## Supplementary Appendix 6 for "IL10RB as a key regulator of COVID-19 host susceptibility and severity" (part 1 of 3)

### Sheet: Adipose. subcutaneous (GTEx)
	gene	gene_name	zscore	effect_size	pvalue	var_g	pred_perf_r2	pred_perf_pval	pred_perf_qval	n_snps_used	n_snps_in_cov	n_snps_in_model	gwas	tissue	method	gwas_fdr	Tissue.keyword	fdr_all
1	ENSG00000089127	OAS1	-5.68138	-0.780784	1.3361e-08	0.0133526	0.0601621	8.33838e-06	2.90104e-05	4	5	5	B2	Adipose. subcutaneous (GTEx)	EpiXcan	8.81559e-05	gtex_sf	0.000718611
2	ENSG00000204650	LINC02210	-4.27122	-0.24005	1.94408e-05	0.102728	0.742613	5.90146e-116	1.65323e-112	133	211	211	B2	Adipose. subcutaneous (GTEx)	EpiXcan	0.0520822	gtex_sf	0.215054
3	ENSG00000214425	LRRC37A4P	4.22702	0.168037	2.36809e-05	0.204044	0.65559	2.12801e-87	7.27002e-85	125	207	207	B2	Adipose. subcutaneous (GTEx)	EpiXcan	0.0520822	gtex_sf	0.237163
4	ENSG00000238083	LRRC37A2	-4.08829	-0.188721	4.34557e-05	0.17347	0.643771	4.85819e-84	1.30863e-81	138	214	214	B2	Adipose. subcutaneous (GTEx)	EpiXcan	0.0716801	gtex_sf	0.313795
5	ENSG00000166997	CNPY4	-3.95008	-0.432018	7.81239e-05	0.0262606	0.110814	1.20983e-09	6.36831e-09	9	14	14	B2	Adipose. subcutaneous (GTEx)	EpiXcan	0.0870569	gtex_sf	0.433641
6	ENSG00000136381	IREB2	-3.94691	-0.66297	7.91666e-05	0.0122859	0.0572007	1.72272e-05	5.77554e-05	14	16	16	B2	Adipose. subcutaneous (GTEx)	EpiXcan	0.0870569	gtex_sf	0.435559
7	ENSG00000243646	IL10RB	3.77042	0.240277	0.000162975	0.0754262	0.215892	1.34696e-18	1.42284e-17	26	28	28	B2	Adipose. subcutaneous (GTEx)	EpiXcan	0.136916	gtex_sf	0.599525
8	ENSG00000108379	WNT3	-3.76581	-0.451911	0.000166009	0.0231965	0.253522	3.49912e-23	4.83832e-22	21	22	22	B2	Adipose. subcutaneous (GTEx)	EpiXcan	0.136916	gtex_sf	0.606237
9	ENSG00000143537	ADAM15	3.69839	0.33314	0.000216972	0.0383519	0.0429833	0.000175192	0.000520337	11	11	11	B2	Adipose. subcutaneous (GTEx)	EpiXcan	0.144943	gtex_sf	0.652992
10	ENSG00000069188	SDK2	3.69524	0.496855	0.000219677	0.027384	0.155157	1.65316e-13	1.21553e-12	12	17	17	B2	Adipose. subcutaneous (GTEx)	EpiXcan	0.144943	gtex_sf	0.652992
11	ENSG00000184319	RPL23AP82	-3.65202	-0.256681	0.000260182	0.0918132	0.203721	1.711e-17	1.66546e-16	14	20	20	B2	Adipose. subcutaneous (GTEx)	EpiXcan	0.156062	gtex_sf	0.695424
12	ENSG00000204084	INPP5B	-3.55967	-0.137936	0.000371314	0.203527	0.522127	1.98152e-57	1.40177e-55	18	20	20	B2	Adipose. subcutaneous (GTEx)	EpiXcan	0.204161	gtex_sf	0.768878
13	ENSG00000121797	CCRL2	3.50806	0.44029	0.000451385	0.016815	0.012868	0.0447605	0.0979168	18	20	20	B2	Adipose. subcutaneous (GTEx)	EpiXcan	0.229095	gtex_sf	0.820564
14	ENSG00000088899	LZTS3	3.485	0.422172	0.000492146	0.0330209	0.0360845	0.000719705	0.0019817	13	15	15	B2	Adipose. subcutaneous (GTEx)	EpiXcan	0.231941	gtex_sf	0.841689
15	ENSG00000214401	KANSL1-AS1	-3.3454	-0.712723	0.000821647	0.00695282	0.689576	2.39502e-96	1.86372e-93	14	30	30	B2	Adipose. subcutaneous (GTEx)	EpiXcan	0.353772	gtex_sf	0.961408
16	ENSG00000148484	RSU1	3.33341	0.190273	0.000857888	0.12986	0.258041	3.71154e-23	5.12698e-22	21	26	26	B2	Adipose. subcutaneous (GTEx)	EpiXcan	0.353772	gtex_sf	0.974716
17	ENSG00000066230	SLC9A3	-3.2999	-0.0996806	0.000967197	0.313747	0.459427	1.89788e-47	8.49317e-46	19	21	21	B2	Adipose. subcutaneous (GTEx)	EpiXcan	0.375386	gtex_sf	0.989436
18	ENSG00000134490	TMEM241	-3.26694	-0.336269	0.00108715	0.0275655	0.0605127	6.8847e-06	2.41992e-05	12	13	13	B2	Adipose. subcutaneous (GTEx)	EpiXcan	0.390062	gtex_sf	0.999981
19	ENSG00000163820	FYCO1	3.25769	0.201519	0.00112325	0.0842926	0.184477	1.35262e-16	1.24728e-15	14	18	18	B2	Adipose. subcutaneous (GTEx)	EpiXcan	0.390062	gtex_sf	0.999981
20	ENSG00000070371	CLTCL1	-3.21754	-0.22337	0.00129294	0.0653411	0.126786	6.66884e-11	3.95137e-10	26	30	30	B2	Adipose. subcutaneous (GTEx)	EpiXcan	0.411492	gtex_sf	0.999981
21	ENSG00000143028	SYPL2	-3.21385	-0.187736	0.00130969	0.0809512	0.110946	1.00395e-09	5.3246e-09	43	52	52	B2	Adipose. subcutaneous (GTEx)	EpiXcan	0.411492	gtex_sf	0.999981
22	ENSG00000241399	CD302	3.14258	0.379373	0.00167466	0.019537	0.0542388	2.46467e-05	8.10962e-05	16	19	19	B2	Adipose. subcutaneous (GTEx)	EpiXcan	0.469002	gtex_sf	0.999981
23	ENSG00000075413	MARK3	-3.14119	-0.234084	0.00168262	0.0591227	0.0658303	2.53418e-06	9.40795e-06	25	29	29	B2	Adipose. subcutaneous (GTEx)	EpiXcan	0.469002	gtex_sf	0.999981
24	ENSG00000127952	STYXL1	3.13546	0.104606	0.00171582	0.35595	0.45148	8.30973e-47	3.57038e-45	42	55	55	B2	Adipose. subcutaneous (GTEx)	EpiXcan	0.469002	gtex_sf	0.999981
25	ENSG00000228314	CYP4F29P	-3.12516	-0.458597	0.00177706	0.0264803	0.09361	1.52287e-08	7.24553e-08	15	56	56	B2	Adipose. subcutaneous (GTEx)	EpiXcan	0.469002	gtex_sf	0.999981
26	ENSG00000133030	MPRIP	3.1086	0.414237	0.00187975	0.02065	0.0331539	0.00110671	0.00298396	12	16	16	B2	Adipose. subcutaneous (GTEx)	EpiXcan	0.477021	gtex_sf	0.999981
27	ENSG00000104689	TNFRSF10A	-3.08256	-0.389933	0.00205226	0.0190094	0.222991	6.40893e-20	7.39456e-19	24	28	28	B2	Adipose. subcutaneous (GTEx)	EpiXcan	0.501511	gtex_sf	0.999981
28	ENSG00000186377	CYP4X1	3.05444	0.251471	0.0022548	0.0381962	0.0995131	7.46321e-09	3.66283e-08	6	10	10	B2	Adipose. subcutaneous (GTEx)	EpiXcan	0.531328	gtex_sf	0.999981
29	ENSG00000186868	MAPT	-3.0244	-1.00569	0.00249127	0.0032895	0.0192285	0.0135553	0.0318519	8	11	11	B2	Adipose. subcutaneous (GTEx)	EpiXcan	0.55082	gtex_sf	0.999981
30	ENSG00000263069	AC124319.2	-3.0147	-0.253889	0.0025723	0.038157	0.0918414	2.86135e-08	1.31882e-07	9	15	15	B2	Adipose. subcutaneous (GTEx)	EpiXcan	0.55082	gtex_sf	0.999981
31	ENSG00000189077	TMEM120A	-3.01286	-0.535477	0.00258797	0.0114501	0.0190067	0.0123825	0.0292482	10	10	10	B2	Adipose. subcutaneous (GTEx)	EpiXcan	0.55082	gtex_sf	0.999981
32	ENSG00000159110	IFNAR2	-2.97518	-0.211296	0.00292815	0.0705994	0.223869	7.59158e-20	8.70887e-19	27	34	34	B2	Adipose. subcutaneous (GTEx)	EpiXcan	0.562573	gtex_sf	0.999981
33	ENSG00000174227	PIGG	2.97188	0.74246	0.0029598	0.0075854	0.0208418	0.0102913	0.0245906	3	6	6	B2	Adipose. subcutaneous (GTEx)	EpiXcan	0.562573	gtex_sf	0.999981
34	ENSG00000180901	KCTD2	2.95115	1.13311	0.00316597	0.00274686	0.0155576	0.0271636	0.0611607	4	4	4	B2	Adipose. subcutaneous (GTEx)	EpiXcan	0.562573	gtex_sf	0.999981
35	ENSG00000225138	SLC9A3-AS1	-2.94719	-0.0653636	0.00320675	0.548153	0.674529	1.18846e-91	6.16548e-89	22	22	22	B2	Adipose. subcutaneous (GTEx)	EpiXcan	0.562573	gtex_sf	0.999981
36	ENSG00000255284	AP006621.3	2.94633	0.105063	0.00321573	0.329852	0.384504	5.53521e-39	1.68914e-37	46	60	60	B2	Adipose. subcutaneous (GTEx)	EpiXcan	0.562573	gtex_sf	0.999981
37	ENSG00000124785	NRN1	-2.94003	-0.603899	0.00328181	0.00815415	0.0195515	0.0136443	0.032034	9	12	12	B2	Adipose. subcutaneous (GTEx)	EpiXcan	0.562573	gtex_sf	0.999981
38	ENSG00000197563	PIGN	-2.93863	-0.101272	0.00329663	0.20742	0.430943	3.21737e-43	1.19538e-41	26	32	32	B2	Adipose. subcutaneous (GTEx)	EpiXcan	0.562573	gtex_sf	0.999981
39	ENSG00000269958	AL049840.4	2.93595	0.173124	0.0033253	0.0845426	0.112776	1.82592e-10	1.04051e-09	31	38	38	B2	Adipose. subcutaneous (GTEx)	EpiXcan	0.562573	gtex_sf	0.999981
40	ENSG00000162910	MRPL55	2.92406	0.764105	0.003455	0.00387086	0.0157347	0.0266414	0.0600621	1	1	1	B2	Adipose. subcutaneous (GTEx)	EpiXcan	0.569902	gtex_sf	0.999981
41	ENSG00000177236	AP006621.1	2.89058	0.100001	0.00384526	0.350739	0.578239	7.94615e-69	9.27514e-67	22	30	30	B2	Adipose. subcutaneous (GTEx)	EpiXcan	0.596849	gtex_sf	0.999981
42	ENSG00000091592	NLRP1	-2.88812	-0.213989	0.0038755	0.0619281	0.0384323	0.000507736	0.00142579	71	83	83	B2	Adipose. subcutaneous (GTEx)	EpiXcan	0.596849	gtex_sf	0.999981
43	ENSG00000166750	SLFN5	-2.88323	-0.127256	0.00393616	0.139389	0.422477	2.18415e-42	7.78456e-41	20	28	28	B2	Adipose. subcutaneous (GTEx)	EpiXcan	0.596849	gtex_sf	0.999981
44	ENSG00000184363	PKP3	-2.8792	-0.129678	0.00398691	0.17915	0.280606	5.92388e-25	9.00932e-24	48	57	57	B2	Adipose. subcutaneous (GTEx)	EpiXcan	0.596849	gtex_sf	0.999981
45	ENSG00000173295	FAM86B3P	2.87263	0.332478	0.00407066	0.0290791	0.0936798	3.04564e-08	1.3987e-07	17	22	22	B2	Adipose. subcutaneous (GTEx)	EpiXcan	0.596849	gtex_sf	0.999981
46	ENSG00000106605	BLVRA	2.85738	0.207874	0.00427151	0.0653204	0.087614	9.00103e-08	3.93869e-07	15	16	16	B2	Adipose. subcutaneous (GTEx)	EpiXcan	0.612684	gtex_sf	0.999981
47	ENSG00000072422	RHOBTB1	-2.8474	-0.256417	0.00440775	0.0359173	0.0626108	6.40232e-06	2.26001e-05	15	18	18	B2	Adipose. subcutaneous (GTEx)	EpiXcan	0.618773	gtex_sf	0.999981
48	ENSG00000204427	ABHD16A	-2.8148	-0.33522	0.00488078	0.0209381	0.013562	0.037779	0.0835181	37	47	47	B2	Adipose. subcutaneous (GTEx)	EpiXcan	0.660112	gtex_sf	0.999981
49	ENSG00000213221	DNLZ	2.80733	0.0877475	0.00499542	0.376112	0.482787	9.11252e-52	5.02516e-50	107	139	139	B2	Adipose. subcutaneous (GTEx)	EpiXcan	0.660112	gtex_sf	0.999981
50	ENSG00000130649	CYP2E1	-2.80465	-0.325387	0.00503705	0.0198487	0.0345938	0.000801396	0.00219842	8	9	9	B2	Adipose. subcutaneous (GTEx)	EpiXcan	0.660112	gtex_sf	0.999981
51	ENSG00000153896	ZNF599	-2.78909	-0.318994	0.00528569	0.0282816	0.0224761	0.00764627	0.0185264	21	23	23	B2	Adipose. subcutaneous (GTEx)	EpiXcan	0.660112	gtex_sf	0.999981
52	ENSG00000228274	AL021707.2	2.78783	0.207608	0.00530621	0.07391	0.165274	3.67262e-14	2.85315e-13	12	13	13	B2	Adipose. subcutaneous (GTEx)	EpiXcan	0.660112	gtex_sf	0.999981
53	ENSG00000114796	KLHL24	2.7845	0.327102	0.00536109	0.0174412	0.0368012	0.000634139	0.0017568	29	32	32	B2	Adipose. subcutaneous (GTEx)	EpiXcan	0.660112	gtex_sf	0.999981
54	ENSG00000100201	DDX17	-2.77757	-0.293643	0.00547663	0.0394985	0.0843856	1.35412e-07	5.80391e-07	22	22	22	B2	Adipose. subcutaneous (GTEx)	EpiXcan	0.660112	gtex_sf	0.999981
55	ENSG00000185187	SIGIRR	-2.77604	-0.157738	0.0055026	0.121917	0.294891	1.66289e-26	2.7532e-25	12	15	15	B2	Adipose. subcutaneous (GTEx)	EpiXcan	0.660112	gtex_sf	0.999981
56	ENSG00000204536	CCHCR1	2.76743	0.0877329	0.00565003	0.287931	0.459448	1.08868e-47	4.93501e-46	50	65	65	B2	Adipose. subcutaneous (GTEx)	EpiXcan	0.662277	gtex_sf	0.999981
57	ENSG00000151376	ME3	-2.75828	-0.198635	0.00581064	0.0541685	0.0445156	0.000140935	0.000423652	24	31	31	B2	Adipose. subcutaneous (GTEx)	EpiXcan	0.662277	gtex_sf	0.999981
58	ENSG00000158850	B4GALT3	-2.73956	-0.213037	0.00615206	0.0616633	0.107555	2.3435e-09	1.20284e-08	17	21	21	B2	Adipose. subcutaneous (GTEx)	EpiXcan	0.662277	gtex_sf	0.999981
59	ENSG00000143224	PPOX	-2.73745	-0.282803	0.00619176	0.0308374	0.0421747	0.000197749	0.000584485	15	22	22	B2	Adipose. subcutaneous (GTEx)	EpiXcan	0.662277	gtex_sf	0.999981
60	ENSG00000131398	KCNC3	2.73511	0.208166	0.00623596	0.0516402	0.144755	1.31161e-12	9.03678e-12	25	31	31	B2	Adipose. subcutaneous (GTEx)	EpiXcan	0.662277	gtex_sf	0.999981
61	ENSG00000261589	CTC-462L7.1	2.73331	0.381611	0.0062701	0.0221212	0.0198524	0.0121167	0.0286639	11	11	11	B2	Adipose. subcutaneous (GTEx)	EpiXcan	0.662277	gtex_sf	0.999981
62	ENSG00000141562	NARF	2.72975	0.198076	0.00633821	0.05898	0.232048	2.75205e-20	3.24478e-19	9	15	15	B2	Adipose. subcutaneous (GTEx)	EpiXcan	0.662277	gtex_sf	0.999981
63	ENSG00000168487	BMP1	2.72656	0.439186	0.0063998	0.0140336	0.0466898	0.000104677	0.000320464	7	8	8	B2	Adipose. subcutaneous (GTEx)	EpiXcan	0.662277	gtex_sf	0.999981
64	ENSG00000108384	RAD51C	-2.72531	-0.103566	0.00642403	0.206502	0.346931	4.15568e-33	9.89875e-32	35	44	44	B2	Adipose. subcutaneous (GTEx)	EpiXcan	0.662277	gtex_sf	0.999981
65	ENSG00000100211	CBY1	2.70544	0.135147	0.00682148	0.164498	0.236294	1.23794e-20	1.48967e-19	52	58	58	B2	Adipose. subcutaneous (GTEx)	EpiXcan	0.671043	gtex_sf	0.999981
66	ENSG00000228300	C19orf24	-2.70536	-0.140676	0.006823	0.11939	0.103716	5.32344e-09	2.6451e-08	60	80	80	B2	Adipose. subcutaneous (GTEx)	EpiXcan	0.671043	gtex_sf	0.999981
67	ENSG00000070413	DGCR2	2.70196	0.18274	0.00689323	0.0733376	0.0515169	4.57479e-05	0.0001459	40	54	54	B2	Adipose. subcutaneous (GTEx)	EpiXcan	0.671043	gtex_sf	0.999981
68	ENSG00000153774	CFDP1	2.70087	0.138892	0.00691588	0.127559	0.239097	5.28694e-21	6.45634e-20	5	6	6	B2	Adipose. subcutaneous (GTEx)	EpiXcan	0.671043	gtex_sf	0.999981
69	ENSG00000131459	GFPT2	2.69579	0.362939	0.00702218	0.0114984	0.0671507	3.30833e-06	1.21086e-05	4	5	5	B2	Adipose. subcutaneous (GTEx)	EpiXcan	0.671483	gtex_sf	0.999981
70	ENSG00000244219	TMEM225B	-2.68732	-0.173585	0.00720281	0.0612797	0.0792639	3.27995e-07	1.34886e-06	36	38	38	B2	Adipose. subcutaneous (GTEx)	EpiXcan	0.67288	gtex_sf	0.999981
71	ENSG00000091127	PUS7	2.68556	0.49788	0.00724075	0.00926059	0.0193519	0.0129607	0.0305214	6	7	7	B2	Adipose. subcutaneous (GTEx)	EpiXcan	0.67288	gtex_sf	0.999981
72	ENSG00000164587	RPS14	2.67843	0.258492	0.00739677	0.0339744	0.0368434	0.000617151	0.00171279	35	43	43	B2	Adipose. subcutaneous (GTEx)	EpiXcan	0.674824	gtex_sf	0.999981
73	ENSG00000169660	HEXDC	-2.67287	-0.798612	0.00752049	0.00404342	0.0404718	0.000267344	0.000778198	4	6	6	B2	Adipose. subcutaneous (GTEx)	EpiXcan	0.674824	gtex_sf	0.999981
74	ENSG00000111850	SMIM8	2.66454	0.316127	0.00770926	0.0220821	0.0248622	0.00510388	0.0126531	19	22	22	B2	Adipose. subcutaneous (GTEx)	EpiXcan	0.674824	gtex_sf	0.999981
75	ENSG00000164597	COG5	-2.66229	-1.50578	0.00776117	0.00147981	0.0207328	0.0108523	0.025856	3	4	4	B2	Adipose. subcutaneous (GTEx)	EpiXcan	0.674824	gtex_sf	0.999981
76	ENSG00000120709	FAM53C	-2.66177	-0.241212	0.00777305	0.0638696	0.0447259	0.000158132	0.000472878	37	49	49	B2	Adipose. subcutaneous (GTEx)	EpiXcan	0.674824	gtex_sf	0.999981
77	ENSG00000220563	PKMP3	2.64801	0.43837	0.00809667	0.00961442	0.0317439	0.00143135	0.00379857	3	4	4	B2	Adipose. subcutaneous (GTEx)	EpiXcan	0.69379	gtex_sf	0.999981
78	ENSG00000188242	PP7080	2.63976	0.402372	0.00829641	0.0109061	0.0193129	0.0138862	0.0325585	9	9	9	B2	Adipose. subcutaneous (GTEx)	EpiXcan	0.701791	gtex_sf	0.999981
79	ENSG00000171700	RGS19	2.63171	0.164163	0.00849563	0.088805	0.124638	7.32196e-11	4.32008e-10	33	41	41	B2	Adipose. subcutaneous (GTEx)	EpiXcan	0.702969	gtex_sf	0.999981
80	ENSG00000157601	MX1	-2.62683	-0.107182	0.00861835	0.200824	0.304122	1.26276e-28	2.34893e-27	51	61	61	B2	Adipose. subcutaneous (GTEx)	EpiXcan	0.702969	gtex_sf	0.999981
81	ENSG00000111731	C2CD5	2.62563	0.116565	0.00864876	0.12304	0.224017	1.3999e-20	1.67307e-19	21	25	25	B2	Adipose. subcutaneous (GTEx)	EpiXcan	0.702969	gtex_sf	0.999981
82	ENSG00000105053	VRK3	-2.6222	-0.803481	0.0087365	0.00504365	0.0325238	0.000929954	0.00253077	7	12	12	B2	Adipose. subcutaneous (GTEx)	EpiXcan	0.702969	gtex_sf	0.999981
83	ENSG00000188186	LAMTOR4	-2.6004	-0.335838	0.00931139	0.021356	0.0567988	2.10137e-05	6.98243e-05	33	43	43	B2	Adipose. subcutaneous (GTEx)	EpiXcan	0.740199	gtex_sf	0.999981
84	ENSG00000108639	SYNGR2	2.59602	0.398329	0.00943098	0.00997677	0.0712011	1.65293e-06	6.24396e-06	6	10	10	B2	Adipose. subcutaneous (GTEx)	EpiXcan	0.740781	gtex_sf	0.999981
85	ENSG00000215114	UBXN2B	-2.59055	-0.177811	0.00958238	0.0595891	0.103621	2.99754e-09	1.52401e-08	12	12	12	B2	Adipose. subcutaneous (GTEx)	EpiXcan	0.741332	gtex_sf	0.999981
86	ENSG00000112378	PERP	-2.5873	-0.122936	0.00967321	0.171781	0.224942	8.62507e-20	9.84608e-19	54	63	63	B2	Adipose. subcutaneous (GTEx)	EpiXcan	0.741332	gtex_sf	0.999981
87	ENSG00000079335	CDC14A	-2.58336	-0.199795	0.00978428	0.0463713	0.0604464	1.01912e-05	3.51249e-05	22	26	26	B2	Adipose. subcutaneous (GTEx)	EpiXcan	0.741332	gtex_sf	0.999981
88	ENSG00000076685	NT5C2	2.57974	0.301126	0.00988742	0.0203572	0.101374	7.04678e-09	3.46574e-08	5	7	7	B2	Adipose. subcutaneous (GTEx)	EpiXcan	0.741332	gtex_sf	0.999981
89	ENSG00000263272	AC004148.2	-2.56458	-0.20483	0.0103301	0.0621393	0.141169	2.98442e-12	1.99917e-11	14	17	17	B2	Adipose. subcutaneous (GTEx)	EpiXcan	0.762453	gtex_sf	0.999981
90	ENSG00000164611	PTTG1	2.56223	0.353311	0.0104002	0.0214697	0.0612586	9.43768e-06	3.26888e-05	14	17	17	B2	Adipose. subcutaneous (GTEx)	EpiXcan	0.762453	gtex_sf	0.999981
91	ENSG00000178966	RMI1	-2.55824	-0.167983	0.0105202	0.0963236	0.0802574	2.60537e-07	1.08676e-06	52	58	58	B2	Adipose. subcutaneous (GTEx)	EpiXcan	0.762772	gtex_sf	0.999981
92	ENSG00000136866	ZFP37	2.54991	0.464862	0.010775	0.0133207	0.038515	0.000450352	0.00127359	11	15	15	B2	Adipose. subcutaneous (GTEx)	EpiXcan	0.771835	gtex_sf	0.999981
93	ENSG00000013573	DDX11	2.54656	0.0743873	0.0108792	0.511037	0.75551	4.29394e-123	2.00484e-119	27	31	31	B2	Adipose. subcutaneous (GTEx)	EpiXcan	0.771835	gtex_sf	0.999981
94	ENSG00000112874	NUDT12	2.54115	0.131949	0.0110489	0.15633	0.250241	1.73783e-22	2.31827e-21	33	39	39	B2	Adipose. subcutaneous (GTEx)	EpiXcan	0.775541	gtex_sf	0.999981
95	ENSG00000204950	LRRC10B	-2.53251	-0.807436	0.0113248	0.00525279	0.0220666	0.00700093	0.0170632	4	4	4	B2	Adipose. subcutaneous (GTEx)	EpiXcan	0.786537	gtex_sf	0.999981
96	ENSG00000003137	CYP26B1	-2.51678	-0.743543	0.0118432	0.00477935	0.0326235	0.00119482	0.00320303	7	11	11	B2	Adipose. subcutaneous (GTEx)	EpiXcan	0.807424	gtex_sf	0.999981
97	ENSG00000083168	KAT6A	-2.51304	-0.42632	0.0119695	0.0162767	0.0189463	0.0147249	0.0344096	25	29	29	B2	Adipose. subcutaneous (GTEx)	EpiXcan	0.807424	gtex_sf	0.999981
98	ENSG00000164733	CTSB	2.51236	0.161525	0.0119927	0.0618718	0.0795346	3.30022e-07	1.3568e-06	15	19	19	B2	Adipose. subcutaneous (GTEx)	EpiXcan	0.807424	gtex_sf	0.999981
99	ENSG00000054282	SDCCAG8	2.50124	0.131295	0.0123758	0.101956	0.219632	5.43511e-19	5.86967e-18	13	15	15	B2	Adipose. subcutaneous (GTEx)	EpiXcan	0.81112	gtex_sf	0.999981
100	ENSG00000126214	KLC1	2.49444	0.173526	0.0126154	0.060865	0.0933705	2.33057e-08	1.08778e-07	39	54	54	B2	Adipose. subcutaneous (GTEx)	EpiXcan	0.81112	gtex_sf	0.999981
101	ENSG00000105376	ICAM5	-2.49306	-0.197806	0.0126648	0.0439831	0.0806518	2.71847e-07	1.13024e-06	15	18	18	B2	Adipose. subcutaneous (GTEx)	EpiXcan	0.81112	gtex_sf	0.999981
102	ENSG00000139908	TSSK4	-2.49198	-0.268328	0.0127032	0.0209564	0.0637876	5.30813e-06	1.89381e-05	4	5	5	B2	Adipose. subcutaneous (GTEx)	EpiXcan	0.81112	gtex_sf	0.999981
103	ENSG00000101367	MAPRE1	-2.4914	-0.269222	0.012724	0.0258688	0.0365077	0.000566346	0.00158024	18	18	18	B2	Adipose. subcutaneous (GTEx)	EpiXcan	0.81112	gtex_sf	0.999981
104	ENSG00000167842	MIS12	-2.4897	-0.283204	0.0127852	0.0317126	0.0600058	9.37045e-06	3.24801e-05	18	21	21	B2	Adipose. subcutaneous (GTEx)	EpiXcan	0.81112	gtex_sf	0.999981
105	ENSG00000109099	PMP22	2.47727	0.249798	0.0132393	0.0441226	0.012941	0.0448964	0.0981986	39	51	51	B2	Adipose. subcutaneous (GTEx)	EpiXcan	0.826267	gtex_sf	0.999981
106	ENSG00000171596	NMUR1	2.47632	0.0924195	0.0132744	0.210377	0.348187	6.30719e-33	1.47981e-31	25	26	26	B2	Adipose. subcutaneous (GTEx)	EpiXcan	0.826267	gtex_sf	0.999981
107	ENSG00000163239	TDRD10	-2.47209	-0.526569	0.0134325	0.00718416	0.0662859	3.39588e-06	1.24161e-05	6	7	7	B2	Adipose. subcutaneous (GTEx)	EpiXcan	0.828295	gtex_sf	0.999981
108	ENSG00000164484	TMEM200A	2.46108	0.28434	0.0138519	0.0269042	0.0233689	0.00683872	0.0166852	29	37	37	B2	Adipose. subcutaneous (GTEx)	EpiXcan	0.841383	gtex_sf	0.999981
109	ENSG00000227671	AL390728.4	-2.45731	-0.127972	0.0139983	0.14023	0.328756	3.59295e-30	7.34692e-29	17	21	21	B2	Adipose. subcutaneous (GTEx)	EpiXcan	0.841383	gtex_sf	0.999981
110	ENSG00000002016	RAD52	-2.45656	-0.157369	0.0140273	0.0980133	0.255266	1.69236e-22	2.25976e-21	12	15	15	B2	Adipose. subcutaneous (GTEx)	EpiXcan	0.841383	gtex_sf	0.999981
111	ENSG00000143498	TAF1A	-2.44777	-0.359128	0.0143743	0.019216	0.0355372	0.000788866	0.00216575	20	25	25	B2	Adipose. subcutaneous (GTEx)	EpiXcan	0.850474	gtex_sf	0.999981
112	ENSG00000140403	DNAJA4	2.43896	0.253794	0.0147294	0.0266261	0.0475905	7.30458e-05	0.000227317	29	34	34	B2	Adipose. subcutaneous (GTEx)	EpiXcan	0.850474	gtex_sf	0.999981
113	ENSG00000198563	DDX39B	-2.43811	-0.321016	0.0147641	0.0183327	0.0365701	0.000666386	0.00184213	21	28	28	B2	Adipose. subcutaneous (GTEx)	EpiXcan	0.850474	gtex_sf	0.999981
114	ENSG00000179818	PCBP1-AS1	-2.43752	-0.317183	0.0147885	0.0195289	0.062409	7.33374e-06	2.56745e-05	20	25	25	B2	Adipose. subcutaneous (GTEx)	EpiXcan	0.850474	gtex_sf	0.999981
115	ENSG00000218739	CEBPZOS	-2.43667	-0.464979	0.0148234	0.0109442	0.0175816	0.0188063	0.0432474	10	11	11	B2	Adipose. subcutaneous (GTEx)	EpiXcan	0.850474	gtex_sf	0.999981
116	ENSG00000133250	ZNF414	-2.42992	-0.146276	0.0151023	0.0762932	0.157467	9.07985e-14	6.81207e-13	11	11	11	B2	Adipose. subcutaneous (GTEx)	EpiXcan	0.853208	gtex_sf	0.999981
117	ENSG00000128272	ATF4	-2.42728	-0.180619	0.0152124	0.0532718	0.111387	6.17248e-10	3.32914e-09	6	6	6	B2	Adipose. subcutaneous (GTEx)	EpiXcan	0.853208	gtex_sf	0.999981
118	ENSG00000005486	RHBDD2	-2.42617	-0.194094	0.0152589	0.0763351	0.13188	9.15039e-12	5.86588e-11	12	15	15	B2	Adipose. subcutaneous (GTEx)	EpiXcan	0.853208	gtex_sf	0.999981
119	ENSG00000117519	CNN3	-2.4173	-0.290582	0.0156359	0.019547	0.017215	0.0205923	0.0471686	12	13	13	B2	Adipose. subcutaneous (GTEx)	EpiXcan	0.866799	gtex_sf	0.999981
120	ENSG00000165280	VCP	2.41432	0.219992	0.0157648	0.0309489	0.134339	1.50027e-11	9.42766e-11	8	11	11	B2	Adipose. subcutaneous (GTEx)	EpiXcan	0.866799	gtex_sf	0.999981
121	ENSG00000100731	PCNX1	2.40425	0.108461	0.0162057	0.141091	0.404863	1.3589e-40	4.40604e-39	25	36	36	B2	Adipose. subcutaneous (GTEx)	EpiXcan	0.879858	gtex_sf	0.999981
122	ENSG00000244617	ASPRV1	-2.39759	-0.241295	0.0165032	0.0363455	0.0653126	4.11026e-06	1.48497e-05	14	17	17	B2	Adipose. subcutaneous (GTEx)	EpiXcan	0.879858	gtex_sf	0.999981
123	ENSG00000088766	CRLS1	-2.39441	-0.290041	0.0166471	0.0290433	0.0135863	0.0402872	0.0887269	46	59	59	B2	Adipose. subcutaneous (GTEx)	EpiXcan	0.879858	gtex_sf	0.999981
124	ENSG00000111615	KRR1	-2.3909	-0.100706	0.0168071	0.161893	0.230511	5.03305e-20	5.85045e-19	36	43	43	B2	Adipose. subcutaneous (GTEx)	EpiXcan	0.879858	gtex_sf	0.999981
125	ENSG00000130529	TRPM4	-2.38467	-0.186137	0.0170945	0.0616289	0.252026	3.35139e-22	4.379e-21	36	46	46	B2	Adipose. subcutaneous (GTEx)	EpiXcan	0.879858	gtex_sf	0.999981
126	ENSG00000069275	NUCKS1	2.37994	0.476234	0.0173155	0.0102174	0.0584922	1.18553e-05	4.05016e-05	3	6	6	B2	Adipose. subcutaneous (GTEx)	EpiXcan	0.879858	gtex_sf	0.999981
127	ENSG00000111077	TNS2	-2.37077	-0.159222	0.0177512	0.0824328	0.125584	4.55178e-11	2.74105e-10	70	78	78	B2	Adipose. subcutaneous (GTEx)	EpiXcan	0.879858	gtex_sf	0.999981
128	ENSG00000167123	CERCAM	-2.37054	-0.195761	0.0177622	0.0517152	0.0341638	0.00105589	0.00285261	39	46	46	B2	Adipose. subcutaneous (GTEx)	EpiXcan	0.879858	gtex_sf	0.999981
129	ENSG00000121940	CLCC1	2.36899	0.152019	0.0178365	0.0973748	0.0188972	0.0148548	0.0346843	64	73	73	B2	Adipose. subcutaneous (GTEx)	EpiXcan	0.879858	gtex_sf	0.999981
130	ENSG00000175166	PSMD2	2.36632	0.244587	0.0179658	0.0277364	0.140708	5.06116e-12	3.3096e-11	15	20	20	B2	Adipose. subcutaneous (GTEx)	EpiXcan	0.879858	gtex_sf	0.999981
131	ENSG00000140534	TICRR	2.36498	0.250504	0.0180311	0.0262219	0.0795931	2.75359e-07	1.14382e-06	14	20	20	B2	Adipose. subcutaneous (GTEx)	EpiXcan	0.879858	gtex_sf	0.999981
132	ENSG00000089327	FXYD5	-2.36295	-1.17221	0.0181302	0.00154075	0.107119	2.24891e-09	1.15725e-08	6	11	11	B2	Adipose. subcutaneous (GTEx)	EpiXcan	0.879858	gtex_sf	0.999981
133	ENSG00000142973	CYP4B1	2.36181	0.158809	0.0181858	0.056005	0.0802851	2.95839e-07	1.22526e-06	23	25	25	B2	Adipose. subcutaneous (GTEx)	EpiXcan	0.879858	gtex_sf	0.999981
134	ENSG00000184949	FAM227A	-2.36176	-0.310599	0.0181882	0.0247414	0.0915508	4.72168e-08	2.12932e-07	11	13	13	B2	Adipose. subcutaneous (GTEx)	EpiXcan	0.879858	gtex_sf	0.999981
135	ENSG00000118997	DNAH7	-2.35895	-0.157787	0.0183267	0.060151	0.185975	2.48143e-16	2.24096e-15	11	16	16	B2	Adipose. subcutaneous (GTEx)	EpiXcan	0.879858	gtex_sf	0.999981
136	ENSG00000170537	TMC7	2.35817	0.193475	0.0183653	0.0565607	0.0985262	1.24476e-08	5.96694e-08	15	18	18	B2	Adipose. subcutaneous (GTEx)	EpiXcan	0.879858	gtex_sf	0.999981
137	ENSG00000225190	PLEKHM1	-2.3547	-0.176542	0.0185375	0.074285	0.101042	8.25956e-09	4.03388e-08	22	28	28	B2	Adipose. subcutaneous (GTEx)	EpiXcan	0.879858	gtex_sf	0.999981
138	ENSG00000152784	PRDM8	2.35253	0.354851	0.018646	0.0103103	0.0425133	0.000164899	0.000491749	9	16	16	B2	Adipose. subcutaneous (GTEx)	EpiXcan	0.879858	gtex_sf	0.999981
139	ENSG00000138380	CARF	2.35156	0.161842	0.0186949	0.0607771	0.164104	4.78084e-14	3.68346e-13	18	20	20	B2	Adipose. subcutaneous (GTEx)	EpiXcan	0.879858	gtex_sf	0.999981
140	ENSG00000105810	CDK6	-2.33523	-0.289765	0.0195313	0.0312257	0.01063	0.0685372	0.145213	32	40	40	B2	Adipose. subcutaneous (GTEx)	EpiXcan	0.879858	gtex_sf	0.999981
141	ENSG00000087076	HSD17B14	2.33407	0.143284	0.0195923	0.102478	0.289535	4.19055e-26	6.78578e-25	29	33	33	B2	Adipose. subcutaneous (GTEx)	EpiXcan	0.879858	gtex_sf	0.999981
142	ENSG00000182544	MFSD5	2.33356	0.351312	0.0196186	0.0180825	0.0696338	1.51384e-06	5.74333e-06	7	7	7	B2	Adipose. subcutaneous (GTEx)	EpiXcan	0.879858	gtex_sf	0.999981
143	ENSG00000122507	BBS9	-2.33356	-0.318634	0.0196188	0.0148271	0.0402665	0.00029367	0.00085041	3	7	7	B2	Adipose. subcutaneous (GTEx)	EpiXcan	0.879858	gtex_sf	0.999981
144	ENSG00000170579	DLGAP1	-2.33076	-0.317867	0.0197659	0.0215242	0.0998417	1.04977e-08	5.07346e-08	29	45	45	B2	Adipose. subcutaneous (GTEx)	EpiXcan	0.879858	gtex_sf	0.999981
145	ENSG00000134901	KDELC1	2.33028	0.775817	0.0197912	0.00433176	0.0235538	0.00642255	0.0157301	4	4	4	B2	Adipose. subcutaneous (GTEx)	EpiXcan	0.879858	gtex_sf	0.999981
146	ENSG00000137364	TPMT	-2.32832	-0.255496	0.0198953	0.0261456	0.0473528	0.000104161	0.000318974	14	18	18	B2	Adipose. subcutaneous (GTEx)	EpiXcan	0.879858	gtex_sf	0.999981
147	ENSG00000132669	RIN2	2.32325	0.330938	0.0201655	0.0154473	0.0222767	0.00760388	0.0184301	10	12	12	B2	Adipose. subcutaneous (GTEx)	EpiXcan	0.879858	gtex_sf	0.999981
148	ENSG00000067365	METTL22	2.32267	0.183956	0.0201968	0.0473295	0.0371323	0.000627149	0.00173881	64	78	78	B2	Adipose. subcutaneous (GTEx)	EpiXcan	0.879858	gtex_sf	0.999981
149	ENSG00000233237	LINC00472	2.3211	0.364056	0.0202816	0.00858909	0.0448636	0.000160106	0.000478269	6	7	7	B2	Adipose. subcutaneous (GTEx)	EpiXcan	0.879858	gtex_sf	0.999981
150	ENSG00000105355	PLIN3	2.32032	0.153275	0.0203235	0.0818298	0.103863	2.80308e-09	1.43086e-08	17	24	24	B2	Adipose. subcutaneous (GTEx)	EpiXcan	0.879858	gtex_sf	0.999981
151	ENSG00000170584	NUDCD2	-2.3189	-0.235543	0.0204007	0.0289584	0.037242	0.000594382	0.00165254	25	29	29	B2	Adipose. subcutaneous (GTEx)	EpiXcan	0.879858	gtex_sf	0.999981
152	ENSG00000038210	PI4K2B	2.31637	0.81469	0.0205382	0.00229883	0.0261006	0.00425362	0.0106527	8	11	11	B2	Adipose. subcutaneous (GTEx)	EpiXcan	0.879858	gtex_sf	0.999981
153	ENSG00000115380	EFEMP1	2.31508	0.296164	0.0206085	0.0263434	0.0290658	0.00251589	0.00648987	25	29	29	B2	Adipose. subcutaneous (GTEx)	EpiXcan	0.879858	gtex_sf	0.999981
154	ENSG00000157259	GATAD1	-2.31216	-0.130008	0.0207688	0.0842339	0.247905	3.91429e-22	5.10498e-21	13	15	15	B2	Adipose. subcutaneous (GTEx)	EpiXcan	0.879858	gtex_sf	0.999981
155	ENSG00000135314	KHDC1	2.31192	0.197886	0.0207821	0.0354935	0.122715	1.19336e-10	6.91006e-10	8	11	11	B2	Adipose. subcutaneous (GTEx)	EpiXcan	0.879858	gtex_sf	0.999981
156	ENSG00000124641	MED20	2.31154	0.26924	0.0208029	0.0222022	0.0667619	3.47762e-06	1.26819e-05	35	46	46	B2	Adipose. subcutaneous (GTEx)	EpiXcan	0.879858	gtex_sf	0.999981
157	ENSG00000180481	GLIPR1L2	-2.30759	-0.0655824	0.0210218	0.397829	0.605444	5.31694e-74	8.56027e-72	38	48	48	B2	Adipose. subcutaneous (GTEx)	EpiXcan	0.883451	gtex_sf	0.999981
158	ENSG00000125510	OPRL1	2.30183	0.215404	0.0213445	0.0419039	0.108719	6.24097e-10	3.3622e-09	4	4	4	B2	Adipose. subcutaneous (GTEx)	EpiXcan	0.884571	gtex_sf	0.999981
159	ENSG00000116260	QSOX1	2.30009	0.27217	0.0214434	0.0301897	0.0321831	0.00133987	0.00357001	43	46	46	B2	Adipose. subcutaneous (GTEx)	EpiXcan	0.884571	gtex_sf	0.999981
160	ENSG00000168268	NT5DC2	2.2922	0.259887	0.0218941	0.0239502	0.0439272	0.000176451	0.000523744	18	27	27	B2	Adipose. subcutaneous (GTEx)	EpiXcan	0.884571	gtex_sf	0.999981
161	ENSG00000166478	ZNF143	-2.2838	-0.395661	0.0223835	0.00831527	0.0356606	0.000785585	0.00215801	16	17	17	B2	Adipose. subcutaneous (GTEx)	EpiXcan	0.884571	gtex_sf	0.999981
162	ENSG00000212719	C17orf51	-2.28223	-0.25228	0.0224758	0.0437968	0.0908343	3.07905e-08	1.41312e-07	12	21	21	B2	Adipose. subcutaneous (GTEx)	EpiXcan	0.884571	gtex_sf	0.999981
163	ENSG00000172572	PDE3A	2.28218	0.213967	0.0224785	0.0374645	0.0236248	0.00609	0.0149601	35	37	37	B2	Adipose. subcutaneous (GTEx)	EpiXcan	0.884571	gtex_sf	0.999981
164	ENSG00000166166	TRMT61A	-2.28202	-0.183053	0.0224884	0.0579961	0.0819971	2.07124e-07	8.72151e-07	30	39	39	B2	Adipose. subcutaneous (GTEx)	EpiXcan	0.884571	gtex_sf	0.999981
165	ENSG00000109466	KLHL2	-2.28005	-0.593064	0.022605	0.00601582	0.022701	0.00743297	0.0180659	5	7	7	B2	Adipose. subcutaneous (GTEx)	EpiXcan	0.884571	gtex_sf	0.999981
166	ENSG00000160766	GBAP1	2.27655	0.153248	0.0228132	0.0962947	0.420463	5.96148e-42	2.10334e-40	15	21	21	B2	Adipose. subcutaneous (GTEx)	EpiXcan	0.884571	gtex_sf	0.999981
167	ENSG00000166275	BORCS7	-2.27578	-0.0651621	0.0228595	0.297907	0.394451	5.95248e-39	1.81253e-37	20	24	24	B2	Adipose. subcutaneous (GTEx)	EpiXcan	0.884571	gtex_sf	0.999981
168	ENSG00000198663	C6orf89	-2.2744	-0.559529	0.022942	0.00532959	0.0168801	0.0215985	0.0493362	6	7	7	B2	Adipose. subcutaneous (GTEx)	EpiXcan	0.884571	gtex_sf	0.999981
169	ENSG00000198721	ECI2	2.27182	0.326924	0.0230973	0.0150366	0.0638148	3.95537e-06	1.43353e-05	4	7	7	B2	Adipose. subcutaneous (GTEx)	EpiXcan	0.884571	gtex_sf	0.999981
170	ENSG00000111907	TPD52L1	2.27124	0.163094	0.0231322	0.0704975	0.102328	5.88167e-09	2.90803e-08	29	37	37	B2	Adipose. subcutaneous (GTEx)	EpiXcan	0.884571	gtex_sf	0.999981
171	ENSG00000255423	EBLN2	2.26944	0.25136	0.0232413	0.0292754	0.0460456	0.000104694	0.000320464	22	27	27	B2	Adipose. subcutaneous (GTEx)	EpiXcan	0.884571	gtex_sf	0.999981
172	ENSG00000105290	APLP1	2.2687	0.220257	0.0232865	0.0593828	0.058467	1.2063e-05	4.11843e-05	39	44	44	B2	Adipose. subcutaneous (GTEx)	EpiXcan	0.884571	gtex_sf	0.999981
173	ENSG00000176597	B3GNT5	-2.26163	-0.454639	0.0237201	0.0093247	0.0250914	0.00520837	0.0128939	13	16	16	B2	Adipose. subcutaneous (GTEx)	EpiXcan	0.884571	gtex_sf	0.999981
174	ENSG00000175106	TVP23C	2.25934	0.268763	0.0238622	0.0231513	0.12237	6.73865e-11	3.98599e-10	8	12	12	B2	Adipose. subcutaneous (GTEx)	EpiXcan	0.884571	gtex_sf	0.999981
175	ENSG00000157107	FCHO2	2.25875	0.0960033	0.0238989	0.158962	0.246379	1.10394e-21	1.39936e-20	22	23	23	B2	Adipose. subcutaneous (GTEx)	EpiXcan	0.884571	gtex_sf	0.999981
176	ENSG00000158089	GALNT14	-2.24543	-0.218895	0.0247407	0.0467581	0.0253295	0.00469955	0.0117108	32	37	37	B2	Adipose. subcutaneous (GTEx)	EpiXcan	0.884571	gtex_sf	0.999981
177	ENSG00000180979	LRRC57	-2.24441	-0.108507	0.0248059	0.151822	0.151034	3.53046e-13	2.52173e-12	39	42	42	B2	Adipose. subcutaneous (GTEx)	EpiXcan	0.884571	gtex_sf	0.999981
178	ENSG00000087303	NID2	-2.24303	-0.359083	0.0248947	0.00910787	0.0615378	6.94948e-06	2.44208e-05	3	4	4	B2	Adipose. subcutaneous (GTEx)	EpiXcan	0.884571	gtex_sf	0.999981
179	ENSG00000135899	SP110	-2.24297	-0.222925	0.0248989	0.0337509	0.0897176	3.42186e-08	1.56532e-07	22	30	30	B2	Adipose. subcutaneous (GTEx)	EpiXcan	0.884571	gtex_sf	0.999981
180	ENSG00000173406	DAB1	-2.24244	-0.482525	0.0249327	0.00969093	0.0169655	0.0192064	0.0441094	13	16	16	B2	Adipose. subcutaneous (GTEx)	EpiXcan	0.884571	gtex_sf	0.999981
181	ENSG00000235505	AP002004.1	-2.23722	-0.222103	0.0252722	0.0333715	0.0999861	1.05004e-08	5.07346e-08	47	63	63	B2	Adipose. subcutaneous (GTEx)	EpiXcan	0.884571	gtex_sf	0.999981
182	ENSG00000115816	CEBPZ	-2.23694	-0.108108	0.0252899	0.135031	0.180972	1.31904e-15	1.13488e-14	23	26	26	B2	Adipose. subcutaneous (GTEx)	EpiXcan	0.884571	gtex_sf	0.999981
183	ENSG00000161091	MFSD12	2.23226	0.593639	0.025598	0.00624408	0.0425155	0.00022522	0.00066066	7	8	8	B2	Adipose. subcutaneous (GTEx)	EpiXcan	0.884571	gtex_sf	0.999981
184	ENSG00000115159	GPD2	-2.23093	-0.273761	0.0256859	0.0162076	0.100736	4.64096e-09	2.3233e-08	4	7	7	B2	Adipose. subcutaneous (GTEx)	EpiXcan	0.884571	gtex_sf	0.999981
185	ENSG00000168803	ADAL	-2.22904	-0.0704441	0.0258113	0.222626	0.276458	5.69804e-25	8.71314e-24	25	28	28	B2	Adipose. subcutaneous (GTEx)	EpiXcan	0.884571	gtex_sf	0.999981
186	ENSG00000023909	GCLM	-2.22405	-0.21154	0.0261448	0.0390456	0.061681	5.896e-06	2.09076e-05	21	24	24	B2	Adipose. subcutaneous (GTEx)	EpiXcan	0.884571	gtex_sf	0.999981
187	ENSG00000178449	COX14	2.21916	0.446115	0.0264758	0.00704286	0.0293437	0.00229668	0.00595073	7	7	7	B2	Adipose. subcutaneous (GTEx)	EpiXcan	0.884571	gtex_sf	0.999981
188	ENSG00000125648	SLC25A23	-2.21742	-0.280713	0.0265946	0.025263	0.0475465	6.66906e-05	0.000208512	7	7	7	B2	Adipose. subcutaneous (GTEx)	EpiXcan	0.884571	gtex_sf	0.999981
189	ENSG00000125388	GRK4	2.21721	0.0824291	0.0266088	0.178539	0.418479	1.1956e-41	4.09456e-40	10	14	14	B2	Adipose. subcutaneous (GTEx)	EpiXcan	0.884571	gtex_sf	0.999981
190	ENSG00000105849	TWISTNB	-2.21674	-0.386064	0.0266406	0.00907645	0.0239965	0.00612819	0.015046	12	19	19	B2	Adipose. subcutaneous (GTEx)	EpiXcan	0.884571	gtex_sf	0.999981
191	ENSG00000139117	CPNE8	2.21563	0.4616	0.026717	0.0072686	0.0116935	0.057316	0.123114	14	16	16	B2	Adipose. subcutaneous (GTEx)	EpiXcan	0.884571	gtex_sf	0.999981
192	ENSG00000093072	ADA2	-2.21506	-0.300251	0.0267562	0.024517	0.391372	3.13641e-39	9.71941e-38	9	14	14	B2	Adipose. subcutaneous (GTEx)	EpiXcan	0.884571	gtex_sf	0.999981
193	ENSG00000261366	MANEA-AS1	2.21158	0.174188	0.0269956	0.053361	0.107829	1.65821e-09	8.61837e-09	26	30	30	B2	Adipose. subcutaneous (GTEx)	EpiXcan	0.884571	gtex_sf	0.999981
194	ENSG00000088832	FKBP1A	-2.21148	-0.265143	0.0270025	0.0318759	0.0394872	0.000415839	0.00118267	29	36	36	B2	Adipose. subcutaneous (GTEx)	EpiXcan	0.884571	gtex_sf	0.999981
195	ENSG00000142046	TMEM91	-2.21103	-0.220408	0.0270337	0.0309862	0.254051	4.70139e-23	6.45612e-22	4	6	6	B2	Adipose. subcutaneous (GTEx)	EpiXcan	0.884571	gtex_sf	0.999981
196	ENSG00000100288	CHKB	-2.20994	-0.401849	0.0271095	0.0129123	0.330806	1.17228e-30	2.44346e-29	17	27	27	B2	Adipose. subcutaneous (GTEx)	EpiXcan	0.884571	gtex_sf	0.999981
197	ENSG00000100151	PICK1	-2.20883	-0.134421	0.0271866	0.0912526	0.329939	1.55451e-30	3.22578e-29	49	61	61	B2	Adipose. subcutaneous (GTEx)	EpiXcan	0.884571	gtex_sf	0.999981
198	ENSG00000224152	AC009506.1	-2.20293	-0.258771	0.0275997	0.0212833	0.0817831	2.23769e-07	9.38705e-07	10	10	10	B2	Adipose. subcutaneous (GTEx)	EpiXcan	0.884571	gtex_sf	0.999981
199	ENSG00000100711	ZFYVE21	2.20044	0.238823	0.0277759	0.0352158	0.151353	4.12014e-13	2.92948e-12	7	9	9	B2	Adipose. subcutaneous (GTEx)	EpiXcan	0.884571	gtex_sf	0.999981
200	ENSG00000114904	NEK4	2.1955	0.255013	0.0281281	0.0205721	0.0672948	2.73797e-06	1.01083e-05	23	25	25	B2	Adipose. subcutaneous (GTEx)	EpiXcan	0.884571	gtex_sf	0.999981
201	ENSG00000062716	VMP1	-2.19414	-0.494516	0.028225	0.00991591	0.0428088	0.000194209	0.000574386	3	4	4	B2	Adipose. subcutaneous (GTEx)	EpiXcan	0.884571	gtex_sf	0.999981
202	ENSG00000152944	MED21	-2.19316	-0.356666	0.028296	0.0122894	0.0572362	1.62845e-05	5.4739e-05	14	17	17	B2	Adipose. subcutaneous (GTEx)	EpiXcan	0.884571	gtex_sf	0.999981
203	ENSG00000158669	GPAT4	-2.19245	-0.192536	0.028347	0.0358814	0.0644894	5.59698e-06	1.9923e-05	14	14	14	B2	Adipose. subcutaneous (GTEx)	EpiXcan	0.884571	gtex_sf	0.999981
204	ENSG00000104714	ERICH1	-2.1898	-0.183001	0.0285389	0.0309578	0.0764577	5.46649e-07	2.18894e-06	15	23	23	B2	Adipose. subcutaneous (GTEx)	EpiXcan	0.884571	gtex_sf	0.999981
205	ENSG00000204149	AGAP6	2.18921	0.111012	0.0285814	0.14208	0.387375	3.69525e-38	1.10126e-36	9	12	12	B2	Adipose. subcutaneous (GTEx)	EpiXcan	0.884571	gtex_sf	0.999981
206	ENSG00000096696	DSP	-2.18871	-0.133185	0.0286177	0.0780413	0.218301	1.78407e-19	1.99916e-18	13	18	18	B2	Adipose. subcutaneous (GTEx)	EpiXcan	0.884571	gtex_sf	0.999981
207	ENSG00000169598	DFFB	2.18794	0.188457	0.0286737	0.0437449	0.0642982	4.87293e-06	1.74655e-05	30	40	40	B2	Adipose. subcutaneous (GTEx)	EpiXcan	0.884571	gtex_sf	0.999981
208	ENSG00000132323	ILKAP	2.18541	2.7731	0.0288587	0.000155855	0.0104308	0.0701043	0.148264	3	4	4	B2	Adipose. subcutaneous (GTEx)	EpiXcan	0.884571	gtex_sf	0.999981
209	ENSG00000101457	DNTTIP1	-2.18372	-0.110788	0.0289829	0.108006	0.301195	2.76611e-27	4.78332e-26	18	23	23	B2	Adipose. subcutaneous (GTEx)	EpiXcan	0.884571	gtex_sf	0.999981
210	ENSG00000085063	CD59	-2.17785	-0.201054	0.0294176	0.0442728	0.269675	3.40918e-24	4.9898e-23	11	14	14	B2	Adipose. subcutaneous (GTEx)	EpiXcan	0.884571	gtex_sf	0.999981
211	ENSG00000196821	C6orf106	2.17725	0.183016	0.0294618	0.0474945	0.0845076	1.40123e-07	5.98935e-07	16	20	20	B2	Adipose. subcutaneous (GTEx)	EpiXcan	0.884571	gtex_sf	0.999981
212	ENSG00000164576	SAP30L	2.17625	0.121703	0.0295364	0.0809275	0.115098	4.23566e-10	2.32298e-09	37	45	45	B2	Adipose. subcutaneous (GTEx)	EpiXcan	0.884571	gtex_sf	0.999981
213	ENSG00000070731	ST6GALNAC2	2.17284	0.131078	0.0297922	0.116978	0.268017	3.58783e-24	5.24579e-23	46	56	56	B2	Adipose. subcutaneous (GTEx)	EpiXcan	0.884571	gtex_sf	0.999981
214	ENSG00000205078	SYCE1L	-2.17253	-0.139764	0.0298158	0.0632443	0.565314	9.23443e-66	9.10892e-64	12	15	15	B2	Adipose. subcutaneous (GTEx)	EpiXcan	0.884571	gtex_sf	0.999981
215	ENSG00000131711	MAP1B	2.16968	0.0765993	0.0300309	0.245295	0.301578	3.91275e-28	7.05352e-27	37	41	41	B2	Adipose. subcutaneous (GTEx)	EpiXcan	0.884571	gtex_sf	0.999981
216	ENSG00000128536	CDHR3	-2.16679	-0.274151	0.0302508	0.019676	0.0421642	0.000265768	0.000774092	6	6	6	B2	Adipose. subcutaneous (GTEx)	EpiXcan	0.884571	gtex_sf	0.999981
217	ENSG00000224877	NDUFAF8	2.1659	0.192809	0.0303187	0.0311753	0.0442468	0.00016512	0.000492303	26	28	28	B2	Adipose. subcutaneous (GTEx)	EpiXcan	0.884571	gtex_sf	0.999981
218	ENSG00000126107	HECTD3	-2.16492	-0.277013	0.0303937	0.0355392	0.0330579	0.000851092	0.00232474	8	12	12	B2	Adipose. subcutaneous (GTEx)	EpiXcan	0.884571	gtex_sf	0.999981
219	ENSG00000196735	HLA-DQA1	2.16413	0.233118	0.0304543	0.0258418	0.145231	1.7788e-12	1.21244e-11	15	24	24	B2	Adipose. subcutaneous (GTEx)	EpiXcan	0.884571	gtex_sf	0.999981
220	ENSG00000135333	EPHA7	2.16345	0.0882447	0.0305065	0.1573	0.328641	1.49164e-31	3.27483e-30	22	27	27	B2	Adipose. subcutaneous (GTEx)	EpiXcan	0.884571	gtex_sf	0.999981
221	ENSG00000112667	DNPH1	-2.16253	-0.330002	0.0305772	0.0111959	0.07515	6.72042e-07	2.65014e-06	6	8	8	B2	Adipose. subcutaneous (GTEx)	EpiXcan	0.884571	gtex_sf	0.999981
222	ENSG00000122873	CISD1	2.16128	0.13657	0.0306738	0.0638144	0.171082	1.13871e-14	9.16136e-14	22	27	27	B2	Adipose. subcutaneous (GTEx)	EpiXcan	0.884571	gtex_sf	0.999981
223	ENSG00000136159	NUDT15	-2.15731	-0.244756	0.0309818	0.0248788	0.016371	0.0234747	0.053387	38	45	45	B2	Adipose. subcutaneous (GTEx)	EpiXcan	0.884571	gtex_sf	0.999981
224	ENSG00000086475	SEPHS1	2.15541	0.240109	0.0311296	0.0242444	0.0589677	1.24148e-05	4.2341e-05	10	12	12	B2	Adipose. subcutaneous (GTEx)	EpiXcan	0.884571	gtex_sf	0.999981
225	ENSG00000166263	STXBP4	2.15515	0.11691	0.0311503	0.122211	0.189275	2.68683e-16	2.42178e-15	25	27	27	B2	Adipose. subcutaneous (GTEx)	EpiXcan	0.884571	gtex_sf	0.999981
226	ENSG00000152556	PFKM	2.15162	0.313343	0.0314269	0.0139729	0.032533	0.00141689	0.00376306	13	14	14	B2	Adipose. subcutaneous (GTEx)	EpiXcan	0.884571	gtex_sf	0.999981
227	ENSG00000254531	FLJ20021	-2.14975	-0.0961015	0.0315748	0.141658	0.24429	6.08964e-22	7.84706e-21	17	20	20	B2	Adipose. subcutaneous (GTEx)	EpiXcan	0.884571	gtex_sf	0.999981
228	ENSG00000185986	SDHAP3	2.14845	0.134869	0.0316777	0.100892	0.323398	6.99627e-30	1.41206e-28	41	56	56	B2	Adipose. subcutaneous (GTEx)	EpiXcan	0.884571	gtex_sf	0.999981
229	ENSG00000244038	DDOST	-2.14803	-0.378135	0.0317112	0.0137554	0.054218	2.70055e-05	8.84834e-05	8	10	10	B2	Adipose. subcutaneous (GTEx)	EpiXcan	0.884571	gtex_sf	0.999981
230	ENSG00000129197	RPAIN	-2.14692	-0.140964	0.0317994	0.0830427	0.185581	7.14762e-16	6.26905e-15	23	30	30	B2	Adipose. subcutaneous (GTEx)	EpiXcan	0.884571	gtex_sf	0.999981
231	ENSG00000131401	NAPSB	-2.14644	-0.170431	0.0318382	0.0649052	0.152828	4.74296e-13	3.35359e-12	32	43	43	B2	Adipose. subcutaneous (GTEx)	EpiXcan	0.884571	gtex_sf	0.999981
232	ENSG00000124104	SNX21	-2.1457	-0.291196	0.031897	0.0158792	0.0262603	0.00383432	0.00964745	9	11	11	B2	Adipose. subcutaneous (GTEx)	EpiXcan	0.884571	gtex_sf	0.999981
233	ENSG00000248092	NNT-AS1	2.14279	0.181195	0.0321302	0.040195	0.0948897	1.88151e-08	8.85561e-08	27	34	34	B2	Adipose. subcutaneous (GTEx)	EpiXcan	0.884571	gtex_sf	0.999981
234	ENSG00000159496	RGL4	2.1415	0.415628	0.0322334	0.00845841	0.036982	0.000618772	0.00171661	12	16	16	B2	Adipose. subcutaneous (GTEx)	EpiXcan	0.884571	gtex_sf	0.999981
235	ENSG00000115825	PRKD3	-2.13727	-0.249569	0.0325764	0.0195051	0.0710343	1.22336e-06	4.68696e-06	3	4	4	B2	Adipose. subcutaneous (GTEx)	EpiXcan	0.884571	gtex_sf	0.999981
236	ENSG00000109606	DHX15	2.13692	0.474251	0.0326044	0.0074962	0.0175789	0.0189636	0.0435949	4	4	4	B2	Adipose. subcutaneous (GTEx)	EpiXcan	0.884571	gtex_sf	0.999981
237	ENSG00000115486	GGCX	-2.13659	-0.135608	0.0326316	0.0569103	0.14055	4.555e-12	2.9968e-11	6	6	6	B2	Adipose. subcutaneous (GTEx)	EpiXcan	0.884571	gtex_sf	0.999981
238	ENSG00000090263	MRPS33	-2.13497	-0.155303	0.0327631	0.0547303	0.0684583	1.08386e-06	4.16962e-06	14	19	19	B2	Adipose. subcutaneous (GTEx)	EpiXcan	0.884571	gtex_sf	0.999981
239	ENSG00000160588	MPZL3	-2.13262	-0.472524	0.0329559	0.0062845	0.0148912	0.0318792	0.0711006	4	5	5	B2	Adipose. subcutaneous (GTEx)	EpiXcan	0.884571	gtex_sf	0.999981
240	ENSG00000168000	BSCL2	-2.13235	-0.110988	0.0329783	0.139824	0.207476	1.35753e-18	1.43292e-17	44	53	53	B2	Adipose. subcutaneous (GTEx)	EpiXcan	0.884571	gtex_sf	0.999981
241	ENSG00000132906	CASP9	-2.12935	-0.137522	0.0332254	0.0661487	0.255707	1.26042e-22	1.69106e-21	17	25	25	B2	Adipose. subcutaneous (GTEx)	EpiXcan	0.884571	gtex_sf	0.999981
242	ENSG00000203896	LIME1	-2.12769	-0.302316	0.0333631	0.0169621	0.0905049	5.04265e-08	2.26604e-07	11	17	17	B2	Adipose. subcutaneous (GTEx)	EpiXcan	0.884571	gtex_sf	0.999981
243	ENSG00000137338	PGBD1	2.12663	0.419119	0.0334511	0.00517098	0.0232748	0.00693681	0.0169098	12	18	18	B2	Adipose. subcutaneous (GTEx)	EpiXcan	0.884571	gtex_sf	0.999981
244	ENSG00000105808	RASA4	2.12528	0.188231	0.0335634	0.0493606	0.0769196	4.75173e-07	1.91312e-06	10	14	14	B2	Adipose. subcutaneous (GTEx)	EpiXcan	0.884571	gtex_sf	0.999981
245	ENSG00000173517	PEAK1	2.12489	0.28717	0.0335962	0.015072	0.051895	5.01353e-05	0.000159059	12	12	12	B2	Adipose. subcutaneous (GTEx)	EpiXcan	0.884571	gtex_sf	0.999981
246	ENSG00000064995	TAF11	-2.12359	-0.145739	0.0337041	0.0684099	0.0646899	3.90523e-06	1.41785e-05	31	40	40	B2	Adipose. subcutaneous (GTEx)	EpiXcan	0.884571	gtex_sf	0.999981
247	ENSG00000140807	NKD1	-2.1223	-0.315212	0.0338126	0.0195397	0.0484206	9.03843e-05	0.00027849	10	13	13	B2	Adipose. subcutaneous (GTEx)	EpiXcan	0.884571	gtex_sf	0.999981
248	ENSG00000215717	TMEM167B	2.12214	0.455768	0.0338261	0.00923439	0.010621	0.065457	0.139276	11	15	15	B2	Adipose. subcutaneous (GTEx)	EpiXcan	0.884571	gtex_sf	0.999981
249	ENSG00000176945	MUC20	2.12153	0.128462	0.0338769	0.0979562	0.532527	3.49291e-60	2.84448e-58	60	84	84	B2	Adipose. subcutaneous (GTEx)	EpiXcan	0.884571	gtex_sf	0.999981
250	ENSG00000138092	CENPO	-2.12135	-0.21277	0.0338926	0.0260502	0.0887359	6.3135e-08	2.81008e-07	22	44	44	B2	Adipose. subcutaneous (GTEx)	EpiXcan	0.884571	gtex_sf	0.999981
251	ENSG00000239704	CDRT4	2.1168	0.120063	0.0342769	0.126643	0.389099	1.15422e-38	3.4843e-37	41	46	46	B2	Adipose. subcutaneous (GTEx)	EpiXcan	0.884571	gtex_sf	0.999981
252	ENSG00000171792	RHNO1	-2.11448	-0.096517	0.034474	0.147683	0.259506	7.93105e-23	1.07437e-21	30	42	42	B2	Adipose. subcutaneous (GTEx)	EpiXcan	0.884571	gtex_sf	0.999981
253	ENSG00000187595	ZNF385C	2.11414	0.25416	0.0345036	0.0283894	0.025048	0.00462516	0.0115357	24	27	27	B2	Adipose. subcutaneous (GTEx)	EpiXcan	0.884571	gtex_sf	0.999981
254	ENSG00000057663	ATG5	2.11289	0.467993	0.03461	0.0055665	0.0214509	0.00924416	0.0222212	1	1	1	B2	Adipose. subcutaneous (GTEx)	EpiXcan	0.884571	gtex_sf	0.999981
255	ENSG00000168090	COPS6	-2.11283	-0.243027	0.0346153	0.0263231	0.0337019	0.00107956	0.00291356	21	27	27	B2	Adipose. subcutaneous (GTEx)	EpiXcan	0.884571	gtex_sf	0.999981
256	ENSG00000178980	SELENOW	-2.11038	-0.121294	0.034826	0.120976	0.491997	6.73887e-53	3.80611e-51	14	18	18	B2	Adipose. subcutaneous (GTEx)	EpiXcan	0.884571	gtex_sf	0.999981
257	ENSG00000257949	TEN1	-2.10728	-0.107443	0.0350936	0.1283	0.322776	1.15263e-29	2.28357e-28	18	20	20	B2	Adipose. subcutaneous (GTEx)	EpiXcan	0.884571	gtex_sf	0.999981
258	ENSG00000242687	AC004893.2	-2.10703	-0.256133	0.0351146	0.0343866	0.0939681	2.2923e-08	1.07099e-07	11	12	12	B2	Adipose. subcutaneous (GTEx)	EpiXcan	0.884571	gtex_sf	0.999981
259	ENSG00000174564	IL20RB	2.1067	0.127378	0.0351435	0.105895	0.213037	2.38833e-18	2.47802e-17	27	32	32	B2	Adipose. subcutaneous (GTEx)	EpiXcan	0.884571	gtex_sf	0.999981
260	ENSG00000164663	USP49	-2.10487	-0.214347	0.035303	0.0243118	0.0910326	5.01399e-08	2.2546e-07	6	7	7	B2	Adipose. subcutaneous (GTEx)	EpiXcan	0.884571	gtex_sf	0.999981
261	ENSG00000142002	DPP9	-2.10412	-0.417835	0.0353676	0.0112086	0.056056	2.01296e-05	6.70524e-05	3	4	4	B2	Adipose. subcutaneous (GTEx)	EpiXcan	0.884571	gtex_sf	0.999981
262	ENSG00000114503	NCBP2	2.09882	0.489296	0.0358328	0.0099813	0.0321515	0.00142204	0.00377531	15	20	20	B2	Adipose. subcutaneous (GTEx)	EpiXcan	0.884571	gtex_sf	0.999981
263	ENSG00000135502	SLC26A10	2.09854	0.258057	0.0358578	0.0224411	0.0349456	0.000708371	0.00195295	32	38	38	B2	Adipose. subcutaneous (GTEx)	EpiXcan	0.884571	gtex_sf	0.999981
264	ENSG00000155158	TTC39B	2.0975	0.179447	0.0359493	0.0417923	0.101192	5.67985e-09	2.81023e-08	5	6	6	B2	Adipose. subcutaneous (GTEx)	EpiXcan	0.884571	gtex_sf	0.999981
265	ENSG00000106603	COA1	-2.0959	-0.187584	0.0360906	0.0325852	0.211323	2.35605e-18	2.44997e-17	6	9	9	B2	Adipose. subcutaneous (GTEx)	EpiXcan	0.884571	gtex_sf	0.999981
266	ENSG00000242086	LINC00969	2.09574	0.0794145	0.0361055	0.273721	0.621844	3.52698e-79	7.26507e-77	46	69	69	B2	Adipose. subcutaneous (GTEx)	EpiXcan	0.884571	gtex_sf	0.999981
267	ENSG00000180592	SKIDA1	2.09569	0.889098	0.03611	0.00402633	0.0159662	0.0258552	0.0585252	7	13	13	B2	Adipose. subcutaneous (GTEx)	EpiXcan	0.884571	gtex_sf	0.999981
268	ENSG00000154277	UCHL1	-2.09355	-0.626765	0.0362997	0.00333486	0.135068	5.48574e-12	3.57223e-11	7	13	13	B2	Adipose. subcutaneous (GTEx)	EpiXcan	0.884571	gtex_sf	0.999981
269	ENSG00000066056	TIE1	2.09277	0.112199	0.0363696	0.0931954	0.155983	7.89132e-14	5.9619e-13	52	60	60	B2	Adipose. subcutaneous (GTEx)	EpiXcan	0.884571	gtex_sf	0.999981
270	ENSG00000260257	AL035071.1	2.09235	0.15418	0.0364076	0.0518601	0.0956383	1.99516e-08	9.3628e-08	27	32	32	B2	Adipose. subcutaneous (GTEx)	EpiXcan	0.884571	gtex_sf	0.999981
271	ENSG00000184292	TACSTD2	-2.08969	-0.145348	0.0366455	0.0579492	0.122683	6.73065e-11	3.98294e-10	11	12	12	B2	Adipose. subcutaneous (GTEx)	EpiXcan	0.884571	gtex_sf	0.999981
272	ENSG00000155111	CDK19	-2.08828	-0.230416	0.0367722	0.0224884	0.0620012	5.68717e-06	2.0215e-05	10	11	11	B2	Adipose. subcutaneous (GTEx)	EpiXcan	0.884571	gtex_sf	0.999981
273	ENSG00000148498	PARD3	2.08091	0.273731	0.0374418	0.0149682	0.0581304	1.59187e-05	5.36123e-05	33	36	36	B2	Adipose. subcutaneous (GTEx)	EpiXcan	0.884571	gtex_sf	0.999981
274	ENSG00000184144	CNTN2	2.08075	0.378268	0.0374567	0.0116364	0.0100221	0.0740165	0.156137	5	6	6	B2	Adipose. subcutaneous (GTEx)	EpiXcan	0.884571	gtex_sf	0.999981
275	ENSG00000100614	PPM1A	-2.07981	-0.220264	0.037543	0.0275053	0.0521417	4.10482e-05	0.000131751	2	3	3	B2	Adipose. subcutaneous (GTEx)	EpiXcan	0.884571	gtex_sf	0.999981
276	ENSG00000100116	GCAT	-2.07953	-0.141734	0.0375682	0.0591355	0.127873	2.22189e-11	1.3783e-10	8	9	9	B2	Adipose. subcutaneous (GTEx)	EpiXcan	0.884571	gtex_sf	0.999981
277	ENSG00000177191	B3GNT8	2.07765	0.413791	0.0377417	0.0117978	0.015888	0.0263479	0.0594866	7	7	7	B2	Adipose. subcutaneous (GTEx)	EpiXcan	0.884571	gtex_sf	0.999981
278	ENSG00000184708	EIF4ENIF1	2.07647	0.345753	0.0378506	0.0114746	0.0343459	0.00102396	0.00277153	5	5	5	B2	Adipose. subcutaneous (GTEx)	EpiXcan	0.884571	gtex_sf	0.999981
279	ENSG00000226950	DANCR	2.07555	0.0993862	0.0379353	0.102274	0.181092	1.48324e-15	1.27069e-14	15	16	16	B2	Adipose. subcutaneous (GTEx)	EpiXcan	0.884571	gtex_sf	0.999981
280	ENSG00000137822	TUBGCP4	2.07117	0.677329	0.0383432	0.0025305	0.015353	0.0282946	0.0635641	10	11	11	B2	Adipose. subcutaneous (GTEx)	EpiXcan	0.884571	gtex_sf	0.999981
281	ENSG00000242193	AL359075.1	-2.06996	-0.10557	0.0384563	0.106943	0.214253	1.65078e-18	1.72814e-17	13	17	17	B2	Adipose. subcutaneous (GTEx)	EpiXcan	0.884571	gtex_sf	0.999981
282	ENSG00000214435	AS3MT	-2.06943	-0.0504987	0.0385057	0.417607	0.540122	6.13521e-61	5.05505e-59	29	35	35	B2	Adipose. subcutaneous (GTEx)	EpiXcan	0.884571	gtex_sf	0.999981
283	ENSG00000177954	RPS27	2.06841	0.511135	0.0386017	0.00431634	0.0174468	0.0193586	0.0444445	4	4	4	B2	Adipose. subcutaneous (GTEx)	EpiXcan	0.884571	gtex_sf	0.999981
284	ENSG00000239653	PSMD6-AS2	-2.06811	-0.129555	0.0386298	0.0961587	0.15256	3.85946e-13	2.74832e-12	23	28	28	B2	Adipose. subcutaneous (GTEx)	EpiXcan	0.884571	gtex_sf	0.999981
285	ENSG00000114859	CLCN2	2.06771	0.380453	0.038667	0.00984844	0.0112438	0.0614242	0.131234	9	11	11	B2	Adipose. subcutaneous (GTEx)	EpiXcan	0.884571	gtex_sf	0.999981
286	ENSG00000270820	AC016727.1	-2.06736	-0.254158	0.0387	0.0599603	0.150015	6.46025e-13	4.54261e-12	20	28	28	B2	Adipose. subcutaneous (GTEx)	EpiXcan	0.884571	gtex_sf	0.999981
287	ENSG00000110344	UBE4A	2.06693	0.50334	0.0387409	0.0062829	0.0207688	0.0108264	0.0257987	3	4	4	B2	Adipose. subcutaneous (GTEx)	EpiXcan	0.884571	gtex_sf	0.999981
288	ENSG00000070269	TMEM260	2.06394	0.553163	0.0390237	0.00499643	0.0123954	0.0507298	0.109979	6	8	8	B2	Adipose. subcutaneous (GTEx)	EpiXcan	0.884571	gtex_sf	0.999981
289	ENSG00000105287	PRKD2	-2.06332	-0.201901	0.0390826	0.0270505	0.0891913	6.3107e-08	2.80973e-07	6	7	7	B2	Adipose. subcutaneous (GTEx)	EpiXcan	0.884571	gtex_sf	0.999981
290	ENSG00000185100	ADSSL1	2.06106	0.209889	0.0392977	0.0351423	0.118179	2.33428e-10	1.31205e-09	15	22	22	B2	Adipose. subcutaneous (GTEx)	EpiXcan	0.884571	gtex_sf	0.999981
291	ENSG00000174720	LARP7	2.05914	0.328805	0.0394807	0.0119476	0.0442119	0.0001082	0.000330691	17	20	20	B2	Adipose. subcutaneous (GTEx)	EpiXcan	0.884571	gtex_sf	0.999981
292	ENSG00000105186	ANKRD27	2.05709	0.113292	0.0396777	0.0730897	0.176047	2.52807e-15	2.1422e-14	9	11	11	B2	Adipose. subcutaneous (GTEx)	EpiXcan	0.884571	gtex_sf	0.999981
293	ENSG00000161267	BDH1	2.05602	0.0759593	0.039781	0.276624	0.268654	2.43021e-25	3.79487e-24	104	124	124	B2	Adipose. subcutaneous (GTEx)	EpiXcan	0.884571	gtex_sf	0.999981
294	ENSG00000143248	RGS5	2.05598	0.29296	0.0397845	0.0121089	0.0235796	0.00662719	0.0161945	51	55	55	B2	Adipose. subcutaneous (GTEx)	EpiXcan	0.884571	gtex_sf	0.999981
295	ENSG00000100890	KIAA0391	-2.05412	-0.144968	0.0399642	0.0510197	0.196055	8.06419e-17	7.55047e-16	5	7	7	B2	Adipose. subcutaneous (GTEx)	EpiXcan	0.884571	gtex_sf	0.999981
296	ENSG00000231312	AC007388.1	-2.05238	-0.13017	0.0401328	0.0806513	0.140188	5.66199e-12	3.68358e-11	10	13	13	B2	Adipose. subcutaneous (GTEx)	EpiXcan	0.884571	gtex_sf	0.999981
297	ENSG00000233937	AC008443.1	-2.05213	-0.229237	0.0401567	0.0263037	0.0454835	0.000150696	0.0004517	14	16	16	B2	Adipose. subcutaneous (GTEx)	EpiXcan	0.884571	gtex_sf	0.999981
298	ENSG00000183323	CCDC125	2.05097	0.117626	0.0402702	0.132512	0.222421	1.12973e-19	1.27512e-18	30	39	39	B2	Adipose. subcutaneous (GTEx)	EpiXcan	0.884571	gtex_sf	0.999981
299	ENSG00000134851	TMEM165	-2.05078	-0.111044	0.0402883	0.0961521	0.109136	9.40892e-10	5.00246e-09	47	54	54	B2	Adipose. subcutaneous (GTEx)	EpiXcan	0.884571	gtex_sf	0.999981
300	ENSG00000016391	CHDH	-2.04963	-0.179871	0.0404008	0.035462	0.0622143	7.21066e-06	2.52752e-05	22	27	27	B2	Adipose. subcutaneous (GTEx)	EpiXcan	0.884571	gtex_sf	0.999981
301	ENSG00000132481	TRIM47	-2.04961	-0.595587	0.040403	0.00468433	0.0292906	0.00235978	0.00610519	4	7	7	B2	Adipose. subcutaneous (GTEx)	EpiXcan	0.884571	gtex_sf	0.999981
302	ENSG00000137216	TMEM63B	2.04873	0.219498	0.0404881	0.0456321	0.0181856	0.0168459	0.0390339	48	59	59	B2	Adipose. subcutaneous (GTEx)	EpiXcan	0.884571	gtex_sf	0.999981
303	ENSG00000227827	AC138969.2	2.04692	0.155867	0.0406659	0.0805633	0.332717	3.88244e-31	8.34069e-30	7	11	11	B2	Adipose. subcutaneous (GTEx)	EpiXcan	0.885524	gtex_sf	0.999981
304	ENSG00000214309	MBLAC1	-2.04104	-0.132992	0.0412473	0.0758551	0.095954	1.44084e-08	6.87159e-08	34	41	41	B2	Adipose. subcutaneous (GTEx)	EpiXcan	0.889264	gtex_sf	0.999981
305	ENSG00000119392	GLE1	-2.04019	-0.0970157	0.0413314	0.250794	0.269488	1.59899e-24	2.38013e-23	45	66	66	B2	Adipose. subcutaneous (GTEx)	EpiXcan	0.889264	gtex_sf	0.999981
306	ENSG00000158062	UBXN11	2.03861	0.222433	0.041489	0.0152885	0.0729502	9.93237e-07	3.83681e-06	16	20	20	B2	Adipose. subcutaneous (GTEx)	EpiXcan	0.889264	gtex_sf	0.999981
307	ENSG00000004534	RBM6	-2.0386	-0.0675646	0.04149	0.240818	0.592071	1.10665e-71	1.61468e-69	30	41	41	B2	Adipose. subcutaneous (GTEx)	EpiXcan	0.889264	gtex_sf	0.999981
308	ENSG00000162600	OMA1	-2.03583	-0.18416	0.0417674	0.0304706	0.0893075	6.09974e-08	2.72446e-07	15	16	16	B2	Adipose. subcutaneous (GTEx)	EpiXcan	0.889264	gtex_sf	0.999981
309	ENSG00000082701	GSK3B	2.03504	0.194632	0.0418469	0.0315749	0.106965	2.24042e-09	1.15331e-08	11	18	18	B2	Adipose. subcutaneous (GTEx)	EpiXcan	0.889264	gtex_sf	0.999981
310	ENSG00000105854	PON2	-2.03227	-0.192961	0.0421263	0.0406242	0.0141173	0.0354302	0.0784989	18	21	21	B2	Adipose. subcutaneous (GTEx)	EpiXcan	0.889264	gtex_sf	0.999981
311	ENSG00000223745	CCDC18-AS1	-2.03174	-0.0615329	0.0421804	0.351815	0.595355	9.26589e-75	1.52691e-72	45	53	53	B2	Adipose. subcutaneous (GTEx)	EpiXcan	0.889264	gtex_sf	0.999981
312	ENSG00000234882	EIF3EP1	2.03089	0.133065	0.0422665	0.0607795	0.163799	5.61119e-14	4.29251e-13	3	3	3	B2	Adipose. subcutaneous (GTEx)	EpiXcan	0.889264	gtex_sf	0.999981
313	ENSG00000005471	ABCB4	-2.02791	-0.249581	0.0425697	0.0293588	0.029382	0.0020648	0.00538577	16	16	16	B2	Adipose. subcutaneous (GTEx)	EpiXcan	0.889264	gtex_sf	0.999981
314	ENSG00000105852	PON3	-2.02601	-0.258967	0.0427636	0.0193844	0.0467003	0.000119121	0.000361309	11	13	13	B2	Adipose. subcutaneous (GTEx)	EpiXcan	0.889264	gtex_sf	0.999981
315	ENSG00000146109	ABT1	2.02562	0.181163	0.0428038	0.0312142	0.139079	4.37094e-12	2.88383e-11	39	52	52	B2	Adipose. subcutaneous (GTEx)	EpiXcan	0.889264	gtex_sf	0.999981
316	ENSG00000142599	RERE	2.02477	0.151438	0.0428906	0.0580331	0.216084	4.74173e-19	5.14863e-18	32	36	36	B2	Adipose. subcutaneous (GTEx)	EpiXcan	0.889264	gtex_sf	0.999981
317	ENSG00000156218	ADAMTSL3	2.02424	0.443265	0.0429456	0.00580044	0.014602	0.0314551	0.0702027	8	10	10	B2	Adipose. subcutaneous (GTEx)	EpiXcan	0.889264	gtex_sf	0.999981
318	ENSG00000187260	WDR86	-2.02073	-0.107748	0.0433073	0.153379	0.282146	2.46399e-25	3.83905e-24	27	32	32	B2	Adipose. subcutaneous (GTEx)	EpiXcan	0.889264	gtex_sf	0.999981
319	ENSG00000181513	ACBD4	2.0196	0.251584	0.0434247	0.0224458	0.0510012	4.67996e-05	0.000149118	8	9	9	B2	Adipose. subcutaneous (GTEx)	EpiXcan	0.889264	gtex_sf	0.999981
320	ENSG00000242349	NPPA-AS1	2.01324	0.0582918	0.0440899	0.33307	0.422129	9.28143e-43	3.37675e-41	40	47	47	B2	Adipose. subcutaneous (GTEx)	EpiXcan	0.889264	gtex_sf	0.999981
321	ENSG00000163879	DNALI1	-2.0121	-0.161911	0.0442089	0.0480375	0.12957	2.19955e-11	1.36626e-10	13	14	14	B2	Adipose. subcutaneous (GTEx)	EpiXcan	0.889264	gtex_sf	0.999981
322	ENSG00000106688	SLC1A1	-2.01038	-0.151829	0.044391	0.0801443	0.109069	1.09684e-09	5.79971e-09	16	21	21	B2	Adipose. subcutaneous (GTEx)	EpiXcan	0.889264	gtex_sf	0.999981
323	ENSG00000197782	ZNF780A	-2.01022	-0.0606123	0.044408	0.302748	0.313869	3.59401e-29	6.84915e-28	32	35	35	B2	Adipose. subcutaneous (GTEx)	EpiXcan	0.889264	gtex_sf	0.999981
324	ENSG00000127948	POR	-2.0086	-0.277455	0.0445798	0.0197991	0.0403534	0.00036232	0.00103699	8	9	9	B2	Adipose. subcutaneous (GTEx)	EpiXcan	0.889264	gtex_sf	0.999981
325	ENSG00000126091	ST3GAL3	-2.0069	-0.344202	0.0447602	0.00922737	0.0548298	2.49758e-05	8.20825e-05	2	3	3	B2	Adipose. subcutaneous (GTEx)	EpiXcan	0.889264	gtex_sf	0.999981
326	ENSG00000124562	SNRPC	-2.00688	-0.10797	0.0447622	0.0877895	0.189348	9.47004e-17	8.8196e-16	24	29	29	B2	Adipose. subcutaneous (GTEx)	EpiXcan	0.889264	gtex_sf	0.999981
327	ENSG00000104361	NIPAL2	-2.00642	-0.15062	0.0448117	0.0537265	0.0515876	5.06776e-05	0.000160707	29	32	32	B2	Adipose. subcutaneous (GTEx)	EpiXcan	0.889264	gtex_sf	0.999981
328	ENSG00000111445	RFC5	2.0036	0.24092	0.0451128	0.0159933	0.0236372	0.00640462	0.0156945	7	7	7	B2	Adipose. subcutaneous (GTEx)	EpiXcan	0.889264	gtex_sf	0.999981
329	ENSG00000162944	RFTN2	-2.00338	-0.599363	0.0451368	0.00307925	0.0586256	1.06459e-05	3.66021e-05	9	10	10	B2	Adipose. subcutaneous (GTEx)	EpiXcan	0.889264	gtex_sf	0.999981
330	ENSG00000124772	CPNE5	-2.00285	-0.204213	0.0451934	0.0313525	0.0236239	0.00556168	0.0137273	20	22	22	B2	Adipose. subcutaneous (GTEx)	EpiXcan	0.889264	gtex_sf	0.999981
331	ENSG00000169857	AVEN	2.00187	0.134436	0.0452991	0.0696987	0.195104	3.279e-17	3.15013e-16	46	52	52	B2	Adipose. subcutaneous (GTEx)	EpiXcan	0.889264	gtex_sf	0.999981
332	ENSG00000181315	ZNF322	-1.99816	-0.224763	0.0456993	0.0284281	0.0592396	8.47964e-06	2.94872e-05	14	17	17	B2	Adipose. subcutaneous (GTEx)	EpiXcan	0.889264	gtex_sf	0.999981
333	ENSG00000242600	MBL1P	1.99683	0.100919	0.0458434	0.139019	0.307387	7.08375e-28	1.26076e-26	51	65	65	B2	Adipose. subcutaneous (GTEx)	EpiXcan	0.889264	gtex_sf	0.999981
334	ENSG00000176390	CRLF3	1.99518	0.10759	0.0460228	0.103183	0.208889	5.46605e-18	5.50021e-17	53	58	58	B2	Adipose. subcutaneous (GTEx)	EpiXcan	0.889264	gtex_sf	0.999981
335	ENSG00000180398	MCFD2	-1.99499	-0.0596968	0.0460435	0.288454	0.327734	9.07279e-31	1.91102e-29	35	48	48	B2	Adipose. subcutaneous (GTEx)	EpiXcan	0.889264	gtex_sf	0.999981
336	ENSG00000179163	FUCA1	-1.99389	-0.145171	0.0461645	0.0469566	0.110231	6.8432e-10	3.67111e-09	19	23	23	B2	Adipose. subcutaneous (GTEx)	EpiXcan	0.889264	gtex_sf	0.999981
337	ENSG00000090530	P3H2	1.99224	0.262412	0.0463451	0.0212229	0.0437071	0.000153785	0.000460269	4	6	6	B2	Adipose. subcutaneous (GTEx)	EpiXcan	0.889264	gtex_sf	0.999981
338	ENSG00000163827	LRRC2	1.99018	0.21985	0.0465707	0.0269994	0.0968399	7.86837e-09	3.85627e-08	8	8	8	B2	Adipose. subcutaneous (GTEx)	EpiXcan	0.889264	gtex_sf	0.999981
339	ENSG00000182986	ZNF320	1.98819	0.0929522	0.0467905	0.249914	0.44544	2.42057e-45	9.79912e-44	37	49	49	B2	Adipose. subcutaneous (GTEx)	EpiXcan	0.889264	gtex_sf	0.999981
340	ENSG00000119401	TRIM32	1.98665	0.217118	0.0469609	0.0262251	0.0616679	7.58103e-06	2.65071e-05	6	7	7	B2	Adipose. subcutaneous (GTEx)	EpiXcan	0.889264	gtex_sf	0.999981
341	ENSG00000267107	PCAT19	1.98549	0.106288	0.0470896	0.175654	0.435524	5.47201e-45	2.16515e-43	5	8	8	B2	Adipose. subcutaneous (GTEx)	EpiXcan	0.889264	gtex_sf	0.999981
342	ENSG00000163812	ZDHHC3	1.98525	0.263785	0.0471166	0.0134219	0.0115991	0.0567797	0.122074	22	25	25	B2	Adipose. subcutaneous (GTEx)	EpiXcan	0.889264	gtex_sf	0.999981
343	ENSG00000100726	TELO2	-1.98396	-0.0780176	0.0472599	0.160732	0.255779	1.14307e-22	1.53657e-21	44	74	74	B2	Adipose. subcutaneous (GTEx)	EpiXcan	0.889264	gtex_sf	0.999981
344	ENSG00000245812	LINC02202	-1.98257	-0.229798	0.0474154	0.0224182	0.0991713	9.65641e-09	4.67857e-08	15	21	21	B2	Adipose. subcutaneous (GTEx)	EpiXcan	0.889264	gtex_sf	0.999981
345	ENSG00000240053	LY6G5B	-1.98189	-0.0690353	0.0474911	0.213896	0.364215	7.23426e-35	1.84572e-33	17	22	22	B2	Adipose. subcutaneous (GTEx)	EpiXcan	0.889264	gtex_sf	0.999981
346	ENSG00000182109	AL365277.1	-1.97979	-0.296967	0.0477267	0.0116416	0.179585	1.79109e-15	1.52602e-14	6	10	10	B2	Adipose. subcutaneous (GTEx)	EpiXcan	0.889264	gtex_sf	0.999981
347	ENSG00000167695	FAM57A	1.9795	0.297539	0.0477592	0.0103781	0.0797756	3.55282e-07	1.45467e-06	3	4	4	B2	Adipose. subcutaneous (GTEx)	EpiXcan	0.889264	gtex_sf	0.999981
348	ENSG00000128274	A4GALT	1.97901	0.137381	0.0478149	0.060261	0.0919547	3.11521e-08	1.42877e-07	37	51	51	B2	Adipose. subcutaneous (GTEx)	EpiXcan	0.889264	gtex_sf	0.999981
349	ENSG00000118473	SGIP1	1.9775	0.279096	0.047985	0.0146456	0.0520043	4.72712e-05	0.000150449	7	9	9	B2	Adipose. subcutaneous (GTEx)	EpiXcan	0.889264	gtex_sf	0.999981
350	ENSG00000224769	MUC20P1	1.97618	0.116515	0.0481339	0.128603	0.469748	2.97061e-49	1.44477e-47	36	48	48	B2	Adipose. subcutaneous (GTEx)	EpiXcan	0.889264	gtex_sf	0.999981
351	ENSG00000272578	AP000347.1	1.97549	0.137795	0.0482125	0.0629705	0.17583	4.16097e-15	3.45481e-14	22	26	26	B2	Adipose. subcutaneous (GTEx)	EpiXcan	0.889264	gtex_sf	0.999981
352	ENSG00000172057	ORMDL3	1.97482	0.474712	0.0482891	0.00520228	0.0718272	1.45699e-06	5.53515e-06	4	6	6	B2	Adipose. subcutaneous (GTEx)	EpiXcan	0.889264	gtex_sf	0.999981
353	ENSG00000103066	PLA2G15	-1.97464	-0.351017	0.0483095	0.00958179	0.0165225	0.0226612	0.0516375	6	7	7	B2	Adipose. subcutaneous (GTEx)	EpiXcan	0.889264	gtex_sf	0.999981
354	ENSG00000197816	CCDC180	1.97081	0.135627	0.0487453	0.0613044	0.0624104	4.97957e-06	1.78249e-05	42	52	52	B2	Adipose. subcutaneous (GTEx)	EpiXcan	0.889264	gtex_sf	0.999981
355	ENSG00000141556	TBCD	-1.97068	-0.213342	0.0487607	0.0397043	0.0647373	4.32846e-06	1.55858e-05	38	54	54	B2	Adipose. subcutaneous (GTEx)	EpiXcan	0.889264	gtex_sf	0.999981
356	ENSG00000116213	WRAP73	-1.9694	-0.172686	0.0489074	0.0577834	0.443973	3.86691e-45	1.54754e-43	33	48	48	B2	Adipose. subcutaneous (GTEx)	EpiXcan	0.889264	gtex_sf	0.999981
357	ENSG00000149084	HSD17B12	-1.96773	-0.0609946	0.0490989	0.256155	0.573155	2.86219e-68	3.18181e-66	34	41	41	B2	Adipose. subcutaneous (GTEx)	EpiXcan	0.889264	gtex_sf	0.999981
358	ENSG00000186166	CCDC84	1.9664	0.357192	0.0492526	0.0128835	0.0166273	0.0208888	0.0477853	10	11	11	B2	Adipose. subcutaneous (GTEx)	EpiXcan	0.889264	gtex_sf	0.999981
359	ENSG00000171051	FPR1	1.96599	0.195722	0.0492998	0.0391883	0.074894	7.91318e-07	3.09522e-06	24	30	30	B2	Adipose. subcutaneous (GTEx)	EpiXcan	0.889264	gtex_sf	0.999981
360	ENSG00000147548	NSD3	1.96512	1.55449	0.0494	0.000897926	0.01237	0.0489375	0.10634	1	1	1	B2	Adipose. subcutaneous (GTEx)	EpiXcan	0.889264	gtex_sf	0.999981
361	ENSG00000187824	TMEM220	1.9623	0.329913	0.0497281	0.0152143	0.0245905	0.00452455	0.0113049	10	12	12	B2	Adipose. subcutaneous (GTEx)	EpiXcan	0.889264	gtex_sf	0.999981
362	ENSG00000105204	DYRK1B	1.96094	1.15315	0.0498862	0.000832489	0.0146356	0.0326515	0.0727223	2	5	5	B2	Adipose. subcutaneous (GTEx)	EpiXcan	0.889264	gtex_sf	0.999981
363	ENSG00000141084	RANBP10	-1.96062	-0.156871	0.0499231	0.0323394	0.0552401	2.59269e-05	8.50288e-05	12	14	14	B2	Adipose. subcutaneous (GTEx)	EpiXcan	0.889264	gtex_sf	0.999981
364	ENSG00000181027	FKRP	-1.96042	-0.0711256	0.0499467	0.203243	0.408781	8.55095e-41	2.80499e-39	22	28	28	B2	Adipose. subcutaneous (GTEx)	EpiXcan	0.889264	gtex_sf	0.999981
365	ENSG00000162148	PPP1R32	1.95762	0.219731	0.050274	0.0470029	0.0737102	7.31277e-07	2.86999e-06	33	39	39	B2	Adipose. subcutaneous (GTEx)	EpiXcan	0.889264	gtex_sf	0.999981
366	ENSG00000163866	SMIM12	-1.95613	-0.118101	0.0504503	0.0923844	0.147292	4.86055e-13	3.435e-12	33	40	40	B2	Adipose. subcutaneous (GTEx)	EpiXcan	0.889264	gtex_sf	0.999981
367	ENSG00000140368	PSTPIP1	-1.95513	-0.15864	0.0505674	0.0426754	0.0796629	3.12277e-07	1.28876e-06	23	27	27	B2	Adipose. subcutaneous (GTEx)	EpiXcan	0.889264	gtex_sf	0.999981
368	ENSG00000056736	IL17RB	1.9526	0.22941	0.0508672	0.0234695	0.0458549	0.000142289	0.000427507	16	17	17	B2	Adipose. subcutaneous (GTEx)	EpiXcan	0.889264	gtex_sf	0.999981
369	ENSG00000165055	METTL2B	-1.95082	-0.401409	0.0510787	0.0150576	0.227757	6.14125e-20	7.10791e-19	18	24	24	B2	Adipose. subcutaneous (GTEx)	EpiXcan	0.889264	gtex_sf	0.999981
370	ENSG00000182362	YBEY	1.95027	0.101053	0.0511445	0.131801	0.464961	4.97169e-48	2.29074e-46	50	68	68	B2	Adipose. subcutaneous (GTEx)	EpiXcan	0.889264	gtex_sf	0.999981
371	ENSG00000016864	GLT8D1	-1.94855	-0.310524	0.0513493	0.0145655	0.022522	0.00823455	0.0199139	9	10	10	B2	Adipose. subcutaneous (GTEx)	EpiXcan	0.889264	gtex_sf	0.999981
372	ENSG00000133624	ZNF767P	1.94722	0.808525	0.0515081	0.00169753	0.0235323	0.00617614	0.0151584	6	8	8	B2	Adipose. subcutaneous (GTEx)	EpiXcan	0.889264	gtex_sf	0.999981
373	ENSG00000110881	ASIC1	-1.94684	-0.379638	0.0515534	0.00801844	0.0536389	3.32632e-05	0.000107851	7	9	9	B2	Adipose. subcutaneous (GTEx)	EpiXcan	0.889264	gtex_sf	0.999981
374	ENSG00000164574	GALNT10	-1.94567	-0.140434	0.0516942	0.0681959	0.130505	2.75649e-11	1.69715e-10	21	23	23	B2	Adipose. subcutaneous (GTEx)	EpiXcan	0.889264	gtex_sf	0.999981
375	ENSG00000231259	AC125232.1	1.94397	0.233414	0.0518996	0.0410479	0.472532	1.44192e-50	7.62151e-49	28	49	49	B2	Adipose. subcutaneous (GTEx)	EpiXcan	0.889264	gtex_sf	0.999981
376	ENSG00000179632	MAF1	-1.94394	-0.172928	0.0519023	0.0422581	0.0898645	6.06156e-08	2.71e-07	25	30	30	B2	Adipose. subcutaneous (GTEx)	EpiXcan	0.889264	gtex_sf	0.999981
377	ENSG00000233527	ZNF529-AS1	-1.94378	-0.149436	0.0519224	0.0427112	0.203078	1.77897e-17	1.72922e-16	15	20	20	B2	Adipose. subcutaneous (GTEx)	EpiXcan	0.889264	gtex_sf	0.999981
378	ENSG00000214357	NEURL1B	1.94354	0.231285	0.0519514	0.0204196	0.0385918	0.0004641	0.00130994	15	18	18	B2	Adipose. subcutaneous (GTEx)	EpiXcan	0.889264	gtex_sf	0.999981
379	ENSG00000089737	DDX24	1.94323	0.143066	0.0519881	0.0612018	0.127861	2.28259e-11	1.41283e-10	21	25	25	B2	Adipose. subcutaneous (GTEx)	EpiXcan	0.889264	gtex_sf	0.999981
380	ENSG00000164237	CMBL	1.94215	0.160948	0.0521195	0.0225329	0.0470713	8.51439e-05	0.000263269	12	15	15	B2	Adipose. subcutaneous (GTEx)	EpiXcan	0.889264	gtex_sf	0.999981
381	ENSG00000143147	GPR161	1.94209	0.214683	0.052126	0.0225703	0.0279506	0.00301702	0.00770595	34	45	45	B2	Adipose. subcutaneous (GTEx)	EpiXcan	0.889264	gtex_sf	0.999981
382	ENSG00000065154	OAT	1.94145	0.97317	0.0522039	0.00314226	0.0376696	0.000457982	0.00129386	6	10	10	B2	Adipose. subcutaneous (GTEx)	EpiXcan	0.889264	gtex_sf	0.999981
383	ENSG00000235878	AP001468.1	-1.941	-0.110673	0.0522581	0.112163	0.226409	1.28006e-19	1.4413e-18	54	75	75	B2	Adipose. subcutaneous (GTEx)	EpiXcan	0.889264	gtex_sf	0.999981
384	ENSG00000127616	SMARCA4	-1.94072	-0.135362	0.0522926	0.0611063	0.0934062	1.52562e-08	7.25616e-08	39	46	46	B2	Adipose. subcutaneous (GTEx)	EpiXcan	0.889264	gtex_sf	0.999981
385	ENSG00000135047	CTSL	-1.94059	-0.202427	0.0523075	0.0412529	0.0343394	0.000795562	0.00218328	26	30	30	B2	Adipose. subcutaneous (GTEx)	EpiXcan	0.889264	gtex_sf	0.999981
386	ENSG00000138468	SENP7	1.94019	0.118413	0.0523568	0.0704801	0.132929	2.04684e-11	1.27536e-10	34	39	39	B2	Adipose. subcutaneous (GTEx)	EpiXcan	0.889264	gtex_sf	0.999981
387	ENSG00000182141	ZNF708	-1.93982	-0.100237	0.052401	0.101438	0.226975	3.82381e-20	4.46707e-19	21	24	24	B2	Adipose. subcutaneous (GTEx)	EpiXcan	0.889264	gtex_sf	0.999981
388	ENSG00000100181	TPTEP1	1.9393	0.192575	0.0524653	0.0576607	0.140634	2.61324e-12	1.75726e-11	51	88	88	B2	Adipose. subcutaneous (GTEx)	EpiXcan	0.889264	gtex_sf	0.999981
389	ENSG00000170802	FOXN2	1.93762	0.723636	0.0526694	0.00185875	0.134773	9.00979e-12	5.7784e-11	3	5	5	B2	Adipose. subcutaneous (GTEx)	EpiXcan	0.889264	gtex_sf	0.999981
390	ENSG00000167333	TRIM68	1.93571	0.165807	0.0529026	0.0511034	0.126558	5.43307e-11	3.24386e-10	16	18	18	B2	Adipose. subcutaneous (GTEx)	EpiXcan	0.889264	gtex_sf	0.999981
391	ENSG00000211456	SACM1L	1.93566	0.30352	0.0529092	0.0126876	0.0134107	0.0369391	0.0817386	18	24	24	B2	Adipose. subcutaneous (GTEx)	EpiXcan	0.889264	gtex_sf	0.999981
392	ENSG00000107281	NPDC1	1.93506	0.360779	0.0529828	0.00953035	0.0167328	0.0223938	0.0510613	10	11	11	B2	Adipose. subcutaneous (GTEx)	EpiXcan	0.889264	gtex_sf	0.999981
393	ENSG00000260565	ERVK13-1	1.933	0.244557	0.0532365	0.025875	0.180225	3.25702e-16	2.91695e-15	11	21	21	B2	Adipose. subcutaneous (GTEx)	EpiXcan	0.889264	gtex_sf	0.999981
394	ENSG00000196262	PPIA	1.93294	0.237398	0.0532432	0.0221656	0.062653	5.2188e-06	1.86431e-05	9	14	14	B2	Adipose. subcutaneous (GTEx)	EpiXcan	0.889264	gtex_sf	0.999981
395	ENSG00000105281	SLC1A5	1.92902	0.175851	0.0537279	0.0724842	0.0900482	2.42388e-08	1.12683e-07	35	44	44	B2	Adipose. subcutaneous (GTEx)	EpiXcan	0.889264	gtex_sf	0.999981
396	ENSG00000033100	CHPF2	1.9287	0.259068	0.0537683	0.0277774	0.035766	0.00077803	0.00213809	17	21	21	B2	Adipose. subcutaneous (GTEx)	EpiXcan	0.889264	gtex_sf	0.999981
397	ENSG00000104320	NBN	1.92843	0.225253	0.0538018	0.0219424	0.0402386	0.000342076	0.00098246	9	11	11	B2	Adipose. subcutaneous (GTEx)	EpiXcan	0.889264	gtex_sf	0.999981
398	ENSG00000133460	SLC2A11	1.92802	0.202998	0.0538531	0.0411556	0.156872	1.97649e-13	1.44341e-12	6	7	7	B2	Adipose. subcutaneous (GTEx)	EpiXcan	0.889264	gtex_sf	0.999981
399	ENSG00000137310	TCF19	1.92512	0.135623	0.0542146	0.0578582	0.114637	7.32745e-10	3.92789e-09	15	17	17	B2	Adipose. subcutaneous (GTEx)	EpiXcan	0.889264	gtex_sf	0.999981
400	ENSG00000227354	RBM26-AS1	-1.9245	-0.0524716	0.0542922	0.420229	0.517722	3.37679e-57	2.35317e-55	35	39	39	B2	Adipose. subcutaneous (GTEx)	EpiXcan	0.889264	gtex_sf	0.999981
401	ENSG00000135124	P2RX4	1.92434	0.171001	0.0543114	0.0376075	0.154048	2.37233e-13	1.71639e-12	43	48	48	B2	Adipose. subcutaneous (GTEx)	EpiXcan	0.889264	gtex_sf	0.999981
402	ENSG00000180881	CAPS2	1.92422	0.108587	0.054327	0.089495	0.139877	4.58315e-12	3.01391e-11	19	20	20	B2	Adipose. subcutaneous (GTEx)	EpiXcan	0.889264	gtex_sf	0.999981
403	ENSG00000233429	HOTAIRM1	1.92357	0.0684649	0.0544089	0.380914	0.551941	5.50461e-64	5.1402e-62	12	15	15	B2	Adipose. subcutaneous (GTEx)	EpiXcan	0.889264	gtex_sf	0.999981
404	ENSG00000117410	ATP6V0B	1.92146	0.196448	0.0546737	0.0226797	0.025142	0.00515344	0.0127647	24	25	25	B2	Adipose. subcutaneous (GTEx)	EpiXcan	0.889264	gtex_sf	0.999981
405	ENSG00000138801	PAPSS1	-1.92104	-0.187996	0.0547261	0.043607	0.093103	3.5577e-08	1.6248e-07	4	5	5	B2	Adipose. subcutaneous (GTEx)	EpiXcan	0.889264	gtex_sf	0.999981
406	ENSG00000146409	SLC18B1	1.91872	0.0808867	0.0550197	0.147032	0.189949	2.85716e-16	2.57035e-15	36	43	43	B2	Adipose. subcutaneous (GTEx)	EpiXcan	0.889264	gtex_sf	0.999981
407	ENSG00000074755	ZZEF1	1.91694	0.304705	0.0552453	0.014391	0.0433251	0.000197848	0.000584653	10	14	14	B2	Adipose. subcutaneous (GTEx)	EpiXcan	0.889264	gtex_sf	0.999981
408	ENSG00000160221	C21orf33	-1.91647	-0.712573	0.0553052	0.00252818	0.0557846	2.46293e-05	8.1058e-05	4	11	11	B2	Adipose. subcutaneous (GTEx)	EpiXcan	0.889264	gtex_sf	0.999981
409	ENSG00000138772	ANXA3	-1.9163	-0.134111	0.0553274	0.0812315	0.246397	7.83126e-22	1.00359e-20	14	17	17	B2	Adipose. subcutaneous (GTEx)	EpiXcan	0.889264	gtex_sf	0.999981
410	ENSG00000040275	SPDL1	1.91598	0.110197	0.0553683	0.0784522	0.329329	2.5622e-30	5.27e-29	27	32	32	B2	Adipose. subcutaneous (GTEx)	EpiXcan	0.889264	gtex_sf	0.999981
411	ENSG00000151693	ASAP2	1.91393	0.231809	0.0556296	0.0251549	0.0474123	9.46868e-05	0.000291106	11	13	13	B2	Adipose. subcutaneous (GTEx)	EpiXcan	0.889264	gtex_sf	0.999981
412	ENSG00000198502	HLA-DRB5	-1.91374	-0.0778431	0.0556539	0.176642	0.671939	1.78438e-91	8.92638e-89	54	79	79	B2	Adipose. subcutaneous (GTEx)	EpiXcan	0.889264	gtex_sf	0.999981
413	ENSG00000100554	ATP6V1D	1.912	0.255903	0.0558765	0.0205419	0.0737464	1.06367e-06	4.09758e-06	32	39	39	B2	Adipose. subcutaneous (GTEx)	EpiXcan	0.889264	gtex_sf	0.999981
414	ENSG00000119969	HELLS	-1.91174	-0.34976	0.055909	0.00872132	0.133771	1.28278e-11	8.10094e-11	11	18	18	B2	Adipose. subcutaneous (GTEx)	EpiXcan	0.889264	gtex_sf	0.999981
415	ENSG00000235859	AC006978.1	-1.91156	-0.247632	0.0559328	0.0256081	0.0219166	0.00749806	0.018202	11	12	12	B2	Adipose. subcutaneous (GTEx)	EpiXcan	0.889264	gtex_sf	0.999981
416	ENSG00000135362	PRR5L	-1.90775	-0.309441	0.0564241	0.0149562	0.0219831	0.00841185	0.0203251	11	11	11	B2	Adipose. subcutaneous (GTEx)	EpiXcan	0.891734	gtex_sf	0.999981
417	ENSG00000186073	C15orf41	1.90719	0.213739	0.0564962	0.029013	0.0136095	0.0400913	0.0883233	34	39	39	B2	Adipose. subcutaneous (GTEx)	EpiXcan	0.891734	gtex_sf	0.999981
418	ENSG00000108187	PBLD	1.90701	0.0870838	0.0565198	0.133727	0.258877	1.10311e-22	1.48569e-21	44	52	52	B2	Adipose. subcutaneous (GTEx)	EpiXcan	0.891734	gtex_sf	0.999981
419	ENSG00000213402	PTPRCAP	1.90589	0.0885298	0.0566648	0.139584	0.464124	6.47731e-48	2.97468e-46	21	39	39	B2	Adipose. subcutaneous (GTEx)	EpiXcan	0.891734	gtex_sf	0.999981
420	ENSG00000036448	MYOM2	-1.90193	-0.146385	0.0571802	0.0543694	0.23591	1.51021e-20	1.79724e-19	42	76	76	B2	Adipose. subcutaneous (GTEx)	EpiXcan	0.891734	gtex_sf	0.999981
421	ENSG00000184164	CRELD2	1.9009	0.193464	0.0573154	0.0271122	0.0613872	9.14522e-06	3.17544e-05	17	22	22	B2	Adipose. subcutaneous (GTEx)	EpiXcan	0.891734	gtex_sf	0.999981
422	ENSG00000106546	AHR	-1.89885	-0.176078	0.0575844	0.0495209	0.0479143	8.39174e-05	0.000259649	33	41	41	B2	Adipose. subcutaneous (GTEx)	EpiXcan	0.891734	gtex_sf	0.999981
423	ENSG00000244165	P2RY11	1.89875	0.131936	0.0575975	0.0916837	0.166642	2.31637e-14	1.82688e-13	30	36	36	B2	Adipose. subcutaneous (GTEx)	EpiXcan	0.891734	gtex_sf	0.999981
424	ENSG00000165410	CFL2	1.89874	0.340448	0.0575982	0.00841126	0.0198131	0.0132357	0.0311532	14	21	21	B2	Adipose. subcutaneous (GTEx)	EpiXcan	0.891734	gtex_sf	0.999981
425	ENSG00000167535	CACNB3	1.89844	0.212042	0.0576378	0.0360549	0.0435968	0.000171308	0.000509452	15	18	18	B2	Adipose. subcutaneous (GTEx)	EpiXcan	0.891734	gtex_sf	0.999981
426	ENSG00000272941	AC083862.2	-1.89766	-0.13237	0.0577414	0.0519681	0.0906041	2.44107e-08	1.13406e-07	22	27	27	B2	Adipose. subcutaneous (GTEx)	EpiXcan	0.891734	gtex_sf	0.999981
427	ENSG00000151553	FAM160B1	1.89521	0.142253	0.0580643	0.0513141	0.175688	4.2126e-15	3.48735e-14	6	7	7	B2	Adipose. subcutaneous (GTEx)	EpiXcan	0.891734	gtex_sf	0.999981
428	ENSG00000198466	ZNF587	-1.89455	-0.106661	0.0581522	0.0773978	0.172274	9.13752e-15	7.44557e-14	7	10	10	B2	Adipose. subcutaneous (GTEx)	EpiXcan	0.891734	gtex_sf	0.999981
429	ENSG00000185404	SP140L	-1.89076	-0.164638	0.0586569	0.0355883	0.0469441	0.000117674	0.00035723	15	17	17	B2	Adipose. subcutaneous (GTEx)	EpiXcan	0.891734	gtex_sf	0.999981
430	ENSG00000157895	C12orf43	-1.89056	-0.073243	0.0586828	0.204747	0.272446	5.80704e-25	8.87015e-24	42	46	46	B2	Adipose. subcutaneous (GTEx)	EpiXcan	0.891734	gtex_sf	0.999981
431	ENSG00000008735	MAPK8IP2	1.89048	0.144768	0.0586932	0.0624426	0.0864554	7.19151e-08	3.18166e-07	30	35	35	B2	Adipose. subcutaneous (GTEx)	EpiXcan	0.891734	gtex_sf	0.999981
432	ENSG00000101413	RPRD1B	1.88992	0.18219	0.058768	0.0343065	0.0851524	1.04199e-07	4.52985e-07	22	27	27	B2	Adipose. subcutaneous (GTEx)	EpiXcan	0.891734	gtex_sf	0.999981
433	ENSG00000172775	FAM192A	-1.88881	-0.165089	0.0589176	0.0672303	0.161108	1.76408e-14	1.39839e-13	16	22	22	B2	Adipose. subcutaneous (GTEx)	EpiXcan	0.891734	gtex_sf	0.999981
434	ENSG00000255517	AP002748.3	1.88586	0.248423	0.0593138	0.0177378	0.0628779	5.99636e-06	2.1242e-05	13	17	17	B2	Adipose. subcutaneous (GTEx)	EpiXcan	0.891734	gtex_sf	0.999981
435	ENSG00000254860	TMEM9B-AS1	1.88349	0.0673744	0.0596343	0.193982	0.445794	2.11546e-45	8.61372e-44	12	14	14	B2	Adipose. subcutaneous (GTEx)	EpiXcan	0.891734	gtex_sf	0.999981
436	ENSG00000268895	A1BG-AS1	1.88308	0.115937	0.0596902	0.0616782	0.0860197	8.05935e-08	3.54657e-07	29	42	42	B2	Adipose. subcutaneous (GTEx)	EpiXcan	0.891734	gtex_sf	0.999981
437	ENSG00000101138	CSTF1	-1.88305	-0.257959	0.059693	0.0240768	0.0433361	0.000189655	0.00056151	4	5	5	B2	Adipose. subcutaneous (GTEx)	EpiXcan	0.891734	gtex_sf	0.999981
438	ENSG00000172469	MANEA	1.88266	0.0660689	0.0597463	0.258792	0.395042	2.19748e-38	6.59102e-37	36	37	37	B2	Adipose. subcutaneous (GTEx)	EpiXcan	0.891734	gtex_sf	0.999981
439	ENSG00000168916	ZNF608	-1.88258	-0.194229	0.0597578	0.0270322	0.0953608	1.69491e-08	8.02045e-08	17	20	20	B2	Adipose. subcutaneous (GTEx)	EpiXcan	0.891734	gtex_sf	0.999981
440	ENSG00000079950	STX7	-1.8812	-0.178267	0.0599442	0.0487717	0.119676	2.12026e-10	1.19703e-09	43	50	50	B2	Adipose. subcutaneous (GTEx)	EpiXcan	0.891734	gtex_sf	0.999981
441	ENSG00000204428	LY6G5C	-1.88107	-0.0908503	0.0599621	0.110277	0.222701	2.40159e-20	2.83874e-19	13	14	14	B2	Adipose. subcutaneous (GTEx)	EpiXcan	0.891734	gtex_sf	0.999981
442	ENSG00000107742	SPOCK2	-1.87993	-0.221434	0.060118	0.0252465	0.0994057	9.93286e-09	4.80918e-08	6	7	7	B2	Adipose. subcutaneous (GTEx)	EpiXcan	0.891734	gtex_sf	0.999981
443	ENSG00000259865	AL390728.6	1.87922	0.075815	0.0602147	0.230254	0.296642	6.22444e-28	1.11206e-26	34	41	41	B2	Adipose. subcutaneous (GTEx)	EpiXcan	0.891734	gtex_sf	0.999981
444	ENSG00000138175	ARL3	1.87825	0.387664	0.0603463	0.00534141	0.047417	9.29106e-05	0.000285833	4	7	7	B2	Adipose. subcutaneous (GTEx)	EpiXcan	0.891734	gtex_sf	0.999981
445	ENSG00000108381	ASPA	1.87822	0.195818	0.0603514	0.0403848	0.0513652	4.20396e-05	0.000134717	16	16	16	B2	Adipose. subcutaneous (GTEx)	EpiXcan	0.891734	gtex_sf	0.999981
446	ENSG00000223959	AFG3L1P	1.87651	0.20955	0.0605858	0.0217122	0.0947697	1.09853e-08	5.29523e-08	11	12	12	B2	Adipose. subcutaneous (GTEx)	EpiXcan	0.891734	gtex_sf	0.999981
447	ENSG00000153214	TMEM87B	1.87626	0.152258	0.060619	0.0421437	0.0970369	1.68541e-08	7.98091e-08	12	15	15	B2	Adipose. subcutaneous (GTEx)	EpiXcan	0.891734	gtex_sf	0.999981
448	ENSG00000166900	STX3	1.87501	0.309472	0.0607913	0.0108135	0.0322998	0.00122224	0.00327342	10	18	18	B2	Adipose. subcutaneous (GTEx)	EpiXcan	0.891734	gtex_sf	0.999981
449	ENSG00000115523	GNLY	-1.87427	-0.140635	0.060893	0.056067	0.138847	5.56291e-12	3.6208e-11	27	33	33	B2	Adipose. subcutaneous (GTEx)	EpiXcan	0.891734	gtex_sf	0.999981
450	ENSG00000197083	ZNF300P1	-1.87382	-0.0446077	0.0609558	0.430948	0.609637	5.04173e-75	8.50838e-73	22	25	25	B2	Adipose. subcutaneous (GTEx)	EpiXcan	0.891734	gtex_sf	0.999981
451	ENSG00000104969	SGTA	-1.87196	-0.278733	0.061212	0.0204192	0.0595357	1.16749e-05	3.99731e-05	7	8	8	B2	Adipose. subcutaneous (GTEx)	EpiXcan	0.891734	gtex_sf	0.999981
452	ENSG00000152492	CCDC50	1.8714	0.108214	0.06129	0.0825873	0.182764	4.78651e-16	4.24065e-15	15	19	19	B2	Adipose. subcutaneous (GTEx)	EpiXcan	0.891734	gtex_sf	0.999981
453	ENSG00000174032	SLC25A30	-1.87106	-0.101303	0.0613365	0.133823	0.132932	1.60707e-11	1.00807e-10	52	64	64	B2	Adipose. subcutaneous (GTEx)	EpiXcan	0.891734	gtex_sf	0.999981
454	ENSG00000140043	PTGR2	-1.8709	-0.071734	0.0613591	0.183751	0.343807	1.28808e-32	2.97724e-31	33	40	40	B2	Adipose. subcutaneous (GTEx)	EpiXcan	0.891734	gtex_sf	0.999981
455	ENSG00000155621	C9orf85	1.86977	0.268808	0.0615152	0.0295691	0.0368171	0.000633843	0.00175633	35	45	45	B2	Adipose. subcutaneous (GTEx)	EpiXcan	0.892038	gtex_sf	0.999981
456	ENSG00000111331	OAS3	-1.86748	-0.476271	0.061834	0.00615186	0.0124279	0.0458835	0.100139	4	4	4	B2	Adipose. subcutaneous (GTEx)	EpiXcan	0.894694	gtex_sf	0.999981
457	ENSG00000140400	MAN2C1	-1.86434	-0.0521725	0.0622734	0.339659	0.584491	3.94423e-70	5.06852e-68	20	25	25	B2	Adipose. subcutaneous (GTEx)	EpiXcan	0.896721	gtex_sf	0.999981
458	ENSG00000066855	MTFR1	1.86283	0.104029	0.0624858	0.0972405	0.210184	1.48878e-18	1.56557e-17	30	34	34	B2	Adipose. subcutaneous (GTEx)	EpiXcan	0.896721	gtex_sf	0.999981
459	ENSG00000169914	OTUD3	-1.86029	-0.0886215	0.0628446	0.139844	0.187885	1.32969e-16	1.22694e-15	29	35	35	B2	Adipose. subcutaneous (GTEx)	EpiXcan	0.896721	gtex_sf	0.999981
460	ENSG00000242372	EIF6	-1.86016	-0.128329	0.0628627	0.0508502	0.102585	3.5619e-09	1.79919e-08	13	20	20	B2	Adipose. subcutaneous (GTEx)	EpiXcan	0.896721	gtex_sf	0.999981
461	ENSG00000141452	C18orf8	-1.86	-0.184946	0.0628854	0.0261657	0.227157	1.22892e-19	1.38484e-18	10	20	20	B2	Adipose. subcutaneous (GTEx)	EpiXcan	0.896721	gtex_sf	0.999981
462	ENSG00000256594	AC010186.2	-1.85993	-0.328955	0.0628951	0.0121917	0.0477317	8.92035e-05	0.000275093	4	6	6	B2	Adipose. subcutaneous (GTEx)	EpiXcan	0.896721	gtex_sf	0.999981
463	ENSG00000152763	WDR78	-1.85917	-0.188638	0.0630028	0.043179	0.049113	7.78531e-05	0.000241633	36	43	43	B2	Adipose. subcutaneous (GTEx)	EpiXcan	0.896721	gtex_sf	0.999981
464	ENSG00000064313	TAF2	-1.85853	-0.298854	0.0630935	0.0149843	0.0703405	1.56108e-06	5.91136e-06	26	35	35	B2	Adipose. subcutaneous (GTEx)	EpiXcan	0.896721	gtex_sf	0.999981
465	ENSG00000176018	LYSMD3	-1.8575	-0.28626	0.0632396	0.018908	0.0558293	2.11183e-05	7.01456e-05	25	31	31	B2	Adipose. subcutaneous (GTEx)	EpiXcan	0.896721	gtex_sf	0.999981
466	ENSG00000072958	AP1M1	-1.8561	-0.190305	0.0634391	0.0444348	0.104843	2.65001e-09	1.35618e-08	14	20	20	B2	Adipose. subcutaneous (GTEx)	EpiXcan	0.896721	gtex_sf	0.999981
467	ENSG00000104953	TLE6	-1.85518	-0.347017	0.0635703	0.0140031	0.173093	5.39025e-15	4.43603e-14	13	21	21	B2	Adipose. subcutaneous (GTEx)	EpiXcan	0.896721	gtex_sf	0.999981
468	ENSG00000142733	MAP3K6	-1.85494	-0.138251	0.063605	0.0783929	0.138248	5.18018e-12	3.3827e-11	34	44	44	B2	Adipose. subcutaneous (GTEx)	EpiXcan	0.896721	gtex_sf	0.999981
469	ENSG00000223482	NUTM2A-AS1	-1.85351	-0.118808	0.0638089	0.0717071	0.0152252	0.0266332	0.0600534	49	60	60	B2	Adipose. subcutaneous (GTEx)	EpiXcan	0.897392	gtex_sf	0.999981
470	ENSG00000253368	TRNP1	1.85271	0.405897	0.0639246	0.0105584	0.0362808	0.000560704	0.00156543	6	8	8	B2	Adipose. subcutaneous (GTEx)	EpiXcan	0.897392	gtex_sf	0.999981
471	ENSG00000001460	STPG1	1.85136	0.0787417	0.0641175	0.17594	0.354915	5.14101e-34	1.26556e-32	17	19	19	B2	Adipose. subcutaneous (GTEx)	EpiXcan	0.897635	gtex_sf	0.999981
472	ENSG00000142627	EPHA2	-1.85069	-0.205565	0.0642139	0.0279072	0.0357407	0.000808217	0.00221497	23	31	31	B2	Adipose. subcutaneous (GTEx)	EpiXcan	0.897635	gtex_sf	0.999981
473	ENSG00000269918	AF131215.6	1.8482	0.247017	0.064573	0.0194064	0.098129	1.09286e-08	5.27122e-08	7	11	11	B2	Adipose. subcutaneous (GTEx)	EpiXcan	0.900745	gtex_sf	0.999981
474	ENSG00000103512	NOMO1	1.84678	0.165969	0.0647793	0.0523257	0.0677734	2.71434e-06	1.00263e-05	17	25	25	B2	Adipose. subcutaneous (GTEx)	EpiXcan	0.901717	gtex_sf	0.999981
475	ENSG00000226849	AL109811.1	-1.84556	-0.20277	0.0649567	0.0300993	0.0922051	3.02879e-08	1.39141e-07	27	40	40	B2	Adipose. subcutaneous (GTEx)	EpiXcan	0.902283	gtex_sf	0.999981
476	ENSG00000145416	MARCH1	1.84448	0.0835791	0.0651131	0.121539	0.365541	6.45073e-36	1.75789e-34	20	28	28	B2	Adipose. subcutaneous (GTEx)	EpiXcan	0.902555	gtex_sf	0.999981
477	ENSG00000138744	NAAA	-1.84287	-0.0600758	0.0653477	0.266161	0.557968	1.9071e-64	1.7928e-62	49	59	59	B2	Adipose. subcutaneous (GTEx)	EpiXcan	0.903908	gtex_sf	0.999981
478	ENSG00000149503	INCENP	-1.84136	-0.145302	0.0655694	0.0623602	0.0965366	1.37637e-08	6.57308e-08	21	23	23	B2	Adipose. subcutaneous (GTEx)	EpiXcan	0.905077	gtex_sf	0.999981
479	ENSG00000108797	CNTNAP1	-1.83709	-0.782648	0.0661967	0.00261124	0.0124011	0.0482957	0.10502	7	12	12	B2	Adipose. subcutaneous (GTEx)	EpiXcan	0.911828	gtex_sf	0.999981
480	ENSG00000188641	DPYD	1.83545	0.282962	0.0664385	0.0126802	0.0923796	2.61091e-08	1.20896e-07	30	37	37	B2	Adipose. subcutaneous (GTEx)	EpiXcan	0.913114	gtex_sf	0.999981
481	ENSG00000182923	CEP63	-1.83412	-0.072406	0.0666368	0.215734	0.375009	1.8829e-36	5.24329e-35	37	42	42	B2	Adipose. subcutaneous (GTEx)	EpiXcan	0.913114	gtex_sf	0.999981
482	ENSG00000237310	GS1-124K5.4	-1.83366	-0.118129	0.0667052	0.0920042	0.267301	1.18715e-23	1.68304e-22	27	37	37	B2	Adipose. subcutaneous (GTEx)	EpiXcan	0.913114	gtex_sf	0.999981
483	ENSG00000085491	SLC25A24	-1.83073	-0.170971	0.0671415	0.0430782	0.106406	2.75941e-09	1.40908e-08	17	21	21	B2	Adipose. subcutaneous (GTEx)	EpiXcan	0.915028	gtex_sf	0.999981
484	ENSG00000126215	XRCC3	1.83032	0.116115	0.0672028	0.0673533	0.112766	7.89161e-10	4.22061e-09	77	95	95	B2	Adipose. subcutaneous (GTEx)	EpiXcan	0.915028	gtex_sf	0.999981
485	ENSG00000267272	LINC01140	-1.82993	-0.178629	0.0672611	0.0282508	0.0735146	7.47879e-07	2.93022e-06	8	9	9	B2	Adipose. subcutaneous (GTEx)	EpiXcan	0.915028	gtex_sf	0.999981
486	ENSG00000185697	MYBL1	1.8272	0.185549	0.067669	0.0304095	0.0318067	0.00157612	0.00416464	30	34	34	B2	Adipose. subcutaneous (GTEx)	EpiXcan	0.91629	gtex_sf	0.999981
487	ENSG00000169418	NPR1	1.82566	0.465156	0.0679016	0.00765517	0.0268813	0.0036745	0.00927196	7	10	10	B2	Adipose. subcutaneous (GTEx)	EpiXcan	0.91629	gtex_sf	0.999981
488	ENSG00000132793	LPIN3	-1.82479	-0.336402	0.0680326	0.00809273	0.0594379	1.17687e-05	4.02452e-05	15	19	19	B2	Adipose. subcutaneous (GTEx)	EpiXcan	0.91629	gtex_sf	0.999981
489	ENSG00000105364	MRPL4	1.82457	0.179398	0.0680655	0.0398438	0.113334	4.73508e-10	2.58272e-09	35	41	41	B2	Adipose. subcutaneous (GTEx)	EpiXcan	0.91629	gtex_sf	0.999981
490	ENSG00000213533	TMEM110	-1.82404	-0.133263	0.0681463	0.0611153	0.0520193	4.82132e-05	0.000153238	35	39	39	B2	Adipose. subcutaneous (GTEx)	EpiXcan	0.91629	gtex_sf	0.999981
491	ENSG00000087266	SH3BP2	-1.82201	-0.231896	0.0684534	0.0302956	0.0100356	0.0760149	0.159943	21	26	26	B2	Adipose. subcutaneous (GTEx)	EpiXcan	0.91629	gtex_sf	0.999981
492	ENSG00000267283	AC005306.1	1.81879	0.360433	0.0689428	0.0111655	0.216288	4.70645e-19	5.11429e-18	22	38	38	B2	Adipose. subcutaneous (GTEx)	EpiXcan	0.91629	gtex_sf	0.999981
493	ENSG00000162222	TTC9C	-1.81645	-0.259139	0.0693017	0.0135116	0.0846086	8.06914e-08	3.54839e-07	9	13	13	B2	Adipose. subcutaneous (GTEx)	EpiXcan	0.91629	gtex_sf	0.999981
494	ENSG00000160991	ORAI2	1.81301	0.222362	0.0698298	0.0270738	0.0606405	8.48457e-06	2.9497e-05	22	28	28	B2	Adipose. subcutaneous (GTEx)	EpiXcan	0.91629	gtex_sf	0.999981
495	ENSG00000168297	PXK	-1.81058	-0.120106	0.0702051	0.102256	0.0878615	7.21874e-08	3.1927e-07	48	54	54	B2	Adipose. subcutaneous (GTEx)	EpiXcan	0.91629	gtex_sf	0.999981
496	ENSG00000167447	SMG8	-1.81048	-0.278804	0.0702209	0.0179056	0.0609572	7.57155e-06	2.64806e-05	7	8	8	B2	Adipose. subcutaneous (GTEx)	EpiXcan	0.91629	gtex_sf	0.999981
497	ENSG00000075131	TIPIN	1.80868	0.0571136	0.0705002	0.270028	0.368098	6.93847e-35	1.7789e-33	59	68	68	B2	Adipose. subcutaneous (GTEx)	EpiXcan	0.91629	gtex_sf	0.999981
498	ENSG00000110042	DTX4	1.80845	5.89981	0.0705372	5.13139e-05	0.0688825	2.37478e-06	8.84449e-06	2	6	6	B2	Adipose. subcutaneous (GTEx)	EpiXcan	0.91629	gtex_sf	0.999981
499	ENSG00000196268	ZNF493	1.80695	0.238904	0.0707705	0.0183844	0.0141812	0.0349345	0.0775357	12	16	16	B2	Adipose. subcutaneous (GTEx)	EpiXcan	0.91629	gtex_sf	0.999981
500	ENSG00000106484	MEST	1.80654	0.127867	0.0708346	0.0753897	0.124609	9.51871e-11	5.54381e-10	13	16	16	B2	Adipose. subcutaneous (GTEx)	EpiXcan	0.91629	gtex_sf	0.999981
501	ENSG00000152061	RABGAP1L	1.8059	0.143028	0.0709339	0.049543	0.135321	7.91928e-12	5.09767e-11	31	44	44	B2	Adipose. subcutaneous (GTEx)	EpiXcan	0.91629	gtex_sf	0.999981
502	ENSG00000065060	UHRF1BP1	1.80248	0.0757404	0.0714693	0.157914	0.48778	4.97308e-52	2.7642e-50	40	53	53	B2	Adipose. subcutaneous (GTEx)	EpiXcan	0.91629	gtex_sf	0.999981
503	ENSG00000205959	AC105345.1	1.80053	0.102233	0.0717777	0.0858374	0.245738	1.26248e-21	1.59024e-20	15	18	18	B2	Adipose. subcutaneous (GTEx)	EpiXcan	0.91629	gtex_sf	0.999981
504	ENSG00000164197	RNF180	1.80017	0.229053	0.0718331	0.0181773	0.0459642	0.000121946	0.000369797	9	10	10	B2	Adipose. subcutaneous (GTEx)	EpiXcan	0.91629	gtex_sf	0.999981
505	ENSG00000120805	ARL1	-1.79826	-0.0771504	0.0721355	0.177497	0.209425	1.74595e-18	1.82504e-17	26	31	31	B2	Adipose. subcutaneous (GTEx)	EpiXcan	0.91629	gtex_sf	0.999981
506	ENSG00000102967	DHODH	1.79662	0.0742034	0.0723959	0.154451	0.260815	5.11589e-23	6.97065e-22	27	31	31	B2	Adipose. subcutaneous (GTEx)	EpiXcan	0.91629	gtex_sf	0.999981
507	ENSG00000167965	MLST8	1.79612	0.132975	0.0724754	0.0824108	0.235199	1.03187e-20	1.24705e-19	11	14	14	B2	Adipose. subcutaneous (GTEx)	EpiXcan	0.91629	gtex_sf	0.999981
508	ENSG00000212864	RNF208	-1.79578	-0.518991	0.0725299	0.00830734	0.0155711	0.0275867	0.0620634	10	12	12	B2	Adipose. subcutaneous (GTEx)	EpiXcan	0.91629	gtex_sf	0.999981
509	ENSG00000130175	PRKCSH	-1.79379	-0.303868	0.0728469	0.0118959	0.04041	0.000306883	0.000885802	10	10	10	B2	Adipose. subcutaneous (GTEx)	EpiXcan	0.91629	gtex_sf	0.999981
510	ENSG00000162613	FUBP1	-1.79333	-0.213626	0.0729206	0.0343259	0.0988502	6.28678e-09	3.10394e-08	2	3	3	B2	Adipose. subcutaneous (GTEx)	EpiXcan	0.91629	gtex_sf	0.999981
511	ENSG00000060642	PIGV	-1.79295	-0.133101	0.072981	0.0489411	0.0585957	1.397e-05	4.73912e-05	26	30	30	B2	Adipose. subcutaneous (GTEx)	EpiXcan	0.91629	gtex_sf	0.999981
512	ENSG00000129055	ANAPC13	-1.79224	-0.0538941	0.0730946	0.301903	0.578281	3.71084e-68	4.09273e-66	46	59	59	B2	Adipose. subcutaneous (GTEx)	EpiXcan	0.91629	gtex_sf	0.999981
513	ENSG00000139537	CCDC65	1.79063	0.156193	0.073353	0.043599	0.0826278	1.80796e-07	7.65542e-07	36	41	41	B2	Adipose. subcutaneous (GTEx)	EpiXcan	0.91629	gtex_sf	0.999981
514	ENSG00000119787	ATL2	-1.79061	-0.0985417	0.0733559	0.114311	0.170081	1.5368e-14	1.22446e-13	36	44	44	B2	Adipose. subcutaneous (GTEx)	EpiXcan	0.91629	gtex_sf	0.999981
515	ENSG00000139517	LNX2	1.78897	0.155632	0.0736196	0.0429203	0.0518547	4.50985e-05	0.000143992	32	38	38	B2	Adipose. subcutaneous (GTEx)	EpiXcan	0.91629	gtex_sf	0.999981
516	ENSG00000272501	AL662844.4	1.78846	0.0521263	0.0737021	0.334219	0.464761	2.15431e-48	1.00921e-46	74	90	90	B2	Adipose. subcutaneous (GTEx)	EpiXcan	0.91629	gtex_sf	0.999981
517	ENSG00000247809	NR2F2-AS1	-1.78828	-0.169786	0.073731	0.0390923	0.0382916	0.000527749	0.00147873	48	66	66	B2	Adipose. subcutaneous (GTEx)	EpiXcan	0.91629	gtex_sf	0.999981
518	ENSG00000250742	LINC02381	-1.78789	-0.402585	0.0737939	0.0113429	0.0448269	0.000113472	0.000345447	2	3	3	B2	Adipose. subcutaneous (GTEx)	EpiXcan	0.91629	gtex_sf	0.999981
519	ENSG00000172594	SMPDL3A	1.78778	0.183447	0.0738107	0.0389258	0.119822	1.90781e-10	1.08277e-09	11	12	12	B2	Adipose. subcutaneous (GTEx)	EpiXcan	0.91629	gtex_sf	0.999981
520	ENSG00000160172	FAM86C2P	1.78776	0.165778	0.0738144	0.0584039	0.118234	1.19585e-10	6.92161e-10	25	29	29	B2	Adipose. subcutaneous (GTEx)	EpiXcan	0.91629	gtex_sf	0.999981
521	ENSG00000153048	CARHSP1	-1.78596	-0.182359	0.0741052	0.0337851	0.061255	8.10573e-06	2.82923e-05	15	21	21	B2	Adipose. subcutaneous (GTEx)	EpiXcan	0.91629	gtex_sf	0.999981
522	ENSG00000143162	CREG1	-1.78548	-0.143205	0.0741832	0.0582664	0.124819	5.26251e-11	3.1474e-10	8	9	9	B2	Adipose. subcutaneous (GTEx)	EpiXcan	0.91629	gtex_sf	0.999981
523	ENSG00000271959	AC100803.3	1.78525	0.17149	0.07422	0.0380035	0.0136174	0.0362533	0.0803075	30	40	40	B2	Adipose. subcutaneous (GTEx)	EpiXcan	0.91629	gtex_sf	0.999981
524	ENSG00000214279	SCART1	-1.78448	-0.0940209	0.0743463	0.111307	0.115046	3.73185e-10	2.06039e-09	54	76	76	B2	Adipose. subcutaneous (GTEx)	EpiXcan	0.91629	gtex_sf	0.999981
525	ENSG00000196535	MYO18A	1.78423	0.249481	0.074386	0.0221431	0.0463063	0.000115641	0.000351592	13	16	16	B2	Adipose. subcutaneous (GTEx)	EpiXcan	0.91629	gtex_sf	0.999981
526	ENSG00000108963	DPH1	1.78386	0.125116	0.074446	0.0769888	0.262706	1.20973e-24	1.81033e-23	10	13	13	B2	Adipose. subcutaneous (GTEx)	EpiXcan	0.91629	gtex_sf	0.999981
527	ENSG00000067596	DHX8	1.78368	0.113839	0.0744761	0.0781072	0.134949	1.49152e-11	9.37691e-11	19	25	25	B2	Adipose. subcutaneous (GTEx)	EpiXcan	0.91629	gtex_sf	0.999981
528	ENSG00000157978	LDLRAP1	1.78342	0.131166	0.0745182	0.0630438	0.125905	6.09815e-11	3.62704e-10	10	10	10	B2	Adipose. subcutaneous (GTEx)	EpiXcan	0.91629	gtex_sf	0.999981
529	ENSG00000164609	SLU7	1.78095	0.130709	0.0749207	0.0470373	0.140292	2.3236e-12	1.56851e-11	20	23	23	B2	Adipose. subcutaneous (GTEx)	EpiXcan	0.91629	gtex_sf	0.999981
530	ENSG00000133985	TTC9	-1.77973	-0.136545	0.0751208	0.0489625	0.0163366	0.0226776	0.0516599	36	42	42	B2	Adipose. subcutaneous (GTEx)	EpiXcan	0.91629	gtex_sf	0.999981
531	ENSG00000158623	COPG2	1.77919	0.24486	0.0752089	0.0210807	0.248429	2.39332e-22	3.15959e-21	19	23	23	B2	Adipose. subcutaneous (GTEx)	EpiXcan	0.91629	gtex_sf	0.999981
532	ENSG00000267796	LIN37	-1.77873	-0.118589	0.0752843	0.0598589	0.0648092	5.08159e-06	1.81715e-05	58	68	68	B2	Adipose. subcutaneous (GTEx)	EpiXcan	0.91629	gtex_sf	0.999981
533	ENSG00000140262	TCF12	1.77793	0.130245	0.075415	0.0668672	0.0238608	0.00635375	0.0155725	66	77	77	B2	Adipose. subcutaneous (GTEx)	EpiXcan	0.91629	gtex_sf	0.999981
534	ENSG00000226752	PSMD5-AS1	-1.77713	-0.0572314	0.0755463	0.447134	0.799968	1.23818e-141	1.73433e-137	33	44	44	B2	Adipose. subcutaneous (GTEx)	EpiXcan	0.91629	gtex_sf	0.999981
535	ENSG00000196704	AMZ2	1.77629	0.2652	0.0756856	0.0173029	0.103511	2.87035e-09	1.46253e-08	3	5	5	B2	Adipose. subcutaneous (GTEx)	EpiXcan	0.91629	gtex_sf	0.999981
536	ENSG00000261373	VPS9D1-AS1	-1.77456	-0.0864105	0.0759705	0.147137	0.231409	3.17082e-20	3.71662e-19	24	28	28	B2	Adipose. subcutaneous (GTEx)	EpiXcan	0.91629	gtex_sf	0.999981
537	ENSG00000106628	POLD2	-1.77402	-0.0809952	0.0760595	0.179289	0.164928	3.4607e-14	2.6945e-13	81	89	89	B2	Adipose. subcutaneous (GTEx)	EpiXcan	0.91629	gtex_sf	0.999981
538	ENSG00000142082	SIRT3	1.77365	0.160196	0.0761205	0.0384757	0.27937	4.76874e-25	7.30807e-24	13	23	23	B2	Adipose. subcutaneous (GTEx)	EpiXcan	0.91629	gtex_sf	0.999981
539	ENSG00000163875	MEAF6	-1.77351	-0.165783	0.0761441	0.030702	0.082031	1.92895e-07	8.14308e-07	18	21	21	B2	Adipose. subcutaneous (GTEx)	EpiXcan	0.91629	gtex_sf	0.999981
540	ENSG00000183722	LHFPL6	-1.77301	-0.767189	0.076227	0.00212983	0.0146872	0.0308533	0.0689347	9	10	10	B2	Adipose. subcutaneous (GTEx)	EpiXcan	0.91629	gtex_sf	0.999981
541	ENSG00000137168	PPIL1	1.77295	0.315011	0.0762373	0.0135584	0.0464574	8.123e-05	0.000251779	6	6	6	B2	Adipose. subcutaneous (GTEx)	EpiXcan	0.91629	gtex_sf	0.999981
542	ENSG00000186470	BTN3A2	-1.77239	-0.0494673	0.07633	0.336718	0.552838	5.00657e-63	4.46669e-61	36	44	44	B2	Adipose. subcutaneous (GTEx)	EpiXcan	0.91629	gtex_sf	0.999981
543	ENSG00000127995	CASD1	-1.77212	-0.147059	0.0763739	0.032814	0.0936206	2.47913e-08	1.15099e-07	25	31	31	B2	Adipose. subcutaneous (GTEx)	EpiXcan	0.91629	gtex_sf	0.999981
544	ENSG00000197818	SLC9A8	1.77131	0.138728	0.076509	0.0691924	0.0902064	4.34166e-08	1.96236e-07	25	31	31	B2	Adipose. subcutaneous (GTEx)	EpiXcan	0.91629	gtex_sf	0.999981
545	ENSG00000136247	ZDHHC4	-1.76757	-0.0998771	0.0771325	0.0714732	0.0947672	2.35672e-08	1.09889e-07	51	63	63	B2	Adipose. subcutaneous (GTEx)	EpiXcan	0.91629	gtex_sf	0.999981
546	ENSG00000164241	C5orf63	1.76757	0.137059	0.0771327	0.0660914	0.160379	9.28536e-14	6.9588e-13	20	24	24	B2	Adipose. subcutaneous (GTEx)	EpiXcan	0.91629	gtex_sf	0.999981
547	ENSG00000146830	GIGYF1	1.76694	0.161737	0.0772379	0.0346553	0.233052	5.43505e-21	6.63143e-20	12	15	15	B2	Adipose. subcutaneous (GTEx)	EpiXcan	0.91629	gtex_sf	0.999981
548	ENSG00000172183	ISG20	-1.76398	-0.205838	0.077735	0.027061	0.0547352	2.76032e-05	9.03358e-05	7	8	8	B2	Adipose. subcutaneous (GTEx)	EpiXcan	0.91629	gtex_sf	0.999981
549	ENSG00000121410	A1BG	1.76167	0.131092	0.0781256	0.0476068	0.141555	3.7472e-12	2.48283e-11	23	29	29	B2	Adipose. subcutaneous (GTEx)	EpiXcan	0.91629	gtex_sf	0.999981
550	ENSG00000163743	RCHY1	-1.76156	-0.109587	0.0781438	0.0729158	0.16158	5.84542e-14	4.46195e-13	16	18	18	B2	Adipose. subcutaneous (GTEx)	EpiXcan	0.91629	gtex_sf	0.999981
551	ENSG00000106263	EIF3B	1.76098	0.116459	0.0782418	0.0664016	0.187174	1.284e-16	1.18869e-15	9	11	11	B2	Adipose. subcutaneous (GTEx)	EpiXcan	0.91629	gtex_sf	0.999981
552	ENSG00000094975	SUCO	-1.76009	-0.196789	0.0783922	0.0236563	0.109062	8.17769e-10	4.36861e-09	9	12	12	B2	Adipose. subcutaneous (GTEx)	EpiXcan	0.91629	gtex_sf	0.999981
553	ENSG00000138031	ADCY3	-1.76003	-0.193009	0.0784023	0.0383744	0.176446	3.14437e-15	2.64683e-14	20	27	27	B2	Adipose. subcutaneous (GTEx)	EpiXcan	0.91629	gtex_sf	0.999981
554	ENSG00000176428	VPS37D	-1.75982	-0.14493	0.078438	0.0601927	0.0649006	4.59293e-06	1.65084e-05	40	45	45	B2	Adipose. subcutaneous (GTEx)	EpiXcan	0.91629	gtex_sf	0.999981
555	ENSG00000196275	GTF2IRD2	1.75905	0.132941	0.0785687	0.066592	0.0790622	3.8196e-07	1.55617e-06	51	72	72	B2	Adipose. subcutaneous (GTEx)	EpiXcan	0.91629	gtex_sf	0.999981
556	ENSG00000214140	PRCD	1.75845	0.130831	0.0786707	0.0735153	0.0816733	2.31866e-07	9.70346e-07	52	68	68	B2	Adipose. subcutaneous (GTEx)	EpiXcan	0.91629	gtex_sf	0.999981
557	ENSG00000170160	CCDC144A	-1.75759	-0.117716	0.0788177	0.0617177	0.0278565	0.00281651	0.00722674	34	50	50	B2	Adipose. subcutaneous (GTEx)	EpiXcan	0.91629	gtex_sf	0.999981
558	ENSG00000105974	CAV1	-1.75701	-0.161973	0.0789158	0.0434993	0.0787216	4.3437e-07	1.75591e-06	36	39	39	B2	Adipose. subcutaneous (GTEx)	EpiXcan	0.91629	gtex_sf	0.999981
559	ENSG00000185033	SEMA4B	1.7563	0.190477	0.0790374	0.0365277	0.0179704	0.0165001	0.0383138	24	27	27	B2	Adipose. subcutaneous (GTEx)	EpiXcan	0.91629	gtex_sf	0.999981
560	ENSG00000162591	MEGF6	-1.7562	-0.716572	0.0790546	0.00258332	0.0293608	0.00206541	0.00538638	7	12	12	B2	Adipose. subcutaneous (GTEx)	EpiXcan	0.91629	gtex_sf	0.999981
561	ENSG00000164919	COX6C	1.75587	0.284258	0.0791114	0.0103403	0.0769227	3.47779e-07	1.42531e-06	7	9	9	B2	Adipose. subcutaneous (GTEx)	EpiXcan	0.91629	gtex_sf	0.999981
562	ENSG00000117523	PRRC2C	1.75569	0.167716	0.0791419	0.0262056	0.130873	2.10951e-11	1.31265e-10	11	18	18	B2	Adipose. subcutaneous (GTEx)	EpiXcan	0.91629	gtex_sf	0.999981
563	ENSG00000134852	CLOCK	1.7555	0.20562	0.0791746	0.0239295	0.0648652	4.70067e-06	1.68783e-05	8	9	9	B2	Adipose. subcutaneous (GTEx)	EpiXcan	0.91629	gtex_sf	0.999981
564	ENSG00000168556	ING2	1.75438	0.877215	0.0793658	0.00109914	0.0183361	0.0166151	0.0385438	2	2	2	B2	Adipose. subcutaneous (GTEx)	EpiXcan	0.91629	gtex_sf	0.999981
565	ENSG00000100014	SPECC1L	1.75367	0.136858	0.0794865	0.0471406	0.122718	7.97152e-11	4.68164e-10	21	28	28	B2	Adipose. subcutaneous (GTEx)	EpiXcan	0.91629	gtex_sf	0.999981
566	ENSG00000163050	COQ8A	-1.75253	-0.238816	0.0796834	0.0154757	0.0358031	0.000810597	0.00222062	15	19	19	B2	Adipose. subcutaneous (GTEx)	EpiXcan	0.91629	gtex_sf	0.999981
567	ENSG00000185565	LSAMP	-1.75251	-0.0982216	0.0796861	0.0860092	0.0986647	8.50848e-09	4.14677e-08	38	43	43	B2	Adipose. subcutaneous (GTEx)	EpiXcan	0.91629	gtex_sf	0.999981
568	ENSG00000172244	C5orf34	-1.75216	-0.157522	0.0797464	0.0449578	0.122659	1.57548e-10	9.00724e-10	5	7	7	B2	Adipose. subcutaneous (GTEx)	EpiXcan	0.91629	gtex_sf	0.999981
569	ENSG00000111962	UST	-1.75175	-0.0987752	0.0798166	0.120795	0.133548	1.76721e-11	1.10457e-10	43	52	52	B2	Adipose. subcutaneous (GTEx)	EpiXcan	0.91629	gtex_sf	0.999981
570	ENSG00000269113	TRABD2B	1.74999	0.226537	0.08012	0.0235332	0.027381	0.00311784	0.00795184	19	23	23	B2	Adipose. subcutaneous (GTEx)	EpiXcan	0.91629	gtex_sf	0.999981
571	ENSG00000130511	SSBP4	-1.74996	-0.549615	0.0801256	0.0038156	0.0151917	0.0287594	0.0645566	8	13	13	B2	Adipose. subcutaneous (GTEx)	EpiXcan	0.91629	gtex_sf	0.999981
572	ENSG00000135835	KIAA1614	1.74948	0.290254	0.0802089	0.0156437	0.0175109	0.0197983	0.0454169	20	24	24	B2	Adipose. subcutaneous (GTEx)	EpiXcan	0.91629	gtex_sf	0.999981
573	ENSG00000078142	PIK3C3	1.74926	0.195333	0.0802458	0.0248086	0.0769247	5.72929e-07	2.28633e-06	14	15	15	B2	Adipose. subcutaneous (GTEx)	EpiXcan	0.91629	gtex_sf	0.999981
574	ENSG00000151694	ADAM17	1.74774	0.276305	0.0805091	0.0171818	0.0576346	1.5261e-05	5.14962e-05	12	14	14	B2	Adipose. subcutaneous (GTEx)	EpiXcan	0.91629	gtex_sf	0.999981
575	ENSG00000258429	PDF	-1.74751	-0.277846	0.0805482	0.011948	0.0763271	5.92846e-07	2.3611e-06	8	11	11	B2	Adipose. subcutaneous (GTEx)	EpiXcan	0.91629	gtex_sf	0.999981
576	ENSG00000197568	HHLA3	-1.7472	-0.622466	0.0806028	0.00157897	0.13422	9.81332e-12	6.27077e-11	6	8	8	B2	Adipose. subcutaneous (GTEx)	EpiXcan	0.91629	gtex_sf	0.999981
577	ENSG00000135250	SRPK2	1.74623	0.423434	0.0807703	0.00568355	0.0135746	0.0398496	0.0878046	30	39	39	B2	Adipose. subcutaneous (GTEx)	EpiXcan	0.91629	gtex_sf	0.999981
578	ENSG00000188038	NRN1L	-1.74599	-0.454134	0.0808133	0.00396753	0.0216572	0.00952238	0.0228469	5	5	5	B2	Adipose. subcutaneous (GTEx)	EpiXcan	0.91629	gtex_sf	0.999981
579	ENSG00000132357	CARD6	-1.74596	-0.120341	0.0808174	0.0615003	0.205646	9.17968e-18	9.11913e-17	31	43	43	B2	Adipose. subcutaneous (GTEx)	EpiXcan	0.91629	gtex_sf	0.999981
580	ENSG00000090581	GNPTG	-1.74472	-0.24055	0.0810332	0.0225193	0.0990475	8.17605e-09	3.99449e-08	10	15	15	B2	Adipose. subcutaneous (GTEx)	EpiXcan	0.91629	gtex_sf	0.999981
581	ENSG00000170909	OSCAR	1.74408	0.201129	0.081145	0.0268682	0.160001	1.076e-13	8.02532e-13	24	33	33	B2	Adipose. subcutaneous (GTEx)	EpiXcan	0.91629	gtex_sf	0.999981
582	ENSG00000270605	AL353622.1	1.74407	0.0692455	0.0811464	0.182097	0.372595	1.22393e-35	3.25924e-34	18	22	22	B2	Adipose. subcutaneous (GTEx)	EpiXcan	0.91629	gtex_sf	0.999981
583	ENSG00000204514	ZNF814	1.74297	0.157863	0.0813382	0.0446721	0.0329767	0.00117894	0.00316454	60	74	74	B2	Adipose. subcutaneous (GTEx)	EpiXcan	0.91629	gtex_sf	0.999981
584	ENSG00000127507	ADGRE2	-1.74224	-0.246263	0.0814658	0.0175916	0.0207896	0.00960381	0.0230265	21	27	27	B2	Adipose. subcutaneous (GTEx)	EpiXcan	0.91629	gtex_sf	0.999981
585	ENSG00000164761	TNFRSF11B	1.74159	0.352433	0.08158	0.00921894	0.0486413	8.32933e-05	0.000257832	1	1	1	B2	Adipose. subcutaneous (GTEx)	EpiXcan	0.91629	gtex_sf	0.999981
586	ENSG00000166450	PRTG	1.74066	0.0802606	0.0817429	0.128998	0.250362	6.14483e-22	7.9109e-21	43	50	50	B2	Adipose. subcutaneous (GTEx)	EpiXcan	0.91629	gtex_sf	0.999981
587	ENSG00000185088	RPS27L	-1.73965	-0.421101	0.0819204	0.00637302	0.0153651	0.0283154	0.0636006	7	8	8	B2	Adipose. subcutaneous (GTEx)	EpiXcan	0.91629	gtex_sf	0.999981
588	ENSG00000144655	CSRNP1	1.73876	0.372519	0.0820775	0.00894438	0.0145283	0.0310436	0.0693173	11	12	12	B2	Adipose. subcutaneous (GTEx)	EpiXcan	0.91629	gtex_sf	0.999981
589	ENSG00000153187	HNRNPU	-1.73789	-1.6621	0.08223	0.000480122	0.0155605	0.0271134	0.0610672	1	3	3	B2	Adipose. subcutaneous (GTEx)	EpiXcan	0.91629	gtex_sf	0.999981
590	ENSG00000198892	SHISA4	-1.73788	-0.12164	0.0822321	0.0506135	0.0964942	9.47484e-09	4.59536e-08	23	28	28	B2	Adipose. subcutaneous (GTEx)	EpiXcan	0.91629	gtex_sf	0.999981
591	ENSG00000226688	ENTPD1-AS1	1.73749	0.224071	0.0823016	0.0164666	0.0218933	0.00889706	0.0214236	21	23	23	B2	Adipose. subcutaneous (GTEx)	EpiXcan	0.91629	gtex_sf	0.999981
592	ENSG00000144843	ADPRH	-1.73704	-0.0538807	0.0823805	0.324711	0.429206	2.73136e-43	1.02295e-41	40	45	45	B2	Adipose. subcutaneous (GTEx)	EpiXcan	0.91629	gtex_sf	0.999981
593	ENSG00000106771	TMEM245	-1.73681	-0.0775418	0.0824209	0.128105	0.237328	4.4217e-21	5.42336e-20	39	51	51	B2	Adipose. subcutaneous (GTEx)	EpiXcan	0.91629	gtex_sf	0.999981
594	ENSG00000173852	DPY19L1	-1.73592	-0.217567	0.0825779	0.0273507	0.0905756	5.02717e-08	2.25981e-07	19	23	23	B2	Adipose. subcutaneous (GTEx)	EpiXcan	0.91629	gtex_sf	0.999981
595	ENSG00000151692	RNF144A	1.73489	0.117115	0.0827608	0.0816339	0.129968	7.84316e-12	5.05332e-11	11	12	12	B2	Adipose. subcutaneous (GTEx)	EpiXcan	0.91629	gtex_sf	0.999981
596	ENSG00000124508	BTN2A2	1.73421	0.115621	0.0828806	0.0488277	0.129154	3.22232e-11	1.9701e-10	8	10	10	B2	Adipose. subcutaneous (GTEx)	EpiXcan	0.91629	gtex_sf	0.999981
597	ENSG00000163938	GNL3	1.73374	0.255046	0.0829646	0.0122113	0.0201723	0.0115202	0.0273359	18	21	21	B2	Adipose. subcutaneous (GTEx)	EpiXcan	0.91629	gtex_sf	0.999981
598	ENSG00000196950	SLC39A10	-1.73328	-0.0852969	0.0830466	0.141043	0.12714	3.66656e-11	2.23391e-10	53	65	65	B2	Adipose. subcutaneous (GTEx)	EpiXcan	0.91629	gtex_sf	0.999981
599	ENSG00000183340	JRKL	1.7316	0.156556	0.0833456	0.0419659	0.0859906	9.49066e-08	4.1413e-07	24	33	33	B2	Adipose. subcutaneous (GTEx)	EpiXcan	0.918054	gtex_sf	0.999981
600	ENSG00000065989	PDE4A	-1.73081	-0.248928	0.0834857	0.014854	0.0257034	0.00355855	0.0089956	4	4	4	B2	Adipose. subcutaneous (GTEx)	EpiXcan	0.918064	gtex_sf	0.999981
601	ENSG00000156239	N6AMT1	1.72918	0.213176	0.0837763	0.0317401	0.125389	6.35601e-11	3.7708e-10	31	48	48	B2	Adipose. subcutaneous (GTEx)	EpiXcan	0.919727	gtex_sf	0.999981
602	ENSG00000107679	PLEKHA1	-1.72669	-0.276682	0.0842242	0.0134813	0.0580936	1.43807e-05	4.86905e-05	14	16	16	B2	Adipose. subcutaneous (GTEx)	EpiXcan	0.921993	gtex_sf	0.999981
603	ENSG00000162384	C1orf123	-1.72305	-0.0891058	0.0848793	0.104936	0.265966	7.03162e-24	1.01329e-22	18	23	23	B2	Adipose. subcutaneous (GTEx)	EpiXcan	0.921993	gtex_sf	0.999981
604	ENSG00000113811	SELENOK	-1.72012	-0.165433	0.0854114	0.0379531	0.0683603	9.47559e-07	3.66845e-06	22	26	26	B2	Adipose. subcutaneous (GTEx)	EpiXcan	0.921993	gtex_sf	0.999981
605	ENSG00000123607	TTC21B	-1.71971	-0.178157	0.0854859	0.0356963	0.0443967	0.000175332	0.000520643	13	13	13	B2	Adipose. subcutaneous (GTEx)	EpiXcan	0.921993	gtex_sf	0.999981
606	ENSG00000166793	YPEL4	1.71788	0.293755	0.0858184	0.00968318	0.0850526	1.36989e-07	5.86612e-07	3	4	4	B2	Adipose. subcutaneous (GTEx)	EpiXcan	0.921993	gtex_sf	0.999981
607	ENSG00000007312	CD79B	1.71659	0.153365	0.0860537	0.0432539	0.301437	4.26499e-27	7.31209e-26	17	23	23	B2	Adipose. subcutaneous (GTEx)	EpiXcan	0.921993	gtex_sf	0.999981
608	ENSG00000198961	PJA2	-1.71522	-0.139335	0.0863047	0.0628603	0.0634983	4.91499e-06	1.76027e-05	21	33	33	B2	Adipose. subcutaneous (GTEx)	EpiXcan	0.921993	gtex_sf	0.999981
609	ENSG00000249915	PDCD6	1.7146	0.0951444	0.0864178	0.149838	0.172306	9.85211e-15	7.99065e-14	51	64	64	B2	Adipose. subcutaneous (GTEx)	EpiXcan	0.921993	gtex_sf	0.999981
610	ENSG00000137760	ALKBH8	-1.71348	-0.325402	0.0866235	0.00927206	0.0333632	0.00113351	0.00304976	13	16	16	B2	Adipose. subcutaneous (GTEx)	EpiXcan	0.921993	gtex_sf	0.999981
611	ENSG00000109944	C11orf63	-1.71332	-0.275924	0.0866534	0.0138529	0.025585	0.00455331	0.0113707	13	13	13	B2	Adipose. subcutaneous (GTEx)	EpiXcan	0.921993	gtex_sf	0.999981
612	ENSG00000171631	P2RY6	1.71208	0.167573	0.0868814	0.0349408	0.0202839	0.0118808	0.0281438	18	25	25	B2	Adipose. subcutaneous (GTEx)	EpiXcan	0.921993	gtex_sf	0.999981
613	ENSG00000242110	AMACR	1.71167	0.0544552	0.0869578	0.288517	0.538126	4.20278e-61	3.48333e-59	33	42	42	B2	Adipose. subcutaneous (GTEx)	EpiXcan	0.921993	gtex_sf	0.999981
614	ENSG00000123473	STIL	-1.71073	-0.51371	0.087131	0.00319878	0.0326938	0.00121291	0.00324903	12	16	16	B2	Adipose. subcutaneous (GTEx)	EpiXcan	0.921993	gtex_sf	0.999981
615	ENSG00000164631	ZNF12	-1.71004	-0.270477	0.0872587	0.0190289	0.0777408	5.54058e-07	2.21481e-06	10	14	14	B2	Adipose. subcutaneous (GTEx)	EpiXcan	0.921993	gtex_sf	0.999981
616	ENSG00000117139	KDM5B	-1.70984	-0.136264	0.0872952	0.0613954	0.0306102	0.00154448	0.00408487	71	79	79	B2	Adipose. subcutaneous (GTEx)	EpiXcan	0.921993	gtex_sf	0.999981
617	ENSG00000100083	GGA1	1.70971	0.134307	0.0873195	0.0626294	0.070292	1.49211e-06	5.66395e-06	39	52	52	B2	Adipose. subcutaneous (GTEx)	EpiXcan	0.921993	gtex_sf	0.999981
618	ENSG00000128928	IVD	-1.70937	-0.0700645	0.0873828	0.167208	0.238556	4.9339e-21	6.03573e-20	43	54	54	B2	Adipose. subcutaneous (GTEx)	EpiXcan	0.921993	gtex_sf	0.999981
619	ENSG00000082258	CCNT2	1.70819	0.248877	0.087601	0.0174161	0.109315	1.5394e-09	8.03668e-09	8	13	13	B2	Adipose. subcutaneous (GTEx)	EpiXcan	0.921993	gtex_sf	0.999981
620	ENSG00000196381	ZNF781	1.70814	0.0868957	0.0876104	0.113417	0.187006	2.95302e-16	2.65317e-15	11	12	12	B2	Adipose. subcutaneous (GTEx)	EpiXcan	0.921993	gtex_sf	0.999981
621	ENSG00000135049	AGTPBP1	-1.7075	-0.235883	0.087729	0.0211215	0.0596052	7.28356e-06	2.5518e-05	31	35	35	B2	Adipose. subcutaneous (GTEx)	EpiXcan	0.921993	gtex_sf	0.999981
622	ENSG00000170949	ZNF160	-1.70663	-0.0656214	0.0878911	0.217986	0.42855	8.65158e-43	3.1558e-41	22	27	27	B2	Adipose. subcutaneous (GTEx)	EpiXcan	0.921993	gtex_sf	0.999981
623	ENSG00000261799	AC007406.5	1.70523	0.247962	0.0881507	0.0188437	0.0394738	0.000430202	0.0012203	15	18	18	B2	Adipose. subcutaneous (GTEx)	EpiXcan	0.921993	gtex_sf	0.999981
624	ENSG00000103326	CAPN15	1.7041	0.258104	0.0883622	0.0157876	0.0782827	4.41521e-07	1.78379e-06	15	18	18	B2	Adipose. subcutaneous (GTEx)	EpiXcan	0.921993	gtex_sf	0.999981
625	ENSG00000154134	ROBO3	1.70328	0.114029	0.0885155	0.06975	0.165751	1.81639e-14	1.43741e-13	37	41	41	B2	Adipose. subcutaneous (GTEx)	EpiXcan	0.921993	gtex_sf	0.999981
626	ENSG00000171467	ZNF318	1.70168	0.153456	0.0888161	0.0364892	0.032103	0.001475	0.00390849	22	23	23	B2	Adipose. subcutaneous (GTEx)	EpiXcan	0.921993	gtex_sf	0.999981
627	ENSG00000116237	ICMT	1.70157	0.0745887	0.0888363	0.13005	0.265287	8.85246e-24	1.26527e-22	11	13	13	B2	Adipose. subcutaneous (GTEx)	EpiXcan	0.921993	gtex_sf	0.999981
628	ENSG00000233621	LINC01137	-1.69844	-0.0579864	0.0894244	0.384486	0.513989	1.19593e-56	8.17141e-55	58	69	69	B2	Adipose. subcutaneous (GTEx)	EpiXcan	0.921993	gtex_sf	0.999981
629	ENSG00000107140	TESK1	1.6978	0.282684	0.0895458	0.0106347	0.0308951	0.00152315	0.00402998	11	17	17	B2	Adipose. subcutaneous (GTEx)	EpiXcan	0.921993	gtex_sf	0.999981
630	ENSG00000256667	KLRA1P	-1.69743	-0.0859197	0.089615	0.109103	0.19447	5.52281e-17	5.22689e-16	26	31	31	B2	Adipose. subcutaneous (GTEx)	EpiXcan	0.921993	gtex_sf	0.999981
631	ENSG00000258515	AL355075.2	-1.69668	-0.238785	0.0897574	0.0143715	0.066607	2.09976e-06	7.85349e-06	13	17	17	B2	Adipose. subcutaneous (GTEx)	EpiXcan	0.921993	gtex_sf	0.999981
632	ENSG00000055147	FAM114A2	1.69588	0.156934	0.0899079	0.0386921	0.0568721	1.64934e-05	5.54276e-05	16	17	17	B2	Adipose. subcutaneous (GTEx)	EpiXcan	0.921993	gtex_sf	0.999981
633	ENSG00000105976	MET	-1.69573	-0.218879	0.089937	0.0164844	0.045871	0.000117552	0.000356938	18	22	22	B2	Adipose. subcutaneous (GTEx)	EpiXcan	0.921993	gtex_sf	0.999981
634	ENSG00000169122	FAM110B	1.6944	0.202872	0.0901902	0.0211034	0.0640934	6.15136e-06	2.17471e-05	5	5	5	B2	Adipose. subcutaneous (GTEx)	EpiXcan	0.921993	gtex_sf	0.999981
635	ENSG00000048052	HDAC9	-1.69435	-0.389567	0.0901991	0.00820351	0.0169005	0.0208358	0.0476796	9	12	12	B2	Adipose. subcutaneous (GTEx)	EpiXcan	0.921993	gtex_sf	0.999981
636	ENSG00000104886	PLEKHJ1	1.6942	0.298347	0.090228	0.0114293	0.0574734	1.83608e-05	6.13941e-05	7	12	12	B2	Adipose. subcutaneous (GTEx)	EpiXcan	0.921993	gtex_sf	0.999981
637	ENSG00000273018	AC107983.2	1.69389	0.104021	0.0902856	0.113649	0.547466	5.91606e-64	5.48783e-62	36	46	46	B2	Adipose. subcutaneous (GTEx)	EpiXcan	0.921993	gtex_sf	0.999981
638	ENSG00000237541	HLA-DQA2	-1.69358	-0.140902	0.0903447	0.0446523	0.62047	4.17916e-78	8.0436e-76	22	38	38	B2	Adipose. subcutaneous (GTEx)	EpiXcan	0.921993	gtex_sf	0.999981
639	ENSG00000138942	RNF185	-1.69302	-0.144945	0.0904517	0.0344467	0.0338744	0.00105596	0.00285261	33	37	37	B2	Adipose. subcutaneous (GTEx)	EpiXcan	0.921993	gtex_sf	0.999981
640	ENSG00000111361	EIF2B1	-1.69283	-0.196995	0.0904875	0.0208622	0.0444272	0.000133317	0.000402364	24	31	31	B2	Adipose. subcutaneous (GTEx)	EpiXcan	0.921993	gtex_sf	0.999981
641	ENSG00000187193	MT1X	-1.69262	-0.288526	0.0905274	0.013384	0.0544786	2.99605e-05	9.76196e-05	9	9	9	B2	Adipose. subcutaneous (GTEx)	EpiXcan	0.921993	gtex_sf	0.999981
642	ENSG00000090316	MAEA	-1.69169	-0.0730675	0.0907048	0.202333	0.25221	2.52851e-22	3.33179e-21	32	40	40	B2	Adipose. subcutaneous (GTEx)	EpiXcan	0.921993	gtex_sf	0.999981
643	ENSG00000106392	C1GALT1	1.69155	0.0735958	0.0907323	0.161082	0.350316	8.478e-33	1.9759e-31	21	36	36	B2	Adipose. subcutaneous (GTEx)	EpiXcan	0.921993	gtex_sf	0.999981
644	ENSG00000260686	AC008669.1	-1.69128	-0.135172	0.0907829	0.0592058	0.0988566	1.16225e-08	5.58477e-08	23	26	26	B2	Adipose. subcutaneous (GTEx)	EpiXcan	0.921993	gtex_sf	0.999981
645	ENSG00000140157	NIPA2	1.69051	1.19746	0.09093	0.000659707	0.0586676	1.57797e-05	5.31569e-05	1	7	7	B2	Adipose. subcutaneous (GTEx)	EpiXcan	0.921993	gtex_sf	0.999981
646	ENSG00000177981	ASB8	-1.69016	-0.361213	0.0909981	0.0070676	0.0265801	0.00380534	0.00958141	13	13	13	B2	Adipose. subcutaneous (GTEx)	EpiXcan	0.921993	gtex_sf	0.999981
647	ENSG00000110107	PRPF19	-1.68973	-0.245825	0.0910804	0.0162677	0.0134155	0.0387814	0.085545	13	14	14	B2	Adipose. subcutaneous (GTEx)	EpiXcan	0.921993	gtex_sf	0.999981
648	ENSG00000233184	AC093157.1	1.68958	0.895612	0.0911074	0.00109916	0.0117309	0.0547915	0.118144	2	3	3	B2	Adipose. subcutaneous (GTEx)	EpiXcan	0.921993	gtex_sf	0.999981
649	ENSG00000145390	USP53	1.68942	0.275142	0.0911381	0.00938237	0.0565188	1.31375e-05	4.47008e-05	7	9	9	B2	Adipose. subcutaneous (GTEx)	EpiXcan	0.921993	gtex_sf	0.999981
650	ENSG00000058091	CDK14	1.68835	0.140283	0.0913449	0.0377154	0.083863	1.24438e-07	5.35156e-07	14	14	14	B2	Adipose. subcutaneous (GTEx)	EpiXcan	0.921993	gtex_sf	0.999981
651	ENSG00000137877	SPTBN5	1.68809	0.0427027	0.0913941	0.405823	0.482463	2.5666e-53	1.49793e-51	28	32	32	B2	Adipose. subcutaneous (GTEx)	EpiXcan	0.921993	gtex_sf	0.999981
652	ENSG00000255455	AP003486.1	-1.68729	-0.0973915	0.0915477	0.0825062	0.166379	1.5818e-14	1.25888e-13	17	21	21	B2	Adipose. subcutaneous (GTEx)	EpiXcan	0.921993	gtex_sf	0.999981
653	ENSG00000185518	SV2B	1.68695	0.140273	0.0916139	0.0363783	0.11365	6.37656e-10	3.43261e-09	3	5	5	B2	Adipose. subcutaneous (GTEx)	EpiXcan	0.921993	gtex_sf	0.999981
654	ENSG00000127328	RAB3IP	1.68668	0.0911708	0.091665	0.159596	0.0957042	2.07998e-08	9.73738e-08	140	166	166	B2	Adipose. subcutaneous (GTEx)	EpiXcan	0.921993	gtex_sf	0.999981
655	ENSG00000183486	MX2	-1.68667	-0.130589	0.091666	0.0622284	0.0937408	2.43439e-08	1.13134e-07	23	28	28	B2	Adipose. subcutaneous (GTEx)	EpiXcan	0.921993	gtex_sf	0.999981
656	ENSG00000171103	TRMT61B	-1.68666	-0.0905655	0.0916683	0.101888	0.307893	2.20355e-29	4.30476e-28	24	33	33	B2	Adipose. subcutaneous (GTEx)	EpiXcan	0.921993	gtex_sf	0.999981
657	ENSG00000160190	SLC37A1	1.68513	0.235989	0.0919633	0.0227759	0.0373487	0.000578545	0.00161171	14	18	18	B2	Adipose. subcutaneous (GTEx)	EpiXcan	0.922578	gtex_sf	0.999981
658	ENSG00000229891	LINC01315	1.68423	0.224671	0.0921365	0.0212995	0.183375	7.81632e-16	6.81714e-15	9	12	12	B2	Adipose. subcutaneous (GTEx)	EpiXcan	0.922578	gtex_sf	0.999981
659	ENSG00000131697	NPHP4	1.68326	0.119658	0.0923244	0.0708884	0.191249	2.18978e-16	1.99042e-15	10	14	14	B2	Adipose. subcutaneous (GTEx)	EpiXcan	0.922578	gtex_sf	0.999981
660	ENSG00000136010	ALDH1L2	1.68295	0.114086	0.0923855	0.0468401	0.0117022	0.0556482	0.119844	42	49	49	B2	Adipose. subcutaneous (GTEx)	EpiXcan	0.922578	gtex_sf	0.999981
661	ENSG00000008838	MED24	1.68193	0.0676392	0.0925831	0.162442	0.305289	5.72025e-28	1.02329e-26	28	35	35	B2	Adipose. subcutaneous (GTEx)	EpiXcan	0.922578	gtex_sf	0.999981
662	ENSG00000165895	ARHGAP42	1.68146	0.26519	0.0926731	0.0153655	0.0459188	0.000111482	0.00033998	5	5	5	B2	Adipose. subcutaneous (GTEx)	EpiXcan	0.922578	gtex_sf	0.999981
663	ENSG00000157152	SYN2	1.6799	0.135103	0.0929769	0.0423754	0.157749	1.67921e-13	1.23403e-12	10	15	15	B2	Adipose. subcutaneous (GTEx)	EpiXcan	0.922578	gtex_sf	0.999981
664	ENSG00000119723	COQ6	1.67898	0.166062	0.0931551	0.0268472	0.0422666	0.00024691	0.000721566	17	24	24	B2	Adipose. subcutaneous (GTEx)	EpiXcan	0.922578	gtex_sf	0.999981
665	ENSG00000112309	B3GAT2	1.678	0.196286	0.0933467	0.0199835	0.0746279	7.81951e-07	3.06115e-06	8	10	10	B2	Adipose. subcutaneous (GTEx)	EpiXcan	0.922578	gtex_sf	0.999981
666	ENSG00000169413	RNASE6	1.67773	0.20416	0.0933989	0.0264464	0.0558444	1.96073e-05	6.54061e-05	38	53	53	B2	Adipose. subcutaneous (GTEx)	EpiXcan	0.922578	gtex_sf	0.999981
667	ENSG00000083937	CHMP2B	-1.67753	-0.102592	0.0934389	0.0709655	0.16006	4.96383e-14	3.81395e-13	16	23	23	B2	Adipose. subcutaneous (GTEx)	EpiXcan	0.922578	gtex_sf	0.999981
668	ENSG00000226232	NPIPB14P	-1.67731	-0.0703493	0.0934821	0.208887	0.70062	4.71253e-100	5.07757e-97	20	29	29	B2	Adipose. subcutaneous (GTEx)	EpiXcan	0.922578	gtex_sf	0.999981
669	ENSG00000048471	SNX29	1.67618	0.193778	0.0937028	0.031743	0.161023	1.64766e-14	1.30832e-13	15	18	18	B2	Adipose. subcutaneous (GTEx)	EpiXcan	0.922578	gtex_sf	0.999981
670	ENSG00000037749	MFAP3	1.67452	0.091122	0.0940286	0.104353	0.187492	1.62377e-16	1.49045e-15	8	9	9	B2	Adipose. subcutaneous (GTEx)	EpiXcan	0.922578	gtex_sf	0.999981
671	ENSG00000169609	C15orf40	-1.6745	-0.0559227	0.0940318	0.230049	0.239613	3.94954e-21	4.86554e-20	42	45	45	B2	Adipose. subcutaneous (GTEx)	EpiXcan	0.922578	gtex_sf	0.999981
672	ENSG00000255642	PABPC1P4	1.67396	0.155837	0.0941391	0.041131	0.0494414	6.52736e-05	0.000204584	37	49	49	B2	Adipose. subcutaneous (GTEx)	EpiXcan	0.922578	gtex_sf	0.999981
673	ENSG00000232956	SNHG15	-1.6734	-0.207113	0.0942476	0.0331362	0.0186435	0.0147448	0.0344447	52	68	68	B2	Adipose. subcutaneous (GTEx)	EpiXcan	0.922578	gtex_sf	0.999981
674	ENSG00000070831	CDC42	1.67267	0.44846	0.0943923	0.00445632	0.0129709	0.0406424	0.089467	11	17	17	B2	Adipose. subcutaneous (GTEx)	EpiXcan	0.922578	gtex_sf	0.999981
675	ENSG00000119632	IFI27L2	1.67254	0.105139	0.0944174	0.0887839	0.177473	2.41516e-15	2.04901e-14	8	8	8	B2	Adipose. subcutaneous (GTEx)	EpiXcan	0.922578	gtex_sf	0.999981
676	ENSG00000117151	CTBS	1.67201	0.137592	0.094523	0.0575558	0.109188	1.528e-09	7.9861e-09	14	17	17	B2	Adipose. subcutaneous (GTEx)	EpiXcan	0.922578	gtex_sf	0.999981
677	ENSG00000168026	TTC21A	1.67007	0.156913	0.0949052	0.0435999	0.0890727	5.73436e-08	2.56863e-07	19	23	23	B2	Adipose. subcutaneous (GTEx)	EpiXcan	0.92494	gtex_sf	0.999981
678	ENSG00000139044	B4GALNT3	-1.66877	-0.191805	0.0951623	0.0251333	0.114619	6.47924e-10	3.48654e-09	8	11	11	B2	Adipose. subcutaneous (GTEx)	EpiXcan	0.926078	gtex_sf	0.999981
679	ENSG00000203791	EEF1AKMT2	-1.66792	-0.0991261	0.0953315	0.122221	0.291798	1.39815e-26	2.32036e-25	16	20	20	B2	Adipose. subcutaneous (GTEx)	EpiXcan	0.926358	gtex_sf	0.999981
680	ENSG00000161664	ASB16	-1.66718	-0.130932	0.0954793	0.0667093	0.14889	1.05896e-12	7.37219e-12	14	15	15	B2	Adipose. subcutaneous (GTEx)	EpiXcan	0.92643	gtex_sf	0.999981
681	ENSG00000128185	DGCR6L	-1.66446	-0.0925044	0.0960196	0.115253	0.185951	4.84387e-16	4.28334e-15	50	62	62	B2	Adipose. subcutaneous (GTEx)	EpiXcan	0.928152	gtex_sf	0.999981
682	ENSG00000168763	CNNM3	1.66372	0.131232	0.0961677	0.0477846	0.0438927	0.000166082	0.000494751	22	24	24	B2	Adipose. subcutaneous (GTEx)	EpiXcan	0.928152	gtex_sf	0.999981
683	ENSG00000120725	SIL1	1.6637	0.24811	0.0961716	0.016464	0.0816083	1.8551e-07	7.84081e-07	28	43	37	B2	Adipose. subcutaneous (GTEx)	EpiXcan	0.928152	gtex_sf	0.999981
684	ENSG00000197497	ZNF665	-1.66278	-0.112259	0.0963563	0.0939789	0.147474	1.2571e-12	8.68252e-12	30	38	38	B2	Adipose. subcutaneous (GTEx)	EpiXcan	0.928152	gtex_sf	0.999981
685	ENSG00000135048	TMEM2	1.66276	0.564905	0.0963601	0.00317394	0.0193474	0.0141489	0.0331356	15	22	22	B2	Adipose. subcutaneous (GTEx)	EpiXcan	0.928152	gtex_sf	0.999981
686	ENSG00000149548	CCDC15	1.66138	0.254214	0.096638	0.0130325	0.112376	8.84994e-10	4.71335e-09	18	28	28	B2	Adipose. subcutaneous (GTEx)	EpiXcan	0.929472	gtex_sf	0.999981
687	ENSG00000160321	ZNF208	-1.65932	-0.11073	0.0970509	0.0808784	0.206255	3.1447e-18	3.22694e-17	47	56	56	B2	Adipose. subcutaneous (GTEx)	EpiXcan	0.931166	gtex_sf	0.999981
688	ENSG00000164920	OSR2	-1.65854	-0.851534	0.0972076	0.00282832	0.0365093	0.000582207	0.00162127	7	11	11	B2	Adipose. subcutaneous (GTEx)	EpiXcan	0.931166	gtex_sf	0.999981
689	ENSG00000171533	MAP6	-1.6584	-0.255425	0.0972375	0.0153616	0.0623409	7.68563e-06	2.68594e-05	3	4	4	B2	Adipose. subcutaneous (GTEx)	EpiXcan	0.931166	gtex_sf	0.999981
690	ENSG00000141570	CBX8	1.65701	0.173403	0.0975167	0.0403319	0.235299	8.52297e-22	1.09024e-20	4	7	7	B2	Adipose. subcutaneous (GTEx)	EpiXcan	0.932178	gtex_sf	0.999981
691	ENSG00000205485	AC004980.1	1.65631	0.119851	0.0976597	0.0829387	0.225544	5.89116e-20	6.83092e-19	31	38	38	B2	Adipose. subcutaneous (GTEx)	EpiXcan	0.932178	gtex_sf	0.999981
692	ENSG00000138663	COPS4	1.65578	0.292589	0.0977671	0.0226334	0.0112898	0.0590509	0.126511	21	32	32	B2	Adipose. subcutaneous (GTEx)	EpiXcan	0.932178	gtex_sf	0.999981
693	ENSG00000143702	CEP170	1.65486	0.168863	0.0979535	0.0199958	0.0366334	0.000677474	0.0018702	18	19	19	B2	Adipose. subcutaneous (GTEx)	EpiXcan	0.932608	gtex_sf	0.999981
694	ENSG00000148219	ASTN2	1.65127	0.0856432	0.0986841	0.100429	0.167832	1.41761e-14	1.13272e-13	21	25	25	B2	Adipose. subcutaneous (GTEx)	EpiXcan	0.933317	gtex_sf	0.999981
695	ENSG00000132436	FIGNL1	-1.64975	-0.0451057	0.0989939	0.39323	0.581374	3.62643e-69	4.41699e-67	45	50	50	B2	Adipose. subcutaneous (GTEx)	EpiXcan	0.933317	gtex_sf	0.999981
696	ENSG00000250312	ZNF718	-1.64919	-0.0937066	0.0991089	0.103964	0.513182	4.97113e-56	3.3638e-54	11	17	17	B2	Adipose. subcutaneous (GTEx)	EpiXcan	0.933317	gtex_sf	0.999981
697	ENSG00000272667	AC012306.2	1.64878	0.437189	0.0991935	0.00469043	0.0143709	0.0346758	0.0769736	3	3	3	B2	Adipose. subcutaneous (GTEx)	EpiXcan	0.933317	gtex_sf	0.999981
698	ENSG00000187164	SHTN1	-1.64841	-0.335662	0.0992684	0.0108449	0.0236778	0.00581053	0.0143062	18	23	23	B2	Adipose. subcutaneous (GTEx)	EpiXcan	0.933317	gtex_sf	0.999981
699	ENSG00000212978	AC016747.1	1.64831	0.0852811	0.0992888	0.110272	0.202426	1.20289e-17	1.18571e-16	16	18	18	B2	Adipose. subcutaneous (GTEx)	EpiXcan	0.933317	gtex_sf	0.999981
700	ENSG00000204622	HLA-J	-1.64754	-0.0726256	0.0994467	0.250111	0.340169	5.10192e-33	1.20714e-31	47	51	51	B2	Adipose. subcutaneous (GTEx)	EpiXcan	0.933317	gtex_sf	0.999981
701	ENSG00000113716	HMGXB3	1.64692	0.287009	0.0995736	0.00960084	0.0603416	8.28696e-06	2.88458e-05	3	4	4	B2	Adipose. subcutaneous (GTEx)	EpiXcan	0.933317	gtex_sf	0.999981
702	ENSG00000228544	CCDC183-AS1	1.64437	0.233019	0.1001	0.016572	0.0276571	0.00317126	0.00807487	19	24	24	B2	Adipose. subcutaneous (GTEx)	EpiXcan	0.933317	gtex_sf	0.999981
703	ENSG00000260563	AC132872.1	1.64375	0.25066	0.100227	0.0147084	0.0608651	9.91739e-06	3.42487e-05	3	3	3	B2	Adipose. subcutaneous (GTEx)	EpiXcan	0.933317	gtex_sf	0.999981
704	ENSG00000118200	CAMSAP2	1.64271	0.110758	0.100444	0.038845	0.081855	2.45208e-07	1.02434e-06	15	21	21	B2	Adipose. subcutaneous (GTEx)	EpiXcan	0.933317	gtex_sf	0.999981
705	ENSG00000255310	AF131215.5	1.64266	0.168882	0.100454	0.0337634	0.127062	2.79021e-11	1.71565e-10	6	13	13	B2	Adipose. subcutaneous (GTEx)	EpiXcan	0.933317	gtex_sf	0.999981
706	ENSG00000100412	ACO2	-1.64149	-0.381278	0.100695	0.00543175	0.0398596	0.000348828	0.00100001	8	12	12	B2	Adipose. subcutaneous (GTEx)	EpiXcan	0.933317	gtex_sf	0.999981
707	ENSG00000205221	VIT	-1.64042	-0.172116	0.100918	0.0311057	0.020317	0.0114839	0.0272589	42	53	53	B2	Adipose. subcutaneous (GTEx)	EpiXcan	0.933317	gtex_sf	0.999981
708	ENSG00000175445	LPL	1.64025	0.197916	0.100954	0.0224032	0.0402922	0.000330173	0.000950026	29	40	40	B2	Adipose. subcutaneous (GTEx)	EpiXcan	0.933317	gtex_sf	0.999981
709	ENSG00000110218	PANX1	-1.6402	-0.126775	0.100963	0.0526148	0.0831428	2.12907e-07	8.95551e-07	27	32	32	B2	Adipose. subcutaneous (GTEx)	EpiXcan	0.933317	gtex_sf	0.999981
710	ENSG00000158411	MITD1	1.63943	0.128019	0.101123	0.0447549	0.114793	6.50236e-10	3.49764e-09	10	11	11	B2	Adipose. subcutaneous (GTEx)	EpiXcan	0.933317	gtex_sf	0.999981
711	ENSG00000178209	PLEC	-1.63793	-0.0757446	0.101436	0.179723	0.316419	6.50356e-29	1.23435e-27	55	68	68	B2	Adipose. subcutaneous (GTEx)	EpiXcan	0.933317	gtex_sf	0.999981
712	ENSG00000198680	TUSC1	-1.63783	-0.14733	0.101458	0.0429069	0.157877	1.60679e-13	1.1833e-12	5	6	6	B2	Adipose. subcutaneous (GTEx)	EpiXcan	0.933317	gtex_sf	0.999981
713	ENSG00000197181	PIWIL2	-1.6371	-0.178477	0.101609	0.0427294	0.33439	2.85763e-31	6.17698e-30	11	18	18	B2	Adipose. subcutaneous (GTEx)	EpiXcan	0.933317	gtex_sf	0.999981
714	ENSG00000144366	GULP1	1.63629	0.189602	0.10178	0.0229017	0.0659096	3.48091e-06	1.26905e-05	15	15	15	B2	Adipose. subcutaneous (GTEx)	EpiXcan	0.933317	gtex_sf	0.999981
715	ENSG00000162585	FAAP20	-1.63572	-0.0832715	0.101898	0.130759	0.223478	1.97554e-19	2.20841e-18	20	26	26	B2	Adipose. subcutaneous (GTEx)	EpiXcan	0.933317	gtex_sf	0.999981
716	ENSG00000197629	MPEG1	1.63456	0.136867	0.102141	0.0601361	0.0794842	3.82315e-07	1.55709e-06	22	23	23	B2	Adipose. subcutaneous (GTEx)	EpiXcan	0.933317	gtex_sf	0.999981
717	ENSG00000160075	SSU72	1.633	0.162568	0.102469	0.0483905	0.0986127	9.46442e-09	4.5919e-08	8	15	15	B2	Adipose. subcutaneous (GTEx)	EpiXcan	0.933317	gtex_sf	0.999981
718	ENSG00000175104	TRAF6	1.63287	0.234159	0.102497	0.0265862	0.0600421	9.79896e-06	3.38732e-05	45	50	50	B2	Adipose. subcutaneous (GTEx)	EpiXcan	0.933317	gtex_sf	0.999981
719	ENSG00000268225	AC010487.1	1.63156	0.123825	0.102773	0.0900188	0.0892717	5.89086e-08	2.63705e-07	57	75	75	B2	Adipose. subcutaneous (GTEx)	EpiXcan	0.933317	gtex_sf	0.999981
720	ENSG00000095539	SEMA4G	-1.63047	-0.141041	0.103003	0.0485985	0.0543546	2.02962e-05	6.75593e-05	31	38	38	B2	Adipose. subcutaneous (GTEx)	EpiXcan	0.933317	gtex_sf	0.999981
721	ENSG00000148824	MTG1	1.63038	0.064077	0.103022	0.192221	0.440453	1.0759e-44	4.22131e-43	21	24	24	B2	Adipose. subcutaneous (GTEx)	EpiXcan	0.933317	gtex_sf	0.999981
722	ENSG00000161558	TMEM143	1.62996	0.108427	0.103111	0.0663985	0.131844	2.21444e-11	1.37489e-10	45	57	57	B2	Adipose. subcutaneous (GTEx)	EpiXcan	0.933317	gtex_sf	0.999981
723	ENSG00000168395	ING5	1.6297	0.217799	0.103165	0.0267283	0.0745942	5.9973e-07	2.38648e-06	19	23	23	B2	Adipose. subcutaneous (GTEx)	EpiXcan	0.933317	gtex_sf	0.999981
724	ENSG00000154719	MRPL39	1.62966	0.0741922	0.103173	0.190094	0.32355	2.79274e-30	5.719e-29	8	9	9	B2	Adipose. subcutaneous (GTEx)	EpiXcan	0.933317	gtex_sf	0.999981
725	ENSG00000087448	KLHL42	-1.62919	-0.134333	0.103272	0.0518201	0.018995	0.0128647	0.0303309	36	44	44	B2	Adipose. subcutaneous (GTEx)	EpiXcan	0.933317	gtex_sf	0.999981
726	ENSG00000176222	ZNF404	1.62823	0.0707998	0.103477	0.119574	0.164662	3.67115e-14	2.85315e-13	36	43	43	B2	Adipose. subcutaneous (GTEx)	EpiXcan	0.933317	gtex_sf	0.999981
727	ENSG00000167397	VKORC1	-1.6281	-0.152393	0.103505	0.044373	0.0441099	0.000170014	0.000505818	25	31	31	B2	Adipose. subcutaneous (GTEx)	EpiXcan	0.933317	gtex_sf	0.999981
728	ENSG00000196935	SRGAP1	1.62673	0.104431	0.103795	0.0714404	0.227692	8.5883e-20	9.81209e-19	21	23	23	B2	Adipose. subcutaneous (GTEx)	EpiXcan	0.933317	gtex_sf	0.999981
729	ENSG00000110841	PPFIBP1	-1.62486	-0.35545	0.104192	0.00860976	0.0271896	0.00345091	0.00874719	9	12	12	B2	Adipose. subcutaneous (GTEx)	EpiXcan	0.933317	gtex_sf	0.999981
730	ENSG00000185019	UBOX5	-1.62354	-0.555725	0.104474	0.00360603	0.0488717	5.95003e-05	0.000187454	3	5	5	B2	Adipose. subcutaneous (GTEx)	EpiXcan	0.933317	gtex_sf	0.999981
731	ENSG00000229619	MBNL1-AS1	-1.62309	-0.147239	0.104569	0.0346308	0.0605704	1.07613e-05	3.69716e-05	63	74	73	B2	Adipose. subcutaneous (GTEx)	EpiXcan	0.933317	gtex_sf	0.999981
732	ENSG00000003147	ICA1	1.62131	0.377751	0.10495	0.00885237	0.0428488	0.000192921	0.000570815	10	16	16	B2	Adipose. subcutaneous (GTEx)	EpiXcan	0.933317	gtex_sf	0.999981
733	ENSG00000170632	ARMC10	-1.62111	-0.121323	0.104994	0.0580612	0.0924117	3.55673e-08	1.6248e-07	25	28	28	B2	Adipose. subcutaneous (GTEx)	EpiXcan	0.933317	gtex_sf	0.999981
734	ENSG00000005961	ITGA2B	1.6205	0.280979	0.105124	0.0244488	0.0548885	2.7919e-05	9.13481e-05	25	30	30	B2	Adipose. subcutaneous (GTEx)	EpiXcan	0.933317	gtex_sf	0.999981
735	ENSG00000118004	COLEC11	1.6203	0.281018	0.105168	0.0123123	0.0252165	0.00511696	0.0126788	13	18	18	B2	Adipose. subcutaneous (GTEx)	EpiXcan	0.933317	gtex_sf	0.999981
736	ENSG00000126858	RHOT1	-1.6179	-0.106663	0.105683	0.0612752	0.14531	2.12366e-12	1.4391e-11	35	39	39	B2	Adipose. subcutaneous (GTEx)	EpiXcan	0.933317	gtex_sf	0.999981
737	ENSG00000173218	VANGL1	1.6174	0.0771702	0.105793	0.131363	0.265485	1.18249e-23	1.67813e-22	10	13	13	B2	Adipose. subcutaneous (GTEx)	EpiXcan	0.933317	gtex_sf	0.999981
738	ENSG00000100106	TRIOBP	1.61729	0.108893	0.105816	0.0746262	0.257259	7.97062e-23	1.07869e-21	26	37	37	B2	Adipose. subcutaneous (GTEx)	EpiXcan	0.933317	gtex_sf	0.999981
739	ENSG00000178105	DDX10	-1.61698	-0.445895	0.105882	0.00521531	0.0249856	0.00478213	0.0119124	10	12	12	B2	Adipose. subcutaneous (GTEx)	EpiXcan	0.933317	gtex_sf	0.999981
740	ENSG00000223865	HLA-DPB1	1.61678	0.13626	0.105925	0.0357984	0.0559848	2.23263e-05	7.3895e-05	26	32	32	B2	Adipose. subcutaneous (GTEx)	EpiXcan	0.933317	gtex_sf	0.999981
741	ENSG00000145725	PPIP5K2	1.61654	0.127312	0.105977	0.0499834	0.194395	8.56789e-17	7.99537e-16	21	28	28	B2	Adipose. subcutaneous (GTEx)	EpiXcan	0.933317	gtex_sf	0.999981
742	ENSG00000116667	C1orf21	1.61495	0.0863197	0.106321	0.144085	0.187866	2.15261e-16	1.95789e-15	52	62	62	B2	Adipose. subcutaneous (GTEx)	EpiXcan	0.933317	gtex_sf	0.999981
743	ENSG00000083720	OXCT1	1.6148	0.164633	0.106353	0.0326215	0.0341217	0.000834961	0.00228379	17	22	22	B2	Adipose. subcutaneous (GTEx)	EpiXcan	0.933317	gtex_sf	0.999981
744	ENSG00000158869	FCER1G	-1.61468	-0.115097	0.10638	0.0718606	0.145444	1.57399e-12	1.07756e-11	17	20	20	B2	Adipose. subcutaneous (GTEx)	EpiXcan	0.933317	gtex_sf	0.999981
745	ENSG00000139687	RB1	-1.61404	-0.129077	0.106518	0.0502541	0.014288	0.0324249	0.0722404	46	53	53	B2	Adipose. subcutaneous (GTEx)	EpiXcan	0.933317	gtex_sf	0.999981
746	ENSG00000158528	PPP1R9A	-1.6139	-0.248425	0.106549	0.0127418	0.0644035	5.11317e-06	1.82751e-05	13	17	17	B2	Adipose. subcutaneous (GTEx)	EpiXcan	0.933317	gtex_sf	0.999981
747	ENSG00000232807	AL137186.2	1.61354	0.0869896	0.106627	0.129535	0.285182	6.02997e-26	9.67489e-25	29	34	34	B2	Adipose. subcutaneous (GTEx)	EpiXcan	0.933317	gtex_sf	0.999981
748	ENSG00000141644	MBD1	-1.6133	-0.161173	0.106679	0.0335972	0.0149409	0.0294353	0.0659575	23	25	25	B2	Adipose. subcutaneous (GTEx)	EpiXcan	0.933317	gtex_sf	0.999981
749	ENSG00000115993	TRAK2	-1.61314	-0.816795	0.106715	0.00165647	0.0446096	0.000146278	0.000439023	2	3	3	B2	Adipose. subcutaneous (GTEx)	EpiXcan	0.933317	gtex_sf	0.999981
750	ENSG00000196557	CACNA1H	-1.61306	-0.31907	0.106731	0.0114013	0.0115051	0.0567055	0.121952	18	26	26	B2	Adipose. subcutaneous (GTEx)	EpiXcan	0.933317	gtex_sf	0.999981
751	ENSG00000131849	ZNF132	-1.61256	-0.0928659	0.10684	0.106959	0.320286	2.90329e-29	5.60142e-28	10	14	14	B2	Adipose. subcutaneous (GTEx)	EpiXcan	0.933317	gtex_sf	0.999981
752	ENSG00000131558	EXOC4	-1.61239	-0.120755	0.106877	0.0841117	0.0777298	5.46281e-07	2.18809e-06	51	56	56	B2	Adipose. subcutaneous (GTEx)	EpiXcan	0.933317	gtex_sf	0.999981
753	ENSG00000141510	TP53	-1.61161	-0.136089	0.107047	0.0531416	0.0898534	2.7036e-08	1.24899e-07	16	20	20	B2	Adipose. subcutaneous (GTEx)	EpiXcan	0.933317	gtex_sf	0.999981
754	ENSG00000154451	GBP5	1.61118	0.278074	0.107141	0.0159395	0.0442836	0.000169901	0.000505589	4	4	4	B2	Adipose. subcutaneous (GTEx)	EpiXcan	0.933317	gtex_sf	0.999981
755	ENSG00000092094	OSGEP	-1.6108	-0.0796576	0.107223	0.109604	0.31692	1.20282e-29	2.37294e-28	33	44	44	B2	Adipose. subcutaneous (GTEx)	EpiXcan	0.933317	gtex_sf	0.999981
756	ENSG00000115084	SLC35F5	-1.6095	-0.0979786	0.107507	0.071531	0.155198	1.91405e-13	1.40001e-12	13	15	15	B2	Adipose. subcutaneous (GTEx)	EpiXcan	0.933317	gtex_sf	0.999981
757	ENSG00000179299	NSUN7	1.60858	0.271535	0.107709	0.00858802	0.0773499	5.76445e-07	2.29905e-06	5	10	10	B2	Adipose. subcutaneous (GTEx)	EpiXcan	0.933317	gtex_sf	0.999981
758	ENSG00000204186	ZDBF2	-1.60757	-0.256631	0.10793	0.0121196	0.0364137	0.000675376	0.00186514	11	15	15	B2	Adipose. subcutaneous (GTEx)	EpiXcan	0.933317	gtex_sf	0.999981
759	ENSG00000139899	CBLN3	1.60636	0.0571078	0.108196	0.228189	0.594871	1.18455e-71	1.71052e-69	8	11	11	B2	Adipose. subcutaneous (GTEx)	EpiXcan	0.933317	gtex_sf	0.999981
760	ENSG00000137824	RMDN3	-1.60529	-0.302827	0.108431	0.00836901	0.0116208	0.0555621	0.119695	7	8	8	B2	Adipose. subcutaneous (GTEx)	EpiXcan	0.933317	gtex_sf	0.999981
761	ENSG00000132002	DNAJB1	1.60423	0.394856	0.108663	0.00484705	0.0272282	0.00355495	0.00898973	6	9	9	B2	Adipose. subcutaneous (GTEx)	EpiXcan	0.933317	gtex_sf	0.999981
762	ENSG00000112763	BTN2A1	1.60422	0.0869166	0.108665	0.115882	0.166216	2.637e-14	2.06927e-13	35	38	38	B2	Adipose. subcutaneous (GTEx)	EpiXcan	0.933317	gtex_sf	0.999981
763	ENSG00000074410	CA12	-1.60418	-0.143791	0.108674	0.0508676	0.104096	4.15172e-09	2.08734e-08	19	23	23	B2	Adipose. subcutaneous (GTEx)	EpiXcan	0.933317	gtex_sf	0.999981
764	ENSG00000090266	NDUFB2	1.60397	0.202129	0.108721	0.0277333	0.0441469	0.000166362	0.000495479	16	18	18	B2	Adipose. subcutaneous (GTEx)	EpiXcan	0.933317	gtex_sf	0.999981
765	ENSG00000263072	ZNF213-AS1	1.60326	0.0551411	0.108877	0.242023	0.3675	1.24024e-35	3.29641e-34	13	17	17	B2	Adipose. subcutaneous (GTEx)	EpiXcan	0.933317	gtex_sf	0.999981
766	ENSG00000118292	C1orf54	1.60289	0.138812	0.10896	0.0592457	0.0712493	1.20785e-06	4.63009e-06	30	33	33	B2	Adipose. subcutaneous (GTEx)	EpiXcan	0.933317	gtex_sf	0.999981
767	ENSG00000149633	KIAA1755	1.60195	0.22279	0.109166	0.0188693	0.0374606	0.00058834	0.00163607	11	11	11	B2	Adipose. subcutaneous (GTEx)	EpiXcan	0.933317	gtex_sf	0.999981
768	ENSG00000215883	CYB5RL	1.60107	0.192024	0.109362	0.0272629	0.0248142	0.00456417	0.0113958	14	17	17	B2	Adipose. subcutaneous (GTEx)	EpiXcan	0.933317	gtex_sf	0.999981
769	ENSG00000146054	TRIM7	1.60088	0.0797073	0.109403	0.131427	0.243764	1.31025e-21	1.64512e-20	6	8	8	B2	Adipose. subcutaneous (GTEx)	EpiXcan	0.933317	gtex_sf	0.999981
770	ENSG00000100804	PSMB5	1.6002	0.136426	0.109555	0.0706197	0.0779313	4.10476e-07	1.66412e-06	38	50	50	B2	Adipose. subcutaneous (GTEx)	EpiXcan	0.933317	gtex_sf	0.999981
771	ENSG00000181827	RFX7	1.59962	0.0452148	0.109683	0.36602	0.422561	1.73995e-42	6.21722e-41	34	42	42	B2	Adipose. subcutaneous (GTEx)	EpiXcan	0.933317	gtex_sf	0.999981
772	ENSG00000179698	WDR97	-1.59935	-0.0654468	0.109743	0.201996	0.395178	1.72205e-38	5.17613e-37	28	34	34	B2	Adipose. subcutaneous (GTEx)	EpiXcan	0.933317	gtex_sf	0.999981
773	ENSG00000069998	HDHD5	-1.59925	-0.105606	0.109766	0.0858166	0.130005	4.0473e-11	2.45414e-10	26	33	33	B2	Adipose. subcutaneous (GTEx)	EpiXcan	0.933317	gtex_sf	0.999981
774	ENSG00000157551	KCNJ15	-1.59916	-0.567494	0.109784	0.00236202	0.0419166	0.00024368	0.000712572	8	10	10	B2	Adipose. subcutaneous (GTEx)	EpiXcan	0.933317	gtex_sf	0.999981
775	ENSG00000100441	KHNYN	-1.59906	-0.0753993	0.109808	0.14592	0.432463	2.88705e-44	1.10188e-42	14	18	18	B2	Adipose. subcutaneous (GTEx)	EpiXcan	0.933317	gtex_sf	0.999981
776	ENSG00000163701	IL17RE	-1.59838	-0.196929	0.109959	0.0242631	0.0810558	1.82512e-07	7.71641e-07	19	22	22	B2	Adipose. subcutaneous (GTEx)	EpiXcan	0.933317	gtex_sf	0.999981
777	ENSG00000117602	RCAN3	1.59803	0.259816	0.110036	0.0122812	0.0376071	0.000529138	0.00148203	8	10	10	B2	Adipose. subcutaneous (GTEx)	EpiXcan	0.933317	gtex_sf	0.999981
778	ENSG00000181523	SGSH	1.59785	0.335025	0.110077	0.00822061	0.0545895	2.94294e-05	9.60432e-05	8	10	10	B2	Adipose. subcutaneous (GTEx)	EpiXcan	0.933317	gtex_sf	0.999981
779	ENSG00000177311	ZBTB38	-1.59679	-0.392363	0.110313	0.00504933	0.0818518	1.49486e-07	6.37399e-07	11	13	13	B2	Adipose. subcutaneous (GTEx)	EpiXcan	0.933317	gtex_sf	0.999981
780	ENSG00000125503	PPP1R12C	-1.59669	-0.205522	0.110334	0.00799131	0.0202343	0.0116291	0.0275707	4	15	15	B2	Adipose. subcutaneous (GTEx)	EpiXcan	0.933317	gtex_sf	0.999981
781	ENSG00000146477	SLC22A3	-1.59505	-0.542375	0.1107	0.00391557	0.0782125	4.32933e-07	1.7506e-06	1	2	2	B2	Adipose. subcutaneous (GTEx)	EpiXcan	0.9341	gtex_sf	0.999981
782	ENSG00000255717	SNHG1	-1.59497	-0.424579	0.110718	0.00505229	0.0326283	0.00129141	0.00344746	8	12	12	B2	Adipose. subcutaneous (GTEx)	EpiXcan	0.9341	gtex_sf	0.999981
783	ENSG00000166548	TK2	-1.59438	-0.199127	0.110852	0.0284996	0.0351969	0.000796365	0.00218505	26	33	33	B2	Adipose. subcutaneous (GTEx)	EpiXcan	0.9341	gtex_sf	0.999981
784	ENSG00000136895	GARNL3	1.59017	0.135182	0.111797	0.0445562	0.0706035	1.263e-06	4.83355e-06	21	28	28	B2	Adipose. subcutaneous (GTEx)	EpiXcan	0.936166	gtex_sf	0.999981
785	ENSG00000102763	VWA8	-1.59	-0.100845	0.111835	0.0682829	0.0393268	0.000419757	0.00119309	43	47	47	B2	Adipose. subcutaneous (GTEx)	EpiXcan	0.936166	gtex_sf	0.999981
786	ENSG00000178718	RPP25	-1.58873	-0.114018	0.11212	0.0731782	0.264059	3.18938e-23	4.41876e-22	21	28	28	B2	Adipose. subcutaneous (GTEx)	EpiXcan	0.936166	gtex_sf	0.999981
787	ENSG00000224189	HAGLR	-1.58795	-0.119255	0.112298	0.0653859	0.0802591	3.20179e-07	1.31788e-06	14	18	18	B2	Adipose. subcutaneous (GTEx)	EpiXcan	0.936166	gtex_sf	0.999981
788	ENSG00000249459	ZNF286B	-1.58627	-0.178856	0.112677	0.0223603	0.0844196	1.6003e-07	6.80517e-07	20	24	24	B2	Adipose. subcutaneous (GTEx)	EpiXcan	0.936166	gtex_sf	0.999981
789	ENSG00000132510	KDM6B	1.58572	0.601577	0.112802	0.00201063	0.0288963	0.00249098	0.00643154	3	4	4	B2	Adipose. subcutaneous (GTEx)	EpiXcan	0.936166	gtex_sf	0.999981
790	ENSG00000139746	RBM26	-1.5846	-0.17943	0.113057	0.025243	0.0455993	0.000110322	0.000336662	12	32	32	B2	Adipose. subcutaneous (GTEx)	EpiXcan	0.936166	gtex_sf	0.999981
791	ENSG00000150316	CWC15	-1.58311	-0.0920263	0.113396	0.11292	0.189626	1.74539e-16	1.59893e-15	10	12	12	B2	Adipose. subcutaneous (GTEx)	EpiXcan	0.936166	gtex_sf	0.999981
792	ENSG00000176720	BOK	-1.58272	-0.0958371	0.113484	0.10817	0.192995	7.47843e-17	7.03022e-16	20	22	22	B2	Adipose. subcutaneous (GTEx)	EpiXcan	0.936166	gtex_sf	0.999981
793	ENSG00000166444	ST5	1.58213	0.248856	0.11362	0.0119608	0.0177504	0.0165204	0.0383496	18	25	25	B2	Adipose. subcutaneous (GTEx)	EpiXcan	0.936166	gtex_sf	0.999981
794	ENSG00000164695	CHMP4C	1.5809	0.0930088	0.113901	0.0874604	0.120156	1.90943e-10	1.08325e-09	33	36	36	B2	Adipose. subcutaneous (GTEx)	EpiXcan	0.936166	gtex_sf	0.999981
795	ENSG00000175206	NPPA	1.58078	0.233981	0.113928	0.0238288	0.0108689	0.0670343	0.142301	21	23	23	B2	Adipose. subcutaneous (GTEx)	EpiXcan	0.936166	gtex_sf	0.999981
796	ENSG00000115274	INO80B	1.5796	0.190032	0.114199	0.0354015	0.0509686	4.72119e-05	0.000150295	25	34	34	B2	Adipose. subcutaneous (GTEx)	EpiXcan	0.936166	gtex_sf	0.999981
797	ENSG00000143756	FBXO28	-1.5791	-0.187685	0.114312	0.0190347	0.0518252	3.72291e-05	0.000120154	6	6	6	B2	Adipose. subcutaneous (GTEx)	EpiXcan	0.936166	gtex_sf	0.999981
798	ENSG00000179387	ELMOD2	1.57801	0.139009	0.114564	0.0584115	0.0219781	0.00760293	0.0184301	37	44	44	B2	Adipose. subcutaneous (GTEx)	EpiXcan	0.936166	gtex_sf	0.999981
799	ENSG00000154803	FLCN	-1.57779	-0.0413263	0.114613	0.46119	0.542017	3.78853e-62	3.29602e-60	46	53	53	B2	Adipose. subcutaneous (GTEx)	EpiXcan	0.936166	gtex_sf	0.999981
800	ENSG00000168079	SCARA5	-1.57766	-0.121537	0.114643	0.0608325	0.103402	2.74425e-09	1.40185e-08	20	25	25	B2	Adipose. subcutaneous (GTEx)	EpiXcan	0.936166	gtex_sf	0.999981
801	ENSG00000183826	BTBD9	1.57762	0.123261	0.114652	0.053838	0.0647521	3.94449e-06	1.43046e-05	35	44	44	B2	Adipose. subcutaneous (GTEx)	EpiXcan	0.936166	gtex_sf	0.999981
802	ENSG00000204525	HLA-C	1.5771	0.118087	0.114774	0.0542679	0.406838	1.81274e-40	5.864e-39	32	49	49	B2	Adipose. subcutaneous (GTEx)	EpiXcan	0.936166	gtex_sf	0.999981
803	ENSG00000145431	PDGFC	-1.57622	-0.121913	0.114975	0.0385726	0.0340693	0.0010547	0.00285031	29	45	45	B2	Adipose. subcutaneous (GTEx)	EpiXcan	0.936166	gtex_sf	0.999981
804	ENSG00000204356	NELFE	-1.57582	-0.0844932	0.115068	0.0999473	0.115364	5.69547e-10	3.08136e-09	46	56	56	B2	Adipose. subcutaneous (GTEx)	EpiXcan	0.936166	gtex_sf	0.999981
805	ENSG00000122085	MTERF4	-1.57479	-0.205403	0.115306	0.0160311	0.0988517	1.06137e-08	5.12465e-08	4	6	6	B2	Adipose. subcutaneous (GTEx)	EpiXcan	0.936166	gtex_sf	0.999981
806	ENSG00000120784	ZFP30	-1.57302	-0.120254	0.115715	0.0638268	0.180052	1.49919e-15	1.28299e-14	20	24	24	B2	Adipose. subcutaneous (GTEx)	EpiXcan	0.936166	gtex_sf	0.999981
807	ENSG00000165806	CASP7	-1.57229	-0.0436422	0.115883	0.369556	0.583854	1.25136e-70	1.65357e-68	16	20	20	B2	Adipose. subcutaneous (GTEx)	EpiXcan	0.936166	gtex_sf	0.999981
808	ENSG00000142892	PIGK	1.57086	0.107074	0.116214	0.0789325	0.112048	1.06723e-09	5.64742e-09	40	46	46	B2	Adipose. subcutaneous (GTEx)	EpiXcan	0.936166	gtex_sf	0.999981
809	ENSG00000163468	CCT3	-1.5703	-0.110283	0.116346	0.0642759	0.0984471	1.09221e-08	5.26993e-08	29	35	35	B2	Adipose. subcutaneous (GTEx)	EpiXcan	0.936166	gtex_sf	0.999981
810	ENSG00000167785	ZNF558	-1.57022	-0.180142	0.116363	0.0402849	0.110238	1.0719e-09	5.66999e-09	20	26	26	B2	Adipose. subcutaneous (GTEx)	EpiXcan	0.936166	gtex_sf	0.999981
811	ENSG00000271646	AC099343.3	1.57007	0.152581	0.1164	0.0369842	0.103237	2.41528e-09	1.23832e-08	8	9	9	B2	Adipose. subcutaneous (GTEx)	EpiXcan	0.936166	gtex_sf	0.999981
812	ENSG00000153814	JAZF1	-1.56905	-0.357062	0.116637	0.0110087	0.0226272	0.00792603	0.0191844	11	13	13	B2	Adipose. subcutaneous (GTEx)	EpiXcan	0.936166	gtex_sf	0.999981
813	ENSG00000270195	AC016773.1	-1.56838	-0.125182	0.116793	0.0526101	0.0666577	3.41969e-06	1.24934e-05	25	32	32	B2	Adipose. subcutaneous (GTEx)	EpiXcan	0.936166	gtex_sf	0.999981
814	ENSG00000171357	LURAP1	-1.56814	-0.0715741	0.116849	0.128502	0.279166	4.74762e-25	7.28367e-24	13	19	19	B2	Adipose. subcutaneous (GTEx)	EpiXcan	0.936166	gtex_sf	0.999981
815	ENSG00000187688	TRPV2	1.56773	0.680754	0.116944	0.00137972	0.0822497	1.5075e-07	6.42007e-07	6	8	8	B2	Adipose. subcutaneous (GTEx)	EpiXcan	0.936166	gtex_sf	0.999981
816	ENSG00000106477	CEP41	-1.56731	-0.154987	0.117043	0.0377755	0.0717705	1.27896e-06	4.89196e-06	22	25	25	B2	Adipose. subcutaneous (GTEx)	EpiXcan	0.936166	gtex_sf	0.999981
817	ENSG00000001561	ENPP4	-1.56695	-0.146386	0.117126	0.034571	0.13704	1.00314e-11	6.4072e-11	9	10	10	B2	Adipose. subcutaneous (GTEx)	EpiXcan	0.936166	gtex_sf	0.999981
818	ENSG00000064726	BTBD1	1.56622	0.166262	0.117298	0.0306222	0.104307	2.68455e-09	1.37286e-08	13	15	15	B2	Adipose. subcutaneous (GTEx)	EpiXcan	0.936166	gtex_sf	0.999981
819	ENSG00000152154	TMEM178A	-1.56608	-0.123657	0.117329	0.0627459	0.068677	2.51242e-06	9.33461e-06	31	42	42	B2	Adipose. subcutaneous (GTEx)	EpiXcan	0.936166	gtex_sf	0.999981
820	ENSG00000172901	LVRN	-1.56538	-0.391374	0.117493	0.00402658	0.0455784	0.000143184	0.000429829	4	5	5	B2	Adipose. subcutaneous (GTEx)	EpiXcan	0.936166	gtex_sf	0.999981
821	ENSG00000091073	DTX2	1.56221	0.29435	0.118238	0.00842527	0.019874	0.0127602	0.0300896	12	16	16	B2	Adipose. subcutaneous (GTEx)	EpiXcan	0.936166	gtex_sf	0.999981
822	ENSG00000128203	ASPHD2	1.56213	0.131486	0.118258	0.0367394	0.0368694	0.000585536	0.00162924	33	36	36	B2	Adipose. subcutaneous (GTEx)	EpiXcan	0.936166	gtex_sf	0.999981
823	ENSG00000103335	PIEZO1	-1.5613	-0.293407	0.118452	0.00941663	0.0174252	0.0188558	0.0433542	9	12	12	B2	Adipose. subcutaneous (GTEx)	EpiXcan	0.936166	gtex_sf	0.999981
824	ENSG00000256269	HMBS	1.56125	0.0681245	0.118464	0.181375	0.315251	1.2574e-28	2.34207e-27	15	18	18	B2	Adipose. subcutaneous (GTEx)	EpiXcan	0.936166	gtex_sf	0.999981
825	ENSG00000179886	TIGD5	1.56091	0.174125	0.118544	0.0324062	0.0497916	6.7171e-05	0.000209874	19	22	22	B2	Adipose. subcutaneous (GTEx)	EpiXcan	0.936166	gtex_sf	0.999981
826	ENSG00000168806	LCMT2	-1.56066	-0.164672	0.118605	0.023643	0.0107489	0.0647991	0.138002	17	17	17	B2	Adipose. subcutaneous (GTEx)	EpiXcan	0.936166	gtex_sf	0.999981
827	ENSG00000135951	TSGA10	-1.56054	-0.249161	0.118633	0.0107829	0.0179168	0.0175263	0.0405233	8	9	9	B2	Adipose. subcutaneous (GTEx)	EpiXcan	0.936166	gtex_sf	0.999981
828	ENSG00000148935	GAS2	1.55916	0.138791	0.118958	0.0543451	0.0910105	4.93599e-08	2.22025e-07	34	43	43	B2	Adipose. subcutaneous (GTEx)	EpiXcan	0.936166	gtex_sf	0.999981
829	ENSG00000107537	PHYH	-1.55787	-0.0596907	0.119264	0.217603	0.157548	6.89423e-14	5.23685e-13	90	105	105	B2	Adipose. subcutaneous (GTEx)	EpiXcan	0.936166	gtex_sf	0.999981
830	ENSG00000119943	PYROXD2	-1.55776	-0.0597494	0.11929	0.210758	0.372962	1.58688e-35	4.20178e-34	19	22	22	B2	Adipose. subcutaneous (GTEx)	EpiXcan	0.936166	gtex_sf	0.999981
831	ENSG00000135736	CCDC102A	-1.55657	-0.152039	0.119573	0.0275617	0.118804	2.02531e-10	1.1462e-09	8	12	12	B2	Adipose. subcutaneous (GTEx)	EpiXcan	0.936166	gtex_sf	0.999981
832	ENSG00000115310	RTN4	1.55607	0.245007	0.119692	0.0170936	0.0642468	5.61783e-06	1.9987e-05	16	21	21	B2	Adipose. subcutaneous (GTEx)	EpiXcan	0.936166	gtex_sf	0.999981
833	ENSG00000235831	BHLHE40-AS1	-1.5551	-0.15801	0.119923	0.0340755	0.0769791	4.51497e-07	1.82324e-06	13	14	14	B2	Adipose. subcutaneous (GTEx)	EpiXcan	0.936166	gtex_sf	0.999981
834	ENSG00000184428	TOP1MT	-1.55469	-0.0899485	0.120021	0.0834076	0.286987	3.24414e-26	5.29612e-25	22	33	33	B2	Adipose. subcutaneous (GTEx)	EpiXcan	0.936166	gtex_sf	0.999981
835	ENSG00000141349	G6PC3	-1.55455	-0.1111	0.120052	0.0698464	0.123724	1.212e-10	7.01216e-10	22	25	25	B2	Adipose. subcutaneous (GTEx)	EpiXcan	0.936166	gtex_sf	0.999981
836	ENSG00000203875	SNHG5	1.55388	0.0356213	0.120213	0.649153	0.777971	3.15341e-130	2.20849e-126	58	70	70	B2	Adipose. subcutaneous (GTEx)	EpiXcan	0.936166	gtex_sf	0.999981
837	ENSG00000198168	SVIP	1.5537	0.0881164	0.120257	0.128379	0.339477	2.24069e-31	4.85841e-30	8	10	10	B2	Adipose. subcutaneous (GTEx)	EpiXcan	0.936166	gtex_sf	0.999981
838	ENSG00000176142	TMEM39A	-1.55349	-0.0842737	0.120305	0.0938478	0.0121815	0.0478097	0.104067	62	66	66	B2	Adipose. subcutaneous (GTEx)	EpiXcan	0.936166	gtex_sf	0.999981
839	ENSG00000111832	RWDD1	-1.55306	-0.073724	0.120409	0.130024	0.215527	6.80791e-19	7.32399e-18	36	38	38	B2	Adipose. subcutaneous (GTEx)	EpiXcan	0.936166	gtex_sf	0.999981
840	ENSG00000182873	PRKCZ-AS1	-1.55196	-0.143958	0.120672	0.0390286	0.197928	4.77258e-17	4.54141e-16	24	41	41	B2	Adipose. subcutaneous (GTEx)	EpiXcan	0.936166	gtex_sf	0.999981
841	ENSG00000117226	GBP3	1.55178	0.0327744	0.120715	0.573367	0.682555	1.52317e-95	1.01596e-92	15	15	15	B2	Adipose. subcutaneous (GTEx)	EpiXcan	0.936166	gtex_sf	0.999981
842	ENSG00000197872	FAM49A	1.55082	0.115824	0.120944	0.0297806	0.028141	0.00290799	0.00744785	40	50	50	B2	Adipose. subcutaneous (GTEx)	EpiXcan	0.936166	gtex_sf	0.999981
843	ENSG00000101417	PXMP4	-1.55071	-0.150435	0.120971	0.0322892	0.0541637	3.30583e-05	0.000107212	19	29	29	B2	Adipose. subcutaneous (GTEx)	EpiXcan	0.936166	gtex_sf	0.999981
844	ENSG00000243678	NME2	1.5507	0.0506713	0.120974	0.261945	0.371143	1.64905e-36	4.61042e-35	24	28	28	B2	Adipose. subcutaneous (GTEx)	EpiXcan	0.936166	gtex_sf	0.999981
845	ENSG00000182836	PLCXD3	1.55051	0.224897	0.121018	0.0221723	0.0388404	0.000421362	0.00119692	6	8	8	B2	Adipose. subcutaneous (GTEx)	EpiXcan	0.936166	gtex_sf	0.999981
846	ENSG00000204634	TBC1D8	-1.55042	-0.406855	0.121042	0.003637	0.0304785	0.00198423	0.00518916	9	11	11	B2	Adipose. subcutaneous (GTEx)	EpiXcan	0.936166	gtex_sf	0.999981
847	ENSG00000136870	ZNF189	-1.55008	-0.103788	0.121123	0.0595823	0.0795933	3.17234e-07	1.30691e-06	29	36	36	B2	Adipose. subcutaneous (GTEx)	EpiXcan	0.936166	gtex_sf	0.999981
848	ENSG00000135372	NAT10	1.54997	0.345665	0.121149	0.0104191	0.0557135	1.33214e-05	4.52676e-05	6	7	7	B2	Adipose. subcutaneous (GTEx)	EpiXcan	0.936166	gtex_sf	0.999981
849	ENSG00000151893	CACUL1	-1.54892	-8.86264	0.1214	8.17934e-06	0.118294	2.22723e-10	1.2549e-09	1	5	5	B2	Adipose. subcutaneous (GTEx)	EpiXcan	0.936166	gtex_sf	0.999981
850	ENSG00000197780	TAF13	-1.54879	-0.141427	0.121433	0.0396165	0.0859307	1.07719e-07	4.67273e-07	22	28	28	B2	Adipose. subcutaneous (GTEx)	EpiXcan	0.936166	gtex_sf	0.999981
851	ENSG00000235954	TTC28-AS1	1.54838	0.18224	0.12153	0.0250133	0.121649	1.76675e-10	1.00802e-09	18	21	21	B2	Adipose. subcutaneous (GTEx)	EpiXcan	0.936166	gtex_sf	0.999981
852	ENSG00000189144	ZNF573	1.54709	0.264417	0.121842	0.0109369	0.0732018	1.10808e-06	4.26048e-06	5	7	7	B2	Adipose. subcutaneous (GTEx)	EpiXcan	0.936166	gtex_sf	0.999981
853	ENSG00000111142	METAP2	1.54631	0.11875	0.122031	0.043489	0.0360857	0.000736674	0.00202723	44	54	54	B2	Adipose. subcutaneous (GTEx)	EpiXcan	0.936166	gtex_sf	0.999981
854	ENSG00000176641	RNF152	-1.54588	-0.213414	0.122135	0.0232508	0.0584869	1.3249e-05	4.50434e-05	11	12	12	B2	Adipose. subcutaneous (GTEx)	EpiXcan	0.936166	gtex_sf	0.999981
855	ENSG00000103479	RBL2	1.54515	0.0515339	0.122309	0.254395	0.501933	1.54839e-54	9.76951e-53	31	42	42	B2	Adipose. subcutaneous (GTEx)	EpiXcan	0.936166	gtex_sf	0.999981
856	ENSG00000196263	ZNF471	1.54502	0.105426	0.122342	0.0607597	0.154082	1.00627e-13	7.52525e-13	11	14	14	B2	Adipose. subcutaneous (GTEx)	EpiXcan	0.936166	gtex_sf	0.999981
857	ENSG00000104626	ERI1	-1.54471	-0.146711	0.122416	0.0373584	0.0253222	0.0048708	0.0121203	25	34	34	B2	Adipose. subcutaneous (GTEx)	EpiXcan	0.936166	gtex_sf	0.999981
858	ENSG00000147576	ADHFE1	1.54359	0.0911466	0.122689	0.0761619	0.206605	3.10284e-18	3.19335e-17	11	13	13	B2	Adipose. subcutaneous (GTEx)	EpiXcan	0.936166	gtex_sf	0.999981
859	ENSG00000111596	CNOT2	1.54336	0.264589	0.122743	0.00885001	0.0488918	8.30443e-05	0.000257118	15	17	17	B2	Adipose. subcutaneous (GTEx)	EpiXcan	0.936166	gtex_sf	0.999981
860	ENSG00000198715	GLMP	-1.5421	-0.125879	0.123049	0.0390289	0.100285	8.53255e-09	4.15706e-08	26	27	27	B2	Adipose. subcutaneous (GTEx)	EpiXcan	0.936166	gtex_sf	0.999981
861	ENSG00000186522	SEPT10	-1.54139	-0.0672172	0.123222	0.172681	0.252782	5.24964e-23	7.14594e-22	41	48	48	B2	Adipose. subcutaneous (GTEx)	EpiXcan	0.936166	gtex_sf	0.999981
862	ENSG00000134986	NREP	-1.54062	-0.363222	0.123409	0.0109685	0.0256097	0.00474696	0.0118269	7	8	8	B2	Adipose. subcutaneous (GTEx)	EpiXcan	0.936166	gtex_sf	0.999981
863	ENSG00000113597	TRAPPC13	1.53988	0.157284	0.12359	0.0367393	0.0915445	3.82468e-08	1.74162e-07	9	11	11	B2	Adipose. subcutaneous (GTEx)	EpiXcan	0.936166	gtex_sf	0.999981
864	ENSG00000213585	VDAC1	-1.5389	-0.172742	0.123828	0.0302024	0.0532217	3.93706e-05	0.000126541	12	15	15	B2	Adipose. subcutaneous (GTEx)	EpiXcan	0.936166	gtex_sf	0.999981
865	ENSG00000204397	CARD16	1.53861	0.171399	0.1239	0.0219076	0.0289505	0.00251977	0.00649749	14	15	15	B2	Adipose. subcutaneous (GTEx)	EpiXcan	0.936166	gtex_sf	0.999981
866	ENSG00000129484	PARP2	-1.53832	-0.15868	0.123971	0.0301496	0.082629	2.26288e-07	9.48421e-07	13	14	14	B2	Adipose. subcutaneous (GTEx)	EpiXcan	0.936166	gtex_sf	0.999981
867	ENSG00000085644	ZNF213	1.53795	0.0813696	0.12406	0.105186	0.180727	1.46812e-15	1.2585e-14	26	33	33	B2	Adipose. subcutaneous (GTEx)	EpiXcan	0.936166	gtex_sf	0.999981
868	ENSG00000123243	ITIH5	-1.53766	-0.141301	0.124133	0.0440142	0.0445807	0.000175978	0.00052245	28	33	33	B2	Adipose. subcutaneous (GTEx)	EpiXcan	0.936166	gtex_sf	0.999981
869	ENSG00000125107	CNOT1	1.53734	0.150916	0.12421	0.0245205	0.0485501	6.93575e-05	0.000216271	9	10	10	B2	Adipose. subcutaneous (GTEx)	EpiXcan	0.936166	gtex_sf	0.999981
870	ENSG00000105707	HPN	-1.53607	-0.189905	0.124522	0.0242314	0.0457494	0.000142935	0.000429174	19	26	26	B2	Adipose. subcutaneous (GTEx)	EpiXcan	0.936166	gtex_sf	0.999981
871	ENSG00000137103	TMEM8B	-1.53503	-0.0874347	0.124777	0.0887587	0.328297	1.19481e-30	2.48673e-29	39	50	50	B2	Adipose. subcutaneous (GTEx)	EpiXcan	0.936166	gtex_sf	0.999981
872	ENSG00000272686	AC006333.2	-1.53466	-0.151518	0.124867	0.0365644	0.0731325	9.23229e-07	3.5792e-06	20	25	25	B2	Adipose. subcutaneous (GTEx)	EpiXcan	0.936166	gtex_sf	0.999981
873	ENSG00000161048	NAPEPLD	1.53282	0.436617	0.125321	0.00359123	0.0207077	0.0110091	0.0262074	9	10	10	B2	Adipose. subcutaneous (GTEx)	EpiXcan	0.936166	gtex_sf	0.999981
874	ENSG00000013810	TACC3	-1.53165	-0.111146	0.125609	0.0753266	0.10132	6.90999e-09	3.40085e-08	60	74	74	B2	Adipose. subcutaneous (GTEx)	EpiXcan	0.936166	gtex_sf	0.999981
875	ENSG00000169715	MT1E	-1.53156	-0.134207	0.125632	0.0438762	0.102276	5.50324e-09	2.72767e-08	30	36	36	B2	Adipose. subcutaneous (GTEx)	EpiXcan	0.936166	gtex_sf	0.999981
876	ENSG00000146281	PM20D2	1.53105	0.154639	0.125757	0.0195176	0.0559062	1.69751e-05	5.69508e-05	6	6	6	B2	Adipose. subcutaneous (GTEx)	EpiXcan	0.936166	gtex_sf	0.999981
877	ENSG00000183208	GDPGP1	1.53039	0.162783	0.12592	0.0427268	0.0644522	5.3594e-06	1.91064e-05	19	22	22	B2	Adipose. subcutaneous (GTEx)	EpiXcan	0.936166	gtex_sf	0.999981
878	ENSG00000213689	TREX1	1.53034	0.175221	0.125932	0.0265004	0.0862834	1.0359e-07	4.50617e-07	10	13	13	B2	Adipose. subcutaneous (GTEx)	EpiXcan	0.936166	gtex_sf	0.999981
879	ENSG00000170906	NDUFA3	1.52924	0.0765222	0.126204	0.191055	0.319407	2.58124e-29	4.99384e-28	37	50	50	B2	Adipose. subcutaneous (GTEx)	EpiXcan	0.936166	gtex_sf	0.999981
880	ENSG00000269825	AC022150.4	1.52912	0.145583	0.126235	0.0522536	0.10561	2.85861e-09	1.45708e-08	34	44	44	B2	Adipose. subcutaneous (GTEx)	EpiXcan	0.936166	gtex_sf	0.999981
881	ENSG00000118363	SPCS2	-1.52891	-0.118668	0.126287	0.0422476	0.0368792	0.00062973	0.00174562	48	61	61	B2	Adipose. subcutaneous (GTEx)	EpiXcan	0.936166	gtex_sf	0.999981
882	ENSG00000197261	C6orf141	1.52861	0.186704	0.12636	0.0303211	0.122456	1.09826e-10	6.36994e-10	5	7	7	B2	Adipose. subcutaneous (GTEx)	EpiXcan	0.936166	gtex_sf	0.999981
883	ENSG00000144426	NBEAL1	1.52837	0.0682992	0.126421	0.119994	0.096635	1.47033e-08	7.00507e-08	54	66	66	B2	Adipose. subcutaneous (GTEx)	EpiXcan	0.936166	gtex_sf	0.999981
884	ENSG00000107890	ANKRD26	-1.5283	-0.104342	0.126439	0.0744347	0.119278	2.29137e-10	1.29e-09	29	32	32	B2	Adipose. subcutaneous (GTEx)	EpiXcan	0.936166	gtex_sf	0.999981
885	ENSG00000196781	TLE1	1.52829	0.416015	0.12644	0.00408622	0.0468886	9.73123e-05	0.000298719	7	14	14	B2	Adipose. subcutaneous (GTEx)	EpiXcan	0.936166	gtex_sf	0.999981
886	ENSG00000171840	NINJ2	-1.52727	-0.364018	0.126694	0.00605652	0.0121644	0.0516888	0.111833	6	7	7	B2	Adipose. subcutaneous (GTEx)	EpiXcan	0.936166	gtex_sf	0.999981
887	ENSG00000175066	GK5	-1.52725	-0.507949	0.1267	0.00350793	0.0107339	0.0667944	0.141842	1	1	1	B2	Adipose. subcutaneous (GTEx)	EpiXcan	0.936166	gtex_sf	0.999981
888	ENSG00000108771	DHX58	-1.52704	-0.100706	0.12675	0.0820382	0.347662	1.4338e-32	3.30315e-31	21	26	26	B2	Adipose. subcutaneous (GTEx)	EpiXcan	0.936166	gtex_sf	0.999981
889	ENSG00000155115	GTF3C6	1.52597	0.25908	0.127016	0.00862666	0.010092	0.0749728	0.15794	4	4	4	B2	Adipose. subcutaneous (GTEx)	EpiXcan	0.936166	gtex_sf	0.999981
890	ENSG00000142330	CAPN10	1.52584	0.0792128	0.12705	0.109196	0.102656	5.43768e-09	2.69899e-08	88	117	117	B2	Adipose. subcutaneous (GTEx)	EpiXcan	0.936166	gtex_sf	0.999981
891	ENSG00000176715	ACSF3	1.52095	0.0903561	0.128272	0.0732257	0.135877	6.34309e-12	4.11332e-11	34	48	48	B2	Adipose. subcutaneous (GTEx)	EpiXcan	0.936166	gtex_sf	0.999981
892	ENSG00000128294	TPST2	-1.52048	-0.0733974	0.128391	0.0862452	0.0409845	0.000313737	0.000904406	66	79	79	B2	Adipose. subcutaneous (GTEx)	EpiXcan	0.936166	gtex_sf	0.999981
893	ENSG00000250462	LRRC37BP1	1.52048	0.510751	0.128391	0.00499459	0.0214471	0.00932621	0.0224069	3	3	3	B2	Adipose. subcutaneous (GTEx)	EpiXcan	0.936166	gtex_sf	0.999981
894	ENSG00000185808	PIGP	1.52024	0.0407493	0.128451	0.402381	0.621671	5.1745e-79	1.05042e-76	105	130	130	B2	Adipose. subcutaneous (GTEx)	EpiXcan	0.936166	gtex_sf	0.999981
895	ENSG00000111325	OGFOD2	-1.5196	-0.192556	0.128611	0.0159242	0.0238263	0.00577771	0.0142304	8	9	9	B2	Adipose. subcutaneous (GTEx)	EpiXcan	0.936166	gtex_sf	0.999981
896	ENSG00000182180	MRPS16	1.51812	0.145662	0.128984	0.0376714	0.0227595	0.00747335	0.0181514	28	33	33	B2	Adipose. subcutaneous (GTEx)	EpiXcan	0.936166	gtex_sf	0.999981
897	ENSG00000264538	SUZ12P1	1.51789	0.0664246	0.129042	0.110111	0.291273	1.08247e-26	1.80503e-25	56	63	63	B2	Adipose. subcutaneous (GTEx)	EpiXcan	0.936166	gtex_sf	0.999981
898	ENSG00000231770	TMEM44-AS1	1.5176	0.0737367	0.129115	0.157916	0.252102	1.97715e-23	2.77494e-22	63	81	81	B2	Adipose. subcutaneous (GTEx)	EpiXcan	0.936166	gtex_sf	0.999981
899	ENSG00000109501	WFS1	-1.51725	-0.160797	0.129203	0.0242859	0.0631622	5.68769e-06	2.0215e-05	30	39	39	B2	Adipose. subcutaneous (GTEx)	EpiXcan	0.936166	gtex_sf	0.999981
900	ENSG00000118507	AKAP7	1.5171	0.0987261	0.129241	0.108587	0.0938766	2.57413e-08	1.1939e-07	57	70	70	B2	Adipose. subcutaneous (GTEx)	EpiXcan	0.936166	gtex_sf	0.999981
901	ENSG00000108561	C1QBP	1.51688	0.258588	0.129296	0.0112232	0.0172997	0.0183454	0.0422638	8	10	10	B2	Adipose. subcutaneous (GTEx)	EpiXcan	0.936166	gtex_sf	0.999981
902	ENSG00000064607	SUGP2	-1.51641	-0.138768	0.129416	0.0422397	0.0579855	1.77054e-05	5.93158e-05	39	47	47	B2	Adipose. subcutaneous (GTEx)	EpiXcan	0.936166	gtex_sf	0.999981
903	ENSG00000108846	ABCC3	-1.51634	-0.29529	0.129433	0.00739889	0.112274	9.60946e-10	5.10428e-09	16	17	17	B2	Adipose. subcutaneous (GTEx)	EpiXcan	0.936166	gtex_sf	0.999981
904	ENSG00000122376	FAM35A	1.51579	0.295506	0.129571	0.0105436	0.0623168	6.73401e-06	2.36934e-05	18	24	24	B2	Adipose. subcutaneous (GTEx)	EpiXcan	0.936166	gtex_sf	0.999981
905	ENSG00000057704	TMCC3	1.51416	0.194747	0.129985	0.018012	0.106317	2.65501e-09	1.35825e-08	22	26	26	B2	Adipose. subcutaneous (GTEx)	EpiXcan	0.936166	gtex_sf	0.999981
906	ENSG00000107897	ACBD5	1.51401	0.215893	0.130024	0.0174134	0.0148493	0.0293417	0.0657584	36	47	47	B2	Adipose. subcutaneous (GTEx)	EpiXcan	0.936166	gtex_sf	0.999981
907	ENSG00000150347	ARID5B	-1.51262	-0.194905	0.130375	0.0234003	0.0177617	0.0183758	0.0423199	33	41	41	B2	Adipose. subcutaneous (GTEx)	EpiXcan	0.936166	gtex_sf	0.999981
908	ENSG00000174165	ZDHHC24	-1.5122	-0.242752	0.130484	0.0155787	0.0188119	0.0157344	0.0366709	15	21	21	B2	Adipose. subcutaneous (GTEx)	EpiXcan	0.936166	gtex_sf	0.999981
909	ENSG00000082438	COBLL1	-1.51183	-0.209969	0.130577	0.0115498	0.0184921	0.0161397	0.0375452	9	10	10	B2	Adipose. subcutaneous (GTEx)	EpiXcan	0.936166	gtex_sf	0.999981
910	ENSG00000113594	LIFR	1.51163	0.237959	0.130627	0.0237598	0.047057	0.000112589	0.000342908	14	16	16	B2	Adipose. subcutaneous (GTEx)	EpiXcan	0.936166	gtex_sf	0.999981
911	ENSG00000221821	C6orf226	1.51034	0.220885	0.130956	0.011832	0.0736459	7.38185e-07	2.89629e-06	7	9	9	B2	Adipose. subcutaneous (GTEx)	EpiXcan	0.936166	gtex_sf	0.999981
912	ENSG00000167972	ABCA3	-1.50995	-0.120627	0.131057	0.0464276	0.0338504	0.000988002	0.00267989	42	54	54	B2	Adipose. subcutaneous (GTEx)	EpiXcan	0.936166	gtex_sf	0.999981
913	ENSG00000168702	LRP1B	-1.50994	-0.155596	0.13106	0.0298391	0.0350854	0.000837148	0.00228933	34	41	41	B2	Adipose. subcutaneous (GTEx)	EpiXcan	0.936166	gtex_sf	0.999981
914	ENSG00000272655	POLR2J4	1.50978	0.100471	0.1311	0.110091	0.11488	5.87563e-10	3.17393e-09	36	48	48	B2	Adipose. subcutaneous (GTEx)	EpiXcan	0.936166	gtex_sf	0.999981
915	ENSG00000198468	FLVCR1-AS1	-1.50943	-0.044084	0.131189	0.337261	0.640845	1.09097e-82	2.63469e-80	36	44	44	B2	Adipose. subcutaneous (GTEx)	EpiXcan	0.936166	gtex_sf	0.999981
916	ENSG00000260274	AC068338.2	-1.5092	-0.0729346	0.131249	0.109317	0.264444	9.3101e-24	1.32797e-22	24	34	34	B2	Adipose. subcutaneous (GTEx)	EpiXcan	0.936166	gtex_sf	0.999981
917	ENSG00000136371	MTHFS	1.50907	0.0478894	0.131282	0.262417	0.2664	2.90682e-24	4.27687e-23	74	83	83	B2	Adipose. subcutaneous (GTEx)	EpiXcan	0.936166	gtex_sf	0.999981
918	ENSG00000258655	ARHGAP5-AS1	1.50901	0.134653	0.131297	0.0233985	0.0389315	0.00046053	0.0013008	12	13	13	B2	Adipose. subcutaneous (GTEx)	EpiXcan	0.936166	gtex_sf	0.999981
919	ENSG00000165424	ZCCHC24	1.50829	0.150056	0.13148	0.0494802	0.116453	2.08323e-10	1.17803e-09	20	22	22	B2	Adipose. subcutaneous (GTEx)	EpiXcan	0.936166	gtex_sf	0.999981
920	ENSG00000138071	ACTR2	-1.50719	-0.21044	0.131763	0.0162656	0.0245651	0.0051416	0.0127376	18	22	22	B2	Adipose. subcutaneous (GTEx)	EpiXcan	0.936166	gtex_sf	0.999981
921	ENSG00000185340	GAS2L1	-1.50696	-0.222618	0.131821	0.0163906	0.0506574	5.49322e-05	0.000173687	7	7	7	B2	Adipose. subcutaneous (GTEx)	EpiXcan	0.936166	gtex_sf	0.999981
922	ENSG00000228672	PROB1	1.50683	0.287566	0.131853	0.011388	0.0511084	4.60422e-05	0.000146738	3	4	4	B2	Adipose. subcutaneous (GTEx)	EpiXcan	0.936166	gtex_sf	0.999981
923	ENSG00000141458	NPC1	-1.50665	-0.0640607	0.131902	0.15723	0.418547	2.0851e-41	6.97039e-40	14	21	21	B2	Adipose. subcutaneous (GTEx)	EpiXcan	0.936166	gtex_sf	0.999981
924	ENSG00000130770	ATPIF1	1.50658	0.231472	0.131919	0.0136117	0.236953	7.18778e-21	8.73952e-20	8	17	17	B2	Adipose. subcutaneous (GTEx)	EpiXcan	0.936166	gtex_sf	0.999981
925	ENSG00000167740	CYB5D2	1.50633	0.0922588	0.131982	0.0802437	0.136747	7.76994e-12	5.00845e-11	34	42	42	B2	Adipose. subcutaneous (GTEx)	EpiXcan	0.936166	gtex_sf	0.999981
926	ENSG00000165752	STK32C	1.50601	0.130045	0.132066	0.0544411	0.0949621	2.07657e-08	9.72468e-08	42	54	54	B2	Adipose. subcutaneous (GTEx)	EpiXcan	0.936166	gtex_sf	0.999981
927	ENSG00000137076	TLN1	1.50561	0.102719	0.132167	0.059229	0.120736	1.8322e-10	1.04324e-09	12	13	13	B2	Adipose. subcutaneous (GTEx)	EpiXcan	0.936166	gtex_sf	0.999981
928	ENSG00000243554	AC004967.1	1.50532	0.139682	0.132241	0.0385555	0.106196	2.57595e-09	1.31973e-08	12	13	13	B2	Adipose. subcutaneous (GTEx)	EpiXcan	0.936166	gtex_sf	0.999981
929	ENSG00000166896	ATP23	-1.50529	-0.0438038	0.13225	0.321285	0.658965	5.04875e-88	1.861e-85	26	29	29	B2	Adipose. subcutaneous (GTEx)	EpiXcan	0.936166	gtex_sf	0.999981
930	ENSG00000115841	RMDN2	-1.50421	-0.174507	0.132527	0.0256216	0.0546575	2.43483e-05	8.02086e-05	21	29	29	B2	Adipose. subcutaneous (GTEx)	EpiXcan	0.936166	gtex_sf	0.999981
931	ENSG00000196209	SIRPB2	-1.50386	-0.067115	0.132617	0.178063	0.171411	1.03047e-14	8.34805e-14	71	90	90	B2	Adipose. subcutaneous (GTEx)	EpiXcan	0.936166	gtex_sf	0.999981
932	ENSG00000180902	D2HGDH	-1.50367	-0.043496	0.132666	0.439932	0.497166	2.53059e-53	1.4831e-51	109	127	127	B2	Adipose. subcutaneous (GTEx)	EpiXcan	0.936166	gtex_sf	0.999981
933	ENSG00000181396	OGFOD3	1.50245	0.0787022	0.132981	0.114194	0.258813	5.09946e-23	6.9618e-22	16	21	21	B2	Adipose. subcutaneous (GTEx)	EpiXcan	0.936166	gtex_sf	0.999981
934	ENSG00000162885	B3GALNT2	-1.50137	-0.0937186	0.13326	0.0898587	0.202828	9.54996e-18	9.47354e-17	13	18	18	B2	Adipose. subcutaneous (GTEx)	EpiXcan	0.936166	gtex_sf	0.999981
935	ENSG00000173258	ZNF483	1.50124	0.0859675	0.133294	0.0863455	0.25005	1.81823e-22	2.4186e-21	50	72	72	B2	Adipose. subcutaneous (GTEx)	EpiXcan	0.936166	gtex_sf	0.999981
936	ENSG00000179833	SERTAD2	-1.50112	-0.111643	0.133325	0.0793974	0.0687577	2.62223e-06	9.70912e-06	48	57	57	B2	Adipose. subcutaneous (GTEx)	EpiXcan	0.936166	gtex_sf	0.999981
937	ENSG00000178078	STAP2	-1.50093	-0.111457	0.133375	0.0456641	0.0569277	1.7846e-05	5.97727e-05	20	23	23	B2	Adipose. subcutaneous (GTEx)	EpiXcan	0.936166	gtex_sf	0.999981
938	ENSG00000176485	PLA2G16	1.50084	0.241574	0.133396	0.0171598	0.0904699	3.61178e-08	1.64789e-07	4	6	6	B2	Adipose. subcutaneous (GTEx)	EpiXcan	0.936166	gtex_sf	0.999981
939	ENSG00000272512	AL645608.8	-1.49987	-0.0715759	0.133647	0.173648	0.315598	3.28912e-29	6.31106e-28	13	23	23	B2	Adipose. subcutaneous (GTEx)	EpiXcan	0.936166	gtex_sf	0.999981
940	ENSG00000108395	TRIM37	-1.4997	-0.0876008	0.133691	0.101021	0.291503	1.8838e-26	3.10793e-25	25	31	31	B2	Adipose. subcutaneous (GTEx)	EpiXcan	0.936166	gtex_sf	0.999981
941	ENSG00000138378	STAT4	-1.49963	-0.0748404	0.13371	0.150891	0.307394	3.25243e-28	5.88614e-27	16	19	19	B2	Adipose. subcutaneous (GTEx)	EpiXcan	0.936166	gtex_sf	0.999981
942	ENSG00000112293	GPLD1	1.49925	0.252868	0.133808	0.00916418	0.0149634	0.0297537	0.0666069	34	43	43	B2	Adipose. subcutaneous (GTEx)	EpiXcan	0.936166	gtex_sf	0.999981
943	ENSG00000169862	CTNND2	1.49872	0.0908473	0.133946	0.108992	0.194868	4.59212e-17	4.37266e-16	19	19	19	B2	Adipose. subcutaneous (GTEx)	EpiXcan	0.936166	gtex_sf	0.999981
944	ENSG00000125733	TRIP10	-1.49831	-0.238858	0.134052	0.0144358	0.0790807	3.85469e-07	1.56864e-06	15	23	23	B2	Adipose. subcutaneous (GTEx)	EpiXcan	0.936166	gtex_sf	0.999981
945	ENSG00000188321	ZNF559	-1.4982	-0.0416607	0.134083	0.416186	0.511558	8.52767e-59	6.35357e-57	20	22	22	B2	Adipose. subcutaneous (GTEx)	EpiXcan	0.936166	gtex_sf	0.999981
946	ENSG00000042429	MED17	1.49715	0.168778	0.134355	0.0408113	0.0841658	1.5075e-07	6.42007e-07	17	21	21	B2	Adipose. subcutaneous (GTEx)	EpiXcan	0.936631	gtex_sf	0.999981
947	ENSG00000105656	ELL	1.49685	0.372181	0.134433	0.00676155	0.08453	1.25874e-07	5.41164e-07	11	17	17	B2	Adipose. subcutaneous (GTEx)	EpiXcan	0.936631	gtex_sf	0.999981
948	ENSG00000166780	C16orf45	-1.49524	-0.178142	0.134853	0.0307034	0.022406	0.00754996	0.0183153	22	27	27	B2	Adipose. subcutaneous (GTEx)	EpiXcan	0.937519	gtex_sf	0.999981
949	ENSG00000054392	HHAT	1.49429	0.759949	0.1351	0.00127074	0.0179471	0.0173381	0.0401082	1	2	2	B2	Adipose. subcutaneous (GTEx)	EpiXcan	0.937519	gtex_sf	0.999981
950	ENSG00000175575	PAAF1	1.49395	0.0746906	0.135188	0.0942967	0.33342	6.70485e-31	1.42728e-29	62	67	67	B2	Adipose. subcutaneous (GTEx)	EpiXcan	0.937519	gtex_sf	0.999981
951	ENSG00000152219	ARL14EP	-1.49339	-0.1074	0.135334	0.0549573	0.0553251	2.04932e-05	6.81825e-05	23	24	24	B2	Adipose. subcutaneous (GTEx)	EpiXcan	0.937519	gtex_sf	0.999981
952	ENSG00000170390	DCLK2	-1.49256	-0.257796	0.135551	0.0109809	0.029592	0.00213741	0.00555861	6	6	6	B2	Adipose. subcutaneous (GTEx)	EpiXcan	0.937519	gtex_sf	0.999981
953	ENSG00000154945	ANKRD40	-1.49253	-0.116308	0.135561	0.0452454	0.121313	1.68762e-10	9.63659e-10	3	3	3	B2	Adipose. subcutaneous (GTEx)	EpiXcan	0.937519	gtex_sf	0.999981
954	ENSG00000178295	GEN1	-1.49195	-0.0631926	0.135713	0.144984	0.33084	7.14934e-31	1.51959e-29	26	30	30	B2	Adipose. subcutaneous (GTEx)	EpiXcan	0.937519	gtex_sf	0.999981
955	ENSG00000111696	NT5DC3	-1.49097	-0.074133	0.13597	0.123511	0.161649	4.11666e-14	3.18927e-13	28	36	36	B2	Adipose. subcutaneous (GTEx)	EpiXcan	0.937519	gtex_sf	0.999981
956	ENSG00000198952	SMG5	-1.49059	-0.0794167	0.13607	0.119192	0.198211	3.59428e-17	3.44357e-16	25	29	29	B2	Adipose. subcutaneous (GTEx)	EpiXcan	0.937519	gtex_sf	0.999981
957	ENSG00000165714	BORCS5	-1.49057	-0.137481	0.136074	0.0396208	0.0472034	8.69726e-05	0.000268509	27	33	33	B2	Adipose. subcutaneous (GTEx)	EpiXcan	0.937519	gtex_sf	0.999981
958	ENSG00000099256	PRTFDC1	-1.49038	-0.131255	0.136124	0.0456749	0.0829674	1.47355e-07	6.28884e-07	18	18	18	B2	Adipose. subcutaneous (GTEx)	EpiXcan	0.937519	gtex_sf	0.999981
959	ENSG00000029725	RABEP1	1.48984	0.100238	0.136266	0.0890759	0.115863	5.09072e-10	2.76701e-09	33	47	47	B2	Adipose. subcutaneous (GTEx)	EpiXcan	0.937519	gtex_sf	0.999981
960	ENSG00000124839	RAB17	-1.488	-0.258173	0.136751	0.00853662	0.0276827	0.00250455	0.00646302	11	12	12	B2	Adipose. subcutaneous (GTEx)	EpiXcan	0.938281	gtex_sf	0.999981
961	ENSG00000121775	TMEM39B	-1.48682	-0.223132	0.137062	0.016809	0.0893455	4.1512e-08	1.87992e-07	4	5	5	B2	Adipose. subcutaneous (GTEx)	EpiXcan	0.938281	gtex_sf	0.999981
962	ENSG00000150627	WDR17	-1.48681	-0.0901993	0.137065	0.111729	0.216538	4.69795e-20	5.46546e-19	12	13	13	B2	Adipose. subcutaneous (GTEx)	EpiXcan	0.938281	gtex_sf	0.999981
963	ENSG00000198142	SOWAHC	-1.48596	-0.223898	0.13729	0.0119778	0.033957	0.00098443	0.00267175	8	9	9	B2	Adipose. subcutaneous (GTEx)	EpiXcan	0.938281	gtex_sf	0.999981
964	ENSG00000142534	RPS11	1.48566	0.116347	0.13737	0.0579089	0.155603	1.16876e-13	8.69401e-13	11	13	13	B2	Adipose. subcutaneous (GTEx)	EpiXcan	0.938281	gtex_sf	0.999981
965	ENSG00000092108	SCFD1	1.48556	0.0980783	0.137395	0.100042	0.122974	2.12313e-11	1.31996e-10	34	43	43	B2	Adipose. subcutaneous (GTEx)	EpiXcan	0.938281	gtex_sf	0.999981
966	ENSG00000176623	RMDN1	-1.48555	-0.0753501	0.137398	0.138547	0.29192	9.59762e-27	1.60614e-25	98	124	124	B2	Adipose. subcutaneous (GTEx)	EpiXcan	0.938281	gtex_sf	0.999981
967	ENSG00000129667	RHBDF2	1.48503	0.0737716	0.137536	0.123335	0.195326	5.07079e-17	4.8219e-16	23	27	27	B2	Adipose. subcutaneous (GTEx)	EpiXcan	0.938281	gtex_sf	0.999981
968	ENSG00000106588	PSMA2	-1.48411	-0.393262	0.137779	0.00407208	0.0348143	0.000801609	0.00219842	2	2	2	B2	Adipose. subcutaneous (GTEx)	EpiXcan	0.938281	gtex_sf	0.999981
969	ENSG00000115421	PAPOLG	-1.48393	-0.517348	0.137828	0.00278718	0.0155258	0.0260593	0.0589016	2	3	3	B2	Adipose. subcutaneous (GTEx)	EpiXcan	0.938281	gtex_sf	0.999981
970	ENSG00000166260	COX11	-1.48219	-0.0787385	0.138291	0.158604	0.374627	7.73383e-37	2.21077e-35	24	31	31	B2	Adipose. subcutaneous (GTEx)	EpiXcan	0.938281	gtex_sf	0.999981
971	ENSG00000239672	NME1	-1.48112	-0.0576342	0.138574	0.205932	0.335134	1.40852e-31	3.10208e-30	13	14	14	B2	Adipose. subcutaneous (GTEx)	EpiXcan	0.938281	gtex_sf	0.999981
972	ENSG00000196663	TECPR2	1.47946	0.274319	0.139017	0.0111961	0.0127418	0.04694	0.102301	10	11	11	B2	Adipose. subcutaneous (GTEx)	EpiXcan	0.938281	gtex_sf	0.999981
973	ENSG00000270362	HMGN3-AS1	-1.47919	-0.114449	0.139088	0.0347851	0.0815853	1.81267e-07	7.67302e-07	5	5	5	B2	Adipose. subcutaneous (GTEx)	EpiXcan	0.938281	gtex_sf	0.999981
974	ENSG00000130303	BST2	1.47846	1.85269	0.139285	0.000545169	0.0187437	0.014937	0.0348587	3	7	7	B2	Adipose. subcutaneous (GTEx)	EpiXcan	0.938281	gtex_sf	0.999981
975	ENSG00000183484	GPR132	1.47773	0.16747	0.139479	0.0336363	0.0914793	4.48525e-08	2.0253e-07	6	7	7	B2	Adipose. subcutaneous (GTEx)	EpiXcan	0.938281	gtex_sf	0.999981
976	ENSG00000175470	PPP2R2D	1.47738	0.0963941	0.139573	0.118185	0.0872206	9.36805e-08	4.09034e-07	61	71	71	B2	Adipose. subcutaneous (GTEx)	EpiXcan	0.938281	gtex_sf	0.999981
977	ENSG00000135272	MDFIC	1.47628	0.36907	0.139868	0.00606993	0.129978	2.86988e-11	1.76386e-10	6	14	14	B2	Adipose. subcutaneous (GTEx)	EpiXcan	0.938281	gtex_sf	0.999981
978	ENSG00000204316	MRPL38	1.47619	0.108536	0.139893	0.0590408	0.0496073	5.15274e-05	0.000163291	36	41	41	B2	Adipose. subcutaneous (GTEx)	EpiXcan	0.938281	gtex_sf	0.999981
979	ENSG00000160695	VPS11	-1.47555	-0.0742819	0.140065	0.135636	0.282463	1.18458e-25	1.87485e-24	14	15	15	B2	Adipose. subcutaneous (GTEx)	EpiXcan	0.938281	gtex_sf	0.999981
980	ENSG00000116918	TSNAX	-1.47476	-0.317593	0.140278	0.00848828	0.0236831	0.00606097	0.0148967	18	21	21	B2	Adipose. subcutaneous (GTEx)	EpiXcan	0.938281	gtex_sf	0.999981
981	ENSG00000148814	LRRC27	-1.47385	-0.0598954	0.140522	0.162802	0.260648	1.02546e-23	1.45676e-22	14	16	16	B2	Adipose. subcutaneous (GTEx)	EpiXcan	0.938281	gtex_sf	0.999981
982	ENSG00000020922	MRE11	1.47348	0.0317161	0.140623	0.509305	0.637318	7.52919e-82	1.70099e-79	21	22	22	B2	Adipose. subcutaneous (GTEx)	EpiXcan	0.938281	gtex_sf	0.999981
983	ENSG00000178996	SNX18	-1.47346	-0.158156	0.140627	0.0287417	0.0354962	0.000787371	0.00216249	27	30	30	B2	Adipose. subcutaneous (GTEx)	EpiXcan	0.938281	gtex_sf	0.999981
984	ENSG00000102554	KLF5	1.47339	0.123226	0.140646	0.0367021	0.0655818	4.03609e-06	1.46157e-05	27	36	36	B2	Adipose. subcutaneous (GTEx)	EpiXcan	0.938281	gtex_sf	0.999981
985	ENSG00000183628	DGCR6	1.47264	0.374532	0.140849	0.00502075	0.461485	3.21482e-50	1.66162e-48	22	43	43	B2	Adipose. subcutaneous (GTEx)	EpiXcan	0.938281	gtex_sf	0.999981
986	ENSG00000074695	LMAN1	1.47241	0.262776	0.140909	0.00795379	0.0484699	6.8168e-05	0.000212657	5	7	7	B2	Adipose. subcutaneous (GTEx)	EpiXcan	0.938281	gtex_sf	0.999981
987	ENSG00000182628	SKA2	1.4708	0.28986	0.141344	0.0107456	0.0613907	8.19003e-06	2.85652e-05	3	5	5	B2	Adipose. subcutaneous (GTEx)	EpiXcan	0.938281	gtex_sf	0.999981
988	ENSG00000183087	GAS6	1.47052	1.55724	0.141422	0.000311079	0.0520457	4.71171e-05	0.000150027	5	6	6	B2	Adipose. subcutaneous (GTEx)	EpiXcan	0.938281	gtex_sf	0.999981
989	ENSG00000181218	HIST3H2A	-1.47049	-0.216473	0.14143	0.012431	0.0225146	0.00788716	0.0190936	8	9	9	B2	Adipose. subcutaneous (GTEx)	EpiXcan	0.938281	gtex_sf	0.999981
990	ENSG00000161677	JOSD2	-1.4691	-0.289875	0.141805	0.00785916	0.0403839	0.000347823	0.00099733	14	17	17	B2	Adipose. subcutaneous (GTEx)	EpiXcan	0.938281	gtex_sf	0.999981
991	ENSG00000001167	NFYA	1.46893	0.0894128	0.141851	0.0678489	0.143311	1.8791e-12	1.27832e-11	33	39	39	B2	Adipose. subcutaneous (GTEx)	EpiXcan	0.938281	gtex_sf	0.999981
992	ENSG00000133706	LARS	-1.46867	-0.065165	0.141923	0.217192	0.409023	1.6035e-41	5.42516e-40	140	165	165	B2	Adipose. subcutaneous (GTEx)	EpiXcan	0.938281	gtex_sf	0.999981
993	ENSG00000124067	SLC12A4	1.46842	0.133614	0.14199	0.0366862	0.040565	0.000337013	0.000968714	23	29	29	B2	Adipose. subcutaneous (GTEx)	EpiXcan	0.938281	gtex_sf	0.999981
994	ENSG00000103742	IGDCC4	-1.46812	-0.111276	0.14207	0.0964971	0.111837	9.45904e-10	5.02628e-09	52	66	66	B2	Adipose. subcutaneous (GTEx)	EpiXcan	0.938281	gtex_sf	0.999981
995	ENSG00000159445	THEM4	1.4673	0.0711692	0.142295	0.128174	0.250591	2.44287e-22	3.22197e-21	9	13	13	B2	Adipose. subcutaneous (GTEx)	EpiXcan	0.938281	gtex_sf	0.999981
996	ENSG00000136059	VILL	1.46688	0.202813	0.142408	0.0193277	0.0523992	3.59096e-05	0.00011619	20	24	24	B2	Adipose. subcutaneous (GTEx)	EpiXcan	0.938281	gtex_sf	0.999981
997	ENSG00000093000	NUP50	1.46677	0.115224	0.142439	0.0622326	0.158958	7.05113e-14	5.35023e-13	25	34	34	B2	Adipose. subcutaneous (GTEx)	EpiXcan	0.938281	gtex_sf	0.999981
998	ENSG00000224165	DNAJC27-AS1	-1.46631	-0.146616	0.142565	0.0343523	0.0335287	0.00107233	0.00289517	20	22	22	B2	Adipose. subcutaneous (GTEx)	EpiXcan	0.938281	gtex_sf	0.999981
999	ENSG00000100360	IFT27	1.46618	0.172942	0.1426	0.0333103	0.111957	3.59594e-10	1.9877e-09	5	10	10	B2	Adipose. subcutaneous (GTEx)	EpiXcan	0.938281	gtex_sf	0.999981
1000	ENSG00000102886	GDPD3	1.46593	0.102899	0.142667	0.120127	0.145053	4.05871e-13	2.88873e-12	15	19	19	B2	Adipose. subcutaneous (GTEx)	EpiXcan	0.938281	gtex_sf	0.999981
1001	ENSG00000186026	ZNF284	1.46541	0.151795	0.142808	0.0407505	0.0568357	2.12725e-05	7.06261e-05	25	26	26	B2	Adipose. subcutaneous (GTEx)	EpiXcan	0.938281	gtex_sf	0.999981
1002	ENSG00000117500	TMED5	-1.46482	-0.330764	0.14297	0.00798243	0.0148062	0.0312998	0.0698782	3	5	5	B2	Adipose. subcutaneous (GTEx)	EpiXcan	0.938281	gtex_sf	0.999981
1003	ENSG00000174177	CTU2	1.46225	0.184761	0.143672	0.0223842	0.0767145	3.3991e-07	1.395e-06	12	19	19	B2	Adipose. subcutaneous (GTEx)	EpiXcan	0.938281	gtex_sf	0.999981
1004	ENSG00000248098	BCKDHA	-1.46158	-0.139443	0.143857	0.0345592	0.0558238	2.43572e-05	8.02191e-05	15	19	19	B2	Adipose. subcutaneous (GTEx)	EpiXcan	0.938281	gtex_sf	0.999981
1005	ENSG00000167074	TEF	-1.4614	-0.142167	0.143906	0.0390011	0.0268518	0.00333026	0.0084628	22	25	25	B2	Adipose. subcutaneous (GTEx)	EpiXcan	0.938281	gtex_sf	0.999981
1006	ENSG00000166341	DCHS1	-1.46086	-0.134286	0.144055	0.0412773	0.0366298	0.000505066	0.00141858	35	47	47	B2	Adipose. subcutaneous (GTEx)	EpiXcan	0.938281	gtex_sf	0.999981
1007	ENSG00000156136	DCK	-1.46038	-0.130861	0.144186	0.049357	0.122428	9.49433e-11	5.53191e-10	15	17	17	B2	Adipose. subcutaneous (GTEx)	EpiXcan	0.938281	gtex_sf	0.999981
1008	ENSG00000091542	ALKBH5	-1.45904	-0.0682717	0.144555	0.134011	0.165423	1.10569e-14	8.91102e-14	36	49	49	B2	Adipose. subcutaneous (GTEx)	EpiXcan	0.938281	gtex_sf	0.999981
1009	ENSG00000182134	TDRKH	-1.45786	-0.0535415	0.144879	0.205781	0.237966	4.14817e-21	5.10126e-20	40	46	46	B2	Adipose. subcutaneous (GTEx)	EpiXcan	0.938281	gtex_sf	0.999981
1010	ENSG00000154678	PDE1C	1.45772	0.148562	0.144917	0.0403441	0.160767	6.27161e-14	4.77686e-13	31	36	36	B2	Adipose. subcutaneous (GTEx)	EpiXcan	0.938281	gtex_sf	0.999981
1011	ENSG00000211643	IGLV5-52	-1.45762	-0.611787	0.144945	0.00321368	0.471567	3.19223e-50	1.65606e-48	11	28	28	B2	Adipose. subcutaneous (GTEx)	EpiXcan	0.938281	gtex_sf	0.999981
1012	ENSG00000183793	NPIPA5	-1.45696	-0.0815589	0.145127	0.142436	0.413261	4.06489e-41	1.34603e-39	29	44	44	B2	Adipose. subcutaneous (GTEx)	EpiXcan	0.938281	gtex_sf	0.999981
1013	ENSG00000101307	SIRPB1	-1.4559	-0.037189	0.14542	0.376669	0.634132	5.57605e-81	1.22037e-78	25	29	29	B2	Adipose. subcutaneous (GTEx)	EpiXcan	0.938281	gtex_sf	0.999981
1014	ENSG00000118217	ATF6	1.45478	0.121591	0.145731	0.0480062	0.0877303	6.74015e-08	2.99522e-07	19	23	23	B2	Adipose. subcutaneous (GTEx)	EpiXcan	0.938281	gtex_sf	0.999981
1015	ENSG00000159579	RSPRY1	1.45439	0.152375	0.145838	0.0259638	0.0934521	2.65861e-08	1.22983e-07	40	49	49	B2	Adipose. subcutaneous (GTEx)	EpiXcan	0.938281	gtex_sf	0.999981
1016	ENSG00000205084	TMEM231	-1.4535	-0.117148	0.146084	0.0555531	0.113458	4.48543e-10	2.45324e-09	12	12	12	B2	Adipose. subcutaneous (GTEx)	EpiXcan	0.938281	gtex_sf	0.999981
1017	ENSG00000198690	FAN1	1.45283	0.131713	0.14627	0.0433889	0.0875355	7.71946e-08	3.40449e-07	23	28	28	B2	Adipose. subcutaneous (GTEx)	EpiXcan	0.938281	gtex_sf	0.999981
1018	ENSG00000164946	FREM1	1.45244	0.204012	0.146379	0.0282829	0.0118806	0.0523555	0.113153	27	35	35	B2	Adipose. subcutaneous (GTEx)	EpiXcan	0.938281	gtex_sf	0.999981
1019	ENSG00000108510	MED13	1.45225	0.169756	0.146432	0.027172	0.109928	1.49357e-09	7.81198e-09	25	29	29	B2	Adipose. subcutaneous (GTEx)	EpiXcan	0.938281	gtex_sf	0.999981
1020	ENSG00000018408	WWTR1	1.45178	0.135957	0.146562	0.0407341	0.0481815	6.80901e-05	0.000212461	38	45	45	B2	Adipose. subcutaneous (GTEx)	EpiXcan	0.938281	gtex_sf	0.999981
1021	ENSG00000257017	HP	-1.45168	-0.199915	0.146591	0.0202447	0.0181717	0.0172532	0.0399315	20	23	23	B2	Adipose. subcutaneous (GTEx)	EpiXcan	0.938281	gtex_sf	0.999981
1022	ENSG00000141469	SLC14A1	1.45123	0.136778	0.146715	0.0393462	0.0689627	2.424e-06	9.02047e-06	14	15	15	B2	Adipose. subcutaneous (GTEx)	EpiXcan	0.938281	gtex_sf	0.999981
1023	ENSG00000135749	PCNX2	1.45078	0.881603	0.146842	0.00106839	0.0599391	9.89733e-06	3.41879e-05	6	10	10	B2	Adipose. subcutaneous (GTEx)	EpiXcan	0.938281	gtex_sf	0.999981
1024	ENSG00000102796	DHRS12	1.45038	0.179547	0.146952	0.0228639	0.0278003	0.00320475	0.00815717	14	19	19	B2	Adipose. subcutaneous (GTEx)	EpiXcan	0.938281	gtex_sf	0.999981
1025	ENSG00000186998	EMID1	-1.45008	-0.184429	0.147036	0.0364223	0.0991063	8.38936e-09	4.09014e-08	23	25	25	B2	Adipose. subcutaneous (GTEx)	EpiXcan	0.938281	gtex_sf	0.999981
1026	ENSG00000007516	BAIAP3	-1.44964	-0.139141	0.14716	0.0425462	0.161045	4.35491e-14	3.36826e-13	23	30	30	B2	Adipose. subcutaneous (GTEx)	EpiXcan	0.938281	gtex_sf	0.999981
1027	ENSG00000073712	FERMT2	-1.44963	-0.455379	0.147161	0.00313812	0.0132507	0.0403522	0.088856	5	6	6	B2	Adipose. subcutaneous (GTEx)	EpiXcan	0.938281	gtex_sf	0.999981
1028	ENSG00000114779	ABHD14B	1.44957	0.147873	0.147179	0.0354546	0.0605517	1.02912e-05	3.54348e-05	12	15	15	B2	Adipose. subcutaneous (GTEx)	EpiXcan	0.938281	gtex_sf	0.999981
1029	ENSG00000171763	SPATA5L1	1.44942	0.0745562	0.147221	0.115058	0.259266	2.00381e-23	2.80393e-22	22	24	24	B2	Adipose. subcutaneous (GTEx)	EpiXcan	0.938281	gtex_sf	0.999981
1030	ENSG00000162909	CAPN2	1.44942	0.114269	0.147221	0.0373829	0.0482214	9.02401e-05	0.000278106	21	23	23	B2	Adipose. subcutaneous (GTEx)	EpiXcan	0.938281	gtex_sf	0.999981
1031	ENSG00000134444	KIAA1468	1.44928	0.0672014	0.147259	0.136212	0.177248	2.99746e-15	2.52619e-14	26	34	34	B2	Adipose. subcutaneous (GTEx)	EpiXcan	0.938281	gtex_sf	0.999981
1032	ENSG00000172845	SP3	1.44883	0.236351	0.147386	0.0121497	0.0247197	0.00536091	0.0132504	22	30	30	B2	Adipose. subcutaneous (GTEx)	EpiXcan	0.938281	gtex_sf	0.999981
1033	ENSG00000005379	TSPOAP1	-1.44876	-0.148858	0.147404	0.0249827	0.122479	1.35988e-10	7.82255e-10	6	9	9	B2	Adipose. subcutaneous (GTEx)	EpiXcan	0.938281	gtex_sf	0.999981
1034	ENSG00000099338	CATSPERG	-1.44769	-0.0725924	0.147704	0.104288	0.121824	1.25245e-10	7.23125e-10	40	44	44	B2	Adipose. subcutaneous (GTEx)	EpiXcan	0.938281	gtex_sf	0.999981
1035	ENSG00000110711	AIP	1.4476	0.310424	0.147728	0.0059738	0.0622908	7.41991e-06	2.59637e-05	6	9	9	B2	Adipose. subcutaneous (GTEx)	EpiXcan	0.938281	gtex_sf	0.999981
1036	ENSG00000135144	DTX1	-1.44736	-0.130381	0.147796	0.0321031	0.133261	1.23905e-11	7.846e-11	53	67	67	B2	Adipose. subcutaneous (GTEx)	EpiXcan	0.938281	gtex_sf	0.999981
1037	ENSG00000129167	TPH1	-1.44731	-0.110974	0.147811	0.0480798	0.0750724	6.23992e-07	2.4781e-06	20	22	22	B2	Adipose. subcutaneous (GTEx)	EpiXcan	0.938281	gtex_sf	0.999981
1038	ENSG00000124459	ZNF45	-1.44723	-0.199121	0.147833	0.0176912	0.0453391	9.81826e-05	0.000301258	10	12	12	B2	Adipose. subcutaneous (GTEx)	EpiXcan	0.938281	gtex_sf	0.999981
1039	ENSG00000143799	PARP1	-1.44644	-0.28384	0.148055	0.0127706	0.0192621	0.0140431	0.0329152	16	21	21	B2	Adipose. subcutaneous (GTEx)	EpiXcan	0.938281	gtex_sf	0.999981
1040	ENSG00000173950	XXYLT1	1.44615	0.209012	0.148134	0.0179541	0.0685694	2.23752e-06	8.35312e-06	6	6	6	B2	Adipose. subcutaneous (GTEx)	EpiXcan	0.938281	gtex_sf	0.999981
1041	ENSG00000076555	ACACB	-1.4449	-0.798812	0.148485	0.000823493	0.0104641	0.0690137	0.146178	5	7	7	B2	Adipose. subcutaneous (GTEx)	EpiXcan	0.938281	gtex_sf	0.999981
1042	ENSG00000204104	TRAF3IP1	1.44485	0.0822803	0.148499	0.0778817	0.120945	1.83147e-10	1.04324e-09	48	53	53	B2	Adipose. subcutaneous (GTEx)	EpiXcan	0.938281	gtex_sf	0.999981
1043	ENSG00000133313	CNDP2	1.44438	0.165115	0.148633	0.0320413	0.0557643	2.12989e-05	7.0695e-05	19	30	30	B2	Adipose. subcutaneous (GTEx)	EpiXcan	0.938281	gtex_sf	0.999981
1044	ENSG00000103264	FBXO31	-1.44377	-0.137671	0.148805	0.0436224	0.0604495	8.11108e-06	2.83039e-05	28	33	33	B2	Adipose. subcutaneous (GTEx)	EpiXcan	0.938281	gtex_sf	0.999981
1045	ENSG00000066382	MPPED2	1.44369	0.218897	0.148826	0.0133206	0.0267812	0.00369272	0.00931459	14	18	18	B2	Adipose. subcutaneous (GTEx)	EpiXcan	0.938281	gtex_sf	0.999981
1046	ENSG00000000457	SCYL3	1.44257	0.171184	0.149142	0.0356317	0.0575364	1.79514e-05	6.01112e-05	44	48	48	B2	Adipose. subcutaneous (GTEx)	EpiXcan	0.938281	gtex_sf	0.999981
1047	ENSG00000122696	SLC25A51	1.44199	0.054286	0.149306	0.175109	0.244197	2.52621e-21	3.14531e-20	20	23	23	B2	Adipose. subcutaneous (GTEx)	EpiXcan	0.938281	gtex_sf	0.999981
1048	ENSG00000137500	CCDC90B	1.44178	0.178014	0.149363	0.0167859	0.0420575	0.000277725	0.000806236	13	15	15	B2	Adipose. subcutaneous (GTEx)	EpiXcan	0.938281	gtex_sf	0.999981
1049	ENSG00000173530	TNFRSF10D	-1.44166	-0.251232	0.149398	0.0138642	0.0228435	0.00767289	0.0185845	13	14	14	B2	Adipose. subcutaneous (GTEx)	EpiXcan	0.938281	gtex_sf	0.999981
1050	ENSG00000139278	GLIPR1	-1.44108	-0.261349	0.149562	0.00845612	0.0298933	0.00206894	0.00539296	6	7	7	B2	Adipose. subcutaneous (GTEx)	EpiXcan	0.938281	gtex_sf	0.999981
1051	ENSG00000132313	MRPL35	-1.4408	-0.37155	0.149642	0.00526644	0.217529	5.28733e-19	5.71889e-18	17	27	27	B2	Adipose. subcutaneous (GTEx)	EpiXcan	0.938281	gtex_sf	0.999981
1052	ENSG00000166912	MTMR10	1.44073	0.0816401	0.149662	0.0697973	0.100905	8.562e-09	4.16858e-08	34	39	39	B2	Adipose. subcutaneous (GTEx)	EpiXcan	0.938281	gtex_sf	0.999981
1053	ENSG00000088205	DDX18	-1.43912	-0.130675	0.150117	0.0462892	0.105608	1.82617e-09	9.46323e-09	5	5	5	B2	Adipose. subcutaneous (GTEx)	EpiXcan	0.938281	gtex_sf	0.999981
1054	ENSG00000164465	DCBLD1	1.43846	0.0758511	0.150303	0.130427	0.213226	2.04296e-18	2.13073e-17	46	52	52	B2	Adipose. subcutaneous (GTEx)	EpiXcan	0.938281	gtex_sf	0.999981
1055	ENSG00000136699	SMPD4	1.43803	0.279449	0.150425	0.0111414	0.0437475	0.000177158	0.000525731	12	16	16	B2	Adipose. subcutaneous (GTEx)	EpiXcan	0.938281	gtex_sf	0.999981
1056	ENSG00000145217	SLC26A1	-1.43784	-0.0642606	0.15048	0.176498	0.50961	1.9049e-55	1.25268e-53	38	57	57	B2	Adipose. subcutaneous (GTEx)	EpiXcan	0.938281	gtex_sf	0.999981
1057	ENSG00000130193	THEM6	1.43717	0.173615	0.150668	0.0190506	0.191265	1.28092e-16	1.18663e-15	20	28	28	B2	Adipose. subcutaneous (GTEx)	EpiXcan	0.938281	gtex_sf	0.999981
1058	ENSG00000174738	NR1D2	1.43707	0.322882	0.150699	0.0103018	0.0139579	0.0313669	0.070017	18	22	22	B2	Adipose. subcutaneous (GTEx)	EpiXcan	0.938281	gtex_sf	0.999981
1059	ENSG00000112877	CEP72	1.43676	0.103548	0.150786	0.0514687	0.127844	2.27413e-11	1.40883e-10	11	20	20	B2	Adipose. subcutaneous (GTEx)	EpiXcan	0.938281	gtex_sf	0.999981
1060	ENSG00000137992	DBT	-1.43632	-0.222459	0.150913	0.0131837	0.0213205	0.00987424	0.0236465	9	14	14	B2	Adipose. subcutaneous (GTEx)	EpiXcan	0.938281	gtex_sf	0.999981
1061	ENSG00000272447	AL135925.1	1.43618	0.126345	0.150952	0.0722849	0.123624	1.35368e-10	7.79003e-10	27	35	35	B2	Adipose. subcutaneous (GTEx)	EpiXcan	0.938281	gtex_sf	0.999981
1062	ENSG00000102804	TSC22D1	1.43551	0.0747049	0.151141	0.140651	0.106532	1.32312e-09	6.949e-09	52	57	57	B2	Adipose. subcutaneous (GTEx)	EpiXcan	0.938281	gtex_sf	0.999981
1063	ENSG00000111450	STX2	-1.43543	-0.0411103	0.151166	0.342698	0.579384	8.06522e-71	1.08625e-68	39	45	45	B2	Adipose. subcutaneous (GTEx)	EpiXcan	0.938281	gtex_sf	0.999981
1064	ENSG00000160593	JAML	-1.43356	-0.150502	0.151698	0.026926	0.0571408	1.80513e-05	6.04312e-05	14	15	15	B2	Adipose. subcutaneous (GTEx)	EpiXcan	0.939263	gtex_sf	0.999981
1065	ENSG00000023608	SNAPC1	-1.43352	-0.241807	0.151708	0.0163904	0.0520134	4.52145e-05	0.000144297	13	15	15	B2	Adipose. subcutaneous (GTEx)	EpiXcan	0.939263	gtex_sf	0.999981
1066	ENSG00000112799	LY86	-1.43337	-0.0736765	0.151751	0.099081	0.169427	1.71925e-14	1.36439e-13	14	21	21	B2	Adipose. subcutaneous (GTEx)	EpiXcan	0.939263	gtex_sf	0.999981
1067	ENSG00000102802	MEDAG	-1.43277	-0.120537	0.151925	0.0476617	0.118566	2.35876e-10	1.32475e-09	19	23	23	B2	Adipose. subcutaneous (GTEx)	EpiXcan	0.93941	gtex_sf	0.999981
1068	ENSG00000198121	LPAR1	-1.43202	-0.13525	0.152137	0.0410138	0.010439	0.0673559	0.142918	41	45	45	B2	Adipose. subcutaneous (GTEx)	EpiXcan	0.93941	gtex_sf	0.999981
1069	ENSG00000177971	IMP3	1.43057	0.102106	0.152554	0.0612938	0.0251679	0.00496683	0.0123483	46	52	52	B2	Adipose. subcutaneous (GTEx)	EpiXcan	0.93941	gtex_sf	0.999981
1070	ENSG00000121898	CPXM2	1.43003	0.272921	0.152708	0.00996851	0.0509828	3.13666e-05	0.000101944	6	11	11	B2	Adipose. subcutaneous (GTEx)	EpiXcan	0.93941	gtex_sf	0.999981
1071	ENSG00000164418	GRIK2	-1.4298	-0.11629	0.152774	0.0527921	0.0799337	2.49203e-07	1.04041e-06	30	36	36	B2	Adipose. subcutaneous (GTEx)	EpiXcan	0.93941	gtex_sf	0.999981
1072	ENSG00000143811	PYCR2	-1.42973	-0.122784	0.152796	0.033635	0.107384	1.39586e-09	7.30908e-09	2	2	2	B2	Adipose. subcutaneous (GTEx)	EpiXcan	0.93941	gtex_sf	0.999981
1073	ENSG00000123411	IKZF4	-1.42903	-0.216946	0.152994	0.0117342	0.028355	0.0028521	0.00731272	14	15	15	B2	Adipose. subcutaneous (GTEx)	EpiXcan	0.93941	gtex_sf	0.999981
1074	ENSG00000198046	ZNF667	-1.42903	-0.153354	0.152995	0.0282478	0.0846185	9.68788e-08	4.22472e-07	34	48	48	B2	Adipose. subcutaneous (GTEx)	EpiXcan	0.93941	gtex_sf	0.999981
1075	ENSG00000237940	LINC01238	1.4278	0.131649	0.153351	0.0598043	0.102831	2.59853e-09	1.33032e-08	46	61	61	B2	Adipose. subcutaneous (GTEx)	EpiXcan	0.93941	gtex_sf	0.999981
1076	ENSG00000105559	PLEKHA4	-1.42773	-0.379344	0.15337	0.00618329	0.0265381	0.00393092	0.00987452	5	7	7	B2	Adipose. subcutaneous (GTEx)	EpiXcan	0.93941	gtex_sf	0.999981
1077	ENSG00000112619	PRPH2	-1.42747	-0.071112	0.153445	0.109274	0.183627	7.32163e-16	6.40563e-15	17	25	25	B2	Adipose. subcutaneous (GTEx)	EpiXcan	0.93941	gtex_sf	0.999981
1078	ENSG00000135930	EIF4E2	1.42662	0.156533	0.15369	0.0318789	0.0102766	0.0743489	0.15672	22	26	26	B2	Adipose. subcutaneous (GTEx)	EpiXcan	0.93941	gtex_sf	0.999981
1079	ENSG00000178971	CTC1	-1.42637	-0.0775451	0.153761	0.110972	0.226866	1.08398e-19	1.22446e-18	19	22	22	B2	Adipose. subcutaneous (GTEx)	EpiXcan	0.93941	gtex_sf	0.999981
1080	ENSG00000115145	STAM2	-1.42635	-0.139517	0.153768	0.0281029	0.0330846	0.00118255	0.00317256	21	23	23	B2	Adipose. subcutaneous (GTEx)	EpiXcan	0.93941	gtex_sf	0.999981
1081	ENSG00000166473	PKD1L2	-1.42485	-0.105277	0.1542	0.0668368	0.013372	0.0415035	0.0912191	58	76	76	B2	Adipose. subcutaneous (GTEx)	EpiXcan	0.939994	gtex_sf	0.999981
1082	ENSG00000139133	ALG10	1.42435	0.276339	0.154344	0.0108701	0.0372886	0.000597047	0.00165929	3	3	3	B2	Adipose. subcutaneous (GTEx)	EpiXcan	0.939994	gtex_sf	0.999981
1083	ENSG00000188921	HACD4	-1.42415	-0.152784	0.154404	0.0324478	0.0958262	1.78877e-08	8.43329e-08	12	13	13	B2	Adipose. subcutaneous (GTEx)	EpiXcan	0.939994	gtex_sf	0.999981
1084	ENSG00000187257	RSBN1L	1.42353	0.190824	0.154583	0.0304408	0.0131299	0.0440097	0.0963793	28	52	52	B2	Adipose. subcutaneous (GTEx)	EpiXcan	0.939994	gtex_sf	0.999981
1085	ENSG00000152117	AC073869.1	-1.4227	-0.0555699	0.154824	0.263377	0.452045	1.36846e-47	6.18325e-46	31	39	39	B2	Adipose. subcutaneous (GTEx)	EpiXcan	0.939994	gtex_sf	0.999981
1086	ENSG00000184840	TMED9	-1.4224	-0.0824652	0.154911	0.116966	0.227632	6.72326e-20	7.74447e-19	31	38	38	B2	Adipose. subcutaneous (GTEx)	EpiXcan	0.939994	gtex_sf	0.999981
1087	ENSG00000198315	ZKSCAN8	1.4219	0.335801	0.155055	0.00393051	0.0322526	0.0014449	0.0038331	9	17	17	B2	Adipose. subcutaneous (GTEx)	EpiXcan	0.939994	gtex_sf	0.999981
1088	ENSG00000005206	SPPL2B	-1.42092	-0.113235	0.15534	0.0660963	0.0503073	4.81301e-05	0.000153044	48	55	55	B2	Adipose. subcutaneous (GTEx)	EpiXcan	0.939994	gtex_sf	0.999981
1089	ENSG00000188372	ZP3	1.42035	0.0462663	0.155505	0.314396	0.561574	4.01673e-67	4.13694e-65	32	40	40	B2	Adipose. subcutaneous (GTEx)	EpiXcan	0.939994	gtex_sf	0.999981
1090	ENSG00000164048	ZNF589	-1.42035	-0.0601696	0.155505	0.154067	0.467994	1.58449e-48	7.52339e-47	17	19	19	B2	Adipose. subcutaneous (GTEx)	EpiXcan	0.939994	gtex_sf	0.999981
1091	ENSG00000148396	SEC16A	1.42032	0.0657961	0.155515	0.115705	0.233099	1.43167e-20	1.70812e-19	23	31	31	B2	Adipose. subcutaneous (GTEx)	EpiXcan	0.939994	gtex_sf	0.999981
1092	ENSG00000132763	MMACHC	1.42012	0.110886	0.155573	0.040602	0.0815896	1.90465e-07	8.04293e-07	27	37	37	B2	Adipose. subcutaneous (GTEx)	EpiXcan	0.939994	gtex_sf	0.999981
1093	ENSG00000112149	CD83	-1.41936	-0.102606	0.155795	0.0471323	0.0814546	2.21315e-07	9.28686e-07	14	19	19	B2	Adipose. subcutaneous (GTEx)	EpiXcan	0.94002	gtex_sf	0.999981
1094	ENSG00000138346	DNA2	1.41912	0.0393314	0.155863	0.376194	0.483426	4.33308e-53	2.48744e-51	22	23	23	B2	Adipose. subcutaneous (GTEx)	EpiXcan	0.94002	gtex_sf	0.999981
1095	ENSG00000163870	TPRA1	-1.41819	-0.30481	0.156137	0.00733731	0.1128	6.61315e-10	3.55178e-09	15	19	19	B2	Adipose. subcutaneous (GTEx)	EpiXcan	0.940246	gtex_sf	0.999981
1096	ENSG00000184227	ACOT1	1.41716	0.0683196	0.156437	0.16534	0.351797	1.81696e-33	4.38041e-32	46	59	59	B2	Adipose. subcutaneous (GTEx)	EpiXcan	0.940246	gtex_sf	0.999981
1097	ENSG00000114956	DGUOK	-1.41712	-0.454291	0.156448	0.00495525	0.0155451	0.0266137	0.0600189	3	5	5	B2	Adipose. subcutaneous (GTEx)	EpiXcan	0.940246	gtex_sf	0.999981
1098	ENSG00000237188	AC242426.3	-1.41701	-0.125909	0.156479	0.0509266	0.11585	2.63759e-10	1.47484e-09	24	29	29	B2	Adipose. subcutaneous (GTEx)	EpiXcan	0.940246	gtex_sf	0.999981
1099	ENSG00000154760	SLFN13	-1.41625	-0.0992647	0.156703	0.0573073	0.0258064	0.00454459	0.0113509	26	26	26	B2	Adipose. subcutaneous (GTEx)	EpiXcan	0.940246	gtex_sf	0.999981
1100	ENSG00000196189	SEMA4A	1.41607	0.0803902	0.156755	0.0944028	0.08008	3.30497e-07	1.35813e-06	43	49	49	B2	Adipose. subcutaneous (GTEx)	EpiXcan	0.940246	gtex_sf	0.999981
1101	ENSG00000159212	CLIC6	1.41535	0.113291	0.156967	0.0575175	0.270887	3.84798e-24	5.60859e-23	35	39	39	B2	Adipose. subcutaneous (GTEx)	EpiXcan	0.940334	gtex_sf	0.999981
1102	ENSG00000095713	CRTAC1	1.4147	0.370067	0.157157	0.00637808	0.0119106	0.0530383	0.114523	7	9	9	B2	Adipose. subcutaneous (GTEx)	EpiXcan	0.940334	gtex_sf	0.999981
1103	ENSG00000128709	HOXD9	1.41456	0.129229	0.157197	0.0395293	0.0692885	2.18955e-06	8.17842e-06	49	56	56	B2	Adipose. subcutaneous (GTEx)	EpiXcan	0.940334	gtex_sf	0.999981
1104	ENSG00000066739	ATG2B	-1.41313	-0.325079	0.157619	0.0071798	0.0170392	0.021659	0.0494503	8	8	8	B2	Adipose. subcutaneous (GTEx)	EpiXcan	0.940871	gtex_sf	0.999981
1105	ENSG00000234745	HLA-B	-1.41311	-0.124181	0.157623	0.0579207	0.191745	7.53183e-17	7.07567e-16	43	69	69	B2	Adipose. subcutaneous (GTEx)	EpiXcan	0.940871	gtex_sf	0.999981
1106	ENSG00000101004	NINL	1.41241	0.113059	0.157829	0.0717043	0.0658426	3.41645e-06	1.24848e-05	39	46	46	B2	Adipose. subcutaneous (GTEx)	EpiXcan	0.940871	gtex_sf	0.999981
1107	ENSG00000148719	DNAJB12	1.41203	0.0993761	0.157941	0.0651657	0.0693677	2.17735e-06	8.13499e-06	33	46	46	B2	Adipose. subcutaneous (GTEx)	EpiXcan	0.940871	gtex_sf	0.999981
1108	ENSG00000011258	MBTD1	-1.41183	-0.196057	0.158	0.0144945	0.0170399	0.0212252	0.0485073	15	19	19	B2	Adipose. subcutaneous (GTEx)	EpiXcan	0.940871	gtex_sf	0.999981
1109	ENSG00000103148	NPRL3	-1.41054	-0.0607993	0.15838	0.210135	0.457596	2.3511e-48	1.09408e-46	67	98	98	B2	Adipose. subcutaneous (GTEx)	EpiXcan	0.941965	gtex_sf	0.999981
1110	ENSG00000204054	LINC00963	-1.41023	-0.125234	0.158472	0.0644317	0.107097	2.27812e-09	1.17151e-08	17	22	22	B2	Adipose. subcutaneous (GTEx)	EpiXcan	0.941965	gtex_sf	0.999981
1111	ENSG00000110768	GTF2H1	1.40954	0.0813604	0.158675	0.0870047	0.342958	5.26123e-34	1.29288e-32	22	35	35	B2	Adipose. subcutaneous (GTEx)	EpiXcan	0.941965	gtex_sf	0.999981
1112	ENSG00000149218	ENDOD1	-1.40857	-0.107185	0.158961	0.0774972	0.149645	1.77662e-13	1.30221e-12	9	11	11	B2	Adipose. subcutaneous (GTEx)	EpiXcan	0.941965	gtex_sf	0.999981
1113	ENSG00000103199	ZNF500	1.40617	0.082047	0.159673	0.109519	0.435396	3.69379e-44	1.40595e-42	43	59	59	B2	Adipose. subcutaneous (GTEx)	EpiXcan	0.941965	gtex_sf	0.999981
1114	ENSG00000166140	ZFYVE19	1.40616	0.084223	0.159676	0.0760441	0.40681	1.08259e-39	3.39235e-38	12	16	16	B2	Adipose. subcutaneous (GTEx)	EpiXcan	0.941965	gtex_sf	0.999981
1115	ENSG00000172965	MIR4435-2HG	1.40614	1.10535	0.159682	0.000478679	0.0241636	0.00423093	0.0106015	4	8	8	B2	Adipose. subcutaneous (GTEx)	EpiXcan	0.941965	gtex_sf	0.999981
1116	ENSG00000003393	ALS2	-1.40461	-0.0695737	0.160137	0.134502	0.181485	1.06202e-15	9.17118e-15	46	54	54	B2	Adipose. subcutaneous (GTEx)	EpiXcan	0.941965	gtex_sf	0.999981
1117	ENSG00000197785	ATAD3A	-1.40293	-0.673759	0.160637	0.00201897	0.0179953	0.0179739	0.041483	6	13	13	B2	Adipose. subcutaneous (GTEx)	EpiXcan	0.941965	gtex_sf	0.999981
1118	ENSG00000143376	SNX27	-1.40278	-0.0846598	0.160683	0.0847811	0.243897	2.8236e-22	3.71363e-21	12	15	15	B2	Adipose. subcutaneous (GTEx)	EpiXcan	0.941965	gtex_sf	0.999981
1119	ENSG00000215424	MCM3AP-AS1	1.40225	0.159974	0.160841	0.0454895	0.0938628	2.41363e-08	1.12318e-07	24	30	30	B2	Adipose. subcutaneous (GTEx)	EpiXcan	0.941965	gtex_sf	0.999981
1120	ENSG00000183444	OR7E38P	-1.4022	-0.17407	0.160855	0.0274831	0.0875457	4.9329e-08	2.21957e-07	10	12	12	B2	Adipose. subcutaneous (GTEx)	EpiXcan	0.941965	gtex_sf	0.999981
1121	ENSG00000240344	PPIL3	1.40198	0.054629	0.160921	0.176228	0.710098	2.17343e-104	3.04433e-101	29	38	38	B2	Adipose. subcutaneous (GTEx)	EpiXcan	0.941965	gtex_sf	0.999981
1122	ENSG00000103051	COG4	-1.40176	-0.121951	0.160986	0.0458316	0.106486	2.88678e-09	1.4693e-08	11	18	18	B2	Adipose. subcutaneous (GTEx)	EpiXcan	0.941965	gtex_sf	0.999981
1123	ENSG00000147804	SLC39A4	-1.40111	-0.158117	0.161182	0.0365855	0.140157	2.41451e-12	1.62831e-11	11	16	16	B2	Adipose. subcutaneous (GTEx)	EpiXcan	0.941965	gtex_sf	0.999981
1124	ENSG00000133519	ZDHHC8P1	-1.40078	-0.217754	0.161279	0.0206362	0.0630086	5.87325e-06	2.08323e-05	6	10	10	B2	Adipose. subcutaneous (GTEx)	EpiXcan	0.941965	gtex_sf	0.999981
1125	ENSG00000157426	AASDH	-1.40043	-0.110323	0.161386	0.0477683	0.103247	3.24904e-09	1.6471e-08	22	24	24	B2	Adipose. subcutaneous (GTEx)	EpiXcan	0.941965	gtex_sf	0.999981
1126	ENSG00000138760	SCARB2	1.39902	0.106412	0.161807	0.0568958	0.0478521	0.000100243	0.000307512	44	54	54	B2	Adipose. subcutaneous (GTEx)	EpiXcan	0.941965	gtex_sf	0.999981
1127	ENSG00000135454	B4GALNT1	1.39856	0.170353	0.161944	0.0175653	0.039572	0.000410086	0.00116749	4	6	6	B2	Adipose. subcutaneous (GTEx)	EpiXcan	0.941965	gtex_sf	0.999981
1128	ENSG00000169442	CD52	-1.39803	-0.173308	0.162104	0.0160767	0.0593461	1.04924e-05	3.61188e-05	27	31	31	B2	Adipose. subcutaneous (GTEx)	EpiXcan	0.941965	gtex_sf	0.999981
1129	ENSG00000254343	AC091563.1	1.39769	0.0955629	0.162206	0.0490836	0.0456651	0.000125278	0.000379409	38	45	45	B2	Adipose. subcutaneous (GTEx)	EpiXcan	0.941965	gtex_sf	0.999981
1130	ENSG00000132329	RAMP1	1.39715	0.150472	0.162369	0.0310934	0.0109936	0.0642848	0.136949	29	38	38	B2	Adipose. subcutaneous (GTEx)	EpiXcan	0.941965	gtex_sf	0.999981
1131	ENSG00000251141	AC093297.2	1.3967	0.317106	0.162504	0.00958129	0.0180621	0.0169852	0.0393308	3	3	3	B2	Adipose. subcutaneous (GTEx)	EpiXcan	0.941965	gtex_sf	0.999981
1132	ENSG00000102934	PLLP	-1.3967	-0.110509	0.162504	0.0570357	0.140362	4.47482e-12	2.94821e-11	8	8	8	B2	Adipose. subcutaneous (GTEx)	EpiXcan	0.941965	gtex_sf	0.999981
1133	ENSG00000145020	AMT	-1.39651	-0.0553662	0.162561	0.190151	0.443839	2.58139e-45	1.042e-43	31	38	38	B2	Adipose. subcutaneous (GTEx)	EpiXcan	0.941965	gtex_sf	0.999981
1134	ENSG00000167555	ZNF528	-1.39565	-0.0509439	0.162821	0.318405	0.456099	3.05225e-47	1.34867e-45	33	44	44	B2	Adipose. subcutaneous (GTEx)	EpiXcan	0.941965	gtex_sf	0.999981
1135	ENSG00000219626	FAM228B	-1.39387	-0.0489947	0.163357	0.239917	0.359282	7.21603e-34	1.76396e-32	24	26	26	B2	Adipose. subcutaneous (GTEx)	EpiXcan	0.941965	gtex_sf	0.999981
1136	ENSG00000112701	SENP6	1.39349	0.156573	0.163472	0.0257478	0.0615414	7.31199e-06	2.56111e-05	11	12	12	B2	Adipose. subcutaneous (GTEx)	EpiXcan	0.941965	gtex_sf	0.999981
1137	ENSG00000226380	AC016831.1	1.39335	0.258733	0.163515	0.0114049	0.0793554	4.12878e-07	1.67337e-06	7	8	8	B2	Adipose. subcutaneous (GTEx)	EpiXcan	0.941965	gtex_sf	0.999981
1138	ENSG00000241484	ARHGAP8	-1.39148	-0.317031	0.164079	0.00721325	0.0523421	3.62163e-05	0.000117128	11	14	14	B2	Adipose. subcutaneous (GTEx)	EpiXcan	0.941965	gtex_sf	0.999981
1139	ENSG00000224389	C4B	-1.38903	-0.132203	0.164824	0.028122	0.0997969	6.15691e-09	3.04197e-08	16	21	21	B2	Adipose. subcutaneous (GTEx)	EpiXcan	0.941965	gtex_sf	0.999981
1140	ENSG00000213123	TCTEX1D2	1.38828	0.0958797	0.165051	0.0616074	0.18915	2.52266e-16	2.27673e-15	36	49	49	B2	Adipose. subcutaneous (GTEx)	EpiXcan	0.941965	gtex_sf	0.999981
1141	ENSG00000111405	ENDOU	1.38691	0.140211	0.165469	0.0229889	0.0507995	4.37804e-05	0.000140071	9	12	12	B2	Adipose. subcutaneous (GTEx)	EpiXcan	0.941965	gtex_sf	0.999981
1142	ENSG00000203867	RBM20	-1.38687	-0.0781534	0.16548	0.08671	0.104397	2.03892e-09	1.0519e-08	39	44	44	B2	Adipose. subcutaneous (GTEx)	EpiXcan	0.941965	gtex_sf	0.999981
1143	ENSG00000172932	ANKRD13D	-1.38607	-0.124041	0.165726	0.0340085	0.141501	2.36914e-12	1.59849e-11	11	14	14	B2	Adipose. subcutaneous (GTEx)	EpiXcan	0.941965	gtex_sf	0.999981
1144	ENSG00000146733	PSPH	-1.38517	-0.0573972	0.166001	0.173276	0.346149	3.6521e-32	8.31788e-31	33	46	46	B2	Adipose. subcutaneous (GTEx)	EpiXcan	0.941965	gtex_sf	0.999981
1145	ENSG00000177963	RIC8A	-1.38513	-0.0640011	0.166011	0.149032	0.171978	9.153e-15	7.45384e-14	27	31	31	B2	Adipose. subcutaneous (GTEx)	EpiXcan	0.941965	gtex_sf	0.999981
1146	ENSG00000260482	AC008870.1	-1.38482	-0.376165	0.166109	0.0073521	0.0113343	0.0597097	0.127863	5	5	5	B2	Adipose. subcutaneous (GTEx)	EpiXcan	0.941965	gtex_sf	0.999981
1147	ENSG00000163762	TM4SF18	-1.38464	-0.150307	0.166164	0.0386135	0.0224836	0.00762412	0.018476	22	30	30	B2	Adipose. subcutaneous (GTEx)	EpiXcan	0.941965	gtex_sf	0.999981
1148	ENSG00000104365	IKBKB	1.38409	0.137509	0.166332	0.0397194	0.010273	0.072287	0.152719	29	38	38	B2	Adipose. subcutaneous (GTEx)	EpiXcan	0.941965	gtex_sf	0.999981
1149	ENSG00000161999	JMJD8	-1.38403	-0.136597	0.166348	0.0622107	0.140917	3.08111e-12	2.06099e-11	11	16	16	B2	Adipose. subcutaneous (GTEx)	EpiXcan	0.941965	gtex_sf	0.999981
1150	ENSG00000215154	AC141586.1	1.38358	0.332867	0.166486	0.00899874	0.159967	8.03573e-14	6.06447e-13	15	30	30	B2	Adipose. subcutaneous (GTEx)	EpiXcan	0.941965	gtex_sf	0.999981
1151	ENSG00000174951	FUT1	1.38353	0.188294	0.166503	0.0227806	0.0424073	0.000248793	0.000726765	10	12	12	B2	Adipose. subcutaneous (GTEx)	EpiXcan	0.941965	gtex_sf	0.999981
1152	ENSG00000197948	FCHSD1	-1.38324	-0.0828155	0.16659	0.111302	0.146086	1.62275e-12	1.10932e-11	29	35	35	B2	Adipose. subcutaneous (GTEx)	EpiXcan	0.941965	gtex_sf	0.999981
1153	ENSG00000168826	ZBTB49	-1.38302	-0.135771	0.16666	0.043254	0.0327684	0.00125515	0.00335577	43	52	52	B2	Adipose. subcutaneous (GTEx)	EpiXcan	0.941965	gtex_sf	0.999981
1154	ENSG00000272994	AC012360.3	-1.38201	-0.158205	0.166969	0.034831	0.0239943	0.0062089	0.0152335	33	37	37	B2	Adipose. subcutaneous (GTEx)	EpiXcan	0.941965	gtex_sf	0.999981
1155	ENSG00000166971	AKTIP	1.38156	0.271517	0.167105	0.00743557	0.0588653	1.24004e-05	4.23022e-05	15	20	20	B2	Adipose. subcutaneous (GTEx)	EpiXcan	0.941965	gtex_sf	0.999981
1156	ENSG00000172197	MBOAT1	1.38124	0.128444	0.167205	0.0412475	0.155535	1.99676e-13	1.45594e-12	5	6	6	B2	Adipose. subcutaneous (GTEx)	EpiXcan	0.941965	gtex_sf	0.999981
1157	ENSG00000064270	ATP2C2	1.38074	0.21209	0.167357	0.0162516	0.0219362	0.00855205	0.0206496	12	19	19	B2	Adipose. subcutaneous (GTEx)	EpiXcan	0.941965	gtex_sf	0.999981
1158	ENSG00000179344	HLA-DQB1	1.38008	0.150864	0.167562	0.0323422	0.577619	2.69686e-68	3.02199e-66	31	49	49	B2	Adipose. subcutaneous (GTEx)	EpiXcan	0.941965	gtex_sf	0.999981
1159	ENSG00000114125	RNF7	-1.37999	-0.102153	0.167589	0.0445474	0.0823083	2.25637e-07	9.45975e-07	8	8	8	B2	Adipose. subcutaneous (GTEx)	EpiXcan	0.941965	gtex_sf	0.999981
1160	ENSG00000130177	CDC16	-1.37986	-0.0631396	0.167628	0.143143	0.359078	2.02976e-34	5.10428e-33	14	18	18	B2	Adipose. subcutaneous (GTEx)	EpiXcan	0.941965	gtex_sf	0.999981
1161	ENSG00000091136	LAMB1	1.37986	0.1118	0.16763	0.0634377	0.222436	6.23986e-20	7.20542e-19	15	17	17	B2	Adipose. subcutaneous (GTEx)	EpiXcan	0.941965	gtex_sf	0.999981
1162	ENSG00000124570	SERPINB6	1.37933	0.116319	0.167793	0.0509395	0.0783442	3.89963e-07	1.58555e-06	26	32	32	B2	Adipose. subcutaneous (GTEx)	EpiXcan	0.941965	gtex_sf	0.999981
1163	ENSG00000135916	ITM2C	1.37879	0.149691	0.16796	0.0364209	0.0216353	0.00916897	0.0220594	37	47	47	B2	Adipose. subcutaneous (GTEx)	EpiXcan	0.941965	gtex_sf	0.999981
1164	ENSG00000165983	PTER	-1.3784	-0.0844891	0.168081	0.0862566	0.14099	5.88274e-13	4.15111e-12	26	31	31	B2	Adipose. subcutaneous (GTEx)	EpiXcan	0.941965	gtex_sf	0.999981
1165	ENSG00000145687	SSBP2	1.37833	4.20392	0.1681	3.72379e-05	0.0291385	0.00221701	0.00575707	1	3	3	B2	Adipose. subcutaneous (GTEx)	EpiXcan	0.941965	gtex_sf	0.999981
1166	ENSG00000136522	MRPL47	-1.37831	-0.16343	0.168106	0.0209239	0.0464548	0.000106425	0.000325479	13	13	13	B2	Adipose. subcutaneous (GTEx)	EpiXcan	0.941965	gtex_sf	0.999981
1167	ENSG00000117505	DR1	1.37793	0.0881268	0.168226	0.0871141	0.175857	4.95538e-15	4.08294e-14	21	26	26	B2	Adipose. subcutaneous (GTEx)	EpiXcan	0.941965	gtex_sf	0.999981
1168	ENSG00000171121	KCNMB3	1.37761	0.134985	0.168324	0.0267131	0.0568684	1.34709e-05	4.57422e-05	14	15	15	B2	Adipose. subcutaneous (GTEx)	EpiXcan	0.941965	gtex_sf	0.999981
1169	ENSG00000017260	ATP2C1	-1.3774	-0.10746	0.168388	0.039116	0.0877471	6.23917e-08	2.77965e-07	49	60	60	B2	Adipose. subcutaneous (GTEx)	EpiXcan	0.941965	gtex_sf	0.999981
1170	ENSG00000160271	RALGDS	-1.37708	-0.338968	0.168487	0.0157343	0.023144	0.00649696	0.0158985	8	12	12	B2	Adipose. subcutaneous (GTEx)	EpiXcan	0.941965	gtex_sf	0.999981
1171	ENSG00000102977	ACD	-1.37631	-0.209782	0.168724	0.0125922	0.056157	2.22879e-05	7.37857e-05	7	8	8	B2	Adipose. subcutaneous (GTEx)	EpiXcan	0.941965	gtex_sf	0.999981
1172	ENSG00000104884	ERCC2	1.37599	0.14018	0.168824	0.0362668	0.185516	7.19314e-16	6.30108e-15	15	20	20	B2	Adipose. subcutaneous (GTEx)	EpiXcan	0.941965	gtex_sf	0.999981
1173	ENSG00000173821	RNF213	-1.37521	-0.0761904	0.169067	0.123926	0.200319	8.85359e-18	8.8265e-17	28	33	33	B2	Adipose. subcutaneous (GTEx)	EpiXcan	0.941965	gtex_sf	0.999981
1174	ENSG00000188747	NOXA1	-1.37518	-0.0662536	0.169075	0.14301	0.336536	4.32649e-32	9.79017e-31	25	33	33	B2	Adipose. subcutaneous (GTEx)	EpiXcan	0.941965	gtex_sf	0.999981
1175	ENSG00000213246	SUPT4H1	1.37408	0.125218	0.169418	0.0419466	0.116273	3.60475e-10	1.99179e-09	27	31	31	B2	Adipose. subcutaneous (GTEx)	EpiXcan	0.941965	gtex_sf	0.999981
1176	ENSG00000068120	COASY	-1.37372	-0.124533	0.169529	0.032963	0.116375	3.16549e-10	1.7567e-09	8	9	9	B2	Adipose. subcutaneous (GTEx)	EpiXcan	0.941965	gtex_sf	0.999981
1177	ENSG00000162437	RAVER2	-1.37356	-0.094927	0.169578	0.0907351	0.114207	8.11473e-11	4.75976e-10	28	33	33	B2	Adipose. subcutaneous (GTEx)	EpiXcan	0.941965	gtex_sf	0.999981
1178	ENSG00000178222	RNF212	-1.3728	-0.167977	0.169816	0.0285106	0.143149	2.58896e-12	1.74177e-11	30	41	41	B2	Adipose. subcutaneous (GTEx)	EpiXcan	0.941965	gtex_sf	0.999981
1179	ENSG00000105248	CCDC94	-1.37246	-0.241604	0.169921	0.0152011	0.0513632	3.8633e-05	0.000124398	9	9	9	B2	Adipose. subcutaneous (GTEx)	EpiXcan	0.941965	gtex_sf	0.999981
1180	ENSG00000168004	HRASLS5	-1.37168	-0.0657608	0.170164	0.0771145	0.100844	8.12788e-09	3.97234e-08	38	45	45	B2	Adipose. subcutaneous (GTEx)	EpiXcan	0.941965	gtex_sf	0.999981
1181	ENSG00000176700	SCAND2P	-1.37159	-0.104327	0.170191	0.0527818	0.106933	2.3726e-09	1.21733e-08	23	30	30	B2	Adipose. subcutaneous (GTEx)	EpiXcan	0.941965	gtex_sf	0.999981
1182	ENSG00000025156	HSF2	-1.3712	-0.119894	0.170313	0.0537873	0.214887	9.70225e-19	1.03582e-17	8	11	11	B2	Adipose. subcutaneous (GTEx)	EpiXcan	0.941965	gtex_sf	0.999981
1183	ENSG00000273188	AL022328.3	1.37025	0.225901	0.17061	0.0149336	0.0167261	0.022503	0.0513019	27	34	34	B2	Adipose. subcutaneous (GTEx)	EpiXcan	0.941965	gtex_sf	0.999981
1184	ENSG00000267244	AC012615.6	-1.37011	-0.219843	0.170651	0.00894978	0.0182962	0.0168274	0.0389976	10	22	22	B2	Adipose. subcutaneous (GTEx)	EpiXcan	0.941965	gtex_sf	0.999981
1185	ENSG00000060656	PTPRU	-1.36974	-0.176395	0.170768	0.0229669	0.0355129	0.000849986	0.00232217	19	24	24	B2	Adipose. subcutaneous (GTEx)	EpiXcan	0.941965	gtex_sf	0.999981
1186	ENSG00000169592	INO80E	1.36942	0.0865539	0.170869	0.0703835	0.233048	2.89002e-20	3.40173e-19	10	13	13	B2	Adipose. subcutaneous (GTEx)	EpiXcan	0.941965	gtex_sf	0.999981
1187	ENSG00000129646	QRICH2	-1.36929	-0.169583	0.170909	0.0181041	0.017138	0.0208263	0.0476657	32	35	35	B2	Adipose. subcutaneous (GTEx)	EpiXcan	0.941965	gtex_sf	0.999981
1188	ENSG00000145736	GTF2H2	1.36917	0.0814702	0.170947	0.165958	0.201519	1.4117e-17	1.38471e-16	82	116	116	B2	Adipose. subcutaneous (GTEx)	EpiXcan	0.941965	gtex_sf	0.999981
1189	ENSG00000177225	GATD1	-1.3689	-0.333566	0.171029	0.00534195	0.0714494	1.53177e-06	5.80821e-06	11	19	19	B2	Adipose. subcutaneous (GTEx)	EpiXcan	0.941965	gtex_sf	0.999981
1190	ENSG00000176593	AC008969.1	1.36884	0.0916028	0.17105	0.0678888	0.275174	8.35066e-25	1.26179e-23	12	21	21	B2	Adipose. subcutaneous (GTEx)	EpiXcan	0.941965	gtex_sf	0.999981
1191	ENSG00000105486	LIG1	-1.3688	-0.236426	0.171062	0.0117877	0.0417475	0.000266465	0.000775799	3	6	6	B2	Adipose. subcutaneous (GTEx)	EpiXcan	0.941965	gtex_sf	0.999981
1192	ENSG00000048342	CC2D2A	-1.3675	-0.140895	0.171467	0.0290022	0.021728	0.00879479	0.0212029	26	32	32	B2	Adipose. subcutaneous (GTEx)	EpiXcan	0.941965	gtex_sf	0.999981
1193	ENSG00000142197	DOPEY2	1.36746	0.0753169	0.171482	0.0783007	0.060632	9.39173e-06	3.25458e-05	51	57	57	B2	Adipose. subcutaneous (GTEx)	EpiXcan	0.941965	gtex_sf	0.999981
1194	ENSG00000173480	ZNF417	-1.36725	-0.59891	0.171548	0.00151282	0.0949804	2.30187e-08	1.0751e-07	10	16	16	B2	Adipose. subcutaneous (GTEx)	EpiXcan	0.941965	gtex_sf	0.999981
1195	ENSG00000174516	PELI3	-1.3659	-0.132035	0.171971	0.0265056	0.0291816	0.00251727	0.00649226	16	21	21	B2	Adipose. subcutaneous (GTEx)	EpiXcan	0.941965	gtex_sf	0.999981
1196	ENSG00000225855	RUSC1-AS1	-1.36527	-0.133123	0.172169	0.0634132	0.127074	5.07493e-11	3.0404e-10	41	54	54	B2	Adipose. subcutaneous (GTEx)	EpiXcan	0.941965	gtex_sf	0.999981
1197	ENSG00000151778	SERP2	-1.36429	-0.202929	0.172477	0.0199592	0.0254079	0.00488927	0.0121641	7	9	9	B2	Adipose. subcutaneous (GTEx)	EpiXcan	0.941965	gtex_sf	0.999981
1198	ENSG00000189362	NEMP2	-1.36372	-0.0598081	0.172655	0.157562	0.234524	8.20409e-21	9.95795e-20	16	18	18	B2	Adipose. subcutaneous (GTEx)	EpiXcan	0.941965	gtex_sf	0.999981
1199	ENSG00000106780	MEGF9	-1.36366	-0.0762457	0.172673	0.0958976	0.268025	4.98879e-24	7.24124e-23	6	9	9	B2	Adipose. subcutaneous (GTEx)	EpiXcan	0.941965	gtex_sf	0.999981
1200	ENSG00000032444	PNPLA6	1.36361	0.176777	0.17269	0.0241078	0.0109485	0.0656243	0.139611	33	38	38	B2	Adipose. subcutaneous (GTEx)	EpiXcan	0.941965	gtex_sf	0.999981
1201	ENSG00000143434	SEMA6C	1.36323	0.0839237	0.17281	0.080745	0.16597	2.20474e-14	1.73982e-13	12	14	14	B2	Adipose. subcutaneous (GTEx)	EpiXcan	0.941965	gtex_sf	0.999981
1202	ENSG00000164978	NUDT2	-1.36294	-0.0359776	0.172902	0.395583	0.568768	1.26292e-67	1.35036e-65	34	41	41	B2	Adipose. subcutaneous (GTEx)	EpiXcan	0.941965	gtex_sf	0.999981
1203	ENSG00000175764	TTLL11	1.36257	0.102547	0.173017	0.0710058	0.135548	1.11511e-11	7.08682e-11	13	13	13	B2	Adipose. subcutaneous (GTEx)	EpiXcan	0.941965	gtex_sf	0.999981
1204	ENSG00000167081	PBX3	-1.3622	-0.103278	0.173134	0.0482155	0.143221	1.29789e-12	8.94659e-12	14	21	21	B2	Adipose. subcutaneous (GTEx)	EpiXcan	0.941965	gtex_sf	0.999981
1205	ENSG00000105397	TYK2	1.36199	3.09573	0.1732	6.13109e-05	0.0639712	5.72841e-06	2.03443e-05	1	3	3	B2	Adipose. subcutaneous (GTEx)	EpiXcan	0.941965	gtex_sf	0.999981
1206	ENSG00000152454	ZNF256	-1.36161	-0.138252	0.173321	0.0258435	0.0179612	0.0168633	0.039068	22	31	31	B2	Adipose. subcutaneous (GTEx)	EpiXcan	0.941965	gtex_sf	0.999981
1207	ENSG00000182771	GRID1	-1.36021	-0.104739	0.173763	0.0465035	0.154466	1.98086e-13	1.44585e-12	5	7	7	B2	Adipose. subcutaneous (GTEx)	EpiXcan	0.941965	gtex_sf	0.999981
1208	ENSG00000164128	NPY1R	1.36021	0.234503	0.173764	0.0127821	0.0455127	0.000139052	0.000418681	11	11	11	B2	Adipose. subcutaneous (GTEx)	EpiXcan	0.941965	gtex_sf	0.999981
1209	ENSG00000146067	FAM193B	1.35989	0.0768019	0.173866	0.163543	0.159008	8.11336e-14	6.11317e-13	50	56	56	B2	Adipose. subcutaneous (GTEx)	EpiXcan	0.941965	gtex_sf	0.999981
1210	ENSG00000196072	BLOC1S2	1.35981	0.056096	0.17389	0.153748	0.20924	4.61736e-19	5.02528e-18	48	53	53	B2	Adipose. subcutaneous (GTEx)	EpiXcan	0.941965	gtex_sf	0.999981
1211	ENSG00000161653	NAGS	1.35795	0.080424	0.174478	0.0694287	0.0882815	8.1257e-08	3.57128e-07	34	40	40	B2	Adipose. subcutaneous (GTEx)	EpiXcan	0.941965	gtex_sf	0.999981
1212	ENSG00000232630	PRPS1P2	-1.35595	-0.144609	0.175117	0.0253745	0.0901083	5.10095e-08	2.2915e-07	7	8	8	B2	Adipose. subcutaneous (GTEx)	EpiXcan	0.941965	gtex_sf	0.999981
1213	ENSG00000159842	ABR	1.35591	0.359404	0.175128	0.00663853	0.0188809	0.0146889	0.0343313	13	21	21	B2	Adipose. subcutaneous (GTEx)	EpiXcan	0.941965	gtex_sf	0.999981
1214	ENSG00000144381	HSPD1	1.35576	0.134508	0.175177	0.0277479	0.0171201	0.0213519	0.048789	27	30	30	B2	Adipose. subcutaneous (GTEx)	EpiXcan	0.941965	gtex_sf	0.999981
1215	ENSG00000180190	TDRP	1.35518	0.166424	0.17536	0.0256575	0.0892543	6.11307e-08	2.72954e-07	7	13	13	B2	Adipose. subcutaneous (GTEx)	EpiXcan	0.941965	gtex_sf	0.999981
1216	ENSG00000146476	ARMT1	1.35457	0.333809	0.175553	0.00483228	0.0335317	0.00103597	0.00280349	4	5	5	B2	Adipose. subcutaneous (GTEx)	EpiXcan	0.941965	gtex_sf	0.999981
1217	ENSG00000173548	SNX33	1.35444	0.128284	0.175596	0.0480848	0.0336759	0.00115773	0.00311133	44	52	52	B2	Adipose. subcutaneous (GTEx)	EpiXcan	0.941965	gtex_sf	0.999981
1218	ENSG00000162461	SLC25A34	1.35395	0.0843823	0.175753	0.0657946	0.169258	1.44532e-14	1.15354e-13	21	22	22	B2	Adipose. subcutaneous (GTEx)	EpiXcan	0.941965	gtex_sf	0.999981
1219	ENSG00000177853	ZNF518A	-1.35383	-0.117621	0.175791	0.0531478	0.121474	1.26678e-10	7.30799e-10	13	13	13	B2	Adipose. subcutaneous (GTEx)	EpiXcan	0.941965	gtex_sf	0.999981
1220	ENSG00000182263	FIGN	1.35372	0.18602	0.175826	0.0228437	0.0664631	3.55263e-06	1.29385e-05	10	10	10	B2	Adipose. subcutaneous (GTEx)	EpiXcan	0.941965	gtex_sf	0.999981
1221	ENSG00000085982	USP40	-1.3531	-0.0823072	0.176023	0.0770599	0.293501	4.83375e-27	8.27706e-26	8	11	11	B2	Adipose. subcutaneous (GTEx)	EpiXcan	0.941965	gtex_sf	0.999981
1222	ENSG00000078808	SDF4	-1.35299	-0.435505	0.176058	0.00303281	0.0117884	0.0547396	0.11805	4	7	7	B2	Adipose. subcutaneous (GTEx)	EpiXcan	0.941965	gtex_sf	0.999981
1223	ENSG00000114745	GORASP1	1.35291	0.109589	0.176083	0.0998391	0.155343	4.22623e-14	3.27235e-13	26	30	30	B2	Adipose. subcutaneous (GTEx)	EpiXcan	0.941965	gtex_sf	0.999981
1224	ENSG00000240859	AC093627.4	-1.35213	-0.0520861	0.176334	0.173482	0.213512	6.67645e-19	7.18808e-18	69	92	92	B2	Adipose. subcutaneous (GTEx)	EpiXcan	0.941965	gtex_sf	0.999981
1225	ENSG00000103591	AAGAB	-1.35152	-0.101414	0.17653	0.135448	0.109583	4.69593e-10	2.56436e-09	48	55	55	B2	Adipose. subcutaneous (GTEx)	EpiXcan	0.941965	gtex_sf	0.999981
1226	ENSG00000197479	PCDHB11	-1.35143	-0.161691	0.176557	0.0274224	0.0754018	4.65722e-07	1.87926e-06	8	10	10	B2	Adipose. subcutaneous (GTEx)	EpiXcan	0.941965	gtex_sf	0.999981
1227	ENSG00000267080	ASB16-AS1	-1.35103	-0.13163	0.176687	0.0396164	0.0770016	4.9919e-07	2.00521e-06	14	16	16	B2	Adipose. subcutaneous (GTEx)	EpiXcan	0.941965	gtex_sf	0.999981
1228	ENSG00000260465	AC018557.1	1.35084	0.123804	0.176747	0.0287788	0.0286681	0.00271715	0.00698588	22	25	25	B2	Adipose. subcutaneous (GTEx)	EpiXcan	0.941965	gtex_sf	0.999981
1229	ENSG00000150687	PRSS23	-1.35061	-0.07787	0.176821	0.0906696	0.1035	5.12511e-09	2.55108e-08	44	50	50	B2	Adipose. subcutaneous (GTEx)	EpiXcan	0.941965	gtex_sf	0.999981
1230	ENSG00000152583	SPARCL1	1.34998	0.152762	0.177021	0.0228591	0.12758	4.27415e-11	2.58275e-10	14	18	18	B2	Adipose. subcutaneous (GTEx)	EpiXcan	0.941965	gtex_sf	0.999981
1231	ENSG00000073008	PVR	1.34971	0.0990135	0.17711	0.0514193	0.123032	6.95064e-11	4.10619e-10	3	3	3	B2	Adipose. subcutaneous (GTEx)	EpiXcan	0.941965	gtex_sf	0.999981
1232	ENSG00000156931	VPS8	1.34948	0.0545097	0.177182	0.193041	0.379284	1.24303e-37	3.6425e-36	25	32	32	B2	Adipose. subcutaneous (GTEx)	EpiXcan	0.941965	gtex_sf	0.999981
1233	ENSG00000182685	BRICD5	-1.34908	-0.0933335	0.177313	0.0796606	0.0992638	7.91065e-09	3.87293e-08	36	49	49	B2	Adipose. subcutaneous (GTEx)	EpiXcan	0.941965	gtex_sf	0.999981
1234	ENSG00000126261	UBA2	1.34863	0.202075	0.177457	0.0122815	0.0301767	0.0020908	0.00544548	7	9	9	B2	Adipose. subcutaneous (GTEx)	EpiXcan	0.941965	gtex_sf	0.999981
1235	ENSG00000104312	RIPK2	1.34858	0.158247	0.177473	0.0273722	0.0468585	0.000102904	0.000315192	36	45	45	B2	Adipose. subcutaneous (GTEx)	EpiXcan	0.941965	gtex_sf	0.999981
1236	ENSG00000160867	FGFR4	-1.3483	-0.169536	0.177561	0.0194706	0.0656762	3.26457e-06	1.1961e-05	22	30	30	B2	Adipose. subcutaneous (GTEx)	EpiXcan	0.941965	gtex_sf	0.999981
1237	ENSG00000136144	RCBTB1	-1.34826	-0.123527	0.177574	0.0438493	0.171903	2.65092e-15	2.23953e-14	55	66	66	B2	Adipose. subcutaneous (GTEx)	EpiXcan	0.941965	gtex_sf	0.999981
1238	ENSG00000167528	ZNF641	-1.34799	-0.0872092	0.177661	0.0591276	0.12534	4.50933e-11	2.71665e-10	5	5	5	B2	Adipose. subcutaneous (GTEx)	EpiXcan	0.941965	gtex_sf	0.999981
1239	ENSG00000261556	SMG1P7	-1.34794	-0.0488019	0.177679	0.268262	0.424024	1.04537e-42	3.78357e-41	8	9	9	B2	Adipose. subcutaneous (GTEx)	EpiXcan	0.941965	gtex_sf	0.999981
1240	ENSG00000152952	PLOD2	1.34748	0.136493	0.177826	0.0288842	0.0243246	0.00496973	0.0123533	25	33	33	B2	Adipose. subcutaneous (GTEx)	EpiXcan	0.941965	gtex_sf	0.999981
1241	ENSG00000272630	AL731563.3	1.34711	0.279353	0.177944	0.00599647	0.0403116	0.000346424	0.000994337	6	9	9	B2	Adipose. subcutaneous (GTEx)	EpiXcan	0.941965	gtex_sf	0.999981
1242	ENSG00000103966	EHD4	-1.34688	-0.14722	0.178019	0.0349398	0.0515951	4.29314e-05	0.000137418	19	23	23	B2	Adipose. subcutaneous (GTEx)	EpiXcan	0.941965	gtex_sf	0.999981
1243	ENSG00000117834	SLC5A9	-1.34654	-0.053611	0.178128	0.203971	0.366871	1.05418e-34	2.67499e-33	29	32	32	B2	Adipose. subcutaneous (GTEx)	EpiXcan	0.941965	gtex_sf	0.999981
1244	ENSG00000112852	PCDHB2	-1.34582	-0.117869	0.17836	0.0490709	0.128281	3.18359e-11	1.94898e-10	9	11	11	B2	Adipose. subcutaneous (GTEx)	EpiXcan	0.941965	gtex_sf	0.999981
1245	ENSG00000172922	RNASEH2C	1.34514	0.0706519	0.178582	0.107983	0.258504	2.75074e-23	3.82999e-22	5	6	6	B2	Adipose. subcutaneous (GTEx)	EpiXcan	0.941965	gtex_sf	0.999981
1246	ENSG00000182511	FES	1.34441	0.144635	0.178817	0.0367319	0.096939	1.16136e-08	5.5824e-08	18	23	23	B2	Adipose. subcutaneous (GTEx)	EpiXcan	0.941965	gtex_sf	0.999981
1247	ENSG00000106565	TMEM176B	1.34395	0.0588271	0.178965	0.156865	0.360892	2.82395e-34	7.03827e-33	39	47	47	B2	Adipose. subcutaneous (GTEx)	EpiXcan	0.941965	gtex_sf	0.999981
1248	ENSG00000136827	TOR1A	-1.34275	-0.115982	0.179352	0.0360072	0.103087	5.45763e-09	2.70698e-08	6	6	6	B2	Adipose. subcutaneous (GTEx)	EpiXcan	0.941965	gtex_sf	0.999981
1249	ENSG00000066629	EML1	-1.34193	-0.343877	0.179617	0.00629021	0.0383329	0.000524855	0.00147182	10	13	13	B2	Adipose. subcutaneous (GTEx)	EpiXcan	0.941965	gtex_sf	0.999981
1250	ENSG00000107554	DNMBP	1.34178	0.165955	0.179669	0.0293248	0.121864	1.05874e-10	6.1509e-10	4	4	4	B2	Adipose. subcutaneous (GTEx)	EpiXcan	0.941965	gtex_sf	0.999981
1251	ENSG00000135074	ADAM19	-1.34161	-0.055265	0.179722	0.164808	0.289379	2.80288e-26	4.58644e-25	34	41	41	B2	Adipose. subcutaneous (GTEx)	EpiXcan	0.941965	gtex_sf	0.999981
1252	ENSG00000223496	EXOSC6	-1.34098	-0.0615173	0.179928	0.177443	0.373379	1.05184e-35	2.82244e-34	15	19	19	B2	Adipose. subcutaneous (GTEx)	EpiXcan	0.941965	gtex_sf	0.999981
1253	ENSG00000014164	ZC3H3	1.34039	0.0485093	0.180118	0.276167	0.655408	7.59011e-87	2.47243e-84	24	32	32	B2	Adipose. subcutaneous (GTEx)	EpiXcan	0.941965	gtex_sf	0.999981
1254	ENSG00000083828	ZNF586	1.33926	0.099383	0.180487	0.0514577	0.189041	1.16829e-16	1.08588e-15	14	20	20	B2	Adipose. subcutaneous (GTEx)	EpiXcan	0.941965	gtex_sf	0.999981
1255	ENSG00000159596	TMEM69	-1.33894	-0.119072	0.180591	0.038387	0.0511792	5.51657e-05	0.000174386	14	16	16	B2	Adipose. subcutaneous (GTEx)	EpiXcan	0.941965	gtex_sf	0.999981
1256	ENSG00000176209	SMIM19	-1.33809	-0.0653515	0.180866	0.137377	0.298687	1.22135e-27	2.14649e-26	20	25	25	B2	Adipose. subcutaneous (GTEx)	EpiXcan	0.941965	gtex_sf	0.999981
1257	ENSG00000105258	POLR2I	1.33788	0.132953	0.180935	0.0398319	0.0885154	6.16304e-08	2.74923e-07	17	21	21	B2	Adipose. subcutaneous (GTEx)	EpiXcan	0.941965	gtex_sf	0.999981
1258	ENSG00000247828	TMEM161B-AS1	1.33734	0.0812767	0.181113	0.116094	0.24243	1.38718e-21	1.7395e-20	11	13	13	B2	Adipose. subcutaneous (GTEx)	EpiXcan	0.941965	gtex_sf	0.999981
1259	ENSG00000137054	POLR1E	1.33711	0.145259	0.181186	0.0244979	0.0395146	0.000328428	0.000945588	28	32	32	B2	Adipose. subcutaneous (GTEx)	EpiXcan	0.941965	gtex_sf	0.999981
1260	ENSG00000143436	MRPL9	1.33707	10.5365	0.1812	4.09686e-06	0.0120946	0.0494025	0.107251	1	3	3	B2	Adipose. subcutaneous (GTEx)	EpiXcan	0.941965	gtex_sf	0.999981
1261	ENSG00000174586	ZNF497	1.33702	1.0353	0.181217	0.000592106	0.0828104	1.93596e-07	8.16778e-07	6	8	8	B2	Adipose. subcutaneous (GTEx)	EpiXcan	0.941965	gtex_sf	0.999981
1262	ENSG00000214087	ARL16	1.33671	0.0468808	0.181318	0.305922	0.498942	2.21685e-54	1.37396e-52	23	29	29	B2	Adipose. subcutaneous (GTEx)	EpiXcan	0.941965	gtex_sf	0.999981
1263	ENSG00000004766	VPS50	-1.33618	-0.136174	0.181491	0.0296509	0.0535785	2.00704e-05	6.6871e-05	12	14	14	B2	Adipose. subcutaneous (GTEx)	EpiXcan	0.941965	gtex_sf	0.999981
1264	ENSG00000169085	C8orf46	-1.33604	-0.0383453	0.181535	0.308752	0.518627	7.23016e-57	4.98881e-55	37	40	40	B2	Adipose. subcutaneous (GTEx)	EpiXcan	0.941965	gtex_sf	0.999981
1265	ENSG00000148341	SH3GLB2	1.33602	0.183423	0.181543	0.0215199	0.0342836	0.00104685	0.0028302	15	23	23	B2	Adipose. subcutaneous (GTEx)	EpiXcan	0.941965	gtex_sf	0.999981
1266	ENSG00000250397	AP006623.1	1.33526	0.572917	0.18179	0.00230922	0.011196	0.0623461	0.133081	3	4	4	B2	Adipose. subcutaneous (GTEx)	EpiXcan	0.941965	gtex_sf	0.999981
1267	ENSG00000145386	CCNA2	1.3349	0.206044	0.181909	0.0300927	0.0292542	0.00235484	0.00609353	28	33	33	B2	Adipose. subcutaneous (GTEx)	EpiXcan	0.941965	gtex_sf	0.999981
1268	ENSG00000006607	FARP2	1.33366	0.183068	0.182314	0.0180739	0.136749	9.39812e-12	6.01643e-11	18	27	27	B2	Adipose. subcutaneous (GTEx)	EpiXcan	0.941965	gtex_sf	0.999981
1269	ENSG00000070501	POLB	1.33251	0.186094	0.182694	0.0203431	0.0267092	0.00380046	0.00957212	26	34	34	B2	Adipose. subcutaneous (GTEx)	EpiXcan	0.941965	gtex_sf	0.999981
1270	ENSG00000240038	AMY2B	1.33212	0.13096	0.182821	0.039663	0.0443888	0.000146401	0.000439224	25	26	26	B2	Adipose. subcutaneous (GTEx)	EpiXcan	0.941965	gtex_sf	0.999981
1271	ENSG00000119147	C2orf40	1.33167	0.0517887	0.182967	0.295173	0.382241	8.88615e-37	2.5196e-35	79	90	90	B2	Adipose. subcutaneous (GTEx)	EpiXcan	0.941965	gtex_sf	0.999981
1272	ENSG00000149600	COMMD7	1.33158	0.200654	0.182997	0.013804	0.0546527	2.97327e-05	9.69426e-05	4	6	6	B2	Adipose. subcutaneous (GTEx)	EpiXcan	0.941965	gtex_sf	0.999981
1273	ENSG00000154654	NCAM2	-1.33023	-0.268925	0.183442	0.0112015	0.0544709	1.68555e-05	5.65632e-05	26	31	31	B2	Adipose. subcutaneous (GTEx)	EpiXcan	0.941965	gtex_sf	0.999981
1274	ENSG00000172795	DCP2	-1.32985	-0.0985492	0.183569	0.0624189	0.227605	6.97983e-20	8.0334e-19	14	20	20	B2	Adipose. subcutaneous (GTEx)	EpiXcan	0.941965	gtex_sf	0.999981
1275	ENSG00000168952	STXBP6	1.32936	0.251175	0.183728	0.00852804	0.0537977	3.13771e-05	0.000101944	30	40	40	B2	Adipose. subcutaneous (GTEx)	EpiXcan	0.941965	gtex_sf	0.999981
1276	ENSG00000159228	CBR1	1.32936	0.0759952	0.183729	0.114299	0.139996	1.37424e-13	1.01685e-12	16	21	21	B2	Adipose. subcutaneous (GTEx)	EpiXcan	0.941965	gtex_sf	0.999981
1277	ENSG00000269996	RP11-343N15.5	-1.32897	-0.968348	0.183858	0.00108726	0.0348674	0.000912797	0.00248504	7	9	9	B2	Adipose. subcutaneous (GTEx)	EpiXcan	0.941965	gtex_sf	0.999981
1278	ENSG00000253320	AZIN1-AS1	1.32895	0.123546	0.183865	0.0366001	0.0867777	6.58168e-08	2.92665e-07	10	10	10	B2	Adipose. subcutaneous (GTEx)	EpiXcan	0.941965	gtex_sf	0.999981
1279	ENSG00000138600	SPPL2A	1.32872	0.0759374	0.183939	0.0889827	0.247536	1.31074e-21	1.64512e-20	30	34	34	B2	Adipose. subcutaneous (GTEx)	EpiXcan	0.941965	gtex_sf	0.999981
1280	ENSG00000103005	USB1	-1.3286	-0.34358	0.183979	0.0060482	0.0207212	0.0105991	0.0252873	14	15	15	B2	Adipose. subcutaneous (GTEx)	EpiXcan	0.941965	gtex_sf	0.999981
1281	ENSG00000026103	FAS	-1.32776	-0.0706178	0.184257	0.134562	0.382508	4.77716e-37	1.37966e-35	26	31	31	B2	Adipose. subcutaneous (GTEx)	EpiXcan	0.941965	gtex_sf	0.999981
1282	ENSG00000117569	PTBP2	-1.32715	-0.0734753	0.18446	0.0691006	0.12065	1.97761e-10	1.12102e-09	45	60	60	B2	Adipose. subcutaneous (GTEx)	EpiXcan	0.941965	gtex_sf	0.999981
1283	ENSG00000020577	SAMD4A	-1.32667	-0.284807	0.184619	0.0107865	0.0103215	0.0729641	0.154056	9	13	13	B2	Adipose. subcutaneous (GTEx)	EpiXcan	0.941965	gtex_sf	0.999981
1284	ENSG00000157927	RADIL	-1.32649	-0.104551	0.184678	0.0326095	0.0950071	1.73489e-08	8.19303e-08	7	9	9	B2	Adipose. subcutaneous (GTEx)	EpiXcan	0.941965	gtex_sf	0.999981
1285	ENSG00000103550	KNOP1	1.3261	0.0471361	0.184808	0.281629	0.48059	6.28078e-51	3.39671e-49	12	14	14	B2	Adipose. subcutaneous (GTEx)	EpiXcan	0.941965	gtex_sf	0.999981
1286	ENSG00000171109	MFN1	1.32602	0.101017	0.184834	0.0514717	0.182687	7.15417e-16	6.27087e-15	8	12	12	B2	Adipose. subcutaneous (GTEx)	EpiXcan	0.941965	gtex_sf	0.999981
1287	ENSG00000136930	PSMB7	-1.32551	-0.129093	0.185002	0.0341423	0.0870229	5.4947e-08	2.46443e-07	14	14	14	B2	Adipose. subcutaneous (GTEx)	EpiXcan	0.941965	gtex_sf	0.999981
1288	ENSG00000113734	BNIP1	1.32459	0.0500709	0.185309	0.187986	0.292889	1.68836e-26	2.79207e-25	34	37	37	B2	Adipose. subcutaneous (GTEx)	EpiXcan	0.941965	gtex_sf	0.999981
1289	ENSG00000163975	MELTF	-1.32443	-0.179031	0.18536	0.0193135	0.0140913	0.0353162	0.0782836	31	42	42	B2	Adipose. subcutaneous (GTEx)	EpiXcan	0.941965	gtex_sf	0.999981
1290	ENSG00000151612	ZNF827	-1.32349	-0.176569	0.185673	0.0196583	0.0823126	2.27509e-07	9.52968e-07	4	5	5	B2	Adipose. subcutaneous (GTEx)	EpiXcan	0.941965	gtex_sf	0.999981
1291	ENSG00000110583	NAA40	1.3232	0.191252	0.18577	0.0125635	0.0316178	0.00145504	0.00385852	7	15	15	B2	Adipose. subcutaneous (GTEx)	EpiXcan	0.941965	gtex_sf	0.999981
1292	ENSG00000168427	KLHL30	-1.32309	-0.061971	0.185805	0.191647	0.313479	2.31602e-29	4.51189e-28	39	44	44	B2	Adipose. subcutaneous (GTEx)	EpiXcan	0.941965	gtex_sf	0.999981
1293	ENSG00000259431	THTPA	-1.32309	-0.218109	0.185806	0.0137485	0.0199945	0.0126279	0.0297926	9	10	10	B2	Adipose. subcutaneous (GTEx)	EpiXcan	0.941965	gtex_sf	0.999981
1294	ENSG00000127954	STEAP4	1.32306	0.209437	0.185814	0.0166656	0.0425648	0.000213189	0.000628132	17	21	21	B2	Adipose. subcutaneous (GTEx)	EpiXcan	0.941965	gtex_sf	0.999981
1295	ENSG00000113595	TRIM23	1.32297	0.116657	0.185847	0.0313295	0.0980886	7.98042e-09	3.903e-08	12	16	16	B2	Adipose. subcutaneous (GTEx)	EpiXcan	0.941965	gtex_sf	0.999981
1296	ENSG00000178397	FAM220A	-1.32274	-0.254886	0.185921	0.00835899	0.0611441	1.01712e-05	3.50735e-05	11	15	15	B2	Adipose. subcutaneous (GTEx)	EpiXcan	0.941965	gtex_sf	0.999981
1297	ENSG00000272849	AC084018.1	1.32266	0.069586	0.185948	0.112315	0.220349	2.10064e-19	2.34452e-18	11	16	16	B2	Adipose. subcutaneous (GTEx)	EpiXcan	0.941965	gtex_sf	0.999981
1298	ENSG00000164332	UBLCP1	-1.32221	-0.145152	0.1861	0.0234563	0.0478682	8.6035e-05	0.000265849	9	11	11	B2	Adipose. subcutaneous (GTEx)	EpiXcan	0.941965	gtex_sf	0.999981
1299	ENSG00000126217	MCF2L	-1.32177	-0.0912188	0.186246	0.0562859	0.108434	6.73035e-10	3.61195e-09	15	16	16	B2	Adipose. subcutaneous (GTEx)	EpiXcan	0.941965	gtex_sf	0.999981
1300	ENSG00000142279	WTIP	1.32165	0.196641	0.186283	0.0115659	0.0164273	0.0233873	0.0532054	10	10	10	B2	Adipose. subcutaneous (GTEx)	EpiXcan	0.941965	gtex_sf	0.999981
1301	ENSG00000182149	IST1	1.32109	0.148989	0.186472	0.0194357	0.0707134	1.75787e-06	6.62785e-06	19	23	23	B2	Adipose. subcutaneous (GTEx)	EpiXcan	0.941965	gtex_sf	0.999981
1302	ENSG00000100335	MIEF1	1.32072	0.0885299	0.186595	0.106449	0.011567	0.0541219	0.11679	68	94	94	B2	Adipose. subcutaneous (GTEx)	EpiXcan	0.941965	gtex_sf	0.999981
1303	ENSG00000131148	EMC8	-1.32058	-0.377387	0.186643	0.00424122	0.0165315	0.0212219	0.0485073	7	8	8	B2	Adipose. subcutaneous (GTEx)	EpiXcan	0.941965	gtex_sf	0.999981
1304	ENSG00000139343	SNRPF	-1.3201	-0.102573	0.186802	0.0679249	0.124869	6.89221e-11	4.0751e-10	15	23	23	B2	Adipose. subcutaneous (GTEx)	EpiXcan	0.941965	gtex_sf	0.999981
1305	ENSG00000117528	ABCD3	-1.3199	-0.120945	0.186868	0.0740337	0.17681	4.18696e-15	3.47227e-14	45	51	51	B2	Adipose. subcutaneous (GTEx)	EpiXcan	0.941965	gtex_sf	0.999981
1306	ENSG00000231389	HLA-DPA1	-1.3192	-0.0962164	0.187104	0.0498469	0.122913	1.2825e-10	7.39261e-10	25	31	31	B2	Adipose. subcutaneous (GTEx)	EpiXcan	0.941965	gtex_sf	0.999981
1307	ENSG00000167881	SRP68	-1.31876	-0.280664	0.18725	0.00719027	0.0329374	0.00117666	0.0031598	5	7	7	B2	Adipose. subcutaneous (GTEx)	EpiXcan	0.941965	gtex_sf	0.999981
1308	ENSG00000112787	FBRSL1	1.31785	0.151646	0.187555	0.0257318	0.0518862	5.12335e-05	0.000162396	16	22	22	B2	Adipose. subcutaneous (GTEx)	EpiXcan	0.941965	gtex_sf	0.999981
1309	ENSG00000109911	ELP4	-1.31768	-0.110432	0.187612	0.032151	0.0836133	1.66458e-07	7.06326e-07	16	20	20	B2	Adipose. subcutaneous (GTEx)	EpiXcan	0.941965	gtex_sf	0.999981
1310	ENSG00000020256	ZFP64	1.31652	0.345164	0.188	0.00627597	0.0254767	0.00463333	0.011554	1	1	1	B2	Adipose. subcutaneous (GTEx)	EpiXcan	0.941965	gtex_sf	0.999981
1311	ENSG00000171241	SHCBP1	-1.31644	-0.345364	0.188025	0.00816491	0.0179263	0.0154999	0.0361483	5	6	6	B2	Adipose. subcutaneous (GTEx)	EpiXcan	0.941965	gtex_sf	0.999981
1312	ENSG00000228782	MRPL45P2	-1.31612	-0.0796614	0.188134	0.125493	0.188966	1.39642e-16	1.28682e-15	40	51	51	B2	Adipose. subcutaneous (GTEx)	EpiXcan	0.941965	gtex_sf	0.999981
1313	ENSG00000010219	DYRK4	-1.3158	-0.186212	0.18824	0.0132737	0.0545049	2.33209e-05	7.69688e-05	8	10	10	B2	Adipose. subcutaneous (GTEx)	EpiXcan	0.941965	gtex_sf	0.999981
1314	ENSG00000166924	NYAP1	-1.31579	-0.126787	0.188246	0.0865459	0.260489	6.63795e-23	9.01821e-22	34	49	49	B2	Adipose. subcutaneous (GTEx)	EpiXcan	0.941965	gtex_sf	0.999981
1315	ENSG00000213614	HEXA	1.31561	0.109233	0.188306	0.0388721	0.0663493	3.47668e-06	1.26817e-05	18	23	23	B2	Adipose. subcutaneous (GTEx)	EpiXcan	0.941965	gtex_sf	0.999981
1316	ENSG00000170430	MGMT	1.31537	0.0556763	0.188384	0.272633	0.560741	3.8025e-67	3.94531e-65	24	25	25	B2	Adipose. subcutaneous (GTEx)	EpiXcan	0.941965	gtex_sf	0.999981
1317	ENSG00000241839	PLEKHO2	1.31475	0.148071	0.188594	0.0259767	0.0686218	1.57069e-06	5.94614e-06	14	23	23	B2	Adipose. subcutaneous (GTEx)	EpiXcan	0.941965	gtex_sf	0.999981
1318	ENSG00000164182	NDUFAF2	-1.3136	-0.163852	0.18898	0.0233124	0.0603796	1.06212e-05	3.65262e-05	10	12	12	B2	Adipose. subcutaneous (GTEx)	EpiXcan	0.941965	gtex_sf	0.999981
1319	ENSG00000167100	SAMD14	-1.31359	-0.174996	0.188984	0.0159213	0.0753018	6.8043e-07	2.68246e-06	4	4	4	B2	Adipose. subcutaneous (GTEx)	EpiXcan	0.941965	gtex_sf	0.999981
1320	ENSG00000213676	ATF6B	-1.31333	-0.0638843	0.189072	0.15596	0.246577	8.99611e-22	1.14866e-20	27	37	37	B2	Adipose. subcutaneous (GTEx)	EpiXcan	0.941965	gtex_sf	0.999981
1321	ENSG00000119431	HDHD3	1.31245	0.0536681	0.189368	0.254685	0.229155	6.41473e-20	7.39515e-19	77	89	89	B2	Adipose. subcutaneous (GTEx)	EpiXcan	0.941965	gtex_sf	0.999981
1322	ENSG00000173200	PARP15	1.31227	0.136355	0.18943	0.0357502	0.0729415	1.05806e-06	4.0771e-06	17	18	18	B2	Adipose. subcutaneous (GTEx)	EpiXcan	0.941965	gtex_sf	0.999981
1323	ENSG00000166847	DCTN5	-1.31145	-0.0463279	0.189706	0.237072	0.438936	2.27231e-44	8.72006e-43	15	18	18	B2	Adipose. subcutaneous (GTEx)	EpiXcan	0.941965	gtex_sf	0.999981
1324	ENSG00000144320	LNPK	-1.31141	-0.253163	0.18972	0.00822291	0.0860717	1.00516e-07	4.37518e-07	3	8	8	B2	Adipose. subcutaneous (GTEx)	EpiXcan	0.941965	gtex_sf	0.999981
1325	ENSG00000155324	GRAMD2B	1.3101	0.0898333	0.190163	0.0648741	0.130326	5.22384e-12	3.40803e-11	15	15	15	B2	Adipose. subcutaneous (GTEx)	EpiXcan	0.941965	gtex_sf	0.999981
1326	ENSG00000148634	HERC4	-1.3101	-0.159907	0.190163	0.0365976	0.0184429	0.0159887	0.0372263	24	27	27	B2	Adipose. subcutaneous (GTEx)	EpiXcan	0.941965	gtex_sf	0.999981
1327	ENSG00000146556	WASH2P	-1.30993	-0.500772	0.19022	0.00310121	0.119433	1.51426e-10	8.66788e-10	12	16	16	B2	Adipose. subcutaneous (GTEx)	EpiXcan	0.941965	gtex_sf	0.999981
1328	ENSG00000172590	MRPL52	1.30921	0.102969	0.190464	0.0667816	0.123979	5.03098e-11	3.02183e-10	22	25	25	B2	Adipose. subcutaneous (GTEx)	EpiXcan	0.941965	gtex_sf	0.999981
1329	ENSG00000257176	AC009318.1	-1.30821	-0.0552033	0.190803	0.201303	0.52289	1.96874e-59	1.52354e-57	55	69	69	B2	Adipose. subcutaneous (GTEx)	EpiXcan	0.941965	gtex_sf	0.999981
1330	ENSG00000099954	CECR2	-1.30745	-0.156149	0.191058	0.0424635	0.0681289	1.81062e-06	6.81392e-06	25	45	45	B2	Adipose. subcutaneous (GTEx)	EpiXcan	0.941965	gtex_sf	0.999981
1331	ENSG00000106804	C5	-1.30736	-0.0717255	0.191089	0.120386	0.23779	3.87029e-21	4.78053e-20	38	47	47	B2	Adipose. subcutaneous (GTEx)	EpiXcan	0.941965	gtex_sf	0.999981
1332	ENSG00000133612	AGAP3	-1.30694	-0.199815	0.191234	0.0171752	0.0212725	0.0101455	0.024267	19	24	24	B2	Adipose. subcutaneous (GTEx)	EpiXcan	0.941965	gtex_sf	0.999981
1333	ENSG00000163214	DHX57	-1.30681	-0.187306	0.191277	0.0193451	0.0413573	0.000286842	0.000830983	6	10	10	B2	Adipose. subcutaneous (GTEx)	EpiXcan	0.941965	gtex_sf	0.999981
1334	ENSG00000110756	HPS5	-1.3068	-0.168023	0.19128	0.0189596	0.0235136	0.00633319	0.0155276	9	12	12	B2	Adipose. subcutaneous (GTEx)	EpiXcan	0.941965	gtex_sf	0.999981
1335	ENSG00000077616	NAALAD2	-1.3067	-0.1609	0.191315	0.0142693	0.03586	0.00080426	0.00220499	19	24	24	B2	Adipose. subcutaneous (GTEx)	EpiXcan	0.941965	gtex_sf	0.999981
1336	ENSG00000183255	PTTG1IP	-1.30651	-0.0595601	0.191379	0.202454	0.176659	1.22326e-15	1.05312e-14	62	83	83	B2	Adipose. subcutaneous (GTEx)	EpiXcan	0.941965	gtex_sf	0.999981
1337	ENSG00000159733	ZFYVE28	-1.3064	-0.148126	0.191418	0.0306287	0.0835184	1.39648e-07	5.97268e-07	37	40	40	B2	Adipose. subcutaneous (GTEx)	EpiXcan	0.941965	gtex_sf	0.999981
1338	ENSG00000144214	LYG1	-1.30612	-0.108497	0.191511	0.0431551	0.136432	5.30411e-12	3.45557e-11	23	34	34	B2	Adipose. subcutaneous (GTEx)	EpiXcan	0.941965	gtex_sf	0.999981
1339	ENSG00000149451	ADAM33	1.30529	0.148661	0.191795	0.0391831	0.0490977	6.90744e-05	0.000215437	19	22	22	B2	Adipose. subcutaneous (GTEx)	EpiXcan	0.941965	gtex_sf	0.999981
1340	ENSG00000244045	TMEM199	1.30484	0.127525	0.191948	0.0376673	0.0650623	2.45932e-06	9.14703e-06	13	13	13	B2	Adipose. subcutaneous (GTEx)	EpiXcan	0.941965	gtex_sf	0.999981
1341	ENSG00000196922	ZNF252P	1.30483	0.0607117	0.191952	0.172515	0.349787	4.46479e-33	1.05997e-31	21	24	24	B2	Adipose. subcutaneous (GTEx)	EpiXcan	0.941965	gtex_sf	0.999981
1342	ENSG00000197622	CDC42SE1	-1.30457	-0.436427	0.192041	0.00340837	0.0378151	0.000480227	0.00135288	18	24	24	B2	Adipose. subcutaneous (GTEx)	EpiXcan	0.941965	gtex_sf	0.999981
1343	ENSG00000152234	ATP5A1	-1.30447	-0.134896	0.192075	0.0182022	0.0313071	0.00168466	0.00443553	15	19	19	B2	Adipose. subcutaneous (GTEx)	EpiXcan	0.941965	gtex_sf	0.999981
1344	ENSG00000162458	FBLIM1	-1.30405	-0.171281	0.192216	0.0194743	0.0521198	4.1751e-05	0.000133823	8	12	12	B2	Adipose. subcutaneous (GTEx)	EpiXcan	0.941965	gtex_sf	0.999981
1345	ENSG00000169570	DTWD2	1.3038	0.103694	0.192302	0.0367696	0.0773105	5.48114e-07	2.19355e-06	21	24	24	B2	Adipose. subcutaneous (GTEx)	EpiXcan	0.941965	gtex_sf	0.999981
1346	ENSG00000165275	TRMT10B	-1.30364	-0.131845	0.192357	0.0303678	0.0579586	1.52407e-05	5.144e-05	10	11	11	B2	Adipose. subcutaneous (GTEx)	EpiXcan	0.941965	gtex_sf	0.999981
1347	ENSG00000106066	CPVL	-1.30339	-0.0628088	0.192443	0.199938	0.311448	6.7544e-29	1.2785e-27	11	11	11	B2	Adipose. subcutaneous (GTEx)	EpiXcan	0.941965	gtex_sf	0.999981
1348	ENSG00000164074	ABHD18	1.30299	0.105185	0.19258	0.0395542	0.075262	6.88517e-07	2.71358e-06	23	28	28	B2	Adipose. subcutaneous (GTEx)	EpiXcan	0.941965	gtex_sf	0.999981
1349	ENSG00000254685	FPGT	1.30293	0.0559681	0.1926	0.158173	0.23987	1.23127e-21	1.55514e-20	35	42	42	B2	Adipose. subcutaneous (GTEx)	EpiXcan	0.941965	gtex_sf	0.999981
1350	ENSG00000121897	LIAS	1.30254	0.192358	0.192733	0.0119393	0.0489658	6.80412e-05	0.000212403	10	10	10	B2	Adipose. subcutaneous (GTEx)	EpiXcan	0.941965	gtex_sf	0.999981
1351	ENSG00000196465	MYL6B	-1.30209	-0.196791	0.192884	0.011112	0.023051	0.00752937	0.0182716	18	24	24	B2	Adipose. subcutaneous (GTEx)	EpiXcan	0.942006	gtex_sf	0.999981
1352	ENSG00000198039	ZNF273	1.29977	0.0947582	0.193679	0.0892204	0.126707	5.31841e-11	3.17811e-10	40	47	47	B2	Adipose. subcutaneous (GTEx)	EpiXcan	0.943001	gtex_sf	0.999981
1353	ENSG00000152767	FARP1	-1.2992	-0.151367	0.193877	0.0307622	0.0146545	0.0319066	0.0711422	29	36	36	B2	Adipose. subcutaneous (GTEx)	EpiXcan	0.943001	gtex_sf	0.999981
1354	ENSG00000172687	ZNF738	-1.29871	-0.0642818	0.194043	0.123433	0.188141	1.31889e-16	1.21939e-15	28	34	34	B2	Adipose. subcutaneous (GTEx)	EpiXcan	0.943001	gtex_sf	0.999981
1355	ENSG00000093183	SEC22C	-1.29869	-0.130784	0.19405	0.0427878	0.0957142	2.01606e-08	9.45394e-08	33	43	43	B2	Adipose. subcutaneous (GTEx)	EpiXcan	0.943001	gtex_sf	0.999981
1356	ENSG00000174938	SEZ6L2	-1.29868	-0.20184	0.194053	0.0143997	0.0330987	0.00112609	0.00303155	14	18	18	B2	Adipose. subcutaneous (GTEx)	EpiXcan	0.943001	gtex_sf	0.999981
1357	ENSG00000183723	CMTM4	1.29867	0.139517	0.194059	0.0241333	0.0375005	0.000565918	0.00157936	8	8	8	B2	Adipose. subcutaneous (GTEx)	EpiXcan	0.943001	gtex_sf	0.999981
1358	ENSG00000100300	TSPO	-1.2979	-0.0401913	0.19432	0.2914	0.442269	1.42668e-45	5.84315e-44	40	48	48	B2	Adipose. subcutaneous (GTEx)	EpiXcan	0.943001	gtex_sf	0.999981
1359	ENSG00000100109	TFIP11	1.29782	0.0839308	0.19435	0.0602562	0.0963436	1.62581e-08	7.70912e-08	24	30	30	B2	Adipose. subcutaneous (GTEx)	EpiXcan	0.943001	gtex_sf	0.999981
1360	ENSG00000109436	TBC1D9	-1.29713	-0.129306	0.194585	0.042496	0.0811697	2.67561e-07	1.11352e-06	8	8	8	B2	Adipose. subcutaneous (GTEx)	EpiXcan	0.943001	gtex_sf	0.999981
1361	ENSG00000163755	HPS3	1.29689	0.137551	0.194671	0.0262518	0.0373571	0.000587422	0.00163384	7	7	7	B2	Adipose. subcutaneous (GTEx)	EpiXcan	0.943001	gtex_sf	0.999981
1362	ENSG00000039123	SKIV2L2	1.29651	0.190291	0.194798	0.0147974	0.071805	1.21455e-06	4.65448e-06	11	11	11	B2	Adipose. subcutaneous (GTEx)	EpiXcan	0.943001	gtex_sf	0.999981
1363	ENSG00000163040	CCDC74A	-1.2965	-0.202709	0.194803	0.0221607	0.0623754	6.49186e-06	2.28931e-05	11	13	13	B2	Adipose. subcutaneous (GTEx)	EpiXcan	0.943001	gtex_sf	0.999981
1364	ENSG00000119013	NDUFB3	1.29589	0.149068	0.195014	0.0185037	0.0552435	2.03184e-05	6.76169e-05	11	13	13	B2	Adipose. subcutaneous (GTEx)	EpiXcan	0.943329	gtex_sf	0.999981
1365	ENSG00000241945	PWP2	-1.29411	-0.430703	0.195627	0.0032232	0.020702	0.010908	0.0259843	7	12	12	B2	Adipose. subcutaneous (GTEx)	EpiXcan	0.944987	gtex_sf	0.999981
1366	ENSG00000164062	APEH	1.29406	0.108595	0.195643	0.0434933	0.102433	3.63623e-09	1.83541e-08	22	26	26	B2	Adipose. subcutaneous (GTEx)	EpiXcan	0.944987	gtex_sf	0.999981
1367	ENSG00000087253	LPCAT2	-1.29346	-0.185449	0.195851	0.0146349	0.0431867	0.000209673	0.000618422	10	13	13	B2	Adipose. subcutaneous (GTEx)	EpiXcan	0.945279	gtex_sf	0.999981
1368	ENSG00000119227	PIGZ	-1.29291	-0.0562085	0.196042	0.225682	0.463694	1.8661e-48	8.80082e-47	33	41	41	B2	Adipose. subcutaneous (GTEx)	EpiXcan	0.945279	gtex_sf	0.999981
1369	ENSG00000237491	AL669831.5	1.29265	0.603186	0.196133	0.00313066	0.268477	4.14477e-24	6.0349e-23	11	22	22	B2	Adipose. subcutaneous (GTEx)	EpiXcan	0.945279	gtex_sf	0.999981
1370	ENSG00000233016	SNHG7	-1.29207	-0.0517684	0.196334	0.222485	0.40479	8.70552e-41	2.84902e-39	18	23	23	B2	Adipose. subcutaneous (GTEx)	EpiXcan	0.945557	gtex_sf	0.999981
1371	ENSG00000144559	TAMM41	1.2902	0.055517	0.19698	0.23822	0.45244	4.02413e-46	1.67756e-44	24	29	29	B2	Adipose. subcutaneous (GTEx)	EpiXcan	0.947069	gtex_sf	0.999981
1372	ENSG00000135437	RDH5	1.28975	0.179004	0.197139	0.0210494	0.113731	2.72287e-10	1.51927e-09	8	12	12	B2	Adipose. subcutaneous (GTEx)	EpiXcan	0.947069	gtex_sf	0.999981
1373	ENSG00000215788	TNFRSF25	-1.28943	-0.254371	0.197248	0.00757108	0.0249955	0.00489537	0.0121771	16	17	17	B2	Adipose. subcutaneous (GTEx)	EpiXcan	0.947069	gtex_sf	0.999981
1374	ENSG00000084090	STARD7	1.28934	0.175308	0.19728	0.0431735	0.0197938	0.0127551	0.0300826	36	44	44	B2	Adipose. subcutaneous (GTEx)	EpiXcan	0.947069	gtex_sf	0.999981
1375	ENSG00000140398	NEIL1	-1.28846	-0.118751	0.197587	0.0292619	0.0586564	1.05958e-05	3.64478e-05	19	21	21	B2	Adipose. subcutaneous (GTEx)	EpiXcan	0.947069	gtex_sf	0.999981
1376	ENSG00000254473	AL354920.1	-1.28773	-0.0622107	0.19784	0.180342	0.286935	9.84794e-26	1.56395e-24	22	27	27	B2	Adipose. subcutaneous (GTEx)	EpiXcan	0.947069	gtex_sf	0.999981
1377	ENSG00000180801	ARSJ	1.28726	0.143689	0.198004	0.0333179	0.0175859	0.0186243	0.0428641	37	46	46	B2	Adipose. subcutaneous (GTEx)	EpiXcan	0.947069	gtex_sf	0.999981
1378	ENSG00000135480	KRT7	1.28725	0.0700999	0.198009	0.101461	0.310144	2.92161e-28	5.31467e-27	21	25	25	B2	Adipose. subcutaneous (GTEx)	EpiXcan	0.947069	gtex_sf	0.999981
1379	ENSG00000136999	NOV	1.28697	0.215362	0.198104	0.00965566	0.0427058	0.000205015	0.000605068	3	3	3	B2	Adipose. subcutaneous (GTEx)	EpiXcan	0.947069	gtex_sf	0.999981
1380	ENSG00000140612	SEC11A	-1.28672	-0.179905	0.198192	0.015324	0.0184273	0.016816	0.038984	13	17	17	B2	Adipose. subcutaneous (GTEx)	EpiXcan	0.947069	gtex_sf	0.999981
1381	ENSG00000148335	NTMT1	-1.28662	-0.272127	0.198227	0.00900242	0.0636687	5.44931e-06	1.94171e-05	11	15	15	B2	Adipose. subcutaneous (GTEx)	EpiXcan	0.947069	gtex_sf	0.999981
1382	ENSG00000126934	MAP2K2	1.28577	0.188623	0.198525	0.0211171	0.0189567	0.0147966	0.03456	32	41	41	B2	Adipose. subcutaneous (GTEx)	EpiXcan	0.947805	gtex_sf	0.999981
1383	ENSG00000168291	PDHB	-1.28304	-0.148932	0.199479	0.0325153	0.0516881	4.85501e-05	0.000154239	24	34	34	B2	Adipose. subcutaneous (GTEx)	EpiXcan	0.950442	gtex_sf	0.999981
1384	ENSG00000158792	SPATA2L	-1.28301	-0.17058	0.19949	0.0203915	0.0691967	1.30564e-06	4.98719e-06	7	10	10	B2	Adipose. subcutaneous (GTEx)	EpiXcan	0.950442	gtex_sf	0.999981
1385	ENSG00000221944	TIGD1	-1.28295	-0.0810714	0.199509	0.0589609	0.109793	6.71944e-10	3.60748e-09	8	9	9	B2	Adipose. subcutaneous (GTEx)	EpiXcan	0.950442	gtex_sf	0.999981
1386	ENSG00000103707	MTFMT	1.2822	0.0984424	0.199773	0.0326985	0.0442575	0.000156133	0.0004671	27	38	38	B2	Adipose. subcutaneous (GTEx)	EpiXcan	0.951011	gtex_sf	0.999981
1387	ENSG00000250571	GLI4	-1.28094	-0.181701	0.200214	0.0143126	0.0733477	1.16385e-06	4.4651e-06	6	8	8	B2	Adipose. subcutaneous (GTEx)	EpiXcan	0.952426	gtex_sf	0.999981
1388	ENSG00000123191	ATP7B	1.28051	0.0441797	0.200366	0.239316	0.300947	3.36062e-29	6.43062e-28	28	32	32	B2	Adipose. subcutaneous (GTEx)	EpiXcan	0.952462	gtex_sf	0.999981
1389	ENSG00000196712	NF1	-1.27972	-0.156493	0.200645	0.0161326	0.0412496	0.000302742	0.000874956	8	11	11	B2	Adipose. subcutaneous (GTEx)	EpiXcan	0.952856	gtex_sf	0.999981
1390	ENSG00000014914	MTMR11	-1.27945	-0.0945681	0.200738	0.0816413	0.0882815	7.24344e-08	3.20161e-07	12	18	18	B2	Adipose. subcutaneous (GTEx)	EpiXcan	0.952856	gtex_sf	0.999981
1391	ENSG00000113532	ST8SIA4	-1.27879	-0.205758	0.200972	0.0131304	0.0279722	0.00281226	0.00721717	2	3	3	B2	Adipose. subcutaneous (GTEx)	EpiXcan	0.952974	gtex_sf	0.999981
1392	ENSG00000165115	KIF27	1.27777	0.0897014	0.201329	0.116151	0.149545	1.72482e-13	1.26689e-12	21	22	22	B2	Adipose. subcutaneous (GTEx)	EpiXcan	0.952974	gtex_sf	0.999981
1393	ENSG00000147457	CHMP7	-1.27777	-0.0916498	0.20133	0.0589733	0.0293563	0.0020598	0.00537375	38	52	52	B2	Adipose. subcutaneous (GTEx)	EpiXcan	0.952974	gtex_sf	0.999981
1394	ENSG00000169410	PTPN9	-1.27774	-0.125646	0.201341	0.0528105	0.0303326	0.00186529	0.00488906	19	22	22	B2	Adipose. subcutaneous (GTEx)	EpiXcan	0.952974	gtex_sf	0.999981
1395	ENSG00000135972	MRPS9	-1.27672	-0.0819378	0.201702	0.0886374	0.22198	1.85461e-19	2.07654e-18	25	30	30	B2	Adipose. subcutaneous (GTEx)	EpiXcan	0.953468	gtex_sf	0.999981
1396	ENSG00000174171	AC020659.1	-1.27663	-0.0873209	0.201734	0.0850473	0.0951265	1.40147e-08	6.69066e-08	37	39	39	B2	Adipose. subcutaneous (GTEx)	EpiXcan	0.953468	gtex_sf	0.999981
1397	ENSG00000167077	MEI1	-1.2754	-0.13677	0.202167	0.0271166	0.152398	9.63839e-14	7.21566e-13	16	23	23	B2	Adipose. subcutaneous (GTEx)	EpiXcan	0.954578	gtex_sf	0.999981
1398	ENSG00000101670	LIPG	-1.27485	-0.193298	0.202361	0.0106649	0.0258468	0.00432246	0.0108154	11	13	13	B2	Adipose. subcutaneous (GTEx)	EpiXcan	0.954578	gtex_sf	0.999981
1399	ENSG00000188677	PARVB	-1.27474	-0.126692	0.202403	0.035576	0.148331	3.10663e-13	2.22923e-12	30	41	41	B2	Adipose. subcutaneous (GTEx)	EpiXcan	0.954578	gtex_sf	0.999981
1400	ENSG00000143153	ATP1B1	1.27377	0.146145	0.202745	0.0204422	0.0306786	0.00189505	0.00496334	7	8	8	B2	Adipose. subcutaneous (GTEx)	EpiXcan	0.955211	gtex_sf	0.999981
1401	ENSG00000151773	CCDC122	-1.27354	-0.0584858	0.202827	0.221701	0.491534	1.30129e-54	8.28508e-53	103	118	118	B2	Adipose. subcutaneous (GTEx)	EpiXcan	0.955211	gtex_sf	0.999981
1402	ENSG00000108064	TFAM	1.27263	0.268729	0.203149	0.00743482	0.0612806	9.98704e-06	3.44638e-05	3	7	7	B2	Adipose. subcutaneous (GTEx)	EpiXcan	0.956045	gtex_sf	0.999981
1403	ENSG00000141337	ARSG	-1.27161	-0.114202	0.20351	0.0293859	0.0307424	0.00185854	0.00487319	21	28	28	B2	Adipose. subcutaneous (GTEx)	EpiXcan	0.956326	gtex_sf	0.999981
1404	ENSG00000234353	AP000346.2	1.27112	0.0618386	0.203685	0.120467	0.335435	4.77555e-31	1.0228e-29	24	27	27	B2	Adipose. subcutaneous (GTEx)	EpiXcan	0.956326	gtex_sf	0.999981
1405	ENSG00000154518	ATP5G3	1.27104	0.103652	0.203714	0.0334451	0.0885618	7.11727e-08	3.15081e-07	19	22	22	B2	Adipose. subcutaneous (GTEx)	EpiXcan	0.956326	gtex_sf	0.999981
1406	ENSG00000225507	AC069282.1	1.26923	0.10418	0.204359	0.0366506	0.0401128	0.000321567	0.000926217	21	21	21	B2	Adipose. subcutaneous (GTEx)	EpiXcan	0.956326	gtex_sf	0.999981
1407	ENSG00000081665	ZNF506	1.26871	0.185554	0.204546	0.0156909	0.1113	1.1557e-09	6.09252e-09	15	18	18	B2	Adipose. subcutaneous (GTEx)	EpiXcan	0.956326	gtex_sf	0.999981
1408	ENSG00000177595	PIDD1	1.26858	0.0804096	0.204592	0.103421	0.271121	8.20809e-25	1.24158e-23	6	9	9	B2	Adipose. subcutaneous (GTEx)	EpiXcan	0.956326	gtex_sf	0.999981
1409	ENSG00000008952	SEC62	1.26856	0.263559	0.204597	0.00933061	0.0205688	0.0110503	0.0262967	5	7	7	B2	Adipose. subcutaneous (GTEx)	EpiXcan	0.956326	gtex_sf	0.999981
1410	ENSG00000163220	S100A9	-1.26818	-0.121678	0.204735	0.0340021	0.0328796	0.000998271	0.00270512	7	8	8	B2	Adipose. subcutaneous (GTEx)	EpiXcan	0.956326	gtex_sf	0.999981
1411	ENSG00000083544	TDRD3	-1.26817	-0.0864994	0.204737	0.0666754	0.139653	5.73169e-12	3.72719e-11	3	4	4	B2	Adipose. subcutaneous (GTEx)	EpiXcan	0.956326	gtex_sf	0.999981
1412	ENSG00000240291	AL450384.2	1.26808	0.0518517	0.204769	0.177441	0.429551	5.60772e-43	2.06161e-41	34	47	47	B2	Adipose. subcutaneous (GTEx)	EpiXcan	0.956326	gtex_sf	0.999981
1413	ENSG00000106258	CYP3A5	-1.26658	-0.0824182	0.205306	0.0691088	0.0871932	6.83825e-08	3.03592e-07	25	28	28	B2	Adipose. subcutaneous (GTEx)	EpiXcan	0.956326	gtex_sf	0.999981
1414	ENSG00000110079	MS4A4A	1.26654	0.161135	0.205321	0.0176737	0.0435823	0.000182592	0.000541285	22	29	29	B2	Adipose. subcutaneous (GTEx)	EpiXcan	0.956326	gtex_sf	0.999981
1415	ENSG00000168405	CMAHP	1.26614	0.0763806	0.205463	0.0839382	0.148281	1.09017e-12	7.57438e-12	23	26	26	B2	Adipose. subcutaneous (GTEx)	EpiXcan	0.956326	gtex_sf	0.999981
1416	ENSG00000114315	HES1	1.2657	0.131847	0.20562	0.043509	0.0149467	0.030447	0.0680719	47	58	58	B2	Adipose. subcutaneous (GTEx)	EpiXcan	0.956326	gtex_sf	0.999981
1417	ENSG00000180304	OAZ2	-1.26458	-0.201624	0.206022	0.0129781	0.023387	0.00683638	0.0166824	5	6	6	B2	Adipose. subcutaneous (GTEx)	EpiXcan	0.956326	gtex_sf	0.999981
1418	ENSG00000162738	VANGL2	1.26433	0.323967	0.206111	0.00816917	0.0636087	5.95292e-06	2.10988e-05	10	11	11	B2	Adipose. subcutaneous (GTEx)	EpiXcan	0.956326	gtex_sf	0.999981
1419	ENSG00000105520	PLPPR2	-1.26252	-0.148418	0.20676	0.0260438	0.109286	1.35235e-09	7.08921e-09	2	2	2	B2	Adipose. subcutaneous (GTEx)	EpiXcan	0.956326	gtex_sf	0.999981
1420	ENSG00000171943	SRGAP2C	1.26174	0.417455	0.207041	0.00446639	0.320001	1.32311e-29	2.60292e-28	2	6	6	B2	Adipose. subcutaneous (GTEx)	EpiXcan	0.956326	gtex_sf	0.999981
1421	ENSG00000170365	SMAD1	-1.26133	-0.107984	0.207191	0.0391663	0.0121837	0.0514605	0.111477	27	32	32	B2	Adipose. subcutaneous (GTEx)	EpiXcan	0.956326	gtex_sf	0.999981
1422	ENSG00000196586	MYO6	-1.26124	-0.0960709	0.207221	0.0548083	0.0942484	2.6016e-08	1.20505e-07	11	11	11	B2	Adipose. subcutaneous (GTEx)	EpiXcan	0.956326	gtex_sf	0.999981
1423	ENSG00000135205	CCDC146	1.26092	0.08861	0.207339	0.0652657	0.0757216	7.13063e-07	2.80322e-06	39	49	49	B2	Adipose. subcutaneous (GTEx)	EpiXcan	0.956326	gtex_sf	0.999981
1424	ENSG00000154265	ABCA5	1.26081	0.269743	0.207377	0.00828044	0.0207924	0.0102063	0.0243959	9	9	9	B2	Adipose. subcutaneous (GTEx)	EpiXcan	0.956326	gtex_sf	0.999981
1425	ENSG00000115073	ACTR1B	1.25963	0.0700138	0.207803	0.167583	0.247784	4.34336e-23	5.98793e-22	37	46	46	B2	Adipose. subcutaneous (GTEx)	EpiXcan	0.956326	gtex_sf	0.999981
1426	ENSG00000188511	C22orf34	-1.25946	-0.0517583	0.207864	0.212944	0.339451	5.74616e-32	1.294e-30	9	10	10	B2	Adipose. subcutaneous (GTEx)	EpiXcan	0.956326	gtex_sf	0.999981
1427	ENSG00000164252	AGGF1	1.25917	0.214803	0.207968	0.0153872	0.0351543	0.00081008	0.00221964	5	5	5	B2	Adipose. subcutaneous (GTEx)	EpiXcan	0.956326	gtex_sf	0.999981
1428	ENSG00000166669	ATF7IP2	1.25878	0.05975	0.208109	0.19261	0.315036	7.44351e-30	1.49801e-28	21	27	27	B2	Adipose. subcutaneous (GTEx)	EpiXcan	0.956326	gtex_sf	0.999981
1429	ENSG00000172053	QARS	-1.25841	-0.19048	0.208243	0.0124744	0.0155372	0.0279193	0.0627814	7	9	9	B2	Adipose. subcutaneous (GTEx)	EpiXcan	0.956326	gtex_sf	0.999981
1430	ENSG00000133103	COG6	1.25829	0.116926	0.208285	0.0455489	0.383298	7.84759e-37	2.23872e-35	44	56	56	B2	Adipose. subcutaneous (GTEx)	EpiXcan	0.956326	gtex_sf	0.999981
1431	ENSG00000197728	RPS26	-1.25807	-0.0289253	0.208365	0.569103	0.701729	7.85955e-101	9.17406e-98	43	49	49	B2	Adipose. subcutaneous (GTEx)	EpiXcan	0.956326	gtex_sf	0.999981
1432	ENSG00000133818	RRAS2	1.25794	0.12245	0.208413	0.0447733	0.0846686	9.35443e-08	4.08567e-07	21	28	28	B2	Adipose. subcutaneous (GTEx)	EpiXcan	0.956326	gtex_sf	0.999981
1433	ENSG00000165629	ATP5C1	1.25691	0.202049	0.208785	0.0111398	0.0543632	2.53593e-05	8.32843e-05	11	12	12	B2	Adipose. subcutaneous (GTEx)	EpiXcan	0.956326	gtex_sf	0.999981
1434	ENSG00000162692	VCAM1	-1.25688	-0.217201	0.208798	0.0165617	0.0219242	0.00871018	0.0210134	16	19	19	B2	Adipose. subcutaneous (GTEx)	EpiXcan	0.956326	gtex_sf	0.999981
1435	ENSG00000131165	CHMP1A	-1.25646	-0.0923965	0.208949	0.0661903	0.117592	2.31532e-10	1.30192e-09	28	43	43	B2	Adipose. subcutaneous (GTEx)	EpiXcan	0.956326	gtex_sf	0.999981
1436	ENSG00000214530	STARD10	1.25603	0.0565582	0.209107	0.131604	0.241786	3.46581e-21	4.28848e-20	12	13	13	B2	Adipose. subcutaneous (GTEx)	EpiXcan	0.956326	gtex_sf	0.999981
1437	ENSG00000114395	CYB561D2	1.25579	0.364204	0.20919	0.003567	0.029564	0.0023391	0.00605503	4	7	7	B2	Adipose. subcutaneous (GTEx)	EpiXcan	0.956326	gtex_sf	0.999981
1438	ENSG00000135108	FBXO21	1.25573	0.304991	0.209212	0.00585719	0.0103679	0.0716819	0.151486	5	6	6	B2	Adipose. subcutaneous (GTEx)	EpiXcan	0.956326	gtex_sf	0.999981
1439	ENSG00000253716	MINCR	-1.25556	-0.0652627	0.209276	0.0992074	0.220816	3.15027e-19	3.47995e-18	17	21	21	B2	Adipose. subcutaneous (GTEx)	EpiXcan	0.956326	gtex_sf	0.999981
1440	ENSG00000241058	NSUN6	1.25485	0.0541946	0.209532	0.133786	0.346381	2.80158e-33	6.70799e-32	10	13	13	B2	Adipose. subcutaneous (GTEx)	EpiXcan	0.956326	gtex_sf	0.999981
1441	ENSG00000105583	WDR83OS	-1.25424	-0.164329	0.209755	0.0194101	0.0744805	8.11252e-07	3.16965e-06	13	21	21	B2	Adipose. subcutaneous (GTEx)	EpiXcan	0.956326	gtex_sf	0.999981
1442	ENSG00000251136	AF117829.1	-1.25336	-0.0512996	0.210076	0.170501	0.3235	7.7783e-30	1.5609e-28	17	20	20	B2	Adipose. subcutaneous (GTEx)	EpiXcan	0.956326	gtex_sf	0.999981
1443	ENSG00000146386	ABRACL	-1.25281	-0.0913673	0.210276	0.0846084	0.174506	2.86218e-15	2.4151e-14	20	25	25	B2	Adipose. subcutaneous (GTEx)	EpiXcan	0.956326	gtex_sf	0.999981
1444	ENSG00000136160	EDNRB	-1.2527	-0.177786	0.210316	0.0149549	0.0487611	7.17258e-05	0.000223358	16	18	18	B2	Adipose. subcutaneous (GTEx)	EpiXcan	0.956326	gtex_sf	0.999981
1445	ENSG00000154309	DISP1	-1.25258	-0.0732154	0.210357	0.132377	0.0669043	2.73037e-06	1.00829e-05	78	90	90	B2	Adipose. subcutaneous (GTEx)	EpiXcan	0.956326	gtex_sf	0.999981
1446	ENSG00000169047	IRS1	1.25256	0.115448	0.210367	0.0295511	0.080393	3.1749e-07	1.30758e-06	13	17	17	B2	Adipose. subcutaneous (GTEx)	EpiXcan	0.956326	gtex_sf	0.999981
1447	ENSG00000038945	MSR1	-1.25254	-0.273403	0.210374	0.00959091	0.0205339	0.0109182	0.0260043	11	14	14	B2	Adipose. subcutaneous (GTEx)	EpiXcan	0.956326	gtex_sf	0.999981
1448	ENSG00000161036	LRWD1	-1.2525	-0.0913995	0.210389	0.0853109	0.219309	4.13145e-20	4.81842e-19	42	52	52	B2	Adipose. subcutaneous (GTEx)	EpiXcan	0.956326	gtex_sf	0.999981
1449	ENSG00000148843	PDCD11	1.25237	0.0859887	0.210435	0.0495403	0.0959042	9.23561e-09	4.48555e-08	15	20	20	B2	Adipose. subcutaneous (GTEx)	EpiXcan	0.956326	gtex_sf	0.999981
1450	ENSG00000167106	FAM102A	1.2523	0.102993	0.210461	0.0231589	0.0260989	0.0040075	0.0100633	14	17	17	B2	Adipose. subcutaneous (GTEx)	EpiXcan	0.956326	gtex_sf	0.999981
1451	ENSG00000184014	DENND5A	1.25203	0.13115	0.210559	0.0313457	0.0150803	0.0295908	0.066253	30	34	34	B2	Adipose. subcutaneous (GTEx)	EpiXcan	0.956326	gtex_sf	0.999981
1452	ENSG00000169515	CCDC8	1.25129	0.273094	0.210828	0.00764076	0.0212068	0.01041	0.024853	9	11	11	B2	Adipose. subcutaneous (GTEx)	EpiXcan	0.956326	gtex_sf	0.999981
1453	ENSG00000141574	SECTM1	1.25103	0.116586	0.210923	0.0503442	0.0661231	3.1206e-06	1.14665e-05	14	18	18	B2	Adipose. subcutaneous (GTEx)	EpiXcan	0.956326	gtex_sf	0.999981
1454	ENSG00000042445	RETSAT	-1.24972	-0.109038	0.211402	0.0754391	0.0276534	0.00315325	0.00803632	63	70	70	B2	Adipose. subcutaneous (GTEx)	EpiXcan	0.956326	gtex_sf	0.999981
1455	ENSG00000166471	TMEM41B	-1.24968	-0.185332	0.211415	0.0124399	0.0714054	1.27971e-06	4.89351e-06	5	7	7	B2	Adipose. subcutaneous (GTEx)	EpiXcan	0.956326	gtex_sf	0.999981
1456	ENSG00000113593	PPWD1	1.24952	0.0645838	0.211473	0.102702	0.288475	8.17122e-27	1.37235e-25	41	50	50	B2	Adipose. subcutaneous (GTEx)	EpiXcan	0.956326	gtex_sf	0.999981
1457	ENSG00000179195	ZNF664	-1.24906	-0.104966	0.211643	0.0412196	0.080822	2.67588e-07	1.11352e-06	18	22	22	B2	Adipose. subcutaneous (GTEx)	EpiXcan	0.956326	gtex_sf	0.999981
1458	ENSG00000263002	ZNF234	-1.2487	-0.518802	0.211774	0.00147091	0.0129046	0.0447239	0.0978518	3	4	4	B2	Adipose. subcutaneous (GTEx)	EpiXcan	0.956326	gtex_sf	0.999981
1459	ENSG00000075975	MKRN2	-1.24863	-0.0961808	0.211799	0.0624911	0.0996761	1.00157e-08	4.8476e-08	49	63	63	B2	Adipose. subcutaneous (GTEx)	EpiXcan	0.956326	gtex_sf	0.999981
1460	ENSG00000197372	ZNF675	1.2485	0.167596	0.211849	0.0403573	0.0561715	1.94325e-05	6.48847e-05	14	15	15	B2	Adipose. subcutaneous (GTEx)	EpiXcan	0.956326	gtex_sf	0.999981
1461	ENSG00000144747	TMF1	1.24815	0.0821335	0.211977	0.0881943	0.019554	0.0134154	0.0315443	65	75	75	B2	Adipose. subcutaneous (GTEx)	EpiXcan	0.956326	gtex_sf	0.999981
1462	ENSG00000153130	SCOC	1.24786	0.197616	0.212083	0.0132797	0.0648343	5.07033e-06	1.81359e-05	5	5	5	B2	Adipose. subcutaneous (GTEx)	EpiXcan	0.956326	gtex_sf	0.999981
1463	ENSG00000271335	AL117336.3	1.2476	0.0366662	0.212179	0.312257	0.469968	9.7486e-49	4.66036e-47	29	32	32	B2	Adipose. subcutaneous (GTEx)	EpiXcan	0.956326	gtex_sf	0.999981
1464	ENSG00000125434	SLC25A35	1.24703	0.0538243	0.212388	0.0890335	0.0943943	2.4062e-08	1.12009e-07	52	65	65	B2	Adipose. subcutaneous (GTEx)	EpiXcan	0.956326	gtex_sf	0.999981
1465	ENSG00000151353	TMEM18	-1.24681	-0.0539129	0.212467	0.14025	0.322454	1.0642e-30	2.22481e-29	20	26	26	B2	Adipose. subcutaneous (GTEx)	EpiXcan	0.956326	gtex_sf	0.999981
1466	ENSG00000188599	NPIPP1	1.24676	0.0796485	0.212485	0.151715	0.452039	2.86747e-46	1.20253e-44	41	60	60	B2	Adipose. subcutaneous (GTEx)	EpiXcan	0.956326	gtex_sf	0.999981
1467	ENSG00000154222	CC2D1B	1.24635	0.0875828	0.212635	0.081883	0.188784	1.77487e-16	1.62276e-15	20	28	28	B2	Adipose. subcutaneous (GTEx)	EpiXcan	0.95635	gtex_sf	0.999981
1468	ENSG00000160325	CACFD1	-1.2456	-0.209742	0.212911	0.0141301	0.0531741	2.70631e-05	8.86305e-05	3	3	3	B2	Adipose. subcutaneous (GTEx)	EpiXcan	0.956696	gtex_sf	0.999981
1469	ENSG00000127511	SIN3B	1.24535	0.662373	0.213002	0.00188124	0.0407661	0.000219156	0.000643951	5	11	11	B2	Adipose. subcutaneous (GTEx)	EpiXcan	0.956696	gtex_sf	0.999981
1470	ENSG00000225830	ERCC6	1.24423	0.11915	0.213416	0.0473414	0.0831551	1.60036e-07	6.80517e-07	38	44	44	B2	Adipose. subcutaneous (GTEx)	EpiXcan	0.957248	gtex_sf	0.999981
1471	ENSG00000075240	GRAMD4	-1.24164	-0.0931684	0.214369	0.0512204	0.0815894	2.02501e-07	8.54091e-07	21	25	25	B2	Adipose. subcutaneous (GTEx)	EpiXcan	0.957248	gtex_sf	0.999981
1472	ENSG00000085382	HACE1	1.24127	0.227625	0.214505	0.0125246	0.0558701	1.41964e-05	4.81241e-05	13	17	17	B2	Adipose. subcutaneous (GTEx)	EpiXcan	0.957248	gtex_sf	0.999981
1473	ENSG00000150753	CCT5	1.23982	0.2363	0.215041	0.010828	0.0143974	0.032899	0.0732618	16	24	24	B2	Adipose. subcutaneous (GTEx)	EpiXcan	0.957248	gtex_sf	0.999981
1474	ENSG00000251474	RPL32P3	-1.23973	-0.0903993	0.215075	0.0741749	0.147211	1.05138e-12	7.32304e-12	38	41	41	B2	Adipose. subcutaneous (GTEx)	EpiXcan	0.957248	gtex_sf	0.999981
1475	ENSG00000129657	SEC14L1	1.23972	0.115728	0.215079	0.0370785	0.103361	2.15035e-09	1.10857e-08	20	23	23	B2	Adipose. subcutaneous (GTEx)	EpiXcan	0.957248	gtex_sf	0.999981
1476	ENSG00000162852	CNST	1.23955	0.103944	0.215141	0.0657946	0.101049	5.44679e-09	2.70256e-08	14	16	16	B2	Adipose. subcutaneous (GTEx)	EpiXcan	0.957248	gtex_sf	0.999981
1477	ENSG00000167840	ZNF232	-1.23821	-0.0512584	0.215637	0.224507	0.374039	4.68388e-37	1.35552e-35	28	34	34	B2	Adipose. subcutaneous (GTEx)	EpiXcan	0.957248	gtex_sf	0.999981
1478	ENSG00000159658	EFCAB14	-1.23642	-0.149529	0.216303	0.0208399	0.0458327	0.000123141	0.000373098	8	8	8	B2	Adipose. subcutaneous (GTEx)	EpiXcan	0.957248	gtex_sf	0.999981
1479	ENSG00000140993	TIGD7	-1.2364	-0.102865	0.216311	0.0334759	0.068629	1.78977e-06	6.7427e-06	20	26	26	B2	Adipose. subcutaneous (GTEx)	EpiXcan	0.957248	gtex_sf	0.999981
1480	ENSG00000108774	RAB5C	1.23635	0.0908635	0.216329	0.0702648	0.0756667	7.51665e-07	2.94423e-06	30	45	45	B2	Adipose. subcutaneous (GTEx)	EpiXcan	0.957248	gtex_sf	0.999981
1481	ENSG00000223509	AC135983.2	-1.23619	-0.0832439	0.21639	0.180999	0.304508	2.33962e-28	4.2894e-27	15	17	17	B2	Adipose. subcutaneous (GTEx)	EpiXcan	0.957248	gtex_sf	0.999981
1482	ENSG00000150967	ABCB9	1.23599	0.20259	0.216462	0.0200672	0.0165425	0.0229043	0.0521405	16	21	21	B2	Adipose. subcutaneous (GTEx)	EpiXcan	0.957248	gtex_sf	0.999981
1483	ENSG00000127663	KDM4B	1.23592	0.123934	0.216488	0.0350542	0.0813429	2.14117e-07	9.00373e-07	25	27	27	B2	Adipose. subcutaneous (GTEx)	EpiXcan	0.957248	gtex_sf	0.999981
1484	ENSG00000118596	SLC16A7	1.23583	0.189779	0.216523	0.0168923	0.0644496	4.14195e-06	1.49565e-05	8	10	10	B2	Adipose. subcutaneous (GTEx)	EpiXcan	0.957248	gtex_sf	0.999981
1485	ENSG00000125450	NUP85	1.23565	0.067801	0.21659	0.113991	0.249217	9.9771e-23	1.34504e-21	13	19	19	B2	Adipose. subcutaneous (GTEx)	EpiXcan	0.957248	gtex_sf	0.999981
1486	ENSG00000186020	ZNF529	1.23553	0.0747594	0.216632	0.0858497	0.0860775	1.22618e-07	5.27652e-07	59	64	64	B2	Adipose. subcutaneous (GTEx)	EpiXcan	0.957248	gtex_sf	0.999981
1487	ENSG00000198185	ZNF334	1.23403	0.0345372	0.217193	0.319697	0.543103	1.60575e-61	1.36314e-59	14	18	18	B2	Adipose. subcutaneous (GTEx)	EpiXcan	0.957248	gtex_sf	0.999981
1488	ENSG00000166526	ZNF3	1.23382	0.179916	0.21727	0.0219119	0.0238703	0.00591266	0.0145449	25	31	31	B2	Adipose. subcutaneous (GTEx)	EpiXcan	0.957248	gtex_sf	0.999981
1489	ENSG00000076242	MLH1	1.23363	0.0929299	0.217339	0.0509948	0.0881133	2.82983e-08	1.30601e-07	24	30	30	B2	Adipose. subcutaneous (GTEx)	EpiXcan	0.957248	gtex_sf	0.999981
1490	ENSG00000144567	RETREG2	1.2335	0.117313	0.217388	0.0311035	0.0946985	1.56155e-08	7.41444e-08	7	10	10	B2	Adipose. subcutaneous (GTEx)	EpiXcan	0.957248	gtex_sf	0.999981
1491	ENSG00000139292	LGR5	-1.23338	-0.0949641	0.217436	0.0286555	0.0476763	8.93975e-05	0.000275631	17	18	18	B2	Adipose. subcutaneous (GTEx)	EpiXcan	0.957248	gtex_sf	0.999981
1492	ENSG00000154548	SRSF12	1.23314	0.129517	0.217524	0.0209524	0.0501869	6.08479e-05	0.000191355	16	16	16	B2	Adipose. subcutaneous (GTEx)	EpiXcan	0.957248	gtex_sf	0.999981
1493	ENSG00000156414	TDRD9	-1.23278	-0.10786	0.217658	0.0492291	0.0997497	9.31842e-09	4.5242e-08	31	38	38	B2	Adipose. subcutaneous (GTEx)	EpiXcan	0.957248	gtex_sf	0.999981
1494	ENSG00000172889	EGFL7	-1.23273	-0.176355	0.217675	0.0214362	0.0213823	0.00919146	0.0221097	13	20	20	B2	Adipose. subcutaneous (GTEx)	EpiXcan	0.957248	gtex_sf	0.999981
1495	ENSG00000092529	CAPN3	-1.2319	-0.198255	0.217985	0.0173982	0.0319363	0.00151678	0.00401616	13	14	14	B2	Adipose. subcutaneous (GTEx)	EpiXcan	0.957248	gtex_sf	0.999981
1496	ENSG00000011638	TMEM159	1.23179	0.147433	0.218026	0.0556304	0.0591005	1.18012e-05	4.03365e-05	23	34	34	B2	Adipose. subcutaneous (GTEx)	EpiXcan	0.957248	gtex_sf	0.999981
1497	ENSG00000177542	SLC25A22	1.23172	0.256058	0.218053	0.00929708	0.0289892	0.00254071	0.00654909	9	10	10	B2	Adipose. subcutaneous (GTEx)	EpiXcan	0.957248	gtex_sf	0.999981
1498	ENSG00000261534	AL596244.1	1.23145	0.121895	0.218155	0.042677	0.0861487	1.03793e-07	4.51359e-07	9	9	9	B2	Adipose. subcutaneous (GTEx)	EpiXcan	0.957248	gtex_sf	0.999981
1499	ENSG00000170846	AC093323.1	-1.23113	-0.256849	0.218274	0.00779524	0.0660522	3.30117e-06	1.20856e-05	6	8	8	B2	Adipose. subcutaneous (GTEx)	EpiXcan	0.957248	gtex_sf	0.999981
1500	ENSG00000196793	ZNF239	1.23089	0.0847749	0.218364	0.081009	0.138582	1.15126e-12	7.97116e-12	42	50	50	B2	Adipose. subcutaneous (GTEx)	EpiXcan	0.957248	gtex_sf	0.999981
1501	ENSG00000132432	SEC61G	-1.23086	-0.0851997	0.218374	0.0567181	0.165195	1.19139e-14	9.56872e-14	8	9	9	B2	Adipose. subcutaneous (GTEx)	EpiXcan	0.957248	gtex_sf	0.999981
1502	ENSG00000162706	CADM3	1.22964	0.118116	0.218831	0.0395851	0.0355588	0.000795337	0.00218308	35	41	41	B2	Adipose. subcutaneous (GTEx)	EpiXcan	0.957248	gtex_sf	0.999981
1503	ENSG00000198189	HSD17B11	1.22879	0.0568735	0.219151	0.22329	0.382296	1.64898e-37	4.82197e-36	33	36	36	B2	Adipose. subcutaneous (GTEx)	EpiXcan	0.957248	gtex_sf	0.999981
1504	ENSG00000107643	MAPK8	-1.22841	-0.123745	0.219294	0.0399227	0.0770165	2.98504e-07	1.23593e-06	14	17	17	B2	Adipose. subcutaneous (GTEx)	EpiXcan	0.957248	gtex_sf	0.999981
1505	ENSG00000233327	USP32P2	1.22744	0.078536	0.219658	0.102464	0.554392	1.00388e-64	9.56554e-63	37	50	50	B2	Adipose. subcutaneous (GTEx)	EpiXcan	0.957248	gtex_sf	0.999981
1506	ENSG00000137806	NDUFAF1	-1.2273	-0.0993929	0.219709	0.0589562	0.0144527	0.032045	0.0714166	32	40	40	B2	Adipose. subcutaneous (GTEx)	EpiXcan	0.957248	gtex_sf	0.999981
1507	ENSG00000006744	ELAC2	1.22711	0.0400518	0.219783	0.263817	0.336376	4.08884e-32	9.26738e-31	30	39	39	B2	Adipose. subcutaneous (GTEx)	EpiXcan	0.957248	gtex_sf	0.999981
1508	ENSG00000114988	LMAN2L	-1.22702	-0.146959	0.219814	0.0218087	0.0648941	4.05943e-06	1.46888e-05	8	9	9	B2	Adipose. subcutaneous (GTEx)	EpiXcan	0.957248	gtex_sf	0.999981
1509	ENSG00000161202	DVL3	-1.2267	-0.124326	0.219934	0.0409028	0.0793292	2.65862e-07	1.10699e-06	6	7	7	B2	Adipose. subcutaneous (GTEx)	EpiXcan	0.957248	gtex_sf	0.999981
1510	ENSG00000182307	C8orf33	-1.22609	-0.0745255	0.220167	0.122888	0.110404	5.30821e-10	2.87963e-09	28	36	36	B2	Adipose. subcutaneous (GTEx)	EpiXcan	0.957248	gtex_sf	0.999981
1511	ENSG00000161980	POLR3K	1.22525	1.10361	0.220482	0.000546024	0.0401155	0.00038616	0.00110341	4	6	6	B2	Adipose. subcutaneous (GTEx)	EpiXcan	0.957248	gtex_sf	0.999981
1512	ENSG00000100065	CARD10	1.22472	0.155156	0.22068	0.0222162	0.0781181	4.73192e-07	1.90569e-06	4	6	6	B2	Adipose. subcutaneous (GTEx)	EpiXcan	0.957248	gtex_sf	0.999981
1513	ENSG00000182551	ADI1	1.22344	0.10287	0.221162	0.0424313	0.0756876	6.34978e-07	2.51745e-06	9	10	10	B2	Adipose. subcutaneous (GTEx)	EpiXcan	0.957248	gtex_sf	0.999981
1514	ENSG00000162517	PEF1	-1.22331	-0.144555	0.221211	0.0290717	0.092436	2.67449e-08	1.23676e-07	7	9	9	B2	Adipose. subcutaneous (GTEx)	EpiXcan	0.957248	gtex_sf	0.999981
1515	ENSG00000153208	MERTK	-1.22326	-0.0404838	0.221232	0.308633	0.264321	9.95481e-27	1.66393e-25	31	37	37	B2	Adipose. subcutaneous (GTEx)	EpiXcan	0.957248	gtex_sf	0.999981
1516	ENSG00000176148	TCP11L1	-1.22298	-0.0665381	0.221338	0.10683	0.2553	4.25641e-23	5.87385e-22	27	36	36	B2	Adipose. subcutaneous (GTEx)	EpiXcan	0.957248	gtex_sf	0.999981
1517	ENSG00000177873	ZNF619	-1.22221	-0.166061	0.221628	0.0157079	0.0470837	0.000109776	0.000335069	12	14	14	B2	Adipose. subcutaneous (GTEx)	EpiXcan	0.957248	gtex_sf	0.999981
1518	ENSG00000067836	ROGDI	1.22153	0.0980838	0.221884	0.062074	0.0979764	1.14665e-08	5.51741e-08	44	60	60	B2	Adipose. subcutaneous (GTEx)	EpiXcan	0.957248	gtex_sf	0.999981
1519	ENSG00000248835	AL357673.1	1.22131	0.058738	0.221968	0.18509	0.28185	7.07375e-27	1.19089e-25	13	20	20	B2	Adipose. subcutaneous (GTEx)	EpiXcan	0.957248	gtex_sf	0.999981
1520	ENSG00000161265	U2AF1L4	-1.22123	-0.0391508	0.221998	0.253211	0.360813	5.10844e-35	1.32507e-33	34	44	44	B2	Adipose. subcutaneous (GTEx)	EpiXcan	0.957248	gtex_sf	0.999981
1521	ENSG00000042088	TDP1	-1.22099	-0.138564	0.22209	0.0386035	0.107741	1.60885e-09	8.37114e-09	7	7	7	B2	Adipose. subcutaneous (GTEx)	EpiXcan	0.957248	gtex_sf	0.999981
1522	ENSG00000247796	AC008966.1	1.22036	0.0598665	0.222328	0.114281	0.257277	5.06055e-23	6.91543e-22	8	9	9	B2	Adipose. subcutaneous (GTEx)	EpiXcan	0.957248	gtex_sf	0.999981
1523	ENSG00000104979	C19orf53	-1.2201	-0.175183	0.222425	0.0239487	0.0923368	2.52194e-08	1.17047e-07	11	17	17	B2	Adipose. subcutaneous (GTEx)	EpiXcan	0.957248	gtex_sf	0.999981
1524	ENSG00000030110	BAK1	-1.22009	-0.0444272	0.222429	0.224138	0.279497	2.6002e-25	4.03781e-24	32	39	39	B2	Adipose. subcutaneous (GTEx)	EpiXcan	0.957248	gtex_sf	0.999981
1525	ENSG00000118579	MED28	1.22005	0.050786	0.222445	0.149461	0.284555	5.16003e-26	8.31721e-25	43	53	53	B2	Adipose. subcutaneous (GTEx)	EpiXcan	0.957248	gtex_sf	0.999981
1526	ENSG00000173960	UBXN2A	1.21996	0.104741	0.222478	0.0364086	0.0566649	1.69853e-05	5.69716e-05	23	33	33	B2	Adipose. subcutaneous (GTEx)	EpiXcan	0.957248	gtex_sf	0.999981
1527	ENSG00000117280	RAB29	-1.21931	-0.0567257	0.222728	0.132544	0.281868	4.12613e-25	6.35805e-24	36	47	47	B2	Adipose. subcutaneous (GTEx)	EpiXcan	0.957248	gtex_sf	0.999981
1528	ENSG00000198740	ZNF652	-1.21913	-0.492371	0.222793	0.00190948	0.0384077	0.000464141	0.00130994	4	7	7	B2	Adipose. subcutaneous (GTEx)	EpiXcan	0.957248	gtex_sf	0.999981
1529	ENSG00000100234	TIMP3	-1.21886	-0.183937	0.222895	0.0180869	0.0359491	0.00071948	0.00198147	10	10	10	B2	Adipose. subcutaneous (GTEx)	EpiXcan	0.957248	gtex_sf	0.999981
1530	ENSG00000185022	MAFF	1.21874	0.125774	0.222943	0.0253403	0.0923344	3.47337e-08	1.58784e-07	4	4	4	B2	Adipose. subcutaneous (GTEx)	EpiXcan	0.957248	gtex_sf	0.999981
1531	ENSG00000245937	LINC01184	-1.21837	-0.0442203	0.223085	0.211493	0.362512	5.16815e-35	1.33808e-33	17	20	20	B2	Adipose. subcutaneous (GTEx)	EpiXcan	0.957248	gtex_sf	0.999981
1532	ENSG00000118640	VAMP8	-1.21826	-0.09531	0.223126	0.0485089	0.0769462	4.86488e-07	1.95699e-06	27	30	30	B2	Adipose. subcutaneous (GTEx)	EpiXcan	0.957248	gtex_sf	0.999981
1533	ENSG00000132604	TERF2	-1.2182	-0.187959	0.223147	0.0151404	0.0178786	0.0161373	0.0375452	13	14	14	B2	Adipose. subcutaneous (GTEx)	EpiXcan	0.957248	gtex_sf	0.999981
1534	ENSG00000112685	EXOC2	-1.21806	-0.160779	0.2232	0.0204001	0.155871	2.42588e-13	1.75332e-12	28	36	36	B2	Adipose. subcutaneous (GTEx)	EpiXcan	0.957248	gtex_sf	0.999981
1535	ENSG00000068654	POLR1A	1.21805	0.0626165	0.223205	0.115288	0.299581	4.14792e-27	7.12008e-26	15	19	19	B2	Adipose. subcutaneous (GTEx)	EpiXcan	0.957248	gtex_sf	0.999981
1536	ENSG00000165097	KDM1B	-1.21759	-0.160324	0.223381	0.0186299	0.0500328	6.9376e-05	0.000216281	9	11	11	B2	Adipose. subcutaneous (GTEx)	EpiXcan	0.957248	gtex_sf	0.999981
1537	ENSG00000099949	LZTR1	1.2175	0.151703	0.223414	0.0281955	0.231269	1.23439e-20	1.48668e-19	21	31	31	B2	Adipose. subcutaneous (GTEx)	EpiXcan	0.957248	gtex_sf	0.999981
1538	ENSG00000064886	CHI3L2	1.2173	0.130056	0.223488	0.0241544	0.043782	0.000183775	0.000544676	30	45	45	B2	Adipose. subcutaneous (GTEx)	EpiXcan	0.957248	gtex_sf	0.999981
1539	ENSG00000272070	AC005618.1	1.21711	0.188387	0.223562	0.0202524	0.0218585	0.00869322	0.020976	20	23	23	B2	Adipose. subcutaneous (GTEx)	EpiXcan	0.957248	gtex_sf	0.999981
1540	ENSG00000142166	IFNAR1	-1.21635	-0.0591316	0.22385	0.122643	0.330818	5.85562e-31	1.2503e-29	26	34	34	B2	Adipose. subcutaneous (GTEx)	EpiXcan	0.957248	gtex_sf	0.999981
1541	ENSG00000112367	FIG4	1.21622	0.0948664	0.223901	0.0516427	0.0270255	0.00367985	0.00928381	40	48	48	B2	Adipose. subcutaneous (GTEx)	EpiXcan	0.957248	gtex_sf	0.999981
1542	ENSG00000113231	PDE8B	-1.21616	-0.0841695	0.223922	0.0903301	0.071534	1.45621e-06	5.53368e-06	80	94	94	B2	Adipose. subcutaneous (GTEx)	EpiXcan	0.957248	gtex_sf	0.999981
1543	ENSG00000134825	TMEM258	1.21606	0.18918	0.223963	0.0163606	0.0712167	1.54717e-06	5.86276e-06	8	11	11	B2	Adipose. subcutaneous (GTEx)	EpiXcan	0.957248	gtex_sf	0.999981
1544	ENSG00000222041	CYTOR	-1.21517	-7.04208	0.2243	1.78597e-05	0.107797	1.99925e-09	1.03296e-08	1	8	8	B2	Adipose. subcutaneous (GTEx)	EpiXcan	0.957248	gtex_sf	0.999981
1545	ENSG00000158825	CDA	-1.214	-0.0548382	0.224749	0.143661	0.265596	8.52998e-24	1.22042e-22	11	12	12	B2	Adipose. subcutaneous (GTEx)	EpiXcan	0.957248	gtex_sf	0.999981
1546	ENSG00000197016	ZNF470	-1.21383	-0.10995	0.224811	0.0422194	0.0845818	9.71062e-08	4.23332e-07	24	31	31	B2	Adipose. subcutaneous (GTEx)	EpiXcan	0.957248	gtex_sf	0.999981
1547	ENSG00000122035	RASL11A	-1.21348	-0.119283	0.224947	0.0411758	0.0756302	6.61527e-07	2.61161e-06	34	43	43	B2	Adipose. subcutaneous (GTEx)	EpiXcan	0.957248	gtex_sf	0.999981
1548	ENSG00000132305	IMMT	1.21328	0.0778393	0.225024	0.0774173	0.226813	5.54633e-20	6.43641e-19	28	40	40	B2	Adipose. subcutaneous (GTEx)	EpiXcan	0.957248	gtex_sf	0.999981
1549	ENSG00000182359	KBTBD3	-1.21203	-0.156148	0.225502	0.0159868	0.0591173	1.44608e-05	4.89492e-05	5	6	6	B2	Adipose. subcutaneous (GTEx)	EpiXcan	0.957248	gtex_sf	0.999981
1550	ENSG00000106125	MINDY4	-1.21185	-0.247406	0.225568	0.00582245	0.0182551	0.0162402	0.0377617	8	9	9	B2	Adipose. subcutaneous (GTEx)	EpiXcan	0.957248	gtex_sf	0.999981
1551	ENSG00000171903	CYP4F11	-1.21109	-0.0591815	0.225862	0.171708	0.41112	1.23558e-41	4.21161e-40	27	38	38	B2	Adipose. subcutaneous (GTEx)	EpiXcan	0.957248	gtex_sf	0.999981
1552	ENSG00000100393	EP300	-1.21089	-1.38729	0.225936	0.000195501	0.0493616	6.9704e-05	0.000217207	2	4	4	B2	Adipose. subcutaneous (GTEx)	EpiXcan	0.957248	gtex_sf	0.999981
1553	ENSG00000049192	ADAMTS6	-1.21086	-0.102323	0.225948	0.0509179	0.0283066	0.00285198	0.00731272	31	36	36	B2	Adipose. subcutaneous (GTEx)	EpiXcan	0.957248	gtex_sf	0.999981
1554	ENSG00000117450	PRDX1	-1.21085	-0.0758739	0.225953	0.0715164	0.102365	4.81077e-09	2.40059e-08	26	37	37	B2	Adipose. subcutaneous (GTEx)	EpiXcan	0.957248	gtex_sf	0.999981
1555	ENSG00000204387	C6orf48	-1.21076	-0.0787317	0.225988	0.066067	0.0474388	8.97997e-05	0.00027681	35	46	46	B2	Adipose. subcutaneous (GTEx)	EpiXcan	0.957248	gtex_sf	0.999981
1556	ENSG00000100147	CCDC134	-1.2091	-0.889452	0.226623	0.000524956	0.0769945	4.84582e-07	1.94988e-06	2	5	5	B2	Adipose. subcutaneous (GTEx)	EpiXcan	0.957248	gtex_sf	0.999981
1557	ENSG00000124787	RPP40	-1.20886	-0.1019	0.226715	0.0452038	0.089189	6.14965e-08	2.74413e-07	19	23	23	B2	Adipose. subcutaneous (GTEx)	EpiXcan	0.957248	gtex_sf	0.999981
1558	ENSG00000106785	TRIM14	-1.20851	-0.131116	0.22685	0.0344808	0.0832484	1.57941e-07	6.72309e-07	16	21	21	B2	Adipose. subcutaneous (GTEx)	EpiXcan	0.957248	gtex_sf	0.999981
1559	ENSG00000136111	TBC1D4	-1.20822	-0.055764	0.226964	0.201342	0.272542	1.53451e-24	2.28658e-23	69	81	81	B2	Adipose. subcutaneous (GTEx)	EpiXcan	0.957248	gtex_sf	0.999981
1560	ENSG00000155660	PDIA4	1.20767	0.214643	0.227173	0.0121898	0.0627651	5.81848e-06	2.06485e-05	11	19	19	B2	Adipose. subcutaneous (GTEx)	EpiXcan	0.957248	gtex_sf	0.999981
1561	ENSG00000110906	KCTD10	-1.20718	-0.0850237	0.227363	0.0688915	0.186854	2.28363e-16	2.07303e-15	15	17	17	B2	Adipose. subcutaneous (GTEx)	EpiXcan	0.957248	gtex_sf	0.999981
1562	ENSG00000122515	ZMIZ2	1.20692	0.18453	0.227463	0.0165053	0.0416231	0.00025799	0.000752691	8	8	8	B2	Adipose. subcutaneous (GTEx)	EpiXcan	0.957248	gtex_sf	0.999981
1563	ENSG00000171723	GPHN	-1.20687	-0.224995	0.227481	0.00972462	0.0337028	0.00116744	0.00313562	17	23	23	B2	Adipose. subcutaneous (GTEx)	EpiXcan	0.957248	gtex_sf	0.999981
1564	ENSG00000092931	MFSD11	1.20498	2.30686	0.228209	9.70049e-05	0.14451	2.00916e-12	1.36282e-11	3	4	4	B2	Adipose. subcutaneous (GTEx)	EpiXcan	0.957248	gtex_sf	0.999981
1565	ENSG00000124762	CDKN1A	-1.20492	-0.312034	0.228235	0.00483291	0.0213953	0.00963421	0.0230954	2	2	2	B2	Adipose. subcutaneous (GTEx)	EpiXcan	0.957248	gtex_sf	0.999981
1566	ENSG00000011485	PPP5C	-1.20384	-0.0564661	0.228651	0.115021	0.206019	1.02251e-17	1.01218e-16	34	39	39	B2	Adipose. subcutaneous (GTEx)	EpiXcan	0.957248	gtex_sf	0.999981
1567	ENSG00000198720	ANKRD13B	1.20327	0.0586583	0.228873	0.120589	0.180451	8.29042e-16	7.21715e-15	24	28	28	B2	Adipose. subcutaneous (GTEx)	EpiXcan	0.957248	gtex_sf	0.999981
1568	ENSG00000145439	CBR4	1.20317	0.0840745	0.22891	0.0596806	0.131408	1.68841e-11	1.05767e-10	16	17	17	B2	Adipose. subcutaneous (GTEx)	EpiXcan	0.957248	gtex_sf	0.999981
1569	ENSG00000113504	SLC12A7	1.20236	0.0722327	0.229224	0.0769646	0.278805	5.92077e-25	9.00932e-24	50	63	63	B2	Adipose. subcutaneous (GTEx)	EpiXcan	0.957248	gtex_sf	0.999981
1570	ENSG00000172264	MACROD2	1.20191	0.587118	0.2294	0.0011093	0.0310864	0.0017243	0.00453393	1	3	3	B2	Adipose. subcutaneous (GTEx)	EpiXcan	0.957248	gtex_sf	0.999981
1571	ENSG00000127084	FGD3	1.20053	0.0558338	0.229933	0.109224	0.156629	1.21172e-13	8.99448e-13	18	18	18	B2	Adipose. subcutaneous (GTEx)	EpiXcan	0.957248	gtex_sf	0.999981
1572	ENSG00000142188	TMEM50B	1.20029	0.039337	0.230025	0.261655	0.498117	1.09706e-53	6.56689e-52	15	21	21	B2	Adipose. subcutaneous (GTEx)	EpiXcan	0.957248	gtex_sf	0.999981
1573	ENSG00000101353	MROH8	-1.20029	-0.089073	0.230026	0.0442768	0.12096	1.82068e-10	1.03794e-09	9	12	12	B2	Adipose. subcutaneous (GTEx)	EpiXcan	0.957248	gtex_sf	0.999981
1574	ENSG00000159479	MED8	-1.19998	-0.09188	0.230146	0.0477179	0.0266283	0.00382003	0.00961322	27	34	34	B2	Adipose. subcutaneous (GTEx)	EpiXcan	0.957248	gtex_sf	0.999981
1575	ENSG00000156261	CCT8	-1.19998	-0.0343969	0.230147	0.279654	0.441812	3.16383e-46	1.32286e-44	10	12	12	B2	Adipose. subcutaneous (GTEx)	EpiXcan	0.957248	gtex_sf	0.999981
1576	ENSG00000182512	GLRX5	1.19976	0.0489908	0.230232	0.168315	0.276729	3.31404e-26	5.39765e-25	32	38	38	B2	Adipose. subcutaneous (GTEx)	EpiXcan	0.957248	gtex_sf	0.999981
1577	ENSG00000130640	TUBGCP2	-1.1997	-0.138184	0.230254	0.0274296	0.111709	9.71082e-10	5.1542e-09	15	18	18	B2	Adipose. subcutaneous (GTEx)	EpiXcan	0.957248	gtex_sf	0.999981
1578	ENSG00000076650	GPATCH1	-1.19946	-0.217974	0.230349	0.00855859	0.0445024	0.000173406	0.000515361	17	20	20	B2	Adipose. subcutaneous (GTEx)	EpiXcan	0.957248	gtex_sf	0.999981
1579	ENSG00000124279	FASTKD3	1.19922	0.136131	0.230441	0.0185528	0.062102	6.55886e-06	2.31177e-05	22	26	26	B2	Adipose. subcutaneous (GTEx)	EpiXcan	0.957248	gtex_sf	0.999981
1580	ENSG00000214338	SOGA3	1.19901	0.153734	0.230523	0.0236131	0.0468473	0.000108422	0.000331225	16	21	21	B2	Adipose. subcutaneous (GTEx)	EpiXcan	0.957248	gtex_sf	0.999981
1581	ENSG00000105254	TBCB	1.19899	0.0891879	0.230533	0.0582193	0.0703135	1.82508e-06	6.86463e-06	35	41	41	B2	Adipose. subcutaneous (GTEx)	EpiXcan	0.957248	gtex_sf	0.999981
1582	ENSG00000170638	TRABD	-1.19882	-0.0981255	0.230598	0.0480664	0.0580779	1.61996e-05	5.45059e-05	18	22	22	B2	Adipose. subcutaneous (GTEx)	EpiXcan	0.957248	gtex_sf	0.999981
1583	ENSG00000171574	ZNF584	-1.19839	-0.0455355	0.230766	0.199462	0.322686	8.68153e-30	1.7347e-28	17	20	20	B2	Adipose. subcutaneous (GTEx)	EpiXcan	0.957248	gtex_sf	0.999981
1584	ENSG00000258727	AL135999.1	-1.19818	-0.0654428	0.230848	0.117279	0.198811	4.47057e-17	4.26271e-16	14	16	16	B2	Adipose. subcutaneous (GTEx)	EpiXcan	0.957248	gtex_sf	0.999981
1585	ENSG00000127838	PNKD	-1.19772	-0.150359	0.231025	0.0163033	0.0459134	0.000136877	0.000412574	14	14	14	B2	Adipose. subcutaneous (GTEx)	EpiXcan	0.957248	gtex_sf	0.999981
1586	ENSG00000161204	ABCF3	-1.19675	-0.11297	0.231404	0.0370908	0.169629	1.10415e-14	8.90376e-14	35	43	43	B2	Adipose. subcutaneous (GTEx)	EpiXcan	0.957248	gtex_sf	0.999981
1587	ENSG00000182993	C12orf60	1.19662	0.215999	0.231456	0.0112022	0.0740283	9.9164e-07	3.83381e-06	5	7	7	B2	Adipose. subcutaneous (GTEx)	EpiXcan	0.957248	gtex_sf	0.999981
1588	ENSG00000142185	TRPM2	1.19659	0.138968	0.231468	0.0348047	0.0122264	0.0515541	0.11161	22	35	35	B2	Adipose. subcutaneous (GTEx)	EpiXcan	0.957248	gtex_sf	0.999981
1589	ENSG00000167543	TP53I13	-1.19653	-1.3151	0.231492	0.000299474	0.0406121	0.000306904	0.000885802	2	4	4	B2	Adipose. subcutaneous (GTEx)	EpiXcan	0.957248	gtex_sf	0.999981
1590	ENSG00000161638	ITGA5	-1.19553	-0.179148	0.231881	0.0128633	0.0175234	0.0194981	0.0447502	18	22	22	B2	Adipose. subcutaneous (GTEx)	EpiXcan	0.957248	gtex_sf	0.999981
1591	ENSG00000167671	UBXN6	-1.19526	-0.14864	0.231985	0.0307645	0.0806182	3.14061e-07	1.2946e-06	6	9	9	B2	Adipose. subcutaneous (GTEx)	EpiXcan	0.957248	gtex_sf	0.999981
1592	ENSG00000136754	ABI1	-1.19448	-0.160911	0.232292	0.0181856	0.0121795	0.0521983	0.112883	35	39	39	B2	Adipose. subcutaneous (GTEx)	EpiXcan	0.957248	gtex_sf	0.999981
1593	ENSG00000178685	PARP10	-1.19444	-0.135454	0.232308	0.0341062	0.0909104	2.59434e-08	1.20248e-07	2	5	5	B2	Adipose. subcutaneous (GTEx)	EpiXcan	0.957248	gtex_sf	0.999981
1594	ENSG00000204681	GABBR1	-1.19372	-0.381772	0.232587	0.0032442	0.0645793	4.17642e-06	1.50693e-05	8	15	15	B2	Adipose. subcutaneous (GTEx)	EpiXcan	0.957248	gtex_sf	0.999981
1595	ENSG00000141252	VPS53	1.19364	0.0500326	0.232619	0.168453	0.284157	1.95451e-25	3.06228e-24	25	30	30	B2	Adipose. subcutaneous (GTEx)	EpiXcan	0.957248	gtex_sf	0.999981
1596	ENSG00000188004	SNHG28	-1.19278	-0.100515	0.232956	0.0525573	0.139951	5.22235e-12	3.40803e-11	38	44	44	B2	Adipose. subcutaneous (GTEx)	EpiXcan	0.957248	gtex_sf	0.999981
1597	ENSG00000101181	MTG2	1.19257	0.109503	0.233039	0.021491	0.187769	2.92084e-16	2.62595e-15	17	20	20	B2	Adipose. subcutaneous (GTEx)	EpiXcan	0.957248	gtex_sf	0.999981
1598	ENSG00000140548	ZNF710	1.19167	0.120863	0.233389	0.0364966	0.0506767	6.04235e-05	0.000190149	26	37	37	B2	Adipose. subcutaneous (GTEx)	EpiXcan	0.957248	gtex_sf	0.999981
1599	ENSG00000147408	CSGALNACT1	1.19106	0.107483	0.23363	0.047578	0.163907	3.60161e-14	2.8011e-13	35	48	48	B2	Adipose. subcutaneous (GTEx)	EpiXcan	0.957248	gtex_sf	0.999981
1600	ENSG00000088298	EDEM2	1.19095	0.0744465	0.233671	0.0726961	0.172085	5.95529e-15	4.89242e-14	23	32	32	B2	Adipose. subcutaneous (GTEx)	EpiXcan	0.957248	gtex_sf	0.999981
1601	ENSG00000145623	OSMR	1.19071	0.172782	0.233767	0.0158112	0.054609	2.82603e-05	9.24001e-05	3	5	5	B2	Adipose. subcutaneous (GTEx)	EpiXcan	0.957248	gtex_sf	0.999981
1602	ENSG00000197747	S100A10	-1.18987	-0.190824	0.234098	0.0177817	0.0522589	3.26003e-05	0.000105751	15	19	19	B2	Adipose. subcutaneous (GTEx)	EpiXcan	0.957248	gtex_sf	0.999981
1603	ENSG00000158109	TPRG1L	1.18933	0.261046	0.23431	0.0108487	0.0297494	0.00213644	0.00555712	8	9	9	B2	Adipose. subcutaneous (GTEx)	EpiXcan	0.957248	gtex_sf	0.999981
1604	ENSG00000080345	RIF1	1.18878	0.0419091	0.234527	0.238175	0.375502	3.31899e-37	9.64503e-36	12	12	12	B2	Adipose. subcutaneous (GTEx)	EpiXcan	0.957248	gtex_sf	0.999981
1605	ENSG00000141646	SMAD4	1.18847	0.0615385	0.234649	0.140557	0.122666	1.06372e-10	6.17725e-10	62	72	72	B2	Adipose. subcutaneous (GTEx)	EpiXcan	0.957248	gtex_sf	0.999981
1606	ENSG00000115596	WNT6	-1.18751	-0.0856572	0.235028	0.0962283	0.176605	3.75545e-15	3.13671e-14	6	7	7	B2	Adipose. subcutaneous (GTEx)	EpiXcan	0.957248	gtex_sf	0.999981
1607	ENSG00000151657	KIN	1.18722	0.0710659	0.235143	0.106259	0.134365	1.37046e-11	8.63522e-11	51	64	64	B2	Adipose. subcutaneous (GTEx)	EpiXcan	0.957248	gtex_sf	0.999981
1608	ENSG00000116396	KCNC4	1.18721	0.155211	0.235146	0.0166772	0.0907627	3.19052e-08	1.46235e-07	3	4	4	B2	Adipose. subcutaneous (GTEx)	EpiXcan	0.957248	gtex_sf	0.999981
1609	ENSG00000205531	NAP1L4	1.18711	0.0934866	0.235183	0.055261	0.105181	3.23878e-09	1.64249e-08	11	13	13	B2	Adipose. subcutaneous (GTEx)	EpiXcan	0.957248	gtex_sf	0.999981
1610	ENSG00000134375	TIMM17A	-1.18661	-0.0711883	0.23538	0.0771025	0.0933184	3.26284e-08	1.49453e-07	49	64	64	B2	Adipose. subcutaneous (GTEx)	EpiXcan	0.957248	gtex_sf	0.999981
1611	ENSG00000174483	BBS1	1.18589	0.183065	0.235664	0.0155658	0.0313415	0.00171469	0.0045112	9	13	13	B2	Adipose. subcutaneous (GTEx)	EpiXcan	0.957248	gtex_sf	0.999981
1612	ENSG00000124422	USP22	-1.18565	-0.147296	0.235759	0.020283	0.0697269	1.88625e-06	7.08902e-06	6	10	10	B2	Adipose. subcutaneous (GTEx)	EpiXcan	0.957248	gtex_sf	0.999981
1613	ENSG00000215908	CROCCP2	1.18495	0.0610272	0.236036	0.139562	0.130388	2.89931e-11	1.78117e-10	102	138	138	B2	Adipose. subcutaneous (GTEx)	EpiXcan	0.957248	gtex_sf	0.999981
1614	ENSG00000114378	HYAL1	-1.18408	-0.0717803	0.236383	0.094434	0.11732	2.09196e-10	1.18249e-09	17	24	24	B2	Adipose. subcutaneous (GTEx)	EpiXcan	0.957248	gtex_sf	0.999981
1615	ENSG00000184990	SIVA1	1.18376	0.121082	0.236509	0.0387589	0.0747616	7.06038e-07	2.77794e-06	22	36	36	B2	Adipose. subcutaneous (GTEx)	EpiXcan	0.957248	gtex_sf	0.999981
1616	ENSG00000068784	SRBD1	1.1836	0.358335	0.23657	0.00453109	0.0590841	1.12282e-05	3.85098e-05	6	8	8	B2	Adipose. subcutaneous (GTEx)	EpiXcan	0.957248	gtex_sf	0.999981
1617	ENSG00000084636	COL16A1	1.18268	0.146927	0.236937	0.0177472	0.0373612	0.000585698	0.00162937	13	14	14	B2	Adipose. subcutaneous (GTEx)	EpiXcan	0.957248	gtex_sf	0.999981
1618	ENSG00000153446	C16orf89	-1.18251	-0.0922377	0.237004	0.073452	0.0193375	0.0123359	0.0291479	52	72	72	B2	Adipose. subcutaneous (GTEx)	EpiXcan	0.957248	gtex_sf	0.999981
1619	ENSG00000152475	ZNF837	-1.18239	-0.152045	0.237051	0.0213831	0.0445089	0.0001611	0.000480828	13	16	16	B2	Adipose. subcutaneous (GTEx)	EpiXcan	0.957248	gtex_sf	0.999981
1620	ENSG00000176681	LRRC37A	-1.18207	-0.100094	0.237176	0.0570254	0.452828	1.00076e-46	4.27365e-45	25	36	36	B2	Adipose. subcutaneous (GTEx)	EpiXcan	0.957248	gtex_sf	0.999981
1621	ENSG00000272871	AL159169.2	-1.18205	-0.0505475	0.237184	0.190071	0.317038	2.40079e-29	4.66405e-28	16	23	23	B2	Adipose. subcutaneous (GTEx)	EpiXcan	0.957248	gtex_sf	0.999981
1622	ENSG00000035141	FAM136A	1.18192	0.237562	0.237239	0.0111787	0.0143703	0.0338968	0.0753281	18	21	21	B2	Adipose. subcutaneous (GTEx)	EpiXcan	0.957248	gtex_sf	0.999981
1623	ENSG00000271870	AC024060.1	-1.1818	-0.178281	0.237284	0.0118124	0.0662604	3.84656e-06	1.39727e-05	18	22	22	B2	Adipose. subcutaneous (GTEx)	EpiXcan	0.957248	gtex_sf	0.999981
1624	ENSG00000153094	BCL2L11	1.18177	0.19778	0.237296	0.0108379	0.0284206	0.00285682	0.00732347	6	7	7	B2	Adipose. subcutaneous (GTEx)	EpiXcan	0.957248	gtex_sf	0.999981
1625	ENSG00000224713	AC025165.1	-1.18162	-0.0952635	0.237355	0.0396961	0.192195	1.75884e-16	1.6102e-15	5	9	9	B2	Adipose. subcutaneous (GTEx)	EpiXcan	0.957248	gtex_sf	0.999981
1626	ENSG00000182218	HHIPL1	1.18128	0.132081	0.237493	0.0249961	0.275677	1.99889e-25	3.12832e-24	37	47	47	B2	Adipose. subcutaneous (GTEx)	EpiXcan	0.957248	gtex_sf	0.999981
1627	ENSG00000155229	MMS19	-1.18107	-0.275505	0.237574	0.00648025	0.0969958	1.09859e-08	5.29523e-08	9	12	12	B2	Adipose. subcutaneous (GTEx)	EpiXcan	0.957248	gtex_sf	0.999981
1628	ENSG00000183605	SFXN4	1.18089	0.0338289	0.237647	0.356879	0.573175	1.38003e-67	1.4644e-65	43	51	51	B2	Adipose. subcutaneous (GTEx)	EpiXcan	0.957248	gtex_sf	0.999981
1629	ENSG00000155363	MOV10	1.18048	0.852474	0.237808	0.000506936	0.0286847	0.00263388	0.00678301	2	3	3	B2	Adipose. subcutaneous (GTEx)	EpiXcan	0.957248	gtex_sf	0.999981
1630	ENSG00000130311	DDA1	1.18042	0.140474	0.237835	0.0258423	0.0688931	1.94469e-06	7.29689e-06	21	26	26	B2	Adipose. subcutaneous (GTEx)	EpiXcan	0.957248	gtex_sf	0.999981
1631	ENSG00000103932	RPAP1	-1.17956	-0.0829019	0.238175	0.055952	0.277774	9.09783e-25	1.36878e-23	15	20	20	B2	Adipose. subcutaneous (GTEx)	EpiXcan	0.957248	gtex_sf	0.999981
1632	ENSG00000159063	ALG8	-1.1795	-0.0896692	0.2382	0.0564339	0.1201	2.10042e-10	1.18679e-09	15	17	17	B2	Adipose. subcutaneous (GTEx)	EpiXcan	0.957248	gtex_sf	0.999981
1633	ENSG00000116473	RAP1A	-1.17902	-0.051661	0.23839	0.13783	0.206831	3.6059e-18	3.6894e-17	29	34	34	B2	Adipose. subcutaneous (GTEx)	EpiXcan	0.957248	gtex_sf	0.999981
1634	ENSG00000131100	ATP6V1E1	-1.17884	-0.064166	0.238462	0.0788854	0.175235	3.05059e-15	2.56943e-14	21	31	31	B2	Adipose. subcutaneous (GTEx)	EpiXcan	0.957248	gtex_sf	0.999981
1635	ENSG00000185627	PSMD13	-1.17836	-0.0968672	0.238654	0.0428692	0.112885	8.62991e-10	4.60141e-09	17	20	20	B2	Adipose. subcutaneous (GTEx)	EpiXcan	0.957248	gtex_sf	0.999981
1636	ENSG00000024048	UBR2	1.1782	0.120598	0.238716	0.0263271	0.0394989	0.000403482	0.00114939	29	29	29	B2	Adipose. subcutaneous (GTEx)	EpiXcan	0.957248	gtex_sf	0.999981
1637	ENSG00000100055	CYTH4	-1.17789	-0.0737883	0.238841	0.0890139	0.202276	5.07981e-18	5.13369e-17	3	3	3	B2	Adipose. subcutaneous (GTEx)	EpiXcan	0.957248	gtex_sf	0.999981
1638	ENSG00000134815	DHX34	-1.17776	-0.0861595	0.238892	0.0654188	0.108381	1.4932e-09	7.81198e-09	30	35	35	B2	Adipose. subcutaneous (GTEx)	EpiXcan	0.957248	gtex_sf	0.999981
1639	ENSG00000148229	POLE3	-1.17754	-0.210494	0.238978	0.0103942	0.0677192	2.71122e-06	1.00201e-05	6	7	7	B2	Adipose. subcutaneous (GTEx)	EpiXcan	0.957248	gtex_sf	0.999981
1640	ENSG00000268912	AC012313.5	-1.17709	-0.212177	0.239158	0.0103326	0.0281421	0.00293717	0.00751708	5	6	6	B2	Adipose. subcutaneous (GTEx)	EpiXcan	0.957248	gtex_sf	0.999981
1641	ENSG00000155926	SLA	1.17699	0.317657	0.2392	0.00581586	0.0475912	7.9876e-05	0.000247692	1	1	1	B2	Adipose. subcutaneous (GTEx)	EpiXcan	0.957248	gtex_sf	0.999981
1642	ENSG00000006715	VPS41	-1.17687	-0.063222	0.239249	0.118329	0.113238	5.06533e-10	2.75428e-09	69	79	79	B2	Adipose. subcutaneous (GTEx)	EpiXcan	0.957248	gtex_sf	0.999981
1643	ENSG00000138829	FBN2	-1.17662	-0.0442402	0.239347	0.183701	0.404348	7.12942e-40	2.24914e-38	16	17	17	B2	Adipose. subcutaneous (GTEx)	EpiXcan	0.957248	gtex_sf	0.999981
1644	ENSG00000165501	LRR1	-1.17628	-0.0600887	0.239484	0.105688	0.360689	2.90532e-34	7.22822e-33	22	30	30	B2	Adipose. subcutaneous (GTEx)	EpiXcan	0.957248	gtex_sf	0.999981
1645	ENSG00000115295	CLIP4	-1.17596	-0.197229	0.239613	0.0107364	0.0302942	0.00197554	0.0051674	12	16	16	B2	Adipose. subcutaneous (GTEx)	EpiXcan	0.957248	gtex_sf	0.999981
1646	ENSG00000183833	MAATS1	-1.17555	-0.102811	0.239775	0.0297762	0.0608287	9.75428e-06	3.37354e-05	31	34	34	B2	Adipose. subcutaneous (GTEx)	EpiXcan	0.957248	gtex_sf	0.999981
1647	ENSG00000145982	FARS2	1.17554	0.139993	0.239779	0.0150397	0.0121081	0.0515077	0.111527	12	13	13	B2	Adipose. subcutaneous (GTEx)	EpiXcan	0.957248	gtex_sf	0.999981
1648	ENSG00000188130	MAPK12	1.17552	0.0428174	0.239787	0.218662	0.374293	7.25245e-36	1.9649e-34	28	33	33	B2	Adipose. subcutaneous (GTEx)	EpiXcan	0.957248	gtex_sf	0.999981
1649	ENSG00000161021	MAML1	1.17539	0.20144	0.239837	0.0108234	0.0133512	0.039546	0.0871905	10	12	12	B2	Adipose. subcutaneous (GTEx)	EpiXcan	0.957248	gtex_sf	0.999981
1650	ENSG00000169994	MYO7B	-1.17521	-0.0450372	0.239909	0.155666	0.234048	1.82928e-20	2.16774e-19	60	76	76	B2	Adipose. subcutaneous (GTEx)	EpiXcan	0.957248	gtex_sf	0.999981
1651	ENSG00000178927	C17orf62	1.17519	0.0589316	0.239919	0.0982337	0.145894	1.06857e-12	7.43173e-12	28	33	33	B2	Adipose. subcutaneous (GTEx)	EpiXcan	0.957248	gtex_sf	0.999981
1652	ENSG00000156042	CFAP70	-1.17489	-0.144682	0.240039	0.015126	0.0663236	3.13151e-06	1.15036e-05	18	26	26	B2	Adipose. subcutaneous (GTEx)	EpiXcan	0.957248	gtex_sf	0.999981
1653	ENSG00000075399	VPS9D1	-1.17463	-0.051817	0.240144	0.138855	0.281803	2.45746e-25	3.83314e-24	31	44	44	B2	Adipose. subcutaneous (GTEx)	EpiXcan	0.957248	gtex_sf	0.999981
1654	ENSG00000132356	PRKAA1	-1.17436	-0.0921264	0.240253	0.0535595	0.0195599	0.0129226	0.0304442	60	67	67	B2	Adipose. subcutaneous (GTEx)	EpiXcan	0.957248	gtex_sf	0.999981
1655	ENSG00000137185	ZSCAN9	1.17338	0.126039	0.240643	0.0250875	0.0561065	2.16509e-05	7.18124e-05	29	36	36	B2	Adipose. subcutaneous (GTEx)	EpiXcan	0.957248	gtex_sf	0.999981
1656	ENSG00000204520	MICA	-1.17335	-0.037524	0.240657	0.288073	0.532622	1.28801e-59	1.00789e-57	71	89	89	B2	Adipose. subcutaneous (GTEx)	EpiXcan	0.957248	gtex_sf	0.999981
1657	ENSG00000183527	PSMG1	-1.17328	-0.0609425	0.240684	0.0886875	0.151157	8.07996e-14	6.09128e-13	17	18	18	B2	Adipose. subcutaneous (GTEx)	EpiXcan	0.957248	gtex_sf	0.999981
1658	ENSG00000196376	SLC35F1	1.17311	0.359257	0.240752	0.00302908	0.0103238	0.0736062	0.155342	7	11	11	B2	Adipose. subcutaneous (GTEx)	EpiXcan	0.957248	gtex_sf	0.999981
1659	ENSG00000164219	PGGT1B	-1.17264	-0.0971207	0.240939	0.0389983	0.14079	3.67377e-12	2.43648e-11	31	41	41	B2	Adipose. subcutaneous (GTEx)	EpiXcan	0.957248	gtex_sf	0.999981
1660	ENSG00000196912	ANKRD36B	1.17246	0.0472294	0.241011	0.240342	0.435919	3.98206e-45	1.58908e-43	26	33	33	B2	Adipose. subcutaneous (GTEx)	EpiXcan	0.957248	gtex_sf	0.999981
1661	ENSG00000128944	KNSTRN	1.17246	0.0495086	0.241014	0.144597	0.359176	8.22329e-35	2.09045e-33	8	10	10	B2	Adipose. subcutaneous (GTEx)	EpiXcan	0.957248	gtex_sf	0.999981
1662	ENSG00000136682	CBWD2	1.17131	0.101393	0.241473	0.0654851	0.013559	0.0378952	0.0837353	56	66	66	B2	Adipose. subcutaneous (GTEx)	EpiXcan	0.957248	gtex_sf	0.999981
1663	ENSG00000206341	HLA-H	-1.17115	-0.0411614	0.24154	0.237457	0.375859	8.00327e-38	2.36004e-36	67	93	93	B2	Adipose. subcutaneous (GTEx)	EpiXcan	0.957248	gtex_sf	0.999981
1664	ENSG00000121440	PDZRN3	1.17113	0.089877	0.241547	0.0687123	0.128036	3.44291e-11	2.1013e-10	41	53	53	B2	Adipose. subcutaneous (GTEx)	EpiXcan	0.957248	gtex_sf	0.999981
1665	ENSG00000137841	PLCB2	-1.17084	-0.0883532	0.241665	0.0749202	0.143146	1.11009e-12	7.70518e-12	16	18	18	B2	Adipose. subcutaneous (GTEx)	EpiXcan	0.957248	gtex_sf	0.999981
1666	ENSG00000245849	RAD51-AS1	-1.17066	-0.162142	0.241735	0.016097	0.0124694	0.0483858	0.10519	17	24	24	B2	Adipose. subcutaneous (GTEx)	EpiXcan	0.957248	gtex_sf	0.999981
1667	ENSG00000110619	CARS	1.17028	0.199908	0.241887	0.0100428	0.0469575	8.82367e-05	0.000272291	9	11	11	B2	Adipose. subcutaneous (GTEx)	EpiXcan	0.957248	gtex_sf	0.999981
1668	ENSG00000140350	ANP32A	1.17001	0.242375	0.241996	0.00946709	0.0136847	0.039157	0.0863464	11	13	13	B2	Adipose. subcutaneous (GTEx)	EpiXcan	0.957248	gtex_sf	0.999981
1669	ENSG00000127586	CHTF18	1.16926	0.408785	0.2423	0.00448356	0.0395308	0.000346986	0.000995746	1	4	4	B2	Adipose. subcutaneous (GTEx)	EpiXcan	0.957876	gtex_sf	0.999981
1670	ENSG00000068079	IFI35	-1.16865	-0.172461	0.242544	0.0187695	0.0618465	8.01215e-06	2.79796e-05	22	31	31	B2	Adipose. subcutaneous (GTEx)	EpiXcan	0.958267	gtex_sf	0.999981
1671	ENSG00000124784	RIOK1	-1.16732	-0.254274	0.243082	0.00535754	0.121313	5.47797e-11	3.26927e-10	18	22	22	B2	Adipose. subcutaneous (GTEx)	EpiXcan	0.958628	gtex_sf	0.999981
1672	ENSG00000213398	LCAT	1.16573	0.101863	0.243725	0.0379485	0.0780314	2.9911e-07	1.23807e-06	12	12	12	B2	Adipose. subcutaneous (GTEx)	EpiXcan	0.958628	gtex_sf	0.999981
1673	ENSG00000198105	ZNF248	-1.16546	-0.106123	0.243834	0.0470198	0.0827587	1.37593e-07	5.89018e-07	27	35	35	B2	Adipose. subcutaneous (GTEx)	EpiXcan	0.958628	gtex_sf	0.999981
1674	ENSG00000167325	RRM1	1.16487	0.0380413	0.244071	0.282783	0.362665	2.93652e-34	7.29288e-33	90	127	125	B2	Adipose. subcutaneous (GTEx)	EpiXcan	0.958628	gtex_sf	0.999981
1675	ENSG00000113812	ACTR8	1.16452	0.0855855	0.244214	0.0561453	0.148656	9.36734e-13	6.54405e-12	16	18	18	B2	Adipose. subcutaneous (GTEx)	EpiXcan	0.958628	gtex_sf	0.999981
1676	ENSG00000175426	PCSK1	1.16446	0.111148	0.244236	0.0280874	0.0507295	4.76177e-05	0.000151483	9	11	11	B2	Adipose. subcutaneous (GTEx)	EpiXcan	0.958628	gtex_sf	0.999981
1677	ENSG00000093167	LRRFIP2	1.16412	0.0876365	0.244377	0.0585805	0.0255646	0.0043873	0.0109718	48	52	52	B2	Adipose. subcutaneous (GTEx)	EpiXcan	0.958628	gtex_sf	0.999981
1678	ENSG00000167994	RAB3IL1	1.16402	0.221417	0.244415	0.0122413	0.0118988	0.0535787	0.115672	13	13	13	B2	Adipose. subcutaneous (GTEx)	EpiXcan	0.958628	gtex_sf	0.999981
1679	ENSG00000081760	AACS	1.16399	0.797074	0.24443	0.000919493	0.0144173	0.0350019	0.0776605	2	3	3	B2	Adipose. subcutaneous (GTEx)	EpiXcan	0.958628	gtex_sf	0.999981
1680	ENSG00000119661	DNAL1	-1.16341	-0.150453	0.244665	0.0142487	0.0388377	0.000456686	0.00129046	7	8	8	B2	Adipose. subcutaneous (GTEx)	EpiXcan	0.958628	gtex_sf	0.999981
1681	ENSG00000228638	FCF1P2	1.16334	0.140907	0.24469	0.0155642	0.0830765	1.49339e-07	6.36964e-07	8	11	11	B2	Adipose. subcutaneous (GTEx)	EpiXcan	0.958628	gtex_sf	0.999981
1682	ENSG00000196705	ZNF431	1.1632	0.141826	0.244748	0.0245428	0.323504	8.8416e-31	1.86794e-29	24	45	45	B2	Adipose. subcutaneous (GTEx)	EpiXcan	0.958628	gtex_sf	0.999981
1683	ENSG00000131584	ACAP3	1.16295	0.160299	0.24485	0.0231506	0.0215778	0.00967171	0.0231813	17	30	30	B2	Adipose. subcutaneous (GTEx)	EpiXcan	0.958628	gtex_sf	0.999981
1684	ENSG00000113273	ARSB	1.16264	0.0895503	0.244976	0.0543914	0.129549	2.40097e-11	1.48151e-10	19	23	23	B2	Adipose. subcutaneous (GTEx)	EpiXcan	0.958628	gtex_sf	0.999981
1685	ENSG00000135338	LCA5	-1.16262	-0.163386	0.244982	0.0197709	0.0198063	0.0122911	0.029047	16	16	16	B2	Adipose. subcutaneous (GTEx)	EpiXcan	0.958628	gtex_sf	0.999981
1686	ENSG00000104904	OAZ1	-1.16253	-0.267025	0.245021	0.00709272	0.039122	0.000416139	0.00118329	2	2	2	B2	Adipose. subcutaneous (GTEx)	EpiXcan	0.958628	gtex_sf	0.999981
1687	ENSG00000078269	SYNJ2	-1.16232	-0.146764	0.245105	0.0251048	0.0512014	4.85057e-05	0.000154133	15	21	21	B2	Adipose. subcutaneous (GTEx)	EpiXcan	0.958628	gtex_sf	0.999981
1688	ENSG00000256628	ZBTB11-AS1	-1.16147	-0.0703425	0.245449	0.0862234	0.156558	1.05071e-13	7.84989e-13	34	47	47	B2	Adipose. subcutaneous (GTEx)	EpiXcan	0.958775	gtex_sf	0.999981
1689	ENSG00000185324	CDK10	1.16139	0.0403588	0.245483	0.284725	0.451623	1.20784e-46	5.12674e-45	22	33	33	B2	Adipose. subcutaneous (GTEx)	EpiXcan	0.958775	gtex_sf	0.999981
1690	ENSG00000113971	NPHP3	-1.16067	-0.0463119	0.245774	0.221948	0.438945	4.58929e-45	1.8262e-43	15	19	19	B2	Adipose. subcutaneous (GTEx)	EpiXcan	0.958775	gtex_sf	0.999981
1691	ENSG00000103528	SYT17	1.15984	0.124814	0.246114	0.0252996	0.0146128	0.031537	0.0703629	23	32	32	B2	Adipose. subcutaneous (GTEx)	EpiXcan	0.958775	gtex_sf	0.999981
1692	ENSG00000029364	SLC39A9	-1.15876	-0.100985	0.246554	0.0339574	0.120039	1.0132e-10	5.89122e-10	14	18	18	B2	Adipose. subcutaneous (GTEx)	EpiXcan	0.958775	gtex_sf	0.999981
1693	ENSG00000066294	CD84	1.15842	0.227498	0.246693	0.0130477	0.0289937	0.00264074	0.00679943	13	18	18	B2	Adipose. subcutaneous (GTEx)	EpiXcan	0.958775	gtex_sf	0.999981
1694	ENSG00000100429	HDAC10	1.1584	0.0470195	0.2467	0.194676	0.286154	1.47052e-25	2.31433e-24	42	52	52	B2	Adipose. subcutaneous (GTEx)	EpiXcan	0.958775	gtex_sf	0.999981
1695	ENSG00000183092	BEGAIN	1.15814	0.116878	0.246808	0.031777	0.272525	3.27513e-24	4.79862e-23	5	8	8	B2	Adipose. subcutaneous (GTEx)	EpiXcan	0.958775	gtex_sf	0.999981
1696	ENSG00000196616	ADH1B	1.1581	0.12448	0.246824	0.0508156	0.112033	6.57537e-10	3.53284e-09	15	20	20	B2	Adipose. subcutaneous (GTEx)	EpiXcan	0.958775	gtex_sf	0.999981
1697	ENSG00000070669	ASNS	1.15774	0.0621276	0.246968	0.118789	0.167684	1.04213e-14	8.4376e-14	22	24	24	B2	Adipose. subcutaneous (GTEx)	EpiXcan	0.958775	gtex_sf	0.999981
1698	ENSG00000043514	TRIT1	1.15716	0.0871053	0.247208	0.0637556	0.221847	3.2746e-19	3.60876e-18	30	37	37	B2	Adipose. subcutaneous (GTEx)	EpiXcan	0.958775	gtex_sf	0.999981
1699	ENSG00000188878	FBF1	1.15618	0.0370511	0.247607	0.245922	0.377652	2.51146e-36	6.93847e-35	9	11	11	B2	Adipose. subcutaneous (GTEx)	EpiXcan	0.958775	gtex_sf	0.999981
1700	ENSG00000175221	MED16	-1.15594	-0.193593	0.247707	0.0164432	0.0203679	0.0116191	0.0275517	6	9	9	B2	Adipose. subcutaneous (GTEx)	EpiXcan	0.958775	gtex_sf	0.999981
1701	ENSG00000177875	CCDC184	1.15543	0.166216	0.247914	0.0134954	0.0346026	0.000966243	0.00262544	15	20	20	B2	Adipose. subcutaneous (GTEx)	EpiXcan	0.958775	gtex_sf	0.999981
1702	ENSG00000070761	CFAP20	-1.15531	-0.229238	0.247962	0.0100799	0.0251349	0.00461773	0.0115213	5	5	5	B2	Adipose. subcutaneous (GTEx)	EpiXcan	0.958775	gtex_sf	0.999981
1703	ENSG00000110455	ACCS	1.15527	0.0387426	0.24798	0.250139	0.635909	3.22441e-84	8.85575e-82	23	33	33	B2	Adipose. subcutaneous (GTEx)	EpiXcan	0.958775	gtex_sf	0.999981
1704	ENSG00000187118	CMC1	-1.15495	-0.165282	0.248112	0.0450814	0.0874629	4.02421e-08	1.82595e-07	2	3	3	B2	Adipose. subcutaneous (GTEx)	EpiXcan	0.958775	gtex_sf	0.999981
1705	ENSG00000144182	LIPT1	-1.15491	-0.0444043	0.248129	0.182417	0.290554	4.14111e-27	7.11711e-26	17	19	19	B2	Adipose. subcutaneous (GTEx)	EpiXcan	0.958775	gtex_sf	0.999981
1706	ENSG00000177483	RBM44	1.15428	0.0424407	0.248385	0.222448	0.36088	5.20889e-35	1.34614e-33	34	45	45	B2	Adipose. subcutaneous (GTEx)	EpiXcan	0.958775	gtex_sf	0.999981
1707	ENSG00000079739	PGM1	-1.15418	-0.402102	0.248426	0.00195541	0.0432558	0.00016348	0.000487828	3	4	4	B2	Adipose. subcutaneous (GTEx)	EpiXcan	0.958775	gtex_sf	0.999981
1708	ENSG00000132514	CLEC10A	1.15374	0.0801878	0.248609	0.0631358	0.0229342	0.00727635	0.0176944	75	96	96	B2	Adipose. subcutaneous (GTEx)	EpiXcan	0.958775	gtex_sf	0.999981
1709	ENSG00000220804	LINC01881	1.15332	0.331322	0.248778	0.00370272	0.156764	3.65118e-15	3.05325e-14	9	15	15	B2	Adipose. subcutaneous (GTEx)	EpiXcan	0.958775	gtex_sf	0.999981
1710	ENSG00000155275	TRMT44	1.15331	0.043651	0.248784	0.178521	0.305015	1.30069e-27	2.2802e-26	17	27	27	B2	Adipose. subcutaneous (GTEx)	EpiXcan	0.958775	gtex_sf	0.999981
1711	ENSG00000116489	CAPZA1	1.1532	0.109463	0.248827	0.0328886	0.107429	2.33814e-09	1.20053e-08	21	25	25	B2	Adipose. subcutaneous (GTEx)	EpiXcan	0.958775	gtex_sf	0.999981
1712	ENSG00000146707	POMZP3	1.15298	0.0314085	0.248918	0.413726	0.584678	1.46366e-71	2.07086e-69	73	92	92	B2	Adipose. subcutaneous (GTEx)	EpiXcan	0.958775	gtex_sf	0.999981
1713	ENSG00000167863	ATP5H	-1.15275	-0.0697585	0.249012	0.0974354	0.078003	4.70228e-07	1.8943e-06	70	90	90	B2	Adipose. subcutaneous (GTEx)	EpiXcan	0.958775	gtex_sf	0.999981
1714	ENSG00000137098	SPAG8	-1.15175	-0.15649	0.249424	0.0165395	0.0270868	0.00308957	0.00788406	4	4	4	B2	Adipose. subcutaneous (GTEx)	EpiXcan	0.958775	gtex_sf	0.999981
1715	ENSG00000183828	NUDT14	1.15156	0.0810672	0.249502	0.0970838	0.0373187	0.00057478	0.00160218	54	100	100	B2	Adipose. subcutaneous (GTEx)	EpiXcan	0.958775	gtex_sf	0.999981
1716	ENSG00000115364	MRPL19	-1.15147	-0.0439672	0.249537	0.225134	0.357216	9.53053e-34	2.31359e-32	81	98	98	B2	Adipose. subcutaneous (GTEx)	EpiXcan	0.958775	gtex_sf	0.999981
1717	ENSG00000102910	LONP2	1.15145	0.0999057	0.249547	0.0440155	0.331448	8.36292e-31	1.76948e-29	34	40	40	B2	Adipose. subcutaneous (GTEx)	EpiXcan	0.958775	gtex_sf	0.999981
1718	ENSG00000106692	FKTN	1.15089	0.0984237	0.249776	0.0407059	0.10412	4.49331e-09	2.25341e-08	8	12	12	B2	Adipose. subcutaneous (GTEx)	EpiXcan	0.958775	gtex_sf	0.999981
1719	ENSG00000106100	NOD1	1.15077	0.0868454	0.249825	0.069158	0.10128	5.50598e-09	2.72806e-08	39	45	45	B2	Adipose. subcutaneous (GTEx)	EpiXcan	0.958775	gtex_sf	0.999981
1720	ENSG00000111647	UHRF1BP1L	-1.14985	-0.198014	0.250204	0.0151045	0.0309735	0.00166809	0.00439437	13	13	13	B2	Adipose. subcutaneous (GTEx)	EpiXcan	0.958775	gtex_sf	0.999981
1721	ENSG00000126602	TRAP1	-1.14947	-0.0712472	0.250362	0.100887	0.584702	9.55794e-70	1.20611e-67	55	78	78	B2	Adipose. subcutaneous (GTEx)	EpiXcan	0.958775	gtex_sf	0.999981
1722	ENSG00000139174	PRICKLE1	1.14925	0.118842	0.250454	0.0276585	0.0142623	0.035097	0.077847	25	31	31	B2	Adipose. subcutaneous (GTEx)	EpiXcan	0.958775	gtex_sf	0.999981
1723	ENSG00000141664	ZCCHC2	1.14914	0.345517	0.2505	0.00518843	0.0242327	0.00577451	0.014225	1	1	1	B2	Adipose. subcutaneous (GTEx)	EpiXcan	0.958775	gtex_sf	0.999981
1724	ENSG00000234327	AC012146.1	-1.14909	-0.0557608	0.25052	0.159551	0.309295	5.64431e-28	1.01099e-26	24	36	36	B2	Adipose. subcutaneous (GTEx)	EpiXcan	0.958775	gtex_sf	0.999981
1725	ENSG00000135040	NAA35	1.14806	0.121864	0.250944	0.024324	0.0744361	8.40718e-07	3.27655e-06	16	19	19	B2	Adipose. subcutaneous (GTEx)	EpiXcan	0.9591	gtex_sf	0.999981
1726	ENSG00000064199	SPA17	1.1478	0.140796	0.251053	0.0133828	0.0416774	0.000230222	0.000674344	10	11	11	B2	Adipose. subcutaneous (GTEx)	EpiXcan	0.9591	gtex_sf	0.999981
1727	ENSG00000158201	ABHD3	-1.1467	-0.255034	0.251507	0.00831018	0.0394828	0.00035966	0.00102979	12	15	15	B2	Adipose. subcutaneous (GTEx)	EpiXcan	0.9591	gtex_sf	0.999981
1728	ENSG00000106538	RARRES2	1.14654	0.0653986	0.25157	0.0851427	0.133915	1.11987e-11	7.11382e-11	22	28	28	B2	Adipose. subcutaneous (GTEx)	EpiXcan	0.9591	gtex_sf	0.999981
1729	ENSG00000189143	CLDN4	1.14643	0.0702847	0.251617	0.114205	0.218429	3.83157e-19	4.20273e-18	12	14	14	B2	Adipose. subcutaneous (GTEx)	EpiXcan	0.9591	gtex_sf	0.999981
1730	ENSG00000213742	ZNF337-AS1	-1.14639	-0.15159	0.251632	0.0179764	0.0366792	0.00042791	0.00121429	15	17	17	B2	Adipose. subcutaneous (GTEx)	EpiXcan	0.9591	gtex_sf	0.999981
1731	ENSG00000134802	SLC43A3	1.14579	0.145733	0.251884	0.0213107	0.0284812	0.00276469	0.0071042	27	32	32	B2	Adipose. subcutaneous (GTEx)	EpiXcan	0.9591	gtex_sf	0.999981
1732	ENSG00000105146	AURKC	1.14563	0.258864	0.251949	0.00495387	0.135327	5.97775e-12	3.8854e-11	4	10	10	B2	Adipose. subcutaneous (GTEx)	EpiXcan	0.9591	gtex_sf	0.999981
1733	ENSG00000139679	LPAR6	-1.1452	-0.167621	0.252125	0.0212518	0.0239696	0.00596231	0.0146619	13	15	15	B2	Adipose. subcutaneous (GTEx)	EpiXcan	0.9591	gtex_sf	0.999981
1734	ENSG00000010810	FYN	1.14506	0.22231	0.252185	0.00794128	0.0116644	0.0564455	0.121468	15	19	19	B2	Adipose. subcutaneous (GTEx)	EpiXcan	0.9591	gtex_sf	0.999981
1735	ENSG00000141012	GALNS	1.14469	0.0614623	0.252337	0.136731	0.102894	1.56e-09	8.13513e-09	53	74	74	B2	Adipose. subcutaneous (GTEx)	EpiXcan	0.9591	gtex_sf	0.999981
1736	ENSG00000167460	TPM4	-1.14456	-0.122543	0.252393	0.0404287	0.0385951	0.000486963	0.00136966	31	40	40	B2	Adipose. subcutaneous (GTEx)	EpiXcan	0.9591	gtex_sf	0.999981
1737	ENSG00000162729	IGSF8	1.144	0.140179	0.252624	0.0364046	0.0528523	3.88604e-05	0.000125073	19	29	29	B2	Adipose. subcutaneous (GTEx)	EpiXcan	0.9591	gtex_sf	0.999981
1738	ENSG00000166261	ZNF202	1.14396	0.18016	0.252639	0.0110974	0.0472182	7.64934e-05	0.000237676	14	16	16	B2	Adipose. subcutaneous (GTEx)	EpiXcan	0.9591	gtex_sf	0.999981
1739	ENSG00000140511	HAPLN3	1.14241	0.221336	0.253284	0.00840097	0.0943	2.33863e-08	1.09082e-07	6	8	8	B2	Adipose. subcutaneous (GTEx)	EpiXcan	0.959145	gtex_sf	0.999981
1740	ENSG00000137809	ITGA11	-1.14143	-0.240631	0.253692	0.0179863	0.0149958	0.0281822	0.063332	10	11	11	B2	Adipose. subcutaneous (GTEx)	EpiXcan	0.959145	gtex_sf	0.999981
1741	ENSG00000104368	PLAT	-1.14141	-0.266013	0.2537	0.00570752	0.0208856	0.010627	0.0253496	1	1	1	B2	Adipose. subcutaneous (GTEx)	EpiXcan	0.959145	gtex_sf	0.999981
1742	ENSG00000014824	SLC30A9	-1.14067	-0.0463438	0.254008	0.138624	0.119247	3.28587e-11	2.00808e-10	49	57	57	B2	Adipose. subcutaneous (GTEx)	EpiXcan	0.959145	gtex_sf	0.999981
1743	ENSG00000127081	ZNF484	1.14036	0.65402	0.254135	0.000796683	0.0127472	0.0453235	0.0989936	2	3	3	B2	Adipose. subcutaneous (GTEx)	EpiXcan	0.959145	gtex_sf	0.999981
1744	ENSG00000175387	SMAD2	-1.13857	-0.108205	0.254883	0.0307726	0.0770246	5.73555e-07	2.28818e-06	21	27	27	B2	Adipose. subcutaneous (GTEx)	EpiXcan	0.959145	gtex_sf	0.999981
1745	ENSG00000160305	DIP2A	-1.13764	-0.0657941	0.25527	0.0961682	0.207671	5.23404e-18	5.28193e-17	46	56	54	B2	Adipose. subcutaneous (GTEx)	EpiXcan	0.959145	gtex_sf	0.999981
1746	ENSG00000158864	NDUFS2	-1.13759	-0.0674235	0.255291	0.073591	0.0858386	1.07842e-07	4.67548e-07	37	47	47	B2	Adipose. subcutaneous (GTEx)	EpiXcan	0.959145	gtex_sf	0.999981
1747	ENSG00000038274	MAT2B	1.13753	0.109232	0.255319	0.0360686	0.0576067	1.57444e-05	5.30651e-05	27	32	32	B2	Adipose. subcutaneous (GTEx)	EpiXcan	0.959145	gtex_sf	0.999981
1748	ENSG00000067715	SYT1	-1.13745	-0.0704558	0.255349	0.0982466	0.205461	6.39328e-18	6.4194e-17	6	9	9	B2	Adipose. subcutaneous (GTEx)	EpiXcan	0.959145	gtex_sf	0.999981
1749	ENSG00000104738	MCM4	-1.13734	-0.468006	0.255396	0.00338854	0.123813	9.20782e-11	5.37616e-10	5	8	8	B2	Adipose. subcutaneous (GTEx)	EpiXcan	0.959145	gtex_sf	0.999981
1750	ENSG00000162998	FRZB	1.1373	0.091844	0.255412	0.0547801	0.0731383	1.23521e-06	4.7311e-06	52	63	63	B2	Adipose. subcutaneous (GTEx)	EpiXcan	0.959145	gtex_sf	0.999981
1751	ENSG00000065809	FAM107B	-1.13666	-0.168509	0.25568	0.0116094	0.0104401	0.0667025	0.141702	36	47	47	B2	Adipose. subcutaneous (GTEx)	EpiXcan	0.959145	gtex_sf	0.999981
1752	ENSG00000183741	CBX6	-1.13658	-0.107482	0.255715	0.0334529	0.0217269	0.00878876	0.0211956	19	22	22	B2	Adipose. subcutaneous (GTEx)	EpiXcan	0.959145	gtex_sf	0.999981
1753	ENSG00000185344	ATP6V0A2	-1.13648	-0.0869713	0.255754	0.0665805	0.132812	1.39098e-11	8.76057e-11	28	38	38	B2	Adipose. subcutaneous (GTEx)	EpiXcan	0.959145	gtex_sf	0.999981
1754	ENSG00000171791	BCL2	-1.13627	-0.0807416	0.255844	0.0581269	0.036189	0.000659571	0.00182401	43	54	54	B2	Adipose. subcutaneous (GTEx)	EpiXcan	0.959145	gtex_sf	0.999981
1755	ENSG00000164626	KCNK5	-1.13579	-0.0938802	0.256046	0.0497465	0.152949	4.17802e-13	2.96612e-12	14	15	15	B2	Adipose. subcutaneous (GTEx)	EpiXcan	0.959145	gtex_sf	0.999981
1756	ENSG00000125885	MCM8	1.13572	0.0661814	0.256073	0.0830459	0.363437	1.73161e-34	4.36235e-33	22	31	31	B2	Adipose. subcutaneous (GTEx)	EpiXcan	0.959145	gtex_sf	0.999981
1757	ENSG00000165661	QSOX2	-1.13552	-0.0979562	0.256156	0.0460238	0.0886952	4.69506e-08	2.11799e-07	32	43	43	B2	Adipose. subcutaneous (GTEx)	EpiXcan	0.959145	gtex_sf	0.999981
1758	ENSG00000119682	AREL1	-1.1353	-0.205309	0.256251	0.0111587	0.0113748	0.0570731	0.12263	8	13	13	B2	Adipose. subcutaneous (GTEx)	EpiXcan	0.959145	gtex_sf	0.999981
1759	ENSG00000121966	CXCR4	-1.13488	-0.122112	0.256427	0.0298964	0.0813483	2.30722e-07	9.65846e-07	13	16	16	B2	Adipose. subcutaneous (GTEx)	EpiXcan	0.959145	gtex_sf	0.999981
1760	ENSG00000173511	VEGFB	-1.13479	-0.0682368	0.256465	0.0847938	0.177354	2.30058e-15	1.95298e-14	7	8	8	B2	Adipose. subcutaneous (GTEx)	EpiXcan	0.959145	gtex_sf	0.999981
1761	ENSG00000233452	STXBP5-AS1	-1.13475	-0.163008	0.25648	0.0123441	0.0151662	0.0290696	0.065211	6	7	7	B2	Adipose. subcutaneous (GTEx)	EpiXcan	0.959145	gtex_sf	0.999981
1762	ENSG00000196967	ZNF585A	-1.13437	-0.106068	0.256638	0.0362379	0.130829	2.08813e-11	1.30051e-10	24	31	31	B2	Adipose. subcutaneous (GTEx)	EpiXcan	0.959145	gtex_sf	0.999981
1763	ENSG00000139971	C14orf37	-1.13436	-0.0854638	0.256645	0.0660164	0.220411	3.80093e-19	4.17238e-18	25	30	30	B2	Adipose. subcutaneous (GTEx)	EpiXcan	0.959145	gtex_sf	0.999981
1764	ENSG00000168275	COA6	1.1343	0.0479818	0.25667	0.233474	0.328685	2.227e-30	4.59406e-29	23	24	24	B2	Adipose. subcutaneous (GTEx)	EpiXcan	0.959145	gtex_sf	0.999981
1765	ENSG00000137411	VARS2	-1.13402	-0.0339352	0.256786	0.397158	0.576584	6.62155e-68	7.13446e-66	39	45	45	B2	Adipose. subcutaneous (GTEx)	EpiXcan	0.959145	gtex_sf	0.999981
1766	ENSG00000159899	NPR2	-1.13378	-0.148144	0.256889	0.024159	0.0656485	4.47983e-06	1.6106e-05	10	13	13	B2	Adipose. subcutaneous (GTEx)	EpiXcan	0.959145	gtex_sf	0.999981
1767	ENSG00000167005	NUDT21	-1.13373	-0.128137	0.256909	0.0262003	0.0351636	0.000788101	0.00216407	9	11	11	B2	Adipose. subcutaneous (GTEx)	EpiXcan	0.959145	gtex_sf	0.999981
1768	ENSG00000165637	VDAC2	-1.13345	-0.0667917	0.257024	0.0911892	0.208857	2.47379e-18	2.5629e-17	10	11	11	B2	Adipose. subcutaneous (GTEx)	EpiXcan	0.959145	gtex_sf	0.999981
1769	ENSG00000171488	LRRC8C	1.13313	0.207073	0.257158	0.00816234	0.0289699	0.00192896	0.00504933	7	8	8	B2	Adipose. subcutaneous (GTEx)	EpiXcan	0.959145	gtex_sf	0.999981
1770	ENSG00000175832	ETV4	-1.13189	-0.0777339	0.257682	0.0654699	0.118397	1.97195e-10	1.11826e-09	25	26	26	B2	Adipose. subcutaneous (GTEx)	EpiXcan	0.959523	gtex_sf	0.999981
1771	ENSG00000063241	ISOC2	1.13184	0.342362	0.257702	0.00434344	0.0538133	2.70159e-05	8.84968e-05	2	3	3	B2	Adipose. subcutaneous (GTEx)	EpiXcan	0.959523	gtex_sf	0.999981
1772	ENSG00000099974	DDTL	-1.13122	-0.071587	0.257964	0.106582	0.235005	5.71313e-22	7.36868e-21	67	91	91	B2	Adipose. subcutaneous (GTEx)	EpiXcan	0.959523	gtex_sf	0.999981
1773	ENSG00000138750	NUP54	1.13065	0.0779048	0.258202	0.056273	0.138974	5.24198e-12	3.41668e-11	39	45	45	B2	Adipose. subcutaneous (GTEx)	EpiXcan	0.959523	gtex_sf	0.999981
1774	ENSG00000242282	AC108488.1	1.13057	0.115214	0.258235	0.0431248	0.0580759	1.66183e-05	5.58209e-05	26	35	35	B2	Adipose. subcutaneous (GTEx)	EpiXcan	0.959523	gtex_sf	0.999981
1775	ENSG00000155097	ATP6V1C1	-1.13056	-0.196379	0.258238	0.0146096	0.0281634	0.00287301	0.00736364	7	8	8	B2	Adipose. subcutaneous (GTEx)	EpiXcan	0.959523	gtex_sf	0.999981
1776	ENSG00000108854	SMURF2	-1.13041	-0.156176	0.258304	0.0180362	0.0133714	0.0416952	0.0916116	14	17	17	B2	Adipose. subcutaneous (GTEx)	EpiXcan	0.959523	gtex_sf	0.999981
1777	ENSG00000101144	BMP7	-1.13013	-0.11133	0.258423	0.0542655	0.0214741	0.00971363	0.0232778	50	64	64	B2	Adipose. subcutaneous (GTEx)	EpiXcan	0.959523	gtex_sf	0.999981
1778	ENSG00000116663	FBXO6	-1.12882	-0.110429	0.258975	0.0428026	0.0444832	0.000135477	0.000408619	25	32	32	B2	Adipose. subcutaneous (GTEx)	EpiXcan	0.960065	gtex_sf	0.999981
1779	ENSG00000011021	CLCN6	1.12881	0.174355	0.258976	0.0142583	0.0339905	0.000999301	0.00270739	25	28	28	B2	Adipose. subcutaneous (GTEx)	EpiXcan	0.960065	gtex_sf	0.999981
1780	ENSG00000021574	SPAST	1.12875	0.156673	0.259005	0.0347241	0.019213	0.0120127	0.0284419	36	40	40	B2	Adipose. subcutaneous (GTEx)	EpiXcan	0.960065	gtex_sf	0.999981
1781	ENSG00000114405	C3orf14	1.1265	0.103565	0.259955	0.051679	0.141812	1.92528e-12	1.30846e-11	7	9	9	B2	Adipose. subcutaneous (GTEx)	EpiXcan	0.963045	gtex_sf	0.999981
1782	ENSG00000099282	TSPAN15	1.12521	0.133138	0.260498	0.0282239	0.0573653	1.62745e-05	5.47184e-05	20	22	22	B2	Adipose. subcutaneous (GTEx)	EpiXcan	0.964302	gtex_sf	0.999981
1783	ENSG00000151470	C4orf33	1.12501	0.0618248	0.260587	0.100271	0.203164	9.11039e-18	9.06315e-17	17	21	21	B2	Adipose. subcutaneous (GTEx)	EpiXcan	0.964302	gtex_sf	0.999981
1784	ENSG00000109103	UNC119	1.1242	0.210196	0.26093	0.00819991	0.0219338	0.00860663	0.0207743	3	3	3	B2	Adipose. subcutaneous (GTEx)	EpiXcan	0.96503	gtex_sf	0.999981
1785	ENSG00000198755	RPL10A	-1.12318	-0.0884621	0.26136	0.0665493	0.2022	1.53171e-17	1.4951e-16	26	31	31	B2	Adipose. subcutaneous (GTEx)	EpiXcan	0.966081	gtex_sf	0.999981
1786	ENSG00000260912	AL158206.1	1.12262	0.123192	0.261598	0.0312056	0.0380363	0.000481336	0.00135574	26	37	37	B2	Adipose. subcutaneous (GTEx)	EpiXcan	0.966419	gtex_sf	0.999981
1787	ENSG00000213639	PPP1CB	1.12212	0.0650956	0.261811	0.0884307	0.0808851	3.14503e-07	1.29604e-06	66	80	80	B2	Adipose. subcutaneous (GTEx)	EpiXcan	0.966666	gtex_sf	0.999981
1788	ENSG00000186976	EFCAB6	1.12096	0.0788383	0.262305	0.0572919	0.12947	3.19771e-11	1.95676e-10	15	17	17	B2	Adipose. subcutaneous (GTEx)	EpiXcan	0.967459	gtex_sf	0.999981
1789	ENSG00000244026	FAM86DP	-1.12078	-0.0530471	0.26238	0.242916	0.512065	9.71406e-57	6.66984e-55	32	48	48	B2	Adipose. subcutaneous (GTEx)	EpiXcan	0.967459	gtex_sf	0.999981
1790	ENSG00000163596	ICA1L	-1.12058	-0.0682034	0.262466	0.0881072	0.111987	9.41064e-10	5.00246e-09	28	33	33	B2	Adipose. subcutaneous (GTEx)	EpiXcan	0.967459	gtex_sf	0.999981
1791	ENSG00000250506	CDK3	-1.11877	-0.0990605	0.26324	0.0364476	0.117251	3.2465e-10	1.80023e-09	15	20	20	B2	Adipose. subcutaneous (GTEx)	EpiXcan	0.968455	gtex_sf	0.999981
1792	ENSG00000162704	ARPC5	-1.11847	-0.0575132	0.263365	0.10148	0.210838	2.53465e-18	2.62207e-17	7	8	8	B2	Adipose. subcutaneous (GTEx)	EpiXcan	0.968455	gtex_sf	0.999981
1793	ENSG00000135093	USP30	1.11834	0.106894	0.263422	0.0583691	0.0500945	6.63121e-05	0.000207561	31	33	33	B2	Adipose. subcutaneous (GTEx)	EpiXcan	0.968455	gtex_sf	0.999981
1794	ENSG00000262049	AC139530.1	-1.11747	-0.381362	0.263792	0.00343547	0.0143033	0.0343108	0.0761877	3	3	3	B2	Adipose. subcutaneous (GTEx)	EpiXcan	0.968455	gtex_sf	0.999981
1795	ENSG00000152932	RAB3C	1.11696	0.103264	0.264013	0.0422216	0.0322627	0.00123898	0.00331508	23	29	29	B2	Adipose. subcutaneous (GTEx)	EpiXcan	0.968455	gtex_sf	0.999981
1796	ENSG00000156171	DRAM2	-1.11387	-0.042129	0.265333	0.232815	0.534913	9.30727e-60	7.36537e-58	4	6	6	B2	Adipose. subcutaneous (GTEx)	EpiXcan	0.968455	gtex_sf	0.999981
1797	ENSG00000116957	TBCE	-1.11387	-0.206998	0.265335	0.0111659	0.102584	3.88496e-09	1.95814e-08	4	7	7	B2	Adipose. subcutaneous (GTEx)	EpiXcan	0.968455	gtex_sf	0.999981
1798	ENSG00000116984	MTR	-1.11351	-0.165246	0.26549	0.0121928	0.0206553	0.0107879	0.0257159	25	29	29	B2	Adipose. subcutaneous (GTEx)	EpiXcan	0.968455	gtex_sf	0.999981
1799	ENSG00000196961	AP2A1	-1.11268	-0.12925	0.265845	0.0312897	0.0886635	4.84481e-08	2.18203e-07	22	29	29	B2	Adipose. subcutaneous (GTEx)	EpiXcan	0.968455	gtex_sf	0.999981
1800	ENSG00000171827	ZNF570	-1.11262	-0.0848282	0.265871	0.0436228	0.0226542	0.00720432	0.0175253	38	46	46	B2	Adipose. subcutaneous (GTEx)	EpiXcan	0.968455	gtex_sf	0.999981
1801	ENSG00000120217	CD274	-1.11239	-0.162255	0.265971	0.0174023	0.0750317	7.85944e-07	3.07592e-06	7	9	9	B2	Adipose. subcutaneous (GTEx)	EpiXcan	0.968455	gtex_sf	0.999981
1802	ENSG00000049245	VAMP3	-1.11199	-0.183511	0.266141	0.0103697	0.0654725	3.69248e-06	1.34304e-05	7	10	10	B2	Adipose. subcutaneous (GTEx)	EpiXcan	0.968455	gtex_sf	0.999981
1803	ENSG00000267390	AC036176.1	-1.11149	-0.204942	0.266356	0.0106444	0.016222	0.0234028	0.0532321	16	18	18	B2	Adipose. subcutaneous (GTEx)	EpiXcan	0.968455	gtex_sf	0.999981
1804	ENSG00000161912	ADCY10P1	1.11145	0.0480633	0.266373	0.142333	0.446146	1.63599e-45	6.68084e-44	20	25	25	B2	Adipose. subcutaneous (GTEx)	EpiXcan	0.968455	gtex_sf	0.999981
1805	ENSG00000182022	CHST15	1.11133	0.163919	0.266426	0.0125665	0.0467826	0.000108657	0.000331785	6	8	8	B2	Adipose. subcutaneous (GTEx)	EpiXcan	0.968455	gtex_sf	0.999981
1806	ENSG00000171806	METTL18	1.11104	0.0299063	0.266552	0.378995	0.478147	1.13603e-50	6.02743e-49	52	55	55	B2	Adipose. subcutaneous (GTEx)	EpiXcan	0.968455	gtex_sf	0.999981
1807	ENSG00000106635	BCL7B	1.11104	0.115772	0.266553	0.0317203	0.0803091	2.74048e-07	1.13905e-06	31	36	36	B2	Adipose. subcutaneous (GTEx)	EpiXcan	0.968455	gtex_sf	0.999981
1808	ENSG00000163682	RPL9	1.1105	0.0443967	0.266782	0.145601	0.642589	1.21558e-86	3.78368e-84	21	26	26	B2	Adipose. subcutaneous (GTEx)	EpiXcan	0.968455	gtex_sf	0.999981
1809	ENSG00000119782	FKBP1B	1.11043	0.0708252	0.266814	0.0609123	0.105463	1.56957e-09	8.17892e-09	19	23	23	B2	Adipose. subcutaneous (GTEx)	EpiXcan	0.968455	gtex_sf	0.999981
1810	ENSG00000182230	FAM153B	-1.10999	-0.138715	0.267002	0.0348694	0.19602	1.79051e-17	1.73923e-16	19	25	25	B2	Adipose. subcutaneous (GTEx)	EpiXcan	0.968455	gtex_sf	0.999981
1811	ENSG00000125743	SNRPD2	-1.10987	-0.0999922	0.267057	0.036553	0.15241	3.02189e-13	2.17065e-12	8	11	11	B2	Adipose. subcutaneous (GTEx)	EpiXcan	0.968455	gtex_sf	0.999981
1812	ENSG00000174007	CEP19	-1.10967	-0.119487	0.267143	0.0265067	0.0604618	8.21431e-06	2.86285e-05	12	18	18	B2	Adipose. subcutaneous (GTEx)	EpiXcan	0.968455	gtex_sf	0.999981
1813	ENSG00000133983	COX16	1.10863	0.0648428	0.267588	0.0763701	0.200047	4.03465e-17	3.8523e-16	36	46	46	B2	Adipose. subcutaneous (GTEx)	EpiXcan	0.968455	gtex_sf	0.999981
1814	ENSG00000119523	ALG2	-1.10862	-0.193456	0.267593	0.0129052	0.0337956	0.000993679	0.00269372	11	13	13	B2	Adipose. subcutaneous (GTEx)	EpiXcan	0.968455	gtex_sf	0.999981
1815	ENSG00000105926	MPP6	-1.10854	-0.270357	0.267628	0.00660962	0.0201171	0.011631	0.0275707	5	5	5	B2	Adipose. subcutaneous (GTEx)	EpiXcan	0.968455	gtex_sf	0.999981
1816	ENSG00000160972	PPP1R16A	-1.10833	-0.10612	0.267718	0.0529405	0.0299264	0.00217286	0.00564451	33	38	38	B2	Adipose. subcutaneous (GTEx)	EpiXcan	0.968455	gtex_sf	0.999981
1817	ENSG00000176771	NCKAP5	1.10824	0.219594	0.267759	0.00599469	0.0282844	0.00282274	0.00724142	4	5	5	B2	Adipose. subcutaneous (GTEx)	EpiXcan	0.968455	gtex_sf	0.999981
1818	ENSG00000089220	PEBP1	-1.10817	-0.111468	0.267788	0.0330852	0.0164254	0.0240985	0.0547345	31	34	34	B2	Adipose. subcutaneous (GTEx)	EpiXcan	0.968455	gtex_sf	0.999981
1819	ENSG00000140941	MAP1LC3B	1.10814	0.409777	0.2678	0.00271683	0.0175821	0.0195264	0.0448077	4	8	8	B2	Adipose. subcutaneous (GTEx)	EpiXcan	0.968455	gtex_sf	0.999981
1820	ENSG00000147679	UTP23	1.10812	0.0494688	0.267811	0.194047	0.0377335	0.000527915	0.0014789	144	171	171	B2	Adipose. subcutaneous (GTEx)	EpiXcan	0.968455	gtex_sf	0.999981
1821	ENSG00000073578	SDHA	1.10805	0.0709961	0.26784	0.069624	0.155009	2.18079e-13	1.58271e-12	38	44	44	B2	Adipose. subcutaneous (GTEx)	EpiXcan	0.968455	gtex_sf	0.999981
1822	ENSG00000142347	MYO1F	1.10783	0.156975	0.267934	0.0156288	0.0562787	2.02824e-05	6.75293e-05	8	11	11	B2	Adipose. subcutaneous (GTEx)	EpiXcan	0.968455	gtex_sf	0.999981
1823	ENSG00000165915	SLC39A13	-1.10753	-0.151246	0.268066	0.01266	0.0365376	0.00059475	0.00165324	17	21	21	B2	Adipose. subcutaneous (GTEx)	EpiXcan	0.968455	gtex_sf	0.999981
1824	ENSG00000158716	DUSP23	1.10698	0.191394	0.268302	0.0165158	0.0533684	3.66149e-05	0.000118308	8	13	13	B2	Adipose. subcutaneous (GTEx)	EpiXcan	0.968455	gtex_sf	0.999981
1825	ENSG00000185630	PBX1	1.10684	0.118378	0.268362	0.0694046	0.182155	1.49943e-15	1.28299e-14	3	3	3	B2	Adipose. subcutaneous (GTEx)	EpiXcan	0.968455	gtex_sf	0.999981
1826	ENSG00000168116	KIAA1586	1.10635	0.122299	0.268577	0.0205969	0.0362375	0.000570021	0.00158954	7	8	8	B2	Adipose. subcutaneous (GTEx)	EpiXcan	0.968455	gtex_sf	0.999981
1827	ENSG00000155090	KLF10	-1.10586	-0.43272	0.268789	0.00309332	0.0119495	0.0529744	0.11442	2	2	2	B2	Adipose. subcutaneous (GTEx)	EpiXcan	0.968455	gtex_sf	0.999981
1828	ENSG00000152078	TMEM56	-1.10585	-0.278804	0.26879	0.00533786	0.019101	0.0143178	0.0335086	8	10	10	B2	Adipose. subcutaneous (GTEx)	EpiXcan	0.968455	gtex_sf	0.999981
1829	ENSG00000213719	CLIC1	1.10557	0.087388	0.268911	0.0477428	0.037921	0.00046361	0.00130897	40	47	47	B2	Adipose. subcutaneous (GTEx)	EpiXcan	0.968455	gtex_sf	0.999981
1830	ENSG00000108474	PIGL	-1.10555	-0.16342	0.268921	0.015451	0.0675148	2.63893e-06	9.76579e-06	5	6	6	B2	Adipose. subcutaneous (GTEx)	EpiXcan	0.968455	gtex_sf	0.999981
1831	ENSG00000269386	RAB11B-AS1	-1.10547	-0.126269	0.268957	0.0377436	0.102311	5.64873e-09	2.79582e-08	15	20	20	B2	Adipose. subcutaneous (GTEx)	EpiXcan	0.968455	gtex_sf	0.999981
1832	ENSG00000175416	CLTB	-1.10537	-0.0915306	0.268997	0.0487737	0.0679291	2.3155e-06	8.63506e-06	21	25	25	B2	Adipose. subcutaneous (GTEx)	EpiXcan	0.968455	gtex_sf	0.999981
1833	ENSG00000257303	AC073896.2	1.10526	0.0848386	0.269048	0.104577	0.206098	2.52426e-18	2.61325e-17	20	22	22	B2	Adipose. subcutaneous (GTEx)	EpiXcan	0.968455	gtex_sf	0.999981
1834	ENSG00000170989	S1PR1	-1.10472	-0.135578	0.269279	0.0217965	0.0701011	1.92134e-06	7.21508e-06	28	33	33	B2	Adipose. subcutaneous (GTEx)	EpiXcan	0.968473	gtex_sf	0.999981
1835	ENSG00000114978	MOB1A	1.10428	0.141598	0.269474	0.0150994	0.0660388	3.93635e-06	1.42803e-05	12	16	16	B2	Adipose. subcutaneous (GTEx)	EpiXcan	0.968473	gtex_sf	0.999981
1836	ENSG00000146066	HIGD2A	-1.10423	-0.0658284	0.269493	0.0797414	0.13428	1.01874e-11	6.49501e-11	17	19	19	B2	Adipose. subcutaneous (GTEx)	EpiXcan	0.968473	gtex_sf	0.999981
1837	ENSG00000185689	C6orf201	1.10377	0.0530483	0.269692	0.130472	0.338914	1.73307e-31	3.78118e-30	15	19	19	B2	Adipose. subcutaneous (GTEx)	EpiXcan	0.968609	gtex_sf	0.999981
1838	ENSG00000122971	ACADS	-1.10302	-0.201734	0.270018	0.00819415	0.0121311	0.0516829	0.111833	2	3	3	B2	Adipose. subcutaneous (GTEx)	EpiXcan	0.968609	gtex_sf	0.999981
1839	ENSG00000170604	IRF2BP1	-1.10242	-0.260496	0.27028	0.00578143	0.0166133	0.0228442	0.0520122	5	8	8	B2	Adipose. subcutaneous (GTEx)	EpiXcan	0.968609	gtex_sf	0.999981
1840	ENSG00000246982	Z84485.1	1.10067	0.116459	0.271041	0.0308816	0.272576	3.69474e-24	5.39086e-23	21	28	28	B2	Adipose. subcutaneous (GTEx)	EpiXcan	0.968609	gtex_sf	0.999981
1841	ENSG00000040531	CTNS	-1.10058	-0.0387169	0.271077	0.178566	0.312815	1.42532e-28	2.6443e-27	53	66	66	B2	Adipose. subcutaneous (GTEx)	EpiXcan	0.968609	gtex_sf	0.999981
1842	ENSG00000146263	MMS22L	1.10023	0.0601464	0.27123	0.0738262	0.091037	3.94018e-08	1.79014e-07	39	43	43	B2	Adipose. subcutaneous (GTEx)	EpiXcan	0.968609	gtex_sf	0.999981
1843	ENSG00000101017	CD40	-1.09984	-0.094429	0.271403	0.0488988	0.120767	7.47625e-11	4.4074e-10	15	19	19	B2	Adipose. subcutaneous (GTEx)	EpiXcan	0.968609	gtex_sf	0.999981
1844	ENSG00000009950	MLXIPL	-1.09961	-0.0820736	0.271504	0.0728081	0.11194	1.15641e-09	6.094e-09	19	22	22	B2	Adipose. subcutaneous (GTEx)	EpiXcan	0.968609	gtex_sf	0.999981
1845	ENSG00000102882	MAPK3	1.09956	0.113348	0.271526	0.0275245	0.0163354	0.0241809	0.0549038	14	24	24	B2	Adipose. subcutaneous (GTEx)	EpiXcan	0.968609	gtex_sf	0.999981
1846	ENSG00000188906	LRRK2	1.09924	0.0478236	0.271664	0.0749983	0.0898279	4.21137e-08	1.90593e-07	38	45	45	B2	Adipose. subcutaneous (GTEx)	EpiXcan	0.968609	gtex_sf	0.999981
1847	ENSG00000226314	ZNF192P1	1.09868	0.0489447	0.271906	0.125573	0.241981	2.89003e-21	3.58553e-20	29	32	32	B2	Adipose. subcutaneous (GTEx)	EpiXcan	0.968609	gtex_sf	0.999981
1848	ENSG00000109586	GALNT7	-1.09868	-0.166871	0.271907	0.0170068	0.0241946	0.00562323	0.0138719	21	25	25	B2	Adipose. subcutaneous (GTEx)	EpiXcan	0.968609	gtex_sf	0.999981
1849	ENSG00000167613	LAIR1	1.09725	0.483144	0.272533	0.00194104	0.0131936	0.0432891	0.0949053	6	7	7	B2	Adipose. subcutaneous (GTEx)	EpiXcan	0.968609	gtex_sf	0.999981
1850	ENSG00000198682	PAPSS2	1.09708	0.0883862	0.272608	0.0654522	0.294917	6.59763e-27	1.1161e-25	21	24	24	B2	Adipose. subcutaneous (GTEx)	EpiXcan	0.968609	gtex_sf	0.999981
1851	ENSG00000173221	GLRX	-1.09697	-0.120012	0.272655	0.0249249	0.0236782	0.00582531	0.0143376	21	24	24	B2	Adipose. subcutaneous (GTEx)	EpiXcan	0.968609	gtex_sf	0.999981
1852	ENSG00000169398	PTK2	1.0969	0.381404	0.272683	0.00222471	0.0102296	0.0733894	0.154931	6	8	8	B2	Adipose. subcutaneous (GTEx)	EpiXcan	0.968609	gtex_sf	0.999981
1853	ENSG00000205659	LIN52	1.09688	0.0630783	0.272693	0.0783077	0.110707	8.69144e-10	4.63246e-09	16	20	20	B2	Adipose. subcutaneous (GTEx)	EpiXcan	0.968609	gtex_sf	0.999981
1854	ENSG00000121454	LHX4	1.09671	0.0525092	0.272769	0.147314	0.199161	2.58973e-18	2.6751e-17	26	31	31	B2	Adipose. subcutaneous (GTEx)	EpiXcan	0.968609	gtex_sf	0.999981
1855	ENSG00000129566	TEP1	-1.09661	-0.177736	0.272814	0.0166805	0.0326662	0.00135073	0.00359688	7	10	10	B2	Adipose. subcutaneous (GTEx)	EpiXcan	0.968609	gtex_sf	0.999981
1856	ENSG00000123096	SSPN	-1.09601	-0.0465684	0.273076	0.154035	0.199995	5.00222e-18	5.06258e-17	41	44	44	B2	Adipose. subcutaneous (GTEx)	EpiXcan	0.968609	gtex_sf	0.999981
1857	ENSG00000054793	ATP9A	1.09469	0.198232	0.273654	0.00908821	0.0415451	0.000270068	0.000785149	10	11	11	B2	Adipose. subcutaneous (GTEx)	EpiXcan	0.968609	gtex_sf	0.999981
1858	ENSG00000147996	CBWD5	-1.09468	-0.100415	0.273659	0.0473179	0.0243916	0.00507825	0.0126007	35	44	44	B2	Adipose. subcutaneous (GTEx)	EpiXcan	0.968609	gtex_sf	0.999981
1859	ENSG00000166582	CENPV	-1.0943	-0.0715553	0.273823	0.0949212	0.180423	6.45892e-16	5.67923e-15	9	9	9	B2	Adipose. subcutaneous (GTEx)	EpiXcan	0.968609	gtex_sf	0.999981
1860	ENSG00000196743	GM2A	-1.09422	-0.0690531	0.273858	0.0746254	0.167992	5.59483e-15	4.60169e-14	15	17	17	B2	Adipose. subcutaneous (GTEx)	EpiXcan	0.968609	gtex_sf	0.999981
1861	ENSG00000258768	AL356019.2	-1.09368	-0.129909	0.274095	0.0287115	0.117063	2.22046e-10	1.25209e-09	25	39	39	B2	Adipose. subcutaneous (GTEx)	EpiXcan	0.968609	gtex_sf	0.999981
1862	ENSG00000162444	RBP7	-1.09361	-0.0967242	0.274127	0.0640584	0.115291	2.27067e-10	1.27886e-09	18	24	24	B2	Adipose. subcutaneous (GTEx)	EpiXcan	0.968609	gtex_sf	0.999981
1863	ENSG00000264364	DYNLL2	-1.09276	-0.0961495	0.274498	0.0511268	0.123916	7.55426e-11	4.44743e-10	15	19	19	B2	Adipose. subcutaneous (GTEx)	EpiXcan	0.968609	gtex_sf	0.999981
1864	ENSG00000197608	ZNF841	-1.09265	-0.577009	0.274547	0.000986579	0.065013	4.67461e-06	1.6789e-05	4	5	5	B2	Adipose. subcutaneous (GTEx)	EpiXcan	0.968609	gtex_sf	0.999981
1865	ENSG00000104518	GSDMD	1.09256	0.0728127	0.274588	0.0658071	0.193018	1.51313e-16	1.39162e-15	13	16	16	B2	Adipose. subcutaneous (GTEx)	EpiXcan	0.968609	gtex_sf	0.999981
1866	ENSG00000146833	TRIM4	-1.09179	-0.036777	0.274926	0.256223	0.613065	7.88891e-77	1.45395e-74	8	11	11	B2	Adipose. subcutaneous (GTEx)	EpiXcan	0.968609	gtex_sf	0.999981
1867	ENSG00000147676	MAL2	1.09163	0.0320981	0.274994	0.319091	0.39806	5.289e-39	1.61753e-37	79	97	97	B2	Adipose. subcutaneous (GTEx)	EpiXcan	0.968609	gtex_sf	0.999981
1868	ENSG00000181754	AMIGO1	1.09144	0.0411396	0.275079	0.313636	0.46937	1.25834e-49	6.27245e-48	20	27	27	B2	Adipose. subcutaneous (GTEx)	EpiXcan	0.968609	gtex_sf	0.999981
1869	ENSG00000179115	FARSA	1.0913	0.134507	0.27514	0.0165847	0.104477	2.29111e-09	1.17767e-08	8	12	12	B2	Adipose. subcutaneous (GTEx)	EpiXcan	0.968609	gtex_sf	0.999981
1870	ENSG00000197937	ZNF347	-1.09117	-0.0660261	0.275196	0.104281	0.116944	3.74614e-10	2.06746e-09	30	43	43	B2	Adipose. subcutaneous (GTEx)	EpiXcan	0.968609	gtex_sf	0.999981
1871	ENSG00000166321	NUDT13	-1.09079	-0.0423823	0.275366	0.147451	0.297788	3.26325e-27	5.6291e-26	51	64	64	B2	Adipose. subcutaneous (GTEx)	EpiXcan	0.968609	gtex_sf	0.999981
1872	ENSG00000183421	RIPK4	-1.09076	-0.157146	0.275379	0.0100574	0.0163429	0.0241059	0.0547424	9	10	10	B2	Adipose. subcutaneous (GTEx)	EpiXcan	0.968609	gtex_sf	0.999981
1873	ENSG00000178177	LCORL	-1.09009	-0.241241	0.275675	0.00568351	0.0131587	0.0419674	0.0921665	4	5	5	B2	Adipose. subcutaneous (GTEx)	EpiXcan	0.968609	gtex_sf	0.999981
1874	ENSG00000044524	EPHA3	1.08983	0.126469	0.275788	0.0294918	0.0247997	0.00461624	0.0115196	23	30	30	B2	Adipose. subcutaneous (GTEx)	EpiXcan	0.968609	gtex_sf	0.999981
1875	ENSG00000145214	DGKQ	1.08972	0.0518336	0.275837	0.195424	0.464326	3.44825e-49	1.67127e-47	53	69	69	B2	Adipose. subcutaneous (GTEx)	EpiXcan	0.968609	gtex_sf	0.999981
1876	ENSG00000169247	SH3TC2	1.08972	0.121042	0.275838	0.0205533	0.0827002	2.09061e-07	8.79904e-07	7	9	9	B2	Adipose. subcutaneous (GTEx)	EpiXcan	0.968609	gtex_sf	0.999981
1877	ENSG00000164440	TXLNB	1.0893	0.145497	0.276024	0.0244648	0.16329	6.43938e-14	4.90198e-13	11	18	18	B2	Adipose. subcutaneous (GTEx)	EpiXcan	0.968609	gtex_sf	0.999981
1878	ENSG00000185532	PRKG1	-1.08901	-0.121965	0.27615	0.0394076	0.0125992	0.0465269	0.101448	59	74	74	B2	Adipose. subcutaneous (GTEx)	EpiXcan	0.968609	gtex_sf	0.999981
1879	ENSG00000197265	GTF2E2	-1.08854	-0.213123	0.276356	0.00768907	0.0578771	1.02622e-05	3.53524e-05	5	6	6	B2	Adipose. subcutaneous (GTEx)	EpiXcan	0.968609	gtex_sf	0.999981
1880	ENSG00000168884	TNIP2	1.08832	0.0615214	0.276453	0.0912478	0.140318	3.58732e-12	2.3824e-11	49	57	57	B2	Adipose. subcutaneous (GTEx)	EpiXcan	0.968609	gtex_sf	0.999981
1881	ENSG00000215845	TSTD1	-1.08797	-0.0365475	0.276608	0.231388	0.347603	1.29781e-32	2.9948e-31	25	30	30	B2	Adipose. subcutaneous (GTEx)	EpiXcan	0.968609	gtex_sf	0.999981
1882	ENSG00000205356	TECPR1	-1.08767	-0.100579	0.276739	0.0317254	0.0197472	0.0125141	0.029539	23	27	27	B2	Adipose. subcutaneous (GTEx)	EpiXcan	0.968609	gtex_sf	0.999981
1883	ENSG00000158480	SPATA2	-1.08697	-0.165117	0.27705	0.0159716	0.0390768	0.00039094	0.00111571	15	18	18	B2	Adipose. subcutaneous (GTEx)	EpiXcan	0.968609	gtex_sf	0.999981
1884	ENSG00000162408	NOL9	-1.08631	-0.161201	0.277341	0.0148636	0.0315971	0.00159673	0.00421383	22	29	29	B2	Adipose. subcutaneous (GTEx)	EpiXcan	0.968609	gtex_sf	0.999981
1885	ENSG00000160223	ICOSLG	-1.0863	-1.16187	0.277346	0.000393208	0.201421	2.35023e-17	2.26876e-16	4	10	10	B2	Adipose. subcutaneous (GTEx)	EpiXcan	0.968609	gtex_sf	0.999981
1886	ENSG00000138030	KHK	-1.08618	-0.0463044	0.277401	0.168324	0.367693	2.27663e-35	5.97169e-34	37	47	47	B2	Adipose. subcutaneous (GTEx)	EpiXcan	0.968609	gtex_sf	0.999981
1887	ENSG00000019102	VSIG2	1.08549	0.135018	0.277706	0.028598	0.049067	4.80952e-05	0.000152968	6	7	7	B2	Adipose. subcutaneous (GTEx)	EpiXcan	0.968609	gtex_sf	0.999981
1888	ENSG00000123545	NDUFAF4	-1.08521	-0.0550546	0.277827	0.144576	0.212198	2.14093e-18	2.22959e-17	11	12	12	B2	Adipose. subcutaneous (GTEx)	EpiXcan	0.968609	gtex_sf	0.999981
1889	ENSG00000185619	PCGF3	-1.08445	-0.0304947	0.278164	0.292227	0.659443	9.00831e-88	3.15449e-85	36	45	45	B2	Adipose. subcutaneous (GTEx)	EpiXcan	0.968609	gtex_sf	0.999981
1890	ENSG00000130413	STK33	-1.08436	-0.106483	0.278207	0.0256263	0.0189768	0.014245	0.0333438	24	28	28	B2	Adipose. subcutaneous (GTEx)	EpiXcan	0.968609	gtex_sf	0.999981
1891	ENSG00000161010	MRNIP	-1.08431	-0.160071	0.278227	0.0161981	0.0934881	1.93074e-08	9.07514e-08	11	16	16	B2	Adipose. subcutaneous (GTEx)	EpiXcan	0.968609	gtex_sf	0.999981
1892	ENSG00000127837	AAMP	-1.08382	-0.212191	0.278446	0.00822797	0.0223829	0.00702385	0.0171161	6	6	6	B2	Adipose. subcutaneous (GTEx)	EpiXcan	0.968609	gtex_sf	0.999981
1893	ENSG00000169764	UGP2	1.08336	0.090643	0.278647	0.0448946	0.176493	3.20798e-15	2.69875e-14	12	17	17	B2	Adipose. subcutaneous (GTEx)	EpiXcan	0.968609	gtex_sf	0.999981
1894	ENSG00000115946	PNO1	-1.08283	-0.121302	0.278883	0.02326	0.0841361	1.0787e-07	4.67548e-07	8	10	10	B2	Adipose. subcutaneous (GTEx)	EpiXcan	0.968609	gtex_sf	0.999981
1895	ENSG00000100156	SLC16A8	-1.08254	-0.0674422	0.279013	0.0609489	0.0278849	0.00307786	0.0078556	44	57	57	B2	Adipose. subcutaneous (GTEx)	EpiXcan	0.968609	gtex_sf	0.999981
1896	ENSG00000128039	SRD5A3	1.08216	0.0752305	0.279182	0.124604	0.355122	9.49233e-34	2.30832e-32	18	29	29	B2	Adipose. subcutaneous (GTEx)	EpiXcan	0.968609	gtex_sf	0.999981
1897	ENSG00000140319	SRP14	1.08194	0.0403948	0.279279	0.141583	0.229303	1.0193e-20	1.23293e-19	9	10	10	B2	Adipose. subcutaneous (GTEx)	EpiXcan	0.968609	gtex_sf	0.999981
1898	ENSG00000206149	HERC2P9	1.08134	0.139527	0.279548	0.0119406	0.0674068	2.88799e-06	1.06425e-05	22	37	37	B2	Adipose. subcutaneous (GTEx)	EpiXcan	0.968609	gtex_sf	0.999981
1899	ENSG00000225791	TRAM2-AS1	1.08091	0.190536	0.279735	0.00815361	0.0135904	0.0385047	0.0850017	7	7	7	B2	Adipose. subcutaneous (GTEx)	EpiXcan	0.968609	gtex_sf	0.999981
1900	ENSG00000001461	NIPAL3	1.08072	0.063685	0.27982	0.0768302	0.134227	1.08563e-11	6.90573e-11	20	23	23	B2	Adipose. subcutaneous (GTEx)	EpiXcan	0.968609	gtex_sf	0.999981
1901	ENSG00000110274	CEP164	-1.08062	-0.283896	0.279865	0.00800545	0.0153669	0.0292864	0.0656554	15	18	18	B2	Adipose. subcutaneous (GTEx)	EpiXcan	0.968609	gtex_sf	0.999981
1902	ENSG00000165416	SUGT1	-1.08049	-0.18441	0.279925	0.0158479	0.0268869	0.00333351	0.00846953	10	11	11	B2	Adipose. subcutaneous (GTEx)	EpiXcan	0.968609	gtex_sf	0.999981
1903	ENSG00000164253	WDR41	1.08014	0.0622765	0.280078	0.0919157	0.165356	4.02331e-14	3.11868e-13	35	39	39	B2	Adipose. subcutaneous (GTEx)	EpiXcan	0.968609	gtex_sf	0.999981
1904	ENSG00000148343	MIGA2	1.08014	0.141754	0.280081	0.0249679	0.0339804	0.000894461	0.00243797	7	9	9	B2	Adipose. subcutaneous (GTEx)	EpiXcan	0.968609	gtex_sf	0.999981
1905	ENSG00000167468	GPX4	1.08008	0.345669	0.280107	0.00214575	0.0137138	0.0385239	0.0850306	5	10	10	B2	Adipose. subcutaneous (GTEx)	EpiXcan	0.968609	gtex_sf	0.999981
1906	ENSG00000143549	TPM3	-1.07984	-0.207287	0.280214	0.0064182	0.0154805	0.0279391	0.0628159	7	8	8	B2	Adipose. subcutaneous (GTEx)	EpiXcan	0.968609	gtex_sf	0.999981
1907	ENSG00000162927	PUS10	-1.07982	-0.0764193	0.280221	0.0635373	0.124235	8.35085e-11	4.89211e-10	9	10	10	B2	Adipose. subcutaneous (GTEx)	EpiXcan	0.968609	gtex_sf	0.999981
1908	ENSG00000131504	DIAPH1	1.07956	0.10218	0.280339	0.0220844	0.0651543	3.67851e-06	1.33865e-05	16	18	18	B2	Adipose. subcutaneous (GTEx)	EpiXcan	0.968609	gtex_sf	0.999981
1909	ENSG00000100299	ARSA	1.07928	0.028308	0.280463	0.272148	0.309999	8.75844e-29	1.6445e-27	22	26	26	B2	Adipose. subcutaneous (GTEx)	EpiXcan	0.968609	gtex_sf	0.999981
1910	ENSG00000146223	RPL7L1	-1.07907	-0.0464689	0.280557	0.161155	0.0893378	3.99313e-08	1.81302e-07	82	99	99	B2	Adipose. subcutaneous (GTEx)	EpiXcan	0.968609	gtex_sf	0.999981
1911	ENSG00000039560	RAI14	1.07895	0.16425	0.280609	0.021197	0.0480958	9.5126e-05	0.000292328	9	9	9	B2	Adipose. subcutaneous (GTEx)	EpiXcan	0.968609	gtex_sf	0.999981
1912	ENSG00000130714	POMT1	1.07877	0.0867433	0.280688	0.0354199	0.0727799	9.54788e-07	3.6944e-06	12	14	14	B2	Adipose. subcutaneous (GTEx)	EpiXcan	0.968609	gtex_sf	0.999981
1913	ENSG00000132964	CDK8	-1.07836	-0.145964	0.280874	0.0171286	0.0149363	0.0308416	0.0689211	9	9	9	B2	Adipose. subcutaneous (GTEx)	EpiXcan	0.968744	gtex_sf	0.999981
1914	ENSG00000112697	TMEM30A	-1.07786	-0.0848275	0.281095	0.0481448	0.0851575	1.08594e-07	4.70483e-07	36	53	53	B2	Adipose. subcutaneous (GTEx)	EpiXcan	0.968793	gtex_sf	0.999981
1915	ENSG00000127220	ABHD8	1.07636	0.0504628	0.281764	0.158832	0.142459	3.78043e-13	2.69478e-12	59	85	85	B2	Adipose. subcutaneous (GTEx)	EpiXcan	0.968793	gtex_sf	0.999981
1916	ENSG00000143486	EIF2D	1.0762	0.0702357	0.281839	0.0881388	0.162126	7.76703e-14	5.87434e-13	27	32	32	B2	Adipose. subcutaneous (GTEx)	EpiXcan	0.968793	gtex_sf	0.999981
1917	ENSG00000225968	ELFN1	1.0759	0.185722	0.281971	0.00907546	0.030707	0.00145366	0.0038556	8	14	14	B2	Adipose. subcutaneous (GTEx)	EpiXcan	0.968793	gtex_sf	0.999981
1918	ENSG00000042317	SPATA7	1.07573	0.0800926	0.282048	0.0555003	0.0728776	1.24287e-06	4.75781e-06	21	25	25	B2	Adipose. subcutaneous (GTEx)	EpiXcan	0.968793	gtex_sf	0.999981
1919	ENSG00000051108	HERPUD1	-1.07557	-0.111687	0.28212	0.0271306	0.0462834	0.000115867	0.000352203	15	17	17	B2	Adipose. subcutaneous (GTEx)	EpiXcan	0.968793	gtex_sf	0.999981
1920	ENSG00000080854	IGSF9B	-1.07497	-0.0771149	0.282388	0.105756	0.0154001	0.0275759	0.0620491	104	123	123	B2	Adipose. subcutaneous (GTEx)	EpiXcan	0.968793	gtex_sf	0.999981
1921	ENSG00000172380	GNG12	-1.07492	-0.138759	0.282408	0.0214873	0.0208038	0.0111257	0.0264715	25	28	28	B2	Adipose. subcutaneous (GTEx)	EpiXcan	0.968793	gtex_sf	0.999981
1922	ENSG00000142669	SH3BGRL3	-1.07482	-0.158481	0.282453	0.0172077	0.0610435	9.73546e-06	3.36786e-05	23	35	35	B2	Adipose. subcutaneous (GTEx)	EpiXcan	0.968793	gtex_sf	0.999981
1923	ENSG00000173209	AHSA2	1.07475	0.0493525	0.282488	0.14668	0.472274	5.41656e-51	2.94069e-49	14	19	19	B2	Adipose. subcutaneous (GTEx)	EpiXcan	0.968793	gtex_sf	0.999981
1924	ENSG00000166529	ZSCAN21	-1.07471	-0.0936254	0.282503	0.0440752	0.159598	8.5092e-14	6.39766e-13	22	31	31	B2	Adipose. subcutaneous (GTEx)	EpiXcan	0.968793	gtex_sf	0.999981
1925	ENSG00000198818	SFT2D1	1.07413	0.103411	0.282766	0.0358213	0.120033	2.42471e-10	1.3596e-09	9	13	13	B2	Adipose. subcutaneous (GTEx)	EpiXcan	0.96919	gtex_sf	0.999981
1926	ENSG00000204380	PKP4-AS1	1.07324	0.132438	0.283164	0.0320555	0.0190983	0.0144612	0.0338229	31	38	38	B2	Adipose. subcutaneous (GTEx)	EpiXcan	0.969662	gtex_sf	0.999981
1927	ENSG00000272091	RP4-758J24.5	-1.07316	-0.0450014	0.283198	0.207624	0.241941	1.28644e-21	1.61752e-20	76	89	89	B2	Adipose. subcutaneous (GTEx)	EpiXcan	0.969662	gtex_sf	0.999981
1928	ENSG00000141627	DYM	1.07179	0.157651	0.283814	0.0170056	0.0341168	0.000971794	0.00263899	32	41	41	B2	Adipose. subcutaneous (GTEx)	EpiXcan	0.971002	gtex_sf	0.999981
1929	ENSG00000137996	RTCA	1.07164	0.0716348	0.283883	0.0811652	0.193748	1.17532e-16	1.09097e-15	26	35	35	B2	Adipose. subcutaneous (GTEx)	EpiXcan	0.971002	gtex_sf	0.999981
1930	ENSG00000134278	SPIRE1	1.07124	0.106026	0.284061	0.0342749	0.0642165	3.51744e-06	1.28204e-05	13	13	13	B2	Adipose. subcutaneous (GTEx)	EpiXcan	0.971106	gtex_sf	0.999981
1931	ENSG00000088992	TESC	1.07091	0.7635	0.284209	0.000659138	0.0311166	0.001556	0.00411457	3	5	5	B2	Adipose. subcutaneous (GTEx)	EpiXcan	0.97111	gtex_sf	0.999981
1932	ENSG00000038002	AGA	1.06982	0.0602871	0.284702	0.112138	0.43182	4.7632e-45	1.89003e-43	9	11	11	B2	Adipose. subcutaneous (GTEx)	EpiXcan	0.971781	gtex_sf	0.999981
1933	ENSG00000143416	SELENBP1	1.06971	0.133633	0.284748	0.0159493	0.0333599	0.00118963	0.00319033	4	4	4	B2	Adipose. subcutaneous (GTEx)	EpiXcan	0.971781	gtex_sf	0.999981
1934	ENSG00000106123	EPHB6	1.06947	0.104514	0.284856	0.048807	0.105614	3.19168e-09	1.61978e-08	8	9	9	B2	Adipose. subcutaneous (GTEx)	EpiXcan	0.971781	gtex_sf	0.999981
1935	ENSG00000100997	ABHD12	-1.06889	-0.0700949	0.285118	0.0720725	0.118245	2.6453e-10	1.47856e-09	32	39	39	B2	Adipose. subcutaneous (GTEx)	EpiXcan	0.971781	gtex_sf	0.999981
1936	ENSG00000124783	SSR1	-1.06853	-0.0968548	0.285281	0.0669693	0.014449	0.0308574	0.0689347	54	64	64	B2	Adipose. subcutaneous (GTEx)	EpiXcan	0.971781	gtex_sf	0.999981
1937	ENSG00000115935	WIPF1	-1.06851	-0.196944	0.285289	0.0120959	0.0958612	1.7391e-08	8.21017e-08	3	5	5	B2	Adipose. subcutaneous (GTEx)	EpiXcan	0.971781	gtex_sf	0.999981
1938	ENSG00000002330	BAD	1.06783	0.500827	0.285596	0.00220238	0.0127209	0.0471596	0.102716	2	2	2	B2	Adipose. subcutaneous (GTEx)	EpiXcan	0.972322	gtex_sf	0.999981
1939	ENSG00000115694	STK25	-1.06718	-0.165604	0.285893	0.0129004	0.0113522	0.0590834	0.126561	16	20	20	B2	Adipose. subcutaneous (GTEx)	EpiXcan	0.972432	gtex_sf	0.999981
1940	ENSG00000198150	AC135178.1	-1.0669	-0.0908896	0.286016	0.0499941	0.123959	1.08619e-10	6.30515e-10	8	9	9	B2	Adipose. subcutaneous (GTEx)	EpiXcan	0.972432	gtex_sf	0.999981
1941	ENSG00000109686	SH3D19	-1.06678	-0.164774	0.28607	0.0214058	0.0206967	0.0103181	0.0246462	13	17	17	B2	Adipose. subcutaneous (GTEx)	EpiXcan	0.972432	gtex_sf	0.999981
1942	ENSG00000168824	HGNC:18790	-1.06639	-0.178409	0.286248	0.0179292	0.0371334	0.000603669	0.00167703	6	7	7	B2	Adipose. subcutaneous (GTEx)	EpiXcan	0.972459	gtex_sf	0.999981
1943	ENSG00000169087	HSPBAP1	-1.06611	-0.0436262	0.286373	0.151885	0.153743	2.84574e-13	2.04622e-12	75	89	89	B2	Adipose. subcutaneous (GTEx)	EpiXcan	0.972459	gtex_sf	0.999981
1944	ENSG00000080819	CPOX	-1.06559	-0.131532	0.286607	0.0240769	0.0559173	2.16416e-05	7.17987e-05	13	20	20	B2	Adipose. subcutaneous (GTEx)	EpiXcan	0.972542	gtex_sf	0.999981
1945	ENSG00000160299	PCNT	-1.06515	-0.0938268	0.286806	0.0278754	0.128368	5.50719e-11	3.28532e-10	24	36	36	B2	Adipose. subcutaneous (GTEx)	EpiXcan	0.972542	gtex_sf	0.999981
1946	ENSG00000197124	ZNF682	1.06472	0.0662939	0.287002	0.0853487	0.111238	1.25772e-09	6.61047e-09	28	38	38	B2	Adipose. subcutaneous (GTEx)	EpiXcan	0.972542	gtex_sf	0.999981
1947	ENSG00000136478	TEX2	-1.06392	-0.299646	0.287366	0.00548988	0.0160246	0.0248461	0.0563552	3	3	3	B2	Adipose. subcutaneous (GTEx)	EpiXcan	0.972542	gtex_sf	0.999981
1948	ENSG00000174197	MGA	-1.06335	-0.119805	0.287625	0.0232377	0.0405981	0.000358971	0.00102824	18	23	23	B2	Adipose. subcutaneous (GTEx)	EpiXcan	0.972542	gtex_sf	0.999981
1949	ENSG00000164776	PHKG1	1.06318	0.283292	0.287701	0.00346229	0.010313	0.0723748	0.152858	2	2	2	B2	Adipose. subcutaneous (GTEx)	EpiXcan	0.972542	gtex_sf	0.999981
1950	ENSG00000169018	FEM1B	-1.06303	-0.107958	0.28777	0.0453238	0.0732757	1.03606e-06	3.99561e-06	18	21	21	B2	Adipose. subcutaneous (GTEx)	EpiXcan	0.972542	gtex_sf	0.999981
1951	ENSG00000175265	GOLGA8A	-1.0628	-0.0735199	0.287874	0.0962857	0.0550592	2.91581e-05	9.51801e-05	74	94	94	B2	Adipose. subcutaneous (GTEx)	EpiXcan	0.972542	gtex_sf	0.999981
1952	ENSG00000187715	KBTBD12	-1.06277	-0.0842133	0.287888	0.0553131	0.116619	4.32471e-10	2.36996e-09	18	23	23	B2	Adipose. subcutaneous (GTEx)	EpiXcan	0.972542	gtex_sf	0.999981
1953	ENSG00000160785	SLC25A44	1.06155	0.0966854	0.288441	0.0395533	0.0868084	1.05715e-07	4.58862e-07	13	15	15	B2	Adipose. subcutaneous (GTEx)	EpiXcan	0.972542	gtex_sf	0.999981
1954	ENSG00000180776	ZDHHC20	1.06151	0.0713253	0.28846	0.0632297	0.110421	1.3602e-09	7.12767e-09	30	36	36	B2	Adipose. subcutaneous (GTEx)	EpiXcan	0.972542	gtex_sf	0.999981
1955	ENSG00000104129	DNAJC17	-1.06082	-0.183801	0.288771	0.013717	0.0159165	0.0259654	0.0587177	12	13	13	B2	Adipose. subcutaneous (GTEx)	EpiXcan	0.972542	gtex_sf	0.999981
1956	ENSG00000127022	CANX	1.06065	0.0610093	0.288851	0.101255	0.179166	1.4248e-15	1.22362e-14	35	47	47	B2	Adipose. subcutaneous (GTEx)	EpiXcan	0.972542	gtex_sf	0.999981
1957	ENSG00000167969	ECI1	-1.06046	-0.286551	0.288937	0.0057468	0.0495551	6.70892e-05	0.000209665	4	7	7	B2	Adipose. subcutaneous (GTEx)	EpiXcan	0.972542	gtex_sf	0.999981
1958	ENSG00000112769	LAMA4	-1.06016	-0.114996	0.289073	0.032881	0.056678	2.00151e-05	6.67029e-05	13	18	18	B2	Adipose. subcutaneous (GTEx)	EpiXcan	0.972542	gtex_sf	0.999981
1959	ENSG00000223797	ENTPD3-AS1	-1.05953	-0.0569988	0.28936	0.100995	0.176703	7.00639e-16	6.14903e-15	12	13	13	B2	Adipose. subcutaneous (GTEx)	EpiXcan	0.972542	gtex_sf	0.999981
1960	ENSG00000105483	CARD8	-1.05869	-0.203428	0.289741	0.0108189	0.0363583	0.000645639	0.0017876	6	6	6	B2	Adipose. subcutaneous (GTEx)	EpiXcan	0.972542	gtex_sf	0.999981
1961	ENSG00000163393	SLC22A15	-1.05866	-0.0889273	0.289754	0.0380881	0.142182	3.77812e-12	2.50095e-11	7	8	8	B2	Adipose. subcutaneous (GTEx)	EpiXcan	0.972542	gtex_sf	0.999981
1962	ENSG00000127472	PLA2G5	1.05818	0.10263	0.289974	0.0362374	0.122683	1.34979e-10	7.77085e-10	18	21	21	B2	Adipose. subcutaneous (GTEx)	EpiXcan	0.972542	gtex_sf	0.999981
1963	ENSG00000242802	AP5Z1	-1.05788	-0.114528	0.290109	0.0211005	0.0273154	0.00312357	0.00796503	25	33	33	B2	Adipose. subcutaneous (GTEx)	EpiXcan	0.972542	gtex_sf	0.999981
1964	ENSG00000123552	USP45	1.0575	0.0984359	0.290284	0.0423246	0.0402346	0.00036136	0.00103445	37	45	45	B2	Adipose. subcutaneous (GTEx)	EpiXcan	0.972542	gtex_sf	0.999981
1965	ENSG00000185127	C6orf120	1.05749	0.0566275	0.290289	0.103961	0.15901	8.25614e-14	6.21407e-13	29	34	34	B2	Adipose. subcutaneous (GTEx)	EpiXcan	0.972542	gtex_sf	0.999981
1966	ENSG00000135750	KCNK1	-1.0574	-0.149195	0.290329	0.0139379	0.258252	4.82435e-23	6.60553e-22	5	8	8	B2	Adipose. subcutaneous (GTEx)	EpiXcan	0.972542	gtex_sf	0.999981
1967	ENSG00000164715	LMTK2	-1.05739	-0.0986142	0.290335	0.0696249	0.077397	4.16135e-07	1.68609e-06	39	49	49	B2	Adipose. subcutaneous (GTEx)	EpiXcan	0.972542	gtex_sf	0.999981
1968	ENSG00000119899	SLC17A5	-1.05735	-0.0718839	0.290351	0.0614571	0.162272	7.81367e-14	5.90643e-13	54	65	65	B2	Adipose. subcutaneous (GTEx)	EpiXcan	0.972542	gtex_sf	0.999981
1969	ENSG00000182670	TTC3	-1.05729	-0.0328937	0.29038	0.242921	0.419326	6.68082e-42	2.34532e-40	74	91	91	B2	Adipose. subcutaneous (GTEx)	EpiXcan	0.972542	gtex_sf	0.999981
1970	ENSG00000221995	TIAF1	1.05708	0.329501	0.290476	0.0044605	0.037534	0.000552659	0.00154438	2	4	4	B2	Adipose. subcutaneous (GTEx)	EpiXcan	0.972542	gtex_sf	0.999981
1971	ENSG00000149289	ZC3H12C	1.05688	0.132143	0.290568	0.0168488	0.0222684	0.00832413	0.0201201	18	20	20	B2	Adipose. subcutaneous (GTEx)	EpiXcan	0.972542	gtex_sf	0.999981
1972	ENSG00000152284	TCF7L1	-1.05665	-0.203343	0.290672	0.0124019	0.023156	0.00690007	0.0168291	11	14	14	B2	Adipose. subcutaneous (GTEx)	EpiXcan	0.972542	gtex_sf	0.999981
1973	ENSG00000112992	NNT	-1.05599	-0.172091	0.290973	0.0116461	0.0261678	0.00391604	0.00983891	6	7	7	B2	Adipose. subcutaneous (GTEx)	EpiXcan	0.972882	gtex_sf	0.999981
1974	ENSG00000170647	TMEM133	1.05569	0.168515	0.291108	0.0159312	0.0407953	0.000224731	0.000659364	9	10	10	B2	Adipose. subcutaneous (GTEx)	EpiXcan	0.972882	gtex_sf	0.999981
1975	ENSG00000100523	DDHD1	1.05546	0.097337	0.291216	0.0865326	0.0391633	0.000302771	0.000874956	62	84	84	B2	Adipose. subcutaneous (GTEx)	EpiXcan	0.972882	gtex_sf	0.999981
1976	ENSG00000152270	PDE3B	-1.05505	-0.146927	0.291404	0.0213062	0.021885	0.00869076	0.0209737	22	24	24	B2	Adipose. subcutaneous (GTEx)	EpiXcan	0.97302	gtex_sf	0.999981
1977	ENSG00000184206	GOLGA6L4	1.05408	0.036494	0.291845	0.299594	0.443207	5.86677e-45	2.30831e-43	44	53	53	B2	Adipose. subcutaneous (GTEx)	EpiXcan	0.973353	gtex_sf	0.999981
1978	ENSG00000183207	RUVBL2	1.05402	0.060251	0.291874	0.125725	0.130926	2.37215e-11	1.46502e-10	79	96	96	B2	Adipose. subcutaneous (GTEx)	EpiXcan	0.973353	gtex_sf	0.999981
1979	ENSG00000158258	CLSTN2	-1.05357	-0.0835638	0.292079	0.0405414	0.0338422	0.00105096	0.00284077	45	49	49	B2	Adipose. subcutaneous (GTEx)	EpiXcan	0.973353	gtex_sf	0.999981
1980	ENSG00000112339	HBS1L	-1.05298	-0.0625155	0.29235	0.0809232	0.219955	3.3149e-19	3.6503e-18	16	21	21	B2	Adipose. subcutaneous (GTEx)	EpiXcan	0.973353	gtex_sf	0.999981
1981	ENSG00000101255	TRIB3	-1.052	-0.0590993	0.292798	0.144492	0.265904	6.63789e-24	9.57538e-23	27	30	30	B2	Adipose. subcutaneous (GTEx)	EpiXcan	0.973353	gtex_sf	0.999981
1982	ENSG00000155368	DBI	1.0519	0.191629	0.292847	0.00893991	0.0208404	0.0109776	0.0261369	4	4	4	B2	Adipose. subcutaneous (GTEx)	EpiXcan	0.973353	gtex_sf	0.999981
1983	ENSG00000138095	LRPPRC	1.05171	0.0832648	0.292933	0.0469967	0.154145	2.95462e-13	2.12342e-12	38	55	55	B2	Adipose. subcutaneous (GTEx)	EpiXcan	0.973353	gtex_sf	0.999981
1984	ENSG00000069943	PIGB	-1.05159	-0.047791	0.292987	0.169172	0.418433	6.10672e-44	2.31181e-42	22	32	32	B2	Adipose. subcutaneous (GTEx)	EpiXcan	0.973353	gtex_sf	0.999981
1985	ENSG00000099365	STX1B	-1.05157	-0.0809518	0.292997	0.0487602	0.103319	4.71271e-09	2.35501e-08	17	26	26	B2	Adipose. subcutaneous (GTEx)	EpiXcan	0.973353	gtex_sf	0.999981
1986	ENSG00000078674	PCM1	1.05102	0.0747262	0.293249	0.0664753	0.166185	2.67889e-14	2.10097e-13	18	23	23	B2	Adipose. subcutaneous (GTEx)	EpiXcan	0.973353	gtex_sf	0.999981
1987	ENSG00000103257	SLC7A5	1.0508	0.0678476	0.293352	0.0975183	0.0599612	1.18096e-05	4.03555e-05	81	95	95	B2	Adipose. subcutaneous (GTEx)	EpiXcan	0.973353	gtex_sf	0.999981
1988	ENSG00000001617	SEMA3F	-1.0506	-0.096843	0.293442	0.0325026	0.0524534	3.52272e-05	0.000114087	17	20	20	B2	Adipose. subcutaneous (GTEx)	EpiXcan	0.973353	gtex_sf	0.999981
1989	ENSG00000170089	AC106795.1	-1.05035	-0.0586813	0.293559	0.096345	0.337768	6.0032e-33	1.41322e-31	36	47	47	B2	Adipose. subcutaneous (GTEx)	EpiXcan	0.973353	gtex_sf	0.999981
1990	ENSG00000184451	CCR10	1.05032	0.191555	0.29357	0.0105811	0.0202729	0.0115489	0.0273945	10	16	16	B2	Adipose. subcutaneous (GTEx)	EpiXcan	0.973353	gtex_sf	0.999981
1991	ENSG00000224597	SVIL-AS1	1.04979	0.033243	0.293815	0.316084	0.398069	3.31451e-39	1.02261e-37	93	109	109	B2	Adipose. subcutaneous (GTEx)	EpiXcan	0.973557	gtex_sf	0.999981
1992	ENSG00000166086	JAM3	-1.04945	-0.727219	0.293972	0.000859057	0.106581	1.48773e-09	7.78726e-09	3	5	5	B2	Adipose. subcutaneous (GTEx)	EpiXcan	0.973557	gtex_sf	0.999981
1993	ENSG00000167118	URM1	1.04891	0.0692383	0.294219	0.0715699	0.144938	1.04032e-12	7.24966e-12	38	48	48	B2	Adipose. subcutaneous (GTEx)	EpiXcan	0.973557	gtex_sf	0.999981
1994	ENSG00000136819	C9orf78	1.04879	0.122233	0.294275	0.0395605	0.0196566	0.0121111	0.0286555	46	57	57	B2	Adipose. subcutaneous (GTEx)	EpiXcan	0.973557	gtex_sf	0.999981
1995	ENSG00000138111	MFSD13A	-1.04846	-0.0595847	0.294425	0.0790703	0.253125	3.24525e-22	4.25619e-21	26	31	31	B2	Adipose. subcutaneous (GTEx)	EpiXcan	0.973557	gtex_sf	0.999981
1996	ENSG00000110888	CAPRIN2	1.04827	0.0622554	0.294517	0.0890395	0.198183	2.83836e-17	2.73243e-16	31	39	39	B2	Adipose. subcutaneous (GTEx)	EpiXcan	0.973557	gtex_sf	0.999981
1997	ENSG00000162631	NTNG1	-1.04778	-0.0362529	0.29474	0.26513	0.288401	3.8093e-27	6.56296e-26	117	147	147	B2	Adipose. subcutaneous (GTEx)	EpiXcan	0.973723	gtex_sf	0.999981
1998	ENSG00000135926	TMBIM1	-1.04752	-0.0558528	0.294862	0.112391	0.133211	5.16945e-12	3.37726e-11	39	44	44	B2	Adipose. subcutaneous (GTEx)	EpiXcan	0.973723	gtex_sf	0.999981
1999	ENSG00000168807	SNTB2	-1.0467	-0.117843	0.295239	0.0185788	0.0658957	4.0512e-06	1.46628e-05	11	12	12	B2	Adipose. subcutaneous (GTEx)	EpiXcan	0.973769	gtex_sf	0.999981
2000	ENSG00000145555	MYO10	1.0458	0.796146	0.295654	0.000627069	0.0100356	0.0736892	0.155493	5	6	6	B2	Adipose. subcutaneous (GTEx)	EpiXcan	0.973769	gtex_sf	0.999981
2001	ENSG00000198453	ZNF568	-1.04558	-0.240182	0.295754	0.00509134	0.02762	0.00334768	0.00850245	6	7	7	B2	Adipose. subcutaneous (GTEx)	EpiXcan	0.973769	gtex_sf	0.999981
2002	ENSG00000187068	C3orf70	1.04542	0.091785	0.295829	0.0385604	0.126049	8.07809e-11	4.74025e-10	2	3	3	B2	Adipose. subcutaneous (GTEx)	EpiXcan	0.973769	gtex_sf	0.999981
2003	ENSG00000149599	DUSP15	1.04518	0.110921	0.295939	0.0387752	0.100225	9.55281e-09	4.62997e-08	6	6	6	B2	Adipose. subcutaneous (GTEx)	EpiXcan	0.973769	gtex_sf	0.999981
2004	ENSG00000041357	PSMA4	-1.0449	-0.200935	0.29607	0.015197	0.0327738	0.00129637	0.00345937	17	23	23	B2	Adipose. subcutaneous (GTEx)	EpiXcan	0.973769	gtex_sf	0.999981
2005	ENSG00000012061	ERCC1	-1.0449	-0.315941	0.296071	0.00353057	0.061125	9.1301e-06	3.17097e-05	4	10	10	B2	Adipose. subcutaneous (GTEx)	EpiXcan	0.973769	gtex_sf	0.999981
2006	ENSG00000132837	DMGDH	1.0449	0.204474	0.296071	0.00660333	0.016856	0.0201196	0.0461237	8	9	9	B2	Adipose. subcutaneous (GTEx)	EpiXcan	0.973769	gtex_sf	0.999981
2007	ENSG00000103653	CSK	-1.04439	-0.237249	0.296304	0.00799302	0.040682	0.000329164	0.000947319	5	7	7	B2	Adipose. subcutaneous (GTEx)	EpiXcan	0.973769	gtex_sf	0.999981
2008	ENSG00000144278	GALNT13	1.04412	0.410777	0.296428	0.00281467	0.0304819	0.00202095	0.00528123	7	11	11	B2	Adipose. subcutaneous (GTEx)	EpiXcan	0.973769	gtex_sf	0.999981
2009	ENSG00000134138	MEIS2	1.0433	0.297667	0.296812	0.00500647	0.0168411	0.0216327	0.0493983	8	9	9	B2	Adipose. subcutaneous (GTEx)	EpiXcan	0.973769	gtex_sf	0.999981
2010	ENSG00000023516	AKAP11	1.04305	0.0640323	0.296925	0.128619	0.114255	5.99165e-10	3.23411e-09	51	61	61	B2	Adipose. subcutaneous (GTEx)	EpiXcan	0.973769	gtex_sf	0.999981
2011	ENSG00000271303	SRXN1	-1.04273	-0.136488	0.297073	0.0262839	0.0157594	0.026332	0.0594604	38	49	49	B2	Adipose. subcutaneous (GTEx)	EpiXcan	0.973769	gtex_sf	0.999981
2012	ENSG00000128159	TUBGCP6	-1.04238	-0.27699	0.297235	0.00647325	0.011631	0.0576185	0.123745	5	6	6	B2	Adipose. subcutaneous (GTEx)	EpiXcan	0.973769	gtex_sf	0.999981
2013	ENSG00000110628	SLC22A18	1.04144	0.040809	0.29767	0.187692	0.389266	6.72962e-38	1.98865e-36	41	62	62	B2	Adipose. subcutaneous (GTEx)	EpiXcan	0.973769	gtex_sf	0.999981
2014	ENSG00000105755	ETHE1	-1.04134	-0.0638423	0.297716	0.09339	0.216296	2.84796e-19	3.15347e-18	14	17	17	B2	Adipose. subcutaneous (GTEx)	EpiXcan	0.973769	gtex_sf	0.999981
2015	ENSG00000100197	CYP2D6	1.04133	0.0448884	0.297723	0.102781	0.373375	8.84422e-36	2.39153e-34	28	40	40	B2	Adipose. subcutaneous (GTEx)	EpiXcan	0.973769	gtex_sf	0.999981
2016	ENSG00000178188	SH2B1	-1.04103	-0.0825058	0.29786	0.0443639	0.0979068	3.44169e-09	1.74035e-08	21	24	24	B2	Adipose. subcutaneous (GTEx)	EpiXcan	0.973769	gtex_sf	0.999981
2017	ENSG00000143951	WDPCP	1.04094	0.0463116	0.297904	0.14512	0.33069	1.05035e-30	2.19915e-29	28	37	37	B2	Adipose. subcutaneous (GTEx)	EpiXcan	0.973769	gtex_sf	0.999981
2018	ENSG00000101577	LPIN2	1.04047	0.115703	0.298122	0.0329359	0.0331622	0.0011139	0.0030015	21	27	27	B2	Adipose. subcutaneous (GTEx)	EpiXcan	0.973769	gtex_sf	0.999981
2019	ENSG00000115884	SDC1	-1.04013	-0.0886437	0.298278	0.0441115	0.0310895	0.00159685	0.00421383	44	50	50	B2	Adipose. subcutaneous (GTEx)	EpiXcan	0.973769	gtex_sf	0.999981
2020	ENSG00000166402	TUB	-1.03939	-0.0938993	0.298624	0.0287954	0.06923	2.19363e-06	8.19145e-06	11	12	12	B2	Adipose. subcutaneous (GTEx)	EpiXcan	0.973769	gtex_sf	0.999981
2021	ENSG00000173598	NUDT4	-1.03873	-0.0802224	0.298931	0.0542453	0.0824776	2.23928e-07	9.3909e-07	34	42	42	B2	Adipose. subcutaneous (GTEx)	EpiXcan	0.973769	gtex_sf	0.999981
2022	ENSG00000179178	TMEM125	1.03855	0.141159	0.299014	0.0176938	0.0137204	0.0386377	0.0852684	18	20	20	B2	Adipose. subcutaneous (GTEx)	EpiXcan	0.973769	gtex_sf	0.999981
2023	ENSG00000262580	AC087741.1	1.03781	0.049823	0.299358	0.140187	0.46084	8.99908e-48	4.10587e-46	27	38	38	B2	Adipose. subcutaneous (GTEx)	EpiXcan	0.973769	gtex_sf	0.999981
2024	ENSG00000113269	RNF130	-1.03751	-0.137441	0.2995	0.0199008	0.073545	8.48369e-07	3.30086e-06	3	3	3	B2	Adipose. subcutaneous (GTEx)	EpiXcan	0.973769	gtex_sf	0.999981
2025	ENSG00000133606	MKRN1	-1.03712	-0.346032	0.299681	0.0049639	0.0211149	0.0102345	0.0244591	2	2	2	B2	Adipose. subcutaneous (GTEx)	EpiXcan	0.973769	gtex_sf	0.999981
2026	ENSG00000164849	GPR146	-1.03709	-0.290599	0.299693	0.00428951	0.0108192	0.0590433	0.126511	7	8	8	B2	Adipose. subcutaneous (GTEx)	EpiXcan	0.973769	gtex_sf	0.999981
2027	ENSG00000136982	DSCC1	1.03698	0.0338916	0.299747	0.248295	0.409397	7.85125e-41	2.58151e-39	26	32	32	B2	Adipose. subcutaneous (GTEx)	EpiXcan	0.973769	gtex_sf	0.999981
2028	ENSG00000141404	GNAL	-1.03692	-0.07418	0.299775	0.0748404	0.174481	5.32256e-15	4.3829e-14	37	48	48	B2	Adipose. subcutaneous (GTEx)	EpiXcan	0.973769	gtex_sf	0.999981
2029	ENSG00000121064	SCPEP1	1.03586	0.0658209	0.300269	0.102231	0.291094	2.50595e-26	4.11017e-25	10	12	12	B2	Adipose. subcutaneous (GTEx)	EpiXcan	0.973769	gtex_sf	0.999981
2030	ENSG00000163466	ARPC2	-1.03566	-0.0602082	0.300361	0.0832378	0.209943	3.71197e-18	3.79238e-17	11	14	14	B2	Adipose. subcutaneous (GTEx)	EpiXcan	0.973769	gtex_sf	0.999981
2031	ENSG00000116833	NR5A2	-1.03471	-0.0801523	0.300805	0.112213	0.0114196	0.0597242	0.127864	71	91	91	B2	Adipose. subcutaneous (GTEx)	EpiXcan	0.973769	gtex_sf	0.999981
2032	ENSG00000127720	METTL25	1.03435	1.08454	0.300971	0.00036313	0.0176991	0.0191285	0.0439523	2	4	4	B2	Adipose. subcutaneous (GTEx)	EpiXcan	0.973769	gtex_sf	0.999981
2033	ENSG00000125166	GOT2	1.03325	0.0790873	0.301486	0.0433227	0.0585839	7.98467e-06	2.78906e-05	24	29	29	B2	Adipose. subcutaneous (GTEx)	EpiXcan	0.973769	gtex_sf	0.999981
2034	ENSG00000260261	AC124944.3	1.03249	0.0645689	0.301843	0.0896132	0.259628	4.74308e-23	6.50699e-22	79	101	101	B2	Adipose. subcutaneous (GTEx)	EpiXcan	0.973769	gtex_sf	0.999981
2035	ENSG00000260805	RP11-61J19.4	-1.03233	-0.0847842	0.301916	0.0554813	0.111705	1.23355e-09	6.49071e-09	21	25	25	B2	Adipose. subcutaneous (GTEx)	EpiXcan	0.973769	gtex_sf	0.999981
2036	ENSG00000137154	RPS6	1.03194	0.160759	0.3021	0.0168856	0.0117189	0.0549356	0.118437	7	10	10	B2	Adipose. subcutaneous (GTEx)	EpiXcan	0.973769	gtex_sf	0.999981
2037	ENSG00000164209	SLC25A46	1.03163	0.548855	0.302245	0.00189293	0.0202471	0.0111589	0.026537	7	8	8	B2	Adipose. subcutaneous (GTEx)	EpiXcan	0.973769	gtex_sf	0.999981
2038	ENSG00000157168	NRG1	-1.0313	-0.245842	0.3024	0.0039365	0.0121541	0.0523473	0.113153	1	2	2	B2	Adipose. subcutaneous (GTEx)	EpiXcan	0.973769	gtex_sf	0.999981
2039	ENSG00000158006	PAFAH2	1.03093	0.0727901	0.302574	0.0512375	0.0620204	6.47477e-06	2.28386e-05	21	31	31	B2	Adipose. subcutaneous (GTEx)	EpiXcan	0.973769	gtex_sf	0.999981
2040	ENSG00000039068	CDH1	1.03093	0.0954531	0.302575	0.0252349	0.0243012	0.00542731	0.0134077	17	18	18	B2	Adipose. subcutaneous (GTEx)	EpiXcan	0.973769	gtex_sf	0.999981
2041	ENSG00000072778	ACADVL	-1.0308	-0.125337	0.302635	0.0222246	0.0650112	4.2415e-06	1.52923e-05	5	6	6	B2	Adipose. subcutaneous (GTEx)	EpiXcan	0.973769	gtex_sf	0.999981
2042	ENSG00000111961	SASH1	-1.03068	-0.244022	0.302691	0.0049858	0.0835951	1.43085e-07	6.11409e-07	8	12	12	B2	Adipose. subcutaneous (GTEx)	EpiXcan	0.973769	gtex_sf	0.999981
2043	ENSG00000132507	EIF5A	1.03064	0.0558502	0.302711	0.127692	0.212495	5.45126e-19	5.88257e-18	17	18	18	B2	Adipose. subcutaneous (GTEx)	EpiXcan	0.973769	gtex_sf	0.999981
2044	ENSG00000189350	TOGARAM2	-1.03051	-0.0361836	0.302769	0.250172	0.398228	9.14216e-40	2.87117e-38	59	68	68	B2	Adipose. subcutaneous (GTEx)	EpiXcan	0.973769	gtex_sf	0.999981
2045	ENSG00000130684	ZNF337	-1.03031	-0.0759892	0.302866	0.0610259	0.0918228	2.75756e-08	1.27349e-07	17	19	19	B2	Adipose. subcutaneous (GTEx)	EpiXcan	0.973769	gtex_sf	0.999981
2046	ENSG00000141934	PLPP2	1.0301	0.0497337	0.302965	0.169008	0.244855	1.56516e-21	1.95918e-20	36	49	49	B2	Adipose. subcutaneous (GTEx)	EpiXcan	0.973769	gtex_sf	0.999981
2047	ENSG00000171649	ZIK1	-1.02999	-0.10135	0.303014	0.0301974	0.120759	1.83354e-10	1.04351e-09	24	29	29	B2	Adipose. subcutaneous (GTEx)	EpiXcan	0.973769	gtex_sf	0.999981
2048	ENSG00000120733	KDM3B	1.02967	0.0688747	0.303165	0.0751996	0.0158217	0.0263968	0.0595875	46	58	58	B2	Adipose. subcutaneous (GTEx)	EpiXcan	0.973769	gtex_sf	0.999981
2049	ENSG00000177409	SAMD9L	-1.02922	-0.0539182	0.303379	0.0950549	0.203745	1.50263e-17	1.46979e-16	6	6	6	B2	Adipose. subcutaneous (GTEx)	EpiXcan	0.973769	gtex_sf	0.999981
2050	ENSG00000144455	SUMF1	1.02869	0.0449036	0.303626	0.232961	0.357866	2.52563e-34	6.30597e-33	14	17	17	B2	Adipose. subcutaneous (GTEx)	EpiXcan	0.973769	gtex_sf	0.999981
2051	ENSG00000145029	NICN1	-1.02853	-0.0587542	0.303701	0.0769661	0.180869	9.20122e-16	7.98522e-15	29	35	35	B2	Adipose. subcutaneous (GTEx)	EpiXcan	0.973769	gtex_sf	0.999981
2052	ENSG00000204348	DXO	-1.02847	-0.0874791	0.30373	0.0409855	0.0659885	3.55139e-06	1.29374e-05	24	28	28	B2	Adipose. subcutaneous (GTEx)	EpiXcan	0.973769	gtex_sf	0.999981
2053	ENSG00000129003	VPS13C	1.02843	0.0358671	0.303746	0.14644	0.110952	7.75724e-10	4.15192e-09	118	156	156	B2	Adipose. subcutaneous (GTEx)	EpiXcan	0.973769	gtex_sf	0.999981
2054	ENSG00000130921	C12orf65	1.02825	0.0881011	0.303831	0.0459983	0.0602423	9.95812e-06	3.43809e-05	44	58	58	B2	Adipose. subcutaneous (GTEx)	EpiXcan	0.973769	gtex_sf	0.999981
2055	ENSG00000132819	RBM38	1.02824	0.149244	0.303835	0.011834	0.0175444	0.0184704	0.0425237	9	13	13	B2	Adipose. subcutaneous (GTEx)	EpiXcan	0.973769	gtex_sf	0.999981
2056	ENSG00000128699	ORMDL1	1.02794	0.0451614	0.303979	0.1526	0.293925	1.33943e-26	2.22554e-25	38	46	46	B2	Adipose. subcutaneous (GTEx)	EpiXcan	0.973769	gtex_sf	0.999981
2057	ENSG00000186594	MIR22HG	-1.02781	-0.177797	0.30404	0.0158476	0.103161	4.32629e-09	2.17354e-08	3	4	4	B2	Adipose. subcutaneous (GTEx)	EpiXcan	0.973769	gtex_sf	0.999981
2058	ENSG00000099290	WASHC2A	-1.0276	-0.0690422	0.30414	0.101767	0.512078	6.16351e-59	4.64152e-57	81	108	108	B2	Adipose. subcutaneous (GTEx)	EpiXcan	0.973769	gtex_sf	0.999981
2059	ENSG00000106853	PTGR1	-1.02752	-0.0446403	0.304177	0.126955	0.30717	8.57703e-28	1.51882e-26	20	27	27	B2	Adipose. subcutaneous (GTEx)	EpiXcan	0.973769	gtex_sf	0.999981
2060	ENSG00000228106	AL392172.1	-1.02681	-0.104833	0.304512	0.0244637	0.058614	1.27091e-05	4.32921e-05	8	9	9	B2	Adipose. subcutaneous (GTEx)	EpiXcan	0.973769	gtex_sf	0.999981
2061	ENSG00000138303	ASCC1	1.02672	0.0714673	0.304551	0.0669275	0.0941413	2.84792e-08	1.31306e-07	31	39	39	B2	Adipose. subcutaneous (GTEx)	EpiXcan	0.973769	gtex_sf	0.999981
2062	ENSG00000184635	ZNF93	-1.02632	-0.353147	0.30474	0.00515488	0.0362833	0.000685809	0.00189283	4	6	6	B2	Adipose. subcutaneous (GTEx)	EpiXcan	0.973769	gtex_sf	0.999981
2063	ENSG00000272779	AC245060.4	-1.02584	-0.146172	0.304967	0.0277617	0.417458	1.37924e-41	4.68907e-40	32	54	54	B2	Adipose. subcutaneous (GTEx)	EpiXcan	0.973769	gtex_sf	0.999981
2064	ENSG00000226029	LINC01772	1.02574	0.110601	0.305016	0.0269977	0.0512703	4.12459e-05	0.000132295	14	17	17	B2	Adipose. subcutaneous (GTEx)	EpiXcan	0.973769	gtex_sf	0.999981
2065	ENSG00000085117	CD82	-1.0257	-0.112368	0.305031	0.0322061	0.0289482	0.00242541	0.00627033	34	41	41	B2	Adipose. subcutaneous (GTEx)	EpiXcan	0.973769	gtex_sf	0.999981
2066	ENSG00000153395	LPCAT1	-1.02567	-0.0635889	0.305045	0.0889182	0.0726926	1.36972e-06	5.22629e-06	44	58	58	B2	Adipose. subcutaneous (GTEx)	EpiXcan	0.973769	gtex_sf	0.999981
2067	ENSG00000166145	SPINT1	-1.02517	-0.0704263	0.305283	0.0408202	0.04596	0.000128843	0.000389534	29	37	37	B2	Adipose. subcutaneous (GTEx)	EpiXcan	0.973769	gtex_sf	0.999981
2068	ENSG00000079156	OSBPL6	1.0248	0.266293	0.305457	0.00511471	0.019216	0.013052	0.030726	5	6	6	B2	Adipose. subcutaneous (GTEx)	EpiXcan	0.973769	gtex_sf	0.999981
2069	ENSG00000196284	SUPT3H	-1.02462	-0.104928	0.305545	0.0295964	0.0118901	0.0522426	0.112961	27	31	31	B2	Adipose. subcutaneous (GTEx)	EpiXcan	0.973769	gtex_sf	0.999981
2070	ENSG00000165476	REEP3	-1.02439	-0.0825648	0.305652	0.0466872	0.0786882	3.21633e-07	1.32347e-06	30	36	36	B2	Adipose. subcutaneous (GTEx)	EpiXcan	0.973769	gtex_sf	0.999981
2071	ENSG00000151552	QDPR	1.02416	0.103188	0.30576	0.0405682	0.0925063	1.91661e-08	9.01474e-08	8	9	9	B2	Adipose. subcutaneous (GTEx)	EpiXcan	0.973769	gtex_sf	0.999981
2072	ENSG00000170264	FAM161A	1.02408	0.141218	0.305797	0.0179336	0.0126002	0.0483002	0.10502	16	19	19	B2	Adipose. subcutaneous (GTEx)	EpiXcan	0.973769	gtex_sf	0.999981
2073	ENSG00000055950	MRPL43	-1.0237	-0.0894103	0.305975	0.0279402	0.083063	1.13369e-07	4.89355e-07	29	36	36	B2	Adipose. subcutaneous (GTEx)	EpiXcan	0.973867	gtex_sf	0.999981
2074	ENSG00000213516	RBMXL1	1.02258	0.111943	0.306507	0.0233455	0.0332381	0.00119573	0.00320486	12	14	14	B2	Adipose. subcutaneous (GTEx)	EpiXcan	0.975087	gtex_sf	0.999981
2075	ENSG00000087087	SRRT	1.02215	0.1101	0.30671	0.0300787	0.0807476	2.39222e-07	9.99937e-07	15	24	24	B2	Adipose. subcutaneous (GTEx)	EpiXcan	0.975263	gtex_sf	0.999981
2076	ENSG00000225194	LINC00092	-1.0217	-0.074461	0.306923	0.0769325	0.234648	1.26214e-20	1.51749e-19	27	33	33	B2	Adipose. subcutaneous (GTEx)	EpiXcan	0.975396	gtex_sf	0.999981
2077	ENSG00000263142	LRRC37A17P	1.02144	0.129902	0.307047	0.0302688	0.0803115	2.41338e-07	1.00848e-06	20	23	23	B2	Adipose. subcutaneous (GTEx)	EpiXcan	0.975396	gtex_sf	0.999981
2078	ENSG00000165802	NSMF	-1.02046	-0.198034	0.307508	0.00877948	0.0629021	3.94508e-06	1.43046e-05	3	5	5	B2	Adipose. subcutaneous (GTEx)	EpiXcan	0.97639	gtex_sf	0.999981
2079	ENSG00000261098	AP000766.1	-1.0197	-0.0565879	0.307873	0.0766027	0.254636	2.27782e-22	3.00994e-21	23	29	29	B2	Adipose. subcutaneous (GTEx)	EpiXcan	0.977078	gtex_sf	0.999981
2080	ENSG00000141527	CARD14	1.01934	0.107625	0.30804	0.0321351	0.146253	1.25831e-12	8.68664e-12	7	9	9	B2	Adipose. subcutaneous (GTEx)	EpiXcan	0.977137	gtex_sf	0.999981
2081	ENSG00000137513	NARS2	-1.01723	-0.0965092	0.309046	0.0419047	0.143744	2.63694e-12	1.77234e-11	8	13	13	B2	Adipose. subcutaneous (GTEx)	EpiXcan	0.979399	gtex_sf	0.999981
2082	ENSG00000101751	POLI	-1.01699	-0.0423721	0.309156	0.162759	0.473687	1.13431e-49	5.67439e-48	19	23	23	B2	Adipose. subcutaneous (GTEx)	EpiXcan	0.979399	gtex_sf	0.999981
2083	ENSG00000198912	C1orf174	1.01691	0.0346214	0.309198	0.331628	0.459446	3.98346e-48	1.84146e-46	25	32	32	B2	Adipose. subcutaneous (GTEx)	EpiXcan	0.979399	gtex_sf	0.999981
2084	ENSG00000119900	OGFRL1	1.01631	0.0502335	0.309482	0.0889344	0.0233135	0.00648216	0.015865	46	51	51	B2	Adipose. subcutaneous (GTEx)	EpiXcan	0.979792	gtex_sf	0.999981
2085	ENSG00000090238	YPEL3	-1.01602	-0.0351935	0.309619	0.218806	0.475914	4.16117e-50	2.14285e-48	14	19	19	B2	Adipose. subcutaneous (GTEx)	EpiXcan	0.979792	gtex_sf	0.999981
2086	ENSG00000115339	GALNT3	1.01512	0.0437647	0.310046	0.198375	0.383065	6.86883e-37	1.96752e-35	26	31	31	B2	Adipose. subcutaneous (GTEx)	EpiXcan	0.980395	gtex_sf	0.999981
2087	ENSG00000213073	AL353625.1	-1.01486	-0.0605444	0.310171	0.0851888	0.0947753	1.69385e-08	8.01818e-08	47	52	52	B2	Adipose. subcutaneous (GTEx)	EpiXcan	0.980395	gtex_sf	0.999981
2088	ENSG00000172728	FUT10	-1.01465	-0.0491473	0.310273	0.129317	0.341696	1.29442e-31	2.85978e-30	16	22	22	B2	Adipose. subcutaneous (GTEx)	EpiXcan	0.980395	gtex_sf	0.999981
2089	ENSG00000042062	RIPOR3	-1.01424	-0.13365	0.310468	0.0234473	0.0828783	1.70018e-07	7.20995e-07	9	11	11	B2	Adipose. subcutaneous (GTEx)	EpiXcan	0.980395	gtex_sf	0.999981
2090	ENSG00000163945	UVSSA	1.01393	0.0288677	0.310616	0.307768	0.490285	2.32447e-54	1.43431e-52	52	67	67	B2	Adipose. subcutaneous (GTEx)	EpiXcan	0.980395	gtex_sf	0.999981
2091	ENSG00000132031	MATN3	1.01375	0.0495074	0.310701	0.124157	0.215724	1.20534e-18	1.28e-17	48	60	60	B2	Adipose. subcutaneous (GTEx)	EpiXcan	0.980395	gtex_sf	0.999981
2092	ENSG00000124596	OARD1	1.01258	0.264954	0.311263	0.00746407	0.0526251	3.98277e-05	0.000127922	6	7	7	B2	Adipose. subcutaneous (GTEx)	EpiXcan	0.981698	gtex_sf	0.999981
2093	ENSG00000166394	CYB5R2	1.0119	0.051098	0.311587	0.149685	0.225312	3.46993e-20	4.05704e-19	28	28	28	B2	Adipose. subcutaneous (GTEx)	EpiXcan	0.982058	gtex_sf	0.999981
2094	ENSG00000167065	DUSP18	-1.01141	-0.16572	0.311822	0.0137978	0.0466617	0.000115622	0.000351592	19	26	26	B2	Adipose. subcutaneous (GTEx)	EpiXcan	0.982058	gtex_sf	0.999981
2095	ENSG00000273237	AC004520.1	1.01123	0.319398	0.311906	0.00364302	0.0215245	0.00889524	0.0214229	4	5	5	B2	Adipose. subcutaneous (GTEx)	EpiXcan	0.982058	gtex_sf	0.999981
2096	ENSG00000126746	ZNF384	-1.01109	-0.0687307	0.311972	0.086543	0.332516	9.79958e-31	2.05791e-29	46	56	56	B2	Adipose. subcutaneous (GTEx)	EpiXcan	0.982058	gtex_sf	0.999981
2097	ENSG00000149531	FRG1BP	1.01045	0.136387	0.312282	0.0151599	0.120265	1.85684e-10	1.05555e-09	17	28	28	B2	Adipose. subcutaneous (GTEx)	EpiXcan	0.982563	gtex_sf	0.999981
2098	ENSG00000212694	LINC01089	1.00992	0.0436972	0.312531	0.170189	0.31019	3.06663e-28	5.56403e-27	18	24	24	B2	Adipose. subcutaneous (GTEx)	EpiXcan	0.98288	gtex_sf	0.999981
2099	ENSG00000197217	ENTPD4	1.00934	0.0818282	0.312812	0.0400829	0.0562251	2.02524e-05	6.74453e-05	11	11	11	B2	Adipose. subcutaneous (GTEx)	EpiXcan	0.982949	gtex_sf	0.999981
2100	ENSG00000138629	UBL7	-1.00915	-0.0428069	0.312904	0.182872	0.116181	3.78446e-10	2.08779e-09	75	80	80	B2	Adipose. subcutaneous (GTEx)	EpiXcan	0.982949	gtex_sf	0.999981
2101	ENSG00000123297	TSFM	-1.00874	-0.0537836	0.313101	0.101923	0.153797	3.8365e-13	2.73336e-12	24	25	25	B2	Adipose. subcutaneous (GTEx)	EpiXcan	0.982949	gtex_sf	0.999981
2102	ENSG00000084234	APLP2	1.00823	0.136066	0.313343	0.016301	0.0395863	0.000396236	0.00113013	4	6	6	B2	Adipose. subcutaneous (GTEx)	EpiXcan	0.982949	gtex_sf	0.999981
2103	ENSG00000189266	PNRC2	1.00811	0.0368962	0.313403	0.292412	0.495326	1.11283e-53	6.63291e-52	41	52	52	B2	Adipose. subcutaneous (GTEx)	EpiXcan	0.982949	gtex_sf	0.999981
2104	ENSG00000080298	RFX3	-1.00787	-0.0804084	0.313518	0.0391185	0.0254041	0.00384086	0.00966163	25	27	27	B2	Adipose. subcutaneous (GTEx)	EpiXcan	0.982949	gtex_sf	0.999981
2105	ENSG00000198000	NOL8	1.0077	0.140872	0.313596	0.0136356	0.0538257	3.12975e-05	0.000101784	13	20	20	B2	Adipose. subcutaneous (GTEx)	EpiXcan	0.982949	gtex_sf	0.999981
2106	ENSG00000053254	FOXN3	1.00694	0.121713	0.313962	0.0311361	0.050752	5.71574e-05	0.00018056	31	41	41	B2	Adipose. subcutaneous (GTEx)	EpiXcan	0.983322	gtex_sf	0.999981
2107	ENSG00000152404	CWF19L2	1.00684	0.0413747	0.314013	0.156187	0.19504	9.73113e-17	9.05674e-16	55	64	64	B2	Adipose. subcutaneous (GTEx)	EpiXcan	0.983322	gtex_sf	0.999981
2108	ENSG00000100033	PRODH	1.00591	0.114078	0.314457	0.0217121	0.163731	5.2274e-14	4.00548e-13	44	66	66	B2	Adipose. subcutaneous (GTEx)	EpiXcan	0.984045	gtex_sf	0.999981
2109	ENSG00000137441	FGFBP2	-1.00436	-0.128221	0.315207	0.0165522	0.126964	5.81074e-11	3.46197e-10	7	9	9	B2	Adipose. subcutaneous (GTEx)	EpiXcan	0.984045	gtex_sf	0.999981
2110	ENSG00000120539	MASTL	-1.00385	-0.0372525	0.315452	0.243689	0.511086	5.10817e-56	3.43991e-54	29	34	34	B2	Adipose. subcutaneous (GTEx)	EpiXcan	0.984045	gtex_sf	0.999981
2111	ENSG00000070081	NUCB2	1.00334	0.107575	0.315699	0.0312577	0.0393882	0.000396441	0.00113049	22	23	23	B2	Adipose. subcutaneous (GTEx)	EpiXcan	0.984045	gtex_sf	0.999981
2112	ENSG00000116830	TTF2	1.00305	0.120732	0.315836	0.0199013	0.0282611	0.00294365	0.00753091	9	11	11	B2	Adipose. subcutaneous (GTEx)	EpiXcan	0.984045	gtex_sf	0.999981
2113	ENSG00000139354	GAS2L3	-1.00286	-0.0757712	0.315926	0.0705602	0.0989785	5.4087e-09	2.68556e-08	36	40	40	B2	Adipose. subcutaneous (GTEx)	EpiXcan	0.984045	gtex_sf	0.999981
2114	ENSG00000107968	MAP3K8	-1.00273	-0.127541	0.315992	0.0284611	0.0556369	2.64054e-05	8.65374e-05	6	7	7	B2	Adipose. subcutaneous (GTEx)	EpiXcan	0.984045	gtex_sf	0.999981
2115	ENSG00000091640	SPAG7	-1.00251	-0.0548864	0.316098	0.0943856	0.210393	1.84701e-18	1.9278e-17	16	21	21	B2	Adipose. subcutaneous (GTEx)	EpiXcan	0.984045	gtex_sf	0.999981
2116	ENSG00000094963	FMO2	-1.00247	-0.0915387	0.316116	0.0338768	0.0566091	1.96652e-05	6.55834e-05	9	13	13	B2	Adipose. subcutaneous (GTEx)	EpiXcan	0.984045	gtex_sf	0.999981
2117	ENSG00000144115	THNSL2	-1.00193	-0.024246	0.316377	0.487391	0.679817	4.34794e-93	2.64789e-90	34	45	45	B2	Adipose. subcutaneous (GTEx)	EpiXcan	0.984045	gtex_sf	0.999981
2118	ENSG00000230373	GOLGA6L5P	-1.00134	-0.026867	0.316663	0.371767	0.528517	1.43974e-58	1.05584e-56	26	31	31	B2	Adipose. subcutaneous (GTEx)	EpiXcan	0.984045	gtex_sf	0.999981
2119	ENSG00000112186	CAP2	1.00133	0.166575	0.316666	0.00897908	0.0362482	0.000758115	0.00208418	7	8	8	B2	Adipose. subcutaneous (GTEx)	EpiXcan	0.984045	gtex_sf	0.999981
2120	ENSG00000139508	SLC46A3	-1.00129	-0.130248	0.316688	0.0203649	0.0702777	1.79619e-06	6.76324e-06	10	10	10	B2	Adipose. subcutaneous (GTEx)	EpiXcan	0.984045	gtex_sf	0.999981
2121	ENSG00000185485	SDHAP1	1.00096	0.0531835	0.316847	0.130296	0.266661	1.00854e-23	1.43417e-22	92	111	111	B2	Adipose. subcutaneous (GTEx)	EpiXcan	0.984045	gtex_sf	0.999981
2122	ENSG00000113361	CDH6	-1.00072	-0.0479595	0.316964	0.138753	0.297379	5.5121e-27	9.38128e-26	9	12	12	B2	Adipose. subcutaneous (GTEx)	EpiXcan	0.984045	gtex_sf	0.999981
2123	ENSG00000138050	THUMPD2	-1.00066	-0.176297	0.316991	0.0133973	0.0764651	5.49722e-07	2.19936e-06	8	10	10	B2	Adipose. subcutaneous (GTEx)	EpiXcan	0.984045	gtex_sf	0.999981
2124	ENSG00000122557	HERPUD2	1.00059	0.181242	0.317025	0.0114289	0.0459307	0.000122766	0.000372124	13	17	17	B2	Adipose. subcutaneous (GTEx)	EpiXcan	0.984045	gtex_sf	0.999981
2125	ENSG00000077063	CTTNBP2	-1.0004	-0.0686151	0.317115	0.0521996	0.104272	2.00938e-09	1.03733e-08	10	12	12	B2	Adipose. subcutaneous (GTEx)	EpiXcan	0.984045	gtex_sf	0.999981
2126	ENSG00000170837	GPR27	0.999766	0.0799442	0.317424	0.0605242	0.145772	1.82517e-12	1.24344e-11	14	14	14	B2	Adipose. subcutaneous (GTEx)	EpiXcan	0.984045	gtex_sf	0.999981
2127	ENSG00000075089	ACTR6	-0.999245	-0.167399	0.317676	0.00474755	0.0194868	0.0136321	0.0320109	11	16	16	B2	Adipose. subcutaneous (GTEx)	EpiXcan	0.984045	gtex_sf	0.999981
2128	ENSG00000198408	MGEA5	-0.999174	-0.161308	0.317711	0.0156709	0.0195658	0.0124833	0.0294714	25	30	30	B2	Adipose. subcutaneous (GTEx)	EpiXcan	0.984045	gtex_sf	0.999981
2129	ENSG00000171444	MCC	0.998897	0.135053	0.317844	0.0209507	0.0424448	0.000246428	0.000720308	18	20	20	B2	Adipose. subcutaneous (GTEx)	EpiXcan	0.984045	gtex_sf	0.999981
2130	ENSG00000014641	MDH1	0.998554	0.0439269	0.318011	0.1601	0.500776	4.30316e-54	2.62063e-52	11	16	16	B2	Adipose. subcutaneous (GTEx)	EpiXcan	0.984045	gtex_sf	0.999981
2131	ENSG00000119397	CNTRL	-0.997738	-0.159408	0.318406	0.0126999	0.0225157	0.00780219	0.0188911	17	19	19	B2	Adipose. subcutaneous (GTEx)	EpiXcan	0.984045	gtex_sf	0.999981
2132	ENSG00000198246	SLC29A3	0.997558	0.103039	0.318494	0.0240219	0.0788988	3.52843e-07	1.44511e-06	14	23	23	B2	Adipose. subcutaneous (GTEx)	EpiXcan	0.984045	gtex_sf	0.999981
2133	ENSG00000099814	CEP170B	-0.997348	-0.0600985	0.318596	0.102566	0.156048	1.6527e-13	1.21553e-12	29	39	39	B2	Adipose. subcutaneous (GTEx)	EpiXcan	0.984045	gtex_sf	0.999981
2134	ENSG00000131016	AKAP12	0.99722	0.25829	0.318658	0.00378749	0.0201568	0.0114369	0.0271565	4	4	4	B2	Adipose. subcutaneous (GTEx)	EpiXcan	0.984045	gtex_sf	0.999981
2135	ENSG00000083444	PLOD1	-0.997136	-0.168625	0.318698	0.00940159	0.0388039	0.000380673	0.0010884	8	13	13	B2	Adipose. subcutaneous (GTEx)	EpiXcan	0.984045	gtex_sf	0.999981
2136	ENSG00000161800	RACGAP1	-0.996633	-0.0704106	0.318942	0.0420339	0.135532	1.45071e-11	9.12442e-11	19	22	22	B2	Adipose. subcutaneous (GTEx)	EpiXcan	0.984045	gtex_sf	0.999981
2137	ENSG00000177932	ZNF354C	0.996582	0.170706	0.318967	0.0120041	0.0622577	7.11331e-06	2.49715e-05	10	14	14	B2	Adipose. subcutaneous (GTEx)	EpiXcan	0.984045	gtex_sf	0.999981
2138	ENSG00000179218	CALR	-0.996452	-0.311183	0.31903	0.00654801	0.0623254	7.21484e-06	2.52835e-05	10	14	14	B2	Adipose. subcutaneous (GTEx)	EpiXcan	0.984045	gtex_sf	0.999981
2139	ENSG00000169967	MAP3K2	0.995913	0.0611409	0.319292	0.0782218	0.169107	1.60202e-14	1.27352e-13	31	35	35	B2	Adipose. subcutaneous (GTEx)	EpiXcan	0.984045	gtex_sf	0.999981
2140	ENSG00000183779	ZNF703	0.995895	0.060315	0.319301	0.076358	0.114354	4.86126e-10	2.64742e-09	6	6	6	B2	Adipose. subcutaneous (GTEx)	EpiXcan	0.984045	gtex_sf	0.999981
2141	ENSG00000075188	NUP37	0.995734	0.138157	0.319379	0.0175885	0.0156588	0.0259175	0.0586288	28	34	34	B2	Adipose. subcutaneous (GTEx)	EpiXcan	0.984045	gtex_sf	0.999981
2142	ENSG00000140750	ARHGAP17	-0.995264	-0.165076	0.319608	0.0140214	0.0303776	0.00182314	0.00478395	20	26	26	B2	Adipose. subcutaneous (GTEx)	EpiXcan	0.984045	gtex_sf	0.999981
2143	ENSG00000163138	PACRGL	-0.995253	-0.0496458	0.319613	0.092587	0.190538	2.04005e-16	1.85793e-15	13	13	13	B2	Adipose. subcutaneous (GTEx)	EpiXcan	0.984045	gtex_sf	0.999981
2144	ENSG00000164116	GUCY1A3	-0.994296	-0.0880407	0.320079	0.0462624	0.0493339	7.26636e-05	0.000226178	38	41	41	B2	Adipose. subcutaneous (GTEx)	EpiXcan	0.98407	gtex_sf	0.999981
2145	ENSG00000119714	GPR68	-0.994193	-0.444219	0.320129	0.00238377	0.0302914	0.0017921	0.00470339	2	3	3	B2	Adipose. subcutaneous (GTEx)	EpiXcan	0.98407	gtex_sf	0.999981
2146	ENSG00000112208	BAG2	-0.994047	-0.341318	0.3202	0.00384791	0.0193234	0.0132899	0.031265	1	1	1	B2	Adipose. subcutaneous (GTEx)	EpiXcan	0.98407	gtex_sf	0.999981
2147	ENSG00000188933	USP32P1	-0.993589	-0.054229	0.320423	0.0769172	0.0119971	0.0502655	0.10908	53	70	70	B2	Adipose. subcutaneous (GTEx)	EpiXcan	0.98407	gtex_sf	0.999981
2148	ENSG00000106344	RBM28	0.99242	0.261459	0.320993	0.0046702	0.01041	0.0698174	0.147702	6	8	8	B2	Adipose. subcutaneous (GTEx)	EpiXcan	0.98407	gtex_sf	0.999981
2149	ENSG00000169902	TPST1	0.991888	0.0919025	0.321252	0.0459482	0.0981953	1.09953e-08	5.29611e-08	26	27	27	B2	Adipose. subcutaneous (GTEx)	EpiXcan	0.98407	gtex_sf	0.999981
2150	ENSG00000112234	FBXL4	-0.991884	-0.0908328	0.321254	0.0495823	0.0115099	0.0589744	0.126405	57	68	68	B2	Adipose. subcutaneous (GTEx)	EpiXcan	0.98407	gtex_sf	0.999981
2151	ENSG00000137767	SQOR	0.991614	0.112673	0.321386	0.0245993	0.038813	0.000449117	0.00127035	14	18	18	B2	Adipose. subcutaneous (GTEx)	EpiXcan	0.98407	gtex_sf	0.999981
2152	ENSG00000204463	BAG6	-0.991471	-0.0756531	0.321456	0.0574184	0.155298	5.38095e-14	4.12088e-13	27	31	31	B2	Adipose. subcutaneous (GTEx)	EpiXcan	0.98407	gtex_sf	0.999981
2153	ENSG00000174705	SH3PXD2B	-0.991418	-0.0781463	0.321481	0.0582919	0.122993	1.43307e-10	8.22531e-10	22	29	29	B2	Adipose. subcutaneous (GTEx)	EpiXcan	0.98407	gtex_sf	0.999981
2154	ENSG00000268516	AC020915.4	0.991401	0.0825783	0.32149	0.0379653	0.111264	1.13393e-09	5.98904e-09	11	13	13	B2	Adipose. subcutaneous (GTEx)	EpiXcan	0.98407	gtex_sf	0.999981
2155	ENSG00000160293	VAV2	0.991232	0.144185	0.321572	0.0196433	0.128865	4.14338e-11	2.50914e-10	8	10	10	B2	Adipose. subcutaneous (GTEx)	EpiXcan	0.98407	gtex_sf	0.999981
2156	ENSG00000183458	AC138932.1	0.98997	0.0705603	0.322189	0.081434	0.154603	2.3493e-13	1.7006e-12	15	25	25	B2	Adipose. subcutaneous (GTEx)	EpiXcan	0.98407	gtex_sf	0.999981
2157	ENSG00000245958	AC093752.1	0.989608	0.0417889	0.322366	0.177972	0.476544	5.70781e-50	2.90725e-48	22	36	36	B2	Adipose. subcutaneous (GTEx)	EpiXcan	0.98407	gtex_sf	0.999981
2158	ENSG00000163618	CADPS	-0.989594	-0.104418	0.322373	0.0144911	0.0446423	0.000160382	0.000478992	11	13	13	B2	Adipose. subcutaneous (GTEx)	EpiXcan	0.98407	gtex_sf	0.999981
2159	ENSG00000120008	WDR11	-0.987613	-0.0588524	0.323342	0.0899482	0.186089	7.57693e-17	7.10851e-16	41	50	50	B2	Adipose. subcutaneous (GTEx)	EpiXcan	0.98407	gtex_sf	0.999981
2160	ENSG00000134574	DDB2	0.987257	0.159504	0.323517	0.0141667	0.0657971	3.9556e-06	1.43353e-05	7	10	10	B2	Adipose. subcutaneous (GTEx)	EpiXcan	0.98407	gtex_sf	0.999981
2161	ENSG00000149743	TRPT1	0.986901	0.0984907	0.323691	0.0443943	0.103135	3.21498e-09	1.63101e-08	24	33	33	B2	Adipose. subcutaneous (GTEx)	EpiXcan	0.98407	gtex_sf	0.999981
2162	ENSG00000044459	CNTLN	-0.986254	-0.0834827	0.324008	0.0529221	0.157955	1.06056e-13	7.91855e-13	36	52	52	B2	Adipose. subcutaneous (GTEx)	EpiXcan	0.98407	gtex_sf	0.999981
2163	ENSG00000142173	COL6A2	-0.986091	-0.13398	0.324089	0.0250136	0.0331191	0.00110794	0.0029867	20	26	26	B2	Adipose. subcutaneous (GTEx)	EpiXcan	0.98407	gtex_sf	0.999981
2164	ENSG00000136783	NIPSNAP3A	0.985716	0.0409464	0.324273	0.176783	0.30539	1.34974e-27	2.36323e-26	16	16	16	B2	Adipose. subcutaneous (GTEx)	EpiXcan	0.98407	gtex_sf	0.999981
2165	ENSG00000133059	DSTYK	-0.985715	-0.0590455	0.324273	0.085127	0.17607	3.85555e-15	3.21265e-14	18	21	21	B2	Adipose. subcutaneous (GTEx)	EpiXcan	0.98407	gtex_sf	0.999981
2166	ENSG00000164327	RICTOR	-0.985478	-0.11364	0.324389	0.0196584	0.0490366	7.69056e-05	0.000238851	7	7	7	B2	Adipose. subcutaneous (GTEx)	EpiXcan	0.98407	gtex_sf	0.999981
2167	ENSG00000144741	SLC25A26	0.984793	0.0411424	0.324726	0.275826	0.0178082	0.0174666	0.0403922	152	177	177	B2	Adipose. subcutaneous (GTEx)	EpiXcan	0.98407	gtex_sf	0.999981
2168	ENSG00000149100	EIF3M	-0.984784	-0.112362	0.32473	0.035863	0.0407791	0.000343689	0.000986688	21	27	27	B2	Adipose. subcutaneous (GTEx)	EpiXcan	0.98407	gtex_sf	0.999981
2169	ENSG00000261338	AC021016.2	-0.984469	-0.0311842	0.324885	0.302328	0.399188	1.18733e-41	4.07622e-40	18	20	20	B2	Adipose. subcutaneous (GTEx)	EpiXcan	0.98407	gtex_sf	0.999981
2170	ENSG00000163257	DCAF16	0.983945	0.0462072	0.325143	0.129958	0.191804	1.43316e-16	1.31981e-15	19	22	22	B2	Adipose. subcutaneous (GTEx)	EpiXcan	0.98407	gtex_sf	0.999981
2171	ENSG00000153956	CACNA2D1	0.983585	0.15046	0.32532	0.0122439	0.0408119	0.000277855	0.000806447	15	18	18	B2	Adipose. subcutaneous (GTEx)	EpiXcan	0.98407	gtex_sf	0.999981
2172	ENSG00000163389	POGLUT1	-0.983412	-0.0312484	0.325405	0.288486	0.433384	1.95035e-43	7.32402e-42	27	29	29	B2	Adipose. subcutaneous (GTEx)	EpiXcan	0.98407	gtex_sf	0.999981
2173	ENSG00000197498	RPF2	0.983339	0.0600698	0.325441	0.0726705	0.155553	2.70703e-13	1.95148e-12	22	27	27	B2	Adipose. subcutaneous (GTEx)	EpiXcan	0.98407	gtex_sf	0.999981
2174	ENSG00000187624	C17orf97	-0.983103	-0.0450755	0.325557	0.189603	0.659492	6.35189e-88	2.28131e-85	3	5	5	B2	Adipose. subcutaneous (GTEx)	EpiXcan	0.98407	gtex_sf	0.999981
2175	ENSG00000151327	FAM177A1	-0.982658	-0.0340959	0.325776	0.150256	0.127126	3.85719e-11	2.34291e-10	98	122	122	B2	Adipose. subcutaneous (GTEx)	EpiXcan	0.98407	gtex_sf	0.999981
2176	ENSG00000204745	AC083899.1	0.98243	0.686653	0.325888	0.000865379	0.0461907	0.000126573	0.000383083	6	11	11	B2	Adipose. subcutaneous (GTEx)	EpiXcan	0.98407	gtex_sf	0.999981
2177	ENSG00000261115	TMEM178B	-0.981278	-0.140341	0.326456	0.0209428	0.0292745	0.00209895	0.00546266	20	26	26	B2	Adipose. subcutaneous (GTEx)	EpiXcan	0.98407	gtex_sf	0.999981
2178	ENSG00000105700	KXD1	0.980851	0.103422	0.326666	0.0422115	0.123481	7.44256e-11	4.38939e-10	9	10	10	B2	Adipose. subcutaneous (GTEx)	EpiXcan	0.98407	gtex_sf	0.999981
2179	ENSG00000100714	MTHFD1	0.980023	0.107335	0.327075	0.0354028	0.239384	1.48838e-21	1.86473e-20	15	19	19	B2	Adipose. subcutaneous (GTEx)	EpiXcan	0.98407	gtex_sf	0.999981
2180	ENSG00000140022	STON2	0.97971	0.0891109	0.327229	0.0449987	0.103985	3.26329e-09	1.65313e-08	3	3	3	B2	Adipose. subcutaneous (GTEx)	EpiXcan	0.98407	gtex_sf	0.999981
2181	ENSG00000123427	EEF1AKMT3	0.979663	0.030097	0.327252	0.293145	0.374613	1.04059e-35	2.803e-34	45	51	51	B2	Adipose. subcutaneous (GTEx)	EpiXcan	0.98407	gtex_sf	0.999981
2182	ENSG00000272505	AC104964.3	0.979523	0.0552708	0.327322	0.1191	0.155343	1.18485e-13	8.80902e-13	38	48	48	B2	Adipose. subcutaneous (GTEx)	EpiXcan	0.98407	gtex_sf	0.999981
2183	ENSG00000169567	HINT1	0.979414	0.0837315	0.327375	0.0444731	0.0759968	5.45636e-07	2.18613e-06	17	20	20	B2	Adipose. subcutaneous (GTEx)	EpiXcan	0.98407	gtex_sf	0.999981
2184	ENSG00000042493	CAPG	0.979157	0.0676462	0.327502	0.0776141	0.165571	1.01818e-14	8.25329e-14	19	25	25	B2	Adipose. subcutaneous (GTEx)	EpiXcan	0.98407	gtex_sf	0.999981
2185	ENSG00000174194	AGAP8	-0.978948	-0.404754	0.327606	0.00268071	0.529269	1.17376e-61	1.00249e-59	11	28	28	B2	Adipose. subcutaneous (GTEx)	EpiXcan	0.98407	gtex_sf	0.999981
2186	ENSG00000025434	NR1H3	-0.97818	-0.160637	0.327985	0.0142536	0.069493	1.71444e-06	6.46759e-06	12	18	18	B2	Adipose. subcutaneous (GTEx)	EpiXcan	0.98407	gtex_sf	0.999981
2187	ENSG00000104825	NFKBIB	-0.977793	-0.089188	0.328177	0.0366389	0.0407374	0.000337897	0.000971054	22	25	25	B2	Adipose. subcutaneous (GTEx)	EpiXcan	0.98407	gtex_sf	0.999981
2188	ENSG00000065268	WDR18	0.977784	0.0338309	0.328181	0.335317	0.664994	5.80598e-90	2.46437e-87	37	50	50	B2	Adipose. subcutaneous (GTEx)	EpiXcan	0.98407	gtex_sf	0.999981
2189	ENSG00000165171	METTL27	0.976789	0.0377736	0.328674	0.269668	0.699546	1.49866e-101	1.90834e-98	12	14	14	B2	Adipose. subcutaneous (GTEx)	EpiXcan	0.98407	gtex_sf	0.999981
2190	ENSG00000100814	CCNB1IP1	0.976714	0.0883386	0.328711	0.0399803	0.0633492	6.53129e-06	2.30264e-05	24	31	31	B2	Adipose. subcutaneous (GTEx)	EpiXcan	0.98407	gtex_sf	0.999981
2191	ENSG00000164306	PRIMPOL	-0.976164	-0.0648342	0.328983	0.0874707	0.134833	1.15395e-11	7.32368e-11	48	57	57	B2	Adipose. subcutaneous (GTEx)	EpiXcan	0.98407	gtex_sf	0.999981
2192	ENSG00000057019	DCBLD2	-0.976139	-0.240891	0.328996	0.0048819	0.0635272	6.10642e-06	2.16046e-05	4	7	7	B2	Adipose. subcutaneous (GTEx)	EpiXcan	0.98407	gtex_sf	0.999981
2193	ENSG00000155085	AK9	0.975868	0.124585	0.32913	0.0190615	0.0763174	6.51939e-07	2.5774e-06	12	19	19	B2	Adipose. subcutaneous (GTEx)	EpiXcan	0.98407	gtex_sf	0.999981
2194	ENSG00000184371	CSF1	-0.975802	-0.0816155	0.329162	0.0609861	0.0390179	0.000427452	0.00121324	43	50	50	B2	Adipose. subcutaneous (GTEx)	EpiXcan	0.98407	gtex_sf	0.999981
2195	ENSG00000197183	NOL4L	0.975492	1.41141	0.329316	0.00020774	0.0306097	0.00190819	0.00499588	2	5	5	B2	Adipose. subcutaneous (GTEx)	EpiXcan	0.98407	gtex_sf	0.999981
2196	ENSG00000189042	ZNF567	0.975461	0.129687	0.329332	0.015288	0.139954	3.36946e-12	2.24529e-11	12	24	24	B2	Adipose. subcutaneous (GTEx)	EpiXcan	0.98407	gtex_sf	0.999981
2197	ENSG00000169371	SNUPN	-0.975443	-0.103402	0.32934	0.0299076	0.0582456	1.60448e-05	5.39979e-05	18	20	20	B2	Adipose. subcutaneous (GTEx)	EpiXcan	0.98407	gtex_sf	0.999981
2198	ENSG00000223508	RPL23AP53	-0.975369	-0.142124	0.329377	0.0195591	0.083503	1.33859e-07	5.73908e-07	6	13	13	B2	Adipose. subcutaneous (GTEx)	EpiXcan	0.98407	gtex_sf	0.999981
2199	ENSG00000119139	TJP2	0.975354	0.079841	0.329385	0.0419258	0.0241419	0.00536064	0.0132504	31	33	33	B2	Adipose. subcutaneous (GTEx)	EpiXcan	0.98407	gtex_sf	0.999981
2200	ENSG00000139531	SUOX	0.975294	0.067822	0.329414	0.0900738	0.0564964	2.0687e-05	6.87945e-05	47	49	49	B2	Adipose. subcutaneous (GTEx)	EpiXcan	0.98407	gtex_sf	0.999981
2201	ENSG00000122512	PMS2	0.974863	0.0512527	0.329628	0.0865859	0.211999	1.40812e-18	1.48298e-17	19	22	22	B2	Adipose. subcutaneous (GTEx)	EpiXcan	0.98407	gtex_sf	0.999981
2202	ENSG00000158169	FANCC	0.974654	0.13508	0.329732	0.024262	0.049598	5.99855e-05	0.000188917	14	16	16	B2	Adipose. subcutaneous (GTEx)	EpiXcan	0.98407	gtex_sf	0.999981
2203	ENSG00000088280	ASAP3	-0.974579	-0.0759041	0.329769	0.0434524	0.100464	5.21315e-09	2.59306e-08	14	16	16	B2	Adipose. subcutaneous (GTEx)	EpiXcan	0.98407	gtex_sf	0.999981
2204	ENSG00000115368	WDR75	-0.97452	-0.0669151	0.329799	0.0382444	0.07708	4.876e-07	1.9609e-06	70	86	78	B2	Adipose. subcutaneous (GTEx)	EpiXcan	0.98407	gtex_sf	0.999981
2205	ENSG00000058085	LAMC2	0.974224	0.0460487	0.329945	0.130528	0.271673	2.5548e-24	3.76685e-23	3	3	3	B2	Adipose. subcutaneous (GTEx)	EpiXcan	0.98407	gtex_sf	0.999981
2206	ENSG00000167461	RAB8A	0.973976	0.171606	0.330069	0.0182116	0.024883	0.00506812	0.0125823	20	31	31	B2	Adipose. subcutaneous (GTEx)	EpiXcan	0.98407	gtex_sf	0.999981
2207	ENSG00000110717	NDUFS8	-0.973485	-0.107435	0.330312	0.026255	0.0712642	1.39303e-06	5.30943e-06	5	6	6	B2	Adipose. subcutaneous (GTEx)	EpiXcan	0.98407	gtex_sf	0.999981
2208	ENSG00000248334	WHAMMP2	-0.972345	-1.09103	0.330879	0.000494949	0.064563	4.27214e-06	1.5387e-05	2	4	4	B2	Adipose. subcutaneous (GTEx)	EpiXcan	0.98407	gtex_sf	0.999981
2209	ENSG00000138131	LOXL4	0.97178	0.185271	0.33116	0.0121889	0.0232055	0.00730425	0.0177592	55	71	71	B2	Adipose. subcutaneous (GTEx)	EpiXcan	0.98407	gtex_sf	0.999981
2210	ENSG00000135541	AHI1	0.971545	0.0322001	0.331277	0.38462	0.568321	1.08037e-66	1.08869e-64	25	27	27	B2	Adipose. subcutaneous (GTEx)	EpiXcan	0.98407	gtex_sf	0.999981
2211	ENSG00000170759	KIF5B	-0.971472	-0.106914	0.331313	0.0241199	0.0117524	0.0562323	0.121027	16	20	20	B2	Adipose. subcutaneous (GTEx)	EpiXcan	0.98407	gtex_sf	0.999981
2212	ENSG00000176393	RNPEP	-0.971452	-0.0499059	0.331323	0.13344	0.162187	5.55025e-14	4.24822e-13	74	92	92	B2	Adipose. subcutaneous (GTEx)	EpiXcan	0.98407	gtex_sf	0.999981
2213	ENSG00000164930	FZD6	0.971312	0.184527	0.331393	0.0101354	0.0237211	0.00590129	0.0145195	2	2	2	B2	Adipose. subcutaneous (GTEx)	EpiXcan	0.98407	gtex_sf	0.999981
2214	ENSG00000169727	GPS1	0.970991	0.109629	0.331553	0.0164776	0.0624311	7.15806e-06	2.51102e-05	19	28	28	B2	Adipose. subcutaneous (GTEx)	EpiXcan	0.98407	gtex_sf	0.999981
2215	ENSG00000142039	CCDC97	-0.970155	-0.117349	0.331969	0.0327487	0.0636817	5.80728e-06	2.06139e-05	8	9	9	B2	Adipose. subcutaneous (GTEx)	EpiXcan	0.98407	gtex_sf	0.999981
2216	ENSG00000206573	THUMPD3-AS1	-0.969897	-0.0457229	0.332098	0.160714	0.22734	6.14483e-20	7.10791e-19	20	20	20	B2	Adipose. subcutaneous (GTEx)	EpiXcan	0.98407	gtex_sf	0.999981
2217	ENSG00000269430	LRRC3DN	0.969864	0.0911949	0.332114	0.0303469	0.026743	0.00349137	0.00884652	12	14	14	B2	Adipose. subcutaneous (GTEx)	EpiXcan	0.98407	gtex_sf	0.999981
2218	ENSG00000138381	ASNSD1	-0.969783	-0.0451253	0.332154	0.13487	0.249981	2.10605e-22	2.78559e-21	30	38	38	B2	Adipose. subcutaneous (GTEx)	EpiXcan	0.98407	gtex_sf	0.999981
2219	ENSG00000028528	SNX1	-0.969651	-0.131118	0.332221	0.0195981	0.0668571	2.5941e-06	9.61768e-06	12	14	14	B2	Adipose. subcutaneous (GTEx)	EpiXcan	0.98407	gtex_sf	0.999981
2220	ENSG00000143367	TUFT1	-0.969393	-0.151301	0.332349	0.0189672	0.0389292	0.00029448	0.000852402	9	11	11	B2	Adipose. subcutaneous (GTEx)	EpiXcan	0.98407	gtex_sf	0.999981
2221	ENSG00000136213	CHST12	0.969385	0.0774322	0.332353	0.0467715	0.113185	6.54937e-10	3.52158e-09	12	14	14	B2	Adipose. subcutaneous (GTEx)	EpiXcan	0.98407	gtex_sf	0.999981
2222	ENSG00000166913	YWHAB	-0.969138	-0.0732922	0.332477	0.0469134	0.0757189	6.43326e-07	2.54766e-06	19	19	19	B2	Adipose. subcutaneous (GTEx)	EpiXcan	0.98407	gtex_sf	0.999981
2223	ENSG00000255182	AC084125.2	0.968968	0.174645	0.332561	0.0120719	0.0161334	0.0238858	0.0542865	5	5	5	B2	Adipose. subcutaneous (GTEx)	EpiXcan	0.98407	gtex_sf	0.999981
2224	ENSG00000109113	RAB34	-0.968545	-0.121086	0.332772	0.0264421	0.0340674	0.0010375	0.00280708	14	17	17	B2	Adipose. subcutaneous (GTEx)	EpiXcan	0.98407	gtex_sf	0.999981
2225	ENSG00000173113	TRMT112	-0.968224	-0.0707804	0.332933	0.0575394	0.131374	1.70774e-11	1.06835e-10	10	15	15	B2	Adipose. subcutaneous (GTEx)	EpiXcan	0.98407	gtex_sf	0.999981
2226	ENSG00000233426	EIF3FP3	-0.966388	-0.153167	0.33385	0.0187089	0.0262114	0.00351788	0.00890886	8	8	8	B2	Adipose. subcutaneous (GTEx)	EpiXcan	0.98407	gtex_sf	0.999981
2227	ENSG00000124549	BTN2A3P	-0.966213	-0.09247	0.333938	0.0363181	0.210592	3.10527e-18	3.1935e-17	15	22	22	B2	Adipose. subcutaneous (GTEx)	EpiXcan	0.98407	gtex_sf	0.999981
2228	ENSG00000197253	TPSB2	0.965818	0.0742746	0.334135	0.0664372	0.253729	2.84157e-22	3.73375e-21	10	20	20	B2	Adipose. subcutaneous (GTEx)	EpiXcan	0.98407	gtex_sf	0.999981
2229	ENSG00000154237	LRRK1	-0.965749	-0.118349	0.33417	0.0218066	0.180452	7.6025e-16	6.63478e-15	13	17	17	B2	Adipose. subcutaneous (GTEx)	EpiXcan	0.98407	gtex_sf	0.999981
2230	ENSG00000136141	LRCH1	0.965747	0.0977668	0.334171	0.0326513	0.0747028	7.98636e-07	3.1221e-06	22	25	25	B2	Adipose. subcutaneous (GTEx)	EpiXcan	0.98407	gtex_sf	0.999981
2231	ENSG00000144895	EIF2A	0.965551	0.0350822	0.334269	0.227723	0.452085	1.69164e-47	7.61889e-46	55	64	64	B2	Adipose. subcutaneous (GTEx)	EpiXcan	0.98407	gtex_sf	0.999981
2232	ENSG00000134014	ELP3	0.964964	0.0483527	0.334563	0.106366	0.181579	1.63934e-16	1.50375e-15	12	13	13	B2	Adipose. subcutaneous (GTEx)	EpiXcan	0.98407	gtex_sf	0.999981
2233	ENSG00000139220	PPFIA2	-0.964545	-0.386995	0.334773	0.00250365	0.0161393	0.0254208	0.0576164	2	4	4	B2	Adipose. subcutaneous (GTEx)	EpiXcan	0.98407	gtex_sf	0.999981
2234	ENSG00000264098	CTD-2350C19.1	0.964261	0.0932894	0.334915	0.0565189	0.0589828	1.47103e-05	4.97218e-05	26	34	34	B2	Adipose. subcutaneous (GTEx)	EpiXcan	0.98407	gtex_sf	0.999981
2235	ENSG00000100099	HPS4	-0.963992	-0.0976036	0.33505	0.0299943	0.103336	3.56915e-09	1.8022e-08	11	13	13	B2	Adipose. subcutaneous (GTEx)	EpiXcan	0.98407	gtex_sf	0.999981
2236	ENSG00000119977	TCTN3	0.963919	0.0809551	0.335086	0.0668146	0.0246865	0.0054274	0.0134077	71	83	83	B2	Adipose. subcutaneous (GTEx)	EpiXcan	0.98407	gtex_sf	0.999981
2237	ENSG00000130300	PLVAP	0.963447	0.0370405	0.335323	0.218813	0.324032	1.33667e-30	2.77785e-29	14	15	15	B2	Adipose. subcutaneous (GTEx)	EpiXcan	0.98407	gtex_sf	0.999981
2238	ENSG00000105699	LSR	-0.962996	-0.0268594	0.335549	0.292195	0.349273	1.22481e-32	2.8357e-31	38	48	48	B2	Adipose. subcutaneous (GTEx)	EpiXcan	0.98407	gtex_sf	0.999981
2239	ENSG00000146425	DYNLT1	-0.962962	-0.0744354	0.335567	0.0395971	0.105841	2.94769e-09	1.49975e-08	21	25	25	B2	Adipose. subcutaneous (GTEx)	EpiXcan	0.98407	gtex_sf	0.999981
2240	ENSG00000127080	IPPK	-0.96271	-0.222834	0.335693	0.0045797	0.0520076	3.96093e-05	0.00012725	11	15	15	B2	Adipose. subcutaneous (GTEx)	EpiXcan	0.98407	gtex_sf	0.999981
2241	ENSG00000124659	TBCC	0.962165	0.103074	0.335967	0.0253286	0.0127998	0.0452064	0.0987687	25	32	32	B2	Adipose. subcutaneous (GTEx)	EpiXcan	0.98407	gtex_sf	0.999981
2242	ENSG00000162618	ADGRL4	0.962131	0.109552	0.335984	0.022054	0.0860222	7.81554e-08	3.44469e-07	32	38	38	B2	Adipose. subcutaneous (GTEx)	EpiXcan	0.98407	gtex_sf	0.999981
2243	ENSG00000084444	FAM234B	0.96213	0.225185	0.335985	0.00539692	0.0406705	0.000251067	0.000733104	10	15	15	B2	Adipose. subcutaneous (GTEx)	EpiXcan	0.98407	gtex_sf	0.999981
2244	ENSG00000182118	FAM89A	-0.962084	-0.0568847	0.336007	0.0857628	0.0905502	3.67948e-08	1.67768e-07	39	46	46	B2	Adipose. subcutaneous (GTEx)	EpiXcan	0.98407	gtex_sf	0.999981
2245	ENSG00000125447	GGA3	0.961718	0.0868324	0.336192	0.0418371	0.10513	1.60797e-09	8.37114e-09	21	31	31	B2	Adipose. subcutaneous (GTEx)	EpiXcan	0.98407	gtex_sf	0.999981
2246	ENSG00000125445	MRPS7	-0.961543	-0.0733421	0.336279	0.0717602	0.162744	6.77745e-14	5.15094e-13	13	16	16	B2	Adipose. subcutaneous (GTEx)	EpiXcan	0.98407	gtex_sf	0.999981
2247	ENSG00000068912	ERLEC1	-0.961382	-0.0807762	0.33636	0.0412036	0.0685901	1.62524e-06	6.14269e-06	45	56	56	B2	Adipose. subcutaneous (GTEx)	EpiXcan	0.98407	gtex_sf	0.999981
2248	ENSG00000187953	PMS2CL	-0.960983	-0.0498121	0.336561	0.0767896	0.274495	8.76246e-25	1.32116e-23	17	26	26	B2	Adipose. subcutaneous (GTEx)	EpiXcan	0.98407	gtex_sf	0.999981
2249	ENSG00000086289	EPDR1	-0.960435	-0.172801	0.336836	0.0114287	0.124775	5.07324e-11	3.0404e-10	13	18	18	B2	Adipose. subcutaneous (GTEx)	EpiXcan	0.98407	gtex_sf	0.999981
2250	ENSG00000196502	SULT1A1	0.960248	0.112877	0.33693	0.0365306	0.02414	0.00523846	0.0129592	27	42	42	B2	Adipose. subcutaneous (GTEx)	EpiXcan	0.98407	gtex_sf	0.999981
2251	ENSG00000213949	ITGA1	-0.95988	-0.126443	0.337115	0.0206824	0.0484897	8.68118e-05	0.000268131	14	18	18	B2	Adipose. subcutaneous (GTEx)	EpiXcan	0.98407	gtex_sf	0.999981
2252	ENSG00000104936	DMPK	-0.959593	-0.132886	0.33726	0.0225012	0.0556802	2.07016e-05	6.88269e-05	10	16	16	B2	Adipose. subcutaneous (GTEx)	EpiXcan	0.98407	gtex_sf	0.999981
2253	ENSG00000171298	GAA	-0.959486	-0.0341226	0.337314	0.203619	0.353125	4.16246e-33	9.89875e-32	13	14	14	B2	Adipose. subcutaneous (GTEx)	EpiXcan	0.98407	gtex_sf	0.999981
2254	ENSG00000259291	ZNF710-AS1	-0.95931	-0.0979939	0.337403	0.035489	0.0384294	0.000504489	0.00141724	34	51	51	B2	Adipose. subcutaneous (GTEx)	EpiXcan	0.98407	gtex_sf	0.999981
2255	ENSG00000149262	INTS4	0.959161	0.0707388	0.337478	0.0425843	0.0538854	2.99612e-05	9.76196e-05	43	55	55	B2	Adipose. subcutaneous (GTEx)	EpiXcan	0.98407	gtex_sf	0.999981
2256	ENSG00000213626	LBH	-0.958821	-0.0672322	0.337649	0.0643063	0.096155	1.43144e-08	6.82908e-08	43	49	49	B2	Adipose. subcutaneous (GTEx)	EpiXcan	0.98407	gtex_sf	0.999981
2257	ENSG00000171940	ZNF217	0.958257	0.0750098	0.337933	0.0367062	0.0559306	2.42355e-05	7.98558e-05	13	14	14	B2	Adipose. subcutaneous (GTEx)	EpiXcan	0.98407	gtex_sf	0.999981
2258	ENSG00000136932	TRMO	-0.957097	-0.0509884	0.338518	0.114712	0.282564	1.36891e-25	2.15927e-24	8	12	12	B2	Adipose. subcutaneous (GTEx)	EpiXcan	0.98407	gtex_sf	0.999981
2259	ENSG00000116191	RALGPS2	0.956335	0.0334535	0.338903	0.18193	0.305664	6.81709e-28	1.21639e-26	71	92	92	B2	Adipose. subcutaneous (GTEx)	EpiXcan	0.98407	gtex_sf	0.999981
2260	ENSG00000055208	TAB2	-0.955906	-0.190871	0.33912	0.00858336	0.0162891	0.0232813	0.0529728	12	14	14	B2	Adipose. subcutaneous (GTEx)	EpiXcan	0.98407	gtex_sf	0.999981
2261	ENSG00000154874	CCDC144B	0.955577	0.0861632	0.339286	0.0388057	0.140601	3.0534e-12	2.04343e-11	35	45	45	B2	Adipose. subcutaneous (GTEx)	EpiXcan	0.98407	gtex_sf	0.999981
2262	ENSG00000037241	RPL26L1	-0.955533	-0.0997838	0.339308	0.0418883	0.0288456	0.00230717	0.00597679	35	47	47	B2	Adipose. subcutaneous (GTEx)	EpiXcan	0.98407	gtex_sf	0.999981
2263	ENSG00000183397	C19orf71	-0.955464	-0.0694543	0.339343	0.0837399	0.125318	5.76187e-11	3.43432e-10	54	73	73	B2	Adipose. subcutaneous (GTEx)	EpiXcan	0.98407	gtex_sf	0.999981
2264	ENSG00000204381	LAYN	0.955195	0.133288	0.339479	0.0244685	0.0313485	0.00158585	0.00418876	10	10	10	B2	Adipose. subcutaneous (GTEx)	EpiXcan	0.98407	gtex_sf	0.999981
2265	ENSG00000039537	C6	0.954609	0.106069	0.339776	0.0253801	0.0763831	6.441e-07	2.55e-06	13	14	14	B2	Adipose. subcutaneous (GTEx)	EpiXcan	0.98407	gtex_sf	0.999981
2266	ENSG00000148110	MFSD14B	0.954585	0.0857825	0.339787	0.0285403	0.0745218	8.55896e-07	3.3283e-06	17	18	18	B2	Adipose. subcutaneous (GTEx)	EpiXcan	0.98407	gtex_sf	0.999981
2267	ENSG00000125818	PSMF1	0.954346	0.0466531	0.339909	0.11374	0.361493	3.69407e-34	9.15802e-33	19	25	25	B2	Adipose. subcutaneous (GTEx)	EpiXcan	0.98407	gtex_sf	0.999981
2268	ENSG00000100225	FBXO7	0.954137	0.137834	0.340014	0.0149355	0.111411	1.01668e-09	5.3901e-09	13	20	20	B2	Adipose. subcutaneous (GTEx)	EpiXcan	0.98407	gtex_sf	0.999981
2269	ENSG00000051382	PIK3CB	0.952776	0.161403	0.340704	0.0151354	0.0351901	0.000866599	0.00236479	4	6	6	B2	Adipose. subcutaneous (GTEx)	EpiXcan	0.98407	gtex_sf	0.999981
2270	ENSG00000184056	VPS33B	0.952402	0.0817383	0.340893	0.051318	0.0784389	3.89469e-07	1.584e-06	27	37	37	B2	Adipose. subcutaneous (GTEx)	EpiXcan	0.98407	gtex_sf	0.999981
2271	ENSG00000002933	TMEM176A	0.952292	0.0355362	0.340949	0.21093	0.270357	3.15455e-24	4.63163e-23	59	71	71	B2	Adipose. subcutaneous (GTEx)	EpiXcan	0.98407	gtex_sf	0.999981
2272	ENSG00000159267	HLCS	0.951843	0.0372493	0.341176	0.124821	0.175417	3.84869e-15	3.20884e-14	52	58	58	B2	Adipose. subcutaneous (GTEx)	EpiXcan	0.98407	gtex_sf	0.999981
2273	ENSG00000008018	PSMB1	0.951274	0.0937938	0.341465	0.0408171	0.113503	8.40581e-10	4.48534e-09	13	14	14	B2	Adipose. subcutaneous (GTEx)	EpiXcan	0.98407	gtex_sf	0.999981
2274	ENSG00000073417	PDE8A	0.951064	0.0843618	0.341572	0.0357452	0.0762043	3.76533e-07	1.5354e-06	8	9	9	B2	Adipose. subcutaneous (GTEx)	EpiXcan	0.98407	gtex_sf	0.999981
2275	ENSG00000188566	NDOR1	0.950956	0.0730465	0.341627	0.102007	0.0587936	1.31772e-05	4.48211e-05	51	73	73	B2	Adipose. subcutaneous (GTEx)	EpiXcan	0.98407	gtex_sf	0.999981
2276	ENSG00000145022	TCTA	-0.950784	-0.117819	0.341714	0.0192498	0.0398878	0.000305272	0.00088182	29	36	36	B2	Adipose. subcutaneous (GTEx)	EpiXcan	0.98407	gtex_sf	0.999981
2277	ENSG00000099377	HSD3B7	-0.949482	-0.173636	0.342376	0.00987908	0.0413754	0.000237891	0.000696082	13	16	16	B2	Adipose. subcutaneous (GTEx)	EpiXcan	0.98407	gtex_sf	0.999981
2278	ENSG00000011198	ABHD5	-0.949198	-0.181222	0.34252	0.00550185	0.0272847	0.00338791	0.00860082	4	5	5	B2	Adipose. subcutaneous (GTEx)	EpiXcan	0.98407	gtex_sf	0.999981
2279	ENSG00000135686	KLHL36	-0.949021	-0.12464	0.34261	0.020476	0.176438	1.54399e-15	1.32031e-14	26	40	40	B2	Adipose. subcutaneous (GTEx)	EpiXcan	0.98407	gtex_sf	0.999981
2280	ENSG00000243789	JMJD7	0.948739	0.0491849	0.342754	0.105545	0.281419	2.49228e-25	3.87881e-24	20	27	27	B2	Adipose. subcutaneous (GTEx)	EpiXcan	0.98407	gtex_sf	0.999981
2281	ENSG00000197362	ZNF786	0.948267	0.0818192	0.342993	0.0572269	0.115087	3.96371e-10	2.18238e-09	15	16	16	B2	Adipose. subcutaneous (GTEx)	EpiXcan	0.98407	gtex_sf	0.999981
2282	ENSG00000116906	GNPAT	0.948171	0.063774	0.343042	0.0661722	0.22597	5.05408e-20	5.87002e-19	24	31	31	B2	Adipose. subcutaneous (GTEx)	EpiXcan	0.98407	gtex_sf	0.999981
2283	ENSG00000273356	LINC02019	-0.94799	-0.260961	0.343135	0.00411966	0.0543941	2.86517e-05	9.35924e-05	3	6	6	B2	Adipose. subcutaneous (GTEx)	EpiXcan	0.98407	gtex_sf	0.999981
2284	ENSG00000189007	ADAT2	-0.947593	-0.0440781	0.343337	0.140922	0.171235	1.21612e-14	9.75053e-14	24	27	27	B2	Adipose. subcutaneous (GTEx)	EpiXcan	0.98407	gtex_sf	0.999981
2285	ENSG00000156232	WHAMM	-0.947387	-0.0327945	0.343442	0.235954	0.455048	1.20542e-46	5.12674e-45	13	16	16	B2	Adipose. subcutaneous (GTEx)	EpiXcan	0.98407	gtex_sf	0.999981
2286	ENSG00000182165	TP53TG1	0.947208	0.107109	0.343533	0.0298898	0.0157566	0.0255039	0.0577953	26	29	29	B2	Adipose. subcutaneous (GTEx)	EpiXcan	0.98407	gtex_sf	0.999981
2287	ENSG00000092531	SNAP23	0.947125	0.0483326	0.343575	0.157548	0.227237	4.60284e-20	5.35927e-19	24	27	27	B2	Adipose. subcutaneous (GTEx)	EpiXcan	0.98407	gtex_sf	0.999981
2288	ENSG00000157214	STEAP2	0.947109	0.0581248	0.343583	0.0715117	0.184597	4.30305e-16	3.81715e-15	15	19	19	B2	Adipose. subcutaneous (GTEx)	EpiXcan	0.98407	gtex_sf	0.999981
2289	ENSG00000085721	RRN3	0.947044	0.103805	0.343616	0.0369064	0.0767178	3.35807e-07	1.37856e-06	10	12	12	B2	Adipose. subcutaneous (GTEx)	EpiXcan	0.98407	gtex_sf	0.999981
2290	ENSG00000183426	NPIPA1	0.946867	0.0392111	0.343707	0.179016	0.454	7.48891e-47	3.2276e-45	38	56	56	B2	Adipose. subcutaneous (GTEx)	EpiXcan	0.98407	gtex_sf	0.999981
2291	ENSG00000187676	B3GLCT	0.946679	0.176183	0.343802	0.0095952	0.0503779	6.54105e-05	0.000204968	15	16	16	B2	Adipose. subcutaneous (GTEx)	EpiXcan	0.98407	gtex_sf	0.999981
2292	ENSG00000143653	SCCPDH	-0.946356	-0.107552	0.343967	0.0290778	0.0520877	4.1327e-05	0.000132494	26	34	34	B2	Adipose. subcutaneous (GTEx)	EpiXcan	0.98407	gtex_sf	0.999981
2293	ENSG00000188529	SRSF10	0.945583	0.0795886	0.344361	0.0571049	0.124258	6.66039e-11	3.94803e-10	32	37	37	B2	Adipose. subcutaneous (GTEx)	EpiXcan	0.98407	gtex_sf	0.999981
2294	ENSG00000224914	LINC00863	-0.944629	-0.0681732	0.344848	0.0866622	0.118649	2.7978e-10	1.55944e-09	42	52	52	B2	Adipose. subcutaneous (GTEx)	EpiXcan	0.98407	gtex_sf	0.999981
2295	ENSG00000139668	WDFY2	0.944506	0.0667503	0.344911	0.0501755	0.0587649	1.45826e-05	4.93107e-05	18	19	19	B2	Adipose. subcutaneous (GTEx)	EpiXcan	0.98407	gtex_sf	0.999981
2296	ENSG00000162614	NEXN	0.944303	0.192751	0.345015	0.00682161	0.0510138	4.8616e-05	0.000154414	6	9	9	B2	Adipose. subcutaneous (GTEx)	EpiXcan	0.98407	gtex_sf	0.999981
2297	ENSG00000244274	DBNDD2	0.94414	0.163983	0.345098	0.0129033	0.0288644	0.00231495	0.00599362	8	10	10	B2	Adipose. subcutaneous (GTEx)	EpiXcan	0.98407	gtex_sf	0.999981
2298	ENSG00000136152	COG3	0.943997	0.228852	0.345171	0.00508079	0.0461999	0.00011178	0.00034074	3	5	5	B2	Adipose. subcutaneous (GTEx)	EpiXcan	0.98407	gtex_sf	0.999981
2299	ENSG00000112419	PHACTR2	0.943978	0.20935	0.345181	0.00495869	0.0130838	0.0437316	0.0958304	6	7	7	B2	Adipose. subcutaneous (GTEx)	EpiXcan	0.98407	gtex_sf	0.999981
2300	ENSG00000240771	ARHGEF25	-0.943909	-0.0898635	0.345216	0.0588851	0.145747	1.47762e-12	1.01357e-11	57	64	64	B2	Adipose. subcutaneous (GTEx)	EpiXcan	0.98407	gtex_sf	0.999981
2301	ENSG00000010626	LRRC23	0.943906	0.0482534	0.345218	0.173065	0.247747	8.46047e-22	1.08323e-20	11	12	12	B2	Adipose. subcutaneous (GTEx)	EpiXcan	0.98407	gtex_sf	0.999981
2302	ENSG00000181104	F2R	0.943606	0.0485175	0.345371	0.103804	0.325507	2.82364e-31	6.11293e-30	13	17	17	B2	Adipose. subcutaneous (GTEx)	EpiXcan	0.98407	gtex_sf	0.999981
2303	ENSG00000141698	NT5C3B	-0.943322	-0.0336996	0.345516	0.313676	0.516489	1.15839e-58	8.58495e-57	23	30	30	B2	Adipose. subcutaneous (GTEx)	EpiXcan	0.98407	gtex_sf	0.999981
2304	ENSG00000272338	AC067838.1	-0.942745	-0.103516	0.345812	0.0222916	0.0647854	3.75101e-06	1.36362e-05	6	7	7	B2	Adipose. subcutaneous (GTEx)	EpiXcan	0.98407	gtex_sf	0.999981
2305	ENSG00000220848	RPS18P9	0.94232	0.0860184	0.346029	0.0468178	0.0419816	0.000275335	0.000799631	45	52	52	B2	Adipose. subcutaneous (GTEx)	EpiXcan	0.98407	gtex_sf	0.999981
2306	ENSG00000155666	KDM8	0.942278	0.132416	0.34605	0.0172379	0.033196	0.00122831	0.00328903	19	25	25	B2	Adipose. subcutaneous (GTEx)	EpiXcan	0.98407	gtex_sf	0.999981
2307	ENSG00000129128	SPCS3	-0.94218	-0.216684	0.3461	0.00792413	0.0284329	0.0027387	0.00704001	8	11	11	B2	Adipose. subcutaneous (GTEx)	EpiXcan	0.98407	gtex_sf	0.999981
2308	ENSG00000155189	AGPAT5	-0.942026	-0.112148	0.346179	0.0288559	0.0593345	1.1387e-05	3.90065e-05	30	37	37	B2	Adipose. subcutaneous (GTEx)	EpiXcan	0.98407	gtex_sf	0.999981
2309	ENSG00000140553	UNC45A	-0.941858	-0.0830317	0.346265	0.0507179	0.0789521	2.81505e-07	1.16831e-06	15	17	17	B2	Adipose. subcutaneous (GTEx)	EpiXcan	0.98407	gtex_sf	0.999981
2310	ENSG00000126246	IGFLR1	0.94159	0.113666	0.346403	0.0301023	0.0762796	5.47188e-07	2.19047e-06	5	6	6	B2	Adipose. subcutaneous (GTEx)	EpiXcan	0.98407	gtex_sf	0.999981
2311	ENSG00000103496	STX4	-0.94145	-0.139861	0.346474	0.014184	0.0635767	4.41583e-06	1.5884e-05	9	13	13	B2	Adipose. subcutaneous (GTEx)	EpiXcan	0.98407	gtex_sf	0.999981
2312	ENSG00000104522	TSTA3	-0.941141	-0.0874386	0.346632	0.0418002	0.0344877	0.000896177	0.00244217	40	56	56	B2	Adipose. subcutaneous (GTEx)	EpiXcan	0.98407	gtex_sf	0.999981
2313	ENSG00000127241	MASP1	-0.940634	-0.0428354	0.346892	0.146216	0.227749	3.09606e-20	3.63203e-19	22	26	26	B2	Adipose. subcutaneous (GTEx)	EpiXcan	0.98407	gtex_sf	0.999981
2314	ENSG00000168575	SLC20A2	-0.939473	-0.0911202	0.347488	0.0321842	0.0400003	0.000366082	0.00104733	20	22	22	B2	Adipose. subcutaneous (GTEx)	EpiXcan	0.98407	gtex_sf	0.999981
2315	ENSG00000175826	CTDNEP1	0.939407	0.220977	0.347522	0.00633172	0.0642317	5.02062e-06	1.79673e-05	8	11	11	B2	Adipose. subcutaneous (GTEx)	EpiXcan	0.98407	gtex_sf	0.999981
2316	ENSG00000100325	ASCC2	-0.939153	-0.0822244	0.347652	0.0462168	0.0329905	0.00125207	0.00334819	36	42	42	B2	Adipose. subcutaneous (GTEx)	EpiXcan	0.98407	gtex_sf	0.999981
2317	ENSG00000124831	LRRFIP1	-0.938398	-0.0879836	0.34804	0.0332166	0.0207962	0.0110354	0.0262656	32	43	43	B2	Adipose. subcutaneous (GTEx)	EpiXcan	0.98407	gtex_sf	0.999981
2318	ENSG00000137312	FLOT1	0.938201	0.0889982	0.348141	0.0411896	0.101514	7.51053e-09	3.68477e-08	47	59	59	B2	Adipose. subcutaneous (GTEx)	EpiXcan	0.98407	gtex_sf	0.999981
2319	ENSG00000113851	CRBN	-0.93799	-0.112521	0.348249	0.0264872	0.0599358	9.96233e-06	3.4387e-05	8	9	9	B2	Adipose. subcutaneous (GTEx)	EpiXcan	0.98407	gtex_sf	0.999981
2320	ENSG00000075142	SRI	-0.937982	-0.0798993	0.348254	0.0634118	0.0856654	1.11773e-07	4.82914e-07	18	22	22	B2	Adipose. subcutaneous (GTEx)	EpiXcan	0.98407	gtex_sf	0.999981
2321	ENSG00000136643	RPS6KC1	-0.937415	-0.193706	0.348545	0.0075811	0.115933	2.46631e-10	1.38238e-09	7	10	10	B2	Adipose. subcutaneous (GTEx)	EpiXcan	0.98407	gtex_sf	0.999981
2322	ENSG00000168765	GSTM4	-0.936676	-0.0402314	0.348925	0.19145	0.312102	2.39134e-28	4.37278e-27	72	93	93	B2	Adipose. subcutaneous (GTEx)	EpiXcan	0.98407	gtex_sf	0.999981
2323	ENSG00000103356	EARS2	0.936172	0.0981701	0.349185	0.0262943	0.103262	4.65487e-09	2.3286e-08	22	32	32	B2	Adipose. subcutaneous (GTEx)	EpiXcan	0.98407	gtex_sf	0.999981
2324	ENSG00000133835	HSD17B4	-0.936067	-0.173275	0.349239	0.0082002	0.0131465	0.0416518	0.0915306	5	6	6	B2	Adipose. subcutaneous (GTEx)	EpiXcan	0.98407	gtex_sf	0.999981
2325	ENSG00000138375	SMARCAL1	-0.935726	-0.0653044	0.349415	0.0626329	0.134629	1.31839e-11	8.32208e-11	5	9	9	B2	Adipose. subcutaneous (GTEx)	EpiXcan	0.98407	gtex_sf	0.999981
2326	ENSG00000186230	ZNF749	-0.935494	-0.206469	0.349534	0.00591959	0.217679	8.82328e-19	9.44138e-18	18	21	21	B2	Adipose. subcutaneous (GTEx)	EpiXcan	0.98407	gtex_sf	0.999981
2327	ENSG00000099994	SUSD2	0.934976	0.0609906	0.349801	0.130988	0.249516	9.12993e-24	1.3036e-22	26	35	35	B2	Adipose. subcutaneous (GTEx)	EpiXcan	0.98407	gtex_sf	0.999981
2328	ENSG00000242259	C22orf39	-0.934442	-0.0825572	0.350076	0.0384683	0.0951958	1.73231e-08	8.18364e-08	20	36	36	B2	Adipose. subcutaneous (GTEx)	EpiXcan	0.98407	gtex_sf	0.999981
2329	ENSG00000147684	NDUFB9	-0.93442	-0.181708	0.350087	0.00918198	0.0152599	0.0287813	0.0645953	11	15	15	B2	Adipose. subcutaneous (GTEx)	EpiXcan	0.98407	gtex_sf	0.999981
2330	ENSG00000023697	DERA	-0.934274	-0.207054	0.350163	0.00939442	0.0458351	0.00013891	0.000418344	2	3	3	B2	Adipose. subcutaneous (GTEx)	EpiXcan	0.98407	gtex_sf	0.999981
2331	ENSG00000104856	RELB	-0.934133	-0.128725	0.350235	0.0447936	0.0394484	0.000359639	0.00102979	31	36	36	B2	Adipose. subcutaneous (GTEx)	EpiXcan	0.98407	gtex_sf	0.999981
2332	ENSG00000120451	SNX19	-0.933834	-0.0487055	0.35039	0.130409	0.278461	8.77975e-27	1.47103e-25	20	26	26	B2	Adipose. subcutaneous (GTEx)	EpiXcan	0.98407	gtex_sf	0.999981
2333	ENSG00000272636	DOC2B	0.933741	0.196519	0.350437	0.00796295	0.0652774	2.85068e-06	1.05105e-05	12	21	21	B2	Adipose. subcutaneous (GTEx)	EpiXcan	0.98407	gtex_sf	0.999981
2334	ENSG00000272789	AC010976.2	-0.933497	-0.0327195	0.350564	0.150918	0.20542	9.7182e-18	9.6336e-17	51	68	68	B2	Adipose. subcutaneous (GTEx)	EpiXcan	0.98407	gtex_sf	0.999981
2335	ENSG00000132275	RRP8	0.933339	0.0820774	0.350645	0.0631762	0.267894	1.28065e-24	1.91237e-23	40	49	49	B2	Adipose. subcutaneous (GTEx)	EpiXcan	0.98407	gtex_sf	0.999981
2336	ENSG00000114491	UMPS	-0.933153	-0.0835632	0.350741	0.0333698	0.0324753	0.00136423	0.0036287	17	18	18	B2	Adipose. subcutaneous (GTEx)	EpiXcan	0.98407	gtex_sf	0.999981
2337	ENSG00000168310	IRF2	0.932651	0.252177	0.351	0.00567892	0.0234256	0.00644211	0.0157725	1	1	1	B2	Adipose. subcutaneous (GTEx)	EpiXcan	0.98407	gtex_sf	0.999981
2338	ENSG00000185904	LINC00839	0.932648	0.0788363	0.351002	0.0477639	0.324777	7.75219e-31	1.64523e-29	31	42	42	B2	Adipose. subcutaneous (GTEx)	EpiXcan	0.98407	gtex_sf	0.999981
2339	ENSG00000123908	AGO2	0.932573	0.0987779	0.35104	0.0295102	0.0217917	0.00908852	0.0218771	39	47	47	B2	Adipose. subcutaneous (GTEx)	EpiXcan	0.98407	gtex_sf	0.999981
2340	ENSG00000074527	NTN4	0.932568	0.122477	0.351043	0.0211901	0.0143297	0.0333321	0.0741909	27	30	30	B2	Adipose. subcutaneous (GTEx)	EpiXcan	0.98407	gtex_sf	0.999981
2341	ENSG00000121578	B4GALT4	-0.932563	-0.0491931	0.351046	0.105877	0.145987	1.32769e-12	9.14304e-12	29	31	31	B2	Adipose. subcutaneous (GTEx)	EpiXcan	0.98407	gtex_sf	0.999981
2342	ENSG00000197070	ARRDC1	-0.932402	-0.0655474	0.351129	0.111693	0.218697	9.98774e-20	1.13278e-18	18	25	25	B2	Adipose. subcutaneous (GTEx)	EpiXcan	0.98407	gtex_sf	0.999981
2343	ENSG00000272812	AC004908.2	-0.932312	-0.166556	0.351175	0.0108083	0.0930304	3.0664e-08	1.40777e-07	4	6	6	B2	Adipose. subcutaneous (GTEx)	EpiXcan	0.98407	gtex_sf	0.999981
2344	ENSG00000226479	TMEM185B	0.932283	0.0681692	0.35119	0.060037	0.1108	1.13742e-09	6.00521e-09	18	23	23	B2	Adipose. subcutaneous (GTEx)	EpiXcan	0.98407	gtex_sf	0.999981
2345	ENSG00000142856	ITGB3BP	-0.932202	-0.0390249	0.351232	0.172718	0.668458	1.34565e-90	6.08015e-88	33	46	46	B2	Adipose. subcutaneous (GTEx)	EpiXcan	0.98407	gtex_sf	0.999981
2346	ENSG00000196511	TPK1	0.931985	0.0666528	0.351344	0.0656292	0.110045	1.32443e-09	6.95326e-09	64	77	77	B2	Adipose. subcutaneous (GTEx)	EpiXcan	0.98407	gtex_sf	0.999981
2347	ENSG00000168404	MLKL	0.931653	0.429475	0.351516	0.00265851	0.212249	1.61716e-18	1.69548e-17	5	7	7	B2	Adipose. subcutaneous (GTEx)	EpiXcan	0.98407	gtex_sf	0.999981
2348	ENSG00000130508	PXDN	0.931408	0.0538883	0.351642	0.110875	0.21818	9.70471e-20	1.10246e-18	12	15	15	B2	Adipose. subcutaneous (GTEx)	EpiXcan	0.98407	gtex_sf	0.999981
2349	ENSG00000071967	CYBRD1	-0.930684	-0.0285442	0.352017	0.261006	0.445656	7.08124e-46	2.91726e-44	12	14	14	B2	Adipose. subcutaneous (GTEx)	EpiXcan	0.98407	gtex_sf	0.999981
2350	ENSG00000140471	LINS1	-0.93062	-0.0626427	0.35205	0.088168	0.208857	5.30879e-18	5.35351e-17	12	15	15	B2	Adipose. subcutaneous (GTEx)	EpiXcan	0.98407	gtex_sf	0.999981
2351	ENSG00000237945	LINC00649	-0.930294	-0.0386562	0.352219	0.123662	0.119342	2.11144e-10	1.19254e-09	51	68	68	B2	Adipose. subcutaneous (GTEx)	EpiXcan	0.98407	gtex_sf	0.999981
2352	ENSG00000146648	EGFR	0.930263	0.100474	0.352235	0.0307105	0.0548627	2.45932e-05	8.09773e-05	6	6	6	B2	Adipose. subcutaneous (GTEx)	EpiXcan	0.98407	gtex_sf	0.999981
2353	ENSG00000253731	PCDHGA6	-0.929594	-0.0802669	0.352581	0.0421502	0.0752602	6.58493e-07	2.60037e-06	10	11	11	B2	Adipose. subcutaneous (GTEx)	EpiXcan	0.98407	gtex_sf	0.999981
2354	ENSG00000230513	THAP7-AS1	0.929582	0.025911	0.352587	0.369607	0.541515	1.13423e-61	9.74675e-60	13	15	15	B2	Adipose. subcutaneous (GTEx)	EpiXcan	0.98407	gtex_sf	0.999981
2355	ENSG00000080189	SLC35C2	-0.929361	-0.131081	0.352702	0.0140254	0.0199022	0.0122126	0.0288761	5	6	6	B2	Adipose. subcutaneous (GTEx)	EpiXcan	0.98407	gtex_sf	0.999981
2356	ENSG00000112294	ALDH5A1	-0.928597	-0.062307	0.353098	0.0602398	0.128916	4.24977e-11	2.57023e-10	10	11	11	B2	Adipose. subcutaneous (GTEx)	EpiXcan	0.98407	gtex_sf	0.999981
2357	ENSG00000060558	GNA15	-0.928593	-0.233194	0.3531	0.00473871	0.0507832	3.89481e-05	0.000125326	1	2	2	B2	Adipose. subcutaneous (GTEx)	EpiXcan	0.98407	gtex_sf	0.999981
2358	ENSG00000171105	INSR	-0.928593	-0.182372	0.3531	0.00924509	0.0249291	0.00521438	0.0129065	8	9	9	B2	Adipose. subcutaneous (GTEx)	EpiXcan	0.98407	gtex_sf	0.999981
2359	ENSG00000142675	CNKSR1	-0.928441	-0.029512	0.353179	0.245515	0.322445	8.46634e-30	1.69411e-28	22	28	28	B2	Adipose. subcutaneous (GTEx)	EpiXcan	0.98407	gtex_sf	0.999981
2360	ENSG00000148291	SURF2	-0.928423	-0.126791	0.353188	0.0161076	0.0388736	0.000443886	0.00125708	11	13	13	B2	Adipose. subcutaneous (GTEx)	EpiXcan	0.98407	gtex_sf	0.999981
2361	ENSG00000014216	CAPN1	-0.928166	-0.0828356	0.353321	0.0517447	0.0538686	3.63304e-05	0.000117443	33	39	39	B2	Adipose. subcutaneous (GTEx)	EpiXcan	0.98407	gtex_sf	0.999981
2362	ENSG00000188112	C6orf132	0.928131	0.149387	0.353339	0.0201184	0.0372412	0.000532131	0.00149011	11	11	11	B2	Adipose. subcutaneous (GTEx)	EpiXcan	0.98407	gtex_sf	0.999981
2363	ENSG00000170889	RPS9	-0.927855	-0.0374965	0.353483	0.25773	0.480285	9.44182e-51	5.02858e-49	51	61	61	B2	Adipose. subcutaneous (GTEx)	EpiXcan	0.98407	gtex_sf	0.999981
2364	ENSG00000179409	GEMIN4	-0.927565	-0.075796	0.353633	0.0634402	0.112127	4.04496e-10	2.22361e-09	15	19	19	B2	Adipose. subcutaneous (GTEx)	EpiXcan	0.98407	gtex_sf	0.999981
2365	ENSG00000142089	IFITM3	-0.927131	-0.150338	0.353858	0.0135203	0.058402	1.16036e-05	3.97386e-05	12	16	16	B2	Adipose. subcutaneous (GTEx)	EpiXcan	0.98407	gtex_sf	0.999981
2366	ENSG00000088876	ZNF343	-0.927065	-0.114864	0.353893	0.0251341	0.0323936	0.00120146	0.00321959	22	30	30	B2	Adipose. subcutaneous (GTEx)	EpiXcan	0.98407	gtex_sf	0.999981
2367	ENSG00000177600	RPLP2	0.926973	0.153115	0.353941	0.0146099	0.106085	2.69814e-09	1.3793e-08	14	17	17	B2	Adipose. subcutaneous (GTEx)	EpiXcan	0.98407	gtex_sf	0.999981
2368	ENSG00000173588	CEP83	0.92667	0.138304	0.354098	0.0154073	0.0374648	0.000604862	0.00168001	12	12	12	B2	Adipose. subcutaneous (GTEx)	EpiXcan	0.98407	gtex_sf	0.999981
2369	ENSG00000240065	PSMB9	-0.926551	-0.132266	0.35416	0.0143027	0.110398	1.02815e-09	5.44886e-09	9	13	13	B2	Adipose. subcutaneous (GTEx)	EpiXcan	0.98407	gtex_sf	0.999981
2370	ENSG00000184898	RBM43	0.926201	0.0963512	0.354341	0.0232618	0.0272874	0.00296881	0.00759112	22	28	28	B2	Adipose. subcutaneous (GTEx)	EpiXcan	0.98407	gtex_sf	0.999981
2371	ENSG00000167702	KIFC2	0.925112	0.0641292	0.354908	0.0849768	0.125402	6.68382e-11	3.95857e-10	15	21	21	B2	Adipose. subcutaneous (GTEx)	EpiXcan	0.98407	gtex_sf	0.999981
2372	ENSG00000122912	SLC25A16	-0.924947	-0.281178	0.354994	0.00339224	0.0189629	0.0148673	0.0347078	7	7	7	B2	Adipose. subcutaneous (GTEx)	EpiXcan	0.98407	gtex_sf	0.999981
2373	ENSG00000184436	THAP7	-0.924386	-0.0912508	0.355286	0.039912	0.143749	2.5551e-12	1.72064e-11	2	2	2	B2	Adipose. subcutaneous (GTEx)	EpiXcan	0.98407	gtex_sf	0.999981
2374	ENSG00000023228	NDUFS1	0.92433	0.0956906	0.355314	0.0263917	0.0740282	8.31964e-07	3.24515e-06	9	14	14	B2	Adipose. subcutaneous (GTEx)	EpiXcan	0.98407	gtex_sf	0.999981
2375	ENSG00000115423	DNAH6	0.924303	0.0738458	0.355329	0.0603081	0.456537	5.2941e-47	2.31011e-45	29	36	36	B2	Adipose. subcutaneous (GTEx)	EpiXcan	0.98407	gtex_sf	0.999981
2376	ENSG00000196204	RNF216P1	-0.923744	-0.0345892	0.35562	0.210918	0.478234	9.2089e-51	4.94211e-49	28	38	38	B2	Adipose. subcutaneous (GTEx)	EpiXcan	0.98407	gtex_sf	0.999981
2377	ENSG00000131037	EPS8L1	-0.923022	-0.098214	0.355996	0.038309	0.0689913	2.37482e-06	8.84449e-06	19	27	27	B2	Adipose. subcutaneous (GTEx)	EpiXcan	0.98407	gtex_sf	0.999981
2378	ENSG00000136235	GPNMB	0.923016	0.108203	0.355999	0.021292	0.0204376	0.011422	0.0271258	14	20	20	B2	Adipose. subcutaneous (GTEx)	EpiXcan	0.98407	gtex_sf	0.999981
2379	ENSG00000054267	ARID4B	0.922962	0.838279	0.356027	0.000547565	0.0109156	0.0667524	0.141774	3	7	7	B2	Adipose. subcutaneous (GTEx)	EpiXcan	0.98407	gtex_sf	0.999981
2380	ENSG00000154655	L3MBTL4	-0.922866	-0.0648893	0.356077	0.0745027	0.0698521	1.96684e-06	7.37409e-06	64	90	90	B2	Adipose. subcutaneous (GTEx)	EpiXcan	0.98407	gtex_sf	0.999981
2381	ENSG00000164081	TEX264	0.922753	0.0824527	0.356136	0.0566586	0.203944	4.76328e-18	4.83473e-17	5	9	9	B2	Adipose. subcutaneous (GTEx)	EpiXcan	0.98407	gtex_sf	0.999981
2382	ENSG00000158882	TOMM40L	-0.922341	-0.139268	0.356351	0.0104481	0.0122072	0.052088	0.112679	26	30	30	B2	Adipose. subcutaneous (GTEx)	EpiXcan	0.98407	gtex_sf	0.999981
2383	ENSG00000198919	DZIP3	0.9221	0.134425	0.356477	0.0197887	0.0109584	0.0633808	0.135208	16	19	19	B2	Adipose. subcutaneous (GTEx)	EpiXcan	0.98407	gtex_sf	0.999981
2384	ENSG00000148296	SURF6	0.922054	0.111972	0.3565	0.0249122	0.157027	1.06331e-13	7.93487e-13	7	13	13	B2	Adipose. subcutaneous (GTEx)	EpiXcan	0.98407	gtex_sf	0.999981
2385	ENSG00000105223	PLD3	-0.92197	-0.131803	0.356544	0.0233527	0.0427764	0.000214684	0.00063227	14	17	17	B2	Adipose. subcutaneous (GTEx)	EpiXcan	0.98407	gtex_sf	0.999981
2386	ENSG00000103342	GSPT1	-0.921454	-0.209745	0.356813	0.00853497	0.0294964	0.00226999	0.0058881	13	18	18	B2	Adipose. subcutaneous (GTEx)	EpiXcan	0.98407	gtex_sf	0.999981
2387	ENSG00000110851	PRDM4	0.921137	0.0688888	0.356979	0.0582986	0.0794727	2.19415e-07	9.21541e-07	45	54	54	B2	Adipose. subcutaneous (GTEx)	EpiXcan	0.98407	gtex_sf	0.999981
2388	ENSG00000135723	FHOD1	-0.920882	-0.121146	0.357112	0.0389171	0.0334458	0.00109978	0.00296586	22	25	25	B2	Adipose. subcutaneous (GTEx)	EpiXcan	0.98407	gtex_sf	0.999981
2389	ENSG00000186187	ZNRF1	0.920784	0.182438	0.357163	0.00663125	0.0269954	0.00352973	0.00893404	16	21	21	B2	Adipose. subcutaneous (GTEx)	EpiXcan	0.98407	gtex_sf	0.999981
2390	ENSG00000148688	RPP30	0.920286	0.089639	0.357424	0.0341573	0.0408186	0.00022422	0.000658004	38	42	42	B2	Adipose. subcutaneous (GTEx)	EpiXcan	0.98407	gtex_sf	0.999981
2391	ENSG00000111676	ATN1	-0.920111	-0.0929343	0.357515	0.0361183	0.115196	5.84369e-10	3.15789e-09	2	3	3	B2	Adipose. subcutaneous (GTEx)	EpiXcan	0.98407	gtex_sf	0.999981
2392	ENSG00000011523	CEP68	-0.920079	-0.0371756	0.357531	0.142636	0.247645	9.58629e-22	1.21957e-20	20	27	27	B2	Adipose. subcutaneous (GTEx)	EpiXcan	0.98407	gtex_sf	0.999981
2393	ENSG00000123992	DNPEP	0.919582	0.700982	0.357791	0.00099695	0.155624	4.47239e-14	3.45721e-13	5	12	12	B2	Adipose. subcutaneous (GTEx)	EpiXcan	0.98407	gtex_sf	0.999981
2394	ENSG00000149577	SIDT2	-0.918763	-0.104107	0.35822	0.0249336	0.0208835	0.0103546	0.0247292	28	35	35	B2	Adipose. subcutaneous (GTEx)	EpiXcan	0.98407	gtex_sf	0.999981
2395	ENSG00000157184	CPT2	-0.918705	-0.122969	0.35825	0.0168376	0.0529248	3.74398e-05	0.00012075	13	15	15	B2	Adipose. subcutaneous (GTEx)	EpiXcan	0.98407	gtex_sf	0.999981
2396	ENSG00000013288	MAN2B2	0.918521	0.0515308	0.358346	0.123269	0.2028	9.05049e-18	9.00996e-17	15	19	19	B2	Adipose. subcutaneous (GTEx)	EpiXcan	0.98407	gtex_sf	0.999981
2397	ENSG00000164308	ERAP2	-0.917431	-0.0220992	0.358917	0.462862	0.745449	3.49046e-116	1.22227e-112	30	36	36	B2	Adipose. subcutaneous (GTEx)	EpiXcan	0.98407	gtex_sf	0.999981
2398	ENSG00000234585	CCT6P3	0.917236	0.0215885	0.359019	0.460671	0.663876	1.06323e-88	4.13686e-86	43	49	49	B2	Adipose. subcutaneous (GTEx)	EpiXcan	0.98407	gtex_sf	0.999981
2399	ENSG00000090863	GLG1	0.916931	0.168128	0.359179	0.00880965	0.0285308	0.00271261	0.0069755	5	5	5	B2	Adipose. subcutaneous (GTEx)	EpiXcan	0.98407	gtex_sf	0.999981
2400	ENSG00000112759	SLC29A1	0.916763	0.16964	0.359267	0.0104995	0.0302418	0.0020152	0.00526721	14	20	20	B2	Adipose. subcutaneous (GTEx)	EpiXcan	0.98407	gtex_sf	0.999981
2401	ENSG00000197576	HOXA4	-0.916644	-0.105856	0.359329	0.0393047	0.0327893	0.0011441	0.00307649	27	31	31	B2	Adipose. subcutaneous (GTEx)	EpiXcan	0.98407	gtex_sf	0.999981
2402	ENSG00000135636	DYSF	-0.916418	-0.515248	0.359448	0.00219951	0.0842875	1.66412e-07	7.06326e-07	9	12	12	B2	Adipose. subcutaneous (GTEx)	EpiXcan	0.98407	gtex_sf	0.999981
2403	ENSG00000116675	DNAJC6	-0.915804	-0.104315	0.35977	0.0188562	0.0314783	0.00162605	0.00428928	18	20	20	B2	Adipose. subcutaneous (GTEx)	EpiXcan	0.98407	gtex_sf	0.999981
2404	ENSG00000131944	FAAP24	-0.915557	-0.0517757	0.359899	0.101059	0.336714	6.34239e-32	1.42368e-30	16	21	21	B2	Adipose. subcutaneous (GTEx)	EpiXcan	0.98407	gtex_sf	0.999981
2405	ENSG00000167641	PPP1R14A	-0.91545	-0.103357	0.359955	0.0367655	0.0109668	0.0650884	0.138576	28	37	37	B2	Adipose. subcutaneous (GTEx)	EpiXcan	0.98407	gtex_sf	0.999981
2406	ENSG00000174136	RGMB	-0.91512	-0.0877659	0.360129	0.0376086	0.0936464	2.93248e-08	1.34938e-07	43	55	55	B2	Adipose. subcutaneous (GTEx)	EpiXcan	0.98407	gtex_sf	0.999981
2407	ENSG00000061794	MRPS35	-0.914606	-0.135079	0.360398	0.0162616	0.0366059	0.000503861	0.00141576	8	9	9	B2	Adipose. subcutaneous (GTEx)	EpiXcan	0.98407	gtex_sf	0.999981
2408	ENSG00000119403	PHF19	-0.914228	-0.216926	0.360597	0.0129698	0.0278101	0.00316623	0.00806499	10	12	12	B2	Adipose. subcutaneous (GTEx)	EpiXcan	0.98407	gtex_sf	0.999981
2409	ENSG00000021776	AQR	-0.914149	-0.258524	0.360638	0.00508903	0.0440272	0.00016469	0.00049123	5	10	10	B2	Adipose. subcutaneous (GTEx)	EpiXcan	0.98407	gtex_sf	0.999981
2410	ENSG00000143126	CELSR2	-0.914076	-0.085313	0.360677	0.0315958	0.0275499	0.0029953	0.00765464	33	41	41	B2	Adipose. subcutaneous (GTEx)	EpiXcan	0.98407	gtex_sf	0.999981
2411	ENSG00000078814	MYH7B	-0.913794	-0.0976977	0.360825	0.0270232	0.0325407	0.00136397	0.0036287	22	27	27	B2	Adipose. subcutaneous (GTEx)	EpiXcan	0.98407	gtex_sf	0.999981
2412	ENSG00000167670	CHAF1A	0.913749	0.0278204	0.360849	0.292664	0.452014	6.20821e-47	2.6839e-45	37	54	54	B2	Adipose. subcutaneous (GTEx)	EpiXcan	0.98407	gtex_sf	0.999981
2413	ENSG00000116157	GPX7	0.913572	0.0355623	0.360942	0.17358	0.575422	5.77367e-69	6.85186e-67	17	22	22	B2	Adipose. subcutaneous (GTEx)	EpiXcan	0.98407	gtex_sf	0.999981
2414	ENSG00000204301	NOTCH4	0.912855	0.0574741	0.361319	0.0756955	0.380141	2.37107e-36	6.56355e-35	33	40	40	B2	Adipose. subcutaneous (GTEx)	EpiXcan	0.98407	gtex_sf	0.999981
2415	ENSG00000139675	HNRNPA1L2	0.911776	0.137195	0.361887	0.0171642	0.0784142	3.67222e-07	1.50063e-06	7	8	8	B2	Adipose. subcutaneous (GTEx)	EpiXcan	0.98407	gtex_sf	0.999981
2416	ENSG00000214870	AC004540.1	0.911696	0.0754659	0.361929	0.0513531	0.234933	3.20841e-21	3.9735e-20	12	13	13	B2	Adipose. subcutaneous (GTEx)	EpiXcan	0.98407	gtex_sf	0.999981
2417	ENSG00000115216	NRBP1	-0.911583	-0.0544541	0.361988	0.0755547	0.153017	3.21615e-13	2.30428e-12	17	22	22	B2	Adipose. subcutaneous (GTEx)	EpiXcan	0.98407	gtex_sf	0.999981
2418	ENSG00000147789	ZNF7	-0.911187	-0.212588	0.362197	0.00570497	0.0377901	0.00047557	0.00134084	10	13	13	B2	Adipose. subcutaneous (GTEx)	EpiXcan	0.98407	gtex_sf	0.999981
2419	ENSG00000101213	PTK6	-0.910815	-0.113004	0.362393	0.0229136	0.0558334	2.24892e-05	7.44168e-05	17	22	22	B2	Adipose. subcutaneous (GTEx)	EpiXcan	0.98407	gtex_sf	0.999981
2420	ENSG00000125089	SH3TC1	0.910511	0.368746	0.362553	0.00257049	0.02118	0.00920415	0.0221364	3	3	3	B2	Adipose. subcutaneous (GTEx)	EpiXcan	0.98407	gtex_sf	0.999981
2421	ENSG00000214765	SEPT7P2	-0.910359	-0.0486538	0.362633	0.12694	0.259105	1.98938e-23	2.78653e-22	19	24	24	B2	Adipose. subcutaneous (GTEx)	EpiXcan	0.98407	gtex_sf	0.999981
2422	ENSG00000170917	NUDT6	-0.910334	-0.233575	0.362646	0.0041985	0.0432937	0.000211915	0.00062464	6	9	9	B2	Adipose. subcutaneous (GTEx)	EpiXcan	0.98407	gtex_sf	0.999981
2423	ENSG00000241106	HLA-DOB	-0.909645	-0.0247741	0.36301	0.374099	0.491365	5.17549e-53	2.9589e-51	42	54	54	B2	Adipose. subcutaneous (GTEx)	EpiXcan	0.98407	gtex_sf	0.999981
2424	ENSG00000105963	ADAP1	0.90961	0.159116	0.363028	0.013985	0.0220938	0.00871488	0.0210211	14	19	19	B2	Adipose. subcutaneous (GTEx)	EpiXcan	0.98407	gtex_sf	0.999981
2425	ENSG00000184313	MROH7	0.908436	0.107404	0.363648	0.0191822	0.0454895	0.000122513	0.000371438	5	5	5	B2	Adipose. subcutaneous (GTEx)	EpiXcan	0.98407	gtex_sf	0.999981
2426	ENSG00000160194	NDUFV3	0.907718	0.0303584	0.364027	0.300443	0.466124	5.25495e-50	2.68635e-48	26	37	37	B2	Adipose. subcutaneous (GTEx)	EpiXcan	0.98407	gtex_sf	0.999981
2427	ENSG00000102805	CLN5	0.907519	0.0364024	0.364132	0.140229	0.189566	2.06854e-16	1.88265e-15	28	28	28	B2	Adipose. subcutaneous (GTEx)	EpiXcan	0.98407	gtex_sf	0.999981
2428	ENSG00000133069	TMCC2	-0.907457	-0.246586	0.364165	0.00336594	0.100242	8.12692e-09	3.97234e-08	6	7	7	B2	Adipose. subcutaneous (GTEx)	EpiXcan	0.98407	gtex_sf	0.999981
2429	ENSG00000115541	HSPE1	-0.907202	-0.345057	0.3643	0.0021538	0.0123563	0.0505448	0.109611	1	1	1	B2	Adipose. subcutaneous (GTEx)	EpiXcan	0.98407	gtex_sf	0.999981
2430	ENSG00000272462	U91328.2	0.907101	0.0232335	0.364353	0.43133	0.600306	5.58033e-73	8.68485e-71	12	13	13	B2	Adipose. subcutaneous (GTEx)	EpiXcan	0.98407	gtex_sf	0.999981
2431	ENSG00000182841	RRP7BP	0.906828	0.0610744	0.364498	0.1017	0.378725	1.31751e-38	3.96867e-37	20	24	24	B2	Adipose. subcutaneous (GTEx)	EpiXcan	0.98407	gtex_sf	0.999981
2432	ENSG00000250786	SNHG18	0.906438	0.0363795	0.364704	0.209164	0.290268	4.39377e-26	7.09845e-25	63	76	76	B2	Adipose. subcutaneous (GTEx)	EpiXcan	0.98407	gtex_sf	0.999981
2433	ENSG00000108666	C17orf75	-0.906301	-0.0608912	0.364776	0.095057	0.175619	3.69282e-15	3.08623e-14	11	11	11	B2	Adipose. subcutaneous (GTEx)	EpiXcan	0.98407	gtex_sf	0.999981
2434	ENSG00000142102	PGGHG	0.90525	0.0423441	0.365333	0.261738	0.543712	1.06524e-63	9.68881e-62	18	29	29	B2	Adipose. subcutaneous (GTEx)	EpiXcan	0.98407	gtex_sf	0.999981
2435	ENSG00000172037	LAMB2	0.905111	0.0768803	0.365407	0.0461337	0.0150557	0.0295846	0.0662497	27	30	30	B2	Adipose. subcutaneous (GTEx)	EpiXcan	0.98407	gtex_sf	0.999981
2436	ENSG00000101190	TCFL5	-0.904399	-0.0655076	0.365784	0.10076	0.240631	5.60148e-21	6.8226e-20	33	44	44	B2	Adipose. subcutaneous (GTEx)	EpiXcan	0.98407	gtex_sf	0.999981
2437	ENSG00000006432	MAP3K9	0.904338	0.0599939	0.365816	0.0769315	0.120225	2.01373e-10	1.14011e-09	25	29	29	B2	Adipose. subcutaneous (GTEx)	EpiXcan	0.98407	gtex_sf	0.999981
2438	ENSG00000235750	KIAA0040	-0.903851	-0.0909696	0.366074	0.0327914	0.0877288	6.33782e-08	2.82001e-07	12	17	17	B2	Adipose. subcutaneous (GTEx)	EpiXcan	0.98407	gtex_sf	0.999981
2439	ENSG00000166562	SEC11C	0.903039	0.0630202	0.366505	0.0745187	0.132997	2.10501e-11	1.31044e-10	10	10	10	B2	Adipose. subcutaneous (GTEx)	EpiXcan	0.98407	gtex_sf	0.999981
2440	ENSG00000144118	RALB	0.902579	0.0725564	0.366749	0.0442157	0.0819056	1.39069e-07	5.94973e-07	30	42	42	B2	Adipose. subcutaneous (GTEx)	EpiXcan	0.98407	gtex_sf	0.999981
2441	ENSG00000111880	RNGTT	0.902528	0.0479686	0.366777	0.0789973	0.127372	4.31091e-11	2.60384e-10	20	25	25	B2	Adipose. subcutaneous (GTEx)	EpiXcan	0.98407	gtex_sf	0.999981
2442	ENSG00000136986	DERL1	0.90214	0.05921	0.366983	0.0542173	0.0566295	1.97194e-05	6.57487e-05	31	38	38	B2	Adipose. subcutaneous (GTEx)	EpiXcan	0.98407	gtex_sf	0.999981
2443	ENSG00000100528	CNIH1	-0.90204	-0.129031	0.367036	0.0152675	0.0877671	8.47498e-08	3.71461e-07	13	16	16	B2	Adipose. subcutaneous (GTEx)	EpiXcan	0.98407	gtex_sf	0.999981
2444	ENSG00000095397	WHRN	0.901758	0.0961874	0.367185	0.0371005	0.055904	2.29777e-05	7.58897e-05	21	27	27	B2	Adipose. subcutaneous (GTEx)	EpiXcan	0.98407	gtex_sf	0.999981
2445	ENSG00000112130	RNF8	-0.901667	-0.0926417	0.367234	0.0501183	0.0582755	1.45851e-05	4.93107e-05	35	47	47	B2	Adipose. subcutaneous (GTEx)	EpiXcan	0.98407	gtex_sf	0.999981
2446	ENSG00000141314	RHBDL3	-0.901512	-0.132253	0.367316	0.0187941	0.0295881	0.00204767	0.00534707	13	17	17	B2	Adipose. subcutaneous (GTEx)	EpiXcan	0.98407	gtex_sf	0.999981
2447	ENSG00000224660	SH3BP5-AS1	0.901398	0.0439491	0.367377	0.115445	0.182494	7.25809e-16	6.35401e-15	16	21	21	B2	Adipose. subcutaneous (GTEx)	EpiXcan	0.98407	gtex_sf	0.999981
2448	ENSG00000091513	TF	-0.901396	-0.04499	0.367378	0.0855436	0.0809294	2.05548e-07	8.66159e-07	40	51	51	B2	Adipose. subcutaneous (GTEx)	EpiXcan	0.98407	gtex_sf	0.999981
2449	ENSG00000095574	IKZF5	0.901112	0.0868885	0.367529	0.0288154	0.0859383	1.18211e-07	5.09626e-07	12	15	15	B2	Adipose. subcutaneous (GTEx)	EpiXcan	0.98407	gtex_sf	0.999981
2450	ENSG00000152193	RNF219	-0.899913	-0.0874806	0.368167	0.0466674	0.118643	3.1131e-10	1.72899e-09	6	6	6	B2	Adipose. subcutaneous (GTEx)	EpiXcan	0.98407	gtex_sf	0.999981
2451	ENSG00000188779	SKOR1	0.899671	0.0995834	0.368296	0.0215765	0.210174	2.56592e-18	2.65247e-17	7	12	12	B2	Adipose. subcutaneous (GTEx)	EpiXcan	0.98407	gtex_sf	0.999981
2452	ENSG00000113552	GNPDA1	-0.899331	-0.0648155	0.368476	0.0880636	0.179823	2.14597e-15	1.82394e-14	10	14	14	B2	Adipose. subcutaneous (GTEx)	EpiXcan	0.98407	gtex_sf	0.999981
2453	ENSG00000077380	DYNC1I2	0.899227	0.037758	0.368532	0.180134	0.232763	1.44041e-20	1.7171e-19	36	41	41	B2	Adipose. subcutaneous (GTEx)	EpiXcan	0.98407	gtex_sf	0.999981
2454	ENSG00000138688	KIAA1109	0.898212	0.0680908	0.369072	0.0538508	0.124329	9.56981e-11	5.57125e-10	7	7	7	B2	Adipose. subcutaneous (GTEx)	EpiXcan	0.98407	gtex_sf	0.999981
2455	ENSG00000089847	ANKRD24	-0.898141	-0.0545428	0.369111	0.113257	0.13713	3.55701e-12	2.36352e-11	21	31	31	B2	Adipose. subcutaneous (GTEx)	EpiXcan	0.98407	gtex_sf	0.999981
2456	ENSG00000083290	ULK2	-0.898135	-0.267147	0.369114	0.00483643	0.0532798	3.44483e-05	0.00011159	3	4	4	B2	Adipose. subcutaneous (GTEx)	EpiXcan	0.98407	gtex_sf	0.999981
2457	ENSG00000170581	STAT2	0.897871	0.0742067	0.369254	0.0876635	0.123514	1.86042e-11	1.16179e-10	17	18	18	B2	Adipose. subcutaneous (GTEx)	EpiXcan	0.98407	gtex_sf	0.999981
2458	ENSG00000124074	ENKD1	0.897796	0.0673213	0.369294	0.0686648	0.0837954	1.30633e-07	5.60592e-07	17	19	19	B2	Adipose. subcutaneous (GTEx)	EpiXcan	0.98407	gtex_sf	0.999981
2459	ENSG00000067208	EVI5	0.897528	0.142774	0.369437	0.0167179	0.0271596	0.00327073	0.00831756	11	11	11	B2	Adipose. subcutaneous (GTEx)	EpiXcan	0.98407	gtex_sf	0.999981
2460	ENSG00000248275	TRIM52-AS1	-0.896819	-0.0290826	0.369815	0.380527	0.57677	1.73001e-68	1.9701e-66	8	9	9	B2	Adipose. subcutaneous (GTEx)	EpiXcan	0.98407	gtex_sf	0.999981
2461	ENSG00000204310	AGPAT1	-0.895824	-0.212169	0.370347	0.00541044	0.0199795	0.0117611	0.0278649	3	4	4	B2	Adipose. subcutaneous (GTEx)	EpiXcan	0.98407	gtex_sf	0.999981
2462	ENSG00000165684	SNAPC4	-0.895594	-0.0478051	0.37047	0.0852438	0.131034	4.48701e-12	2.95484e-11	29	33	33	B2	Adipose. subcutaneous (GTEx)	EpiXcan	0.98407	gtex_sf	0.999981
2463	ENSG00000182117	NOP10	0.894885	0.0506382	0.370849	0.0822599	0.140865	2.88801e-12	1.93737e-11	29	36	36	B2	Adipose. subcutaneous (GTEx)	EpiXcan	0.98407	gtex_sf	0.999981
2464	ENSG00000115808	STRN	-0.894464	-0.108247	0.371074	0.0237255	0.0880815	4.45716e-08	2.01327e-07	9	10	10	B2	Adipose. subcutaneous (GTEx)	EpiXcan	0.98407	gtex_sf	0.999981
2465	ENSG00000181016	LSMEM1	-0.894457	-0.0913195	0.371077	0.0313212	0.0439926	0.000151477	0.000453849	28	34	34	B2	Adipose. subcutaneous (GTEx)	EpiXcan	0.98407	gtex_sf	0.999981
2466	ENSG00000110063	DCPS	0.894409	0.112487	0.371103	0.0174758	0.0609228	9.08431e-06	3.15585e-05	12	16	16	B2	Adipose. subcutaneous (GTEx)	EpiXcan	0.98407	gtex_sf	0.999981
2467	ENSG00000175662	TOM1L2	-0.894311	-0.0542414	0.371156	0.0999399	0.164338	2.47347e-14	1.94531e-13	27	35	35	B2	Adipose. subcutaneous (GTEx)	EpiXcan	0.98407	gtex_sf	0.999981
2468	ENSG00000135549	PKIB	-0.89423	-0.107098	0.371199	0.0224954	0.0205805	0.0111437	0.0265099	29	35	35	B2	Adipose. subcutaneous (GTEx)	EpiXcan	0.98407	gtex_sf	0.999981
2469	ENSG00000060749	QSER1	-0.893994	-0.0799724	0.371325	0.0329457	0.0268217	0.00385188	0.00968292	36	41	41	B2	Adipose. subcutaneous (GTEx)	EpiXcan	0.98407	gtex_sf	0.999981
2470	ENSG00000204351	SKIV2L	0.893681	0.0262524	0.371493	0.27014	0.405287	7.67295e-42	2.68688e-40	16	21	21	B2	Adipose. subcutaneous (GTEx)	EpiXcan	0.98407	gtex_sf	0.999981
2471	ENSG00000115241	PPM1G	-0.893377	-0.192028	0.371655	0.00570246	0.0179475	0.0175292	0.0405233	3	6	6	B2	Adipose. subcutaneous (GTEx)	EpiXcan	0.98407	gtex_sf	0.999981
2472	ENSG00000135617	PRADC1	0.893266	0.334088	0.371715	0.00213859	0.0333171	0.00115483	0.00310471	5	7	7	B2	Adipose. subcutaneous (GTEx)	EpiXcan	0.98407	gtex_sf	0.999981
2473	ENSG00000110799	VWF	0.893218	0.112706	0.371741	0.0286805	0.0470045	0.000111279	0.000339509	20	26	26	B2	Adipose. subcutaneous (GTEx)	EpiXcan	0.98407	gtex_sf	0.999981
2474	ENSG00000138286	FAM149B1	0.893194	0.0591273	0.371753	0.0833047	0.097287	7.46014e-09	3.66261e-08	35	48	48	B2	Adipose. subcutaneous (GTEx)	EpiXcan	0.98407	gtex_sf	0.999981
2475	ENSG00000177302	TOP3A	-0.892357	-0.0964817	0.372202	0.0240086	0.0624821	6.60109e-06	2.32608e-05	18	23	23	B2	Adipose. subcutaneous (GTEx)	EpiXcan	0.98407	gtex_sf	0.999981
2476	ENSG00000181234	TMEM132C	-0.892166	-0.0770029	0.372304	0.033865	0.0728777	1.31466e-06	5.02031e-06	54	69	69	B2	Adipose. subcutaneous (GTEx)	EpiXcan	0.98407	gtex_sf	0.999981
2477	ENSG00000213445	SIPA1	-0.892034	-0.08705	0.372375	0.0358462	0.04657	0.000104793	0.000320698	20	22	22	B2	Adipose. subcutaneous (GTEx)	EpiXcan	0.98407	gtex_sf	0.999981
2478	ENSG00000128789	PSMG2	-0.891947	-0.0625075	0.372422	0.0660556	0.141678	2.46523e-12	1.66172e-11	39	46	46	B2	Adipose. subcutaneous (GTEx)	EpiXcan	0.98407	gtex_sf	0.999981
2479	ENSG00000165646	SLC18A2	-0.891857	-0.0787081	0.37247	0.0264932	0.052332	3.53717e-05	0.000114529	10	13	13	B2	Adipose. subcutaneous (GTEx)	EpiXcan	0.98407	gtex_sf	0.999981
2480	ENSG00000122483	CCDC18	-0.891848	-0.215674	0.372474	0.00625645	0.0271719	0.0034114	0.00865487	7	8	8	B2	Adipose. subcutaneous (GTEx)	EpiXcan	0.98407	gtex_sf	0.999981
2481	ENSG00000150510	FAM124A	0.891215	0.273281	0.372814	0.00386145	0.0235623	0.00659515	0.0161219	5	6	6	B2	Adipose. subcutaneous (GTEx)	EpiXcan	0.98407	gtex_sf	0.999981
2482	ENSG00000006652	IFRD1	0.891123	0.102987	0.372863	0.026748	0.0888701	7.02273e-08	3.11191e-07	12	13	13	B2	Adipose. subcutaneous (GTEx)	EpiXcan	0.98407	gtex_sf	0.999981
2483	ENSG00000067221	STOML1	0.890904	0.0408107	0.372981	0.140368	0.152902	2.51282e-13	1.81335e-12	44	49	49	B2	Adipose. subcutaneous (GTEx)	EpiXcan	0.98407	gtex_sf	0.999981
2484	ENSG00000257337	AC068888.1	0.89031	0.0838866	0.373299	0.0503654	0.215666	4.49231e-19	4.9006e-18	18	22	22	B2	Adipose. subcutaneous (GTEx)	EpiXcan	0.98407	gtex_sf	0.999981
2485	ENSG00000059769	DNAJC25	-0.889151	-0.200131	0.373922	0.0111998	0.0437628	0.000199436	0.000589098	29	39	39	B2	Adipose. subcutaneous (GTEx)	EpiXcan	0.98407	gtex_sf	0.999981
2486	ENSG00000114200	BCHE	-0.888821	-0.059808	0.374099	0.0607488	0.148639	9.07999e-13	6.34648e-12	11	15	15	B2	Adipose. subcutaneous (GTEx)	EpiXcan	0.98407	gtex_sf	0.999981
2487	ENSG00000182240	BACE2	0.888788	0.064772	0.374117	0.080757	0.218645	3.98359e-19	4.36605e-18	25	30	30	B2	Adipose. subcutaneous (GTEx)	EpiXcan	0.98407	gtex_sf	0.999981
2488	ENSG00000231365	AL359915.2	-0.888749	-0.0388678	0.374138	0.122581	0.464718	1.55126e-49	7.67793e-48	10	13	13	B2	Adipose. subcutaneous (GTEx)	EpiXcan	0.98407	gtex_sf	0.999981
2489	ENSG00000113558	SKP1	-0.88863	-0.072452	0.374202	0.0386877	0.0835708	7.96887e-08	3.50896e-07	25	33	33	B2	Adipose. subcutaneous (GTEx)	EpiXcan	0.98407	gtex_sf	0.999981
2490	ENSG00000129538	RNASE1	0.888578	0.102919	0.37423	0.0330511	0.0153281	0.0295313	0.0661514	35	53	53	B2	Adipose. subcutaneous (GTEx)	EpiXcan	0.98407	gtex_sf	0.999981
2491	ENSG00000184500	PROS1	-0.888414	-0.096001	0.374318	0.0319336	0.0891579	7.15443e-08	3.16626e-07	29	41	41	B2	Adipose. subcutaneous (GTEx)	EpiXcan	0.98407	gtex_sf	0.999981
2492	ENSG00000119321	FKBP15	-0.888346	-0.132052	0.374355	0.0155181	0.0453099	0.000142559	0.000428134	18	25	25	B2	Adipose. subcutaneous (GTEx)	EpiXcan	0.98407	gtex_sf	0.999981
2493	ENSG00000023445	BIRC3	-0.888182	-0.0622713	0.374443	0.0639245	0.123994	7.10846e-11	4.19588e-10	9	11	11	B2	Adipose. subcutaneous (GTEx)	EpiXcan	0.98407	gtex_sf	0.999981
2494	ENSG00000163161	ERCC3	-0.887953	-0.0365772	0.374566	0.156464	0.318356	3.07308e-29	5.92085e-28	19	22	22	B2	Adipose. subcutaneous (GTEx)	EpiXcan	0.98407	gtex_sf	0.999981
2495	ENSG00000086598	TMED2	-0.88774	-0.0882654	0.37468	0.0260395	0.0937754	2.4185e-08	1.1247e-07	5	7	7	B2	Adipose. subcutaneous (GTEx)	EpiXcan	0.98407	gtex_sf	0.999981
2496	ENSG00000125144	MT1G	0.887617	0.0802591	0.374747	0.0545488	0.140669	5.07166e-12	3.31492e-11	50	59	59	B2	Adipose. subcutaneous (GTEx)	EpiXcan	0.98407	gtex_sf	0.999981
2497	ENSG00000185924	RTN4RL1	-0.887354	-0.0951034	0.374888	0.0325204	0.0662346	4.15176e-06	1.49842e-05	17	18	18	B2	Adipose. subcutaneous (GTEx)	EpiXcan	0.98407	gtex_sf	0.999981
2498	ENSG00000134152	KATNBL1	0.8873	0.055458	0.374918	0.0542523	0.075869	7.26861e-07	2.85506e-06	54	62	62	B2	Adipose. subcutaneous (GTEx)	EpiXcan	0.98407	gtex_sf	0.999981
2499	ENSG00000155792	DEPTOR	0.886647	0.10679	0.375269	0.0185677	0.052109	4.5002e-05	0.000143717	18	21	21	B2	Adipose. subcutaneous (GTEx)	EpiXcan	0.98407	gtex_sf	0.999981
2500	ENSG00000159200	RCAN1	0.88659	0.103102	0.3753	0.020491	0.018978	0.0151456	0.0353339	8	9	9	B2	Adipose. subcutaneous (GTEx)	EpiXcan	0.98407	gtex_sf	0.999981
2501	ENSG00000073921	PICALM	0.885921	0.127744	0.37566	0.015761	0.0200663	0.0100759	0.0241048	5	6	6	B2	Adipose. subcutaneous (GTEx)	EpiXcan	0.98407	gtex_sf	0.999981
2502	ENSG00000148985	PGAP2	0.885675	0.192018	0.375793	0.00852549	0.0465541	0.000128202	0.000387678	6	8	8	B2	Adipose. subcutaneous (GTEx)	EpiXcan	0.98407	gtex_sf	0.999981
2503	ENSG00000245556	SCAMP1-AS1	0.884903	0.0779028	0.376209	0.0445409	0.0710453	9.68838e-07	3.74748e-06	24	33	33	B2	Adipose. subcutaneous (GTEx)	EpiXcan	0.98407	gtex_sf	0.999981
2504	ENSG00000159871	LYPD5	-0.884824	-0.165381	0.376251	0.00787763	0.129299	2.29128e-11	1.41758e-10	7	10	10	B2	Adipose. subcutaneous (GTEx)	EpiXcan	0.98407	gtex_sf	0.999981
2505	ENSG00000267270	PARD6G-AS1	-0.884649	-0.14952	0.376346	0.0140773	0.0236046	0.0056974	0.0140499	6	9	9	B2	Adipose. subcutaneous (GTEx)	EpiXcan	0.98407	gtex_sf	0.999981
2506	ENSG00000205571	SMN2	0.884623	0.0740993	0.37636	0.0598422	0.118099	3.456e-10	1.91336e-09	23	41	41	B2	Adipose. subcutaneous (GTEx)	EpiXcan	0.98407	gtex_sf	0.999981
2507	ENSG00000179242	CDH4	0.884232	0.0774841	0.376571	0.0672638	0.0753683	6.69446e-07	2.64139e-06	65	82	82	B2	Adipose. subcutaneous (GTEx)	EpiXcan	0.98407	gtex_sf	0.999981
2508	ENSG00000151116	UEVLD	0.884003	0.147876	0.376695	0.0262211	0.0128186	0.0464534	0.101304	23	33	33	B2	Adipose. subcutaneous (GTEx)	EpiXcan	0.98407	gtex_sf	0.999981
2509	ENSG00000223704	LINC01422	0.88399	0.0653255	0.376702	0.124419	0.165032	3.98609e-14	3.09154e-13	70	89	89	B2	Adipose. subcutaneous (GTEx)	EpiXcan	0.98407	gtex_sf	0.999981
2510	ENSG00000104983	CCDC61	-0.883476	-0.081445	0.376979	0.0310422	0.115551	2.51749e-10	1.40937e-09	26	32	32	B2	Adipose. subcutaneous (GTEx)	EpiXcan	0.98407	gtex_sf	0.999981
2511	ENSG00000170175	CHRNB1	-0.883382	-0.0356879	0.37703	0.177777	0.272215	2.41882e-24	3.57011e-23	33	44	44	B2	Adipose. subcutaneous (GTEx)	EpiXcan	0.98407	gtex_sf	0.999981
2512	ENSG00000135341	MAP3K7	0.883114	0.201182	0.377175	0.00597341	0.0124148	0.0480482	0.104554	5	6	6	B2	Adipose. subcutaneous (GTEx)	EpiXcan	0.98407	gtex_sf	0.999981
2513	ENSG00000151690	MFSD6	0.883074	0.129717	0.377196	0.0139409	0.041742	0.000270035	0.000785149	20	26	26	B2	Adipose. subcutaneous (GTEx)	EpiXcan	0.98407	gtex_sf	0.999981
2514	ENSG00000154928	EPHB1	-0.882885	-0.162417	0.377298	0.0121642	0.0147123	0.0295664	0.0662196	5	6	6	B2	Adipose. subcutaneous (GTEx)	EpiXcan	0.98407	gtex_sf	0.999981
2515	ENSG00000164251	F2RL1	-0.882545	-0.0712446	0.377482	0.0415403	0.0436947	0.000193811	0.000573327	30	33	33	B2	Adipose. subcutaneous (GTEx)	EpiXcan	0.98407	gtex_sf	0.999981
2516	ENSG00000106714	CNTNAP3	-0.882295	-0.123443	0.377617	0.0253594	0.013762	0.0383927	0.0847678	21	36	36	B2	Adipose. subcutaneous (GTEx)	EpiXcan	0.98407	gtex_sf	0.999981
2517	ENSG00000107771	CCSER2	-0.882029	-1.41954	0.377761	0.000102511	0.0414493	0.000271001	0.000787698	5	8	8	B2	Adipose. subcutaneous (GTEx)	EpiXcan	0.98407	gtex_sf	0.999981
2518	ENSG00000125124	BBS2	0.881681	0.0230588	0.377949	0.408728	0.56179	6.28112e-66	6.23969e-64	28	33	33	B2	Adipose. subcutaneous (GTEx)	EpiXcan	0.98407	gtex_sf	0.999981
2519	ENSG00000166436	TRIM66	-0.880889	-0.0289249	0.378378	0.231204	0.611337	1.32077e-75	2.34178e-73	11	13	13	B2	Adipose. subcutaneous (GTEx)	EpiXcan	0.98407	gtex_sf	0.999981
2520	ENSG00000197558	SSPO	-0.880623	-0.0991696	0.378522	0.0336461	0.050095	6.65151e-05	0.000208056	34	40	40	B2	Adipose. subcutaneous (GTEx)	EpiXcan	0.98407	gtex_sf	0.999981
2521	ENSG00000149115	TNKS1BP1	-0.880561	-0.170953	0.378556	0.00763868	0.0205285	0.0117096	0.0277477	9	10	10	B2	Adipose. subcutaneous (GTEx)	EpiXcan	0.98407	gtex_sf	0.999981
2522	ENSG00000184465	WDR27	-0.879779	-0.0886753	0.378979	0.0330434	0.0613591	5.73584e-06	2.03655e-05	9	11	11	B2	Adipose. subcutaneous (GTEx)	EpiXcan	0.98407	gtex_sf	0.999981
2523	ENSG00000213859	KCTD11	0.879637	0.0824265	0.379056	0.0368717	0.0304227	0.00205247	0.00535762	31	42	42	B2	Adipose. subcutaneous (GTEx)	EpiXcan	0.98407	gtex_sf	0.999981
2524	ENSG00000182871	COL18A1	0.879626	0.0714729	0.379062	0.0672221	0.0105881	0.0681995	0.144563	57	77	77	B2	Adipose. subcutaneous (GTEx)	EpiXcan	0.98407	gtex_sf	0.999981
2525	ENSG00000166401	SERPINB8	-0.879498	-0.0850557	0.379131	0.0317742	0.0477539	7.75822e-05	0.000240845	13	16	16	B2	Adipose. subcutaneous (GTEx)	EpiXcan	0.98407	gtex_sf	0.999981
2526	ENSG00000237037	NDUFA6-AS1	0.879476	0.0379281	0.379143	0.134383	0.191942	1.91354e-16	1.74726e-15	33	44	44	B2	Adipose. subcutaneous (GTEx)	EpiXcan	0.98407	gtex_sf	0.999981
2527	ENSG00000137210	TMEM14B	-0.879155	-0.104046	0.379317	0.0334135	0.0153563	0.0269844	0.0608159	19	25	25	B2	Adipose. subcutaneous (GTEx)	EpiXcan	0.98407	gtex_sf	0.999981
2528	ENSG00000106236	NPTX2	0.878776	0.10474	0.379523	0.0324904	0.035074	0.000841995	0.00230168	21	25	25	B2	Adipose. subcutaneous (GTEx)	EpiXcan	0.98407	gtex_sf	0.999981
2529	ENSG00000071894	CPSF1	0.878717	0.0427584	0.379555	0.152922	0.726284	6.49137e-110	1.18632e-106	28	38	38	B2	Adipose. subcutaneous (GTEx)	EpiXcan	0.98407	gtex_sf	0.999981
2530	ENSG00000120324	PCDHB10	-0.877739	-0.106019	0.380085	0.0339617	0.0829171	1.71868e-07	7.28618e-07	6	7	7	B2	Adipose. subcutaneous (GTEx)	EpiXcan	0.98407	gtex_sf	0.999981
2531	ENSG00000153531	ADPRHL1	0.8776	0.0794781	0.380161	0.0699309	0.181868	5.61609e-16	4.95681e-15	10	13	13	B2	Adipose. subcutaneous (GTEx)	EpiXcan	0.98407	gtex_sf	0.999981
2532	ENSG00000151665	PIGF	0.877568	0.113466	0.380178	0.0155356	0.084624	1.49719e-07	6.38198e-07	4	4	4	B2	Adipose. subcutaneous (GTEx)	EpiXcan	0.98407	gtex_sf	0.999981
2533	ENSG00000116688	MFN2	0.877361	0.186506	0.38029	0.00797465	0.146078	3.76882e-13	2.68787e-12	9	14	14	B2	Adipose. subcutaneous (GTEx)	EpiXcan	0.98407	gtex_sf	0.999981
2534	ENSG00000131778	CHD1L	0.877168	0.0559817	0.380396	0.101831	0.140904	3.53074e-12	2.34829e-11	46	61	61	B2	Adipose. subcutaneous (GTEx)	EpiXcan	0.98407	gtex_sf	0.999981
2535	ENSG00000008516	MMP25	0.877102	0.164861	0.380431	0.0102355	0.0317808	0.00156451	0.00413474	2	3	3	B2	Adipose. subcutaneous (GTEx)	EpiXcan	0.98407	gtex_sf	0.999981
2536	ENSG00000139998	RAB15	-0.876792	-0.0414122	0.380599	0.129316	0.249698	6.26714e-22	8.06096e-21	26	29	29	B2	Adipose. subcutaneous (GTEx)	EpiXcan	0.98407	gtex_sf	0.999981
2537	ENSG00000166037	CEP57	0.876769	0.0419546	0.380612	0.140003	0.319927	6.45808e-30	1.30532e-28	30	33	33	B2	Adipose. subcutaneous (GTEx)	EpiXcan	0.98407	gtex_sf	0.999981
2538	ENSG00000243414	TICAM2	0.876664	0.0858885	0.380669	0.027936	0.0678552	2.53787e-06	9.41918e-06	9	10	10	B2	Adipose. subcutaneous (GTEx)	EpiXcan	0.98407	gtex_sf	0.999981
2539	ENSG00000134709	HOOK1	0.876547	0.0685124	0.380733	0.0425254	0.0942701	2.89541e-08	1.3332e-07	9	9	9	B2	Adipose. subcutaneous (GTEx)	EpiXcan	0.98407	gtex_sf	0.999981
2540	ENSG00000255389	Z97989.1	-0.876265	-0.0239987	0.380886	0.291099	0.464275	4.91113e-49	2.36392e-47	32	39	39	B2	Adipose. subcutaneous (GTEx)	EpiXcan	0.98407	gtex_sf	0.999981
2541	ENSG00000131409	LRRC4B	-0.876215	-0.225436	0.380913	0.00659492	0.0156458	0.0273065	0.0614725	8	12	12	B2	Adipose. subcutaneous (GTEx)	EpiXcan	0.98407	gtex_sf	0.999981
2542	ENSG00000152683	SLC30A6	0.876055	0.229919	0.381	0.00665398	0.029306	0.00247875	0.00640232	1	1	1	B2	Adipose. subcutaneous (GTEx)	EpiXcan	0.98407	gtex_sf	0.999981
2543	ENSG00000144668	ITGA9	0.875972	0.106379	0.381045	0.0259916	0.0150282	0.025712	0.0582199	22	29	29	B2	Adipose. subcutaneous (GTEx)	EpiXcan	0.98407	gtex_sf	0.999981
2544	ENSG00000163933	RFT1	-0.875893	-0.0400821	0.381088	0.14902	0.272851	4.42119e-25	6.79031e-24	10	10	10	B2	Adipose. subcutaneous (GTEx)	EpiXcan	0.98407	gtex_sf	0.999981
2545	ENSG00000125630	POLR1B	-0.875869	-0.029683	0.381101	0.264849	0.388147	4.12914e-39	1.26558e-37	18	21	21	B2	Adipose. subcutaneous (GTEx)	EpiXcan	0.98407	gtex_sf	0.999981
2546	ENSG00000196388	INCA1	0.875788	0.0864929	0.381145	0.0371548	0.0404076	0.000312285	0.000900779	21	22	22	B2	Adipose. subcutaneous (GTEx)	EpiXcan	0.98407	gtex_sf	0.999981
2547	ENSG00000118308	LRMP	0.875285	0.0779079	0.381419	0.056125	0.141213	3.88312e-12	2.56803e-11	10	12	12	B2	Adipose. subcutaneous (GTEx)	EpiXcan	0.98407	gtex_sf	0.999981
2548	ENSG00000140545	MFGE8	-0.875071	-0.0848336	0.381535	0.0574515	0.0417345	0.000268106	0.000780255	49	62	62	B2	Adipose. subcutaneous (GTEx)	EpiXcan	0.98407	gtex_sf	0.999981
2549	ENSG00000112592	TBP	0.874528	0.100136	0.381831	0.0218529	0.0183104	0.0164138	0.0381337	16	17	17	B2	Adipose. subcutaneous (GTEx)	EpiXcan	0.98407	gtex_sf	0.999981
2550	ENSG00000188807	TMEM201	0.874481	0.0654097	0.381856	0.0867313	0.042053	0.000200684	0.000592659	59	74	74	B2	Adipose. subcutaneous (GTEx)	EpiXcan	0.98407	gtex_sf	0.999981
2551	ENSG00000138363	ATIC	0.874455	0.0333601	0.38187	0.242532	0.369786	2.16385e-35	5.69719e-34	40	51	51	B2	Adipose. subcutaneous (GTEx)	EpiXcan	0.98407	gtex_sf	0.999981
2552	ENSG00000161647	MPP3	-0.874414	-0.114603	0.381893	0.020252	0.0791968	1.2803e-07	5.50096e-07	7	10	10	B2	Adipose. subcutaneous (GTEx)	EpiXcan	0.98407	gtex_sf	0.999981
2553	ENSG00000138964	PARVG	-0.874041	-0.111223	0.382096	0.0289578	0.181067	1.16704e-15	1.00595e-14	11	16	16	B2	Adipose. subcutaneous (GTEx)	EpiXcan	0.98407	gtex_sf	0.999981
2554	ENSG00000108352	RAPGEFL1	0.873985	0.0333794	0.382126	0.130505	0.189998	4.24502e-17	4.05041e-16	26	30	30	B2	Adipose. subcutaneous (GTEx)	EpiXcan	0.98407	gtex_sf	0.999981
2555	ENSG00000146540	C7orf50	0.87398	0.099535	0.382129	0.0193132	0.0379717	0.000551082	0.00154041	17	23	23	B2	Adipose. subcutaneous (GTEx)	EpiXcan	0.98407	gtex_sf	0.999981
2556	ENSG00000229980	TOB1-AS1	-0.87359	-0.0686767	0.382342	0.0592841	0.0889225	5.68983e-08	2.55032e-07	30	37	37	B2	Adipose. subcutaneous (GTEx)	EpiXcan	0.98407	gtex_sf	0.999981
2557	ENSG00000258559	AC005519.2	-0.873152	-0.0545592	0.38258	0.0700649	0.156942	2.03529e-13	1.48172e-12	10	12	12	B2	Adipose. subcutaneous (GTEx)	EpiXcan	0.98407	gtex_sf	0.999981
2558	ENSG00000198890	PRMT6	-0.873107	-0.0546962	0.382605	0.100179	0.16497	1.72627e-15	1.47259e-14	28	38	38	B2	Adipose. subcutaneous (GTEx)	EpiXcan	0.98407	gtex_sf	0.999981
2559	ENSG00000176978	DPP7	0.872991	0.0725833	0.382668	0.0475248	0.191043	1.03557e-16	9.63166e-16	5	8	8	B2	Adipose. subcutaneous (GTEx)	EpiXcan	0.98407	gtex_sf	0.999981
2560	ENSG00000105383	CD33	0.872949	0.0733073	0.382691	0.0705452	0.0412666	0.000300174	0.000868525	36	44	44	B2	Adipose. subcutaneous (GTEx)	EpiXcan	0.98407	gtex_sf	0.999981
2561	ENSG00000204947	ZNF425	-0.871789	-0.0706979	0.383323	0.0522956	0.149652	4.57227e-13	3.23944e-12	14	18	18	B2	Adipose. subcutaneous (GTEx)	EpiXcan	0.98407	gtex_sf	0.999981
2562	ENSG00000105607	GCDH	0.871669	0.0574781	0.383389	0.0640341	0.159353	9.21508e-14	6.90983e-13	3	3	3	B2	Adipose. subcutaneous (GTEx)	EpiXcan	0.98407	gtex_sf	0.999981
2563	ENSG00000148337	CIZ1	-0.871559	-0.100042	0.383449	0.0261261	0.115062	3.0843e-10	1.71436e-09	10	18	18	B2	Adipose. subcutaneous (GTEx)	EpiXcan	0.98407	gtex_sf	0.999981
2564	ENSG00000106086	PLEKHA8	-0.87154	-0.159008	0.383459	0.0109151	0.0215632	0.00938582	0.0225385	9	12	12	B2	Adipose. subcutaneous (GTEx)	EpiXcan	0.98407	gtex_sf	0.999981
2565	ENSG00000162004	CCDC78	0.871101	0.19382	0.383699	0.0106698	0.024185	0.00612666	0.0150449	9	10	10	B2	Adipose. subcutaneous (GTEx)	EpiXcan	0.98407	gtex_sf	0.999981
2566	ENSG00000120963	ZNF706	-0.87056	-0.129647	0.383995	0.0111689	0.0335189	0.00115504	0.00310471	9	10	10	B2	Adipose. subcutaneous (GTEx)	EpiXcan	0.98407	gtex_sf	0.999981
2567	ENSG00000272143	FGF14-AS2	-0.870532	-0.210028	0.38401	0.00830638	0.0177632	0.0186886	0.0429908	5	6	6	B2	Adipose. subcutaneous (GTEx)	EpiXcan	0.98407	gtex_sf	0.999981
2568	ENSG00000079805	DNM2	-0.870327	-0.149819	0.384122	0.013928	0.0619915	5.60744e-06	1.99551e-05	6	9	9	B2	Adipose. subcutaneous (GTEx)	EpiXcan	0.98407	gtex_sf	0.999981
2569	ENSG00000100490	CDKL1	0.870145	0.260026	0.384221	0.0117616	0.0269458	0.00360434	0.0091015	11	15	15	B2	Adipose. subcutaneous (GTEx)	EpiXcan	0.98407	gtex_sf	0.999981
2570	ENSG00000143924	EML4	-0.870051	-0.122832	0.384273	0.0192331	0.235634	9.74056e-21	1.17922e-19	6	13	13	B2	Adipose. subcutaneous (GTEx)	EpiXcan	0.98407	gtex_sf	0.999981
2571	ENSG00000178074	C2orf69	0.870001	0.65995	0.3843	0.000631919	0.0422735	0.000216282	0.000636844	1	3	3	B2	Adipose. subcutaneous (GTEx)	EpiXcan	0.98407	gtex_sf	0.999981
2572	ENSG00000112210	RAB23	-0.869711	-0.114486	0.384458	0.00810945	0.0125117	0.0486061	0.105636	12	13	13	B2	Adipose. subcutaneous (GTEx)	EpiXcan	0.98407	gtex_sf	0.999981
2573	ENSG00000173193	PARP14	0.869625	0.0348617	0.384505	0.153025	0.365084	6.94694e-35	1.7789e-33	30	33	33	B2	Adipose. subcutaneous (GTEx)	EpiXcan	0.98407	gtex_sf	0.999981
2574	ENSG00000143850	PLEKHA6	0.869602	0.10269	0.384518	0.0295195	0.0736601	4.32139e-07	1.7479e-06	11	13	13	B2	Adipose. subcutaneous (GTEx)	EpiXcan	0.98407	gtex_sf	0.999981
2575	ENSG00000047056	WDR37	-0.869134	-0.0694266	0.384774	0.053054	0.120679	1.42105e-10	8.16097e-10	12	15	15	B2	Adipose. subcutaneous (GTEx)	EpiXcan	0.98407	gtex_sf	0.999981
2576	ENSG00000120029	C10orf76	0.868931	0.0996805	0.384885	0.0275015	0.0409066	0.000278583	0.000808392	7	9	9	B2	Adipose. subcutaneous (GTEx)	EpiXcan	0.98407	gtex_sf	0.999981
2577	ENSG00000272054	AC007390.2	-0.868648	-0.0589469	0.38504	0.0454551	0.0354444	0.000779796	0.00214253	30	31	31	B2	Adipose. subcutaneous (GTEx)	EpiXcan	0.98407	gtex_sf	0.999981
2578	ENSG00000183431	SF3A3	-0.868556	-0.046819	0.38509	0.170029	0.319342	3.08964e-29	5.94459e-28	47	52	52	B2	Adipose. subcutaneous (GTEx)	EpiXcan	0.98407	gtex_sf	0.999981
2579	ENSG00000103174	NAGPA	0.868278	0.0660082	0.385242	0.0945464	0.19631	6.35962e-17	5.9986e-16	43	63	63	B2	Adipose. subcutaneous (GTEx)	EpiXcan	0.98407	gtex_sf	0.999981
2580	ENSG00000167930	FAM234A	0.868127	0.0440907	0.385325	0.137445	0.22886	4.24577e-20	4.94763e-19	43	61	61	B2	Adipose. subcutaneous (GTEx)	EpiXcan	0.98407	gtex_sf	0.999981
2581	ENSG00000149328	GLB1L2	0.867027	0.0603902	0.385927	0.0480005	0.112019	8.03041e-10	4.29157e-09	33	46	46	B2	Adipose. subcutaneous (GTEx)	EpiXcan	0.98407	gtex_sf	0.999981
2582	ENSG00000142208	AKT1	-0.86672	-0.0866237	0.386095	0.0501217	0.110411	1.33594e-09	7.00844e-09	10	13	13	B2	Adipose. subcutaneous (GTEx)	EpiXcan	0.98407	gtex_sf	0.999981
2583	ENSG00000140682	TGFB1I1	-0.866533	-0.133485	0.386198	0.0113468	0.0386385	0.000429494	0.00121854	2	2	2	B2	Adipose. subcutaneous (GTEx)	EpiXcan	0.98407	gtex_sf	0.999981
2584	ENSG00000111671	SPSB2	0.866432	0.0429497	0.386253	0.14977	0.343391	1.64958e-32	3.79403e-31	3	4	4	B2	Adipose. subcutaneous (GTEx)	EpiXcan	0.98407	gtex_sf	0.999981
2585	ENSG00000010704	HFE	-0.86611	-0.0664278	0.38643	0.0464938	0.106119	3.01321e-09	1.53142e-08	12	14	14	B2	Adipose. subcutaneous (GTEx)	EpiXcan	0.98407	gtex_sf	0.999981
2586	ENSG00000165102	HGSNAT	-0.866019	-0.0497394	0.38648	0.103327	0.0194878	0.0136138	0.0319786	85	118	118	B2	Adipose. subcutaneous (GTEx)	EpiXcan	0.98407	gtex_sf	0.999981
2587	ENSG00000177082	WDR73	0.865715	0.0738494	0.386647	0.0366249	0.0729168	9.92711e-07	3.83681e-06	14	17	17	B2	Adipose. subcutaneous (GTEx)	EpiXcan	0.98407	gtex_sf	0.999981
2588	ENSG00000139620	KANSL2	0.865662	0.261057	0.386675	0.00371175	0.273567	8.00947e-25	1.21285e-23	6	12	12	B2	Adipose. subcutaneous (GTEx)	EpiXcan	0.98407	gtex_sf	0.999981
2589	ENSG00000146729	NIPSNAP2	0.86533	0.0430503	0.386857	0.11861	0.157864	8.16498e-14	6.14876e-13	32	39	39	B2	Adipose. subcutaneous (GTEx)	EpiXcan	0.98407	gtex_sf	0.999981
2590	ENSG00000090470	PDCD7	0.865088	0.142315	0.38699	0.0159148	0.0137166	0.0352875	0.0782322	30	39	39	B2	Adipose. subcutaneous (GTEx)	EpiXcan	0.98407	gtex_sf	0.999981
2591	ENSG00000089050	RBBP9	0.864955	0.0523097	0.387064	0.0769189	0.0480859	8.68753e-05	0.000268268	70	80	80	B2	Adipose. subcutaneous (GTEx)	EpiXcan	0.98407	gtex_sf	0.999981
2592	ENSG00000206560	ANKRD28	-0.864642	-0.475203	0.387235	0.000904151	0.0113332	0.0606023	0.129616	6	9	9	B2	Adipose. subcutaneous (GTEx)	EpiXcan	0.98407	gtex_sf	0.999981
2593	ENSG00000065600	TMEM206	0.864589	0.146512	0.387264	0.012267	0.0342374	0.000996916	0.00270197	5	5	5	B2	Adipose. subcutaneous (GTEx)	EpiXcan	0.98407	gtex_sf	0.999981
2594	ENSG00000132382	MYBBP1A	0.864342	0.352634	0.3874	0.00190684	0.0114978	0.0585676	0.125648	8	11	11	B2	Adipose. subcutaneous (GTEx)	EpiXcan	0.98407	gtex_sf	0.999981
2595	ENSG00000167720	SRR	0.86433	0.033886	0.387407	0.241622	0.411003	1.1561e-41	3.97876e-40	25	32	32	B2	Adipose. subcutaneous (GTEx)	EpiXcan	0.98407	gtex_sf	0.999981
2596	ENSG00000234284	ZNF879	-0.864237	-0.214938	0.387458	0.00593533	0.0271376	0.00298892	0.00763974	2	2	2	B2	Adipose. subcutaneous (GTEx)	EpiXcan	0.98407	gtex_sf	0.999981
2597	ENSG00000178695	KCTD12	0.864113	0.117004	0.387526	0.0240101	0.0448794	0.000131687	0.000397788	40	51	51	B2	Adipose. subcutaneous (GTEx)	EpiXcan	0.98407	gtex_sf	0.999981
2598	ENSG00000137177	KIF13A	-0.863651	-0.126001	0.38778	0.0163158	0.0419373	0.000261951	0.000763928	22	26	26	B2	Adipose. subcutaneous (GTEx)	EpiXcan	0.98407	gtex_sf	0.999981
2599	ENSG00000027847	B4GALT7	0.863445	0.0797992	0.387893	0.0377263	0.062697	5.31798e-06	1.89684e-05	24	28	28	B2	Adipose. subcutaneous (GTEx)	EpiXcan	0.98407	gtex_sf	0.999981
2600	ENSG00000134255	CEPT1	-0.8634	-0.28249	0.387918	0.00804324	0.128243	5.36055e-11	3.20193e-10	15	20	20	B2	Adipose. subcutaneous (GTEx)	EpiXcan	0.98407	gtex_sf	0.999981
2601	ENSG00000133477	FAM83F	0.862568	0.0782318	0.388375	0.0490104	0.0831486	1.7278e-07	7.32264e-07	17	22	22	B2	Adipose. subcutaneous (GTEx)	EpiXcan	0.98407	gtex_sf	0.999981
2602	ENSG00000177508	IRX3	0.86255	0.0763899	0.388385	0.0315358	0.0786854	3.72267e-07	1.51977e-06	12	13	13	B2	Adipose. subcutaneous (GTEx)	EpiXcan	0.98407	gtex_sf	0.999981
2603	ENSG00000021826	CPS1	-0.862423	-0.0366352	0.388455	0.130388	0.314169	1.43986e-29	2.82862e-28	17	21	21	B2	Adipose. subcutaneous (GTEx)	EpiXcan	0.98407	gtex_sf	0.999981
2604	ENSG00000105723	GSK3A	-0.862408	-0.193291	0.388463	0.00548689	0.0134449	0.040896	0.0899687	4	4	4	B2	Adipose. subcutaneous (GTEx)	EpiXcan	0.98407	gtex_sf	0.999981
2605	ENSG00000101365	IDH3B	0.862274	0.0930572	0.388537	0.034697	0.0445123	0.000171455	0.00050978	20	25	25	B2	Adipose. subcutaneous (GTEx)	EpiXcan	0.98407	gtex_sf	0.999981
2606	ENSG00000177663	IL17RA	-0.861629	-0.0370172	0.388892	0.28156	0.414356	8.3383e-42	2.90534e-40	27	36	36	B2	Adipose. subcutaneous (GTEx)	EpiXcan	0.98407	gtex_sf	0.999981
2607	ENSG00000109654	TRIM2	-0.861482	-0.0496444	0.388973	0.115324	0.221527	1.30727e-20	1.57041e-19	15	17	17	B2	Adipose. subcutaneous (GTEx)	EpiXcan	0.98407	gtex_sf	0.999981
2608	ENSG00000140264	SERF2	0.861422	0.349195	0.389006	0.00135905	0.037483	0.00055523	0.00155046	5	7	7	B2	Adipose. subcutaneous (GTEx)	EpiXcan	0.98407	gtex_sf	0.999981
2609	ENSG00000183666	GUSBP1	-0.86106	-0.0331636	0.389205	0.214601	0.311603	2.38552e-28	4.36784e-27	38	47	47	B2	Adipose. subcutaneous (GTEx)	EpiXcan	0.98407	gtex_sf	0.999981
2610	ENSG00000164002	EXO5	-0.860918	-0.0919142	0.389283	0.0232635	0.0459114	0.000104833	0.00032075	11	11	11	B2	Adipose. subcutaneous (GTEx)	EpiXcan	0.98407	gtex_sf	0.999981
2611	ENSG00000091490	SEL1L3	0.860666	0.114349	0.389422	0.0110685	0.045687	0.000140707	0.000423209	8	12	12	B2	Adipose. subcutaneous (GTEx)	EpiXcan	0.98407	gtex_sf	0.999981
2612	ENSG00000171608	PIK3CD	0.860036	0.176183	0.389769	0.0101804	0.0489468	8.21516e-05	0.000254523	15	19	19	B2	Adipose. subcutaneous (GTEx)	EpiXcan	0.984487	gtex_sf	0.999981
2613	ENSG00000131941	RHPN2	0.859788	0.0575532	0.389906	0.0602332	0.127199	5.08115e-11	3.04282e-10	28	35	35	B2	Adipose. subcutaneous (GTEx)	EpiXcan	0.984487	gtex_sf	0.999981
2614	ENSG00000136856	SLC2A8	-0.859554	-0.0412519	0.390035	0.158194	0.221926	2.10269e-19	2.34493e-18	29	33	33	B2	Adipose. subcutaneous (GTEx)	EpiXcan	0.984487	gtex_sf	0.999981
2615	ENSG00000187535	IFT140	0.858892	0.0636231	0.3904	0.0869192	0.152345	3.25617e-13	2.33176e-12	19	25	25	B2	Adipose. subcutaneous (GTEx)	EpiXcan	0.984699	gtex_sf	0.999981
2616	ENSG00000070193	FGF10	-0.85864	-0.0897605	0.390539	0.0316835	0.0460788	0.000139213	0.000419076	32	38	38	B2	Adipose. subcutaneous (GTEx)	EpiXcan	0.984699	gtex_sf	0.999981
2617	ENSG00000111846	GCNT2	0.85858	0.164075	0.390572	0.0115833	0.0261144	0.00417364	0.0104655	19	22	22	B2	Adipose. subcutaneous (GTEx)	EpiXcan	0.984699	gtex_sf	0.999981
2618	ENSG00000107745	MICU1	0.857919	0.0597088	0.390937	0.0641288	0.0978956	1.18001e-08	5.66624e-08	33	40	40	B2	Adipose. subcutaneous (GTEx)	EpiXcan	0.984699	gtex_sf	0.999981
2619	ENSG00000172935	MRGPRF	0.857913	0.0651232	0.39094	0.0637429	0.103861	4.60849e-09	2.30869e-08	14	14	14	B2	Adipose. subcutaneous (GTEx)	EpiXcan	0.984699	gtex_sf	0.999981
2620	ENSG00000064115	TM7SF3	0.857186	0.181976	0.391342	0.00613484	0.238737	4.38487e-21	5.3829e-20	11	19	19	B2	Adipose. subcutaneous (GTEx)	EpiXcan	0.984699	gtex_sf	0.999981
2621	ENSG00000214922	HLA-F-AS1	0.856384	0.0938289	0.391785	0.0291927	0.09329	1.77476e-08	8.37286e-08	25	34	34	B2	Adipose. subcutaneous (GTEx)	EpiXcan	0.984699	gtex_sf	0.999981
2622	ENSG00000132406	TMEM128	-0.856358	-0.196501	0.3918	0.00752658	0.022738	0.00705268	0.0171833	1	2	2	B2	Adipose. subcutaneous (GTEx)	EpiXcan	0.984699	gtex_sf	0.999981
2623	ENSG00000151093	OXSM	0.856358	0.40754	0.3918	0.00177894	0.0892359	5.37149e-08	2.40994e-07	10	12	12	B2	Adipose. subcutaneous (GTEx)	EpiXcan	0.984699	gtex_sf	0.999981
2624	ENSG00000168237	GLYCTK	0.856203	0.167046	0.391885	0.00632456	0.0382163	0.000409212	0.00116524	6	10	10	B2	Adipose. subcutaneous (GTEx)	EpiXcan	0.984699	gtex_sf	0.999981
2625	ENSG00000146147	MLIP	0.856095	0.414673	0.391945	0.0016202	0.0295703	0.00209631	0.00545679	6	9	9	B2	Adipose. subcutaneous (GTEx)	EpiXcan	0.984699	gtex_sf	0.999981
2626	ENSG00000132824	SERINC3	0.855981	0.0538283	0.392008	0.107186	0.201581	2.29878e-19	2.55548e-18	6	6	6	B2	Adipose. subcutaneous (GTEx)	EpiXcan	0.984699	gtex_sf	0.999981
2627	ENSG00000015475	BID	-0.855676	-1.37602	0.392177	0.00011494	0.0117964	0.0554517	0.119476	2	3	3	B2	Adipose. subcutaneous (GTEx)	EpiXcan	0.984699	gtex_sf	0.999981
2628	ENSG00000170892	TSEN34	0.854914	0.0872952	0.392599	0.0422641	0.0414098	0.000300788	0.000870125	31	41	41	B2	Adipose. subcutaneous (GTEx)	EpiXcan	0.984699	gtex_sf	0.999981
2629	ENSG00000183889	AC138969.1	-0.854815	-0.0431037	0.392654	0.0600986	0.125745	6.11072e-11	3.63297e-10	57	67	67	B2	Adipose. subcutaneous (GTEx)	EpiXcan	0.984699	gtex_sf	0.999981
2630	ENSG00000167491	GATAD2A	-0.854201	-0.149714	0.392993	0.0163744	0.0235587	0.00670737	0.0163819	18	20	20	B2	Adipose. subcutaneous (GTEx)	EpiXcan	0.984699	gtex_sf	0.999981
2631	ENSG00000176472	ZNF575	-0.854007	-0.0260829	0.393101	0.334946	0.438445	2.07165e-44	7.97187e-43	32	37	37	B2	Adipose. subcutaneous (GTEx)	EpiXcan	0.984699	gtex_sf	0.999981
2632	ENSG00000249115	HAUS5	0.853996	0.197865	0.393107	0.0100624	0.0197304	0.0129433	0.0304854	14	16	16	B2	Adipose. subcutaneous (GTEx)	EpiXcan	0.984699	gtex_sf	0.999981
2633	ENSG00000221838	AP4M1	-0.853259	-0.0621609	0.393515	0.0524457	0.324231	5.04623e-30	1.0229e-28	9	15	15	B2	Adipose. subcutaneous (GTEx)	EpiXcan	0.984699	gtex_sf	0.999981
2634	ENSG00000163520	FBLN2	-0.853211	-0.072854	0.393542	0.0455935	0.0452896	0.000126318	0.000382394	35	42	42	B2	Adipose. subcutaneous (GTEx)	EpiXcan	0.984699	gtex_sf	0.999981
2635	ENSG00000188002	AC026412.1	0.852933	0.0291517	0.393697	0.294388	0.557249	1.73841e-65	1.6793e-63	17	21	21	B2	Adipose. subcutaneous (GTEx)	EpiXcan	0.984699	gtex_sf	0.999981
2636	ENSG00000225783	MIAT	-0.852783	-0.0594848	0.39378	0.0709412	0.0991019	9.02052e-09	4.3826e-08	67	80	80	B2	Adipose. subcutaneous (GTEx)	EpiXcan	0.984699	gtex_sf	0.999981
2637	ENSG00000196730	DAPK1	-0.852522	-0.224906	0.393925	0.00442492	0.0759196	4.69963e-07	1.89378e-06	7	9	9	B2	Adipose. subcutaneous (GTEx)	EpiXcan	0.984699	gtex_sf	0.999981
2638	ENSG00000141696	P3H4	0.852381	0.129253	0.394003	0.0178797	0.0220274	0.00879298	0.0212021	25	28	28	B2	Adipose. subcutaneous (GTEx)	EpiXcan	0.984699	gtex_sf	0.999981
2639	ENSG00000203739	AL645568.1	0.852355	0.121687	0.394017	0.0140519	0.0148011	0.0315287	0.0703557	12	12	12	B2	Adipose. subcutaneous (GTEx)	EpiXcan	0.984699	gtex_sf	0.999981
2640	ENSG00000239713	APOBEC3G	0.852305	0.0435025	0.394045	0.140982	0.350347	7.64929e-33	1.78573e-31	9	10	10	B2	Adipose. subcutaneous (GTEx)	EpiXcan	0.984699	gtex_sf	0.999981
2641	ENSG00000242498	ARPIN	-0.851999	-0.122118	0.394215	0.0201203	0.0677249	2.40199e-06	8.9433e-06	17	20	20	B2	Adipose. subcutaneous (GTEx)	EpiXcan	0.984699	gtex_sf	0.999981
2642	ENSG00000108370	RGS9	0.851564	0.0784012	0.394456	0.0367186	0.0124288	0.0475239	0.103477	27	34	34	B2	Adipose. subcutaneous (GTEx)	EpiXcan	0.984699	gtex_sf	0.999981
2643	ENSG00000177946	CENPBD1	0.851212	0.06383	0.394652	0.0536748	0.103968	4.15153e-09	2.08734e-08	25	33	33	B2	Adipose. subcutaneous (GTEx)	EpiXcan	0.984699	gtex_sf	0.999981
2644	ENSG00000138448	ITGAV	0.851129	0.0572172	0.394698	0.0549354	0.0923198	2.69861e-08	1.2475e-07	8	10	10	B2	Adipose. subcutaneous (GTEx)	EpiXcan	0.984699	gtex_sf	0.999981
2645	ENSG00000159588	CCDC17	0.85095	0.107562	0.394797	0.0280823	0.0710559	1.55684e-06	5.89689e-06	23	32	32	B2	Adipose. subcutaneous (GTEx)	EpiXcan	0.984699	gtex_sf	0.999981
2646	ENSG00000143457	GOLPH3L	0.850569	0.180188	0.395009	0.00795402	0.0217422	0.00906415	0.0218222	23	31	31	B2	Adipose. subcutaneous (GTEx)	EpiXcan	0.984699	gtex_sf	0.999981
2647	ENSG00000123360	PDE1B	0.850147	0.0588215	0.395244	0.0658592	0.168436	1.80547e-14	1.42958e-13	8	9	9	B2	Adipose. subcutaneous (GTEx)	EpiXcan	0.984699	gtex_sf	0.999981
2648	ENSG00000196981	WDR5B	-0.849882	-0.0441553	0.39539	0.105727	0.269398	5.49791e-24	7.96373e-23	28	34	34	B2	Adipose. subcutaneous (GTEx)	EpiXcan	0.984699	gtex_sf	0.999981
2649	ENSG00000130717	UCK1	0.849624	0.0920256	0.395534	0.0457228	0.102052	4.02129e-09	2.02467e-08	19	22	22	B2	Adipose. subcutaneous (GTEx)	EpiXcan	0.984699	gtex_sf	0.999981
2650	ENSG00000160255	ITGB2	0.849212	0.143927	0.395763	0.0174593	0.021309	0.00944707	0.0226739	29	42	42	B2	Adipose. subcutaneous (GTEx)	EpiXcan	0.984699	gtex_sf	0.999981
2651	ENSG00000226200	SGMS1-AS1	-0.849152	-0.0855952	0.395797	0.0358019	0.115895	4.34407e-10	2.37964e-09	11	13	13	B2	Adipose. subcutaneous (GTEx)	EpiXcan	0.984699	gtex_sf	0.999981
2652	ENSG00000107521	HPS1	-0.848955	-0.0444591	0.395906	0.196462	0.195876	1.59819e-17	1.55781e-16	53	63	63	B2	Adipose. subcutaneous (GTEx)	EpiXcan	0.984699	gtex_sf	0.999981
2653	ENSG00000101335	MYL9	-0.84804	-0.0507501	0.396416	0.097602	0.137882	3.27455e-12	2.18725e-11	19	19	19	B2	Adipose. subcutaneous (GTEx)	EpiXcan	0.984699	gtex_sf	0.999981
2654	ENSG00000155393	HEATR3	0.847583	0.0441744	0.39667	0.132757	0.45669	1.90494e-49	9.32954e-48	14	19	19	B2	Adipose. subcutaneous (GTEx)	EpiXcan	0.984699	gtex_sf	0.999981
2655	ENSG00000129292	PHF20L1	0.847043	0.154049	0.396971	0.0111497	0.0178502	0.0157221	0.0366482	22	26	26	B2	Adipose. subcutaneous (GTEx)	EpiXcan	0.984699	gtex_sf	0.999981
2656	ENSG00000055955	ITIH4	-0.847032	-0.0540566	0.396977	0.079791	0.2656	1.2426e-23	1.75455e-22	18	26	26	B2	Adipose. subcutaneous (GTEx)	EpiXcan	0.984699	gtex_sf	0.999981
2657	ENSG00000013583	HEBP1	0.846448	0.0510908	0.397303	0.174726	0.0174833	0.0192204	0.0441345	107	136	136	B2	Adipose. subcutaneous (GTEx)	EpiXcan	0.984699	gtex_sf	0.999981
2658	ENSG00000205364	MT1M	-0.84635	-0.137961	0.397358	0.0119257	0.0137675	0.0319703	0.0712729	7	7	7	B2	Adipose. subcutaneous (GTEx)	EpiXcan	0.984699	gtex_sf	0.999981
2659	ENSG00000254772	EEF1G	-0.846234	-0.0545685	0.397422	0.043716	0.0353633	0.000760605	0.00209062	25	28	28	B2	Adipose. subcutaneous (GTEx)	EpiXcan	0.984699	gtex_sf	0.999981
2660	ENSG00000259065	AC005520.2	-0.846179	-0.0247987	0.397453	0.374779	0.54344	3.02107e-61	2.5339e-59	23	27	27	B2	Adipose. subcutaneous (GTEx)	EpiXcan	0.984699	gtex_sf	0.999981
2661	ENSG00000166173	LARP6	-0.84592	-0.0463655	0.397597	0.113324	0.18142	1.01014e-15	8.74477e-15	44	53	53	B2	Adipose. subcutaneous (GTEx)	EpiXcan	0.984699	gtex_sf	0.999981
2662	ENSG00000196812	ZSCAN16	0.845652	0.0530205	0.397747	0.0685039	0.0113049	0.0603393	0.129106	40	47	47	B2	Adipose. subcutaneous (GTEx)	EpiXcan	0.984699	gtex_sf	0.999981
2663	ENSG00000166387	PPFIBP2	-0.844676	-0.181098	0.398292	0.00724659	0.0143112	0.0339983	0.0755417	7	7	7	B2	Adipose. subcutaneous (GTEx)	EpiXcan	0.984699	gtex_sf	0.999981
2664	ENSG00000064547	LPAR2	-0.843044	-0.0341056	0.399204	0.172386	0.170269	1.33401e-14	1.06713e-13	48	66	66	B2	Adipose. subcutaneous (GTEx)	EpiXcan	0.984699	gtex_sf	0.999981
2665	ENSG00000100330	MTMR3	0.842937	0.0546817	0.399264	0.0641549	0.26252	3.16525e-23	4.39402e-22	15	21	21	B2	Adipose. subcutaneous (GTEx)	EpiXcan	0.984699	gtex_sf	0.999981
2666	ENSG00000108622	ICAM2	0.842718	0.0526189	0.399386	0.0947227	0.108773	1.55526e-09	8.11339e-09	38	43	43	B2	Adipose. subcutaneous (GTEx)	EpiXcan	0.984699	gtex_sf	0.999981
2667	ENSG00000118961	LDAH	0.842376	0.0508574	0.399578	0.0736816	0.222393	7.60218e-20	8.7139e-19	9	13	13	B2	Adipose. subcutaneous (GTEx)	EpiXcan	0.984699	gtex_sf	0.999981
2668	ENSG00000196236	XPNPEP3	-0.84173	-0.0928617	0.399939	0.0257429	0.301325	1.56697e-27	2.73332e-26	20	26	26	B2	Adipose. subcutaneous (GTEx)	EpiXcan	0.984699	gtex_sf	0.999981
2669	ENSG00000167766	ZNF83	0.841265	0.0381291	0.4002	0.192963	0.581847	5.82117e-69	6.85186e-67	23	31	31	B2	Adipose. subcutaneous (GTEx)	EpiXcan	0.984699	gtex_sf	0.999981
2670	ENSG00000166546	BEAN1	0.841243	0.0640366	0.400212	0.0523388	0.0127933	0.0451043	0.0985763	33	39	39	B2	Adipose. subcutaneous (GTEx)	EpiXcan	0.984699	gtex_sf	0.999981
2671	ENSG00000141933	TPGS1	-0.841084	-0.0709461	0.400301	0.0455785	0.123756	1.24253e-10	7.17994e-10	20	27	27	B2	Adipose. subcutaneous (GTEx)	EpiXcan	0.984699	gtex_sf	0.999981
2672	ENSG00000138138	ATAD1	0.840739	0.102932	0.400494	0.0218604	0.0112389	0.0612391	0.130858	36	42	42	B2	Adipose. subcutaneous (GTEx)	EpiXcan	0.984699	gtex_sf	0.999981
2673	ENSG00000131620	ANO1	-0.839624	-0.0655393	0.401119	0.0485882	0.0313653	0.00137695	0.00366116	26	29	29	B2	Adipose. subcutaneous (GTEx)	EpiXcan	0.984699	gtex_sf	0.999981
2674	ENSG00000106868	SUSD1	-0.83941	-0.025068	0.401239	0.289399	0.407769	1.30695e-40	4.24744e-39	44	54	54	B2	Adipose. subcutaneous (GTEx)	EpiXcan	0.984699	gtex_sf	0.999981
2675	ENSG00000161618	ALDH16A1	0.838898	0.133124	0.401526	0.0246013	0.106932	2.31171e-09	1.18739e-08	12	16	16	B2	Adipose. subcutaneous (GTEx)	EpiXcan	0.984699	gtex_sf	0.999981
2676	ENSG00000117593	DARS2	-0.838727	-0.11753	0.401622	0.0146662	0.0497288	7.31891e-05	0.000227712	16	18	18	B2	Adipose. subcutaneous (GTEx)	EpiXcan	0.984699	gtex_sf	0.999981
2677	ENSG00000269867	AC010326.3	-0.838228	-0.0654635	0.401902	0.0681502	0.0967179	1.65945e-08	7.86065e-08	74	88	88	B2	Adipose. subcutaneous (GTEx)	EpiXcan	0.984699	gtex_sf	0.999981
2678	ENSG00000151422	FER	0.837785	0.12148	0.402151	0.00995476	0.0134286	0.0419967	0.0922163	18	23	23	B2	Adipose. subcutaneous (GTEx)	EpiXcan	0.984699	gtex_sf	0.999981
2679	ENSG00000101363	MANBAL	-0.837433	-0.0407182	0.402349	0.172209	0.197208	3.68045e-17	3.52372e-16	42	48	48	B2	Adipose. subcutaneous (GTEx)	EpiXcan	0.984699	gtex_sf	0.999981
2680	ENSG00000167986	DDB1	0.837266	0.137103	0.402443	0.017124	0.0180325	0.0173864	0.0402132	20	28	28	B2	Adipose. subcutaneous (GTEx)	EpiXcan	0.984699	gtex_sf	0.999981
2681	ENSG00000044090	CUL7	0.837245	0.0558955	0.402455	0.0592177	0.132049	6.90853e-12	4.47377e-11	9	11	11	B2	Adipose. subcutaneous (GTEx)	EpiXcan	0.984699	gtex_sf	0.999981
2682	ENSG00000141258	SGSM2	-0.837077	-0.0394683	0.40255	0.0721079	0.176011	2.60428e-15	2.20146e-14	10	11	11	B2	Adipose. subcutaneous (GTEx)	EpiXcan	0.984699	gtex_sf	0.999981
2683	ENSG00000130528	HRC	-0.836275	-0.121483	0.403	0.0133523	0.0565963	1.17225e-05	4.01165e-05	1	1	1	B2	Adipose. subcutaneous (GTEx)	EpiXcan	0.984699	gtex_sf	0.999981
2684	ENSG00000157554	ERG	0.836275	2.42884	0.403	5.83001e-05	0.0138486	0.0373248	0.082579	1	2	2	B2	Adipose. subcutaneous (GTEx)	EpiXcan	0.984699	gtex_sf	0.999981
2685	ENSG00000267100	ILF3-AS1	-0.835888	-0.057495	0.403218	0.0919433	0.0915492	1.53536e-08	7.29998e-08	63	85	85	B2	Adipose. subcutaneous (GTEx)	EpiXcan	0.984699	gtex_sf	0.999981
2686	ENSG00000166510	CCDC68	-0.835809	-0.107228	0.403262	0.0166371	0.0499752	5.19163e-05	0.000164449	7	8	8	B2	Adipose. subcutaneous (GTEx)	EpiXcan	0.984699	gtex_sf	0.999981
2687	ENSG00000101654	RNMT	0.835404	0.155475	0.403491	0.00607619	0.0242286	0.00511028	0.0126667	3	3	3	B2	Adipose. subcutaneous (GTEx)	EpiXcan	0.984699	gtex_sf	0.999981
2688	ENSG00000106809	OGN	-0.834962	-0.103646	0.403739	0.017311	0.114897	5.16209e-10	2.80362e-09	13	21	21	B2	Adipose. subcutaneous (GTEx)	EpiXcan	0.984699	gtex_sf	0.999981
2689	ENSG00000152601	MBNL1	-0.834595	-0.101201	0.403946	0.0206558	0.0670856	3.22231e-06	1.18123e-05	21	26	26	B2	Adipose. subcutaneous (GTEx)	EpiXcan	0.984699	gtex_sf	0.999981
2690	ENSG00000079999	KEAP1	0.83449	0.138616	0.404005	0.00951291	0.024919	0.0050081	0.0124443	8	11	11	B2	Adipose. subcutaneous (GTEx)	EpiXcan	0.984699	gtex_sf	0.999981
2691	ENSG00000233006	MIR3936HG	0.833995	0.0572349	0.404284	0.0779218	0.174483	3.88627e-15	3.2344e-14	10	11	11	B2	Adipose. subcutaneous (GTEx)	EpiXcan	0.984699	gtex_sf	0.999981
2692	ENSG00000119041	GTF3C3	-0.833929	-0.11435	0.404321	0.0224442	0.0293131	0.00228487	0.00592341	16	18	18	B2	Adipose. subcutaneous (GTEx)	EpiXcan	0.984699	gtex_sf	0.999981
2693	ENSG00000149308	NPAT	-0.833577	-0.108944	0.404519	0.0160226	0.0566501	1.67243e-05	5.61365e-05	8	10	10	B2	Adipose. subcutaneous (GTEx)	EpiXcan	0.984699	gtex_sf	0.999981
2694	ENSG00000081052	COL4A4	-0.833281	-0.149732	0.404686	0.0120966	0.0795888	3.56503e-07	1.45924e-06	26	39	39	B2	Adipose. subcutaneous (GTEx)	EpiXcan	0.984699	gtex_sf	0.999981
2695	ENSG00000114993	RTKN	0.833232	0.208733	0.404714	0.0174929	0.0408334	0.000303077	0.000875659	7	7	7	B2	Adipose. subcutaneous (GTEx)	EpiXcan	0.984699	gtex_sf	0.999981
2696	ENSG00000151503	NCAPD3	0.83228	0.102288	0.405251	0.0246269	0.0651907	4.21296e-06	1.51973e-05	12	19	19	B2	Adipose. subcutaneous (GTEx)	EpiXcan	0.984699	gtex_sf	0.999981
2697	ENSG00000113141	IK	0.83219	0.0454432	0.405302	0.089702	0.121396	8.38831e-11	4.912e-10	21	22	22	B2	Adipose. subcutaneous (GTEx)	EpiXcan	0.984699	gtex_sf	0.999981
2698	ENSG00000163597	SNHG16	0.831343	0.12863	0.40578	0.0164949	0.141407	2.666e-12	1.79015e-11	4	11	11	B2	Adipose. subcutaneous (GTEx)	EpiXcan	0.984699	gtex_sf	0.999981
2699	ENSG00000182107	TMEM30B	-0.830644	-0.0825343	0.406175	0.0416535	0.0150435	0.0305073	0.0681959	41	52	52	B2	Adipose. subcutaneous (GTEx)	EpiXcan	0.984699	gtex_sf	0.999981
2700	ENSG00000140382	HMG20A	0.830532	0.033314	0.406238	0.17274	0.114338	6.04352e-10	3.26085e-09	75	90	90	B2	Adipose. subcutaneous (GTEx)	EpiXcan	0.984699	gtex_sf	0.999981
2701	ENSG00000225697	SLC26A6	0.830313	0.0711594	0.406362	0.0283748	0.0231018	0.00691661	0.0168635	17	18	18	B2	Adipose. subcutaneous (GTEx)	EpiXcan	0.984699	gtex_sf	0.999981
2702	ENSG00000108819	PPP1R9B	-0.830002	-0.0708706	0.406537	0.0309989	0.0104026	0.0708766	0.149829	32	37	37	B2	Adipose. subcutaneous (GTEx)	EpiXcan	0.984699	gtex_sf	0.999981
2703	ENSG00000156103	MMP16	-0.829631	-0.0355552	0.406747	0.184055	0.274932	1.72448e-24	2.56148e-23	46	50	50	B2	Adipose. subcutaneous (GTEx)	EpiXcan	0.984699	gtex_sf	0.999981
2704	ENSG00000142552	RCN3	0.829436	0.0700028	0.406858	0.0683065	0.0302345	0.0019909	0.00520563	51	60	60	B2	Adipose. subcutaneous (GTEx)	EpiXcan	0.984699	gtex_sf	0.999981
2705	ENSG00000091527	CDV3	0.829007	0.122015	0.4071	0.0164559	0.0377285	0.000574564	0.00160189	18	20	20	B2	Adipose. subcutaneous (GTEx)	EpiXcan	0.984699	gtex_sf	0.999981
2706	ENSG00000123268	ATF1	0.829006	0.0596043	0.407101	0.0525071	0.0702536	1.54162e-06	5.84396e-06	36	41	41	B2	Adipose. subcutaneous (GTEx)	EpiXcan	0.984699	gtex_sf	0.999981
2707	ENSG00000170545	SMAGP	-0.828959	-0.051891	0.407127	0.0822028	0.0625844	5.46987e-06	1.94854e-05	23	31	31	B2	Adipose. subcutaneous (GTEx)	EpiXcan	0.984699	gtex_sf	0.999981
2708	ENSG00000248905	FMN1	0.828874	0.0975617	0.407176	0.0279426	0.0311423	0.00156064	0.00412607	55	69	69	B2	Adipose. subcutaneous (GTEx)	EpiXcan	0.984699	gtex_sf	0.999981
2709	ENSG00000188295	ZNF669	0.828861	0.181759	0.407183	0.0114187	0.233016	1.40968e-20	1.68332e-19	20	24	24	B2	Adipose. subcutaneous (GTEx)	EpiXcan	0.984699	gtex_sf	0.999981
2710	ENSG00000198242	RPL23A	-0.828855	-0.185101	0.407186	0.0083708	0.0118301	0.0530033	0.114464	19	21	21	B2	Adipose. subcutaneous (GTEx)	EpiXcan	0.984699	gtex_sf	0.999981
2711	ENSG00000034971	MYOC	0.828541	0.105746	0.407364	0.0245575	0.090812	3.85868e-08	1.75654e-07	12	16	16	B2	Adipose. subcutaneous (GTEx)	EpiXcan	0.984699	gtex_sf	0.999981
2712	ENSG00000100124	ANKRD54	0.828228	0.0437469	0.407541	0.220563	0.305371	2.10139e-28	3.86276e-27	17	19	19	B2	Adipose. subcutaneous (GTEx)	EpiXcan	0.984699	gtex_sf	0.999981
2713	ENSG00000119685	TTLL5	-0.828163	-0.0550996	0.407578	0.0584313	0.170646	1.14087e-14	9.17342e-14	12	14	14	B2	Adipose. subcutaneous (GTEx)	EpiXcan	0.984699	gtex_sf	0.999981
2714	ENSG00000037637	FBXO42	-0.827711	-0.121208	0.407834	0.0136197	0.0167715	0.0219901	0.0501898	34	39	39	B2	Adipose. subcutaneous (GTEx)	EpiXcan	0.984699	gtex_sf	0.999981
2715	ENSG00000009830	POMT2	-0.826615	-0.052664	0.408456	0.0521629	0.100375	6.67731e-09	3.2898e-08	39	46	46	B2	Adipose. subcutaneous (GTEx)	EpiXcan	0.984699	gtex_sf	0.999981
2716	ENSG00000272221	AL645933.2	-0.826037	-0.0266344	0.408783	0.299325	0.593129	5.55788e-72	8.19466e-70	41	52	52	B2	Adipose. subcutaneous (GTEx)	EpiXcan	0.984699	gtex_sf	0.999981
2717	ENSG00000113360	DROSHA	-0.825709	-0.0417061	0.408969	0.099518	0.225627	8.2524e-20	9.44374e-19	4	5	5	B2	Adipose. subcutaneous (GTEx)	EpiXcan	0.984699	gtex_sf	0.999981
2718	ENSG00000157500	APPL1	0.825672	0.148111	0.40899	0.0115481	0.0162653	0.0247258	0.0560957	17	21	21	B2	Adipose. subcutaneous (GTEx)	EpiXcan	0.984699	gtex_sf	0.999981
2719	ENSG00000101460	MAP1LC3A	-0.825287	-0.0331952	0.409208	0.170042	0.287823	5.23578e-26	8.42961e-25	39	48	48	B2	Adipose. subcutaneous (GTEx)	EpiXcan	0.984699	gtex_sf	0.999981
2720	ENSG00000130748	TMEM160	-0.825252	-0.601459	0.409229	0.000592277	0.0344513	0.000979413	0.00265865	2	4	4	B2	Adipose. subcutaneous (GTEx)	EpiXcan	0.984699	gtex_sf	0.999981
2721	ENSG00000162994	CLHC1	0.825226	0.0422749	0.409243	0.0905842	0.633025	1.65353e-82	3.9256e-80	39	44	44	B2	Adipose. subcutaneous (GTEx)	EpiXcan	0.984699	gtex_sf	0.999981
2722	ENSG00000162836	ACP6	0.825221	0.0321522	0.409246	0.303161	0.481509	6.59749e-51	3.55427e-49	31	38	38	B2	Adipose. subcutaneous (GTEx)	EpiXcan	0.984699	gtex_sf	0.999981
2723	ENSG00000119777	TMEM214	0.82495	0.300812	0.4094	0.00180534	0.018021	0.0166026	0.0385213	1	1	1	B2	Adipose. subcutaneous (GTEx)	EpiXcan	0.984699	gtex_sf	0.999981
2724	ENSG00000241288	AC092902.2	-0.824818	-0.0462606	0.409475	0.0908379	0.157522	5.86864e-14	4.47723e-13	25	30	30	B2	Adipose. subcutaneous (GTEx)	EpiXcan	0.984699	gtex_sf	0.999981
2725	ENSG00000129465	RIPK3	0.824602	0.0678536	0.409598	0.0379875	0.0960732	2.02065e-08	9.47229e-08	12	13	13	B2	Adipose. subcutaneous (GTEx)	EpiXcan	0.984699	gtex_sf	0.999981
2726	ENSG00000100220	RTCB	0.824435	0.0809338	0.409693	0.0193109	0.0644868	5.40818e-06	1.92754e-05	21	25	25	B2	Adipose. subcutaneous (GTEx)	EpiXcan	0.984699	gtex_sf	0.999981
2727	ENSG00000122367	LDB3	0.823913	0.0340822	0.409989	0.166137	0.246986	5.11374e-23	6.97065e-22	51	59	59	B2	Adipose. subcutaneous (GTEx)	EpiXcan	0.984699	gtex_sf	0.999981
2728	ENSG00000197822	OCLN	0.823586	0.0401658	0.410175	0.177017	0.376354	4.76996e-36	1.30494e-34	43	52	52	B2	Adipose. subcutaneous (GTEx)	EpiXcan	0.984699	gtex_sf	0.999981
2729	ENSG00000145990	GFOD1	-0.823311	-0.0811628	0.410331	0.0276785	0.0236879	0.00607927	0.0149364	28	32	32	B2	Adipose. subcutaneous (GTEx)	EpiXcan	0.984699	gtex_sf	0.999981
2730	ENSG00000198420	TCAF1	0.823053	0.0650346	0.410478	0.0534373	0.052013	3.41923e-05	0.000110838	56	65	65	B2	Adipose. subcutaneous (GTEx)	EpiXcan	0.984699	gtex_sf	0.999981
2731	ENSG00000012983	MAP4K5	0.82295	0.114036	0.410536	0.0168652	0.0483892	6.75879e-05	0.000211035	6	6	6	B2	Adipose. subcutaneous (GTEx)	EpiXcan	0.984699	gtex_sf	0.999981
2732	ENSG00000137713	PPP2R1B	0.822749	0.061012	0.410651	0.0697171	0.158614	2.85926e-14	2.23741e-13	16	19	19	B2	Adipose. subcutaneous (GTEx)	EpiXcan	0.984699	gtex_sf	0.999981
2733	ENSG00000116698	SMG7	0.822544	0.098498	0.410767	0.021885	0.0644964	4.13417e-06	1.49322e-05	21	24	24	B2	Adipose. subcutaneous (GTEx)	EpiXcan	0.984699	gtex_sf	0.999981
2734	ENSG00000131480	AOC2	-0.822313	-0.151558	0.410899	0.0102444	0.0279778	0.00294813	0.0075396	10	12	12	B2	Adipose. subcutaneous (GTEx)	EpiXcan	0.984699	gtex_sf	0.999981
2735	ENSG00000211584	SLC48A1	-0.821904	-0.275779	0.411132	0.00318278	0.0243072	0.00558837	0.0137907	7	9	9	B2	Adipose. subcutaneous (GTEx)	EpiXcan	0.984699	gtex_sf	0.999981
2736	ENSG00000125122	LRRC29	-0.821087	-0.185328	0.411597	0.00646314	0.0118774	0.0536073	0.115715	8	11	11	B2	Adipose. subcutaneous (GTEx)	EpiXcan	0.984699	gtex_sf	0.999981
2737	ENSG00000112936	C7	0.820972	0.114108	0.411662	0.0221028	0.0598764	1.25526e-05	4.279e-05	10	11	11	B2	Adipose. subcutaneous (GTEx)	EpiXcan	0.984699	gtex_sf	0.999981
2738	ENSG00000147874	HAUS6	0.820892	0.161751	0.411708	0.00748329	0.099709	8.82112e-09	4.2887e-08	7	10	10	B2	Adipose. subcutaneous (GTEx)	EpiXcan	0.984699	gtex_sf	0.999981
2739	ENSG00000146021	KLHL3	-0.820761	-0.0292608	0.411782	0.0555783	0.0862958	1.00463e-07	4.37423e-07	26	31	31	B2	Adipose. subcutaneous (GTEx)	EpiXcan	0.984699	gtex_sf	0.999981
2740	ENSG00000233251	AC007743.1	-0.820608	-0.0544424	0.41187	0.0466178	0.176135	4.30113e-15	3.55643e-14	15	21	21	B2	Adipose. subcutaneous (GTEx)	EpiXcan	0.984699	gtex_sf	0.999981
2741	ENSG00000197713	RPE	0.820567	0.117528	0.411893	0.0173332	0.0395013	0.000357088	0.00102327	32	37	37	B2	Adipose. subcutaneous (GTEx)	EpiXcan	0.984699	gtex_sf	0.999981
2742	ENSG00000153207	AHCTF1	-0.820394	-0.503255	0.411992	0.000769386	0.1189	3.08868e-10	1.71611e-09	7	13	13	B2	Adipose. subcutaneous (GTEx)	EpiXcan	0.984699	gtex_sf	0.999981
2743	ENSG00000141639	MAPK4	0.820067	0.0974674	0.412178	0.0310508	0.0125992	0.0462815	0.100975	42	50	50	B2	Adipose. subcutaneous (GTEx)	EpiXcan	0.984699	gtex_sf	0.999981
2744	ENSG00000151881	TMEM267	-0.819866	-0.0768019	0.412292	0.0446554	0.0401822	0.000347595	0.000996881	29	32	32	B2	Adipose. subcutaneous (GTEx)	EpiXcan	0.984699	gtex_sf	0.999981
2745	ENSG00000111247	RAD51AP1	-0.819655	-0.0815585	0.412413	0.0380226	0.0364105	0.000669386	0.00185006	39	48	48	B2	Adipose. subcutaneous (GTEx)	EpiXcan	0.984699	gtex_sf	0.999981
2746	ENSG00000164171	ITGA2	0.818986	0.0886645	0.412794	0.015501	0.183285	9.83762e-16	8.52695e-15	14	19	19	B2	Adipose. subcutaneous (GTEx)	EpiXcan	0.984699	gtex_sf	0.999981
2747	ENSG00000110395	CBL	0.81897	0.188524	0.412803	0.00433517	0.0597944	9.79225e-06	3.38583e-05	7	9	9	B2	Adipose. subcutaneous (GTEx)	EpiXcan	0.984699	gtex_sf	0.999981
2748	ENSG00000189046	ALKBH2	-0.818734	-0.090546	0.412938	0.0326642	0.0690758	2.50936e-06	9.3257e-06	9	11	11	B2	Adipose. subcutaneous (GTEx)	EpiXcan	0.984699	gtex_sf	0.999981
2749	ENSG00000186283	TOR3A	-0.818512	-0.0651498	0.413065	0.0523479	0.129616	3.81652e-11	2.31922e-10	9	14	14	B2	Adipose. subcutaneous (GTEx)	EpiXcan	0.984699	gtex_sf	0.999981
2750	ENSG00000147853	AK3	-0.818013	-0.0461791	0.41335	0.20412	0.256409	2.16638e-23	3.02839e-22	38	53	53	B2	Adipose. subcutaneous (GTEx)	EpiXcan	0.984699	gtex_sf	0.999981
2751	ENSG00000214293	APTR	-0.817111	-0.0371244	0.413865	0.173947	0.279955	1.78123e-25	2.79392e-24	23	26	26	B2	Adipose. subcutaneous (GTEx)	EpiXcan	0.984699	gtex_sf	0.999981
2752	ENSG00000244754	N4BP2L2	-0.817048	-0.0668758	0.413901	0.0578816	0.114278	5.20691e-10	2.82687e-09	21	27	27	B2	Adipose. subcutaneous (GTEx)	EpiXcan	0.984699	gtex_sf	0.999981
2753	ENSG00000100445	SDR39U1	0.816852	0.0587816	0.414013	0.0646718	0.162061	4.10969e-15	3.41628e-14	21	29	29	B2	Adipose. subcutaneous (GTEx)	EpiXcan	0.984699	gtex_sf	0.999981
2754	ENSG00000137474	MYO7A	0.816401	0.065279	0.414271	0.0516897	0.0760196	6.21435e-07	2.46934e-06	30	33	33	B2	Adipose. subcutaneous (GTEx)	EpiXcan	0.984699	gtex_sf	0.999981
2755	ENSG00000198898	CAPZA2	0.815683	0.0928629	0.414682	0.0277077	0.0157008	0.0258684	0.0585366	18	21	21	B2	Adipose. subcutaneous (GTEx)	EpiXcan	0.984699	gtex_sf	0.999981
2756	ENSG00000162383	SLC1A7	-0.815681	-0.0538291	0.414682	0.0898848	0.220733	3.17724e-19	3.50698e-18	33	37	37	B2	Adipose. subcutaneous (GTEx)	EpiXcan	0.984699	gtex_sf	0.999981
2757	ENSG00000109814	UGDH	-0.815254	-0.149636	0.414927	0.00794861	0.0158458	0.0259196	0.0586288	6	6	6	B2	Adipose. subcutaneous (GTEx)	EpiXcan	0.984699	gtex_sf	0.999981
2758	ENSG00000104883	PEX11G	-0.81495	-0.132207	0.415101	0.0145219	0.0725732	8.36501e-07	3.26103e-06	5	7	7	B2	Adipose. subcutaneous (GTEx)	EpiXcan	0.984699	gtex_sf	0.999981
2759	ENSG00000160117	ANKLE1	-0.814543	-0.074826	0.415334	0.0363716	0.135709	9.26582e-12	5.93716e-11	17	25	25	B2	Adipose. subcutaneous (GTEx)	EpiXcan	0.984699	gtex_sf	0.999981
2760	ENSG00000144681	STAC	0.814425	0.205013	0.415402	0.00691464	0.0165611	0.0215416	0.0492144	8	9	9	B2	Adipose. subcutaneous (GTEx)	EpiXcan	0.984699	gtex_sf	0.999981
2761	ENSG00000196655	TRAPPC4	0.814027	0.0266881	0.41563	0.345587	0.520193	1.43447e-57	1.01993e-55	19	21	21	B2	Adipose. subcutaneous (GTEx)	EpiXcan	0.984699	gtex_sf	0.999981
2762	ENSG00000103226	NOMO3	-0.81293	-0.0375668	0.416258	0.185846	0.537708	2.37176e-63	2.12956e-61	36	48	48	B2	Adipose. subcutaneous (GTEx)	EpiXcan	0.984699	gtex_sf	0.999981
2763	ENSG00000167554	ZNF610	-0.81271	-0.131499	0.416384	0.015596	0.0191705	0.0140472	0.0329183	20	25	25	B2	Adipose. subcutaneous (GTEx)	EpiXcan	0.984699	gtex_sf	0.999981
2764	ENSG00000082213	C5orf22	-0.812451	-0.0551628	0.416533	0.0763501	0.120575	1.7759e-10	1.01283e-09	27	35	35	B2	Adipose. subcutaneous (GTEx)	EpiXcan	0.984699	gtex_sf	0.999981
2765	ENSG00000144659	SLC25A38	-0.812444	-0.144487	0.416537	0.0122402	0.0197233	0.0121448	0.0287254	21	24	24	B2	Adipose. subcutaneous (GTEx)	EpiXcan	0.984699	gtex_sf	0.999981
2766	ENSG00000246596	AC139795.1	0.81233	0.0552369	0.416602	0.0901713	0.176055	2.56624e-15	2.17324e-14	8	9	9	B2	Adipose. subcutaneous (GTEx)	EpiXcan	0.984699	gtex_sf	0.999981
2767	ENSG00000004468	CD38	-0.811927	-0.0520973	0.416833	0.0884589	0.100282	8.80077e-09	4.28029e-08	40	46	46	B2	Adipose. subcutaneous (GTEx)	EpiXcan	0.984699	gtex_sf	0.999981
2768	ENSG00000127399	LRRC61	0.811624	0.032101	0.417007	0.161002	0.344101	3.08689e-32	7.05351e-31	14	15	15	B2	Adipose. subcutaneous (GTEx)	EpiXcan	0.984699	gtex_sf	0.999981
2769	ENSG00000107902	LHPP	-0.810924	-0.0867316	0.417409	0.0312554	0.0179275	0.0180619	0.0416723	44	55	55	B2	Adipose. subcutaneous (GTEx)	EpiXcan	0.984699	gtex_sf	0.999981
2770	ENSG00000000971	CFH	-0.810679	-0.0559706	0.41755	0.0815346	0.097238	1.28314e-08	6.14672e-08	59	70	70	B2	Adipose. subcutaneous (GTEx)	EpiXcan	0.984699	gtex_sf	0.999981
2771	ENSG00000234444	ZNF736	-0.8103	-0.0212187	0.417768	0.262483	0.171983	9.66398e-15	7.84715e-14	92	110	110	B2	Adipose. subcutaneous (GTEx)	EpiXcan	0.984699	gtex_sf	0.999981
2772	ENSG00000152726	FAM21B	0.810135	0.391692	0.417862	0.00197026	0.441345	1.52078e-44	5.91709e-43	6	45	45	B2	Adipose. subcutaneous (GTEx)	EpiXcan	0.984699	gtex_sf	0.999981
2773	ENSG00000185803	SLC52A2	-0.810008	-0.0530626	0.417935	0.0845458	0.324574	9.72848e-30	1.93688e-28	16	24	24	B2	Adipose. subcutaneous (GTEx)	EpiXcan	0.984699	gtex_sf	0.999981
2774	ENSG00000232112	TMA7	0.809811	0.178819	0.418049	0.0129312	0.0106602	0.0694778	0.147072	16	19	19	B2	Adipose. subcutaneous (GTEx)	EpiXcan	0.984699	gtex_sf	0.999981
2775	ENSG00000183011	NAA38	-0.809801	-0.055785	0.418055	0.0746203	0.0824418	2.34419e-07	9.80153e-07	52	67	67	B2	Adipose. subcutaneous (GTEx)	EpiXcan	0.984699	gtex_sf	0.999981
2776	ENSG00000167747	C19orf48	-0.809797	-0.0389703	0.418057	0.11215	0.223086	2.31309e-19	2.56935e-18	25	32	32	B2	Adipose. subcutaneous (GTEx)	EpiXcan	0.984699	gtex_sf	0.999981
2777	ENSG00000112658	SRF	0.809722	0.53703	0.4181	0.000964342	0.0127586	0.0452383	0.0988229	1	2	2	B2	Adipose. subcutaneous (GTEx)	EpiXcan	0.984699	gtex_sf	0.999981
2778	ENSG00000172757	CFL1	-0.809524	-0.700938	0.418214	0.000523613	0.0108791	0.0642409	0.136876	2	4	4	B2	Adipose. subcutaneous (GTEx)	EpiXcan	0.984699	gtex_sf	0.999981
2779	ENSG00000175376	EIF1AD	-0.809523	-0.184571	0.418214	0.00466303	0.0127726	0.0422157	0.0926827	6	6	6	B2	Adipose. subcutaneous (GTEx)	EpiXcan	0.984699	gtex_sf	0.999981
2780	ENSG00000196247	ZNF107	-0.809168	-0.0339985	0.418418	0.129207	0.407473	2.47074e-40	7.95578e-39	36	45	45	B2	Adipose. subcutaneous (GTEx)	EpiXcan	0.984699	gtex_sf	0.999981
2781	ENSG00000132622	HSPA12B	0.809141	0.0739395	0.418434	0.0475462	0.0493446	6.07296e-05	0.000191026	25	30	30	B2	Adipose. subcutaneous (GTEx)	EpiXcan	0.984699	gtex_sf	0.999981
2782	ENSG00000142686	C1orf216	0.808758	0.0651758	0.418655	0.074904	0.142262	3.53335e-12	2.34892e-11	11	14	14	B2	Adipose. subcutaneous (GTEx)	EpiXcan	0.984699	gtex_sf	0.999981
2783	ENSG00000182952	HMGN4	0.80838	0.0797285	0.418872	0.0270398	0.0800031	2.86299e-07	1.1868e-06	7	9	9	B2	Adipose. subcutaneous (GTEx)	EpiXcan	0.984699	gtex_sf	0.999981
2784	ENSG00000198171	DDRGK1	0.808171	0.0881898	0.418992	0.04206	0.0922688	3.32944e-08	1.52403e-07	19	21	21	B2	Adipose. subcutaneous (GTEx)	EpiXcan	0.984699	gtex_sf	0.999981
2785	ENSG00000136169	SETDB2	0.808085	0.08199	0.419042	0.0199378	0.0274497	0.00322023	0.00819361	18	18	18	B2	Adipose. subcutaneous (GTEx)	EpiXcan	0.984699	gtex_sf	0.999981
2786	ENSG00000145868	FBXO38	-0.807906	-0.0916308	0.419145	0.0193174	0.0437814	0.000182462	0.000541014	15	16	16	B2	Adipose. subcutaneous (GTEx)	EpiXcan	0.984699	gtex_sf	0.999981
2787	ENSG00000188825	LINC00910	0.807464	0.0788473	0.419399	0.0325928	0.0539453	2.74677e-05	8.99135e-05	21	32	32	B2	Adipose. subcutaneous (GTEx)	EpiXcan	0.984699	gtex_sf	0.999981
2788	ENSG00000136732	GYPC	0.807231	0.0729284	0.419533	0.029292	0.0160219	0.0240346	0.0545983	41	52	52	B2	Adipose. subcutaneous (GTEx)	EpiXcan	0.984699	gtex_sf	0.999981
2789	ENSG00000105088	OLFM2	-0.80665	-0.0564517	0.419868	0.101521	0.239342	2.7872e-21	3.46103e-20	29	39	39	B2	Adipose. subcutaneous (GTEx)	EpiXcan	0.984699	gtex_sf	0.999981
2790	ENSG00000161203	AP2M1	-0.806339	-0.104076	0.420047	0.0207307	0.0444555	0.00011194	0.000341153	6	6	6	B2	Adipose. subcutaneous (GTEx)	EpiXcan	0.984699	gtex_sf	0.999981
2791	ENSG00000120093	HOXB3	0.806291	0.141084	0.420075	0.010562	0.0678154	2.60816e-06	9.66597e-06	7	9	9	B2	Adipose. subcutaneous (GTEx)	EpiXcan	0.984699	gtex_sf	0.999981
2792	ENSG00000143641	GALNT2	-0.806236	-0.121668	0.420107	0.0166448	0.0133637	0.0419587	0.0921616	17	24	24	B2	Adipose. subcutaneous (GTEx)	EpiXcan	0.984699	gtex_sf	0.999981
2793	ENSG00000247679	AC139795.2	-0.80576	-0.246811	0.420381	0.00440298	0.0211207	0.0104217	0.0248768	3	3	3	B2	Adipose. subcutaneous (GTEx)	EpiXcan	0.984699	gtex_sf	0.999981
2794	ENSG00000161813	LARP4	0.805658	0.0297031	0.42044	0.0939242	0.0765831	5.54906e-07	2.21757e-06	56	72	72	B2	Adipose. subcutaneous (GTEx)	EpiXcan	0.984699	gtex_sf	0.999981
2795	ENSG00000105499	PLA2G4C	0.80551	0.0320789	0.420526	0.242384	0.346652	4.60792e-34	1.13833e-32	38	46	46	B2	Adipose. subcutaneous (GTEx)	EpiXcan	0.984699	gtex_sf	0.999981
2796	ENSG00000137404	NRM	0.805015	0.792227	0.420811	0.000461272	0.0501038	4.60185e-05	0.000146696	4	6	6	B2	Adipose. subcutaneous (GTEx)	EpiXcan	0.984699	gtex_sf	0.999981
2797	ENSG00000138207	RBP4	-0.804805	-0.11808	0.420932	0.0118741	0.0492562	7.58243e-05	0.000235649	6	7	7	B2	Adipose. subcutaneous (GTEx)	EpiXcan	0.984699	gtex_sf	0.999981
2798	ENSG00000104442	ARMC1	0.804422	0.0694065	0.421153	0.0338706	0.154364	2.50614e-13	1.80946e-12	20	31	31	B2	Adipose. subcutaneous (GTEx)	EpiXcan	0.984699	gtex_sf	0.999981
2799	ENSG00000261888	AC144831.1	-0.80417	-0.142246	0.421299	0.0185223	0.0746903	6.90697e-07	2.72141e-06	7	11	11	B2	Adipose. subcutaneous (GTEx)	EpiXcan	0.984699	gtex_sf	0.999981
2800	ENSG00000178802	MPI	-0.803951	-0.138334	0.421425	0.00981089	0.0716754	1.39525e-06	5.31646e-06	10	13	13	B2	Adipose. subcutaneous (GTEx)	EpiXcan	0.984699	gtex_sf	0.999981
2801	ENSG00000136270	TBRG4	0.803319	0.106235	0.42179	0.037879	0.107351	1.58546e-09	8.25866e-09	17	21	21	B2	Adipose. subcutaneous (GTEx)	EpiXcan	0.984699	gtex_sf	0.999981
2802	ENSG00000174444	RPL4	-0.803113	-0.131069	0.421909	0.00908563	0.01315	0.0408287	0.0898487	20	23	23	B2	Adipose. subcutaneous (GTEx)	EpiXcan	0.984699	gtex_sf	0.999981
2803	ENSG00000127993	RBM48	-0.802849	-0.0598338	0.422062	0.0374117	0.0427522	0.000237829	0.000696045	22	23	23	B2	Adipose. subcutaneous (GTEx)	EpiXcan	0.984699	gtex_sf	0.999981
2804	ENSG00000170270	GON7	-0.802315	-0.180154	0.422371	0.00662893	0.0153295	0.0283966	0.0637625	7	10	10	B2	Adipose. subcutaneous (GTEx)	EpiXcan	0.984699	gtex_sf	0.999981
2805	ENSG00000236397	DDX11L2	-0.80175	-0.0638194	0.422697	0.0719218	0.640434	8.88695e-83	2.18385e-80	67	88	88	B2	Adipose. subcutaneous (GTEx)	EpiXcan	0.984699	gtex_sf	0.999981
2806	ENSG00000073350	LLGL2	0.80148	0.0969861	0.422854	0.0251303	0.0334408	0.00118724	0.00318455	21	27	27	B2	Adipose. subcutaneous (GTEx)	EpiXcan	0.984699	gtex_sf	0.999981
2807	ENSG00000186364	NUDT17	-0.800721	-0.225857	0.423293	0.00677598	0.0333514	0.00124538	0.00333157	6	35	35	B2	Adipose. subcutaneous (GTEx)	EpiXcan	0.984699	gtex_sf	0.999981
2808	ENSG00000163710	PCOLCE2	-0.800339	-0.0895175	0.423515	0.0277738	0.0117237	0.0516199	0.111718	19	26	26	B2	Adipose. subcutaneous (GTEx)	EpiXcan	0.984699	gtex_sf	0.999981
2809	ENSG00000111678	C12orf57	-0.800204	-0.0634122	0.423593	0.0577362	0.106122	2.71468e-09	1.38725e-08	13	15	15	B2	Adipose. subcutaneous (GTEx)	EpiXcan	0.984699	gtex_sf	0.999981
2810	ENSG00000110660	SLC35F2	-0.799341	-0.0934253	0.424093	0.0223593	0.0859034	1.32201e-07	5.67149e-07	37	48	48	B2	Adipose. subcutaneous (GTEx)	EpiXcan	0.984699	gtex_sf	0.999981
2811	ENSG00000127990	SGCE	-0.799157	-0.0792539	0.424199	0.019491	0.0533023	3.85646e-05	0.000124206	3	3	3	B2	Adipose. subcutaneous (GTEx)	EpiXcan	0.984699	gtex_sf	0.999981
2812	ENSG00000072756	TRNT1	-0.798885	-0.110042	0.424357	0.0229392	0.0732381	1.03254e-06	3.98423e-06	9	10	10	B2	Adipose. subcutaneous (GTEx)	EpiXcan	0.984699	gtex_sf	0.999981
2813	ENSG00000108587	GOSR1	-0.798864	-0.0998268	0.424369	0.0170017	0.0370187	0.000526812	0.0014767	11	17	17	B2	Adipose. subcutaneous (GTEx)	EpiXcan	0.984699	gtex_sf	0.999981
2814	ENSG00000134184	GSTM1	-0.798862	-0.034575	0.42437	0.159574	0.251371	4.81012e-22	6.24424e-21	41	45	45	B2	Adipose. subcutaneous (GTEx)	EpiXcan	0.984699	gtex_sf	0.999981
2815	ENSG00000163946	FAM208A	-0.798755	-0.0620512	0.424432	0.0703733	0.176331	3.39064e-15	2.84728e-14	36	46	46	B2	Adipose. subcutaneous (GTEx)	EpiXcan	0.984699	gtex_sf	0.999981
2816	ENSG00000197928	ZNF677	0.798741	0.056487	0.424441	0.0588216	0.128501	5.23766e-11	3.13387e-10	14	17	17	B2	Adipose. subcutaneous (GTEx)	EpiXcan	0.984699	gtex_sf	0.999981
2817	ENSG00000162669	HFM1	0.798697	0.0448752	0.424466	0.137455	0.360639	7.81983e-35	1.9915e-33	49	62	62	B2	Adipose. subcutaneous (GTEx)	EpiXcan	0.984699	gtex_sf	0.999981
2818	ENSG00000118965	WDR35	0.798414	0.0640926	0.42463	0.0559393	0.114076	4.54772e-10	2.48634e-09	24	28	28	B2	Adipose. subcutaneous (GTEx)	EpiXcan	0.984699	gtex_sf	0.999981
2819	ENSG00000146555	SDK1	0.797944	0.0395215	0.424903	0.116808	0.255975	2.05438e-22	2.71982e-21	51	72	71	B2	Adipose. subcutaneous (GTEx)	EpiXcan	0.984699	gtex_sf	0.999981
2820	ENSG00000111666	CHPT1	-0.79769	-0.0270135	0.425051	0.275213	0.403317	3.93015e-41	1.30449e-39	42	53	53	B2	Adipose. subcutaneous (GTEx)	EpiXcan	0.984699	gtex_sf	0.999981
2821	ENSG00000140575	IQGAP1	0.797677	0.0288897	0.425058	0.260546	0.408976	2.55466e-40	8.20714e-39	22	23	23	B2	Adipose. subcutaneous (GTEx)	EpiXcan	0.984699	gtex_sf	0.999981
2822	ENSG00000076003	MCM6	-0.797572	-0.0484081	0.425119	0.0795538	0.019407	0.0111799	0.0265825	51	63	63	B2	Adipose. subcutaneous (GTEx)	EpiXcan	0.984699	gtex_sf	0.999981
2823	ENSG00000186704	DTX2P1	-0.796906	-0.0604263	0.425506	0.0596756	0.211262	1.20309e-18	1.27858e-17	15	17	17	B2	Adipose. subcutaneous (GTEx)	EpiXcan	0.984699	gtex_sf	0.999981
2824	ENSG00000118873	RAB3GAP2	0.796864	0.132894	0.42553	0.011159	0.0472996	0.000112054	0.000341427	9	12	12	B2	Adipose. subcutaneous (GTEx)	EpiXcan	0.984699	gtex_sf	0.999981
2825	ENSG00000146535	GNA12	0.796815	0.101933	0.425559	0.0243321	0.0624876	6.37857e-06	2.2522e-05	25	27	27	B2	Adipose. subcutaneous (GTEx)	EpiXcan	0.984699	gtex_sf	0.999981
2826	ENSG00000167280	ENGASE	0.796551	0.0296388	0.425712	0.229301	0.455757	5.36092e-47	2.332e-45	13	17	17	B2	Adipose. subcutaneous (GTEx)	EpiXcan	0.984699	gtex_sf	0.999981
2827	ENSG00000132541	RIDA	-0.79647	-0.135101	0.425759	0.0136611	0.0269488	0.00297503	0.00760564	11	13	13	B2	Adipose. subcutaneous (GTEx)	EpiXcan	0.984699	gtex_sf	0.999981
2828	ENSG00000122861	PLAU	-0.79592	-0.0757564	0.426078	0.0416701	0.024771	0.00515722	0.0127718	25	34	34	B2	Adipose. subcutaneous (GTEx)	EpiXcan	0.984699	gtex_sf	0.999981
2829	ENSG00000105136	ZNF419	0.795839	0.0344307	0.426125	0.136518	0.3135	7.07873e-29	1.33808e-27	47	57	57	B2	Adipose. subcutaneous (GTEx)	EpiXcan	0.984699	gtex_sf	0.999981
2830	ENSG00000243725	TTC4	0.795414	0.0292594	0.426373	0.198897	0.280983	4.93295e-26	7.96035e-25	35	43	43	B2	Adipose. subcutaneous (GTEx)	EpiXcan	0.984699	gtex_sf	0.999981
2831	ENSG00000132376	INPP5K	0.795395	0.139688	0.426384	0.00923666	0.0320731	0.00148183	0.00392586	18	19	19	B2	Adipose. subcutaneous (GTEx)	EpiXcan	0.984699	gtex_sf	0.999981
2832	ENSG00000171798	KNDC1	-0.795171	-0.0554353	0.426514	0.0674454	0.202707	1.08914e-17	1.07662e-16	21	29	29	B2	Adipose. subcutaneous (GTEx)	EpiXcan	0.984699	gtex_sf	0.999981
2833	ENSG00000075618	FSCN1	-0.794948	-0.144463	0.426644	0.0151628	0.0192195	0.01348	0.0316856	11	16	16	B2	Adipose. subcutaneous (GTEx)	EpiXcan	0.984699	gtex_sf	0.999981
2834	ENSG00000171747	LGALS4	0.794722	0.0749447	0.426775	0.034242	0.139711	6.30897e-12	4.09498e-11	3	4	4	B2	Adipose. subcutaneous (GTEx)	EpiXcan	0.984699	gtex_sf	0.999981
2835	ENSG00000212916	MAP10	-0.794676	-0.0681355	0.426802	0.0437059	0.0334868	0.00104005	0.00281343	20	21	21	B2	Adipose. subcutaneous (GTEx)	EpiXcan	0.984699	gtex_sf	0.999981
2836	ENSG00000066827	ZFAT	-0.794656	-0.123398	0.426813	0.010562	0.0380846	0.000419914	0.00119329	7	11	11	B2	Adipose. subcutaneous (GTEx)	EpiXcan	0.984699	gtex_sf	0.999981
2837	ENSG00000198780	FAM169A	0.794368	0.107391	0.426981	0.014752	0.0522773	3.90658e-05	0.000125647	10	11	11	B2	Adipose. subcutaneous (GTEx)	EpiXcan	0.984699	gtex_sf	0.999981
2838	ENSG00000152700	SAR1B	0.794012	0.0806234	0.427189	0.0305213	0.0557434	2.2106e-05	7.32005e-05	16	19	19	B2	Adipose. subcutaneous (GTEx)	EpiXcan	0.984699	gtex_sf	0.999981
2839	ENSG00000170412	GPRC5C	0.793763	0.102592	0.427333	0.0219824	0.0845557	9.33609e-08	4.07893e-07	12	17	17	B2	Adipose. subcutaneous (GTEx)	EpiXcan	0.984699	gtex_sf	0.999981
2840	ENSG00000165959	CLMN	0.793444	0.222354	0.427519	0.00550169	0.0353549	0.000829631	0.0022701	5	6	6	B2	Adipose. subcutaneous (GTEx)	EpiXcan	0.984699	gtex_sf	0.999981
2841	ENSG00000088882	CPXM1	-0.793339	-0.0465238	0.42758	0.0790086	0.132396	1.68318e-11	1.05487e-10	25	30	30	B2	Adipose. subcutaneous (GTEx)	EpiXcan	0.984699	gtex_sf	0.999981
2842	ENSG00000132600	PRMT7	-0.792539	-0.0656694	0.428046	0.0406985	0.323115	6.64676e-31	1.41706e-29	16	21	21	B2	Adipose. subcutaneous (GTEx)	EpiXcan	0.984699	gtex_sf	0.999981
2843	ENSG00000120341	SEC16B	-0.792275	-0.0797606	0.428201	0.0318501	0.0643804	5.82766e-06	2.06758e-05	11	16	16	B2	Adipose. subcutaneous (GTEx)	EpiXcan	0.984699	gtex_sf	0.999981
2844	ENSG00000124406	ATP8A1	-0.792151	-0.0341867	0.428273	0.229311	0.443781	3.40424e-45	1.36628e-43	61	73	73	B2	Adipose. subcutaneous (GTEx)	EpiXcan	0.984699	gtex_sf	0.999981
2845	ENSG00000163155	LYSMD1	0.791767	0.11392	0.428496	0.0151067	0.0902698	6.07004e-08	2.71292e-07	13	19	19	B2	Adipose. subcutaneous (GTEx)	EpiXcan	0.984699	gtex_sf	0.999981
2846	ENSG00000213096	ZNF254	0.791387	0.220145	0.428718	0.00498013	0.0322526	0.00135012	0.00359596	49	59	58	B2	Adipose. subcutaneous (GTEx)	EpiXcan	0.984699	gtex_sf	0.999981
2847	ENSG00000181350	LRRC75A	-0.791304	-0.0569433	0.428767	0.0565019	0.0797976	2.64275e-07	1.10147e-06	24	28	28	B2	Adipose. subcutaneous (GTEx)	EpiXcan	0.984699	gtex_sf	0.999981
2848	ENSG00000104805	NUCB1	-0.79104	-0.0800927	0.42892	0.0333097	0.0732744	1.1357e-06	4.36305e-06	19	22	22	B2	Adipose. subcutaneous (GTEx)	EpiXcan	0.984699	gtex_sf	0.999981
2849	ENSG00000165948	IFI27L1	-0.790769	-0.072667	0.429079	0.0429276	0.0802225	3.07601e-07	1.27096e-06	13	17	17	B2	Adipose. subcutaneous (GTEx)	EpiXcan	0.984699	gtex_sf	0.999981
2850	ENSG00000013275	PSMC4	-0.79042	-0.0535432	0.429283	0.130101	0.0204278	0.0114126	0.0271082	88	115	115	B2	Adipose. subcutaneous (GTEx)	EpiXcan	0.984699	gtex_sf	0.999981
2851	ENSG00000143442	POGZ	0.790278	0.0830095	0.429365	0.0320173	0.124196	1.00419e-10	5.84121e-10	11	14	14	B2	Adipose. subcutaneous (GTEx)	EpiXcan	0.984699	gtex_sf	0.999981
2852	ENSG00000255153	TOLLIP-AS1	0.790137	0.128744	0.429448	0.0124211	0.0399007	0.000387526	0.00110709	13	17	17	B2	Adipose. subcutaneous (GTEx)	EpiXcan	0.984699	gtex_sf	0.999981
2853	ENSG00000197093	GAL3ST4	0.789968	0.136359	0.429546	0.017555	0.0567166	1.51813e-05	5.12519e-05	7	8	8	B2	Adipose. subcutaneous (GTEx)	EpiXcan	0.984699	gtex_sf	0.999981
2854	ENSG00000116128	BCL9	0.789746	0.197162	0.429676	0.00550237	0.0381136	0.000478687	0.00134909	5	7	7	B2	Adipose. subcutaneous (GTEx)	EpiXcan	0.984699	gtex_sf	0.999981
2855	ENSG00000196968	FUT11	-0.789646	-0.0422651	0.429734	0.081309	0.203508	7.59154e-18	7.59534e-17	24	31	31	B2	Adipose. subcutaneous (GTEx)	EpiXcan	0.984699	gtex_sf	0.999981
2856	ENSG00000215440	NPEPL1	-0.789548	-0.0946081	0.429792	0.0273663	0.0371348	0.000554836	0.00154967	16	19	19	B2	Adipose. subcutaneous (GTEx)	EpiXcan	0.984699	gtex_sf	0.999981
2857	ENSG00000133731	IMPA1	-0.789502	-0.0332001	0.429819	0.199914	0.326503	7.3452e-30	1.48035e-28	15	15	15	B2	Adipose. subcutaneous (GTEx)	EpiXcan	0.984699	gtex_sf	0.999981
2858	ENSG00000141013	GAS8	-0.789049	-0.0390378	0.430084	0.138313	0.247032	4.72267e-22	6.13641e-21	21	30	30	B2	Adipose. subcutaneous (GTEx)	EpiXcan	0.984699	gtex_sf	0.999981
2859	ENSG00000187607	ZNF286A	0.78899	0.144232	0.430118	0.0217394	0.0104289	0.0720894	0.152324	27	37	37	B2	Adipose. subcutaneous (GTEx)	EpiXcan	0.984699	gtex_sf	0.999981
2860	ENSG00000257815	LINC01481	-0.788942	-0.0430926	0.430146	0.0964908	0.147312	1.19894e-12	8.2849e-12	44	52	52	B2	Adipose. subcutaneous (GTEx)	EpiXcan	0.984699	gtex_sf	0.999981
2861	ENSG00000160226	C21orf2	0.788566	0.0291124	0.430365	0.185163	0.502978	1.83831e-54	1.14952e-52	15	19	19	B2	Adipose. subcutaneous (GTEx)	EpiXcan	0.984699	gtex_sf	0.999981
2862	ENSG00000072657	TRHDE	0.788512	0.268583	0.430397	0.0023445	0.0625951	6.24924e-06	2.2082e-05	6	10	10	B2	Adipose. subcutaneous (GTEx)	EpiXcan	0.984699	gtex_sf	0.999981
2863	ENSG00000103723	AP3B2	-0.788482	-0.0248251	0.430415	0.285865	0.422502	1.10619e-42	3.99341e-41	23	27	27	B2	Adipose. subcutaneous (GTEx)	EpiXcan	0.984699	gtex_sf	0.999981
2864	ENSG00000145949	MYLK4	-0.788299	-0.0318369	0.430522	0.225364	0.327435	2.1143e-31	4.59148e-30	44	54	54	B2	Adipose. subcutaneous (GTEx)	EpiXcan	0.984699	gtex_sf	0.999981
2865	ENSG00000138459	SLC35A5	-0.78783	-0.0404277	0.430796	0.162885	0.260027	7.87848e-23	1.06828e-21	32	35	35	B2	Adipose. subcutaneous (GTEx)	EpiXcan	0.984699	gtex_sf	0.999981
2866	ENSG00000267023	LRRC37A16P	-0.787408	-0.0464737	0.431043	0.0509246	0.0911268	4.07678e-08	1.8474e-07	31	34	34	B2	Adipose. subcutaneous (GTEx)	EpiXcan	0.984699	gtex_sf	0.999981
2867	ENSG00000149260	CAPN5	-0.787096	-0.0771005	0.431226	0.0511123	0.0285806	0.00267838	0.0068938	34	39	39	B2	Adipose. subcutaneous (GTEx)	EpiXcan	0.984699	gtex_sf	0.999981
2868	ENSG00000156253	RWDD2B	0.786985	0.072363	0.431291	0.0406099	0.0596045	1.17636e-05	4.02375e-05	14	18	18	B2	Adipose. subcutaneous (GTEx)	EpiXcan	0.984699	gtex_sf	0.999981
2869	ENSG00000178381	ZFAND2A	0.786755	0.0380257	0.431426	0.135502	0.352706	5.35631e-33	1.26519e-31	26	41	41	B2	Adipose. subcutaneous (GTEx)	EpiXcan	0.984699	gtex_sf	0.999981
2870	ENSG00000021762	OSBPL5	0.786302	0.0628285	0.431691	0.0715371	0.0701646	1.60319e-06	6.06262e-06	28	37	37	B2	Adipose. subcutaneous (GTEx)	EpiXcan	0.984699	gtex_sf	0.999981
2871	ENSG00000174989	FBXW8	0.786067	0.0580116	0.431828	0.0521632	0.0612741	7.31608e-06	2.56191e-05	22	29	29	B2	Adipose. subcutaneous (GTEx)	EpiXcan	0.984699	gtex_sf	0.999981
2872	ENSG00000141030	COPS3	0.786044	0.0879019	0.431842	0.0298989	0.0274635	0.00283533	0.00727237	35	44	44	B2	Adipose. subcutaneous (GTEx)	EpiXcan	0.984699	gtex_sf	0.999981
2873	ENSG00000174529	TMEM81	0.784983	0.0351781	0.432463	0.0702193	0.0740252	8.0299e-07	3.13825e-06	25	27	27	B2	Adipose. subcutaneous (GTEx)	EpiXcan	0.984699	gtex_sf	0.999981
2874	ENSG00000144021	CIAO1	-0.78485	-0.0457859	0.432542	0.107335	0.18884	1.19859e-16	1.11183e-15	19	24	24	B2	Adipose. subcutaneous (GTEx)	EpiXcan	0.984699	gtex_sf	0.999981
2875	ENSG00000154978	VOPP1	-0.784654	-0.095639	0.432657	0.0270777	0.0738064	6.58039e-07	2.59931e-06	52	57	57	B2	Adipose. subcutaneous (GTEx)	EpiXcan	0.984699	gtex_sf	0.999981
2876	ENSG00000164346	NSA2	0.783962	0.021434	0.433062	0.328286	0.654433	6.34925e-86	1.85279e-83	35	41	41	B2	Adipose. subcutaneous (GTEx)	EpiXcan	0.984699	gtex_sf	0.999981
2877	ENSG00000108828	VAT1	0.783924	0.0641101	0.433084	0.0528643	0.0664054	2.8052e-06	1.03456e-05	28	32	32	B2	Adipose. subcutaneous (GTEx)	EpiXcan	0.984699	gtex_sf	0.999981
2878	ENSG00000083845	RPS5	0.783919	0.0617026	0.433088	0.0540632	0.218435	2.90803e-19	3.21744e-18	5	8	8	B2	Adipose. subcutaneous (GTEx)	EpiXcan	0.984699	gtex_sf	0.999981
2879	ENSG00000178665	ZNF713	-0.783355	-0.0646031	0.433419	0.0376153	0.110407	1.14988e-09	6.06414e-09	38	49	49	B2	Adipose. subcutaneous (GTEx)	EpiXcan	0.984699	gtex_sf	0.999981
2880	ENSG00000188629	ZNF177	-0.783308	-0.0350355	0.433446	0.141006	0.23839	9.26585e-22	1.17988e-20	13	17	17	B2	Adipose. subcutaneous (GTEx)	EpiXcan	0.984699	gtex_sf	0.999981
2881	ENSG00000145860	RNF145	-0.782509	-0.16146	0.433915	0.00918738	0.0399619	0.000388532	0.00110974	18	21	21	B2	Adipose. subcutaneous (GTEx)	EpiXcan	0.984699	gtex_sf	0.999981
2882	ENSG00000125844	RRBP1	-0.78245	-0.308364	0.43395	0.00270492	0.0542405	2.9064e-05	9.48951e-05	4	7	7	B2	Adipose. subcutaneous (GTEx)	EpiXcan	0.984699	gtex_sf	0.999981
2883	ENSG00000118058	KMT2A	-0.782351	-0.157151	0.434008	0.010015	0.0327317	0.00109773	0.0029609	5	5	5	B2	Adipose. subcutaneous (GTEx)	EpiXcan	0.984699	gtex_sf	0.999981
2884	ENSG00000130402	ACTN4	-0.782118	-0.0519222	0.434145	0.0827873	0.0476131	8.72849e-05	0.000269414	46	50	50	B2	Adipose. subcutaneous (GTEx)	EpiXcan	0.984699	gtex_sf	0.999981
2885	ENSG00000145741	BTF3	-0.782053	-0.111581	0.434184	0.0117388	0.0466178	0.00011738	0.00035657	6	7	7	B2	Adipose. subcutaneous (GTEx)	EpiXcan	0.984699	gtex_sf	0.999981
2886	ENSG00000110074	FOXRED1	-0.781851	-0.024541	0.434302	0.263661	0.517958	2.79449e-57	1.95712e-55	39	48	48	B2	Adipose. subcutaneous (GTEx)	EpiXcan	0.984699	gtex_sf	0.999981
2887	ENSG00000180917	CMTR2	0.781501	0.267517	0.434508	0.00358209	0.0783097	2.04485e-07	8.61937e-07	11	13	13	B2	Adipose. subcutaneous (GTEx)	EpiXcan	0.984699	gtex_sf	0.999981
2888	ENSG00000230795	HLA-K	0.781269	0.0449628	0.434644	0.234194	0.460829	2.29683e-48	1.07239e-46	44	56	56	B2	Adipose. subcutaneous (GTEx)	EpiXcan	0.984699	gtex_sf	0.999981
2889	ENSG00000144791	LIMD1	-0.78116	-0.035091	0.434708	0.149223	0.267274	2.82534e-24	4.16136e-23	55	69	69	B2	Adipose. subcutaneous (GTEx)	EpiXcan	0.984699	gtex_sf	0.999981
2890	ENSG00000151445	VIPAS39	-0.781129	-0.0862224	0.434727	0.0224922	0.0709594	1.52473e-06	5.78306e-06	14	17	17	B2	Adipose. subcutaneous (GTEx)	EpiXcan	0.984699	gtex_sf	0.999981
2891	ENSG00000136933	RABEPK	0.781063	0.122914	0.434766	0.0142211	0.0157704	0.0270678	0.0609842	17	23	23	B2	Adipose. subcutaneous (GTEx)	EpiXcan	0.984699	gtex_sf	0.999981
2892	ENSG00000035928	RFC1	-0.781051	-0.228342	0.434773	0.00367094	0.032145	0.00130906	0.00349058	2	2	2	B2	Adipose. subcutaneous (GTEx)	EpiXcan	0.984699	gtex_sf	0.999981
2893	ENSG00000162244	RPL29	0.78084	0.0825964	0.434897	0.0440867	0.101635	6.64355e-09	3.27432e-08	9	10	10	B2	Adipose. subcutaneous (GTEx)	EpiXcan	0.984699	gtex_sf	0.999981
2894	ENSG00000130159	ECSIT	0.780546	0.0600256	0.435069	0.0666941	0.0448231	0.000169491	0.000504474	44	55	55	B2	Adipose. subcutaneous (GTEx)	EpiXcan	0.984699	gtex_sf	0.999981
2895	ENSG00000166455	C16orf46	0.780482	0.0939882	0.435107	0.0265968	0.0694632	1.40892e-06	5.36562e-06	6	6	6	B2	Adipose. subcutaneous (GTEx)	EpiXcan	0.984699	gtex_sf	0.999981
2896	ENSG00000198590	C3orf35	-0.780138	-0.104231	0.435309	0.0184451	0.0212998	0.00952871	0.0228549	17	20	20	B2	Adipose. subcutaneous (GTEx)	EpiXcan	0.984699	gtex_sf	0.999981
2897	ENSG00000077157	PPP1R12B	0.780099	0.081015	0.435333	0.00769695	0.0137768	0.0380461	0.0840555	18	21	21	B2	Adipose. subcutaneous (GTEx)	EpiXcan	0.984699	gtex_sf	0.999981
2898	ENSG00000164296	TIGD6	0.779835	0.0386861	0.435488	0.0612891	0.0719185	1.33501e-06	5.09523e-06	54	74	74	B2	Adipose. subcutaneous (GTEx)	EpiXcan	0.984699	gtex_sf	0.999981
2899	ENSG00000110060	PUS3	0.778985	0.124222	0.435989	0.0100598	0.102987	5.18457e-09	2.57976e-08	3	4	4	B2	Adipose. subcutaneous (GTEx)	EpiXcan	0.984699	gtex_sf	0.999981
2900	ENSG00000106077	ABHD11	-0.778902	-0.0444129	0.436038	0.159373	0.305186	5.06363e-28	9.09311e-27	25	30	30	B2	Adipose. subcutaneous (GTEx)	EpiXcan	0.984699	gtex_sf	0.999981
2901	ENSG00000153391	INO80C	0.778631	0.0475849	0.436197	0.0810184	0.0673819	3.4735e-06	1.26734e-05	51	57	57	B2	Adipose. subcutaneous (GTEx)	EpiXcan	0.984699	gtex_sf	0.999981
2902	ENSG00000109472	CPE	-0.778538	-0.0804522	0.436252	0.0284856	0.11515	3.42683e-10	1.89797e-09	50	57	57	B2	Adipose. subcutaneous (GTEx)	EpiXcan	0.984699	gtex_sf	0.999981
2903	ENSG00000178386	ZNF223	-0.777705	-0.0693794	0.436743	0.0492119	0.323255	1.44845e-29	2.84152e-28	10	18	18	B2	Adipose. subcutaneous (GTEx)	EpiXcan	0.984699	gtex_sf	0.999981
2904	ENSG00000165678	GHITM	0.777647	0.892932	0.436777	0.000264312	0.0224438	0.00745983	0.0181249	2	3	3	B2	Adipose. subcutaneous (GTEx)	EpiXcan	0.984699	gtex_sf	0.999981
2905	ENSG00000116793	PHTF1	0.777504	0.124745	0.436862	0.0103244	0.0101909	0.0706628	0.1494	8	8	8	B2	Adipose. subcutaneous (GTEx)	EpiXcan	0.984699	gtex_sf	0.999981
2906	ENSG00000243660	ZNF487	-0.777259	-0.199606	0.437006	0.00627336	0.0118938	0.0538296	0.116177	7	8	8	B2	Adipose. subcutaneous (GTEx)	EpiXcan	0.984699	gtex_sf	0.999981
2907	ENSG00000108406	DHX40	-0.777161	-0.100749	0.437064	0.0324016	0.0111836	0.0617385	0.131845	19	26	26	B2	Adipose. subcutaneous (GTEx)	EpiXcan	0.984699	gtex_sf	0.999981
2908	ENSG00000126267	COX6B1	0.776276	0.0552379	0.437586	0.0933256	0.155326	1.7659e-13	1.29502e-12	8	9	9	B2	Adipose. subcutaneous (GTEx)	EpiXcan	0.984699	gtex_sf	0.999981
2909	ENSG00000182534	MXRA7	0.775735	0.0236966	0.437905	0.371542	0.580956	4.26416e-71	5.91368e-69	61	74	74	B2	Adipose. subcutaneous (GTEx)	EpiXcan	0.984699	gtex_sf	0.999981
2910	ENSG00000171530	TBCA	-0.775588	-0.0735438	0.437992	0.0354749	0.0451813	0.000129158	0.0003904	13	13	13	B2	Adipose. subcutaneous (GTEx)	EpiXcan	0.984699	gtex_sf	0.999981
2911	ENSG00000175115	PACS1	-0.77552	-0.0773487	0.438032	0.0306675	0.0760412	6.25216e-07	2.48226e-06	6	8	8	B2	Adipose. subcutaneous (GTEx)	EpiXcan	0.984699	gtex_sf	0.999981
2912	ENSG00000205352	PRR13	0.775407	0.0456358	0.438099	0.105073	0.202675	7.81704e-18	7.81537e-17	12	18	18	B2	Adipose. subcutaneous (GTEx)	EpiXcan	0.984699	gtex_sf	0.999981
2913	ENSG00000120253	NUP43	-0.775053	-0.0717006	0.438308	0.0418227	0.149559	6.56784e-13	4.61594e-12	31	40	40	B2	Adipose. subcutaneous (GTEx)	EpiXcan	0.984699	gtex_sf	0.999981
2914	ENSG00000134440	NARS	0.774842	0.104593	0.438433	0.0157988	0.0629966	4.04901e-06	1.46587e-05	12	14	14	B2	Adipose. subcutaneous (GTEx)	EpiXcan	0.984699	gtex_sf	0.999981
2915	ENSG00000072840	EVC	-0.774278	-0.0486312	0.438767	0.0444654	0.0241875	0.00560672	0.0138336	33	43	43	B2	Adipose. subcutaneous (GTEx)	EpiXcan	0.984699	gtex_sf	0.999981
2916	ENSG00000105618	PRPF31	-0.774248	-0.0648555	0.438784	0.0299767	0.0328263	0.0013657	0.00363193	46	66	66	B2	Adipose. subcutaneous (GTEx)	EpiXcan	0.984699	gtex_sf	0.999981
2917	ENSG00000167920	TMEM99	-0.774198	-0.0288206	0.438814	0.156797	0.116845	4.10037e-10	2.25231e-09	62	77	77	B2	Adipose. subcutaneous (GTEx)	EpiXcan	0.984699	gtex_sf	0.999981
2918	ENSG00000177576	C18orf32	0.773867	0.111826	0.439009	0.0183364	0.100383	7.87559e-09	3.85846e-08	13	17	17	B2	Adipose. subcutaneous (GTEx)	EpiXcan	0.984699	gtex_sf	0.999981
2919	ENSG00000250208	FZD10-AS1	0.773705	0.0532315	0.439105	0.0876242	0.0186334	0.0160822	0.0374379	76	97	97	B2	Adipose. subcutaneous (GTEx)	EpiXcan	0.984699	gtex_sf	0.999981
2920	ENSG00000158286	RNF207	0.773486	0.0728868	0.439235	0.0368096	0.0903252	5.2284e-08	2.348e-07	12	13	13	B2	Adipose. subcutaneous (GTEx)	EpiXcan	0.984699	gtex_sf	0.999981
2921	ENSG00000117620	SLC35A3	-0.773147	-0.200198	0.439435	0.00419699	0.010899	0.0639226	0.136252	27	32	32	B2	Adipose. subcutaneous (GTEx)	EpiXcan	0.984699	gtex_sf	0.999981
2922	ENSG00000182004	SNRPE	-0.773135	-0.138499	0.439442	0.0094908	0.0457793	0.000116027	0.000352611	10	11	11	B2	Adipose. subcutaneous (GTEx)	EpiXcan	0.984699	gtex_sf	0.999981
2923	ENSG00000134470	IL15RA	0.772939	0.110407	0.439559	0.0253339	0.0508949	5.80922e-05	0.000183348	14	20	20	B2	Adipose. subcutaneous (GTEx)	EpiXcan	0.984699	gtex_sf	0.999981
2924	ENSG00000168936	TMEM129	0.772845	0.0734378	0.439614	0.0285707	0.143361	1.50655e-12	1.0329e-11	6	8	8	B2	Adipose. subcutaneous (GTEx)	EpiXcan	0.984699	gtex_sf	0.999981
2925	ENSG00000121005	CRISPLD1	-0.772706	-0.168077	0.439697	0.00523787	0.0266118	0.00355946	0.00899627	5	6	6	B2	Adipose. subcutaneous (GTEx)	EpiXcan	0.984699	gtex_sf	0.999981
2926	ENSG00000176024	ZNF613	-0.772482	-0.123415	0.439829	0.0172912	0.0853089	1.27924e-07	5.49812e-07	3	4	4	B2	Adipose. subcutaneous (GTEx)	EpiXcan	0.984699	gtex_sf	0.999981
2927	ENSG00000131378	RFTN1	0.77221	0.0690692	0.43999	0.0467324	0.071072	1.64766e-06	6.22573e-06	37	43	43	B2	Adipose. subcutaneous (GTEx)	EpiXcan	0.984699	gtex_sf	0.999981
2928	ENSG00000115129	TP53I3	-0.771642	-0.0812181	0.440326	0.0257861	0.0406981	0.000331564	0.000953441	30	35	35	B2	Adipose. subcutaneous (GTEx)	EpiXcan	0.984699	gtex_sf	0.999981
2929	ENSG00000103710	RASL12	0.771518	0.167401	0.4404	0.00887109	0.054723	2.49268e-05	8.19408e-05	1	2	2	B2	Adipose. subcutaneous (GTEx)	EpiXcan	0.984699	gtex_sf	0.999981
2930	ENSG00000167904	TMEM68	0.770846	0.108263	0.440799	0.0119327	0.0624593	7.17461e-06	2.51614e-05	17	26	26	B2	Adipose. subcutaneous (GTEx)	EpiXcan	0.984699	gtex_sf	0.999981
2931	ENSG00000128268	MGAT3	0.770685	0.0507798	0.440894	0.0990542	0.0386806	0.000452107	0.00127829	59	72	72	B2	Adipose. subcutaneous (GTEx)	EpiXcan	0.984699	gtex_sf	0.999981
2932	ENSG00000204138	PHACTR4	0.770462	0.0522709	0.441026	0.0852721	0.260857	2.2783e-23	3.18167e-22	68	89	89	B2	Adipose. subcutaneous (GTEx)	EpiXcan	0.984699	gtex_sf	0.999981
2933	ENSG00000228903	RASA4CP	0.770185	0.0578216	0.44119	0.0581762	0.111154	1.12559e-09	5.94886e-09	23	26	26	B2	Adipose. subcutaneous (GTEx)	EpiXcan	0.984699	gtex_sf	0.999981
2934	ENSG00000167615	LENG8	0.770109	0.0724491	0.441235	0.0439423	0.149084	6.21899e-13	4.38176e-12	10	15	15	B2	Adipose. subcutaneous (GTEx)	EpiXcan	0.984699	gtex_sf	0.999981
2935	ENSG00000169228	RAB24	-0.769973	-0.0695738	0.441316	0.0521783	0.184793	4.0209e-16	3.57139e-15	35	41	41	B2	Adipose. subcutaneous (GTEx)	EpiXcan	0.984699	gtex_sf	0.999981
2936	ENSG00000160233	LRRC3	0.769288	0.0786461	0.441722	0.0245099	0.0368617	0.00054095	0.0015136	14	17	17	B2	Adipose. subcutaneous (GTEx)	EpiXcan	0.984699	gtex_sf	0.999981
2937	ENSG00000214226	C17orf67	0.769177	0.134098	0.441788	0.0207548	0.131995	2.29938e-11	1.42196e-10	12	19	19	B2	Adipose. subcutaneous (GTEx)	EpiXcan	0.984699	gtex_sf	0.999981
2938	ENSG00000134333	LDHA	-0.769045	-0.13193	0.441866	0.0109103	0.0564026	2.17241e-05	7.20384e-05	9	14	14	B2	Adipose. subcutaneous (GTEx)	EpiXcan	0.984699	gtex_sf	0.999981
2939	ENSG00000162804	SNED1	0.768364	0.186137	0.442271	0.00462761	0.030872	0.00164672	0.00434136	4	5	5	B2	Adipose. subcutaneous (GTEx)	EpiXcan	0.984699	gtex_sf	0.999981
2940	ENSG00000215012	RTL10	-0.768275	-0.130111	0.442324	0.0176124	0.0504899	5.94876e-05	0.000187454	12	15	15	B2	Adipose. subcutaneous (GTEx)	EpiXcan	0.984699	gtex_sf	0.999981
2941	ENSG00000166479	TMX3	-0.767664	-0.0465865	0.442687	0.0546371	0.0950833	1.97011e-08	9.25398e-08	14	18	18	B2	Adipose. subcutaneous (GTEx)	EpiXcan	0.984699	gtex_sf	0.999981
2942	ENSG00000155542	SETD9	0.767544	0.0337679	0.442758	0.129482	0.225373	6.14527e-20	7.10791e-19	35	41	41	B2	Adipose. subcutaneous (GTEx)	EpiXcan	0.984699	gtex_sf	0.999981
2943	ENSG00000124098	FAM210B	0.767535	0.0319426	0.442763	0.239866	0.27511	5.27336e-25	8.07256e-24	46	65	65	B2	Adipose. subcutaneous (GTEx)	EpiXcan	0.984699	gtex_sf	0.999981
2944	ENSG00000227124	ZNF717	-0.767098	-0.0331228	0.443023	0.139823	0.565999	5.58219e-67	5.70728e-65	12	21	21	B2	Adipose. subcutaneous (GTEx)	EpiXcan	0.984699	gtex_sf	0.999981
2945	ENSG00000107099	DOCK8	0.76629	0.136519	0.443504	0.0139746	0.127372	5.07236e-11	3.0404e-10	6	7	7	B2	Adipose. subcutaneous (GTEx)	EpiXcan	0.984699	gtex_sf	0.999981
2946	ENSG00000109756	RAPGEF2	0.766152	0.156471	0.443586	0.00813859	0.0431917	0.000218891	0.000643309	3	3	3	B2	Adipose. subcutaneous (GTEx)	EpiXcan	0.984699	gtex_sf	0.999981
2947	ENSG00000144792	ZNF660	-0.76581	-0.041521	0.443789	0.134599	0.373535	4.41544e-36	1.21031e-34	14	19	19	B2	Adipose. subcutaneous (GTEx)	EpiXcan	0.984699	gtex_sf	0.999981
2948	ENSG00000138592	USP8	-0.765673	-0.0677664	0.443871	0.043828	0.0800989	2.45874e-07	1.02682e-06	18	19	19	B2	Adipose. subcutaneous (GTEx)	EpiXcan	0.984699	gtex_sf	0.999981
2949	ENSG00000177453	NIM1K	-0.765597	-0.0845325	0.443916	0.0226744	0.0392137	0.000425135	0.00120739	20	25	25	B2	Adipose. subcutaneous (GTEx)	EpiXcan	0.984699	gtex_sf	0.999981
2950	ENSG00000204574	ABCF1	-0.765285	-0.0749798	0.444102	0.0378585	0.0558059	2.53865e-05	8.3354e-05	23	29	29	B2	Adipose. subcutaneous (GTEx)	EpiXcan	0.984699	gtex_sf	0.999981
2951	ENSG00000168016	TRANK1	-0.765166	-0.0484008	0.444173	0.0504019	0.0936022	3.21692e-08	1.47398e-07	34	40	40	B2	Adipose. subcutaneous (GTEx)	EpiXcan	0.984699	gtex_sf	0.999981
2952	ENSG00000146842	TMEM209	0.765012	0.0300037	0.444265	0.133235	0.173765	3.53483e-15	2.96127e-14	42	56	56	B2	Adipose. subcutaneous (GTEx)	EpiXcan	0.984699	gtex_sf	0.999981
2953	ENSG00000073670	ADAM11	-0.764435	-0.0488135	0.444608	0.0483906	0.155678	2.02888e-13	1.47782e-12	15	21	21	B2	Adipose. subcutaneous (GTEx)	EpiXcan	0.984699	gtex_sf	0.999981
2954	ENSG00000247157	LINC01252	0.763879	0.0237385	0.44494	0.268236	0.506922	3.3008e-55	2.15043e-53	16	22	22	B2	Adipose. subcutaneous (GTEx)	EpiXcan	0.984699	gtex_sf	0.999981
2955	ENSG00000112964	GHR	0.763455	0.0670574	0.445192	0.0647995	0.0616329	8.9433e-06	3.10764e-05	28	30	30	B2	Adipose. subcutaneous (GTEx)	EpiXcan	0.984699	gtex_sf	0.999981
2956	ENSG00000135426	TESPA1	-0.763398	-0.0924202	0.445226	0.0203118	0.0196029	0.0132616	0.0312037	12	15	15	B2	Adipose. subcutaneous (GTEx)	EpiXcan	0.984699	gtex_sf	0.999981
2957	ENSG00000184226	PCDH9	0.763346	0.110334	0.445257	0.0128685	0.0614622	8.31391e-06	2.89324e-05	2	2	2	B2	Adipose. subcutaneous (GTEx)	EpiXcan	0.984699	gtex_sf	0.999981
2958	ENSG00000125912	NCLN	0.763138	0.130038	0.445381	0.0166547	0.253492	2.88273e-22	3.78429e-21	28	43	43	B2	Adipose. subcutaneous (GTEx)	EpiXcan	0.984699	gtex_sf	0.999981
2959	ENSG00000197580	BCO2	-0.762305	-0.183098	0.445878	0.00764283	0.129824	3.00808e-11	1.84395e-10	11	14	14	B2	Adipose. subcutaneous (GTEx)	EpiXcan	0.984699	gtex_sf	0.999981
2960	ENSG00000038382	TRIO	0.762205	0.102239	0.445938	0.019413	0.0282726	0.00277391	0.00712398	15	19	19	B2	Adipose. subcutaneous (GTEx)	EpiXcan	0.984699	gtex_sf	0.999981
2961	ENSG00000127870	RNF6	-0.761765	-0.314524	0.4462	0.00238669	0.0107706	0.0670412	0.142301	1	1	1	B2	Adipose. subcutaneous (GTEx)	EpiXcan	0.984699	gtex_sf	0.999981
2962	ENSG00000235387	SPAAR	0.760978	0.0926684	0.44667	0.0176254	0.170567	8.07247e-15	6.59306e-14	4	6	6	B2	Adipose. subcutaneous (GTEx)	EpiXcan	0.984699	gtex_sf	0.999981
2963	ENSG00000100336	APOL4	-0.760943	-0.0341107	0.446691	0.140475	0.489279	2.57179e-52	1.44093e-50	35	41	41	B2	Adipose. subcutaneous (GTEx)	EpiXcan	0.984699	gtex_sf	0.999981
2964	ENSG00000028116	VRK2	-0.760586	-0.174443	0.446905	0.0140661	0.03189	0.00143447	0.00380615	14	23	23	B2	Adipose. subcutaneous (GTEx)	EpiXcan	0.984699	gtex_sf	0.999981
2965	ENSG00000160801	PTH1R	-0.760168	-0.0594183	0.447154	0.0466457	0.0892329	6.17603e-08	2.75415e-07	20	24	24	B2	Adipose. subcutaneous (GTEx)	EpiXcan	0.984699	gtex_sf	0.999981
2966	ENSG00000099977	DDT	0.760025	0.0633749	0.447239	0.0502533	0.304904	1.95359e-28	3.60051e-27	6	11	11	B2	Adipose. subcutaneous (GTEx)	EpiXcan	0.984699	gtex_sf	0.999981
2967	ENSG00000100347	SAMM50	0.759857	0.0358558	0.44734	0.120137	0.378221	8.07741e-38	2.3769e-36	12	16	16	B2	Adipose. subcutaneous (GTEx)	EpiXcan	0.984699	gtex_sf	0.999981
2968	ENSG00000100243	CYB5R3	-0.758539	-0.074261	0.448128	0.0433763	0.0606614	1.07959e-05	3.70633e-05	20	27	27	B2	Adipose. subcutaneous (GTEx)	EpiXcan	0.984699	gtex_sf	0.999981
2969	ENSG00000245573	BDNF-AS	0.758506	0.15709	0.448148	0.00888041	0.0568158	1.50558e-05	5.08528e-05	6	8	8	B2	Adipose. subcutaneous (GTEx)	EpiXcan	0.984699	gtex_sf	0.999981
2970	ENSG00000151640	DPYSL4	-0.757943	-0.019321	0.448485	0.332141	0.530238	5.11259e-59	3.89196e-57	18	21	21	B2	Adipose. subcutaneous (GTEx)	EpiXcan	0.984699	gtex_sf	0.999981
2971	ENSG00000154310	TNIK	-0.757911	-0.156037	0.448505	0.0169208	0.0136442	0.0397871	0.0876805	11	11	11	B2	Adipose. subcutaneous (GTEx)	EpiXcan	0.984699	gtex_sf	0.999981
2972	ENSG00000156968	MPV17L	0.757675	0.0479171	0.448646	0.130951	0.215932	1.2927e-19	1.45436e-18	20	23	23	B2	Adipose. subcutaneous (GTEx)	EpiXcan	0.984699	gtex_sf	0.999981
2973	ENSG00000140497	SCAMP2	0.757669	0.112493	0.448649	0.0171781	0.0469571	0.000101137	0.000310052	21	25	25	B2	Adipose. subcutaneous (GTEx)	EpiXcan	0.984699	gtex_sf	0.999981
2974	ENSG00000105063	PPP6R1	0.757585	0.11389	0.4487	0.0225719	0.0248694	0.00511406	0.0126739	24	30	30	B2	Adipose. subcutaneous (GTEx)	EpiXcan	0.984699	gtex_sf	0.999981
2975	ENSG00000152291	TGOLN2	0.757545	0.0637595	0.448723	0.0427523	0.0665669	3.20049e-06	1.17385e-05	30	35	35	B2	Adipose. subcutaneous (GTEx)	EpiXcan	0.984699	gtex_sf	0.999981
2976	ENSG00000204164	BMS1P5	0.756978	0.116247	0.449063	0.0149394	0.206398	5.45649e-18	5.49454e-17	21	53	53	B2	Adipose. subcutaneous (GTEx)	EpiXcan	0.984699	gtex_sf	0.999981
2977	ENSG00000075292	ZNF638	-0.756969	-0.0295959	0.449068	0.118461	0.067608	2.75561e-06	1.01707e-05	96	115	115	B2	Adipose. subcutaneous (GTEx)	EpiXcan	0.984699	gtex_sf	0.999981
2978	ENSG00000169504	CLIC4	-0.756799	-0.0582221	0.44917	0.0455364	0.0713849	1.41965e-06	5.40355e-06	21	24	24	B2	Adipose. subcutaneous (GTEx)	EpiXcan	0.984699	gtex_sf	0.999981
2979	ENSG00000154079	SDHAF4	0.756537	0.157945	0.449327	0.00869223	0.0220295	0.00885713	0.0213421	16	16	16	B2	Adipose. subcutaneous (GTEx)	EpiXcan	0.984699	gtex_sf	0.999981
2980	ENSG00000087263	OGFOD1	-0.756004	-0.101811	0.449647	0.0243796	0.056096	1.82954e-05	6.119e-05	20	25	25	B2	Adipose. subcutaneous (GTEx)	EpiXcan	0.984699	gtex_sf	0.999981
2981	ENSG00000257923	CUX1	-0.755551	-0.0903192	0.449918	0.0273357	0.0594043	1.32946e-05	4.51876e-05	20	26	26	B2	Adipose. subcutaneous (GTEx)	EpiXcan	0.984699	gtex_sf	0.999981
2982	ENSG00000204344	STK19	-0.755495	-0.12139	0.449952	0.0238271	0.0934004	1.26266e-08	6.05064e-08	27	35	35	B2	Adipose. subcutaneous (GTEx)	EpiXcan	0.984699	gtex_sf	0.999981
2983	ENSG00000162572	SCNN1D	0.755156	0.150507	0.450155	0.012038	0.0582882	1.43397e-05	4.85748e-05	9	13	13	B2	Adipose. subcutaneous (GTEx)	EpiXcan	0.984699	gtex_sf	0.999981
2984	ENSG00000197345	MRPL21	-0.755154	-0.0421526	0.450156	0.0986714	0.502356	5.20112e-54	3.15377e-52	14	24	24	B2	Adipose. subcutaneous (GTEx)	EpiXcan	0.984699	gtex_sf	0.999981
2985	ENSG00000024422	EHD2	0.755137	0.0863697	0.450167	0.0197563	0.0105054	0.0698029	0.147693	10	10	10	B2	Adipose. subcutaneous (GTEx)	EpiXcan	0.984699	gtex_sf	0.999981
2986	ENSG00000168569	TMEM223	-0.755036	-0.0622224	0.450227	0.0532455	0.0448768	0.000159306	0.000475982	32	44	44	B2	Adipose. subcutaneous (GTEx)	EpiXcan	0.984699	gtex_sf	0.999981
2987	ENSG00000111229	ARPC3	-0.754679	-0.246567	0.450442	0.00283277	0.0209781	0.0100424	0.0240329	7	12	12	B2	Adipose. subcutaneous (GTEx)	EpiXcan	0.984699	gtex_sf	0.999981
2988	ENSG00000129007	CALML4	0.754584	0.0431473	0.450499	0.0902028	0.185526	3.09143e-16	2.77397e-15	9	12	12	B2	Adipose. subcutaneous (GTEx)	EpiXcan	0.984699	gtex_sf	0.999981
2989	ENSG00000101052	IFT52	0.754034	0.03351	0.450829	0.136145	0.156597	6.58095e-14	5.00702e-13	16	16	16	B2	Adipose. subcutaneous (GTEx)	EpiXcan	0.984699	gtex_sf	0.999981
2990	ENSG00000108439	PNPO	0.75372	0.0443873	0.451017	0.107647	0.163974	5.01453e-14	3.8508e-13	29	32	32	B2	Adipose. subcutaneous (GTEx)	EpiXcan	0.984699	gtex_sf	0.999981
2991	ENSG00000078177	N4BP2	-0.753069	-0.0561044	0.451408	0.0596003	0.0889776	6.91668e-08	3.06685e-07	33	36	36	B2	Adipose. subcutaneous (GTEx)	EpiXcan	0.984699	gtex_sf	0.999981
2992	ENSG00000205060	SLC35B4	0.753011	0.0613019	0.451443	0.0413734	0.0160471	0.0251019	0.0569212	26	31	31	B2	Adipose. subcutaneous (GTEx)	EpiXcan	0.984699	gtex_sf	0.999981
2993	ENSG00000188687	SLC4A5	-0.752969	-0.109059	0.451469	0.0300898	0.175982	8.09927e-16	7.05952e-15	23	28	28	B2	Adipose. subcutaneous (GTEx)	EpiXcan	0.984699	gtex_sf	0.999981
2994	ENSG00000167103	PIP5KL1	0.75197	0.035859	0.452069	0.146668	0.317886	2.42659e-29	4.70765e-28	24	31	31	B2	Adipose. subcutaneous (GTEx)	EpiXcan	0.984699	gtex_sf	0.999981
2995	ENSG00000080815	PSEN1	0.751875	0.099854	0.452126	0.0180508	0.0480806	9.10292e-05	0.000280415	17	20	20	B2	Adipose. subcutaneous (GTEx)	EpiXcan	0.984699	gtex_sf	0.999981
2996	ENSG00000248333	CDK11B	-0.751213	-0.196377	0.452525	0.00532291	0.0649794	3.42715e-06	1.25174e-05	6	14	14	B2	Adipose. subcutaneous (GTEx)	EpiXcan	0.984699	gtex_sf	0.999981
2997	ENSG00000213853	EMP2	0.750945	0.0358805	0.452686	0.16293	0.0942788	1.48336e-08	7.06475e-08	78	101	101	B2	Adipose. subcutaneous (GTEx)	EpiXcan	0.984699	gtex_sf	0.999981
2998	ENSG00000108465	CDK5RAP3	-0.750764	-0.0462202	0.452795	0.0892419	0.151312	2.13758e-13	1.55216e-12	8	9	9	B2	Adipose. subcutaneous (GTEx)	EpiXcan	0.984699	gtex_sf	0.999981
2999	ENSG00000213203	GIMAP1	-0.750651	-0.0397766	0.452863	0.0955134	0.0571896	1.82377e-05	6.10115e-05	68	84	84	B2	Adipose. subcutaneous (GTEx)	EpiXcan	0.984699	gtex_sf	0.999981
3000	ENSG00000056558	TRAF1	0.750609	0.0366011	0.452888	0.0516682	0.0910749	2.19563e-08	1.0272e-07	25	29	29	B2	Adipose. subcutaneous (GTEx)	EpiXcan	0.984699	gtex_sf	0.999981
3001	ENSG00000104980	TIMM44	0.750464	0.0475258	0.452975	0.068955	0.127694	5.95394e-11	3.54428e-10	41	47	47	B2	Adipose. subcutaneous (GTEx)	EpiXcan	0.984699	gtex_sf	0.999981
3002	ENSG00000051596	THOC3	0.750007	0.0715498	0.453251	0.00891588	0.101835	5.25091e-09	2.61092e-08	8	15	15	B2	Adipose. subcutaneous (GTEx)	EpiXcan	0.984699	gtex_sf	0.999981
3003	ENSG00000168300	PCMTD1	-0.749778	-0.147421	0.453388	0.0252443	0.0202073	0.0121992	0.0288492	47	57	57	B2	Adipose. subcutaneous (GTEx)	EpiXcan	0.984699	gtex_sf	0.999981
3004	ENSG00000100591	AHSA1	0.749544	0.129904	0.453529	0.0114097	0.0202923	0.0115325	0.0273603	14	19	19	B2	Adipose. subcutaneous (GTEx)	EpiXcan	0.984699	gtex_sf	0.999981
3005	ENSG00000244687	UBE2V1	-0.749357	-0.0665724	0.453642	0.0360902	0.0486336	6.48304e-05	0.000203241	16	20	20	B2	Adipose. subcutaneous (GTEx)	EpiXcan	0.984699	gtex_sf	0.999981
3006	ENSG00000149532	CPSF7	0.749057	0.0690139	0.453823	0.0268215	0.0753892	4.51548e-07	1.82324e-06	15	18	18	B2	Adipose. subcutaneous (GTEx)	EpiXcan	0.984699	gtex_sf	0.999981
3007	ENSG00000108061	SHOC2	0.748773	0.0976858	0.453994	0.0216761	0.0303473	0.00176282	0.00463088	15	17	17	B2	Adipose. subcutaneous (GTEx)	EpiXcan	0.984699	gtex_sf	0.999981
3008	ENSG00000198042	MAK16	-0.74873	-0.0945661	0.45402	0.0166773	0.0432586	0.00020635	0.00060875	14	16	16	B2	Adipose. subcutaneous (GTEx)	EpiXcan	0.984699	gtex_sf	0.999981
3009	ENSG00000234420	ZNF37BP	0.748349	0.230228	0.45425	0.00472421	0.0132828	0.0429487	0.0941886	2	2	2	B2	Adipose. subcutaneous (GTEx)	EpiXcan	0.984699	gtex_sf	0.999981
3010	ENSG00000141580	WDR45B	0.748312	0.0374978	0.454272	0.11717	0.209356	1.57041e-18	1.64893e-17	23	30	30	B2	Adipose. subcutaneous (GTEx)	EpiXcan	0.984699	gtex_sf	0.999981
3011	ENSG00000219200	RNASEK	0.747975	0.163139	0.454475	0.00542591	0.0165806	0.0227237	0.0517546	2	2	2	B2	Adipose. subcutaneous (GTEx)	EpiXcan	0.984699	gtex_sf	0.999981
3012	ENSG00000067601	PMS2P4	0.747688	0.0728716	0.454648	0.0386391	0.05125	4.81502e-05	0.000153073	30	48	48	B2	Adipose. subcutaneous (GTEx)	EpiXcan	0.984699	gtex_sf	0.999981
3013	ENSG00000107672	NSMCE4A	-0.74759	-0.0784238	0.454708	0.0401831	0.0306473	0.00172303	0.00453145	32	41	41	B2	Adipose. subcutaneous (GTEx)	EpiXcan	0.984699	gtex_sf	0.999981
3014	ENSG00000168283	BMI1	-0.747437	-0.179516	0.4548	0.00431987	0.0494145	6.80786e-05	0.000212461	1	4	4	B2	Adipose. subcutaneous (GTEx)	EpiXcan	0.984699	gtex_sf	0.999981
3015	ENSG00000103266	STUB1	-0.747265	-0.155184	0.454903	0.00831887	0.0171136	0.0207198	0.0474452	8	10	10	B2	Adipose. subcutaneous (GTEx)	EpiXcan	0.984699	gtex_sf	0.999981
3016	ENSG00000085365	SCAMP1	0.747137	0.0871226	0.454981	0.0312763	0.0730321	8.4523e-07	3.29322e-06	9	12	12	B2	Adipose. subcutaneous (GTEx)	EpiXcan	0.984699	gtex_sf	0.999981
3017	ENSG00000165272	AQP3	0.747013	0.0358998	0.455056	0.110916	0.179288	1.95274e-15	1.66172e-14	37	41	41	B2	Adipose. subcutaneous (GTEx)	EpiXcan	0.984699	gtex_sf	0.999981
3018	ENSG00000121691	CAT	0.746413	0.0473301	0.455418	0.0685984	0.143873	1.46768e-12	1.00724e-11	41	50	50	B2	Adipose. subcutaneous (GTEx)	EpiXcan	0.984699	gtex_sf	0.999981
3019	ENSG00000111215	PRR4	0.746244	0.0254938	0.45552	0.224824	0.34125	8.57896e-33	1.9961e-31	17	19	19	B2	Adipose. subcutaneous (GTEx)	EpiXcan	0.984699	gtex_sf	0.999981
3020	ENSG00000103365	GGA2	0.746134	0.102431	0.455587	0.0230774	0.0708833	1.39733e-06	5.32293e-06	27	33	33	B2	Adipose. subcutaneous (GTEx)	EpiXcan	0.984699	gtex_sf	0.999981
3021	ENSG00000075239	ACAT1	0.74596	0.0590814	0.455691	0.0411191	0.0220898	0.00832134	0.0201169	30	38	38	B2	Adipose. subcutaneous (GTEx)	EpiXcan	0.984699	gtex_sf	0.999981
3022	ENSG00000183853	KIRREL1	-0.745947	-0.0844719	0.4557	0.0257963	0.0481081	5.55e-05	0.000175403	9	13	13	B2	Adipose. subcutaneous (GTEx)	EpiXcan	0.984699	gtex_sf	0.999981
3023	ENSG00000102743	SLC25A15	0.745725	0.104138	0.455834	0.0201705	0.0651718	3.96318e-06	1.43591e-05	16	20	20	B2	Adipose. subcutaneous (GTEx)	EpiXcan	0.984699	gtex_sf	0.999981
3024	ENSG00000249087	ZNF436-AS1	-0.745653	-0.0458884	0.455877	0.076706	0.0526385	4.11457e-05	0.000132004	44	53	53	B2	Adipose. subcutaneous (GTEx)	EpiXcan	0.984699	gtex_sf	0.999981
3025	ENSG00000164713	BRI3	0.744867	0.098852	0.456352	0.0276497	0.0518409	3.69752e-05	0.00011939	22	27	27	B2	Adipose. subcutaneous (GTEx)	EpiXcan	0.984699	gtex_sf	0.999981
3026	ENSG00000271553	AC018638.7	0.74466	0.0278084	0.456477	0.1882	0.319965	4.06171e-30	8.26923e-29	61	66	66	B2	Adipose. subcutaneous (GTEx)	EpiXcan	0.984699	gtex_sf	0.999981
3027	ENSG00000115944	COX7A2L	0.744332	0.0547465	0.456676	0.0577122	0.0927358	2.90788e-08	1.3385e-07	13	14	14	B2	Adipose. subcutaneous (GTEx)	EpiXcan	0.984699	gtex_sf	0.999981
3028	ENSG00000187554	TLR5	0.744007	0.0991653	0.456872	0.019051	0.0598459	9.35764e-06	3.24437e-05	5	5	5	B2	Adipose. subcutaneous (GTEx)	EpiXcan	0.984699	gtex_sf	0.999981
3029	ENSG00000100504	PYGL	0.743838	0.0746284	0.456974	0.0301942	0.0929617	3.71546e-08	1.69354e-07	18	21	21	B2	Adipose. subcutaneous (GTEx)	EpiXcan	0.984699	gtex_sf	0.999981
3030	ENSG00000101040	ZMYND8	0.74343	0.110276	0.457222	0.0261088	0.0707437	1.91107e-06	7.17843e-06	29	31	31	B2	Adipose. subcutaneous (GTEx)	EpiXcan	0.984699	gtex_sf	0.999981
3031	ENSG00000205702	CYP2D7	-0.743177	-0.0403897	0.457374	0.0931709	0.0533597	2.87973e-05	9.40461e-05	43	58	58	B2	Adipose. subcutaneous (GTEx)	EpiXcan	0.984699	gtex_sf	0.999981
3032	ENSG00000198624	CCDC69	0.7429	0.0509936	0.457542	0.107492	0.232469	1.35859e-20	1.62787e-19	2	2	2	B2	Adipose. subcutaneous (GTEx)	EpiXcan	0.984699	gtex_sf	0.999981
3033	ENSG00000111581	NUP107	0.742502	0.0196753	0.457783	0.327632	0.497644	2.7435e-54	1.67809e-52	30	33	33	B2	Adipose. subcutaneous (GTEx)	EpiXcan	0.984699	gtex_sf	0.999981
3034	ENSG00000257093	KIAA1147	0.742498	0.0644653	0.457786	0.0520135	0.113546	2.55828e-10	1.43106e-09	36	47	47	B2	Adipose. subcutaneous (GTEx)	EpiXcan	0.984699	gtex_sf	0.999981
3035	ENSG00000144218	AFF3	0.742385	0.117213	0.457854	0.0128618	0.0352849	0.00082684	0.00226291	14	19	19	B2	Adipose. subcutaneous (GTEx)	EpiXcan	0.984699	gtex_sf	0.999981
3036	ENSG00000184508	HDDC3	-0.74235	-0.088116	0.457875	0.0282444	0.0856326	5.91924e-08	2.64891e-07	11	12	12	B2	Adipose. subcutaneous (GTEx)	EpiXcan	0.984699	gtex_sf	0.999981
3037	ENSG00000167614	TTYH1	0.74233	0.226467	0.457888	0.0054617	0.0417598	0.00021415	0.000630832	3	4	4	B2	Adipose. subcutaneous (GTEx)	EpiXcan	0.984699	gtex_sf	0.999981
3038	ENSG00000116199	FAM20B	-0.742197	-0.106474	0.457968	0.0132867	0.0577047	1.45331e-05	4.91704e-05	4	7	7	B2	Adipose. subcutaneous (GTEx)	EpiXcan	0.984699	gtex_sf	0.999981
3039	ENSG00000154856	APCDD1	0.741782	0.0639242	0.45822	0.0780992	0.039781	0.000391488	0.00111705	68	92	92	B2	Adipose. subcutaneous (GTEx)	EpiXcan	0.984699	gtex_sf	0.999981
3040	ENSG00000018699	TTC27	-0.741415	-0.0613966	0.458442	0.031218	0.101229	5.7043e-09	2.82133e-08	10	11	11	B2	Adipose. subcutaneous (GTEx)	EpiXcan	0.984699	gtex_sf	0.999981
3041	ENSG00000106772	PRUNE2	-0.741328	-0.125241	0.458494	0.0205206	0.0273881	0.003223	0.00819916	23	25	25	B2	Adipose. subcutaneous (GTEx)	EpiXcan	0.984699	gtex_sf	0.999981
3042	ENSG00000162482	AKR7A3	0.741154	0.223618	0.4586	0.00438473	0.0402996	0.000330516	0.000950819	1	1	1	B2	Adipose. subcutaneous (GTEx)	EpiXcan	0.984699	gtex_sf	0.999981
3043	ENSG00000151502	VPS26B	0.741071	0.121653	0.45865	0.0118932	0.0410494	0.000228703	0.000670177	8	10	10	B2	Adipose. subcutaneous (GTEx)	EpiXcan	0.984699	gtex_sf	0.999981
3044	ENSG00000177565	TBL1XR1	-0.741005	-0.0954124	0.458691	0.0242807	0.0529278	3.22625e-05	0.00010468	16	20	20	B2	Adipose. subcutaneous (GTEx)	EpiXcan	0.984699	gtex_sf	0.999981
3045	ENSG00000140990	NDUFB10	0.740599	0.0521555	0.458936	0.0536342	0.0970236	1.44285e-08	6.87651e-08	33	46	46	B2	Adipose. subcutaneous (GTEx)	EpiXcan	0.984699	gtex_sf	0.999981
3046	ENSG00000198646	NCOA6	0.740271	0.11107	0.459135	0.0128211	0.033866	0.0011393	0.00306476	20	30	30	B2	Adipose. subcutaneous (GTEx)	EpiXcan	0.984699	gtex_sf	0.999981
3047	ENSG00000176273	SLC35G1	-0.739372	-0.109783	0.459681	0.0181387	0.0768383	4.92492e-07	1.98001e-06	12	15	15	B2	Adipose. subcutaneous (GTEx)	EpiXcan	0.984699	gtex_sf	0.999981
3048	ENSG00000205746	AC126755.1	-0.738539	-0.205078	0.460187	0.00490078	0.191461	1.60845e-16	1.47735e-15	29	55	55	B2	Adipose. subcutaneous (GTEx)	EpiXcan	0.984699	gtex_sf	0.999981
3049	ENSG00000006042	TMEM98	-0.738368	-0.0520139	0.460291	0.0906524	0.198867	1.83739e-17	1.7823e-16	27	33	33	B2	Adipose. subcutaneous (GTEx)	EpiXcan	0.984699	gtex_sf	0.999981
3050	ENSG00000061676	NCKAP1	-0.737981	-0.0820523	0.460526	0.0238295	0.0925295	2.83274e-08	1.30692e-07	3	4	4	B2	Adipose. subcutaneous (GTEx)	EpiXcan	0.984699	gtex_sf	0.999981
3051	ENSG00000229358	DPY19L1P1	0.737861	0.027074	0.460599	0.122372	0.137904	8.84534e-12	5.68333e-11	40	51	51	B2	Adipose. subcutaneous (GTEx)	EpiXcan	0.984699	gtex_sf	0.999981
3052	ENSG00000115947	ORC4	-0.737262	-0.083662	0.460963	0.0264002	0.0562187	1.94012e-05	6.47956e-05	12	13	13	B2	Adipose. subcutaneous (GTEx)	EpiXcan	0.984699	gtex_sf	0.999981
3053	ENSG00000188895	MSL1	-0.737158	-0.0386313	0.461026	0.120794	0.192376	6.23827e-17	5.89207e-16	16	23	23	B2	Adipose. subcutaneous (GTEx)	EpiXcan	0.984699	gtex_sf	0.999981
3054	ENSG00000146350	TBC1D32	0.736684	0.0877901	0.461314	0.0305647	0.0669633	3.07457e-06	1.13003e-05	13	16	16	B2	Adipose. subcutaneous (GTEx)	EpiXcan	0.984699	gtex_sf	0.999981
3055	ENSG00000160752	FDPS	-0.736494	-0.0909161	0.46143	0.0174908	0.0753162	8.18214e-07	3.19418e-06	9	12	12	B2	Adipose. subcutaneous (GTEx)	EpiXcan	0.984699	gtex_sf	0.999981
3056	ENSG00000158417	EIF5B	0.736492	0.136287	0.461431	0.00892248	0.0102638	0.0750533	0.158071	10	10	10	B2	Adipose. subcutaneous (GTEx)	EpiXcan	0.984699	gtex_sf	0.999981
3057	ENSG00000197448	GSTK1	0.736409	0.0662074	0.461482	0.0274698	0.0266586	0.00375623	0.00946797	20	23	23	B2	Adipose. subcutaneous (GTEx)	EpiXcan	0.984699	gtex_sf	0.999981
3058	ENSG00000036257	CUL3	0.73639	0.0765533	0.461493	0.021327	0.0116825	0.0568016	0.122103	23	27	27	B2	Adipose. subcutaneous (GTEx)	EpiXcan	0.984699	gtex_sf	0.999981
3059	ENSG00000165474	GJB2	0.736344	0.135471	0.461521	0.0142824	0.128178	3.79499e-11	2.30713e-10	19	22	22	B2	Adipose. subcutaneous (GTEx)	EpiXcan	0.984699	gtex_sf	0.999981
3060	ENSG00000153044	CENPH	-0.736182	-0.0623007	0.46162	0.0324117	0.0561885	2.28462e-05	7.54912e-05	14	17	17	B2	Adipose. subcutaneous (GTEx)	EpiXcan	0.984699	gtex_sf	0.999981
3061	ENSG00000112159	MDN1	0.736055	0.0606254	0.461697	0.0560824	0.0280804	0.00287746	0.00737368	69	78	78	B2	Adipose. subcutaneous (GTEx)	EpiXcan	0.984699	gtex_sf	0.999981
3062	ENSG00000139835	GRTP1	-0.736029	-0.0486416	0.461713	0.0814786	0.202887	9.97004e-18	9.87626e-17	2	2	2	B2	Adipose. subcutaneous (GTEx)	EpiXcan	0.984699	gtex_sf	0.999981
3063	ENSG00000151929	BAG3	-0.735099	-0.0604342	0.462279	0.0105684	0.0236909	0.00652775	0.015971	18	22	22	B2	Adipose. subcutaneous (GTEx)	EpiXcan	0.984699	gtex_sf	0.999981
3064	ENSG00000270127	AC027020.2	0.734807	0.0178116	0.462457	0.522395	0.64072	4.04997e-83	1.013e-80	62	75	75	B2	Adipose. subcutaneous (GTEx)	EpiXcan	0.984699	gtex_sf	0.999981
3065	ENSG00000143862	ARL8A	0.734587	0.0739683	0.462591	0.0300989	0.0288644	0.00268709	0.00691369	23	32	32	B2	Adipose. subcutaneous (GTEx)	EpiXcan	0.984699	gtex_sf	0.999981
3066	ENSG00000197935	ZNF311	-0.734556	-0.0464058	0.46261	0.0584328	0.109005	1.3512e-09	7.08581e-09	26	37	37	B2	Adipose. subcutaneous (GTEx)	EpiXcan	0.984699	gtex_sf	0.999981
3067	ENSG00000176293	ZNF135	-0.734366	-0.0621268	0.462726	0.0421387	0.191846	1.32845e-16	1.2266e-15	10	12	12	B2	Adipose. subcutaneous (GTEx)	EpiXcan	0.984699	gtex_sf	0.999981
3068	ENSG00000205578	POM121B	0.734341	0.073374	0.462741	0.0666049	0.0395687	0.000347069	0.000995779	33	39	39	B2	Adipose. subcutaneous (GTEx)	EpiXcan	0.984699	gtex_sf	0.999981
3069	ENSG00000085415	SEH1L	-0.734224	-0.167697	0.462812	0.0294636	0.0958103	8.38047e-09	4.08723e-08	2	2	2	B2	Adipose. subcutaneous (GTEx)	EpiXcan	0.984699	gtex_sf	0.999981
3070	ENSG00000221829	FANCG	-0.733719	-0.0559269	0.46312	0.0507802	0.226444	2.552e-20	3.01398e-19	20	23	23	B2	Adipose. subcutaneous (GTEx)	EpiXcan	0.984699	gtex_sf	0.999981
3071	ENSG00000253540	FAM86HP	-0.733556	-0.15201	0.463219	0.0148666	0.138713	7.47183e-12	4.82517e-11	17	21	21	B2	Adipose. subcutaneous (GTEx)	EpiXcan	0.984699	gtex_sf	0.999981
3072	ENSG00000087085	ACHE	0.733232	0.0419756	0.463417	0.090203	0.155889	2.49644e-13	1.80338e-12	25	31	31	B2	Adipose. subcutaneous (GTEx)	EpiXcan	0.984699	gtex_sf	0.999981
3073	ENSG00000148362	PAXX	0.733163	0.249706	0.463459	0.00265624	0.0366975	0.00063313	0.0017547	3	4	4	B2	Adipose. subcutaneous (GTEx)	EpiXcan	0.984699	gtex_sf	0.999981
3074	ENSG00000197165	SULT1A2	0.732175	0.0236075	0.464062	0.243457	0.330356	9.98262e-32	2.223e-30	13	13	13	B2	Adipose. subcutaneous (GTEx)	EpiXcan	0.984699	gtex_sf	0.999981
3075	ENSG00000219665	AC008770.1	0.731962	0.0815261	0.464192	0.0212983	0.0614785	7.04693e-06	2.4757e-05	5	7	7	B2	Adipose. subcutaneous (GTEx)	EpiXcan	0.984699	gtex_sf	0.999981
3076	ENSG00000101019	UQCC1	0.731906	0.0594043	0.464226	0.0378569	0.142367	3.35984e-12	2.23994e-11	11	16	16	B2	Adipose. subcutaneous (GTEx)	EpiXcan	0.984699	gtex_sf	0.999981
3077	ENSG00000100372	SLC25A17	-0.731604	-0.0831541	0.46441	0.0313685	0.0560872	2.39861e-05	7.9071e-05	25	29	29	B2	Adipose. subcutaneous (GTEx)	EpiXcan	0.984699	gtex_sf	0.999981
3078	ENSG00000076662	ICAM3	0.731411	0.0426264	0.464528	0.103728	0.129571	4.17619e-11	2.52791e-10	39	50	50	B2	Adipose. subcutaneous (GTEx)	EpiXcan	0.984699	gtex_sf	0.999981
3079	ENSG00000237172	B3GNT9	0.731254	0.160056	0.464624	0.0061875	0.0347095	0.000949167	0.00258105	9	15	15	B2	Adipose. subcutaneous (GTEx)	EpiXcan	0.984699	gtex_sf	0.999981
3080	ENSG00000079257	LXN	-0.731254	-0.0555414	0.464624	0.0652686	0.0412372	0.000284934	0.000825884	65	74	74	B2	Adipose. subcutaneous (GTEx)	EpiXcan	0.984699	gtex_sf	0.999981
3081	ENSG00000089356	FXYD3	0.73125	0.0941484	0.464626	0.0333253	0.0970596	1.64316e-08	7.7861e-08	11	17	17	B2	Adipose. subcutaneous (GTEx)	EpiXcan	0.984699	gtex_sf	0.999981
3082	ENSG00000088970	KIZ	0.731074	0.10678	0.464734	0.0134404	0.0823784	1.93337e-07	8.15931e-07	10	14	14	B2	Adipose. subcutaneous (GTEx)	EpiXcan	0.984699	gtex_sf	0.999981
3083	ENSG00000160336	ZNF761	-0.731007	-0.0326907	0.464775	0.179232	0.24791	6.52183e-22	8.38085e-21	55	74	74	B2	Adipose. subcutaneous (GTEx)	EpiXcan	0.984699	gtex_sf	0.999981
3084	ENSG00000141576	RNF157	0.730407	0.0407565	0.465142	0.114166	0.219676	4.43009e-19	4.83649e-18	48	55	55	B2	Adipose. subcutaneous (GTEx)	EpiXcan	0.984699	gtex_sf	0.999981
3085	ENSG00000108823	SGCA	-0.73002	-0.0375101	0.465378	0.155512	0.289733	2.26146e-26	3.72224e-25	39	51	51	B2	Adipose. subcutaneous (GTEx)	EpiXcan	0.984699	gtex_sf	0.999981
3086	ENSG00000169925	BRD3	-0.72954	-0.0736342	0.465671	0.0314461	0.106621	1.83839e-09	9.52305e-09	25	32	32	B2	Adipose. subcutaneous (GTEx)	EpiXcan	0.984699	gtex_sf	0.999981
3087	ENSG00000273270	AC090114.2	0.729517	0.024326	0.465685	0.267359	0.430523	4.77945e-43	1.76638e-41	52	56	56	B2	Adipose. subcutaneous (GTEx)	EpiXcan	0.984699	gtex_sf	0.999981
3088	ENSG00000155636	RBM45	-0.729505	-0.122415	0.465693	0.0143431	0.0169797	0.0211657	0.0483949	21	23	23	B2	Adipose. subcutaneous (GTEx)	EpiXcan	0.984699	gtex_sf	0.999981
3089	ENSG00000075151	EIF4G3	-0.728964	-0.0648193	0.466024	0.0189693	0.0413232	0.000263593	0.000768236	19	20	20	B2	Adipose. subcutaneous (GTEx)	EpiXcan	0.984699	gtex_sf	0.999981
3090	ENSG00000104427	ZC2HC1A	0.728455	0.0403981	0.466335	0.0525422	0.018689	0.0144617	0.0338229	26	32	32	B2	Adipose. subcutaneous (GTEx)	EpiXcan	0.984699	gtex_sf	0.999981
3091	ENSG00000196510	ANAPC7	0.728432	0.0483774	0.466349	0.0654794	0.0586642	1.36065e-05	4.61917e-05	29	35	35	B2	Adipose. subcutaneous (GTEx)	EpiXcan	0.984699	gtex_sf	0.999981
3092	ENSG00000162521	RBBP4	0.728318	0.10058	0.466419	0.0170796	0.0110429	0.0638739	0.136177	31	38	38	B2	Adipose. subcutaneous (GTEx)	EpiXcan	0.984699	gtex_sf	0.999981
3093	ENSG00000026950	BTN3A1	0.72808	0.0360014	0.466565	0.108488	0.20559	2.37316e-18	2.46412e-17	32	40	40	B2	Adipose. subcutaneous (GTEx)	EpiXcan	0.984699	gtex_sf	0.999981
3094	ENSG00000198538	ZNF28	0.72783	0.0360727	0.466718	0.12083	0.127189	6.00255e-11	3.5717e-10	96	151	151	B2	Adipose. subcutaneous (GTEx)	EpiXcan	0.984699	gtex_sf	0.999981
3095	ENSG00000138439	FAM117B	0.727551	0.104938	0.466889	0.0180932	0.0191716	0.0140554	0.0329276	8	9	9	B2	Adipose. subcutaneous (GTEx)	EpiXcan	0.984699	gtex_sf	0.999981
3096	ENSG00000157870	FAM213B	0.727425	0.0973167	0.466966	0.0341774	0.0554644	2.31529e-05	7.64324e-05	34	46	46	B2	Adipose. subcutaneous (GTEx)	EpiXcan	0.984699	gtex_sf	0.999981
3097	ENSG00000168411	RFWD3	0.726869	0.0355121	0.467306	0.088128	0.122135	1.25515e-10	7.24386e-10	17	20	20	B2	Adipose. subcutaneous (GTEx)	EpiXcan	0.984699	gtex_sf	0.999981
3098	ENSG00000174004	NRROS	-0.726734	-0.0295507	0.467389	0.204768	0.151801	1.84427e-13	1.35038e-12	107	137	137	B2	Adipose. subcutaneous (GTEx)	EpiXcan	0.984699	gtex_sf	0.999981
3099	ENSG00000161904	LEMD2	-0.726626	-0.0441093	0.467455	0.0801658	0.097817	1.05294e-08	5.08568e-08	79	92	89	B2	Adipose. subcutaneous (GTEx)	EpiXcan	0.984699	gtex_sf	0.999981
3100	ENSG00000187736	NHEJ1	0.726304	0.489294	0.467652	0.00104079	0.0101562	0.0748047	0.15761	3	3	3	B2	Adipose. subcutaneous (GTEx)	EpiXcan	0.984699	gtex_sf	0.999981
3101	ENSG00000108947	EFNB3	0.725827	0.0228923	0.467945	0.234578	0.299788	3.04536e-28	5.5326e-27	40	48	48	B2	Adipose. subcutaneous (GTEx)	EpiXcan	0.984699	gtex_sf	0.999981
3102	ENSG00000135845	PIGC	-0.725634	-0.086707	0.468063	0.0188836	0.0598854	1.05458e-05	3.62936e-05	14	15	15	B2	Adipose. subcutaneous (GTEx)	EpiXcan	0.984699	gtex_sf	0.999981
3103	ENSG00000159461	AMFR	0.725608	0.14343	0.468079	0.0155715	0.0151769	0.0287397	0.0645228	23	31	31	B2	Adipose. subcutaneous (GTEx)	EpiXcan	0.984699	gtex_sf	0.999981
3104	ENSG00000143093	STRIP1	-0.725498	-0.0689638	0.468147	0.0707404	0.0631621	6.09626e-06	2.15741e-05	41	51	51	B2	Adipose. subcutaneous (GTEx)	EpiXcan	0.984699	gtex_sf	0.999981
3105	ENSG00000167220	HDHD2	-0.725464	-0.0491211	0.468167	0.0530647	0.157128	1.46429e-13	1.08177e-12	22	28	28	B2	Adipose. subcutaneous (GTEx)	EpiXcan	0.984699	gtex_sf	0.999981
3106	ENSG00000164951	PDP1	0.72527	0.184542	0.468286	0.00545106	0.0134396	0.0408712	0.0899282	16	20	20	B2	Adipose. subcutaneous (GTEx)	EpiXcan	0.984699	gtex_sf	0.999981
3107	ENSG00000101624	CEP76	0.725216	0.100331	0.468319	0.0147677	0.0379773	0.000513815	0.00144257	7	7	7	B2	Adipose. subcutaneous (GTEx)	EpiXcan	0.984699	gtex_sf	0.999981
3108	ENSG00000115705	TPO	-0.725209	-0.0623605	0.468324	0.054112	0.0946261	2.32074e-08	1.08356e-07	43	56	56	B2	Adipose. subcutaneous (GTEx)	EpiXcan	0.984699	gtex_sf	0.999981
3109	ENSG00000105983	LMBR1	0.724849	0.0628407	0.468545	0.0353163	0.0934569	2.99844e-08	1.37883e-07	20	28	28	B2	Adipose. subcutaneous (GTEx)	EpiXcan	0.984699	gtex_sf	0.999981
3110	ENSG00000184939	ZFP90	-0.724501	-0.190191	0.468758	0.00710306	0.0149798	0.0300864	0.0673088	7	11	11	B2	Adipose. subcutaneous (GTEx)	EpiXcan	0.984699	gtex_sf	0.999981
3111	ENSG00000157306	ZFHX2-AS1	-0.72443	-0.0590041	0.468802	0.055711	0.032502	0.00114335	0.00307506	27	34	34	B2	Adipose. subcutaneous (GTEx)	EpiXcan	0.984699	gtex_sf	0.999981
3112	ENSG00000140386	SCAPER	0.724221	0.0392355	0.46893	0.120443	0.341569	3.79023e-33	9.04425e-32	26	33	33	B2	Adipose. subcutaneous (GTEx)	EpiXcan	0.984699	gtex_sf	0.999981
3113	ENSG00000108883	EFTUD2	0.724184	0.0653055	0.468953	0.0293304	0.0761322	6.64188e-07	2.62138e-06	9	10	10	B2	Adipose. subcutaneous (GTEx)	EpiXcan	0.984699	gtex_sf	0.999981
3114	ENSG00000081791	KIAA0141	-0.723752	-0.120902	0.469218	0.0113894	0.0170076	0.021161	0.0483921	20	31	31	B2	Adipose. subcutaneous (GTEx)	EpiXcan	0.984699	gtex_sf	0.999981
3115	ENSG00000244482	LILRA6	-0.723652	-0.187788	0.469279	0.00789494	0.170472	1.19572e-14	9.59245e-14	19	39	39	B2	Adipose. subcutaneous (GTEx)	EpiXcan	0.984699	gtex_sf	0.999981
3116	ENSG00000205763	RP9P	-0.723498	-0.0548236	0.469374	0.0564185	0.131761	2.2537e-11	1.39679e-10	36	42	42	B2	Adipose. subcutaneous (GTEx)	EpiXcan	0.984699	gtex_sf	0.999981
3117	ENSG00000134824	FADS2	0.723113	0.039801	0.46961	0.074513	0.0507786	6.17129e-05	0.000193945	31	38	38	B2	Adipose. subcutaneous (GTEx)	EpiXcan	0.984699	gtex_sf	0.999981
3118	ENSG00000025039	RRAGD	0.722966	0.0832782	0.469701	0.0335683	0.0101233	0.0739748	0.156073	33	42	42	B2	Adipose. subcutaneous (GTEx)	EpiXcan	0.984699	gtex_sf	0.999981
3119	ENSG00000145354	CISD2	0.722868	0.056139	0.469761	0.0414003	0.10955	1.03354e-09	5.47531e-09	21	26	26	B2	Adipose. subcutaneous (GTEx)	EpiXcan	0.984699	gtex_sf	0.999981
3120	ENSG00000187961	KLHL17	0.722774	0.198797	0.469819	0.00596847	0.0579403	1.7073e-05	5.72519e-05	12	21	21	B2	Adipose. subcutaneous (GTEx)	EpiXcan	0.984699	gtex_sf	0.999981
3121	ENSG00000115365	LANCL1	-0.722735	-0.0981203	0.469843	0.0156335	0.072009	1.13681e-06	4.36614e-06	2	4	4	B2	Adipose. subcutaneous (GTEx)	EpiXcan	0.984699	gtex_sf	0.999981
3122	ENSG00000132170	PPARG	0.722479	0.321045	0.47	0.00141557	0.0207218	0.0100476	0.0240412	1	1	1	B2	Adipose. subcutaneous (GTEx)	EpiXcan	0.984699	gtex_sf	0.999981
3123	ENSG00000162999	DUSP19	-0.722332	-0.210012	0.470091	0.00369761	0.0114057	0.0593285	0.127066	6	7	7	B2	Adipose. subcutaneous (GTEx)	EpiXcan	0.984699	gtex_sf	0.999981
3124	ENSG00000077420	APBB1IP	-0.722167	-0.0602787	0.470192	0.0626052	0.152805	4.67474e-13	3.30702e-12	11	14	14	B2	Adipose. subcutaneous (GTEx)	EpiXcan	0.984699	gtex_sf	0.999981
3125	ENSG00000168101	NUDT16L1	0.722125	0.125725	0.470218	0.00901889	0.0460471	0.000138289	0.000416641	6	6	6	B2	Adipose. subcutaneous (GTEx)	EpiXcan	0.984699	gtex_sf	0.999981
3126	ENSG00000139505	MTMR6	0.72204	0.0359228	0.47027	0.0894611	0.183564	3.17981e-16	2.85144e-15	28	33	33	B2	Adipose. subcutaneous (GTEx)	EpiXcan	0.984699	gtex_sf	0.999981
3127	ENSG00000157510	AFAP1L1	0.722034	0.0663013	0.470274	0.0314983	0.025216	0.00410429	0.0102953	17	19	19	B2	Adipose. subcutaneous (GTEx)	EpiXcan	0.984699	gtex_sf	0.999981
3128	ENSG00000120688	WBP4	-0.721688	-0.0772224	0.470486	0.0463453	0.0769172	6.09679e-07	2.42538e-06	19	19	19	B2	Adipose. subcutaneous (GTEx)	EpiXcan	0.984699	gtex_sf	0.999981
3129	ENSG00000271344	AC018638.6	-0.721679	-0.053952	0.470492	0.055303	0.0869741	8.24781e-08	3.6204e-07	36	36	36	B2	Adipose. subcutaneous (GTEx)	EpiXcan	0.984699	gtex_sf	0.999981
3130	ENSG00000175395	ZNF25	0.721493	0.0473212	0.470606	0.1347	0.225697	1.34636e-20	1.61598e-19	53	70	70	B2	Adipose. subcutaneous (GTEx)	EpiXcan	0.984699	gtex_sf	0.999981
3131	ENSG00000146282	RARS2	-0.72132	-0.299426	0.470713	0.00412372	0.0324073	0.0013565	0.00361019	3	6	6	B2	Adipose. subcutaneous (GTEx)	EpiXcan	0.984699	gtex_sf	0.999981
3132	ENSG00000170190	SLC16A5	-0.720929	-0.153441	0.470953	0.00704606	0.0141288	0.0344146	0.0764059	11	12	12	B2	Adipose. subcutaneous (GTEx)	EpiXcan	0.984699	gtex_sf	0.999981
3133	ENSG00000005436	GCFC2	-0.72036	-0.122015	0.471304	0.0238837	0.0539511	3.12707e-05	0.00010172	26	28	28	B2	Adipose. subcutaneous (GTEx)	EpiXcan	0.984699	gtex_sf	0.999981
3134	ENSG00000141956	PRDM15	0.720355	0.0245513	0.471307	0.226782	0.305405	7.10121e-28	1.26227e-26	46	49	49	B2	Adipose. subcutaneous (GTEx)	EpiXcan	0.984699	gtex_sf	0.999981
3135	ENSG00000077463	SIRT6	-0.719991	-0.0787274	0.47153	0.0371477	0.0769943	4.32006e-07	1.74787e-06	8	8	8	B2	Adipose. subcutaneous (GTEx)	EpiXcan	0.984699	gtex_sf	0.999981
3136	ENSG00000176108	CHMP6	-0.719678	-0.0892189	0.471723	0.0302346	0.045786	0.000127024	0.000384364	20	21	21	B2	Adipose. subcutaneous (GTEx)	EpiXcan	0.984699	gtex_sf	0.999981
3137	ENSG00000109063	MYH3	0.719652	0.0929734	0.47174	0.0181336	0.107778	2.08586e-09	1.07572e-08	13	20	20	B2	Adipose. subcutaneous (GTEx)	EpiXcan	0.984699	gtex_sf	0.999981
3138	ENSG00000198909	MAP3K3	0.719425	0.0704213	0.471879	0.0270545	0.0525237	3.16789e-05	0.000102857	27	30	30	B2	Adipose. subcutaneous (GTEx)	EpiXcan	0.984699	gtex_sf	0.999981
3139	ENSG00000183172	SMDT1	0.719014	0.0198187	0.472132	0.38129	0.645398	1.72239e-86	5.13309e-84	35	47	47	B2	Adipose. subcutaneous (GTEx)	EpiXcan	0.984699	gtex_sf	0.999981
3140	ENSG00000089597	GANAB	0.718727	0.061683	0.472309	0.0407852	0.143973	2.26171e-12	1.52821e-11	9	13	13	B2	Adipose. subcutaneous (GTEx)	EpiXcan	0.984699	gtex_sf	0.999981
3141	ENSG00000125775	SDCBP2	-0.718667	-0.130658	0.472346	0.00997613	0.0275004	0.00338801	0.00860082	20	25	25	B2	Adipose. subcutaneous (GTEx)	EpiXcan	0.984699	gtex_sf	0.999981
3142	ENSG00000117335	CD46	0.718193	0.123591	0.472638	0.00945162	0.0640523	4.88003e-06	1.74865e-05	6	9	9	B2	Adipose. subcutaneous (GTEx)	EpiXcan	0.984699	gtex_sf	0.999981
3143	ENSG00000064309	CDON	-0.718037	-0.0729006	0.472734	0.0294274	0.0382805	0.000390007	0.0011135	31	39	39	B2	Adipose. subcutaneous (GTEx)	EpiXcan	0.984699	gtex_sf	0.999981
3144	ENSG00000139624	CERS5	0.717692	0.144339	0.472947	0.0120017	0.0444573	0.000151645	0.000454254	11	16	16	B2	Adipose. subcutaneous (GTEx)	EpiXcan	0.984699	gtex_sf	0.999981
3145	ENSG00000197256	KANK2	0.717576	0.0977538	0.473019	0.0205357	0.0610648	9.27982e-06	3.21898e-05	6	8	8	B2	Adipose. subcutaneous (GTEx)	EpiXcan	0.984699	gtex_sf	0.999981
3146	ENSG00000082805	ERC1	-0.717494	-0.0616397	0.473069	0.0749717	0.0843496	1.63176e-07	6.93028e-07	50	59	59	B2	Adipose. subcutaneous (GTEx)	EpiXcan	0.984699	gtex_sf	0.999981
3147	ENSG00000165821	SALL2	0.717269	0.0871987	0.473208	0.0294266	0.0157471	0.0260201	0.0588318	16	17	17	B2	Adipose. subcutaneous (GTEx)	EpiXcan	0.984699	gtex_sf	0.999981
3148	ENSG00000157617	C2CD2	0.717041	0.0483871	0.473349	0.0573886	0.0172582	0.0202815	0.0464871	46	57	57	B2	Adipose. subcutaneous (GTEx)	EpiXcan	0.984699	gtex_sf	0.999981
3149	ENSG00000018189	RUFY3	0.71688	0.121741	0.473448	0.039026	0.0773294	4.25257e-07	1.72106e-06	49	55	55	B2	Adipose. subcutaneous (GTEx)	EpiXcan	0.984699	gtex_sf	0.999981
3150	ENSG00000196391	ZNF774	0.716668	0.0765292	0.473579	0.0369559	0.0542638	2.27362e-05	7.51631e-05	18	23	23	B2	Adipose. subcutaneous (GTEx)	EpiXcan	0.984699	gtex_sf	0.999981
3151	ENSG00000244480	AC005154.3	-0.715875	-0.0592053	0.474068	0.0510904	0.236024	1.65152e-20	1.96207e-19	20	26	26	B2	Adipose. subcutaneous (GTEx)	EpiXcan	0.984699	gtex_sf	0.999981
3152	ENSG00000221963	APOL6	0.7155	0.114831	0.4743	0.0103765	0.152766	1.36018e-13	1.00698e-12	1	3	3	B2	Adipose. subcutaneous (GTEx)	EpiXcan	0.984699	gtex_sf	0.999981
3153	ENSG00000158445	KCNB1	0.715483	0.112629	0.474311	0.0105091	0.0130349	0.0438969	0.0961776	15	23	23	B2	Adipose. subcutaneous (GTEx)	EpiXcan	0.984699	gtex_sf	0.999981
3154	ENSG00000197020	ZNF100	-0.715241	-0.0179923	0.47446	0.574619	0.684577	4.23198e-96	3.11986e-93	15	19	19	B2	Adipose. subcutaneous (GTEx)	EpiXcan	0.984699	gtex_sf	0.999981
3155	ENSG00000000460	C1orf112	-0.714948	-0.150941	0.474641	0.00772721	0.0318524	0.00140068	0.00372284	4	4	4	B2	Adipose. subcutaneous (GTEx)	EpiXcan	0.984699	gtex_sf	0.999981
3156	ENSG00000123159	GIPC1	0.713961	0.0943587	0.475251	0.0232705	0.0281144	0.00273937	0.00704044	16	20	20	B2	Adipose. subcutaneous (GTEx)	EpiXcan	0.984699	gtex_sf	0.999981
3157	ENSG00000255471	AP001528.2	0.713487	0.0800376	0.475544	0.0306326	0.0530161	3.92621e-05	0.000126221	8	9	9	B2	Adipose. subcutaneous (GTEx)	EpiXcan	0.984699	gtex_sf	0.999981
3158	ENSG00000242612	DECR2	-0.713434	-0.0520413	0.475577	0.061801	0.342986	7.23813e-32	1.61956e-30	15	26	26	B2	Adipose. subcutaneous (GTEx)	EpiXcan	0.984699	gtex_sf	0.999981
3159	ENSG00000118402	ELOVL4	0.713158	0.0409272	0.475748	0.0630306	0.110892	8.99487e-10	4.7869e-09	7	9	9	B2	Adipose. subcutaneous (GTEx)	EpiXcan	0.984699	gtex_sf	0.999981
3160	ENSG00000128283	CDC42EP1	-0.712878	-0.0607171	0.475921	0.0546024	0.115671	5.36595e-10	2.90983e-09	10	12	12	B2	Adipose. subcutaneous (GTEx)	EpiXcan	0.984699	gtex_sf	0.999981
3161	ENSG00000135913	USP37	0.712539	0.0672849	0.476131	0.0299835	0.0930422	1.77361e-08	8.37027e-08	16	21	21	B2	Adipose. subcutaneous (GTEx)	EpiXcan	0.984699	gtex_sf	0.999981
3162	ENSG00000130024	PHF10	0.712205	0.0633858	0.476338	0.0470071	0.078031	4.83646e-07	1.94667e-06	13	15	15	B2	Adipose. subcutaneous (GTEx)	EpiXcan	0.984699	gtex_sf	0.999981
3163	ENSG00000176783	RUFY1	-0.712183	-0.0367221	0.476352	0.0844698	0.218875	7.37491e-19	7.91573e-18	17	20	20	B2	Adipose. subcutaneous (GTEx)	EpiXcan	0.984699	gtex_sf	0.999981
3164	ENSG00000186275	NBPF12	0.711829	0.276838	0.476571	0.0045501	0.0334449	0.00104672	0.0028302	17	24	24	B2	Adipose. subcutaneous (GTEx)	EpiXcan	0.984699	gtex_sf	0.999981
3165	ENSG00000188707	ZBED6CL	0.711771	0.0661662	0.476606	0.0452394	0.0346017	0.000873901	0.00238425	38	51	51	B2	Adipose. subcutaneous (GTEx)	EpiXcan	0.984699	gtex_sf	0.999981
3166	ENSG00000160097	FNDC5	0.711565	0.182242	0.476734	0.00312804	0.0127677	0.046674	0.101737	14	20	20	B2	Adipose. subcutaneous (GTEx)	EpiXcan	0.984699	gtex_sf	0.999981
3167	ENSG00000138193	PLCE1	-0.711394	-0.063587	0.47684	0.0597577	0.0460086	0.0001085	0.000331391	85	103	103	B2	Adipose. subcutaneous (GTEx)	EpiXcan	0.984699	gtex_sf	0.999981
3168	ENSG00000124226	RNF114	0.711384	0.136957	0.476846	0.00981551	0.0878221	7.07707e-08	3.13499e-07	8	11	11	B2	Adipose. subcutaneous (GTEx)	EpiXcan	0.984699	gtex_sf	0.999981
3169	ENSG00000187815	ZFP69	0.711342	0.042782	0.476872	0.0765136	0.265308	1.30172e-23	1.83618e-22	15	16	16	B2	Adipose. subcutaneous (GTEx)	EpiXcan	0.984699	gtex_sf	0.999981
3170	ENSG00000242574	HLA-DMB	0.711241	0.158856	0.476935	0.00593256	0.0200449	0.0116062	0.0275258	4	6	6	B2	Adipose. subcutaneous (GTEx)	EpiXcan	0.984699	gtex_sf	0.999981
3171	ENSG00000049449	RCN1	-0.711212	-0.0564991	0.476953	0.0508234	0.089798	4.23181e-08	1.91457e-07	10	11	11	B2	Adipose. subcutaneous (GTEx)	EpiXcan	0.984699	gtex_sf	0.999981
3172	ENSG00000156170	NDUFAF6	-0.710954	-0.114854	0.477113	0.0133808	0.0312771	0.00158503	0.00418739	15	18	18	B2	Adipose. subcutaneous (GTEx)	EpiXcan	0.984699	gtex_sf	0.999981
3173	ENSG00000160685	ZBTB7B	0.710929	0.0762787	0.477128	0.0204402	0.0541261	3.11242e-05	0.000101291	11	11	11	B2	Adipose. subcutaneous (GTEx)	EpiXcan	0.984699	gtex_sf	0.999981
3174	ENSG00000213024	NUP62	0.710912	0.0713281	0.477139	0.0220565	0.0464359	0.000112107	0.000341515	14	14	14	B2	Adipose. subcutaneous (GTEx)	EpiXcan	0.984699	gtex_sf	0.999981
3175	ENSG00000188897	AC099489.1	0.710795	0.0576136	0.477211	0.0601711	0.0310807	0.00159963	0.00422038	40	46	46	B2	Adipose. subcutaneous (GTEx)	EpiXcan	0.984699	gtex_sf	0.999981
3176	ENSG00000167216	KATNAL2	0.710508	0.0526707	0.477389	0.0417786	0.123377	7.4872e-11	4.412e-10	17	22	22	B2	Adipose. subcutaneous (GTEx)	EpiXcan	0.984699	gtex_sf	0.999981
3177	ENSG00000110172	CHORDC1	0.710041	0.067182	0.477678	0.0493335	0.033669	0.00109061	0.00294282	35	47	47	B2	Adipose. subcutaneous (GTEx)	EpiXcan	0.984699	gtex_sf	0.999981
3178	ENSG00000115107	STEAP3	0.709606	0.0538356	0.477949	0.0897425	0.243345	2.44089e-21	3.04448e-20	21	24	24	B2	Adipose. subcutaneous (GTEx)	EpiXcan	0.984699	gtex_sf	0.999981
3179	ENSG00000185864	NPIPB4	0.709463	0.14329	0.478037	0.0192548	0.0965094	1.54782e-08	7.35676e-08	22	34	34	B2	Adipose. subcutaneous (GTEx)	EpiXcan	0.984699	gtex_sf	0.999981
3180	ENSG00000166004	CEP295	0.709408	0.132668	0.478071	0.0184692	0.0352709	0.000805704	0.00220851	11	13	13	B2	Adipose. subcutaneous (GTEx)	EpiXcan	0.984699	gtex_sf	0.999981
3181	ENSG00000125257	ABCC4	-0.709205	-0.0793741	0.478197	0.0344187	0.0598919	1.22568e-05	4.18225e-05	31	37	37	B2	Adipose. subcutaneous (GTEx)	EpiXcan	0.984699	gtex_sf	0.999981
3182	ENSG00000106367	AP1S1	-0.708843	-0.302094	0.478422	0.00139712	0.0252598	0.00503852	0.0125132	2	4	4	B2	Adipose. subcutaneous (GTEx)	EpiXcan	0.984699	gtex_sf	0.999981
3183	ENSG00000185201	IFITM2	0.70841	0.0634953	0.478691	0.0680475	0.120648	1.49342e-10	8.55555e-10	18	23	23	B2	Adipose. subcutaneous (GTEx)	EpiXcan	0.984699	gtex_sf	0.999981
3184	ENSG00000133027	PEMT	-0.707787	-0.0398945	0.479078	0.116282	0.217307	4.88255e-19	5.29333e-18	16	18	18	B2	Adipose. subcutaneous (GTEx)	EpiXcan	0.984699	gtex_sf	0.999981
3185	ENSG00000119888	EPCAM	-0.70742	-0.0345206	0.479305	0.128888	0.226251	3.18467e-20	3.72974e-19	13	15	15	B2	Adipose. subcutaneous (GTEx)	EpiXcan	0.984699	gtex_sf	0.999981
3186	ENSG00000172500	FIBP	0.707397	0.0565317	0.47932	0.0497378	0.0565945	1.96011e-05	6.54007e-05	26	27	27	B2	Adipose. subcutaneous (GTEx)	EpiXcan	0.984699	gtex_sf	0.999981
3187	ENSG00000135318	NT5E	-0.707257	-0.0350317	0.479407	0.0535839	0.0911368	4.07807e-08	1.8474e-07	26	34	34	B2	Adipose. subcutaneous (GTEx)	EpiXcan	0.984699	gtex_sf	0.999981
3188	ENSG00000160310	PRMT2	0.706274	0.065341	0.480018	0.0507653	0.185296	3.78343e-16	3.36901e-15	7	14	14	B2	Adipose. subcutaneous (GTEx)	EpiXcan	0.984699	gtex_sf	0.999981
3189	ENSG00000006118	TMEM132A	0.706237	0.162498	0.480041	0.00565449	0.0161177	0.023633	0.0537295	5	6	6	B2	Adipose. subcutaneous (GTEx)	EpiXcan	0.984699	gtex_sf	0.999981
3190	ENSG00000232388	SMIM26	0.705926	0.0564745	0.480234	0.0702522	0.085805	1.30446e-07	5.60133e-07	15	17	17	B2	Adipose. subcutaneous (GTEx)	EpiXcan	0.984699	gtex_sf	0.999981
3191	ENSG00000162623	TYW3	-0.705531	-0.0993218	0.48048	0.0133921	0.0346079	0.000975114	0.00264749	9	12	12	B2	Adipose. subcutaneous (GTEx)	EpiXcan	0.984699	gtex_sf	0.999981
3192	ENSG00000228716	DHFR	0.705409	0.0236174	0.480556	0.350492	0.530908	3.76657e-59	2.88297e-57	95	113	113	B2	Adipose. subcutaneous (GTEx)	EpiXcan	0.984699	gtex_sf	0.999981
3193	ENSG00000072832	CRMP1	-0.704541	-0.0751609	0.481096	0.042712	0.111163	4.99504e-10	2.71711e-09	30	40	40	B2	Adipose. subcutaneous (GTEx)	EpiXcan	0.984699	gtex_sf	0.999981
3194	ENSG00000171813	PWWP2B	0.704188	0.0475944	0.481316	0.0534469	0.0464598	7.81823e-05	0.000242601	32	41	41	B2	Adipose. subcutaneous (GTEx)	EpiXcan	0.984699	gtex_sf	0.999981
3195	ENSG00000247903	AC024896.1	-0.704164	-0.040704	0.481331	0.117274	0.322681	2.08236e-30	4.30836e-29	34	45	45	B2	Adipose. subcutaneous (GTEx)	EpiXcan	0.984699	gtex_sf	0.999981
3196	ENSG00000139323	POC1B	0.704119	0.0714287	0.481359	0.0310976	0.122376	1.50564e-10	8.62206e-10	4	6	6	B2	Adipose. subcutaneous (GTEx)	EpiXcan	0.984699	gtex_sf	0.999981
3197	ENSG00000085832	EPS15	0.703723	0.0204925	0.481605	0.264292	0.362616	4.0046e-34	9.91033e-33	22	25	25	B2	Adipose. subcutaneous (GTEx)	EpiXcan	0.984699	gtex_sf	0.999981
3198	ENSG00000204604	ZNF468	-0.70358	-0.0508888	0.481694	0.0702317	0.346874	7.55559e-33	1.7668e-31	77	106	106	B2	Adipose. subcutaneous (GTEx)	EpiXcan	0.984699	gtex_sf	0.999981
3199	ENSG00000169583	CLIC3	0.703161	0.123315	0.481956	0.0128316	0.0942659	2.53354e-08	1.17547e-07	6	11	11	B2	Adipose. subcutaneous (GTEx)	EpiXcan	0.984699	gtex_sf	0.999981
3200	ENSG00000105327	BBC3	-0.703141	-0.156286	0.481968	0.00748406	0.0154083	0.0292131	0.0655121	6	6	6	B2	Adipose. subcutaneous (GTEx)	EpiXcan	0.984699	gtex_sf	0.999981
3201	ENSG00000132004	FBXW9	-0.702875	-0.0992173	0.482134	0.0216463	0.0296741	0.00234735	0.00607527	34	45	45	B2	Adipose. subcutaneous (GTEx)	EpiXcan	0.984699	gtex_sf	0.999981
3202	ENSG00000007080	CCDC124	0.702811	0.0440025	0.482173	0.118213	0.213332	3.67158e-19	4.03356e-18	9	10	10	B2	Adipose. subcutaneous (GTEx)	EpiXcan	0.984699	gtex_sf	0.999981
3203	ENSG00000113648	H2AFY	0.702714	0.416789	0.482234	0.00119065	0.0124471	0.04855	0.105531	6	10	10	B2	Adipose. subcutaneous (GTEx)	EpiXcan	0.984699	gtex_sf	0.999981
3204	ENSG00000130348	QRSL1	0.70235	0.0226339	0.482461	0.262413	0.391054	4.33291e-40	1.37934e-38	21	24	24	B2	Adipose. subcutaneous (GTEx)	EpiXcan	0.984699	gtex_sf	0.999981
3205	ENSG00000105771	SMG9	-0.702334	-0.0719207	0.482471	0.0314176	0.104254	2.58988e-09	1.32638e-08	12	15	15	B2	Adipose. subcutaneous (GTEx)	EpiXcan	0.984699	gtex_sf	0.999981
3206	ENSG00000035687	ADSS	0.702192	0.0884161	0.482559	0.0202307	0.0477818	0.000102853	0.000315106	12	14	14	B2	Adipose. subcutaneous (GTEx)	EpiXcan	0.984699	gtex_sf	0.999981
3207	ENSG00000176022	B3GALT6	0.701971	0.0390973	0.482697	0.0908832	0.170382	1.11712e-14	8.99796e-14	11	19	19	B2	Adipose. subcutaneous (GTEx)	EpiXcan	0.984699	gtex_sf	0.999981
3208	ENSG00000168077	SCARA3	0.701877	0.0757224	0.482756	0.0211263	0.040193	0.000326796	0.000941083	14	17	17	B2	Adipose. subcutaneous (GTEx)	EpiXcan	0.984699	gtex_sf	0.999981
3209	ENSG00000178202	KDELC2	0.701724	0.047912	0.482851	0.108745	0.208121	4.62728e-18	4.7001e-17	16	21	21	B2	Adipose. subcutaneous (GTEx)	EpiXcan	0.984699	gtex_sf	0.999981
3210	ENSG00000078699	CBFA2T2	0.701014	0.029488	0.483295	0.0605442	0.0903063	4.74458e-08	2.13827e-07	29	34	34	B2	Adipose. subcutaneous (GTEx)	EpiXcan	0.984699	gtex_sf	0.999981
3211	ENSG00000158560	DYNC1I1	-0.700931	-0.0269041	0.483346	0.114083	0.0901086	6.13635e-08	2.73906e-07	93	109	109	B2	Adipose. subcutaneous (GTEx)	EpiXcan	0.984699	gtex_sf	0.999981
3212	ENSG00000197965	MPZL1	0.700911	0.0439899	0.483358	0.0476208	0.101946	4.04392e-09	2.0346e-08	7	8	8	B2	Adipose. subcutaneous (GTEx)	EpiXcan	0.984699	gtex_sf	0.999981
3213	ENSG00000271780	AL118558.3	-0.700906	-0.0378868	0.483362	0.113122	0.181176	1.03351e-15	8.94156e-15	40	47	47	B2	Adipose. subcutaneous (GTEx)	EpiXcan	0.984699	gtex_sf	0.999981
3214	ENSG00000272760	AC093726.1	0.700493	0.104152	0.483619	0.0175513	0.0657248	3.26579e-06	1.19623e-05	5	5	5	B2	Adipose. subcutaneous (GTEx)	EpiXcan	0.984699	gtex_sf	0.999981
3215	ENSG00000204839	MROH6	-0.700405	-0.0413296	0.483674	0.0927206	0.315368	8.77619e-29	1.64562e-27	33	43	43	B2	Adipose. subcutaneous (GTEx)	EpiXcan	0.984699	gtex_sf	0.999981
3216	ENSG00000256525	POLG2	-0.700387	-0.142408	0.483686	0.0255047	0.0273203	0.00334373	0.00849394	29	38	38	B2	Adipose. subcutaneous (GTEx)	EpiXcan	0.984699	gtex_sf	0.999981
3217	ENSG00000107669	ATE1	-0.700313	-0.0374789	0.483732	0.0708364	0.132017	1.51212e-11	9.49787e-11	16	19	19	B2	Adipose. subcutaneous (GTEx)	EpiXcan	0.984699	gtex_sf	0.999981
3218	ENSG00000160360	GPSM1	0.699737	0.0628521	0.484091	0.0427377	0.138531	3.85119e-12	2.54811e-11	26	36	36	B2	Adipose. subcutaneous (GTEx)	EpiXcan	0.984699	gtex_sf	0.999981
3219	ENSG00000088340	FER1L4	0.699604	0.103239	0.484174	0.0151156	0.0289666	0.00236454	0.00611637	21	27	27	B2	Adipose. subcutaneous (GTEx)	EpiXcan	0.984699	gtex_sf	0.999981
3220	ENSG00000122378	FAM213A	0.699306	0.306551	0.484361	0.0017602	0.0415496	0.000263452	0.000768145	5	7	7	B2	Adipose. subcutaneous (GTEx)	EpiXcan	0.984699	gtex_sf	0.999981
3221	ENSG00000143374	TARS2	-0.699159	-0.0901419	0.484453	0.0227576	0.0407171	0.000306861	0.000885802	27	43	43	B2	Adipose. subcutaneous (GTEx)	EpiXcan	0.984699	gtex_sf	0.999981
3222	ENSG00000108559	NUP88	-0.698473	-0.056069	0.484882	0.0564008	0.0784782	3.72897e-07	1.5219e-06	44	57	57	B2	Adipose. subcutaneous (GTEx)	EpiXcan	0.984699	gtex_sf	0.999981
3223	ENSG00000123179	EBPL	-0.698075	-0.0163495	0.48513	0.477565	0.543197	2.17988e-63	1.96991e-61	52	64	64	B2	Adipose. subcutaneous (GTEx)	EpiXcan	0.984699	gtex_sf	0.999981
3224	ENSG00000215018	COL28A1	0.697754	0.585581	0.485331	0.000747944	0.0389184	0.000444925	0.00125926	5	6	6	B2	Adipose. subcutaneous (GTEx)	EpiXcan	0.984699	gtex_sf	0.999981
3225	ENSG00000196814	MVB12B	0.697302	0.0491948	0.485614	0.0465912	0.0100055	0.079042	0.165814	54	60	60	B2	Adipose. subcutaneous (GTEx)	EpiXcan	0.984699	gtex_sf	0.999981
3226	ENSG00000213199	ASIC3	0.697295	0.0532644	0.485618	0.0418177	0.0944434	2.40491e-08	1.11986e-07	10	11	11	B2	Adipose. subcutaneous (GTEx)	EpiXcan	0.984699	gtex_sf	0.999981
3227	ENSG00000230163	AL122010.1	0.697125	0.0590508	0.485724	0.0376201	0.0742811	8.80177e-07	3.41703e-06	11	14	14	B2	Adipose. subcutaneous (GTEx)	EpiXcan	0.984699	gtex_sf	0.999981
3228	ENSG00000117122	MFAP2	0.696408	0.0491259	0.486173	0.0776745	0.134253	9.6637e-12	6.18362e-11	39	51	51	B2	Adipose. subcutaneous (GTEx)	EpiXcan	0.984699	gtex_sf	0.999981
3229	ENSG00000139083	ETV6	-0.696273	-0.0544051	0.486258	0.0177778	0.0420001	0.000227032	0.000665559	9	10	10	B2	Adipose. subcutaneous (GTEx)	EpiXcan	0.984699	gtex_sf	0.999981
3230	ENSG00000135447	PPP1R1A	0.695895	0.134149	0.486494	0.00918796	0.0388901	0.000425634	0.00120857	2	3	3	B2	Adipose. subcutaneous (GTEx)	EpiXcan	0.984699	gtex_sf	0.999981
3231	ENSG00000169519	METTL15	-0.695476	-0.054776	0.486757	0.0441633	0.109419	7.36082e-10	3.94426e-09	14	15	15	B2	Adipose. subcutaneous (GTEx)	EpiXcan	0.984699	gtex_sf	0.999981
3232	ENSG00000010610	CD4	0.6945	0.11149	0.487369	0.0177575	0.0635781	3.4718e-06	1.26705e-05	6	10	10	B2	Adipose. subcutaneous (GTEx)	EpiXcan	0.984699	gtex_sf	0.999981
3233	ENSG00000063854	HAGH	0.694068	0.068149	0.48764	0.0396142	0.298807	1.26036e-27	2.21226e-26	10	13	13	B2	Adipose. subcutaneous (GTEx)	EpiXcan	0.984699	gtex_sf	0.999981
3234	ENSG00000134463	ECHDC3	0.69387	0.0758978	0.487764	0.0307163	0.0750132	8.14647e-07	3.18203e-06	8	10	10	B2	Adipose. subcutaneous (GTEx)	EpiXcan	0.984699	gtex_sf	0.999981
3235	ENSG00000146007	ZMAT2	0.693849	0.0675875	0.487777	0.0302577	0.0777747	3.04372e-07	1.25874e-06	10	12	12	B2	Adipose. subcutaneous (GTEx)	EpiXcan	0.984699	gtex_sf	0.999981
3236	ENSG00000177700	POLR2L	-0.693714	-0.0442081	0.487862	0.063784	0.134815	7.44862e-12	4.8124e-11	30	42	42	B2	Adipose. subcutaneous (GTEx)	EpiXcan	0.984699	gtex_sf	0.999981
3237	ENSG00000166747	AP1G1	-0.693701	-0.0774603	0.48787	0.035672	0.0239467	0.00628672	0.015419	23	24	24	B2	Adipose. subcutaneous (GTEx)	EpiXcan	0.984699	gtex_sf	0.999981
3238	ENSG00000135744	AGT	-0.693672	-0.152317	0.487888	0.0058214	0.343176	5.57913e-32	1.2584e-30	7	9	9	B2	Adipose. subcutaneous (GTEx)	EpiXcan	0.984699	gtex_sf	0.999981
3239	ENSG00000263753	LINC00667	-0.693468	-0.0172565	0.488016	0.394455	0.57603	4.26023e-69	5.14423e-67	48	62	62	B2	Adipose. subcutaneous (GTEx)	EpiXcan	0.984699	gtex_sf	0.999981
3240	ENSG00000049167	ERCC8	0.693239	0.0557692	0.48816	0.0442772	0.0312861	0.00151751	0.00401734	27	33	33	B2	Adipose. subcutaneous (GTEx)	EpiXcan	0.984699	gtex_sf	0.999981
3241	ENSG00000126464	PRR12	0.693218	0.0692798	0.488172	0.0414136	0.13953	1.40891e-12	9.68334e-12	13	16	16	B2	Adipose. subcutaneous (GTEx)	EpiXcan	0.984699	gtex_sf	0.999981
3242	ENSG00000068078	FGFR3	-0.693148	-0.0403117	0.488216	0.104058	0.283999	9.03215e-26	1.43765e-24	19	28	28	B2	Adipose. subcutaneous (GTEx)	EpiXcan	0.984699	gtex_sf	0.999981
3243	ENSG00000104998	IL27RA	-0.69298	-0.0315578	0.488322	0.166524	0.223121	9.03809e-20	1.02924e-18	28	37	37	B2	Adipose. subcutaneous (GTEx)	EpiXcan	0.984699	gtex_sf	0.999981
3244	ENSG00000243477	NAT6	0.692612	0.0571025	0.488553	0.0532825	0.0238446	0.00607592	0.0149308	22	26	26	B2	Adipose. subcutaneous (GTEx)	EpiXcan	0.984699	gtex_sf	0.999981
3245	ENSG00000175137	SH3BP5L	-0.692418	-0.0941278	0.488675	0.0199904	0.0697726	1.45195e-06	5.519e-06	8	9	9	B2	Adipose. subcutaneous (GTEx)	EpiXcan	0.984699	gtex_sf	0.999981
3246	ENSG00000145476	CYP4V2	0.692398	0.0387172	0.488687	0.106935	0.425348	4.703e-43	1.74272e-41	31	39	39	B2	Adipose. subcutaneous (GTEx)	EpiXcan	0.984699	gtex_sf	0.999981
3247	ENSG00000161996	WDR90	-0.692382	-0.0537387	0.488697	0.077463	0.28784	6.02342e-26	9.67489e-25	23	33	33	B2	Adipose. subcutaneous (GTEx)	EpiXcan	0.984699	gtex_sf	0.999981
3248	ENSG00000184602	SNN	-0.69236	-0.0598476	0.488711	0.0524321	0.103436	5.08954e-09	2.53428e-08	33	43	43	B2	Adipose. subcutaneous (GTEx)	EpiXcan	0.984699	gtex_sf	0.999981
3249	ENSG00000004897	CDC27	0.692203	0.0330671	0.48881	0.109773	0.207401	2.71835e-18	2.80589e-17	8	9	9	B2	Adipose. subcutaneous (GTEx)	EpiXcan	0.984699	gtex_sf	0.999981
3250	ENSG00000078070	MCCC1	-0.69215	-0.0490041	0.488843	0.0442022	0.082637	2.04453e-07	8.61937e-07	44	58	58	B2	Adipose. subcutaneous (GTEx)	EpiXcan	0.984699	gtex_sf	0.999981
3251	ENSG00000196975	ANXA4	-0.692029	-0.0535786	0.488919	0.0767638	0.0137761	0.0378472	0.0836555	60	72	72	B2	Adipose. subcutaneous (GTEx)	EpiXcan	0.984699	gtex_sf	0.999981
3252	ENSG00000213015	ZNF580	-0.691859	-0.0587844	0.489026	0.0292733	0.0534803	2.99726e-05	9.76341e-05	5	6	6	B2	Adipose. subcutaneous (GTEx)	EpiXcan	0.984699	gtex_sf	0.999981
3253	ENSG00000225177	AL590617.2	-0.691447	-0.0342156	0.489285	0.180324	0.24662	1.24264e-21	1.56808e-20	61	70	70	B2	Adipose. subcutaneous (GTEx)	EpiXcan	0.984699	gtex_sf	0.999981
3254	ENSG00000213523	SRA1	-0.69054	-0.0436067	0.489855	0.0635757	0.146229	1.51417e-12	1.03762e-11	31	36	36	B2	Adipose. subcutaneous (GTEx)	EpiXcan	0.984699	gtex_sf	0.999981
3255	ENSG00000113621	TXNDC15	0.69043	0.125203	0.489924	0.018231	0.0180786	0.0178276	0.0411725	15	17	17	B2	Adipose. subcutaneous (GTEx)	EpiXcan	0.984699	gtex_sf	0.999981
3256	ENSG00000235790	AC114488.2	0.690239	0.0744678	0.490044	0.0249214	0.0359194	0.000731469	0.0020133	19	26	26	B2	Adipose. subcutaneous (GTEx)	EpiXcan	0.984699	gtex_sf	0.999981
3257	ENSG00000260630	SNAI3-AS1	0.689684	0.0651961	0.490393	0.0432145	0.183339	5.9283e-16	5.22908e-15	22	29	29	B2	Adipose. subcutaneous (GTEx)	EpiXcan	0.984699	gtex_sf	0.999981
3258	ENSG00000196867	ZFP28	0.689528	0.038336	0.490491	0.126919	0.234335	1.82051e-20	2.15918e-19	18	18	18	B2	Adipose. subcutaneous (GTEx)	EpiXcan	0.984699	gtex_sf	0.999981
3259	ENSG00000147862	NFIB	-0.689189	-0.172677	0.490705	0.00626432	0.0289958	0.00213171	0.00554688	2	4	4	B2	Adipose. subcutaneous (GTEx)	EpiXcan	0.984699	gtex_sf	0.999981
3260	ENSG00000134884	ARGLU1	-0.688935	-0.0527437	0.490864	0.0550103	0.0382706	0.00041396	0.00117805	87	101	101	B2	Adipose. subcutaneous (GTEx)	EpiXcan	0.984699	gtex_sf	0.999981
3261	ENSG00000158747	NBL1	-0.688696	-0.151316	0.491014	0.00962576	0.0202299	0.0119126	0.0282144	12	17	17	B2	Adipose. subcutaneous (GTEx)	EpiXcan	0.984699	gtex_sf	0.999981
3262	ENSG00000169710	FASN	-0.688439	-0.142661	0.491177	0.0100642	0.0220953	0.00839977	0.0202994	16	22	22	B2	Adipose. subcutaneous (GTEx)	EpiXcan	0.984699	gtex_sf	0.999981
3263	ENSG00000149596	JPH2	-0.688403	-0.0613856	0.491199	0.042087	0.064142	5.97304e-06	2.11648e-05	30	37	37	B2	Adipose. subcutaneous (GTEx)	EpiXcan	0.984699	gtex_sf	0.999981
3264	ENSG00000136877	FPGS	-0.68754	-0.0749293	0.491743	0.0118355	0.0494252	7.09505e-05	0.000220992	12	18	18	B2	Adipose. subcutaneous (GTEx)	EpiXcan	0.984699	gtex_sf	0.999981
3265	ENSG00000224086	AC245452.1	0.687435	0.037429	0.491809	0.106009	0.602142	1.2109e-73	1.90574e-71	24	63	63	B2	Adipose. subcutaneous (GTEx)	EpiXcan	0.984699	gtex_sf	0.999981
3266	ENSG00000266904	LINC00663	-0.687268	-0.0375018	0.491914	0.0951777	0.101438	5.03168e-09	2.50636e-08	26	37	37	B2	Adipose. subcutaneous (GTEx)	EpiXcan	0.984699	gtex_sf	0.999981
3267	ENSG00000167257	RNF214	-0.687087	-0.092135	0.492028	0.0182548	0.108919	1.65493e-09	8.60454e-09	8	12	12	B2	Adipose. subcutaneous (GTEx)	EpiXcan	0.984699	gtex_sf	0.999981
3268	ENSG00000165689	SDCCAG3	-0.686872	-0.060325	0.492163	0.0645489	0.0869935	8.47569e-08	3.71461e-07	37	48	48	B2	Adipose. subcutaneous (GTEx)	EpiXcan	0.984699	gtex_sf	0.999981
3269	ENSG00000113658	SMAD5	-0.685848	-0.0556536	0.492809	0.0405015	0.101946	6.82103e-09	3.35825e-08	17	17	17	B2	Adipose. subcutaneous (GTEx)	EpiXcan	0.984699	gtex_sf	0.999981
3270	ENSG00000174891	RSRC1	0.685725	0.0391664	0.492886	0.111457	0.171365	2.58611e-15	2.18874e-14	39	46	46	B2	Adipose. subcutaneous (GTEx)	EpiXcan	0.984699	gtex_sf	0.999981
3271	ENSG00000258366	RTEL1	0.685625	0.0561365	0.49295	0.0496089	0.137497	4.80676e-12	3.15207e-11	18	24	24	B2	Adipose. subcutaneous (GTEx)	EpiXcan	0.984699	gtex_sf	0.999981
3272	ENSG00000177370	TIMM22	0.685319	0.138907	0.493143	0.00772358	0.0492372	6.64577e-05	0.00020797	9	10	10	B2	Adipose. subcutaneous (GTEx)	EpiXcan	0.984699	gtex_sf	0.999981
3273	ENSG00000127054	INTS11	0.685239	0.106438	0.493193	0.0175115	0.136109	1.06214e-11	6.76245e-11	16	25	25	B2	Adipose. subcutaneous (GTEx)	EpiXcan	0.984699	gtex_sf	0.999981
3274	ENSG00000272335	AC093297.3	0.685182	0.0750927	0.493229	0.0343142	0.132524	1.27867e-11	8.07861e-11	12	13	13	B2	Adipose. subcutaneous (GTEx)	EpiXcan	0.984699	gtex_sf	0.999981
3275	ENSG00000114698	PLSCR4	0.68511	0.0762119	0.493275	0.0341735	0.257729	4.42912e-23	6.09417e-22	19	24	24	B2	Adipose. subcutaneous (GTEx)	EpiXcan	0.984699	gtex_sf	0.999981
3276	ENSG00000156172	C8orf37	0.684917	0.0388161	0.493396	0.111571	0.227495	1.07936e-19	1.22121e-18	39	46	46	B2	Adipose. subcutaneous (GTEx)	EpiXcan	0.984699	gtex_sf	0.999981
3277	ENSG00000226332	AL354836.1	-0.684911	-0.121968	0.4934	0.0141611	0.0582585	1.01746e-05	3.50764e-05	1	1	1	B2	Adipose. subcutaneous (GTEx)	EpiXcan	0.984699	gtex_sf	0.999981
3278	ENSG00000168993	CPLX1	-0.684483	-0.049996	0.49367	0.0530914	0.205477	8.87913e-18	8.84566e-17	36	50	50	B2	Adipose. subcutaneous (GTEx)	EpiXcan	0.984699	gtex_sf	0.999981
3279	ENSG00000163106	HPGDS	0.684467	0.151725	0.49368	0.00699874	0.0431569	0.000218312	0.000641877	14	18	18	B2	Adipose. subcutaneous (GTEx)	EpiXcan	0.984699	gtex_sf	0.999981
3280	ENSG00000075407	ZNF37A	0.684419	0.0989629	0.493711	0.0188276	0.030519	0.00176169	0.00462877	15	24	24	B2	Adipose. subcutaneous (GTEx)	EpiXcan	0.984699	gtex_sf	0.999981
3281	ENSG00000101166	PRELID3B	-0.684386	-0.0897432	0.493732	0.020768	0.169753	1.46191e-14	1.16612e-13	11	19	19	B2	Adipose. subcutaneous (GTEx)	EpiXcan	0.984699	gtex_sf	0.999981
3282	ENSG00000138495	COX17	0.68406	0.0637014	0.493937	0.0339424	0.0980816	1.02599e-08	4.96237e-08	9	10	10	B2	Adipose. subcutaneous (GTEx)	EpiXcan	0.984699	gtex_sf	0.999981
3283	ENSG00000177058	SLC38A9	-0.683011	-0.189193	0.4946	0.00361046	0.0317794	0.00147445	0.00390778	1	2	2	B2	Adipose. subcutaneous (GTEx)	EpiXcan	0.984699	gtex_sf	0.999981
3284	ENSG00000244161	FLNB-AS1	-0.682768	-0.168692	0.494753	0.00612273	0.100329	9.50035e-09	4.60614e-08	8	14	14	B2	Adipose. subcutaneous (GTEx)	EpiXcan	0.984699	gtex_sf	0.999981
3285	ENSG00000066455	GOLGA5	-0.68271	-0.0943186	0.49479	0.0195107	0.0323768	0.0012653	0.00338098	22	27	27	B2	Adipose. subcutaneous (GTEx)	EpiXcan	0.984699	gtex_sf	0.999981
3286	ENSG00000186889	TMEM17	-0.682069	-0.0696506	0.495196	0.0304973	0.0544633	3.11545e-05	0.000101366	10	11	11	B2	Adipose. subcutaneous (GTEx)	EpiXcan	0.984699	gtex_sf	0.999981
3287	ENSG00000170667	RASA4B	-0.681398	-0.10291	0.49562	0.019567	0.0399598	0.0002944	0.000852349	14	15	15	B2	Adipose. subcutaneous (GTEx)	EpiXcan	0.984699	gtex_sf	0.999981
3288	ENSG00000133805	AMPD3	0.681284	0.045732	0.495692	0.0785805	0.149958	3.61152e-13	2.57832e-12	19	24	24	B2	Adipose. subcutaneous (GTEx)	EpiXcan	0.984699	gtex_sf	0.999981
3289	ENSG00000124275	MTRR	0.681169	0.0688135	0.495764	0.0219741	0.0309326	0.00171623	0.00451441	64	79	79	B2	Adipose. subcutaneous (GTEx)	EpiXcan	0.984699	gtex_sf	0.999981
3290	ENSG00000151849	CENPJ	0.680877	0.076171	0.495949	0.0389748	0.040266	0.000317284	0.000914069	24	27	27	B2	Adipose. subcutaneous (GTEx)	EpiXcan	0.984699	gtex_sf	0.999981
3291	ENSG00000128298	BAIAP2L2	0.68085	0.0700493	0.495967	0.0396107	0.0883501	6.26064e-08	2.78833e-07	14	18	18	B2	Adipose. subcutaneous (GTEx)	EpiXcan	0.984699	gtex_sf	0.999981
3292	ENSG00000114742	WDR48	0.680833	0.0926815	0.495977	0.0143082	0.0653936	2.51347e-06	9.33604e-06	6	7	7	B2	Adipose. subcutaneous (GTEx)	EpiXcan	0.984699	gtex_sf	0.999981
3293	ENSG00000140995	DEF8	-0.680638	-0.0492275	0.496101	0.0499947	0.071199	1.02702e-06	3.96404e-06	32	44	44	B2	Adipose. subcutaneous (GTEx)	EpiXcan	0.984699	gtex_sf	0.999981
3294	ENSG00000113248	PCDHB15	0.68016	0.0369147	0.496403	0.0753722	0.140892	3.76725e-12	2.49493e-11	12	13	13	B2	Adipose. subcutaneous (GTEx)	EpiXcan	0.984699	gtex_sf	0.999981
3295	ENSG00000197119	SLC25A29	-0.679997	-0.119038	0.496506	0.0119937	0.044088	0.000192268	0.000569003	11	12	12	B2	Adipose. subcutaneous (GTEx)	EpiXcan	0.984699	gtex_sf	0.999981
3296	ENSG00000170540	ARL6IP1	0.679899	0.0931195	0.496568	0.0256048	0.156004	1.20999e-13	8.98641e-13	9	17	17	B2	Adipose. subcutaneous (GTEx)	EpiXcan	0.984699	gtex_sf	0.999981
3297	ENSG00000163428	LRRC58	0.679746	0.072396	0.496665	0.035629	0.0785792	3.99414e-07	1.62162e-06	18	19	19	B2	Adipose. subcutaneous (GTEx)	EpiXcan	0.984699	gtex_sf	0.999981
3298	ENSG00000119048	UBE2B	0.679351	0.259028	0.496916	0.00305998	0.0128195	0.0449167	0.0982123	3	3	3	B2	Adipose. subcutaneous (GTEx)	EpiXcan	0.984699	gtex_sf	0.999981
3299	ENSG00000204176	SYT15	0.679218	0.0499721	0.497	0.0396532	0.0547716	2.96276e-05	9.66344e-05	25	62	62	B2	Adipose. subcutaneous (GTEx)	EpiXcan	0.984699	gtex_sf	0.999981
3300	ENSG00000228649	SNHG26	-0.6792	-0.0288592	0.497011	0.139524	0.359371	6.94484e-34	1.70064e-32	43	52	52	B2	Adipose. subcutaneous (GTEx)	EpiXcan	0.984699	gtex_sf	0.999981
3301	ENSG00000119004	CYP20A1	-0.678956	-0.0909264	0.497166	0.0232035	0.0188075	0.0134792	0.0316856	14	18	18	B2	Adipose. subcutaneous (GTEx)	EpiXcan	0.984699	gtex_sf	0.999981
3302	ENSG00000268006	PTOV1-AS1	-0.678791	-0.151299	0.49727	0.0058688	0.010977	0.0634646	0.135366	3	3	3	B2	Adipose. subcutaneous (GTEx)	EpiXcan	0.984699	gtex_sf	0.999981
3303	ENSG00000168679	SLC16A4	-0.678776	-0.0865297	0.497279	0.0135408	0.0805435	3.30539e-07	1.35813e-06	13	17	17	B2	Adipose. subcutaneous (GTEx)	EpiXcan	0.984699	gtex_sf	0.999981
3304	ENSG00000161714	PLCD3	-0.678755	-0.0550735	0.497293	0.0582251	0.209224	2.19297e-18	2.28209e-17	9	14	14	B2	Adipose. subcutaneous (GTEx)	EpiXcan	0.984699	gtex_sf	0.999981
3305	ENSG00000087008	ACOX3	0.678683	0.0355104	0.497338	0.0845708	0.161135	8.73942e-14	6.56018e-13	55	67	67	B2	Adipose. subcutaneous (GTEx)	EpiXcan	0.984699	gtex_sf	0.999981
3306	ENSG00000223756	TSSC2	0.678175	0.0379044	0.497661	0.127343	0.258524	5.03681e-23	6.88971e-22	38	49	49	B2	Adipose. subcutaneous (GTEx)	EpiXcan	0.984699	gtex_sf	0.999981
3307	ENSG00000105568	PPP2R1A	0.678047	0.0777641	0.497742	0.0236975	0.0757264	5.07163e-07	2.03606e-06	15	17	17	B2	Adipose. subcutaneous (GTEx)	EpiXcan	0.984699	gtex_sf	0.999981
3308	ENSG00000124608	AARS2	0.677835	0.0856292	0.497876	0.0181309	0.0411618	0.000312506	0.000901228	13	19	19	B2	Adipose. subcutaneous (GTEx)	EpiXcan	0.984699	gtex_sf	0.999981
3309	ENSG00000165914	TTC7B	-0.67742	-0.0685543	0.498139	0.0332321	0.078149	3.31503e-07	1.36129e-06	12	16	16	B2	Adipose. subcutaneous (GTEx)	EpiXcan	0.984699	gtex_sf	0.999981
3310	ENSG00000177383	MAGEF1	0.677009	0.367748	0.4984	0.000972197	0.0168907	0.0172998	0.0400329	1	2	2	B2	Adipose. subcutaneous (GTEx)	EpiXcan	0.984699	gtex_sf	0.999981
3311	ENSG00000090615	GOLGA3	0.676847	0.0460789	0.498503	0.068604	0.0927662	1.55655e-08	7.39574e-08	17	20	20	B2	Adipose. subcutaneous (GTEx)	EpiXcan	0.984699	gtex_sf	0.999981
3312	ENSG00000105298	CACTIN	0.676735	0.380628	0.498574	0.000984981	0.0408868	0.000301934	0.000873079	3	7	7	B2	Adipose. subcutaneous (GTEx)	EpiXcan	0.984699	gtex_sf	0.999981
3313	ENSG00000087884	AAMDC	0.676717	0.0492412	0.498586	0.0579661	0.156365	1.5073e-13	1.11237e-12	19	24	24	B2	Adipose. subcutaneous (GTEx)	EpiXcan	0.984699	gtex_sf	0.999981
3314	ENSG00000063176	SPHK2	0.676597	0.0577161	0.498662	0.0619651	0.0534712	2.53346e-05	8.32227e-05	48	60	60	B2	Adipose. subcutaneous (GTEx)	EpiXcan	0.984699	gtex_sf	0.999981
3315	ENSG00000102189	EEA1	-0.676077	-0.0859843	0.498992	0.0164718	0.017407	0.0175893	0.0406423	11	13	13	B2	Adipose. subcutaneous (GTEx)	EpiXcan	0.984699	gtex_sf	0.999981
3316	ENSG00000163125	RPRD2	0.676038	0.0933732	0.499016	0.0133769	0.0213656	0.00934888	0.0224575	8	8	8	B2	Adipose. subcutaneous (GTEx)	EpiXcan	0.984699	gtex_sf	0.999981
3317	ENSG00000169258	GPRIN1	0.675909	0.0580902	0.499099	0.0878484	0.0539414	3.22061e-05	0.000104521	67	87	87	B2	Adipose. subcutaneous (GTEx)	EpiXcan	0.984699	gtex_sf	0.999981
3318	ENSG00000197245	FAM110D	0.675689	0.15251	0.499238	0.00702856	0.0149229	0.0277494	0.0624093	4	5	5	B2	Adipose. subcutaneous (GTEx)	EpiXcan	0.984699	gtex_sf	0.999981
3319	ENSG00000135441	BLOC1S1	-0.675496	-0.107644	0.499361	0.0159697	0.0521196	3.84966e-05	0.000124045	5	5	5	B2	Adipose. subcutaneous (GTEx)	EpiXcan	0.984699	gtex_sf	0.999981
3320	ENSG00000239887	C1orf226	0.675462	0.071039	0.499382	0.0149206	0.0157192	0.0260585	0.0589016	10	15	15	B2	Adipose. subcutaneous (GTEx)	EpiXcan	0.984699	gtex_sf	0.999981
3321	ENSG00000159111	MRPL10	-0.675397	-0.0880443	0.499424	0.0148405	0.0478622	8.64766e-05	0.000267154	3	3	3	B2	Adipose. subcutaneous (GTEx)	EpiXcan	0.984699	gtex_sf	0.999981
3322	ENSG00000251022	THAP9-AS1	0.675377	0.0826179	0.499436	0.0407373	0.11636	3.62541e-10	2.00241e-09	40	47	47	B2	Adipose. subcutaneous (GTEx)	EpiXcan	0.984699	gtex_sf	0.999981
3323	ENSG00000133739	LRRCC1	0.675243	0.0315604	0.499521	0.164248	0.274786	9.00469e-25	1.35622e-23	35	44	44	B2	Adipose. subcutaneous (GTEx)	EpiXcan	0.984699	gtex_sf	0.999981
3324	ENSG00000123870	ZNF137P	-0.674993	-0.0843351	0.49968	0.0284465	0.0348446	0.000848384	0.0023187	20	26	26	B2	Adipose. subcutaneous (GTEx)	EpiXcan	0.984699	gtex_sf	0.999981
3325	ENSG00000002822	MAD1L1	0.674947	0.135964	0.49971	0.00963821	0.0222486	0.00806637	0.0195105	2	5	5	B2	Adipose. subcutaneous (GTEx)	EpiXcan	0.984699	gtex_sf	0.999981
3326	ENSG00000084072	PPIE	0.674805	0.0252271	0.4998	0.290871	0.651398	1.34117e-85	3.83382e-83	10	12	12	B2	Adipose. subcutaneous (GTEx)	EpiXcan	0.984699	gtex_sf	0.999981
3327	ENSG00000188234	AGAP4	0.674737	0.0299531	0.499843	0.231174	0.306762	1.27922e-28	2.3764e-27	65	78	78	B2	Adipose. subcutaneous (GTEx)	EpiXcan	0.984699	gtex_sf	0.999981
3328	ENSG00000169299	PGM2	0.6738	0.0383771	0.500439	0.0779857	0.3152	9.65762e-29	1.80848e-27	7	11	11	B2	Adipose. subcutaneous (GTEx)	EpiXcan	0.984699	gtex_sf	0.999981
3329	ENSG00000229043	AC091729.3	0.673773	0.021147	0.500456	0.284098	0.584568	1.54931e-70	2.02815e-68	8	12	12	B2	Adipose. subcutaneous (GTEx)	EpiXcan	0.984699	gtex_sf	0.999981
3330	ENSG00000109171	SLAIN2	0.673632	0.0661073	0.500545	0.0416606	0.0645786	5.26383e-06	1.87848e-05	21	27	27	B2	Adipose. subcutaneous (GTEx)	EpiXcan	0.984699	gtex_sf	0.999981
3331	ENSG00000178952	TUFM	0.673476	0.0345769	0.500645	0.0861769	0.207006	4.41462e-18	4.49713e-17	15	20	20	B2	Adipose. subcutaneous (GTEx)	EpiXcan	0.984699	gtex_sf	0.999981
3332	ENSG00000167723	TRPV3	0.673326	0.0671631	0.50074	0.0190644	0.0465549	0.000111555	0.00034013	12	16	16	B2	Adipose. subcutaneous (GTEx)	EpiXcan	0.984699	gtex_sf	0.999981
3333	ENSG00000243708	PLA2G4B	0.673314	0.0314149	0.500748	0.150272	0.262433	1.00578e-23	1.4317e-22	35	39	39	B2	Adipose. subcutaneous (GTEx)	EpiXcan	0.984699	gtex_sf	0.999981
3334	ENSG00000073614	KDM5A	0.672552	0.0449954	0.501232	0.0349205	0.0188752	0.0136973	0.0321479	18	25	25	B2	Adipose. subcutaneous (GTEx)	EpiXcan	0.984699	gtex_sf	0.999981
3335	ENSG00000138385	SSB	0.672494	0.102143	0.501269	0.021757	0.015957	0.025581	0.057942	18	22	22	B2	Adipose. subcutaneous (GTEx)	EpiXcan	0.984699	gtex_sf	0.999981
3336	ENSG00000090382	LYZ	-0.671941	-0.0508475	0.501621	0.0901706	0.318037	3.33218e-29	6.38494e-28	22	26	26	B2	Adipose. subcutaneous (GTEx)	EpiXcan	0.984699	gtex_sf	0.999981
3337	ENSG00000143067	ZNF697	-0.671818	-0.0802898	0.501699	0.0246172	0.0341301	0.0010466	0.0028302	10	12	12	B2	Adipose. subcutaneous (GTEx)	EpiXcan	0.984699	gtex_sf	0.999981
3338	ENSG00000161981	SNRNP25	0.671659	0.0642385	0.501801	0.0716378	0.236316	4.87059e-21	5.9635e-20	6	12	12	B2	Adipose. subcutaneous (GTEx)	EpiXcan	0.984699	gtex_sf	0.999981
3339	ENSG00000119718	EIF2B2	0.671607	0.0512171	0.501834	0.0902119	0.277924	5.84132e-25	8.91279e-24	10	13	13	B2	Adipose. subcutaneous (GTEx)	EpiXcan	0.984699	gtex_sf	0.999981
3340	ENSG00000100038	TOP3B	-0.67151	-0.0238233	0.501896	0.224753	0.352139	2.12239e-34	5.30863e-33	39	51	51	B2	Adipose. subcutaneous (GTEx)	EpiXcan	0.984699	gtex_sf	0.999981
3341	ENSG00000174672	BRSK2	-0.671337	-0.163975	0.502006	0.0073803	0.0194469	0.013734	0.0322285	5	5	5	B2	Adipose. subcutaneous (GTEx)	EpiXcan	0.984699	gtex_sf	0.999981
3342	ENSG00000118514	ALDH8A1	-0.671213	-0.0241574	0.502085	0.216522	0.423089	2.49869e-44	9.56262e-43	24	30	30	B2	Adipose. subcutaneous (GTEx)	EpiXcan	0.984699	gtex_sf	0.999981
3343	ENSG00000134905	CARS2	0.671197	0.034872	0.502095	0.155495	0.316175	8.46473e-29	1.59148e-27	38	45	45	B2	Adipose. subcutaneous (GTEx)	EpiXcan	0.984699	gtex_sf	0.999981
3344	ENSG00000182197	EXT1	-0.671187	-0.317582	0.502102	0.00111487	0.0188265	0.0148722	0.0347133	5	8	8	B2	Adipose. subcutaneous (GTEx)	EpiXcan	0.984699	gtex_sf	0.999981
3345	ENSG00000134283	PPHLN1	0.670989	0.0393029	0.502228	0.0764281	0.117298	4.10613e-10	2.25459e-09	21	24	24	B2	Adipose. subcutaneous (GTEx)	EpiXcan	0.984699	gtex_sf	0.999981
3346	ENSG00000204228	HSD17B8	-0.670609	-0.0394875	0.502469	0.0747853	0.112495	6.36422e-10	3.42728e-09	23	29	29	B2	Adipose. subcutaneous (GTEx)	EpiXcan	0.984699	gtex_sf	0.999981
3347	ENSG00000184988	TMEM106A	-0.670518	-0.0824379	0.502528	0.0180177	0.0734912	8.67742e-07	3.37062e-06	20	31	31	B2	Adipose. subcutaneous (GTEx)	EpiXcan	0.984699	gtex_sf	0.999981
3348	ENSG00000251661	AC136475.1	-0.669461	-0.0415423	0.503202	0.104722	0.438767	1.26299e-44	4.92776e-43	13	16	16	B2	Adipose. subcutaneous (GTEx)	EpiXcan	0.984699	gtex_sf	0.999981
3349	ENSG00000106636	YKT6	0.669178	0.630912	0.503382	0.00028399	0.150509	6.13454e-13	4.32443e-12	3	6	6	B2	Adipose. subcutaneous (GTEx)	EpiXcan	0.984699	gtex_sf	0.999981
3350	ENSG00000116209	TMEM59	0.669149	0.117238	0.5034	0.0154527	0.0403687	0.000274879	0.000798473	6	7	7	B2	Adipose. subcutaneous (GTEx)	EpiXcan	0.984699	gtex_sf	0.999981
3351	ENSG00000175348	TMEM9B	0.669022	0.0260502	0.503481	0.0974484	0.135133	1.36563e-11	8.60861e-11	48	55	55	B2	Adipose. subcutaneous (GTEx)	EpiXcan	0.984699	gtex_sf	0.999981
3352	ENSG00000145569	FAM105A	-0.668698	-0.0449294	0.503688	0.046296	0.143408	1.8782e-12	1.27832e-11	30	34	34	B2	Adipose. subcutaneous (GTEx)	EpiXcan	0.984699	gtex_sf	0.999981
3353	ENSG00000117174	ZNHIT6	0.667687	0.0300415	0.504334	0.113625	0.170654	1.09812e-14	8.86022e-14	43	46	46	B2	Adipose. subcutaneous (GTEx)	EpiXcan	0.984699	gtex_sf	0.999981
3354	ENSG00000078618	NRDC	0.667619	0.0502423	0.504377	0.0500417	0.152067	2.80088e-13	2.01499e-12	19	24	24	B2	Adipose. subcutaneous (GTEx)	EpiXcan	0.984699	gtex_sf	0.999981
3355	ENSG00000163382	NAXE	-0.667616	-0.071709	0.504379	0.0212354	0.151996	2.40679e-13	1.74042e-12	3	4	4	B2	Adipose. subcutaneous (GTEx)	EpiXcan	0.984699	gtex_sf	0.999981
3356	ENSG00000148300	REXO4	0.667478	0.250466	0.504467	0.00186321	0.0230659	0.00642083	0.0157287	10	15	15	B2	Adipose. subcutaneous (GTEx)	EpiXcan	0.984699	gtex_sf	0.999981
3357	ENSG00000144199	FAHD2B	-0.667409	-0.0744539	0.504511	0.0353174	0.060538	1.0699e-05	3.67665e-05	6	7	7	B2	Adipose. subcutaneous (GTEx)	EpiXcan	0.984699	gtex_sf	0.999981
3358	ENSG00000138032	PPM1B	-0.666969	-0.159177	0.504792	0.0104172	0.0328555	0.00128208	0.0034232	2	2	2	B2	Adipose. subcutaneous (GTEx)	EpiXcan	0.984699	gtex_sf	0.999981
3359	ENSG00000105270	CLIP3	-0.666714	-0.0857769	0.504955	0.0246169	0.134429	1.16712e-11	7.40389e-11	25	30	30	B2	Adipose. subcutaneous (GTEx)	EpiXcan	0.984699	gtex_sf	0.999981
3360	ENSG00000127337	YEATS4	-0.666673	-0.0292887	0.504981	0.231028	0.501565	2.88488e-55	1.88825e-53	15	19	19	B2	Adipose. subcutaneous (GTEx)	EpiXcan	0.984699	gtex_sf	0.999981
3361	ENSG00000105321	CCDC9	-0.666583	-0.082038	0.505038	0.0285154	0.0800039	3.31008e-07	1.35966e-06	18	24	24	B2	Adipose. subcutaneous (GTEx)	EpiXcan	0.984699	gtex_sf	0.999981
3362	ENSG00000125821	DTD1	0.666344	0.0497052	0.505191	0.0525549	0.11551	3.59203e-10	1.98632e-09	20	22	22	B2	Adipose. subcutaneous (GTEx)	EpiXcan	0.984699	gtex_sf	0.999981
3363	ENSG00000109445	ZNF330	0.666223	0.171813	0.505268	0.00618955	0.0124966	0.0480702	0.104569	10	12	12	B2	Adipose. subcutaneous (GTEx)	EpiXcan	0.984699	gtex_sf	0.999981
3364	ENSG00000163607	GTPBP8	0.666022	0.0483142	0.505397	0.0569457	0.107105	2.0019e-09	1.03395e-08	15	18	18	B2	Adipose. subcutaneous (GTEx)	EpiXcan	0.984699	gtex_sf	0.999981
3365	ENSG00000164300	SERINC5	-0.665957	-0.0908834	0.505438	0.0223278	0.0702955	1.80933e-06	6.81088e-06	17	25	25	B2	Adipose. subcutaneous (GTEx)	EpiXcan	0.984699	gtex_sf	0.999981
3366	ENSG00000127955	GNAI1	0.665877	0.140584	0.50549	0.0100809	0.0221484	0.00718464	0.0174805	8	10	10	B2	Adipose. subcutaneous (GTEx)	EpiXcan	0.984699	gtex_sf	0.999981
3367	ENSG00000198162	MAN1A2	-0.665442	-0.132772	0.505768	0.00657267	0.0102979	0.0723495	0.152827	28	35	35	B2	Adipose. subcutaneous (GTEx)	EpiXcan	0.984699	gtex_sf	0.999981
3368	ENSG00000101546	RBFA	-0.665387	-0.0566746	0.505803	0.0388229	0.0616985	7.08373e-06	2.48801e-05	16	21	21	B2	Adipose. subcutaneous (GTEx)	EpiXcan	0.984699	gtex_sf	0.999981
3369	ENSG00000147454	SLC25A37	0.665361	0.0397225	0.50582	0.0988968	0.189803	2.41185e-16	2.18235e-15	34	41	41	B2	Adipose. subcutaneous (GTEx)	EpiXcan	0.984699	gtex_sf	0.999981
3370	ENSG00000116701	NCF2	0.665104	0.0687818	0.505984	0.0353716	0.064181	3.79424e-06	1.37898e-05	9	11	11	B2	Adipose. subcutaneous (GTEx)	EpiXcan	0.984699	gtex_sf	0.999981
3371	ENSG00000100395	L3MBTL2	-0.664942	-0.232019	0.506088	0.00206939	0.0122695	0.0491041	0.106669	7	7	7	B2	Adipose. subcutaneous (GTEx)	EpiXcan	0.984699	gtex_sf	0.999981
3372	ENSG00000168528	SERINC2	0.664684	0.0719669	0.506252	0.0347022	0.115988	3.83047e-10	2.11068e-09	2	3	3	B2	Adipose. subcutaneous (GTEx)	EpiXcan	0.984699	gtex_sf	0.999981
3373	ENSG00000107020	PLGRKT	-0.664553	-0.0596896	0.506337	0.0205002	0.223551	1.08265e-19	1.22394e-18	37	49	49	B2	Adipose. subcutaneous (GTEx)	EpiXcan	0.984699	gtex_sf	0.999981
3374	ENSG00000196345	ZKSCAN7	0.664528	0.0976658	0.506352	0.0125021	0.0179225	0.0182275	0.0420267	17	20	20	B2	Adipose. subcutaneous (GTEx)	EpiXcan	0.984699	gtex_sf	0.999981
3375	ENSG00000124532	MRS2	0.664362	0.0393979	0.506459	0.0902835	0.172052	1.06293e-14	8.59115e-14	61	81	81	B2	Adipose. subcutaneous (GTEx)	EpiXcan	0.984699	gtex_sf	0.999981
3376	ENSG00000151366	NDUFC2	0.664359	0.116659	0.506461	0.0158383	0.0691302	2.5e-06	9.29584e-06	11	18	18	B2	Adipose. subcutaneous (GTEx)	EpiXcan	0.984699	gtex_sf	0.999981
3377	ENSG00000157796	WDR19	-0.66419	-0.0910291	0.506569	0.0185145	0.0551666	2.3815e-05	7.85256e-05	11	12	12	B2	Adipose. subcutaneous (GTEx)	EpiXcan	0.984699	gtex_sf	0.999981
3378	ENSG00000170801	HTRA3	0.66415	0.131919	0.506595	0.0095969	0.0323043	0.00142778	0.00378983	11	12	12	B2	Adipose. subcutaneous (GTEx)	EpiXcan	0.984699	gtex_sf	0.999981
3379	ENSG00000145088	EAF2	-0.664043	-0.219789	0.506663	0.002366	0.0380348	0.000465949	0.00131478	19	31	31	B2	Adipose. subcutaneous (GTEx)	EpiXcan	0.984699	gtex_sf	0.999981
3380	ENSG00000122033	MTIF3	-0.663923	-0.0443592	0.50674	0.0680189	0.388668	2.86734e-38	8.56352e-37	7	11	11	B2	Adipose. subcutaneous (GTEx)	EpiXcan	0.984699	gtex_sf	0.999981
3381	ENSG00000157450	RNF111	-0.662791	-0.0835331	0.507464	0.0278395	0.0554907	2.29287e-05	7.57459e-05	18	21	21	B2	Adipose. subcutaneous (GTEx)	EpiXcan	0.984699	gtex_sf	0.999981
3382	ENSG00000186301	MST1P2	0.662666	0.0805647	0.507544	0.0360228	0.100818	4.73373e-09	2.36467e-08	27	38	38	B2	Adipose. subcutaneous (GTEx)	EpiXcan	0.984699	gtex_sf	0.999981
3383	ENSG00000072071	ADGRL1	-0.662606	-0.14005	0.507583	0.0105996	0.0108373	0.0667081	0.141702	17	24	24	B2	Adipose. subcutaneous (GTEx)	EpiXcan	0.984699	gtex_sf	0.999981
3384	ENSG00000163687	DNASE1L3	-0.662485	-0.0571914	0.50766	0.0557646	0.170805	1.05902e-14	8.5645e-14	30	38	38	B2	Adipose. subcutaneous (GTEx)	EpiXcan	0.984699	gtex_sf	0.999981
3385	ENSG00000005243	COPZ2	-0.662418	-0.0475986	0.507704	0.086565	0.0416401	0.000263552	0.000768236	44	51	51	B2	Adipose. subcutaneous (GTEx)	EpiXcan	0.984699	gtex_sf	0.999981
3386	ENSG00000197646	PDCD1LG2	-0.66213	-0.041091	0.507888	0.0932186	0.265484	6.34004e-24	9.15515e-23	15	19	19	B2	Adipose. subcutaneous (GTEx)	EpiXcan	0.984699	gtex_sf	0.999981
3387	ENSG00000198130	HIBCH	0.662127	0.0491482	0.50789	0.0887509	0.205058	6.73502e-18	6.7577e-17	27	34	34	B2	Adipose. subcutaneous (GTEx)	EpiXcan	0.984699	gtex_sf	0.999981
3388	ENSG00000185669	SNAI3	-0.66158	-0.0416992	0.508241	0.057636	0.0377296	0.00046892	0.00132236	54	65	65	B2	Adipose. subcutaneous (GTEx)	EpiXcan	0.984699	gtex_sf	0.999981
3389	ENSG00000166147	FBN1	0.661574	0.231566	0.508244	0.00420932	0.0152436	0.0294442	0.0659668	3	3	3	B2	Adipose. subcutaneous (GTEx)	EpiXcan	0.984699	gtex_sf	0.999981
3390	ENSG00000184402	SS18L1	0.66138	0.049917	0.508369	0.0647027	0.0305989	0.00159104	0.0042009	47	62	62	B2	Adipose. subcutaneous (GTEx)	EpiXcan	0.984699	gtex_sf	0.999981
3391	ENSG00000183474	GTF2H2C	0.660897	0.814919	0.508679	7.48177e-05	0.0162397	0.0246677	0.0559819	4	6	6	B2	Adipose. subcutaneous (GTEx)	EpiXcan	0.984699	gtex_sf	0.999981
3392	ENSG00000178700	DHFR2	0.660767	0.0630469	0.508762	0.0364586	0.0693853	2.08495e-06	7.80436e-06	28	31	31	B2	Adipose. subcutaneous (GTEx)	EpiXcan	0.984699	gtex_sf	0.999981
3393	ENSG00000028310	BRD9	0.659921	0.0782307	0.509304	0.00927487	0.0194198	0.0136007	0.0319532	13	14	14	B2	Adipose. subcutaneous (GTEx)	EpiXcan	0.984699	gtex_sf	0.999981
3394	ENSG00000135968	GCC2	0.659566	0.0176465	0.509532	0.386287	0.527865	6.22718e-59	4.66439e-57	31	39	39	B2	Adipose. subcutaneous (GTEx)	EpiXcan	0.984699	gtex_sf	0.999981
3395	ENSG00000124587	PEX6	-0.659419	-0.0188612	0.509627	0.37733	0.692079	3.65603e-99	3.414e-96	93	114	114	B2	Adipose. subcutaneous (GTEx)	EpiXcan	0.984699	gtex_sf	0.999981
3396	ENSG00000196696	PDXDC2P-NPIPB14P	-0.659238	-0.0211813	0.509743	0.359762	0.489301	4.55934e-52	2.54433e-50	28	34	34	B2	Adipose. subcutaneous (GTEx)	EpiXcan	0.984699	gtex_sf	0.999981
3397	ENSG00000272750	AL592148.3	-0.658921	-0.0370174	0.509947	0.0575772	0.299747	1.83446e-27	3.18405e-26	21	31	31	B2	Adipose. subcutaneous (GTEx)	EpiXcan	0.984699	gtex_sf	0.999981
3398	ENSG00000102890	ELMO3	0.658818	0.0487338	0.510013	0.0400569	0.0666621	2.79285e-06	1.03027e-05	19	23	23	B2	Adipose. subcutaneous (GTEx)	EpiXcan	0.984699	gtex_sf	0.999981
3399	ENSG00000112414	ADGRG6	-0.658555	-0.0549018	0.510181	0.0364327	0.0767405	4.24328e-07	1.71779e-06	10	16	16	B2	Adipose. subcutaneous (GTEx)	EpiXcan	0.984699	gtex_sf	0.999981
3400	ENSG00000164818	DNAAF5	-0.658453	-0.0488488	0.510247	0.079688	0.132502	2.27591e-11	1.40931e-10	41	58	58	B2	Adipose. subcutaneous (GTEx)	EpiXcan	0.984699	gtex_sf	0.999981
3401	ENSG00000163041	H3F3A	-0.657979	-0.032582	0.510552	0.0947976	0.4715	1.00929e-49	5.06705e-48	3	7	7	B2	Adipose. subcutaneous (GTEx)	EpiXcan	0.984699	gtex_sf	0.999981
3402	ENSG00000175040	CHST2	-0.657572	-0.0698045	0.510813	0.0367483	0.0769239	3.76085e-07	1.53447e-06	18	21	21	B2	Adipose. subcutaneous (GTEx)	EpiXcan	0.984699	gtex_sf	0.999981
3403	ENSG00000124733	MEA1	-0.657543	-0.0634837	0.510832	0.0473453	0.0633712	6.44103e-06	2.27253e-05	24	30	30	B2	Adipose. subcutaneous (GTEx)	EpiXcan	0.984699	gtex_sf	0.999981
3404	ENSG00000146469	VIP	-0.657369	-0.0397057	0.510943	0.0741776	0.0423069	0.000226618	0.000664484	97	122	122	B2	Adipose. subcutaneous (GTEx)	EpiXcan	0.984699	gtex_sf	0.999981
3405	ENSG00000156050	FAM161B	-0.657368	-0.0427113	0.510944	0.10806	0.0481021	8.55057e-05	0.00026433	65	78	78	B2	Adipose. subcutaneous (GTEx)	EpiXcan	0.984699	gtex_sf	0.999981
3406	ENSG00000138085	ATRAID	0.657345	0.0289101	0.510959	0.182795	0.175825	2.88876e-15	2.43606e-14	58	60	60	B2	Adipose. subcutaneous (GTEx)	EpiXcan	0.984699	gtex_sf	0.999981
3407	ENSG00000066379	ZNRD1	-0.657229	-0.0443767	0.511034	0.0867836	0.132841	2.04354e-11	1.27387e-10	40	47	47	B2	Adipose. subcutaneous (GTEx)	EpiXcan	0.984699	gtex_sf	0.999981
3408	ENSG00000000938	FGR	-0.656797	-0.0813511	0.511312	0.0255919	0.0407581	0.000332256	0.000955237	16	24	24	B2	Adipose. subcutaneous (GTEx)	EpiXcan	0.984699	gtex_sf	0.999981
3409	ENSG00000105404	RABAC1	-0.656344	-0.104298	0.511603	0.0184328	0.0693328	2.0543e-06	7.69372e-06	6	10	10	B2	Adipose. subcutaneous (GTEx)	EpiXcan	0.984699	gtex_sf	0.999981
3410	ENSG00000146416	AIG1	0.656157	0.0648384	0.511723	0.0271485	0.0665506	2.52091e-06	9.36117e-06	13	13	13	B2	Adipose. subcutaneous (GTEx)	EpiXcan	0.984699	gtex_sf	0.999981
3411	ENSG00000064545	TMEM161A	0.655768	0.0672541	0.511974	0.0438954	0.107936	1.94205e-09	1.00415e-08	40	52	52	B2	Adipose. subcutaneous (GTEx)	EpiXcan	0.984699	gtex_sf	0.999981
3412	ENSG00000077147	TM9SF3	0.655578	0.0321937	0.512095	0.0802855	0.0831474	1.57977e-07	6.72309e-07	48	58	58	B2	Adipose. subcutaneous (GTEx)	EpiXcan	0.984699	gtex_sf	0.999981
3413	ENSG00000177406	AC021054.1	0.655096	0.0238598	0.512406	0.138596	0.312022	8.76e-30	1.74788e-28	38	46	46	B2	Adipose. subcutaneous (GTEx)	EpiXcan	0.984699	gtex_sf	0.999981
3414	ENSG00000139433	GLTP	0.655065	0.0376752	0.512426	0.0834465	0.136687	4.67267e-12	3.06845e-11	13	16	16	B2	Adipose. subcutaneous (GTEx)	EpiXcan	0.984699	gtex_sf	0.999981
3415	ENSG00000100815	TRIP11	-0.655049	-0.0899227	0.512436	0.0191775	0.0153469	0.027354	0.0615598	8	8	8	B2	Adipose. subcutaneous (GTEx)	EpiXcan	0.984699	gtex_sf	0.999981
3416	ENSG00000091317	CMTM6	-0.655006	-0.137202	0.512464	0.00789328	0.0263139	0.00384134	0.00966163	7	7	7	B2	Adipose. subcutaneous (GTEx)	EpiXcan	0.984699	gtex_sf	0.999981
3417	ENSG00000070087	PFN2	0.654819	0.0553353	0.512585	0.0377778	0.0636649	4.38964e-06	1.57939e-05	39	49	49	B2	Adipose. subcutaneous (GTEx)	EpiXcan	0.984699	gtex_sf	0.999981
3418	ENSG00000122779	TRIM24	0.654548	0.0331989	0.512759	0.154767	0.301781	1.50194e-27	2.62316e-26	32	41	41	B2	Adipose. subcutaneous (GTEx)	EpiXcan	0.984699	gtex_sf	0.999981
3419	ENSG00000171566	PLRG1	-0.654505	-0.0612292	0.512787	0.0259415	0.0541181	2.49035e-05	8.18833e-05	22	26	26	B2	Adipose. subcutaneous (GTEx)	EpiXcan	0.984699	gtex_sf	0.999981
3420	ENSG00000100889	PCK2	0.654412	0.0540298	0.512846	0.0404761	0.103175	3.43467e-09	1.73743e-08	20	25	25	B2	Adipose. subcutaneous (GTEx)	EpiXcan	0.984699	gtex_sf	0.999981
3421	ENSG00000126775	ATG14	0.654394	0.162582	0.512858	0.00448295	0.0607665	8.20674e-06	2.86163e-05	4	7	7	B2	Adipose. subcutaneous (GTEx)	EpiXcan	0.984699	gtex_sf	0.999981
3422	ENSG00000184232	OAF	0.65426	0.0303927	0.512944	0.173777	0.24389	4.34353e-22	5.65952e-21	28	39	39	B2	Adipose. subcutaneous (GTEx)	EpiXcan	0.984699	gtex_sf	0.999981
3423	ENSG00000260534	AC100827.3	0.653647	0.0559309	0.513339	0.038033	0.0275579	0.00316549	0.00806458	18	26	26	B2	Adipose. subcutaneous (GTEx)	EpiXcan	0.984699	gtex_sf	0.999981
3424	ENSG00000168014	C2CD3	0.653646	0.0835912	0.51334	0.0133438	0.0490782	7.54509e-05	0.000234541	13	15	15	B2	Adipose. subcutaneous (GTEx)	EpiXcan	0.984699	gtex_sf	0.999981
3425	ENSG00000170145	SIK2	0.653463	0.100925	0.513458	0.0168526	0.0222357	0.0071551	0.0174116	11	13	13	B2	Adipose. subcutaneous (GTEx)	EpiXcan	0.984699	gtex_sf	0.999981
3426	ENSG00000138162	TACC2	-0.653448	-0.0353276	0.513468	0.200937	0.31779	1.03479e-29	2.05593e-28	12	15	15	B2	Adipose. subcutaneous (GTEx)	EpiXcan	0.984699	gtex_sf	0.999981
3427	ENSG00000135778	NTPCR	0.653324	0.0383798	0.513547	0.135996	0.348398	9.61341e-33	2.23309e-31	67	82	82	B2	Adipose. subcutaneous (GTEx)	EpiXcan	0.984699	gtex_sf	0.999981
3428	ENSG00000177951	BET1L	0.653312	0.106417	0.513555	0.0113477	0.0659294	4.36539e-06	1.57107e-05	9	13	13	B2	Adipose. subcutaneous (GTEx)	EpiXcan	0.984699	gtex_sf	0.999981
3429	ENSG00000144362	PHOSPHO2	-0.652907	-0.0365929	0.513816	0.0986747	0.227488	2.90075e-20	3.41149e-19	37	46	46	B2	Adipose. subcutaneous (GTEx)	EpiXcan	0.984699	gtex_sf	0.999981
3430	ENSG00000234616	JRK	-0.652631	-0.0497041	0.513994	0.0614024	0.190643	1.53878e-16	1.41429e-15	24	30	30	B2	Adipose. subcutaneous (GTEx)	EpiXcan	0.984699	gtex_sf	0.999981
3431	ENSG00000005189	REXO5	0.652424	0.0539381	0.514128	0.0421012	0.0577175	1.51583e-05	5.11867e-05	22	30	30	B2	Adipose. subcutaneous (GTEx)	EpiXcan	0.984699	gtex_sf	0.999981
3432	ENSG00000124613	ZNF391	-0.652306	-0.0305473	0.514204	0.109556	0.286186	7.75358e-26	1.23695e-24	22	27	27	B2	Adipose. subcutaneous (GTEx)	EpiXcan	0.984699	gtex_sf	0.999981
3433	ENSG00000229186	ADAM1A	-0.651543	-0.0304052	0.514696	0.135882	0.403154	4.97229e-40	1.57572e-38	37	45	45	B2	Adipose. subcutaneous (GTEx)	EpiXcan	0.984699	gtex_sf	0.999981
3434	ENSG00000197969	VPS13A	0.651341	0.0401954	0.514826	0.0856973	0.10807	1.95207e-09	1.00895e-08	36	43	43	B2	Adipose. subcutaneous (GTEx)	EpiXcan	0.984699	gtex_sf	0.999981
3435	ENSG00000165379	LRFN5	-0.651169	-0.0616319	0.514938	0.072115	0.117135	3.03814e-10	1.68937e-09	32	37	37	B2	Adipose. subcutaneous (GTEx)	EpiXcan	0.984699	gtex_sf	0.999981
3436	ENSG00000152240	HAUS1	-0.650631	-0.0303541	0.515285	0.148543	0.239619	7.19076e-22	9.22353e-21	33	42	42	B2	Adipose. subcutaneous (GTEx)	EpiXcan	0.984699	gtex_sf	0.999981
3437	ENSG00000136122	BORA	0.650588	0.034879	0.515312	0.0708677	0.084004	8.42629e-08	3.69643e-07	19	29	29	B2	Adipose. subcutaneous (GTEx)	EpiXcan	0.984699	gtex_sf	0.999981
3438	ENSG00000196313	POM121	0.650518	0.145033	0.515357	0.0124924	0.137583	2.4723e-12	1.66568e-11	3	6	6	B2	Adipose. subcutaneous (GTEx)	EpiXcan	0.984699	gtex_sf	0.999981
3439	ENSG00000215146	BX322639.1	-0.650427	-0.0357914	0.515416	0.137246	0.452204	1.95777e-46	8.25977e-45	18	31	31	B2	Adipose. subcutaneous (GTEx)	EpiXcan	0.984699	gtex_sf	0.999981
3440	ENSG00000267106	ZNF561-AS1	-0.650318	-0.105181	0.515487	0.0158605	0.0493306	6.32341e-05	0.000198458	10	10	10	B2	Adipose. subcutaneous (GTEx)	EpiXcan	0.984699	gtex_sf	0.999981
3441	ENSG00000116885	OSCP1	0.649943	0.0366247	0.515729	0.0532791	0.0638266	4.7988e-06	1.7213e-05	37	46	46	B2	Adipose. subcutaneous (GTEx)	EpiXcan	0.984699	gtex_sf	0.999981
3442	ENSG00000148943	LIN7C	-0.649591	-0.134	0.515956	0.0114419	0.0471352	0.000106481	0.000325581	9	14	14	B2	Adipose. subcutaneous (GTEx)	EpiXcan	0.984699	gtex_sf	0.999981
3443	ENSG00000134874	DZIP1	-0.649569	-0.0404666	0.515971	0.0469471	0.0730742	9.44448e-07	3.65742e-06	15	17	17	B2	Adipose. subcutaneous (GTEx)	EpiXcan	0.984699	gtex_sf	0.999981
3444	ENSG00000204856	FAM216A	0.649064	0.099806	0.516297	0.0155781	0.0326894	0.00134405	0.00358046	7	9	9	B2	Adipose. subcutaneous (GTEx)	EpiXcan	0.984699	gtex_sf	0.999981
3445	ENSG00000175334	BANF1	0.648689	0.0324926	0.516539	0.09501	0.162675	4.71913e-14	3.64192e-13	12	17	17	B2	Adipose. subcutaneous (GTEx)	EpiXcan	0.984699	gtex_sf	0.999981
3446	ENSG00000216937	CCDC7	-0.64821	-0.068146	0.516849	0.0304461	0.0685466	2.71019e-06	1.00189e-05	33	44	44	B2	Adipose. subcutaneous (GTEx)	EpiXcan	0.984699	gtex_sf	0.999981
3447	ENSG00000114853	ZBTB47	-0.647942	-0.112507	0.517022	0.00879019	0.0246582	0.0048654	0.0121112	6	7	7	B2	Adipose. subcutaneous (GTEx)	EpiXcan	0.984699	gtex_sf	0.999981
3448	ENSG00000033170	FUT8	0.647603	0.12282	0.517242	0.0115595	0.0296857	0.00206827	0.00539281	6	6	6	B2	Adipose. subcutaneous (GTEx)	EpiXcan	0.984699	gtex_sf	0.999981
3449	ENSG00000009413	REV3L	-0.647547	-0.0432678	0.517278	0.0920399	0.0326644	0.00112872	0.00303746	54	61	61	B2	Adipose. subcutaneous (GTEx)	EpiXcan	0.984699	gtex_sf	0.999981
3450	ENSG00000124523	SIRT5	-0.647049	-0.0981415	0.5176	0.018699	0.0860966	1.10437e-07	4.77287e-07	14	16	16	B2	Adipose. subcutaneous (GTEx)	EpiXcan	0.984699	gtex_sf	0.999981
3451	ENSG00000135632	SMYD5	0.646956	0.0974667	0.517661	0.0110551	0.0239257	0.00572238	0.014104	5	5	5	B2	Adipose. subcutaneous (GTEx)	EpiXcan	0.984699	gtex_sf	0.999981
3452	ENSG00000128591	FLNC	0.646931	0.0652899	0.517677	0.0489749	0.0899515	3.89753e-08	1.77191e-07	32	36	36	B2	Adipose. subcutaneous (GTEx)	EpiXcan	0.984699	gtex_sf	0.999981
3453	ENSG00000182372	CLN8	0.646867	0.0942295	0.517718	0.0207205	0.176441	1.44081e-15	1.23661e-14	10	15	15	B2	Adipose. subcutaneous (GTEx)	EpiXcan	0.984699	gtex_sf	0.999981
3454	ENSG00000261801	LOXL1-AS1	-0.646705	-0.0519553	0.517823	0.0825893	0.129585	3.33763e-11	2.03882e-10	53	63	63	B2	Adipose. subcutaneous (GTEx)	EpiXcan	0.984699	gtex_sf	0.999981
3455	ENSG00000204592	HLA-E	0.646663	0.0498799	0.51785	0.0782941	0.109638	9.96806e-10	5.28874e-09	18	20	20	B2	Adipose. subcutaneous (GTEx)	EpiXcan	0.984699	gtex_sf	0.999981
3456	ENSG00000180611	MB21D2	-0.645997	-0.0495025	0.518281	0.0640978	0.0912317	3.77041e-08	1.71747e-07	9	9	9	B2	Adipose. subcutaneous (GTEx)	EpiXcan	0.984699	gtex_sf	0.999981
3457	ENSG00000168818	STX18	0.645988	0.124675	0.518287	0.0119364	0.0203912	0.0112087	0.0266417	7	7	7	B2	Adipose. subcutaneous (GTEx)	EpiXcan	0.984699	gtex_sf	0.999981
3458	ENSG00000197943	PLCG2	-0.645923	-0.0524155	0.518329	0.0342057	0.133149	1.65388e-11	1.03697e-10	46	67	67	B2	Adipose. subcutaneous (GTEx)	EpiXcan	0.984699	gtex_sf	0.999981
3459	ENSG00000237438	CECR7	0.645676	0.0363328	0.518489	0.103592	0.450672	6.42805e-46	2.65598e-44	20	29	29	B2	Adipose. subcutaneous (GTEx)	EpiXcan	0.984699	gtex_sf	0.999981
3460	ENSG00000120705	ETF1	0.64565	0.179717	0.518506	0.00337988	0.0107293	0.0670719	0.142345	6	6	6	B2	Adipose. subcutaneous (GTEx)	EpiXcan	0.984699	gtex_sf	0.999981
3461	ENSG00000058673	ZC3H11A	0.644897	0.127053	0.518994	0.0108961	0.021248	0.0103176	0.0246462	11	15	15	B2	Adipose. subcutaneous (GTEx)	EpiXcan	0.984699	gtex_sf	0.999981
3462	ENSG00000141428	C18orf21	-0.644801	-0.0608343	0.519056	0.0301777	0.0742037	8.47681e-07	3.30002e-06	19	23	23	B2	Adipose. subcutaneous (GTEx)	EpiXcan	0.984699	gtex_sf	0.999981
3463	ENSG00000215375	MYL5	-0.644714	-0.12667	0.519112	0.0112832	0.067521	2.87876e-06	1.06112e-05	7	8	8	B2	Adipose. subcutaneous (GTEx)	EpiXcan	0.984699	gtex_sf	0.999981
3464	ENSG00000261584	AL513548.1	0.644444	0.0224001	0.519287	0.23916	0.408229	1.43232e-41	4.85774e-40	33	46	46	B2	Adipose. subcutaneous (GTEx)	EpiXcan	0.984699	gtex_sf	0.999981
3465	ENSG00000163995	ABLIM2	-0.644444	-0.205477	0.519288	0.00322455	0.0655125	3.63155e-06	1.32191e-05	10	13	13	B2	Adipose. subcutaneous (GTEx)	EpiXcan	0.984699	gtex_sf	0.999981
3466	ENSG00000175287	PHYHD1	0.644058	0.333823	0.519538	0.000938907	0.0176795	0.0167072	0.0387512	5	6	6	B2	Adipose. subcutaneous (GTEx)	EpiXcan	0.984699	gtex_sf	0.999981
3467	ENSG00000185614	FAM212A	-0.643938	-0.0763128	0.519616	0.0158028	0.012328	0.0514159	0.111397	12	16	16	B2	Adipose. subcutaneous (GTEx)	EpiXcan	0.984699	gtex_sf	0.999981
3468	ENSG00000174405	LIG4	0.643732	0.0643341	0.519749	0.0585478	0.0601279	1.11252e-05	3.81657e-05	49	59	59	B2	Adipose. subcutaneous (GTEx)	EpiXcan	0.984699	gtex_sf	0.999981
3469	ENSG00000271976	AC012467.2	-0.643273	-0.163387	0.520047	0.0120841	0.053621	3.1118e-05	0.000101291	9	13	13	B2	Adipose. subcutaneous (GTEx)	EpiXcan	0.984699	gtex_sf	0.999981
3470	ENSG00000163902	RPN1	-0.643229	-0.039486	0.520076	0.0589937	0.141682	3.08324e-12	2.06143e-11	22	30	30	B2	Adipose. subcutaneous (GTEx)	EpiXcan	0.984699	gtex_sf	0.999981
3471	ENSG00000177103	DSCAML1	0.643143	0.0270326	0.520131	0.149111	0.181189	6.54751e-17	6.16752e-16	25	29	29	B2	Adipose. subcutaneous (GTEx)	EpiXcan	0.984699	gtex_sf	0.999981
3472	ENSG00000172296	SPTLC3	-0.643098	-0.254459	0.52016	0.00254714	0.0473411	9.15003e-05	0.00028168	3	5	5	B2	Adipose. subcutaneous (GTEx)	EpiXcan	0.984699	gtex_sf	0.999981
3473	ENSG00000090989	EXOC1	-0.642799	-0.0673388	0.520355	0.0212087	0.0678242	2.97593e-06	1.09493e-05	15	19	19	B2	Adipose. subcutaneous (GTEx)	EpiXcan	0.984699	gtex_sf	0.999981
3474	ENSG00000115677	HDLBP	-0.642634	-0.0350013	0.520462	0.100094	0.182042	3.38786e-16	3.03025e-15	23	26	26	B2	Adipose. subcutaneous (GTEx)	EpiXcan	0.984699	gtex_sf	0.999981
3475	ENSG00000198075	SULT1C4	-0.642561	-0.0604667	0.520509	0.0698966	0.0803266	2.8019e-07	1.16319e-06	42	47	47	B2	Adipose. subcutaneous (GTEx)	EpiXcan	0.984699	gtex_sf	0.999981
3476	ENSG00000136404	TM6SF1	0.64256	0.0496375	0.52051	0.0406916	0.0624093	7.42007e-06	2.59637e-05	27	29	29	B2	Adipose. subcutaneous (GTEx)	EpiXcan	0.984699	gtex_sf	0.999981
3477	ENSG00000137573	SULF1	-0.64217	-0.0744481	0.520763	0.0434721	0.0330592	0.00125039	0.00334431	58	68	68	B2	Adipose. subcutaneous (GTEx)	EpiXcan	0.984699	gtex_sf	0.999981
3478	ENSG00000240089	BMS1P3	0.641401	0.0552038	0.521262	0.0354954	0.137986	4.83228e-12	3.16445e-11	20	22	22	B2	Adipose. subcutaneous (GTEx)	EpiXcan	0.984699	gtex_sf	0.999981
3479	ENSG00000134285	FKBP11	0.640997	0.0595504	0.521524	0.032215	0.0976692	1.20962e-08	5.80045e-08	28	30	30	B2	Adipose. subcutaneous (GTEx)	EpiXcan	0.984699	gtex_sf	0.999981
3480	ENSG00000136811	ODF2	0.640866	0.169931	0.52161	0.00451417	0.109955	1.51975e-09	7.94594e-09	11	13	13	B2	Adipose. subcutaneous (GTEx)	EpiXcan	0.984699	gtex_sf	0.999981
3481	ENSG00000108107	RPL28	0.640224	0.123905	0.522027	0.00717811	0.292871	2.31314e-26	3.79838e-25	13	18	18	B2	Adipose. subcutaneous (GTEx)	EpiXcan	0.984699	gtex_sf	0.999981
3482	ENSG00000131238	PPT1	0.6402	0.0625194	0.522043	0.0659755	0.0784122	3.12689e-07	1.29008e-06	59	72	72	B2	Adipose. subcutaneous (GTEx)	EpiXcan	0.984699	gtex_sf	0.999981
3483	ENSG00000243444	PALM2	0.639908	0.0689354	0.522232	0.0266818	0.138254	7.9188e-12	5.09767e-11	13	17	17	B2	Adipose. subcutaneous (GTEx)	EpiXcan	0.984699	gtex_sf	0.999981
3484	ENSG00000182446	NPLOC4	0.639786	0.0419124	0.522312	0.0775882	0.151604	6.67591e-13	4.68719e-12	30	37	37	B2	Adipose. subcutaneous (GTEx)	EpiXcan	0.984699	gtex_sf	0.999981
3485	ENSG00000231160	KLF3-AS1	0.639579	0.0245987	0.522447	0.207951	0.406492	1.87928e-40	6.06522e-39	21	25	25	B2	Adipose. subcutaneous (GTEx)	EpiXcan	0.984699	gtex_sf	0.999981
3486	ENSG00000168246	UBTD2	0.639527	0.0485946	0.52248	0.0480094	0.0970902	7.89694e-09	3.86757e-08	68	80	80	B2	Adipose. subcutaneous (GTEx)	EpiXcan	0.984699	gtex_sf	0.999981
3487	ENSG00000073331	ALPK1	-0.639495	-0.043072	0.522501	0.039073	0.0661071	3.18139e-06	1.16776e-05	25	31	31	B2	Adipose. subcutaneous (GTEx)	EpiXcan	0.984699	gtex_sf	0.999981
3488	ENSG00000167525	PROCA1	-0.639394	-0.0381187	0.522567	0.105628	0.212505	1.29827e-18	1.37348e-17	23	26	26	B2	Adipose. subcutaneous (GTEx)	EpiXcan	0.984699	gtex_sf	0.999981
3489	ENSG00000170873	MTSS1	0.639329	0.0855844	0.522609	0.019691	0.0209532	0.0106289	0.0253498	25	30	30	B2	Adipose. subcutaneous (GTEx)	EpiXcan	0.984699	gtex_sf	0.999981
3490	ENSG00000185596	WASH3P	-0.639174	-0.0757734	0.52271	0.0319419	0.137905	6.05475e-12	3.93362e-11	8	12	12	B2	Adipose. subcutaneous (GTEx)	EpiXcan	0.984699	gtex_sf	0.999981
3491	ENSG00000170469	SPATA24	-0.638988	-0.105997	0.522831	0.00812961	0.0233997	0.006562	0.0160464	3	5	5	B2	Adipose. subcutaneous (GTEx)	EpiXcan	0.984699	gtex_sf	0.999981
3492	ENSG00000109062	SLC9A3R1	-0.638203	-0.0754131	0.523341	0.039236	0.081871	2.29813e-07	9.6233e-07	7	10	10	B2	Adipose. subcutaneous (GTEx)	EpiXcan	0.984699	gtex_sf	0.999981
3493	ENSG00000071189	SNX13	-0.637921	-0.056498	0.523525	0.0529875	0.117786	2.36635e-10	1.32847e-09	18	22	22	B2	Adipose. subcutaneous (GTEx)	EpiXcan	0.984699	gtex_sf	0.999981
3494	ENSG00000129480	DTD2	-0.637594	-0.0656183	0.523738	0.0290467	0.0648646	4.08065e-06	1.4758e-05	24	29	29	B2	Adipose. subcutaneous (GTEx)	EpiXcan	0.984699	gtex_sf	0.999981
3495	ENSG00000064933	PMS1	0.637382	0.101535	0.523876	0.00964239	0.0307745	0.00183767	0.00482027	5	5	5	B2	Adipose. subcutaneous (GTEx)	EpiXcan	0.984699	gtex_sf	0.999981
3496	ENSG00000269837	IPO5P1	0.637336	0.036876	0.523906	0.0394649	0.0407513	0.000280847	0.000814624	14	15	15	B2	Adipose. subcutaneous (GTEx)	EpiXcan	0.984699	gtex_sf	0.999981
3497	ENSG00000141279	NPEPPS	0.636869	0.0503565	0.52421	0.0457092	0.0575448	1.66863e-05	5.60358e-05	30	39	39	B2	Adipose. subcutaneous (GTEx)	EpiXcan	0.984699	gtex_sf	0.999981
3498	ENSG00000197771	MCMBP	0.63666	0.0293574	0.524346	0.0371798	0.0444193	0.000125349	0.000379542	47	55	55	B2	Adipose. subcutaneous (GTEx)	EpiXcan	0.984699	gtex_sf	0.999981
3499	ENSG00000116783	TNNI3K	-0.63656	-0.0260326	0.524412	0.211361	0.432733	1.19752e-44	4.68538e-43	42	56	56	B2	Adipose. subcutaneous (GTEx)	EpiXcan	0.984699	gtex_sf	0.999981
3500	ENSG00000129595	EPB41L4A	0.636435	0.033346	0.524493	0.131048	0.167007	1.39678e-14	1.1167e-13	35	41	41	B2	Adipose. subcutaneous (GTEx)	EpiXcan	0.984699	gtex_sf	0.999981
3501	ENSG00000112110	MRPL18	-0.636385	-0.0455426	0.524526	0.0617183	0.289097	9.45337e-28	1.66767e-26	14	24	24	B2	Adipose. subcutaneous (GTEx)	EpiXcan	0.984699	gtex_sf	0.999981
3502	ENSG00000196581	AJAP1	-0.635969	-0.0658128	0.524797	0.0291005	0.0544805	2.99517e-05	9.76196e-05	48	57	57	B2	Adipose. subcutaneous (GTEx)	EpiXcan	0.984699	gtex_sf	0.999981
3503	ENSG00000072736	NFATC3	-0.635925	-0.0436955	0.524826	0.0475459	0.0728375	1.15991e-06	4.45121e-06	18	22	22	B2	Adipose. subcutaneous (GTEx)	EpiXcan	0.984699	gtex_sf	0.999981
3504	ENSG00000123610	TNFAIP6	0.635663	0.0511502	0.524996	0.0198573	0.0183535	0.0172243	0.0398713	31	36	36	B2	Adipose. subcutaneous (GTEx)	EpiXcan	0.984699	gtex_sf	0.999981
3505	ENSG00000228451	SDAD1P1	0.635541	0.0285155	0.525076	0.16371	0.275887	2.92585e-25	4.53344e-24	13	16	16	B2	Adipose. subcutaneous (GTEx)	EpiXcan	0.984699	gtex_sf	0.999981
3506	ENSG00000132670	PTPRA	0.63516	0.127615	0.525324	0.00878672	0.0239232	0.00601402	0.0147865	7	8	8	B2	Adipose. subcutaneous (GTEx)	EpiXcan	0.984699	gtex_sf	0.999981
3507	ENSG00000183604	SMG1P5	-0.635132	-0.0338256	0.525342	0.124615	0.187174	4.94625e-16	4.37111e-15	28	40	40	B2	Adipose. subcutaneous (GTEx)	EpiXcan	0.984699	gtex_sf	0.999981
3508	ENSG00000108523	RNF167	0.634912	0.110278	0.525486	0.0077473	0.0377173	0.000466859	0.00131708	4	6	6	B2	Adipose. subcutaneous (GTEx)	EpiXcan	0.984699	gtex_sf	0.999981
3509	ENSG00000074696	HACD3	0.634815	0.142361	0.525549	0.0086201	0.0766107	3.45338e-07	1.41644e-06	8	10	10	B2	Adipose. subcutaneous (GTEx)	EpiXcan	0.984699	gtex_sf	0.999981
3510	ENSG00000120645	IQSEC3	0.634718	0.0363374	0.525612	0.0809414	0.252017	3.26242e-22	4.27472e-21	7	11	11	B2	Adipose. subcutaneous (GTEx)	EpiXcan	0.984699	gtex_sf	0.999981
3511	ENSG00000236104	ZBTB22	0.63426	0.055166	0.525911	0.0392718	0.069868	2.11684e-06	7.91526e-06	13	15	15	B2	Adipose. subcutaneous (GTEx)	EpiXcan	0.984699	gtex_sf	0.999981
3512	ENSG00000065413	ANKRD44	-0.634096	-0.0846592	0.526018	0.016152	0.236361	5.12048e-21	6.25851e-20	25	34	34	B2	Adipose. subcutaneous (GTEx)	EpiXcan	0.984699	gtex_sf	0.999981
3513	ENSG00000086300	SNX10	-0.634058	-0.0259433	0.526043	0.250837	0.416666	5.10534e-43	1.88186e-41	20	28	28	B2	Adipose. subcutaneous (GTEx)	EpiXcan	0.984699	gtex_sf	0.999981
3514	ENSG00000149273	RPS3	0.633777	0.0310322	0.526226	0.100581	0.271023	3.63925e-24	5.31542e-23	16	20	20	B2	Adipose. subcutaneous (GTEx)	EpiXcan	0.984699	gtex_sf	0.999981
3515	ENSG00000137831	UACA	0.632276	0.146367	0.527206	0.00626569	0.0223833	0.00829004	0.0200446	6	7	7	B2	Adipose. subcutaneous (GTEx)	EpiXcan	0.984699	gtex_sf	0.999981
3516	ENSG00000137486	ARRB1	-0.632051	-0.0614757	0.527353	0.0490548	0.12081	9.94805e-11	5.78905e-10	31	38	38	B2	Adipose. subcutaneous (GTEx)	EpiXcan	0.984699	gtex_sf	0.999981
3517	ENSG00000137414	FAM8A1	0.631953	0.0503777	0.527418	0.0566162	0.0696641	1.28445e-06	4.91028e-06	16	18	18	B2	Adipose. subcutaneous (GTEx)	EpiXcan	0.984699	gtex_sf	0.999981
3518	ENSG00000183688	RFLNB	0.631925	0.0825365	0.527436	0.0199355	0.0231469	0.00661282	0.0161622	18	21	21	B2	Adipose. subcutaneous (GTEx)	EpiXcan	0.984699	gtex_sf	0.999981
3519	ENSG00000099785	MARCH2	-0.631842	-0.026365	0.52749	0.185367	0.43615	4.35063e-44	1.65147e-42	15	20	20	B2	Adipose. subcutaneous (GTEx)	EpiXcan	0.984699	gtex_sf	0.999981
3520	ENSG00000115183	TANC1	-0.631542	-0.075546	0.527686	0.0189893	0.0169653	0.0204832	0.0469265	8	10	10	B2	Adipose. subcutaneous (GTEx)	EpiXcan	0.984699	gtex_sf	0.999981
3521	ENSG00000138399	FASTKD1	0.631539	0.0352028	0.527688	0.0863225	0.194187	7.87428e-17	7.37759e-16	28	32	32	B2	Adipose. subcutaneous (GTEx)	EpiXcan	0.984699	gtex_sf	0.999981
3522	ENSG00000133265	HSPBP1	-0.631259	-0.115531	0.527871	0.00924864	0.0274198	0.00320803	0.00816404	2	4	4	B2	Adipose. subcutaneous (GTEx)	EpiXcan	0.984699	gtex_sf	0.999981
3523	ENSG00000123892	RAB38	0.631087	0.0927208	0.527984	0.0240058	0.0666304	2.90975e-06	1.07198e-05	16	20	20	B2	Adipose. subcutaneous (GTEx)	EpiXcan	0.984699	gtex_sf	0.999981
3524	ENSG00000164414	SLC35A1	-0.629967	-0.0781336	0.528716	0.0739068	0.0227767	0.00645898	0.0158111	57	71	71	B2	Adipose. subcutaneous (GTEx)	EpiXcan	0.984699	gtex_sf	0.999981
3525	ENSG00000235109	ZSCAN31	0.629767	0.0482708	0.528847	0.0680906	0.136444	1.00516e-11	6.41719e-11	51	67	67	B2	Adipose. subcutaneous (GTEx)	EpiXcan	0.984699	gtex_sf	0.999981
3526	ENSG00000111725	PRKAB1	0.628902	0.0547971	0.529413	0.0345149	0.106547	1.55294e-09	8.10434e-09	5	6	6	B2	Adipose. subcutaneous (GTEx)	EpiXcan	0.984699	gtex_sf	0.999981
3527	ENSG00000143337	TOR1AIP1	-0.628768	-0.0319402	0.529501	0.0183717	0.0214586	0.00937823	0.0225241	18	25	25	B2	Adipose. subcutaneous (GTEx)	EpiXcan	0.984699	gtex_sf	0.999981
3528	ENSG00000214575	CPEB1	0.62856	0.042745	0.529637	0.0714097	0.0393124	0.000396659	0.00113088	70	78	78	B2	Adipose. subcutaneous (GTEx)	EpiXcan	0.984699	gtex_sf	0.999981
3529	ENSG00000170955	CAVIN3	-0.628436	-0.0293502	0.529718	0.185576	0.294904	5.0877e-27	8.69067e-26	22	24	24	B2	Adipose. subcutaneous (GTEx)	EpiXcan	0.984699	gtex_sf	0.999981
3530	ENSG00000163703	CRELD1	-0.628356	-0.0324523	0.529771	0.170266	0.454508	5.85278e-47	2.53808e-45	19	27	27	B2	Adipose. subcutaneous (GTEx)	EpiXcan	0.984699	gtex_sf	0.999981
3531	ENSG00000198160	MIER1	0.628332	0.0389823	0.529787	0.103168	0.117999	2.90755e-10	1.61868e-09	58	74	74	B2	Adipose. subcutaneous (GTEx)	EpiXcan	0.984699	gtex_sf	0.999981
3532	ENSG00000145979	TBC1D7	-0.628207	-0.0274441	0.529868	0.0992104	0.104363	4.03412e-09	2.0304e-08	63	80	80	B2	Adipose. subcutaneous (GTEx)	EpiXcan	0.984699	gtex_sf	0.999981
3533	ENSG00000100568	VTI1B	-0.628193	-0.0605768	0.529878	0.0430672	0.0836751	1.05108e-07	4.56512e-07	17	17	17	B2	Adipose. subcutaneous (GTEx)	EpiXcan	0.984699	gtex_sf	0.999981
3534	ENSG00000106610	STAG3L4	-0.628078	-0.0161854	0.529953	0.416138	0.58729	1.33425e-71	1.90703e-69	15	18	18	B2	Adipose. subcutaneous (GTEx)	EpiXcan	0.984699	gtex_sf	0.999981
3535	ENSG00000165389	SPTSSA	0.627881	0.0951362	0.530082	0.0193671	0.0295823	0.00227167	0.00589137	15	19	19	B2	Adipose. subcutaneous (GTEx)	EpiXcan	0.984699	gtex_sf	0.999981
3536	ENSG00000102580	DNAJC3	0.62771	0.0938474	0.530194	0.013355	0.0782269	4.23059e-07	1.71364e-06	12	20	20	B2	Adipose. subcutaneous (GTEx)	EpiXcan	0.984699	gtex_sf	0.999981
3537	ENSG00000158483	FAM86C1	-0.62762	-0.0238758	0.530253	0.270883	0.485542	1.10861e-51	6.06575e-50	22	27	27	B2	Adipose. subcutaneous (GTEx)	EpiXcan	0.984699	gtex_sf	0.999981
3538	ENSG00000145882	PCYOX1L	0.627341	0.0464424	0.530435	0.0504332	0.133465	8.90941e-12	5.72187e-11	4	6	6	B2	Adipose. subcutaneous (GTEx)	EpiXcan	0.984699	gtex_sf	0.999981
3539	ENSG00000144580	CNOT9	-0.627232	-0.0348263	0.530507	0.0247384	0.0169907	0.0207629	0.0475361	24	30	30	B2	Adipose. subcutaneous (GTEx)	EpiXcan	0.984699	gtex_sf	0.999981
3540	ENSG00000136444	RSAD1	0.627101	0.0700539	0.530593	0.0254914	0.0671627	3.24441e-06	1.18902e-05	28	30	30	B2	Adipose. subcutaneous (GTEx)	EpiXcan	0.984699	gtex_sf	0.999981
3541	ENSG00000179630	LACC1	-0.627075	-0.111553	0.53061	0.0117604	0.0391248	0.000442208	0.00125283	16	20	20	B2	Adipose. subcutaneous (GTEx)	EpiXcan	0.984699	gtex_sf	0.999981
3542	ENSG00000173210	ABLIM3	0.627057	0.0459211	0.530622	0.0699477	0.0251599	0.00481601	0.0119925	52	67	67	B2	Adipose. subcutaneous (GTEx)	EpiXcan	0.984699	gtex_sf	0.999981
3543	ENSG00000270091	AC015726.1	-0.626537	-0.0891134	0.530963	0.0305971	0.0581525	1.62491e-05	5.4646e-05	25	32	32	B2	Adipose. subcutaneous (GTEx)	EpiXcan	0.984699	gtex_sf	0.999981
3544	ENSG00000090857	PDPR	0.625823	0.084927	0.531431	0.0238893	0.0748608	8.64896e-07	3.36143e-06	20	25	25	B2	Adipose. subcutaneous (GTEx)	EpiXcan	0.984699	gtex_sf	0.999981
3545	ENSG00000075234	TTC38	0.6254	0.0448581	0.531708	0.0594263	0.236648	2.98486e-21	3.69991e-20	23	28	28	B2	Adipose. subcutaneous (GTEx)	EpiXcan	0.984699	gtex_sf	0.999981
3546	ENSG00000271918	AC034236.2	-0.625125	-0.0826108	0.531889	0.0171534	0.0291322	0.00248309	0.00641237	11	12	12	B2	Adipose. subcutaneous (GTEx)	EpiXcan	0.984699	gtex_sf	0.999981
3547	ENSG00000248508	SRP14-AS1	-0.624939	-0.0651058	0.532011	0.00631696	0.455737	4.10197e-47	1.80114e-45	6	8	8	B2	Adipose. subcutaneous (GTEx)	EpiXcan	0.984699	gtex_sf	0.999981
3548	ENSG00000213366	GSTM2	-0.624517	-0.0314908	0.532288	0.110732	0.152291	3.47558e-13	2.4838e-12	36	40	40	B2	Adipose. subcutaneous (GTEx)	EpiXcan	0.984699	gtex_sf	0.999981
3549	ENSG00000182150	ERCC6L2	-0.624353	-0.0305382	0.532396	0.182616	0.321553	1.24461e-29	2.45193e-28	37	41	41	B2	Adipose. subcutaneous (GTEx)	EpiXcan	0.984699	gtex_sf	0.999981
3550	ENSG00000261485	PAN3-AS1	-0.62425	-0.0749077	0.532463	0.0208955	0.0253656	0.00430409	0.0107752	15	19	19	B2	Adipose. subcutaneous (GTEx)	EpiXcan	0.984699	gtex_sf	0.999981
3551	ENSG00000115604	IL18R1	-0.624149	-0.0790418	0.53253	0.0615166	0.0329071	0.00127495	0.00340491	38	44	44	B2	Adipose. subcutaneous (GTEx)	EpiXcan	0.984699	gtex_sf	0.999981
3552	ENSG00000188033	ZNF490	-0.62412	-0.121235	0.532549	0.0100412	0.0276646	0.00309525	0.0078971	18	23	23	B2	Adipose. subcutaneous (GTEx)	EpiXcan	0.984699	gtex_sf	0.999981
3553	ENSG00000144847	IGSF11	-0.623803	-0.0736801	0.532757	0.020268	0.0794932	2.94758e-07	1.22114e-06	9	10	10	B2	Adipose. subcutaneous (GTEx)	EpiXcan	0.984699	gtex_sf	0.999981
3554	ENSG00000117245	KIF17	-0.623436	-0.0418108	0.532998	0.083181	0.153476	2.74211e-13	1.97576e-12	17	22	22	B2	Adipose. subcutaneous (GTEx)	EpiXcan	0.984699	gtex_sf	0.999981
3555	ENSG00000164053	ATRIP	-0.623433	-0.201735	0.533	0.00356566	0.023882	0.00623831	0.015303	1	3	3	B2	Adipose. subcutaneous (GTEx)	EpiXcan	0.984699	gtex_sf	0.999981
3556	ENSG00000085465	OVGP1	0.623349	0.0747585	0.533055	0.0191325	0.042259	0.000174326	0.000517877	7	10	10	B2	Adipose. subcutaneous (GTEx)	EpiXcan	0.984699	gtex_sf	0.999981
3557	ENSG00000181555	SETD2	0.623047	0.0712045	0.533254	0.0184121	0.049198	7.74935e-05	0.000240623	34	48	48	B2	Adipose. subcutaneous (GTEx)	EpiXcan	0.984699	gtex_sf	0.999981
3558	ENSG00000150977	RILPL2	0.622737	0.101188	0.533457	0.0222043	0.0260175	0.00423469	0.0106091	11	11	11	B2	Adipose. subcutaneous (GTEx)	EpiXcan	0.984699	gtex_sf	0.999981
3559	ENSG00000103269	RHBDL1	-0.622469	-0.105322	0.533634	0.0147088	0.132808	1.87251e-11	1.16882e-10	6	11	11	B2	Adipose. subcutaneous (GTEx)	EpiXcan	0.984699	gtex_sf	0.999981
3560	ENSG00000111554	MDM1	0.622251	0.038581	0.533777	0.0766713	0.154978	3.37426e-13	2.41385e-12	4	5	5	B2	Adipose. subcutaneous (GTEx)	EpiXcan	0.984699	gtex_sf	0.999981
3561	ENSG00000113140	SPARC	0.621999	0.04418	0.533942	0.0572161	0.0976809	1.44162e-08	6.87294e-08	36	38	38	B2	Adipose. subcutaneous (GTEx)	EpiXcan	0.984699	gtex_sf	0.999981
3562	ENSG00000163521	GLB1L	-0.621854	-0.0358622	0.534038	0.124781	0.167316	1.13742e-14	9.15626e-14	29	36	36	B2	Adipose. subcutaneous (GTEx)	EpiXcan	0.984699	gtex_sf	0.999981
3563	ENSG00000078124	ACER3	-0.621508	-0.0736022	0.534265	0.0461473	0.0292205	0.00240423	0.00621674	34	42	42	B2	Adipose. subcutaneous (GTEx)	EpiXcan	0.984699	gtex_sf	0.999981
3564	ENSG00000215790	SLC35E2	-0.621034	-0.0520184	0.534578	0.0764364	0.387436	4.77285e-38	1.41939e-36	33	55	55	B2	Adipose. subcutaneous (GTEx)	EpiXcan	0.984699	gtex_sf	0.999981
3565	ENSG00000033800	PIAS1	0.620752	0.0324294	0.534763	0.101845	0.269176	5.34541e-24	7.75085e-23	6	7	7	B2	Adipose. subcutaneous (GTEx)	EpiXcan	0.984699	gtex_sf	0.999981
3566	ENSG00000164187	LMBRD2	-0.620707	-0.052535	0.534793	0.0404965	0.0523464	3.79956e-05	0.000122458	43	51	51	B2	Adipose. subcutaneous (GTEx)	EpiXcan	0.984699	gtex_sf	0.999981
3567	ENSG00000129204	USP6	-0.620637	-0.0301054	0.534839	0.175175	0.242097	3.87552e-21	4.78277e-20	39	48	48	B2	Adipose. subcutaneous (GTEx)	EpiXcan	0.984699	gtex_sf	0.999981
3568	ENSG00000165810	BTNL9	-0.620454	-0.0470691	0.534959	0.0638752	0.0100179	0.0773905	0.162569	49	60	60	B2	Adipose. subcutaneous (GTEx)	EpiXcan	0.984699	gtex_sf	0.999981
3569	ENSG00000251432	AC108062.1	0.620344	0.0306597	0.535031	0.102335	0.218942	4.52743e-19	4.93507e-18	22	26	26	B2	Adipose. subcutaneous (GTEx)	EpiXcan	0.984699	gtex_sf	0.999981
3570	ENSG00000175691	ZNF77	-0.620006	-0.0251449	0.535254	0.211052	0.314096	1.227e-28	2.2885e-27	48	71	71	B2	Adipose. subcutaneous (GTEx)	EpiXcan	0.984699	gtex_sf	0.999981
3571	ENSG00000065559	MAP2K4	0.619889	0.0355275	0.535331	0.113012	0.0888732	6.23181e-08	2.77813e-07	86	105	105	B2	Adipose. subcutaneous (GTEx)	EpiXcan	0.984699	gtex_sf	0.999981
3572	ENSG00000057757	PITHD1	0.619239	0.0782245	0.535759	0.0254199	0.0570096	1.81281e-05	6.06593e-05	17	19	19	B2	Adipose. subcutaneous (GTEx)	EpiXcan	0.984699	gtex_sf	0.999981
3573	ENSG00000031691	CENPQ	-0.619038	-0.0204155	0.535891	0.241231	0.493446	4.02187e-53	2.31829e-51	57	63	63	B2	Adipose. subcutaneous (GTEx)	EpiXcan	0.984699	gtex_sf	0.999981
3574	ENSG00000099251	HSD17B7P2	0.619016	0.0787217	0.535906	0.0302637	0.196477	1.21309e-17	1.19324e-16	23	42	42	B2	Adipose. subcutaneous (GTEx)	EpiXcan	0.984699	gtex_sf	0.999981
3575	ENSG00000162073	PAQR4	0.618921	0.077425	0.535968	0.0260165	0.0197119	0.0129047	0.030415	44	58	58	B2	Adipose. subcutaneous (GTEx)	EpiXcan	0.984699	gtex_sf	0.999981
3576	ENSG00000260236	AC099778.1	0.618662	0.12366	0.536139	0.01006	0.0610625	8.44578e-06	2.93767e-05	7	11	11	B2	Adipose. subcutaneous (GTEx)	EpiXcan	0.984699	gtex_sf	0.999981
3577	ENSG00000089063	TMEM230	-0.618402	-0.0479132	0.536311	0.102576	0.333916	4.50762e-31	9.66894e-30	32	43	43	B2	Adipose. subcutaneous (GTEx)	EpiXcan	0.984699	gtex_sf	0.999981
3578	ENSG00000116678	LEPR	-0.61831	-0.0509149	0.536371	0.0600557	0.0489078	8.22357e-05	0.000254727	52	70	70	B2	Adipose. subcutaneous (GTEx)	EpiXcan	0.984699	gtex_sf	0.999981
3579	ENSG00000110786	PTPN5	0.61817	0.0396726	0.536463	0.127122	0.279256	1.10146e-25	1.74724e-24	87	107	107	B2	Adipose. subcutaneous (GTEx)	EpiXcan	0.984699	gtex_sf	0.999981
3580	ENSG00000135473	PAN2	0.618057	0.0695345	0.536538	0.0230235	0.0246024	0.00546359	0.0134923	39	43	43	B2	Adipose. subcutaneous (GTEx)	EpiXcan	0.984699	gtex_sf	0.999981
3581	ENSG00000089091	DZANK1	0.617995	0.0692907	0.536579	0.0260197	0.0585432	1.26988e-05	4.32674e-05	15	17	17	B2	Adipose. subcutaneous (GTEx)	EpiXcan	0.984699	gtex_sf	0.999981
3582	ENSG00000168778	TCTN2	-0.617811	-0.0204544	0.5367	0.391008	0.530247	3.90788e-61	3.2582e-59	117	149	149	B2	Adipose. subcutaneous (GTEx)	EpiXcan	0.984699	gtex_sf	0.999981
3583	ENSG00000163635	ATXN7	0.617714	0.114393	0.536764	0.00854766	0.0152989	0.0280194	0.0629864	7	10	10	B2	Adipose. subcutaneous (GTEx)	EpiXcan	0.984699	gtex_sf	0.999981
3584	ENSG00000182095	TNRC18	0.617421	0.22219	0.536957	0.00281017	0.0320894	0.00135531	0.00360773	3	5	5	B2	Adipose. subcutaneous (GTEx)	EpiXcan	0.984699	gtex_sf	0.999981
3585	ENSG00000158156	XKR8	0.617224	0.230443	0.537087	0.00350295	0.0497429	6.09634e-05	0.000191676	8	9	9	B2	Adipose. subcutaneous (GTEx)	EpiXcan	0.984699	gtex_sf	0.999981
3586	ENSG00000164924	YWHAZ	-0.617213	-0.0267357	0.537094	0.124902	0.295608	5.79338e-27	9.8361e-26	27	30	30	B2	Adipose. subcutaneous (GTEx)	EpiXcan	0.984699	gtex_sf	0.999981
3587	ENSG00000198805	PNP	-0.616589	-0.0372029	0.537506	0.0992362	0.396502	1.67639e-39	5.24135e-38	12	15	15	B2	Adipose. subcutaneous (GTEx)	EpiXcan	0.984699	gtex_sf	0.999981
3588	ENSG00000114107	CEP70	0.616022	0.45523	0.53788	0.00100798	0.0112626	0.0584576	0.125431	5	6	6	B2	Adipose. subcutaneous (GTEx)	EpiXcan	0.984699	gtex_sf	0.999981
3589	ENSG00000254087	LYN	0.615969	0.101576	0.537915	0.0107721	0.034429	0.000987821	0.00267989	7	8	8	B2	Adipose. subcutaneous (GTEx)	EpiXcan	0.984699	gtex_sf	0.999981
3590	ENSG00000140416	TPM1	-0.61579	-0.056505	0.538033	0.0498067	0.085549	1.04236e-07	4.53006e-07	31	39	39	B2	Adipose. subcutaneous (GTEx)	EpiXcan	0.984699	gtex_sf	0.999981
3591	ENSG00000116288	PARK7	0.615446	0.160809	0.53826	0.00539287	0.125051	3.71523e-11	2.26159e-10	14	18	18	B2	Adipose. subcutaneous (GTEx)	EpiXcan	0.984699	gtex_sf	0.999981
3592	ENSG00000060491	OGFR	0.615326	0.0435762	0.53834	0.0993714	0.215503	5.17208e-19	5.59856e-18	3	3	3	B2	Adipose. subcutaneous (GTEx)	EpiXcan	0.984699	gtex_sf	0.999981
3593	ENSG00000238018	AC093110.1	-0.615091	-0.0410864	0.538494	0.0633343	0.0808701	2.84094e-07	1.17835e-06	26	29	29	B2	Adipose. subcutaneous (GTEx)	EpiXcan	0.984699	gtex_sf	0.999981
3594	ENSG00000158186	MRAS	0.615067	0.111303	0.53851	0.014362	0.06487	4.86573e-06	1.74441e-05	11	15	15	B2	Adipose. subcutaneous (GTEx)	EpiXcan	0.984699	gtex_sf	0.999981
3595	ENSG00000125637	PSD4	-0.61499	-0.0703969	0.538561	0.028181	0.266634	1.21065e-23	1.71462e-22	5	7	7	B2	Adipose. subcutaneous (GTEx)	EpiXcan	0.984699	gtex_sf	0.999981
3596	ENSG00000147459	DOCK5	0.614945	0.0884958	0.538591	0.0254117	0.0420065	0.000239599	0.000700931	27	30	30	B2	Adipose. subcutaneous (GTEx)	EpiXcan	0.984699	gtex_sf	0.999981
3597	ENSG00000005812	FBXL3	-0.6147	-0.0697972	0.538753	0.0306906	0.0709186	8.85113e-07	3.43524e-06	6	7	7	B2	Adipose. subcutaneous (GTEx)	EpiXcan	0.984699	gtex_sf	0.999981
3598	ENSG00000118707	TGIF2	0.614412	0.0583954	0.538943	0.0282915	0.0178372	0.018071	0.0416866	17	17	17	B2	Adipose. subcutaneous (GTEx)	EpiXcan	0.984699	gtex_sf	0.999981
3599	ENSG00000033050	ABCF2	-0.614066	-0.0542764	0.539172	0.0507034	0.077257	5.09286e-07	2.04342e-06	23	32	32	B2	Adipose. subcutaneous (GTEx)	EpiXcan	0.984699	gtex_sf	0.999981
3600	ENSG00000174915	PTDSS2	-0.614058	-0.0694468	0.539177	0.0354616	0.0762984	6.4654e-07	2.55821e-06	30	39	39	B2	Adipose. subcutaneous (GTEx)	EpiXcan	0.984699	gtex_sf	0.999981
3601	ENSG00000176531	PHLDB3	-0.613868	-0.0399793	0.539303	0.0833152	0.124663	7.89601e-11	4.63923e-10	23	25	25	B2	Adipose. subcutaneous (GTEx)	EpiXcan	0.984699	gtex_sf	0.999981
3602	ENSG00000213983	AP1G2	-0.613182	-0.0535453	0.539756	0.0385362	0.0434286	0.000190049	0.000562555	24	31	31	B2	Adipose. subcutaneous (GTEx)	EpiXcan	0.984699	gtex_sf	0.999981
3603	ENSG00000134222	PSRC1	0.613034	0.0465656	0.539854	0.0622548	0.128409	4.83033e-11	2.90504e-10	24	28	28	B2	Adipose. subcutaneous (GTEx)	EpiXcan	0.984699	gtex_sf	0.999981
3604	ENSG00000124614	RPS10	0.612832	0.0692994	0.539987	0.0153264	0.111795	4.42757e-10	2.42254e-09	17	22	22	B2	Adipose. subcutaneous (GTEx)	EpiXcan	0.984699	gtex_sf	0.999981
3605	ENSG00000267280	TBX2-AS1	0.612788	0.0552717	0.540017	0.0564223	0.0717277	1.32987e-06	5.077e-06	25	28	28	B2	Adipose. subcutaneous (GTEx)	EpiXcan	0.984699	gtex_sf	0.999981
3606	ENSG00000146904	EPHA1	0.612693	0.0855763	0.540079	0.0188462	0.0680037	2.57335e-06	9.54325e-06	9	12	12	B2	Adipose. subcutaneous (GTEx)	EpiXcan	0.984699	gtex_sf	0.999981
3607	ENSG00000144504	ANKMY1	-0.612447	-0.0882959	0.540242	0.0138577	0.0303385	0.00193059	0.00505265	17	23	23	B2	Adipose. subcutaneous (GTEx)	EpiXcan	0.984699	gtex_sf	0.999981
3608	ENSG00000145220	LYAR	-0.612439	-0.0584721	0.540247	0.0444944	0.120561	2.31251e-10	1.30086e-09	27	38	38	B2	Adipose. subcutaneous (GTEx)	EpiXcan	0.984699	gtex_sf	0.999981
3609	ENSG00000120256	LRP11	0.612367	0.0361195	0.540295	0.0746094	0.175935	4.80627e-15	3.96708e-14	7	8	8	B2	Adipose. subcutaneous (GTEx)	EpiXcan	0.984699	gtex_sf	0.999981
3610	ENSG00000162981	FAM84A	0.612267	0.07448	0.540361	0.0135305	0.0111032	0.0606622	0.129725	9	10	10	B2	Adipose. subcutaneous (GTEx)	EpiXcan	0.984699	gtex_sf	0.999981
3611	ENSG00000198576	ARC	0.612233	0.109427	0.540384	0.0190767	0.0313945	0.00150287	0.00398009	9	9	9	B2	Adipose. subcutaneous (GTEx)	EpiXcan	0.984699	gtex_sf	0.999981
3612	ENSG00000116198	CEP104	-0.612057	-0.041743	0.5405	0.0847241	0.285499	8.67627e-26	1.38258e-24	16	23	23	B2	Adipose. subcutaneous (GTEx)	EpiXcan	0.984699	gtex_sf	0.999981
3613	ENSG00000113119	TMCO6	0.611816	0.0666824	0.54066	0.0353272	0.123496	8.06437e-11	4.73418e-10	9	11	11	B2	Adipose. subcutaneous (GTEx)	EpiXcan	0.984699	gtex_sf	0.999981
3614	ENSG00000128578	STRIP2	-0.611425	-0.0360325	0.540918	0.0687935	0.0278096	0.00287945	0.00737744	47	54	54	B2	Adipose. subcutaneous (GTEx)	EpiXcan	0.984699	gtex_sf	0.999981
3615	ENSG00000166839	ANKDD1A	-0.610984	-0.0999265	0.54121	0.00874043	0.0161826	0.0248483	0.0563552	6	6	6	B2	Adipose. subcutaneous (GTEx)	EpiXcan	0.984699	gtex_sf	0.999981
3616	ENSG00000100258	LMF2	0.61079	0.0464639	0.541339	0.0266381	0.0711054	7.4633e-07	2.92579e-06	29	37	37	B2	Adipose. subcutaneous (GTEx)	EpiXcan	0.984699	gtex_sf	0.999981
3617	ENSG00000138821	SLC39A8	-0.610744	-0.0442015	0.541369	0.0783913	0.0734556	9.25218e-07	3.58592e-06	62	72	72	B2	Adipose. subcutaneous (GTEx)	EpiXcan	0.984699	gtex_sf	0.999981
3618	ENSG00000173214	MFSD4B	-0.610664	-0.0401506	0.541422	0.0586218	0.114488	5.68356e-10	3.07611e-09	32	41	41	B2	Adipose. subcutaneous (GTEx)	EpiXcan	0.984699	gtex_sf	0.999981
3619	ENSG00000271122	AC018647.2	0.610389	0.0284815	0.541604	0.217212	0.303402	7.16847e-28	1.27261e-26	36	46	46	B2	Adipose. subcutaneous (GTEx)	EpiXcan	0.984699	gtex_sf	0.999981
3620	ENSG00000054219	LY75	-0.610358	-0.0209333	0.541625	0.25164	0.424144	4.47173e-42	1.58571e-40	45	64	64	B2	Adipose. subcutaneous (GTEx)	EpiXcan	0.984699	gtex_sf	0.999981
3621	ENSG00000109790	KLHL5	0.610199	0.0449545	0.54173	0.0549646	0.120487	2.1947e-10	1.23807e-09	41	50	50	B2	Adipose. subcutaneous (GTEx)	EpiXcan	0.984699	gtex_sf	0.999981
3622	ENSG00000184068	AL021453.1	0.610096	0.0655711	0.541798	0.0359301	0.0180803	0.0164409	0.0381904	20	23	23	B2	Adipose. subcutaneous (GTEx)	EpiXcan	0.984699	gtex_sf	0.999981
3623	ENSG00000170425	ADORA2B	-0.609977	-0.0352253	0.541877	0.131454	0.423712	1.27566e-42	4.59336e-41	20	30	30	B2	Adipose. subcutaneous (GTEx)	EpiXcan	0.984699	gtex_sf	0.999981
3624	ENSG00000105193	RPS16	0.609768	0.0815849	0.542016	0.0285216	0.0782613	3.87612e-07	1.5769e-06	14	18	18	B2	Adipose. subcutaneous (GTEx)	EpiXcan	0.984699	gtex_sf	0.999981
3625	ENSG00000251143	AP002490.1	-0.609599	-0.0441157	0.542127	0.0417441	0.0888834	5.99069e-08	2.67917e-07	35	43	43	B2	Adipose. subcutaneous (GTEx)	EpiXcan	0.984699	gtex_sf	0.999981
3626	ENSG00000089163	SIRT4	-0.609472	-0.0807702	0.542212	0.0156323	0.0244944	0.00571645	0.0140944	28	40	40	B2	Adipose. subcutaneous (GTEx)	EpiXcan	0.984699	gtex_sf	0.999981
3627	ENSG00000101194	SLC17A9	0.609287	0.10303	0.542334	0.0059098	0.0428294	0.000218496	0.000642281	7	10	10	B2	Adipose. subcutaneous (GTEx)	EpiXcan	0.984699	gtex_sf	0.999981
3628	ENSG00000078043	PIAS2	0.608621	0.0561348	0.542776	0.0280914	0.0728843	1.14154e-06	4.38312e-06	7	8	8	B2	Adipose. subcutaneous (GTEx)	EpiXcan	0.984699	gtex_sf	0.999981
3629	ENSG00000105576	TNPO2	-0.608537	-0.0571048	0.542831	0.0417076	0.160988	5.09861e-14	3.91322e-13	2	3	3	B2	Adipose. subcutaneous (GTEx)	EpiXcan	0.984699	gtex_sf	0.999981
3630	ENSG00000115042	FAHD2A	0.608265	0.13069	0.543011	0.0194697	0.0110669	0.062737	0.133875	10	15	15	B2	Adipose. subcutaneous (GTEx)	EpiXcan	0.984699	gtex_sf	0.999981
3631	ENSG00000115687	PASK	0.608075	0.0363585	0.543138	0.0725654	0.175535	1.54806e-15	1.32299e-14	25	29	29	B2	Adipose. subcutaneous (GTEx)	EpiXcan	0.984699	gtex_sf	0.999981
3632	ENSG00000160678	S100A1	-0.607826	-0.0251048	0.543303	0.248914	0.49708	3.42962e-55	2.22401e-53	34	43	43	B2	Adipose. subcutaneous (GTEx)	EpiXcan	0.984699	gtex_sf	0.999981
3633	ENSG00000109084	TMEM97	0.607669	0.0479224	0.543407	0.0699972	0.15363	1.98436e-13	1.44766e-12	21	25	25	B2	Adipose. subcutaneous (GTEx)	EpiXcan	0.984699	gtex_sf	0.999981
3634	ENSG00000164031	DNAJB14	0.607659	0.0458449	0.543414	0.0645487	0.124679	7.73326e-11	4.54848e-10	43	53	53	B2	Adipose. subcutaneous (GTEx)	EpiXcan	0.984699	gtex_sf	0.999981
3635	ENSG00000143801	PSEN2	-0.607335	-0.053911	0.543629	0.0470992	0.0522578	3.5822e-05	0.00011596	23	28	28	B2	Adipose. subcutaneous (GTEx)	EpiXcan	0.984699	gtex_sf	0.999981
3636	ENSG00000047579	DTNBP1	0.607207	0.0254375	0.543713	0.0623231	0.0815238	1.8839e-07	7.96013e-07	39	43	43	B2	Adipose. subcutaneous (GTEx)	EpiXcan	0.984699	gtex_sf	0.999981
3637	ENSG00000147649	MTDH	-0.607184	-0.136854	0.543729	0.00657278	0.0394235	0.000437377	0.00123965	2	4	4	B2	Adipose. subcutaneous (GTEx)	EpiXcan	0.984699	gtex_sf	0.999981
3638	ENSG00000100304	TTLL12	-0.606789	-0.0386654	0.543991	0.0673564	0.299907	1.16251e-27	2.04563e-26	6	9	9	B2	Adipose. subcutaneous (GTEx)	EpiXcan	0.984699	gtex_sf	0.999981
3639	ENSG00000156802	ATAD2	0.60527	0.0681153	0.545	0.0312767	0.0155542	0.0270855	0.0610142	25	30	30	B2	Adipose. subcutaneous (GTEx)	EpiXcan	0.984699	gtex_sf	0.999981
3640	ENSG00000138756	BMP2K	-0.605115	-0.06814	0.545103	0.0370268	0.0313103	0.00175977	0.00462459	51	59	59	B2	Adipose. subcutaneous (GTEx)	EpiXcan	0.984699	gtex_sf	0.999981
3641	ENSG00000130856	ZNF236	-0.605048	-0.0387744	0.545147	0.0718921	0.0961111	1.70711e-08	8.07274e-08	32	39	39	B2	Adipose. subcutaneous (GTEx)	EpiXcan	0.984699	gtex_sf	0.999981
3642	ENSG00000253873	PCDHGA11	-0.605019	-0.0306748	0.545167	0.0275977	0.0521112	4.07517e-05	0.000130829	19	24	24	B2	Adipose. subcutaneous (GTEx)	EpiXcan	0.984699	gtex_sf	0.999981
3643	ENSG00000140320	BAHD1	0.604957	0.08351	0.545208	0.0171241	0.043126	0.000206339	0.00060875	8	11	11	B2	Adipose. subcutaneous (GTEx)	EpiXcan	0.984699	gtex_sf	0.999981
3644	ENSG00000164941	INTS8	0.604645	0.0356554	0.545415	0.0826549	0.0978432	1.07689e-08	5.19781e-08	31	35	35	B2	Adipose. subcutaneous (GTEx)	EpiXcan	0.984699	gtex_sf	0.999981
3645	ENSG00000198728	LDB1	-0.604571	-0.0270365	0.545464	0.0441621	0.026666	0.00338826	0.00860082	27	37	37	B2	Adipose. subcutaneous (GTEx)	EpiXcan	0.984699	gtex_sf	0.999981
3646	ENSG00000060709	RIMBP2	0.60439	0.0917011	0.545584	0.02307	0.0533757	3.72892e-05	0.00012032	19	23	23	B2	Adipose. subcutaneous (GTEx)	EpiXcan	0.984699	gtex_sf	0.999981
3647	ENSG00000186409	CCDC30	-0.604262	-0.0395751	0.54567	0.0668988	0.143591	1.33871e-12	9.21443e-12	16	19	19	B2	Adipose. subcutaneous (GTEx)	EpiXcan	0.984699	gtex_sf	0.999981
3648	ENSG00000181885	CLDN7	-0.603908	-0.0388495	0.545905	0.0713932	0.216666	7.88599e-19	8.45134e-18	17	20	20	B2	Adipose. subcutaneous (GTEx)	EpiXcan	0.984699	gtex_sf	0.999981
3649	ENSG00000171385	KCND3	-0.602816	-0.0235177	0.546631	0.169638	0.0401595	0.000362866	0.00103834	101	111	111	B2	Adipose. subcutaneous (GTEx)	EpiXcan	0.984699	gtex_sf	0.999981
3650	ENSG00000136143	SUCLA2	0.602404	0.0469556	0.546905	0.0512187	0.0592859	1.20974e-05	4.12884e-05	44	67	67	B2	Adipose. subcutaneous (GTEx)	EpiXcan	0.984699	gtex_sf	0.999981
3651	ENSG00000150756	FAM173B	0.602216	0.0526146	0.547031	0.0529639	0.102825	3.40072e-09	1.7215e-08	10	13	13	B2	Adipose. subcutaneous (GTEx)	EpiXcan	0.984699	gtex_sf	0.999981
3652	ENSG00000180855	ZNF443	-0.602214	-0.0796723	0.547032	0.0253448	0.0574098	1.92092e-05	6.41698e-05	15	20	20	B2	Adipose. subcutaneous (GTEx)	EpiXcan	0.984699	gtex_sf	0.999981
3653	ENSG00000233117	LINC00702	0.601941	0.0578072	0.547213	0.0288349	0.183105	7.45249e-16	6.51198e-15	15	24	24	B2	Adipose. subcutaneous (GTEx)	EpiXcan	0.984699	gtex_sf	0.999981
3654	ENSG00000178662	CSRNP3	0.601846	0.064067	0.547277	0.0184242	0.0455287	0.000140444	0.000422509	11	12	12	B2	Adipose. subcutaneous (GTEx)	EpiXcan	0.984699	gtex_sf	0.999981
3655	ENSG00000118197	DDX59	-0.601752	-0.0383483	0.547339	0.0739831	0.268732	8.33872e-24	1.19428e-22	7	10	10	B2	Adipose. subcutaneous (GTEx)	EpiXcan	0.984699	gtex_sf	0.999981
3656	ENSG00000222009	BTBD19	-0.60168	-0.0908854	0.547387	0.0149973	0.0985702	1.32321e-08	6.33217e-08	12	20	20	B2	Adipose. subcutaneous (GTEx)	EpiXcan	0.984699	gtex_sf	0.999981
3657	ENSG00000171302	CANT1	0.601337	0.0696459	0.547616	0.0213619	0.115571	3.13684e-10	1.74149e-09	8	11	11	B2	Adipose. subcutaneous (GTEx)	EpiXcan	0.984699	gtex_sf	0.999981
3658	ENSG00000231584	FAHD2CP	0.60108	0.0810093	0.547786	0.0317539	0.0272306	0.00354065	0.00895683	31	38	38	B2	Adipose. subcutaneous (GTEx)	EpiXcan	0.984699	gtex_sf	0.999981
3659	ENSG00000196367	TRRAP	0.600669	0.0351249	0.548061	0.0243686	0.0128231	0.0439276	0.0962298	10	11	11	B2	Adipose. subcutaneous (GTEx)	EpiXcan	0.984699	gtex_sf	0.999981
3660	ENSG00000166949	SMAD3	0.600656	0.0610752	0.548069	0.0310919	0.0499742	6.19586e-05	0.000194673	22	24	24	B2	Adipose. subcutaneous (GTEx)	EpiXcan	0.984699	gtex_sf	0.999981
3661	ENSG00000171056	SOX7	0.600576	0.0960298	0.548122	0.0236141	0.0217591	0.00921659	0.0221587	16	23	23	B2	Adipose. subcutaneous (GTEx)	EpiXcan	0.984699	gtex_sf	0.999981
3662	ENSG00000150867	PIP4K2A	-0.600511	-0.109434	0.548166	0.010222	0.0664318	3.68101e-06	1.33922e-05	8	12	12	B2	Adipose. subcutaneous (GTEx)	EpiXcan	0.984699	gtex_sf	0.999981
3663	ENSG00000109180	OCIAD1	-0.60016	-0.0756543	0.5484	0.0276744	0.0626649	6.60737e-06	2.3277e-05	14	16	16	B2	Adipose. subcutaneous (GTEx)	EpiXcan	0.984699	gtex_sf	0.999981
3664	ENSG00000183648	NDUFB1	-0.599719	-0.076312	0.548693	0.0163969	0.0782317	3.95722e-07	1.60803e-06	10	15	15	B2	Adipose. subcutaneous (GTEx)	EpiXcan	0.984699	gtex_sf	0.999981
3665	ENSG00000168961	LGALS9	-0.599696	-0.0310763	0.548709	0.110803	0.168169	2.38832e-14	1.88151e-13	21	25	25	B2	Adipose. subcutaneous (GTEx)	EpiXcan	0.984699	gtex_sf	0.999981
3666	ENSG00000106638	TBL2	0.599333	0.0413519	0.548951	0.111144	0.225816	8.2137e-20	9.40713e-19	7	7	7	B2	Adipose. subcutaneous (GTEx)	EpiXcan	0.984699	gtex_sf	0.999981
3667	ENSG00000121858	TNFSF10	-0.59914	-0.0650083	0.54908	0.0294271	0.071956	4.94603e-07	1.98792e-06	14	17	17	B2	Adipose. subcutaneous (GTEx)	EpiXcan	0.984699	gtex_sf	0.999981
3668	ENSG00000101000	PROCR	0.598938	0.0364528	0.549214	0.0752253	0.162171	7.26625e-14	5.50749e-13	14	16	16	B2	Adipose. subcutaneous (GTEx)	EpiXcan	0.984699	gtex_sf	0.999981
3669	ENSG00000206538	VGLL3	0.598934	0.0602005	0.549217	0.0255089	0.0327383	0.00117766	0.00316186	29	34	34	B2	Adipose. subcutaneous (GTEx)	EpiXcan	0.984699	gtex_sf	0.999981
3670	ENSG00000187123	LYPD6	0.598823	0.0599686	0.549291	0.0369128	0.0297154	0.00206909	0.00539296	14	15	15	B2	Adipose. subcutaneous (GTEx)	EpiXcan	0.984699	gtex_sf	0.999981
3671	ENSG00000076924	XAB2	-0.598669	-0.0261727	0.549394	0.136857	0.225236	7.92318e-21	9.62532e-20	7	7	7	B2	Adipose. subcutaneous (GTEx)	EpiXcan	0.984699	gtex_sf	0.999981
3672	ENSG00000240230	COX19	-0.5982	-0.0711534	0.549706	0.0152738	0.0636325	5.23549e-06	1.86901e-05	16	21	21	B2	Adipose. subcutaneous (GTEx)	EpiXcan	0.984699	gtex_sf	0.999981
3673	ENSG00000132881	RSG1	-0.598016	-0.0726386	0.549829	0.0215535	0.100886	8.56214e-09	4.16858e-08	9	15	15	B2	Adipose. subcutaneous (GTEx)	EpiXcan	0.984699	gtex_sf	0.999981
3674	ENSG00000196365	LONP1	-0.59799	-0.027763	0.549846	0.21236	0.345609	1.06763e-32	2.47588e-31	26	31	31	B2	Adipose. subcutaneous (GTEx)	EpiXcan	0.984699	gtex_sf	0.999981
3675	ENSG00000204920	ZNF155	0.597678	0.017114	0.550055	0.221724	0.336398	9.31692e-32	2.07806e-30	39	49	49	B2	Adipose. subcutaneous (GTEx)	EpiXcan	0.984699	gtex_sf	0.999981
3676	ENSG00000111785	RIC8B	0.597514	0.0799246	0.550164	0.016427	0.0391682	0.000431479	0.00122367	12	12	12	B2	Adipose. subcutaneous (GTEx)	EpiXcan	0.984699	gtex_sf	0.999981
3677	ENSG00000140263	SORD	-0.597354	-0.0504535	0.550271	0.0463265	0.0489215	8.48486e-05	0.000262472	36	49	49	B2	Adipose. subcutaneous (GTEx)	EpiXcan	0.984699	gtex_sf	0.999981
3678	ENSG00000085433	WDR47	0.59733	0.0383657	0.550287	0.0466241	0.0227565	0.00671973	0.0164092	35	40	40	B2	Adipose. subcutaneous (GTEx)	EpiXcan	0.984699	gtex_sf	0.999981
3679	ENSG00000148288	GBGT1	-0.597178	-0.20128	0.550389	0.00563119	0.0208275	0.0108162	0.025779	4	6	6	B2	Adipose. subcutaneous (GTEx)	EpiXcan	0.984699	gtex_sf	0.999981
3680	ENSG00000156049	GNA14	0.59714	0.110331	0.550414	0.0133477	0.0107978	0.0673622	0.142918	27	34	34	B2	Adipose. subcutaneous (GTEx)	EpiXcan	0.984699	gtex_sf	0.999981
3681	ENSG00000196136	SERPINA3	0.597001	0.0253293	0.550507	0.118736	0.0281272	0.00223381	0.00579855	108	129	129	B2	Adipose. subcutaneous (GTEx)	EpiXcan	0.984699	gtex_sf	0.999981
3682	ENSG00000158457	TSPAN33	0.596899	0.0249556	0.550575	0.0650951	0.0990167	9.38307e-09	4.55401e-08	31	38	38	B2	Adipose. subcutaneous (GTEx)	EpiXcan	0.984699	gtex_sf	0.999981
3683	ENSG00000066136	NFYC	0.59664	0.0551217	0.550748	0.0332471	0.0508025	5.22262e-05	0.000165356	38	45	45	B2	Adipose. subcutaneous (GTEx)	EpiXcan	0.984699	gtex_sf	0.999981
3684	ENSG00000189129	PLAC9	-0.59663	-0.0267729	0.550755	0.148229	0.319665	4.87083e-30	9.88779e-29	54	67	67	B2	Adipose. subcutaneous (GTEx)	EpiXcan	0.984699	gtex_sf	0.999981
3685	ENSG00000136014	USP44	-0.596299	-0.0337675	0.550976	0.118759	0.0795189	4.01307e-07	1.62836e-06	88	106	106	B2	Adipose. subcutaneous (GTEx)	EpiXcan	0.984699	gtex_sf	0.999981
3686	ENSG00000164342	TLR3	-0.595882	-0.0955961	0.551254	0.020025	0.0115323	0.0577015	0.123904	30	39	39	B2	Adipose. subcutaneous (GTEx)	EpiXcan	0.984699	gtex_sf	0.999981
3687	ENSG00000255150	EID3	0.595849	0.0194269	0.551276	0.297766	0.426378	6.53291e-43	2.3892e-41	34	37	37	B2	Adipose. subcutaneous (GTEx)	EpiXcan	0.984699	gtex_sf	0.999981
3688	ENSG00000154743	TSEN2	-0.595677	-0.0505056	0.551391	0.0514559	0.0346859	0.000896369	0.00244222	42	53	53	B2	Adipose. subcutaneous (GTEx)	EpiXcan	0.984699	gtex_sf	0.999981
3689	ENSG00000116747	TROVE2	0.595036	0.0992778	0.551819	0.00654308	0.0174208	0.0185791	0.042767	6	7	7	B2	Adipose. subcutaneous (GTEx)	EpiXcan	0.984699	gtex_sf	0.999981
3690	ENSG00000109390	NDUFC1	-0.594991	-0.0300681	0.55185	0.0684217	0.113612	7.56589e-10	4.0526e-09	27	35	35	B2	Adipose. subcutaneous (GTEx)	EpiXcan	0.984699	gtex_sf	0.999981
3691	ENSG00000167792	NDUFV1	-0.59398	-0.0376926	0.552526	0.060885	0.115441	4.36841e-10	2.39204e-09	25	35	35	B2	Adipose. subcutaneous (GTEx)	EpiXcan	0.984699	gtex_sf	0.999981
3692	ENSG00000130956	HABP4	0.593882	0.0443146	0.552591	0.0440435	0.0756445	6.13309e-07	2.43844e-06	24	27	27	B2	Adipose. subcutaneous (GTEx)	EpiXcan	0.984699	gtex_sf	0.999981
3693	ENSG00000112290	WASF1	0.593794	0.0373955	0.55265	0.0946191	0.184263	6.84413e-16	6.01039e-15	24	26	26	B2	Adipose. subcutaneous (GTEx)	EpiXcan	0.984699	gtex_sf	0.999981
3694	ENSG00000138792	ENPEP	0.593737	0.0896065	0.552688	0.0233015	0.0525372	3.15093e-05	0.00010233	25	35	35	B2	Adipose. subcutaneous (GTEx)	EpiXcan	0.984699	gtex_sf	0.999981
3695	ENSG00000006194	ZNF263	-0.593554	-0.133042	0.552811	0.00758214	0.0377274	0.00058351	0.00162425	11	15	15	B2	Adipose. subcutaneous (GTEx)	EpiXcan	0.984699	gtex_sf	0.999981
3696	ENSG00000170291	ELP5	-0.59339	-0.049304	0.55292	0.0495145	0.128926	4.09911e-11	2.4834e-10	9	11	11	B2	Adipose. subcutaneous (GTEx)	EpiXcan	0.984699	gtex_sf	0.999981
3697	ENSG00000143458	GABPB2	-0.593075	-0.0348407	0.553131	0.0682384	0.084414	1.01771e-07	4.4284e-07	22	26	26	B2	Adipose. subcutaneous (GTEx)	EpiXcan	0.984699	gtex_sf	0.999981
3698	ENSG00000109861	CTSC	-0.592692	-0.0367698	0.553388	0.0664196	0.0749228	6.37537e-07	2.52616e-06	39	53	53	B2	Adipose. subcutaneous (GTEx)	EpiXcan	0.984699	gtex_sf	0.999981
3699	ENSG00000065621	GSTO2	-0.592418	-0.0306874	0.553571	0.0479172	0.078395	4.6624e-07	1.8804e-06	24	29	29	B2	Adipose. subcutaneous (GTEx)	EpiXcan	0.984699	gtex_sf	0.999981
3700	ENSG00000130226	DPP6	-0.592417	-0.0585989	0.553571	0.0471794	0.139546	1.06291e-12	7.39604e-12	16	23	23	B2	Adipose. subcutaneous (GTEx)	EpiXcan	0.984699	gtex_sf	0.999981
3701	ENSG00000115525	ST3GAL5	-0.592252	-0.0798103	0.553682	0.0142473	0.0493837	5.94117e-05	0.000187259	9	9	9	B2	Adipose. subcutaneous (GTEx)	EpiXcan	0.984699	gtex_sf	0.999981
3702	ENSG00000122591	FAM126A	0.591576	0.0496603	0.554134	0.0673926	0.0533673	2.84595e-05	9.30078e-05	44	50	50	B2	Adipose. subcutaneous (GTEx)	EpiXcan	0.984699	gtex_sf	0.999981
3703	ENSG00000099330	OCEL1	-0.591509	-0.0368741	0.55418	0.0492594	0.238713	1.25776e-21	1.58573e-20	17	23	23	B2	Adipose. subcutaneous (GTEx)	EpiXcan	0.984699	gtex_sf	0.999981
3704	ENSG00000099804	CDC34	0.590711	0.234953	0.554714	0.0024515	0.0259899	0.0043118	0.0107926	11	15	15	B2	Adipose. subcutaneous (GTEx)	EpiXcan	0.984699	gtex_sf	0.999981
3705	ENSG00000213930	GALT	0.590537	0.0756285	0.554831	0.0195077	0.0242735	0.00446866	0.0111713	15	16	16	B2	Adipose. subcutaneous (GTEx)	EpiXcan	0.984699	gtex_sf	0.999981
3706	ENSG00000158467	AHCYL2	-0.590416	-0.0656251	0.554912	0.0258097	0.0326118	0.00109698	0.00295943	22	28	28	B2	Adipose. subcutaneous (GTEx)	EpiXcan	0.984699	gtex_sf	0.999981
3707	ENSG00000171045	TSNARE1	-0.590125	-0.0232293	0.555107	0.176415	0.283535	6.51358e-26	1.04269e-24	17	19	19	B2	Adipose. subcutaneous (GTEx)	EpiXcan	0.984699	gtex_sf	0.999981
3708	ENSG00000165392	WRN	-0.589867	-0.0298369	0.55528	0.165689	0.313233	1.68648e-29	3.30384e-28	7	8	8	B2	Adipose. subcutaneous (GTEx)	EpiXcan	0.984699	gtex_sf	0.999981
3709	ENSG00000132199	ENOSF1	-0.58983	-0.0431783	0.555304	0.0818315	0.118425	3.48274e-10	1.92741e-09	40	47	47	B2	Adipose. subcutaneous (GTEx)	EpiXcan	0.984699	gtex_sf	0.999981
3710	ENSG00000120798	NR2C1	-0.58983	-0.0598872	0.555305	0.0563393	0.0276143	0.00270946	0.00696868	62	72	72	B2	Adipose. subcutaneous (GTEx)	EpiXcan	0.984699	gtex_sf	0.999981
3711	ENSG00000158161	EYA3	-0.589548	-0.0358279	0.555494	0.0588443	0.136723	8.20962e-12	5.28214e-11	10	10	10	B2	Adipose. subcutaneous (GTEx)	EpiXcan	0.984699	gtex_sf	0.999981
3712	ENSG00000230733	AC092171.2	0.588964	0.0458828	0.555885	0.0514226	0.0646196	2.99003e-06	1.09954e-05	34	41	41	B2	Adipose. subcutaneous (GTEx)	EpiXcan	0.984699	gtex_sf	0.999981
3713	ENSG00000163714	U2SURP	0.588924	0.110989	0.555912	0.00814567	0.0158905	0.0257248	0.0582394	8	11	11	B2	Adipose. subcutaneous (GTEx)	EpiXcan	0.984699	gtex_sf	0.999981
3714	ENSG00000187942	LDLRAD2	0.588491	0.0495237	0.556203	0.0772289	0.0914373	4.83422e-08	2.17796e-07	62	74	74	B2	Adipose. subcutaneous (GTEx)	EpiXcan	0.984699	gtex_sf	0.999981
3715	ENSG00000165966	PDZRN4	-0.588473	-0.131359	0.556215	0.0095749	0.0160446	0.0246578	0.0559686	6	6	6	B2	Adipose. subcutaneous (GTEx)	EpiXcan	0.984699	gtex_sf	0.999981
3716	ENSG00000234338	AC073349.2	0.58827	0.0830419	0.556351	0.0173429	0.043019	0.000223054	0.00065472	11	14	14	B2	Adipose. subcutaneous (GTEx)	EpiXcan	0.984699	gtex_sf	0.999981
3717	ENSG00000006125	AP2B1	0.588223	0.182383	0.556383	0.00302058	0.0140917	0.0362977	0.0803702	2	4	4	B2	Adipose. subcutaneous (GTEx)	EpiXcan	0.984699	gtex_sf	0.999981
3718	ENSG00000104325	DECR1	-0.58809	-0.158624	0.556472	0.00492741	0.0129325	0.0447029	0.0978212	6	6	6	B2	Adipose. subcutaneous (GTEx)	EpiXcan	0.984699	gtex_sf	0.999981
3719	ENSG00000103642	LACTB	-0.587993	-0.0516592	0.556537	0.0703717	0.26856	1.19266e-24	1.7867e-23	25	28	28	B2	Adipose. subcutaneous (GTEx)	EpiXcan	0.984699	gtex_sf	0.999981
3720	ENSG00000143514	TP53BP2	0.58777	0.0622059	0.556686	0.0252998	0.0783529	3.12161e-07	1.28866e-06	15	17	17	B2	Adipose. subcutaneous (GTEx)	EpiXcan	0.984699	gtex_sf	0.999981
3721	ENSG00000154114	TBCEL	-0.587529	-0.0585537	0.556848	0.025892	0.055396	2.57351e-05	8.44392e-05	9	11	11	B2	Adipose. subcutaneous (GTEx)	EpiXcan	0.984699	gtex_sf	0.999981
3722	ENSG00000118526	TCF21	0.587182	0.0336791	0.557082	0.115556	0.0277934	0.00291016	0.00745203	107	145	145	B2	Adipose. subcutaneous (GTEx)	EpiXcan	0.984699	gtex_sf	0.999981
3723	ENSG00000157045	NTAN1	0.587148	0.0801143	0.557105	0.0197872	0.0318175	0.00138346	0.00367776	8	9	9	B2	Adipose. subcutaneous (GTEx)	EpiXcan	0.984699	gtex_sf	0.999981
3724	ENSG00000161179	YDJC	-0.58672	-0.0772272	0.557391	0.0183507	0.144792	2.1349e-12	1.44531e-11	37	58	58	B2	Adipose. subcutaneous (GTEx)	EpiXcan	0.984699	gtex_sf	0.999981
3725	ENSG00000266173	STRADA	0.586584	0.0557338	0.557483	0.024921	0.0262208	0.00380097	0.00957212	25	33	33	B2	Adipose. subcutaneous (GTEx)	EpiXcan	0.984699	gtex_sf	0.999981
3726	ENSG00000225880	LINC00115	-0.586486	-0.260423	0.557549	0.00225026	0.274763	2.70242e-25	4.1919e-24	3	21	21	B2	Adipose. subcutaneous (GTEx)	EpiXcan	0.984699	gtex_sf	0.999981
3727	ENSG00000196455	PIK3R4	0.586432	0.0289092	0.557586	0.110975	0.201454	1.11142e-17	1.09786e-16	10	12	12	B2	Adipose. subcutaneous (GTEx)	EpiXcan	0.984699	gtex_sf	0.999981
3728	ENSG00000128513	POT1	-0.586044	-0.0695486	0.557846	0.0288801	0.0231271	0.00434241	0.0108634	6	6	6	B2	Adipose. subcutaneous (GTEx)	EpiXcan	0.984699	gtex_sf	0.999981
3729	ENSG00000136051	WASHC4	0.585948	0.0444916	0.55791	0.0466262	0.0914199	4.05911e-08	1.84119e-07	25	34	34	B2	Adipose. subcutaneous (GTEx)	EpiXcan	0.984699	gtex_sf	0.999981
3730	ENSG00000188312	CENPP	-0.585216	-0.0301329	0.558402	0.101228	0.390758	9.06653e-39	2.74287e-37	7	8	8	B2	Adipose. subcutaneous (GTEx)	EpiXcan	0.984699	gtex_sf	0.999981
3731	ENSG00000107779	BMPR1A	0.584474	0.0564722	0.558901	0.0403775	0.308754	1.1646e-28	2.175e-27	8	13	13	B2	Adipose. subcutaneous (GTEx)	EpiXcan	0.984699	gtex_sf	0.999981
3732	ENSG00000150054	MPP7	0.584457	0.0416313	0.558913	0.0323798	0.124781	8.26402e-11	4.84327e-10	9	13	13	B2	Adipose. subcutaneous (GTEx)	EpiXcan	0.984699	gtex_sf	0.999981
3733	ENSG00000144891	AGTR1	-0.584429	-0.0996502	0.558932	0.00948402	0.0461298	0.000134228	0.000405027	2	2	2	B2	Adipose. subcutaneous (GTEx)	EpiXcan	0.984699	gtex_sf	0.999981
3734	ENSG00000164080	RAD54L2	-0.583845	-0.0572539	0.559325	0.0380592	0.113764	6.22258e-10	3.35359e-09	7	7	7	B2	Adipose. subcutaneous (GTEx)	EpiXcan	0.984699	gtex_sf	0.999981
3735	ENSG00000127957	PMS2P3	-0.583771	-0.0571598	0.559375	0.0652012	0.175487	3.77291e-15	3.14942e-14	10	14	14	B2	Adipose. subcutaneous (GTEx)	EpiXcan	0.984699	gtex_sf	0.999981
3736	ENSG00000176407	KCMF1	0.583554	0.15071	0.559521	0.0144027	0.0305334	0.00189709	0.00496775	17	19	19	B2	Adipose. subcutaneous (GTEx)	EpiXcan	0.984699	gtex_sf	0.999981
3737	ENSG00000065457	ADAT1	0.583529	0.022716	0.559537	0.212774	0.527527	1.43401e-59	1.1159e-57	42	52	52	B2	Adipose. subcutaneous (GTEx)	EpiXcan	0.984699	gtex_sf	0.999981
3738	ENSG00000121653	MAPK8IP1	-0.583478	-0.0462456	0.559572	0.0714102	0.0262327	0.00419463	0.0105162	47	55	55	B2	Adipose. subcutaneous (GTEx)	EpiXcan	0.984699	gtex_sf	0.999981
3739	ENSG00000149300	C11orf52	-0.583129	-0.0642463	0.559807	0.0328559	0.0965619	8.27859e-09	4.04177e-08	18	26	26	B2	Adipose. subcutaneous (GTEx)	EpiXcan	0.984699	gtex_sf	0.999981
3740	ENSG00000072864	NDE1	0.583117	0.0936601	0.559814	0.0180349	0.0622255	6.05232e-06	2.14294e-05	7	10	10	B2	Adipose. subcutaneous (GTEx)	EpiXcan	0.984699	gtex_sf	0.999981
3741	ENSG00000204120	GIGYF2	-0.582957	-0.0839626	0.559922	0.0111368	0.0180993	0.0173363	0.0401082	4	4	4	B2	Adipose. subcutaneous (GTEx)	EpiXcan	0.984699	gtex_sf	0.999981
3742	ENSG00000108349	CASC3	0.582639	0.0401876	0.560136	0.132222	0.13455	1.76004e-12	1.20024e-11	53	64	64	B2	Adipose. subcutaneous (GTEx)	EpiXcan	0.984699	gtex_sf	0.999981
3743	ENSG00000122390	NAA60	-0.58235	-0.0727968	0.560331	0.028145	0.11562	4.26954e-10	2.34065e-09	7	9	9	B2	Adipose. subcutaneous (GTEx)	EpiXcan	0.984699	gtex_sf	0.999981
3744	ENSG00000133048	CHI3L1	0.582255	0.0593452	0.560395	0.0638171	0.147004	1.293e-12	8.9173e-12	39	45	45	B2	Adipose. subcutaneous (GTEx)	EpiXcan	0.984699	gtex_sf	0.999981
3745	ENSG00000163814	CDCP1	0.582234	0.0760886	0.560409	0.0205431	0.0358895	0.00071224	0.00196269	11	12	12	B2	Adipose. subcutaneous (GTEx)	EpiXcan	0.984699	gtex_sf	0.999981
3746	ENSG00000123091	RNF11	-0.581978	-0.0557763	0.560581	0.0370235	0.0206149	0.0113737	0.0270203	29	35	35	B2	Adipose. subcutaneous (GTEx)	EpiXcan	0.984699	gtex_sf	0.999981
3747	ENSG00000092964	DPYSL2	0.581758	0.0656439	0.56073	0.022606	0.0239315	0.00579486	0.0142701	22	32	32	B2	Adipose. subcutaneous (GTEx)	EpiXcan	0.984699	gtex_sf	0.999981
3748	ENSG00000272168	CASC15	-0.581725	-0.0570133	0.560752	0.0526783	0.230094	2.8856e-20	3.39937e-19	49	60	60	B2	Adipose. subcutaneous (GTEx)	EpiXcan	0.984699	gtex_sf	0.999981
3749	ENSG00000164040	PGRMC2	0.581649	1.08711	0.560803	0.000144143	0.0275718	0.00328661	0.00835642	3	4	4	B2	Adipose. subcutaneous (GTEx)	EpiXcan	0.984699	gtex_sf	0.999981
3750	ENSG00000259959	AC107068.1	-0.581607	-0.109167	0.560832	0.00704318	0.0144195	0.0337243	0.0749922	12	16	16	B2	Adipose. subcutaneous (GTEx)	EpiXcan	0.984699	gtex_sf	0.999981
3751	ENSG00000166226	CCT2	-0.5815	-0.156904	0.560903	0.00613357	0.0233846	0.00663908	0.0162207	11	11	11	B2	Adipose. subcutaneous (GTEx)	EpiXcan	0.984699	gtex_sf	0.999981
3752	ENSG00000124588	NQO2	0.581049	0.0218423	0.561207	0.137016	0.593131	4.58576e-72	6.90674e-70	34	46	46	B2	Adipose. subcutaneous (GTEx)	EpiXcan	0.984699	gtex_sf	0.999981
3753	ENSG00000135828	RNASEL	-0.580932	-0.0483039	0.561287	0.0397996	0.113682	2.22309e-10	1.25307e-09	5	5	5	B2	Adipose. subcutaneous (GTEx)	EpiXcan	0.984699	gtex_sf	0.999981
3754	ENSG00000175471	MCTP1	0.5807	0.0507884	0.561443	0.0380283	0.0191949	0.0142168	0.033289	35	41	41	B2	Adipose. subcutaneous (GTEx)	EpiXcan	0.984699	gtex_sf	0.999981
3755	ENSG00000108733	PEX12	0.58065	0.0519454	0.561477	0.0435014	0.0706251	1.54741e-06	5.86276e-06	15	19	19	B2	Adipose. subcutaneous (GTEx)	EpiXcan	0.984699	gtex_sf	0.999981
3756	ENSG00000214135	AC132008.2	0.580457	0.0380891	0.561607	0.100926	0.411478	1.69477e-41	5.72015e-40	29	39	39	B2	Adipose. subcutaneous (GTEx)	EpiXcan	0.984699	gtex_sf	0.999981
3757	ENSG00000103876	FAH	-0.580305	-0.556258	0.561709	0.000448255	0.125359	2.36374e-11	1.46047e-10	4	6	6	B2	Adipose. subcutaneous (GTEx)	EpiXcan	0.984699	gtex_sf	0.999981
3758	ENSG00000132424	PNISR	-0.580145	-0.099556	0.561817	0.0105541	0.0363958	0.000672664	0.00185802	8	8	8	B2	Adipose. subcutaneous (GTEx)	EpiXcan	0.984699	gtex_sf	0.999981
3759	ENSG00000105982	RNF32	0.57997	0.0349194	0.561935	0.101537	0.0412316	0.000269172	0.000782867	76	103	103	B2	Adipose. subcutaneous (GTEx)	EpiXcan	0.984699	gtex_sf	0.999981
3760	ENSG00000115112	TFCP2L1	0.579777	0.0467734	0.562065	0.0480455	0.0954075	8.60848e-09	4.18968e-08	39	48	48	B2	Adipose. subcutaneous (GTEx)	EpiXcan	0.984699	gtex_sf	0.999981
3761	ENSG00000130363	RSPH3	0.579318	0.0363452	0.562375	0.0756721	0.17933	2.36593e-16	2.14496e-15	32	40	40	B2	Adipose. subcutaneous (GTEx)	EpiXcan	0.984699	gtex_sf	0.999981
3762	ENSG00000179277	MEIS3P1	0.579224	0.0287501	0.562438	0.0924589	0.195143	4.5008e-17	4.28862e-16	39	54	54	B2	Adipose. subcutaneous (GTEx)	EpiXcan	0.984699	gtex_sf	0.999981
3763	ENSG00000023318	ERP44	0.578984	0.612328	0.5626	0.000263995	0.0122892	0.0502685	0.10908	6	7	7	B2	Adipose. subcutaneous (GTEx)	EpiXcan	0.984699	gtex_sf	0.999981
3764	ENSG00000153989	NUS1	-0.578758	-0.127019	0.562752	0.0060803	0.0129105	0.0456347	0.0996113	12	12	12	B2	Adipose. subcutaneous (GTEx)	EpiXcan	0.984699	gtex_sf	0.999981
3765	ENSG00000198677	TTC37	0.578753	0.0261583	0.562756	0.0405837	0.148929	4.16222e-13	2.9579e-12	8	10	10	B2	Adipose. subcutaneous (GTEx)	EpiXcan	0.984699	gtex_sf	0.999981
3766	ENSG00000126803	HSPA2	-0.578714	-0.0734705	0.562782	0.0271762	0.0256339	0.00456787	0.011403	35	39	39	B2	Adipose. subcutaneous (GTEx)	EpiXcan	0.984699	gtex_sf	0.999981
3767	ENSG00000036549	ZZZ3	0.578307	0.0566169	0.563057	0.0383118	0.0150885	0.0297889	0.0666752	38	42	42	B2	Adipose. subcutaneous (GTEx)	EpiXcan	0.984699	gtex_sf	0.999981
3768	ENSG00000102760	RGCC	0.577908	0.0267708	0.563326	0.111058	0.200895	2.21567e-17	2.14034e-16	8	8	8	B2	Adipose. subcutaneous (GTEx)	EpiXcan	0.984699	gtex_sf	0.999981
3769	ENSG00000197566	ZNF624	0.577905	0.116208	0.563329	0.00643364	0.0204178	0.010781	0.0257038	14	22	22	B2	Adipose. subcutaneous (GTEx)	EpiXcan	0.984699	gtex_sf	0.999981
3770	ENSG00000197157	SND1	-0.576687	-0.0234431	0.564151	0.174747	0.270859	3.10209e-24	4.55939e-23	41	46	46	B2	Adipose. subcutaneous (GTEx)	EpiXcan	0.984699	gtex_sf	0.999981
3771	ENSG00000106799	TGFBR1	-0.576439	-0.0575358	0.564318	0.0485506	0.0142053	0.0318828	0.0711006	35	39	39	B2	Adipose. subcutaneous (GTEx)	EpiXcan	0.984699	gtex_sf	0.999981
3772	ENSG00000100034	PPM1F	-0.576223	-0.103783	0.564464	0.0125344	0.0592616	1.2739e-05	4.33725e-05	18	21	21	B2	Adipose. subcutaneous (GTEx)	EpiXcan	0.984699	gtex_sf	0.999981
3773	ENSG00000143575	HAX1	-0.575901	-0.0757637	0.564682	0.0225399	0.0564577	1.86016e-05	6.21547e-05	6	6	6	B2	Adipose. subcutaneous (GTEx)	EpiXcan	0.984699	gtex_sf	0.999981
3774	ENSG00000143437	ARNT	-0.575623	-0.044484	0.56487	0.0547563	0.156282	8.42793e-14	6.33996e-13	15	17	17	B2	Adipose. subcutaneous (GTEx)	EpiXcan	0.984699	gtex_sf	0.999981
3775	ENSG00000175279	CENPS	0.575591	0.166685	0.564892	0.00227667	0.0364437	0.000552722	0.00154438	4	7	7	B2	Adipose. subcutaneous (GTEx)	EpiXcan	0.984699	gtex_sf	0.999981
3776	ENSG00000182903	ZNF721	-0.575563	-0.0436927	0.56491	0.0822492	0.013426	0.040384	0.088912	57	73	73	B2	Adipose. subcutaneous (GTEx)	EpiXcan	0.984699	gtex_sf	0.999981
3777	ENSG00000134215	VAV3	0.575487	0.0363772	0.564962	0.0512656	0.0732625	9.49128e-07	3.67351e-06	41	48	48	B2	Adipose. subcutaneous (GTEx)	EpiXcan	0.984699	gtex_sf	0.999981
3778	ENSG00000112981	NME5	-0.574551	-0.0660115	0.565595	0.0264632	0.0538413	3.13816e-05	0.000101944	6	7	7	B2	Adipose. subcutaneous (GTEx)	EpiXcan	0.984699	gtex_sf	0.999981
3779	ENSG00000105993	DNAJB6	-0.573598	-0.0676676	0.56624	0.0319842	0.032199	0.00130378	0.00347717	18	21	21	B2	Adipose. subcutaneous (GTEx)	EpiXcan	0.984699	gtex_sf	0.999981
3780	ENSG00000270157	AC004918.3	0.573462	0.0367265	0.566332	0.130951	0.149035	6.26345e-13	4.41087e-12	69	99	99	B2	Adipose. subcutaneous (GTEx)	EpiXcan	0.984699	gtex_sf	0.999981
3781	ENSG00000145331	TRMT10A	0.573127	0.0518071	0.566559	0.0125975	0.0330939	0.00130215	0.00347347	13	15	15	B2	Adipose. subcutaneous (GTEx)	EpiXcan	0.984699	gtex_sf	0.999981
3782	ENSG00000170421	KRT8	-0.572913	-0.045265	0.566704	0.0439711	0.0276972	0.00324218	0.00824644	33	39	39	B2	Adipose. subcutaneous (GTEx)	EpiXcan	0.984699	gtex_sf	0.999981
3783	ENSG00000204410	MSH5	0.572613	0.0849071	0.566907	0.0270133	0.0337804	0.00107417	0.00289958	20	27	27	B2	Adipose. subcutaneous (GTEx)	EpiXcan	0.984699	gtex_sf	0.999981
3784	ENSG00000204267	TAP2	0.572612	0.0262816	0.566907	0.133072	0.250381	1.13629e-22	1.52891e-21	16	18	18	B2	Adipose. subcutaneous (GTEx)	EpiXcan	0.984699	gtex_sf	0.999981
3785	ENSG00000104870	FCGRT	0.572339	0.0502847	0.567093	0.028688	0.0804316	3.13385e-07	1.29219e-06	29	38	38	B2	Adipose. subcutaneous (GTEx)	EpiXcan	0.984699	gtex_sf	0.999981
3786	ENSG00000167711	SERPINF2	-0.57217	-0.0355023	0.567207	0.070949	0.139791	3.59534e-12	2.3856e-11	26	31	31	B2	Adipose. subcutaneous (GTEx)	EpiXcan	0.984699	gtex_sf	0.999981
3787	ENSG00000169189	NSMCE1	-0.572111	-0.122637	0.567247	0.00728769	0.0189303	0.0142333	0.033322	7	8	8	B2	Adipose. subcutaneous (GTEx)	EpiXcan	0.984699	gtex_sf	0.999981
3788	ENSG00000010165	METTL13	0.57201	0.103658	0.567315	0.01081	0.0145737	0.0322979	0.071969	7	8	8	B2	Adipose. subcutaneous (GTEx)	EpiXcan	0.984699	gtex_sf	0.999981
3789	ENSG00000164111	ANXA5	0.571328	0.0227245	0.567777	0.131469	0.192449	8.10914e-17	7.58749e-16	31	33	33	B2	Adipose. subcutaneous (GTEx)	EpiXcan	0.984699	gtex_sf	0.999981
3790	ENSG00000116132	PRRX1	0.571284	0.0917476	0.567807	0.0511317	0.0142225	0.0349829	0.0776308	28	36	36	B2	Adipose. subcutaneous (GTEx)	EpiXcan	0.984699	gtex_sf	0.999981
3791	ENSG00000101745	ANKRD12	0.571117	0.0598055	0.567921	0.0133268	0.012629	0.0449971	0.0983728	10	10	10	B2	Adipose. subcutaneous (GTEx)	EpiXcan	0.984699	gtex_sf	0.999981
3792	ENSG00000184674	GSTT1	0.57079	0.0731084	0.568142	0.0429089	0.738636	3.23739e-113	7.55769e-110	59	88	88	B2	Adipose. subcutaneous (GTEx)	EpiXcan	0.984699	gtex_sf	0.999981
3793	ENSG00000126804	ZBTB1	-0.570587	-0.0548312	0.568279	0.0289444	0.100289	4.78404e-09	2.3881e-08	12	19	19	B2	Adipose. subcutaneous (GTEx)	EpiXcan	0.984699	gtex_sf	0.999981
3794	ENSG00000084674	APOB	-0.570236	-0.0400593	0.568517	0.0425031	0.137931	3.49962e-12	2.3287e-11	8	11	11	B2	Adipose. subcutaneous (GTEx)	EpiXcan	0.984699	gtex_sf	0.999981
3795	ENSG00000076258	FMO4	-0.570228	-0.0452125	0.568523	0.0440149	0.0447448	0.000167499	0.00049876	28	32	32	B2	Adipose. subcutaneous (GTEx)	EpiXcan	0.984699	gtex_sf	0.999981
3796	ENSG00000124440	HIF3A	-0.570214	-0.0988989	0.568533	0.0118474	0.0875188	7.56913e-08	3.34029e-07	8	13	13	B2	Adipose. subcutaneous (GTEx)	EpiXcan	0.984699	gtex_sf	0.999981
3797	ENSG00000148834	GSTO1	-0.570113	-0.0327244	0.568601	0.167509	0.0900973	1.63003e-08	7.72651e-08	95	107	107	B2	Adipose. subcutaneous (GTEx)	EpiXcan	0.984699	gtex_sf	0.999981
3798	ENSG00000174953	DHX36	-0.570082	-0.142555	0.568622	0.00674417	0.0527115	2.96312e-05	9.66344e-05	6	8	8	B2	Adipose. subcutaneous (GTEx)	EpiXcan	0.984699	gtex_sf	0.999981
3799	ENSG00000102781	KATNAL1	-0.569245	-0.0957654	0.56919	0.0168701	0.0159931	0.023996	0.0545193	20	25	25	B2	Adipose. subcutaneous (GTEx)	EpiXcan	0.984699	gtex_sf	0.999981
3800	ENSG00000100626	GALNT16	0.569244	0.07322	0.56919	0.0301334	0.0107757	0.0674057	0.142988	49	60	60	B2	Adipose. subcutaneous (GTEx)	EpiXcan	0.984699	gtex_sf	0.999981
3801	ENSG00000163864	NMNAT3	-0.568806	-0.043933	0.569488	0.0621995	0.132144	2.11809e-11	1.31741e-10	17	21	21	B2	Adipose. subcutaneous (GTEx)	EpiXcan	0.984699	gtex_sf	0.999981
3802	ENSG00000125731	SH2D3A	0.568091	0.0385924	0.569973	0.062662	0.175739	8.96427e-16	7.78923e-15	15	20	20	B2	Adipose. subcutaneous (GTEx)	EpiXcan	0.984699	gtex_sf	0.999981
3803	ENSG00000079785	DDX1	0.567882	0.0260278	0.570115	0.122773	0.173278	2.22525e-15	1.89018e-14	64	77	77	B2	Adipose. subcutaneous (GTEx)	EpiXcan	0.984699	gtex_sf	0.999981
3804	ENSG00000104973	MED25	-0.567772	-0.0925468	0.57019	0.0109458	0.0385217	0.000446905	0.00126435	8	10	10	B2	Adipose. subcutaneous (GTEx)	EpiXcan	0.984699	gtex_sf	0.999981
3805	ENSG00000123213	NLN	-0.567531	-0.0272755	0.570353	0.0848816	0.167977	8.89797e-15	7.25882e-14	34	43	43	B2	Adipose. subcutaneous (GTEx)	EpiXcan	0.984699	gtex_sf	0.999981
3806	ENSG00000109794	FAM149A	0.567454	0.0380962	0.570406	0.0756747	0.214873	1.28323e-18	1.3586e-17	20	28	28	B2	Adipose. subcutaneous (GTEx)	EpiXcan	0.984699	gtex_sf	0.999981
3807	ENSG00000196329	GIMAP5	-0.567272	-0.0479988	0.57053	0.0360905	0.108331	1.60883e-09	8.37114e-09	17	21	21	B2	Adipose. subcutaneous (GTEx)	EpiXcan	0.984699	gtex_sf	0.999981
3808	ENSG00000080031	PTPRH	-0.567266	-0.0758619	0.570533	0.0232681	0.0283714	0.00245475	0.00634267	13	15	15	B2	Adipose. subcutaneous (GTEx)	EpiXcan	0.984699	gtex_sf	0.999981
3809	ENSG00000091039	OSBPL8	0.566819	0.133348	0.570837	0.00531731	0.0229641	0.00682891	0.01667	14	16	16	B2	Adipose. subcutaneous (GTEx)	EpiXcan	0.984699	gtex_sf	0.999981
3810	ENSG00000119669	IRF2BPL	0.56679	0.0400489	0.570857	0.043339	0.0503394	6.34044e-05	0.000198904	35	39	39	B2	Adipose. subcutaneous (GTEx)	EpiXcan	0.984699	gtex_sf	0.999981
3811	ENSG00000130638	ATXN10	-0.566744	-0.033242	0.570888	0.0712509	0.119844	2.41831e-10	1.35656e-09	36	50	50	B2	Adipose. subcutaneous (GTEx)	EpiXcan	0.984699	gtex_sf	0.999981
3812	ENSG00000126088	UROD	-0.566567	-0.0268674	0.571008	0.194537	0.298663	6.43451e-27	1.09114e-25	43	48	48	B2	Adipose. subcutaneous (GTEx)	EpiXcan	0.984699	gtex_sf	0.999981
3813	ENSG00000090661	CERS4	0.566514	0.0219023	0.571044	0.272816	0.497537	5.39138e-54	3.25504e-52	31	40	40	B2	Adipose. subcutaneous (GTEx)	EpiXcan	0.984699	gtex_sf	0.999981
3814	ENSG00000137752	CASP1	0.566364	0.104871	0.571147	0.0149222	0.0497967	6.7229e-05	0.000210008	13	17	17	B2	Adipose. subcutaneous (GTEx)	EpiXcan	0.984699	gtex_sf	0.999981
3815	ENSG00000164039	BDH2	-0.566132	-0.0189688	0.571304	0.310468	0.423971	3.11569e-43	1.16068e-41	54	61	61	B2	Adipose. subcutaneous (GTEx)	EpiXcan	0.984699	gtex_sf	0.999981
3816	ENSG00000183569	SERHL2	0.566113	0.0315017	0.571317	0.12026	0.178895	1.46235e-15	1.25433e-14	44	55	55	B2	Adipose. subcutaneous (GTEx)	EpiXcan	0.984699	gtex_sf	0.999981
3817	ENSG00000184110	EIF3C	-0.566105	-0.0459278	0.571323	0.0730279	0.114249	6.86797e-10	3.68299e-09	47	64	64	B2	Adipose. subcutaneous (GTEx)	EpiXcan	0.984699	gtex_sf	0.999981
3818	ENSG00000083535	PIBF1	0.566078	0.0442469	0.571341	0.0279	0.0246829	0.00469726	0.0117072	30	36	36	B2	Adipose. subcutaneous (GTEx)	EpiXcan	0.984699	gtex_sf	0.999981
3819	ENSG00000105894	PTN	0.566019	0.129762	0.571381	0.00593737	0.0399019	0.00038082	0.0010886	2	2	2	B2	Adipose. subcutaneous (GTEx)	EpiXcan	0.984699	gtex_sf	0.999981
3820	ENSG00000173338	KCNK7	-0.565808	-0.0187858	0.571524	0.0636694	0.0242356	0.00491024	0.0122098	62	77	77	B2	Adipose. subcutaneous (GTEx)	EpiXcan	0.984699	gtex_sf	0.999981
3821	ENSG00000169230	PRELID1	0.565786	0.0367183	0.571539	0.0531818	0.0272581	0.00359591	0.00908184	37	43	43	B2	Adipose. subcutaneous (GTEx)	EpiXcan	0.984699	gtex_sf	0.999981
3822	ENSG00000100320	RBFOX2	0.565089	0.125843	0.572013	0.00791632	0.0824608	2.07157e-07	8.72151e-07	6	9	9	B2	Adipose. subcutaneous (GTEx)	EpiXcan	0.984699	gtex_sf	0.999981
3823	ENSG00000144036	EXOC6B	-0.564896	-0.0588799	0.572144	0.021322	0.0182717	0.0168267	0.0389976	19	20	20	B2	Adipose. subcutaneous (GTEx)	EpiXcan	0.984699	gtex_sf	0.999981
3824	ENSG00000119986	AVPI1	0.564848	0.0994376	0.572177	0.0168525	0.0107846	0.0674916	0.143149	27	32	32	B2	Adipose. subcutaneous (GTEx)	EpiXcan	0.984699	gtex_sf	0.999981
3825	ENSG00000181404	WASHC1	-0.564483	-0.0905222	0.572425	0.0161378	0.460061	1.63153e-49	8.04675e-48	32	45	45	B2	Adipose. subcutaneous (GTEx)	EpiXcan	0.984699	gtex_sf	0.999981
3826	ENSG00000109929	SC5D	0.564258	0.176707	0.572578	0.00462663	0.0468252	0.000113883	0.000346473	9	12	12	B2	Adipose. subcutaneous (GTEx)	EpiXcan	0.984699	gtex_sf	0.999981
3827	ENSG00000091106	NLRC4	-0.563908	-0.0607568	0.572817	0.025892	0.0360596	0.000612196	0.00169971	7	8	8	B2	Adipose. subcutaneous (GTEx)	EpiXcan	0.984699	gtex_sf	0.999981
3828	ENSG00000082175	PGR	0.563449	0.0785974	0.573129	0.022382	0.134181	1.27092e-11	8.03331e-11	18	21	21	B2	Adipose. subcutaneous (GTEx)	EpiXcan	0.984699	gtex_sf	0.999981
3829	ENSG00000120071	KANSL1	-0.563163	-0.0502548	0.573324	0.0242205	0.489331	3.35605e-53	1.94249e-51	38	61	61	B2	Adipose. subcutaneous (GTEx)	EpiXcan	0.984699	gtex_sf	0.999981
3830	ENSG00000181031	RPH3AL	0.562936	0.0228595	0.573478	0.278852	0.520373	1.11642e-57	8.01931e-56	52	70	70	B2	Adipose. subcutaneous (GTEx)	EpiXcan	0.984699	gtex_sf	0.999981
3831	ENSG00000171476	HOPX	-0.562602	-0.0509288	0.573706	0.0372045	0.0463068	0.00011513	0.000350191	35	44	44	B2	Adipose. subcutaneous (GTEx)	EpiXcan	0.984699	gtex_sf	0.999981
3832	ENSG00000090621	PABPC4	-0.5625	-0.0356083	0.573775	0.0760125	0.209057	3.50548e-18	3.58927e-17	25	35	35	B2	Adipose. subcutaneous (GTEx)	EpiXcan	0.984699	gtex_sf	0.999981
3833	ENSG00000155970	MICU3	-0.562384	-0.109181	0.573854	0.016484	0.0452563	0.0001474	0.000442106	8	9	9	B2	Adipose. subcutaneous (GTEx)	EpiXcan	0.984699	gtex_sf	0.999981
3834	ENSG00000211897	IGHG3	-0.562156	-0.0922282	0.57401	0.0116368	0.0258585	0.00431717	0.0108041	11	44	44	B2	Adipose. subcutaneous (GTEx)	EpiXcan	0.984699	gtex_sf	0.999981
3835	ENSG00000197879	MYO1C	0.56209	0.0568158	0.574055	0.0354519	0.0131852	0.0426936	0.0936731	26	30	30	B2	Adipose. subcutaneous (GTEx)	EpiXcan	0.984699	gtex_sf	0.999981
3836	ENSG00000032742	IFT88	0.562041	0.045881	0.574088	0.0980958	0.20829	4.81696e-18	4.88214e-17	35	48	48	B2	Adipose. subcutaneous (GTEx)	EpiXcan	0.984699	gtex_sf	0.999981
3837	ENSG00000136052	SLC41A2	-0.56177	-0.0697736	0.574273	0.031236	0.0246135	0.00500431	0.0124371	30	35	35	B2	Adipose. subcutaneous (GTEx)	EpiXcan	0.984699	gtex_sf	0.999981
3838	ENSG00000260456	C16orf95	0.561583	0.0933456	0.5744	0.00795917	0.0502896	6.11427e-05	0.000192196	1	1	1	B2	Adipose. subcutaneous (GTEx)	EpiXcan	0.984699	gtex_sf	0.999981
3839	ENSG00000173145	NOC3L	-0.560984	-0.0313902	0.574808	0.08831	0.117817	1.86324e-10	1.05876e-09	43	49	49	B2	Adipose. subcutaneous (GTEx)	EpiXcan	0.984699	gtex_sf	0.999981
3840	ENSG00000123143	PKN1	0.560658	0.038859	0.575031	0.0590913	0.0206571	0.00993595	0.0237862	60	71	71	B2	Adipose. subcutaneous (GTEx)	EpiXcan	0.984699	gtex_sf	0.999981
3841	ENSG00000071575	TRIB2	-0.560373	-0.099081	0.575225	0.0124861	0.0313349	0.00148381	0.00393037	13	17	17	B2	Adipose. subcutaneous (GTEx)	EpiXcan	0.984699	gtex_sf	0.999981
3842	ENSG00000160439	RDH13	0.560304	0.0220649	0.575272	0.293081	0.48825	1.47005e-54	9.31722e-53	14	19	19	B2	Adipose. subcutaneous (GTEx)	EpiXcan	0.984699	gtex_sf	0.999981
3843	ENSG00000168421	RHOH	-0.560197	-0.0376521	0.575345	0.0742889	0.0928065	1.95972e-08	9.20826e-08	30	38	38	B2	Adipose. subcutaneous (GTEx)	EpiXcan	0.984699	gtex_sf	0.999981
3844	ENSG00000152348	ATG10	0.559943	0.0150403	0.575519	0.401385	0.580312	2.79634e-69	3.43582e-67	24	28	28	B2	Adipose. subcutaneous (GTEx)	EpiXcan	0.984699	gtex_sf	0.999981
3845	ENSG00000005194	CIAPIN1	0.559816	0.0572856	0.575605	0.0385683	0.0436239	0.000182201	0.000540354	27	36	36	B2	Adipose. subcutaneous (GTEx)	EpiXcan	0.984699	gtex_sf	0.999981
3846	ENSG00000167562	ZNF701	-0.559377	-0.0461879	0.575904	0.0710664	0.0335994	0.00112664	0.00303246	59	75	75	B2	Adipose. subcutaneous (GTEx)	EpiXcan	0.984699	gtex_sf	0.999981
3847	ENSG00000243753	HLA-L	0.559085	0.0382374	0.576103	0.107617	0.535953	4.91816e-60	3.95912e-58	61	92	92	B2	Adipose. subcutaneous (GTEx)	EpiXcan	0.984699	gtex_sf	0.999981
3848	ENSG00000158773	USF1	-0.55798	-0.18893	0.576858	0.00323389	0.0451474	0.000106115	0.000324601	2	3	3	B2	Adipose. subcutaneous (GTEx)	EpiXcan	0.984699	gtex_sf	0.999981
3849	ENSG00000128815	WDFY4	-0.557875	-0.0592991	0.57693	0.0197104	0.0143391	0.0338449	0.0752246	11	12	12	B2	Adipose. subcutaneous (GTEx)	EpiXcan	0.984699	gtex_sf	0.999981
3850	ENSG00000242173	ARHGDIG	0.557793	0.044324	0.576985	0.0433741	0.0510388	4.45563e-05	0.000142391	35	50	50	B2	Adipose. subcutaneous (GTEx)	EpiXcan	0.984699	gtex_sf	0.999981
3851	ENSG00000140905	GCSH	0.557779	0.0401345	0.576996	0.071709	0.1344	1.54625e-11	9.70792e-11	18	22	22	B2	Adipose. subcutaneous (GTEx)	EpiXcan	0.984699	gtex_sf	0.999981
3852	ENSG00000129946	SHC2	-0.557709	-0.0408659	0.577043	0.108567	0.368234	1.45593e-35	3.86236e-34	60	77	77	B2	Adipose. subcutaneous (GTEx)	EpiXcan	0.984699	gtex_sf	0.999981
3853	ENSG00000103037	SETD6	-0.557437	-0.0728673	0.577229	0.0257385	0.0611097	9.73512e-06	3.36786e-05	30	39	39	B2	Adipose. subcutaneous (GTEx)	EpiXcan	0.984699	gtex_sf	0.999981
3854	ENSG00000164934	DCAF13	-0.557365	-0.107768	0.577278	0.00804233	0.0329394	0.000985008	0.0026728	10	14	14	B2	Adipose. subcutaneous (GTEx)	EpiXcan	0.984699	gtex_sf	0.999981
3855	ENSG00000059122	FLYWCH1	0.557205	0.0261885	0.577388	0.138498	0.674115	4.14631e-92	2.32309e-89	3	8	8	B2	Adipose. subcutaneous (GTEx)	EpiXcan	0.984699	gtex_sf	0.999981
3856	ENSG00000164125	FAM198B	0.557104	0.0551764	0.577457	0.0450431	0.0243186	0.00568936	0.0140325	51	59	58	B2	Adipose. subcutaneous (GTEx)	EpiXcan	0.984699	gtex_sf	0.999981
3857	ENSG00000088035	ALG6	-0.55703	-0.0442477	0.577507	0.0524968	0.0877426	6.68604e-08	2.97212e-07	32	35	35	B2	Adipose. subcutaneous (GTEx)	EpiXcan	0.984699	gtex_sf	0.999981
3858	ENSG00000164307	ERAP1	0.556941	0.0350984	0.577568	0.0841384	0.255515	3.28377e-23	4.54504e-22	15	21	21	B2	Adipose. subcutaneous (GTEx)	EpiXcan	0.984699	gtex_sf	0.999981
3859	ENSG00000126870	WDR60	0.556935	0.0373807	0.577572	0.0711366	0.226868	3.09258e-20	3.631e-19	23	29	29	B2	Adipose. subcutaneous (GTEx)	EpiXcan	0.984699	gtex_sf	0.999981
3860	ENSG00000219481	NBPF1	0.556928	0.0300201	0.577577	0.0714039	0.207303	2.0445e-18	2.13075e-17	51	77	77	B2	Adipose. subcutaneous (GTEx)	EpiXcan	0.984699	gtex_sf	0.999981
3861	ENSG00000169629	RGPD8	0.556781	0.0196768	0.577677	0.289687	0.572664	5.53951e-68	6.06187e-66	82	99	99	B2	Adipose. subcutaneous (GTEx)	EpiXcan	0.984699	gtex_sf	0.999981
3862	ENSG00000164944	VIRMA	0.55674	0.0523923	0.577705	0.0368043	0.0283827	0.00277086	0.00711744	25	27	27	B2	Adipose. subcutaneous (GTEx)	EpiXcan	0.984699	gtex_sf	0.999981
3863	ENSG00000164494	PDSS2	-0.556695	-0.0812596	0.577736	0.015019	0.0596363	9.71186e-06	3.36136e-05	6	6	6	B2	Adipose. subcutaneous (GTEx)	EpiXcan	0.984699	gtex_sf	0.999981
3864	ENSG00000228506	AL513550.1	-0.556584	-0.0140923	0.577812	0.499646	0.609365	2.4605e-77	4.59524e-75	20	23	23	B2	Adipose. subcutaneous (GTEx)	EpiXcan	0.984699	gtex_sf	0.999981
3865	ENSG00000167642	SPINT2	0.556524	0.0478786	0.577852	0.0426142	0.0685441	1.9314e-06	7.25091e-06	16	17	17	B2	Adipose. subcutaneous (GTEx)	EpiXcan	0.984699	gtex_sf	0.999981
3866	ENSG00000180448	ARHGAP45	-0.556268	-0.0698318	0.578028	0.0222575	0.0165045	0.0231769	0.052744	21	34	34	B2	Adipose. subcutaneous (GTEx)	EpiXcan	0.984699	gtex_sf	0.999981
3867	ENSG00000142694	EVA1B	0.55601	0.112774	0.578204	0.0138536	0.0379446	0.000518031	0.00145354	10	12	12	B2	Adipose. subcutaneous (GTEx)	EpiXcan	0.984699	gtex_sf	0.999981
3868	ENSG00000122678	POLM	0.556005	0.0273216	0.578208	0.0848874	0.232677	1.34965e-20	1.61854e-19	30	40	40	B2	Adipose. subcutaneous (GTEx)	EpiXcan	0.984699	gtex_sf	0.999981
3869	ENSG00000105072	C19orf44	0.55568	0.0953881	0.57843	0.0112355	0.198628	2.14058e-17	2.06922e-16	7	10	10	B2	Adipose. subcutaneous (GTEx)	EpiXcan	0.984699	gtex_sf	0.999981
3870	ENSG00000137563	GGH	0.555528	0.0165108	0.578533	0.401349	0.522784	1.1022e-57	7.95797e-56	38	44	44	B2	Adipose. subcutaneous (GTEx)	EpiXcan	0.984699	gtex_sf	0.999981
3871	ENSG00000116741	RGS2	0.555287	0.0484558	0.578699	0.0469364	0.0945909	2.81539e-08	1.29978e-07	35	38	38	B2	Adipose. subcutaneous (GTEx)	EpiXcan	0.984699	gtex_sf	0.999981
3872	ENSG00000174106	LEMD3	0.555247	0.0586586	0.578726	0.0296472	0.0312448	0.00169513	0.00446143	35	39	39	B2	Adipose. subcutaneous (GTEx)	EpiXcan	0.984699	gtex_sf	0.999981
3873	ENSG00000135317	SNX14	-0.555206	-0.034599	0.578754	0.0440831	0.0246526	0.00522924	0.0129387	36	40	40	B2	Adipose. subcutaneous (GTEx)	EpiXcan	0.984699	gtex_sf	0.999981
3874	ENSG00000133466	C1QTNF6	-0.554858	-0.116718	0.578992	0.00998627	0.0255478	0.00426685	0.0106839	14	23	23	B2	Adipose. subcutaneous (GTEx)	EpiXcan	0.984699	gtex_sf	0.999981
3875	ENSG00000010270	STARD3NL	-0.554826	-0.0522088	0.579014	0.0451224	0.0266278	0.00379276	0.00955488	51	56	56	B2	Adipose. subcutaneous (GTEx)	EpiXcan	0.984699	gtex_sf	0.999981
3876	ENSG00000072163	LIMS2	0.554595	0.0648841	0.579171	0.0429894	0.108732	4.78789e-10	2.60848e-09	9	9	9	B2	Adipose. subcutaneous (GTEx)	EpiXcan	0.984699	gtex_sf	0.999981
3877	ENSG00000166801	FAM111A	-0.554292	-0.0370035	0.579379	0.0960637	0.171892	2.41935e-15	2.05132e-14	6	8	8	B2	Adipose. subcutaneous (GTEx)	EpiXcan	0.984699	gtex_sf	0.999981
3878	ENSG00000260708	AL118516.1	-0.554218	-0.0246296	0.57943	0.160928	0.553727	9.88262e-64	9.04744e-62	20	25	25	B2	Adipose. subcutaneous (GTEx)	EpiXcan	0.984699	gtex_sf	0.999981
3879	ENSG00000133243	BTBD2	0.553981	0.202641	0.579592	0.00358533	0.0537797	2.94938e-05	9.62309e-05	11	17	17	B2	Adipose. subcutaneous (GTEx)	EpiXcan	0.984699	gtex_sf	0.999981
3880	ENSG00000186854	TRABD2A	0.553923	0.0357301	0.579632	0.0721912	0.139303	4.59062e-12	3.0174e-11	45	53	53	B2	Adipose. subcutaneous (GTEx)	EpiXcan	0.984699	gtex_sf	0.999981
3881	ENSG00000161692	DBF4B	-0.553842	-0.0191731	0.579687	0.20844	0.455622	7.91399e-49	3.79627e-47	31	39	39	B2	Adipose. subcutaneous (GTEx)	EpiXcan	0.984699	gtex_sf	0.999981
3882	ENSG00000165406	MARCH8	-0.553827	-0.0593151	0.579697	0.03105	0.154594	8.61021e-14	6.46666e-13	16	24	24	B2	Adipose. subcutaneous (GTEx)	EpiXcan	0.984699	gtex_sf	0.999981
3883	ENSG00000141219	C17orf80	0.553721	0.0237418	0.57977	0.10032	0.0832437	1.09911e-07	4.75428e-07	71	93	93	B2	Adipose. subcutaneous (GTEx)	EpiXcan	0.984699	gtex_sf	0.999981
3884	ENSG00000224287	MSL3P1	0.553695	0.0608897	0.579788	0.0188036	0.103512	3.94917e-09	1.98979e-08	8	11	11	B2	Adipose. subcutaneous (GTEx)	EpiXcan	0.984699	gtex_sf	0.999981
3885	ENSG00000146731	CCT6A	0.553422	0.0474496	0.579975	0.0379591	0.0616592	8.86666e-06	3.08177e-05	12	13	13	B2	Adipose. subcutaneous (GTEx)	EpiXcan	0.984699	gtex_sf	0.999981
3886	ENSG00000106608	URGCP	-0.552977	-0.0747086	0.580279	0.0150778	0.0274665	0.00339709	0.00862167	12	18	18	B2	Adipose. subcutaneous (GTEx)	EpiXcan	0.984699	gtex_sf	0.999981
3887	ENSG00000188191	PRKAR1B	-0.552862	-0.0279821	0.580358	0.121467	0.168528	1.89774e-14	1.5001e-13	36	43	43	B2	Adipose. subcutaneous (GTEx)	EpiXcan	0.984699	gtex_sf	0.999981
3888	ENSG00000034533	ASTE1	0.552526	0.0266809	0.580588	0.102932	0.178887	1.04876e-15	9.06791e-15	9	9	9	B2	Adipose. subcutaneous (GTEx)	EpiXcan	0.984699	gtex_sf	0.999981
3889	ENSG00000136250	AOAH	-0.552288	-0.0522741	0.580751	0.0157836	0.161848	2.59329e-14	2.03726e-13	8	12	12	B2	Adipose. subcutaneous (GTEx)	EpiXcan	0.984699	gtex_sf	0.999981
3890	ENSG00000132256	TRIM5	0.552218	0.0480115	0.580799	0.0222064	0.0126328	0.0481236	0.104669	30	44	44	B2	Adipose. subcutaneous (GTEx)	EpiXcan	0.984699	gtex_sf	0.999981
3891	ENSG00000268362	AC092279.1	-0.551997	-0.0163785	0.580951	0.346213	0.495443	2.45684e-54	1.50934e-52	79	83	83	B2	Adipose. subcutaneous (GTEx)	EpiXcan	0.984699	gtex_sf	0.999981
3892	ENSG00000196372	ASB13	0.551993	0.0454987	0.580953	0.0403952	0.113775	7.94705e-10	4.24864e-09	7	7	7	B2	Adipose. subcutaneous (GTEx)	EpiXcan	0.984699	gtex_sf	0.999981
3893	ENSG00000162341	TPCN2	0.551883	0.0259797	0.581029	0.115654	0.190528	8.6591e-17	8.0751e-16	38	46	46	B2	Adipose. subcutaneous (GTEx)	EpiXcan	0.984699	gtex_sf	0.999981
3894	ENSG00000040933	INPP4A	-0.551585	-0.0208026	0.581233	0.116157	0.176241	4.92562e-15	4.06081e-14	37	42	42	B2	Adipose. subcutaneous (GTEx)	EpiXcan	0.984699	gtex_sf	0.999981
3895	ENSG00000134575	ACP2	0.551119	0.0836114	0.581552	0.00713477	0.0446412	0.000135957	0.000409978	18	25	25	B2	Adipose. subcutaneous (GTEx)	EpiXcan	0.984699	gtex_sf	0.999981
3896	ENSG00000175054	ATR	-0.551079	-0.113496	0.58158	0.00672541	0.071382	1.46933e-06	5.57899e-06	7	12	12	B2	Adipose. subcutaneous (GTEx)	EpiXcan	0.984699	gtex_sf	0.999981
3897	ENSG00000204237	OXLD1	0.55101	0.0546864	0.581627	0.038166	0.0788794	2.27435e-07	9.52941e-07	26	33	33	B2	Adipose. subcutaneous (GTEx)	EpiXcan	0.984699	gtex_sf	0.999981
3898	ENSG00000244625	MIATNB	-0.550837	-0.0466304	0.581746	0.0862104	0.128564	4.49998e-11	2.71219e-10	32	38	38	B2	Adipose. subcutaneous (GTEx)	EpiXcan	0.984699	gtex_sf	0.999981
3899	ENSG00000187210	GCNT1	0.55051	0.0998905	0.581969	0.0118981	0.0414136	0.000247727	0.000723804	12	13	13	B2	Adipose. subcutaneous (GTEx)	EpiXcan	0.984812	gtex_sf	0.999981
3900	ENSG00000081721	DUSP12	-0.550304	-0.171854	0.582111	0.00393229	0.0114427	0.0525529	0.113562	5	5	5	B2	Adipose. subcutaneous (GTEx)	EpiXcan	0.984812	gtex_sf	0.999981
3901	ENSG00000175538	KCNE3	-0.549942	-0.0291823	0.582359	0.133704	0.214726	4.6129e-19	5.02433e-18	24	30	30	B2	Adipose. subcutaneous (GTEx)	EpiXcan	0.98482	gtex_sf	0.999981
3902	ENSG00000112078	KCTD20	-0.549809	-0.0784367	0.58245	0.019802	0.0162669	0.0244962	0.0556108	25	31	31	B2	Adipose. subcutaneous (GTEx)	EpiXcan	0.98482	gtex_sf	0.999981
3903	ENSG00000167595	PROSER3	-0.549644	-0.0251773	0.582563	0.0621308	0.214598	1.21931e-18	1.2919e-17	25	32	32	B2	Adipose. subcutaneous (GTEx)	EpiXcan	0.98482	gtex_sf	0.999981
3904	ENSG00000112977	DAP	-0.548276	-0.0228164	0.583503	0.151722	0.286428	1.35432e-25	2.13866e-24	19	23	23	B2	Adipose. subcutaneous (GTEx)	EpiXcan	0.985329	gtex_sf	0.999981
3905	ENSG00000164068	RNF123	0.548021	0.03101	0.583677	0.103214	0.283475	1.67616e-25	2.63207e-24	21	31	31	B2	Adipose. subcutaneous (GTEx)	EpiXcan	0.985329	gtex_sf	0.999981
3906	ENSG00000071246	VASH1	0.547929	0.073098	0.583741	0.0112808	0.208131	4.58254e-18	4.65802e-17	21	27	27	B2	Adipose. subcutaneous (GTEx)	EpiXcan	0.985329	gtex_sf	0.999981
3907	ENSG00000176915	ANKLE2	0.547791	0.0959248	0.583835	0.0185936	0.0937927	1.55935e-08	7.40653e-08	16	23	23	B2	Adipose. subcutaneous (GTEx)	EpiXcan	0.985329	gtex_sf	0.999981
3908	ENSG00000113068	PFDN1	-0.547782	-0.0789173	0.583841	0.0143952	0.128038	5.05538e-11	3.03388e-10	3	5	5	B2	Adipose. subcutaneous (GTEx)	EpiXcan	0.985329	gtex_sf	0.999981
3909	ENSG00000180357	ZNF609	0.547625	0.105228	0.583949	0.0138437	0.0158654	0.025317	0.0573904	23	35	35	B2	Adipose. subcutaneous (GTEx)	EpiXcan	0.985329	gtex_sf	0.999981
3910	ENSG00000205085	FAM71F2	-0.547581	-0.280374	0.58398	0.00139812	0.0199849	0.012529	0.0295692	4	5	5	B2	Adipose. subcutaneous (GTEx)	EpiXcan	0.985329	gtex_sf	0.999981
3911	ENSG00000272977	AL008721.2	0.547443	0.0437839	0.584074	0.0621251	0.374375	1.08879e-36	3.06853e-35	6	10	10	B2	Adipose. subcutaneous (GTEx)	EpiXcan	0.985329	gtex_sf	0.999981
3912	ENSG00000204946	ZNF783	-0.54713	-0.0806879	0.58429	0.0221559	0.0781236	3.48376e-07	1.42723e-06	24	35	35	B2	Adipose. subcutaneous (GTEx)	EpiXcan	0.985329	gtex_sf	0.999981
3913	ENSG00000125901	MRPS26	-0.54703	-0.0251784	0.584358	0.149514	0.238145	2.57881e-21	3.20794e-20	14	17	17	B2	Adipose. subcutaneous (GTEx)	EpiXcan	0.985329	gtex_sf	0.999981
3914	ENSG00000106034	CPED1	-0.546786	-0.0510846	0.584526	0.0570268	0.0352447	0.000527144	0.00147733	27	29	29	B2	Adipose. subcutaneous (GTEx)	EpiXcan	0.985361	gtex_sf	0.999981
3915	ENSG00000198951	NAGA	-0.546359	-0.0403076	0.584819	0.0419844	0.223386	1.63561e-19	1.83427e-18	10	21	21	B2	Adipose. subcutaneous (GTEx)	EpiXcan	0.985427	gtex_sf	0.999981
3916	ENSG00000185869	ZNF829	0.546294	0.0951579	0.584864	0.0154591	0.0143387	0.0336374	0.0748229	29	40	40	B2	Adipose. subcutaneous (GTEx)	EpiXcan	0.985427	gtex_sf	0.999981
3917	ENSG00000078246	TULP3	-0.545977	-0.0909611	0.585082	0.0112414	0.0576066	1.67162e-05	5.61225e-05	19	25	25	B2	Adipose. subcutaneous (GTEx)	EpiXcan	0.985542	gtex_sf	0.999981
3918	ENSG00000265511	AC020558.2	-0.5449	-0.0874202	0.585822	0.0152578	0.02656	0.00300062	0.00766684	11	13	13	B2	Adipose. subcutaneous (GTEx)	EpiXcan	0.986379	gtex_sf	0.999981
3919	ENSG00000179119	SPTY2D1	-0.544691	-0.0322266	0.585966	0.0758861	0.187649	3.73431e-16	3.3295e-15	19	27	27	B2	Adipose. subcutaneous (GTEx)	EpiXcan	0.986379	gtex_sf	0.999981
3920	ENSG00000196776	CD47	-0.544583	-0.0387304	0.58604	0.0843396	0.0388976	0.000468799	0.00132228	68	73	73	B2	Adipose. subcutaneous (GTEx)	EpiXcan	0.986379	gtex_sf	0.999981
3921	ENSG00000087157	PGS1	0.544385	0.0741577	0.586177	0.0175873	0.0326306	0.0011245	0.00302843	13	18	18	B2	Adipose. subcutaneous (GTEx)	EpiXcan	0.986379	gtex_sf	0.999981
3922	ENSG00000153113	CAST	0.543652	0.0307458	0.586681	0.0904561	0.476936	3.0794e-50	1.60944e-48	16	20	20	B2	Adipose. subcutaneous (GTEx)	EpiXcan	0.986662	gtex_sf	0.999981
3923	ENSG00000099899	TRMT2A	-0.543509	-0.0534508	0.586779	0.0349723	0.116937	4.42747e-11	2.67079e-10	25	30	30	B2	Adipose. subcutaneous (GTEx)	EpiXcan	0.986662	gtex_sf	0.999981
3924	ENSG00000143771	CNIH4	0.543489	0.0213271	0.586793	0.163935	0.373602	1.29263e-36	3.62842e-35	45	55	55	B2	Adipose. subcutaneous (GTEx)	EpiXcan	0.986662	gtex_sf	0.999981
3925	ENSG00000182013	PNMA8A	-0.542897	-0.0172506	0.587201	0.276855	0.580215	1.59146e-69	1.99031e-67	12	16	16	B2	Adipose. subcutaneous (GTEx)	EpiXcan	0.987096	gtex_sf	0.999981
3926	ENSG00000077454	LRCH4	0.542661	0.0277268	0.587363	0.0522252	0.0632404	6.02915e-06	2.13528e-05	44	55	55	B2	Adipose. subcutaneous (GTEx)	EpiXcan	0.987117	gtex_sf	0.999981
3927	ENSG00000240875	LINC00886	0.54244	0.0283739	0.587515	0.120899	0.55472	7.26402e-64	6.69389e-62	24	30	30	B2	Adipose. subcutaneous (GTEx)	EpiXcan	0.987121	gtex_sf	0.999981
3928	ENSG00000186184	POLR1D	0.542202	0.017519	0.587679	0.278983	0.378386	1.60282e-36	4.49015e-35	71	82	82	B2	Adipose. subcutaneous (GTEx)	EpiXcan	0.987146	gtex_sf	0.999981
3929	ENSG00000253710	ALG11	0.541497	0.0347339	0.588165	0.0897999	0.155723	1.20318e-13	8.94058e-13	50	63	63	B2	Adipose. subcutaneous (GTEx)	EpiXcan	0.987469	gtex_sf	0.999981
3930	ENSG00000167363	FN3K	-0.541488	-0.0403241	0.588171	0.0679919	0.106102	2.19435e-09	1.13084e-08	41	55	55	B2	Adipose. subcutaneous (GTEx)	EpiXcan	0.987469	gtex_sf	0.999981
3931	ENSG00000042980	ADAM28	0.54107	0.07961	0.588459	0.0253312	0.0417315	0.000244322	0.0007143	37	52	52	B2	Adipose. subcutaneous (GTEx)	EpiXcan	0.987688	gtex_sf	0.999981
3932	ENSG00000163131	CTSS	-0.540865	-0.0248714	0.588601	0.12244	0.230256	1.37649e-20	1.6465e-19	18	21	21	B2	Adipose. subcutaneous (GTEx)	EpiXcan	0.987688	gtex_sf	0.999981
3933	ENSG00000121577	POPDC2	0.540546	0.0814365	0.58882	0.0124284	0.0530359	3.4396e-05	0.000111447	14	15	15	B2	Adipose. subcutaneous (GTEx)	EpiXcan	0.987805	gtex_sf	0.999981
3934	ENSG00000164162	ANAPC10	0.540101	0.130907	0.589128	0.00699021	0.0163285	0.0216137	0.049363	2	2	2	B2	Adipose. subcutaneous (GTEx)	EpiXcan	0.988069	gtex_sf	0.999981
3935	ENSG00000092020	PPP2R3C	0.53898	0.0711397	0.5899	0.0252773	0.084942	1.17591e-07	5.07267e-07	13	18	18	B2	Adipose. subcutaneous (GTEx)	EpiXcan	0.988363	gtex_sf	0.999981
3936	ENSG00000186907	RTN4RL2	-0.538782	-0.0599059	0.590037	0.0265783	0.043541	0.000165582	0.000493497	16	16	16	B2	Adipose. subcutaneous (GTEx)	EpiXcan	0.988363	gtex_sf	0.999981
3937	ENSG00000186399	GOLGA8R	0.538307	0.0291647	0.590365	0.100464	0.096039	2.00066e-08	9.3849e-08	59	67	67	B2	Adipose. subcutaneous (GTEx)	EpiXcan	0.988363	gtex_sf	0.999981
3938	ENSG00000259673	IQCH-AS1	-0.538114	-0.0320734	0.590498	0.0795204	0.208606	1.78008e-18	1.85933e-17	20	27	27	B2	Adipose. subcutaneous (GTEx)	EpiXcan	0.988363	gtex_sf	0.999981
3939	ENSG00000214253	FIS1	-0.537722	-0.033232	0.590769	0.0839296	0.248846	5.67514e-22	7.32642e-21	15	20	20	B2	Adipose. subcutaneous (GTEx)	EpiXcan	0.988363	gtex_sf	0.999981
3940	ENSG00000138639	ARHGAP24	0.53761	0.0629806	0.590846	0.024332	0.0649836	4.2543e-06	1.53306e-05	5	6	6	B2	Adipose. subcutaneous (GTEx)	EpiXcan	0.988363	gtex_sf	0.999981
3941	ENSG00000162769	FLVCR1	0.537582	0.0193592	0.590865	0.0985245	0.118323	2.4733e-10	1.38574e-09	80	85	85	B2	Adipose. subcutaneous (GTEx)	EpiXcan	0.988363	gtex_sf	0.999981
3942	ENSG00000168005	C11orf84	0.53756	0.0827184	0.590881	0.0278578	0.0746091	5.27996e-07	2.11788e-06	9	10	10	B2	Adipose. subcutaneous (GTEx)	EpiXcan	0.988363	gtex_sf	0.999981
3943	ENSG00000161542	PRPSAP1	0.537404	0.0343153	0.590989	0.0547795	0.103819	4.81573e-09	2.40221e-08	44	53	53	B2	Adipose. subcutaneous (GTEx)	EpiXcan	0.988363	gtex_sf	0.999981
3944	ENSG00000165695	AK8	0.537311	0.102833	0.591053	0.0111944	0.0108627	0.0651826	0.138756	19	21	21	B2	Adipose. subcutaneous (GTEx)	EpiXcan	0.988363	gtex_sf	0.999981
3945	ENSG00000176788	BASP1	-0.537207	-0.058676	0.591125	0.0297009	0.064149	5.23594e-06	1.86901e-05	15	18	18	B2	Adipose. subcutaneous (GTEx)	EpiXcan	0.988363	gtex_sf	0.999981
3946	ENSG00000248019	FAM13A-AS1	0.536849	0.0299997	0.591372	0.0689006	0.0209897	0.00949397	0.0227826	55	65	65	B2	Adipose. subcutaneous (GTEx)	EpiXcan	0.988363	gtex_sf	0.999981
3947	ENSG00000231500	RPS18	0.536689	0.0807529	0.591483	0.0225148	0.590702	2.98524e-71	4.18142e-69	41	54	54	B2	Adipose. subcutaneous (GTEx)	EpiXcan	0.988363	gtex_sf	0.999981
3948	ENSG00000197599	CCDC154	-0.536234	-0.0200474	0.591797	0.201105	0.297882	1.36952e-27	2.39486e-26	28	37	37	B2	Adipose. subcutaneous (GTEx)	EpiXcan	0.988363	gtex_sf	0.999981
3949	ENSG00000120262	CCDC170	-0.535936	-0.0344454	0.592003	0.0668909	0.137452	7.54252e-12	4.86634e-11	58	84	84	B2	Adipose. subcutaneous (GTEx)	EpiXcan	0.988363	gtex_sf	0.999981
3950	ENSG00000176476	SGF29	-0.5358	-0.0536169	0.592096	0.0367017	0.094921	2.28533e-08	1.06809e-07	8	10	10	B2	Adipose. subcutaneous (GTEx)	EpiXcan	0.988363	gtex_sf	0.999981
3951	ENSG00000147955	SIGMAR1	0.535758	0.0285997	0.592126	0.042802	0.0450066	0.000117898	0.000357802	11	14	14	B2	Adipose. subcutaneous (GTEx)	EpiXcan	0.988363	gtex_sf	0.999981
3952	ENSG00000154328	NEIL2	0.535735	0.0425419	0.592142	0.0664244	0.223857	2.26348e-19	2.52024e-18	11	16	16	B2	Adipose. subcutaneous (GTEx)	EpiXcan	0.988363	gtex_sf	0.999981
3953	ENSG00000133872	SARAF	0.535634	0.0527185	0.592212	0.0436468	0.103225	4.43035e-09	2.22503e-08	10	12	12	B2	Adipose. subcutaneous (GTEx)	EpiXcan	0.988363	gtex_sf	0.999981
3954	ENSG00000070061	ELP1	0.535507	0.0422178	0.592299	0.0730768	0.0845032	9.27511e-08	4.05482e-07	38	44	44	B2	Adipose. subcutaneous (GTEx)	EpiXcan	0.988363	gtex_sf	0.999981
3955	ENSG00000107821	KAZALD1	0.535287	0.1519	0.592451	0.00594161	0.0132796	0.0409338	0.0900376	10	12	12	B2	Adipose. subcutaneous (GTEx)	EpiXcan	0.988368	gtex_sf	0.999981
3956	ENSG00000108469	RECQL5	0.534971	0.0346369	0.59267	0.08343	0.103358	2.80841e-09	1.43265e-08	20	24	24	B2	Adipose. subcutaneous (GTEx)	EpiXcan	0.988483	gtex_sf	0.999981
3957	ENSG00000007520	TSR3	0.534342	0.141926	0.593105	0.00396237	0.0172349	0.0190632	0.0438166	7	11	11	B2	Adipose. subcutaneous (GTEx)	EpiXcan	0.988492	gtex_sf	0.999981
3958	ENSG00000129219	PLD2	-0.533987	-0.0488927	0.59335	0.051022	0.201377	1.72412e-17	1.67706e-16	39	49	49	B2	Adipose. subcutaneous (GTEx)	EpiXcan	0.988492	gtex_sf	0.999981
3959	ENSG00000267152	AC093227.1	0.533941	0.089864	0.593382	0.0115523	0.0705892	7.94521e-07	3.10688e-06	8	12	12	B2	Adipose. subcutaneous (GTEx)	EpiXcan	0.988492	gtex_sf	0.999981
3960	ENSG00000198673	FAM19A2	-0.533925	-0.0625728	0.593393	0.0308815	0.0356739	0.000825525	0.00225975	36	46	46	B2	Adipose. subcutaneous (GTEx)	EpiXcan	0.988492	gtex_sf	0.999981
3961	ENSG00000164904	ALDH7A1	-0.533674	-0.0219371	0.593567	0.163975	0.314214	7.90516e-30	1.58409e-28	25	26	26	B2	Adipose. subcutaneous (GTEx)	EpiXcan	0.988492	gtex_sf	0.999981
3962	ENSG00000197496	SLC2A10	0.533551	0.0429365	0.593652	0.0437114	0.118749	1.47944e-10	8.47891e-10	6	7	7	B2	Adipose. subcutaneous (GTEx)	EpiXcan	0.988492	gtex_sf	0.999981
3963	ENSG00000162980	ARL5A	0.533447	0.101644	0.593724	0.00496644	0.025043	0.00503188	0.0125012	5	6	6	B2	Adipose. subcutaneous (GTEx)	EpiXcan	0.988492	gtex_sf	0.999981
3964	ENSG00000179889	PDXDC1	0.532922	0.0353938	0.594088	0.109596	0.194687	7.5641e-17	7.10123e-16	33	39	39	B2	Adipose. subcutaneous (GTEx)	EpiXcan	0.98857	gtex_sf	0.999981
3965	ENSG00000145740	SLC30A5	-0.53261	-0.0886106	0.594304	0.0179893	0.0276507	0.00311103	0.00793593	21	25	25	B2	Adipose. subcutaneous (GTEx)	EpiXcan	0.98857	gtex_sf	0.999981
3966	ENSG00000138621	PPCDC	-0.532136	-0.0227258	0.594632	0.201082	0.299895	2.11679e-27	3.66954e-26	23	27	27	B2	Adipose. subcutaneous (GTEx)	EpiXcan	0.98857	gtex_sf	0.999981
3967	ENSG00000135698	MPHOSPH6	-0.531957	-0.0662366	0.594756	0.0271976	0.142948	3.08999e-12	2.06496e-11	15	25	25	B2	Adipose. subcutaneous (GTEx)	EpiXcan	0.98857	gtex_sf	0.999981
3968	ENSG00000172167	MTBP	0.531724	0.0468575	0.594917	0.0477945	0.122833	1.26746e-10	7.30887e-10	6	8	8	B2	Adipose. subcutaneous (GTEx)	EpiXcan	0.98857	gtex_sf	0.999981
3969	ENSG00000224934	AL391684.1	-0.531292	-0.0530846	0.595217	0.0336936	0.0146243	0.0332119	0.0739351	32	35	35	B2	Adipose. subcutaneous (GTEx)	EpiXcan	0.98857	gtex_sf	0.999981
3970	ENSG00000145715	RASA1	-0.531244	-0.0345983	0.59525	0.0190895	0.0770525	3.61261e-07	1.47829e-06	12	14	14	B2	Adipose. subcutaneous (GTEx)	EpiXcan	0.98857	gtex_sf	0.999981
3971	ENSG00000124207	CSE1L	-0.53093	-0.0369878	0.595467	0.061036	0.197282	2.62521e-17	2.53246e-16	18	25	25	B2	Adipose. subcutaneous (GTEx)	EpiXcan	0.98857	gtex_sf	0.999981
3972	ENSG00000113805	CNTN3	0.530805	0.0948734	0.595554	0.0103687	0.0196619	0.0132533	0.0311893	15	16	16	B2	Adipose. subcutaneous (GTEx)	EpiXcan	0.98857	gtex_sf	0.999981
3973	ENSG00000236333	TRHDE-AS1	-0.530754	-0.100156	0.59559	0.0113316	0.029681	0.00213978	0.00556376	6	7	7	B2	Adipose. subcutaneous (GTEx)	EpiXcan	0.98857	gtex_sf	0.999981
3974	ENSG00000162694	EXTL2	0.530706	0.0432486	0.595622	0.0790409	0.0374226	0.000496911	0.00139708	43	48	48	B2	Adipose. subcutaneous (GTEx)	EpiXcan	0.98857	gtex_sf	0.999981
3975	ENSG00000187778	MCRS1	-0.529779	-0.0750119	0.596265	0.011481	0.0127498	0.0450733	0.0985241	11	12	12	B2	Adipose. subcutaneous (GTEx)	EpiXcan	0.98857	gtex_sf	0.999981
3976	ENSG00000103343	ZNF174	-0.529719	-0.034159	0.596307	0.023629	0.0274005	0.00317096	0.00807487	24	34	34	B2	Adipose. subcutaneous (GTEx)	EpiXcan	0.98857	gtex_sf	0.999981
3977	ENSG00000099624	ATP5D	0.529656	0.116858	0.596351	0.013362	0.0280043	0.00292199	0.00747959	17	21	21	B2	Adipose. subcutaneous (GTEx)	EpiXcan	0.98857	gtex_sf	0.999981
3978	ENSG00000189339	SLC35E2B	0.529584	0.0646813	0.5964	0.0315419	0.669846	8.87308e-93	5.17855e-90	37	65	65	B2	Adipose. subcutaneous (GTEx)	EpiXcan	0.98857	gtex_sf	0.999981
3979	ENSG00000262728	AC123768.3	0.529422	0.0474989	0.596513	0.0504748	0.15769	1.34001e-13	9.92573e-13	35	43	43	B2	Adipose. subcutaneous (GTEx)	EpiXcan	0.98857	gtex_sf	0.999981
3980	ENSG00000273151	AC073957.3	0.529333	0.0488727	0.596574	0.0412074	0.125861	8.39323e-11	4.91283e-10	11	15	15	B2	Adipose. subcutaneous (GTEx)	EpiXcan	0.98857	gtex_sf	0.999981
3981	ENSG00000142156	COL6A1	0.528961	0.0669827	0.596833	0.0331139	0.075667	5.93504e-07	2.36305e-06	11	14	14	B2	Adipose. subcutaneous (GTEx)	EpiXcan	0.98857	gtex_sf	0.999981
3982	ENSG00000154305	MIA3	-0.528934	-0.127429	0.596851	0.00460178	0.0114026	0.0583684	0.125259	8	11	11	B2	Adipose. subcutaneous (GTEx)	EpiXcan	0.98857	gtex_sf	0.999981
3983	ENSG00000102606	ARHGEF7	0.528869	0.0339405	0.596896	0.14007	0.142675	2.13471e-12	1.44531e-11	62	80	80	B2	Adipose. subcutaneous (GTEx)	EpiXcan	0.98857	gtex_sf	0.999981
3984	ENSG00000101189	MRGBP	-0.528697	-0.0928524	0.597016	0.0163632	0.0924529	3.38265e-08	1.54788e-07	5	8	8	B2	Adipose. subcutaneous (GTEx)	EpiXcan	0.98857	gtex_sf	0.999981
3985	ENSG00000198844	ARHGEF15	0.528471	0.046007	0.597172	0.0472522	0.0848595	1.0947e-07	4.73695e-07	25	34	34	B2	Adipose. subcutaneous (GTEx)	EpiXcan	0.98857	gtex_sf	0.999981
3986	ENSG00000166946	CCNDBP1	-0.528406	-0.0617682	0.597217	0.024571	0.0266746	0.00358767	0.00906266	14	18	18	B2	Adipose. subcutaneous (GTEx)	EpiXcan	0.98857	gtex_sf	0.999981
3987	ENSG00000108641	B9D1	-0.528175	-0.139894	0.597378	0.00659203	0.0233611	0.00690238	0.0168318	9	15	15	B2	Adipose. subcutaneous (GTEx)	EpiXcan	0.988588	gtex_sf	0.999981
3988	ENSG00000136045	PWP1	0.527369	0.0266336	0.597937	0.0741126	0.0457258	0.000137951	0.000415724	65	79	79	B2	Adipose. subcutaneous (GTEx)	EpiXcan	0.988758	gtex_sf	0.999981
3989	ENSG00000134265	NAPG	0.527343	0.0193219	0.597955	0.228857	0.488267	2.81929e-53	1.63858e-51	13	17	17	B2	Adipose. subcutaneous (GTEx)	EpiXcan	0.988758	gtex_sf	0.999981
3990	ENSG00000162493	PDPN	0.527307	0.0501944	0.59798	0.0611849	0.0687864	2.3247e-06	8.66705e-06	34	53	53	B2	Adipose. subcutaneous (GTEx)	EpiXcan	0.988758	gtex_sf	0.999981
3991	ENSG00000135587	SMPD2	0.527147	0.0285864	0.598092	0.0965129	0.150924	7.44009e-13	5.21067e-12	28	34	34	B2	Adipose. subcutaneous (GTEx)	EpiXcan	0.988758	gtex_sf	0.999981
3992	ENSG00000180992	MRPL14	0.526509	0.0315088	0.598535	0.108558	0.159236	5.76715e-14	4.40701e-13	32	39	39	B2	Adipose. subcutaneous (GTEx)	EpiXcan	0.988758	gtex_sf	0.999981
3993	ENSG00000066427	ATXN3	0.526364	0.0351535	0.598635	0.0692603	0.22388	8.80554e-20	1.00439e-18	42	51	49	B2	Adipose. subcutaneous (GTEx)	EpiXcan	0.988758	gtex_sf	0.999981
3994	ENSG00000253250	C8orf88	0.526317	0.112382	0.598668	0.00785361	0.0157675	0.0259219	0.0586288	3	5	5	B2	Adipose. subcutaneous (GTEx)	EpiXcan	0.988758	gtex_sf	0.999981
3995	ENSG00000079974	RABL2B	0.526147	0.104151	0.598786	0.01228	0.19524	5.98667e-17	5.66207e-16	9	12	12	B2	Adipose. subcutaneous (GTEx)	EpiXcan	0.988758	gtex_sf	0.999981
3996	ENSG00000235381	AL596202.1	0.526081	0.0161877	0.598832	0.0850657	0.156871	2.29524e-13	1.66319e-12	20	24	24	B2	Adipose. subcutaneous (GTEx)	EpiXcan	0.988758	gtex_sf	0.999981
3997	ENSG00000233885	YEATS2-AS1	0.525682	0.0505118	0.599109	0.0345706	0.0892989	6.85885e-08	3.04314e-07	25	31	31	B2	Adipose. subcutaneous (GTEx)	EpiXcan	0.988758	gtex_sf	0.999981
3998	ENSG00000151748	SAV1	0.525653	0.134131	0.599129	0.00870279	0.0201161	0.0120185	0.0284507	17	24	24	B2	Adipose. subcutaneous (GTEx)	EpiXcan	0.988758	gtex_sf	0.999981
3999	ENSG00000023191	RNH1	-0.525207	-0.0362654	0.599439	0.0738665	0.131133	2.38794e-11	1.47412e-10	28	36	36	B2	Adipose. subcutaneous (GTEx)	EpiXcan	0.988928	gtex_sf	0.999981
4000	ENSG00000092036	HAUS4	0.524808	0.0188913	0.599717	0.302081	0.571248	1.6723e-67	1.74805e-65	13	23	23	B2	Adipose. subcutaneous (GTEx)	EpiXcan	0.988928	gtex_sf	0.999981
4001	ENSG00000148672	GLUD1	-0.524455	-0.178234	0.599962	0.00225227	0.0240234	0.00549027	0.0135558	3	6	6	B2	Adipose. subcutaneous (GTEx)	EpiXcan	0.988928	gtex_sf	0.999981
4002	ENSG00000134452	FBXO18	0.52434	0.088712	0.600042	0.0185124	0.0634044	6.14765e-06	2.17395e-05	9	9	9	B2	Adipose. subcutaneous (GTEx)	EpiXcan	0.988928	gtex_sf	0.999981
4003	ENSG00000159714	ZDHHC1	0.524227	0.303882	0.600121	0.000827602	0.0100331	0.0771269	0.162088	8	9	9	B2	Adipose. subcutaneous (GTEx)	EpiXcan	0.988928	gtex_sf	0.999981
4004	ENSG00000142751	GPN2	0.524211	0.156085	0.600132	0.00582904	0.0244856	0.00505657	0.0125558	3	4	4	B2	Adipose. subcutaneous (GTEx)	EpiXcan	0.988928	gtex_sf	0.999981
4005	ENSG00000111877	MCM9	0.523873	0.177913	0.600367	0.00367312	0.0594872	1.06569e-05	3.6631e-05	4	6	6	B2	Adipose. subcutaneous (GTEx)	EpiXcan	0.989069	gtex_sf	0.999981
4006	ENSG00000159023	EPB41	0.523521	0.30412	0.600612	0.000617287	0.0120802	0.0521842	0.11287	7	9	9	B2	Adipose. subcutaneous (GTEx)	EpiXcan	0.989225	gtex_sf	0.999981
4007	ENSG00000257218	GATC	0.522647	0.0331548	0.60122	0.070674	0.162942	4.70868e-14	3.63586e-13	47	53	53	B2	Adipose. subcutaneous (GTEx)	EpiXcan	0.98925	gtex_sf	0.999981
4008	ENSG00000183386	FHL3	-0.522353	-0.0538961	0.601425	0.040668	0.130632	2.91819e-11	1.79198e-10	8	10	10	B2	Adipose. subcutaneous (GTEx)	EpiXcan	0.98925	gtex_sf	0.999981
4009	ENSG00000170629	DPY19L2P2	-0.522332	-0.0653363	0.601439	0.0272048	0.0645923	4.78345e-06	1.71667e-05	16	21	21	B2	Adipose. subcutaneous (GTEx)	EpiXcan	0.98925	gtex_sf	0.999981
4010	ENSG00000153832	FBXO36	-0.522184	-0.0408333	0.601542	0.0665483	0.10151	7.23741e-09	3.5545e-08	17	19	19	B2	Adipose. subcutaneous (GTEx)	EpiXcan	0.98925	gtex_sf	0.999981
4011	ENSG00000112303	VNN2	0.522154	0.0242785	0.601563	0.113035	0.247324	4.65269e-22	6.05109e-21	22	27	27	B2	Adipose. subcutaneous (GTEx)	EpiXcan	0.98925	gtex_sf	0.999981
4012	ENSG00000163848	ZNF148	-0.522016	-0.054577	0.601659	0.0496872	0.0668533	3.14581e-06	1.15531e-05	29	34	34	B2	Adipose. subcutaneous (GTEx)	EpiXcan	0.98925	gtex_sf	0.999981
4013	ENSG00000213699	SLC35F6	-0.521991	-0.076137	0.601677	0.0139554	0.0602657	8.09578e-06	2.82646e-05	15	21	21	B2	Adipose. subcutaneous (GTEx)	EpiXcan	0.98925	gtex_sf	0.999981
4014	ENSG00000137944	KYAT3	-0.521443	-0.0222053	0.602058	0.253681	0.307717	3.42631e-28	6.19255e-27	57	69	69	B2	Adipose. subcutaneous (GTEx)	EpiXcan	0.989367	gtex_sf	0.999981
4015	ENSG00000198917	SPOUT1	-0.520999	-0.0467901	0.602367	0.040381	0.125033	5.07228e-11	3.0404e-10	9	13	13	B2	Adipose. subcutaneous (GTEx)	EpiXcan	0.989367	gtex_sf	0.999981
4016	ENSG00000121413	ZSCAN18	0.520874	0.060659	0.602455	0.0362218	0.0542967	2.56917e-05	8.43168e-05	23	33	33	B2	Adipose. subcutaneous (GTEx)	EpiXcan	0.989367	gtex_sf	0.999981
4017	ENSG00000213347	MXD3	-0.519738	-0.0319858	0.603246	0.104075	0.304985	2.62342e-28	4.79091e-27	28	32	32	B2	Adipose. subcutaneous (GTEx)	EpiXcan	0.989367	gtex_sf	0.999981
4018	ENSG00000186792	HYAL3	-0.519612	-0.0298902	0.603334	0.117748	0.171742	9.4586e-15	7.69377e-14	15	18	18	B2	Adipose. subcutaneous (GTEx)	EpiXcan	0.989367	gtex_sf	0.999981
4019	ENSG00000054523	KIF1B	-0.519579	-0.0460325	0.603357	0.0719872	0.0738178	4.65824e-07	1.87926e-06	39	43	43	B2	Adipose. subcutaneous (GTEx)	EpiXcan	0.989367	gtex_sf	0.999981
4020	ENSG00000186716	BCR	0.519455	0.0329308	0.603444	0.077238	0.139903	3.34845e-12	2.23342e-11	16	26	26	B2	Adipose. subcutaneous (GTEx)	EpiXcan	0.989367	gtex_sf	0.999981
4021	ENSG00000037757	MRI1	0.519117	0.0412249	0.603679	0.0447906	0.484989	1.18725e-51	6.47075e-50	17	26	26	B2	Adipose. subcutaneous (GTEx)	EpiXcan	0.989367	gtex_sf	0.999981
4022	ENSG00000095015	MAP3K1	-0.518992	-0.0721653	0.603767	0.0238932	0.0360271	0.000670591	0.00185302	29	35	35	B2	Adipose. subcutaneous (GTEx)	EpiXcan	0.989367	gtex_sf	0.999981
4023	ENSG00000164754	RAD21	-0.518879	-0.0663529	0.603845	0.0206619	0.0294311	0.00215837	0.00560896	14	17	17	B2	Adipose. subcutaneous (GTEx)	EpiXcan	0.989367	gtex_sf	0.999981
4024	ENSG00000198208	RPS6KL1	0.51841	0.0286486	0.604172	0.0811278	0.145774	1.43163e-12	9.82981e-12	13	14	14	B2	Adipose. subcutaneous (GTEx)	EpiXcan	0.989367	gtex_sf	0.999981
4025	ENSG00000136240	KDELR2	0.518394	0.069268	0.604183	0.0249814	0.0389471	0.000414502	0.00117935	18	28	28	B2	Adipose. subcutaneous (GTEx)	EpiXcan	0.989367	gtex_sf	0.999981
4026	ENSG00000109610	SOD3	0.51827	0.121087	0.60427	0.00406239	0.0202873	0.0112482	0.0267311	4	6	6	B2	Adipose. subcutaneous (GTEx)	EpiXcan	0.989367	gtex_sf	0.999981
4027	ENSG00000177239	MAN1B1	0.518244	0.0277503	0.604288	0.0999214	0.372869	1.22023e-35	3.25557e-34	23	29	29	B2	Adipose. subcutaneous (GTEx)	EpiXcan	0.989367	gtex_sf	0.999981
4028	ENSG00000179532	DNHD1	0.517916	0.0221521	0.604517	0.0968705	0.0155936	0.026467	0.0597363	64	77	77	B2	Adipose. subcutaneous (GTEx)	EpiXcan	0.989367	gtex_sf	0.999981
4029	ENSG00000148399	DPH7	0.517734	0.0467144	0.604644	0.0525088	0.121917	1.375e-10	7.90624e-10	10	11	11	B2	Adipose. subcutaneous (GTEx)	EpiXcan	0.989367	gtex_sf	0.999981
4030	ENSG00000127903	ZNF835	-0.51771	-0.0765474	0.604661	0.0145571	0.127592	2.96031e-11	1.81705e-10	7	11	11	B2	Adipose. subcutaneous (GTEx)	EpiXcan	0.989367	gtex_sf	0.999981
4031	ENSG00000104497	SNX16	-0.517429	-0.014678	0.604857	0.375406	0.586836	4.79814e-72	7.14974e-70	33	42	42	B2	Adipose. subcutaneous (GTEx)	EpiXcan	0.989367	gtex_sf	0.999981
4032	ENSG00000110665	C11orf21	0.517388	0.044619	0.604886	0.0472634	0.105563	3.02411e-09	1.53641e-08	29	40	40	B2	Adipose. subcutaneous (GTEx)	EpiXcan	0.989367	gtex_sf	0.999981
4033	ENSG00000049239	H6PD	0.517324	0.0500086	0.60493	0.050213	0.147231	8.83453e-13	6.178e-12	37	49	49	B2	Adipose. subcutaneous (GTEx)	EpiXcan	0.989367	gtex_sf	0.999981
4034	ENSG00000203760	CENPW	0.517264	0.0878032	0.604972	0.0126368	0.0213833	0.008498	0.0205262	20	27	27	B2	Adipose. subcutaneous (GTEx)	EpiXcan	0.989367	gtex_sf	0.999981
4035	ENSG00000247708	STX18-AS1	-0.517157	-0.0537929	0.605046	0.0319679	0.0629983	6.41301e-06	2.26322e-05	32	40	40	B2	Adipose. subcutaneous (GTEx)	EpiXcan	0.989367	gtex_sf	0.999981
4036	ENSG00000167637	ZNF283	0.516694	0.0541851	0.60537	0.0262415	0.0511407	4.44655e-05	0.000142133	41	46	46	B2	Adipose. subcutaneous (GTEx)	EpiXcan	0.989413	gtex_sf	0.999981
4037	ENSG00000166452	AKIP1	-0.516461	-0.0289075	0.605533	0.0919203	0.198775	3.46887e-17	3.32798e-16	23	27	27	B2	Adipose. subcutaneous (GTEx)	EpiXcan	0.989413	gtex_sf	0.999981
4038	ENSG00000113318	MSH3	0.516238	0.0258403	0.605688	0.135693	0.28442	1.52925e-25	2.40406e-24	63	74	74	B2	Adipose. subcutaneous (GTEx)	EpiXcan	0.989413	gtex_sf	0.999981
4039	ENSG00000177990	DPY19L2	-0.516048	-0.0394966	0.605821	0.072401	0.0520415	4.38756e-05	0.000140344	48	57	57	B2	Adipose. subcutaneous (GTEx)	EpiXcan	0.989413	gtex_sf	0.999981
4040	ENSG00000134245	WNT2B	0.515647	0.0745566	0.606101	0.0174125	0.161116	6.00657e-14	4.57997e-13	3	6	6	B2	Adipose. subcutaneous (GTEx)	EpiXcan	0.989413	gtex_sf	0.999981
4041	ENSG00000008710	PKD1	0.515623	0.0693715	0.606117	0.0501086	0.0882056	5.24463e-08	2.35454e-07	37	45	45	B2	Adipose. subcutaneous (GTEx)	EpiXcan	0.989413	gtex_sf	0.999981
4042	ENSG00000130332	LSM7	0.515614	0.046114	0.606124	0.0604498	0.181434	9.11276e-16	7.91335e-15	6	11	11	B2	Adipose. subcutaneous (GTEx)	EpiXcan	0.989413	gtex_sf	0.999981
4043	ENSG00000139168	ZCRB1	0.514841	0.0372652	0.606664	0.0319548	0.0562199	2.10094e-05	6.98243e-05	22	25	25	B2	Adipose. subcutaneous (GTEx)	EpiXcan	0.989632	gtex_sf	0.999981
4044	ENSG00000142632	ARHGEF19	0.514344	0.0176749	0.607012	0.23261	0.479761	7.00701e-52	3.87934e-50	14	18	18	B2	Adipose. subcutaneous (GTEx)	EpiXcan	0.989632	gtex_sf	0.999981
4045	ENSG00000141101	NOB1	-0.514149	-0.063742	0.607148	0.0303699	0.0249894	0.00503391	0.012504	27	35	35	B2	Adipose. subcutaneous (GTEx)	EpiXcan	0.989632	gtex_sf	0.999981
4046	ENSG00000215256	DHRS4-AS1	-0.513791	-0.0426143	0.607398	0.0450158	0.124176	9.05033e-11	5.28641e-10	16	18	18	B2	Adipose. subcutaneous (GTEx)	EpiXcan	0.989632	gtex_sf	0.999981
4047	ENSG00000149489	ROM1	-0.513561	-0.0283399	0.607559	0.0886631	0.22071	4.02089e-19	4.40349e-18	21	22	22	B2	Adipose. subcutaneous (GTEx)	EpiXcan	0.989632	gtex_sf	0.999981
4048	ENSG00000137692	DCUN1D5	0.513533	0.112099	0.607578	0.0088391	0.0347065	0.000937896	0.00255189	19	30	30	B2	Adipose. subcutaneous (GTEx)	EpiXcan	0.989632	gtex_sf	0.999981
4049	ENSG00000137274	BPHL	0.513386	0.0467597	0.607681	0.0832704	0.144681	1.17585e-12	8.13339e-12	102	126	126	B2	Adipose. subcutaneous (GTEx)	EpiXcan	0.989632	gtex_sf	0.999981
4050	ENSG00000050767	COL23A1	-0.513314	-0.0639818	0.607732	0.0208722	0.0183026	0.014659	0.0342728	31	38	38	B2	Adipose. subcutaneous (GTEx)	EpiXcan	0.989632	gtex_sf	0.999981
4051	ENSG00000152402	GUCY1A2	-0.513146	-0.0534055	0.607849	0.0534292	0.0113593	0.0587475	0.125995	59	68	68	B2	Adipose. subcutaneous (GTEx)	EpiXcan	0.989632	gtex_sf	0.999981
4052	ENSG00000157833	GAREM2	-0.512633	-0.0369858	0.608208	0.105328	0.237372	9.35553e-21	1.13359e-19	18	26	26	B2	Adipose. subcutaneous (GTEx)	EpiXcan	0.989632	gtex_sf	0.999981
4053	ENSG00000124743	KLHL31	-0.512614	-0.0359882	0.608222	0.0610158	0.098633	8.37465e-09	4.08581e-08	16	18	18	B2	Adipose. subcutaneous (GTEx)	EpiXcan	0.989632	gtex_sf	0.999981
4054	ENSG00000101160	CTSZ	-0.512336	-0.0693617	0.608416	0.019275	0.0183674	0.0155818	0.0363273	11	12	12	B2	Adipose. subcutaneous (GTEx)	EpiXcan	0.989632	gtex_sf	0.999981
4055	ENSG00000261505	AL031714.1	0.51228	0.147155	0.608455	0.00701781	0.0763485	5.50223e-07	2.20073e-06	14	19	19	B2	Adipose. subcutaneous (GTEx)	EpiXcan	0.989632	gtex_sf	0.999981
4056	ENSG00000141076	UTP4	-0.512207	-0.0347174	0.608506	0.100516	0.197749	3.7212e-17	3.5603e-16	7	7	7	B2	Adipose. subcutaneous (GTEx)	EpiXcan	0.989632	gtex_sf	0.999981
4057	ENSG00000154127	UBASH3B	-0.512204	-0.0492011	0.608508	0.0400252	0.096365	1.87244e-08	8.82181e-08	39	49	49	B2	Adipose. subcutaneous (GTEx)	EpiXcan	0.989632	gtex_sf	0.999981
4058	ENSG00000123106	CCDC91	-0.511858	-0.0433051	0.608751	0.0547062	0.0408695	0.000305835	0.000883263	19	24	24	B2	Adipose. subcutaneous (GTEx)	EpiXcan	0.989712	gtex_sf	0.999981
4059	ENSG00000187514	PTMA	0.511508	0.0539328	0.608996	0.0421257	0.0479301	9.3375e-05	0.000287199	33	42	42	B2	Adipose. subcutaneous (GTEx)	EpiXcan	0.989712	gtex_sf	0.999981
4060	ENSG00000161888	SPC24	-0.511141	-0.0453458	0.609253	0.00807563	0.0125311	0.0480656	0.104569	9	13	13	B2	Adipose. subcutaneous (GTEx)	EpiXcan	0.989712	gtex_sf	0.999981
4061	ENSG00000176974	SHMT1	-0.510811	-0.0271168	0.609484	0.0789161	0.244601	2.51636e-21	3.13582e-20	28	41	41	B2	Adipose. subcutaneous (GTEx)	EpiXcan	0.989712	gtex_sf	0.999981
4062	ENSG00000170310	STX8	-0.510762	-0.0183709	0.609517	0.193266	0.191629	1.32208e-16	1.22153e-15	58	78	78	B2	Adipose. subcutaneous (GTEx)	EpiXcan	0.989712	gtex_sf	0.999981
4063	ENSG00000177150	FAM210A	0.510743	0.0692089	0.609531	0.00972327	0.0272126	0.00279575	0.00717611	7	7	7	B2	Adipose. subcutaneous (GTEx)	EpiXcan	0.989712	gtex_sf	0.999981
4064	ENSG00000146247	PHIP	0.510634	0.0924456	0.609607	0.011524	0.0291809	0.0022882	0.00593094	25	29	29	B2	Adipose. subcutaneous (GTEx)	EpiXcan	0.989712	gtex_sf	0.999981
4065	ENSG00000247400	DNAJC3-AS1	0.509951	0.0408628	0.610086	0.0601183	0.0415669	0.000249851	0.000729704	40	52	52	B2	Adipose. subcutaneous (GTEx)	EpiXcan	0.989966	gtex_sf	0.999981
4066	ENSG00000261770	AC006504.1	0.50976	0.0162996	0.61022	0.19436	0.629034	5.70726e-81	1.22987e-78	24	38	38	B2	Adipose. subcutaneous (GTEx)	EpiXcan	0.989966	gtex_sf	0.999981
4067	ENSG00000079332	SAR1A	0.509551	0.0324151	0.610366	0.0937075	0.290938	2.54086e-26	4.16254e-25	13	18	18	B2	Adipose. subcutaneous (GTEx)	EpiXcan	0.989966	gtex_sf	0.999981
4068	ENSG00000186615	KTN1-AS1	0.509386	0.0518755	0.610481	0.0201298	0.0383856	0.00051678	0.00145032	20	20	20	B2	Adipose. subcutaneous (GTEx)	EpiXcan	0.989966	gtex_sf	0.999981
4069	ENSG00000254004	ZNF260	-0.50934	-0.144357	0.610514	0.00535553	0.0543195	3.05937e-05	9.9634e-05	4	6	6	B2	Adipose. subcutaneous (GTEx)	EpiXcan	0.989966	gtex_sf	0.999981
4070	ENSG00000135111	TBX3	0.508156	0.0714568	0.611344	0.0249745	0.0149321	0.029306	0.0656889	27	30	30	B2	Adipose. subcutaneous (GTEx)	EpiXcan	0.990367	gtex_sf	0.999981
4071	ENSG00000065534	MYLK	0.507789	0.0939784	0.611601	0.011067	0.0311068	0.00165895	0.00437113	9	10	10	B2	Adipose. subcutaneous (GTEx)	EpiXcan	0.990367	gtex_sf	0.999981
4072	ENSG00000177839	PCDHB9	-0.507594	-0.0658798	0.611738	0.0290362	0.072743	8.35434e-07	3.25777e-06	7	8	8	B2	Adipose. subcutaneous (GTEx)	EpiXcan	0.990367	gtex_sf	0.999981
4073	ENSG00000162817	C1orf115	0.507589	0.0803056	0.611742	0.016553	0.0484338	7.4569e-05	0.000231902	10	10	10	B2	Adipose. subcutaneous (GTEx)	EpiXcan	0.990367	gtex_sf	0.999981
4074	ENSG00000112308	C6orf62	-0.50756	-0.0245596	0.611762	0.125016	0.261391	1.54614e-23	2.17219e-22	12	13	13	B2	Adipose. subcutaneous (GTEx)	EpiXcan	0.990367	gtex_sf	0.999981
4075	ENSG00000140470	ADAMTS17	-0.507297	-0.113168	0.611946	0.0172883	0.0428376	0.000185693	0.000550127	20	27	27	B2	Adipose. subcutaneous (GTEx)	EpiXcan	0.990367	gtex_sf	0.999981
4076	ENSG00000172346	CSDC2	-0.507223	-0.0545758	0.611998	0.0751609	0.13205	2.58055e-11	1.59023e-10	20	28	28	B2	Adipose. subcutaneous (GTEx)	EpiXcan	0.990367	gtex_sf	0.999981
4077	ENSG00000153363	LINC00467	0.507185	0.0162222	0.612025	0.0876229	0.102338	4.9619e-09	2.47336e-08	47	63	63	B2	Adipose. subcutaneous (GTEx)	EpiXcan	0.990367	gtex_sf	0.999981
4078	ENSG00000171314	PGAM1	-0.507007	-0.0660614	0.61215	0.0183046	0.2252	1.04144e-19	1.18021e-18	8	12	12	B2	Adipose. subcutaneous (GTEx)	EpiXcan	0.990367	gtex_sf	0.999981
4079	ENSG00000119509	INVS	0.506362	0.0306192	0.612602	0.0768337	0.147321	9.97476e-13	6.95799e-12	24	29	29	B2	Adipose. subcutaneous (GTEx)	EpiXcan	0.990367	gtex_sf	0.999981
4080	ENSG00000198131	ZNF544	0.506228	0.0799686	0.612696	0.0136015	0.0635158	6.2602e-06	2.21152e-05	14	18	18	B2	Adipose. subcutaneous (GTEx)	EpiXcan	0.990367	gtex_sf	0.999981
4081	ENSG00000097021	ACOT7	-0.506125	-0.0287695	0.612769	0.0869884	0.164965	1.96547e-14	1.55276e-13	45	51	51	B2	Adipose. subcutaneous (GTEx)	EpiXcan	0.990367	gtex_sf	0.999981
4082	ENSG00000247556	OIP5-AS1	-0.505998	-0.0184052	0.612858	0.226149	0.350956	6.585e-33	1.54241e-31	16	20	20	B2	Adipose. subcutaneous (GTEx)	EpiXcan	0.990367	gtex_sf	0.999981
4083	ENSG00000176928	GCNT4	0.505874	0.053608	0.612945	0.026938	0.0817701	1.14718e-07	4.95026e-07	7	7	7	B2	Adipose. subcutaneous (GTEx)	EpiXcan	0.990367	gtex_sf	0.999981
4084	ENSG00000188690	UROS	0.505667	0.0211597	0.613091	0.164235	0.306767	1.81277e-28	3.34538e-27	24	28	28	B2	Adipose. subcutaneous (GTEx)	EpiXcan	0.990367	gtex_sf	0.999981
4085	ENSG00000136149	RPL13AP25	-0.505424	-0.044124	0.613261	0.0153138	0.0165116	0.0227766	0.0518666	27	29	29	B2	Adipose. subcutaneous (GTEx)	EpiXcan	0.990367	gtex_sf	0.999981
4086	ENSG00000134324	LPIN1	0.505196	0.0489335	0.613421	0.0624733	0.100599	4.57311e-09	2.29261e-08	24	26	26	B2	Adipose. subcutaneous (GTEx)	EpiXcan	0.990367	gtex_sf	0.999981
4087	ENSG00000168038	ULK4	0.505136	0.0248247	0.613463	0.1171	0.286632	5.58581e-27	9.4952e-26	18	22	22	B2	Adipose. subcutaneous (GTEx)	EpiXcan	0.990367	gtex_sf	0.999981
4088	ENSG00000113083	LOX	-0.504437	-0.0841235	0.613954	0.0152922	0.0116399	0.0560042	0.120573	13	14	14	B2	Adipose. subcutaneous (GTEx)	EpiXcan	0.990918	gtex_sf	0.999981
4089	ENSG00000118096	IFT46	0.503683	0.0338311	0.614484	0.0907812	0.164378	2.36881e-14	1.86719e-13	22	24	24	B2	Adipose. subcutaneous (GTEx)	EpiXcan	0.99153	gtex_sf	0.999981
4090	ENSG00000226742	HSBP1L1	0.502791	0.0466826	0.615111	0.0339632	0.138785	6.98973e-12	4.52218e-11	8	10	10	B2	Adipose. subcutaneous (GTEx)	EpiXcan	0.991647	gtex_sf	0.999981
4091	ENSG00000196458	ZNF605	0.502708	0.0271363	0.61517	0.186861	0.335836	3.796e-31	8.16753e-30	96	129	129	B2	Adipose. subcutaneous (GTEx)	EpiXcan	0.991647	gtex_sf	0.999981
4092	ENSG00000181722	ZBTB20	-0.502677	-0.124583	0.615191	0.015736	0.0850801	1.44471e-07	6.16953e-07	13	17	17	B2	Adipose. subcutaneous (GTEx)	EpiXcan	0.991647	gtex_sf	0.999981
4093	ENSG00000086062	B4GALT1	0.502661	0.0566535	0.615203	0.0510875	0.126886	3.08962e-11	1.8931e-10	27	32	32	B2	Adipose. subcutaneous (GTEx)	EpiXcan	0.991647	gtex_sf	0.999981
4094	ENSG00000050748	MAPK9	0.502317	0.0486458	0.615445	0.0635691	0.142247	2.26876e-12	1.53224e-11	29	37	37	B2	Adipose. subcutaneous (GTEx)	EpiXcan	0.991647	gtex_sf	0.999981
4095	ENSG00000177181	RIMKLA	0.501907	0.051777	0.615733	0.0344001	0.0701105	5.95455e-07	2.37014e-06	45	53	53	B2	Adipose. subcutaneous (GTEx)	EpiXcan	0.991647	gtex_sf	0.999981
4096	ENSG00000177410	ZFAS1	-0.501712	-0.0206606	0.61587	0.118637	0.077855	4.07997e-07	1.65503e-06	77	94	94	B2	Adipose. subcutaneous (GTEx)	EpiXcan	0.991647	gtex_sf	0.999981
4097	ENSG00000096872	IFT74	-0.501204	-0.0326527	0.616227	0.0608412	0.136648	3.98665e-12	2.63277e-11	7	8	8	B2	Adipose. subcutaneous (GTEx)	EpiXcan	0.991647	gtex_sf	0.999981
4098	ENSG00000163754	GYG1	-0.50069	-0.0512421	0.61659	0.0295602	0.039216	0.000398808	0.00113654	15	15	15	B2	Adipose. subcutaneous (GTEx)	EpiXcan	0.991647	gtex_sf	0.999981
4099	ENSG00000205309	NT5M	-0.500432	-0.032333	0.616771	0.070106	0.113514	8.24776e-10	4.40436e-09	28	33	33	B2	Adipose. subcutaneous (GTEx)	EpiXcan	0.991647	gtex_sf	0.999981
4100	ENSG00000137714	FDX1	0.500279	0.0303968	0.616878	0.0791027	0.224717	3.35273e-20	3.92328e-19	8	10	10	B2	Adipose. subcutaneous (GTEx)	EpiXcan	0.991647	gtex_sf	0.999981
4101	ENSG00000104915	STX10	-0.499128	-0.0451249	0.617689	0.0933572	0.154706	2.02555e-13	1.47616e-12	18	22	22	B2	Adipose. subcutaneous (GTEx)	EpiXcan	0.991647	gtex_sf	0.999981
4102	ENSG00000254986	DPP3	0.499016	0.0321675	0.617768	0.063107	0.123239	5.18408e-11	3.10314e-10	26	28	28	B2	Adipose. subcutaneous (GTEx)	EpiXcan	0.991647	gtex_sf	0.999981
4103	ENSG00000188452	CERKL	0.498844	0.0534009	0.617889	0.0233443	0.0143829	0.0337711	0.0750844	13	14	14	B2	Adipose. subcutaneous (GTEx)	EpiXcan	0.991647	gtex_sf	0.999981
4104	ENSG00000159917	ZNF235	0.498782	0.0826107	0.617933	0.0108438	0.0395307	0.000310594	0.000896086	4	4	4	B2	Adipose. subcutaneous (GTEx)	EpiXcan	0.991647	gtex_sf	0.999981
4105	ENSG00000113456	RAD1	0.498782	0.161415	0.617933	0.00616361	0.0132993	0.0397366	0.087597	3	3	3	B2	Adipose. subcutaneous (GTEx)	EpiXcan	0.991647	gtex_sf	0.999981
4106	ENSG00000163082	SGPP2	-0.49834	-0.0367559	0.618244	0.0453862	0.0813543	7.7361e-08	3.41075e-07	19	20	20	B2	Adipose. subcutaneous (GTEx)	EpiXcan	0.991647	gtex_sf	0.999981
4107	ENSG00000172113	NME6	0.498258	0.024984	0.618303	0.0577694	0.176351	4.19551e-15	3.47636e-14	14	18	18	B2	Adipose. subcutaneous (GTEx)	EpiXcan	0.991647	gtex_sf	0.999981
4108	ENSG00000198231	DDX42	0.498029	0.368783	0.618464	0.00052495	0.0591827	1.25396e-05	4.27561e-05	16	28	28	B2	Adipose. subcutaneous (GTEx)	EpiXcan	0.991647	gtex_sf	0.999981
4109	ENSG00000172006	ZNF554	0.49785	0.0390743	0.618589	0.0664945	0.202136	4.78549e-18	4.85376e-17	10	14	14	B2	Adipose. subcutaneous (GTEx)	EpiXcan	0.991647	gtex_sf	0.999981
4110	ENSG00000108010	GLRX3	0.49772	0.0975612	0.618681	0.0074801	0.0272369	0.00356095	0.00899841	23	27	27	B2	Adipose. subcutaneous (GTEx)	EpiXcan	0.991647	gtex_sf	0.999981
4111	ENSG00000163803	PLB1	0.497325	0.0555512	0.61896	0.0355758	0.0802931	2.643e-07	1.10147e-06	7	7	7	B2	Adipose. subcutaneous (GTEx)	EpiXcan	0.991647	gtex_sf	0.999981
4112	ENSG00000081026	MAGI3	-0.497175	-0.070972	0.619065	0.0129282	0.0587865	1.45369e-05	4.91712e-05	7	9	9	B2	Adipose. subcutaneous (GTEx)	EpiXcan	0.991647	gtex_sf	0.999981
4113	ENSG00000177675	CD163L1	-0.496567	-0.0473731	0.619494	0.0472948	0.032734	0.00126337	0.00337646	20	29	29	B2	Adipose. subcutaneous (GTEx)	EpiXcan	0.991647	gtex_sf	0.999981
4114	ENSG00000228998	AC091167.2	0.496454	0.0267986	0.619574	0.14173	0.265313	9.15712e-25	1.37622e-23	13	16	16	B2	Adipose. subcutaneous (GTEx)	EpiXcan	0.991647	gtex_sf	0.999981
4115	ENSG00000266714	MYO15B	-0.496201	-0.024295	0.619753	0.186896	0.286624	1.24603e-25	1.96987e-24	74	94	94	B2	Adipose. subcutaneous (GTEx)	EpiXcan	0.991647	gtex_sf	0.999981
4116	ENSG00000258289	CHURC1	-0.496178	-0.0100184	0.619769	0.557011	0.692236	1.3578e-98	1.11875e-95	21	22	22	B2	Adipose. subcutaneous (GTEx)	EpiXcan	0.991647	gtex_sf	0.999981
4117	ENSG00000206418	RAB12	0.495844	0.065494	0.620005	0.029965	0.025329	0.00480754	0.0119736	32	39	39	B2	Adipose. subcutaneous (GTEx)	EpiXcan	0.991647	gtex_sf	0.999981
4118	ENSG00000157103	SLC6A1	-0.495454	-0.0185891	0.62028	0.199342	0.328903	2.61469e-30	5.37008e-29	52	61	61	B2	Adipose. subcutaneous (GTEx)	EpiXcan	0.991647	gtex_sf	0.999981
4119	ENSG00000097046	CDC7	-0.495408	-0.0226057	0.620312	0.10085	0.117668	4.08227e-10	2.24325e-09	29	31	31	B2	Adipose. subcutaneous (GTEx)	EpiXcan	0.991647	gtex_sf	0.999981
4120	ENSG00000198089	SFI1	0.495175	0.0309818	0.620476	0.0706225	0.191923	6.33013e-17	5.9748e-16	28	34	34	B2	Adipose. subcutaneous (GTEx)	EpiXcan	0.991647	gtex_sf	0.999981
4121	ENSG00000205362	MT1A	-0.494958	-0.0331187	0.620629	0.077144	0.130337	1.33356e-11	8.41027e-11	13	14	14	B2	Adipose. subcutaneous (GTEx)	EpiXcan	0.991647	gtex_sf	0.999981
4122	ENSG00000164830	OXR1	-0.494642	-0.0926787	0.620853	0.00740981	0.0879402	4.87061e-08	2.19295e-07	6	8	8	B2	Adipose. subcutaneous (GTEx)	EpiXcan	0.991647	gtex_sf	0.999981
4123	ENSG00000138386	NAB1	0.494596	0.0293958	0.620885	0.0999487	0.0435993	0.000196315	0.000580368	82	107	107	B2	Adipose. subcutaneous (GTEx)	EpiXcan	0.991647	gtex_sf	0.999981
4124	ENSG00000244509	APOBEC3C	0.494372	0.0710295	0.621044	0.0254136	0.0844364	1.00068e-07	4.35971e-07	18	25	25	B2	Adipose. subcutaneous (GTEx)	EpiXcan	0.991647	gtex_sf	0.999981
4125	ENSG00000111879	FAM184A	0.493718	0.0316381	0.621505	0.0817283	0.172827	7.95183e-15	6.49832e-14	16	19	19	B2	Adipose. subcutaneous (GTEx)	EpiXcan	0.991647	gtex_sf	0.999981
4126	ENSG00000140859	KIFC3	0.493469	0.0916046	0.621681	0.0112464	0.0194629	0.0130115	0.0306357	7	10	10	B2	Adipose. subcutaneous (GTEx)	EpiXcan	0.991647	gtex_sf	0.999981
4127	ENSG00000025772	TOMM34	-0.493329	-0.081606	0.62178	0.0229007	0.377031	8.64691e-37	2.45674e-35	43	53	53	B2	Adipose. subcutaneous (GTEx)	EpiXcan	0.991647	gtex_sf	0.999981
4128	ENSG00000099246	RAB18	-0.493164	-0.0522844	0.621896	0.0494351	0.0867608	7.33249e-08	3.23994e-07	65	88	88	B2	Adipose. subcutaneous (GTEx)	EpiXcan	0.991647	gtex_sf	0.999981
4129	ENSG00000187775	DNAH17	-0.492911	-0.104927	0.622076	0.00673854	0.0469173	0.000102254	0.00031334	6	9	9	B2	Adipose. subcutaneous (GTEx)	EpiXcan	0.991647	gtex_sf	0.999981
4130	ENSG00000166228	PCBD1	0.492624	0.0294171	0.622278	0.0629583	0.123738	1.3079e-10	7.53588e-10	38	43	43	B2	Adipose. subcutaneous (GTEx)	EpiXcan	0.991647	gtex_sf	0.999981
4131	ENSG00000180543	TSPYL5	-0.492607	-0.0223389	0.622291	0.106047	0.0796874	2.65053e-07	1.10428e-06	65	72	72	B2	Adipose. subcutaneous (GTEx)	EpiXcan	0.991647	gtex_sf	0.999981
4132	ENSG00000141971	MVB12A	-0.492585	-0.052841	0.622306	0.0319315	0.0732592	1.17126e-06	4.49229e-06	21	24	24	B2	Adipose. subcutaneous (GTEx)	EpiXcan	0.991647	gtex_sf	0.999981
4133	ENSG00000075415	SLC25A3	0.49233	0.0236061	0.622486	0.107699	0.13714	2.57682e-12	1.73443e-11	37	45	45	B2	Adipose. subcutaneous (GTEx)	EpiXcan	0.991647	gtex_sf	0.999981
4134	ENSG00000179954	SSC5D	0.491843	0.0189488	0.62283	0.185682	0.198045	3.48033e-17	3.33668e-16	78	110	110	B2	Adipose. subcutaneous (GTEx)	EpiXcan	0.991647	gtex_sf	0.999981
4135	ENSG00000135164	DMTF1	0.49177	0.0982046	0.622882	0.015352	0.145235	1.28887e-12	8.89321e-12	26	33	33	B2	Adipose. subcutaneous (GTEx)	EpiXcan	0.991647	gtex_sf	0.999981
4136	ENSG00000019144	PHLDB1	0.491133	0.0686237	0.623333	0.0206997	0.0614406	7.59828e-06	2.65608e-05	17	22	22	B2	Adipose. subcutaneous (GTEx)	EpiXcan	0.991647	gtex_sf	0.999981
4137	ENSG00000169071	ROR2	0.490917	0.0577154	0.623485	0.0313759	0.0102036	0.0754476	0.158821	37	44	44	B2	Adipose. subcutaneous (GTEx)	EpiXcan	0.991647	gtex_sf	0.999981
4138	ENSG00000109689	STIM2	-0.490465	-0.0262241	0.623805	0.108341	0.122508	1.1092e-10	6.43071e-10	33	37	37	B2	Adipose. subcutaneous (GTEx)	EpiXcan	0.991647	gtex_sf	0.999981
4139	ENSG00000168309	FAM107A	-0.490282	-0.0246323	0.623935	0.150443	0.252404	3.29273e-22	4.3104e-21	16	17	17	B2	Adipose. subcutaneous (GTEx)	EpiXcan	0.991647	gtex_sf	0.999981
4140	ENSG00000168394	TAP1	0.489736	0.0987411	0.624321	0.0111132	0.0233101	0.00689007	0.0168076	17	22	22	B2	Adipose. subcutaneous (GTEx)	EpiXcan	0.991647	gtex_sf	0.999981
4141	ENSG00000156795	WDYHV1	0.48945	0.0253811	0.624523	0.087384	0.16401	1.24811e-14	1.00013e-13	39	43	43	B2	Adipose. subcutaneous (GTEx)	EpiXcan	0.991647	gtex_sf	0.999981
4142	ENSG00000253305	PCDHGB6	-0.489313	-0.0454909	0.62462	0.0413647	0.100779	6.70824e-09	3.30388e-08	7	8	8	B2	Adipose. subcutaneous (GTEx)	EpiXcan	0.991647	gtex_sf	0.999981
4143	ENSG00000112394	SLC16A10	-0.488924	-0.0500128	0.624895	0.0272334	0.0521816	4.22535e-05	0.000135341	23	26	26	B2	Adipose. subcutaneous (GTEx)	EpiXcan	0.991647	gtex_sf	0.999981
4144	ENSG00000166439	RNF169	0.487973	0.0767153	0.625569	0.0111018	0.0249428	0.0050893	0.0126214	14	16	16	B2	Adipose. subcutaneous (GTEx)	EpiXcan	0.991647	gtex_sf	0.999981
4145	ENSG00000131845	ZNF304	-0.487753	-0.0267807	0.625724	0.0949251	0.21481	6.0519e-19	6.52069e-18	18	21	21	B2	Adipose. subcutaneous (GTEx)	EpiXcan	0.991647	gtex_sf	0.999981
4146	ENSG00000108839	ALOX12	0.487528	0.0487334	0.625884	0.0239712	0.0785331	3.61998e-07	1.48087e-06	11	14	14	B2	Adipose. subcutaneous (GTEx)	EpiXcan	0.991647	gtex_sf	0.999981
4147	ENSG00000163512	AZI2	-0.487063	-0.229663	0.626214	0.00481936	0.0418881	0.000229592	0.000672639	3	7	7	B2	Adipose. subcutaneous (GTEx)	EpiXcan	0.991647	gtex_sf	0.999981
4148	ENSG00000197056	ZMYM1	0.486937	0.0918007	0.626303	0.0167845	0.1217	1.63015e-10	9.31602e-10	3	9	9	B2	Adipose. subcutaneous (GTEx)	EpiXcan	0.991647	gtex_sf	0.999981
4149	ENSG00000180198	RCC1	0.486776	0.0494408	0.626417	0.0425564	0.0641116	4.83016e-06	1.73211e-05	27	32	32	B2	Adipose. subcutaneous (GTEx)	EpiXcan	0.991647	gtex_sf	0.999981
4150	ENSG00000250138	AC139495.3	-0.486413	-0.0549111	0.626675	0.032479	0.183365	2.4623e-16	2.22656e-15	17	29	29	B2	Adipose. subcutaneous (GTEx)	EpiXcan	0.991647	gtex_sf	0.999981
4151	ENSG00000153317	ASAP1	-0.486093	-0.0212575	0.626901	0.0867259	0.0925642	1.9942e-08	9.3628e-08	60	66	66	B2	Adipose. subcutaneous (GTEx)	EpiXcan	0.991647	gtex_sf	0.999981
4152	ENSG00000135596	MICAL1	-0.485688	-0.0447676	0.627188	0.0849854	0.104306	3.48537e-09	1.7618e-08	39	49	49	B2	Adipose. subcutaneous (GTEx)	EpiXcan	0.991647	gtex_sf	0.999981
4153	ENSG00000088930	XRN2	0.485093	0.0421731	0.62761	0.0227743	0.0165887	0.0222541	0.0507511	26	34	34	B2	Adipose. subcutaneous (GTEx)	EpiXcan	0.991647	gtex_sf	0.999981
4154	ENSG00000119965	C10orf88	-0.484913	-0.0420463	0.627738	0.0189502	0.0266962	0.00352567	0.00892538	10	11	11	B2	Adipose. subcutaneous (GTEx)	EpiXcan	0.991647	gtex_sf	0.999981
4155	ENSG00000118939	UCHL3	-0.484908	-0.0955031	0.627741	0.0117721	0.0574511	1.65739e-05	5.56851e-05	10	12	12	B2	Adipose. subcutaneous (GTEx)	EpiXcan	0.991647	gtex_sf	0.999981
4156	ENSG00000112276	BVES	0.484867	0.0389221	0.62777	0.0402225	0.12208	9.41292e-11	5.48904e-10	15	17	17	B2	Adipose. subcutaneous (GTEx)	EpiXcan	0.991647	gtex_sf	0.999981
4157	ENSG00000129347	KRI1	-0.484805	-0.0157552	0.627815	0.2499	0.406675	9.71171e-41	3.17091e-39	14	16	16	B2	Adipose. subcutaneous (GTEx)	EpiXcan	0.991647	gtex_sf	0.999981
4158	ENSG00000240024	LINC00888	-0.484638	-0.117199	0.627933	0.00640045	0.0334999	0.000991054	0.00268713	2	2	2	B2	Adipose. subcutaneous (GTEx)	EpiXcan	0.991647	gtex_sf	0.999981
4159	ENSG00000174780	SRP72	0.484568	0.0315876	0.627983	0.0610507	0.137233	1.96995e-12	1.33752e-11	14	17	17	B2	Adipose. subcutaneous (GTEx)	EpiXcan	0.991647	gtex_sf	0.999981
4160	ENSG00000114857	NKTR	-0.484536	-0.0175026	0.628006	0.191554	0.46548	2.57106e-48	1.19248e-46	33	44	44	B2	Adipose. subcutaneous (GTEx)	EpiXcan	0.991647	gtex_sf	0.999981
4161	ENSG00000139364	TMEM132B	-0.484535	-0.0711118	0.628006	0.0125879	0.0347545	0.000884908	0.00241287	17	23	23	B2	Adipose. subcutaneous (GTEx)	EpiXcan	0.991647	gtex_sf	0.999981
4162	ENSG00000268069	AC004466.1	-0.484473	-0.0456191	0.62805	0.0252571	0.0810398	2.19869e-07	9.23173e-07	8	8	8	B2	Adipose. subcutaneous (GTEx)	EpiXcan	0.991647	gtex_sf	0.999981
4163	ENSG00000163702	IL17RC	0.484279	0.074384	0.628188	0.0124481	0.022847	0.00708736	0.0172528	10	11	11	B2	Adipose. subcutaneous (GTEx)	EpiXcan	0.991647	gtex_sf	0.999981
4164	ENSG00000267049	AC002398.1	-0.484145	-0.0766102	0.628283	0.0107833	0.0155466	0.0261559	0.0591009	14	21	21	B2	Adipose. subcutaneous (GTEx)	EpiXcan	0.991647	gtex_sf	0.999981
4165	ENSG00000260852	FBXL19-AS1	0.484103	0.10798	0.628313	0.00868492	0.0214815	0.00952897	0.0228549	3	3	3	B2	Adipose. subcutaneous (GTEx)	EpiXcan	0.991647	gtex_sf	0.999981
4166	ENSG00000152242	C18orf25	-0.483961	-0.0632991	0.628414	0.0226225	0.028982	0.00257166	0.00662764	23	33	33	B2	Adipose. subcutaneous (GTEx)	EpiXcan	0.991647	gtex_sf	0.999981
4167	ENSG00000143158	MPC2	0.483592	0.101859	0.628676	0.00862784	0.040801	0.000288824	0.000836552	5	6	6	B2	Adipose. subcutaneous (GTEx)	EpiXcan	0.991647	gtex_sf	0.999981
4168	ENSG00000244701	AC004918.1	0.483411	0.0312708	0.628804	0.0855419	0.0469234	0.000107746	0.000329375	98	129	129	B2	Adipose. subcutaneous (GTEx)	EpiXcan	0.991647	gtex_sf	0.999981
4169	ENSG00000070540	WIPI1	0.483233	0.0497698	0.628931	0.0272946	0.0881841	8.13797e-08	3.57555e-07	7	11	11	B2	Adipose. subcutaneous (GTEx)	EpiXcan	0.991647	gtex_sf	0.999981
4170	ENSG00000239282	CASTOR1	0.482572	0.0639506	0.6294	0.0155364	0.0389138	0.000406188	0.00115687	9	12	12	B2	Adipose. subcutaneous (GTEx)	EpiXcan	0.991647	gtex_sf	0.999981
4171	ENSG00000206561	COLQ	-0.482448	-0.0589258	0.629488	0.0253768	0.098776	1.19765e-08	5.74504e-08	40	50	50	B2	Adipose. subcutaneous (GTEx)	EpiXcan	0.991647	gtex_sf	0.999981
4172	ENSG00000182606	TRAK1	0.482304	0.0658888	0.62959	0.0292076	0.0682453	1.94903e-06	7.3112e-06	12	13	13	B2	Adipose. subcutaneous (GTEx)	EpiXcan	0.991647	gtex_sf	0.999981
4173	ENSG00000213809	KLRK1	-0.482296	-0.0235009	0.629596	0.102018	0.104786	3.27063e-09	1.65624e-08	87	118	118	B2	Adipose. subcutaneous (GTEx)	EpiXcan	0.991647	gtex_sf	0.999981
4174	ENSG00000134313	KIDINS220	-0.482131	-0.14448	0.629713	0.0062622	0.0360741	0.000708426	0.00195295	4	4	4	B2	Adipose. subcutaneous (GTEx)	EpiXcan	0.991647	gtex_sf	0.999981
4175	ENSG00000186153	WWOX	0.482063	0.0248408	0.629761	0.0715395	0.281548	2.53066e-25	3.93418e-24	45	75	75	B2	Adipose. subcutaneous (GTEx)	EpiXcan	0.991647	gtex_sf	0.999981
4176	ENSG00000174808	BTC	0.481157	0.0964751	0.630405	0.013571	0.0399497	0.000295885	0.000856293	3	3	3	B2	Adipose. subcutaneous (GTEx)	EpiXcan	0.991647	gtex_sf	0.999981
4177	ENSG00000125656	CLPP	0.481092	0.0505476	0.630451	0.0391722	0.0465058	0.000128119	0.00038751	22	23	23	B2	Adipose. subcutaneous (GTEx)	EpiXcan	0.991647	gtex_sf	0.999981
4178	ENSG00000140577	CRTC3	-0.480925	-0.035933	0.63057	0.0406005	0.0685782	1.79059e-06	6.74398e-06	9	10	10	B2	Adipose. subcutaneous (GTEx)	EpiXcan	0.991647	gtex_sf	0.999981
4179	ENSG00000107959	PITRM1	-0.48068	-0.0264997	0.630744	0.206716	0.378756	1.65425e-36	4.61577e-35	24	27	27	B2	Adipose. subcutaneous (GTEx)	EpiXcan	0.991647	gtex_sf	0.999981
4180	ENSG00000140632	GLYR1	-0.480545	-0.150767	0.63084	0.00288016	0.0323326	0.00123553	0.00330709	8	11	11	B2	Adipose. subcutaneous (GTEx)	EpiXcan	0.991647	gtex_sf	0.999981
4181	ENSG00000175489	LRRC25	0.480521	0.146906	0.630857	0.00495401	0.0641326	5.69909e-06	2.02504e-05	17	20	20	B2	Adipose. subcutaneous (GTEx)	EpiXcan	0.991647	gtex_sf	0.999981
4182	ENSG00000131055	COX4I2	0.480037	0.0509184	0.631201	0.0334647	0.108755	2.00993e-09	1.03733e-08	7	12	12	B2	Adipose. subcutaneous (GTEx)	EpiXcan	0.991647	gtex_sf	0.999981
4183	ENSG00000254635	WAC-AS1	-0.479982	-0.0131904	0.63124	0.358617	0.475402	3.12098e-50	1.62511e-48	20	23	23	B2	Adipose. subcutaneous (GTEx)	EpiXcan	0.991647	gtex_sf	0.999981
4184	ENSG00000138757	G3BP2	-0.479716	-0.0327436	0.631429	0.0578517	0.122358	1.34848e-10	7.76651e-10	19	23	23	B2	Adipose. subcutaneous (GTEx)	EpiXcan	0.991647	gtex_sf	0.999981
4185	ENSG00000124749	COL21A1	-0.479506	-0.028475	0.631579	0.085735	0.228963	2.9443e-20	3.4598e-19	47	55	55	B2	Adipose. subcutaneous (GTEx)	EpiXcan	0.991647	gtex_sf	0.999981
4186	ENSG00000148832	PAOX	0.479481	0.0517365	0.631596	0.0506562	0.118116	2.69808e-10	1.50626e-09	8	9	9	B2	Adipose. subcutaneous (GTEx)	EpiXcan	0.991647	gtex_sf	0.999981
4187	ENSG00000165511	C10orf25	0.479248	0.0315811	0.631762	0.0745744	0.119411	1.87868e-10	1.0671e-09	14	15	15	B2	Adipose. subcutaneous (GTEx)	EpiXcan	0.991647	gtex_sf	0.999981
4188	ENSG00000186567	CEACAM19	0.47886	0.0271442	0.632039	0.107042	0.165963	2.46524e-14	1.93992e-13	31	36	36	B2	Adipose. subcutaneous (GTEx)	EpiXcan	0.991647	gtex_sf	0.999981
4189	ENSG00000111530	CAND1	0.478751	0.0394555	0.632116	0.0615179	0.137412	4.71067e-12	3.09051e-11	49	62	62	B2	Adipose. subcutaneous (GTEx)	EpiXcan	0.991647	gtex_sf	0.999981
4190	ENSG00000151779	NBAS	-0.478745	-0.087217	0.63212	0.00928467	0.0177493	0.018238	0.042044	11	12	12	B2	Adipose. subcutaneous (GTEx)	EpiXcan	0.991647	gtex_sf	0.999981
4191	ENSG00000163219	ARHGAP25	0.478659	0.0637317	0.632181	0.0120607	0.0190205	0.0146655	0.0342824	14	19	19	B2	Adipose. subcutaneous (GTEx)	EpiXcan	0.991647	gtex_sf	0.999981
4192	ENSG00000105221	AKT2	-0.478568	-0.157007	0.632246	0.00372419	0.0106956	0.0685104	0.145178	9	10	10	B2	Adipose. subcutaneous (GTEx)	EpiXcan	0.991647	gtex_sf	0.999981
4193	ENSG00000027001	MIPEP	0.478477	0.0512952	0.632311	0.0368527	0.122247	1.0183e-10	5.91838e-10	15	22	22	B2	Adipose. subcutaneous (GTEx)	EpiXcan	0.991647	gtex_sf	0.999981
4194	ENSG00000104964	AES	-0.478002	-0.110675	0.632648	0.0119382	0.175434	4.06181e-15	3.37849e-14	21	38	38	B2	Adipose. subcutaneous (GTEx)	EpiXcan	0.991647	gtex_sf	0.999981
4195	ENSG00000126785	RHOJ	-0.477998	-0.0686846	0.632651	0.00999648	0.0293407	0.00250527	0.00646368	10	13	13	B2	Adipose. subcutaneous (GTEx)	EpiXcan	0.991647	gtex_sf	0.999981
4196	ENSG00000184916	JAG2	0.477114	0.226048	0.633281	0.00250181	0.0101176	0.0770829	0.16202	2	2	2	B2	Adipose. subcutaneous (GTEx)	EpiXcan	0.991647	gtex_sf	0.999981
4197	ENSG00000106479	ZNF862	0.476916	0.0402709	0.633422	0.0146351	0.0656446	3.3977e-06	1.24195e-05	3	3	3	B2	Adipose. subcutaneous (GTEx)	EpiXcan	0.991647	gtex_sf	0.999981
4198	ENSG00000130414	NDUFA10	-0.476516	-0.0174274	0.633707	0.269327	0.475591	2.95365e-50	1.54951e-48	45	50	50	B2	Adipose. subcutaneous (GTEx)	EpiXcan	0.991647	gtex_sf	0.999981
4199	ENSG00000257365	FNTB	0.476495	0.0354351	0.633722	0.0292455	0.0247648	0.00529031	0.0130806	20	21	21	B2	Adipose. subcutaneous (GTEx)	EpiXcan	0.991647	gtex_sf	0.999981
4200	ENSG00000151465	CDC123	0.475893	0.0595416	0.634151	0.0183559	0.01939	0.013656	0.0320563	23	26	26	B2	Adipose. subcutaneous (GTEx)	EpiXcan	0.991647	gtex_sf	0.999981
4201	ENSG00000120647	CCDC77	-0.475806	-0.0575086	0.634212	0.0193284	0.157993	9.7906e-14	7.32569e-13	11	18	18	B2	Adipose. subcutaneous (GTEx)	EpiXcan	0.991647	gtex_sf	0.999981
4202	ENSG00000257315	ZBED6	0.475569	0.0896784	0.634382	0.010372	0.0338205	0.001126	0.00303155	3	3	3	B2	Adipose. subcutaneous (GTEx)	EpiXcan	0.991647	gtex_sf	0.999981
4203	ENSG00000148218	ALAD	0.475349	0.0334976	0.634538	0.102477	0.186985	3.79274e-16	3.37515e-15	19	23	23	B2	Adipose. subcutaneous (GTEx)	EpiXcan	0.991647	gtex_sf	0.999981
4204	ENSG00000232859	LYRM9	-0.475301	-0.0242632	0.634572	0.112295	0.296936	6.59005e-27	1.1161e-25	30	36	36	B2	Adipose. subcutaneous (GTEx)	EpiXcan	0.991647	gtex_sf	0.999981
4205	ENSG00000100092	SH3BP1	-0.475273	-0.0524403	0.634592	0.0388787	0.133522	1.3257e-11	8.36443e-11	2	2	2	B2	Adipose. subcutaneous (GTEx)	EpiXcan	0.991647	gtex_sf	0.999981
4206	ENSG00000079691	CARMIL1	-0.47505	-0.0402384	0.634751	0.0569923	0.158947	1.50223e-13	1.10921e-12	27	35	35	B2	Adipose. subcutaneous (GTEx)	EpiXcan	0.991647	gtex_sf	0.999981
4207	ENSG00000136108	CKAP2	0.47469	0.0232027	0.635008	0.140562	0.509586	6.76999e-56	4.51558e-54	31	45	45	B2	Adipose. subcutaneous (GTEx)	EpiXcan	0.991647	gtex_sf	0.999981
4208	ENSG00000151338	MIPOL1	-0.47399	-0.0469663	0.635507	0.022003	0.0868592	7.08641e-08	3.13814e-07	3	5	5	B2	Adipose. subcutaneous (GTEx)	EpiXcan	0.991647	gtex_sf	0.999981
4209	ENSG00000165502	RPL36AL	0.473775	0.0156579	0.635661	0.264505	0.60172	2.04559e-75	3.53735e-73	11	16	16	B2	Adipose. subcutaneous (GTEx)	EpiXcan	0.991647	gtex_sf	0.999981
4210	ENSG00000244187	TMEM141	0.473713	0.0861143	0.635705	0.00717405	0.0113669	0.058584	0.125664	7	7	7	B2	Adipose. subcutaneous (GTEx)	EpiXcan	0.991647	gtex_sf	0.999981
4211	ENSG00000155380	SLC16A1	0.473351	0.0972081	0.635963	0.00727704	0.023537	0.00656664	0.016055	2	2	2	B2	Adipose. subcutaneous (GTEx)	EpiXcan	0.991647	gtex_sf	0.999981
4212	ENSG00000198945	L3MBTL3	0.473314	0.0235117	0.635989	0.106969	0.229136	1.66255e-20	1.9735e-19	22	27	27	B2	Adipose. subcutaneous (GTEx)	EpiXcan	0.991647	gtex_sf	0.999981
4213	ENSG00000188818	ZDHHC11	0.473113	0.074777	0.636133	0.0327698	0.139024	4.41932e-12	2.91438e-11	38	54	54	B2	Adipose. subcutaneous (GTEx)	EpiXcan	0.991647	gtex_sf	0.999981
4214	ENSG00000087116	ADAMTS2	-0.473015	-0.143016	0.636202	0.00438251	0.0139324	0.0374169	0.0827699	4	5	5	B2	Adipose. subcutaneous (GTEx)	EpiXcan	0.991647	gtex_sf	0.999981
4215	ENSG00000176731	C8orf59	0.47296	0.0363913	0.636242	0.0456242	0.0938382	2.45145e-08	1.13851e-07	5	6	6	B2	Adipose. subcutaneous (GTEx)	EpiXcan	0.991647	gtex_sf	0.999981
4216	ENSG00000114544	SLC41A3	0.472631	0.0199471	0.636476	0.153611	0.275309	5.88376e-25	8.96777e-24	31	34	34	B2	Adipose. subcutaneous (GTEx)	EpiXcan	0.991647	gtex_sf	0.999981
4217	ENSG00000107854	TNKS2	-0.472599	-0.0217179	0.636499	0.153921	0.281267	3.56117e-25	5.49354e-24	41	46	46	B2	Adipose. subcutaneous (GTEx)	EpiXcan	0.991647	gtex_sf	0.999981
4218	ENSG00000259134	LINC00924	-0.472412	-0.054443	0.636633	0.0315022	0.109441	1.69444e-09	8.80013e-09	20	26	26	B2	Adipose. subcutaneous (GTEx)	EpiXcan	0.991647	gtex_sf	0.999981
4219	ENSG00000251364	AC107884.1	-0.472409	-0.0169312	0.636635	0.195247	0.364051	1.72286e-34	4.34814e-33	101	132	132	B2	Adipose. subcutaneous (GTEx)	EpiXcan	0.991647	gtex_sf	0.999981
4220	ENSG00000164117	FBXO8	0.472281	0.143715	0.636726	0.00316751	0.0209015	0.00982524	0.0235372	2	4	4	B2	Adipose. subcutaneous (GTEx)	EpiXcan	0.991647	gtex_sf	0.999981
4221	ENSG00000116786	PLEKHM2	0.472031	0.0783191	0.636905	0.0268237	0.0155958	0.0270666	0.0609842	32	35	35	B2	Adipose. subcutaneous (GTEx)	EpiXcan	0.991647	gtex_sf	0.999981
4222	ENSG00000144645	OSBPL10	-0.471266	-0.0387997	0.637451	0.0426163	0.0472491	9.17789e-05	0.000282414	26	31	31	B2	Adipose. subcutaneous (GTEx)	EpiXcan	0.991647	gtex_sf	0.999981
4223	ENSG00000104866	PPP1R37	-0.471216	-0.0662741	0.637486	0.0230514	0.0459566	9.79388e-05	0.000300576	28	37	37	B2	Adipose. subcutaneous (GTEx)	EpiXcan	0.991647	gtex_sf	0.999981
4224	ENSG00000129187	DCTD	-0.470502	-0.0222436	0.637996	0.109366	0.20599	7.92064e-18	7.91329e-17	17	19	19	B2	Adipose. subcutaneous (GTEx)	EpiXcan	0.991647	gtex_sf	0.999981
4225	ENSG00000258839	MC1R	0.470302	0.0650669	0.638139	0.0214212	0.0469631	9.50196e-05	0.000292065	12	17	17	B2	Adipose. subcutaneous (GTEx)	EpiXcan	0.991647	gtex_sf	0.999981
4226	ENSG00000171790	SLFNL1	-0.470215	-0.023146	0.638202	0.0950021	0.0157036	0.0260929	0.0589679	77	88	88	B2	Adipose. subcutaneous (GTEx)	EpiXcan	0.991647	gtex_sf	0.999981
4227	ENSG00000141759	TXNL4A	0.470177	0.0241542	0.638229	0.11006	0.222762	7.48122e-20	8.5893e-19	32	35	35	B2	Adipose. subcutaneous (GTEx)	EpiXcan	0.991647	gtex_sf	0.999981
4228	ENSG00000166352	C11orf74	0.469883	0.0548338	0.638439	0.0260999	0.0423284	0.000258228	0.000753229	23	27	27	B2	Adipose. subcutaneous (GTEx)	EpiXcan	0.991647	gtex_sf	0.999981
4229	ENSG00000213889	PPM1N	-0.469011	-0.040772	0.639062	0.0433131	0.0909019	4.72678e-08	2.13093e-07	23	30	30	B2	Adipose. subcutaneous (GTEx)	EpiXcan	0.991647	gtex_sf	0.999981
4230	ENSG00000164118	CEP44	-0.468664	-0.0658854	0.63931	0.0213512	0.0613381	6.61135e-06	2.32852e-05	19	22	22	B2	Adipose. subcutaneous (GTEx)	EpiXcan	0.991647	gtex_sf	0.999981
4231	ENSG00000218510	LINC00339	-0.46858	-0.0179304	0.63937	0.350128	0.625304	3.53474e-81	7.85891e-79	33	39	39	B2	Adipose. subcutaneous (GTEx)	EpiXcan	0.991647	gtex_sf	0.999981
4232	ENSG00000114021	NIT2	-0.468311	-0.0232419	0.639563	0.139048	0.203476	4.54721e-18	4.62884e-17	33	37	37	B2	Adipose. subcutaneous (GTEx)	EpiXcan	0.991647	gtex_sf	0.999981
4233	ENSG00000119574	ZBTB45	-0.46814	-0.278623	0.639684	0.00234755	0.0116703	0.0471586	0.102716	2	3	3	B2	Adipose. subcutaneous (GTEx)	EpiXcan	0.991647	gtex_sf	0.999981
4234	ENSG00000113319	RASGRF2	-0.467794	-0.178681	0.639932	0.00173124	0.0329523	0.00130954	0.00349118	4	7	7	B2	Adipose. subcutaneous (GTEx)	EpiXcan	0.991647	gtex_sf	0.999981
4235	ENSG00000237489	LINC00959	-0.467335	-0.0323866	0.64026	0.113848	0.0651038	4.60108e-06	1.65334e-05	90	121	121	B2	Adipose. subcutaneous (GTEx)	EpiXcan	0.991647	gtex_sf	0.999981
4236	ENSG00000107819	SFXN3	0.467262	0.0294549	0.640312	0.0819893	0.137978	4.69321e-12	3.0805e-11	26	36	36	B2	Adipose. subcutaneous (GTEx)	EpiXcan	0.991647	gtex_sf	0.999981
4237	ENSG00000114744	COMMD2	0.466929	0.0271312	0.640551	0.106823	0.181882	2.71306e-16	2.44347e-15	8	11	11	B2	Adipose. subcutaneous (GTEx)	EpiXcan	0.991647	gtex_sf	0.999981
4238	ENSG00000069966	GNB5	0.466537	0.0208502	0.640831	0.151214	0.268701	7.88339e-24	1.1337e-22	38	44	44	B2	Adipose. subcutaneous (GTEx)	EpiXcan	0.991647	gtex_sf	0.999981
4239	ENSG00000081019	RSBN1	-0.466416	-0.039619	0.640918	0.0452732	0.0134525	0.0387149	0.0854253	34	37	37	B2	Adipose. subcutaneous (GTEx)	EpiXcan	0.991647	gtex_sf	0.999981
4240	ENSG00000198939	ZFP2	-0.4663	-0.0435732	0.641001	0.0174986	0.0453936	0.000136167	0.000410523	36	42	42	B2	Adipose. subcutaneous (GTEx)	EpiXcan	0.991647	gtex_sf	0.999981
4241	ENSG00000169359	SLC33A1	0.466077	0.042426	0.64116	0.0566852	0.0746261	8.77726e-07	3.40846e-06	24	30	30	B2	Adipose. subcutaneous (GTEx)	EpiXcan	0.991647	gtex_sf	0.999981
4242	ENSG00000160072	ATAD3B	0.465912	0.0208951	0.641278	0.17633	0.107927	6.98276e-12	4.51976e-11	7	9	9	B2	Adipose. subcutaneous (GTEx)	EpiXcan	0.991647	gtex_sf	0.999981
4243	ENSG00000089060	SLC8B1	-0.465787	-0.0565666	0.641368	0.0386399	0.0397035	0.000357438	0.00102406	20	22	22	B2	Adipose. subcutaneous (GTEx)	EpiXcan	0.991647	gtex_sf	0.999981
4244	ENSG00000177697	CD151	0.465237	0.0266483	0.641762	0.127346	0.168067	1.24981e-14	1.00092e-13	30	40	40	B2	Adipose. subcutaneous (GTEx)	EpiXcan	0.991647	gtex_sf	0.999981
4245	ENSG00000259891	AC107375.1	0.465235	0.0412714	0.641763	0.0203091	0.0564999	2.00036e-05	6.66804e-05	5	8	8	B2	Adipose. subcutaneous (GTEx)	EpiXcan	0.991647	gtex_sf	0.999981
4246	ENSG00000146151	HMGCLL1	0.465126	0.260973	0.641841	0.00252891	0.0294426	0.00244248	0.00631331	3	3	3	B2	Adipose. subcutaneous (GTEx)	EpiXcan	0.991647	gtex_sf	0.999981
4247	ENSG00000197958	RPL12	-0.46502	-0.0343191	0.641917	0.0478793	0.475358	1.71613e-50	9.03676e-49	26	42	42	B2	Adipose. subcutaneous (GTEx)	EpiXcan	0.991647	gtex_sf	0.999981
4248	ENSG00000148290	SURF1	-0.464906	-0.0282638	0.641999	0.11841	0.45472	1.04717e-47	4.76224e-46	34	53	53	B2	Adipose. subcutaneous (GTEx)	EpiXcan	0.991647	gtex_sf	0.999981
4249	ENSG00000136147	PHF11	0.464894	0.0334703	0.642008	0.0481489	0.115595	5.70253e-10	3.08399e-09	11	14	14	B2	Adipose. subcutaneous (GTEx)	EpiXcan	0.991647	gtex_sf	0.999981
4250	ENSG00000184182	UBE2F	0.464871	0.0434636	0.642024	0.0648465	0.063031	6.65163e-06	2.34153e-05	45	58	58	B2	Adipose. subcutaneous (GTEx)	EpiXcan	0.991647	gtex_sf	0.999981
4251	ENSG00000122870	BICC1	-0.46487	-0.0440158	0.642025	0.0665418	0.0817345	2.53066e-07	1.05623e-06	61	72	72	B2	Adipose. subcutaneous (GTEx)	EpiXcan	0.991647	gtex_sf	0.999981
4252	ENSG00000157064	NMNAT2	-0.464782	-0.146567	0.642087	0.0052865	0.0238358	0.00618308	0.0151728	7	8	8	B2	Adipose. subcutaneous (GTEx)	EpiXcan	0.991647	gtex_sf	0.999981
4253	ENSG00000117016	RIMS3	-0.464644	-0.0606355	0.642187	0.0407972	0.0131906	0.043064	0.0944267	43	52	52	B2	Adipose. subcutaneous (GTEx)	EpiXcan	0.991647	gtex_sf	0.999981
4254	ENSG00000096433	ITPR3	0.464522	0.0454677	0.642274	0.0407094	0.090329	3.74255e-08	1.70533e-07	5	5	5	B2	Adipose. subcutaneous (GTEx)	EpiXcan	0.991647	gtex_sf	0.999981
4255	ENSG00000130165	ELOF1	0.464499	0.0615066	0.64229	0.0165771	0.0294231	0.00239526	0.00619469	12	17	17	B2	Adipose. subcutaneous (GTEx)	EpiXcan	0.991647	gtex_sf	0.999981
4256	ENSG00000153246	PLA2R1	-0.464435	-0.0421944	0.642336	0.0317168	0.128004	4.18655e-11	2.53309e-10	7	10	10	B2	Adipose. subcutaneous (GTEx)	EpiXcan	0.991647	gtex_sf	0.999981
4257	ENSG00000255031	AP002807.1	-0.464379	-0.0493389	0.642376	0.0256441	0.0421949	0.000217297	0.000639161	6	7	7	B2	Adipose. subcutaneous (GTEx)	EpiXcan	0.991647	gtex_sf	0.999981
4258	ENSG00000114554	PLXNA1	0.464191	0.0456534	0.642511	0.0631862	0.212345	1.64894e-18	1.72751e-17	13	21	21	B2	Adipose. subcutaneous (GTEx)	EpiXcan	0.991647	gtex_sf	0.999981
4259	ENSG00000204934	ATP6V0E2-AS1	-0.464081	-0.0454142	0.64259	0.0442657	0.144529	1.41913e-12	9.74878e-12	6	8	8	B2	Adipose. subcutaneous (GTEx)	EpiXcan	0.991647	gtex_sf	0.999981
4260	ENSG00000114790	ARHGEF26	-0.463983	-0.0804715	0.64266	0.00662498	0.141284	2.96537e-12	1.98832e-11	8	11	11	B2	Adipose. subcutaneous (GTEx)	EpiXcan	0.991647	gtex_sf	0.999981
4261	ENSG00000183506	PI4KAP2	-0.463837	-0.0238394	0.642764	0.14739	0.328111	3.7411e-30	7.63872e-29	35	65	65	B2	Adipose. subcutaneous (GTEx)	EpiXcan	0.991647	gtex_sf	0.999981
4262	ENSG00000184076	UQCR10	0.463704	0.0522509	0.64286	0.0252468	0.0459893	0.000131798	0.000398038	25	32	32	B2	Adipose. subcutaneous (GTEx)	EpiXcan	0.991647	gtex_sf	0.999981
4263	ENSG00000152904	GGPS1	-0.463142	-0.151595	0.643262	0.00334559	0.0123349	0.0504314	0.109416	35	42	42	B2	Adipose. subcutaneous (GTEx)	EpiXcan	0.991647	gtex_sf	0.999981
4264	ENSG00000165617	DACT1	0.463106	0.213533	0.643288	0.00164501	0.0236776	0.00643251	0.0157518	2	3	3	B2	Adipose. subcutaneous (GTEx)	EpiXcan	0.991647	gtex_sf	0.999981
4265	ENSG00000196154	S100A4	-0.462757	-0.0859988	0.643539	0.0282825	0.101433	2.81144e-09	1.43356e-08	22	25	25	B2	Adipose. subcutaneous (GTEx)	EpiXcan	0.991647	gtex_sf	0.999981
4266	ENSG00000188177	ZC3H6	-0.462717	-0.0290182	0.643567	0.0298001	0.107773	1.75366e-09	9.10096e-09	35	44	44	B2	Adipose. subcutaneous (GTEx)	EpiXcan	0.991647	gtex_sf	0.999981
4267	ENSG00000117586	TNFSF4	-0.462535	-0.133316	0.643698	0.00289947	0.045491	0.000116333	0.000353466	4	5	5	B2	Adipose. subcutaneous (GTEx)	EpiXcan	0.991647	gtex_sf	0.999981
4268	ENSG00000121104	FAM117A	-0.462506	-0.139835	0.643719	0.00616382	0.0118848	0.0514098	0.111397	5	5	5	B2	Adipose. subcutaneous (GTEx)	EpiXcan	0.991647	gtex_sf	0.999981
4269	ENSG00000129596	CDO1	0.462424	0.0252027	0.643777	0.118396	0.208069	6.94041e-18	6.9588e-17	22	27	27	B2	Adipose. subcutaneous (GTEx)	EpiXcan	0.991647	gtex_sf	0.999981
4270	ENSG00000166405	RIC3	-0.462386	-0.1223	0.643805	0.0430194	0.0662472	1.44269e-06	5.48675e-06	34	45	45	B2	Adipose. subcutaneous (GTEx)	EpiXcan	0.991647	gtex_sf	0.999981
4271	ENSG00000179909	ZNF154	0.461943	0.0686549	0.644123	0.0125644	0.0447309	0.000152942	0.000458041	9	11	11	B2	Adipose. subcutaneous (GTEx)	EpiXcan	0.991647	gtex_sf	0.999981
4272	ENSG00000179776	CDH5	-0.461688	-0.0979311	0.644305	0.00674074	0.0126393	0.0455565	0.0994561	6	6	6	B2	Adipose. subcutaneous (GTEx)	EpiXcan	0.991647	gtex_sf	0.999981
4273	ENSG00000204560	DHX16	0.461524	0.157742	0.644422	0.00258075	0.0258051	0.0040597	0.0101907	8	12	12	B2	Adipose. subcutaneous (GTEx)	EpiXcan	0.991647	gtex_sf	0.999981
4274	ENSG00000175906	ARL4D	-0.461508	-0.0236467	0.644435	0.0321234	0.0456219	0.000127199	0.000384811	18	22	22	B2	Adipose. subcutaneous (GTEx)	EpiXcan	0.991647	gtex_sf	0.999981
4275	ENSG00000244879	GABPB1-AS1	-0.461281	-0.011678	0.644597	0.508643	0.65485	6.05952e-87	2.02085e-84	22	30	30	B2	Adipose. subcutaneous (GTEx)	EpiXcan	0.991647	gtex_sf	0.999981
4276	ENSG00000161243	FBXO27	0.459814	0.0481848	0.645649	0.0369929	0.247543	5.07231e-22	6.56635e-21	35	42	42	B2	Adipose. subcutaneous (GTEx)	EpiXcan	0.991647	gtex_sf	0.999981
4277	ENSG00000136935	GOLGA1	0.45972	0.0370311	0.645717	0.0390747	0.07318	1.09302e-06	4.20372e-06	9	10	10	B2	Adipose. subcutaneous (GTEx)	EpiXcan	0.991647	gtex_sf	0.999981
4278	ENSG00000033178	UBA6	-0.459339	-0.0359896	0.645991	0.0524094	0.110277	1.18069e-09	6.21727e-09	10	13	13	B2	Adipose. subcutaneous (GTEx)	EpiXcan	0.991647	gtex_sf	0.999981
4279	ENSG00000165912	PACSIN3	0.459287	0.0441167	0.646028	0.0437019	0.0791409	2.81889e-07	1.16956e-06	6	6	6	B2	Adipose. subcutaneous (GTEx)	EpiXcan	0.991647	gtex_sf	0.999981
4280	ENSG00000151135	TMEM263	0.459169	0.0201201	0.646113	0.0760415	0.0581587	1.59751e-05	5.37893e-05	52	64	64	B2	Adipose. subcutaneous (GTEx)	EpiXcan	0.991647	gtex_sf	0.999981
4281	ENSG00000214595	EML6	-0.458938	-0.0613718	0.646279	0.0156117	0.0374059	0.00056682	0.00158125	6	7	7	B2	Adipose. subcutaneous (GTEx)	EpiXcan	0.991647	gtex_sf	0.999981
4282	ENSG00000163166	IWS1	0.458797	0.0405021	0.64638	0.0184221	0.0148099	0.0292592	0.0656049	19	23	23	B2	Adipose. subcutaneous (GTEx)	EpiXcan	0.991647	gtex_sf	0.999981
4283	ENSG00000182831	C16orf72	-0.458592	-0.0545327	0.646527	0.045973	0.0237506	0.00629868	0.0154457	50	65	65	B2	Adipose. subcutaneous (GTEx)	EpiXcan	0.991647	gtex_sf	0.999981
4284	ENSG00000135269	TES	-0.458556	-0.0333062	0.646553	0.0555199	0.180918	1.37875e-15	1.18552e-14	16	24	24	B2	Adipose. subcutaneous (GTEx)	EpiXcan	0.991647	gtex_sf	0.999981
4285	ENSG00000188010	MORN2	-0.458458	-0.0343969	0.646624	0.0531026	0.0691543	2.08664e-06	7.8086e-06	28	34	34	B2	Adipose. subcutaneous (GTEx)	EpiXcan	0.991647	gtex_sf	0.999981
4286	ENSG00000019169	MARCO	-0.458343	-0.049316	0.646706	0.0204327	0.127457	4.27317e-11	2.58275e-10	23	32	32	B2	Adipose. subcutaneous (GTEx)	EpiXcan	0.991647	gtex_sf	0.999981
4287	ENSG00000174606	ANGEL2	0.458099	0.0318155	0.646881	0.0956094	0.298399	7.03389e-27	1.1856e-25	9	11	11	B2	Adipose. subcutaneous (GTEx)	EpiXcan	0.991647	gtex_sf	0.999981
4288	ENSG00000251369	ZNF550	0.458098	0.0195538	0.646882	0.130761	0.223342	2.43542e-19	2.70094e-18	17	23	23	B2	Adipose. subcutaneous (GTEx)	EpiXcan	0.991647	gtex_sf	0.999981
4289	ENSG00000143499	SMYD2	0.457788	0.0401824	0.647105	0.0498415	0.0621725	7.10607e-06	2.49523e-05	37	44	44	B2	Adipose. subcutaneous (GTEx)	EpiXcan	0.991647	gtex_sf	0.999981
4290	ENSG00000110446	SLC15A3	0.457739	0.0653079	0.64714	0.0152921	0.0153142	0.029197	0.0654863	25	30	30	B2	Adipose. subcutaneous (GTEx)	EpiXcan	0.991647	gtex_sf	0.999981
4291	ENSG00000117054	ACADM	-0.457706	-0.0474835	0.647163	0.0154617	0.0513952	4.68252e-05	0.000149165	14	16	16	B2	Adipose. subcutaneous (GTEx)	EpiXcan	0.991647	gtex_sf	0.999981
4292	ENSG00000005801	ZNF195	0.457552	0.049208	0.647275	0.0379505	0.182659	1.05147e-15	9.08571e-15	7	13	13	B2	Adipose. subcutaneous (GTEx)	EpiXcan	0.991647	gtex_sf	0.999981
4293	ENSG00000141622	RNF165	-0.457081	-0.0318011	0.647613	0.0597431	0.162377	6.02915e-14	4.59468e-13	5	7	7	B2	Adipose. subcutaneous (GTEx)	EpiXcan	0.991647	gtex_sf	0.999981
4294	ENSG00000173531	MST1	-0.457063	-0.0420932	0.647626	0.100496	0.119609	1.44954e-10	8.31439e-10	28	32	32	B2	Adipose. subcutaneous (GTEx)	EpiXcan	0.991647	gtex_sf	0.999981
4295	ENSG00000171735	CAMTA1	0.456775	0.0676439	0.647833	0.0232294	0.0291296	0.00229113	0.00593743	16	20	20	B2	Adipose. subcutaneous (GTEx)	EpiXcan	0.991647	gtex_sf	0.999981
4296	ENSG00000246174	KCTD21-AS1	0.456446	0.0168182	0.648069	0.204648	0.527165	1.2173e-59	9.57902e-58	26	33	33	B2	Adipose. subcutaneous (GTEx)	EpiXcan	0.991647	gtex_sf	0.999981
4297	ENSG00000152689	RASGRP3	0.456344	0.0339908	0.648143	0.0452844	0.125501	7.55685e-11	4.44743e-10	7	11	11	B2	Adipose. subcutaneous (GTEx)	EpiXcan	0.991647	gtex_sf	0.999981
4298	ENSG00000167962	ZNF598	-0.456147	-0.0687774	0.648285	0.0163713	0.0731123	8.24349e-07	3.21724e-06	6	7	7	B2	Adipose. subcutaneous (GTEx)	EpiXcan	0.991647	gtex_sf	0.999981
4299	ENSG00000095787	WAC	-0.456141	-0.0738442	0.648289	0.0101311	0.0322678	0.00146882	0.00389432	13	16	16	B2	Adipose. subcutaneous (GTEx)	EpiXcan	0.991647	gtex_sf	0.999981
4300	ENSG00000168159	RNF187	0.456108	0.0386097	0.648313	0.0543277	0.0364939	0.000575916	0.0016047	33	39	39	B2	Adipose. subcutaneous (GTEx)	EpiXcan	0.991647	gtex_sf	0.999981
4301	ENSG00000186575	NF2	-0.455996	-0.0216126	0.648393	0.0832827	0.0579986	1.53646e-05	5.18332e-05	38	50	50	B2	Adipose. subcutaneous (GTEx)	EpiXcan	0.991647	gtex_sf	0.999981
4302	ENSG00000130775	THEMIS2	0.455958	0.057071	0.64842	0.0172488	0.027276	0.00264162	0.00680043	10	12	12	B2	Adipose. subcutaneous (GTEx)	EpiXcan	0.991647	gtex_sf	0.999981
4303	ENSG00000030582	GRN	-0.455855	-0.0247196	0.648494	0.105521	0.0945613	2.64267e-08	1.22286e-07	52	66	66	B2	Adipose. subcutaneous (GTEx)	EpiXcan	0.991647	gtex_sf	0.999981
4304	ENSG00000144161	ZC3H8	-0.45516	-0.034609	0.648994	0.0608936	0.154028	1.21583e-13	9.02017e-13	12	15	15	B2	Adipose. subcutaneous (GTEx)	EpiXcan	0.991647	gtex_sf	0.999981
4305	ENSG00000171863	RPS7	0.455071	0.0339843	0.649058	0.0742217	0.0730297	9.34112e-07	3.61839e-06	50	66	66	B2	Adipose. subcutaneous (GTEx)	EpiXcan	0.991647	gtex_sf	0.999981
4306	ENSG00000166881	NEMP1	-0.454954	-0.0184284	0.649142	0.177737	0.291355	8.76434e-27	1.47021e-25	14	14	14	B2	Adipose. subcutaneous (GTEx)	EpiXcan	0.991647	gtex_sf	0.999981
4307	ENSG00000159322	ADPGK	-0.454864	-0.0350579	0.649207	0.0369295	0.0289712	0.00249203	0.00643307	24	27	27	B2	Adipose. subcutaneous (GTEx)	EpiXcan	0.991647	gtex_sf	0.999981
4308	ENSG00000179862	CITED4	0.454835	0.0443987	0.649228	0.0388856	0.100192	8.86565e-09	4.30885e-08	16	20	20	B2	Adipose. subcutaneous (GTEx)	EpiXcan	0.991647	gtex_sf	0.999981
4309	ENSG00000104643	MTMR9	0.454691	0.0307111	0.649332	0.0544087	0.0724847	1.05291e-06	4.05837e-06	35	53	53	B2	Adipose. subcutaneous (GTEx)	EpiXcan	0.991647	gtex_sf	0.999981
4310	ENSG00000157734	SNX22	0.454581	0.11132	0.64941	0.00493735	0.0136787	0.0366537	0.0811457	4	5	5	B2	Adipose. subcutaneous (GTEx)	EpiXcan	0.991647	gtex_sf	0.999981
4311	ENSG00000205583	STAG3L1	-0.454118	-0.0241539	0.649744	0.183064	0.503061	3.59235e-56	2.44263e-54	45	63	63	B2	Adipose. subcutaneous (GTEx)	EpiXcan	0.991647	gtex_sf	0.999981
4312	ENSG00000162881	OXER1	-0.453868	-0.0845468	0.649924	0.01518	0.0173545	0.0201133	0.0461167	16	20	20	B2	Adipose. subcutaneous (GTEx)	EpiXcan	0.991647	gtex_sf	0.999981
4313	ENSG00000170260	ZNF212	-0.453246	-0.127911	0.650372	0.00541198	0.0403089	0.000347284	0.000996192	13	17	17	B2	Adipose. subcutaneous (GTEx)	EpiXcan	0.991647	gtex_sf	0.999981
4314	ENSG00000006453	BAIAP2L1	0.453218	0.0540696	0.650392	0.029422	0.131466	1.6936e-11	1.06045e-10	5	7	7	B2	Adipose. subcutaneous (GTEx)	EpiXcan	0.991647	gtex_sf	0.999981
4315	ENSG00000105329	TGFB1	-0.453208	-0.0391027	0.650399	0.0633282	0.0554509	2.41179e-05	7.9487e-05	41	52	52	B2	Adipose. subcutaneous (GTEx)	EpiXcan	0.991647	gtex_sf	0.999981
4316	ENSG00000181744	C3orf58	-0.453059	-0.0350664	0.650506	0.107003	0.142075	3.44017e-12	2.29132e-11	46	52	52	B2	Adipose. subcutaneous (GTEx)	EpiXcan	0.991647	gtex_sf	0.999981
4317	ENSG00000235423	AC068768.1	-0.452975	-0.0850189	0.650567	0.0131212	0.0371536	0.000525007	0.00147193	8	9	9	B2	Adipose. subcutaneous (GTEx)	EpiXcan	0.991647	gtex_sf	0.999981
4318	ENSG00000122335	SERAC1	0.452904	0.0194962	0.650618	0.165532	0.227945	1.0701e-20	1.29215e-19	30	32	32	B2	Adipose. subcutaneous (GTEx)	EpiXcan	0.991647	gtex_sf	0.999981
4319	ENSG00000078053	AMPH	0.452882	0.0104021	0.650634	0.461451	0.545826	2.51787e-62	2.20424e-60	48	54	54	B2	Adipose. subcutaneous (GTEx)	EpiXcan	0.991647	gtex_sf	0.999981
4320	ENSG00000124145	SDC4	0.452411	0.0990893	0.650973	0.00907122	0.0500977	6.01866e-05	0.000189446	13	17	17	B2	Adipose. subcutaneous (GTEx)	EpiXcan	0.991647	gtex_sf	0.999981
4321	ENSG00000164933	SLC25A32	-0.452311	-0.0703581	0.651045	0.0131114	0.0191319	0.0144221	0.0337415	13	19	19	B2	Adipose. subcutaneous (GTEx)	EpiXcan	0.991647	gtex_sf	0.999981
4322	ENSG00000250067	YJEFN3	-0.452304	-0.0351174	0.65105	0.0380687	0.0729201	7.03506e-07	2.77109e-06	29	33	33	B2	Adipose. subcutaneous (GTEx)	EpiXcan	0.991647	gtex_sf	0.999981
4323	ENSG00000178852	EFCAB13	-0.45209	-0.0217455	0.651204	0.161894	0.214298	1.21543e-18	1.28974e-17	58	69	69	B2	Adipose. subcutaneous (GTEx)	EpiXcan	0.991647	gtex_sf	0.999981
4324	ENSG00000151632	AKR1C2	0.451986	0.0693815	0.651279	0.0170143	0.0770275	5.01888e-07	2.01547e-06	13	16	16	B2	Adipose. subcutaneous (GTEx)	EpiXcan	0.991647	gtex_sf	0.999981
4325	ENSG00000175711	B3GNTL1	-0.45197	-0.0630819	0.651291	0.0231069	0.0451702	0.000158185	0.000472934	24	31	31	B2	Adipose. subcutaneous (GTEx)	EpiXcan	0.991647	gtex_sf	0.999981
4326	ENSG00000121236	TRIM6	0.451538	0.0194385	0.651602	0.118029	0.222509	2.05282e-19	2.29297e-18	41	55	55	B2	Adipose. subcutaneous (GTEx)	EpiXcan	0.991647	gtex_sf	0.999981
4327	ENSG00000104472	CHRAC1	-0.45133	-0.0318121	0.651752	0.0992918	0.403391	4.34216e-41	1.43445e-39	28	37	37	B2	Adipose. subcutaneous (GTEx)	EpiXcan	0.991647	gtex_sf	0.999981
4328	ENSG00000100056	ESS2	0.451261	0.039982	0.651802	0.0926736	0.096201	1.15832e-08	5.57142e-08	40	53	53	B2	Adipose. subcutaneous (GTEx)	EpiXcan	0.991647	gtex_sf	0.999981
4329	ENSG00000131773	KHDRBS3	-0.451141	-0.064462	0.651888	0.0168258	0.0327146	0.0013261	0.003534	17	18	18	B2	Adipose. subcutaneous (GTEx)	EpiXcan	0.991647	gtex_sf	0.999981
4330	ENSG00000119242	CCDC92	-0.451122	-0.0312495	0.651902	0.0689622	0.177572	2.7062e-15	2.28485e-14	12	13	13	B2	Adipose. subcutaneous (GTEx)	EpiXcan	0.991647	gtex_sf	0.999981
4331	ENSG00000089057	SLC23A2	0.45104	0.0387411	0.651961	0.0317291	0.0733238	1.06822e-06	4.11286e-06	13	18	18	B2	Adipose. subcutaneous (GTEx)	EpiXcan	0.991647	gtex_sf	0.999981
4332	ENSG00000169641	LUZP1	-0.450844	-0.0864448	0.652102	0.00937406	0.0177657	0.0175386	0.0405385	6	9	9	B2	Adipose. subcutaneous (GTEx)	EpiXcan	0.991647	gtex_sf	0.999981
4333	ENSG00000186806	VSIG10L	0.450787	0.0705166	0.652143	0.0354813	0.012136	0.0515899	0.11167	40	54	54	B2	Adipose. subcutaneous (GTEx)	EpiXcan	0.991647	gtex_sf	0.999981
4334	ENSG00000198496	NBR2	-0.450622	-0.0139552	0.652262	0.299717	0.622613	1.18291e-78	2.36699e-76	29	34	34	B2	Adipose. subcutaneous (GTEx)	EpiXcan	0.991647	gtex_sf	0.999981
4335	ENSG00000164850	GPER1	0.449906	0.0237593	0.652778	0.0553363	0.110845	1.23954e-09	6.51983e-09	19	27	27	B2	Adipose. subcutaneous (GTEx)	EpiXcan	0.991647	gtex_sf	0.999981
4336	ENSG00000129473	BCL2L2	-0.449449	-0.106876	0.653108	0.00717959	0.0360754	0.000617814	0.00171429	4	4	4	B2	Adipose. subcutaneous (GTEx)	EpiXcan	0.991647	gtex_sf	0.999981
4337	ENSG00000269609	RPARP-AS1	-0.449356	-0.041221	0.653175	0.0422966	0.119468	1.83416e-10	1.04351e-09	7	7	7	B2	Adipose. subcutaneous (GTEx)	EpiXcan	0.991647	gtex_sf	0.999981
4338	ENSG00000254858	MPV17L2	-0.449207	-0.0477546	0.653282	0.042351	0.0751694	7.09549e-07	2.79019e-06	37	49	49	B2	Adipose. subcutaneous (GTEx)	EpiXcan	0.991647	gtex_sf	0.999981
4339	ENSG00000137221	TJAP1	0.449125	0.0642444	0.653341	0.0141314	0.0131485	0.0414139	0.0910364	16	18	18	B2	Adipose. subcutaneous (GTEx)	EpiXcan	0.991647	gtex_sf	0.999981
4340	ENSG00000196139	AKR1C3	-0.44908	-0.0399499	0.653374	0.0401259	0.235429	1.11176e-20	1.34129e-19	23	32	32	B2	Adipose. subcutaneous (GTEx)	EpiXcan	0.991647	gtex_sf	0.999981
4341	ENSG00000196199	MPHOSPH8	0.447968	0.0470338	0.654176	0.0227064	0.0562527	2.17801e-05	7.21897e-05	7	9	9	B2	Adipose. subcutaneous (GTEx)	EpiXcan	0.991647	gtex_sf	0.999981
4342	ENSG00000111802	TDP2	-0.447958	-0.032485	0.654184	0.0603038	0.0456597	0.000142471	0.000427962	39	56	56	B2	Adipose. subcutaneous (GTEx)	EpiXcan	0.991647	gtex_sf	0.999981
4343	ENSG00000175161	CADM2	-0.44776	-0.0471343	0.654327	0.03074	0.0880747	7.59984e-08	3.35279e-07	122	161	161	B2	Adipose. subcutaneous (GTEx)	EpiXcan	0.991647	gtex_sf	0.999981
4344	ENSG00000100294	MCAT	0.447473	0.0757083	0.654534	0.0124617	0.0640122	4.46427e-06	1.60542e-05	22	35	35	B2	Adipose. subcutaneous (GTEx)	EpiXcan	0.991647	gtex_sf	0.999981
4345	ENSG00000076067	RBMS2	0.44727	0.0391564	0.65468	0.0403927	0.0265821	0.00366441	0.00924986	30	48	48	B2	Adipose. subcutaneous (GTEx)	EpiXcan	0.991647	gtex_sf	0.999981
4346	ENSG00000261455	LINC01003	0.447186	0.026356	0.654741	0.128623	0.335966	1.37296e-31	3.02852e-30	24	37	37	B2	Adipose. subcutaneous (GTEx)	EpiXcan	0.991647	gtex_sf	0.999981
4347	ENSG00000196872	KIAA1211L	0.446925	0.0479431	0.654929	0.027532	0.0457056	0.000108676	0.000331785	17	18	18	B2	Adipose. subcutaneous (GTEx)	EpiXcan	0.991647	gtex_sf	0.999981
4348	ENSG00000143942	CHAC2	-0.446263	-0.0960867	0.655407	0.00837537	0.0368588	0.000655001	0.00181244	8	9	9	B2	Adipose. subcutaneous (GTEx)	EpiXcan	0.991647	gtex_sf	0.999981
4349	ENSG00000214022	REPIN1	0.446162	0.0288401	0.65548	0.0819588	0.197799	1.43141e-17	1.40306e-16	17	21	21	B2	Adipose. subcutaneous (GTEx)	EpiXcan	0.991647	gtex_sf	0.999981
4350	ENSG00000198931	APRT	-0.445922	-0.0449179	0.655653	0.0576349	0.108893	1.36414e-09	7.14568e-09	31	41	41	B2	Adipose. subcutaneous (GTEx)	EpiXcan	0.991647	gtex_sf	0.999981
4351	ENSG00000149499	EML3	0.445239	0.0295725	0.656147	0.0666245	0.150717	7.24848e-13	5.07901e-12	11	13	13	B2	Adipose. subcutaneous (GTEx)	EpiXcan	0.991647	gtex_sf	0.999981
4352	ENSG00000121289	CEP89	0.445182	0.0210592	0.656188	0.153588	0.234101	2.34195e-20	2.77059e-19	35	36	36	B2	Adipose. subcutaneous (GTEx)	EpiXcan	0.991647	gtex_sf	0.999981
4353	ENSG00000109016	DHRS7B	0.445072	0.0716329	0.656267	0.0225602	0.0451796	0.000154131	0.000461209	16	22	22	B2	Adipose. subcutaneous (GTEx)	EpiXcan	0.991647	gtex_sf	0.999981
4354	ENSG00000258441	LINC00641	-0.444852	-0.0723835	0.656427	0.0178982	0.0460765	0.00011892	0.000360779	7	10	10	B2	Adipose. subcutaneous (GTEx)	EpiXcan	0.991647	gtex_sf	0.999981
4355	ENSG00000130312	MRPL34	0.444765	0.0209428	0.656489	0.128613	0.371127	1.04361e-35	2.80572e-34	14	21	21	B2	Adipose. subcutaneous (GTEx)	EpiXcan	0.991647	gtex_sf	0.999981
4356	ENSG00000187049	TMEM216	-0.444702	-0.0556338	0.656535	0.0243008	0.143392	1.99068e-12	1.35094e-11	14	22	22	B2	Adipose. subcutaneous (GTEx)	EpiXcan	0.991647	gtex_sf	0.999981
4357	ENSG00000204792	LINC01291	-0.444332	-0.0315174	0.656803	0.0582719	0.644289	3.51557e-85	9.84853e-83	5	8	8	B2	Adipose. subcutaneous (GTEx)	EpiXcan	0.991647	gtex_sf	0.999981
4358	ENSG00000157637	SLC38A10	-0.444126	-0.0233276	0.656951	0.119279	0.195516	5.36646e-17	5.08579e-16	21	25	25	B2	Adipose. subcutaneous (GTEx)	EpiXcan	0.991647	gtex_sf	0.999981
4359	ENSG00000203778	FAM229B	0.443954	0.0461898	0.657076	0.0362252	0.0921861	4.01809e-08	1.82376e-07	6	6	6	B2	Adipose. subcutaneous (GTEx)	EpiXcan	0.991647	gtex_sf	0.999981
4360	ENSG00000269190	FBXO17	-0.443816	-0.0245469	0.657176	0.145707	0.209716	3.12019e-18	3.20414e-17	34	44	44	B2	Adipose. subcutaneous (GTEx)	EpiXcan	0.991647	gtex_sf	0.999981
4361	ENSG00000205710	C17orf107	0.443538	0.016766	0.657377	0.218402	0.327335	1.71865e-31	3.75555e-30	19	20	20	B2	Adipose. subcutaneous (GTEx)	EpiXcan	0.991647	gtex_sf	0.999981
4362	ENSG00000075340	ADD2	0.443412	0.0715244	0.657468	0.015663	0.0368599	0.000645198	0.00178673	10	12	12	B2	Adipose. subcutaneous (GTEx)	EpiXcan	0.991647	gtex_sf	0.999981
4363	ENSG00000272720	AL022322.1	-0.443375	-0.0162262	0.657494	0.0678473	0.125038	9.21282e-11	5.37683e-10	36	45	45	B2	Adipose. subcutaneous (GTEx)	EpiXcan	0.991647	gtex_sf	0.999981
4364	ENSG00000128891	CCDC32	-0.443341	-0.016458	0.657519	0.230299	0.57949	1.75934e-68	1.98735e-66	18	26	26	B2	Adipose. subcutaneous (GTEx)	EpiXcan	0.991647	gtex_sf	0.999981
4365	ENSG00000143633	C1orf131	0.443299	0.143219	0.657549	0.00245625	0.0122301	0.0508335	0.110186	2	3	3	B2	Adipose. subcutaneous (GTEx)	EpiXcan	0.991647	gtex_sf	0.999981
4366	ENSG00000243811	APOBEC3D	0.443176	0.0342012	0.657638	0.0772741	0.241668	8.98282e-22	1.14801e-20	7	10	10	B2	Adipose. subcutaneous (GTEx)	EpiXcan	0.991647	gtex_sf	0.999981
4367	ENSG00000203706	SERTAD4-AS1	-0.442719	-0.0336054	0.657969	0.0641582	0.0745776	8.28558e-07	3.23276e-06	32	37	37	B2	Adipose. subcutaneous (GTEx)	EpiXcan	0.991647	gtex_sf	0.999981
4368	ENSG00000204789	ZNF204P	0.442639	0.0143484	0.658027	0.0498112	0.104942	3.53145e-09	1.78445e-08	24	28	28	B2	Adipose. subcutaneous (GTEx)	EpiXcan	0.991647	gtex_sf	0.999981
4369	ENSG00000143614	GATAD2B	0.442518	0.0538873	0.658115	0.0167539	0.0464529	0.000101215	0.000310223	13	15	15	B2	Adipose. subcutaneous (GTEx)	EpiXcan	0.991647	gtex_sf	0.999981
4370	ENSG00000101452	DHX35	-0.442267	-0.0481769	0.658296	0.0240085	0.066066	3.92283e-06	1.4235e-05	5	5	5	B2	Adipose. subcutaneous (GTEx)	EpiXcan	0.991647	gtex_sf	0.999981
4371	ENSG00000149541	B3GAT3	-0.442161	-0.0412919	0.658372	0.0350043	0.0256907	0.00464579	0.011583	38	47	47	B2	Adipose. subcutaneous (GTEx)	EpiXcan	0.991647	gtex_sf	0.999981
4372	ENSG00000153790	C7orf31	-0.442121	-0.0718556	0.658402	0.0100447	0.0627506	6.75065e-06	2.3746e-05	3	4	4	B2	Adipose. subcutaneous (GTEx)	EpiXcan	0.991647	gtex_sf	0.999981
4373	ENSG00000105556	MIER2	0.44191	0.0235921	0.658554	0.0735324	0.157032	1.75685e-13	1.28906e-12	34	41	41	B2	Adipose. subcutaneous (GTEx)	EpiXcan	0.991647	gtex_sf	0.999981
4374	ENSG00000131981	LGALS3	-0.44165	-0.0445371	0.658743	0.0338685	0.0214808	0.00888699	0.0214067	21	24	24	B2	Adipose. subcutaneous (GTEx)	EpiXcan	0.991647	gtex_sf	0.999981
4375	ENSG00000063761	ADCK1	0.441579	0.0372402	0.658794	0.0530546	0.0699843	2.04407e-06	7.65749e-06	52	65	65	B2	Adipose. subcutaneous (GTEx)	EpiXcan	0.991647	gtex_sf	0.999981
4376	ENSG00000120328	PCDHB12	-0.441271	-0.0498836	0.659017	0.0349221	0.0943962	1.71762e-08	8.11971e-08	7	9	9	B2	Adipose. subcutaneous (GTEx)	EpiXcan	0.991647	gtex_sf	0.999981
4377	ENSG00000079432	CIC	-0.441267	-0.0426169	0.659019	0.0439535	0.013474	0.039743	0.0875972	35	59	59	B2	Adipose. subcutaneous (GTEx)	EpiXcan	0.991647	gtex_sf	0.999981
4378	ENSG00000172954	LCLAT1	-0.440974	-0.0270827	0.659232	0.110482	0.143058	3.31384e-12	2.21139e-11	50	66	66	B2	Adipose. subcutaneous (GTEx)	EpiXcan	0.991647	gtex_sf	0.999981
4379	ENSG00000181381	DDX60L	0.440759	0.0237814	0.659388	0.0911588	0.123439	5.59707e-11	3.33751e-10	15	17	17	B2	Adipose. subcutaneous (GTEx)	EpiXcan	0.991647	gtex_sf	0.999981
4380	ENSG00000244041	LINC01011	-0.439561	-0.0257425	0.660255	0.0699383	0.119493	2.30875e-10	1.29926e-09	12	13	13	B2	Adipose. subcutaneous (GTEx)	EpiXcan	0.991647	gtex_sf	0.999981
4381	ENSG00000173801	JUP	-0.439536	-0.0543508	0.660273	0.0299102	0.0225179	0.00802046	0.0194029	29	35	35	B2	Adipose. subcutaneous (GTEx)	EpiXcan	0.991647	gtex_sf	0.999981
4382	ENSG00000131435	PDLIM4	-0.439528	-0.0467072	0.660279	0.02293	0.109331	7.68612e-10	4.11542e-09	10	14	14	B2	Adipose. subcutaneous (GTEx)	EpiXcan	0.991647	gtex_sf	0.999981
4383	ENSG00000174373	RALGAPA1	-0.439477	-0.019841	0.660316	0.126042	0.276388	3.4047e-26	5.53887e-25	13	15	15	B2	Adipose. subcutaneous (GTEx)	EpiXcan	0.991647	gtex_sf	0.999981
4384	ENSG00000224818	AC096677.2	0.439472	0.0421484	0.66032	0.0430683	0.214214	7.37476e-19	7.91573e-18	4	5	5	B2	Adipose. subcutaneous (GTEx)	EpiXcan	0.991647	gtex_sf	0.999981
4385	ENSG00000204959	ARHGEF34P	-0.439282	-0.0178441	0.660457	0.110393	0.214871	5.94212e-19	6.40733e-18	34	44	44	B2	Adipose. subcutaneous (GTEx)	EpiXcan	0.991647	gtex_sf	0.999981
4386	ENSG00000101680	LAMA1	-0.43925	-0.124856	0.660481	0.00496439	0.0192019	0.0147405	0.0344403	9	19	19	B2	Adipose. subcutaneous (GTEx)	EpiXcan	0.991647	gtex_sf	0.999981
4387	ENSG00000131242	RAB11FIP4	-0.439111	-0.0549605	0.660581	0.0279403	0.0301867	0.00209587	0.00545667	36	45	45	B2	Adipose. subcutaneous (GTEx)	EpiXcan	0.991647	gtex_sf	0.999981
4388	ENSG00000167644	C19orf33	-0.438882	-0.0183666	0.660747	0.161783	0.250768	4.60636e-22	5.9964e-21	13	14	14	B2	Adipose. subcutaneous (GTEx)	EpiXcan	0.991647	gtex_sf	0.999981
4389	ENSG00000141756	FKBP10	0.438703	0.044868	0.660877	0.0547827	0.0580142	1.37873e-05	4.6794e-05	13	17	17	B2	Adipose. subcutaneous (GTEx)	EpiXcan	0.991647	gtex_sf	0.999981
4390	ENSG00000013297	CLDN11	-0.438698	-0.0602328	0.66088	0.0157673	0.0685025	2.70075e-06	9.98665e-06	7	7	7	B2	Adipose. subcutaneous (GTEx)	EpiXcan	0.991647	gtex_sf	0.999981
4391	ENSG00000182704	TSKU	-0.438181	-0.0375791	0.661255	0.0473445	0.0350798	0.000886142	0.00241576	35	43	43	B2	Adipose. subcutaneous (GTEx)	EpiXcan	0.991647	gtex_sf	0.999981
4392	ENSG00000144152	FBLN7	-0.437637	-0.0290084	0.661649	0.0660888	0.111155	9.69586e-10	5.14821e-09	31	44	44	B2	Adipose. subcutaneous (GTEx)	EpiXcan	0.991647	gtex_sf	0.999981
4393	ENSG00000079150	FKBP7	-0.437623	-0.0200761	0.661659	0.116058	0.171494	6.95455e-15	5.69663e-14	15	17	17	B2	Adipose. subcutaneous (GTEx)	EpiXcan	0.991647	gtex_sf	0.999981
4394	ENSG00000163931	TKT	0.437595	0.0889113	0.66168	0.0109034	0.0336928	0.000968638	0.00263093	21	22	22	B2	Adipose. subcutaneous (GTEx)	EpiXcan	0.991647	gtex_sf	0.999981
4395	ENSG00000162542	TMCO4	-0.437567	-0.0484735	0.661701	0.0365478	0.0155834	0.0265829	0.0599593	33	38	38	B2	Adipose. subcutaneous (GTEx)	EpiXcan	0.991647	gtex_sf	0.999981
4396	ENSG00000100364	KIAA0930	0.437516	0.0831937	0.661737	0.0104154	0.0219541	0.00854027	0.0206248	11	11	11	B2	Adipose. subcutaneous (GTEx)	EpiXcan	0.991647	gtex_sf	0.999981
4397	ENSG00000260329	AC007541.1	0.437306	0.0478644	0.661889	0.0195985	0.0841261	1.18515e-07	5.10782e-07	17	20	20	B2	Adipose. subcutaneous (GTEx)	EpiXcan	0.991647	gtex_sf	0.999981
4398	ENSG00000100348	TXN2	0.437111	0.0384283	0.662031	0.0511304	0.154965	3.07391e-13	2.20688e-12	33	44	44	B2	Adipose. subcutaneous (GTEx)	EpiXcan	0.991647	gtex_sf	0.999981
4399	ENSG00000164078	MST1R	0.436831	0.0688868	0.662234	0.00892948	0.0565982	2.20035e-05	7.28785e-05	13	20	20	B2	Adipose. subcutaneous (GTEx)	EpiXcan	0.991647	gtex_sf	0.999981
4400	ENSG00000106789	CORO2A	0.436748	0.0352163	0.662294	0.070947	0.158774	7.56638e-14	5.72877e-13	16	18	18	B2	Adipose. subcutaneous (GTEx)	EpiXcan	0.991647	gtex_sf	0.999981
4401	ENSG00000169612	FAM103A1	0.436686	0.0414755	0.662339	0.0430977	0.0445883	0.000134999	0.000407265	22	25	25	B2	Adipose. subcutaneous (GTEx)	EpiXcan	0.991647	gtex_sf	0.999981
4402	ENSG00000112031	MTRF1L	-0.436344	-0.0123225	0.662587	0.33895	0.558688	1.68494e-64	1.59466e-62	24	28	28	B2	Adipose. subcutaneous (GTEx)	EpiXcan	0.991647	gtex_sf	0.999981
4403	ENSG00000126005	MMP24-AS1	0.435969	0.0282553	0.662859	0.0452741	0.107374	1.77022e-09	9.18008e-09	13	16	16	B2	Adipose. subcutaneous (GTEx)	EpiXcan	0.991647	gtex_sf	0.999981
4404	ENSG00000100379	KCTD17	-0.435306	-0.122273	0.663341	0.00310265	0.0120164	0.052337	0.113148	3	3	3	B2	Adipose. subcutaneous (GTEx)	EpiXcan	0.991647	gtex_sf	0.999981
4405	ENSG00000243335	KCTD7	-0.434581	-0.0343412	0.663867	0.0403242	0.0385398	0.000462622	0.00130644	26	43	43	B2	Adipose. subcutaneous (GTEx)	EpiXcan	0.991647	gtex_sf	0.999981
4406	ENSG00000162755	KLHDC9	0.434461	0.0255111	0.663954	0.0804922	0.0820231	2.33569e-07	9.77183e-07	43	46	46	B2	Adipose. subcutaneous (GTEx)	EpiXcan	0.991647	gtex_sf	0.999981
4407	ENSG00000135069	PSAT1	0.434436	0.238604	0.663972	0.00311387	0.010049	0.074539	0.157097	12	14	14	B2	Adipose. subcutaneous (GTEx)	EpiXcan	0.991647	gtex_sf	0.999981
4408	ENSG00000164323	CFAP97	0.434242	0.0363985	0.664113	0.0552516	0.137872	6.57093e-12	4.25713e-11	28	32	32	B2	Adipose. subcutaneous (GTEx)	EpiXcan	0.991647	gtex_sf	0.999981
4409	ENSG00000100036	SLC35E4	-0.434076	-0.0233146	0.664233	0.0791645	0.0645995	2.75771e-06	1.01758e-05	41	52	52	B2	Adipose. subcutaneous (GTEx)	EpiXcan	0.991647	gtex_sf	0.999981
4410	ENSG00000165233	CARD19	-0.434046	-0.0788111	0.664255	0.0125196	0.0869768	8.79298e-08	3.85126e-07	12	16	16	B2	Adipose. subcutaneous (GTEx)	EpiXcan	0.991647	gtex_sf	0.999981
4411	ENSG00000130731	METTL26	-0.433176	-0.0355327	0.664887	0.0442688	0.645585	1.48393e-88	5.61768e-86	51	78	78	B2	Adipose. subcutaneous (GTEx)	EpiXcan	0.991647	gtex_sf	0.999981
4412	ENSG00000166167	BTRC	-0.432767	-0.0585458	0.665184	0.0247318	0.0605369	1.07763e-05	3.7009e-05	24	33	33	B2	Adipose. subcutaneous (GTEx)	EpiXcan	0.991647	gtex_sf	0.999981
4413	ENSG00000143315	PIGM	-0.432745	-0.0455986	0.6652	0.0564308	0.0703797	1.82586e-06	6.86571e-06	27	30	30	B2	Adipose. subcutaneous (GTEx)	EpiXcan	0.991647	gtex_sf	0.999981
4414	ENSG00000235863	B3GALT4	-0.432706	-0.0955574	0.665228	0.0147288	0.0580641	1.60159e-05	5.39136e-05	7	8	8	B2	Adipose. subcutaneous (GTEx)	EpiXcan	0.991647	gtex_sf	0.999981
4415	ENSG00000125877	ITPA	-0.432674	-0.0163178	0.665251	0.217997	0.38238	6.1221e-37	1.75722e-35	65	74	74	B2	Adipose. subcutaneous (GTEx)	EpiXcan	0.991647	gtex_sf	0.999981
4416	ENSG00000150457	LATS2	0.432363	0.0758481	0.665478	0.015324	0.0265437	0.003571	0.00902218	19	20	20	B2	Adipose. subcutaneous (GTEx)	EpiXcan	0.991647	gtex_sf	0.999981
4417	ENSG00000172992	DCAKD	-0.432112	-0.0204141	0.66566	0.153063	0.242266	5.31171e-22	6.86991e-21	19	22	22	B2	Adipose. subcutaneous (GTEx)	EpiXcan	0.991647	gtex_sf	0.999981
4418	ENSG00000123119	NECAB1	-0.431977	-0.0667416	0.665758	0.0135781	0.0476474	9.15362e-05	0.000281729	21	28	28	B2	Adipose. subcutaneous (GTEx)	EpiXcan	0.991647	gtex_sf	0.999981
4419	ENSG00000069011	PITX1	-0.43168	-0.051133	0.665974	0.0312616	0.0768629	6.29302e-07	2.49636e-06	13	17	17	B2	Adipose. subcutaneous (GTEx)	EpiXcan	0.991647	gtex_sf	0.999981
4420	ENSG00000136243	NUPL2	0.431258	0.0187393	0.666281	0.129068	0.274981	8.42982e-25	1.27238e-23	15	18	18	B2	Adipose. subcutaneous (GTEx)	EpiXcan	0.991647	gtex_sf	0.999981
4421	ENSG00000168255	POLR2J3	-0.430867	-0.0307958	0.666565	0.118321	0.143287	4.62198e-13	3.27282e-12	62	77	77	B2	Adipose. subcutaneous (GTEx)	EpiXcan	0.991647	gtex_sf	0.999981
4422	ENSG00000010361	FUZ	0.430862	0.0441655	0.666569	0.0371671	0.0251418	0.00507492	0.0125947	25	31	31	B2	Adipose. subcutaneous (GTEx)	EpiXcan	0.991647	gtex_sf	0.999981
4423	ENSG00000132155	RAF1	-0.430834	-0.061878	0.666589	0.0140843	0.0712487	1.59994e-06	6.05301e-06	14	21	21	B2	Adipose. subcutaneous (GTEx)	EpiXcan	0.991647	gtex_sf	0.999981
4424	ENSG00000131591	C1orf159	-0.430747	-0.0288152	0.666652	0.0537797	0.108807	1.5371e-09	8.02764e-09	13	24	24	B2	Adipose. subcutaneous (GTEx)	EpiXcan	0.991647	gtex_sf	0.999981
4425	ENSG00000229809	ZNF688	-0.430462	-0.150744	0.66686	0.0043764	0.0122103	0.0491474	0.106746	3	3	3	B2	Adipose. subcutaneous (GTEx)	EpiXcan	0.991647	gtex_sf	0.999981
4426	ENSG00000156603	MED19	0.43044	0.00966868	0.666875	0.195877	0.196349	2.06789e-17	2.00311e-16	79	92	92	B2	Adipose. subcutaneous (GTEx)	EpiXcan	0.991647	gtex_sf	0.999981
4427	ENSG00000125703	ATG4C	0.429959	0.0970126	0.667225	0.00626093	0.0110211	0.0629192	0.134244	19	23	23	B2	Adipose. subcutaneous (GTEx)	EpiXcan	0.991647	gtex_sf	0.999981
4428	ENSG00000132740	IGHMBP2	0.429799	0.0199592	0.667342	0.137963	0.495102	8.96495e-53	5.04305e-51	21	30	30	B2	Adipose. subcutaneous (GTEx)	EpiXcan	0.991647	gtex_sf	0.999981
4429	ENSG00000152382	TADA1	0.429715	0.0633447	0.667403	0.0259222	0.0711812	1.46904e-06	5.57899e-06	11	12	12	B2	Adipose. subcutaneous (GTEx)	EpiXcan	0.991647	gtex_sf	0.999981
4430	ENSG00000184574	LPAR5	0.429349	0.0306654	0.667669	0.0522909	0.0587642	1.44991e-05	4.90673e-05	41	58	58	B2	Adipose. subcutaneous (GTEx)	EpiXcan	0.991647	gtex_sf	0.999981
4431	ENSG00000090487	SPG21	0.429266	0.0130713	0.66773	0.356378	0.497055	6.79791e-54	4.08662e-52	16	19	19	B2	Adipose. subcutaneous (GTEx)	EpiXcan	0.991647	gtex_sf	0.999981
4432	ENSG00000051009	FAM160A2	-0.429091	-0.0262968	0.667857	0.074204	0.122129	1.56928e-10	8.97549e-10	12	13	13	B2	Adipose. subcutaneous (GTEx)	EpiXcan	0.991647	gtex_sf	0.999981
4433	ENSG00000110536	PTPMT1	0.42886	0.0822491	0.668025	0.00849683	0.0108896	0.0666286	0.141576	8	10	10	B2	Adipose. subcutaneous (GTEx)	EpiXcan	0.991647	gtex_sf	0.999981
4434	ENSG00000239665	AL157392.3	0.428841	0.0499161	0.668039	0.0227681	0.0551304	2.47752e-05	8.14999e-05	9	9	9	B2	Adipose. subcutaneous (GTEx)	EpiXcan	0.991647	gtex_sf	0.999981
4435	ENSG00000180089	TMEM86B	-0.428812	-0.0513772	0.66806	0.0308972	0.0780324	4.09101e-07	1.65903e-06	7	14	14	B2	Adipose. subcutaneous (GTEx)	EpiXcan	0.991647	gtex_sf	0.999981
4436	ENSG00000132141	CCT6B	-0.4288	-0.0308021	0.668069	0.0628083	0.162195	5.84149e-14	4.46138e-13	30	33	33	B2	Adipose. subcutaneous (GTEx)	EpiXcan	0.991647	gtex_sf	0.999981
4437	ENSG00000180011	ZADH2	-0.428691	-0.0318856	0.668148	0.0736482	0.227616	1.05972e-19	1.19996e-18	9	10	10	B2	Adipose. subcutaneous (GTEx)	EpiXcan	0.991647	gtex_sf	0.999981
4438	ENSG00000137502	RAB30	0.428526	0.0409607	0.668268	0.0319627	0.124165	9.47339e-11	5.522e-10	13	19	19	B2	Adipose. subcutaneous (GTEx)	EpiXcan	0.991647	gtex_sf	0.999981
4439	ENSG00000148690	FRA10AC1	-0.428479	-0.0244242	0.668302	0.108664	0.154089	3.30658e-13	2.36665e-12	46	55	55	B2	Adipose. subcutaneous (GTEx)	EpiXcan	0.991647	gtex_sf	0.999981
4440	ENSG00000143303	RRNAD1	0.428463	0.0720914	0.668314	0.0250031	0.119935	1.21529e-10	7.02538e-10	33	45	45	B2	Adipose. subcutaneous (GTEx)	EpiXcan	0.991647	gtex_sf	0.999981
4441	ENSG00000053371	AKR7A2	0.428015	0.0480474	0.668641	0.0221575	0.0666699	2.64217e-06	9.7752e-06	10	12	12	B2	Adipose. subcutaneous (GTEx)	EpiXcan	0.991647	gtex_sf	0.999981
4442	ENSG00000197562	RAB40C	-0.427885	-0.0522198	0.668735	0.0431419	0.105079	3.81492e-09	1.92353e-08	9	12	12	B2	Adipose. subcutaneous (GTEx)	EpiXcan	0.991647	gtex_sf	0.999981
4443	ENSG00000186994	KANK3	0.427828	0.070453	0.668777	0.0159392	0.0430098	0.000210954	0.00062207	6	8	8	B2	Adipose. subcutaneous (GTEx)	EpiXcan	0.991647	gtex_sf	0.999981
4444	ENSG00000187189	TSPYL4	-0.427485	-0.0186941	0.669026	0.0681921	0.0745917	5.91222e-07	2.35531e-06	45	55	55	B2	Adipose. subcutaneous (GTEx)	EpiXcan	0.991647	gtex_sf	0.999981
4445	ENSG00000103196	CRISPLD2	0.427386	0.077177	0.669098	0.011062	0.0366544	0.000514143	0.00144321	7	8	8	B2	Adipose. subcutaneous (GTEx)	EpiXcan	0.991647	gtex_sf	0.999981
4446	ENSG00000123352	SPATS2	-0.427072	-0.0877338	0.669327	0.0113397	0.0146077	0.0306895	0.0685923	5	6	6	B2	Adipose. subcutaneous (GTEx)	EpiXcan	0.991647	gtex_sf	0.999981
4447	ENSG00000225756	DBH-AS1	-0.426569	-0.0632548	0.669694	0.0194646	0.0620268	7.19676e-06	2.52328e-05	9	10	10	B2	Adipose. subcutaneous (GTEx)	EpiXcan	0.991647	gtex_sf	0.999981
4448	ENSG00000143196	DPT	-0.426472	-0.0721165	0.669764	0.00933552	0.0171018	0.0212228	0.0485073	11	11	11	B2	Adipose. subcutaneous (GTEx)	EpiXcan	0.991647	gtex_sf	0.999981
4449	ENSG00000105393	BABAM1	0.426371	0.0333179	0.669837	0.105462	0.136114	6.36479e-12	4.12548e-11	70	100	100	B2	Adipose. subcutaneous (GTEx)	EpiXcan	0.991647	gtex_sf	0.999981
4450	ENSG00000120675	DNAJC15	-0.426184	-0.0124232	0.669974	0.342229	0.42244	1.34272e-42	4.82245e-41	25	28	28	B2	Adipose. subcutaneous (GTEx)	EpiXcan	0.991647	gtex_sf	0.999981
4451	ENSG00000168743	NPNT	0.426122	0.0538017	0.670019	0.0293826	0.0366585	0.000671086	0.00185402	16	18	18	B2	Adipose. subcutaneous (GTEx)	EpiXcan	0.991647	gtex_sf	0.999981
4452	ENSG00000129422	MTUS1	-0.425872	-0.0290745	0.670201	0.0842992	0.122159	1.21512e-10	7.02538e-10	30	36	36	B2	Adipose. subcutaneous (GTEx)	EpiXcan	0.991647	gtex_sf	0.999981
4453	ENSG00000145246	ATP10D	0.425802	0.0426463	0.670252	0.025785	0.0733693	1.12097e-06	4.30883e-06	18	20	20	B2	Adipose. subcutaneous (GTEx)	EpiXcan	0.991647	gtex_sf	0.999981
4454	ENSG00000164855	TMEM184A	-0.425573	-0.0252034	0.670419	0.0421725	0.0764735	3.79213e-07	1.54543e-06	37	52	52	B2	Adipose. subcutaneous (GTEx)	EpiXcan	0.991647	gtex_sf	0.999981
4455	ENSG00000127481	UBR4	0.425563	0.0238689	0.670426	0.0827194	0.198145	3.31173e-17	3.17939e-16	39	51	51	B2	Adipose. subcutaneous (GTEx)	EpiXcan	0.991647	gtex_sf	0.999981
4456	ENSG00000196126	HLA-DRB1	0.424915	0.0283657	0.670899	0.0871445	0.234841	1.36823e-20	1.63802e-19	12	16	16	B2	Adipose. subcutaneous (GTEx)	EpiXcan	0.991647	gtex_sf	0.999981
4457	ENSG00000271361	AL133351.4	0.424826	0.0389265	0.670964	0.0689287	0.451022	2.82714e-46	1.18918e-44	47	61	61	B2	Adipose. subcutaneous (GTEx)	EpiXcan	0.991647	gtex_sf	0.999981
4458	ENSG00000131042	LILRB2	-0.424558	-0.102405	0.671159	0.0119492	0.0978637	1.18276e-08	5.67748e-08	13	16	16	B2	Adipose. subcutaneous (GTEx)	EpiXcan	0.991647	gtex_sf	0.999981
4459	ENSG00000165650	PDZD8	0.424557	0.0218286	0.67116	0.0755607	0.335607	1.08341e-31	2.40497e-30	54	69	69	B2	Adipose. subcutaneous (GTEx)	EpiXcan	0.991647	gtex_sf	0.999981
4460	ENSG00000273038	AL365203.3	-0.4245	-0.0229136	0.671201	0.106456	0.230488	4.11593e-20	4.80432e-19	19	21	21	B2	Adipose. subcutaneous (GTEx)	EpiXcan	0.991647	gtex_sf	0.999981
4461	ENSG00000122687	MRM2	-0.424464	-0.030174	0.671227	0.080475	0.169186	8.94029e-15	7.28909e-14	26	30	30	B2	Adipose. subcutaneous (GTEx)	EpiXcan	0.991647	gtex_sf	0.999981
4462	ENSG00000042753	AP2S1	0.424281	0.0777877	0.671361	0.0116443	0.0719263	1.41117e-06	5.37271e-06	4	4	4	B2	Adipose. subcutaneous (GTEx)	EpiXcan	0.991647	gtex_sf	0.999981
4463	ENSG00000142396	AC020915.1	0.424138	0.0740401	0.671466	0.0108261	0.0178767	0.017852	0.041222	3	3	3	B2	Adipose. subcutaneous (GTEx)	EpiXcan	0.991647	gtex_sf	0.999981
4464	ENSG00000124249	KCNK15	-0.42409	-0.0705703	0.6715	0.00966699	0.0582381	1.31387e-05	4.47008e-05	1	1	1	B2	Adipose. subcutaneous (GTEx)	EpiXcan	0.991647	gtex_sf	0.999981
4465	ENSG00000165633	VSTM4	-0.424086	-0.0557009	0.671503	0.023693	0.0526284	3.91589e-05	0.000125918	30	34	34	B2	Adipose. subcutaneous (GTEx)	EpiXcan	0.991647	gtex_sf	0.999981
4466	ENSG00000115275	MOGS	0.424083	0.0292367	0.671505	0.109214	0.166419	6.91473e-15	5.66733e-14	11	13	13	B2	Adipose. subcutaneous (GTEx)	EpiXcan	0.991647	gtex_sf	0.999981
4467	ENSG00000115306	SPTBN1	-0.423976	-0.0262226	0.671583	0.0690323	0.114648	3.92331e-10	2.16098e-09	22	25	25	B2	Adipose. subcutaneous (GTEx)	EpiXcan	0.991647	gtex_sf	0.999981
4468	ENSG00000100227	POLDIP3	-0.423865	-0.0344938	0.671664	0.0633115	0.12437	4.60694e-11	2.77307e-10	14	18	18	B2	Adipose. subcutaneous (GTEx)	EpiXcan	0.991647	gtex_sf	0.999981
4469	ENSG00000180875	GREM2	0.423574	0.0631169	0.671876	0.016096	0.0258755	0.00416245	0.0104393	26	36	36	B2	Adipose. subcutaneous (GTEx)	EpiXcan	0.991647	gtex_sf	0.999981
4470	ENSG00000168661	ZNF30	-0.423215	-0.0212294	0.672138	0.110129	0.218907	4.3852e-19	4.79123e-18	8	9	9	B2	Adipose. subcutaneous (GTEx)	EpiXcan	0.991647	gtex_sf	0.999981
4471	ENSG00000117115	PADI2	-0.422981	-0.0598463	0.672309	0.0248859	0.0500008	5.40681e-05	0.000170994	11	15	15	B2	Adipose. subcutaneous (GTEx)	EpiXcan	0.991647	gtex_sf	0.999981
4472	ENSG00000117862	TXNDC12	-0.422976	-0.134641	0.672313	0.00156429	0.011316	0.0603453	0.129106	9	16	16	B2	Adipose. subcutaneous (GTEx)	EpiXcan	0.991647	gtex_sf	0.999981
4473	ENSG00000080200	CRYBG3	0.422963	0.0545632	0.672322	0.0173597	0.0509329	5.59629e-05	0.000176827	23	26	26	B2	Adipose. subcutaneous (GTEx)	EpiXcan	0.991647	gtex_sf	0.999981
4474	ENSG00000142207	URB1	0.422518	0.0242071	0.672647	0.0979793	0.2057	7.02897e-18	7.04254e-17	27	33	33	B2	Adipose. subcutaneous (GTEx)	EpiXcan	0.991647	gtex_sf	0.999981
4475	ENSG00000117697	NSL1	0.422355	0.0417765	0.672766	0.0196143	0.0232748	0.0067449	0.0164678	18	20	20	B2	Adipose. subcutaneous (GTEx)	EpiXcan	0.991647	gtex_sf	0.999981
4476	ENSG00000272894	AC004982.2	0.422349	0.0839019	0.672771	0.00602934	0.0746456	4.23528e-07	1.71505e-06	10	21	21	B2	Adipose. subcutaneous (GTEx)	EpiXcan	0.991647	gtex_sf	0.999981
4477	ENSG00000149089	APIP	-0.421575	-0.0120914	0.673335	0.392521	0.578986	6.76863e-71	9.20468e-69	57	64	64	B2	Adipose. subcutaneous (GTEx)	EpiXcan	0.991647	gtex_sf	0.999981
4478	ENSG00000232637	WI2-3658N16.1	-0.421055	-0.0520617	0.673715	0.0312332	0.518872	8.46333e-58	6.14227e-56	32	60	60	B2	Adipose. subcutaneous (GTEx)	EpiXcan	0.991647	gtex_sf	0.999981
4479	ENSG00000139567	ACVRL1	-0.420539	-0.0406814	0.674092	0.0410333	0.126972	6.49892e-11	3.85395e-10	4	5	5	B2	Adipose. subcutaneous (GTEx)	EpiXcan	0.991647	gtex_sf	0.999981
4480	ENSG00000204469	PRRC2A	-0.420511	-0.0498792	0.674112	0.0223238	0.0443348	9.64184e-05	0.000296104	10	11	11	B2	Adipose. subcutaneous (GTEx)	EpiXcan	0.991647	gtex_sf	0.999981
4481	ENSG00000175893	ZDHHC21	-0.420218	-0.0190818	0.674326	0.178299	0.355912	1.06814e-34	2.70551e-33	9	18	18	B2	Adipose. subcutaneous (GTEx)	EpiXcan	0.991647	gtex_sf	0.999981
4482	ENSG00000016402	IL20RA	-0.420151	-0.0466666	0.674375	0.0387783	0.107734	2.45005e-09	1.25568e-08	10	13	13	B2	Adipose. subcutaneous (GTEx)	EpiXcan	0.991647	gtex_sf	0.999981
4483	ENSG00000271895	AL109811.3	0.419969	0.0674448	0.674508	0.0328236	0.0644355	5.72219e-06	2.03273e-05	52	56	56	B2	Adipose. subcutaneous (GTEx)	EpiXcan	0.991647	gtex_sf	0.999981
4484	ENSG00000105464	GRIN2D	-0.419749	-0.027433	0.674669	0.0814368	0.181265	1.38065e-15	1.18643e-14	18	20	20	B2	Adipose. subcutaneous (GTEx)	EpiXcan	0.991647	gtex_sf	0.999981
4485	ENSG00000232629	HLA-DQB2	-0.419499	-0.0190295	0.674852	0.11804	0.609879	1.92069e-75	3.36288e-73	19	32	32	B2	Adipose. subcutaneous (GTEx)	EpiXcan	0.991647	gtex_sf	0.999981
4486	ENSG00000164543	STK17A	0.419465	0.0279063	0.674877	0.0631282	0.0970928	1.33739e-08	6.39562e-08	15	16	16	B2	Adipose. subcutaneous (GTEx)	EpiXcan	0.991647	gtex_sf	0.999981
4487	ENSG00000101445	PPP1R16B	0.41895	0.0530405	0.675252	0.0130522	0.0185349	0.0151765	0.0354001	10	10	10	B2	Adipose. subcutaneous (GTEx)	EpiXcan	0.991647	gtex_sf	0.999981
4488	ENSG00000115350	POLE4	-0.418738	-0.0603512	0.675408	0.0121172	0.0471492	0.000100404	0.000307941	3	3	3	B2	Adipose. subcutaneous (GTEx)	EpiXcan	0.991647	gtex_sf	0.999981
4489	ENSG00000004660	CAMKK1	-0.418534	-0.0841687	0.675557	0.0110371	0.0397901	0.000389301	0.00111171	9	17	17	B2	Adipose. subcutaneous (GTEx)	EpiXcan	0.991647	gtex_sf	0.999981
4490	ENSG00000100564	PIGH	-0.418495	-0.0244654	0.675585	0.0744413	0.150225	7.92129e-13	5.54214e-12	19	21	21	B2	Adipose. subcutaneous (GTEx)	EpiXcan	0.991647	gtex_sf	0.999981
4491	ENSG00000245498	AP000866.1	-0.418174	-0.0356946	0.67582	0.0329235	0.0794721	3.70263e-07	1.51203e-06	3	3	3	B2	Adipose. subcutaneous (GTEx)	EpiXcan	0.991647	gtex_sf	0.999981
4492	ENSG00000180155	LYNX1	0.417978	0.0147217	0.675963	0.297143	0.58189	1.77442e-69	2.19949e-67	7	10	10	B2	Adipose. subcutaneous (GTEx)	EpiXcan	0.991647	gtex_sf	0.999981
4493	ENSG00000184787	UBE2G2	-0.417802	-0.0184313	0.676092	0.196851	0.16573	3.42028e-14	2.66451e-13	79	100	100	B2	Adipose. subcutaneous (GTEx)	EpiXcan	0.991647	gtex_sf	0.999981
4494	ENSG00000168385	SEPT2	0.417474	0.0133175	0.676332	0.361175	0.56548	9.35634e-66	9.16463e-64	33	41	41	B2	Adipose. subcutaneous (GTEx)	EpiXcan	0.991647	gtex_sf	0.999981
4495	ENSG00000066248	NGEF	-0.416811	-0.0200049	0.676817	0.137597	0.341127	1.11063e-31	2.46148e-30	6	7	7	B2	Adipose. subcutaneous (GTEx)	EpiXcan	0.991647	gtex_sf	0.999981
4496	ENSG00000251322	SHANK3	-0.416596	-0.040046	0.676974	0.0320869	0.0935196	2.89028e-08	1.33128e-07	4	4	4	B2	Adipose. subcutaneous (GTEx)	EpiXcan	0.991647	gtex_sf	0.999981
4497	ENSG00000181026	AEN	0.416448	0.0401077	0.677082	0.0231943	0.0381412	0.000523866	0.00146962	29	41	41	B2	Adipose. subcutaneous (GTEx)	EpiXcan	0.991647	gtex_sf	0.999981
4498	ENSG00000154065	ANKRD29	-0.416431	-0.0807922	0.677094	0.00755819	0.0564044	2.26583e-05	7.49233e-05	11	17	17	B2	Adipose. subcutaneous (GTEx)	EpiXcan	0.991647	gtex_sf	0.999981
4499	ENSG00000087338	GMCL1	0.415807	0.0345878	0.677551	0.0333774	0.0645408	4.78836e-06	1.718e-05	22	25	25	B2	Adipose. subcutaneous (GTEx)	EpiXcan	0.991647	gtex_sf	0.999981
4500	ENSG00000183250	LINC01547	0.415281	0.135552	0.677936	0.0044828	0.0423157	0.000231929	0.000679205	5	9	9	B2	Adipose. subcutaneous (GTEx)	EpiXcan	0.991647	gtex_sf	0.999981
4501	ENSG00000189171	S100A13	0.415211	0.0315842	0.677988	0.0863256	0.294004	2.16819e-26	3.57293e-25	21	27	27	B2	Adipose. subcutaneous (GTEx)	EpiXcan	0.991647	gtex_sf	0.999981
4502	ENSG00000100418	DESI1	0.415079	0.0397818	0.678084	0.0887368	0.18173	3.60331e-16	3.21885e-15	19	24	24	B2	Adipose. subcutaneous (GTEx)	EpiXcan	0.991647	gtex_sf	0.999981
4503	ENSG00000171714	ANO5	0.414608	0.0257035	0.678429	0.0758585	0.21961	2.35367e-19	2.61235e-18	8	9	9	B2	Adipose. subcutaneous (GTEx)	EpiXcan	0.991647	gtex_sf	0.999981
4504	ENSG00000008324	SS18L2	-0.414373	-0.0690837	0.678601	0.0140281	0.0433722	0.00019916	0.000588405	9	16	16	B2	Adipose. subcutaneous (GTEx)	EpiXcan	0.991647	gtex_sf	0.999981
4505	ENSG00000162526	TSSK3	0.41432	0.0397108	0.67864	0.0378318	0.0511029	4.93125e-05	0.000156519	23	25	25	B2	Adipose. subcutaneous (GTEx)	EpiXcan	0.991647	gtex_sf	0.999981
4506	ENSG00000227039	ITGB2-AS1	-0.41432	-0.054331	0.67864	0.0292976	0.0647175	4.08772e-06	1.47797e-05	14	17	17	B2	Adipose. subcutaneous (GTEx)	EpiXcan	0.991647	gtex_sf	0.999981
4507	ENSG00000227500	SCAMP4	0.414185	0.0859668	0.678739	0.0177983	0.0170243	0.0208021	0.047618	13	16	16	B2	Adipose. subcutaneous (GTEx)	EpiXcan	0.991647	gtex_sf	0.999981
4508	ENSG00000130669	PAK4	0.413903	0.0347312	0.678945	0.0462076	0.153627	2.79367e-13	2.01084e-12	11	16	16	B2	Adipose. subcutaneous (GTEx)	EpiXcan	0.991647	gtex_sf	0.999981
4509	ENSG00000144677	CTDSPL	0.413728	0.0311727	0.679073	0.0508411	0.129923	1.22886e-11	7.7885e-11	4	5	5	B2	Adipose. subcutaneous (GTEx)	EpiXcan	0.991647	gtex_sf	0.999981
4510	ENSG00000102699	PARP4	-0.413422	-0.0421416	0.679297	0.0275655	0.115631	3.96878e-10	2.18431e-09	10	12	12	B2	Adipose. subcutaneous (GTEx)	EpiXcan	0.991647	gtex_sf	0.999981
4511	ENSG00000187764	SEMA4D	-0.413009	-0.0365514	0.6796	0.0424538	0.0606052	1.07775e-05	3.7009e-05	25	28	28	B2	Adipose. subcutaneous (GTEx)	EpiXcan	0.991647	gtex_sf	0.999981
4512	ENSG00000070190	DAPP1	0.41219	0.170344	0.6802	0.0022999	0.0312959	0.00167338	0.0044075	1	3	3	B2	Adipose. subcutaneous (GTEx)	EpiXcan	0.991647	gtex_sf	0.999981
4513	ENSG00000080823	MOK	0.411999	0.0476413	0.68034	0.0447832	0.103341	3.03215e-09	1.53993e-08	17	20	20	B2	Adipose. subcutaneous (GTEx)	EpiXcan	0.991647	gtex_sf	0.999981
4514	ENSG00000212643	ZRSR1	-0.411662	-0.0887055	0.680587	0.00576786	0.060293	1.00986e-05	3.48402e-05	2	3	3	B2	Adipose. subcutaneous (GTEx)	EpiXcan	0.991647	gtex_sf	0.999981
4515	ENSG00000167815	PRDX2	-0.41161	-0.0438638	0.680625	0.0241685	0.0646674	3.37031e-06	1.2329e-05	23	33	33	B2	Adipose. subcutaneous (GTEx)	EpiXcan	0.991647	gtex_sf	0.999981
4516	ENSG00000112379	ARFGEF3	0.411544	0.086193	0.680674	0.00810286	0.042282	0.000252758	0.000737886	5	5	5	B2	Adipose. subcutaneous (GTEx)	EpiXcan	0.991647	gtex_sf	0.999981
4517	ENSG00000012779	ALOX5	-0.411186	-0.0137726	0.680936	0.105506	0.174202	5.96731e-15	4.89942e-14	42	53	53	B2	Adipose. subcutaneous (GTEx)	EpiXcan	0.991647	gtex_sf	0.999981
4518	ENSG00000204576	PRR3	0.410732	-0.011355	0.681269	0.0082661	0.0346249	0.000947931	0.00257819	10	14	14	B2	Adipose. subcutaneous (GTEx)	EpiXcan	0.991647	gtex_sf	0.999981
4519	ENSG00000221990	EXOC3-AS1	-0.410501	-0.0184514	0.681439	0.123555	0.28606	6.29979e-26	1.00962e-24	34	42	42	B2	Adipose. subcutaneous (GTEx)	EpiXcan	0.991647	gtex_sf	0.999981
4520	ENSG00000223573	TINCR	0.410382	0.0621779	0.681525	0.0147618	0.0642892	4.10756e-06	1.48438e-05	9	13	13	B2	Adipose. subcutaneous (GTEx)	EpiXcan	0.991647	gtex_sf	0.999981
4521	ENSG00000273117	AC144652.1	-0.410307	-0.0176433	0.68158	0.0765705	0.176855	4.80608e-16	4.2553e-15	16	21	21	B2	Adipose. subcutaneous (GTEx)	EpiXcan	0.991647	gtex_sf	0.999981
4522	ENSG00000095485	CWF19L1	-0.409981	-0.0193724	0.68182	0.118577	0.336268	3.90001e-32	8.85373e-31	15	20	20	B2	Adipose. subcutaneous (GTEx)	EpiXcan	0.991647	gtex_sf	0.999981
4523	ENSG00000261578	AP003119.3	-0.409896	-0.0659173	0.681882	0.0245585	0.038886	0.000454481	0.00128475	19	25	25	B2	Adipose. subcutaneous (GTEx)	EpiXcan	0.991647	gtex_sf	0.999981
4524	ENSG00000250132	AC004803.1	0.409487	0.00719125	0.682182	0.0767642	0.133881	1.70703e-11	1.06835e-10	59	67	67	B2	Adipose. subcutaneous (GTEx)	EpiXcan	0.991647	gtex_sf	0.999981
4525	ENSG00000177628	GBA	0.408435	0.0279334	0.682954	0.0418334	0.0664455	3.6047e-06	1.31248e-05	33	41	41	B2	Adipose. subcutaneous (GTEx)	EpiXcan	0.991647	gtex_sf	0.999981
4526	ENSG00000091844	RGS17	-0.408381	-0.0347925	0.682994	0.054689	0.111215	1.2926e-09	6.79125e-09	17	19	19	B2	Adipose. subcutaneous (GTEx)	EpiXcan	0.991647	gtex_sf	0.999981
4527	ENSG00000138376	BARD1	-0.408199	-0.0146377	0.683128	0.166426	0.40782	1.30602e-40	4.24744e-39	37	51	51	B2	Adipose. subcutaneous (GTEx)	EpiXcan	0.991647	gtex_sf	0.999981
4528	ENSG00000108799	EZH1	0.408187	0.104811	0.683136	0.0137862	0.0582789	1.42804e-05	4.83856e-05	18	24	24	B2	Adipose. subcutaneous (GTEx)	EpiXcan	0.991647	gtex_sf	0.999981
4529	ENSG00000100908	EMC9	0.408065	0.0172825	0.683226	0.1223	0.150695	5.46323e-13	3.85703e-12	65	78	78	B2	Adipose. subcutaneous (GTEx)	EpiXcan	0.991647	gtex_sf	0.999981
4530	ENSG00000184441	AP001062.1	0.407952	0.015132	0.683309	0.137874	0.415248	3.16251e-41	1.05219e-39	31	44	44	B2	Adipose. subcutaneous (GTEx)	EpiXcan	0.991647	gtex_sf	0.999981
4531	ENSG00000172661	WASHC2C	0.407771	0.0156144	0.683442	0.211368	0.349759	3.11995e-33	7.45753e-32	43	51	51	B2	Adipose. subcutaneous (GTEx)	EpiXcan	0.991647	gtex_sf	0.999981
4532	ENSG00000235501	AC105942.1	-0.40772	-0.0302307	0.68348	0.0682023	0.087515	8.07108e-08	3.54839e-07	22	25	25	B2	Adipose. subcutaneous (GTEx)	EpiXcan	0.991647	gtex_sf	0.999981
4533	ENSG00000180773	SLC36A4	0.407618	0.0249589	0.683554	0.0610946	0.0908445	2.37816e-08	1.10815e-07	12	13	13	B2	Adipose. subcutaneous (GTEx)	EpiXcan	0.991647	gtex_sf	0.999981
4534	ENSG00000171130	ATP6V0E2	-0.40691	-0.0204039	0.684074	0.0656493	0.0832172	1.77912e-07	7.53785e-07	33	41	41	B2	Adipose. subcutaneous (GTEx)	EpiXcan	0.991647	gtex_sf	0.999981
4535	ENSG00000130559	CAMSAP1	-0.406607	-0.0851282	0.684296	0.00974822	0.0418132	0.000234982	0.000688001	13	16	16	B2	Adipose. subcutaneous (GTEx)	EpiXcan	0.991647	gtex_sf	0.999981
4536	ENSG00000186260	MKL2	-0.406028	-0.0500101	0.684722	0.0398408	0.0295428	0.00222179	0.00576843	36	45	45	B2	Adipose. subcutaneous (GTEx)	EpiXcan	0.991647	gtex_sf	0.999981
4537	ENSG00000143740	SNAP47	0.406002	0.0204037	0.684741	0.0605556	0.109683	1.13954e-09	6.01416e-09	31	35	35	B2	Adipose. subcutaneous (GTEx)	EpiXcan	0.991647	gtex_sf	0.999981
4538	ENSG00000214331	AC009053.1	0.40575	0.0191218	0.684926	0.165508	0.171052	7.63488e-15	6.24295e-14	51	62	62	B2	Adipose. subcutaneous (GTEx)	EpiXcan	0.991647	gtex_sf	0.999981
4539	ENSG00000093010	COMT	-0.405051	-0.0228401	0.68544	0.0950947	0.0998109	3.41696e-09	1.72909e-08	22	26	26	B2	Adipose. subcutaneous (GTEx)	EpiXcan	0.991647	gtex_sf	0.999981
4540	ENSG00000130347	RTN4IP1	0.404964	0.0934452	0.685504	0.0177472	0.0652015	3.05264e-06	1.12227e-05	11	16	16	B2	Adipose. subcutaneous (GTEx)	EpiXcan	0.991647	gtex_sf	0.999981
4541	ENSG00000179348	GATA2	0.404962	0.025168	0.685506	0.0700384	0.0797101	2.99909e-07	1.24101e-06	35	44	44	B2	Adipose. subcutaneous (GTEx)	EpiXcan	0.991647	gtex_sf	0.999981
4542	ENSG00000073050	XRCC1	-0.404647	-0.0768216	0.685737	0.00886527	0.0205279	0.0109306	0.0260294	5	7	7	B2	Adipose. subcutaneous (GTEx)	EpiXcan	0.991647	gtex_sf	0.999981
4543	ENSG00000227372	TP73-AS1	0.404413	0.0319554	0.685909	0.0718078	0.139392	3.88877e-12	2.57055e-11	10	12	12	B2	Adipose. subcutaneous (GTEx)	EpiXcan	0.991647	gtex_sf	0.999981
4544	ENSG00000214113	LYRM4	-0.404405	-0.0417899	0.685915	0.0424691	0.09431	2.36207e-08	1.10102e-07	16	18	18	B2	Adipose. subcutaneous (GTEx)	EpiXcan	0.991647	gtex_sf	0.999981
4545	ENSG00000101442	ACTR5	-0.404403	-0.0511181	0.685916	0.0122279	0.0537692	3.58745e-05	0.000116103	16	19	19	B2	Adipose. subcutaneous (GTEx)	EpiXcan	0.991647	gtex_sf	0.999981
4546	ENSG00000070718	AP3M2	0.404218	0.029098	0.686053	0.0428244	0.264072	2.58232e-23	3.60053e-22	22	28	28	B2	Adipose. subcutaneous (GTEx)	EpiXcan	0.991647	gtex_sf	0.999981
4547	ENSG00000100276	RASL10A	-0.404054	-0.0273769	0.686173	0.0580996	0.0701695	1.30166e-06	4.97335e-06	25	27	27	B2	Adipose. subcutaneous (GTEx)	EpiXcan	0.991647	gtex_sf	0.999981
4548	ENSG00000048140	TSPAN17	-0.403966	-0.0519317	0.686238	0.0383279	0.0748592	7.05729e-07	2.77752e-06	17	21	21	B2	Adipose. subcutaneous (GTEx)	EpiXcan	0.991647	gtex_sf	0.999981
4549	ENSG00000150938	CRIM1	0.403959	0.0650081	0.686243	0.0191792	0.0379816	0.000484763	0.00136429	10	10	10	B2	Adipose. subcutaneous (GTEx)	EpiXcan	0.991647	gtex_sf	0.999981
4550	ENSG00000160949	TONSL	0.40365	0.0314215	0.68647	0.0928027	0.245132	1.06126e-21	1.34891e-20	7	9	9	B2	Adipose. subcutaneous (GTEx)	EpiXcan	0.991647	gtex_sf	0.999981
4551	ENSG00000120868	APAF1	-0.403413	-0.01984	0.686644	0.100482	0.145089	1.69285e-12	1.15554e-11	29	33	33	B2	Adipose. subcutaneous (GTEx)	EpiXcan	0.991647	gtex_sf	0.999981
4552	ENSG00000187244	BCAM	-0.40305	-0.181273	0.686912	0.00314494	0.0144389	0.0335776	0.0747017	4	4	4	B2	Adipose. subcutaneous (GTEx)	EpiXcan	0.991647	gtex_sf	0.999981
4553	ENSG00000183617	MRPL54	-0.403027	-0.0295486	0.686928	0.0738777	0.41485	2.37491e-41	7.92033e-40	13	20	20	B2	Adipose. subcutaneous (GTEx)	EpiXcan	0.991647	gtex_sf	0.999981
4554	ENSG00000198093	ZNF649	0.402964	0.0706576	0.686975	0.0146691	0.0412676	0.000271227	0.000788189	3	5	5	B2	Adipose. subcutaneous (GTEx)	EpiXcan	0.991647	gtex_sf	0.999981
4555	ENSG00000177989	ODF3B	-0.402915	-0.0229693	0.68701	0.0591614	0.106693	1.92887e-09	9.98065e-09	25	37	37	B2	Adipose. subcutaneous (GTEx)	EpiXcan	0.991647	gtex_sf	0.999981
4556	ENSG00000119865	CNRIP1	-0.402748	-0.0618269	0.687134	0.00922889	0.0831097	1.23936e-07	5.3316e-07	8	11	11	B2	Adipose. subcutaneous (GTEx)	EpiXcan	0.991647	gtex_sf	0.999981
4557	ENSG00000144579	CTDSP1	-0.40274	-0.0606365	0.687139	0.0201167	0.0167262	0.0225525	0.0514066	21	23	23	B2	Adipose. subcutaneous (GTEx)	EpiXcan	0.991647	gtex_sf	0.999981
4558	ENSG00000120159	CAAP1	-0.402484	-0.0552652	0.687328	0.0186723	0.0562377	1.94584e-05	6.49556e-05	9	13	13	B2	Adipose. subcutaneous (GTEx)	EpiXcan	0.991647	gtex_sf	0.999981
4559	ENSG00000104835	SARS2	-0.401868	-0.0602617	0.687781	0.0121048	0.163232	4.52493e-14	3.49591e-13	3	7	7	B2	Adipose. subcutaneous (GTEx)	EpiXcan	0.991647	gtex_sf	0.999981
4560	ENSG00000158805	ZNF276	0.401692	0.0506573	0.687911	0.056283	0.107339	1.05862e-09	5.60397e-09	27	30	30	B2	Adipose. subcutaneous (GTEx)	EpiXcan	0.991647	gtex_sf	0.999981
4561	ENSG00000241644	INMT	-0.401553	-0.0813969	0.688013	0.0295221	0.0182632	0.0161911	0.0376538	13	16	16	B2	Adipose. subcutaneous (GTEx)	EpiXcan	0.991647	gtex_sf	0.999981
4562	ENSG00000187474	FPR3	-0.401432	-0.0449169	0.688102	0.0328748	0.0402794	0.000312786	0.000901851	27	32	32	B2	Adipose. subcutaneous (GTEx)	EpiXcan	0.991647	gtex_sf	0.999981
4563	ENSG00000103168	TAF1C	-0.401267	-0.012372	0.688224	0.357265	0.574424	5.96559e-68	6.47752e-66	20	24	24	B2	Adipose. subcutaneous (GTEx)	EpiXcan	0.991647	gtex_sf	0.999981
4564	ENSG00000185885	IFITM1	0.400969	0.0569883	0.688443	0.0196137	0.0673747	2.98989e-06	1.09954e-05	9	10	10	B2	Adipose. subcutaneous (GTEx)	EpiXcan	0.991647	gtex_sf	0.999981
4565	ENSG00000114650	SCAP	-0.400678	-0.0530279	0.688657	0.0347075	0.0300807	0.00214318	0.00557155	39	46	46	B2	Adipose. subcutaneous (GTEx)	EpiXcan	0.991647	gtex_sf	0.999981
4566	ENSG00000125810	CD93	0.40062	0.364097	0.6887	0.000453511	0.0384935	0.000476183	0.0013423	1	3	3	B2	Adipose. subcutaneous (GTEx)	EpiXcan	0.991647	gtex_sf	0.999981
4567	ENSG00000125534	PPDPF	0.400504	0.0209234	0.688785	0.173627	0.41743	9.37896e-42	3.25176e-40	57	75	75	B2	Adipose. subcutaneous (GTEx)	EpiXcan	0.991647	gtex_sf	0.999981
4568	ENSG00000167191	GPRC5B	0.400499	0.0219817	0.688789	0.0426472	0.0616546	8.22941e-06	2.86668e-05	28	39	39	B2	Adipose. subcutaneous (GTEx)	EpiXcan	0.991647	gtex_sf	0.999981
4569	ENSG00000104043	ATP8B4	-0.400493	-0.0365456	0.688794	0.0209775	0.0159429	0.0256355	0.0580561	29	36	36	B2	Adipose. subcutaneous (GTEx)	EpiXcan	0.991647	gtex_sf	0.999981
4570	ENSG00000105402	NAPA	0.400473	0.0293344	0.688808	0.027592	0.0297692	0.00230932	0.00598126	24	30	30	B2	Adipose. subcutaneous (GTEx)	EpiXcan	0.991647	gtex_sf	0.999981
4571	ENSG00000227345	PARG	0.400293	0.0316277	0.688941	0.0472903	0.045215	9.12714e-05	0.000281037	33	40	40	B2	Adipose. subcutaneous (GTEx)	EpiXcan	0.991647	gtex_sf	0.999981
4572	ENSG00000233461	AL445524.1	-0.400176	-0.0797907	0.689027	0.00706858	0.0190541	0.0143958	0.0336855	51	68	68	B2	Adipose. subcutaneous (GTEx)	EpiXcan	0.991647	gtex_sf	0.999981
4573	ENSG00000162407	PLPP3	-0.400113	-0.0608524	0.689074	0.00938347	0.0368275	0.000655993	0.00181483	20	23	23	B2	Adipose. subcutaneous (GTEx)	EpiXcan	0.991647	gtex_sf	0.999981
4574	ENSG00000165219	GAPVD1	0.400066	0.171599	0.689108	0.00282227	0.0369446	0.000623103	0.00172828	7	10	10	B2	Adipose. subcutaneous (GTEx)	EpiXcan	0.991647	gtex_sf	0.999981
4575	ENSG00000137145	DENND4C	0.399898	0.103395	0.689232	0.00889814	0.133524	1.08507e-11	6.90531e-11	4	5	5	B2	Adipose. subcutaneous (GTEx)	EpiXcan	0.991647	gtex_sf	0.999981
4576	ENSG00000214063	TSPAN4	0.399511	0.0398957	0.689517	0.0462571	0.0567394	1.95634e-05	6.52904e-05	23	31	31	B2	Adipose. subcutaneous (GTEx)	EpiXcan	0.991647	gtex_sf	0.999981
4577	ENSG00000239521	GATS	-0.399358	-0.0416718	0.689629	0.0091274	0.020734	0.0101723	0.024327	20	26	26	B2	Adipose. subcutaneous (GTEx)	EpiXcan	0.991647	gtex_sf	0.999981
4578	ENSG00000242852	ZNF709	-0.399256	-0.027696	0.689705	0.0520177	0.0762961	5.55957e-07	2.2205e-06	42	58	58	B2	Adipose. subcutaneous (GTEx)	EpiXcan	0.991647	gtex_sf	0.999981
4579	ENSG00000166313	APBB1	-0.398726	-0.0571263	0.690095	0.0172547	0.0220039	0.00749739	0.018202	9	9	9	B2	Adipose. subcutaneous (GTEx)	EpiXcan	0.991647	gtex_sf	0.999981
4580	ENSG00000135472	FAIM2	-0.398679	-0.0363692	0.690129	0.0551488	0.0819975	1.22187e-07	5.26123e-07	21	29	29	B2	Adipose. subcutaneous (GTEx)	EpiXcan	0.991647	gtex_sf	0.999981
4581	ENSG00000038532	CLEC16A	-0.398623	-0.0334427	0.690171	0.0389434	0.0356931	0.000832158	0.00227657	29	37	37	B2	Adipose. subcutaneous (GTEx)	EpiXcan	0.991647	gtex_sf	0.999981
4582	ENSG00000119640	ACYP1	-0.398616	-0.0352307	0.690176	0.0845198	0.098878	6.97424e-09	3.43127e-08	18	19	19	B2	Adipose. subcutaneous (GTEx)	EpiXcan	0.991647	gtex_sf	0.999981
4583	ENSG00000184752	NDUFA12	-0.398501	-0.0363528	0.690261	0.0246348	0.0484484	8.87544e-05	0.000273769	8	9	9	B2	Adipose. subcutaneous (GTEx)	EpiXcan	0.991647	gtex_sf	0.999981
4584	ENSG00000178761	FAM219B	0.397979	0.0642589	0.690646	0.0190793	0.0619112	8.2094e-06	2.86185e-05	9	12	12	B2	Adipose. subcutaneous (GTEx)	EpiXcan	0.991647	gtex_sf	0.999981
4585	ENSG00000157379	DHRS1	0.397675	0.0154848	0.69087	0.203099	0.377892	1.90456e-36	5.2931e-35	31	33	33	B2	Adipose. subcutaneous (GTEx)	EpiXcan	0.991647	gtex_sf	0.999981
4586	ENSG00000178252	WDR6	0.397357	0.0095963	0.691104	0.414251	0.665468	5.95803e-91	2.7818e-88	42	50	50	B2	Adipose. subcutaneous (GTEx)	EpiXcan	0.991647	gtex_sf	0.999981
4587	ENSG00000101310	SEC23B	0.396774	0.023877	0.691534	0.0702158	0.097313	7.80243e-09	3.82529e-08	21	25	25	B2	Adipose. subcutaneous (GTEx)	EpiXcan	0.991647	gtex_sf	0.999981
4588	ENSG00000164338	UTP15	-0.396554	-0.0342782	0.691696	0.0837573	0.152169	4.62405e-13	3.27282e-12	18	20	20	B2	Adipose. subcutaneous (GTEx)	EpiXcan	0.991647	gtex_sf	0.999981
4589	ENSG00000127980	PEX1	-0.396444	-0.0139722	0.691778	0.287188	0.329477	5.45071e-34	1.33709e-32	19	21	21	B2	Adipose. subcutaneous (GTEx)	EpiXcan	0.991647	gtex_sf	0.999981
4590	ENSG00000176903	PNMA1	0.396369	0.0419613	0.691833	0.0113917	0.0701123	1.77991e-06	6.70733e-06	2	3	3	B2	Adipose. subcutaneous (GTEx)	EpiXcan	0.991647	gtex_sf	0.999981
4591	ENSG00000078295	ADCY2	-0.396218	-0.0373987	0.691944	0.0421528	0.0159927	0.0258686	0.0585366	56	76	76	B2	Adipose. subcutaneous (GTEx)	EpiXcan	0.991647	gtex_sf	0.999981
4592	ENSG00000069424	KCNAB2	-0.396062	-0.1431	0.69206	0.00381288	0.0593857	1.27165e-05	4.33067e-05	8	11	11	B2	Adipose. subcutaneous (GTEx)	EpiXcan	0.991647	gtex_sf	0.999981
4593	ENSG00000172716	SLFN11	-0.395824	-0.0217287	0.692235	0.0711883	0.0780313	4.68059e-07	1.88719e-06	41	51	51	B2	Adipose. subcutaneous (GTEx)	EpiXcan	0.991647	gtex_sf	0.999981
4594	ENSG00000230124	ACBD6	0.395788	0.0224938	0.692262	0.0675614	0.0804432	2.34145e-07	9.79299e-07	20	29	29	B2	Adipose. subcutaneous (GTEx)	EpiXcan	0.991647	gtex_sf	0.999981
4595	ENSG00000091164	TXNL1	-0.395773	-0.0798304	0.692272	0.00774552	0.0636119	5.02406e-06	1.7975e-05	13	18	18	B2	Adipose. subcutaneous (GTEx)	EpiXcan	0.991647	gtex_sf	0.999981
4596	ENSG00000245680	ZNF585B	-0.395669	-0.00965349	0.692349	0.0580394	0.16527	2.94153e-14	2.3005e-13	37	43	43	B2	Adipose. subcutaneous (GTEx)	EpiXcan	0.991647	gtex_sf	0.999981
4597	ENSG00000130299	GTPBP3	0.395608	0.0437447	0.692394	0.0102439	0.0452503	0.000113339	0.000345118	11	15	15	B2	Adipose. subcutaneous (GTEx)	EpiXcan	0.991647	gtex_sf	0.999981
4598	ENSG00000102879	CORO1A	-0.395458	-0.058247	0.692505	0.0125065	0.0321227	0.00116567	0.00313207	4	5	5	B2	Adipose. subcutaneous (GTEx)	EpiXcan	0.991647	gtex_sf	0.999981
4599	ENSG00000100744	GSKIP	0.39545	0.0244738	0.692511	0.0865454	0.342073	3.66305e-32	8.32927e-31	26	33	33	B2	Adipose. subcutaneous (GTEx)	EpiXcan	0.991647	gtex_sf	0.999981
4600	ENSG00000197147	LRRC8B	-0.395324	-0.0240417	0.692604	0.0799759	0.166021	1.74526e-14	1.38425e-13	25	27	27	B2	Adipose. subcutaneous (GTEx)	EpiXcan	0.991647	gtex_sf	0.999981
4601	ENSG00000154229	PRKCA	-0.395241	-0.0204346	0.692665	0.106301	0.163117	5.1589e-14	3.95732e-13	51	60	60	B2	Adipose. subcutaneous (GTEx)	EpiXcan	0.991647	gtex_sf	0.999981
4602	ENSG00000158163	DZIP1L	0.395058	0.126247	0.6928	0.00171833	0.02769	0.00316352	0.00806102	1	1	1	B2	Adipose. subcutaneous (GTEx)	EpiXcan	0.991647	gtex_sf	0.999981
4603	ENSG00000144043	TEX261	-0.394535	-0.025252	0.693186	0.0939157	0.259215	3.00188e-23	4.17137e-22	11	14	14	B2	Adipose. subcutaneous (GTEx)	EpiXcan	0.991647	gtex_sf	0.999981
4604	ENSG00000126883	NUP214	0.394341	0.0488341	0.693329	0.030426	0.0100644	0.0763567	0.160582	16	19	19	B2	Adipose. subcutaneous (GTEx)	EpiXcan	0.991647	gtex_sf	0.999981
4605	ENSG00000100023	PPIL2	-0.394213	-0.0172376	0.693423	0.220208	0.303939	7.03912e-28	1.25441e-26	15	38	38	B2	Adipose. subcutaneous (GTEx)	EpiXcan	0.991647	gtex_sf	0.999981
4606	ENSG00000050393	MCUR1	-0.394208	-0.0466867	0.693428	0.0302898	0.0695639	2.12208e-06	7.93274e-06	15	17	17	B2	Adipose. subcutaneous (GTEx)	EpiXcan	0.991647	gtex_sf	0.999981
4607	ENSG00000135917	SLC19A3	0.394175	0.14442	0.693452	0.0049629	0.0556792	2.28297e-05	7.54542e-05	7	8	8	B2	Adipose. subcutaneous (GTEx)	EpiXcan	0.991647	gtex_sf	0.999981
4608	ENSG00000013561	RNF14	0.393769	0.031241	0.693751	0.0833646	0.243985	9.10605e-22	1.16164e-20	29	39	39	B2	Adipose. subcutaneous (GTEx)	EpiXcan	0.991647	gtex_sf	0.999981
4609	ENSG00000143494	VASH2	0.393512	0.0314186	0.693941	0.0370485	0.0487626	6.67383e-05	0.000208615	37	49	49	B2	Adipose. subcutaneous (GTEx)	EpiXcan	0.991647	gtex_sf	0.999981
4610	ENSG00000117625	RCOR3	0.393473	0.069028	0.69397	0.0132658	0.0533399	2.61943e-05	8.58656e-05	14	19	19	B2	Adipose. subcutaneous (GTEx)	EpiXcan	0.991647	gtex_sf	0.999981
4611	ENSG00000184470	TXNRD2	-0.393192	-0.0357781	0.694178	0.0128166	0.0574204	1.62095e-05	5.45261e-05	18	31	31	B2	Adipose. subcutaneous (GTEx)	EpiXcan	0.991647	gtex_sf	0.999981
4612	ENSG00000068028	RASSF1	-0.393023	-0.0341557	0.694302	0.0379215	0.0745982	6.71799e-07	2.64992e-06	14	14	14	B2	Adipose. subcutaneous (GTEx)	EpiXcan	0.991647	gtex_sf	0.999981
4613	ENSG00000133318	RTN3	-0.392933	-1.19278	0.694369	5.85033e-05	0.0239212	0.00592416	0.0145706	2	6	6	B2	Adipose. subcutaneous (GTEx)	EpiXcan	0.991647	gtex_sf	0.999981
4614	ENSG00000116922	C1orf109	-0.392614	-0.0257211	0.694605	0.063102	0.0887579	6.8471e-08	3.03889e-07	29	29	29	B2	Adipose. subcutaneous (GTEx)	EpiXcan	0.991647	gtex_sf	0.999981
4615	ENSG00000169180	XPO6	0.392539	0.0736344	0.69466	0.0118974	0.0507323	4.42655e-05	0.000141526	10	14	14	B2	Adipose. subcutaneous (GTEx)	EpiXcan	0.991647	gtex_sf	0.999981
4616	ENSG00000168306	ACOX2	0.391899	0.0444697	0.695133	0.0394783	0.0775149	3.97714e-07	1.61519e-06	2	3	3	B2	Adipose. subcutaneous (GTEx)	EpiXcan	0.991647	gtex_sf	0.999981
4617	ENSG00000132274	TRIM22	0.391602	0.0276399	0.695352	0.0917632	0.182833	7.41519e-16	6.48343e-15	16	21	21	B2	Adipose. subcutaneous (GTEx)	EpiXcan	0.991647	gtex_sf	0.999981
4618	ENSG00000225439	BOLA3-AS1	0.391457	0.0302136	0.69546	0.0617103	0.170076	1.07155e-14	8.65579e-14	29	39	39	B2	Adipose. subcutaneous (GTEx)	EpiXcan	0.991647	gtex_sf	0.999981
4619	ENSG00000158793	NIT1	0.391256	0.0148766	0.695608	0.0757769	0.183853	2.48069e-16	2.24096e-15	13	18	18	B2	Adipose. subcutaneous (GTEx)	EpiXcan	0.991647	gtex_sf	0.999981
4620	ENSG00000214021	TTLL3	-0.391106	-0.0726702	0.695719	0.00935793	0.0428456	0.000218232	0.000641775	5	7	7	B2	Adipose. subcutaneous (GTEx)	EpiXcan	0.991647	gtex_sf	0.999981
4621	ENSG00000138780	GSTCD	0.391089	0.0306453	0.695732	0.0476671	0.103771	4.43924e-09	2.22709e-08	23	25	25	B2	Adipose. subcutaneous (GTEx)	EpiXcan	0.991647	gtex_sf	0.999981
4622	ENSG00000110427	KIAA1549L	-0.390792	-0.0245339	0.695951	0.0735474	0.119435	2.80074e-10	1.56046e-09	42	49	49	B2	Adipose. subcutaneous (GTEx)	EpiXcan	0.991647	gtex_sf	0.999981
4623	ENSG00000171469	ZNF561	0.390705	0.0189109	0.696016	0.117753	0.201797	1.5276e-17	1.49213e-16	20	26	26	B2	Adipose. subcutaneous (GTEx)	EpiXcan	0.991647	gtex_sf	0.999981
4624	ENSG00000099998	GGT5	0.39021	0.112844	0.696381	0.00591335	0.0164504	0.0221612	0.0505474	2	2	2	B2	Adipose. subcutaneous (GTEx)	EpiXcan	0.991647	gtex_sf	0.999981
4625	ENSG00000183520	UTP11	-0.390171	-0.0245041	0.69641	0.0692131	0.0430262	0.000226065	0.000663001	49	62	62	B2	Adipose. subcutaneous (GTEx)	EpiXcan	0.991647	gtex_sf	0.999981
4626	ENSG00000168672	FAM84B	-0.39013	-0.0304522	0.69644	0.0367226	0.0886197	7.92292e-08	3.48982e-07	9	10	10	B2	Adipose. subcutaneous (GTEx)	EpiXcan	0.991647	gtex_sf	0.999981
4627	ENSG00000269352	PTOV1-AS2	-0.389989	-0.0196893	0.696544	0.091314	0.164861	2.96159e-14	2.3149e-13	25	32	32	B2	Adipose. subcutaneous (GTEx)	EpiXcan	0.991647	gtex_sf	0.999981
4628	ENSG00000047617	ANO2	0.389845	0.0214305	0.696651	0.105403	0.158851	9.41012e-14	7.04853e-13	88	109	109	B2	Adipose. subcutaneous (GTEx)	EpiXcan	0.991647	gtex_sf	0.999981
4629	ENSG00000240356	RPL23AP7	0.389791	0.0680431	0.696691	0.0214962	0.410129	4.0819e-40	1.3024e-38	16	20	20	B2	Adipose. subcutaneous (GTEx)	EpiXcan	0.991647	gtex_sf	0.999981
4630	ENSG00000136875	PRPF4	-0.389638	-0.0206167	0.696804	0.111244	0.240351	4.79103e-21	5.87121e-20	18	20	20	B2	Adipose. subcutaneous (GTEx)	EpiXcan	0.991647	gtex_sf	0.999981
4631	ENSG00000138119	MYOF	0.389524	0.0163295	0.696888	0.149563	0.31004	2.00647e-28	3.69313e-27	45	57	57	B2	Adipose. subcutaneous (GTEx)	EpiXcan	0.991647	gtex_sf	0.999981
4632	ENSG00000213965	NUDT19	0.389053	0.0175801	0.697237	0.138447	0.204802	2.9358e-18	3.02812e-17	23	29	29	B2	Adipose. subcutaneous (GTEx)	EpiXcan	0.991647	gtex_sf	0.999981
4633	ENSG00000133884	DPF2	0.388873	0.162942	0.69737	0.00173083	0.0585847	1.13229e-05	3.88059e-05	4	6	6	B2	Adipose. subcutaneous (GTEx)	EpiXcan	0.991647	gtex_sf	0.999981
4634	ENSG00000230487	PSMG3-AS1	-0.388791	-0.0251829	0.697431	0.122478	0.186946	4.82789e-16	4.27191e-15	48	58	58	B2	Adipose. subcutaneous (GTEx)	EpiXcan	0.991647	gtex_sf	0.999981
4635	ENSG00000015676	NUDCD3	-0.388368	-0.0171352	0.697743	0.156552	0.312959	1.62914e-28	3.01445e-27	31	37	37	B2	Adipose. subcutaneous (GTEx)	EpiXcan	0.991647	gtex_sf	0.999981
4636	ENSG00000137285	TUBB2B	0.388217	0.0469083	0.697855	0.044567	0.151759	2.24643e-13	1.62866e-12	9	10	10	B2	Adipose. subcutaneous (GTEx)	EpiXcan	0.991647	gtex_sf	0.999981
4637	ENSG00000214194	SMIM30	0.387952	0.0916795	0.698052	0.0155711	0.0393834	0.000435636	0.00123496	15	19	19	B2	Adipose. subcutaneous (GTEx)	EpiXcan	0.991647	gtex_sf	0.999981
4638	ENSG00000106305	AIMP2	0.387682	0.0570274	0.698251	0.0233217	0.024419	0.00572351	0.0141044	20	25	25	B2	Adipose. subcutaneous (GTEx)	EpiXcan	0.991647	gtex_sf	0.999981
4639	ENSG00000198346	ZNF813	0.387419	0.0601429	0.698446	0.0252051	0.0601798	5.95061e-06	2.1096e-05	17	22	22	B2	Adipose. subcutaneous (GTEx)	EpiXcan	0.991647	gtex_sf	0.999981
4640	ENSG00000008517	IL32	0.387341	0.0428648	0.698504	0.046827	0.191794	1.30038e-16	1.20307e-15	41	60	60	B2	Adipose. subcutaneous (GTEx)	EpiXcan	0.991647	gtex_sf	0.999981
4641	ENSG00000196923	PDLIM7	-0.387186	-0.102209	0.698619	0.0118126	0.0264762	0.0039094	0.009824	16	23	23	B2	Adipose. subcutaneous (GTEx)	EpiXcan	0.991647	gtex_sf	0.999981
4642	ENSG00000135424	ITGA7	0.386976	0.00687101	0.698774	0.0227108	0.0550114	2.36991e-05	7.81618e-05	16	20	20	B2	Adipose. subcutaneous (GTEx)	EpiXcan	0.991647	gtex_sf	0.999981
4643	ENSG00000121310	ECHDC2	-0.38694	-0.0445191	0.6988	0.032933	0.0347584	0.000878293	0.00239576	21	25	25	B2	Adipose. subcutaneous (GTEx)	EpiXcan	0.991647	gtex_sf	0.999981
4644	ENSG00000104774	MAN2B1	0.386833	0.0263492	0.69888	0.079458	0.148695	1.09798e-12	7.62491e-12	27	33	33	B2	Adipose. subcutaneous (GTEx)	EpiXcan	0.991647	gtex_sf	0.999981
4645	ENSG00000254901	BORCS8	-0.386601	-0.0256347	0.699052	0.0630735	0.154513	3.63752e-13	2.59555e-12	8	8	8	B2	Adipose. subcutaneous (GTEx)	EpiXcan	0.991647	gtex_sf	0.999981
4646	ENSG00000138722	MMRN1	-0.386477	-0.0376339	0.699143	0.0216598	0.0745141	3.84867e-07	1.56665e-06	11	14	14	B2	Adipose. subcutaneous (GTEx)	EpiXcan	0.991647	gtex_sf	0.999981
4647	ENSG00000164136	IL15	-0.386221	-0.0627	0.699333	0.00777898	0.0298553	0.00204482	0.00534063	13	17	17	B2	Adipose. subcutaneous (GTEx)	EpiXcan	0.991647	gtex_sf	0.999981
4648	ENSG00000197461	PDGFA	-0.386085	-0.0841903	0.699434	0.00818696	0.0249623	0.00528499	0.0130697	5	7	7	B2	Adipose. subcutaneous (GTEx)	EpiXcan	0.991647	gtex_sf	0.999981
4649	ENSG00000159231	CBR3	-0.386036	-0.0587771	0.69947	0.0215266	0.131709	2.19054e-11	1.36127e-10	6	12	12	B2	Adipose. subcutaneous (GTEx)	EpiXcan	0.991647	gtex_sf	0.999981
4650	ENSG00000167861	HID1	0.386027	0.055082	0.699477	0.0173588	0.0637992	6.07779e-06	2.15142e-05	9	10	10	B2	Adipose. subcutaneous (GTEx)	EpiXcan	0.991647	gtex_sf	0.999981
4651	ENSG00000150433	TMEM218	-0.385623	-0.0429912	0.699776	0.0205131	0.0616254	6.78544e-06	2.38563e-05	18	20	20	B2	Adipose. subcutaneous (GTEx)	EpiXcan	0.991647	gtex_sf	0.999981
4652	ENSG00000136279	DBNL	0.385525	0.0283444	0.699848	0.136231	0.191345	8.53593e-17	7.97085e-16	56	71	70	B2	Adipose. subcutaneous (GTEx)	EpiXcan	0.991647	gtex_sf	0.999981
4653	ENSG00000037474	NSUN2	0.385223	0.0152518	0.700072	0.175265	0.46322	1.82163e-48	8.62015e-47	32	41	41	B2	Adipose. subcutaneous (GTEx)	EpiXcan	0.991647	gtex_sf	0.999981
4654	ENSG00000151006	PRSS53	-0.384977	-0.0903329	0.700254	0.0211928	0.0361139	0.00072524	0.00199655	11	17	17	B2	Adipose. subcutaneous (GTEx)	EpiXcan	0.991647	gtex_sf	0.999981
4655	ENSG00000272777	AC019131.2	0.384943	0.0138227	0.70028	0.233624	0.379189	2.78563e-37	8.11191e-36	70	77	77	B2	Adipose. subcutaneous (GTEx)	EpiXcan	0.991647	gtex_sf	0.999981
4656	ENSG00000123739	PLA2G12A	-0.384855	-0.0201028	0.700345	0.133988	0.246561	1.20445e-21	1.52263e-20	10	15	15	B2	Adipose. subcutaneous (GTEx)	EpiXcan	0.991647	gtex_sf	0.999981
4657	ENSG00000110047	EHD1	-0.384585	-0.062318	0.700545	0.0262329	0.0252183	0.00481955	0.0119992	24	30	30	B2	Adipose. subcutaneous (GTEx)	EpiXcan	0.991647	gtex_sf	0.999981
4658	ENSG00000197417	SHPK	0.384382	0.0224561	0.700696	0.103329	0.189798	1.25676e-16	1.16502e-15	17	23	23	B2	Adipose. subcutaneous (GTEx)	EpiXcan	0.991647	gtex_sf	0.999981
4659	ENSG00000077549	CAPZB	0.384176	0.0603104	0.700848	0.0168454	0.0781375	3.46498e-07	1.42078e-06	10	11	11	B2	Adipose. subcutaneous (GTEx)	EpiXcan	0.991647	gtex_sf	0.999981
4660	ENSG00000181826	RELL1	0.384011	0.0411145	0.70097	0.0538448	0.0452352	0.000140919	0.000423652	48	63	63	B2	Adipose. subcutaneous (GTEx)	EpiXcan	0.991647	gtex_sf	0.999981
4661	ENSG00000255198	SNHG9	-0.38337	-0.0181615	0.701445	0.169769	0.35901	4.73865e-34	1.16856e-32	9	11	11	B2	Adipose. subcutaneous (GTEx)	EpiXcan	0.991647	gtex_sf	0.999981
4662	ENSG00000166333	ILK	-0.383024	-0.0256624	0.701702	0.081138	0.190307	1.1719e-16	1.08851e-15	14	15	15	B2	Adipose. subcutaneous (GTEx)	EpiXcan	0.991647	gtex_sf	0.999981
4663	ENSG00000108590	MED31	-0.382629	-0.0712821	0.701995	0.0130906	0.0220634	0.00887225	0.0213749	16	22	22	B2	Adipose. subcutaneous (GTEx)	EpiXcan	0.991647	gtex_sf	0.999981
4664	ENSG00000174749	C4orf32	0.382561	0.0205022	0.702045	0.0966296	0.114663	3.21961e-10	1.78602e-09	36	41	41	B2	Adipose. subcutaneous (GTEx)	EpiXcan	0.991647	gtex_sf	0.999981
4665	ENSG00000104731	KLHDC4	-0.382528	-0.0324051	0.70207	0.0673311	0.422402	1.00598e-43	3.79806e-42	25	31	31	B2	Adipose. subcutaneous (GTEx)	EpiXcan	0.991647	gtex_sf	0.999981
4666	ENSG00000104213	PDGFRL	-0.382065	-0.0355881	0.702413	0.0377095	0.0933314	1.62261e-08	7.69655e-08	14	19	19	B2	Adipose. subcutaneous (GTEx)	EpiXcan	0.991647	gtex_sf	0.999981
4667	ENSG00000125744	RTN2	-0.382013	-0.288287	0.702452	0.00038903	0.0574994	1.33447e-05	4.53358e-05	3	5	5	B2	Adipose. subcutaneous (GTEx)	EpiXcan	0.991647	gtex_sf	0.999981
4668	ENSG00000149150	SLC43A1	0.381901	0.152456	0.702535	0.0016224	0.0298302	0.00224125	0.00581678	3	6	6	B2	Adipose. subcutaneous (GTEx)	EpiXcan	0.991647	gtex_sf	0.999981
4669	ENSG00000099817	POLR2E	-0.381816	-0.0228791	0.702598	0.0857717	0.228499	7.2674e-20	8.35751e-19	28	37	37	B2	Adipose. subcutaneous (GTEx)	EpiXcan	0.991647	gtex_sf	0.999981
4670	ENSG00000132963	POMP	-0.381696	-0.0640508	0.702687	0.0120017	0.0379521	0.000486085	0.00136746	14	26	26	B2	Adipose. subcutaneous (GTEx)	EpiXcan	0.991647	gtex_sf	0.999981
4671	ENSG00000127666	TICAM1	0.381642	0.0145441	0.702727	0.0560066	0.0358994	0.000584838	0.00162762	44	50	50	B2	Adipose. subcutaneous (GTEx)	EpiXcan	0.991647	gtex_sf	0.999981
4672	ENSG00000141524	TMC6	0.381578	0.0448375	0.702775	0.0241676	0.0864509	6.99135e-08	3.09898e-07	12	13	13	B2	Adipose. subcutaneous (GTEx)	EpiXcan	0.991647	gtex_sf	0.999981
4673	ENSG00000011243	AKAP8L	0.381543	0.0854167	0.7028	0.00842828	0.0304403	0.00194945	0.00510009	1	1	1	B2	Adipose. subcutaneous (GTEx)	EpiXcan	0.991647	gtex_sf	0.999981
4674	ENSG00000182827	ACBD3	-0.381542	-0.0288111	0.702801	0.048918	0.060717	9.22243e-06	3.20015e-05	33	38	38	B2	Adipose. subcutaneous (GTEx)	EpiXcan	0.991647	gtex_sf	0.999981
4675	ENSG00000165475	CRYL1	0.38154	0.0198379	0.702802	0.111127	0.0451752	0.000150588	0.000451475	75	95	95	B2	Adipose. subcutaneous (GTEx)	EpiXcan	0.991647	gtex_sf	0.999981
4676	ENSG00000078747	ITCH	0.381355	0.094732	0.70294	0.00483537	0.0138811	0.0362686	0.0803186	10	11	11	B2	Adipose. subcutaneous (GTEx)	EpiXcan	0.991647	gtex_sf	0.999981
4677	ENSG00000133812	SBF2	0.381028	0.0724735	0.703182	0.00903372	0.0442456	0.000173501	0.000515535	8	11	11	B2	Adipose. subcutaneous (GTEx)	EpiXcan	0.991647	gtex_sf	0.999981
4678	ENSG00000163959	SLC51A	0.380751	-0.0241907	0.703388	0.02331	0.225244	9.56478e-20	1.08745e-18	13	18	18	B2	Adipose. subcutaneous (GTEx)	EpiXcan	0.991647	gtex_sf	0.999981
4679	ENSG00000086015	MAST2	-0.380545	-0.00554453	0.703541	0.10674	0.0673286	1.72205e-06	6.49456e-06	37	48	48	B2	Adipose. subcutaneous (GTEx)	EpiXcan	0.991647	gtex_sf	0.999981
4680	ENSG00000270175	AC023509.4	0.380397	0.041205	0.703651	0.0231137	0.0320469	0.00147356	0.00390617	9	13	13	B2	Adipose. subcutaneous (GTEx)	EpiXcan	0.991647	gtex_sf	0.999981
4681	ENSG00000259953	AL138756.1	0.38006	0.0231475	0.703901	0.199135	0.345782	5.58289e-33	1.31649e-31	42	50	50	B2	Adipose. subcutaneous (GTEx)	EpiXcan	0.991647	gtex_sf	0.999981
4682	ENSG00000213713	PIGCP1	0.379943	0.0623713	0.703988	0.0199658	0.0873243	7.23178e-08	3.19746e-07	22	28	28	B2	Adipose. subcutaneous (GTEx)	EpiXcan	0.991647	gtex_sf	0.999981
4683	ENSG00000260552	AC023043.1	0.379207	0.0295367	0.704534	0.0681656	0.140783	9.43581e-13	6.5886e-12	17	21	21	B2	Adipose. subcutaneous (GTEx)	EpiXcan	0.991647	gtex_sf	0.999981
4684	ENSG00000165832	TRUB1	-0.378683	-0.0295086	0.704923	0.0399951	0.0787406	3.05959e-07	1.26492e-06	8	9	9	B2	Adipose. subcutaneous (GTEx)	EpiXcan	0.991647	gtex_sf	0.999981
4685	ENSG00000196357	ZNF565	0.37796	0.0618785	0.705461	0.0189434	0.0734112	1.07883e-06	4.15143e-06	14	17	17	B2	Adipose. subcutaneous (GTEx)	EpiXcan	0.991647	gtex_sf	0.999981
4686	ENSG00000225963	AC009950.1	-0.377955	-0.0330542	0.705464	0.0634237	0.0235793	0.0061244	0.015042	39	41	41	B2	Adipose. subcutaneous (GTEx)	EpiXcan	0.991647	gtex_sf	0.999981
4687	ENSG00000089335	ZNF302	-0.377855	-0.0148326	0.705538	0.203134	0.402117	2.39133e-39	7.42692e-38	12	17	17	B2	Adipose. subcutaneous (GTEx)	EpiXcan	0.991647	gtex_sf	0.999981
4688	ENSG00000128487	SPECC1	0.377586	0.0521637	0.705738	0.0194844	0.0833805	1.63024e-07	6.92592e-07	13	18	18	B2	Adipose. subcutaneous (GTEx)	EpiXcan	0.991647	gtex_sf	0.999981
4689	ENSG00000234494	SP2-AS1	-0.377385	-0.0694968	0.705888	0.00871178	0.0359971	0.00066156	0.00182915	5	6	6	B2	Adipose. subcutaneous (GTEx)	EpiXcan	0.991647	gtex_sf	0.999981
4690	ENSG00000137845	ADAM10	0.377234	0.0877382	0.706	0.00562043	0.0222578	0.00801507	0.0193932	1	1	1	B2	Adipose. subcutaneous (GTEx)	EpiXcan	0.991647	gtex_sf	0.999981
4691	ENSG00000215915	ATAD3C	0.377217	0.0343511	0.706012	0.0656906	0.188846	2.71438e-16	2.44347e-15	8	11	11	B2	Adipose. subcutaneous (GTEx)	EpiXcan	0.991647	gtex_sf	0.999981
4692	ENSG00000170745	KCNS3	-0.377061	-0.012438	0.706129	0.23581	0.366981	5.39378e-35	1.39136e-33	18	19	19	B2	Adipose. subcutaneous (GTEx)	EpiXcan	0.991647	gtex_sf	0.999981
4693	ENSG00000105726	ATP13A1	-0.377018	-0.0285104	0.70616	0.0577126	0.0764505	5.51279e-07	2.20433e-06	16	21	21	B2	Adipose. subcutaneous (GTEx)	EpiXcan	0.991647	gtex_sf	0.999981
4694	ENSG00000151746	BICD1	0.376946	0.0196923	0.706214	0.112988	0.157708	6.65832e-14	5.06314e-13	29	35	35	B2	Adipose. subcutaneous (GTEx)	EpiXcan	0.991647	gtex_sf	0.999981
4695	ENSG00000175582	RAB6A	-0.376895	-0.0230312	0.706251	0.0708286	0.110264	8.99346e-10	4.7869e-09	26	32	32	B2	Adipose. subcutaneous (GTEx)	EpiXcan	0.991647	gtex_sf	0.999981
4696	ENSG00000170248	PDCD6IP	0.376841	0.0250583	0.706291	0.107071	0.158104	1.15813e-13	8.61949e-13	27	30	30	B2	Adipose. subcutaneous (GTEx)	EpiXcan	0.991647	gtex_sf	0.999981
4697	ENSG00000127415	IDUA	0.376553	0.0174235	0.706506	0.0534318	0.160198	8.52236e-14	6.40411e-13	24	28	28	B2	Adipose. subcutaneous (GTEx)	EpiXcan	0.991647	gtex_sf	0.999981
4698	ENSG00000119711	ALDH6A1	-0.376515	-0.0742337	0.706534	0.00628126	0.0156494	0.0255256	0.0578351	8	11	11	B2	Adipose. subcutaneous (GTEx)	EpiXcan	0.991647	gtex_sf	0.999981
4699	ENSG00000185437	SH3BGR	0.376083	0.0169421	0.706855	0.0714927	0.245016	1.0702e-21	1.35904e-20	26	33	33	B2	Adipose. subcutaneous (GTEx)	EpiXcan	0.991647	gtex_sf	0.999981
4700	ENSG00000110328	GALNT18	0.375652	0.010731	0.707176	0.381243	0.564082	4.77398e-69	5.71531e-67	5	5	5	B2	Adipose. subcutaneous (GTEx)	EpiXcan	0.991647	gtex_sf	0.999981
4701	ENSG00000241170	AP001992.1	-0.375497	-0.0189999	0.707291	0.100883	0.162471	8.07285e-14	6.0892e-13	22	28	28	B2	Adipose. subcutaneous (GTEx)	EpiXcan	0.991647	gtex_sf	0.999981
4702	ENSG00000182400	TRAPPC6B	0.375422	0.0295481	0.707347	0.0333405	0.0761092	6.26262e-07	2.4857e-06	20	29	29	B2	Adipose. subcutaneous (GTEx)	EpiXcan	0.991647	gtex_sf	0.999981
4703	ENSG00000138036	DYNC2LI1	0.375387	0.019068	0.707373	0.0562614	0.115462	5.66916e-10	3.0695e-09	25	35	35	B2	Adipose. subcutaneous (GTEx)	EpiXcan	0.991647	gtex_sf	0.999981
4704	ENSG00000242779	ZNF702P	-0.374999	-0.0199872	0.707662	0.0856729	0.130128	3.00489e-11	1.8428e-10	50	64	64	B2	Adipose. subcutaneous (GTEx)	EpiXcan	0.991647	gtex_sf	0.999981
4705	ENSG00000164970	FAM219A	0.374868	0.0469802	0.707758	0.0110007	0.02526	0.00508057	0.0126042	11	14	14	B2	Adipose. subcutaneous (GTEx)	EpiXcan	0.991647	gtex_sf	0.999981
4706	ENSG00000189298	ZKSCAN3	-0.374798	-0.051115	0.707811	0.0276926	0.0455554	0.000139402	0.000419463	9	11	11	B2	Adipose. subcutaneous (GTEx)	EpiXcan	0.991647	gtex_sf	0.999981
4707	ENSG00000103381	CPPED1	-0.374796	-0.033965	0.707812	0.060365	0.116007	4.7685e-10	2.59927e-09	39	53	53	B2	Adipose. subcutaneous (GTEx)	EpiXcan	0.991647	gtex_sf	0.999981
4708	ENSG00000164535	DAGLB	-0.374793	-0.0123106	0.707814	0.362319	0.54074	5.85585e-62	5.06314e-60	14	16	16	B2	Adipose. subcutaneous (GTEx)	EpiXcan	0.991647	gtex_sf	0.999981
4709	ENSG00000158270	COLEC12	-0.374769	-0.067743	0.707832	0.0165958	0.0756315	7.27778e-07	2.85706e-06	18	27	27	B2	Adipose. subcutaneous (GTEx)	EpiXcan	0.991647	gtex_sf	0.999981
4710	ENSG00000155254	MARVELD1	0.374692	0.0138292	0.70789	0.0560073	0.0309632	0.00177688	0.00466607	50	58	58	B2	Adipose. subcutaneous (GTEx)	EpiXcan	0.991647	gtex_sf	0.999981
4711	ENSG00000044115	CTNNA1	-0.374448	-0.116925	0.708071	0.0034416	0.0101483	0.0750575	0.158071	21	29	29	B2	Adipose. subcutaneous (GTEx)	EpiXcan	0.99169	gtex_sf	0.999981
4712	ENSG00000215252	GOLGA8B	0.373313	0.032206	0.708916	0.141201	0.154619	1.12206e-13	8.35996e-13	71	96	96	B2	Adipose. subcutaneous (GTEx)	EpiXcan	0.992169	gtex_sf	0.999981
4713	ENSG00000011295	TTC19	0.37291	0.029383	0.709216	0.0898936	0.194119	6.51578e-17	6.14176e-16	17	18	18	B2	Adipose. subcutaneous (GTEx)	EpiXcan	0.992169	gtex_sf	0.999981
4714	ENSG00000150990	DHX37	0.372761	0.0601783	0.709326	0.0148265	0.0286793	0.00253828	0.00654404	11	14	14	B2	Adipose. subcutaneous (GTEx)	EpiXcan	0.992169	gtex_sf	0.999981
4715	ENSG00000043462	LCP2	-0.372565	-0.0352396	0.709472	0.0751238	0.0483141	7.91994e-05	0.000245648	61	65	65	B2	Adipose. subcutaneous (GTEx)	EpiXcan	0.992169	gtex_sf	0.999981
4716	ENSG00000125246	CLYBL	-0.372502	-0.0164858	0.709519	0.0643866	0.153068	1.29955e-13	9.63619e-13	26	31	31	B2	Adipose. subcutaneous (GTEx)	EpiXcan	0.992169	gtex_sf	0.999981
4717	ENSG00000092847	AGO1	-0.372413	-0.0439168	0.709585	0.0274073	0.0270158	0.00355684	0.00899289	26	35	35	B2	Adipose. subcutaneous (GTEx)	EpiXcan	0.992169	gtex_sf	0.999981
4718	ENSG00000166278	C2	0.372409	0.0729254	0.709588	0.00869483	0.0194054	0.0139835	0.032781	18	25	25	B2	Adipose. subcutaneous (GTEx)	EpiXcan	0.992169	gtex_sf	0.999981
4719	ENSG00000084207	GSTP1	0.37217	0.0409614	0.709766	0.0234819	0.0957733	1.59311e-08	7.56175e-08	6	7	7	B2	Adipose. subcutaneous (GTEx)	EpiXcan	0.992169	gtex_sf	0.999981
4720	ENSG00000189227	C15orf61	-0.372025	-0.120156	0.709874	0.00493406	0.0195228	0.0120348	0.0284846	7	9	9	B2	Adipose. subcutaneous (GTEx)	EpiXcan	0.992169	gtex_sf	0.999981
4721	ENSG00000136098	NEK3	-0.37192	-0.0220044	0.709952	0.104689	0.290867	1.10545e-26	1.84115e-25	7	15	15	B2	Adipose. subcutaneous (GTEx)	EpiXcan	0.992169	gtex_sf	0.999981
4722	ENSG00000163739	CXCL1	0.371526	0.0515902	0.710246	0.0183277	0.0149221	0.0310004	0.069232	11	12	12	B2	Adipose. subcutaneous (GTEx)	EpiXcan	0.992169	gtex_sf	0.999981
4723	ENSG00000177335	C8orf31	0.370782	0.0658767	0.7108	0.00759361	0.0522243	4.13226e-05	0.000132494	1	1	1	B2	Adipose. subcutaneous (GTEx)	EpiXcan	0.992169	gtex_sf	0.999981
4724	ENSG00000174332	GLIS1	-0.370714	-0.0543463	0.710851	0.0145189	0.084692	9.04881e-08	3.95836e-07	7	10	10	B2	Adipose. subcutaneous (GTEx)	EpiXcan	0.992169	gtex_sf	0.999981
4725	ENSG00000265298	AC132812.1	-0.370646	-0.0406409	0.710902	0.0204747	0.0206047	0.0114885	0.0272651	21	32	32	B2	Adipose. subcutaneous (GTEx)	EpiXcan	0.992169	gtex_sf	0.999981
4726	ENSG00000122965	RBM19	0.370518	0.0210639	0.710997	0.141969	0.253465	2.05248e-22	2.71982e-21	17	20	20	B2	Adipose. subcutaneous (GTEx)	EpiXcan	0.992169	gtex_sf	0.999981
4727	ENSG00000213988	ZNF90	0.370477	0.142955	0.711027	0.00326195	0.0515865	4.52126e-05	0.000144297	4	8	8	B2	Adipose. subcutaneous (GTEx)	EpiXcan	0.992169	gtex_sf	0.999981
4728	ENSG00000175309	PHYKPL	-0.370229	-0.0793001	0.711212	0.0129542	0.02178	0.00843748	0.0203835	10	11	11	B2	Adipose. subcutaneous (GTEx)	EpiXcan	0.992169	gtex_sf	0.999981
4729	ENSG00000112584	FAM120B	-0.370133	-0.0218448	0.711283	0.0902036	0.157784	5.67163e-14	4.33638e-13	38	45	45	B2	Adipose. subcutaneous (GTEx)	EpiXcan	0.992169	gtex_sf	0.999981
4730	ENSG00000154781	CCDC174	-0.370057	-0.060185	0.71134	0.0184306	0.0401629	0.000339691	0.00097581	16	18	18	B2	Adipose. subcutaneous (GTEx)	EpiXcan	0.992169	gtex_sf	0.999981
4731	ENSG00000123064	DDX54	0.369338	0.060175	0.711876	0.020219	0.0250856	0.00486868	0.0121172	20	26	26	B2	Adipose. subcutaneous (GTEx)	EpiXcan	0.992169	gtex_sf	0.999981
4732	ENSG00000122733	PHF24	0.369317	0.0619365	0.711892	0.0182358	0.0410488	0.000284965	0.000825884	22	26	26	B2	Adipose. subcutaneous (GTEx)	EpiXcan	0.992169	gtex_sf	0.999981
4733	ENSG00000165449	SLC16A9	-0.369255	-0.139118	0.711937	0.00345472	0.0111225	0.0636226	0.135662	8	12	12	B2	Adipose. subcutaneous (GTEx)	EpiXcan	0.992169	gtex_sf	0.999981
4734	ENSG00000167658	EEF2	0.369166	0.0824532	0.712004	0.0131732	0.0352858	0.000883406	0.00240924	10	17	17	B2	Adipose. subcutaneous (GTEx)	EpiXcan	0.992169	gtex_sf	0.999981
4735	ENSG00000151233	GXYLT1	-0.369047	-0.0748197	0.712093	0.00987638	0.052703	3.66437e-05	0.000118374	5	7	7	B2	Adipose. subcutaneous (GTEx)	EpiXcan	0.992169	gtex_sf	0.999981
4736	ENSG00000112167	SAYSD1	-0.368701	-0.0603625	0.71235	0.0155527	0.0382983	0.000500773	0.00140765	12	14	14	B2	Adipose. subcutaneous (GTEx)	EpiXcan	0.992169	gtex_sf	0.999981
4737	ENSG00000103202	NME4	0.368508	0.0255542	0.712495	0.0707976	0.137019	1.04813e-11	6.67631e-11	44	81	81	B2	Adipose. subcutaneous (GTEx)	EpiXcan	0.992169	gtex_sf	0.999981
4738	ENSG00000164366	CCDC127	0.368459	0.035339	0.712531	0.0407129	0.0500506	6.73812e-05	0.000210437	18	22	22	B2	Adipose. subcutaneous (GTEx)	EpiXcan	0.992169	gtex_sf	0.999981
4739	ENSG00000237973	MTCO1P12	0.368281	0.0818979	0.712664	0.015737	0.018994	0.0148169	0.0346015	14	36	36	B2	Adipose. subcutaneous (GTEx)	EpiXcan	0.992169	gtex_sf	0.999981
4740	ENSG00000103275	UBE2I	-0.368134	-0.0349482	0.712774	0.0393882	0.140724	3.4619e-12	2.3047e-11	22	27	27	B2	Adipose. subcutaneous (GTEx)	EpiXcan	0.992169	gtex_sf	0.999981
4741	ENSG00000197128	ZNF772	-0.367282	-0.0265391	0.713409	0.0533926	0.179753	1.89354e-15	1.61233e-14	18	26	26	B2	Adipose. subcutaneous (GTEx)	EpiXcan	0.992248	gtex_sf	0.999981
4742	ENSG00000185070	FLRT2	0.367238	0.0470403	0.713442	0.0323132	0.0730553	7.78762e-07	3.04952e-06	21	26	26	B2	Adipose. subcutaneous (GTEx)	EpiXcan	0.992248	gtex_sf	0.999981
4743	ENSG00000169169	CPT1C	0.367107	0.0305355	0.713539	0.042224	0.0490203	5.93788e-05	0.000187197	25	35	35	B2	Adipose. subcutaneous (GTEx)	EpiXcan	0.992248	gtex_sf	0.999981
4744	ENSG00000107021	TBC1D13	-0.366891	-0.0770268	0.7137	0.0204146	0.0266613	0.00373427	0.00941431	19	20	20	B2	Adipose. subcutaneous (GTEx)	EpiXcan	0.992248	gtex_sf	0.999981
4745	ENSG00000157193	LRP8	0.366757	0.0327524	0.7138	0.0377187	0.0790134	3.66031e-07	1.49693e-06	11	12	12	B2	Adipose. subcutaneous (GTEx)	EpiXcan	0.992248	gtex_sf	0.999981
4746	ENSG00000213753	CENPBD1P1	0.366575	0.122407	0.713936	0.00577194	0.029356	0.00230983	0.00598147	8	9	9	B2	Adipose. subcutaneous (GTEx)	EpiXcan	0.992248	gtex_sf	0.999981
4747	ENSG00000154832	CXXC1	0.366494	0.0408102	0.713996	0.0339351	0.0233389	0.00683559	0.0166824	33	37	37	B2	Adipose. subcutaneous (GTEx)	EpiXcan	0.992248	gtex_sf	0.999981
4748	ENSG00000111801	BTN3A3	0.366343	0.0110236	0.714109	0.120094	0.148936	6.41737e-13	4.51699e-12	70	77	77	B2	Adipose. subcutaneous (GTEx)	EpiXcan	0.992248	gtex_sf	0.999981
4749	ENSG00000140365	COMMD4	0.366213	0.0172576	0.714206	0.17607	0.291553	3.29341e-26	5.37029e-25	11	14	14	B2	Adipose. subcutaneous (GTEx)	EpiXcan	0.992248	gtex_sf	0.999981
4750	ENSG00000120370	GORAB	-0.366041	-0.0307143	0.714334	0.0582888	0.0796408	3.67074e-07	1.50063e-06	24	28	28	B2	Adipose. subcutaneous (GTEx)	EpiXcan	0.992248	gtex_sf	0.999981
4751	ENSG00000107738	VSIR	0.36559	0.0446573	0.714671	0.0190217	0.0774731	3.76508e-07	1.5354e-06	14	16	16	B2	Adipose. subcutaneous (GTEx)	EpiXcan	0.992316	gtex_sf	0.999981
4752	ENSG00000267508	ZNF285	0.365429	0.0280234	0.714791	0.0293162	0.228988	6.2316e-20	7.20181e-19	3	5	5	B2	Adipose. subcutaneous (GTEx)	EpiXcan	0.992316	gtex_sf	0.999981
4753	ENSG00000008988	RPS20	0.365371	0.0320227	0.714835	0.0377013	0.0552294	2.86466e-05	9.35924e-05	40	45	45	B2	Adipose. subcutaneous (GTEx)	EpiXcan	0.992316	gtex_sf	0.999981
4754	ENSG00000026508	CD44	0.364637	0.0499348	0.715383	0.0131385	0.0152814	0.0282216	0.0634103	15	21	21	B2	Adipose. subcutaneous (GTEx)	EpiXcan	0.992524	gtex_sf	0.999981
4755	ENSG00000107951	MTPAP	-0.364605	-0.12151	0.715406	0.00470529	0.0181057	0.017698	0.04088	6	7	7	B2	Adipose. subcutaneous (GTEx)	EpiXcan	0.992524	gtex_sf	0.999981
4756	ENSG00000232229	LINC00865	-0.364414	-0.00915695	0.715549	0.346202	0.459292	1.36356e-49	6.77284e-48	23	25	25	B2	Adipose. subcutaneous (GTEx)	EpiXcan	0.992524	gtex_sf	0.999981
4757	ENSG00000139496	NUP58	0.364364	0.0337745	0.715586	0.0622747	0.0180968	0.0172042	0.0398312	56	64	64	B2	Adipose. subcutaneous (GTEx)	EpiXcan	0.992524	gtex_sf	0.999981
4758	ENSG00000139372	TDG	0.363871	0.0332668	0.715954	0.041678	0.0857703	9.86028e-08	4.29723e-07	27	33	33	B2	Adipose. subcutaneous (GTEx)	EpiXcan	0.992826	gtex_sf	0.999981
4759	ENSG00000185339	TCN2	0.3631	0.0395817	0.71653	0.0403614	0.0471334	0.000113745	0.000346203	30	42	42	B2	Adipose. subcutaneous (GTEx)	EpiXcan	0.993108	gtex_sf	0.999981
4760	ENSG00000148655	LRMDA	0.362705	0.0279599	0.716826	0.0963543	0.259956	4.38695e-23	6.04208e-22	23	31	31	B2	Adipose. subcutaneous (GTEx)	EpiXcan	0.993108	gtex_sf	0.999981
4761	ENSG00000103811	CTSH	-0.362566	-0.00947418	0.716929	0.294059	0.488344	5.22109e-53	2.97284e-51	12	16	16	B2	Adipose. subcutaneous (GTEx)	EpiXcan	0.993108	gtex_sf	0.999981
4762	ENSG00000214290	COLCA2	-0.362554	-0.0208602	0.716938	0.116166	0.162589	7.94017e-14	5.99558e-13	56	71	71	B2	Adipose. subcutaneous (GTEx)	EpiXcan	0.993108	gtex_sf	0.999981
4763	ENSG00000170379	TCAF2	-0.362545	-0.0506133	0.716944	0.0195216	0.0520581	3.13832e-05	0.000101944	9	11	11	B2	Adipose. subcutaneous (GTEx)	EpiXcan	0.993108	gtex_sf	0.999981
4764	ENSG00000147813	NAPRT	0.362367	0.0161475	0.717078	0.182175	0.604158	1.80802e-74	2.94476e-72	23	32	32	B2	Adipose. subcutaneous (GTEx)	EpiXcan	0.993108	gtex_sf	0.999981
4765	ENSG00000125945	ZNF436	-0.36215	-0.0117335	0.71724	0.0957067	0.103028	4.98221e-09	2.4826e-08	37	44	44	B2	Adipose. subcutaneous (GTEx)	EpiXcan	0.993108	gtex_sf	0.999981
4766	ENSG00000163320	CGGBP1	-0.361987	-0.0163662	0.717362	0.238353	0.371498	1.7206e-35	4.54726e-34	5	5	5	B2	Adipose. subcutaneous (GTEx)	EpiXcan	0.993108	gtex_sf	0.999981
4767	ENSG00000141425	RPRD1A	-0.360743	-0.0318585	0.718292	0.061846	0.189574	2.24466e-16	2.03897e-15	14	15	15	B2	Adipose. subcutaneous (GTEx)	EpiXcan	0.99354	gtex_sf	0.999981
4768	ENSG00000109576	AADAT	-0.360577	-0.0254758	0.718416	0.0743803	0.135414	8.96889e-12	5.7548e-11	23	26	26	B2	Adipose. subcutaneous (GTEx)	EpiXcan	0.99354	gtex_sf	0.999981
4769	ENSG00000248124	RRN3P1	-0.359534	-0.0599878	0.719196	0.0176563	0.0365998	0.000690638	0.00190541	18	21	21	B2	Adipose. subcutaneous (GTEx)	EpiXcan	0.99354	gtex_sf	0.999981
4770	ENSG00000149231	CCDC82	-0.359498	-0.00734147	0.719222	0.559036	0.618647	3.1842e-78	6.28184e-76	56	61	61	B2	Adipose. subcutaneous (GTEx)	EpiXcan	0.99354	gtex_sf	0.999981
4771	ENSG00000187555	USP7	-0.35944	-0.217968	0.719266	0.0010849	0.0194347	0.0123441	0.0291624	3	4	4	B2	Adipose. subcutaneous (GTEx)	EpiXcan	0.99354	gtex_sf	0.999981
4772	ENSG00000114626	ABTB1	-0.359231	-0.0230535	0.719422	0.0159878	0.011952	0.0501017	0.108752	12	15	15	B2	Adipose. subcutaneous (GTEx)	EpiXcan	0.99354	gtex_sf	0.999981
4773	ENSG00000100592	DAAM1	-0.359194	-0.0320195	0.71945	0.0165577	0.0137272	0.0380629	0.0840661	10	13	13	B2	Adipose. subcutaneous (GTEx)	EpiXcan	0.99354	gtex_sf	0.999981
4774	ENSG00000270804	AC010326.4	-0.359116	-0.0422283	0.719508	0.0271748	0.114138	5.11792e-10	2.78071e-09	26	32	32	B2	Adipose. subcutaneous (GTEx)	EpiXcan	0.99354	gtex_sf	0.999981
4775	ENSG00000108556	CHRNE	0.358848	0.0103875	0.719709	0.333329	0.407669	1.23579e-41	4.21161e-40	34	37	37	B2	Adipose. subcutaneous (GTEx)	EpiXcan	0.99354	gtex_sf	0.999981
4776	ENSG00000172986	GXYLT2	0.358847	0.0297544	0.71971	0.0717183	0.172818	8.41041e-15	6.86507e-14	22	26	26	B2	Adipose. subcutaneous (GTEx)	EpiXcan	0.99354	gtex_sf	0.999981
4777	ENSG00000074800	ENO1	0.358782	0.0851223	0.719758	0.00532439	0.0365685	0.000534966	0.00149745	6	9	9	B2	Adipose. subcutaneous (GTEx)	EpiXcan	0.99354	gtex_sf	0.999981
4778	ENSG00000140474	ULK3	-0.358463	-0.0540831	0.719997	0.0238627	0.115858	4.37747e-10	2.39606e-09	11	15	15	B2	Adipose. subcutaneous (GTEx)	EpiXcan	0.99354	gtex_sf	0.999981
4779	ENSG00000035115	SH3YL1	-0.358115	-0.0260093	0.720257	0.108883	0.116085	2.72356e-10	1.51927e-09	41	49	49	B2	Adipose. subcutaneous (GTEx)	EpiXcan	0.99354	gtex_sf	0.999981
4780	ENSG00000229180	AC006001.3	-0.358114	-0.0459107	0.720258	0.0378327	0.030056	0.00207633	0.00540982	25	35	35	B2	Adipose. subcutaneous (GTEx)	EpiXcan	0.99354	gtex_sf	0.999981
4781	ENSG00000213672	NCKIPSD	-0.357816	-0.0238299	0.720481	0.070163	0.252646	3.34851e-22	4.379e-21	14	16	16	B2	Adipose. subcutaneous (GTEx)	EpiXcan	0.99354	gtex_sf	0.999981
4782	ENSG00000183665	TRMT12	0.357702	0.0278716	0.720566	0.0600268	0.136136	1.24684e-11	7.89178e-11	10	12	12	B2	Adipose. subcutaneous (GTEx)	EpiXcan	0.99354	gtex_sf	0.999981
4783	ENSG00000135211	TMEM60	-0.357693	-0.0248233	0.720573	0.0557412	0.170608	1.5232e-14	1.21431e-13	21	30	30	B2	Adipose. subcutaneous (GTEx)	EpiXcan	0.99354	gtex_sf	0.999981
4784	ENSG00000149679	CABLES2	-0.356713	-0.0144434	0.721307	0.189437	0.291615	3.43938e-26	5.58232e-25	8	9	9	B2	Adipose. subcutaneous (GTEx)	EpiXcan	0.99354	gtex_sf	0.999981
4785	ENSG00000204713	TRIM27	0.356574	0.026604	0.72141	0.0432564	0.128685	2.36255e-11	1.46038e-10	5	7	7	B2	Adipose. subcutaneous (GTEx)	EpiXcan	0.99354	gtex_sf	0.999981
4786	ENSG00000162687	KCNT2	-0.356143	-0.0444774	0.721733	0.0359595	0.0832148	1.82116e-07	7.70431e-07	33	37	37	B2	Adipose. subcutaneous (GTEx)	EpiXcan	0.99354	gtex_sf	0.999981
4787	ENSG00000189157	FAM47E	0.356002	0.0140795	0.721839	0.125915	0.209862	1.70618e-18	1.7848e-17	42	45	45	B2	Adipose. subcutaneous (GTEx)	EpiXcan	0.99354	gtex_sf	0.999981
4788	ENSG00000141519	CCDC40	0.355906	0.0139336	0.721911	0.276283	0.473791	9.32784e-50	4.69982e-48	42	49	49	B2	Adipose. subcutaneous (GTEx)	EpiXcan	0.99354	gtex_sf	0.999981
4789	ENSG00000130518	KIAA1683	0.355904	0.0195461	0.721912	0.135057	0.323023	4.86334e-30	9.88692e-29	26	33	33	B2	Adipose. subcutaneous (GTEx)	EpiXcan	0.99354	gtex_sf	0.999981
4790	ENSG00000108651	UTP6	-0.355736	-0.0302208	0.722038	0.0191784	0.0488281	8.34768e-05	0.000258343	10	11	11	B2	Adipose. subcutaneous (GTEx)	EpiXcan	0.99354	gtex_sf	0.999981
4791	ENSG00000169026	MFSD7	0.355243	0.0357787	0.722408	0.0291274	0.0717082	1.37322e-06	5.23676e-06	3	4	4	B2	Adipose. subcutaneous (GTEx)	EpiXcan	0.99354	gtex_sf	0.999981
4792	ENSG00000104231	ZFAND1	0.354999	0.0294708	0.722591	0.0271164	0.163279	3.95076e-14	3.06583e-13	12	15	15	B2	Adipose. subcutaneous (GTEx)	EpiXcan	0.99354	gtex_sf	0.999981
4793	ENSG00000089123	TASP1	0.354816	0.0111984	0.722727	0.143568	0.0409087	0.000313883	0.000904641	98	115	115	B2	Adipose. subcutaneous (GTEx)	EpiXcan	0.99354	gtex_sf	0.999981
4794	ENSG00000175322	ZNF519	-0.354574	-0.0149348	0.722909	0.130956	0.401341	4.81551e-40	1.5295e-38	59	76	76	B2	Adipose. subcutaneous (GTEx)	EpiXcan	0.99354	gtex_sf	0.999981
4795	ENSG00000104611	SH2D4A	0.35454	0.0750078	0.722934	0.00374248	0.0105391	0.0658083	0.139981	3	3	3	B2	Adipose. subcutaneous (GTEx)	EpiXcan	0.99354	gtex_sf	0.999981
4796	ENSG00000106004	HOXA5	-0.354253	-0.0391491	0.72315	0.0495967	0.0468634	0.000111326	0.000339577	42	53	53	B2	Adipose. subcutaneous (GTEx)	EpiXcan	0.99354	gtex_sf	0.999981
4797	ENSG00000129625	REEP5	0.35421	0.15117	0.723182	0.00227962	0.0196866	0.0123908	0.0292629	4	8	8	B2	Adipose. subcutaneous (GTEx)	EpiXcan	0.99354	gtex_sf	0.999981
4798	ENSG00000175611	LINC00476	0.353999	0.00866092	0.72334	0.272507	0.466629	4.16906e-49	2.01365e-47	17	22	22	B2	Adipose. subcutaneous (GTEx)	EpiXcan	0.99354	gtex_sf	0.999981
4799	ENSG00000100280	AP1B1	0.353614	0.0420635	0.723628	0.0288523	0.0800594	1.81699e-07	7.68899e-07	15	16	16	B2	Adipose. subcutaneous (GTEx)	EpiXcan	0.99354	gtex_sf	0.999981
4800	ENSG00000073584	SMARCE1	-0.353347	-0.0265367	0.723828	0.0633469	0.216661	8.97559e-20	1.02295e-18	11	13	13	B2	Adipose. subcutaneous (GTEx)	EpiXcan	0.99354	gtex_sf	0.999981
4801	ENSG00000234028	AC062029.1	0.35255	0.040113	0.724426	0.0273838	0.118917	2.14846e-10	1.21247e-09	4	9	9	B2	Adipose. subcutaneous (GTEx)	EpiXcan	0.99354	gtex_sf	0.999981
4802	ENSG00000188185	LINC00265	-0.35188	-0.0265717	0.724929	0.030045	0.0217386	0.00916414	0.0220516	33	38	38	B2	Adipose. subcutaneous (GTEx)	EpiXcan	0.99354	gtex_sf	0.999981
4803	ENSG00000090060	PAPOLA	0.351726	0.0309605	0.725044	0.0664114	0.0338348	0.00100598	0.00272495	50	57	57	B2	Adipose. subcutaneous (GTEx)	EpiXcan	0.99354	gtex_sf	0.999981
4804	ENSG00000140092	FBLN5	0.351319	0.0490194	0.725349	0.0197852	0.0343893	0.00100983	0.00273485	27	29	29	B2	Adipose. subcutaneous (GTEx)	EpiXcan	0.99354	gtex_sf	0.999981
4805	ENSG00000184702	SEPT5	-0.351147	-0.0408651	0.725478	0.0684173	0.0953595	1.3627e-08	6.51002e-08	40	64	64	B2	Adipose. subcutaneous (GTEx)	EpiXcan	0.99354	gtex_sf	0.999981
4806	ENSG00000163072	NOSTRIN	0.350756	0.0559275	0.725771	0.0160906	0.0437327	0.000169409	0.000504339	4	4	4	B2	Adipose. subcutaneous (GTEx)	EpiXcan	0.99354	gtex_sf	0.999981
4807	ENSG00000186814	ZSCAN30	-0.350642	-0.0382357	0.725857	0.036755	0.0121021	0.0505005	0.109532	42	50	50	B2	Adipose. subcutaneous (GTEx)	EpiXcan	0.99354	gtex_sf	0.999981
4808	ENSG00000055211	GINM1	-0.350519	-0.037946	0.725949	0.0331606	0.0818936	1.43586e-07	6.13362e-07	17	22	22	B2	Adipose. subcutaneous (GTEx)	EpiXcan	0.99354	gtex_sf	0.999981
4809	ENSG00000262879	AC068152.1	-0.350511	-0.0178579	0.725955	0.132245	0.253857	8.73587e-23	1.18111e-21	22	27	27	B2	Adipose. subcutaneous (GTEx)	EpiXcan	0.99354	gtex_sf	0.999981
4810	ENSG00000113407	TARS	0.350176	0.0756791	0.726206	0.0155906	0.0464103	9.65806e-05	0.000296538	16	18	18	B2	Adipose. subcutaneous (GTEx)	EpiXcan	0.99354	gtex_sf	0.999981
4811	ENSG00000099956	SMARCB1	-0.350134	-0.0170301	0.726238	0.105985	0.289519	1.01329e-26	1.69168e-25	22	28	28	B2	Adipose. subcutaneous (GTEx)	EpiXcan	0.99354	gtex_sf	0.999981
4812	ENSG00000185880	TRIM69	0.349663	0.0141134	0.726591	0.234657	0.308391	1.16747e-29	2.30971e-28	35	39	39	B2	Adipose. subcutaneous (GTEx)	EpiXcan	0.99354	gtex_sf	0.999981
4813	ENSG00000111348	ARHGDIB	0.349451	0.0263431	0.726751	0.0307282	0.110159	8.82767e-10	4.70328e-09	31	34	34	B2	Adipose. subcutaneous (GTEx)	EpiXcan	0.99354	gtex_sf	0.999981
4814	ENSG00000184887	BTBD6	-0.349139	-0.036094	0.726985	0.0447373	0.0985051	1.18614e-08	5.69177e-08	27	39	39	B2	Adipose. subcutaneous (GTEx)	EpiXcan	0.99354	gtex_sf	0.999981
4815	ENSG00000040487	PQLC2	-0.349031	-0.024203	0.727066	0.0743891	0.0751733	6.48837e-07	2.56658e-06	56	67	67	B2	Adipose. subcutaneous (GTEx)	EpiXcan	0.99354	gtex_sf	0.999981
4816	ENSG00000141431	ASXL3	-0.348988	-0.0470729	0.727099	0.0296418	0.0163736	0.0237528	0.0539931	65	72	72	B2	Adipose. subcutaneous (GTEx)	EpiXcan	0.99354	gtex_sf	0.999981
4817	ENSG00000196152	ZNF79	0.348697	0.0285604	0.727317	0.0363544	0.12883	3.9858e-11	2.41789e-10	31	42	42	B2	Adipose. subcutaneous (GTEx)	EpiXcan	0.99354	gtex_sf	0.999981
4818	ENSG00000230074	AL162231.2	-0.348599	-0.0164197	0.727391	0.106973	0.272274	1.23761e-24	1.85008e-23	18	21	21	B2	Adipose. subcutaneous (GTEx)	EpiXcan	0.99354	gtex_sf	0.999981
4819	ENSG00000111670	GNPTAB	-0.348547	-0.0308828	0.727429	0.0738208	0.15809	1.37706e-13	1.0184e-12	21	25	25	B2	Adipose. subcutaneous (GTEx)	EpiXcan	0.99354	gtex_sf	0.999981
4820	ENSG00000123329	ARHGAP9	-0.34847	-0.0226592	0.727487	0.0665378	0.0902136	3.52274e-08	1.60988e-07	11	12	12	B2	Adipose. subcutaneous (GTEx)	EpiXcan	0.99354	gtex_sf	0.999981
4821	ENSG00000205269	TMEM170B	-0.348438	-0.00846705	0.727511	0.310669	0.448304	1.20269e-45	4.94021e-44	28	34	34	B2	Adipose. subcutaneous (GTEx)	EpiXcan	0.99354	gtex_sf	0.999981
4822	ENSG00000204209	DAXX	0.348272	0.064804	0.727636	0.00842251	0.0326559	0.00127499	0.00340491	5	5	5	B2	Adipose. subcutaneous (GTEx)	EpiXcan	0.99354	gtex_sf	0.999981
4823	ENSG00000064703	DDX20	0.347702	0.0400905	0.728064	0.0223878	0.0330164	0.0012676	0.00338647	17	17	17	B2	Adipose. subcutaneous (GTEx)	EpiXcan	0.99354	gtex_sf	0.999981
4824	ENSG00000166130	IKBIP	-0.347693	-0.0116653	0.728071	0.214315	0.451712	4.69573e-46	1.94595e-44	17	23	23	B2	Adipose. subcutaneous (GTEx)	EpiXcan	0.99354	gtex_sf	0.999981
4825	ENSG00000086232	EIF2AK1	0.347674	0.0380948	0.728085	0.0224773	0.0945883	2.3912e-08	1.11385e-07	12	17	17	B2	Adipose. subcutaneous (GTEx)	EpiXcan	0.99354	gtex_sf	0.999981
4826	ENSG00000206535	LNP1	0.347615	0.0261421	0.728129	0.0569632	0.0953861	2.14551e-08	1.00408e-07	18	21	21	B2	Adipose. subcutaneous (GTEx)	EpiXcan	0.99354	gtex_sf	0.999981
4827	ENSG00000170954	ZNF415	-0.347493	-0.0192254	0.728221	0.113874	0.307603	8.96864e-28	1.58502e-26	52	78	78	B2	Adipose. subcutaneous (GTEx)	EpiXcan	0.99354	gtex_sf	0.999981
4828	ENSG00000101193	GID8	0.34742	0.0534373	0.728276	0.0106476	0.0250553	0.00434768	0.0108746	10	10	10	B2	Adipose. subcutaneous (GTEx)	EpiXcan	0.99354	gtex_sf	0.999981
4829	ENSG00000121274	PAPD5	-0.347305	-0.30909	0.728362	0.000271453	0.0238963	0.0061716	0.01515	2	8	8	B2	Adipose. subcutaneous (GTEx)	EpiXcan	0.99354	gtex_sf	0.999981
4830	ENSG00000099957	P2RX6	0.347213	0.0358813	0.728431	0.027435	0.0188221	0.0137497	0.0322601	20	26	26	B2	Adipose. subcutaneous (GTEx)	EpiXcan	0.99354	gtex_sf	0.999981
4831	ENSG00000106591	MRPL32	0.346877	0.0469752	0.728683	0.0555452	0.100111	7.94763e-09	3.88967e-08	37	46	46	B2	Adipose. subcutaneous (GTEx)	EpiXcan	0.99354	gtex_sf	0.999981
4832	ENSG00000188313	PLSCR1	-0.346665	-0.036707	0.728843	0.0248515	0.108535	1.1259e-09	5.94886e-09	9	11	11	B2	Adipose. subcutaneous (GTEx)	EpiXcan	0.99354	gtex_sf	0.999981
4833	ENSG00000203797	DDO	-0.346511	-0.0335398	0.728959	0.0323459	0.130669	2.25341e-11	1.39679e-10	14	15	15	B2	Adipose. subcutaneous (GTEx)	EpiXcan	0.99354	gtex_sf	0.999981
4834	ENSG00000116127	ALMS1	-0.346147	-0.0301866	0.729232	0.0444558	0.0485368	7.53444e-05	0.000234262	26	31	31	B2	Adipose. subcutaneous (GTEx)	EpiXcan	0.99354	gtex_sf	0.999981
4835	ENSG00000140718	FTO	0.345997	0.0545352	0.729345	0.00766172	0.0450032	0.00016437	0.00049038	8	10	10	B2	Adipose. subcutaneous (GTEx)	EpiXcan	0.99354	gtex_sf	0.999981
4836	ENSG00000185774	KCNIP4	-0.345931	-0.0347479	0.729395	0.0501511	0.108638	1.9379e-09	1.00237e-08	14	20	20	B2	Adipose. subcutaneous (GTEx)	EpiXcan	0.99354	gtex_sf	0.999981
4837	ENSG00000162604	TM2D1	0.345893	0.0349713	0.729423	0.0391987	0.114082	4.03212e-10	2.21743e-09	2	2	2	B2	Adipose. subcutaneous (GTEx)	EpiXcan	0.99354	gtex_sf	0.999981
4838	ENSG00000178623	GPR35	0.345742	0.0266455	0.729537	0.0989607	0.311776	3.50762e-29	6.69362e-28	62	88	88	B2	Adipose. subcutaneous (GTEx)	EpiXcan	0.99354	gtex_sf	0.999981
4839	ENSG00000117899	MESD	-0.345535	-0.0228966	0.729693	0.0955508	0.122141	1.53374e-10	8.77577e-10	29	31	31	B2	Adipose. subcutaneous (GTEx)	EpiXcan	0.99354	gtex_sf	0.999981
4840	ENSG00000144554	FANCD2	0.345431	0.0260788	0.729771	0.0526844	0.0352408	0.000858995	0.00234495	32	34	34	B2	Adipose. subcutaneous (GTEx)	EpiXcan	0.99354	gtex_sf	0.999981
4841	ENSG00000124006	OBSL1	-0.345241	-0.222357	0.729913	0.000603679	0.0239348	0.0057308	0.0141198	2	3	3	B2	Adipose. subcutaneous (GTEx)	EpiXcan	0.99354	gtex_sf	0.999981
4842	ENSG00000173805	HAP1	-0.345238	-0.0264149	0.729916	0.0552405	0.112829	5.91248e-10	3.1926e-09	10	11	11	B2	Adipose. subcutaneous (GTEx)	EpiXcan	0.99354	gtex_sf	0.999981
4843	ENSG00000144746	ARL6IP5	0.345193	0.0158245	0.729949	0.0215856	0.154293	1.39679e-13	1.03245e-12	13	20	20	B2	Adipose. subcutaneous (GTEx)	EpiXcan	0.99354	gtex_sf	0.999981
4844	ENSG00000170852	KBTBD2	-0.344631	-0.0306964	0.730371	0.0441904	0.0455162	0.000122895	0.000372433	45	52	52	B2	Adipose. subcutaneous (GTEx)	EpiXcan	0.99354	gtex_sf	0.999981
4845	ENSG00000138382	METTL5	-0.344242	-0.0783383	0.730664	0.0124226	0.0726371	9.93639e-07	3.83731e-06	12	15	15	B2	Adipose. subcutaneous (GTEx)	EpiXcan	0.99354	gtex_sf	0.999981
4846	ENSG00000184517	ZFP1	0.344063	0.016775	0.730799	0.174125	0.391137	5.6539e-38	1.67429e-36	28	38	38	B2	Adipose. subcutaneous (GTEx)	EpiXcan	0.99354	gtex_sf	0.999981
4847	ENSG00000130695	CEP85	-0.343922	-0.030104	0.730905	0.0267197	0.0892914	6.78211e-08	3.01195e-07	29	35	35	B2	Adipose. subcutaneous (GTEx)	EpiXcan	0.99354	gtex_sf	0.999981
4848	ENSG00000238197	PAXBP1-AS1	-0.343874	-0.00589423	0.730941	0.0710211	0.015799	0.0262716	0.059343	70	84	84	B2	Adipose. subcutaneous (GTEx)	EpiXcan	0.99354	gtex_sf	0.999981
4849	ENSG00000178878	APOLD1	-0.343685	-0.0202258	0.731083	0.0215067	0.0104867	0.0715489	0.151228	19	23	23	B2	Adipose. subcutaneous (GTEx)	EpiXcan	0.99354	gtex_sf	0.999981
4850	ENSG00000172379	ARNT2	0.343585	0.0497134	0.731158	0.0150335	0.0706876	1.42646e-06	5.42801e-06	3	3	3	B2	Adipose. subcutaneous (GTEx)	EpiXcan	0.99354	gtex_sf	0.999981
4851	ENSG00000119537	KDSR	-0.343222	-0.0159662	0.731432	0.173645	0.27743	6.18333e-25	9.3937e-24	5	6	6	B2	Adipose. subcutaneous (GTEx)	EpiXcan	0.99354	gtex_sf	0.999981
4852	ENSG00000159884	CCDC107	0.343124	0.0870429	0.731505	0.017743	0.0369074	0.000623366	0.00172867	16	21	21	B2	Adipose. subcutaneous (GTEx)	EpiXcan	0.99354	gtex_sf	0.999981
4853	ENSG00000163444	TMEM183A	-0.342937	-0.0325958	0.731646	0.0383553	0.018223	0.0165697	0.0384513	30	35	35	B2	Adipose. subcutaneous (GTEx)	EpiXcan	0.99354	gtex_sf	0.999981
4854	ENSG00000167900	TK1	0.342923	0.0449054	0.731656	0.0344486	0.0100926	0.0766565	0.161172	44	52	52	B2	Adipose. subcutaneous (GTEx)	EpiXcan	0.99354	gtex_sf	0.999981
4855	ENSG00000189136	UBE2Q2P1	0.34291	0.0288296	0.731666	0.0492337	0.12421	1.08849e-10	6.31587e-10	12	14	14	B2	Adipose. subcutaneous (GTEx)	EpiXcan	0.99354	gtex_sf	0.999981
4856	ENSG00000198911	SREBF2	-0.342869	-0.0542871	0.731697	0.0286111	0.0321128	0.00152829	0.00404284	26	34	34	B2	Adipose. subcutaneous (GTEx)	EpiXcan	0.99354	gtex_sf	0.999981
4857	ENSG00000170100	ZNF778	0.342525	0.0547098	0.731956	0.0149532	0.0394167	0.000427007	0.00121222	12	18	18	B2	Adipose. subcutaneous (GTEx)	EpiXcan	0.99354	gtex_sf	0.999981
4858	ENSG00000236287	ZBED5	0.342505	0.0405099	0.731971	0.0329406	0.0392007	0.000437773	0.00124052	24	25	25	B2	Adipose. subcutaneous (GTEx)	EpiXcan	0.99354	gtex_sf	0.999981
4859	ENSG00000099797	TECR	0.341843	0.056207	0.732469	0.0132326	0.0126211	0.0473498	0.103114	12	14	14	B2	Adipose. subcutaneous (GTEx)	EpiXcan	0.99354	gtex_sf	0.999981
4860	ENSG00000140104	C14orf79	0.341535	0.0163935	0.732701	0.196547	0.215187	5.07939e-19	5.50248e-18	43	76	76	B2	Adipose. subcutaneous (GTEx)	EpiXcan	0.99354	gtex_sf	0.999981
4861	ENSG00000143344	RGL1	0.340902	0.153114	0.733177	0.00366948	0.0506092	4.73931e-05	0.000150803	10	14	14	B2	Adipose. subcutaneous (GTEx)	EpiXcan	0.99354	gtex_sf	0.999981
4862	ENSG00000198851	CD3E	-0.340544	-0.0519323	0.733447	0.0207397	0.0103101	0.0726558	0.153428	23	26	26	B2	Adipose. subcutaneous (GTEx)	EpiXcan	0.99354	gtex_sf	0.999981
4863	ENSG00000126500	FLRT1	-0.340427	-0.020925	0.733535	0.0760166	0.0447995	0.000117914	0.000357802	51	66	66	B2	Adipose. subcutaneous (GTEx)	EpiXcan	0.99354	gtex_sf	0.999981
4864	ENSG00000170445	HARS	-0.340208	-0.0420068	0.7337	0.0278883	0.0584645	1.57449e-05	5.30651e-05	6	7	7	B2	Adipose. subcutaneous (GTEx)	EpiXcan	0.99354	gtex_sf	0.999981
4865	ENSG00000180953	ST20	-0.340178	-0.0187823	0.733723	0.151877	0.375874	5.38861e-36	1.47131e-34	25	28	28	B2	Adipose. subcutaneous (GTEx)	EpiXcan	0.99354	gtex_sf	0.999981
4866	ENSG00000141569	TRIM65	0.34006	0.0202554	0.733811	0.069624	0.0827281	1.05259e-07	4.57026e-07	23	27	27	B2	Adipose. subcutaneous (GTEx)	EpiXcan	0.99354	gtex_sf	0.999981
4867	ENSG00000136816	TOR1B	-0.339749	-0.0151095	0.734046	0.123403	0.142912	6.60642e-13	4.64073e-12	59	74	74	B2	Adipose. subcutaneous (GTEx)	EpiXcan	0.99354	gtex_sf	0.999981
4868	ENSG00000259605	AC074212.1	0.339696	0.0631588	0.734085	0.00647046	0.0113002	0.0581372	0.124801	6	9	9	B2	Adipose. subcutaneous (GTEx)	EpiXcan	0.99354	gtex_sf	0.999981
4869	ENSG00000071243	ING3	-0.339642	-0.0401909	0.734126	0.0397482	0.0409195	0.000268491	0.000781212	48	63	63	B2	Adipose. subcutaneous (GTEx)	EpiXcan	0.99354	gtex_sf	0.999981
4870	ENSG00000165916	PSMC3	-0.339631	-0.0250858	0.734134	0.0460869	0.101682	6.34635e-09	3.13115e-08	25	32	32	B2	Adipose. subcutaneous (GTEx)	EpiXcan	0.99354	gtex_sf	0.999981
4871	ENSG00000155592	ZKSCAN2	0.339605	0.0275122	0.734154	0.0613508	0.143475	2.86521e-12	1.923e-11	15	21	21	B2	Adipose. subcutaneous (GTEx)	EpiXcan	0.99354	gtex_sf	0.999981
4872	ENSG00000273131	RP6-42F4.1	-0.339516	-0.292763	0.734221	0.00128643	0.252468	2.55326e-22	3.36123e-21	11	19	19	B2	Adipose. subcutaneous (GTEx)	EpiXcan	0.99354	gtex_sf	0.999981
4873	ENSG00000197302	ZNF720	-0.33931	-0.0563215	0.734376	0.0166445	0.0560764	2.10166e-05	6.98243e-05	5	7	7	B2	Adipose. subcutaneous (GTEx)	EpiXcan	0.99354	gtex_sf	0.999981
4874	ENSG00000135390	ATP5G2	0.338968	0.0174095	0.734634	0.0886861	0.175099	4.92239e-15	4.06054e-14	9	9	9	B2	Adipose. subcutaneous (GTEx)	EpiXcan	0.99354	gtex_sf	0.999981
4875	ENSG00000101639	CEP192	-0.338932	-0.0105642	0.734661	0.266162	0.674096	9.87401e-92	5.31943e-89	95	116	116	B2	Adipose. subcutaneous (GTEx)	EpiXcan	0.99354	gtex_sf	0.999981
4876	ENSG00000058063	ATP11B	0.338873	0.0200081	0.734705	0.0738485	0.204169	9.5359e-18	9.46629e-17	12	15	15	B2	Adipose. subcutaneous (GTEx)	EpiXcan	0.99354	gtex_sf	0.999981
4877	ENSG00000140950	TLDC1	-0.338807	-0.079182	0.734755	0.00878663	0.0457768	0.000140945	0.000423652	7	15	15	B2	Adipose. subcutaneous (GTEx)	EpiXcan	0.99354	gtex_sf	0.999981
4878	ENSG00000137699	TRIM29	-0.338441	-0.0369678	0.735031	0.0242258	0.108689	1.80202e-09	9.34155e-09	15	17	17	B2	Adipose. subcutaneous (GTEx)	EpiXcan	0.99354	gtex_sf	0.999981
4879	ENSG00000112249	ASCC3	-0.33838	-0.0459294	0.735077	0.0317353	0.0471854	0.000100551	0.000308323	16	20	20	B2	Adipose. subcutaneous (GTEx)	EpiXcan	0.99354	gtex_sf	0.999981
4880	ENSG00000169031	COL4A3	-0.338224	-0.0584974	0.735194	0.0238121	0.0694636	2.07524e-06	7.77007e-06	31	41	41	B2	Adipose. subcutaneous (GTEx)	EpiXcan	0.99354	gtex_sf	0.999981
4881	ENSG00000048540	LMO3	-0.33785	-0.0409652	0.735476	0.0169434	0.0212685	0.0099402	0.0237923	14	18	18	B2	Adipose. subcutaneous (GTEx)	EpiXcan	0.99354	gtex_sf	0.999981
4882	ENSG00000164024	METAP1	0.337829	0.0519676	0.735492	0.0134799	0.0582235	1.41142e-05	4.7857e-05	18	24	24	B2	Adipose. subcutaneous (GTEx)	EpiXcan	0.99354	gtex_sf	0.999981
4883	ENSG00000100749	VRK1	0.337749	0.0488093	0.735552	0.0141373	0.0621299	6.64194e-06	2.33871e-05	11	13	13	B2	Adipose. subcutaneous (GTEx)	EpiXcan	0.99354	gtex_sf	0.999981
4884	ENSG00000164885	CDK5	0.337085	0.00430113	0.736053	0.0232643	0.0418087	0.000274492	0.000797513	24	29	29	B2	Adipose. subcutaneous (GTEx)	EpiXcan	0.99354	gtex_sf	0.999981
4885	ENSG00000163872	YEATS2	0.33707	0.0279082	0.736064	0.0396081	0.0186116	0.0161417	0.0375452	28	33	33	B2	Adipose. subcutaneous (GTEx)	EpiXcan	0.99354	gtex_sf	0.999981
4886	ENSG00000183570	PCBP3	-0.336535	-0.0182203	0.736468	0.162314	0.287114	1.44526e-26	2.3957e-25	29	39	39	B2	Adipose. subcutaneous (GTEx)	EpiXcan	0.99354	gtex_sf	0.999981
4887	ENSG00000164989	CCDC171	0.336474	0.0255367	0.736513	0.0262569	0.0492153	6.33008e-05	0.000198623	14	18	18	B2	Adipose. subcutaneous (GTEx)	EpiXcan	0.99354	gtex_sf	0.999981
4888	ENSG00000023892	DEF6	0.335994	0.0599156	0.736876	0.00965635	0.0300445	0.00205585	0.00536543	17	20	20	B2	Adipose. subcutaneous (GTEx)	EpiXcan	0.99354	gtex_sf	0.999981
4889	ENSG00000164124	TMEM144	-0.335565	-0.035187	0.737199	0.0287614	0.13591	1.2233e-11	7.7568e-11	11	18	18	B2	Adipose. subcutaneous (GTEx)	EpiXcan	0.99354	gtex_sf	0.999981
4890	ENSG00000249673	NOP14-AS1	0.335364	0.034123	0.73735	0.0364081	0.0610556	8.24271e-06	2.8706e-05	10	12	12	B2	Adipose. subcutaneous (GTEx)	EpiXcan	0.99354	gtex_sf	0.999981
4891	ENSG00000174446	SNAPC5	-0.335284	-0.0254868	0.737411	0.0883467	0.147378	6.43344e-13	4.52603e-12	16	18	18	B2	Adipose. subcutaneous (GTEx)	EpiXcan	0.99354	gtex_sf	0.999981
4892	ENSG00000127249	ATP13A4	0.334965	0.0307659	0.737651	0.0460038	0.0664145	2.44508e-06	9.09648e-06	23	32	32	B2	Adipose. subcutaneous (GTEx)	EpiXcan	0.99354	gtex_sf	0.999981
4893	ENSG00000184117	NIPSNAP1	-0.334525	-0.0725624	0.737983	0.00562343	0.0340646	0.00101915	0.00275904	4	7	7	B2	Adipose. subcutaneous (GTEx)	EpiXcan	0.99354	gtex_sf	0.999981
4894	ENSG00000128463	EMC4	-0.33423	-0.040355	0.738206	0.0405431	0.0694263	1.14245e-06	4.38541e-06	39	48	48	B2	Adipose. subcutaneous (GTEx)	EpiXcan	0.99354	gtex_sf	0.999981
4895	ENSG00000130762	ARHGEF16	-0.334137	-0.0644047	0.738276	0.022055	0.0503882	6.62475e-05	0.000207421	11	13	13	B2	Adipose. subcutaneous (GTEx)	EpiXcan	0.99354	gtex_sf	0.999981
4896	ENSG00000260077	AC104794.2	0.333479	0.0195689	0.738772	0.104799	0.135153	8.26595e-12	5.31594e-11	42	56	56	B2	Adipose. subcutaneous (GTEx)	EpiXcan	0.99354	gtex_sf	0.999981
4897	ENSG00000183111	ARHGEF37	-0.332948	-0.0179582	0.739174	0.0982312	0.091817	3.87931e-08	1.7642e-07	44	53	53	B2	Adipose. subcutaneous (GTEx)	EpiXcan	0.99354	gtex_sf	0.999981
4898	ENSG00000172382	PRSS27	-0.332703	-0.051905	0.739359	0.0307252	0.0503585	5.80589e-05	0.000183284	34	48	48	B2	Adipose. subcutaneous (GTEx)	EpiXcan	0.99354	gtex_sf	0.999981
4899	ENSG00000092096	SLC22A17	0.332384	0.0335313	0.7396	0.0337595	0.102393	5.57995e-09	2.76373e-08	19	25	25	B2	Adipose. subcutaneous (GTEx)	EpiXcan	0.99354	gtex_sf	0.999981
4900	ENSG00000143546	S100A8	-0.332371	-0.0972021	0.739609	0.0125384	0.0157749	0.0265473	0.0598885	9	11	11	B2	Adipose. subcutaneous (GTEx)	EpiXcan	0.99354	gtex_sf	0.999981
4901	ENSG00000110169	HPX	-0.331932	-0.0775753	0.739941	0.00897738	0.0447504	0.000151017	0.000452567	10	15	15	B2	Adipose. subcutaneous (GTEx)	EpiXcan	0.99354	gtex_sf	0.999981
4902	ENSG00000062524	LTK	0.331396	0.0426944	0.740345	0.0205968	0.0326611	0.00129953	0.00346716	8	9	9	B2	Adipose. subcutaneous (GTEx)	EpiXcan	0.99354	gtex_sf	0.999981
4903	ENSG00000136197	C7orf25	0.331222	0.0316565	0.740477	0.0581022	0.114671	5.55214e-10	3.00847e-09	70	87	87	B2	Adipose. subcutaneous (GTEx)	EpiXcan	0.99354	gtex_sf	0.999981
4904	ENSG00000189050	RNFT1	-0.33109	-0.049983	0.740576	0.0279118	0.0519509	4.54179e-05	0.000144913	25	31	31	B2	Adipose. subcutaneous (GTEx)	EpiXcan	0.99354	gtex_sf	0.999981
4905	ENSG00000204977	TRIM13	0.331028	0.0537983	0.740623	0.0095442	0.043658	0.000186672	0.000552795	7	9	9	B2	Adipose. subcutaneous (GTEx)	EpiXcan	0.99354	gtex_sf	0.999981
4906	ENSG00000100196	KDELR3	0.33089	0.0232158	0.740728	0.0690437	0.129161	3.86133e-11	2.34442e-10	49	58	58	B2	Adipose. subcutaneous (GTEx)	EpiXcan	0.99354	gtex_sf	0.999981
4907	ENSG00000129158	SERGEF	-0.330882	-0.109245	0.740734	0.00239502	0.250122	1.91547e-22	2.54312e-21	4	6	6	B2	Adipose. subcutaneous (GTEx)	EpiXcan	0.99354	gtex_sf	0.999981
4908	ENSG00000267470	ZNF571-AS1	0.330477	0.0260375	0.741039	0.0399843	0.078746	4.6281e-07	1.86818e-06	18	18	18	B2	Adipose. subcutaneous (GTEx)	EpiXcan	0.99354	gtex_sf	0.999981
4909	ENSG00000144134	RABL2A	-0.330474	-0.0276332	0.741042	0.0305969	0.245468	1.84726e-21	2.30817e-20	21	35	35	B2	Adipose. subcutaneous (GTEx)	EpiXcan	0.99354	gtex_sf	0.999981
4910	ENSG00000182919	C11orf54	0.330003	0.0172279	0.741398	0.0920115	0.460085	1.75812e-47	7.89294e-46	35	49	49	B2	Adipose. subcutaneous (GTEx)	EpiXcan	0.99354	gtex_sf	0.999981
4911	ENSG00000168280	KIF5C	-0.329789	-0.0539961	0.741559	0.0264853	0.0608326	9.55375e-06	3.30827e-05	19	20	20	B2	Adipose. subcutaneous (GTEx)	EpiXcan	0.99354	gtex_sf	0.999981
4912	ENSG00000231607	DLEU2	-0.329762	-0.0307076	0.741579	0.102359	0.0365203	0.000687584	0.00189736	77	93	93	B2	Adipose. subcutaneous (GTEx)	EpiXcan	0.99354	gtex_sf	0.999981
4913	ENSG00000169203	RP11-231C14.4	0.329631	0.0187367	0.741679	0.103808	0.203611	1.16483e-17	1.149e-16	21	37	37	B2	Adipose. subcutaneous (GTEx)	EpiXcan	0.99354	gtex_sf	0.999981
4914	ENSG00000174137	FAM53A	-0.329353	-0.049639	0.741889	0.0402673	0.117812	3.2041e-11	1.95982e-10	22	26	26	B2	Adipose. subcutaneous (GTEx)	EpiXcan	0.99354	gtex_sf	0.999981
4915	ENSG00000215447	BX322557.1	-0.329256	-0.096254	0.741962	0.0027203	0.0149285	0.0317308	0.0707841	5	8	8	B2	Adipose. subcutaneous (GTEx)	EpiXcan	0.99354	gtex_sf	0.999981
4916	ENSG00000132386	SERPINF1	0.328675	0.0390646	0.742401	0.0324377	0.0850288	1.50574e-07	6.41647e-07	25	34	34	B2	Adipose. subcutaneous (GTEx)	EpiXcan	0.99354	gtex_sf	0.999981
4917	ENSG00000133597	ADCK2	0.328608	0.0155375	0.742452	0.142331	0.249928	1.83117e-22	2.43351e-21	20	25	25	B2	Adipose. subcutaneous (GTEx)	EpiXcan	0.99354	gtex_sf	0.999981
4918	ENSG00000273148	AL035563.1	-0.328517	-0.0194961	0.742521	0.0929654	0.202745	9.13898e-18	9.08514e-17	4	5	5	B2	Adipose. subcutaneous (GTEx)	EpiXcan	0.99354	gtex_sf	0.999981
4919	ENSG00000273311	DGCR11	-0.328323	-0.0182329	0.742667	0.185281	0.280139	7.36354e-26	1.17607e-24	47	51	51	B2	Adipose. subcutaneous (GTEx)	EpiXcan	0.99354	gtex_sf	0.999981
4920	ENSG00000272821	U62317.3	-0.328214	-0.0548806	0.74275	0.0119252	0.079385	1.8032e-07	7.63756e-07	15	18	18	B2	Adipose. subcutaneous (GTEx)	EpiXcan	0.99354	gtex_sf	0.999981
4921	ENSG00000166927	MS4A7	0.328198	0.00927168	0.742762	0.1643	0.246666	9.26251e-22	1.17988e-20	27	31	31	B2	Adipose. subcutaneous (GTEx)	EpiXcan	0.99354	gtex_sf	0.999981
4922	ENSG00000150712	MTMR12	-0.327895	-0.0400985	0.742991	0.0298416	0.0506659	5.28455e-05	0.000167241	34	39	39	B2	Adipose. subcutaneous (GTEx)	EpiXcan	0.99354	gtex_sf	0.999981
4923	ENSG00000188211	NCR3LG1	0.327895	0.0552502	0.742991	0.0145978	0.0727603	1.03565e-06	3.99514e-06	3	4	4	B2	Adipose. subcutaneous (GTEx)	EpiXcan	0.99354	gtex_sf	0.999981
4924	ENSG00000125629	INSIG2	0.327167	0.019553	0.743541	0.139509	0.145213	2.16698e-12	1.46633e-11	70	79	79	B2	Adipose. subcutaneous (GTEx)	EpiXcan	0.99354	gtex_sf	0.999981
4925	ENSG00000198774	RASSF9	-0.327049	-0.0519386	0.743631	0.0201325	0.0223589	0.00723931	0.0176074	20	25	25	B2	Adipose. subcutaneous (GTEx)	EpiXcan	0.99354	gtex_sf	0.999981
4926	ENSG00000163684	RPP14	0.326982	0.0276116	0.743682	0.0262442	0.045242	0.000130768	0.000395095	19	21	21	B2	Adipose. subcutaneous (GTEx)	EpiXcan	0.99354	gtex_sf	0.999981
4927	ENSG00000111639	MRPL51	0.326892	0.0104712	0.743749	0.31816	0.580979	5.44844e-70	6.93785e-68	25	35	35	B2	Adipose. subcutaneous (GTEx)	EpiXcan	0.99354	gtex_sf	0.999981
4928	ENSG00000059691	GATB	-0.326591	-0.0407662	0.743978	0.026068	0.117001	3.79196e-10	2.0911e-09	8	10	10	B2	Adipose. subcutaneous (GTEx)	EpiXcan	0.99354	gtex_sf	0.999981
4929	ENSG00000171703	TCEA2	-0.326578	-0.0287447	0.743987	0.06386	0.138544	3.7365e-12	2.47691e-11	6	6	6	B2	Adipose. subcutaneous (GTEx)	EpiXcan	0.99354	gtex_sf	0.999981
4930	ENSG00000226696	LENG8-AS1	-0.326402	-0.0305462	0.74412	0.0467191	0.103921	4.43362e-09	2.22564e-08	18	31	31	B2	Adipose. subcutaneous (GTEx)	EpiXcan	0.99354	gtex_sf	0.999981
4931	ENSG00000182154	MRPL41	0.325984	0.0345476	0.744437	0.0652737	0.310821	8.23992e-29	1.5513e-27	25	45	45	B2	Adipose. subcutaneous (GTEx)	EpiXcan	0.99354	gtex_sf	0.999981
4932	ENSG00000198707	CEP290	-0.325785	-0.0270087	0.744587	0.0670211	0.160945	2.78389e-14	2.17965e-13	56	67	67	B2	Adipose. subcutaneous (GTEx)	EpiXcan	0.99354	gtex_sf	0.999981
4933	ENSG00000175984	DENND2C	-0.325492	-0.032461	0.744809	0.0240141	0.0259338	0.00407268	0.0102215	14	16	16	B2	Adipose. subcutaneous (GTEx)	EpiXcan	0.99354	gtex_sf	0.999981
4934	ENSG00000206077	ZDHHC11B	0.325467	0.0190899	0.744828	0.0437229	0.201808	1.59519e-17	1.55598e-16	47	74	74	B2	Adipose. subcutaneous (GTEx)	EpiXcan	0.99354	gtex_sf	0.999981
4935	ENSG00000153037	SRP19	-0.325184	-0.0599509	0.745042	0.0117281	0.0643077	4.90892e-06	1.75855e-05	15	19	19	B2	Adipose. subcutaneous (GTEx)	EpiXcan	0.99354	gtex_sf	0.999981
4936	ENSG00000161016	RPL8	-0.325001	-0.0254928	0.74518	0.0649919	0.453193	1.76474e-46	7.46789e-45	25	36	36	B2	Adipose. subcutaneous (GTEx)	EpiXcan	0.99354	gtex_sf	0.999981
4937	ENSG00000173442	EHBP1L1	-0.324769	-0.0279874	0.745356	0.0460629	0.0438041	0.000165591	0.000493497	27	29	29	B2	Adipose. subcutaneous (GTEx)	EpiXcan	0.99354	gtex_sf	0.999981
4938	ENSG00000111364	DDX55	0.324678	0.0147112	0.745425	0.0802194	0.260487	4.68154e-23	6.43516e-22	31	40	40	B2	Adipose. subcutaneous (GTEx)	EpiXcan	0.99354	gtex_sf	0.999981
4939	ENSG00000187741	FANCA	-0.324556	-0.024781	0.745517	0.0739805	0.369808	2.31104e-35	6.05061e-34	13	19	19	B2	Adipose. subcutaneous (GTEx)	EpiXcan	0.99354	gtex_sf	0.999981
4940	ENSG00000180185	FAHD1	0.324211	0.00959864	0.745779	0.247951	0.501171	2.0728e-54	1.29039e-52	26	35	35	B2	Adipose. subcutaneous (GTEx)	EpiXcan	0.99354	gtex_sf	0.999981
4941	ENSG00000168795	ZBTB5	-0.324174	-0.112023	0.745806	0.00933837	0.0126204	0.0469947	0.102404	17	24	24	B2	Adipose. subcutaneous (GTEx)	EpiXcan	0.99354	gtex_sf	0.999981
4942	ENSG00000112218	GPR63	-0.324163	-0.0173926	0.745815	0.101671	0.161351	4.77184e-14	3.67854e-13	6	6	6	B2	Adipose. subcutaneous (GTEx)	EpiXcan	0.99354	gtex_sf	0.999981
4943	ENSG00000047365	ARAP2	-0.324059	-0.0365695	0.745893	0.0165792	0.0497305	6.38586e-05	0.000200239	5	5	5	B2	Adipose. subcutaneous (GTEx)	EpiXcan	0.99354	gtex_sf	0.999981
4944	ENSG00000166262	FAM227B	0.324039	0.0351584	0.745909	0.0361854	0.0760269	6.34021e-07	2.51436e-06	17	18	18	B2	Adipose. subcutaneous (GTEx)	EpiXcan	0.99354	gtex_sf	0.999981
4945	ENSG00000109519	GRPEL1	-0.324036	-0.0505479	0.745911	0.0126639	0.0379421	0.000542932	0.00151884	7	11	11	B2	Adipose. subcutaneous (GTEx)	EpiXcan	0.99354	gtex_sf	0.999981
4946	ENSG00000090432	MUL1	-0.323684	-0.0359697	0.746177	0.0182258	0.358569	2.10635e-34	5.27793e-33	29	38	38	B2	Adipose. subcutaneous (GTEx)	EpiXcan	0.99354	gtex_sf	0.999981
4947	ENSG00000214562	NUTM2D	0.323659	0.03812	0.746196	0.0292172	0.111533	1.16464e-09	6.13507e-09	30	38	38	B2	Adipose. subcutaneous (GTEx)	EpiXcan	0.99354	gtex_sf	0.999981
4948	ENSG00000057608	GDI2	-0.323559	-0.0133163	0.746272	0.128679	0.281513	3.04864e-25	4.71849e-24	17	25	25	B2	Adipose. subcutaneous (GTEx)	EpiXcan	0.99354	gtex_sf	0.999981
4949	ENSG00000123415	SMUG1	0.323487	0.0139125	0.746326	0.191046	0.329869	3.79207e-31	8.16753e-30	3	4	4	B2	Adipose. subcutaneous (GTEx)	EpiXcan	0.99354	gtex_sf	0.999981
4950	ENSG00000146918	NCAPG2	0.323395	0.0368354	0.746396	0.0367368	0.121031	1.88975e-10	1.07295e-09	6	7	7	B2	Adipose. subcutaneous (GTEx)	EpiXcan	0.99354	gtex_sf	0.999981
4951	ENSG00000214174	AMZ2P1	0.323347	0.083699	0.746432	0.00542892	0.131238	1.83911e-11	1.14899e-10	3	5	5	B2	Adipose. subcutaneous (GTEx)	EpiXcan	0.99354	gtex_sf	0.999981
4952	ENSG00000245532	NEAT1	0.322967	0.0141748	0.746721	0.145706	0.329365	2.07319e-31	4.50918e-30	31	37	37	B2	Adipose. subcutaneous (GTEx)	EpiXcan	0.99354	gtex_sf	0.999981
4953	ENSG00000154889	MPPE1	0.322851	0.0157455	0.746808	0.168735	0.199061	1.34907e-17	1.32513e-16	46	56	56	B2	Adipose. subcutaneous (GTEx)	EpiXcan	0.99354	gtex_sf	0.999981
4954	ENSG00000215190	LINC00680	0.322804	0.0157343	0.746843	0.182809	0.640516	1.95402e-82	4.56166e-80	19	26	26	B2	Adipose. subcutaneous (GTEx)	EpiXcan	0.99354	gtex_sf	0.999981
4955	ENSG00000146587	RBAK	0.322659	0.0312577	0.746954	0.0374955	0.129945	3.00475e-11	1.8428e-10	33	48	48	B2	Adipose. subcutaneous (GTEx)	EpiXcan	0.99354	gtex_sf	0.999981
4956	ENSG00000262903	AC027796.4	-0.322589	-0.0204975	0.747006	0.0111391	0.0311966	0.00178208	0.00467884	7	13	13	B2	Adipose. subcutaneous (GTEx)	EpiXcan	0.99354	gtex_sf	0.999981
4957	ENSG00000249476	AC008467.1	0.322417	0.0253889	0.747137	0.0484408	0.390769	2.36096e-38	7.06622e-37	24	32	32	B2	Adipose. subcutaneous (GTEx)	EpiXcan	0.99354	gtex_sf	0.999981
4958	ENSG00000102710	SUPT20H	-0.322369	-0.0572818	0.747173	0.0114615	0.0280521	0.0026847	0.00690879	11	14	14	B2	Adipose. subcutaneous (GTEx)	EpiXcan	0.99354	gtex_sf	0.999981
4959	ENSG00000111186	WNT5B	-0.322293	-0.0337668	0.747231	0.0436547	0.0353955	0.000801708	0.00219842	37	51	51	B2	Adipose. subcutaneous (GTEx)	EpiXcan	0.99354	gtex_sf	0.999981
4960	ENSG00000106069	CHN2	-0.322161	-0.0418435	0.747331	0.0326697	0.0481238	6.27502e-05	0.000196984	21	25	25	B2	Adipose. subcutaneous (GTEx)	EpiXcan	0.99354	gtex_sf	0.999981
4961	ENSG00000109667	SLC2A9	0.32207	0.0158694	0.7474	0.0498892	0.135421	1.26759e-11	8.01585e-11	11	16	16	B2	Adipose. subcutaneous (GTEx)	EpiXcan	0.99354	gtex_sf	0.999981
4962	ENSG00000113211	PCDHB6	0.322062	0.0563553	0.747406	0.0081225	0.0109422	0.0652229	0.13882	14	16	16	B2	Adipose. subcutaneous (GTEx)	EpiXcan	0.99354	gtex_sf	0.999981
4963	ENSG00000244300	GATA2-AS1	0.321725	0.0548546	0.747661	0.00994059	0.0355399	0.000817726	0.00223884	4	4	4	B2	Adipose. subcutaneous (GTEx)	EpiXcan	0.99354	gtex_sf	0.999981
4964	ENSG00000152926	ZNF117	-0.321513	-0.0183367	0.747822	0.131988	0.169796	7.37207e-15	6.03158e-14	24	30	30	B2	Adipose. subcutaneous (GTEx)	EpiXcan	0.99354	gtex_sf	0.999981
4965	ENSG00000137764	MAP2K5	-0.321499	-0.0293	0.747832	0.0355742	0.303722	1.69966e-27	2.95741e-26	6	8	8	B2	Adipose. subcutaneous (GTEx)	EpiXcan	0.99354	gtex_sf	0.999981
4966	ENSG00000128604	IRF5	0.320699	0.0236828	0.748438	0.0689824	0.146216	1.12979e-12	7.83416e-12	12	14	14	B2	Adipose. subcutaneous (GTEx)	EpiXcan	0.99354	gtex_sf	0.999981
4967	ENSG00000156384	SFR1	-0.320384	-0.0467011	0.748677	0.0255517	0.0108256	0.0634762	0.13537	27	30	30	B2	Adipose. subcutaneous (GTEx)	EpiXcan	0.99354	gtex_sf	0.999981
4968	ENSG00000171928	TVP23B	0.320378	0.0190486	0.748682	0.10273	0.548699	9.97784e-63	8.78991e-61	8	17	17	B2	Adipose. subcutaneous (GTEx)	EpiXcan	0.99354	gtex_sf	0.999981
4969	ENSG00000117013	KCNQ4	-0.320364	-0.0310567	0.748693	0.0404185	0.0920547	2.33137e-08	1.08779e-07	6	7	7	B2	Adipose. subcutaneous (GTEx)	EpiXcan	0.99354	gtex_sf	0.999981
4970	ENSG00000163611	SPICE1	0.32003	0.0415684	0.748946	0.0135958	0.0347584	0.00086316	0.00235586	13	16	16	B2	Adipose. subcutaneous (GTEx)	EpiXcan	0.99354	gtex_sf	0.999981
4971	ENSG00000186063	AIDA	0.319901	0.0314684	0.749043	0.0171121	0.0541951	2.58563e-05	8.48171e-05	13	15	15	B2	Adipose. subcutaneous (GTEx)	EpiXcan	0.99354	gtex_sf	0.999981
4972	ENSG00000203326	ZNF525	0.31988	0.0383612	0.749059	0.0256251	0.116746	2.90103e-10	1.61569e-09	12	14	14	B2	Adipose. subcutaneous (GTEx)	EpiXcan	0.99354	gtex_sf	0.999981
4973	ENSG00000079459	FDFT1	0.319871	0.0362851	0.749066	0.0296277	0.0663509	2.93459e-06	1.08057e-05	6	8	8	B2	Adipose. subcutaneous (GTEx)	EpiXcan	0.99354	gtex_sf	0.999981
4974	ENSG00000182957	SPATA13	0.319818	0.0345194	0.749106	0.038211	0.0393721	0.000380997	0.00108888	47	53	53	B2	Adipose. subcutaneous (GTEx)	EpiXcan	0.99354	gtex_sf	0.999981
4975	ENSG00000158711	ELK4	0.319612	0.0739264	0.749263	0.00950025	0.0197233	0.0129122	0.0304275	12	17	17	B2	Adipose. subcutaneous (GTEx)	EpiXcan	0.99354	gtex_sf	0.999981
4976	ENSG00000160613	PCSK7	-0.319568	-0.0680073	0.749296	0.00698492	0.0306965	0.00151867	0.00401917	6	6	6	B2	Adipose. subcutaneous (GTEx)	EpiXcan	0.99354	gtex_sf	0.999981
4977	ENSG00000020426	MNAT1	-0.319012	-0.0446552	0.749718	0.0117551	0.0170705	0.0203957	0.0467336	8	9	9	B2	Adipose. subcutaneous (GTEx)	EpiXcan	0.993734	gtex_sf	0.999981
4978	ENSG00000196418	ZNF124	-0.318969	-0.0332585	0.74975	0.056987	0.161731	5.17299e-14	3.96596e-13	32	37	37	B2	Adipose. subcutaneous (GTEx)	EpiXcan	0.993734	gtex_sf	0.999981
4979	ENSG00000188554	NBR1	-0.318611	-0.0575508	0.750021	0.0144447	0.0275243	0.00312892	0.0079772	15	20	20	B2	Adipose. subcutaneous (GTEx)	EpiXcan	0.993734	gtex_sf	0.999981
4980	ENSG00000142794	NBPF3	0.318581	0.00828642	0.750044	0.439601	0.715594	1.52349e-105	2.37106e-102	16	19	19	B2	Adipose. subcutaneous (GTEx)	EpiXcan	0.993734	gtex_sf	0.999981
4981	ENSG00000050130	JKAMP	0.317243	0.0219742	0.751059	0.0682677	0.121996	1.67231e-10	9.55301e-10	25	33	33	B2	Adipose. subcutaneous (GTEx)	EpiXcan	0.994721	gtex_sf	0.999981
4982	ENSG00000170619	COMMD5	-0.317175	-0.0369008	0.751111	0.0101774	0.0820955	1.3049e-07	5.60152e-07	8	13	13	B2	Adipose. subcutaneous (GTEx)	EpiXcan	0.994721	gtex_sf	0.999981
4983	ENSG00000149177	PTPRJ	0.316896	0.0415013	0.751323	0.0183355	0.0646291	4.75791e-06	1.70795e-05	14	19	19	B2	Adipose. subcutaneous (GTEx)	EpiXcan	0.994721	gtex_sf	0.999981
4984	ENSG00000100239	PPP6R2	0.316778	0.0252589	0.751412	0.0511904	0.173389	4.11666e-15	3.42005e-14	14	27	27	B2	Adipose. subcutaneous (GTEx)	EpiXcan	0.994721	gtex_sf	0.999981
4985	ENSG00000141959	PFKL	0.316042	0.020432	0.75197	0.123873	0.235699	5.45256e-21	6.647e-20	10	13	13	B2	Adipose. subcutaneous (GTEx)	EpiXcan	0.994721	gtex_sf	0.999981
4986	ENSG00000178922	HYI	0.31572	0.0247498	0.752215	0.0469257	0.192171	6.16676e-17	5.82846e-16	7	8	8	B2	Adipose. subcutaneous (GTEx)	EpiXcan	0.994721	gtex_sf	0.999981
4987	ENSG00000197548	ATG7	0.315717	0.0347206	0.752217	0.0161775	0.0428374	0.000216355	0.000636923	7	9	9	B2	Adipose. subcutaneous (GTEx)	EpiXcan	0.994721	gtex_sf	0.999981
4988	ENSG00000141338	ABCA8	0.315591	0.0168753	0.752313	0.0255206	0.0190894	0.0138647	0.0325189	29	37	37	B2	Adipose. subcutaneous (GTEx)	EpiXcan	0.994721	gtex_sf	0.999981
4989	ENSG00000223891	OSER1-AS1	0.315587	0.0227229	0.752316	0.0622514	0.177105	1.96433e-15	1.67058e-14	23	30	30	B2	Adipose. subcutaneous (GTEx)	EpiXcan	0.994721	gtex_sf	0.999981
4990	ENSG00000136271	DDX56	0.315389	0.0405864	0.752466	0.0241667	0.0476298	9.62544e-05	0.000295666	14	16	16	B2	Adipose. subcutaneous (GTEx)	EpiXcan	0.994721	gtex_sf	0.999981
4991	ENSG00000118418	HMGN3	-0.315007	-0.0294673	0.752757	0.0474183	0.0322918	0.0013143	0.00350323	37	45	45	B2	Adipose. subcutaneous (GTEx)	EpiXcan	0.994721	gtex_sf	0.999981
4992	ENSG00000187097	ENTPD5	0.31458	0.0198882	0.75308	0.0311738	0.0446244	0.00015299	0.000458086	18	21	21	B2	Adipose. subcutaneous (GTEx)	EpiXcan	0.994721	gtex_sf	0.999981
4993	ENSG00000136449	MYCBPAP	-0.314392	-0.0210997	0.753224	0.0995615	0.159945	6.94989e-14	5.27626e-13	28	32	32	B2	Adipose. subcutaneous (GTEx)	EpiXcan	0.994721	gtex_sf	0.999981
4994	ENSG00000107185	RGP1	-0.314365	-0.0315211	0.753244	0.0274626	0.101538	5.47266e-09	2.71347e-08	3	3	3	B2	Adipose. subcutaneous (GTEx)	EpiXcan	0.994721	gtex_sf	0.999981
4995	ENSG00000103245	NARFL	-0.313959	-0.0227172	0.753552	0.0666891	0.343086	2.62879e-32	6.01657e-31	16	19	19	B2	Adipose. subcutaneous (GTEx)	EpiXcan	0.994721	gtex_sf	0.999981
4996	ENSG00000260051	AL031600.1	0.313902	0.0206832	0.753595	0.0654025	0.167457	1.04686e-14	8.47103e-14	15	23	23	B2	Adipose. subcutaneous (GTEx)	EpiXcan	0.994721	gtex_sf	0.999981
4997	ENSG00000116285	ERRFI1	0.313545	0.11032	0.753867	0.00467106	0.0161443	0.0206267	0.0472398	5	6	6	B2	Adipose. subcutaneous (GTEx)	EpiXcan	0.994721	gtex_sf	0.999981
4998	ENSG00000112514	CUTA	0.313521	0.04006	0.753885	0.018702	0.0398935	0.00036679	0.00104914	21	26	26	B2	Adipose. subcutaneous (GTEx)	EpiXcan	0.994721	gtex_sf	0.999981
4999	ENSG00000203772	SPRN	0.31335	0.048816	0.754015	0.0142257	0.0793481	2.74372e-07	1.14006e-06	2	5	5	B2	Adipose. subcutaneous (GTEx)	EpiXcan	0.994721	gtex_sf	0.999981
5000	ENSG00000169972	PUSL1	0.313209	0.0805624	0.754122	0.0283444	0.0370206	0.000642961	0.00178089	24	46	46	B2	Adipose. subcutaneous (GTEx)	EpiXcan	0.994721	gtex_sf	0.999981
5001	ENSG00000087301	TXNDC16	-0.312763	-0.0393181	0.75446	0.0189972	0.0759206	6.11213e-07	2.43079e-06	5	5	5	B2	Adipose. subcutaneous (GTEx)	EpiXcan	0.994721	gtex_sf	0.999981
5002	ENSG00000123609	NMI	0.312386	0.0313398	0.754747	0.0384146	0.035017	0.000920694	0.00250605	25	31	31	B2	Adipose. subcutaneous (GTEx)	EpiXcan	0.994721	gtex_sf	0.999981
5003	ENSG00000249859	PVT1	-0.312314	-0.0720358	0.754802	0.00971975	0.0139603	0.0375237	0.0829929	7	9	9	B2	Adipose. subcutaneous (GTEx)	EpiXcan	0.994721	gtex_sf	0.999981
5004	ENSG00000110104	CCDC86	-0.312147	-0.0178885	0.754929	0.0443907	0.118077	2.7841e-10	1.55242e-09	18	22	22	B2	Adipose. subcutaneous (GTEx)	EpiXcan	0.994721	gtex_sf	0.999981
5005	ENSG00000269973	AC010969.2	-0.312028	-0.0209417	0.755019	0.106989	0.311427	1.78748e-29	3.49683e-28	10	13	13	B2	Adipose. subcutaneous (GTEx)	EpiXcan	0.994721	gtex_sf	0.999981
5006	ENSG00000177106	EPS8L2	-0.311912	-0.090051	0.755107	0.0220309	0.0252486	0.00461978	0.0115243	13	13	13	B2	Adipose. subcutaneous (GTEx)	EpiXcan	0.994721	gtex_sf	0.999981
5007	ENSG00000176809	LRRC37A3	-0.311638	-0.111225	0.755316	0.00401891	0.125452	4.42174e-11	2.66848e-10	7	13	13	B2	Adipose. subcutaneous (GTEx)	EpiXcan	0.994721	gtex_sf	0.999981
5008	ENSG00000134202	GSTM3	-0.311484	-0.00891015	0.755433	0.4239	0.515967	3.66805e-57	2.54349e-55	52	62	62	B2	Adipose. subcutaneous (GTEx)	EpiXcan	0.994721	gtex_sf	0.999981
5009	ENSG00000260872	RP11-680G24.5	0.311301	0.0324711	0.755572	0.0801655	0.106101	2.97894e-09	1.5151e-08	27	32	32	B2	Adipose. subcutaneous (GTEx)	EpiXcan	0.994721	gtex_sf	0.999981
5010	ENSG00000138400	MDH1B	-0.311277	-0.0298917	0.75559	0.029714	0.0867588	1.12626e-07	4.86448e-07	11	13	13	B2	Adipose. subcutaneous (GTEx)	EpiXcan	0.994721	gtex_sf	0.999981
5011	ENSG00000163281	GNPDA2	0.311144	0.00971695	0.755691	0.244622	0.324669	2.07877e-30	4.3073e-29	26	29	29	B2	Adipose. subcutaneous (GTEx)	EpiXcan	0.994721	gtex_sf	0.999981
5012	ENSG00000135747	ZNF670-ZNF695	-0.310931	-0.0159412	0.755853	0.102436	0.166272	2.76801e-14	2.16843e-13	30	36	36	B2	Adipose. subcutaneous (GTEx)	EpiXcan	0.994721	gtex_sf	0.999981
5013	ENSG00000168827	GFM1	-0.310777	-0.0202533	0.755971	0.0638586	0.175531	4.19685e-15	3.47636e-14	22	31	31	B2	Adipose. subcutaneous (GTEx)	EpiXcan	0.994721	gtex_sf	0.999981
5014	ENSG00000048392	RRM2B	0.310388	0.0120845	0.756266	0.0412032	0.115596	4.76913e-10	2.59927e-09	40	48	48	B2	Adipose. subcutaneous (GTEx)	EpiXcan	0.994721	gtex_sf	0.999981
5015	ENSG00000041515	MYO16	0.309909	0.0333925	0.75663	0.0203097	0.026911	0.00377073	0.0095028	25	30	30	B2	Adipose. subcutaneous (GTEx)	EpiXcan	0.994721	gtex_sf	0.999981
5016	ENSG00000128656	CHN1	-0.309664	-0.0222513	0.756816	0.0385612	0.055602	2.25798e-05	7.46812e-05	23	26	26	B2	Adipose. subcutaneous (GTEx)	EpiXcan	0.994721	gtex_sf	0.999981
5017	ENSG00000259207	ITGB3	-0.309626	-0.0184192	0.756846	0.06203	0.102979	5.29219e-09	2.63051e-08	15	17	17	B2	Adipose. subcutaneous (GTEx)	EpiXcan	0.994721	gtex_sf	0.999981
5018	ENSG00000272084	AL137127.1	0.309599	0.0319285	0.756866	0.0322097	0.0934436	1.99528e-08	9.3628e-08	15	17	17	B2	Adipose. subcutaneous (GTEx)	EpiXcan	0.994721	gtex_sf	0.999981
5019	ENSG00000171757	LRRC34	0.309155	0.0227712	0.757204	0.0724402	0.0943442	2.69977e-08	1.24763e-07	32	37	37	B2	Adipose. subcutaneous (GTEx)	EpiXcan	0.994721	gtex_sf	0.999981
5020	ENSG00000103657	HERC1	-0.3091	-0.0306321	0.757245	0.0499786	0.0796555	3.82407e-07	1.55709e-06	36	49	49	B2	Adipose. subcutaneous (GTEx)	EpiXcan	0.994721	gtex_sf	0.999981
5021	ENSG00000166762	CATSPER2	-0.309078	-0.00614137	0.757262	0.0194713	0.0258738	0.00443269	0.0110833	21	27	27	B2	Adipose. subcutaneous (GTEx)	EpiXcan	0.994721	gtex_sf	0.999981
5022	ENSG00000225151	GOLGA2P7	-0.30848	-0.0143085	0.757717	0.172663	0.221256	3.3928e-19	3.73022e-18	57	68	68	B2	Adipose. subcutaneous (GTEx)	EpiXcan	0.994721	gtex_sf	0.999981
5023	ENSG00000088538	DOCK3	-0.30827	-0.0793874	0.757877	0.00540162	0.112137	7.76985e-10	4.15708e-09	7	11	11	B2	Adipose. subcutaneous (GTEx)	EpiXcan	0.994721	gtex_sf	0.999981
5024	ENSG00000176463	SLCO3A1	0.30807	0.0686174	0.758029	0.00853623	0.0365424	0.00064807	0.00179362	5	5	5	B2	Adipose. subcutaneous (GTEx)	EpiXcan	0.994721	gtex_sf	0.999981
5025	ENSG00000103510	KAT8	-0.307353	-0.0154589	0.758575	0.14735	0.321227	8.24829e-31	1.74786e-29	16	21	21	B2	Adipose. subcutaneous (GTEx)	EpiXcan	0.994721	gtex_sf	0.999981
5026	ENSG00000117480	FAAH	0.307086	0.0375275	0.758778	0.0464724	0.137111	1.61307e-12	1.10324e-11	10	14	14	B2	Adipose. subcutaneous (GTEx)	EpiXcan	0.994721	gtex_sf	0.999981
5027	ENSG00000171202	TMEM126A	-0.307029	-0.0328852	0.758821	0.0126556	0.0100049	0.069704	0.147529	5	9	9	B2	Adipose. subcutaneous (GTEx)	EpiXcan	0.994721	gtex_sf	0.999981
5028	ENSG00000188732	FAM221A	0.306974	0.0204805	0.758863	0.106953	0.13689	4.8324e-12	3.16445e-11	43	50	50	B2	Adipose. subcutaneous (GTEx)	EpiXcan	0.994721	gtex_sf	0.999981
5029	ENSG00000205534	SMG1P2	0.306937	0.0270939	0.758891	0.0477996	0.0948885	2.61687e-08	1.21132e-07	18	32	32	B2	Adipose. subcutaneous (GTEx)	EpiXcan	0.994721	gtex_sf	0.999981
5030	ENSG00000206562	METTL6	0.306641	0.023513	0.759116	0.0622191	0.113638	5.80611e-10	3.1388e-09	34	38	38	B2	Adipose. subcutaneous (GTEx)	EpiXcan	0.994721	gtex_sf	0.999981
5031	ENSG00000254838	GVINP1	0.306447	0.0312635	0.759265	0.0293627	0.156427	2.11824e-13	1.53891e-12	18	23	23	B2	Adipose. subcutaneous (GTEx)	EpiXcan	0.994721	gtex_sf	0.999981
5032	ENSG00000101158	NELFCD	0.306373	0.007821	0.759321	0.410674	0.53307	6.07412e-60	4.8341e-58	20	22	22	B2	Adipose. subcutaneous (GTEx)	EpiXcan	0.994721	gtex_sf	0.999981
5033	ENSG00000159164	SV2A	-0.306294	-0.0475373	0.75938	0.0162667	0.0117959	0.0543593	0.117266	12	12	12	B2	Adipose. subcutaneous (GTEx)	EpiXcan	0.994721	gtex_sf	0.999981
5034	ENSG00000169302	STK32A	0.30597	0.0414014	0.759628	0.0434026	0.0155582	0.0277427	0.0624045	49	60	60	B2	Adipose. subcutaneous (GTEx)	EpiXcan	0.994721	gtex_sf	0.999981
5035	ENSG00000101224	CDC25B	-0.305673	-0.0148255	0.759853	0.170601	0.323885	6.34194e-30	1.28369e-28	14	19	19	B2	Adipose. subcutaneous (GTEx)	EpiXcan	0.994721	gtex_sf	0.999981
5036	ENSG00000165801	ARHGEF40	0.305269	0.0485312	0.760161	0.0193121	0.0568987	1.85709e-05	6.20669e-05	28	40	40	B2	Adipose. subcutaneous (GTEx)	EpiXcan	0.994721	gtex_sf	0.999981
5037	ENSG00000130158	DOCK6	0.304722	0.0174754	0.760578	0.0575233	0.0738709	6.37208e-07	2.52557e-06	21	23	23	B2	Adipose. subcutaneous (GTEx)	EpiXcan	0.994721	gtex_sf	0.999981
5038	ENSG00000171503	ETFDH	-0.304583	-0.015208	0.760683	0.0921622	0.156681	1.53209e-13	1.13007e-12	5	6	6	B2	Adipose. subcutaneous (GTEx)	EpiXcan	0.994721	gtex_sf	0.999981
5039	ENSG00000159086	PAXBP1	0.304572	0.010308	0.760692	0.117599	0.037677	0.000455682	0.00128788	70	88	88	B2	Adipose. subcutaneous (GTEx)	EpiXcan	0.994721	gtex_sf	0.999981
5040	ENSG00000181045	SLC26A11	0.304491	0.0446304	0.760754	0.0211358	0.0112225	0.0623553	0.133081	28	34	34	B2	Adipose. subcutaneous (GTEx)	EpiXcan	0.994721	gtex_sf	0.999981
5041	ENSG00000157303	SUSD3	-0.30429	-0.0282573	0.760907	0.057089	0.0793532	2.86133e-07	1.18646e-06	42	49	49	B2	Adipose. subcutaneous (GTEx)	EpiXcan	0.994721	gtex_sf	0.999981
5042	ENSG00000124299	PEPD	0.304074	0.0139988	0.761072	0.206419	0.347566	6.18382e-33	1.4533e-31	37	44	44	B2	Adipose. subcutaneous (GTEx)	EpiXcan	0.994721	gtex_sf	0.999981
5043	ENSG00000168476	REEP4	-0.303979	-0.0125593	0.761144	0.0191015	0.0320413	0.0013583	0.0036143	19	21	21	B2	Adipose. subcutaneous (GTEx)	EpiXcan	0.994721	gtex_sf	0.999981
5044	ENSG00000196693	ZNF33B	-0.303952	-0.0246381	0.761165	0.144232	0.399866	7.54762e-39	2.2883e-37	64	93	93	B2	Adipose. subcutaneous (GTEx)	EpiXcan	0.994721	gtex_sf	0.999981
5045	ENSG00000261428	AC097461.1	-0.3039	-0.0111179	0.761204	0.219874	0.37009	2.39375e-35	6.25545e-34	34	39	39	B2	Adipose. subcutaneous (GTEx)	EpiXcan	0.994721	gtex_sf	0.999981
5046	ENSG00000198252	STYX	0.30358	0.0190807	0.761448	0.0573012	0.157549	1.32583e-13	9.82587e-13	34	43	43	B2	Adipose. subcutaneous (GTEx)	EpiXcan	0.994721	gtex_sf	0.999981
5047	ENSG00000078487	ZCWPW1	0.303433	0.0258115	0.76156	0.0425012	0.0905839	4.07115e-08	1.84606e-07	7	7	7	B2	Adipose. subcutaneous (GTEx)	EpiXcan	0.994721	gtex_sf	0.999981
5048	ENSG00000099984	GSTT2	0.303155	0.0201149	0.761772	0.19781	0.6075	2.53406e-75	4.32861e-73	20	32	32	B2	Adipose. subcutaneous (GTEx)	EpiXcan	0.994721	gtex_sf	0.999981
5049	ENSG00000165282	PIGO	0.303008	0.0216822	0.761883	0.0357525	0.0304137	0.00178444	0.00468415	31	41	41	B2	Adipose. subcutaneous (GTEx)	EpiXcan	0.994721	gtex_sf	0.999981
5050	ENSG00000088325	TPX2	-0.302995	-0.0382001	0.761894	0.0315038	0.0156975	0.0271365	0.0611095	29	40	40	B2	Adipose. subcutaneous (GTEx)	EpiXcan	0.994721	gtex_sf	0.999981
5051	ENSG00000085514	PILRA	-0.302823	-0.0132711	0.762025	0.192909	0.502172	4.9136e-55	3.1571e-53	17	21	21	B2	Adipose. subcutaneous (GTEx)	EpiXcan	0.994721	gtex_sf	0.999981
5052	ENSG00000174109	C16orf91	-0.302741	-0.0496295	0.762088	0.00895981	0.0268712	0.00353737	0.00895014	8	9	9	B2	Adipose. subcutaneous (GTEx)	EpiXcan	0.994721	gtex_sf	0.999981
5053	ENSG00000100129	EIF3L	0.302722	0.0143859	0.762102	0.0104417	0.0740238	6.57438e-07	2.59767e-06	8	14	14	B2	Adipose. subcutaneous (GTEx)	EpiXcan	0.994721	gtex_sf	0.999981
5054	ENSG00000103472	RRN3P2	-0.30251	-0.0220154	0.762263	0.0788126	0.168105	1.19517e-14	9.59245e-14	14	21	21	B2	Adipose. subcutaneous (GTEx)	EpiXcan	0.994721	gtex_sf	0.999981
5055	ENSG00000259994	AL353796.1	-0.302024	-0.0405189	0.762634	0.0204809	0.0513636	5.08685e-05	0.000161276	11	12	12	B2	Adipose. subcutaneous (GTEx)	EpiXcan	0.994721	gtex_sf	0.999981
5056	ENSG00000197054	ZNF763	-0.301991	-0.00994193	0.762659	0.103725	0.180309	6.40696e-16	5.63708e-15	27	32	32	B2	Adipose. subcutaneous (GTEx)	EpiXcan	0.994721	gtex_sf	0.999981
5057	ENSG00000132205	EMILIN2	-0.301578	-0.0317917	0.762974	0.0201824	0.0687295	2.2595e-06	8.42846e-06	3	5	5	B2	Adipose. subcutaneous (GTEx)	EpiXcan	0.994721	gtex_sf	0.999981
5058	ENSG00000141391	PRELID3A	0.301526	0.0163	0.763013	0.0978856	0.417491	8.19229e-42	2.86158e-40	15	20	20	B2	Adipose. subcutaneous (GTEx)	EpiXcan	0.994721	gtex_sf	0.999981
5059	ENSG00000116977	LGALS8	-0.301394	-0.0237002	0.763114	0.0462384	0.0650815	3.29546e-06	1.20678e-05	22	27	27	B2	Adipose. subcutaneous (GTEx)	EpiXcan	0.994721	gtex_sf	0.999981
5060	ENSG00000099260	PALMD	0.301055	0.0191978	0.763373	0.0459667	0.0206535	0.0111515	0.0265238	44	49	49	B2	Adipose. subcutaneous (GTEx)	EpiXcan	0.994721	gtex_sf	0.999981
5061	ENSG00000189241	TSPYL1	0.300146	0.0173091	0.764065	0.0974835	0.149787	4.06667e-13	2.89293e-12	7	7	7	B2	Adipose. subcutaneous (GTEx)	EpiXcan	0.994721	gtex_sf	0.999981
5062	ENSG00000147439	BIN3	0.299898	0.0293734	0.764255	0.0305556	0.149052	1.11337e-12	7.72408e-12	7	11	11	B2	Adipose. subcutaneous (GTEx)	EpiXcan	0.994721	gtex_sf	0.999981
5063	ENSG00000103227	LMF1	-0.299843	-0.0283718	0.764297	0.0522612	0.0957043	1.42676e-08	6.80906e-08	15	17	17	B2	Adipose. subcutaneous (GTEx)	EpiXcan	0.994721	gtex_sf	0.999981
5064	ENSG00000183798	EMILIN3	-0.299735	-0.0504496	0.764379	0.0149364	0.0103995	0.0639286	0.136252	9	12	12	B2	Adipose. subcutaneous (GTEx)	EpiXcan	0.994721	gtex_sf	0.999981
5065	ENSG00000138246	DNAJC13	0.299336	0.0205397	0.764684	0.10943	0.186677	2.58958e-16	2.33562e-15	42	50	50	B2	Adipose. subcutaneous (GTEx)	EpiXcan	0.994721	gtex_sf	0.999981
5066	ENSG00000145780	FEM1C	0.299102	0.0335438	0.764862	0.0328637	0.0478264	9.11088e-05	0.000280598	17	18	18	B2	Adipose. subcutaneous (GTEx)	EpiXcan	0.994721	gtex_sf	0.999981
5067	ENSG00000092871	RFFL	-0.298712	-0.046856	0.76516	0.0170304	0.0267604	0.00346863	0.00879051	7	10	10	B2	Adipose. subcutaneous (GTEx)	EpiXcan	0.994721	gtex_sf	0.999981
5068	ENSG00000173559	NABP1	-0.298274	-0.0643361	0.765494	0.0152572	0.013914	0.0378839	0.0837236	13	20	20	B2	Adipose. subcutaneous (GTEx)	EpiXcan	0.994721	gtex_sf	0.999981
5069	ENSG00000148331	ASB6	0.298004	0.0553419	0.7657	0.0110338	0.0544546	3.13792e-05	0.000101944	1	2	2	B2	Adipose. subcutaneous (GTEx)	EpiXcan	0.994721	gtex_sf	0.999981
5070	ENSG00000270055	AC127502.2	-0.29787	-0.0152691	0.765802	0.33135	0.38201	5.56542e-37	1.60401e-35	65	78	78	B2	Adipose. subcutaneous (GTEx)	EpiXcan	0.994721	gtex_sf	0.999981
5071	ENSG00000115840	SLC25A12	0.297764	0.0197143	0.765883	0.0962864	0.12587	6.1841e-11	3.67348e-10	67	75	75	B2	Adipose. subcutaneous (GTEx)	EpiXcan	0.994721	gtex_sf	0.999981
5072	ENSG00000188266	HYKK	0.297582	0.0432751	0.766022	0.0290512	0.0194375	0.0129236	0.0304442	23	27	27	B2	Adipose. subcutaneous (GTEx)	EpiXcan	0.994721	gtex_sf	0.999981
5073	ENSG00000204954	C12orf73	-0.297574	-0.024579	0.766028	0.0445799	0.146855	1.0832e-12	7.52969e-12	14	21	21	B2	Adipose. subcutaneous (GTEx)	EpiXcan	0.994721	gtex_sf	0.999981
5074	ENSG00000107960	STN1	-0.297511	-0.0447374	0.766077	0.0305834	0.0436322	0.000165686	0.000493674	38	48	48	B2	Adipose. subcutaneous (GTEx)	EpiXcan	0.994721	gtex_sf	0.999981
5075	ENSG00000111906	HDDC2	0.297411	0.0279049	0.766153	0.0289249	0.159534	2.58252e-14	2.02993e-13	18	29	29	B2	Adipose. subcutaneous (GTEx)	EpiXcan	0.994721	gtex_sf	0.999981
5076	ENSG00000251615	AC104825.2	0.297382	0.0284509	0.766175	0.0322344	0.230479	2.55994e-20	3.02082e-19	18	25	25	B2	Adipose. subcutaneous (GTEx)	EpiXcan	0.994721	gtex_sf	0.999981
5077	ENSG00000263327	TAPT1-AS1	0.297318	0.0136277	0.766224	0.147984	0.176103	3.78312e-15	3.15606e-14	52	57	57	B2	Adipose. subcutaneous (GTEx)	EpiXcan	0.994721	gtex_sf	0.999981
5078	ENSG00000103852	TTC23	0.29725	0.0372906	0.766276	0.0264912	0.140483	2.17417e-12	1.47048e-11	7	9	9	B2	Adipose. subcutaneous (GTEx)	EpiXcan	0.994721	gtex_sf	0.999981
5079	ENSG00000157578	LCA5L	-0.29722	-0.0223971	0.766298	0.0794091	0.371726	3.29868e-36	9.05973e-35	11	18	18	B2	Adipose. subcutaneous (GTEx)	EpiXcan	0.994721	gtex_sf	0.999981
5080	ENSG00000104691	UBXN8	0.297125	0.00977764	0.766371	0.10624	0.141423	4.60331e-12	3.02433e-11	41	61	61	B2	Adipose. subcutaneous (GTEx)	EpiXcan	0.994721	gtex_sf	0.999981
5081	ENSG00000198870	STKLD1	0.296834	0.0684964	0.766593	0.0107766	0.0183623	0.0164135	0.0381337	19	31	31	B2	Adipose. subcutaneous (GTEx)	EpiXcan	0.994721	gtex_sf	0.999981
5082	ENSG00000100376	FAM118A	0.296665	0.0101147	0.766722	0.212295	0.643135	1.89758e-83	4.83262e-81	35	53	53	B2	Adipose. subcutaneous (GTEx)	EpiXcan	0.994721	gtex_sf	0.999981
5083	ENSG00000143155	TIPRL	-0.29666	-0.157174	0.766726	0.00214652	0.0774421	5.41795e-07	2.17199e-06	4	5	5	B2	Adipose. subcutaneous (GTEx)	EpiXcan	0.994721	gtex_sf	0.999981
5084	ENSG00000110700	RPS13	0.296568	0.0116725	0.766796	0.195225	0.152422	4.80086e-14	3.69685e-13	47	50	50	B2	Adipose. subcutaneous (GTEx)	EpiXcan	0.994721	gtex_sf	0.999981
5085	ENSG00000168938	PPIC	-0.296375	-0.000441054	0.766943	0.050533	0.0666053	2.62048e-06	9.70519e-06	18	22	22	B2	Adipose. subcutaneous (GTEx)	EpiXcan	0.994721	gtex_sf	0.999981
5086	ENSG00000222019	URAHP	-0.296367	-0.016007	0.76695	0.112484	0.210565	3.10875e-18	3.19473e-17	18	23	23	B2	Adipose. subcutaneous (GTEx)	EpiXcan	0.994721	gtex_sf	0.999981
5087	ENSG00000154511	FAM69A	0.296048	0.0285674	0.767194	0.0570089	0.117697	2.97206e-10	1.65328e-09	12	13	13	B2	Adipose. subcutaneous (GTEx)	EpiXcan	0.994721	gtex_sf	0.999981
5088	ENSG00000160948	VPS28	0.29601	0.0125344	0.767222	0.225672	0.37309	7.22664e-36	1.9617e-34	19	24	24	B2	Adipose. subcutaneous (GTEx)	EpiXcan	0.994721	gtex_sf	0.999981
5089	ENSG00000170606	HSPA4	-0.296009	-0.0200762	0.767223	0.0954353	0.152348	4.55531e-13	3.22906e-12	19	23	23	B2	Adipose. subcutaneous (GTEx)	EpiXcan	0.994721	gtex_sf	0.999981
5090	ENSG00000122674	CCZ1	0.295489	0.0111787	0.767621	0.239775	0.616248	4.19207e-78	8.0436e-76	66	92	92	B2	Adipose. subcutaneous (GTEx)	EpiXcan	0.994987	gtex_sf	0.999981
5091	ENSG00000142252	GEMIN7	0.295202	0.0127156	0.76784	0.0787344	0.164919	3.21896e-14	2.51047e-13	16	21	21	B2	Adipose. subcutaneous (GTEx)	EpiXcan	0.994987	gtex_sf	0.999981
5092	ENSG00000186132	C2orf76	-0.295149	-0.0177888	0.76788	0.0895387	0.0179644	0.0175437	0.0405435	67	74	74	B2	Adipose. subcutaneous (GTEx)	EpiXcan	0.994987	gtex_sf	0.999981
5093	ENSG00000127947	PTPN12	0.294669	0.0197094	0.768247	0.12883	0.220592	1.49586e-19	1.67889e-18	41	47	47	B2	Adipose. subcutaneous (GTEx)	EpiXcan	0.995267	gtex_sf	0.999981
5094	ENSG00000196865	NHLRC2	-0.294461	-0.051173	0.768405	0.0127149	0.0110095	0.0622024	0.132815	16	22	22	B2	Adipose. subcutaneous (GTEx)	EpiXcan	0.995277	gtex_sf	0.999981
5095	ENSG00000090054	SPTLC1	-0.294075	-0.01441	0.768701	0.130031	0.140492	3.92828e-12	2.59544e-11	49	57	57	B2	Adipose. subcutaneous (GTEx)	EpiXcan	0.995349	gtex_sf	0.999981
5096	ENSG00000108591	DRG2	-0.293948	-0.0462144	0.768798	0.0175484	0.0596473	9.86758e-06	3.40935e-05	10	12	12	B2	Adipose. subcutaneous (GTEx)	EpiXcan	0.995349	gtex_sf	0.999981
5097	ENSG00000197283	SYNGAP1	-0.293327	-0.0286373	0.769272	0.0284166	0.0113243	0.0609909	0.130368	25	32	32	B2	Adipose. subcutaneous (GTEx)	EpiXcan	0.995349	gtex_sf	0.999981
5098	ENSG00000213186	TRIM59	-0.293195	-0.0535558	0.769373	0.00822979	0.025001	0.00490756	0.0122053	9	12	12	B2	Adipose. subcutaneous (GTEx)	EpiXcan	0.995349	gtex_sf	0.999981
5099	ENSG00000162415	ZSWIM5	0.292884	0.0131129	0.769611	0.0811885	0.118131	2.6866e-10	1.50105e-09	21	23	23	B2	Adipose. subcutaneous (GTEx)	EpiXcan	0.995349	gtex_sf	0.999981
5100	ENSG00000119203	CPSF3	-0.292043	-0.0250344	0.770254	0.0704916	0.12572	2.78718e-11	1.71454e-10	36	40	40	B2	Adipose. subcutaneous (GTEx)	EpiXcan	0.995349	gtex_sf	0.999981
5101	ENSG00000135931	ARMC9	-0.291957	-0.064257	0.770319	0.00782096	0.0502201	6.2436e-05	0.000196042	6	7	7	B2	Adipose. subcutaneous (GTEx)	EpiXcan	0.995349	gtex_sf	0.999981
5102	ENSG00000134809	TIMM10	-0.291942	-0.0161574	0.770331	0.0815486	0.413793	1.08885e-41	3.75654e-40	19	27	27	B2	Adipose. subcutaneous (GTEx)	EpiXcan	0.995349	gtex_sf	0.999981
5103	ENSG00000165025	SYK	0.291842	0.0397281	0.770408	0.0209008	0.0586956	1.17895e-05	4.03064e-05	14	14	14	B2	Adipose. subcutaneous (GTEx)	EpiXcan	0.995349	gtex_sf	0.999981
5104	ENSG00000158859	ADAMTS4	-0.29179	-0.0994864	0.770447	0.00293481	0.0198943	0.0122757	0.0290155	2	2	2	B2	Adipose. subcutaneous (GTEx)	EpiXcan	0.995349	gtex_sf	0.999981
5105	ENSG00000205181	LINC00654	0.291374	0.0403233	0.770765	0.0210156	0.115075	4.01355e-10	2.20808e-09	21	29	29	B2	Adipose. subcutaneous (GTEx)	EpiXcan	0.995349	gtex_sf	0.999981
5106	ENSG00000147419	CCDC25	-0.291169	-0.0286529	0.770922	0.0312755	0.0481683	6.06774e-05	0.000190905	41	47	47	B2	Adipose. subcutaneous (GTEx)	EpiXcan	0.995349	gtex_sf	0.999981
5107	ENSG00000139921	TMX1	0.291149	0.0100586	0.770938	0.21562	0.289643	1.17044e-26	1.94707e-25	26	29	29	B2	Adipose. subcutaneous (GTEx)	EpiXcan	0.995349	gtex_sf	0.999981
5108	ENSG00000141127	PRPSAP2	-0.291098	-0.0165246	0.770977	0.0851258	0.284188	4.29972e-26	6.95452e-25	16	22	22	B2	Adipose. subcutaneous (GTEx)	EpiXcan	0.995349	gtex_sf	0.999981
5109	ENSG00000163704	PRRT3	0.291093	0.00447294	0.77098	0.0714084	0.0313659	0.00167836	0.00441978	47	61	61	B2	Adipose. subcutaneous (GTEx)	EpiXcan	0.995349	gtex_sf	0.999981
5110	ENSG00000189164	ZNF527	-0.291039	-0.0264875	0.771022	0.0230652	0.018576	0.0162676	0.0378191	31	40	40	B2	Adipose. subcutaneous (GTEx)	EpiXcan	0.995349	gtex_sf	0.999981
5111	ENSG00000177738	AC025171.1	0.290939	0.0297013	0.771098	0.0219994	0.015106	0.0301969	0.0675452	21	24	24	B2	Adipose. subcutaneous (GTEx)	EpiXcan	0.995349	gtex_sf	0.999981
5112	ENSG00000185567	AHNAK2	-0.29056	-0.0347895	0.771388	0.0225923	0.0837521	1.13268e-07	4.89069e-07	10	11	11	B2	Adipose. subcutaneous (GTEx)	EpiXcan	0.995349	gtex_sf	0.999981
5113	ENSG00000173156	RHOD	-0.290529	-0.0109734	0.771411	0.340367	0.462306	2.13302e-48	1.00259e-46	31	38	38	B2	Adipose. subcutaneous (GTEx)	EpiXcan	0.995349	gtex_sf	0.999981
5114	ENSG00000122550	KLHL7	0.290163	0.0298196	0.771692	0.0319564	0.0633542	4.64083e-06	1.6672e-05	9	10	10	B2	Adipose. subcutaneous (GTEx)	EpiXcan	0.995349	gtex_sf	0.999981
5115	ENSG00000125835	SNRPB	0.289666	0.0223825	0.772071	0.0192824	0.0361976	0.000743431	0.00204462	16	21	21	B2	Adipose. subcutaneous (GTEx)	EpiXcan	0.995349	gtex_sf	0.999981
5116	ENSG00000165731	RET	0.289475	0.0330037	0.772218	0.0260268	0.0522462	3.59612e-05	0.00011633	4	7	7	B2	Adipose. subcutaneous (GTEx)	EpiXcan	0.995349	gtex_sf	0.999981
5117	ENSG00000149196	HIKESHI	0.289391	0.0631301	0.772283	0.00848729	0.0352026	0.000742557	0.00204261	6	7	7	B2	Adipose. subcutaneous (GTEx)	EpiXcan	0.995349	gtex_sf	0.999981
5118	ENSG00000155099	TMEM55A	0.289072	0.0309494	0.772526	0.0245842	0.01707	0.0208584	0.0477234	22	30	30	B2	Adipose. subcutaneous (GTEx)	EpiXcan	0.995349	gtex_sf	0.999981
5119	ENSG00000178163	ZNF518B	-0.288642	-0.0761849	0.772855	0.00588936	0.0977291	1.13032e-08	5.44257e-08	6	12	12	B2	Adipose. subcutaneous (GTEx)	EpiXcan	0.995349	gtex_sf	0.999981
5120	ENSG00000152778	IFIT5	-0.288579	-0.0190256	0.772904	0.0882461	0.326007	2.78744e-30	5.71649e-29	13	20	20	B2	Adipose. subcutaneous (GTEx)	EpiXcan	0.995349	gtex_sf	0.999981
5121	ENSG00000261011	AL136982.4	0.288564	0.0161568	0.772915	0.0406499	0.15508	1.9704e-13	1.44047e-12	11	14	14	B2	Adipose. subcutaneous (GTEx)	EpiXcan	0.995349	gtex_sf	0.999981
5122	ENSG00000164610	RP9	0.28847	0.0211938	0.772987	0.0444333	0.126561	2.67741e-11	1.64919e-10	14	18	18	B2	Adipose. subcutaneous (GTEx)	EpiXcan	0.995349	gtex_sf	0.999981
5123	ENSG00000164896	FASTK	-0.288439	-0.0197596	0.773011	0.0366377	0.085931	8.16457e-08	3.58611e-07	14	16	16	B2	Adipose. subcutaneous (GTEx)	EpiXcan	0.995349	gtex_sf	0.999981
5124	ENSG00000188868	ZNF563	0.2884	0.0539458	0.77304	0.0131793	0.014442	0.0335415	0.0746331	15	21	21	B2	Adipose. subcutaneous (GTEx)	EpiXcan	0.995349	gtex_sf	0.999981
5125	ENSG00000100994	PYGB	0.288273	0.0601694	0.773138	0.0189175	0.0668199	3.32148e-06	1.21536e-05	19	24	24	B2	Adipose. subcutaneous (GTEx)	EpiXcan	0.995349	gtex_sf	0.999981
5126	ENSG00000204623	ZNRD1ASP	-0.287553	-0.0174549	0.773689	0.0884965	0.252268	1.77756e-22	2.36901e-21	24	33	33	B2	Adipose. subcutaneous (GTEx)	EpiXcan	0.995525	gtex_sf	0.999981
5127	ENSG00000103249	CLCN7	0.287293	0.0126541	0.773888	0.211252	0.378545	1.05386e-37	3.09462e-36	35	44	44	B2	Adipose. subcutaneous (GTEx)	EpiXcan	0.995525	gtex_sf	0.999981
5128	ENSG00000138640	FAM13A	0.286931	0.0297929	0.774165	0.0314583	0.0704963	1.9346e-06	7.26097e-06	7	7	7	B2	Adipose. subcutaneous (GTEx)	EpiXcan	0.995525	gtex_sf	0.999981
5129	ENSG00000119673	ACOT2	0.286877	0.0150081	0.774207	0.186608	0.392123	3.79749e-39	1.16648e-37	15	21	21	B2	Adipose. subcutaneous (GTEx)	EpiXcan	0.995525	gtex_sf	0.999981
5130	ENSG00000075651	PLD1	0.286821	0.0325238	0.774249	0.0305608	0.155516	1.83793e-13	1.34644e-12	19	23	23	B2	Adipose. subcutaneous (GTEx)	EpiXcan	0.995525	gtex_sf	0.999981
5131	ENSG00000141401	IMPA2	-0.286688	-0.0143977	0.774351	0.123225	0.275386	7.97413e-25	1.21008e-23	10	12	12	B2	Adipose. subcutaneous (GTEx)	EpiXcan	0.995525	gtex_sf	0.999981
5132	ENSG00000261934	PCDHGA9	-0.286555	-0.0596313	0.774453	0.00480947	0.0177268	0.0186838	0.0429868	4	5	5	B2	Adipose. subcutaneous (GTEx)	EpiXcan	0.995525	gtex_sf	0.999981
5133	ENSG00000183091	NEB	0.286401	0.0720358	0.774571	0.0259763	0.0642852	5.65447e-06	2.01123e-05	24	30	30	B2	Adipose. subcutaneous (GTEx)	EpiXcan	0.995525	gtex_sf	0.999981
5134	ENSG00000100068	LRP5L	-0.286207	-0.0147651	0.774719	0.16411	0.260307	7.9513e-24	1.1423e-22	8	9	9	B2	Adipose. subcutaneous (GTEx)	EpiXcan	0.995525	gtex_sf	0.999981
5135	ENSG00000186501	TMEM222	0.285946	0.0238308	0.77492	0.0674127	0.0935525	1.35649e-08	6.48257e-08	13	15	15	B2	Adipose. subcutaneous (GTEx)	EpiXcan	0.995525	gtex_sf	0.999981
5136	ENSG00000196810	CTBP1-AS2	-0.285926	-0.00940444	0.774934	0.155673	0.185439	1.8041e-16	1.6484e-15	15	17	17	B2	Adipose. subcutaneous (GTEx)	EpiXcan	0.995525	gtex_sf	0.999981
5137	ENSG00000148426	PROSER2	-0.28568	-0.0963278	0.775123	0.00314823	0.0208461	0.0103801	0.0247858	5	5	5	B2	Adipose. subcutaneous (GTEx)	EpiXcan	0.995574	gtex_sf	0.999981
5138	ENSG00000172613	RAD9A	-0.284914	-0.00504887	0.77571	0.261975	0.337601	1.26512e-31	2.79946e-30	29	35	35	B2	Adipose. subcutaneous (GTEx)	EpiXcan	0.995711	gtex_sf	0.999981
5139	ENSG00000137275	RIPK1	0.284542	0.0314028	0.775995	0.021232	0.0812005	1.09196e-07	4.72801e-07	33	44	44	B2	Adipose. subcutaneous (GTEx)	EpiXcan	0.995711	gtex_sf	0.999981
5140	ENSG00000089639	GMIP	-0.284538	-0.0503537	0.775998	0.0124436	0.0321969	0.00123331	0.00330179	5	6	6	B2	Adipose. subcutaneous (GTEx)	EpiXcan	0.995711	gtex_sf	0.999981
5141	ENSG00000158106	RHPN1	0.284282	0.0208395	0.776194	0.0868939	0.156858	1.75205e-13	1.28621e-12	30	37	37	B2	Adipose. subcutaneous (GTEx)	EpiXcan	0.995711	gtex_sf	0.999981
5142	ENSG00000234171	RNASEH1-AS1	0.284248	0.00978599	0.776221	0.375532	0.49923	1.67345e-53	9.89032e-52	29	33	33	B2	Adipose. subcutaneous (GTEx)	EpiXcan	0.995711	gtex_sf	0.999981
5143	ENSG00000145506	NKD2	0.284173	0.0253916	0.776278	0.031233	0.0890436	3.02838e-08	1.39141e-07	9	10	10	B2	Adipose. subcutaneous (GTEx)	EpiXcan	0.995711	gtex_sf	0.999981
5144	ENSG00000105617	LENG1	-0.283239	-0.0729587	0.776994	0.0044169	0.026394	0.00381668	0.00960651	12	21	21	B2	Adipose. subcutaneous (GTEx)	EpiXcan	0.995711	gtex_sf	0.999981
5145	ENSG00000267342	AC087289.2	-0.282899	-0.0654435	0.777254	0.00457521	0.0558549	1.47243e-05	4.97573e-05	2	3	3	B2	Adipose. subcutaneous (GTEx)	EpiXcan	0.995711	gtex_sf	0.999981
5146	ENSG00000231663	AL355472.1	-0.282503	-0.00714173	0.777558	0.289649	0.418137	8.88429e-42	3.0879e-40	19	19	19	B2	Adipose. subcutaneous (GTEx)	EpiXcan	0.995711	gtex_sf	0.999981
5147	ENSG00000125458	NT5C	0.28235	0.0363057	0.777675	0.0353513	0.11557	2.0085e-10	1.13761e-09	15	16	16	B2	Adipose. subcutaneous (GTEx)	EpiXcan	0.995711	gtex_sf	0.999981
5148	ENSG00000113522	RAD50	-0.282015	-0.0249424	0.777932	0.0585645	0.138618	7.57871e-12	4.88743e-11	33	43	43	B2	Adipose. subcutaneous (GTEx)	EpiXcan	0.995711	gtex_sf	0.999981
5149	ENSG00000115325	DOK1	0.282011	0.0801735	0.777935	0.0119408	0.027216	0.00331117	0.00841735	11	13	13	B2	Adipose. subcutaneous (GTEx)	EpiXcan	0.995711	gtex_sf	0.999981
5150	ENSG00000177337	DLGAP1-AS1	0.281961	0.0384051	0.777973	0.0188491	0.0922482	3.27174e-08	1.49811e-07	16	26	26	B2	Adipose. subcutaneous (GTEx)	EpiXcan	0.995711	gtex_sf	0.999981
5151	ENSG00000105373	NOP53	-0.281897	-0.00990103	0.778023	0.0605102	0.131138	2.49819e-11	1.54083e-10	27	39	39	B2	Adipose. subcutaneous (GTEx)	EpiXcan	0.995711	gtex_sf	0.999981
5152	ENSG00000259726	CSPG4P11	-0.281142	-0.0108497	0.778601	0.147154	0.307593	3.87276e-28	6.99043e-27	18	22	22	B2	Adipose. subcutaneous (GTEx)	EpiXcan	0.995711	gtex_sf	0.999981
5153	ENSG00000041802	LSG1	0.280948	0.0107569	0.77875	0.170886	0.429493	5.85431e-45	2.30831e-43	2	4	4	B2	Adipose. subcutaneous (GTEx)	EpiXcan	0.995711	gtex_sf	0.999981
5154	ENSG00000173611	SCAI	-0.280761	-0.0629997	0.778894	0.00423732	0.0199633	0.0119817	0.0283733	6	9	9	B2	Adipose. subcutaneous (GTEx)	EpiXcan	0.995711	gtex_sf	0.999981
5155	ENSG00000157823	AP3S2	0.280587	0.00915177	0.779027	0.35103	0.553918	9.2009e-65	8.8272e-63	26	31	31	B2	Adipose. subcutaneous (GTEx)	EpiXcan	0.995711	gtex_sf	0.999981
5156	ENSG00000157837	SPPL3	-0.280268	-0.0307745	0.779272	0.0445753	0.0790561	2.90563e-07	1.20412e-06	20	26	26	B2	Adipose. subcutaneous (GTEx)	EpiXcan	0.995711	gtex_sf	0.999981
5157	ENSG00000100350	FOXRED2	-0.280036	-0.0250735	0.77945	0.0520986	0.121729	1.45726e-10	8.35524e-10	24	30	30	B2	Adipose. subcutaneous (GTEx)	EpiXcan	0.995711	gtex_sf	0.999981
5158	ENSG00000163297	ANTXR2	0.279885	0.0220065	0.779566	0.0591201	0.0865783	8.93693e-08	3.91186e-07	33	48	48	B2	Adipose. subcutaneous (GTEx)	EpiXcan	0.995711	gtex_sf	0.999981
5159	ENSG00000003249	DBNDD1	0.279747	0.0326598	0.779672	0.0978685	0.183238	8.25829e-16	7.19365e-15	30	35	35	B2	Adipose. subcutaneous (GTEx)	EpiXcan	0.995711	gtex_sf	0.999981
5160	ENSG00000185739	SRL	0.279663	0.00908696	0.779736	0.0719342	0.0371467	0.000582999	0.00162315	51	57	57	B2	Adipose. subcutaneous (GTEx)	EpiXcan	0.995711	gtex_sf	0.999981
5161	ENSG00000136100	VPS36	0.279463	0.0255592	0.779889	0.0692019	0.0390525	0.000403143	0.00114866	28	31	31	B2	Adipose. subcutaneous (GTEx)	EpiXcan	0.995711	gtex_sf	0.999981
5162	ENSG00000068097	HEATR6	0.278906	0.0227076	0.780317	0.028765	0.0738206	8.16325e-07	3.1877e-06	9	11	11	B2	Adipose. subcutaneous (GTEx)	EpiXcan	0.995711	gtex_sf	0.999981
5163	ENSG00000083844	ZNF264	-0.278858	-0.0344821	0.780354	0.0223144	0.0743535	8.56482e-07	3.32965e-06	10	13	13	B2	Adipose. subcutaneous (GTEx)	EpiXcan	0.995711	gtex_sf	0.999981
5164	ENSG00000091428	RAPGEF4	-0.278138	-0.0362317	0.780906	0.0224117	0.0520136	4.8953e-05	0.000155449	16	19	19	B2	Adipose. subcutaneous (GTEx)	EpiXcan	0.995711	gtex_sf	0.999981
5165	ENSG00000119514	GALNT12	0.278074	-0.000490316	0.780955	0.0126041	0.0107898	0.0677626	0.14368	16	16	16	B2	Adipose. subcutaneous (GTEx)	EpiXcan	0.995711	gtex_sf	0.999981
5166	ENSG00000149927	DOC2A	-0.277896	-0.0966607	0.781092	0.00895414	0.0228458	0.00767126	0.0185838	7	8	8	B2	Adipose. subcutaneous (GTEx)	EpiXcan	0.995711	gtex_sf	0.999981
5167	ENSG00000197535	MYO5A	-0.277336	-0.0083666	0.781522	0.0938174	0.116126	2.92453e-10	1.62749e-09	62	70	70	B2	Adipose. subcutaneous (GTEx)	EpiXcan	0.995711	gtex_sf	0.999981
5168	ENSG00000163807	KIAA1143	0.277305	0.0134275	0.781546	0.1971	0.405986	3.14625e-40	1.00846e-38	18	23	23	B2	Adipose. subcutaneous (GTEx)	EpiXcan	0.995711	gtex_sf	0.999981
5169	ENSG00000272047	GTF2H5	-0.277252	-0.00421945	0.781587	0.0445562	0.113156	4.97483e-10	2.70822e-09	41	53	53	B2	Adipose. subcutaneous (GTEx)	EpiXcan	0.995711	gtex_sf	0.999981
5170	ENSG00000174130	TLR6	-0.276889	-0.0231842	0.781865	0.0479427	0.015082	0.0303967	0.0679704	67	75	75	B2	Adipose. subcutaneous (GTEx)	EpiXcan	0.995711	gtex_sf	0.999981
5171	ENSG00000204291	COL15A1	0.276735	0.0502437	0.781984	0.0355949	0.0893157	3.8615e-08	1.75725e-07	24	31	31	B2	Adipose. subcutaneous (GTEx)	EpiXcan	0.995711	gtex_sf	0.999981
5172	ENSG00000085719	CPNE3	-0.276615	-0.0104105	0.782075	0.0316872	0.0808057	2.68153e-07	1.11554e-06	15	18	18	B2	Adipose. subcutaneous (GTEx)	EpiXcan	0.995711	gtex_sf	0.999981
5173	ENSG00000163738	MTHFD2L	0.27641	0.0283952	0.782233	0.0328075	0.0112465	0.0610901	0.13056	34	38	38	B2	Adipose. subcutaneous (GTEx)	EpiXcan	0.995711	gtex_sf	0.999981
5174	ENSG00000135002	RFK	-0.276197	-0.033836	0.782397	0.024583	0.0433276	0.000222024	0.000651832	30	32	32	B2	Adipose. subcutaneous (GTEx)	EpiXcan	0.995711	gtex_sf	0.999981
5175	ENSG00000235652	AL356599.1	-0.276107	-0.0136969	0.782466	0.118851	0.182581	7.57224e-16	6.61249e-15	11	12	12	B2	Adipose. subcutaneous (GTEx)	EpiXcan	0.995711	gtex_sf	0.999981
5176	ENSG00000106400	ZNHIT1	-0.276034	-0.0218346	0.782522	0.0693997	0.175705	1.19016e-15	1.02525e-14	16	20	20	B2	Adipose. subcutaneous (GTEx)	EpiXcan	0.995711	gtex_sf	0.999981
5177	ENSG00000185499	MUC1	0.276023	0.0195586	0.78253	0.0481849	0.0573418	1.57027e-05	5.29486e-05	51	60	60	B2	Adipose. subcutaneous (GTEx)	EpiXcan	0.995711	gtex_sf	0.999981
5178	ENSG00000154710	RABGEF1	-0.27588	-0.0151778	0.78264	0.168597	0.306116	1.00125e-27	1.76408e-26	76	92	92	B2	Adipose. subcutaneous (GTEx)	EpiXcan	0.995711	gtex_sf	0.999981
5179	ENSG00000144230	GPR17	0.275064	0.0127802	0.783267	0.416347	0.671952	3.56135e-91	1.72013e-88	41	50	50	B2	Adipose. subcutaneous (GTEx)	EpiXcan	0.995711	gtex_sf	0.999981
5180	ENSG00000150471	ADGRL3	-0.274956	-0.0311384	0.78335	0.0659543	0.101351	4.69599e-09	2.34749e-08	64	78	78	B2	Adipose. subcutaneous (GTEx)	EpiXcan	0.995711	gtex_sf	0.999981
5181	ENSG00000185164	NOMO2	0.274844	0.0243958	0.783436	0.0203304	0.0137313	0.0353489	0.0783437	37	60	60	B2	Adipose. subcutaneous (GTEx)	EpiXcan	0.995711	gtex_sf	0.999981
5182	ENSG00000087111	PIGS	0.274764	0.0313945	0.783498	0.0376281	0.0297952	0.0022554	0.00585243	29	36	36	B2	Adipose. subcutaneous (GTEx)	EpiXcan	0.995711	gtex_sf	0.999981
5183	ENSG00000198860	TSEN15	-0.274707	-0.0172379	0.783542	0.0569837	0.0460823	0.000138315	0.000416641	50	58	58	B2	Adipose. subcutaneous (GTEx)	EpiXcan	0.995711	gtex_sf	0.999981
5184	ENSG00000105519	CAPS	0.274461	0.0243492	0.78373	0.040527	0.092999	2.20135e-08	1.02953e-07	11	12	12	B2	Adipose. subcutaneous (GTEx)	EpiXcan	0.995711	gtex_sf	0.999981
5185	ENSG00000166046	TCP11L2	0.274361	0.0310727	0.783807	0.0298544	0.021919	0.00855861	0.0206619	21	25	25	B2	Adipose. subcutaneous (GTEx)	EpiXcan	0.995711	gtex_sf	0.999981
5186	ENSG00000178187	ZNF454	-0.274107	-0.0267838	0.784002	0.0265953	0.0701128	1.81493e-06	6.8283e-06	10	10	10	B2	Adipose. subcutaneous (GTEx)	EpiXcan	0.995711	gtex_sf	0.999981
5187	ENSG00000165868	HSPA12A	0.273939	0.0168339	0.784131	0.0939389	0.180276	8.66339e-16	7.53247e-15	16	17	17	B2	Adipose. subcutaneous (GTEx)	EpiXcan	0.995711	gtex_sf	0.999981
5188	ENSG00000174652	ZNF266	-0.273817	-0.00988131	0.784225	0.391626	0.69779	4.41067e-99	3.86126e-96	40	49	49	B2	Adipose. subcutaneous (GTEx)	EpiXcan	0.995711	gtex_sf	0.999981
5189	ENSG00000119878	CRIPT	0.273553	0.0143885	0.784428	0.117031	0.207194	1.2182e-18	1.2917e-17	23	30	30	B2	Adipose. subcutaneous (GTEx)	EpiXcan	0.995711	gtex_sf	0.999981
5190	ENSG00000243244	STON1	0.273535	0.0284232	0.784442	0.0226144	0.0488535	8.30336e-05	0.000257118	9	11	11	B2	Adipose. subcutaneous (GTEx)	EpiXcan	0.995711	gtex_sf	0.999981
5191	ENSG00000143149	ALDH9A1	0.273455	0.0443057	0.784503	0.0302321	0.0747051	8.48002e-07	3.30035e-06	30	35	35	B2	Adipose. subcutaneous (GTEx)	EpiXcan	0.995711	gtex_sf	0.999981
5192	ENSG00000100399	CHADL	-0.273307	-0.0445158	0.784617	0.0141063	0.060965	9.22326e-06	3.20015e-05	2	2	2	B2	Adipose. subcutaneous (GTEx)	EpiXcan	0.995711	gtex_sf	0.999981
5193	ENSG00000004142	POLDIP2	-0.273048	-0.0828592	0.784816	0.0204233	0.110734	4.56287e-10	2.49364e-09	9	10	10	B2	Adipose. subcutaneous (GTEx)	EpiXcan	0.995711	gtex_sf	0.999981
5194	ENSG00000112343	TRIM38	-0.272726	-0.0352525	0.785064	0.0524518	0.0276363	0.00313222	0.00798416	40	44	44	B2	Adipose. subcutaneous (GTEx)	EpiXcan	0.995711	gtex_sf	0.999981
5195	ENSG00000136891	TEX10	-0.272486	-0.0338422	0.785248	0.0228593	0.0596294	1.09422e-05	3.75472e-05	27	32	32	B2	Adipose. subcutaneous (GTEx)	EpiXcan	0.995711	gtex_sf	0.999981
5196	ENSG00000213760	ATP6V1G2	-0.27213	-0.0159301	0.785522	0.0819635	0.159898	1.11712e-13	8.32753e-13	17	22	22	B2	Adipose. subcutaneous (GTEx)	EpiXcan	0.995711	gtex_sf	0.999981
5197	ENSG00000134970	TMED7	0.271665	0.0260019	0.785879	0.017651	0.0397326	0.000398327	0.0011354	14	16	16	B2	Adipose. subcutaneous (GTEx)	EpiXcan	0.995711	gtex_sf	0.999981
5198	ENSG00000132475	H3F3B	-0.271004	-0.0846438	0.786388	0.00465198	0.026575	0.00354968	0.00897804	2	2	2	B2	Adipose. subcutaneous (GTEx)	EpiXcan	0.995711	gtex_sf	0.999981
5199	ENSG00000005156	LIG3	-0.270991	-0.0126696	0.786398	0.157705	0.382715	1.81308e-37	5.29081e-36	16	18	18	B2	Adipose. subcutaneous (GTEx)	EpiXcan	0.995711	gtex_sf	0.999981
5200	ENSG00000117222	RBBP5	0.270928	0.0296751	0.786446	0.0189059	0.0650603	4.96588e-06	1.77804e-05	12	13	13	B2	Adipose. subcutaneous (GTEx)	EpiXcan	0.995711	gtex_sf	0.999981
5201	ENSG00000213213	CCDC183	-0.270913	-0.00437084	0.786458	0.0374162	0.0367347	0.000615894	0.00170964	26	33	33	B2	Adipose. subcutaneous (GTEx)	EpiXcan	0.995711	gtex_sf	0.999981
5202	ENSG00000010292	NCAPD2	0.270472	0.013306	0.786797	0.139041	0.256216	9.91326e-24	1.41256e-22	35	46	46	B2	Adipose. subcutaneous (GTEx)	EpiXcan	0.995711	gtex_sf	0.999981
5203	ENSG00000117748	RPA2	0.270344	0.0104557	0.786895	0.386356	0.5304	3.40603e-60	2.78996e-58	21	24	24	B2	Adipose. subcutaneous (GTEx)	EpiXcan	0.995711	gtex_sf	0.999981
5204	ENSG00000120314	WDR55	0.270321	0.0177026	0.786913	0.0659338	0.102866	4.43476e-09	2.22564e-08	24	28	28	B2	Adipose. subcutaneous (GTEx)	EpiXcan	0.995711	gtex_sf	0.999981
5205	ENSG00000162627	SNX7	-0.27031	-0.0250168	0.786922	0.0138994	0.0417532	0.000280181	0.000812861	10	12	12	B2	Adipose. subcutaneous (GTEx)	EpiXcan	0.995711	gtex_sf	0.999981
5206	ENSG00000188517	COL25A1	0.270042	0.0684864	0.787128	0.00972277	0.0231234	0.00708178	0.0172422	5	7	7	B2	Adipose. subcutaneous (GTEx)	EpiXcan	0.995711	gtex_sf	0.999981
5207	ENSG00000132646	PCNA	-0.270006	-0.0609732	0.787156	0.0106122	0.0693344	2.24798e-06	8.38993e-06	6	8	8	B2	Adipose. subcutaneous (GTEx)	EpiXcan	0.995711	gtex_sf	0.999981
5208	ENSG00000223855	HRAT92	0.26992	0.011424	0.787222	0.272007	0.397308	3.49825e-39	1.07692e-37	12	12	12	B2	Adipose. subcutaneous (GTEx)	EpiXcan	0.995711	gtex_sf	0.999981
5209	ENSG00000156642	NPTN	0.269851	0.11805	0.787275	0.0036104	0.0111613	0.0622332	0.132861	9	15	15	B2	Adipose. subcutaneous (GTEx)	EpiXcan	0.995711	gtex_sf	0.999981
5210	ENSG00000149557	FEZ1	0.269716	0.050203	0.787378	0.0167892	0.0209014	0.00987876	0.0236533	8	11	11	B2	Adipose. subcutaneous (GTEx)	EpiXcan	0.995711	gtex_sf	0.999981
5211	ENSG00000105793	GTPBP10	0.269329	0.0127655	0.787677	0.197166	0.267655	7.57526e-24	1.09051e-22	51	58	58	B2	Adipose. subcutaneous (GTEx)	EpiXcan	0.995711	gtex_sf	0.999981
5212	ENSG00000162194	LBHD1	0.269203	0.0237697	0.787773	0.0239784	0.0211356	0.00940386	0.022578	21	26	26	B2	Adipose. subcutaneous (GTEx)	EpiXcan	0.995711	gtex_sf	0.999981
5213	ENSG00000051523	CYBA	0.269202	0.0293221	0.787774	0.0422542	0.0743028	7.44169e-07	2.91813e-06	19	22	22	B2	Adipose. subcutaneous (GTEx)	EpiXcan	0.995711	gtex_sf	0.999981
5214	ENSG00000196363	WDR5	-0.269137	-0.0502764	0.787824	0.0219539	0.0770558	3.196e-07	1.31588e-06	19	24	24	B2	Adipose. subcutaneous (GTEx)	EpiXcan	0.995711	gtex_sf	0.999981
5215	ENSG00000230606	AC159540.1	0.269114	0.00616489	0.787842	0.34634	0.524368	1.26616e-58	9.33424e-57	66	79	79	B2	Adipose. subcutaneous (GTEx)	EpiXcan	0.995711	gtex_sf	0.999981
5216	ENSG00000164967	RPP25L	-0.26891	-0.0219345	0.787999	0.0431796	0.0712264	1.43572e-06	5.46173e-06	21	26	26	B2	Adipose. subcutaneous (GTEx)	EpiXcan	0.995711	gtex_sf	0.999981
5217	ENSG00000196505	GDAP2	-0.268595	-0.0450381	0.788242	0.0111702	0.0177581	0.0190813	0.043851	14	15	15	B2	Adipose. subcutaneous (GTEx)	EpiXcan	0.995711	gtex_sf	0.999981
5218	ENSG00000198794	SCAMP5	-0.268591	-0.0163376	0.788244	0.0683131	0.120897	1.43342e-10	8.22531e-10	10	13	13	B2	Adipose. subcutaneous (GTEx)	EpiXcan	0.995711	gtex_sf	0.999981
5219	ENSG00000183549	ACSM5	-0.268473	-0.0248396	0.788336	0.0653192	0.151973	3.17846e-13	2.27844e-12	55	71	71	B2	Adipose. subcutaneous (GTEx)	EpiXcan	0.995711	gtex_sf	0.999981
5220	ENSG00000182902	SLC25A18	-0.268238	-0.0205369	0.788516	0.0331482	0.0605148	9.21436e-06	3.19865e-05	37	53	53	B2	Adipose. subcutaneous (GTEx)	EpiXcan	0.995711	gtex_sf	0.999981
5221	ENSG00000109111	SUPT6H	-0.268042	-0.129266	0.788667	0.00194078	0.0182457	0.0167891	0.0389346	2	2	2	B2	Adipose. subcutaneous (GTEx)	EpiXcan	0.995711	gtex_sf	0.999981
5222	ENSG00000115091	ACTR3	-0.267925	-0.05034	0.788757	0.00868816	0.022673	0.00706895	0.017217	7	7	7	B2	Adipose. subcutaneous (GTEx)	EpiXcan	0.995711	gtex_sf	0.999981
5223	ENSG00000112699	GMDS	-0.267545	-0.0423243	0.789049	0.027315	0.0503409	5.19422e-05	0.000164493	22	24	24	B2	Adipose. subcutaneous (GTEx)	EpiXcan	0.995711	gtex_sf	0.999981
5224	ENSG00000179361	ARID3B	0.267475	0.0524171	0.789103	0.0198839	0.0126639	0.0475626	0.103545	18	20	20	B2	Adipose. subcutaneous (GTEx)	EpiXcan	0.995711	gtex_sf	0.999981
5225	ENSG00000103549	RNF40	-0.267354	-0.0408372	0.789197	0.017382	0.111356	8.36745e-10	4.46657e-09	14	18	18	B2	Adipose. subcutaneous (GTEx)	EpiXcan	0.995711	gtex_sf	0.999981
5226	ENSG00000143553	SNAPIN	0.2671	0.0456061	0.789392	0.0216113	0.013089	0.0426245	0.0935361	14	22	22	B2	Adipose. subcutaneous (GTEx)	EpiXcan	0.995711	gtex_sf	0.999981
5227	ENSG00000156467	UQCRB	-0.266845	-0.0282542	0.789589	0.0352671	0.0115333	0.0589884	0.126415	27	28	28	B2	Adipose. subcutaneous (GTEx)	EpiXcan	0.995711	gtex_sf	0.999981
5228	ENSG00000273142	AC073335.2	0.266645	0.00795066	0.789742	0.230393	0.453895	2.98002e-47	1.32092e-45	19	22	22	B2	Adipose. subcutaneous (GTEx)	EpiXcan	0.995711	gtex_sf	0.999981
5229	ENSG00000065882	TBC1D1	0.266637	0.0510809	0.789749	0.00867393	0.0465724	0.000113863	0.000346473	5	5	5	B2	Adipose. subcutaneous (GTEx)	EpiXcan	0.995711	gtex_sf	0.999981
5230	ENSG00000178033	FAM26E	-0.26659	-0.0132515	0.789785	0.0613153	0.0947864	1.8699e-08	8.81283e-08	31	38	38	B2	Adipose. subcutaneous (GTEx)	EpiXcan	0.995711	gtex_sf	0.999981
5231	ENSG00000128563	PRKRIP1	0.26637	0.0142699	0.789954	0.0793197	0.147812	1.14895e-12	7.9591e-12	14	15	15	B2	Adipose. subcutaneous (GTEx)	EpiXcan	0.995711	gtex_sf	0.999981
5232	ENSG00000135052	GOLM1	0.266273	0.020251	0.790029	0.0465487	0.0516463	4.05834e-05	0.000130319	22	24	24	B2	Adipose. subcutaneous (GTEx)	EpiXcan	0.995711	gtex_sf	0.999981
5233	ENSG00000162390	ACOT11	0.265675	0.038018	0.790489	0.0250415	0.0519249	4.25206e-05	0.000136134	18	19	19	B2	Adipose. subcutaneous (GTEx)	EpiXcan	0.995711	gtex_sf	0.999981
5234	ENSG00000163249	CCNYL1	0.265545	0.019649	0.790589	0.0492582	0.0585311	1.25738e-05	4.2852e-05	44	55	55	B2	Adipose. subcutaneous (GTEx)	EpiXcan	0.995711	gtex_sf	0.999981
5235	ENSG00000102858	MGRN1	-0.265368	-0.00942196	0.790726	0.288871	0.661173	1.76238e-89	7.05306e-87	54	69	69	B2	Adipose. subcutaneous (GTEx)	EpiXcan	0.995711	gtex_sf	0.999981
5236	ENSG00000114654	EFCC1	0.265137	0.0351736	0.790904	0.0334844	0.0426368	0.00021978	0.000645651	30	38	38	B2	Adipose. subcutaneous (GTEx)	EpiXcan	0.995711	gtex_sf	0.999981
5237	ENSG00000145777	TSLP	0.265099	0.00865724	0.790933	0.224508	0.34867	4.83577e-33	1.1461e-31	16	21	21	B2	Adipose. subcutaneous (GTEx)	EpiXcan	0.995711	gtex_sf	0.999981
5238	ENSG00000184545	DUSP8	0.264966	0.074297	0.791036	0.0104174	0.0126349	0.0440096	0.0963793	13	21	21	B2	Adipose. subcutaneous (GTEx)	EpiXcan	0.995711	gtex_sf	0.999981
5239	ENSG00000119326	CTNNAL1	-0.264632	-0.0108673	0.791293	0.208846	0.263563	1.50602e-23	2.11795e-22	69	77	77	B2	Adipose. subcutaneous (GTEx)	EpiXcan	0.995711	gtex_sf	0.999981
5240	ENSG00000110852	CLEC2B	0.264353	0.0693971	0.791508	0.0131839	0.0141238	0.0362579	0.0803075	16	22	22	B2	Adipose. subcutaneous (GTEx)	EpiXcan	0.995711	gtex_sf	0.999981
5241	ENSG00000168522	FNTA	0.264242	0.0243359	0.791593	0.0382017	0.0927875	2.58944e-08	1.2006e-07	14	15	15	B2	Adipose. subcutaneous (GTEx)	EpiXcan	0.995711	gtex_sf	0.999981
5242	ENSG00000101134	DOK5	-0.26419	-0.0226071	0.791633	0.0583922	0.175497	4.67633e-15	3.86438e-14	14	16	16	B2	Adipose. subcutaneous (GTEx)	EpiXcan	0.995711	gtex_sf	0.999981
5243	ENSG00000101220	C20orf27	-0.263308	-0.0322106	0.792313	0.0197527	0.02182	0.00910012	0.0219013	10	12	12	B2	Adipose. subcutaneous (GTEx)	EpiXcan	0.995711	gtex_sf	0.999981
5244	ENSG00000104381	GDAP1	-0.262737	-0.0356428	0.792753	0.0224861	0.0705299	1.62169e-06	6.13091e-06	19	23	23	B2	Adipose. subcutaneous (GTEx)	EpiXcan	0.995711	gtex_sf	0.999981
5245	ENSG00000273203	AC006946.2	0.262347	0.0262228	0.793054	0.0756856	0.0655164	3.20697e-06	1.17592e-05	36	60	60	B2	Adipose. subcutaneous (GTEx)	EpiXcan	0.995711	gtex_sf	0.999981
5246	ENSG00000158470	B4GALT5	-0.262341	-0.0207887	0.793059	0.0329984	0.0397361	0.000390518	0.00111473	22	22	22	B2	Adipose. subcutaneous (GTEx)	EpiXcan	0.995711	gtex_sf	0.999981
5247	ENSG00000196756	SNHG17	-0.262312	-0.0106964	0.793081	0.306634	0.537305	2.01695e-61	1.70189e-59	48	52	52	B2	Adipose. subcutaneous (GTEx)	EpiXcan	0.995711	gtex_sf	0.999981
5248	ENSG00000204147	ASAH2B	0.262291	0.0427836	0.793097	0.0114792	0.107221	2.20119e-09	1.13395e-08	28	43	43	B2	Adipose. subcutaneous (GTEx)	EpiXcan	0.995711	gtex_sf	0.999981
5249	ENSG00000161328	LRRC56	-0.262279	-0.0175754	0.793106	0.0912827	0.0784368	3.78434e-07	1.5427e-06	37	46	46	B2	Adipose. subcutaneous (GTEx)	EpiXcan	0.995711	gtex_sf	0.999981
5250	ENSG00000244479	OR2A1-AS1	-0.262126	-0.01533	0.793224	0.0492779	0.0981363	1.32076e-08	6.32256e-08	31	45	45	B2	Adipose. subcutaneous (GTEx)	EpiXcan	0.995711	gtex_sf	0.999981
5251	ENSG00000138767	CNOT6L	0.26196	0.0227286	0.793352	0.0663772	0.22723	8.5638e-20	9.7921e-19	22	32	32	B2	Adipose. subcutaneous (GTEx)	EpiXcan	0.995711	gtex_sf	0.999981
5252	ENSG00000066185	ZMYND12	0.261915	0.027716	0.793387	0.0182451	0.0486286	8.08135e-05	0.000250543	14	15	15	B2	Adipose. subcutaneous (GTEx)	EpiXcan	0.995711	gtex_sf	0.999981
5253	ENSG00000162377	COA7	-0.261687	-0.0671669	0.793563	0.00929381	0.0450452	0.000150214	0.000450448	11	15	15	B2	Adipose. subcutaneous (GTEx)	EpiXcan	0.995711	gtex_sf	0.999981
5254	ENSG00000197146	AL133458.1	0.261299	0.021482	0.793862	0.0572834	0.195749	8.493e-18	8.47304e-17	30	38	38	B2	Adipose. subcutaneous (GTEx)	EpiXcan	0.995711	gtex_sf	0.999981
5255	ENSG00000273295	AP000350.6	0.260953	0.0145074	0.794128	0.155522	0.680205	2.65233e-94	1.68869e-91	27	33	33	B2	Adipose. subcutaneous (GTEx)	EpiXcan	0.995711	gtex_sf	0.999981
5256	ENSG00000160294	MCM3AP	0.260879	0.00912998	0.794186	0.161401	0.250107	1.932e-22	2.56265e-21	21	24	24	B2	Adipose. subcutaneous (GTEx)	EpiXcan	0.995711	gtex_sf	0.999981
5257	ENSG00000161249	DMKN	-0.260875	-0.0189576	0.794189	0.0589015	0.13647	1.01983e-11	6.49897e-11	10	16	16	B2	Adipose. subcutaneous (GTEx)	EpiXcan	0.995711	gtex_sf	0.999981
5258	ENSG00000174684	B4GAT1	0.260817	0.0319936	0.794234	0.0197409	0.0464041	0.000108352	0.000331083	6	6	6	B2	Adipose. subcutaneous (GTEx)	EpiXcan	0.995711	gtex_sf	0.999981
5259	ENSG00000180113	TDRD6	-0.260569	-0.0111005	0.794425	0.137773	0.282271	4.15031e-26	6.72841e-25	6	10	10	B2	Adipose. subcutaneous (GTEx)	EpiXcan	0.995711	gtex_sf	0.999981
5260	ENSG00000203668	CHML	-0.260152	-0.0126598	0.794747	0.101208	0.254376	6.64953e-23	9.02519e-22	43	57	57	B2	Adipose. subcutaneous (GTEx)	EpiXcan	0.995711	gtex_sf	0.999981
5261	ENSG00000100246	DNAL4	-0.259962	-0.0277677	0.794893	0.0619024	0.0105572	0.0691844	0.146495	37	45	45	B2	Adipose. subcutaneous (GTEx)	EpiXcan	0.995711	gtex_sf	0.999981
5262	ENSG00000116874	WARS2	-0.259449	-0.005554	0.795289	0.398886	0.524673	4.76704e-60	3.85965e-58	39	46	46	B2	Adipose. subcutaneous (GTEx)	EpiXcan	0.995711	gtex_sf	0.999981
5263	ENSG00000250251	PKD1P6	-0.259344	-0.0168239	0.79537	0.0905671	0.113923	2.06936e-10	1.17066e-09	34	42	42	B2	Adipose. subcutaneous (GTEx)	EpiXcan	0.995711	gtex_sf	0.999981
5264	ENSG00000132196	HSD17B7	0.258983	0.00618806	0.795648	0.0646776	0.0267969	0.00344487	0.00873346	89	113	113	B2	Adipose. subcutaneous (GTEx)	EpiXcan	0.995711	gtex_sf	0.999981
5265	ENSG00000144810	COL8A1	0.25894	0.0187665	0.795681	0.0418939	0.0316025	0.00164867	0.00434568	28	35	35	B2	Adipose. subcutaneous (GTEx)	EpiXcan	0.995711	gtex_sf	0.999981
5266	ENSG00000144857	BOC	-0.258786	-0.0779682	0.7958	0.00464751	0.0595486	1.31818e-05	4.48258e-05	1	2	2	B2	Adipose. subcutaneous (GTEx)	EpiXcan	0.995711	gtex_sf	0.999981
5267	ENSG00000005102	MEOX1	-0.258757	-0.0355566	0.795823	0.0795221	0.142567	1.16443e-12	8.05839e-12	17	21	21	B2	Adipose. subcutaneous (GTEx)	EpiXcan	0.995711	gtex_sf	0.999981
5268	ENSG00000119950	MXI1	-0.258257	-0.0433436	0.796209	0.0271609	0.0284875	0.00261783	0.0067429	30	32	32	B2	Adipose. subcutaneous (GTEx)	EpiXcan	0.995711	gtex_sf	0.999981
5269	ENSG00000180822	PSMG4	0.258191	0.0249164	0.796259	0.0340029	0.137428	7.40009e-12	4.78325e-11	15	20	20	B2	Adipose. subcutaneous (GTEx)	EpiXcan	0.995711	gtex_sf	0.999981
5270	ENSG00000272668	AL590560.2	0.257838	0.0296842	0.796532	0.0760798	0.603563	7.72168e-74	1.22906e-71	20	29	29	B2	Adipose. subcutaneous (GTEx)	EpiXcan	0.995711	gtex_sf	0.999981
5271	ENSG00000037042	TUBG2	0.257237	0.0291332	0.796996	0.0405457	0.269446	8.17226e-24	1.17284e-22	18	25	25	B2	Adipose. subcutaneous (GTEx)	EpiXcan	0.995711	gtex_sf	0.999981
5272	ENSG00000182093	WRB	0.257087	0.00801987	0.797112	0.24586	0.445591	9.10254e-47	3.89906e-45	12	14	14	B2	Adipose. subcutaneous (GTEx)	EpiXcan	0.995711	gtex_sf	0.999981
5273	ENSG00000119333	WDR34	-0.257052	-0.0546523	0.797139	0.00815032	0.0138721	0.0367019	0.0812395	6	6	6	B2	Adipose. subcutaneous (GTEx)	EpiXcan	0.995711	gtex_sf	0.999981
5274	ENSG00000174080	CTSF	-0.257001	-0.0171114	0.797178	0.0511673	0.0878298	2.87345e-08	1.32396e-07	9	10	10	B2	Adipose. subcutaneous (GTEx)	EpiXcan	0.995711	gtex_sf	0.999981
5275	ENSG00000135655	USP15	-0.256694	-0.0132491	0.797415	0.082596	0.0957635	2.04723e-08	9.59046e-08	57	65	65	B2	Adipose. subcutaneous (GTEx)	EpiXcan	0.995711	gtex_sf	0.999981
5276	ENSG00000148297	MED22	-0.256666	-0.0189874	0.797436	0.0591257	0.0448469	0.000158423	0.000473443	35	40	40	B2	Adipose. subcutaneous (GTEx)	EpiXcan	0.995711	gtex_sf	0.999981
5277	ENSG00000172349	IL16	-0.256466	-0.0318625	0.797591	0.0519397	0.078877	3.90587e-07	1.58762e-06	30	32	32	B2	Adipose. subcutaneous (GTEx)	EpiXcan	0.995711	gtex_sf	0.999981
5278	ENSG00000164096	C4orf3	-0.256332	-0.0472604	0.797694	0.00755982	0.0133529	0.0409656	0.0900935	10	12	12	B2	Adipose. subcutaneous (GTEx)	EpiXcan	0.995711	gtex_sf	0.999981
5279	ENSG00000050165	DKK3	-0.256236	-0.0215063	0.797768	0.0621208	0.0875835	8.60871e-08	3.77173e-07	26	32	32	B2	Adipose. subcutaneous (GTEx)	EpiXcan	0.995711	gtex_sf	0.999981
5280	ENSG00000217930	PAM16	0.255813	0.022522	0.798095	0.0741553	0.134114	1.43876e-11	9.05333e-11	13	15	15	B2	Adipose. subcutaneous (GTEx)	EpiXcan	0.995711	gtex_sf	0.999981
5281	ENSG00000253304	TMEM200B	-0.255745	-0.0186815	0.798148	0.0306673	0.0890068	5.28981e-08	2.37406e-07	30	35	35	B2	Adipose. subcutaneous (GTEx)	EpiXcan	0.995711	gtex_sf	0.999981
5282	ENSG00000164114	MAP9	0.255736	0.011521	0.798154	0.0961665	0.155168	2.53629e-13	1.82934e-12	38	45	45	B2	Adipose. subcutaneous (GTEx)	EpiXcan	0.995711	gtex_sf	0.999981
5283	ENSG00000169738	DCXR	0.255133	0.00867132	0.79862	0.0599449	0.0557957	2.25194e-05	7.44989e-05	38	48	48	B2	Adipose. subcutaneous (GTEx)	EpiXcan	0.995711	gtex_sf	0.999981
5284	ENSG00000156876	SASS6	-0.254865	-0.0394076	0.798827	0.0310835	0.0599355	9.59891e-06	3.32308e-05	17	17	17	B2	Adipose. subcutaneous (GTEx)	EpiXcan	0.995711	gtex_sf	0.999981
5285	ENSG00000104219	ZDHHC2	0.254669	0.00647573	0.798978	0.225592	0.278586	4.16178e-25	6.40594e-24	61	68	68	B2	Adipose. subcutaneous (GTEx)	EpiXcan	0.995711	gtex_sf	0.999981
5286	ENSG00000126432	PRDX5	-0.254441	-0.000561466	0.799155	0.047927	0.0937725	3.02527e-08	1.39071e-07	27	35	35	B2	Adipose. subcutaneous (GTEx)	EpiXcan	0.995711	gtex_sf	0.999981
5287	ENSG00000145781	COMMD10	-0.25394	-0.0254581	0.799542	0.0240668	0.07625	6.45291e-07	2.554e-06	10	13	13	B2	Adipose. subcutaneous (GTEx)	EpiXcan	0.995711	gtex_sf	0.999981
5288	ENSG00000128791	TWSG1	0.253788	0.0130273	0.799659	0.143558	0.309203	8.03906e-29	1.51552e-27	12	13	13	B2	Adipose. subcutaneous (GTEx)	EpiXcan	0.995711	gtex_sf	0.999981
5289	ENSG00000053900	ANAPC4	0.253683	0.011057	0.799741	0.20054	0.509551	7.50025e-56	4.97895e-54	23	29	29	B2	Adipose. subcutaneous (GTEx)	EpiXcan	0.995711	gtex_sf	0.999981
5290	ENSG00000166135	HIF1AN	-0.253064	-0.0283675	0.800219	0.0537889	0.0755882	7.15898e-07	2.81358e-06	21	25	25	B2	Adipose. subcutaneous (GTEx)	EpiXcan	0.995711	gtex_sf	0.999981
5291	ENSG00000171310	CHST11	0.253026	0.0788347	0.800248	0.0158645	0.0159562	0.0226784	0.0516599	18	25	25	B2	Adipose. subcutaneous (GTEx)	EpiXcan	0.995711	gtex_sf	0.999981
5292	ENSG00000134996	OSTF1	-0.25269	-0.0376871	0.800508	0.0178281	0.0431645	0.000211692	0.000624115	11	11	11	B2	Adipose. subcutaneous (GTEx)	EpiXcan	0.995711	gtex_sf	0.999981
5293	ENSG00000127578	WFIKKN1	-0.252517	-0.0165459	0.800642	0.126259	0.269878	1.96401e-24	2.91419e-23	24	29	29	B2	Adipose. subcutaneous (GTEx)	EpiXcan	0.995711	gtex_sf	0.999981
5294	ENSG00000183018	SPNS2	-0.252501	-0.342066	0.800654	0.000757109	0.0154374	0.0281254	0.0632146	3	4	4	B2	Adipose. subcutaneous (GTEx)	EpiXcan	0.995711	gtex_sf	0.999981
5295	ENSG00000121864	ZNF639	0.251534	0.00969546	0.801401	0.0567729	0.127135	4.61538e-11	2.77696e-10	20	21	21	B2	Adipose. subcutaneous (GTEx)	EpiXcan	0.995711	gtex_sf	0.999981
5296	ENSG00000046604	DSG2	0.251387	0.0137582	0.801515	0.044536	0.0161136	0.0247214	0.0560947	56	60	60	B2	Adipose. subcutaneous (GTEx)	EpiXcan	0.995711	gtex_sf	0.999981
5297	ENSG00000125966	MMP24	0.251062	0.058551	0.801767	0.00816714	0.0228847	0.00744096	0.0180821	14	21	21	B2	Adipose. subcutaneous (GTEx)	EpiXcan	0.995711	gtex_sf	0.999981
5298	ENSG00000164430	MB21D1	-0.250744	-0.0236983	0.802012	0.0435125	0.0865129	1.09939e-07	4.75428e-07	6	6	6	B2	Adipose. subcutaneous (GTEx)	EpiXcan	0.995711	gtex_sf	0.999981
5299	ENSG00000155034	FBXL18	0.250543	0.0278045	0.802167	0.0194077	0.0566316	1.81115e-05	6.06184e-05	13	18	18	B2	Adipose. subcutaneous (GTEx)	EpiXcan	0.995711	gtex_sf	0.999981
5300	ENSG00000167984	NLRC3	-0.250333	-0.0104712	0.80233	0.140463	0.240144	1.19882e-21	1.51688e-20	38	42	42	B2	Adipose. subcutaneous (GTEx)	EpiXcan	0.995711	gtex_sf	0.999981
5301	ENSG00000127540	UQCR11	-0.249657	-0.0644536	0.802852	0.00424657	0.0191018	0.0140491	0.0329183	6	8	8	B2	Adipose. subcutaneous (GTEx)	EpiXcan	0.995711	gtex_sf	0.999981
5302	ENSG00000101161	PRPF6	0.249517	0.0558533	0.802961	0.00831874	0.0532359	3.42766e-05	0.000111086	8	10	10	B2	Adipose. subcutaneous (GTEx)	EpiXcan	0.995711	gtex_sf	0.999981
5303	ENSG00000175264	CHST1	0.249105	0.0290069	0.80328	0.0191786	0.0670847	2.24903e-06	8.39162e-06	11	13	13	B2	Adipose. subcutaneous (GTEx)	EpiXcan	0.995711	gtex_sf	0.999981
5304	ENSG00000111341	MGP	-0.249086	-0.0273753	0.803294	0.0473454	0.0249058	0.00510073	0.0126475	36	50	50	B2	Adipose. subcutaneous (GTEx)	EpiXcan	0.995711	gtex_sf	0.999981
5305	ENSG00000133275	CSNK1G2	0.248802	0.0425339	0.803514	0.012252	0.0114227	0.0578691	0.124245	22	31	31	B2	Adipose. subcutaneous (GTEx)	EpiXcan	0.995711	gtex_sf	0.999981
5306	ENSG00000155508	CNOT8	0.248801	0.0114737	0.803515	0.152673	0.259367	1.36284e-23	1.92045e-22	52	61	61	B2	Adipose. subcutaneous (GTEx)	EpiXcan	0.995711	gtex_sf	0.999981
5307	ENSG00000176871	WSB2	-0.248678	-0.0929964	0.80361	0.00496978	0.0296005	0.00213517	0.00555486	3	3	3	B2	Adipose. subcutaneous (GTEx)	EpiXcan	0.995711	gtex_sf	0.999981
5308	ENSG00000197712	FAM114A1	-0.248585	-0.01336	0.803682	0.121354	0.323635	2.41653e-30	4.9777e-29	21	25	25	B2	Adipose. subcutaneous (GTEx)	EpiXcan	0.995711	gtex_sf	0.999981
5309	ENSG00000175573	C11orf68	0.248378	0.0627844	0.803842	0.0126971	0.0373129	0.000568502	0.00158563	3	3	3	B2	Adipose. subcutaneous (GTEx)	EpiXcan	0.995711	gtex_sf	0.999981
5310	ENSG00000214517	PPME1	-0.248245	-0.0212385	0.803945	0.100697	0.148019	5.94453e-13	4.1926e-12	30	35	35	B2	Adipose. subcutaneous (GTEx)	EpiXcan	0.995711	gtex_sf	0.999981
5311	ENSG00000188976	NOC2L	-0.248223	-0.0415234	0.803962	0.0215556	0.207364	5.02701e-18	5.08399e-17	19	31	31	B2	Adipose. subcutaneous (GTEx)	EpiXcan	0.995711	gtex_sf	0.999981
5312	ENSG00000136830	FAM129B	-0.248163	-0.0436817	0.804008	0.0149026	0.02824	0.00290218	0.00743431	19	31	31	B2	Adipose. subcutaneous (GTEx)	EpiXcan	0.995711	gtex_sf	0.999981
5313	ENSG00000172671	ZFAND4	0.247898	0.0381876	0.804214	0.0109179	0.0823659	1.6262e-07	6.91085e-07	5	10	10	B2	Adipose. subcutaneous (GTEx)	EpiXcan	0.995711	gtex_sf	0.999981
5314	ENSG00000183655	KLHL25	-0.247686	-0.0339321	0.804378	0.0161884	0.0345707	0.000962321	0.00261529	18	20	20	B2	Adipose. subcutaneous (GTEx)	EpiXcan	0.995711	gtex_sf	0.999981
5315	ENSG00000197223	C1D	-0.24761	-0.0552759	0.804436	0.0302178	0.0295448	0.00227967	0.00591101	29	38	38	B2	Adipose. subcutaneous (GTEx)	EpiXcan	0.995711	gtex_sf	0.999981
5316	ENSG00000198301	SDAD1	-0.247575	-0.0499368	0.804463	0.00876118	0.0163107	0.0231471	0.0526846	6	6	6	B2	Adipose. subcutaneous (GTEx)	EpiXcan	0.995711	gtex_sf	0.999981
5317	ENSG00000173421	CCDC36	0.246917	0.00120618	0.804973	0.0127414	0.0807422	2.14824e-07	9.03072e-07	8	11	11	B2	Adipose. subcutaneous (GTEx)	EpiXcan	0.995711	gtex_sf	0.999981
5318	ENSG00000166682	TMPRSS5	0.246458	0.106715	0.805328	0.00478563	0.010743	0.0680647	0.144299	5	9	9	B2	Adipose. subcutaneous (GTEx)	EpiXcan	0.995711	gtex_sf	0.999981
5319	ENSG00000164144	ARFIP1	-0.246371	-0.00566853	0.805395	0.214515	0.354654	1.0655e-33	2.58209e-32	67	80	80	B2	Adipose. subcutaneous (GTEx)	EpiXcan	0.995711	gtex_sf	0.999981
5320	ENSG00000170571	EMB	-0.245764	-0.0485801	0.805865	0.0160021	0.0791902	3.67257e-07	1.50063e-06	12	18	18	B2	Adipose. subcutaneous (GTEx)	EpiXcan	0.995711	gtex_sf	0.999981
5321	ENSG00000105738	SIPA1L3	0.245744	0.0729611	0.80588	0.00454047	0.033227	0.00119059	0.00319229	3	4	4	B2	Adipose. subcutaneous (GTEx)	EpiXcan	0.995711	gtex_sf	0.999981
5322	ENSG00000182325	FBXL6	0.245479	0.0114483	0.806086	0.123171	0.263055	5.91983e-24	8.56601e-23	20	25	25	B2	Adipose. subcutaneous (GTEx)	EpiXcan	0.995711	gtex_sf	0.999981
5323	ENSG00000198015	MRPL42	0.245142	0.0111364	0.806347	0.211194	0.245627	5.02934e-22	6.51675e-21	103	127	127	B2	Adipose. subcutaneous (GTEx)	EpiXcan	0.995711	gtex_sf	0.999981
5324	ENSG00000178338	ZNF354B	-0.244859	-0.0603351	0.806565	0.0109205	0.0412899	0.000315469	0.000909025	9	17	17	B2	Adipose. subcutaneous (GTEx)	EpiXcan	0.995711	gtex_sf	0.999981
5325	ENSG00000101191	DIDO1	-0.244578	-0.0140687	0.806783	0.0721717	0.116847	3.80244e-10	2.09605e-09	28	33	33	B2	Adipose. subcutaneous (GTEx)	EpiXcan	0.995711	gtex_sf	0.999981
5326	ENSG00000164331	ANKRA2	-0.244318	-0.0269436	0.806984	0.0241568	0.0706802	1.84362e-06	6.93066e-06	14	15	15	B2	Adipose. subcutaneous (GTEx)	EpiXcan	0.995711	gtex_sf	0.999981
5327	ENSG00000125868	DSTN	-0.244221	-0.0693985	0.80706	0.00512728	0.0303917	0.00177375	0.0046587	5	6	6	B2	Adipose. subcutaneous (GTEx)	EpiXcan	0.995711	gtex_sf	0.999981
5328	ENSG00000198169	ZNF251	0.243923	0.0591632	0.80729	0.00777252	0.0697756	2.14489e-06	8.01585e-06	4	8	8	B2	Adipose. subcutaneous (GTEx)	EpiXcan	0.995711	gtex_sf	0.999981
5329	ENSG00000104894	CD37	0.243715	0.0491208	0.807452	0.0179786	0.0510121	5.24323e-05	0.00016597	13	14	14	B2	Adipose. subcutaneous (GTEx)	EpiXcan	0.995711	gtex_sf	0.999981
5330	ENSG00000206344	HCG27	0.243593	0.011475	0.807546	0.135485	0.412629	1.04298e-42	3.78357e-41	53	70	70	B2	Adipose. subcutaneous (GTEx)	EpiXcan	0.995711	gtex_sf	0.999981
5331	ENSG00000262370	AC108134.3	-0.243464	-0.0119211	0.807646	0.113642	0.221576	2.59551e-19	2.87621e-18	9	10	10	B2	Adipose. subcutaneous (GTEx)	EpiXcan	0.995711	gtex_sf	0.999981
5332	ENSG00000197442	MAP3K5	-0.243422	-0.0331048	0.807678	0.0226864	0.0136018	0.0387343	0.0854547	16	18	18	B2	Adipose. subcutaneous (GTEx)	EpiXcan	0.995711	gtex_sf	0.999981
5333	ENSG00000127580	WDR24	-0.243306	-0.0356578	0.807769	0.0199534	0.0514937	3.69224e-05	0.000119247	10	12	12	B2	Adipose. subcutaneous (GTEx)	EpiXcan	0.995711	gtex_sf	0.999981
5334	ENSG00000132383	RPA1	-0.243257	-0.0351433	0.807807	0.0230521	0.131033	1.72803e-11	1.08056e-10	11	25	25	B2	Adipose. subcutaneous (GTEx)	EpiXcan	0.995711	gtex_sf	0.999981
5335	ENSG00000082516	GEMIN5	-0.243219	-0.0402511	0.807836	0.0106812	0.150258	2.06462e-13	1.50074e-12	9	13	13	B2	Adipose. subcutaneous (GTEx)	EpiXcan	0.995711	gtex_sf	0.999981
5336	ENSG00000224032	EPB41L4A-AS1	-0.243138	-0.0273906	0.807899	0.0130942	0.0281967	0.00301403	0.00769972	10	11	11	B2	Adipose. subcutaneous (GTEx)	EpiXcan	0.995711	gtex_sf	0.999981
5337	ENSG00000110076	NRXN2	-0.242988	-0.0087783	0.808014	0.15672	0.205531	3.65987e-18	3.74189e-17	35	40	40	B2	Adipose. subcutaneous (GTEx)	EpiXcan	0.995711	gtex_sf	0.999981
5338	ENSG00000184743	ATL3	-0.242976	-0.0109433	0.808024	0.063345	0.124449	6.20132e-11	3.68215e-10	21	27	27	B2	Adipose. subcutaneous (GTEx)	EpiXcan	0.995711	gtex_sf	0.999981
5339	ENSG00000168653	NDUFS5	-0.242718	-0.00839903	0.808224	0.267732	0.40925	1.91737e-41	6.42502e-40	30	34	34	B2	Adipose. subcutaneous (GTEx)	EpiXcan	0.995711	gtex_sf	0.999981
5340	ENSG00000124374	PAIP2B	-0.242597	-0.0249239	0.808317	0.0182678	0.0173264	0.0191595	0.0440164	19	23	23	B2	Adipose. subcutaneous (GTEx)	EpiXcan	0.995711	gtex_sf	0.999981
5341	ENSG00000180257	ZNF816	-0.242294	-0.0355649	0.808552	0.0307912	0.0401442	0.000342752	0.000984201	27	36	36	B2	Adipose. subcutaneous (GTEx)	EpiXcan	0.995711	gtex_sf	0.999981
5342	ENSG00000102595	UGGT2	0.242273	0.013074	0.808568	0.098692	0.21858	3.36736e-19	3.70515e-18	18	21	21	B2	Adipose. subcutaneous (GTEx)	EpiXcan	0.995711	gtex_sf	0.999981
5343	ENSG00000253797	UTP14C	-0.242156	-0.0512641	0.808659	0.00635235	0.0182326	0.0162883	0.0378609	11	16	16	B2	Adipose. subcutaneous (GTEx)	EpiXcan	0.995711	gtex_sf	0.999981
5344	ENSG00000129103	SUMF2	0.241611	0.0177143	0.809081	0.0569515	0.0957722	1.87867e-08	8.84524e-08	18	21	21	B2	Adipose. subcutaneous (GTEx)	EpiXcan	0.995711	gtex_sf	0.999981
5345	ENSG00000198218	QRICH1	0.241233	0.0138847	0.809374	0.0751275	0.207919	4.07385e-18	4.15604e-17	23	34	34	B2	Adipose. subcutaneous (GTEx)	EpiXcan	0.995711	gtex_sf	0.999981
5346	ENSG00000152942	RAD17	-0.241194	-0.0169963	0.809405	0.223852	0.262039	4.44498e-24	6.4653e-23	40	48	48	B2	Adipose. subcutaneous (GTEx)	EpiXcan	0.995711	gtex_sf	0.999981
5347	ENSG00000241935	HOGA1	0.241174	0.0643983	0.809421	0.0084104	0.0209956	0.00983012	0.0235449	14	21	21	B2	Adipose. subcutaneous (GTEx)	EpiXcan	0.995711	gtex_sf	0.999981
5348	ENSG00000066027	PPP2R5A	-0.241024	-0.0413459	0.809537	0.0094001	0.0400867	0.000367478	0.00105089	9	10	10	B2	Adipose. subcutaneous (GTEx)	EpiXcan	0.995711	gtex_sf	0.999981
5349	ENSG00000117153	KLHL12	-0.240928	-0.0101021	0.809611	0.105213	0.20797	1.33905e-18	1.41555e-17	13	13	13	B2	Adipose. subcutaneous (GTEx)	EpiXcan	0.995711	gtex_sf	0.999981
5350	ENSG00000166206	GABRB3	-0.240771	-0.0185321	0.809732	0.107375	0.300711	2.73639e-27	4.73778e-26	17	19	19	B2	Adipose. subcutaneous (GTEx)	EpiXcan	0.995711	gtex_sf	0.999981
5351	ENSG00000186715	MST1L	-0.240679	-0.0101345	0.809804	0.234212	0.296713	4.84429e-27	8.28499e-26	129	174	174	B2	Adipose. subcutaneous (GTEx)	EpiXcan	0.995711	gtex_sf	0.999981
5352	ENSG00000231177	LINC00852	-0.240614	-0.00593363	0.809854	0.03363	0.178199	3.23544e-15	2.72022e-14	24	31	31	B2	Adipose. subcutaneous (GTEx)	EpiXcan	0.995711	gtex_sf	0.999981
5353	ENSG00000174353	STAG3L3	0.240525	0.0286842	0.809923	0.0954396	0.117478	3.31234e-10	1.83601e-09	77	95	95	B2	Adipose. subcutaneous (GTEx)	EpiXcan	0.995711	gtex_sf	0.999981
5354	ENSG00000162402	USP24	-0.240148	-0.0178033	0.810216	0.0458032	0.115551	4.99317e-10	2.71711e-09	31	38	38	B2	Adipose. subcutaneous (GTEx)	EpiXcan	0.995711	gtex_sf	0.999981
5355	ENSG00000091536	MYO15A	-0.240007	-0.0681791	0.810325	0.00207987	0.0247111	0.00409745	0.01028	6	10	10	B2	Adipose. subcutaneous (GTEx)	EpiXcan	0.995711	gtex_sf	0.999981
5356	ENSG00000101596	SMCHD1	-0.239971	-0.0289646	0.810353	0.046138	0.0385445	0.000483943	0.00136226	24	31	31	B2	Adipose. subcutaneous (GTEx)	EpiXcan	0.995711	gtex_sf	0.999981
5357	ENSG00000139428	MMAB	-0.2392	-0.0307059	0.810951	0.015854	0.0499832	6.65073e-05	0.000208056	23	27	27	B2	Adipose. subcutaneous (GTEx)	EpiXcan	0.995711	gtex_sf	0.999981
5358	ENSG00000173660	UQCRH	0.238712	-0.000602133	0.811329	0.0303752	0.0258572	0.00454115	0.0113444	28	39	39	B2	Adipose. subcutaneous (GTEx)	EpiXcan	0.995711	gtex_sf	0.999981
5359	ENSG00000105708	ZNF14	-0.238539	-0.134817	0.811463	0.00193736	0.078429	3.96453e-07	1.61053e-06	6	9	9	B2	Adipose. subcutaneous (GTEx)	EpiXcan	0.995711	gtex_sf	0.999981
5360	ENSG00000143156	NME7	0.238532	0.0164386	0.811469	0.0700838	0.276471	7.98255e-25	1.21008e-23	26	38	38	B2	Adipose. subcutaneous (GTEx)	EpiXcan	0.995711	gtex_sf	0.999981
5361	ENSG00000149922	TBX6	0.238525	0.0207347	0.811474	0.0995373	0.193711	7.12426e-17	6.70178e-16	11	12	12	B2	Adipose. subcutaneous (GTEx)	EpiXcan	0.995711	gtex_sf	0.999981
5362	ENSG00000133107	TRPC4	0.238002	0.0308762	0.81188	0.0244801	0.0464037	0.000125055	0.000378817	30	34	34	B2	Adipose. subcutaneous (GTEx)	EpiXcan	0.995711	gtex_sf	0.999981
5363	ENSG00000171115	GIMAP8	0.237743	0.00962591	0.81208	0.265128	0.41613	4.79799e-41	1.5813e-39	9	9	9	B2	Adipose. subcutaneous (GTEx)	EpiXcan	0.995711	gtex_sf	0.999981
5364	ENSG00000243317	C7orf73	-0.237637	-0.0113858	0.812163	0.169366	0.27476	1.98508e-24	2.94234e-23	26	27	27	B2	Adipose. subcutaneous (GTEx)	EpiXcan	0.995711	gtex_sf	0.999981
5365	ENSG00000248429	AC098679.1	-0.237241	-0.0256632	0.81247	0.0242922	0.255581	1.37444e-22	1.83876e-21	15	20	20	B2	Adipose. subcutaneous (GTEx)	EpiXcan	0.995711	gtex_sf	0.999981
5366	ENSG00000054611	TBC1D22A	0.237158	0.0151087	0.812534	0.122	0.281899	3.07871e-25	4.75977e-24	27	36	36	B2	Adipose. subcutaneous (GTEx)	EpiXcan	0.995711	gtex_sf	0.999981
5367	ENSG00000178038	ALS2CL	-0.236118	-0.0365099	0.813341	0.0432889	0.0466931	8.83726e-05	0.000272651	38	43	43	B2	Adipose. subcutaneous (GTEx)	EpiXcan	0.995711	gtex_sf	0.999981
5368	ENSG00000114735	HEMK1	-0.23605	-0.0787407	0.813394	0.00562289	0.0214714	0.0092068	0.022139	5	7	7	B2	Adipose. subcutaneous (GTEx)	EpiXcan	0.995711	gtex_sf	0.999981
5369	ENSG00000071564	TCF3	-0.235936	-0.0307554	0.813483	0.0180266	0.0224405	0.00752784	0.0182711	14	20	20	B2	Adipose. subcutaneous (GTEx)	EpiXcan	0.995711	gtex_sf	0.999981
5370	ENSG00000196295	AC005154.1	-0.235612	-0.00650377	0.813734	0.0890422	0.593686	2.32334e-72	3.57616e-70	27	39	39	B2	Adipose. subcutaneous (GTEx)	EpiXcan	0.995711	gtex_sf	0.999981
5371	ENSG00000186523	FAM86B1	0.235593	0.011452	0.813748	0.0486292	0.0716984	1.37131e-06	5.23093e-06	59	96	96	B2	Adipose. subcutaneous (GTEx)	EpiXcan	0.995711	gtex_sf	0.999981
5372	ENSG00000143106	PSMA5	0.235351	0.0514999	0.813936	0.00364187	0.0383091	0.00052486	0.00147182	2	3	3	B2	Adipose. subcutaneous (GTEx)	EpiXcan	0.995711	gtex_sf	0.999981
5373	ENSG00000164292	RHOBTB3	-0.234937	-0.0192702	0.814258	0.090514	0.131918	1.43626e-11	9.04163e-11	14	15	15	B2	Adipose. subcutaneous (GTEx)	EpiXcan	0.995711	gtex_sf	0.999981
5374	ENSG00000101421	CHMP4B	-0.234668	-0.0335009	0.814466	0.0242083	0.0145851	0.0330207	0.0735211	24	27	27	B2	Adipose. subcutaneous (GTEx)	EpiXcan	0.995711	gtex_sf	0.999981
5375	ENSG00000025800	KPNA6	0.234261	0.0472447	0.814782	0.0124714	0.0259523	0.0040885	0.0102593	17	19	19	B2	Adipose. subcutaneous (GTEx)	EpiXcan	0.995711	gtex_sf	0.999981
5376	ENSG00000164823	OSGIN2	-0.234248	-0.0372581	0.814792	0.022346	0.048332	6.55971e-05	0.000205506	31	40	40	B2	Adipose. subcutaneous (GTEx)	EpiXcan	0.995711	gtex_sf	0.999981
5377	ENSG00000111058	ACSS3	-0.234048	-0.0105083	0.814948	0.0705092	0.063365	4.33204e-06	1.55947e-05	75	91	91	B2	Adipose. subcutaneous (GTEx)	EpiXcan	0.995711	gtex_sf	0.999981
5378	ENSG00000163002	NUP35	-0.234017	-0.0313741	0.814971	0.0155785	0.0636792	5.53314e-06	1.97008e-05	12	14	14	B2	Adipose. subcutaneous (GTEx)	EpiXcan	0.995711	gtex_sf	0.999981
5379	ENSG00000204314	PRRT1	0.233998	0.019709	0.814986	0.0405897	0.0675609	2.95642e-06	1.08803e-05	31	38	38	B2	Adipose. subcutaneous (GTEx)	EpiXcan	0.995711	gtex_sf	0.999981
5380	ENSG00000100413	POLR3H	-0.233923	-0.0126939	0.815045	0.071347	0.0516972	4.90966e-05	0.00015587	36	48	48	B2	Adipose. subcutaneous (GTEx)	EpiXcan	0.995711	gtex_sf	0.999981
5381	ENSG00000111321	LTBR	0.233804	0.00658344	0.815137	0.383252	0.551598	9.04882e-63	8.02195e-61	19	21	21	B2	Adipose. subcutaneous (GTEx)	EpiXcan	0.995711	gtex_sf	0.999981
5382	ENSG00000240583	AQP1	0.233747	0.0197461	0.815181	0.0433486	0.104632	3.74329e-09	1.88877e-08	16	18	18	B2	Adipose. subcutaneous (GTEx)	EpiXcan	0.995711	gtex_sf	0.999981
5383	ENSG00000198270	TMEM116	0.233695	0.0143402	0.815222	0.0695117	0.186657	3.96406e-16	3.52314e-15	32	38	38	B2	Adipose. subcutaneous (GTEx)	EpiXcan	0.995711	gtex_sf	0.999981
5384	ENSG00000169223	LMAN2	0.233595	0.0218972	0.815299	0.0149462	0.0623183	6.21878e-06	2.19799e-05	4	5	5	B2	Adipose. subcutaneous (GTEx)	EpiXcan	0.995711	gtex_sf	0.999981
5385	ENSG00000070614	NDST1	-0.233499	-0.0508538	0.815374	0.00864533	0.022568	0.00757029	0.0183582	8	11	11	B2	Adipose. subcutaneous (GTEx)	EpiXcan	0.995711	gtex_sf	0.999981
5386	ENSG00000146242	TPBG	0.233478	0.00982417	0.81539	0.163026	0.311076	2.1288e-28	3.90801e-27	16	21	21	B2	Adipose. subcutaneous (GTEx)	EpiXcan	0.995711	gtex_sf	0.999981
5387	ENSG00000196151	WDSUB1	0.233423	0.0193923	0.815433	0.15599	0.371883	1.07345e-35	2.87491e-34	45	55	55	B2	Adipose. subcutaneous (GTEx)	EpiXcan	0.995711	gtex_sf	0.999981
5388	ENSG00000179431	FJX1	0.233217	0.023464	0.815593	0.0417634	0.0377286	0.000546746	0.0015289	27	31	31	B2	Adipose. subcutaneous (GTEx)	EpiXcan	0.995711	gtex_sf	0.999981
5389	ENSG00000175581	MRPL48	-0.232697	-0.012558	0.815996	0.108244	0.200946	1.35588e-17	1.33089e-16	26	34	34	B2	Adipose. subcutaneous (GTEx)	EpiXcan	0.995711	gtex_sf	0.999981
5390	ENSG00000197136	PCNX3	0.232582	0.0595252	0.816086	0.00704093	0.0271708	0.00353357	0.00894213	4	6	6	B2	Adipose. subcutaneous (GTEx)	EpiXcan	0.995711	gtex_sf	0.999981
5391	ENSG00000090686	USP48	-0.232536	-0.0134496	0.816122	0.0610352	0.136898	1.01019e-11	6.44338e-11	35	45	45	B2	Adipose. subcutaneous (GTEx)	EpiXcan	0.995711	gtex_sf	0.999981
5392	ENSG00000253982	AC100810.1	0.232456	0.0123202	0.816184	0.127295	0.517175	5.27799e-60	4.2245e-58	9	16	16	B2	Adipose. subcutaneous (GTEx)	EpiXcan	0.995711	gtex_sf	0.999981
5393	ENSG00000168899	VAMP5	0.232099	0.0508216	0.816461	0.00809146	0.0266377	0.0039018	0.00980667	4	5	5	B2	Adipose. subcutaneous (GTEx)	EpiXcan	0.995711	gtex_sf	0.999981
5394	ENSG00000167526	RPL13	0.231987	0.0165258	0.816548	0.0841145	0.183579	5.27281e-16	4.65676e-15	20	24	24	B2	Adipose. subcutaneous (GTEx)	EpiXcan	0.995711	gtex_sf	0.999981
5395	ENSG00000106443	PHF14	0.231787	0.0327986	0.816704	0.0212883	0.016206	0.0235966	0.0536553	21	25	25	B2	Adipose. subcutaneous (GTEx)	EpiXcan	0.995711	gtex_sf	0.999981
5396	ENSG00000111199	TRPV4	-0.231654	-0.112976	0.816807	0.00915613	0.0413608	0.00030263	0.000874909	18	23	23	B2	Adipose. subcutaneous (GTEx)	EpiXcan	0.995711	gtex_sf	0.999981
5397	ENSG00000203666	EFCAB2	0.231051	0.0327247	0.817275	0.0473015	0.364836	2.66218e-35	6.93107e-34	51	75	75	B2	Adipose. subcutaneous (GTEx)	EpiXcan	0.995711	gtex_sf	0.999981
5398	ENSG00000164694	FNDC1	-0.230814	-0.0998153	0.817459	0.00513044	0.0176474	0.0183631	0.0422975	14	22	22	B2	Adipose. subcutaneous (GTEx)	EpiXcan	0.995711	gtex_sf	0.999981
5399	ENSG00000196421	C20orf204	-0.230126	-0.0700486	0.817994	0.00531077	0.0373318	0.000564091	0.00157458	7	13	13	B2	Adipose. subcutaneous (GTEx)	EpiXcan	0.995711	gtex_sf	0.999981
5400	ENSG00000214046	SMIM7	0.229818	0.0303621	0.818233	0.0357015	0.071356	1.2956e-06	4.95158e-06	27	32	32	B2	Adipose. subcutaneous (GTEx)	EpiXcan	0.995711	gtex_sf	0.999981
5401	ENSG00000137700	SLC37A4	0.229572	0.0306437	0.818424	0.0503532	0.022392	0.00757306	0.0183617	36	42	42	B2	Adipose. subcutaneous (GTEx)	EpiXcan	0.995711	gtex_sf	0.999981
5402	ENSG00000270696	AC005034.3	0.229249	0.00734941	0.818675	0.119066	0.31544	6.53208e-29	1.23809e-27	24	32	32	B2	Adipose. subcutaneous (GTEx)	EpiXcan	0.995711	gtex_sf	0.999981
5403	ENSG00000267368	UPK3BL1	0.229124	0.0151427	0.818773	0.143707	0.321767	3.7581e-30	7.66225e-29	30	40	40	B2	Adipose. subcutaneous (GTEx)	EpiXcan	0.995711	gtex_sf	0.999981
5404	ENSG00000010803	SCMH1	0.228947	0.0263954	0.81891	0.021559	0.0612629	7.4941e-06	2.62163e-05	12	12	12	B2	Adipose. subcutaneous (GTEx)	EpiXcan	0.995711	gtex_sf	0.999981
5405	ENSG00000154917	RAB6B	-0.228471	-0.0382637	0.81928	0.0184588	0.0327804	0.00123818	0.00331355	3	3	3	B2	Adipose. subcutaneous (GTEx)	EpiXcan	0.995711	gtex_sf	0.999981
5406	ENSG00000151151	IPMK	-0.228326	-0.0554931	0.819392	0.0204758	0.0423013	0.000194306	0.000574549	10	14	14	B2	Adipose. subcutaneous (GTEx)	EpiXcan	0.995711	gtex_sf	0.999981
5407	ENSG00000163964	PIGX	-0.227905	-0.0373469	0.81972	0.0147328	0.125692	6.96673e-11	4.11395e-10	4	7	7	B2	Adipose. subcutaneous (GTEx)	EpiXcan	0.995711	gtex_sf	0.999981
5408	ENSG00000182636	NDN	-0.22784	-0.0445036	0.81977	0.0128766	0.0363891	0.000709492	0.0019555	3	5	5	B2	Adipose. subcutaneous (GTEx)	EpiXcan	0.995711	gtex_sf	0.999981
5409	ENSG00000122176	FMOD	-0.227692	-0.0310807	0.819885	0.025055	0.0470346	8.50827e-05	0.000263138	16	18	18	B2	Adipose. subcutaneous (GTEx)	EpiXcan	0.995711	gtex_sf	0.999981
5410	ENSG00000205978	NYNRIN	0.227242	0.0268168	0.820236	0.0277525	0.0185088	0.0165344	0.0383756	19	24	24	B2	Adipose. subcutaneous (GTEx)	EpiXcan	0.995711	gtex_sf	0.999981
5411	ENSG00000175220	ARHGAP1	0.227143	0.0174546	0.820313	0.0456856	0.142958	3.58882e-12	2.3824e-11	11	16	16	B2	Adipose. subcutaneous (GTEx)	EpiXcan	0.995711	gtex_sf	0.999981
5412	ENSG00000129244	ATP1B2	-0.227123	-0.0544131	0.820328	0.00707122	0.0758282	7.38625e-07	2.8972e-06	2	3	3	B2	Adipose. subcutaneous (GTEx)	EpiXcan	0.995711	gtex_sf	0.999981
5413	ENSG00000151725	CENPU	0.227006	0.0139607	0.820419	0.112405	0.286637	6.55597e-26	1.04828e-24	5	7	7	B2	Adipose. subcutaneous (GTEx)	EpiXcan	0.995711	gtex_sf	0.999981
5414	ENSG00000189223	PAX8-AS1	0.226953	0.0102193	0.820461	0.27763	0.429561	3.02883e-43	1.13133e-41	53	68	68	B2	Adipose. subcutaneous (GTEx)	EpiXcan	0.995711	gtex_sf	0.999981
5415	ENSG00000156162	DPY19L4	-0.226425	-0.0338282	0.820871	0.0396852	0.0554573	2.46162e-05	8.1034e-05	66	79	79	B2	Adipose. subcutaneous (GTEx)	EpiXcan	0.995711	gtex_sf	0.999981
5416	ENSG00000008130	NADK	0.226262	-0.00616311	0.820998	0.0161277	0.0429973	0.000216579	0.000637449	17	27	27	B2	Adipose. subcutaneous (GTEx)	EpiXcan	0.995711	gtex_sf	0.999981
5417	ENSG00000225217	HSPA7	-0.226201	-0.00518454	0.821045	0.192455	0.29795	5.44008e-27	9.26998e-26	45	54	54	B2	Adipose. subcutaneous (GTEx)	EpiXcan	0.995711	gtex_sf	0.999981
5418	ENSG00000156990	RPUSD3	0.226152	0.0168973	0.821083	0.111638	0.199984	1.8073e-17	1.75432e-16	33	38	38	B2	Adipose. subcutaneous (GTEx)	EpiXcan	0.995711	gtex_sf	0.999981
5419	ENSG00000177888	ZBTB41	0.225928	0.0419849	0.821258	0.00845369	0.0350296	0.000848873	0.00231958	9	14	14	B2	Adipose. subcutaneous (GTEx)	EpiXcan	0.995711	gtex_sf	0.999981
5420	ENSG00000162976	PQLC3	0.225898	0.0161915	0.82128	0.0285543	0.0175263	0.0182786	0.042117	39	46	46	B2	Adipose. subcutaneous (GTEx)	EpiXcan	0.995711	gtex_sf	0.999981
5421	ENSG00000004777	ARHGAP33	-0.22579	0.00151944	0.821365	0.0506193	0.126073	4.327e-11	2.61243e-10	28	32	32	B2	Adipose. subcutaneous (GTEx)	EpiXcan	0.995711	gtex_sf	0.999981
5422	ENSG00000269044	AC024075.2	0.225685	0.0384907	0.821447	0.023086	0.063979	4.06785e-06	1.47155e-05	18	23	23	B2	Adipose. subcutaneous (GTEx)	EpiXcan	0.995711	gtex_sf	0.999981
5423	ENSG00000103253	HAGHL	0.225385	0.0144207	0.82168	0.0812776	0.169783	1.62134e-14	1.28815e-13	17	21	21	B2	Adipose. subcutaneous (GTEx)	EpiXcan	0.995711	gtex_sf	0.999981
5424	ENSG00000166979	EVA1C	-0.225253	-0.032085	0.821783	0.00481048	0.016017	0.025576	0.0579399	15	17	17	B2	Adipose. subcutaneous (GTEx)	EpiXcan	0.995711	gtex_sf	0.999981
5425	ENSG00000233927	RPS28	0.225139	0.0111575	0.821871	0.257257	0.400852	2.03159e-39	6.32365e-38	60	76	76	B2	Adipose. subcutaneous (GTEx)	EpiXcan	0.995711	gtex_sf	0.999981
5426	ENSG00000158769	F11R	-0.225124	0.00323356	0.821883	0.0846879	0.0353302	0.000837654	0.00229026	65	82	82	B2	Adipose. subcutaneous (GTEx)	EpiXcan	0.995711	gtex_sf	0.999981
5427	ENSG00000130270	ATP8B3	-0.224664	-0.0364793	0.822241	0.0178252	0.27834	1.41159e-25	2.2241e-24	15	31	31	B2	Adipose. subcutaneous (GTEx)	EpiXcan	0.995711	gtex_sf	0.999981
5428	ENSG00000111652	COPS7A	-0.224256	-0.0253332	0.822558	0.0565757	0.0510207	5.38831e-05	0.000170486	35	40	40	B2	Adipose. subcutaneous (GTEx)	EpiXcan	0.995711	gtex_sf	0.999981
5429	ENSG00000157911	PEX10	0.22413	0.0533487	0.822656	0.0133653	0.118269	2.41242e-10	1.3538e-09	10	16	16	B2	Adipose. subcutaneous (GTEx)	EpiXcan	0.995711	gtex_sf	0.999981
5430	ENSG00000152749	GPR180	-0.22404	-0.00934347	0.822726	0.197026	0.369015	1.80454e-35	4.7601e-34	22	28	28	B2	Adipose. subcutaneous (GTEx)	EpiXcan	0.995711	gtex_sf	0.999981
5431	ENSG00000171914	TLN2	-0.22401	-0.0478319	0.822749	0.0108828	0.034166	0.00098868	0.00268121	4	4	4	B2	Adipose. subcutaneous (GTEx)	EpiXcan	0.995711	gtex_sf	0.999981
5432	ENSG00000139192	TAPBPL	-0.223974	-0.00771614	0.822778	0.21822	0.326493	1.58434e-31	3.4729e-30	24	31	31	B2	Adipose. subcutaneous (GTEx)	EpiXcan	0.995711	gtex_sf	0.999981
5433	ENSG00000158985	CDC42SE2	-0.223748	-0.0288687	0.822953	0.0470411	0.0996568	1.01325e-08	4.90244e-08	12	14	14	B2	Adipose. subcutaneous (GTEx)	EpiXcan	0.995711	gtex_sf	0.999981
5434	ENSG00000067606	PRKCZ	0.223526	0.0923559	0.823126	0.0122929	0.0114055	0.0589542	0.126381	19	34	34	B2	Adipose. subcutaneous (GTEx)	EpiXcan	0.995711	gtex_sf	0.999981
5435	ENSG00000267199	AP001029.2	-0.22319	-0.0111685	0.823387	0.159866	0.473661	1.68655e-49	8.28893e-48	61	80	80	B2	Adipose. subcutaneous (GTEx)	EpiXcan	0.995711	gtex_sf	0.999981
5436	ENSG00000158555	GDPD5	0.223133	0.0171866	0.823432	0.0189173	0.0756541	5.88097e-07	2.34352e-06	25	32	32	B2	Adipose. subcutaneous (GTEx)	EpiXcan	0.995711	gtex_sf	0.999981
5437	ENSG00000070950	RAD18	0.223091	0.0177402	0.823465	0.0289432	0.040806	0.00026905	0.000782676	21	23	23	B2	Adipose. subcutaneous (GTEx)	EpiXcan	0.995711	gtex_sf	0.999981
5438	ENSG00000128829	EIF2AK4	0.223022	0.0227892	0.823519	0.0318004	0.290158	3.41953e-26	5.55654e-25	23	30	30	B2	Adipose. subcutaneous (GTEx)	EpiXcan	0.995711	gtex_sf	0.999981
5439	ENSG00000187231	SESTD1	0.22297	0.0403751	0.823559	0.0174477	0.0298962	0.00214801	0.00558306	30	36	36	B2	Adipose. subcutaneous (GTEx)	EpiXcan	0.995711	gtex_sf	0.999981
5440	ENSG00000144026	ZNF514	0.222534	0.0111305	0.823898	0.208331	0.444721	2.85323e-47	1.26873e-45	39	55	55	B2	Adipose. subcutaneous (GTEx)	EpiXcan	0.995711	gtex_sf	0.999981
5441	ENSG00000111728	ST8SIA1	0.222461	0.0275239	0.823955	0.0722614	0.123882	1.14006e-10	6.60412e-10	57	69	69	B2	Adipose. subcutaneous (GTEx)	EpiXcan	0.995711	gtex_sf	0.999981
5442	ENSG00000173597	SULT1B1	0.221955	0.0350834	0.824349	0.0378353	0.0168006	0.0210319	0.0481047	73	94	94	B2	Adipose. subcutaneous (GTEx)	EpiXcan	0.995711	gtex_sf	0.999981
5443	ENSG00000173110	HSPA6	0.221898	0.024685	0.824393	0.0423978	0.0199605	0.0122389	0.0289333	27	31	31	B2	Adipose. subcutaneous (GTEx)	EpiXcan	0.995711	gtex_sf	0.999981
5444	ENSG00000221823	PPP3R1	0.221891	0.0358093	0.824398	0.0167304	0.038647	0.000481473	0.00135581	14	17	17	B2	Adipose. subcutaneous (GTEx)	EpiXcan	0.995711	gtex_sf	0.999981
5445	ENSG00000156398	SFXN2	0.221605	0.0166496	0.824622	0.0500749	0.0688873	2.03277e-06	7.6192e-06	18	23	23	B2	Adipose. subcutaneous (GTEx)	EpiXcan	0.995711	gtex_sf	0.999981
5446	ENSG00000160953	MUM1	0.221163	0.046593	0.824966	0.00464703	0.0312509	0.0016503	0.00434916	5	9	9	B2	Adipose. subcutaneous (GTEx)	EpiXcan	0.995711	gtex_sf	0.999981
5447	ENSG00000134910	STT3A	-0.221149	-0.0258309	0.824976	0.0840918	0.125343	3.73222e-11	2.27095e-10	46	53	53	B2	Adipose. subcutaneous (GTEx)	EpiXcan	0.995711	gtex_sf	0.999981
5448	ENSG00000185043	CIB1	0.220625	0.0163578	0.825384	0.0523757	0.268348	2.26028e-25	3.53346e-24	19	27	27	B2	Adipose. subcutaneous (GTEx)	EpiXcan	0.995711	gtex_sf	0.999981
5449	ENSG00000143353	LYPLAL1	0.220609	0.0504788	0.825397	0.00495119	0.0363934	0.000698705	0.00192729	4	4	4	B2	Adipose. subcutaneous (GTEx)	EpiXcan	0.995711	gtex_sf	0.999981
5450	ENSG00000114473	IQCG	0.220218	0.0214488	0.825701	0.0230438	0.0969744	1.33513e-08	6.38701e-08	6	7	7	B2	Adipose. subcutaneous (GTEx)	EpiXcan	0.995711	gtex_sf	0.999981
5451	ENSG00000260804	LINC01963	0.219991	0.0112264	0.825878	0.116684	0.347454	1.20037e-36	3.37622e-35	34	39	39	B2	Adipose. subcutaneous (GTEx)	EpiXcan	0.995711	gtex_sf	0.999981
5452	ENSG00000188493	C19orf54	-0.219869	-0.0176969	0.825973	0.0499675	0.0778174	4.00892e-07	1.62715e-06	15	19	19	B2	Adipose. subcutaneous (GTEx)	EpiXcan	0.995711	gtex_sf	0.999981
5453	ENSG00000198482	ZNF808	0.219804	0.0391517	0.826024	0.0179356	0.0309679	0.00163946	0.00432384	21	24	24	B2	Adipose. subcutaneous (GTEx)	EpiXcan	0.995711	gtex_sf	0.999981
5454	ENSG00000160410	SHKBP1	-0.219646	-0.0221225	0.826146	0.0528398	0.0301036	0.0020082	0.00524987	61	73	73	B2	Adipose. subcutaneous (GTEx)	EpiXcan	0.995711	gtex_sf	0.999981
5455	ENSG00000100697	DICER1	0.219601	0.0126517	0.826182	0.0950208	0.142123	2.64648e-12	1.7779e-11	27	35	35	B2	Adipose. subcutaneous (GTEx)	EpiXcan	0.995711	gtex_sf	0.999981
5456	ENSG00000153982	GDPD1	-0.219582	-0.0139113	0.826196	0.0246401	0.0177514	0.015875	0.0369802	16	21	21	B2	Adipose. subcutaneous (GTEx)	EpiXcan	0.995711	gtex_sf	0.999981
5457	ENSG00000137819	PAQR5	0.219314	0.0147537	0.826406	0.0939047	0.217814	2.1352e-19	2.37929e-18	14	15	15	B2	Adipose. subcutaneous (GTEx)	EpiXcan	0.995711	gtex_sf	0.999981
5458	ENSG00000259943	AL050341.2	0.219292	0.0152362	0.826422	0.0428031	0.0659241	2.36207e-06	8.80167e-06	30	36	36	B2	Adipose. subcutaneous (GTEx)	EpiXcan	0.995711	gtex_sf	0.999981
5459	ENSG00000186472	PCLO	-0.219134	-0.0168579	0.826545	0.0518619	0.0592531	1.02594e-05	3.53514e-05	50	56	56	B2	Adipose. subcutaneous (GTEx)	EpiXcan	0.995711	gtex_sf	0.999981
5460	ENSG00000205302	SNX2	-0.218951	-0.0160197	0.826688	0.0405028	0.0269238	0.00360502	0.00910157	32	37	37	B2	Adipose. subcutaneous (GTEx)	EpiXcan	0.995711	gtex_sf	0.999981
5461	ENSG00000197894	ADH5	-0.218717	-0.0146088	0.826871	0.0872319	0.181229	8.54966e-16	7.4382e-15	46	54	54	B2	Adipose. subcutaneous (GTEx)	EpiXcan	0.995711	gtex_sf	0.999981
5462	ENSG00000163545	NUAK2	-0.218626	-0.00753449	0.826941	0.0162685	0.0895674	5.86618e-08	2.62684e-07	14	19	19	B2	Adipose. subcutaneous (GTEx)	EpiXcan	0.995711	gtex_sf	0.999981
5463	ENSG00000010539	ZNF200	0.218511	0.0336422	0.827031	0.0180123	0.0891204	6.23855e-08	2.77965e-07	18	26	26	B2	Adipose. subcutaneous (GTEx)	EpiXcan	0.995711	gtex_sf	0.999981
5464	ENSG00000198826	ARHGAP11A	0.218277	0.0233398	0.827213	0.0347105	0.058579	1.54943e-05	5.22584e-05	15	18	18	B2	Adipose. subcutaneous (GTEx)	EpiXcan	0.995711	gtex_sf	0.999981
5465	ENSG00000123643	SLC36A1	0.218181	0.00766361	0.827288	0.275156	0.398033	5.50392e-40	1.74026e-38	78	93	93	B2	Adipose. subcutaneous (GTEx)	EpiXcan	0.995711	gtex_sf	0.999981
5466	ENSG00000196150	ZNF250	-0.21803	-0.0183595	0.827406	0.0470051	0.0158369	0.0264999	0.059801	25	32	32	B2	Adipose. subcutaneous (GTEx)	EpiXcan	0.995711	gtex_sf	0.999981
5467	ENSG00000239264	TXNDC5	-0.217784	-0.0134791	0.827597	0.0708289	0.209063	3.09009e-18	3.18256e-17	11	14	14	B2	Adipose. subcutaneous (GTEx)	EpiXcan	0.995711	gtex_sf	0.999981
5468	ENSG00000177000	MTHFR	0.217703	0.0257639	0.82766	0.034725	0.146128	7.77706e-13	5.44394e-12	7	13	13	B2	Adipose. subcutaneous (GTEx)	EpiXcan	0.995711	gtex_sf	0.999981
5469	ENSG00000132840	BHMT2	-0.217643	-0.0098927	0.827707	0.136975	0.248981	4.88968e-22	6.34164e-21	12	12	12	B2	Adipose. subcutaneous (GTEx)	EpiXcan	0.995711	gtex_sf	0.999981
5470	ENSG00000149380	P4HA3	-0.217293	-0.0293264	0.82798	0.0543658	0.129857	1.09779e-11	6.97993e-11	27	39	39	B2	Adipose. subcutaneous (GTEx)	EpiXcan	0.995711	gtex_sf	0.999981
5471	ENSG00000154240	CEP112	0.217216	0.0281424	0.82804	0.0306406	0.0173559	0.0194535	0.044655	25	39	39	B2	Adipose. subcutaneous (GTEx)	EpiXcan	0.995711	gtex_sf	0.999981
5472	ENSG00000100647	SUSD6	-0.217068	-0.0355425	0.828155	0.0167476	0.0671921	2.64365e-06	9.77807e-06	2	2	2	B2	Adipose. subcutaneous (GTEx)	EpiXcan	0.995711	gtex_sf	0.999981
5473	ENSG00000180385	EMC3-AS1	-0.216844	-0.0189552	0.82833	0.0539613	0.0964057	1.87389e-08	8.82568e-08	32	40	40	B2	Adipose. subcutaneous (GTEx)	EpiXcan	0.995711	gtex_sf	0.999981
5474	ENSG00000122642	FKBP9	-0.216634	-0.0263558	0.828493	0.0535735	0.0479762	6.21795e-05	0.000195324	46	51	51	B2	Adipose. subcutaneous (GTEx)	EpiXcan	0.995711	gtex_sf	0.999981
5475	ENSG00000065308	TRAM2	0.216372	0.0180436	0.828698	0.0445225	0.0457117	0.000132673	0.000400506	31	39	39	B2	Adipose. subcutaneous (GTEx)	EpiXcan	0.995711	gtex_sf	0.999981
5476	ENSG00000162076	FLYWCH2	0.216216	0.0591118	0.828819	0.0053002	0.0107931	0.0682446	0.144636	2	5	5	B2	Adipose. subcutaneous (GTEx)	EpiXcan	0.995711	gtex_sf	0.999981
5477	ENSG00000263345	AC006435.2	0.216015	0.033399	0.828976	0.0271081	0.0411738	0.000307585	0.000887585	15	15	15	B2	Adipose. subcutaneous (GTEx)	EpiXcan	0.995711	gtex_sf	0.999981
5478	ENSG00000167136	ENDOG	-0.215951	-0.0267877	0.829026	0.109128	0.310085	2.90038e-28	5.28979e-27	42	62	62	B2	Adipose. subcutaneous (GTEx)	EpiXcan	0.995711	gtex_sf	0.999981
5479	ENSG00000001084	GCLC	0.215861	0.0410952	0.829096	0.0651629	0.0309729	0.00175081	0.00460278	45	53	53	B2	Adipose. subcutaneous (GTEx)	EpiXcan	0.995711	gtex_sf	0.999981
5480	ENSG00000163815	CLEC3B	0.215783	0.0181343	0.829157	0.0208555	0.0249276	0.00526691	0.0130273	16	19	19	B2	Adipose. subcutaneous (GTEx)	EpiXcan	0.995711	gtex_sf	0.999981
5481	ENSG00000106355	LSM5	-0.215635	-0.0252158	0.829272	0.0194786	0.0503531	5.92083e-05	0.000186744	5	5	5	B2	Adipose. subcutaneous (GTEx)	EpiXcan	0.995711	gtex_sf	0.999981
5482	ENSG00000196683	TOMM7	0.215613	0.004609	0.82929	0.325606	0.498183	1.74779e-54	1.09782e-52	34	38	38	B2	Adipose. subcutaneous (GTEx)	EpiXcan	0.995711	gtex_sf	0.999981
5483	ENSG00000107186	MPDZ	-0.215511	-0.0114416	0.829369	0.101627	0.13156	1.23418e-11	7.81873e-11	17	20	20	B2	Adipose. subcutaneous (GTEx)	EpiXcan	0.995711	gtex_sf	0.999981
5484	ENSG00000161955	TNFSF13	0.21484	0.010841	0.829892	0.0656253	0.0730992	1.07207e-06	4.12653e-06	33	41	41	B2	Adipose. subcutaneous (GTEx)	EpiXcan	0.995711	gtex_sf	0.999981
5485	ENSG00000215302	AC127502.1	-0.214811	-0.00427332	0.829915	0.231014	0.415371	4.36038e-42	1.55015e-40	43	49	49	B2	Adipose. subcutaneous (GTEx)	EpiXcan	0.995711	gtex_sf	0.999981
5486	ENSG00000100027	YPEL1	0.214785	0.0185084	0.829935	0.0247074	0.0528158	3.85425e-05	0.000124164	14	19	19	B2	Adipose. subcutaneous (GTEx)	EpiXcan	0.995711	gtex_sf	0.999981
5487	ENSG00000120756	PLS1	-0.214328	-0.0428694	0.830291	0.00602084	0.0175988	0.0181095	0.0417685	10	11	11	B2	Adipose. subcutaneous (GTEx)	EpiXcan	0.995711	gtex_sf	0.999981
5488	ENSG00000246090	AP002026.1	0.213896	0.0119707	0.830628	0.137282	0.369483	6.05154e-35	1.5553e-33	99	121	121	B2	Adipose. subcutaneous (GTEx)	EpiXcan	0.995711	gtex_sf	0.999981
5489	ENSG00000117868	ESYT2	-0.213825	-0.0128914	0.830684	0.0324815	0.0722309	1.12368e-06	4.31807e-06	9	12	12	B2	Adipose. subcutaneous (GTEx)	EpiXcan	0.995711	gtex_sf	0.999981
5490	ENSG00000152223	EPG5	0.212885	0.00542306	0.831417	0.126179	0.174954	2.59718e-15	2.19678e-14	57	70	70	B2	Adipose. subcutaneous (GTEx)	EpiXcan	0.995711	gtex_sf	0.999981
5491	ENSG00000172340	SUCLG2	-0.212875	-0.00189755	0.831425	0.106567	0.167507	2.0486e-14	1.61751e-13	65	73	73	B2	Adipose. subcutaneous (GTEx)	EpiXcan	0.995711	gtex_sf	0.999981
5492	ENSG00000085978	ATG16L1	0.212788	0.0289998	0.831492	0.0339454	0.0480764	7.681e-05	0.000238607	34	39	39	B2	Adipose. subcutaneous (GTEx)	EpiXcan	0.995711	gtex_sf	0.999981
5493	ENSG00000151150	ANK3	0.21258	0.0151011	0.831655	0.0443744	0.116356	3.4249e-10	1.89765e-09	26	31	31	B2	Adipose. subcutaneous (GTEx)	EpiXcan	0.995711	gtex_sf	0.999981
5494	ENSG00000172247	C1QTNF4	0.212539	0.00639938	0.831687	0.238731	0.475625	4.53593e-50	2.32728e-48	18	21	21	B2	Adipose. subcutaneous (GTEx)	EpiXcan	0.995711	gtex_sf	0.999981
5495	ENSG00000130255	RPL36	-0.21251	-0.014174	0.831709	0.0373509	0.0493795	4.34804e-05	0.000139143	22	22	22	B2	Adipose. subcutaneous (GTEx)	EpiXcan	0.995711	gtex_sf	0.999981
5496	ENSG00000146094	DOK3	-0.212509	-0.0154961	0.83171	0.0716595	0.147926	7.19467e-13	5.04636e-12	27	35	35	B2	Adipose. subcutaneous (GTEx)	EpiXcan	0.995711	gtex_sf	0.999981
5497	ENSG00000070882	OSBPL3	0.212435	0.0235014	0.831768	0.0543098	0.109816	1.5618e-09	8.14147e-09	10	11	11	B2	Adipose. subcutaneous (GTEx)	EpiXcan	0.995711	gtex_sf	0.999981
5498	ENSG00000272316	AL021368.2	-0.212394	-0.0183208	0.8318	0.0735909	0.274809	5.90335e-26	9.49349e-25	4	5	5	B2	Adipose. subcutaneous (GTEx)	EpiXcan	0.995711	gtex_sf	0.999981
5499	ENSG00000117877	CD3EAP	-0.21224	-0.0282937	0.831919	0.021276	0.0711133	1.27746e-06	4.88758e-06	13	18	18	B2	Adipose. subcutaneous (GTEx)	EpiXcan	0.995711	gtex_sf	0.999981
5500	ENSG00000108592	FTSJ3	-0.212154	-0.00695896	0.831987	0.246046	0.605502	7.00712e-75	1.16844e-72	49	68	68	B2	Adipose. subcutaneous (GTEx)	EpiXcan	0.995711	gtex_sf	0.999981
5501	ENSG00000129534	MIS18BP1	0.212045	0.0148701	0.832072	0.103696	0.197881	3.10072e-17	2.98295e-16	18	23	23	B2	Adipose. subcutaneous (GTEx)	EpiXcan	0.995711	gtex_sf	0.999981
5502	ENSG00000052749	RRP12	0.211969	0.0227404	0.832131	0.0309338	0.0747513	6.19093e-07	2.46074e-06	11	12	12	B2	Adipose. subcutaneous (GTEx)	EpiXcan	0.995711	gtex_sf	0.999981
5503	ENSG00000139405	RITA1	-0.211912	-0.0254173	0.832176	0.0604987	0.104689	3.79254e-09	1.91293e-08	24	26	26	B2	Adipose. subcutaneous (GTEx)	EpiXcan	0.995711	gtex_sf	0.999981
5504	ENSG00000127946	HIP1	0.21172	0.00721478	0.832325	0.132296	0.0786735	3.41802e-07	1.40235e-06	48	57	57	B2	Adipose. subcutaneous (GTEx)	EpiXcan	0.995711	gtex_sf	0.999981
5505	ENSG00000159640	ACE	-0.211499	-0.0606568	0.832498	0.0077128	0.0362275	0.00073835	0.00203144	5	6	6	B2	Adipose. subcutaneous (GTEx)	EpiXcan	0.995711	gtex_sf	0.999981
5506	ENSG00000058729	RIOK2	-0.211348	-0.0271725	0.832616	0.0178403	0.0874573	9.48354e-08	4.13948e-07	4	5	5	B2	Adipose. subcutaneous (GTEx)	EpiXcan	0.995711	gtex_sf	0.999981
5507	ENSG00000040199	PHLPP2	0.211159	0.0112333	0.832764	0.0957057	0.270092	2.39457e-24	3.53806e-23	29	34	34	B2	Adipose. subcutaneous (GTEx)	EpiXcan	0.995711	gtex_sf	0.999981
5508	ENSG00000177479	ARIH2	-0.210964	-0.0141536	0.832916	0.0505364	0.0917825	2.0231e-08	9.48063e-08	10	13	13	B2	Adipose. subcutaneous (GTEx)	EpiXcan	0.995711	gtex_sf	0.999981
5509	ENSG00000172081	MOB3A	-0.210699	-0.0332295	0.833122	0.0381662	0.127871	4.85586e-11	2.91914e-10	7	11	11	B2	Adipose. subcutaneous (GTEx)	EpiXcan	0.995711	gtex_sf	0.999981
5510	ENSG00000258818	RNASE4	-0.210557	-0.0687846	0.833233	0.0069702	0.013351	0.0411586	0.0905037	11	16	16	B2	Adipose. subcutaneous (GTEx)	EpiXcan	0.995711	gtex_sf	0.999981
5511	ENSG00000246082	NUDT16P1	-0.210438	-0.0377125	0.833326	0.0204381	0.0102576	0.075397	0.158738	23	27	27	B2	Adipose. subcutaneous (GTEx)	EpiXcan	0.995711	gtex_sf	0.999981
5512	ENSG00000104852	SNRNP70	-0.210247	-0.048719	0.833475	0.00255893	0.14528	1.18658e-12	8.20359e-12	5	10	10	B2	Adipose. subcutaneous (GTEx)	EpiXcan	0.995711	gtex_sf	0.999981
5513	ENSG00000106397	PLOD3	-0.209892	-0.177614	0.833752	0.00143379	0.0382967	0.000434437	0.00123181	2	5	5	B2	Adipose. subcutaneous (GTEx)	EpiXcan	0.995711	gtex_sf	0.999981
5514	ENSG00000206503	HLA-A	-0.209548	-0.00428527	0.83402	0.275158	0.449652	3.09217e-47	1.36201e-45	39	51	51	B2	Adipose. subcutaneous (GTEx)	EpiXcan	0.995711	gtex_sf	0.999981
5515	ENSG00000247271	ZBED5-AS1	0.20929	0.0288738	0.834222	0.025514	0.0705151	1.88857e-06	7.09582e-06	11	15	15	B2	Adipose. subcutaneous (GTEx)	EpiXcan	0.995711	gtex_sf	0.999981
5516	ENSG00000160307	S100B	-0.209193	-0.0163798	0.834298	0.0451706	0.319332	3.41957e-29	6.5345e-28	11	14	14	B2	Adipose. subcutaneous (GTEx)	EpiXcan	0.995711	gtex_sf	0.999981
5517	ENSG00000012223	LTF	-0.208729	-0.0543176	0.834659	0.00613606	0.0378385	0.000536221	0.00150067	2	2	2	B2	Adipose. subcutaneous (GTEx)	EpiXcan	0.995711	gtex_sf	0.999981
5518	ENSG00000103248	MTHFSD	0.208599	0.00439457	0.834761	0.170113	0.290598	2.30579e-26	3.79075e-25	31	40	40	B2	Adipose. subcutaneous (GTEx)	EpiXcan	0.995711	gtex_sf	0.999981
5519	ENSG00000125895	TMEM74B	-0.20828	-0.0247243	0.83501	0.0595513	0.0385075	0.000445669	0.00126111	45	54	54	B2	Adipose. subcutaneous (GTEx)	EpiXcan	0.995711	gtex_sf	0.999981
5520	ENSG00000100266	PACSIN2	0.208096	-0.0294663	0.835154	0.0527236	0.0428964	0.000216814	0.000638006	49	62	62	B2	Adipose. subcutaneous (GTEx)	EpiXcan	0.995711	gtex_sf	0.999981
5521	ENSG00000158941	CCAR2	0.207684	0.0112409	0.835475	0.0760915	0.184124	9.93021e-16	8.60188e-15	14	19	19	B2	Adipose. subcutaneous (GTEx)	EpiXcan	0.995711	gtex_sf	0.999981
5522	ENSG00000273253	AL022328.4	-0.207669	-0.011669	0.835488	0.172949	0.309345	5.37701e-29	1.02331e-27	20	24	24	B2	Adipose. subcutaneous (GTEx)	EpiXcan	0.995711	gtex_sf	0.999981
5523	ENSG00000256092	AC137767.1	-0.207466	-0.018367	0.835646	0.0187123	0.192146	1.43437e-17	1.40498e-16	19	28	28	B2	Adipose. subcutaneous (GTEx)	EpiXcan	0.995711	gtex_sf	0.999981
5524	ENSG00000156381	ANKRD9	-0.207273	-0.027313	0.835796	0.0173412	0.0647935	4.25586e-06	1.53323e-05	9	11	11	B2	Adipose. subcutaneous (GTEx)	EpiXcan	0.995711	gtex_sf	0.999981
5525	ENSG00000151917	BEND6	0.206507	0.0131593	0.836395	0.0579031	0.188046	3.28842e-16	2.94319e-15	18	22	22	B2	Adipose. subcutaneous (GTEx)	EpiXcan	0.995711	gtex_sf	0.999981
5526	ENSG00000130948	HSD17B3	0.20635	0.0217327	0.836517	0.0564476	0.0856944	7.36519e-08	3.25337e-07	58	75	75	B2	Adipose. subcutaneous (GTEx)	EpiXcan	0.995711	gtex_sf	0.999981
5527	ENSG00000180263	FGD6	-0.205963	-0.028839	0.83682	0.0129792	0.0490643	7.20309e-05	0.000224258	6	6	6	B2	Adipose. subcutaneous (GTEx)	EpiXcan	0.995711	gtex_sf	0.999981
5528	ENSG00000165271	NOL6	-0.205961	-0.00829144	0.836821	0.152695	0.20075	1.92482e-17	1.86581e-16	27	29	29	B2	Adipose. subcutaneous (GTEx)	EpiXcan	0.995711	gtex_sf	0.999981
5529	ENSG00000179598	PLD6	0.205657	0.0111536	0.837059	0.0556606	0.117031	1.83678e-10	1.04457e-09	32	40	40	B2	Adipose. subcutaneous (GTEx)	EpiXcan	0.995711	gtex_sf	0.999981
5530	ENSG00000259820	AC083843.2	-0.20522	-0.143853	0.8374	0.000931887	0.0584594	1.30926e-05	4.45659e-05	1	2	2	B2	Adipose. subcutaneous (GTEx)	EpiXcan	0.995711	gtex_sf	0.999981
5531	ENSG00000122952	ZWINT	0.205012	0.0262996	0.837563	0.0246556	0.236534	3.90281e-21	4.8122e-20	33	35	35	B2	Adipose. subcutaneous (GTEx)	EpiXcan	0.995711	gtex_sf	0.999981
5532	ENSG00000141994	DUS3L	-0.204761	-0.00702233	0.837758	0.261941	0.473529	7.49013e-50	3.78752e-48	13	17	17	B2	Adipose. subcutaneous (GTEx)	EpiXcan	0.995711	gtex_sf	0.999981
5533	ENSG00000168228	ZCCHC4	0.204657	0.0199501	0.83784	0.0614001	0.0480377	8.60088e-05	0.000265827	56	71	71	B2	Adipose. subcutaneous (GTEx)	EpiXcan	0.995711	gtex_sf	0.999981
5534	ENSG00000258890	CEP95	0.204551	0.0416481	0.837923	0.0107126	0.0263768	0.00343023	0.00869949	2	2	2	B2	Adipose. subcutaneous (GTEx)	EpiXcan	0.995711	gtex_sf	0.999981
5535	ENSG00000239388	ASB14	-0.204232	-0.0141555	0.838172	0.0297884	0.0702995	1.49665e-06	5.67965e-06	11	14	14	B2	Adipose. subcutaneous (GTEx)	EpiXcan	0.995711	gtex_sf	0.999981
5536	ENSG00000101331	CCM2L	-0.203802	-0.015678	0.838508	0.0143517	0.0419714	0.000239782	0.000701322	5	6	6	B2	Adipose. subcutaneous (GTEx)	EpiXcan	0.995711	gtex_sf	0.999981
5537	ENSG00000167895	TMC8	-0.20372	-0.0344446	0.838573	0.0181556	0.0686316	2.71255e-06	1.00223e-05	3	3	3	B2	Adipose. subcutaneous (GTEx)	EpiXcan	0.995711	gtex_sf	0.999981
5538	ENSG00000180376	CCDC66	0.20365	0.0124013	0.838627	0.0850345	0.176925	4.17069e-15	3.46083e-14	51	53	53	B2	Adipose. subcutaneous (GTEx)	EpiXcan	0.995711	gtex_sf	0.999981
5539	ENSG00000118785	SPP1	0.203614	0.0387294	0.838655	0.0236266	0.0266404	0.00344029	0.0087234	43	54	54	B2	Adipose. subcutaneous (GTEx)	EpiXcan	0.995711	gtex_sf	0.999981
5540	ENSG00000267206	LCN6	-0.203605	-0.0671354	0.838662	0.0106343	0.0102423	0.0741936	0.156463	7	11	11	B2	Adipose. subcutaneous (GTEx)	EpiXcan	0.995711	gtex_sf	0.999981
5541	ENSG00000204540	PSORS1C1	0.203304	0.00592176	0.838898	0.406856	0.588044	1.04221e-70	1.3903e-68	53	61	61	B2	Adipose. subcutaneous (GTEx)	EpiXcan	0.995711	gtex_sf	0.999981
5542	ENSG00000272341	AL137003.2	-0.203197	-0.0418035	0.838981	0.00947576	0.0180912	0.0176156	0.0406964	9	11	11	B2	Adipose. subcutaneous (GTEx)	EpiXcan	0.995711	gtex_sf	0.999981
5543	ENSG00000241697	TMEFF1	0.203026	0.0292225	0.839115	0.0387048	0.0265993	0.00378057	0.0095259	50	62	62	B2	Adipose. subcutaneous (GTEx)	EpiXcan	0.995711	gtex_sf	0.999981
5544	ENSG00000198520	C1orf228	0.202992	-0.000992314	0.839141	0.0302827	0.0172634	0.0199069	0.045651	24	30	30	B2	Adipose. subcutaneous (GTEx)	EpiXcan	0.995711	gtex_sf	0.999981
5545	ENSG00000169220	RGS14	0.20298	0.00907247	0.839151	0.201709	0.274959	3.45864e-25	5.34125e-24	28	32	32	B2	Adipose. subcutaneous (GTEx)	EpiXcan	0.995711	gtex_sf	0.999981
5546	ENSG00000161654	LSM12	-0.202613	-0.00993454	0.839437	0.0152628	0.0320763	0.00140513	0.00373324	11	11	11	B2	Adipose. subcutaneous (GTEx)	EpiXcan	0.995711	gtex_sf	0.999981
5547	ENSG00000140876	NUDT7	-0.202193	-0.00902052	0.839766	0.172495	0.320485	2.28134e-29	4.45051e-28	19	21	21	B2	Adipose. subcutaneous (GTEx)	EpiXcan	0.995711	gtex_sf	0.999981
5548	ENSG00000091986	CCDC80	0.202163	0.0379895	0.839789	0.00466674	0.0182846	0.0165023	0.0383138	4	6	6	B2	Adipose. subcutaneous (GTEx)	EpiXcan	0.995711	gtex_sf	0.999981
5549	ENSG00000167617	CDC42EP5	-0.202129	-0.0921096	0.839816	0.00359193	0.0229721	0.0075671	0.0183537	7	12	12	B2	Adipose. subcutaneous (GTEx)	EpiXcan	0.995711	gtex_sf	0.999981
5550	ENSG00000113240	CLK4	-0.202015	-0.0168949	0.839905	0.0355218	0.0889788	1.77928e-08	8.39135e-08	19	22	22	B2	Adipose. subcutaneous (GTEx)	EpiXcan	0.995711	gtex_sf	0.999981
5551	ENSG00000122694	GLIPR2	0.201875	0.0118477	0.840015	0.0724338	0.0532993	3.87942e-05	0.000124889	52	61	61	B2	Adipose. subcutaneous (GTEx)	EpiXcan	0.995711	gtex_sf	0.999981
5552	ENSG00000261824	LINC00662	0.201782	0.0154822	0.840087	0.0582538	0.0554884	2.61283e-05	8.56693e-05	26	30	30	B2	Adipose. subcutaneous (GTEx)	EpiXcan	0.995711	gtex_sf	0.999981
5553	ENSG00000109265	KIAA1211	-0.201613	-0.0110878	0.840219	0.0947901	0.170736	1.09735e-14	8.85911e-14	29	33	33	B2	Adipose. subcutaneous (GTEx)	EpiXcan	0.995711	gtex_sf	0.999981
5554	ENSG00000154553	PDLIM3	-0.201056	-0.0366642	0.840655	0.0254222	0.0805514	2.79677e-07	1.16141e-06	20	25	25	B2	Adipose. subcutaneous (GTEx)	EpiXcan	0.995711	gtex_sf	0.999981
5555	ENSG00000204305	AGER	-0.200956	-0.0159854	0.840733	0.0319937	0.0575055	1.49613e-05	5.05458e-05	9	9	9	B2	Adipose. subcutaneous (GTEx)	EpiXcan	0.995711	gtex_sf	0.999981
5556	ENSG00000134987	WDR36	0.200937	0.0312179	0.840748	0.00598445	0.129246	3.4668e-11	2.11496e-10	13	17	17	B2	Adipose. subcutaneous (GTEx)	EpiXcan	0.995711	gtex_sf	0.999981
5557	ENSG00000095002	MSH2	0.200503	0.00510789	0.841088	0.437334	0.565587	1.27814e-65	1.24325e-63	30	35	35	B2	Adipose. subcutaneous (GTEx)	EpiXcan	0.995711	gtex_sf	0.999981
5558	ENSG00000163527	STT3B	-0.200291	-0.0182636	0.841253	0.0844589	0.0116732	0.0567054	0.121952	50	63	63	B2	Adipose. subcutaneous (GTEx)	EpiXcan	0.995711	gtex_sf	0.999981
5559	ENSG00000235033	AL590999.1	0.200072	0.02295	0.841424	0.0319633	0.0877539	6.55243e-08	2.91457e-07	10	15	15	B2	Adipose. subcutaneous (GTEx)	EpiXcan	0.995711	gtex_sf	0.999981
5560	ENSG00000267575	AC006504.5	0.199808	-0.000402023	0.841631	0.0817969	0.170925	9.77831e-15	7.93538e-14	37	47	47	B2	Adipose. subcutaneous (GTEx)	EpiXcan	0.995711	gtex_sf	0.999981
5561	ENSG00000143622	RIT1	-0.199763	-0.0117277	0.841666	0.0785278	0.247033	1.15083e-21	1.45747e-20	16	24	24	B2	Adipose. subcutaneous (GTEx)	EpiXcan	0.995711	gtex_sf	0.999981
5562	ENSG00000237190	CDKN2AIPNL	0.199719	0.616286	0.8417	2.97511e-05	0.0833153	1.09383e-07	4.73464e-07	1	4	4	B2	Adipose. subcutaneous (GTEx)	EpiXcan	0.995711	gtex_sf	0.999981
5563	ENSG00000151208	DLG5	0.199647	0.00631018	0.841756	0.363144	0.571321	9.98505e-69	1.15587e-66	32	35	35	B2	Adipose. subcutaneous (GTEx)	EpiXcan	0.995711	gtex_sf	0.999981
5564	ENSG00000106153	CHCHD2	0.199597	0.0181596	0.841795	0.039001	0.167695	2.97975e-14	2.3278e-13	12	17	17	B2	Adipose. subcutaneous (GTEx)	EpiXcan	0.995711	gtex_sf	0.999981
5565	ENSG00000235314	LINC00957	0.199596	0.0107404	0.841796	0.0529274	0.107798	2.29269e-09	1.17805e-08	19	20	20	B2	Adipose. subcutaneous (GTEx)	EpiXcan	0.995711	gtex_sf	0.999981
5566	ENSG00000155876	RRAGA	0.199101	0.0856538	0.842184	0.00285663	0.0473571	9.56901e-05	0.000293997	9	13	13	B2	Adipose. subcutaneous (GTEx)	EpiXcan	0.995711	gtex_sf	0.999981
5567	ENSG00000119231	SENP5	0.19893	0.0245641	0.842318	0.0289391	0.0915614	3.6229e-08	1.65242e-07	5	6	6	B2	Adipose. subcutaneous (GTEx)	EpiXcan	0.995711	gtex_sf	0.999981
5568	ENSG00000150051	MKX	-0.19886	-0.0377817	0.842372	0.00967098	0.01085	0.0614528	0.131275	7	10	10	B2	Adipose. subcutaneous (GTEx)	EpiXcan	0.995711	gtex_sf	0.999981
5569	ENSG00000153291	SLC25A27	0.19878	0.0159802	0.842435	0.104709	0.200542	1.48522e-17	1.45377e-16	19	32	32	B2	Adipose. subcutaneous (GTEx)	EpiXcan	0.995711	gtex_sf	0.999981
5570	ENSG00000231768	LINC01354	0.198671	0.0258445	0.84252	0.0281783	0.0251513	0.00448743	0.0112162	38	44	44	B2	Adipose. subcutaneous (GTEx)	EpiXcan	0.995711	gtex_sf	0.999981
5571	ENSG00000236753	MKLN1-AS	-0.19844	-0.0145283	0.842701	0.0659359	0.145043	1.36852e-12	9.41034e-12	23	30	30	B2	Adipose. subcutaneous (GTEx)	EpiXcan	0.995711	gtex_sf	0.999981
5572	ENSG00000143183	TMCO1	0.198022	0.0338547	0.843028	0.008879	0.0684467	2.54183e-06	9.43136e-06	4	8	8	B2	Adipose. subcutaneous (GTEx)	EpiXcan	0.995711	gtex_sf	0.999981
5573	ENSG00000107164	FUBP3	0.197806	0.0871177	0.843197	0.00477981	0.0178086	0.0182694	0.0421074	4	4	4	B2	Adipose. subcutaneous (GTEx)	EpiXcan	0.995711	gtex_sf	0.999981
5574	ENSG00000170633	RNF34	0.19778	0.014603	0.843217	0.0843998	0.118106	3.54976e-10	1.96373e-09	50	57	57	B2	Adipose. subcutaneous (GTEx)	EpiXcan	0.995711	gtex_sf	0.999981
5575	ENSG00000167778	SPRYD3	0.197654	0.0682725	0.843316	0.00388113	0.0116814	0.0569669	0.122439	2	3	3	B2	Adipose. subcutaneous (GTEx)	EpiXcan	0.995711	gtex_sf	0.999981
5576	ENSG00000054277	OPN3	-0.197366	-0.0170676	0.843542	0.063918	0.170125	9.48894e-15	7.71396e-14	13	17	17	B2	Adipose. subcutaneous (GTEx)	EpiXcan	0.995711	gtex_sf	0.999981
5577	ENSG00000091436	MAP3K20	0.197238	0.0115993	0.843641	0.0524094	0.0258417	0.00385012	0.00968025	54	66	66	B2	Adipose. subcutaneous (GTEx)	EpiXcan	0.995711	gtex_sf	0.999981
5578	ENSG00000141854	MISP3	-0.197035	-0.0764682	0.8438	0.00274848	0.0298879	0.00182931	0.00479925	1	2	2	B2	Adipose. subcutaneous (GTEx)	EpiXcan	0.995711	gtex_sf	0.999981
5579	ENSG00000180616	SSTR2	0.196571	0.0395887	0.844163	0.00927343	0.0442859	0.000186119	0.000551272	9	12	12	B2	Adipose. subcutaneous (GTEx)	EpiXcan	0.995711	gtex_sf	0.999981
5580	ENSG00000260992	DOCK9-AS2	-0.196206	-0.00924226	0.844449	0.0911025	0.175498	3.79738e-16	3.37713e-15	20	24	24	B2	Adipose. subcutaneous (GTEx)	EpiXcan	0.995711	gtex_sf	0.999981
5581	ENSG00000117597	DIEXF	0.196113	0.0181175	0.844522	0.035434	0.0646616	2.40659e-06	8.95803e-06	18	22	22	B2	Adipose. subcutaneous (GTEx)	EpiXcan	0.995711	gtex_sf	0.999981
5582	ENSG00000173409	ARV1	-0.196046	-0.0146868	0.844574	0.0379196	0.0767206	6.265e-07	2.48594e-06	5	5	5	B2	Adipose. subcutaneous (GTEx)	EpiXcan	0.995711	gtex_sf	0.999981
5583	ENSG00000180104	EXOC3	0.195824	0.0188129	0.844748	0.0289757	0.108714	5.66767e-10	3.0695e-09	5	7	7	B2	Adipose. subcutaneous (GTEx)	EpiXcan	0.995711	gtex_sf	0.999981
5584	ENSG00000205593	DENND6B	0.19559	0.0190306	0.844931	0.0659024	0.113192	5.25471e-10	2.85171e-09	17	23	23	B2	Adipose. subcutaneous (GTEx)	EpiXcan	0.995711	gtex_sf	0.999981
5585	ENSG00000169118	CSNK1G1	-0.195471	-0.055982	0.845025	0.0079864	0.0181315	0.0168996	0.0391455	8	10	10	B2	Adipose. subcutaneous (GTEx)	EpiXcan	0.995711	gtex_sf	0.999981
5586	ENSG00000008128	CDK11A	-0.195327	-0.00821868	0.845137	0.08953	0.360304	1.59569e-34	4.03445e-33	24	48	48	B2	Adipose. subcutaneous (GTEx)	EpiXcan	0.995711	gtex_sf	0.999981
5587	ENSG00000143776	CDC42BPA	0.195033	0.0346285	0.845367	0.0140128	0.0189644	0.0145247	0.0339645	44	50	50	B2	Adipose. subcutaneous (GTEx)	EpiXcan	0.995711	gtex_sf	0.999981
5588	ENSG00000263874	LINC00672	-0.194809	-0.0474364	0.845542	0.00701564	0.037615	0.0004858	0.00136693	3	4	4	B2	Adipose. subcutaneous (GTEx)	EpiXcan	0.995711	gtex_sf	0.999981
5589	ENSG00000150403	TMCO3	-0.19479	-0.0110034	0.845557	0.080527	0.135104	9.6911e-12	6.19549e-11	16	18	18	B2	Adipose. subcutaneous (GTEx)	EpiXcan	0.995711	gtex_sf	0.999981
5590	ENSG00000173715	C11orf80	-0.194767	-0.0121035	0.845575	0.0480349	0.0318433	0.00159503	0.00421062	21	28	28	B2	Adipose. subcutaneous (GTEx)	EpiXcan	0.995711	gtex_sf	0.999981
5591	ENSG00000244682	FCGR2C	-0.194574	-0.00737241	0.845727	0.189992	0.379049	1.03226e-36	2.9151e-35	37	44	44	B2	Adipose. subcutaneous (GTEx)	EpiXcan	0.995711	gtex_sf	0.999981
5592	ENSG00000178053	MLF1	0.193541	0.00300391	0.846535	0.0586962	0.0885411	4.87434e-08	2.19392e-07	30	34	34	B2	Adipose. subcutaneous (GTEx)	EpiXcan	0.995711	gtex_sf	0.999981
5593	ENSG00000174238	PITPNA	-0.193077	-0.0275799	0.846899	0.0116406	0.0407795	0.000283991	0.000823403	3	5	5	B2	Adipose. subcutaneous (GTEx)	EpiXcan	0.995711	gtex_sf	0.999981
5594	ENSG00000106823	ECM2	0.193022	0.0195271	0.846942	0.0131497	0.0244629	0.0051927	0.0128574	20	24	24	B2	Adipose. subcutaneous (GTEx)	EpiXcan	0.995711	gtex_sf	0.999981
5595	ENSG00000172273	HINFP	0.192838	0.0136102	0.847086	0.056348	0.153628	3.38119e-13	2.41758e-12	4	5	5	B2	Adipose. subcutaneous (GTEx)	EpiXcan	0.995711	gtex_sf	0.999981
5596	ENSG00000112139	MDGA1	-0.192723	-0.00533253	0.847176	0.439826	0.517133	1.23327e-57	8.81347e-56	60	68	68	B2	Adipose. subcutaneous (GTEx)	EpiXcan	0.995711	gtex_sf	0.999981
5597	ENSG00000115020	PIKFYVE	-0.192506	-0.0461412	0.847346	0.0176088	0.0662345	3.73734e-06	1.35901e-05	20	34	34	B2	Adipose. subcutaneous (GTEx)	EpiXcan	0.995711	gtex_sf	0.999981
5598	ENSG00000026025	VIM	0.192372	0.0347655	0.847451	0.00794878	0.0425231	0.000160586	0.000479498	3	4	4	B2	Adipose. subcutaneous (GTEx)	EpiXcan	0.995711	gtex_sf	0.999981
5599	ENSG00000156113	KCNMA1	0.192208	0.0113671	0.84758	0.0408841	0.164691	4.9099e-14	3.77458e-13	15	16	16	B2	Adipose. subcutaneous (GTEx)	EpiXcan	0.995711	gtex_sf	0.999981
5600	ENSG00000139651	ZNF740	-0.191936	-0.0239431	0.847792	0.0296794	0.0568115	2.05707e-05	6.84239e-05	9	13	13	B2	Adipose. subcutaneous (GTEx)	EpiXcan	0.995711	gtex_sf	0.999981
5601	ENSG00000162997	PRORSD1P	-0.191923	-0.0256919	0.847802	0.0473932	0.0830385	1.64855e-07	6.99947e-07	30	35	35	B2	Adipose. subcutaneous (GTEx)	EpiXcan	0.995711	gtex_sf	0.999981
5602	ENSG00000103111	MON1B	-0.191715	-0.0149716	0.847965	0.0403634	0.236548	4.13274e-21	5.08675e-20	6	7	7	B2	Adipose. subcutaneous (GTEx)	EpiXcan	0.995711	gtex_sf	0.999981
5603	ENSG00000247121	AC009126.1	0.191381	0.0127482	0.848227	0.0282978	0.0496923	5.40089e-05	0.000170845	28	31	31	B2	Adipose. subcutaneous (GTEx)	EpiXcan	0.995711	gtex_sf	0.999981
5604	ENSG00000064687	ABCA7	-0.191356	-0.0239187	0.848246	0.059702	0.0487043	6.62526e-05	0.000207421	29	41	41	B2	Adipose. subcutaneous (GTEx)	EpiXcan	0.995711	gtex_sf	0.999981
5605	ENSG00000119929	CUTC	0.191057	0.109983	0.848481	0.0127196	0.0134727	0.0382108	0.0843793	10	14	14	B2	Adipose. subcutaneous (GTEx)	EpiXcan	0.995711	gtex_sf	0.999981
5606	ENSG00000116791	CRYZ	-0.191039	-0.00399837	0.848495	0.344235	0.643146	1.30746e-83	3.3914e-81	27	32	32	B2	Adipose. subcutaneous (GTEx)	EpiXcan	0.995711	gtex_sf	0.999981
5607	ENSG00000112137	PHACTR1	-0.190678	-0.00697217	0.848778	0.0174439	0.0223589	0.00746498	0.0181342	20	24	24	B2	Adipose. subcutaneous (GTEx)	EpiXcan	0.995711	gtex_sf	0.999981
5608	ENSG00000131732	ZCCHC9	0.189864	0.0266996	0.849416	0.0185542	0.0276406	0.00276818	0.00711186	10	11	11	B2	Adipose. subcutaneous (GTEx)	EpiXcan	0.995711	gtex_sf	0.999981
5609	ENSG00000119446	RBM18	-0.189802	-0.0259606	0.849465	0.014546	0.103189	4.82469e-09	2.40582e-08	13	18	18	B2	Adipose. subcutaneous (GTEx)	EpiXcan	0.995711	gtex_sf	0.999981
5610	ENSG00000170049	KCNAB3	0.189798	0.0124446	0.849467	0.0398151	0.130442	2.52207e-11	1.55487e-10	33	47	47	B2	Adipose. subcutaneous (GTEx)	EpiXcan	0.995711	gtex_sf	0.999981
5611	ENSG00000248487	ABHD14A	-0.189685	-0.0168933	0.849556	0.0428763	0.079758	3.06606e-07	1.26723e-06	13	14	14	B2	Adipose. subcutaneous (GTEx)	EpiXcan	0.995711	gtex_sf	0.999981
5612	ENSG00000120915	EPHX2	0.189586	0.0215233	0.849633	0.028252	0.106313	2.23979e-09	1.15331e-08	7	8	8	B2	Adipose. subcutaneous (GTEx)	EpiXcan	0.995711	gtex_sf	0.999981
5613	ENSG00000129355	CDKN2D	-0.189422	-0.0112909	0.849762	0.0286051	0.0120537	0.0528948	0.114283	25	37	37	B2	Adipose. subcutaneous (GTEx)	EpiXcan	0.995711	gtex_sf	0.999981
5614	ENSG00000189306	RRP7A	0.189214	0.0123836	0.849925	0.0870021	0.341375	6.24287e-32	1.40359e-30	28	39	39	B2	Adipose. subcutaneous (GTEx)	EpiXcan	0.995711	gtex_sf	0.999981
5615	ENSG00000130560	UBAC1	-0.188761	-0.0128862	0.85028	0.0940267	0.180605	6.08493e-16	5.36048e-15	42	62	62	B2	Adipose. subcutaneous (GTEx)	EpiXcan	0.995711	gtex_sf	0.999981
5616	ENSG00000178307	TMEM11	-0.188558	-0.0577942	0.850439	0.00362454	0.0229397	0.0063502	0.0155665	4	6	6	B2	Adipose. subcutaneous (GTEx)	EpiXcan	0.995711	gtex_sf	0.999981
5617	ENSG00000154174	TOMM70	0.188261	0.0253702	0.850672	0.0267209	0.0495727	7.06897e-05	0.000220229	20	21	21	B2	Adipose. subcutaneous (GTEx)	EpiXcan	0.995711	gtex_sf	0.999981
5618	ENSG00000004455	AK2	-0.18797	-0.0331783	0.850901	0.022684	0.0101274	0.0763646	0.160582	12	22	22	B2	Adipose. subcutaneous (GTEx)	EpiXcan	0.995711	gtex_sf	0.999981
5619	ENSG00000011105	TSPAN9	0.187944	0.00999391	0.850921	0.109637	0.18465	3.21645e-16	2.88246e-15	49	64	64	B2	Adipose. subcutaneous (GTEx)	EpiXcan	0.995711	gtex_sf	0.999981
5620	ENSG00000242485	MRPL20	-0.187866	-0.0244836	0.850982	0.0262559	0.122157	7.73504e-11	4.54848e-10	5	9	9	B2	Adipose. subcutaneous (GTEx)	EpiXcan	0.995711	gtex_sf	0.999981
5621	ENSG00000146457	WTAP	-0.187832	-0.0158099	0.851008	0.085635	0.202324	1.21175e-17	1.19276e-16	18	23	23	B2	Adipose. subcutaneous (GTEx)	EpiXcan	0.995711	gtex_sf	0.999981
5622	ENSG00000146373	RNF217	0.187787	0.0124135	0.851044	0.0649589	0.0932537	3.10092e-08	1.42269e-07	25	35	35	B2	Adipose. subcutaneous (GTEx)	EpiXcan	0.995711	gtex_sf	0.999981
5623	ENSG00000154429	CCSAP	0.187751	0.0465712	0.851072	0.0094937	0.0847138	1.29899e-07	5.57955e-07	7	10	10	B2	Adipose. subcutaneous (GTEx)	EpiXcan	0.995711	gtex_sf	0.999981
5624	ENSG00000151117	TMEM86A	0.187257	0.0116783	0.851459	0.0525971	0.090233	5.6846e-08	2.54879e-07	21	25	25	B2	Adipose. subcutaneous (GTEx)	EpiXcan	0.995711	gtex_sf	0.999981
5625	ENSG00000146192	FGD2	0.187256	0.0136288	0.85146	0.0363831	0.0965985	1.28661e-08	6.1612e-08	14	18	18	B2	Adipose. subcutaneous (GTEx)	EpiXcan	0.995711	gtex_sf	0.999981
5626	ENSG00000173226	IQCB1	0.186798	0.0113678	0.851819	0.199064	0.465752	2.22677e-49	1.08677e-47	40	55	55	B2	Adipose. subcutaneous (GTEx)	EpiXcan	0.995711	gtex_sf	0.999981
5627	ENSG00000203392	AC105020.1	0.186646	0.0180133	0.851938	0.021946	0.0673705	3.18626e-06	1.16924e-05	8	10	10	B2	Adipose. subcutaneous (GTEx)	EpiXcan	0.995711	gtex_sf	0.999981
5628	ENSG00000171067	C11orf24	-0.18654	-0.0275706	0.852021	0.0283553	0.0296833	0.00209298	0.00545014	13	21	21	B2	Adipose. subcutaneous (GTEx)	EpiXcan	0.995711	gtex_sf	0.999981
5629	ENSG00000067066	SP100	0.186384	0.00503835	0.852144	0.100255	0.0863964	1.00259e-07	4.36669e-07	63	78	78	B2	Adipose. subcutaneous (GTEx)	EpiXcan	0.995711	gtex_sf	0.999981
5630	ENSG00000161395	PGAP3	-0.186296	-0.0265578	0.852213	0.0176059	0.0258238	0.00420149	0.0105316	20	22	22	B2	Adipose. subcutaneous (GTEx)	EpiXcan	0.995711	gtex_sf	0.999981
5631	ENSG00000137288	UQCC2	-0.185804	-0.0428373	0.852599	0.00810821	0.0446661	0.000160899	0.00048033	6	6	6	B2	Adipose. subcutaneous (GTEx)	EpiXcan	0.995711	gtex_sf	0.999981
5632	ENSG00000105669	COPE	0.185624	0.148937	0.85274	0.00135449	0.0204386	0.0112001	0.0266258	6	7	7	B2	Adipose. subcutaneous (GTEx)	EpiXcan	0.995711	gtex_sf	0.999981
5633	ENSG00000144048	DUSP11	-0.185178	0.00683949	0.85309	0.0356397	0.0552028	2.48706e-05	8.17944e-05	20	26	26	B2	Adipose. subcutaneous (GTEx)	EpiXcan	0.995711	gtex_sf	0.999981
5634	ENSG00000058453	CROCC	-0.184924	-0.0884578	0.853289	0.00476937	0.373564	2.96147e-36	8.16562e-35	23	41	41	B2	Adipose. subcutaneous (GTEx)	EpiXcan	0.995711	gtex_sf	0.999981
5635	ENSG00000102572	STK24	0.184771	0.0169811	0.853409	0.0340711	0.127302	3.36433e-11	2.05424e-10	15	21	21	B2	Adipose. subcutaneous (GTEx)	EpiXcan	0.995711	gtex_sf	0.999981
5636	ENSG00000179406	LINC00174	-0.184744	-0.0137172	0.85343	0.0840896	0.175086	4.78035e-15	3.94801e-14	19	23	23	B2	Adipose. subcutaneous (GTEx)	EpiXcan	0.995711	gtex_sf	0.999981
5637	ENSG00000171219	CDC42BPG	0.184079	0.012732	0.853951	0.00226008	0.0558005	2.33427e-05	7.70227e-05	4	5	5	B2	Adipose. subcutaneous (GTEx)	EpiXcan	0.995711	gtex_sf	0.999981
5638	ENSG00000133704	IPO8	0.184065	0.011878	0.853962	0.086356	0.188999	1.93588e-16	1.76536e-15	19	31	31	B2	Adipose. subcutaneous (GTEx)	EpiXcan	0.995711	gtex_sf	0.999981
5639	ENSG00000134744	ZCCHC11	-0.184059	-0.0111033	0.853967	0.0854473	0.0939177	1.70544e-08	8.06758e-08	53	61	61	B2	Adipose. subcutaneous (GTEx)	EpiXcan	0.995711	gtex_sf	0.999981
5640	ENSG00000255135	AP002360.2	0.183919	0.00737234	0.854077	0.0446808	0.0670876	1.60022e-06	6.05301e-06	16	17	17	B2	Adipose. subcutaneous (GTEx)	EpiXcan	0.995711	gtex_sf	0.999981
5641	ENSG00000099810	MTAP	-0.183814	-0.0294823	0.854159	0.0257425	0.0971411	1.59793e-08	7.58203e-08	11	14	14	B2	Adipose. subcutaneous (GTEx)	EpiXcan	0.995711	gtex_sf	0.999981
5642	ENSG00000166435	XRRA1	-0.183441	-0.00389173	0.854452	0.54796	0.72599	6.77558e-110	1.18632e-106	13	15	15	B2	Adipose. subcutaneous (GTEx)	EpiXcan	0.995711	gtex_sf	0.999981
5643	ENSG00000197062	ZSCAN26	-0.183386	-0.0101949	0.854495	0.0970695	0.173809	3.48197e-15	2.92223e-14	23	26	26	B2	Adipose. subcutaneous (GTEx)	EpiXcan	0.995711	gtex_sf	0.999981
5644	ENSG00000170919	TPT1-AS1	-0.183321	-0.0256114	0.854546	0.0113332	0.0272708	0.00341622	0.00866551	7	9	9	B2	Adipose. subcutaneous (GTEx)	EpiXcan	0.995711	gtex_sf	0.999981
5645	ENSG00000108604	SMARCD2	0.183167	0.0260058	0.854667	0.028036	0.0536956	2.80128e-05	9.16336e-05	5	5	5	B2	Adipose. subcutaneous (GTEx)	EpiXcan	0.995711	gtex_sf	0.999981
5646	ENSG00000182253	SYNM	0.182733	0.0199009	0.855007	0.0411746	0.257196	1.33411e-22	1.78822e-21	37	46	46	B2	Adipose. subcutaneous (GTEx)	EpiXcan	0.995711	gtex_sf	0.999981
5647	ENSG00000120860	WASHC3	0.182407	0.0057594	0.855263	0.221562	0.215784	7.13568e-19	7.67072e-18	54	62	62	B2	Adipose. subcutaneous (GTEx)	EpiXcan	0.995711	gtex_sf	0.999981
5648	ENSG00000157150	TIMP4	0.182159	0.0305983	0.855458	0.0138165	0.0264237	0.00381555	0.00960539	4	4	4	B2	Adipose. subcutaneous (GTEx)	EpiXcan	0.995711	gtex_sf	0.999981
5649	ENSG00000171055	FEZ2	0.182136	0.0351028	0.855476	0.00600181	0.0239637	0.00538548	0.0133088	9	11	11	B2	Adipose. subcutaneous (GTEx)	EpiXcan	0.995711	gtex_sf	0.999981
5650	ENSG00000138326	RPS24	0.182129	0.0126653	0.855481	0.169553	0.180429	1.14265e-15	9.8614e-15	61	74	74	B2	Adipose. subcutaneous (GTEx)	EpiXcan	0.995711	gtex_sf	0.999981
5651	ENSG00000197696	NMB	-0.182089	-0.0445276	0.855513	0.00990593	0.011481	0.0572462	0.122983	13	18	18	B2	Adipose. subcutaneous (GTEx)	EpiXcan	0.995711	gtex_sf	0.999981
5652	ENSG00000111328	CDK2AP1	-0.181992	-0.0134514	0.855589	0.112979	0.288588	1.71807e-26	2.83786e-25	29	41	41	B2	Adipose. subcutaneous (GTEx)	EpiXcan	0.995711	gtex_sf	0.999981
5653	ENSG00000142798	HSPG2	0.181851	0.00968488	0.8557	0.105879	0.208334	1.13861e-18	1.21282e-17	30	33	33	B2	Adipose. subcutaneous (GTEx)	EpiXcan	0.995711	gtex_sf	0.999981
5654	ENSG00000103187	COTL1	-0.181781	-0.0060204	0.855755	0.0441151	0.0852977	1.36254e-07	5.83819e-07	16	20	20	B2	Adipose. subcutaneous (GTEx)	EpiXcan	0.995711	gtex_sf	0.999981
5655	ENSG00000116171	SCP2	-0.181775	-0.115263	0.855759	0.000662648	0.0355981	0.000816082	0.00223477	2	3	3	B2	Adipose. subcutaneous (GTEx)	EpiXcan	0.995711	gtex_sf	0.999981
5656	ENSG00000109736	MFSD10	-0.181462	-0.0111702	0.856005	0.0665194	0.0214264	0.00927215	0.0222847	48	62	62	B2	Adipose. subcutaneous (GTEx)	EpiXcan	0.995711	gtex_sf	0.999981
5657	ENSG00000167981	ZNF597	-0.181353	-0.0205734	0.85609	0.0403695	0.0103916	0.0685931	0.145309	35	47	47	B2	Adipose. subcutaneous (GTEx)	EpiXcan	0.995711	gtex_sf	0.999981
5658	ENSG00000196792	STRN3	-0.181315	-0.0132089	0.85612	0.0435048	0.133957	1.57094e-11	9.85852e-11	20	24	24	B2	Adipose. subcutaneous (GTEx)	EpiXcan	0.995711	gtex_sf	0.999981
5659	ENSG00000160179	ABCG1	-0.180923	-0.0249388	0.856428	0.0125453	0.0136035	0.0369354	0.0817386	12	13	13	B2	Adipose. subcutaneous (GTEx)	EpiXcan	0.995711	gtex_sf	0.999981
5660	ENSG00000168813	ZNF507	-0.180836	-0.0328058	0.856496	0.0103275	0.154477	2.04348e-13	1.48691e-12	10	13	13	B2	Adipose. subcutaneous (GTEx)	EpiXcan	0.995711	gtex_sf	0.999981
5661	ENSG00000227051	C14orf132	0.180605	0.00951904	0.856677	0.0637039	0.101205	3.18188e-09	1.61539e-08	28	36	36	B2	Adipose. subcutaneous (GTEx)	EpiXcan	0.995711	gtex_sf	0.999981
5662	ENSG00000106049	HIBADH	0.180427	0.0311156	0.856818	0.0222014	0.0152452	0.0298162	0.0667257	24	26	26	B2	Adipose. subcutaneous (GTEx)	EpiXcan	0.995711	gtex_sf	0.999981
5663	ENSG00000086619	ERO1B	0.180321	0.0208004	0.856901	0.0251323	0.0807753	3.24459e-07	1.33471e-06	23	33	33	B2	Adipose. subcutaneous (GTEx)	EpiXcan	0.995711	gtex_sf	0.999981
5664	ENSG00000241057	AC004951.3	-0.180319	-0.0102929	0.856902	0.0993158	0.154526	4.83903e-14	3.72419e-13	16	19	19	B2	Adipose. subcutaneous (GTEx)	EpiXcan	0.995711	gtex_sf	0.999981
5665	ENSG00000177432	NAP1L5	0.180279	0.0170496	0.856934	0.0410542	0.0841717	1.39866e-07	5.98016e-07	20	25	25	B2	Adipose. subcutaneous (GTEx)	EpiXcan	0.995711	gtex_sf	0.999981
5666	ENSG00000138135	CH25H	-0.179965	-0.00726715	0.85718	0.0711843	0.131661	1.12566e-11	7.14739e-11	10	11	11	B2	Adipose. subcutaneous (GTEx)	EpiXcan	0.995711	gtex_sf	0.999981
5667	ENSG00000137968	SLC44A5	-0.17972	-0.0114057	0.857372	0.149523	0.190711	5.4315e-17	5.14395e-16	56	74	74	B2	Adipose. subcutaneous (GTEx)	EpiXcan	0.995711	gtex_sf	0.999981
5668	ENSG00000100461	RBM23	0.179504	0.0165762	0.857542	0.0265104	0.126321	4.43345e-11	2.67324e-10	46	61	61	B2	Adipose. subcutaneous (GTEx)	EpiXcan	0.995711	gtex_sf	0.999981
5669	ENSG00000186448	ZNF197	-0.179493	-0.00894113	0.857551	0.102455	0.22357	9.84757e-20	1.11779e-18	21	23	23	B2	Adipose. subcutaneous (GTEx)	EpiXcan	0.995711	gtex_sf	0.999981
5670	ENSG00000119655	NPC2	0.179303	0.0467036	0.8577	0.00744181	0.0324151	0.00141578	0.00376081	1	1	1	B2	Adipose. subcutaneous (GTEx)	EpiXcan	0.995711	gtex_sf	0.999981
5671	ENSG00000198498	TMA16	-0.179301	-0.0294239	0.857701	0.00525979	0.053867	2.812e-05	9.19629e-05	7	13	13	B2	Adipose. subcutaneous (GTEx)	EpiXcan	0.995711	gtex_sf	0.999981
5672	ENSG00000196167	COLCA1	0.179035	0.0177919	0.85791	0.0514511	0.147971	4.16787e-13	2.96042e-12	16	21	21	B2	Adipose. subcutaneous (GTEx)	EpiXcan	0.995711	gtex_sf	0.999981
5673	ENSG00000172123	SLFN12	0.179005	0.0107126	0.857934	0.135292	0.265111	2.05879e-24	3.04836e-23	15	19	19	B2	Adipose. subcutaneous (GTEx)	EpiXcan	0.995711	gtex_sf	0.999981
5674	ENSG00000183726	TMEM50A	0.178931	0.0640954	0.857992	0.00958647	0.0144171	0.0324933	0.0723814	7	8	8	B2	Adipose. subcutaneous (GTEx)	EpiXcan	0.995711	gtex_sf	0.999981
5675	ENSG00000137804	NUSAP1	0.17892	0.0263945	0.858001	0.0122994	0.0174448	0.0191972	0.0440956	9	10	10	B2	Adipose. subcutaneous (GTEx)	EpiXcan	0.995711	gtex_sf	0.999981
5676	ENSG00000239697	TNFSF12	0.178348	0.00188515	0.858449	0.0820612	0.140777	4.24083e-12	2.79931e-11	19	23	23	B2	Adipose. subcutaneous (GTEx)	EpiXcan	0.995711	gtex_sf	0.999981
5677	ENSG00000005700	IBTK	0.178033	0.0102394	0.858697	0.0121739	0.0127245	0.0462819	0.100975	8	10	10	B2	Adipose. subcutaneous (GTEx)	EpiXcan	0.995711	gtex_sf	0.999981
5678	ENSG00000148143	ZNF462	-0.177492	-0.0172307	0.859122	0.029433	0.0829019	1.39038e-07	5.94973e-07	2	2	2	B2	Adipose. subcutaneous (GTEx)	EpiXcan	0.995711	gtex_sf	0.999981
5679	ENSG00000139116	KIF21A	-0.177389	-0.00161753	0.859203	0.13614	0.143051	1.89281e-12	1.28702e-11	36	40	40	B2	Adipose. subcutaneous (GTEx)	EpiXcan	0.995711	gtex_sf	0.999981
5680	ENSG00000170322	NFRKB	0.177253	0.000411344	0.859309	0.188158	0.429853	1.19744e-43	4.50875e-42	26	40	40	B2	Adipose. subcutaneous (GTEx)	EpiXcan	0.995711	gtex_sf	0.999981
5681	ENSG00000160284	SPATC1L	0.177101	0.00566249	0.859429	0.298113	0.57045	6.24334e-67	6.33699e-65	36	47	47	B2	Adipose. subcutaneous (GTEx)	EpiXcan	0.995711	gtex_sf	0.999981
5682	ENSG00000167775	CD320	0.176976	0.0175141	0.859528	0.0353795	0.0265667	0.00369602	0.00932125	12	18	18	B2	Adipose. subcutaneous (GTEx)	EpiXcan	0.995711	gtex_sf	0.999981
5683	ENSG00000116641	DOCK7	-0.176317	-0.0270836	0.860045	0.0102683	0.0284267	0.00278277	0.00714543	12	15	15	B2	Adipose. subcutaneous (GTEx)	EpiXcan	0.995711	gtex_sf	0.999981
5684	ENSG00000174514	MFSD4A	-0.175881	-0.0255059	0.860388	0.0108508	0.191174	1.96909e-16	1.79448e-15	12	16	16	B2	Adipose. subcutaneous (GTEx)	EpiXcan	0.995711	gtex_sf	0.999981
5685	ENSG00000149179	C11orf49	-0.175517	-0.0503101	0.860673	0.0497846	0.0740628	5.83509e-07	2.32656e-06	28	33	33	B2	Adipose. subcutaneous (GTEx)	EpiXcan	0.995711	gtex_sf	0.999981
5686	ENSG00000125247	TMTC4	-0.175261	-0.00538183	0.860875	0.201849	0.338892	6.38898e-32	1.43185e-30	13	13	13	B2	Adipose. subcutaneous (GTEx)	EpiXcan	0.995711	gtex_sf	0.999981
5687	ENSG00000136628	EPRS	-0.175251	-0.0337274	0.860882	0.0114569	0.0262452	0.00422001	0.0105761	29	35	35	B2	Adipose. subcutaneous (GTEx)	EpiXcan	0.995711	gtex_sf	0.999981
5688	ENSG00000125863	MKKS	-0.174508	-0.0103354	0.861466	0.0147706	0.0725855	9.93105e-07	3.83681e-06	22	35	35	B2	Adipose. subcutaneous (GTEx)	EpiXcan	0.995711	gtex_sf	0.999981
5689	ENSG00000171291	ZNF439	-0.174465	-0.0137673	0.8615	0.100757	0.247795	1.08798e-21	1.38037e-20	1	1	1	B2	Adipose. subcutaneous (GTEx)	EpiXcan	0.995711	gtex_sf	0.999981
5690	ENSG00000197951	ZNF71	-0.174307	-0.0189494	0.861624	0.0166577	0.109265	1.86732e-09	9.66578e-09	16	23	23	B2	Adipose. subcutaneous (GTEx)	EpiXcan	0.995711	gtex_sf	0.999981
5691	ENSG00000141738	GRB7	-0.174261	-0.0420899	0.86166	0.010025	0.0191179	0.0138489	0.0324874	12	17	17	B2	Adipose. subcutaneous (GTEx)	EpiXcan	0.995711	gtex_sf	0.999981
5692	ENSG00000223768	LINC00205	0.174236	0.0611254	0.86168	0.0046947	0.0222423	0.00714224	0.0173834	4	6	6	B2	Adipose. subcutaneous (GTEx)	EpiXcan	0.995711	gtex_sf	0.999981
5693	ENSG00000127951	FGL2	-0.17407	-0.0186686	0.861811	0.020073	0.0575103	1.40052e-05	4.7499e-05	14	15	15	B2	Adipose. subcutaneous (GTEx)	EpiXcan	0.995711	gtex_sf	0.999981
5694	ENSG00000100296	THOC5	-0.173905	-0.00607712	0.86194	0.425444	0.62923	7.5622e-80	1.60491e-77	58	69	69	B2	Adipose. subcutaneous (GTEx)	EpiXcan	0.995711	gtex_sf	0.999981
5695	ENSG00000075914	EXOSC7	0.17388	0.0658281	0.86196	0.0116987	0.0123925	0.0466273	0.101651	8	8	8	B2	Adipose. subcutaneous (GTEx)	EpiXcan	0.995711	gtex_sf	0.999981
5696	ENSG00000164344	KLKB1	-0.173663	-0.00048441	0.86213	0.148148	0.366122	6.99564e-35	1.7881e-33	24	37	37	B2	Adipose. subcutaneous (GTEx)	EpiXcan	0.995711	gtex_sf	0.999981
5697	ENSG00000155265	GOLGA7B	-0.173598	-0.012843	0.862182	0.0676055	0.0526059	4.21607e-05	0.000135074	50	59	59	B2	Adipose. subcutaneous (GTEx)	EpiXcan	0.995711	gtex_sf	0.999981
5698	ENSG00000241684	ADAMTS9-AS2	0.173439	0.0465886	0.862306	0.0235307	0.0167121	0.0221084	0.0504352	24	30	30	B2	Adipose. subcutaneous (GTEx)	EpiXcan	0.995711	gtex_sf	0.999981
5699	ENSG00000161533	ACOX1	-0.173336	-0.0294966	0.862387	0.0279881	0.0739213	9.69042e-07	3.74748e-06	17	21	21	B2	Adipose. subcutaneous (GTEx)	EpiXcan	0.995711	gtex_sf	0.999981
5700	ENSG00000106686	SPATA6L	-0.173143	-0.0155152	0.862539	0.040692	0.0531136	3.6236e-05	0.000117165	29	36	36	B2	Adipose. subcutaneous (GTEx)	EpiXcan	0.995711	gtex_sf	0.999981
5701	ENSG00000106733	NMRK1	-0.172987	-0.00553617	0.862662	0.517508	0.652901	1.42657e-86	4.3439e-84	22	24	24	B2	Adipose. subcutaneous (GTEx)	EpiXcan	0.995711	gtex_sf	0.999981
5702	ENSG00000125779	PANK2	0.172658	0.0115509	0.86292	0.0608081	0.0748121	6.39645e-07	2.5338e-06	45	52	52	B2	Adipose. subcutaneous (GTEx)	EpiXcan	0.995711	gtex_sf	0.999981
5703	ENSG00000184860	SDR42E1	0.172289	0.0355762	0.86321	0.0120081	0.0173921	0.0198971	0.045636	11	14	14	B2	Adipose. subcutaneous (GTEx)	EpiXcan	0.995711	gtex_sf	0.999981
5704	ENSG00000079337	RAPGEF3	-0.172281	-0.00493826	0.863217	0.147802	0.188506	1.91548e-16	1.74789e-15	20	23	23	B2	Adipose. subcutaneous (GTEx)	EpiXcan	0.995711	gtex_sf	0.999981
5705	ENSG00000260711	AL121839.2	0.17208	0.0130471	0.863374	0.158059	0.381595	9.99364e-37	2.8279e-35	47	58	58	B2	Adipose. subcutaneous (GTEx)	EpiXcan	0.995711	gtex_sf	0.999981
5706	ENSG00000173915	USMG5	-0.171923	-0.0576039	0.863498	0.00628987	0.0175495	0.0183813	0.0423255	8	9	9	B2	Adipose. subcutaneous (GTEx)	EpiXcan	0.995711	gtex_sf	0.999981
5707	ENSG00000204852	TCTN1	-0.17155	-0.0487546	0.863791	0.00770389	0.0204728	0.0104681	0.024979	2	2	2	B2	Adipose. subcutaneous (GTEx)	EpiXcan	0.995711	gtex_sf	0.999981
5708	ENSG00000203827	NBPF16	-0.171531	-0.102872	0.863806	0.00078914	0.0821991	1.5801e-07	6.72309e-07	2	30	30	B2	Adipose. subcutaneous (GTEx)	EpiXcan	0.995711	gtex_sf	0.999981
5709	ENSG00000178226	PRSS36	0.171415	0.0066272	0.863897	0.0668121	0.0913948	3.86824e-08	1.75974e-07	21	25	25	B2	Adipose. subcutaneous (GTEx)	EpiXcan	0.995711	gtex_sf	0.999981
5710	ENSG00000163785	RYK	-0.170852	-0.0251569	0.86434	0.00972207	0.027813	0.00319487	0.0081335	16	18	18	B2	Adipose. subcutaneous (GTEx)	EpiXcan	0.995711	gtex_sf	0.999981
5711	ENSG00000089693	MLF2	0.1705	0.0207362	0.864617	0.0296842	0.062944	5.67376e-06	2.01758e-05	6	6	6	B2	Adipose. subcutaneous (GTEx)	EpiXcan	0.995711	gtex_sf	0.999981
5712	ENSG00000013306	SLC25A39	-0.170406	-0.00602483	0.86469	0.109159	0.309982	3.25257e-28	5.88614e-27	26	35	35	B2	Adipose. subcutaneous (GTEx)	EpiXcan	0.995711	gtex_sf	0.999981
5713	ENSG00000175567	UCP2	0.17029	0.0120272	0.864782	0.039242	0.0818921	2.1674e-07	9.10854e-07	6	6	6	B2	Adipose. subcutaneous (GTEx)	EpiXcan	0.995711	gtex_sf	0.999981
5714	ENSG00000111665	CDCA3	-0.17026	-0.012706	0.864806	0.039799	0.108912	1.75592e-09	9.1093e-09	4	5	5	B2	Adipose. subcutaneous (GTEx)	EpiXcan	0.995711	gtex_sf	0.999981
5715	ENSG00000197841	ZNF181	0.170217	0.00195175	0.864839	0.179503	0.29387	3.10555e-27	5.36369e-26	17	20	20	B2	Adipose. subcutaneous (GTEx)	EpiXcan	0.995711	gtex_sf	0.999981
5716	ENSG00000116774	OLFML3	-0.1702	-0.0292877	0.864853	0.00255003	0.0483946	8.21262e-05	0.0002545	4	7	7	B2	Adipose. subcutaneous (GTEx)	EpiXcan	0.995711	gtex_sf	0.999981
5717	ENSG00000213424	KRT222	0.170112	0.0257135	0.864922	0.0378706	0.0307752	0.00186026	0.00487678	41	48	48	B2	Adipose. subcutaneous (GTEx)	EpiXcan	0.995711	gtex_sf	0.999981
5718	ENSG00000138172	CALHM2	0.169909	0.00926108	0.865082	0.0766324	0.122349	2.76564e-11	1.70203e-10	33	41	41	B2	Adipose. subcutaneous (GTEx)	EpiXcan	0.995711	gtex_sf	0.999981
5719	ENSG00000189067	LITAF	-0.169472	-0.00604694	0.865425	0.225615	0.33731	1.48741e-31	3.27067e-30	12	16	16	B2	Adipose. subcutaneous (GTEx)	EpiXcan	0.995711	gtex_sf	0.999981
5720	ENSG00000176834	VSIG10	0.169059	0.00777456	0.865751	0.13963	0.255846	1.47225e-22	1.96773e-21	25	32	32	B2	Adipose. subcutaneous (GTEx)	EpiXcan	0.995711	gtex_sf	0.999981
5721	ENSG00000115568	ZNF142	-0.168929	-0.00257065	0.865853	0.0236203	0.0621589	7.13893e-06	2.50551e-05	13	15	15	B2	Adipose. subcutaneous (GTEx)	EpiXcan	0.995711	gtex_sf	0.999981
5722	ENSG00000173327	MAP3K11	0.168872	0.0162701	0.865897	0.0322556	0.208022	3.73077e-18	3.80881e-17	8	10	10	B2	Adipose. subcutaneous (GTEx)	EpiXcan	0.995711	gtex_sf	0.999981
5723	ENSG00000246922	UBAP1L	0.168833	0.0116554	0.865928	0.0401605	0.0859102	1.07883e-07	4.67548e-07	37	45	45	B2	Adipose. subcutaneous (GTEx)	EpiXcan	0.995711	gtex_sf	0.999981
5724	ENSG00000102974	CTCF	0.168798	0.0150004	0.865955	0.0249718	0.0339364	0.00106417	0.00287369	9	9	9	B2	Adipose. subcutaneous (GTEx)	EpiXcan	0.995711	gtex_sf	0.999981
5725	ENSG00000185946	RNPC3	0.168704	0.00958473	0.86603	0.060488	0.0836866	1.36657e-07	5.8537e-07	78	90	90	B2	Adipose. subcutaneous (GTEx)	EpiXcan	0.995711	gtex_sf	0.999981
5726	ENSG00000185442	FAM174B	0.168496	0.0163206	0.866193	0.0715641	0.203707	7.15053e-18	7.15922e-17	60	75	75	B2	Adipose. subcutaneous (GTEx)	EpiXcan	0.995711	gtex_sf	0.999981
5727	ENSG00000174501	ANKRD36C	0.168496	0.0212717	0.866193	0.0212331	0.0288031	0.00246707	0.00637334	12	21	21	B2	Adipose. subcutaneous (GTEx)	EpiXcan	0.995711	gtex_sf	0.999981
5728	ENSG00000068024	HDAC4	-0.168454	-0.0350761	0.866226	0.00628473	0.0479878	6.94893e-05	0.000216586	4	5	5	B2	Adipose. subcutaneous (GTEx)	EpiXcan	0.995711	gtex_sf	0.999981
5729	ENSG00000261616	AC036108.3	-0.168222	-0.0130809	0.866409	0.0647858	0.0724718	1.23861e-06	4.74283e-06	46	55	55	B2	Adipose. subcutaneous (GTEx)	EpiXcan	0.995711	gtex_sf	0.999981
5730	ENSG00000089692	LAG3	0.168169	0.0608391	0.866451	0.00321511	0.0106989	0.0647419	0.137901	2	2	2	B2	Adipose. subcutaneous (GTEx)	EpiXcan	0.995711	gtex_sf	0.999981
5731	ENSG00000186532	SMYD4	0.167598	0.0110535	0.8669	0.0786706	0.205889	1.13191e-17	1.11731e-16	10	13	13	B2	Adipose. subcutaneous (GTEx)	EpiXcan	0.995711	gtex_sf	0.999981
5732	ENSG00000116883	AL591845.1	-0.167242	-0.0174752	0.86718	0.082173	0.196333	8.28759e-17	7.74411e-16	27	33	33	B2	Adipose. subcutaneous (GTEx)	EpiXcan	0.995711	gtex_sf	0.999981
5733	ENSG00000148803	FUOM	-0.166467	-0.0152327	0.86779	0.047994	0.049276	6.58531e-05	0.000206262	52	67	67	B2	Adipose. subcutaneous (GTEx)	EpiXcan	0.995711	gtex_sf	0.999981
5734	ENSG00000205464	ATP6AP1L	0.16642	0.00908214	0.867827	0.122595	0.472109	7.44759e-50	3.77965e-48	6	10	10	B2	Adipose. subcutaneous (GTEx)	EpiXcan	0.995711	gtex_sf	0.999981
5735	ENSG00000005882	PDK2	-0.165643	-0.00997567	0.868438	0.0314001	0.0237136	0.00588219	0.014475	13	14	14	B2	Adipose. subcutaneous (GTEx)	EpiXcan	0.995711	gtex_sf	0.999981
5736	ENSG00000075275	CELSR1	0.16556	0.0396652	0.868503	0.0215524	0.0486683	7.85628e-05	0.000243727	43	57	57	B2	Adipose. subcutaneous (GTEx)	EpiXcan	0.995711	gtex_sf	0.999981
5737	ENSG00000117640	MTFR1L	0.165193	0.0114779	0.868792	0.0160327	0.0121816	0.050439	0.109416	7	8	8	B2	Adipose. subcutaneous (GTEx)	EpiXcan	0.995711	gtex_sf	0.999981
5738	ENSG00000196653	ZNF502	-0.165169	-0.00630456	0.868811	0.165241	0.353712	1.32644e-33	3.20336e-32	26	30	30	B2	Adipose. subcutaneous (GTEx)	EpiXcan	0.995711	gtex_sf	0.999981
5739	ENSG00000172262	ZNF131	-0.165004	-0.0366695	0.868941	0.0155606	0.0231903	0.00653013	0.0159741	29	33	33	B2	Adipose. subcutaneous (GTEx)	EpiXcan	0.995711	gtex_sf	0.999981
5740	ENSG00000135018	UBQLN1	-0.16493	-0.0357527	0.868999	0.00798642	0.0316188	0.00158672	0.00419028	18	24	24	B2	Adipose. subcutaneous (GTEx)	EpiXcan	0.995711	gtex_sf	0.999981
5741	ENSG00000184619	KRBA2	0.16472	0.0115569	0.869164	0.0821614	0.169156	3.5143e-15	2.94759e-14	5	5	5	B2	Adipose. subcutaneous (GTEx)	EpiXcan	0.995711	gtex_sf	0.999981
5742	ENSG00000075826	SEC31B	-0.164594	-0.00699545	0.869264	0.329022	0.456103	4.62496e-47	2.02443e-45	25	27	27	B2	Adipose. subcutaneous (GTEx)	EpiXcan	0.995711	gtex_sf	0.999981
5743	ENSG00000219545	UMAD1	-0.164438	-0.0228558	0.869387	0.0456808	0.0641687	5.11741e-06	1.82856e-05	35	51	51	B2	Adipose. subcutaneous (GTEx)	EpiXcan	0.995711	gtex_sf	0.999981
5744	ENSG00000238227	TMEM250	0.164308	0.0492367	0.869488	0.00537527	0.0224337	0.00796346	0.0192716	4	5	5	B2	Adipose. subcutaneous (GTEx)	EpiXcan	0.995711	gtex_sf	0.999981
5745	ENSG00000242588	AC108010.1	-0.164227	-0.00561959	0.869552	0.419372	0.668463	3.62964e-90	1.58876e-87	78	94	94	B2	Adipose. subcutaneous (GTEx)	EpiXcan	0.995711	gtex_sf	0.999981
5746	ENSG00000247077	PGAM5	-0.16417	-0.0545653	0.869598	0.00408423	0.0186765	0.0157618	0.0367287	2	2	2	B2	Adipose. subcutaneous (GTEx)	EpiXcan	0.995711	gtex_sf	0.999981
5747	ENSG00000162695	SLC30A7	-0.163477	-0.0187762	0.870143	0.00796577	0.0130907	0.0424868	0.0932633	10	14	14	B2	Adipose. subcutaneous (GTEx)	EpiXcan	0.995711	gtex_sf	0.999981
5748	ENSG00000119471	HSDL2	-0.163171	-0.0142161	0.870384	0.160922	0.206955	5.39232e-18	5.43383e-17	67	85	85	B2	Adipose. subcutaneous (GTEx)	EpiXcan	0.995711	gtex_sf	0.999981
5749	ENSG00000257621	PSMA3-AS1	-0.163015	-0.00842994	0.870507	0.147336	0.214029	1.15562e-18	1.22907e-17	60	73	73	B2	Adipose. subcutaneous (GTEx)	EpiXcan	0.995711	gtex_sf	0.999981
5750	ENSG00000153714	LURAP1L	-0.162613	0.00714785	0.870823	0.0316132	0.0124782	0.0480134	0.104494	25	32	32	B2	Adipose. subcutaneous (GTEx)	EpiXcan	0.995711	gtex_sf	0.999981
5751	ENSG00000204060	FOXO6	0.162169	0.0290549	0.871173	0.00657828	0.0518743	4.11232e-05	0.000131962	10	12	12	B2	Adipose. subcutaneous (GTEx)	EpiXcan	0.995711	gtex_sf	0.999981
5752	ENSG00000260121	AC138028.4	-0.16209	-0.015167	0.871235	0.0408106	0.0872592	6.75253e-08	2.99977e-07	16	24	24	B2	Adipose. subcutaneous (GTEx)	EpiXcan	0.995711	gtex_sf	0.999981
5753	ENSG00000163346	PBXIP1	0.162079	0.0256775	0.871244	0.0263498	0.0895821	4.58318e-08	2.06885e-07	10	12	12	B2	Adipose. subcutaneous (GTEx)	EpiXcan	0.995711	gtex_sf	0.999981
5754	ENSG00000114354	TFG	0.162048	0.025648	0.871268	0.0195087	0.0569772	1.38464e-05	4.69831e-05	3	3	3	B2	Adipose. subcutaneous (GTEx)	EpiXcan	0.995711	gtex_sf	0.999981
5755	ENSG00000188157	AGRN	-0.1619	-0.0155148	0.871385	0.0419225	0.135743	7.51082e-12	4.84811e-11	13	21	21	B2	Adipose. subcutaneous (GTEx)	EpiXcan	0.995711	gtex_sf	0.999981
5756	ENSG00000256223	ZNF10	0.161888	0.0134023	0.871394	0.0500418	0.216285	1.036e-18	1.1052e-17	22	29	29	B2	Adipose. subcutaneous (GTEx)	EpiXcan	0.995711	gtex_sf	0.999981
5757	ENSG00000160828	STAG3L2	-0.16131	-0.0211127	0.871849	0.0282131	0.421246	5.88629e-43	2.15836e-41	33	44	44	B2	Adipose. subcutaneous (GTEx)	EpiXcan	0.995711	gtex_sf	0.999981
5758	ENSG00000261126	RBFADN	0.161215	0.00546887	0.871924	0.205935	0.369021	2.20637e-35	5.79823e-34	21	24	24	B2	Adipose. subcutaneous (GTEx)	EpiXcan	0.995711	gtex_sf	0.999981
5759	ENSG00000234465	PINLYP	0.160988	0.00758863	0.872103	0.181769	0.193365	5.18653e-17	4.92527e-16	51	64	64	B2	Adipose. subcutaneous (GTEx)	EpiXcan	0.995711	gtex_sf	0.999981
5760	ENSG00000197226	TBC1D9B	-0.160458	-0.00490202	0.87252	0.322439	0.448889	4.13453e-46	1.71847e-44	32	39	39	B2	Adipose. subcutaneous (GTEx)	EpiXcan	0.995711	gtex_sf	0.999981
5761	ENSG00000104728	ARHGEF10	-0.159927	-0.0189916	0.872938	0.0346176	0.0557407	2.30553e-05	7.6128e-05	23	32	32	B2	Adipose. subcutaneous (GTEx)	EpiXcan	0.995711	gtex_sf	0.999981
5762	ENSG00000129317	PUS7L	-0.159746	-0.00922985	0.873082	0.072516	0.120144	7.54657e-11	4.44512e-10	31	37	37	B2	Adipose. subcutaneous (GTEx)	EpiXcan	0.995711	gtex_sf	0.999981
5763	ENSG00000186648	CARMIL3	-0.159704	-0.00693645	0.873115	0.0321956	0.103724	3.26305e-09	1.65313e-08	23	34	34	B2	Adipose. subcutaneous (GTEx)	EpiXcan	0.995711	gtex_sf	0.999981
5764	ENSG00000141295	SCRN2	0.159367	0.00855249	0.873379	0.246705	0.451183	2.37313e-47	1.05861e-45	49	58	58	B2	Adipose. subcutaneous (GTEx)	EpiXcan	0.995711	gtex_sf	0.999981
5765	ENSG00000147872	PLIN2	-0.159228	-0.035807	0.873489	0.00933039	0.0576049	1.76885e-05	5.92734e-05	12	17	17	B2	Adipose. subcutaneous (GTEx)	EpiXcan	0.995711	gtex_sf	0.999981
5766	ENSG00000163001	CFAP36	-0.159156	-0.0112422	0.873546	0.0312706	0.0516259	4.4769e-05	0.000143038	17	18	18	B2	Adipose. subcutaneous (GTEx)	EpiXcan	0.995711	gtex_sf	0.999981
5767	ENSG00000197586	ENTPD6	0.158953	0.0305693	0.873706	0.0161201	0.0280665	0.00303825	0.00775876	13	17	17	B2	Adipose. subcutaneous (GTEx)	EpiXcan	0.995711	gtex_sf	0.999981
5768	ENSG00000133028	SCO1	-0.158653	-0.0124513	0.873942	0.0635469	0.16273	3.06251e-14	2.39111e-13	22	27	27	B2	Adipose. subcutaneous (GTEx)	EpiXcan	0.995711	gtex_sf	0.999981
5769	ENSG00000178199	ZC3H12D	-0.158555	-0.0185376	0.87402	0.0202293	0.0634135	5.34407e-06	1.90566e-05	10	12	12	B2	Adipose. subcutaneous (GTEx)	EpiXcan	0.995711	gtex_sf	0.999981
5770	ENSG00000071794	HLTF	-0.158284	-0.0236153	0.874233	0.0502715	0.0513909	4.40226e-05	0.000140782	21	22	22	B2	Adipose. subcutaneous (GTEx)	EpiXcan	0.995711	gtex_sf	0.999981
5771	ENSG00000060982	BCAT1	-0.158274	-0.0198916	0.874241	0.00310095	0.0370846	0.000608348	0.00168936	9	13	13	B2	Adipose. subcutaneous (GTEx)	EpiXcan	0.995711	gtex_sf	0.999981
5772	ENSG00000163349	HIPK1	-0.158063	0.00176925	0.874407	0.0249614	0.0233316	0.00655721	0.0160375	37	46	46	B2	Adipose. subcutaneous (GTEx)	EpiXcan	0.995711	gtex_sf	0.999981
5773	ENSG00000187630	DHRS4L2	0.157874	0.00935765	0.874556	0.156502	0.370128	3.29421e-36	9.05973e-35	55	69	69	B2	Adipose. subcutaneous (GTEx)	EpiXcan	0.995711	gtex_sf	0.999981
5774	ENSG00000029534	ANK1	0.157737	0.0638664	0.874664	0.00309773	0.0161064	0.0239785	0.0544884	20	28	28	B2	Adipose. subcutaneous (GTEx)	EpiXcan	0.995711	gtex_sf	0.999981
5775	ENSG00000109066	TMEM104	0.157085	0.0261454	0.875178	0.0196173	0.0340955	0.000907212	0.00247032	14	18	18	B2	Adipose. subcutaneous (GTEx)	EpiXcan	0.995711	gtex_sf	0.999981
5776	ENSG00000070476	ZXDC	0.156984	0.011923	0.875258	0.0960474	0.239232	9.11606e-21	1.10553e-19	11	12	12	B2	Adipose. subcutaneous (GTEx)	EpiXcan	0.995711	gtex_sf	0.999981
5777	ENSG00000256061	DNAAF4	-0.156805	-0.0159154	0.875399	0.0240689	0.0403977	0.000220011	0.000646194	8	9	9	B2	Adipose. subcutaneous (GTEx)	EpiXcan	0.995711	gtex_sf	0.999981
5778	ENSG00000105497	ZNF175	-0.155723	-0.0126568	0.876251	0.0693963	0.142375	3.05144e-12	2.04309e-11	53	75	75	B2	Adipose. subcutaneous (GTEx)	EpiXcan	0.995711	gtex_sf	0.999981
5779	ENSG00000008394	MGST1	-0.155685	-0.00834073	0.876281	0.0572543	0.178665	3.02675e-16	2.71767e-15	29	35	35	B2	Adipose. subcutaneous (GTEx)	EpiXcan	0.995711	gtex_sf	0.999981
5780	ENSG00000121989	ACVR2A	0.155593	0.0257396	0.876354	0.0115198	0.0762778	5.427e-07	2.17499e-06	15	21	21	B2	Adipose. subcutaneous (GTEx)	EpiXcan	0.995711	gtex_sf	0.999981
5781	ENSG00000153006	SREK1IP1	0.15552	0.0366191	0.876411	0.00644924	0.0336312	0.000949777	0.00258221	7	9	9	B2	Adipose. subcutaneous (GTEx)	EpiXcan	0.995711	gtex_sf	0.999981
5782	ENSG00000033867	SLC4A7	0.155316	0.038518	0.876572	0.0120119	0.0876853	8.01454e-08	3.52796e-07	13	15	15	B2	Adipose. subcutaneous (GTEx)	EpiXcan	0.995711	gtex_sf	0.999981
5783	ENSG00000169217	CD2BP2	0.15523	0.0186613	0.87664	0.00597253	0.0313012	0.00164653	0.00434136	5	8	8	B2	Adipose. subcutaneous (GTEx)	EpiXcan	0.995711	gtex_sf	0.999981
5784	ENSG00000136104	RNASEH2B	-0.155107	-0.00656784	0.876737	0.299607	0.326074	1.02179e-30	2.14255e-29	59	66	66	B2	Adipose. subcutaneous (GTEx)	EpiXcan	0.995711	gtex_sf	0.999981
5785	ENSG00000110811	P3H3	0.155002	0.0191844	0.87682	0.022708	0.0509847	5.74572e-05	0.000181425	7	17	17	B2	Adipose. subcutaneous (GTEx)	EpiXcan	0.995711	gtex_sf	0.999981
5786	ENSG00000151176	PLBD2	-0.154934	-0.00152152	0.876874	0.0867935	0.102517	6.41914e-09	3.16483e-08	49	55	55	B2	Adipose. subcutaneous (GTEx)	EpiXcan	0.995711	gtex_sf	0.999981
5787	ENSG00000066933	MYO9A	-0.15465	-0.00640922	0.877098	0.0734509	0.059034	1.20613e-05	4.11843e-05	51	58	58	B2	Adipose. subcutaneous (GTEx)	EpiXcan	0.995711	gtex_sf	0.999981
5788	ENSG00000256073	URB1-AS1	-0.154398	-0.0114018	0.877296	0.0415644	0.0879904	7.46748e-08	3.29647e-07	24	26	26	B2	Adipose. subcutaneous (GTEx)	EpiXcan	0.995711	gtex_sf	0.999981
5789	ENSG00000173917	HOXB2	-0.154142	-0.0133597	0.877498	0.0344463	0.221179	1.8628e-19	2.08404e-18	5	6	6	B2	Adipose. subcutaneous (GTEx)	EpiXcan	0.995711	gtex_sf	0.999981
5790	ENSG00000130764	LRRC47	0.154129	0.025279	0.877508	0.0165126	0.0653266	2.63087e-06	9.73854e-06	4	7	7	B2	Adipose. subcutaneous (GTEx)	EpiXcan	0.995711	gtex_sf	0.999981
5791	ENSG00000103351	CLUAP1	0.154112	0.00490541	0.877522	0.287253	0.421453	1.425e-42	5.10487e-41	48	57	57	B2	Adipose. subcutaneous (GTEx)	EpiXcan	0.995711	gtex_sf	0.999981
5792	ENSG00000100417	PMM1	0.15402	0.00667362	0.877594	0.0527624	0.0418769	0.000255428	0.00074537	31	36	36	B2	Adipose. subcutaneous (GTEx)	EpiXcan	0.995711	gtex_sf	0.999981
5793	ENSG00000197323	TRIM33	-0.153729	-0.0452852	0.877823	0.00784128	0.0205731	0.0101775	0.0243352	6	7	7	B2	Adipose. subcutaneous (GTEx)	EpiXcan	0.995711	gtex_sf	0.999981
5794	ENSG00000145996	CDKAL1	0.153524	0.0414919	0.877985	0.00522082	0.0434972	0.000184834	0.000547699	3	5	5	B2	Adipose. subcutaneous (GTEx)	EpiXcan	0.995711	gtex_sf	0.999981
5795	ENSG00000117010	ZNF684	0.153281	0.0203881	0.878177	0.0274772	0.0108731	0.0662911	0.140944	28	30	30	B2	Adipose. subcutaneous (GTEx)	EpiXcan	0.995711	gtex_sf	0.999981
5796	ENSG00000269343	ZNF587B	-0.153185	-0.0188918	0.878252	0.0168918	0.0295922	0.0022667	0.00588066	11	14	14	B2	Adipose. subcutaneous (GTEx)	EpiXcan	0.995711	gtex_sf	0.999981
5797	ENSG00000121039	RDH10	0.153177	0.0147272	0.878258	0.00942582	0.0201781	0.0113591	0.0269903	8	8	8	B2	Adipose. subcutaneous (GTEx)	EpiXcan	0.995711	gtex_sf	0.999981
5798	ENSG00000117595	IRF6	-0.153171	-0.00981101	0.878264	0.0248766	0.140626	4.81763e-12	3.15773e-11	12	16	16	B2	Adipose. subcutaneous (GTEx)	EpiXcan	0.995711	gtex_sf	0.999981
5799	ENSG00000151348	EXT2	-0.153156	-0.00351126	0.878275	0.114599	0.313654	1.18669e-29	2.34442e-28	82	105	105	B2	Adipose. subcutaneous (GTEx)	EpiXcan	0.995711	gtex_sf	0.999981
5800	ENSG00000162511	LAPTM5	0.153093	-0.000120301	0.878325	0.0130634	0.0155065	0.0252759	0.0573064	6	6	6	B2	Adipose. subcutaneous (GTEx)	EpiXcan	0.995711	gtex_sf	0.999981
5801	ENSG00000232677	LINC00665	0.153045	0.00728328	0.878363	0.104182	0.167163	2.75784e-14	2.16167e-13	37	43	43	B2	Adipose. subcutaneous (GTEx)	EpiXcan	0.995711	gtex_sf	0.999981
5802	ENSG00000231925	TAPBP	0.152866	0.00791364	0.878504	0.103506	0.12281	9.23572e-11	5.38795e-10	26	33	33	B2	Adipose. subcutaneous (GTEx)	EpiXcan	0.995711	gtex_sf	0.999981
5803	ENSG00000269834	ZNF528-AS1	-0.152591	-0.00429723	0.878721	0.0986514	0.190342	2.31347e-16	2.09875e-15	47	56	56	B2	Adipose. subcutaneous (GTEx)	EpiXcan	0.995711	gtex_sf	0.999981
