## Supplementary Appendix 6 for "IL10RB as a key regulator of COVID-19 host susceptibility and severity" (part 2 of 3)

### Sheet: Adipose. subcutaneous (GTEx) (continued)
	gene	gene_name	zscore	effect_size	pvalue	var_g	pred_perf_r2	pred_perf_pval	pred_perf_qval	n_snps_used	n_snps_in_cov	n_snps_in_model	gwas	tissue	method	gwas_fdr	Tissue.keyword	fdr_all
5804	ENSG00000151883	PARP8	0.152457	0.00754135	0.878827	0.0789504	0.219184	1.36818e-19	1.53682e-18	16	22	22	B2	Adipose. subcutaneous (GTEx)	EpiXcan	0.995711	gtex_sf	0.999981
5805	ENSG00000175643	RMI2	-0.152447	-0.0131077	0.878835	0.0449951	0.215882	7.85915e-19	8.42903e-18	10	13	13	B2	Adipose. subcutaneous (GTEx)	EpiXcan	0.995711	gtex_sf	0.999981
5806	ENSG00000164620	RELL2	-0.152249	-0.0242698	0.878991	0.0177864	0.0461311	0.000130284	0.00039372	14	14	14	B2	Adipose. subcutaneous (GTEx)	EpiXcan	0.995711	gtex_sf	0.999981
5807	ENSG00000169246	NPIPB3	0.151479	-0.0482143	0.879598	0.00756462	0.0108824	0.0670273	0.142301	12	15	15	B2	Adipose. subcutaneous (GTEx)	EpiXcan	0.995711	gtex_sf	0.999981
5808	ENSG00000130023	ERMARD	-0.151228	-0.0119561	0.879796	0.0427999	0.0923219	3.60648e-08	1.64601e-07	14	18	18	B2	Adipose. subcutaneous (GTEx)	EpiXcan	0.995711	gtex_sf	0.999981
5809	ENSG00000119414	PPP6C	-0.150702	-0.0890924	0.880211	0.00439284	0.0250757	0.00522038	0.012919	12	17	17	B2	Adipose. subcutaneous (GTEx)	EpiXcan	0.995711	gtex_sf	0.999981
5810	ENSG00000242616	GNG10	0.150214	0.0129068	0.880596	0.150877	0.502401	3.6045e-55	2.32664e-53	17	24	24	B2	Adipose. subcutaneous (GTEx)	EpiXcan	0.995711	gtex_sf	0.999981
5811	ENSG00000166225	FRS2	0.150208	0.0143024	0.8806	0.029414	0.0109435	0.0653934	0.139162	61	76	76	B2	Adipose. subcutaneous (GTEx)	EpiXcan	0.995711	gtex_sf	0.999981
5812	ENSG00000007341	ST7L	-0.150051	-0.00610043	0.880724	0.166165	0.333854	3.58868e-31	7.74524e-30	15	20	20	B2	Adipose. subcutaneous (GTEx)	EpiXcan	0.995711	gtex_sf	0.999981
5813	ENSG00000160049	DFFA	-0.150048	-0.029999	0.880727	0.026072	0.0533949	3.22014e-05	0.000104521	20	28	28	B2	Adipose. subcutaneous (GTEx)	EpiXcan	0.995711	gtex_sf	0.999981
5814	ENSG00000134748	PRPF38A	0.150002	0.0166692	0.880763	0.0273974	0.0828893	1.82207e-07	7.70583e-07	16	17	17	B2	Adipose. subcutaneous (GTEx)	EpiXcan	0.995711	gtex_sf	0.999981
5815	ENSG00000139970	RTN1	0.149443	0.00729753	0.881204	0.154098	0.264247	1.98629e-23	2.78498e-22	14	15	15	B2	Adipose. subcutaneous (GTEx)	EpiXcan	0.995711	gtex_sf	0.999981
5816	ENSG00000260855	AL591848.4	-0.149324	-0.0380944	0.881298	0.0142028	0.022027	0.00641069	0.0157066	16	25	25	B2	Adipose. subcutaneous (GTEx)	EpiXcan	0.995711	gtex_sf	0.999981
5817	ENSG00000087191	PSMC5	-0.148959	-0.00820086	0.881586	0.0696435	0.209227	4.57578e-18	4.65454e-17	21	31	31	B2	Adipose. subcutaneous (GTEx)	EpiXcan	0.995711	gtex_sf	0.999981
5818	ENSG00000212127	TAS2R14	-0.148547	-0.00754335	0.881911	0.180398	0.220714	1.30429e-19	1.46623e-18	83	104	104	B2	Adipose. subcutaneous (GTEx)	EpiXcan	0.995711	gtex_sf	0.999981
5819	ENSG00000007255	TRAPPC6A	0.148237	0.0358404	0.882156	0.00609169	0.0324794	0.00140505	0.00373324	7	11	11	B2	Adipose. subcutaneous (GTEx)	EpiXcan	0.995711	gtex_sf	0.999981
5820	ENSG00000237854	LINC00674	-0.148096	-0.0151903	0.882267	0.0425052	0.179091	1.72365e-15	1.47125e-14	10	14	14	B2	Adipose. subcutaneous (GTEx)	EpiXcan	0.995711	gtex_sf	0.999981
5821	ENSG00000272983	AL117339.4	0.148074	0.00429777	0.882284	0.0822495	0.153564	7.13052e-14	5.40754e-13	31	44	44	B2	Adipose. subcutaneous (GTEx)	EpiXcan	0.995711	gtex_sf	0.999981
5822	ENSG00000132563	REEP2	0.148016	0.0119674	0.88233	0.0923537	0.0892442	4.24395e-08	1.91944e-07	19	21	21	B2	Adipose. subcutaneous (GTEx)	EpiXcan	0.995711	gtex_sf	0.999981
5823	ENSG00000134779	TPGS2	0.147749	0.00590411	0.882541	0.126039	0.210578	4.39702e-18	4.48247e-17	16	19	19	B2	Adipose. subcutaneous (GTEx)	EpiXcan	0.995711	gtex_sf	0.999981
5824	ENSG00000198380	GFPT1	-0.147554	-0.00875055	0.882695	0.0146876	0.0261011	0.00405277	0.0101752	10	13	13	B2	Adipose. subcutaneous (GTEx)	EpiXcan	0.995711	gtex_sf	0.999981
5825	ENSG00000198478	SH3BGRL2	0.147537	0.00247134	0.882708	0.0490905	0.0977598	1.3446e-08	6.42791e-08	8	8	8	B2	Adipose. subcutaneous (GTEx)	EpiXcan	0.995711	gtex_sf	0.999981
5826	ENSG00000169507	SLC38A11	-0.147067	-0.00723118	0.883079	0.181172	0.317245	2.36787e-29	4.6065e-28	16	18	18	B2	Adipose. subcutaneous (GTEx)	EpiXcan	0.995711	gtex_sf	0.999981
5827	ENSG00000129467	ADCY4	0.146796	0.00817508	0.883293	0.0723439	0.181141	1.59029e-15	1.35825e-14	17	24	24	B2	Adipose. subcutaneous (GTEx)	EpiXcan	0.995711	gtex_sf	0.999981
5828	ENSG00000125851	PCSK2	-0.146638	-0.0145245	0.883418	0.0237642	0.156679	7.31865e-14	5.5442e-13	10	15	15	B2	Adipose. subcutaneous (GTEx)	EpiXcan	0.995711	gtex_sf	0.999981
5829	ENSG00000163431	LMOD1	-0.14612	-0.00707577	0.883827	0.105363	0.184705	6.33391e-16	5.57631e-15	16	17	17	B2	Adipose. subcutaneous (GTEx)	EpiXcan	0.995711	gtex_sf	0.999981
5830	ENSG00000198026	ZNF335	-0.14556	-0.0529472	0.884269	0.0189704	0.0433868	0.000177845	0.000527657	7	9	9	B2	Adipose. subcutaneous (GTEx)	EpiXcan	0.995711	gtex_sf	0.999981
5831	ENSG00000163110	PDLIM5	0.145157	0.0166514	0.884587	0.0205455	0.036118	0.000534114	0.00149537	18	20	20	B2	Adipose. subcutaneous (GTEx)	EpiXcan	0.995711	gtex_sf	0.999981
5832	ENSG00000249626	AC024560.2	0.144929	0.00733498	0.884767	0.0348057	0.127148	4.97495e-11	2.98945e-10	27	42	42	B2	Adipose. subcutaneous (GTEx)	EpiXcan	0.995711	gtex_sf	0.999981
5833	ENSG00000064999	ANKS1A	0.144779	0.0207585	0.884885	0.0322163	0.0501095	5.99915e-05	0.000188917	11	13	13	B2	Adipose. subcutaneous (GTEx)	EpiXcan	0.995711	gtex_sf	0.999981
5834	ENSG00000124198	ARFGEF2	-0.144681	0.000319653	0.884962	0.0176405	0.0450108	0.000141642	0.000425654	20	24	24	B2	Adipose. subcutaneous (GTEx)	EpiXcan	0.995711	gtex_sf	0.999981
5835	ENSG00000146085	MUT	-0.144455	-0.00251902	0.885141	0.0516241	0.0604341	9.83265e-06	3.39812e-05	37	47	47	B2	Adipose. subcutaneous (GTEx)	EpiXcan	0.995711	gtex_sf	0.999981
5836	ENSG00000152359	POC5	0.14397	0.0153159	0.885524	0.0909835	0.166434	2.44312e-14	1.92359e-13	27	34	34	B2	Adipose. subcutaneous (GTEx)	EpiXcan	0.995711	gtex_sf	0.999981
5837	ENSG00000163617	CCDC191	0.143838	0.0267487	0.885629	0.011658	0.0126935	0.0470403	0.102488	6	6	6	B2	Adipose. subcutaneous (GTEx)	EpiXcan	0.995711	gtex_sf	0.999981
5838	ENSG00000123815	COQ8B	0.14361	0.0170901	0.885808	0.0391897	0.0359849	0.000715376	0.00197055	40	47	47	B2	Adipose. subcutaneous (GTEx)	EpiXcan	0.995711	gtex_sf	0.999981
5839	ENSG00000166441	RPL27A	-0.143522	-0.0237355	0.885878	0.0108792	0.0135392	0.03888	0.0857491	7	11	11	B2	Adipose. subcutaneous (GTEx)	EpiXcan	0.995711	gtex_sf	0.999981
5840	ENSG00000164088	PPM1M	0.143115	0.00925117	0.8862	0.0918737	0.119571	2.53361e-10	1.41783e-09	36	46	46	B2	Adipose. subcutaneous (GTEx)	EpiXcan	0.995711	gtex_sf	0.999981
5841	ENSG00000196476	C20orf96	-0.142872	-0.0139466	0.886391	0.0982031	0.153185	1.53375e-13	1.13069e-12	25	31	31	B2	Adipose. subcutaneous (GTEx)	EpiXcan	0.995711	gtex_sf	0.999981
5842	ENSG00000105996	HOXA2	-0.142793	-0.0190066	0.886454	0.0168256	0.0754358	5.59456e-07	2.23384e-06	9	10	10	B2	Adipose. subcutaneous (GTEx)	EpiXcan	0.995711	gtex_sf	0.999981
5843	ENSG00000163608	NEPRO	-0.142698	-0.0123702	0.886528	0.0357606	0.0830744	1.22258e-07	5.26263e-07	3	4	4	B2	Adipose. subcutaneous (GTEx)	EpiXcan	0.995711	gtex_sf	0.999981
5844	ENSG00000151806	GUF1	0.142571	0.00680691	0.886629	0.202766	0.332087	5.78522e-31	1.23715e-29	47	58	58	B2	Adipose. subcutaneous (GTEx)	EpiXcan	0.995711	gtex_sf	0.999981
5845	ENSG00000243302	AC018638.4	-0.14254	-0.00760517	0.886653	0.313263	0.567032	1.53462e-66	1.53539e-64	30	39	39	B2	Adipose. subcutaneous (GTEx)	EpiXcan	0.995711	gtex_sf	0.999981
5846	ENSG00000124767	GLO1	-0.142503	-0.0239921	0.886683	0.030648	0.151756	1.97431e-13	1.44257e-12	18	25	25	B2	Adipose. subcutaneous (GTEx)	EpiXcan	0.995711	gtex_sf	0.999981
5847	ENSG00000117472	TSPAN1	0.142211	0.0172427	0.886913	0.0191212	0.0121721	0.0453711	0.0990822	19	24	24	B2	Adipose. subcutaneous (GTEx)	EpiXcan	0.995711	gtex_sf	0.999981
5848	ENSG00000008382	MPND	-0.142061	-0.0164081	0.887032	0.00750358	0.0434871	0.000203776	0.000601535	6	6	6	B2	Adipose. subcutaneous (GTEx)	EpiXcan	0.995711	gtex_sf	0.999981
5849	ENSG00000132970	WASF3	-0.141966	-0.0101034	0.887107	0.0704925	0.0944498	2.28156e-08	1.06668e-07	32	40	40	B2	Adipose. subcutaneous (GTEx)	EpiXcan	0.995711	gtex_sf	0.999981
5850	ENSG00000103429	BFAR	-0.141454	-0.0443228	0.887512	0.0125463	0.0394717	0.000420664	0.00119518	9	13	13	B2	Adipose. subcutaneous (GTEx)	EpiXcan	0.995711	gtex_sf	0.999981
5851	ENSG00000197927	C2orf27A	-0.141226	-0.00923124	0.887691	0.0366968	0.215909	1.39753e-18	1.47403e-17	18	31	31	B2	Adipose. subcutaneous (GTEx)	EpiXcan	0.995711	gtex_sf	0.999981
5852	ENSG00000164010	ERMAP	-0.141213	-0.0406611	0.887701	0.0253097	0.0194913	0.0138697	0.0325251	16	16	16	B2	Adipose. subcutaneous (GTEx)	EpiXcan	0.995711	gtex_sf	0.999981
5853	ENSG00000164692	COL1A2	-0.141003	-0.0485917	0.887868	0.0529634	0.0146735	0.0320181	0.0713681	51	60	60	B2	Adipose. subcutaneous (GTEx)	EpiXcan	0.995711	gtex_sf	0.999981
5854	ENSG00000140988	RPS2	-0.140933	-0.0114695	0.887923	0.0544358	0.175536	3.52113e-15	2.95156e-14	12	14	14	B2	Adipose. subcutaneous (GTEx)	EpiXcan	0.995711	gtex_sf	0.999981
5855	ENSG00000247498	GPRC5D-AS1	-0.14079	0.00414333	0.888036	0.0775631	0.115219	4.58278e-10	2.50355e-09	29	38	38	B2	Adipose. subcutaneous (GTEx)	EpiXcan	0.995711	gtex_sf	0.999981
5856	ENSG00000146374	RSPO3	-0.139817	-0.0124913	0.888804	0.0661362	0.0318352	0.00106402	0.00287369	20	26	26	B2	Adipose. subcutaneous (GTEx)	EpiXcan	0.995711	gtex_sf	0.999981
5857	ENSG00000182054	IDH2	-0.139708	-0.0282509	0.888891	0.0195389	0.040276	0.000301153	0.000871	20	24	24	B2	Adipose. subcutaneous (GTEx)	EpiXcan	0.995711	gtex_sf	0.999981
5858	ENSG00000244731	C4A	-0.139623	-0.00706879	0.888957	0.141628	0.305518	5.38999e-28	9.66679e-27	30	41	41	B2	Adipose. subcutaneous (GTEx)	EpiXcan	0.995711	gtex_sf	0.999981
5859	ENSG00000105928	DFNA5	-0.139425	-0.00525668	0.889115	0.124859	0.186675	3.62215e-16	3.23156e-15	37	46	46	B2	Adipose. subcutaneous (GTEx)	EpiXcan	0.995711	gtex_sf	0.999981
5860	ENSG00000086544	ITPKC	0.139417	-0.0109934	0.889121	0.0457394	0.0609831	7.73393e-06	2.70215e-05	32	37	37	B2	Adipose. subcutaneous (GTEx)	EpiXcan	0.995711	gtex_sf	0.999981
5861	ENSG00000189190	ZNF600	0.139061	0.0135296	0.889402	0.104003	0.437298	1.69751e-44	6.58645e-43	52	70	70	B2	Adipose. subcutaneous (GTEx)	EpiXcan	0.995711	gtex_sf	0.999981
5862	ENSG00000006071	ABCC8	-0.138658	-0.00868508	0.88972	0.122045	0.217542	4.66646e-19	5.07477e-18	13	16	16	B2	Adipose. subcutaneous (GTEx)	EpiXcan	0.995711	gtex_sf	0.999981
5863	ENSG00000188290	HES4	-0.138493	-0.0303951	0.889851	0.00581982	0.0267535	0.00370816	0.00935018	6	12	12	B2	Adipose. subcutaneous (GTEx)	EpiXcan	0.995711	gtex_sf	0.999981
5864	ENSG00000185591	SP1	-0.138132	0.00148626	0.890136	0.0435956	0.234888	1.63456e-20	1.94357e-19	18	20	20	B2	Adipose. subcutaneous (GTEx)	EpiXcan	0.995711	gtex_sf	0.999981
5865	ENSG00000136810	TXN	0.137779	0.0160497	0.890415	0.0744201	0.146914	5.24856e-13	3.70734e-12	35	42	42	B2	Adipose. subcutaneous (GTEx)	EpiXcan	0.995711	gtex_sf	0.999981
5866	ENSG00000135956	TMEM127	-0.137679	-0.0462413	0.890494	0.0143731	0.0550347	2.50816e-05	8.24111e-05	17	25	25	B2	Adipose. subcutaneous (GTEx)	EpiXcan	0.995711	gtex_sf	0.999981
5867	ENSG00000158856	DMTN	0.137065	0.0368607	0.890979	0.022438	0.105177	2.40374e-09	1.23285e-08	17	22	22	B2	Adipose. subcutaneous (GTEx)	EpiXcan	0.995711	gtex_sf	0.999981
5868	ENSG00000234127	TRIM26	0.136112	-0.00099823	0.891733	0.0532778	0.0401839	0.000354234	0.0010153	60	70	70	B2	Adipose. subcutaneous (GTEx)	EpiXcan	0.995711	gtex_sf	0.999981
5869	ENSG00000166295	ANAPC16	0.136111	0.031851	0.891733	0.0192275	0.0269122	0.00366549	0.00925089	10	13	13	B2	Adipose. subcutaneous (GTEx)	EpiXcan	0.995711	gtex_sf	0.999981
5870	ENSG00000170634	ACYP2	0.135268	-0.001989	0.8924	0.0384616	0.0378921	0.000417645	0.00118733	35	37	37	B2	Adipose. subcutaneous (GTEx)	EpiXcan	0.995711	gtex_sf	0.999981
5871	ENSG00000152760	TCTEX1D1	-0.135191	-0.00458713	0.892461	0.0344275	0.0674087	3.43905e-06	1.25575e-05	46	57	57	B2	Adipose. subcutaneous (GTEx)	EpiXcan	0.995711	gtex_sf	0.999981
5872	ENSG00000178950	GAK	0.13502	0.0109942	0.892596	0.0417385	0.0332765	0.00111407	0.0030015	50	62	62	B2	Adipose. subcutaneous (GTEx)	EpiXcan	0.995711	gtex_sf	0.999981
5873	ENSG00000126226	PCID2	0.134795	0.0107281	0.892774	0.0721429	0.018399	0.0155114	0.0361693	55	74	74	B2	Adipose. subcutaneous (GTEx)	EpiXcan	0.995711	gtex_sf	0.999981
5874	ENSG00000113657	DPYSL3	0.134437	0.0158805	0.893057	0.0154703	0.0185643	0.0163333	0.0379592	36	44	44	B2	Adipose. subcutaneous (GTEx)	EpiXcan	0.995711	gtex_sf	0.999981
5875	ENSG00000179152	TCAIM	0.133944	0.0396465	0.893447	0.015475	0.0627941	6.72191e-06	2.36567e-05	12	15	15	B2	Adipose. subcutaneous (GTEx)	EpiXcan	0.995711	gtex_sf	0.999981
5876	ENSG00000188986	NELFB	-0.133636	-0.0179636	0.89369	0.0269286	0.103057	4.76729e-09	2.38058e-08	9	14	14	B2	Adipose. subcutaneous (GTEx)	EpiXcan	0.995711	gtex_sf	0.999981
5877	ENSG00000239415	AP001469.3	-0.133492	-0.00760282	0.893804	0.0278717	0.0807883	2.65561e-07	1.10607e-06	18	25	25	B2	Adipose. subcutaneous (GTEx)	EpiXcan	0.995711	gtex_sf	0.999981
5878	ENSG00000114805	PLCH1	0.133244	0.0292993	0.894001	0.0115859	0.0320209	0.0011822	0.00317223	7	8	8	B2	Adipose. subcutaneous (GTEx)	EpiXcan	0.995711	gtex_sf	0.999981
5879	ENSG00000110025	SNX15	0.133159	0.00464314	0.894068	0.0623358	0.127172	5.2997e-11	3.16828e-10	31	42	42	B2	Adipose. subcutaneous (GTEx)	EpiXcan	0.995711	gtex_sf	0.999981
5880	ENSG00000103942	HOMER2	-0.132998	-0.013796	0.894195	0.0294942	0.0520107	4.70668e-05	0.000149901	32	38	38	B2	Adipose. subcutaneous (GTEx)	EpiXcan	0.995711	gtex_sf	0.999981
5881	ENSG00000122692	SMU1	-0.13268	-0.00335463	0.894446	0.035085	0.0904301	5.70922e-08	2.55819e-07	38	43	43	B2	Adipose. subcutaneous (GTEx)	EpiXcan	0.995711	gtex_sf	0.999981
5882	ENSG00000100485	SOS2	-0.132596	-0.0335165	0.894513	0.00386957	0.0295584	0.00216124	0.00561538	8	12	12	B2	Adipose. subcutaneous (GTEx)	EpiXcan	0.995711	gtex_sf	0.999981
5883	ENSG00000121716	PILRB	-0.132524	-0.00380924	0.89457	0.323247	0.663923	1.38689e-89	5.71358e-87	20	23	23	B2	Adipose. subcutaneous (GTEx)	EpiXcan	0.995711	gtex_sf	0.999981
5884	ENSG00000038219	BOD1L1	0.132453	0.011376	0.894626	0.0443231	0.0806348	2.09141e-07	8.79977e-07	6	11	11	B2	Adipose. subcutaneous (GTEx)	EpiXcan	0.995711	gtex_sf	0.999981
5885	ENSG00000138614	INTS14	-0.132314	0.0148273	0.894736	0.0276526	0.0330334	0.0012054	0.00322954	33	39	39	B2	Adipose. subcutaneous (GTEx)	EpiXcan	0.995711	gtex_sf	0.999981
5886	ENSG00000213901	SLC23A3	-0.132078	-0.0145335	0.894923	0.03577	0.079123	3.10953e-07	1.28405e-06	6	9	9	B2	Adipose. subcutaneous (GTEx)	EpiXcan	0.995711	gtex_sf	0.999981
5887	ENSG00000134897	BIVM	-0.131926	-0.0288823	0.895043	0.00930267	0.0519277	3.08122e-05	0.000100322	11	14	14	B2	Adipose. subcutaneous (GTEx)	EpiXcan	0.995711	gtex_sf	0.999981
5888	ENSG00000263004	AC007114.1	0.131765	0.00769263	0.89517	0.0446095	0.179133	1.77414e-15	1.5125e-14	21	28	28	B2	Adipose. subcutaneous (GTEx)	EpiXcan	0.995711	gtex_sf	0.999981
5889	ENSG00000228409	CCT6P1	-0.131705	0.0129491	0.895218	0.050568	0.0837592	1.20302e-07	5.18163e-07	15	18	18	B2	Adipose. subcutaneous (GTEx)	EpiXcan	0.995711	gtex_sf	0.999981
5890	ENSG00000140459	CYP11A1	0.131644	0.0153031	0.895266	0.0311373	0.103719	1.6199e-09	8.42553e-09	7	8	8	B2	Adipose. subcutaneous (GTEx)	EpiXcan	0.995711	gtex_sf	0.999981
5891	ENSG00000242247	ARFGAP3	0.131476	0.00777187	0.895399	0.0626545	0.144861	2.21453e-12	1.49705e-11	31	39	39	B2	Adipose. subcutaneous (GTEx)	EpiXcan	0.995711	gtex_sf	0.999981
5892	ENSG00000168958	MFF	0.131306	0.00970791	0.895533	0.0753496	0.137714	4.45779e-12	2.93836e-11	13	14	14	B2	Adipose. subcutaneous (GTEx)	EpiXcan	0.995711	gtex_sf	0.999981
5893	ENSG00000232931	LINC00342	0.130808	0.0449428	0.895927	0.0133848	0.0722468	8.90014e-07	3.4533e-06	6	10	10	B2	Adipose. subcutaneous (GTEx)	EpiXcan	0.995711	gtex_sf	0.999981
5894	ENSG00000074201	CLNS1A	0.130686	0.0174161	0.896024	0.105656	0.127937	5.03861e-11	3.02511e-10	81	100	100	B2	Adipose. subcutaneous (GTEx)	EpiXcan	0.995711	gtex_sf	0.999981
5895	ENSG00000198915	RASGEF1A	-0.130672	-0.00874832	0.896035	0.038356	0.103334	5.40514e-09	2.68474e-08	4	5	5	B2	Adipose. subcutaneous (GTEx)	EpiXcan	0.995711	gtex_sf	0.999981
5896	ENSG00000144815	NXPE3	-0.130657	0.000867941	0.896047	0.0878456	0.0788417	3.01696e-07	1.24804e-06	35	42	42	B2	Adipose. subcutaneous (GTEx)	EpiXcan	0.995711	gtex_sf	0.999981
5897	ENSG00000116221	MRPL37	0.130443	0.0992209	0.896216	0.00377295	0.0660875	2.93817e-06	1.0816e-05	4	9	9	B2	Adipose. subcutaneous (GTEx)	EpiXcan	0.995711	gtex_sf	0.999981
5898	ENSG00000050405	LIMA1	0.130296	0.0155533	0.896333	0.0347662	0.0867627	4.61663e-08	2.08328e-07	20	24	24	B2	Adipose. subcutaneous (GTEx)	EpiXcan	0.995711	gtex_sf	0.999981
5899	ENSG00000157368	IL34	0.13009	0.0298755	0.896495	0.0183415	0.0573706	1.43808e-05	4.86905e-05	11	15	15	B2	Adipose. subcutaneous (GTEx)	EpiXcan	0.995711	gtex_sf	0.999981
5900	ENSG00000255529	POLR2M	0.130021	0.0132641	0.89655	0.0928534	0.0983995	7.52895e-09	3.69251e-08	29	33	33	B2	Adipose. subcutaneous (GTEx)	EpiXcan	0.995711	gtex_sf	0.999981
5901	ENSG00000070444	MNT	-0.130016	-0.0203884	0.896554	0.0181434	0.0214652	0.00953078	0.0228553	20	28	28	B2	Adipose. subcutaneous (GTEx)	EpiXcan	0.995711	gtex_sf	0.999981
5902	ENSG00000242294	STAG3L5P	-0.129944	-0.00419108	0.896611	0.260863	0.62643	1.45677e-79	3.04553e-77	13	16	16	B2	Adipose. subcutaneous (GTEx)	EpiXcan	0.995711	gtex_sf	0.999981
5903	ENSG00000244560	AC004890.2	-0.129675	-0.016795	0.896823	0.159902	0.336523	8.34485e-32	1.86421e-30	49	60	60	B2	Adipose. subcutaneous (GTEx)	EpiXcan	0.995711	gtex_sf	0.999981
5904	ENSG00000150636	CCDC102B	0.129446	0.0157155	0.897004	0.06222	0.12836	3.97008e-11	2.4094e-10	31	43	43	B2	Adipose. subcutaneous (GTEx)	EpiXcan	0.995711	gtex_sf	0.999981
5905	ENSG00000139719	VPS33A	-0.12917	-0.0429677	0.897223	0.0110835	0.0439947	0.000157498	0.000471081	17	18	18	B2	Adipose. subcutaneous (GTEx)	EpiXcan	0.995711	gtex_sf	0.999981
5906	ENSG00000075790	BCAP29	-0.129117	-0.0286179	0.897265	0.0332893	0.0304829	0.00189414	0.0049619	37	46	46	B2	Adipose. subcutaneous (GTEx)	EpiXcan	0.995711	gtex_sf	0.999981
5907	ENSG00000135525	MAP7	0.129105	0.00565162	0.897275	0.0751888	0.135507	6.26157e-12	4.0661e-11	10	12	12	B2	Adipose. subcutaneous (GTEx)	EpiXcan	0.995711	gtex_sf	0.999981
5908	ENSG00000174886	NDUFA11	0.128898	0.00702643	0.897438	0.0347785	0.121968	1.24917e-10	7.21531e-10	11	13	13	B2	Adipose. subcutaneous (GTEx)	EpiXcan	0.995711	gtex_sf	0.999981
5909	ENSG00000139636	LMBR1L	0.128865	0.00686441	0.897464	0.0426434	0.144887	2.05022e-12	1.39e-11	29	34	34	B2	Adipose. subcutaneous (GTEx)	EpiXcan	0.995711	gtex_sf	0.999981
5910	ENSG00000124593	AL365205.1	0.128825	0.00885672	0.897496	0.135422	0.202784	1.70528e-17	1.66104e-16	35	40	40	B2	Adipose. subcutaneous (GTEx)	EpiXcan	0.995711	gtex_sf	0.999981
5911	ENSG00000172785	CBWD1	0.128807	0.013799	0.897511	0.0595351	0.381934	5.66139e-37	1.62832e-35	28	39	39	B2	Adipose. subcutaneous (GTEx)	EpiXcan	0.995711	gtex_sf	0.999981
5912	ENSG00000135976	ANKRD36	0.128773	0.0167291	0.897537	0.116669	0.229407	1.47135e-20	1.75248e-19	12	14	14	B2	Adipose. subcutaneous (GTEx)	EpiXcan	0.995711	gtex_sf	0.999981
5913	ENSG00000225733	FGD5-AS1	0.128739	0.00959502	0.897564	0.0390969	0.0956822	1.15867e-08	5.57142e-08	16	21	21	B2	Adipose. subcutaneous (GTEx)	EpiXcan	0.995711	gtex_sf	0.999981
5914	ENSG00000123965	PMS2P5	0.128704	0.0121435	0.897592	0.0791987	0.153515	5.84128e-15	4.80157e-14	38	48	48	B2	Adipose. subcutaneous (GTEx)	EpiXcan	0.995711	gtex_sf	0.999981
5915	ENSG00000091947	TMEM101	0.128546	0.00607623	0.897717	0.123312	0.0871444	7.91362e-08	3.48682e-07	45	55	55	B2	Adipose. subcutaneous (GTEx)	EpiXcan	0.995711	gtex_sf	0.999981
5916	ENSG00000184613	NELL2	-0.128482	-0.00687178	0.897768	0.130388	0.391945	4.06938e-40	1.30137e-38	16	22	22	B2	Adipose. subcutaneous (GTEx)	EpiXcan	0.995711	gtex_sf	0.999981
5917	ENSG00000138606	SHF	0.128383	0.019849	0.897846	0.058058	0.0443826	0.000173381	0.000515361	36	48	48	B2	Adipose. subcutaneous (GTEx)	EpiXcan	0.995711	gtex_sf	0.999981
5918	ENSG00000204642	HLA-F	-0.128339	-0.00510665	0.897881	0.0464141	0.138929	4.8477e-12	3.17298e-11	16	21	21	B2	Adipose. subcutaneous (GTEx)	EpiXcan	0.995711	gtex_sf	0.999981
5919	ENSG00000260196	AC124798.1	0.128073	0.00913939	0.898091	0.0298323	0.0978817	1.16481e-08	5.59517e-08	8	9	9	B2	Adipose. subcutaneous (GTEx)	EpiXcan	0.995711	gtex_sf	0.999981
5920	ENSG00000165730	STOX1	0.128069	0.0165988	0.898094	0.0600265	0.0793936	3.09027e-07	1.27648e-06	24	24	24	B2	Adipose. subcutaneous (GTEx)	EpiXcan	0.995711	gtex_sf	0.999981
5921	ENSG00000204632	HLA-G	0.127976	0.0135187	0.898168	0.0282404	0.184398	5.93851e-16	5.23479e-15	21	36	36	B2	Adipose. subcutaneous (GTEx)	EpiXcan	0.995711	gtex_sf	0.999981
5922	ENSG00000241973	PI4KA	0.127938	0.00697779	0.898198	0.0643388	0.171164	3.8645e-15	3.21819e-14	28	34	34	B2	Adipose. subcutaneous (GTEx)	EpiXcan	0.995711	gtex_sf	0.999981
5923	ENSG00000124191	TOX2	0.127845	0.0248908	0.898272	0.0267679	0.378946	7.87608e-37	2.24228e-35	12	18	18	B2	Adipose. subcutaneous (GTEx)	EpiXcan	0.995711	gtex_sf	0.999981
5924	ENSG00000189091	SF3B3	0.127673	0.0143943	0.898408	0.0248647	0.0823615	1.4886e-07	6.35113e-07	18	22	22	B2	Adipose. subcutaneous (GTEx)	EpiXcan	0.995711	gtex_sf	0.999981
5925	ENSG00000231074	HCG18	0.127653	-0.00101766	0.898423	0.191055	0.304348	8.9735e-28	1.58502e-26	41	52	52	B2	Adipose. subcutaneous (GTEx)	EpiXcan	0.995711	gtex_sf	0.999981
5926	ENSG00000143786	CNIH3	-0.127592	-0.00070291	0.898472	0.0132792	0.0494259	5.86703e-05	0.000185089	24	31	31	B2	Adipose. subcutaneous (GTEx)	EpiXcan	0.995711	gtex_sf	0.999981
5927	ENSG00000171766	GATM	0.127353	0.0289605	0.898661	0.0584173	0.0731692	1.18358e-06	4.5383e-06	56	78	78	B2	Adipose. subcutaneous (GTEx)	EpiXcan	0.995711	gtex_sf	0.999981
5928	ENSG00000204516	MICB	-0.127206	-0.00270768	0.898777	0.216114	0.361243	3.53906e-35	9.19697e-34	48	57	57	B2	Adipose. subcutaneous (GTEx)	EpiXcan	0.995711	gtex_sf	0.999981
5929	ENSG00000100580	TMED8	-0.126811	-0.00605971	0.89909	0.0793708	0.209516	4.83897e-18	4.9009e-17	22	27	27	B2	Adipose. subcutaneous (GTEx)	EpiXcan	0.995711	gtex_sf	0.999981
5930	ENSG00000160932	LY6E	-0.126757	-0.0401778	0.899133	0.0181928	0.0283495	0.00270936	0.00696868	20	25	25	B2	Adipose. subcutaneous (GTEx)	EpiXcan	0.995711	gtex_sf	0.999981
5931	ENSG00000136146	MED4	0.126626	0.0233232	0.899236	0.0431078	0.0591092	8.18089e-06	2.85404e-05	18	21	21	B2	Adipose. subcutaneous (GTEx)	EpiXcan	0.995711	gtex_sf	0.999981
5932	ENSG00000251595	ABCA11P	0.126616	0.0067347	0.899244	0.0476516	0.0731461	5.84899e-07	2.33144e-06	26	36	36	B2	Adipose. subcutaneous (GTEx)	EpiXcan	0.995711	gtex_sf	0.999981
5933	ENSG00000185298	CCDC137	-0.126436	-0.0176705	0.899387	0.0938028	0.148177	1.6424e-13	1.20889e-12	35	42	42	B2	Adipose. subcutaneous (GTEx)	EpiXcan	0.995711	gtex_sf	0.999981
5934	ENSG00000163728	TTC14	0.125927	-0.00317122	0.89979	0.0547634	0.17584	3.28491e-15	2.76015e-14	5	7	7	B2	Adipose. subcutaneous (GTEx)	EpiXcan	0.995711	gtex_sf	0.999981
5935	ENSG00000035403	VCL	0.125502	0.0224397	0.900126	0.00980317	0.0195548	0.0124743	0.0294551	25	35	35	B2	Adipose. subcutaneous (GTEx)	EpiXcan	0.995711	gtex_sf	0.999981
5936	ENSG00000137269	LRRC1	-0.125194	-0.0234193	0.90037	0.00988955	0.0747903	7.27199e-07	2.85559e-06	4	8	8	B2	Adipose. subcutaneous (GTEx)	EpiXcan	0.995711	gtex_sf	0.999981
5937	ENSG00000104388	RAB2A	0.125063	0.0177682	0.900473	0.0142935	0.108304	1.65888e-09	8.61865e-09	13	21	21	B2	Adipose. subcutaneous (GTEx)	EpiXcan	0.995711	gtex_sf	0.999981
5938	ENSG00000083097	DOPEY1	-0.124673	-0.00385038	0.900783	0.272265	0.403134	1.81255e-39	5.65442e-38	11	12	12	B2	Adipose. subcutaneous (GTEx)	EpiXcan	0.995711	gtex_sf	0.999981
5939	ENSG00000143603	KCNN3	0.124527	0.0330055	0.900898	0.0120723	0.0611375	9.4368e-06	3.26888e-05	6	7	7	B2	Adipose. subcutaneous (GTEx)	EpiXcan	0.995711	gtex_sf	0.999981
5940	ENSG00000112837	TBX18	-0.124511	-0.0167305	0.900911	0.0609392	0.055404	2.35354e-05	7.76402e-05	34	44	44	B2	Adipose. subcutaneous (GTEx)	EpiXcan	0.995711	gtex_sf	0.999981
5941	ENSG00000174721	FGFBP3	-0.124177	-0.0143999	0.901175	0.0305677	0.0857227	1.10218e-07	4.76489e-07	19	23	23	B2	Adipose. subcutaneous (GTEx)	EpiXcan	0.995711	gtex_sf	0.999981
5942	ENSG00000153406	NMRAL1	-0.123672	-0.00520899	0.901575	0.194004	0.423505	5.60103e-42	1.98115e-40	22	33	33	B2	Adipose. subcutaneous (GTEx)	EpiXcan	0.995711	gtex_sf	0.999981
5943	ENSG00000124164	VAPB	-0.123598	-0.00445957	0.901634	0.205979	0.337821	3.3534e-32	7.65001e-31	48	63	63	B2	Adipose. subcutaneous (GTEx)	EpiXcan	0.995711	gtex_sf	0.999981
5944	ENSG00000171497	PPID	0.123239	0.00787922	0.901918	0.0972175	0.196094	3.77092e-17	3.60541e-16	9	11	11	B2	Adipose. subcutaneous (GTEx)	EpiXcan	0.995711	gtex_sf	0.999981
5945	ENSG00000196911	KPNA5	-0.122818	-0.0359823	0.902251	0.00438076	0.0104986	0.0706603	0.1494	9	15	15	B2	Adipose. subcutaneous (GTEx)	EpiXcan	0.995711	gtex_sf	0.999981
5946	ENSG00000129353	SLC44A2	-0.122393	0.00462031	0.902587	0.0118964	0.0433587	0.000213042	0.00062783	19	23	23	B2	Adipose. subcutaneous (GTEx)	EpiXcan	0.995711	gtex_sf	0.999981
5947	ENSG00000166928	MS4A14	0.122379	0.00416956	0.902598	0.304709	0.49747	2.14934e-53	1.26495e-51	33	37	37	B2	Adipose. subcutaneous (GTEx)	EpiXcan	0.995711	gtex_sf	0.999981
5948	ENSG00000156256	USP16	0.121903	0.0209876	0.902976	0.020535	0.025262	0.00508605	0.0126156	23	26	26	B2	Adipose. subcutaneous (GTEx)	EpiXcan	0.995711	gtex_sf	0.999981
5949	ENSG00000153157	SYCP2L	0.121085	0.00750874	0.903624	0.0910699	0.081214	2.20659e-07	9.26211e-07	71	96	96	B2	Adipose. subcutaneous (GTEx)	EpiXcan	0.995711	gtex_sf	0.999981
5950	ENSG00000171552	BCL2L1	-0.121031	0.00580678	0.903666	0.0482517	0.0893275	3.9805e-08	1.80788e-07	23	31	31	B2	Adipose. subcutaneous (GTEx)	EpiXcan	0.995711	gtex_sf	0.999981
5951	ENSG00000141429	GALNT1	0.12066	0.0094724	0.90396	0.0825995	0.161104	7.60285e-14	5.75327e-13	18	20	20	B2	Adipose. subcutaneous (GTEx)	EpiXcan	0.995711	gtex_sf	0.999981
5952	ENSG00000205307	SAP25	-0.120103	-0.0112852	0.904401	0.138349	0.202853	1.0801e-17	1.06843e-16	45	55	55	B2	Adipose. subcutaneous (GTEx)	EpiXcan	0.995711	gtex_sf	0.999981
5953	ENSG00000183615	FAM167B	-0.120025	-0.00702977	0.904464	0.013021	0.0340509	0.000959204	0.00260733	14	16	16	B2	Adipose. subcutaneous (GTEx)	EpiXcan	0.995711	gtex_sf	0.999981
5954	ENSG00000184967	NOC4L	0.119889	0.00790047	0.904571	0.0502897	0.114517	6.21729e-10	3.35202e-09	17	21	21	B2	Adipose. subcutaneous (GTEx)	EpiXcan	0.995711	gtex_sf	0.999981
5955	ENSG00000161551	ZNF577	0.119851	0.00265327	0.904601	0.134092	0.203484	3.46802e-18	3.55352e-17	34	45	45	B2	Adipose. subcutaneous (GTEx)	EpiXcan	0.995711	gtex_sf	0.999981
5956	ENSG00000167110	GOLGA2	-0.119439	-0.00785509	0.904927	0.0749918	0.0193801	0.0135298	0.0317974	53	69	69	B2	Adipose. subcutaneous (GTEx)	EpiXcan	0.995711	gtex_sf	0.999981
5957	ENSG00000167565	SERTAD3	0.119339	-0.00215895	0.905007	0.00546471	0.0690381	2.09927e-06	7.85349e-06	6	9	9	B2	Adipose. subcutaneous (GTEx)	EpiXcan	0.995711	gtex_sf	0.999981
5958	ENSG00000106615	RHEB	0.119019	0.0236068	0.90526	0.0221336	0.0864554	7.42119e-08	3.27707e-07	11	15	15	B2	Adipose. subcutaneous (GTEx)	EpiXcan	0.995711	gtex_sf	0.999981
5959	ENSG00000146909	NOM1	-0.118864	-0.0239564	0.905383	0.0482171	0.0129623	0.0427919	0.0938741	30	31	31	B2	Adipose. subcutaneous (GTEx)	EpiXcan	0.995711	gtex_sf	0.999981
5960	ENSG00000134201	GSTM5	0.118745	0.00662032	0.905477	0.265747	0.31149	1.66397e-28	3.07483e-27	75	90	90	B2	Adipose. subcutaneous (GTEx)	EpiXcan	0.995711	gtex_sf	0.999981
5961	ENSG00000104833	TUBB4A	0.118495	0.0347238	0.905676	0.0276133	0.0372178	0.000601008	0.00166997	22	36	36	B2	Adipose. subcutaneous (GTEx)	EpiXcan	0.995711	gtex_sf	0.999981
5962	ENSG00000137574	TGS1	0.118419	0.0147288	0.905735	0.0190109	0.12462	7.80741e-11	4.5891e-10	9	15	15	B2	Adipose. subcutaneous (GTEx)	EpiXcan	0.995711	gtex_sf	0.999981
5963	ENSG00000143178	TBX19	0.118361	0.0318669	0.905782	0.00851769	0.0300713	0.00207884	0.00541534	16	18	18	B2	Adipose. subcutaneous (GTEx)	EpiXcan	0.995711	gtex_sf	0.999981
5964	ENSG00000089154	GCN1	-0.118354	-0.00797059	0.905787	0.0735627	0.156497	1.9127e-13	1.39975e-12	16	22	22	B2	Adipose. subcutaneous (GTEx)	EpiXcan	0.995711	gtex_sf	0.999981
5965	ENSG00000140367	UBE2Q2	-0.118253	-0.00232813	0.905867	0.0411691	0.110164	1.25597e-09	6.60373e-09	17	18	18	B2	Adipose. subcutaneous (GTEx)	EpiXcan	0.995711	gtex_sf	0.999981
5966	ENSG00000100284	TOM1	-0.117963	-0.0127515	0.906097	0.0372972	0.10919	1.86278e-09	9.64581e-09	14	18	18	B2	Adipose. subcutaneous (GTEx)	EpiXcan	0.995711	gtex_sf	0.999981
5967	ENSG00000214106	PAXIP1-AS2	0.117866	0.00640208	0.906174	0.154747	0.247489	6.55704e-22	8.41838e-21	17	19	19	B2	Adipose. subcutaneous (GTEx)	EpiXcan	0.995711	gtex_sf	0.999981
5968	ENSG00000144649	FAM198A	0.117528	0.00618299	0.906441	0.0167008	0.0186776	0.0157903	0.0367889	17	21	21	B2	Adipose. subcutaneous (GTEx)	EpiXcan	0.995711	gtex_sf	0.999981
5969	ENSG00000117533	VAMP4	0.117381	0.00610304	0.906558	0.0200529	0.0305705	0.00188375	0.00493652	12	12	12	B2	Adipose. subcutaneous (GTEx)	EpiXcan	0.995711	gtex_sf	0.999981
5970	ENSG00000177465	ACOT4	0.117178	0.0152998	0.906719	0.0147574	0.0583777	1.02785e-05	3.53998e-05	21	30	30	B2	Adipose. subcutaneous (GTEx)	EpiXcan	0.995711	gtex_sf	0.999981
5971	ENSG00000187513	GJA4	-0.117078	-0.0139359	0.906798	0.0482952	0.0560188	2.18978e-05	7.25626e-05	21	22	22	B2	Adipose. subcutaneous (GTEx)	EpiXcan	0.995711	gtex_sf	0.999981
5972	ENSG00000137601	NEK1	-0.116776	0.000171696	0.907038	0.0185078	0.0995424	4.64751e-09	2.32575e-08	7	10	10	B2	Adipose. subcutaneous (GTEx)	EpiXcan	0.995711	gtex_sf	0.999981
5973	ENSG00000104660	LEPROTL1	0.116693	-0.0179166	0.907104	0.0184306	0.0442844	0.00017845	0.000529342	13	17	17	B2	Adipose. subcutaneous (GTEx)	EpiXcan	0.995711	gtex_sf	0.999981
5974	ENSG00000138777	PPA2	0.116546	8.96369e-05	0.90722	0.131126	0.15073	3.11679e-13	2.23538e-12	54	64	64	B2	Adipose. subcutaneous (GTEx)	EpiXcan	0.995711	gtex_sf	0.999981
5975	ENSG00000179397	CATSPERE	0.116248	0.0107843	0.907456	0.0285531	0.0786752	3.68741e-07	1.50626e-06	8	10	10	B2	Adipose. subcutaneous (GTEx)	EpiXcan	0.995711	gtex_sf	0.999981
5976	ENSG00000177683	THAP5	0.11603	0.00383155	0.907629	0.0705681	0.218949	4.18357e-19	4.57807e-18	18	20	20	B2	Adipose. subcutaneous (GTEx)	EpiXcan	0.995711	gtex_sf	0.999981
5977	ENSG00000149527	PLCH2	-0.115944	-0.0376894	0.907697	0.00483607	0.0416699	0.000235112	0.000688236	2	4	4	B2	Adipose. subcutaneous (GTEx)	EpiXcan	0.995711	gtex_sf	0.999981
5978	ENSG00000136048	DRAM1	0.115443	0.00332978	0.908094	0.100696	0.177722	1.14614e-15	9.88547e-15	46	53	53	B2	Adipose. subcutaneous (GTEx)	EpiXcan	0.995711	gtex_sf	0.999981
5979	ENSG00000130803	ZNF317	-0.115384	-0.0596717	0.908141	0.00156019	0.113972	6.55208e-10	3.52168e-09	7	9	9	B2	Adipose. subcutaneous (GTEx)	EpiXcan	0.995711	gtex_sf	0.999981
5980	ENSG00000105619	TFPT	-0.115034	-0.0149451	0.908418	0.05857	0.0991809	8.68093e-09	4.22347e-08	30	47	47	B2	Adipose. subcutaneous (GTEx)	EpiXcan	0.995711	gtex_sf	0.999981
5981	ENSG00000169136	ATF5	0.114669	0.00623371	0.908707	0.108353	0.0922115	2.84578e-08	1.31251e-07	58	72	72	B2	Adipose. subcutaneous (GTEx)	EpiXcan	0.995711	gtex_sf	0.999981
5982	ENSG00000142937	RPS8	-0.114639	-0.00574921	0.908732	0.110023	0.192944	3.77509e-17	3.60693e-16	14	16	16	B2	Adipose. subcutaneous (GTEx)	EpiXcan	0.995711	gtex_sf	0.999981
5983	ENSG00000138660	AP1AR	-0.114585	-0.00699035	0.908774	0.070065	0.142071	1.58037e-12	1.0814e-11	11	12	12	B2	Adipose. subcutaneous (GTEx)	EpiXcan	0.995711	gtex_sf	0.999981
5984	ENSG00000260244	AC104083.1	-0.114464	-0.00368856	0.90887	0.0335152	0.1226	1.4125e-10	8.11518e-10	6	9	9	B2	Adipose. subcutaneous (GTEx)	EpiXcan	0.995711	gtex_sf	0.999981
5985	ENSG00000107798	LIPA	-0.114132	-0.00952132	0.909133	0.0275047	0.0714187	1.37713e-06	5.25025e-06	5	8	8	B2	Adipose. subcutaneous (GTEx)	EpiXcan	0.995711	gtex_sf	0.999981
5986	ENSG00000112304	ACOT13	0.113327	0.00160421	0.909772	0.0223211	0.120044	2.34045e-10	1.31499e-09	15	20	20	B2	Adipose. subcutaneous (GTEx)	EpiXcan	0.995711	gtex_sf	0.999981
5987	ENSG00000127419	TMEM175	0.113102	0.0122126	0.90995	0.0140372	0.0123565	0.0489463	0.106343	18	23	23	B2	Adipose. subcutaneous (GTEx)	EpiXcan	0.995711	gtex_sf	0.999981
5988	ENSG00000129493	HEATR5A	-0.113074	-0.0347078	0.909972	0.0210966	0.0438248	0.000158347	0.000473317	12	12	12	B2	Adipose. subcutaneous (GTEx)	EpiXcan	0.995711	gtex_sf	0.999981
5989	ENSG00000149418	ST14	-0.112912	-0.00861616	0.9101	0.00848306	0.014779	0.0309673	0.069169	8	8	8	B2	Adipose. subcutaneous (GTEx)	EpiXcan	0.995711	gtex_sf	0.999981
5990	ENSG00000136874	STX17	0.112656	0.00825203	0.910303	0.0582399	0.187117	3.61832e-16	3.2302e-15	11	14	14	B2	Adipose. subcutaneous (GTEx)	EpiXcan	0.995711	gtex_sf	0.999981
5991	ENSG00000154001	PPP2R5E	0.112454	0.00633288	0.910464	0.0875824	0.130202	3.78808e-11	2.30394e-10	18	21	21	B2	Adipose. subcutaneous (GTEx)	EpiXcan	0.995711	gtex_sf	0.999981
5992	ENSG00000137814	HAUS2	-0.112014	-0.00681483	0.910813	0.0301477	0.0302346	0.0020569	0.00536718	25	31	31	B2	Adipose. subcutaneous (GTEx)	EpiXcan	0.995711	gtex_sf	0.999981
5993	ENSG00000066422	ZBTB11	0.111968	0.0191899	0.910849	0.00103958	0.0107233	0.0660922	0.140542	3	6	6	B2	Adipose. subcutaneous (GTEx)	EpiXcan	0.995711	gtex_sf	0.999981
5994	ENSG00000169962	TAS1R3	0.111318	0.0183365	0.911364	0.0162134	0.0225065	0.00770629	0.0186622	11	16	16	B2	Adipose. subcutaneous (GTEx)	EpiXcan	0.995711	gtex_sf	0.999981
5995	ENSG00000116406	EDEM3	-0.111158	-0.00603594	0.911491	0.0911854	0.271293	4.49777e-24	6.5353e-23	11	14	14	B2	Adipose. subcutaneous (GTEx)	EpiXcan	0.995711	gtex_sf	0.999981
5996	ENSG00000142230	SAE1	0.110716	-0.0156202	0.911841	0.0321073	0.0375572	0.000547949	0.00153196	18	24	24	B2	Adipose. subcutaneous (GTEx)	EpiXcan	0.995711	gtex_sf	0.999981
5997	ENSG00000118894	EEF2KMT	0.110593	0.0201559	0.911939	0.0118512	0.0370788	0.000647939	0.00179361	19	27	27	B2	Adipose. subcutaneous (GTEx)	EpiXcan	0.995711	gtex_sf	0.999981
5998	ENSG00000112062	MAPK14	-0.110497	-0.01462	0.912015	0.031143	0.0533944	2.83286e-05	9.26017e-05	32	37	37	B2	Adipose. subcutaneous (GTEx)	EpiXcan	0.995711	gtex_sf	0.999981
5999	ENSG00000089876	DHX32	0.110375	0.00159377	0.912112	0.0265171	0.0534516	2.74546e-05	8.98916e-05	11	15	15	B2	Adipose. subcutaneous (GTEx)	EpiXcan	0.995711	gtex_sf	0.999981
6000	ENSG00000160256	FAM207A	-0.110262	-0.0056016	0.912201	0.0165171	0.0407663	0.000286228	0.000829376	11	13	13	B2	Adipose. subcutaneous (GTEx)	EpiXcan	0.995711	gtex_sf	0.999981
6001	ENSG00000152527	PLEKHH2	-0.110071	-0.00690866	0.912353	0.0915134	0.151364	6.79223e-13	4.76647e-12	26	28	28	B2	Adipose. subcutaneous (GTEx)	EpiXcan	0.995711	gtex_sf	0.999981
6002	ENSG00000162882	HAAO	-0.109792	-0.00930808	0.912575	0.0510938	0.108171	1.14132e-09	6.02127e-09	19	30	30	B2	Adipose. subcutaneous (GTEx)	EpiXcan	0.995711	gtex_sf	0.999981
6003	ENSG00000225889	AC012368.1	0.10978	0.00427255	0.912584	0.0858672	0.153383	1.0508e-13	7.84989e-13	23	27	27	B2	Adipose. subcutaneous (GTEx)	EpiXcan	0.995711	gtex_sf	0.999981
6004	ENSG00000173376	NDNF	-0.109269	-0.00134398	0.912989	0.199975	0.355077	1.13319e-35	3.02912e-34	53	59	59	B2	Adipose. subcutaneous (GTEx)	EpiXcan	0.995711	gtex_sf	0.999981
6005	ENSG00000144401	METTL21A	0.109182	0.00859891	0.913058	0.0352333	0.0915355	4.45715e-08	2.01327e-07	12	13	13	B2	Adipose. subcutaneous (GTEx)	EpiXcan	0.995711	gtex_sf	0.999981
6006	ENSG00000115561	CHMP3	-0.109071	-0.00548383	0.913146	0.0522223	0.125135	6.16211e-11	3.66197e-10	13	18	18	B2	Adipose. subcutaneous (GTEx)	EpiXcan	0.995711	gtex_sf	0.999981
6007	ENSG00000004487	KDM1A	0.108889	0.0105315	0.91329	0.0248144	0.0183715	0.0169542	0.0392655	20	23	23	B2	Adipose. subcutaneous (GTEx)	EpiXcan	0.995711	gtex_sf	0.999981
6008	ENSG00000259969	AL049838.1	0.10878	-0.00198268	0.913377	0.0795907	0.155317	2.04788e-13	1.48934e-12	43	52	52	B2	Adipose. subcutaneous (GTEx)	EpiXcan	0.995711	gtex_sf	0.999981
6009	ENSG00000146574	CCZ1B	-0.10868	-0.0024427	0.913456	0.213467	0.57413	1.46842e-67	1.54648e-65	127	166	166	B2	Adipose. subcutaneous (GTEx)	EpiXcan	0.995711	gtex_sf	0.999981
6010	ENSG00000130244	FAM98C	-0.108561	-0.0178264	0.913551	0.0247105	0.0767423	5.41223e-07	2.17032e-06	16	23	23	B2	Adipose. subcutaneous (GTEx)	EpiXcan	0.995711	gtex_sf	0.999981
6011	ENSG00000072134	EPN2	0.108475	0.0114285	0.913619	0.0565761	0.236179	4.36748e-21	5.36625e-20	5	10	10	B2	Adipose. subcutaneous (GTEx)	EpiXcan	0.995711	gtex_sf	0.999981
6012	ENSG00000063046	EIF4B	0.108363	0.00636125	0.913707	0.0823667	0.21636	4.86885e-19	5.28257e-18	23	29	29	B2	Adipose. subcutaneous (GTEx)	EpiXcan	0.995711	gtex_sf	0.999981
6013	ENSG00000116062	MSH6	0.108357	0.0496446	0.913712	0.0257864	0.0957878	1.50827e-08	7.18094e-08	26	30	30	B2	Adipose. subcutaneous (GTEx)	EpiXcan	0.995711	gtex_sf	0.999981
6014	ENSG00000237753	AC079922.2	0.108325	0.00696357	0.913738	0.197567	0.366903	9.50008e-36	2.56392e-34	19	20	20	B2	Adipose. subcutaneous (GTEx)	EpiXcan	0.995711	gtex_sf	0.999981
6015	ENSG00000246067	RAB30-AS1	-0.108085	-0.00967419	0.913928	0.17421	0.395574	7.3417e-39	2.2307e-37	11	16	16	B2	Adipose. subcutaneous (GTEx)	EpiXcan	0.995711	gtex_sf	0.999981
6016	ENSG00000070785	EIF2B3	-0.10784	-0.00527322	0.914123	0.0260886	0.0145076	0.0338389	0.0752233	15	16	16	B2	Adipose. subcutaneous (GTEx)	EpiXcan	0.995711	gtex_sf	0.999981
6017	ENSG00000146856	AGBL3	-0.107578	-0.00811358	0.914331	0.0772624	0.0848643	8.06361e-08	3.54733e-07	49	59	59	B2	Adipose. subcutaneous (GTEx)	EpiXcan	0.995711	gtex_sf	0.999981
6018	ENSG00000197363	ZNF517	0.107384	0.022122	0.914484	0.0245477	0.101108	5.64819e-09	2.79582e-08	19	23	23	B2	Adipose. subcutaneous (GTEx)	EpiXcan	0.995711	gtex_sf	0.999981
6019	ENSG00000170915	PAQR8	-0.10737	-0.0135036	0.914495	0.0303857	0.0765074	4.3664e-07	1.76457e-06	8	9	9	B2	Adipose. subcutaneous (GTEx)	EpiXcan	0.995711	gtex_sf	0.999981
6020	ENSG00000153786	ZDHHC7	0.107292	0.0113719	0.914557	0.025014	0.102101	5.95247e-09	2.942e-08	14	19	19	B2	Adipose. subcutaneous (GTEx)	EpiXcan	0.995711	gtex_sf	0.999981
6021	ENSG00000262877	AC110285.2	0.107277	0.0109939	0.914569	0.0402853	0.611383	1.41832e-76	2.58005e-74	15	27	27	B2	Adipose. subcutaneous (GTEx)	EpiXcan	0.995711	gtex_sf	0.999981
6022	ENSG00000106266	SNX8	-0.107239	-0.0169652	0.9146	0.0278833	0.0581135	1.20639e-05	4.11843e-05	5	5	5	B2	Adipose. subcutaneous (GTEx)	EpiXcan	0.995711	gtex_sf	0.999981
6023	ENSG00000167632	TRAPPC9	0.106435	-0.00248877	0.915237	0.0322338	0.0129865	0.045129	0.0986149	32	47	47	B2	Adipose. subcutaneous (GTEx)	EpiXcan	0.995711	gtex_sf	0.999981
6024	ENSG00000229391	HLA-DRB6	0.106182	0.00575521	0.915438	0.178931	0.700535	1.7308e-99	1.73166e-96	35	49	49	B2	Adipose. subcutaneous (GTEx)	EpiXcan	0.995711	gtex_sf	0.999981
6025	ENSG00000130396	AFDN	0.106139	0.00840835	0.915472	0.0508428	0.0871177	8.2151e-08	3.60718e-07	30	39	39	B2	Adipose. subcutaneous (GTEx)	EpiXcan	0.995711	gtex_sf	0.999981
6026	ENSG00000160888	IER2	-0.106018	-0.0401416	0.915568	0.00618799	0.0155164	0.0283431	0.0636526	12	16	16	B2	Adipose. subcutaneous (GTEx)	EpiXcan	0.995711	gtex_sf	0.999981
6027	ENSG00000100577	GSTZ1	-0.105399	-0.00623361	0.916059	0.145578	0.259582	3.16882e-23	4.39461e-22	13	14	14	B2	Adipose. subcutaneous (GTEx)	EpiXcan	0.995711	gtex_sf	0.999981
6028	ENSG00000139200	PIANP	0.105082	0.00853865	0.916311	0.016534	0.0195692	0.0133341	0.0313637	14	18	18	B2	Adipose. subcutaneous (GTEx)	EpiXcan	0.995711	gtex_sf	0.999981
6029	ENSG00000107338	SHB	-0.105067	-0.0105365	0.916323	0.0309109	0.0688948	1.95036e-06	7.31426e-06	18	22	22	B2	Adipose. subcutaneous (GTEx)	EpiXcan	0.995711	gtex_sf	0.999981
6030	ENSG00000122484	RPAP2	0.104601	-0.000675004	0.916693	0.072921	0.122955	1.11105e-10	6.43876e-10	28	33	33	B2	Adipose. subcutaneous (GTEx)	EpiXcan	0.995711	gtex_sf	0.999981
6031	ENSG00000099940	SNAP29	-0.104441	-0.00483369	0.916819	0.209264	0.464337	7.05408e-48	3.22897e-46	62	75	75	B2	Adipose. subcutaneous (GTEx)	EpiXcan	0.995711	gtex_sf	0.999981
6032	ENSG00000167608	TMC4	-0.10434	-0.0085569	0.9169	0.0780157	0.292022	6.87327e-27	1.15993e-25	15	24	24	B2	Adipose. subcutaneous (GTEx)	EpiXcan	0.995711	gtex_sf	0.999981
6033	ENSG00000198959	TGM2	-0.10432	0.000357957	0.916916	0.0945019	0.158759	3.46815e-14	2.6988e-13	32	34	34	B2	Adipose. subcutaneous (GTEx)	EpiXcan	0.995711	gtex_sf	0.999981
6034	ENSG00000213390	ARHGAP19	0.104259	0.00923695	0.916964	0.0512064	0.11645	2.69332e-10	1.5042e-09	13	16	16	B2	Adipose. subcutaneous (GTEx)	EpiXcan	0.995711	gtex_sf	0.999981
6035	ENSG00000111231	GPN3	0.103892	0.00164276	0.917255	0.0110218	0.0326487	0.00135239	0.00360062	9	11	11	B2	Adipose. subcutaneous (GTEx)	EpiXcan	0.995711	gtex_sf	0.999981
6036	ENSG00000125772	GPCPD1	0.103504	0.0132187	0.917563	0.0309506	0.0377216	0.000574982	0.00160242	21	29	29	B2	Adipose. subcutaneous (GTEx)	EpiXcan	0.995711	gtex_sf	0.999981
6037	ENSG00000166716	ZNF592	-0.103427	0.0144332	0.917624	0.0261655	0.0336934	0.000853839	0.00233178	18	30	30	B2	Adipose. subcutaneous (GTEx)	EpiXcan	0.995711	gtex_sf	0.999981
6038	ENSG00000119383	PTPA	0.103389	0.00562096	0.917654	0.0651525	0.210813	1.4057e-18	1.48154e-17	14	19	19	B2	Adipose. subcutaneous (GTEx)	EpiXcan	0.995711	gtex_sf	0.999981
6039	ENSG00000152558	TMEM123	0.103387	-0.0477131	0.917656	0.0170972	0.0273224	0.00332032	0.00843907	19	23	23	B2	Adipose. subcutaneous (GTEx)	EpiXcan	0.995711	gtex_sf	0.999981
6040	ENSG00000214078	CPNE1	0.103316	0.00281584	0.917713	0.367114	0.586569	2.92405e-72	4.45186e-70	39	47	47	B2	Adipose. subcutaneous (GTEx)	EpiXcan	0.995711	gtex_sf	0.999981
6041	ENSG00000126773	PCNX4	0.103196	0.0208266	0.917808	0.00965088	0.0438913	0.000146408	0.000439224	2	2	2	B2	Adipose. subcutaneous (GTEx)	EpiXcan	0.995711	gtex_sf	0.999981
6042	ENSG00000230715	AC018638.2	-0.102944	-0.00427821	0.918007	0.343501	0.645448	5.36383e-84	1.41757e-81	19	27	27	B2	Adipose. subcutaneous (GTEx)	EpiXcan	0.995711	gtex_sf	0.999981
6043	ENSG00000131730	CKMT2	-0.102937	-0.0238955	0.918013	0.045401	0.0288771	0.00257751	0.00664027	36	43	43	B2	Adipose. subcutaneous (GTEx)	EpiXcan	0.995711	gtex_sf	0.999981
6044	ENSG00000259877	AC009113.1	0.102803	-0.000739562	0.918119	0.0752241	0.186814	1.77192e-16	1.62112e-15	17	23	23	B2	Adipose. subcutaneous (GTEx)	EpiXcan	0.995711	gtex_sf	0.999981
6045	ENSG00000184584	TMEM173	0.102714	0.00952513	0.91819	0.0459952	0.0951741	1.88559e-08	8.87186e-08	4	4	4	B2	Adipose. subcutaneous (GTEx)	EpiXcan	0.995711	gtex_sf	0.999981
6046	ENSG00000103671	TRIP4	0.102666	0.00854216	0.918228	0.065993	0.17169	9.61548e-15	7.8123e-14	77	89	89	B2	Adipose. subcutaneous (GTEx)	EpiXcan	0.995711	gtex_sf	0.999981
6047	ENSG00000177084	POLE	0.102637	0.00129164	0.918251	0.0570826	0.0416778	0.000266111	0.000774932	44	54	54	B2	Adipose. subcutaneous (GTEx)	EpiXcan	0.995711	gtex_sf	0.999981
6048	ENSG00000118407	FILIP1	0.102321	0.00577214	0.918502	0.0191122	0.10889	1.32867e-09	6.97291e-09	9	18	18	B2	Adipose. subcutaneous (GTEx)	EpiXcan	0.995711	gtex_sf	0.999981
6049	ENSG00000164405	UQCRQ	-0.102207	-0.0291067	0.918593	0.00931293	0.0105643	0.0698019	0.147693	10	10	10	B2	Adipose. subcutaneous (GTEx)	EpiXcan	0.995711	gtex_sf	0.999981
6050	ENSG00000107937	GTPBP4	0.101883	0.0152786	0.91885	0.023261	0.0381364	0.000442353	0.00125299	23	28	28	B2	Adipose. subcutaneous (GTEx)	EpiXcan	0.995711	gtex_sf	0.999981
6051	ENSG00000269893	SNHG8	0.101818	0.00556201	0.918901	0.253473	0.418823	6.41431e-42	2.25742e-40	25	30	30	B2	Adipose. subcutaneous (GTEx)	EpiXcan	0.995711	gtex_sf	0.999981
6052	ENSG00000047932	GOPC	-0.101721	-0.00872724	0.918978	0.0464054	0.0849318	9.33099e-08	4.07798e-07	12	13	13	B2	Adipose. subcutaneous (GTEx)	EpiXcan	0.995711	gtex_sf	0.999981
6053	ENSG00000226328	NUP50-AS1	0.10167	0.0288622	0.919018	0.0231485	0.126877	6.71384e-11	3.97467e-10	22	25	25	B2	Adipose. subcutaneous (GTEx)	EpiXcan	0.995711	gtex_sf	0.999981
6054	ENSG00000140406	TLNRD1	0.101544	0.014532	0.919119	0.0146399	0.0417049	0.000277503	0.00080576	7	8	8	B2	Adipose. subcutaneous (GTEx)	EpiXcan	0.995711	gtex_sf	0.999981
6055	ENSG00000070770	CSNK2A2	0.101525	0.0096927	0.919134	0.0155703	0.0259378	0.00423894	0.0106178	14	15	15	B2	Adipose. subcutaneous (GTEx)	EpiXcan	0.995711	gtex_sf	0.999981
6056	ENSG00000126790	L3HYPDH	0.100774	0.00319959	0.91973	0.246995	0.520384	2.7086e-57	1.9065e-55	34	41	41	B2	Adipose. subcutaneous (GTEx)	EpiXcan	0.995711	gtex_sf	0.999981
6057	ENSG00000170381	SEMA3E	0.100722	0.00723682	0.919771	0.0278604	0.111141	8.59861e-10	4.58647e-09	16	25	25	B2	Adipose. subcutaneous (GTEx)	EpiXcan	0.995711	gtex_sf	0.999981
6058	ENSG00000237440	ZNF737	0.100593	0.049148	0.919873	0.00193982	0.0707339	8.94954e-07	3.47151e-06	9	10	10	B2	Adipose. subcutaneous (GTEx)	EpiXcan	0.995711	gtex_sf	0.999981
6059	ENSG00000122565	CBX3	-0.100572	-0.0212476	0.91989	0.0440174	0.0820662	2.54994e-07	1.06396e-06	19	25	25	B2	Adipose. subcutaneous (GTEx)	EpiXcan	0.995711	gtex_sf	0.999981
6060	ENSG00000099917	MED15	-0.100335	-0.0105511	0.920079	0.15016	0.309724	3.97165e-28	7.14132e-27	18	20	20	B2	Adipose. subcutaneous (GTEx)	EpiXcan	0.995711	gtex_sf	0.999981
6061	ENSG00000041988	THAP3	0.0998663	0.0281853	0.92045	0.0352032	0.239878	3.7341e-21	4.61637e-20	13	20	20	B2	Adipose. subcutaneous (GTEx)	EpiXcan	0.995711	gtex_sf	0.999981
6062	ENSG00000225670	CADM3-AS1	-0.0996088	-0.0152004	0.920655	0.0117522	0.0139522	0.02991	0.0669249	3	5	5	B2	Adipose. subcutaneous (GTEx)	EpiXcan	0.995711	gtex_sf	0.999981
6063	ENSG00000134531	EMP1	-0.0992897	-0.0146482	0.920908	0.0140693	0.0517896	4.49302e-05	0.00014352	15	17	17	B2	Adipose. subcutaneous (GTEx)	EpiXcan	0.995711	gtex_sf	0.999981
6064	ENSG00000033011	ALG1	0.0992732	0.0130587	0.920921	0.183763	0.0195708	0.0116696	0.0276575	141	180	180	B2	Adipose. subcutaneous (GTEx)	EpiXcan	0.995711	gtex_sf	0.999981
6065	ENSG00000122477	LRRC39	0.0992203	0.00716654	0.920963	0.0647224	0.151372	1.54491e-13	1.13833e-12	14	17	17	B2	Adipose. subcutaneous (GTEx)	EpiXcan	0.995711	gtex_sf	0.999981
6066	ENSG00000172817	CYP7B1	0.0990638	0.00257735	0.921088	0.0223099	0.0273683	0.00307435	0.00784808	16	18	18	B2	Adipose. subcutaneous (GTEx)	EpiXcan	0.995711	gtex_sf	0.999981
6067	ENSG00000163453	IGFBP7	0.098786	0.0379964	0.921308	0.00564689	0.0269616	0.0034974	0.00885861	5	6	6	B2	Adipose. subcutaneous (GTEx)	EpiXcan	0.995711	gtex_sf	0.999981
6068	ENSG00000134077	THUMPD3	-0.0986632	-0.0062436	0.921406	0.147779	0.236592	6.38529e-21	7.77053e-20	49	53	53	B2	Adipose. subcutaneous (GTEx)	EpiXcan	0.995711	gtex_sf	0.999981
6069	ENSG00000178538	CA8	0.0985866	0.00187039	0.921466	0.0117802	0.125197	3.69796e-11	2.25206e-10	22	32	32	B2	Adipose. subcutaneous (GTEx)	EpiXcan	0.995711	gtex_sf	0.999981
6070	ENSG00000114209	PDCD10	0.0985798	0.0358359	0.921472	0.00764351	0.0116131	0.0567192	0.121963	15	18	18	B2	Adipose. subcutaneous (GTEx)	EpiXcan	0.995711	gtex_sf	0.999981
6071	ENSG00000123983	ACSL3	0.0985164	0.00215619	0.921522	0.0163288	0.06326	6.7605e-06	2.37746e-05	8	14	14	B2	Adipose. subcutaneous (GTEx)	EpiXcan	0.995711	gtex_sf	0.999981
6072	ENSG00000072364	AFF4	0.0984697	0.00999627	0.921559	0.0648851	0.141613	2.97619e-12	1.99461e-11	16	19	19	B2	Adipose. subcutaneous (GTEx)	EpiXcan	0.995711	gtex_sf	0.999981
6073	ENSG00000172046	USP19	0.0980456	0.0116074	0.921896	0.0140831	0.0130359	0.0444687	0.097324	12	15	15	B2	Adipose. subcutaneous (GTEx)	EpiXcan	0.995711	gtex_sf	0.999981
6074	ENSG00000213963	AC019080.1	0.098041	0.00869566	0.9219	0.113632	0.0791521	2.71092e-07	1.12743e-06	111	126	126	B2	Adipose. subcutaneous (GTEx)	EpiXcan	0.995711	gtex_sf	0.999981
6075	ENSG00000267352	AC005332.2	0.0980365	0.0079031	0.921903	0.0389494	0.0652262	4.14609e-06	1.49676e-05	32	36	36	B2	Adipose. subcutaneous (GTEx)	EpiXcan	0.995711	gtex_sf	0.999981
6076	ENSG00000101236	RNF24	-0.0975986	-0.00368573	0.922251	0.12732	0.173007	3.60544e-15	3.01861e-14	58	68	68	B2	Adipose. subcutaneous (GTEx)	EpiXcan	0.995711	gtex_sf	0.999981
6077	ENSG00000126247	CAPNS1	-0.0974073	-0.0143891	0.922403	0.02162	0.0303184	0.0020504	0.0053532	18	22	22	B2	Adipose. subcutaneous (GTEx)	EpiXcan	0.995711	gtex_sf	0.999981
6078	ENSG00000141905	NFIC	0.0973782	0.00601142	0.922426	0.0641979	0.0509529	5.73471e-05	0.000181119	61	85	85	B2	Adipose. subcutaneous (GTEx)	EpiXcan	0.995711	gtex_sf	0.999981
6079	ENSG00000270210	AC104695.2	0.0972759	0.0113311	0.922507	0.0391708	0.0504358	5.86252e-05	0.000184988	26	31	31	B2	Adipose. subcutaneous (GTEx)	EpiXcan	0.995711	gtex_sf	0.999981
6080	ENSG00000203880	PCMTD2	0.0969281	0.00933372	0.922783	0.110237	0.214652	1.14832e-18	1.22223e-17	27	35	35	B2	Adipose. subcutaneous (GTEx)	EpiXcan	0.995711	gtex_sf	0.999981
6081	ENSG00000015133	CCDC88C	0.0969248	-0.0053324	0.922786	0.129371	0.165245	3.27916e-14	2.55599e-13	41	45	45	B2	Adipose. subcutaneous (GTEx)	EpiXcan	0.995711	gtex_sf	0.999981
6082	ENSG00000182796	TMEM198B	-0.0968632	-0.0210687	0.922835	0.00784469	0.0329312	0.0011666	0.00313399	4	4	4	B2	Adipose. subcutaneous (GTEx)	EpiXcan	0.995711	gtex_sf	0.999981
6083	ENSG00000213839	TMX2P1	0.0967234	0.00643637	0.922946	0.0807379	0.121965	5.85666e-11	3.48785e-10	17	17	17	B2	Adipose. subcutaneous (GTEx)	EpiXcan	0.995711	gtex_sf	0.999981
6084	ENSG00000138738	PRDM5	-0.0966848	-0.00552109	0.922977	0.0686751	0.0909991	4.20731e-08	1.90471e-07	34	45	45	B2	Adipose. subcutaneous (GTEx)	EpiXcan	0.995711	gtex_sf	0.999981
6085	ENSG00000186479	RGS7BP	-0.0965725	-0.00843222	0.923066	0.103685	0.0678293	2.50654e-06	9.31771e-06	73	86	86	B2	Adipose. subcutaneous (GTEx)	EpiXcan	0.995711	gtex_sf	0.999981
6086	ENSG00000018510	AGPS	0.0964876	0.111442	0.923133	0.011724	0.0256429	0.00458489	0.0114434	13	14	14	B2	Adipose. subcutaneous (GTEx)	EpiXcan	0.995711	gtex_sf	0.999981
6087	ENSG00000235098	ANKRD65	0.0959289	0.005531	0.923577	0.291466	0.411281	1.77506e-41	5.97673e-40	11	13	13	B2	Adipose. subcutaneous (GTEx)	EpiXcan	0.995711	gtex_sf	0.999981
6088	ENSG00000113108	APBB3	0.0953391	0.00298891	0.924045	0.0368697	0.0969613	1.09907e-08	5.29574e-08	9	10	10	B2	Adipose. subcutaneous (GTEx)	EpiXcan	0.995711	gtex_sf	0.999981
6089	ENSG00000089177	KIF16B	0.0951829	0.0119238	0.92417	0.0243004	0.0832304	8.85077e-08	3.87536e-07	6	7	7	B2	Adipose. subcutaneous (GTEx)	EpiXcan	0.995711	gtex_sf	0.999981
6090	ENSG00000247572	CKMT2-AS1	-0.0949889	-0.00244465	0.924324	0.401531	0.48949	1.62583e-53	9.64955e-52	22	27	27	B2	Adipose. subcutaneous (GTEx)	EpiXcan	0.995711	gtex_sf	0.999981
6091	ENSG00000177380	PPFIA3	0.0948469	0.0182835	0.924436	0.00449274	0.0828768	1.69615e-07	7.19503e-07	5	9	9	B2	Adipose. subcutaneous (GTEx)	EpiXcan	0.995711	gtex_sf	0.999981
6092	ENSG00000115257	PCSK4	0.0948402	0.0196701	0.924442	0.0125217	0.0578353	1.01634e-05	3.50552e-05	5	7	7	B2	Adipose. subcutaneous (GTEx)	EpiXcan	0.995711	gtex_sf	0.999981
6093	ENSG00000114023	FAM162A	-0.0948302	-0.00903599	0.92445	0.0298673	0.124383	8.5931e-11	5.02562e-10	13	16	16	B2	Adipose. subcutaneous (GTEx)	EpiXcan	0.995711	gtex_sf	0.999981
6094	ENSG00000064012	CASP8	0.0948248	0.00528049	0.924454	0.250288	0.474324	9.32293e-51	4.98421e-49	52	62	62	B2	Adipose. subcutaneous (GTEx)	EpiXcan	0.995711	gtex_sf	0.999981
6095	ENSG00000167178	ISLR2	-0.0946622	0.0096264	0.924583	0.111047	0.0924412	3.91091e-08	1.77742e-07	62	70	70	B2	Adipose. subcutaneous (GTEx)	EpiXcan	0.995711	gtex_sf	0.999981
6096	ENSG00000182463	TSHZ2	0.0940943	0.0119218	0.925034	0.0160417	0.0327856	0.00111677	0.00300819	50	68	68	B2	Adipose. subcutaneous (GTEx)	EpiXcan	0.995711	gtex_sf	0.999981
6097	ENSG00000164976	KIAA1161	0.0940807	0.0154139	0.925045	0.018953	0.0217615	0.00880132	0.0212149	17	19	19	B2	Adipose. subcutaneous (GTEx)	EpiXcan	0.995711	gtex_sf	0.999981
6098	ENSG00000137218	FRS3	-0.093896	-0.0121301	0.925192	0.0240311	0.115294	4.72066e-10	2.57686e-09	2	2	2	B2	Adipose. subcutaneous (GTEx)	EpiXcan	0.995711	gtex_sf	0.999981
6099	ENSG00000118971	CCND2	0.0938267	0.0206315	0.925247	0.0255491	0.0529044	3.77257e-05	0.000121645	12	13	13	B2	Adipose. subcutaneous (GTEx)	EpiXcan	0.995711	gtex_sf	0.999981
6100	ENSG00000147894	C9orf72	0.0937428	0.0105309	0.925313	0.0738856	0.172494	6.96408e-15	5.70111e-14	9	11	11	B2	Adipose. subcutaneous (GTEx)	EpiXcan	0.995711	gtex_sf	0.999981
6101	ENSG00000178075	GRAMD1C	-0.0936974	-0.00805454	0.92535	0.149095	0.190615	5.26341e-17	4.99489e-16	35	39	39	B2	Adipose. subcutaneous (GTEx)	EpiXcan	0.995711	gtex_sf	0.999981
6102	ENSG00000164305	CASP3	-0.0935185	-0.0138994	0.925492	0.0263819	0.0834687	1.60663e-07	6.82978e-07	26	30	30	B2	Adipose. subcutaneous (GTEx)	EpiXcan	0.995711	gtex_sf	0.999981
6103	ENSG00000203709	C1orf132	0.0934871	0.0317182	0.925517	0.00223547	0.0131013	0.0428537	0.093995	3	4	4	B2	Adipose. subcutaneous (GTEx)	EpiXcan	0.995711	gtex_sf	0.999981
6104	ENSG00000137509	PRCP	0.0934807	0.00186691	0.925522	0.047222	0.0699474	1.5917e-06	6.02405e-06	32	37	37	B2	Adipose. subcutaneous (GTEx)	EpiXcan	0.995711	gtex_sf	0.999981
6105	ENSG00000206530	CFAP44	0.0934791	0.0145348	0.925523	0.0203778	0.106528	2.87662e-09	1.46496e-08	19	26	26	B2	Adipose. subcutaneous (GTEx)	EpiXcan	0.995711	gtex_sf	0.999981
6106	ENSG00000198517	MAFK	0.0933465	0.00759913	0.925628	0.0269081	0.0731587	1.05059e-06	4.05053e-06	12	14	14	B2	Adipose. subcutaneous (GTEx)	EpiXcan	0.995711	gtex_sf	0.999981
6107	ENSG00000171160	MORN4	0.0932151	-0.00629551	0.925733	0.264721	0.255623	4.749e-23	6.50873e-22	66	74	74	B2	Adipose. subcutaneous (GTEx)	EpiXcan	0.995711	gtex_sf	0.999981
6108	ENSG00000245060	LINC00847	0.0924048	0.0264096	0.926376	0.00378173	0.0360908	0.000675651	0.00186553	11	13	13	B2	Adipose. subcutaneous (GTEx)	EpiXcan	0.995711	gtex_sf	0.999981
6109	ENSG00000087502	ERGIC2	0.0922594	0.0175376	0.926492	0.0467845	0.0649917	4.0317e-06	1.46036e-05	48	63	63	B2	Adipose. subcutaneous (GTEx)	EpiXcan	0.995711	gtex_sf	0.999981
6110	ENSG00000177889	UBE2N	0.0921515	0.00936566	0.926578	0.0131968	0.0307153	0.00188736	0.00494505	8	8	8	B2	Adipose. subcutaneous (GTEx)	EpiXcan	0.995711	gtex_sf	0.999981
6111	ENSG00000240207	AC080013.1	0.0920994	0.00542197	0.926619	0.0322316	0.0624517	4.22037e-06	1.522e-05	20	22	22	B2	Adipose. subcutaneous (GTEx)	EpiXcan	0.995711	gtex_sf	0.999981
6112	ENSG00000120437	ACAT2	0.0919954	0.0178785	0.926702	0.0107938	0.0377034	0.000501111	0.00140832	9	14	14	B2	Adipose. subcutaneous (GTEx)	EpiXcan	0.995711	gtex_sf	0.999981
6113	ENSG00000100263	RHBDD3	0.0919366	0.0123881	0.926748	0.0300915	0.0181796	0.0161318	0.0375409	14	16	16	B2	Adipose. subcutaneous (GTEx)	EpiXcan	0.995711	gtex_sf	0.999981
6114	ENSG00000253485	PCDHGA5	0.0916947	0.0221653	0.926941	0.0107666	0.014223	0.0352501	0.0781743	13	13	13	B2	Adipose. subcutaneous (GTEx)	EpiXcan	0.995711	gtex_sf	0.999981
6115	ENSG00000014123	UFL1	0.091201	0.0142338	0.927333	0.0071904	0.0305073	0.00193626	0.00506654	11	14	14	B2	Adipose. subcutaneous (GTEx)	EpiXcan	0.995711	gtex_sf	0.999981
6116	ENSG00000143578	CREB3L4	-0.0909413	-0.0060599	0.927539	0.0548635	0.217516	3.23844e-19	3.57172e-18	12	17	17	B2	Adipose. subcutaneous (GTEx)	EpiXcan	0.995711	gtex_sf	0.999981
6117	ENSG00000165568	AKR1E2	-0.0907227	0.00705787	0.927713	0.0230649	0.137091	9.6735e-12	6.18707e-11	19	27	27	B2	Adipose. subcutaneous (GTEx)	EpiXcan	0.995711	gtex_sf	0.999981
6118	ENSG00000197375	SLC22A5	0.0906149	0.01156	0.927799	0.0278498	0.102723	4.60148e-09	2.30601e-08	8	12	12	B2	Adipose. subcutaneous (GTEx)	EpiXcan	0.995711	gtex_sf	0.999981
6119	ENSG00000063127	SLC6A16	-0.0904344	-0.000432531	0.927942	0.00950315	0.0517096	5.06379e-05	0.000160617	7	9	9	B2	Adipose. subcutaneous (GTEx)	EpiXcan	0.995711	gtex_sf	0.999981
6120	ENSG00000106009	BRAT1	-0.0903257	0.000117936	0.928028	0.0417934	0.138978	4.51796e-12	2.97383e-11	17	20	20	B2	Adipose. subcutaneous (GTEx)	EpiXcan	0.995711	gtex_sf	0.999981
6121	ENSG00000235865	GSN-AS1	-0.0900804	-0.0212037	0.928223	0.0396472	0.037499	0.000582018	0.00162106	26	35	35	B2	Adipose. subcutaneous (GTEx)	EpiXcan	0.995711	gtex_sf	0.999981
6122	ENSG00000198837	DENND4B	-0.0900283	-0.00650859	0.928265	0.079987	0.186525	4.25711e-16	3.77879e-15	21	24	24	B2	Adipose. subcutaneous (GTEx)	EpiXcan	0.995711	gtex_sf	0.999981
6123	ENSG00000122417	ODF2L	0.0899776	0.00365193	0.928305	0.150353	0.297351	1.75149e-27	3.04381e-26	17	18	18	B2	Adipose. subcutaneous (GTEx)	EpiXcan	0.995711	gtex_sf	0.999981
6124	ENSG00000123453	SARDH	0.0898822	0.00564181	0.928381	0.103831	0.212217	1.4494e-18	1.5253e-17	12	16	16	B2	Adipose. subcutaneous (GTEx)	EpiXcan	0.995711	gtex_sf	0.999981
6125	ENSG00000243667	WDR92	-0.0896026	-0.00925078	0.928603	0.0173867	0.0942966	2.599e-08	1.20424e-07	13	17	17	B2	Adipose. subcutaneous (GTEx)	EpiXcan	0.995711	gtex_sf	0.999981
6126	ENSG00000184897	H1FX	0.0895667	0.0192498	0.928632	0.00712207	0.0184771	0.0161198	0.0375191	12	14	14	B2	Adipose. subcutaneous (GTEx)	EpiXcan	0.995711	gtex_sf	0.999981
6127	ENSG00000151458	ANKRD50	0.0892786	0.00630995	0.928861	0.0601051	0.16904	1.56541e-14	1.24655e-13	19	21	21	B2	Adipose. subcutaneous (GTEx)	EpiXcan	0.995711	gtex_sf	0.999981
6128	ENSG00000197860	SGTB	-0.0890946	-0.00926886	0.929007	0.0796551	0.0745974	8.46301e-07	3.29648e-06	57	70	70	B2	Adipose. subcutaneous (GTEx)	EpiXcan	0.995711	gtex_sf	0.999981
6129	ENSG00000114054	PCCB	0.0890672	0.005234	0.929028	0.0255772	0.0659068	3.19703e-06	1.17289e-05	8	11	11	B2	Adipose. subcutaneous (GTEx)	EpiXcan	0.995711	gtex_sf	0.999981
6130	ENSG00000243679	AC018638.5	-0.088593	-0.00300582	0.929405	0.321147	0.588954	4.99246e-71	6.85582e-69	18	27	27	B2	Adipose. subcutaneous (GTEx)	EpiXcan	0.995711	gtex_sf	0.999981
6131	ENSG00000272631	AC067750.1	0.0883792	0.0106495	0.929575	0.0536493	0.0246166	0.00555899	0.0137231	45	47	47	B2	Adipose. subcutaneous (GTEx)	EpiXcan	0.995711	gtex_sf	0.999981
6132	ENSG00000011114	BTBD7	0.0882968	0.0187123	0.929641	0.0974899	0.0137775	0.0376434	0.0832446	91	113	113	B2	Adipose. subcutaneous (GTEx)	EpiXcan	0.995711	gtex_sf	0.999981
6133	ENSG00000048405	ZNF800	-0.0879071	-0.0230612	0.929951	0.00683614	0.0217777	0.00931332	0.0223798	15	17	17	B2	Adipose. subcutaneous (GTEx)	EpiXcan	0.995711	gtex_sf	0.999981
6134	ENSG00000204472	AIF1	0.087756	0.0398647	0.930071	0.0175962	0.0415685	0.000265604	0.000773775	16	18	18	B2	Adipose. subcutaneous (GTEx)	EpiXcan	0.995711	gtex_sf	0.999981
6135	ENSG00000111237	VPS29	-0.0877112	-0.0197598	0.930106	0.0080928	0.0587732	1.16779e-05	3.99737e-05	6	7	7	B2	Adipose. subcutaneous (GTEx)	EpiXcan	0.995711	gtex_sf	0.999981
6136	ENSG00000181264	TMEM136	-0.0875771	-0.00686861	0.930213	0.0625718	0.0744812	9.29723e-07	3.60239e-06	36	43	43	B2	Adipose. subcutaneous (GTEx)	EpiXcan	0.995711	gtex_sf	0.999981
6137	ENSG00000167987	VPS37C	0.0870048	-0.00446187	0.930668	0.0312492	0.0387864	0.000481558	0.00135581	25	26	26	B2	Adipose. subcutaneous (GTEx)	EpiXcan	0.995711	gtex_sf	0.999981
6138	ENSG00000268205	AC005261.2	-0.0867101	-0.00998312	0.930902	0.0205233	0.0668267	3.46214e-06	1.26386e-05	8	12	12	B2	Adipose. subcutaneous (GTEx)	EpiXcan	0.995711	gtex_sf	0.999981
6139	ENSG00000181192	DHTKD1	-0.0865407	0.0151892	0.931037	0.0202774	0.0551484	2.12731e-05	7.06261e-05	35	42	42	B2	Adipose. subcutaneous (GTEx)	EpiXcan	0.995711	gtex_sf	0.999981
6140	ENSG00000111664	GNB3	0.0865013	0.00661742	0.931068	0.0742074	0.176219	4.30013e-15	3.55643e-14	2	2	2	B2	Adipose. subcutaneous (GTEx)	EpiXcan	0.995711	gtex_sf	0.999981
6141	ENSG00000272240	AC004908.1	0.0860903	0.00014374	0.931395	0.106131	0.262906	2.92378e-23	4.06687e-22	51	64	64	B2	Adipose. subcutaneous (GTEx)	EpiXcan	0.995711	gtex_sf	0.999981
6142	ENSG00000131437	KIF3A	0.0857102	0.00681725	0.931697	0.0466035	0.170253	1.43932e-14	1.14941e-13	7	8	8	B2	Adipose. subcutaneous (GTEx)	EpiXcan	0.995711	gtex_sf	0.999981
6143	ENSG00000105227	PRX	0.0850716	0.0227601	0.932204	0.00968583	0.031426	0.00170182	0.00447818	7	8	8	B2	Adipose. subcutaneous (GTEx)	EpiXcan	0.995711	gtex_sf	0.999981
6144	ENSG00000141577	CEP131	-0.0850481	-0.0023839	0.932223	0.0776994	0.19495	1.2097e-17	1.19158e-16	15	20	20	B2	Adipose. subcutaneous (GTEx)	EpiXcan	0.995711	gtex_sf	0.999981
6145	ENSG00000125871	MGME1	0.0848621	0.00632034	0.932371	0.0902754	0.31898	1.05398e-29	2.09109e-28	16	21	21	B2	Adipose. subcutaneous (GTEx)	EpiXcan	0.995711	gtex_sf	0.999981
6146	ENSG00000125457	MIF4GD	0.0846348	0.0255653	0.932552	0.0897689	0.0761245	7.46995e-07	2.92758e-06	76	95	95	B2	Adipose. subcutaneous (GTEx)	EpiXcan	0.995711	gtex_sf	0.999981
6147	ENSG00000165934	CPSF2	0.0844694	0.00651234	0.932683	0.0883049	0.323286	1.68144e-31	3.67998e-30	38	51	51	B2	Adipose. subcutaneous (GTEx)	EpiXcan	0.995711	gtex_sf	0.999981
6148	ENSG00000034053	APBA2	0.0844114	0.0458283	0.932729	0.00193529	0.0108476	0.0640897	0.136575	26	35	35	B2	Adipose. subcutaneous (GTEx)	EpiXcan	0.995711	gtex_sf	0.999981
6149	ENSG00000115556	PLCD4	-0.0837374	-0.030005	0.933265	0.00277694	0.014261	0.0352708	0.0782076	3	4	4	B2	Adipose. subcutaneous (GTEx)	EpiXcan	0.995711	gtex_sf	0.999981
6150	ENSG00000167699	GLOD4	-0.0837198	-0.0191907	0.933279	0.00639185	0.02453	0.00507228	0.0125904	8	8	8	B2	Adipose. subcutaneous (GTEx)	EpiXcan	0.995711	gtex_sf	0.999981
6151	ENSG00000171421	MRPL36	0.0836099	0.0103855	0.933367	0.0275739	0.0922865	3.43e-08	1.56853e-07	8	10	10	B2	Adipose. subcutaneous (GTEx)	EpiXcan	0.995711	gtex_sf	0.999981
6152	ENSG00000168028	RPSA	-0.0835548	-0.00535356	0.93341	0.17555	0.504614	1.15828e-54	7.40822e-53	55	64	64	B2	Adipose. subcutaneous (GTEx)	EpiXcan	0.995711	gtex_sf	0.999981
6153	ENSG00000115750	TAF1B	-0.0833409	-0.00511089	0.93358	0.15133	0.329641	8.8831e-31	1.87388e-29	37	46	46	B2	Adipose. subcutaneous (GTEx)	EpiXcan	0.995711	gtex_sf	0.999981
6154	ENSG00000105939	ZC3HAV1	0.0832097	0.0226062	0.933685	0.00685802	0.0131592	0.0436638	0.0956969	15	16	16	B2	Adipose. subcutaneous (GTEx)	EpiXcan	0.995711	gtex_sf	0.999981
6155	ENSG00000153898	MCOLN2	0.0831742	0.00204437	0.933713	0.108172	0.196816	2.45538e-18	2.54571e-17	23	28	28	B2	Adipose. subcutaneous (GTEx)	EpiXcan	0.995711	gtex_sf	0.999981
6156	ENSG00000175356	SCUBE2	-0.0831543	-0.00336536	0.933729	0.224624	0.311397	2.91439e-28	5.30843e-27	32	39	39	B2	Adipose. subcutaneous (GTEx)	EpiXcan	0.995711	gtex_sf	0.999981
6157	ENSG00000138658	ZGRF1	-0.0828364	-0.000859635	0.933982	0.0808948	0.312814	5.81314e-29	1.10481e-27	28	36	36	B2	Adipose. subcutaneous (GTEx)	EpiXcan	0.995711	gtex_sf	0.999981
6158	ENSG00000260404	AC110079.1	0.0827208	0.0011266	0.934074	0.254945	0.357273	9.00918e-34	2.19464e-32	19	23	23	B2	Adipose. subcutaneous (GTEx)	EpiXcan	0.995711	gtex_sf	0.999981
6159	ENSG00000130517	PGPEP1	-0.0826203	-0.00336993	0.934153	0.217446	0.341696	2.17821e-32	5.00166e-31	50	62	62	B2	Adipose. subcutaneous (GTEx)	EpiXcan	0.995711	gtex_sf	0.999981
6160	ENSG00000197381	ADARB1	-0.0824937	-0.0169716	0.934254	0.0059866	0.0141736	0.0342815	0.0761345	3	6	6	B2	Adipose. subcutaneous (GTEx)	EpiXcan	0.995711	gtex_sf	0.999981
6161	ENSG00000140931	CMTM3	-0.0817794	-0.0166962	0.934822	0.0163508	0.127667	3.09409e-11	1.89501e-10	29	33	33	B2	Adipose. subcutaneous (GTEx)	EpiXcan	0.995711	gtex_sf	0.999981
6162	ENSG00000131669	NINJ1	0.0817565	0.00954238	0.93484	0.0211972	0.0927609	2.9719e-08	1.36707e-07	25	28	28	B2	Adipose. subcutaneous (GTEx)	EpiXcan	0.995711	gtex_sf	0.999981
6163	ENSG00000105122	RASAL3	-0.0817274	-0.0136502	0.934863	0.00658055	0.156571	2.33136e-13	1.68849e-12	6	8	8	B2	Adipose. subcutaneous (GTEx)	EpiXcan	0.995711	gtex_sf	0.999981
6164	ENSG00000196378	ZNF34	-0.0809667	-0.00357088	0.935468	0.0320242	0.256854	1.2465e-22	1.674e-21	12	21	21	B2	Adipose. subcutaneous (GTEx)	EpiXcan	0.995711	gtex_sf	0.999981
6165	ENSG00000227775	AL031282.1	0.0808508	0.0110887	0.935561	0.0533213	0.524485	5.98772e-59	4.53352e-57	15	36	36	B2	Adipose. subcutaneous (GTEx)	EpiXcan	0.995711	gtex_sf	0.999981
6166	ENSG00000166788	SAAL1	0.0807871	0.00813096	0.935611	0.132074	0.16206	4.28485e-14	3.3159e-13	42	48	48	B2	Adipose. subcutaneous (GTEx)	EpiXcan	0.995711	gtex_sf	0.999981
6167	ENSG00000164880	INTS1	-0.0805705	-0.00420322	0.935783	0.169767	0.510263	8.0517e-58	5.87397e-56	29	44	44	B2	Adipose. subcutaneous (GTEx)	EpiXcan	0.995711	gtex_sf	0.999981
6168	ENSG00000213903	LTB4R	0.0805176	0.00371592	0.935826	0.190648	0.27616	1.66527e-24	2.47616e-23	21	22	22	B2	Adipose. subcutaneous (GTEx)	EpiXcan	0.995711	gtex_sf	0.999981
6169	ENSG00000183891	TTC32	-0.0805038	-0.00126444	0.935837	0.264129	0.443758	3.28876e-45	1.32372e-43	21	27	27	B2	Adipose. subcutaneous (GTEx)	EpiXcan	0.995711	gtex_sf	0.999981
6170	ENSG00000163536	SERPINI1	0.0804366	0.00883216	0.93589	0.0427904	0.0849173	1.3278e-07	5.69458e-07	15	16	16	B2	Adipose. subcutaneous (GTEx)	EpiXcan	0.995711	gtex_sf	0.999981
6171	ENSG00000148384	INPP5E	-0.0803582	-0.036444	0.935952	0.0338752	0.0765619	5.70108e-07	2.27572e-06	40	70	70	B2	Adipose. subcutaneous (GTEx)	EpiXcan	0.995711	gtex_sf	0.999981
6172	ENSG00000149292	TTC12	0.0801183	0.000947331	0.936143	0.476708	0.581405	2.78419e-70	3.61094e-68	83	97	97	B2	Adipose. subcutaneous (GTEx)	EpiXcan	0.995711	gtex_sf	0.999981
6173	ENSG00000224383	PRR29	0.0800779	0.00554792	0.936175	0.0662395	0.101766	7.17392e-09	3.52579e-08	17	17	17	B2	Adipose. subcutaneous (GTEx)	EpiXcan	0.995711	gtex_sf	0.999981
6174	ENSG00000179743	FLJ37453	-0.0799922	-0.0106937	0.936243	0.0274329	0.0686445	1.76333e-06	6.64664e-06	13	17	17	B2	Adipose. subcutaneous (GTEx)	EpiXcan	0.995711	gtex_sf	0.999981
6175	ENSG00000148225	WDR31	-0.0798005	-0.0310744	0.936396	0.0250311	0.0292238	0.00203865	0.00532549	17	22	22	B2	Adipose. subcutaneous (GTEx)	EpiXcan	0.995711	gtex_sf	0.999981
6176	ENSG00000137101	CD72	0.0796083	-0.000626252	0.936549	0.03355	0.0686092	1.68365e-06	6.35656e-06	3	3	3	B2	Adipose. subcutaneous (GTEx)	EpiXcan	0.995711	gtex_sf	0.999981
6177	ENSG00000170214	ADRA1B	0.0793656	0.00647338	0.936742	0.00895459	0.0224384	0.00707249	0.0172226	13	16	16	B2	Adipose. subcutaneous (GTEx)	EpiXcan	0.995711	gtex_sf	0.999981
6178	ENSG00000224596	ZMIZ1-AS1	-0.079342	-0.0102215	0.936761	0.0154838	0.0591877	1.05608e-05	3.63364e-05	4	5	5	B2	Adipose. subcutaneous (GTEx)	EpiXcan	0.995711	gtex_sf	0.999981
6179	ENSG00000108654	DDX5	-0.0788866	-0.00674606	0.937123	0.101633	0.186112	2.40099e-16	2.17392e-15	22	26	26	B2	Adipose. subcutaneous (GTEx)	EpiXcan	0.995711	gtex_sf	0.999981
6180	ENSG00000131626	PPFIA1	-0.0788229	-0.00416076	0.937173	0.160078	0.434382	1.97136e-44	7.60685e-43	13	18	18	B2	Adipose. subcutaneous (GTEx)	EpiXcan	0.995711	gtex_sf	0.999981
6181	ENSG00000215158	AC138409.2	0.0787074	-0.13452	0.937265	0.00350675	0.0248437	0.00451338	0.011279	5	8	8	B2	Adipose. subcutaneous (GTEx)	EpiXcan	0.995711	gtex_sf	0.999981
6182	ENSG00000144231	POLR2D	-0.0785469	-0.0114386	0.937393	0.068669	0.0345141	0.000945	0.00257072	56	68	68	B2	Adipose. subcutaneous (GTEx)	EpiXcan	0.995711	gtex_sf	0.999981
6183	ENSG00000162426	SLC45A1	-0.0784514	-0.0246826	0.937469	0.00444855	0.0167417	0.0218703	0.0499245	2	2	2	B2	Adipose. subcutaneous (GTEx)	EpiXcan	0.995711	gtex_sf	0.999981
6184	ENSG00000011028	MRC2	0.0783498	0.0218287	0.93755	0.0392834	0.0693848	1.7144e-06	6.46759e-06	41	53	53	B2	Adipose. subcutaneous (GTEx)	EpiXcan	0.995711	gtex_sf	0.999981
6185	ENSG00000198920	KIAA0753	-0.078304	-0.00631646	0.937586	0.0830685	0.148209	7.22873e-13	5.06771e-12	17	18	18	B2	Adipose. subcutaneous (GTEx)	EpiXcan	0.995711	gtex_sf	0.999981
6186	ENSG00000033030	ZCCHC8	0.0782321	0.0146131	0.937643	0.0106884	0.0418777	0.000264835	0.000771696	7	11	11	B2	Adipose. subcutaneous (GTEx)	EpiXcan	0.995711	gtex_sf	0.999981
6187	ENSG00000013523	ANGEL1	0.0781091	0.000746413	0.937741	0.0375501	0.0864667	1.04371e-07	4.53449e-07	11	11	11	B2	Adipose. subcutaneous (GTEx)	EpiXcan	0.995711	gtex_sf	0.999981
6188	ENSG00000176101	SSNA1	0.0780394	-0.0114197	0.937797	0.0337106	0.0384149	0.000444898	0.00125926	23	30	30	B2	Adipose. subcutaneous (GTEx)	EpiXcan	0.995711	gtex_sf	0.999981
6189	ENSG00000111799	COL12A1	0.0780164	0.0079138	0.937815	0.021401	0.0670929	3.53506e-06	1.28813e-05	10	11	11	B2	Adipose. subcutaneous (GTEx)	EpiXcan	0.995711	gtex_sf	0.999981
6190	ENSG00000185829	ARL17A	-0.0777641	0.0153834	0.938016	0.0582687	0.38027	3.63014e-37	1.05274e-35	35	62	62	B2	Adipose. subcutaneous (GTEx)	EpiXcan	0.995711	gtex_sf	0.999981
6191	ENSG00000237975	FLG-AS1	-0.0775392	-0.00298041	0.938195	0.218686	0.528459	3.1023e-59	2.38758e-57	21	26	26	B2	Adipose. subcutaneous (GTEx)	EpiXcan	0.995711	gtex_sf	0.999981
6192	ENSG00000026297	RNASET2	-0.0773858	-0.00905682	0.938317	0.032946	0.119815	1.71295e-10	9.77723e-10	27	30	30	B2	Adipose. subcutaneous (GTEx)	EpiXcan	0.995711	gtex_sf	0.999981
6193	ENSG00000203705	TATDN3	0.0772516	0.00379539	0.938423	0.133254	0.268222	2.35108e-24	3.47747e-23	44	49	49	B2	Adipose. subcutaneous (GTEx)	EpiXcan	0.995711	gtex_sf	0.999981
6194	ENSG00000063245	EPN1	0.0767656	0.119774	0.93881	0.00150768	0.0360082	0.000704886	0.00194395	11	18	18	B2	Adipose. subcutaneous (GTEx)	EpiXcan	0.995711	gtex_sf	0.999981
6195	ENSG00000239650	GUSBP4	-0.0767464	-0.00905127	0.938825	0.0339964	0.167503	9.1897e-15	7.47938e-14	4	5	5	B2	Adipose. subcutaneous (GTEx)	EpiXcan	0.995711	gtex_sf	0.999981
6196	ENSG00000197008	ZNF138	0.0765439	0.00673875	0.938986	0.0440884	0.092639	3.13542e-08	1.43757e-07	8	9	9	B2	Adipose. subcutaneous (GTEx)	EpiXcan	0.995711	gtex_sf	0.999981
6197	ENSG00000090372	STRN4	-0.076539	-0.0169724	0.93899	0.0318739	0.190891	2.39036e-16	2.16571e-15	16	20	20	B2	Adipose. subcutaneous (GTEx)	EpiXcan	0.995711	gtex_sf	0.999981
6198	ENSG00000133574	GIMAP4	-0.0765283	-0.0118203	0.938999	0.0769673	0.132717	8.94072e-12	5.73935e-11	39	46	46	B2	Adipose. subcutaneous (GTEx)	EpiXcan	0.995711	gtex_sf	0.999981
6199	ENSG00000115165	CYTIP	-0.0762336	-0.040804	0.939233	0.0306814	0.032628	0.00125641	0.00335851	16	18	18	B2	Adipose. subcutaneous (GTEx)	EpiXcan	0.995711	gtex_sf	0.999981
6200	ENSG00000221923	ZNF880	0.0756874	0.00306452	0.939668	0.424153	0.618045	2.16183e-77	4.09199e-75	40	52	52	B2	Adipose. subcutaneous (GTEx)	EpiXcan	0.995711	gtex_sf	0.999981
6201	ENSG00000138613	APH1B	0.0756801	0.012881	0.939674	0.0163213	0.0499059	6.22948e-05	0.000195642	3	3	3	B2	Adipose. subcutaneous (GTEx)	EpiXcan	0.995711	gtex_sf	0.999981
6202	ENSG00000198874	TYW1	0.0756727	0.00384124	0.93968	0.117951	0.320003	2.22019e-30	4.58676e-29	33	38	38	B2	Adipose. subcutaneous (GTEx)	EpiXcan	0.995711	gtex_sf	0.999981
6203	ENSG00000166446	CDYL2	-0.075121	-0.00213673	0.940118	0.0504914	0.133275	1.92278e-11	1.19966e-10	11	12	12	B2	Adipose. subcutaneous (GTEx)	EpiXcan	0.995711	gtex_sf	0.999981
6204	ENSG00000163162	RNF149	-0.074938	-0.0147638	0.940264	0.0127072	0.0315141	0.00142126	0.00377395	10	10	10	B2	Adipose. subcutaneous (GTEx)	EpiXcan	0.995711	gtex_sf	0.999981
6205	ENSG00000100767	PAPLN	0.0747843	0.0054752	0.940386	0.0265394	0.0106032	0.0692917	0.1467	18	18	18	B2	Adipose. subcutaneous (GTEx)	EpiXcan	0.995711	gtex_sf	0.999981
6206	ENSG00000175390	EIF3F	0.0747799	0.00202146	0.94039	0.0702634	0.123443	8.57222e-11	5.0155e-10	11	15	15	B2	Adipose. subcutaneous (GTEx)	EpiXcan	0.995711	gtex_sf	0.999981
6207	ENSG00000163659	TIPARP	-0.0746989	-0.0119587	0.940454	0.0283972	0.0673221	3.16104e-06	1.1606e-05	12	13	13	B2	Adipose. subcutaneous (GTEx)	EpiXcan	0.995711	gtex_sf	0.999981
6208	ENSG00000176386	CDC26	-0.0744348	-0.00319869	0.940664	0.137012	0.200313	2.07468e-17	2.0083e-16	27	29	29	B2	Adipose. subcutaneous (GTEx)	EpiXcan	0.995711	gtex_sf	0.999981
6209	ENSG00000161281	COX7A1	-0.074269	0.0194188	0.940796	0.0258644	0.254415	5.92151e-23	8.05269e-22	26	33	33	B2	Adipose. subcutaneous (GTEx)	EpiXcan	0.995711	gtex_sf	0.999981
6210	ENSG00000078098	FAP	-0.0738498	0.0182875	0.94113	0.0328258	0.044263	0.000153359	0.000459093	23	29	29	B2	Adipose. subcutaneous (GTEx)	EpiXcan	0.995711	gtex_sf	0.999981
6211	ENSG00000099250	NRP1	-0.073847	-0.0255259	0.941132	0.00286291	0.0508767	5.17096e-05	0.000163831	3	4	4	B2	Adipose. subcutaneous (GTEx)	EpiXcan	0.995711	gtex_sf	0.999981
6212	ENSG00000154845	PPP4R1	-0.0734899	-0.00859301	0.941416	0.0253329	0.0880379	8.39325e-08	3.68309e-07	8	10	10	B2	Adipose. subcutaneous (GTEx)	EpiXcan	0.995711	gtex_sf	0.999981
6213	ENSG00000116478	HDAC1	-0.073246	-0.0278402	0.94161	0.0195344	0.0424628	0.000254493	0.000742796	32	34	34	B2	Adipose. subcutaneous (GTEx)	EpiXcan	0.995711	gtex_sf	0.999981
6214	ENSG00000135299	ANKRD6	0.0732278	0.0281962	0.941625	0.0345809	0.0236049	0.00667454	0.0163045	47	59	59	B2	Adipose. subcutaneous (GTEx)	EpiXcan	0.995711	gtex_sf	0.999981
6215	ENSG00000187239	FNBP1	-0.0732242	-0.0303608	0.941628	0.0537226	0.0704492	1.70398e-06	6.43158e-06	19	21	21	B2	Adipose. subcutaneous (GTEx)	EpiXcan	0.995711	gtex_sf	0.999981
6216	ENSG00000115970	THADA	-0.0729362	-0.0190787	0.941857	0.00539796	0.0139789	0.0353616	0.0783595	16	20	20	B2	Adipose. subcutaneous (GTEx)	EpiXcan	0.995711	gtex_sf	0.999981
6217	ENSG00000087077	TRIP6	-0.0728184	0.0160581	0.941951	0.0157629	0.0501985	6.38089e-05	0.000200128	7	8	8	B2	Adipose. subcutaneous (GTEx)	EpiXcan	0.995711	gtex_sf	0.999981
6218	ENSG00000246089	AC016065.1	-0.0724445	-0.00356716	0.942248	0.0742956	0.181778	3.7405e-16	3.3329e-15	50	80	80	B2	Adipose. subcutaneous (GTEx)	EpiXcan	0.995711	gtex_sf	0.999981
6219	ENSG00000186468	RPS23	-0.0714897	-0.00351566	0.943008	0.206283	0.509382	1.04645e-55	6.91397e-54	17	23	23	B2	Adipose. subcutaneous (GTEx)	EpiXcan	0.995711	gtex_sf	0.999981
6220	ENSG00000163918	RFC4	0.0714819	-0.00402926	0.943014	0.0427501	0.0744201	8.54348e-07	3.3232e-06	12	14	14	B2	Adipose. subcutaneous (GTEx)	EpiXcan	0.995711	gtex_sf	0.999981
6221	ENSG00000140265	ZSCAN29	-0.0713409	-0.00482452	0.943126	0.122615	0.133987	5.24066e-12	3.41668e-11	24	25	25	B2	Adipose. subcutaneous (GTEx)	EpiXcan	0.995711	gtex_sf	0.999981
6222	ENSG00000196220	SRGAP3	-0.0712388	-0.00392497	0.943208	0.048361	0.160991	4.72648e-14	3.64558e-13	23	32	32	B2	Adipose. subcutaneous (GTEx)	EpiXcan	0.995711	gtex_sf	0.999981
6223	ENSG00000084092	NOA1	0.0711929	0.00217904	0.943244	0.165485	0.201422	5.63223e-18	5.66336e-17	47	52	52	B2	Adipose. subcutaneous (GTEx)	EpiXcan	0.995711	gtex_sf	0.999981
6224	ENSG00000116857	TMEM9	0.0711909	0.00738056	0.943246	0.102369	0.302692	3.96591e-28	7.14016e-27	11	13	13	B2	Adipose. subcutaneous (GTEx)	EpiXcan	0.995711	gtex_sf	0.999981
6225	ENSG00000164008	C1orf50	0.0706506	0.0111809	0.943676	0.0101288	0.0430242	0.000217211	0.00063904	5	7	7	B2	Adipose. subcutaneous (GTEx)	EpiXcan	0.995711	gtex_sf	0.999981
6226	ENSG00000256771	ZNF253	0.0703944	0.0297963	0.94388	0.0143515	0.0527829	3.94e-05	0.000126606	8	12	12	B2	Adipose. subcutaneous (GTEx)	EpiXcan	0.995711	gtex_sf	0.999981
6227	ENSG00000206053	JPT2	0.070331	0.00598462	0.94393	0.274978	0.346746	7.70958e-34	1.88133e-32	32	39	39	B2	Adipose. subcutaneous (GTEx)	EpiXcan	0.995711	gtex_sf	0.999981
6228	ENSG00000256087	ZNF432	-0.0702214	-0.00868954	0.944017	0.0183284	0.0585577	1.12556e-05	3.85847e-05	8	8	8	B2	Adipose. subcutaneous (GTEx)	EpiXcan	0.995711	gtex_sf	0.999981
6229	ENSG00000170271	FAXDC2	-0.0700861	-0.00670639	0.944125	0.0456264	0.18315	6.57791e-16	5.78023e-15	7	9	9	B2	Adipose. subcutaneous (GTEx)	EpiXcan	0.995711	gtex_sf	0.999981
6230	ENSG00000176155	CCDC57	-0.0697607	-0.00369664	0.944384	0.0942526	0.205696	5.19959e-18	5.25095e-17	19	28	28	B2	Adipose. subcutaneous (GTEx)	EpiXcan	0.995711	gtex_sf	0.999981
6231	ENSG00000083814	ZNF671	-0.0696277	-0.0101406	0.94449	0.012488	0.0245077	0.00581711	0.0143199	13	20	20	B2	Adipose. subcutaneous (GTEx)	EpiXcan	0.995711	gtex_sf	0.999981
6232	ENSG00000105447	GRWD1	0.0695677	-0.000420031	0.944538	0.0209037	0.111073	9.25685e-10	4.92445e-09	24	31	31	B2	Adipose. subcutaneous (GTEx)	EpiXcan	0.995711	gtex_sf	0.999981
6233	ENSG00000136205	TNS3	-0.0695601	-0.0111359	0.944544	0.0354286	0.0118562	0.0545952	0.117757	25	32	32	B2	Adipose. subcutaneous (GTEx)	EpiXcan	0.995711	gtex_sf	0.999981
6234	ENSG00000162520	SYNC	0.0694487	0.0102763	0.944632	0.0108676	0.0369075	0.000544119	0.00152186	16	17	17	B2	Adipose. subcutaneous (GTEx)	EpiXcan	0.995711	gtex_sf	0.999981
6235	ENSG00000140443	IGF1R	-0.0693327	-0.0176356	0.944725	0.0248402	0.0332277	0.0011791	0.00316454	10	12	12	B2	Adipose. subcutaneous (GTEx)	EpiXcan	0.995711	gtex_sf	0.999981
6236	ENSG00000139190	VAMP1	-0.0690415	-0.00350149	0.944957	0.0992873	0.153422	4.19834e-13	2.97904e-12	13	17	17	B2	Adipose. subcutaneous (GTEx)	EpiXcan	0.995711	gtex_sf	0.999981
6237	ENSG00000097033	SH3GLB1	-0.0688551	-0.00308976	0.945105	0.0482806	0.0178634	0.0181861	0.0419383	40	41	41	B2	Adipose. subcutaneous (GTEx)	EpiXcan	0.995711	gtex_sf	0.999981
6238	ENSG00000109771	LRP2BP	-0.0685531	0.00379613	0.945345	0.0646676	0.0827232	2.06447e-07	8.69686e-07	48	53	53	B2	Adipose. subcutaneous (GTEx)	EpiXcan	0.995711	gtex_sf	0.999981
6239	ENSG00000118900	UBN1	-0.0684262	-0.00610796	0.945446	0.0426842	0.0462498	0.000131904	0.000398272	24	32	32	B2	Adipose. subcutaneous (GTEx)	EpiXcan	0.995711	gtex_sf	0.999981
6240	ENSG00000053372	MRTO4	-0.068111	-0.0307968	0.945697	0.00821405	0.0169217	0.0221081	0.0504352	14	19	19	B2	Adipose. subcutaneous (GTEx)	EpiXcan	0.995711	gtex_sf	0.999981
6241	ENSG00000186446	ZNF501	-0.0680945	-0.00337855	0.94571	0.16516	0.215182	4.30133e-19	4.70326e-18	25	27	27	B2	Adipose. subcutaneous (GTEx)	EpiXcan	0.995711	gtex_sf	0.999981
6242	ENSG00000128311	TST	0.068003	0.0279307	0.945783	0.0242196	0.0288618	0.00257679	0.00663964	43	54	54	B2	Adipose. subcutaneous (GTEx)	EpiXcan	0.995711	gtex_sf	0.999981
6243	ENSG00000128989	ARPP19	0.0676323	0.00237981	0.946078	0.135796	0.293201	5.23417e-27	8.92996e-26	20	23	23	B2	Adipose. subcutaneous (GTEx)	EpiXcan	0.995711	gtex_sf	0.999981
6244	ENSG00000160323	ADAMTS13	-0.0676105	0.00033944	0.946096	0.0532128	0.20239	8.45436e-18	8.4405e-17	18	20	20	B2	Adipose. subcutaneous (GTEx)	EpiXcan	0.995711	gtex_sf	0.999981
6245	ENSG00000132953	XPO4	0.0673648	0.0167758	0.946291	0.0103109	0.0431221	0.00020073	0.000592668	12	13	13	B2	Adipose. subcutaneous (GTEx)	EpiXcan	0.995711	gtex_sf	0.999981
6246	ENSG00000133710	SPINK5	-0.0671591	-0.00206139	0.946455	0.0799658	0.26675	1.23363e-23	1.74364e-22	25	29	29	B2	Adipose. subcutaneous (GTEx)	EpiXcan	0.995711	gtex_sf	0.999981
6247	ENSG00000177646	ACAD9	0.0671213	0.00312695	0.946485	0.119102	0.18979	1.58325e-18	1.66117e-17	41	49	49	B2	Adipose. subcutaneous (GTEx)	EpiXcan	0.995711	gtex_sf	0.999981
6248	ENSG00000186281	GPAT2	-0.0670827	0.00144039	0.946516	0.0601732	0.0878037	6.89482e-08	3.05813e-07	28	33	33	B2	Adipose. subcutaneous (GTEx)	EpiXcan	0.995711	gtex_sf	0.999981
6249	ENSG00000261716	AC239868.2	0.0668355	0.015973	0.946713	0.0991891	0.145311	1.73241e-12	1.18197e-11	22	25	25	B2	Adipose. subcutaneous (GTEx)	EpiXcan	0.995711	gtex_sf	0.999981
6250	ENSG00000176473	WDR25	0.0667054	0.00751477	0.946816	0.0439964	0.173917	3.63731e-15	3.04347e-14	4	6	6	B2	Adipose. subcutaneous (GTEx)	EpiXcan	0.995711	gtex_sf	0.999981
6251	ENSG00000108784	NAGLU	0.0665948	0.0105753	0.946904	0.0578062	0.224377	1.9712e-20	2.33395e-19	6	9	9	B2	Adipose. subcutaneous (GTEx)	EpiXcan	0.995711	gtex_sf	0.999981
6252	ENSG00000140968	IRF8	0.0664789	0.0127158	0.946997	0.0544672	0.0716354	1.44683e-06	5.50104e-06	41	54	54	B2	Adipose. subcutaneous (GTEx)	EpiXcan	0.995711	gtex_sf	0.999981
6253	ENSG00000258301	VASH1-AS1	0.0663329	0.00906415	0.947113	0.0104511	0.0123208	0.0507301	0.109979	19	24	24	B2	Adipose. subcutaneous (GTEx)	EpiXcan	0.995711	gtex_sf	0.999981
6254	ENSG00000187091	PLCD1	-0.0662152	-0.00758201	0.947207	0.0205506	0.0999373	7.18377e-09	3.52939e-08	27	35	35	B2	Adipose. subcutaneous (GTEx)	EpiXcan	0.995711	gtex_sf	0.999981
6255	ENSG00000234741	GAS5	0.0661605	0.000624932	0.94725	0.0840062	0.0986739	4.61497e-09	2.31111e-08	12	15	15	B2	Adipose. subcutaneous (GTEx)	EpiXcan	0.995711	gtex_sf	0.999981
6256	ENSG00000129562	DAD1	0.0658121	0.00337391	0.947527	0.0273237	0.0432709	0.000221144	0.000649383	52	63	63	B2	Adipose. subcutaneous (GTEx)	EpiXcan	0.995711	gtex_sf	0.999981
6257	ENSG00000105750	ZNF85	-0.0656223	-0.0189473	0.947679	0.0201342	0.0753949	7.04106e-07	2.77268e-06	11	13	13	B2	Adipose. subcutaneous (GTEx)	EpiXcan	0.995711	gtex_sf	0.999981
6258	ENSG00000168056	LTBP3	-0.0653054	0.00229988	0.947931	0.0560631	0.111967	1.04674e-09	5.54317e-09	25	29	29	B2	Adipose. subcutaneous (GTEx)	EpiXcan	0.995711	gtex_sf	0.999981
6259	ENSG00000114670	NEK11	-0.065089	-6.49426e-05	0.948103	0.175981	0.252837	1.4046e-23	1.97732e-22	20	21	21	B2	Adipose. subcutaneous (GTEx)	EpiXcan	0.995711	gtex_sf	0.999981
6260	ENSG00000168724	DNAJC21	0.0649908	0.00251923	0.948181	0.0614529	0.144756	1.9398e-12	1.31769e-11	16	18	18	B2	Adipose. subcutaneous (GTEx)	EpiXcan	0.995711	gtex_sf	0.999981
6261	ENSG00000143674	MAP3K21	-0.064959	-0.0404469	0.948207	0.00585399	0.012641	0.0449042	0.0982003	12	12	12	B2	Adipose. subcutaneous (GTEx)	EpiXcan	0.995711	gtex_sf	0.999981
6262	ENSG00000104450	SPAG1	-0.0647511	-0.00442751	0.948372	0.190081	0.25165	3.72124e-22	4.85772e-21	42	49	49	B2	Adipose. subcutaneous (GTEx)	EpiXcan	0.995711	gtex_sf	0.999981
6263	ENSG00000184983	NDUFA6	0.0645496	0.000156186	0.948533	0.108698	0.481221	6.09869e-53	3.45848e-51	19	23	23	B2	Adipose. subcutaneous (GTEx)	EpiXcan	0.995711	gtex_sf	0.999981
6264	ENSG00000187608	ISG15	-0.0641485	-0.0110729	0.948852	0.0330952	0.0753751	6.56964e-07	2.59653e-06	20	35	35	B2	Adipose. subcutaneous (GTEx)	EpiXcan	0.995711	gtex_sf	0.999981
6265	ENSG00000152439	ZNF773	-0.0640908	-0.000368252	0.948898	0.0195251	0.099531	6.35338e-09	3.13351e-08	19	28	28	B2	Adipose. subcutaneous (GTEx)	EpiXcan	0.995711	gtex_sf	0.999981
6266	ENSG00000112357	PEX7	-0.0639175	0.0131629	0.949036	0.185382	0.155177	2.63587e-14	2.06927e-13	71	83	83	B2	Adipose. subcutaneous (GTEx)	EpiXcan	0.995711	gtex_sf	0.999981
6267	ENSG00000166016	ABTB2	-0.0639057	0.0003384	0.949045	0.0153348	0.0454165	0.000139257	0.000419117	9	9	9	B2	Adipose. subcutaneous (GTEx)	EpiXcan	0.995711	gtex_sf	0.999981
6268	ENSG00000136274	NACAD	-0.0638859	0.000695678	0.949061	0.0303084	0.0651322	3.91922e-06	1.42256e-05	11	14	14	B2	Adipose. subcutaneous (GTEx)	EpiXcan	0.995711	gtex_sf	0.999981
6269	ENSG00000131966	ACTR10	-0.0638718	-0.00451062	0.949072	0.050488	0.18878	1.51899e-17	1.48475e-16	15	18	18	B2	Adipose. subcutaneous (GTEx)	EpiXcan	0.995711	gtex_sf	0.999981
6270	ENSG00000116151	MORN1	-0.0634458	-0.00256006	0.949411	0.085068	0.132729	1.93178e-11	1.20474e-10	27	42	42	B2	Adipose. subcutaneous (GTEx)	EpiXcan	0.995711	gtex_sf	0.999981
6271	ENSG00000109854	HTATIP2	-0.0629217	-0.00262518	0.949829	0.257388	0.655456	1.02237e-86	3.25464e-84	8	11	11	B2	Adipose. subcutaneous (GTEx)	EpiXcan	0.995711	gtex_sf	0.999981
6272	ENSG00000176986	SEC24C	-0.0627492	-0.00613393	0.949966	0.0181684	0.0265525	0.00279255	0.00716923	12	14	14	B2	Adipose. subcutaneous (GTEx)	EpiXcan	0.995711	gtex_sf	0.999981
6273	ENSG00000101474	APMAP	0.0625938	0.0123373	0.95009	0.0122034	0.0826895	9.64142e-08	4.20577e-07	5	7	7	B2	Adipose. subcutaneous (GTEx)	EpiXcan	0.995711	gtex_sf	0.999981
6274	ENSG00000118762	PKD2	0.0623035	0.0123372	0.950321	0.00829338	0.0428957	0.000227321	0.000666266	2	2	2	B2	Adipose. subcutaneous (GTEx)	EpiXcan	0.995711	gtex_sf	0.999981
6275	ENSG00000183762	KREMEN1	-0.0622619	-0.00130678	0.950354	0.0960129	0.186679	4.54837e-16	4.03222e-15	24	25	25	B2	Adipose. subcutaneous (GTEx)	EpiXcan	0.995711	gtex_sf	0.999981
6276	ENSG00000108852	MPP2	-0.0620114	-0.022249	0.950554	0.00430866	0.0225366	0.00748796	0.0181837	4	5	5	B2	Adipose. subcutaneous (GTEx)	EpiXcan	0.995711	gtex_sf	0.999981
6277	ENSG00000125485	DDX31	-0.0619724	-0.00320962	0.950585	0.100423	0.354629	1.08005e-33	2.61283e-32	16	22	22	B2	Adipose. subcutaneous (GTEx)	EpiXcan	0.995711	gtex_sf	0.999981
6278	ENSG00000004700	RECQL	-0.0618328	0.000468318	0.950696	0.0466212	0.0969282	1.51958e-08	7.23233e-08	13	13	13	B2	Adipose. subcutaneous (GTEx)	EpiXcan	0.995711	gtex_sf	0.999981
6279	ENSG00000196405	EVL	-0.061654	-0.00955854	0.950838	0.044019	0.152191	2.19781e-13	1.59423e-12	16	22	22	B2	Adipose. subcutaneous (GTEx)	EpiXcan	0.995711	gtex_sf	0.999981
6280	ENSG00000007933	FMO3	0.0614801	0.00739834	0.950977	0.117613	0.0277856	0.0030464	0.00777816	79	86	86	B2	Adipose. subcutaneous (GTEx)	EpiXcan	0.995711	gtex_sf	0.999981
6281	ENSG00000089094	KDM2B	0.0614408	-0.0304732	0.951008	0.0167485	0.0529251	3.70519e-05	0.00011961	22	30	30	B2	Adipose. subcutaneous (GTEx)	EpiXcan	0.995711	gtex_sf	0.999981
6282	ENSG00000140836	ZFHX3	0.061404	0.0191705	0.951037	0.0283145	0.0355285	0.000659069	0.00182298	20	25	25	B2	Adipose. subcutaneous (GTEx)	EpiXcan	0.995711	gtex_sf	0.999981
6283	ENSG00000170364	SETMAR	0.0609348	-0.0267021	0.951411	0.0323708	0.0199349	0.0125547	0.029625	24	28	28	B2	Adipose. subcutaneous (GTEx)	EpiXcan	0.995711	gtex_sf	0.999981
6284	ENSG00000159352	PSMD4	0.0609197	0.0141728	0.951423	0.0087094	0.0179684	0.018041	0.0416311	2	4	4	B2	Adipose. subcutaneous (GTEx)	EpiXcan	0.995711	gtex_sf	0.999981
6285	ENSG00000130520	LSM4	0.0608887	0.00794152	0.951448	0.02666	0.212439	1.53515e-18	1.61311e-17	4	8	8	B2	Adipose. subcutaneous (GTEx)	EpiXcan	0.995711	gtex_sf	0.999981
6286	ENSG00000105137	SYDE1	-0.0608732	-0.00504108	0.95146	0.0145022	0.0251754	0.00468357	0.0116752	23	25	25	B2	Adipose. subcutaneous (GTEx)	EpiXcan	0.995711	gtex_sf	0.999981
6287	ENSG00000172456	FGGY	-0.0607499	0.00127298	0.951558	0.0118137	0.0340745	0.00101364	0.00274464	9	12	12	B2	Adipose. subcutaneous (GTEx)	EpiXcan	0.995711	gtex_sf	0.999981
6288	ENSG00000143631	FLG	0.0605762	0.00338154	0.951697	0.0623081	0.211416	3.08458e-18	3.17923e-17	13	20	20	B2	Adipose. subcutaneous (GTEx)	EpiXcan	0.995711	gtex_sf	0.999981
6289	ENSG00000166965	RCCD1	-0.0604467	-0.00330015	0.9518	0.210539	0.35327	2.21561e-36	6.14537e-35	21	22	22	B2	Adipose. subcutaneous (GTEx)	EpiXcan	0.995711	gtex_sf	0.999981
6290	ENSG00000107957	SH3PXD2A	-0.0603615	-0.018625	0.951868	0.015465	0.0189303	0.0149964	0.0349916	10	12	12	B2	Adipose. subcutaneous (GTEx)	EpiXcan	0.995711	gtex_sf	0.999981
6291	ENSG00000170775	GPR37	-0.0603396	-0.0145124	0.951885	0.0320986	0.0734995	1.06762e-06	4.11169e-06	22	27	27	B2	Adipose. subcutaneous (GTEx)	EpiXcan	0.995711	gtex_sf	0.999981
6292	ENSG00000181135	ZNF707	-0.0601212	-0.0223889	0.952059	0.00430933	0.0179298	0.0179235	0.0413736	5	7	7	B2	Adipose. subcutaneous (GTEx)	EpiXcan	0.995711	gtex_sf	0.999981
6293	ENSG00000123200	ZC3H13	0.0600481	0.0138527	0.952117	0.00507167	0.0298037	0.00220444	0.00572549	2	3	3	B2	Adipose. subcutaneous (GTEx)	EpiXcan	0.995711	gtex_sf	0.999981
6294	ENSG00000163956	LRPAP1	0.0598325	0.0130529	0.952289	0.0547282	0.170693	6.7912e-15	5.56934e-14	15	18	18	B2	Adipose. subcutaneous (GTEx)	EpiXcan	0.995711	gtex_sf	0.999981
6295	ENSG00000136156	ITM2B	-0.0597646	-0.00156101	0.952343	0.0552045	0.0599175	6.11676e-06	2.16357e-05	8	8	8	B2	Adipose. subcutaneous (GTEx)	EpiXcan	0.995711	gtex_sf	0.999981
6296	ENSG00000136448	NMT1	0.0596297	0.00315938	0.952451	0.100825	0.194054	8.17887e-17	7.64763e-16	22	30	30	B2	Adipose. subcutaneous (GTEx)	EpiXcan	0.995711	gtex_sf	0.999981
6297	ENSG00000264247	LINC00909	-0.0595969	0.000223644	0.952477	0.0964578	0.296053	3.98844e-27	6.86316e-26	12	16	16	B2	Adipose. subcutaneous (GTEx)	EpiXcan	0.995711	gtex_sf	0.999981
6298	ENSG00000137876	RSL24D1	-0.0595189	-0.000128736	0.952539	0.109982	0.137677	8.34296e-12	5.363e-11	54	63	63	B2	Adipose. subcutaneous (GTEx)	EpiXcan	0.995711	gtex_sf	0.999981
6299	ENSG00000126698	DNAJC8	0.0594304	0.0271115	0.952609	0.0204872	0.0865793	9.16808e-08	4.00928e-07	36	46	46	B2	Adipose. subcutaneous (GTEx)	EpiXcan	0.995711	gtex_sf	0.999981
6300	ENSG00000115524	SF3B1	-0.0591474	-0.00949472	0.952835	0.014453	0.0178999	0.0178949	0.0413142	8	11	11	B2	Adipose. subcutaneous (GTEx)	EpiXcan	0.995711	gtex_sf	0.999981
6301	ENSG00000196689	TRPV1	-0.0589301	-0.0180845	0.953008	0.0148345	0.0191816	0.012688	0.0299293	10	12	12	B2	Adipose. subcutaneous (GTEx)	EpiXcan	0.995711	gtex_sf	0.999981
6302	ENSG00000088448	ANKRD10	0.0588783	0.0352469	0.953049	0.0142819	0.0132184	0.0425058	0.0932904	8	9	9	B2	Adipose. subcutaneous (GTEx)	EpiXcan	0.995711	gtex_sf	0.999981
6303	ENSG00000248144	ADH1C	0.0588673	0.00783263	0.953058	0.109846	0.270232	1.18606e-24	1.77871e-23	46	51	51	B2	Adipose. subcutaneous (GTEx)	EpiXcan	0.995711	gtex_sf	0.999981
6304	ENSG00000184792	OSBP2	0.0587552	0.00266675	0.953147	0.028278	0.0207877	0.0107497	0.0256334	16	19	19	B2	Adipose. subcutaneous (GTEx)	EpiXcan	0.995711	gtex_sf	0.999981
6305	ENSG00000137106	GRHPR	-0.0586409	-0.00268718	0.953238	0.275338	0.419566	1.88134e-41	6.3194e-40	17	19	19	B2	Adipose. subcutaneous (GTEx)	EpiXcan	0.995711	gtex_sf	0.999981
6306	ENSG00000054983	GALC	-0.0585852	-0.00175148	0.953282	0.158353	0.277929	1.69084e-27	2.94573e-26	45	50	50	B2	Adipose. subcutaneous (GTEx)	EpiXcan	0.995711	gtex_sf	0.999981
6307	ENSG00000197903	HIST1H2BK	-0.0582903	-0.00852355	0.953517	0.0620416	0.0880111	8.47543e-08	3.71461e-07	28	31	31	B2	Adipose. subcutaneous (GTEx)	EpiXcan	0.995711	gtex_sf	0.999981
6308	ENSG00000172466	ZNF24	-0.0579363	-0.0152546	0.953799	0.0163244	0.0776384	4.9748e-07	1.99891e-06	8	9	9	B2	Adipose. subcutaneous (GTEx)	EpiXcan	0.995711	gtex_sf	0.999981
6309	ENSG00000185989	RASA3	0.0578021	0.00715482	0.953906	0.0364961	0.146081	1.35545e-12	9.32502e-12	30	46	46	B2	Adipose. subcutaneous (GTEx)	EpiXcan	0.995711	gtex_sf	0.999981
6310	ENSG00000138134	STAMBPL1	0.057565	0.0116673	0.954095	0.0227005	0.0964746	8.3574e-09	4.07882e-08	17	20	20	B2	Adipose. subcutaneous (GTEx)	EpiXcan	0.995711	gtex_sf	0.999981
6311	ENSG00000165929	TC2N	-0.0572413	0.0011237	0.954353	0.205834	0.467084	1.15032e-48	5.48044e-47	53	65	65	B2	Adipose. subcutaneous (GTEx)	EpiXcan	0.995711	gtex_sf	0.999981
6312	ENSG00000196230	TUBB	0.0571746	0.0390873	0.954406	0.0244504	0.0334794	0.00111282	0.00299927	13	17	17	B2	Adipose. subcutaneous (GTEx)	EpiXcan	0.995711	gtex_sf	0.999981
6313	ENSG00000138002	IFT172	0.0570749	-0.00178329	0.954485	0.0261517	0.0115253	0.0588105	0.126111	18	21	21	B2	Adipose. subcutaneous (GTEx)	EpiXcan	0.995711	gtex_sf	0.999981
6314	ENSG00000047188	YTHDC2	0.0566715	0.0124142	0.954807	0.0261388	0.163956	4.87492e-14	3.74976e-13	12	17	17	B2	Adipose. subcutaneous (GTEx)	EpiXcan	0.995711	gtex_sf	0.999981
6315	ENSG00000027075	PRKCH	0.056346	0.0172349	0.955066	0.00986634	0.0108526	0.0649731	0.138352	18	25	25	B2	Adipose. subcutaneous (GTEx)	EpiXcan	0.995711	gtex_sf	0.999981
6316	ENSG00000106366	SERPINE1	0.0559315	0.0046114	0.955396	0.0460113	0.0206955	0.0104649	0.0249755	40	49	49	B2	Adipose. subcutaneous (GTEx)	EpiXcan	0.995711	gtex_sf	0.999981
6317	ENSG00000137135	ARHGEF39	0.0557967	-0.000973164	0.955504	0.0328069	0.244872	2.01104e-21	2.51057e-20	22	36	36	B2	Adipose. subcutaneous (GTEx)	EpiXcan	0.995711	gtex_sf	0.999981
6318	ENSG00000123975	CKS2	-0.0556257	-0.00662071	0.95564	0.130707	0.193561	8.98883e-17	8.37702e-16	35	44	44	B2	Adipose. subcutaneous (GTEx)	EpiXcan	0.995711	gtex_sf	0.999981
6319	ENSG00000203685	STUM	0.0555172	0.0186343	0.955726	0.0156907	0.0280135	0.00294753	0.00753946	22	24	24	B2	Adipose. subcutaneous (GTEx)	EpiXcan	0.995711	gtex_sf	0.999981
6320	ENSG00000105516	DBP	0.0553669	-0.00872095	0.955846	0.0131499	0.0157844	0.0263054	0.0594099	20	28	28	B2	Adipose. subcutaneous (GTEx)	EpiXcan	0.995711	gtex_sf	0.999981
6321	ENSG00000205643	CDPF1	0.0553422	0.170995	0.955866	0.000568709	0.0134098	0.0407822	0.0897606	3	5	5	B2	Adipose. subcutaneous (GTEx)	EpiXcan	0.995711	gtex_sf	0.999981
6322	ENSG00000250091	DNAH10OS	-0.0551744	-0.00603149	0.956	0.0601186	0.123364	8.79322e-11	5.14051e-10	18	22	22	B2	Adipose. subcutaneous (GTEx)	EpiXcan	0.995711	gtex_sf	0.999981
6323	ENSG00000188846	RPL14	0.0550987	0.0124788	0.95606	0.0324999	0.0235646	0.00604491	0.0148598	20	24	24	B2	Adipose. subcutaneous (GTEx)	EpiXcan	0.995711	gtex_sf	0.999981
6324	ENSG00000171502	COL24A1	0.055096	0.00208584	0.956062	0.188048	0.349164	1.91688e-33	4.61335e-32	50	56	56	B2	Adipose. subcutaneous (GTEx)	EpiXcan	0.995711	gtex_sf	0.999981
6325	ENSG00000100979	PLTP	-0.055009	-0.00512917	0.956131	0.108503	0.104443	2.27829e-09	1.17151e-08	75	88	88	B2	Adipose. subcutaneous (GTEx)	EpiXcan	0.995711	gtex_sf	0.999981
6326	ENSG00000136710	CCDC115	0.0549303	-0.0170883	0.956194	0.0113143	0.0212599	0.00974955	0.0233599	7	13	13	B2	Adipose. subcutaneous (GTEx)	EpiXcan	0.995711	gtex_sf	0.999981
6327	ENSG00000134287	ARF3	0.0546812	0.00406965	0.956392	0.015725	0.0282691	0.00294206	0.00752821	10	14	14	B2	Adipose. subcutaneous (GTEx)	EpiXcan	0.995711	gtex_sf	0.999981
6328	ENSG00000117114	ADGRL2	-0.0542519	-0.0140567	0.956734	0.0170427	0.0770383	4.68572e-07	1.88871e-06	12	13	13	B2	Adipose. subcutaneous (GTEx)	EpiXcan	0.995711	gtex_sf	0.999981
6329	ENSG00000106348	IMPDH1	-0.0542162	-0.000101445	0.956763	0.116341	0.254343	9.63762e-23	1.30178e-21	21	25	25	B2	Adipose. subcutaneous (GTEx)	EpiXcan	0.995711	gtex_sf	0.999981
6330	ENSG00000101079	NDRG3	0.0542083	0.00432626	0.956769	0.1157	0.068127	1.68296e-06	6.35569e-06	55	59	59	B2	Adipose. subcutaneous (GTEx)	EpiXcan	0.995711	gtex_sf	0.999981
6331	ENSG00000205937	RNPS1	0.0541651	0.000829117	0.956804	0.0548327	0.236289	1.11988e-20	1.34993e-19	10	14	14	B2	Adipose. subcutaneous (GTEx)	EpiXcan	0.995711	gtex_sf	0.999981
6332	ENSG00000165516	KLHDC2	-0.0539738	0.00225917	0.956956	0.0412436	0.0142253	0.0350783	0.0778177	41	51	51	B2	Adipose. subcutaneous (GTEx)	EpiXcan	0.995711	gtex_sf	0.999981
6333	ENSG00000143119	CD53	0.0538606	0.000447135	0.957046	0.0399654	0.0152581	0.0289177	0.064891	39	48	48	B2	Adipose. subcutaneous (GTEx)	EpiXcan	0.995711	gtex_sf	0.999981
6334	ENSG00000168393	DTYMK	0.0537642	-0.000152161	0.957123	0.0421413	0.0521543	4.59312e-05	0.000146451	30	38	38	B2	Adipose. subcutaneous (GTEx)	EpiXcan	0.995711	gtex_sf	0.999981
6335	ENSG00000120907	ADRA1A	-0.0537631	0.000352127	0.957124	0.215661	0.293708	7.97255e-27	1.3406e-25	66	82	82	B2	Adipose. subcutaneous (GTEx)	EpiXcan	0.995711	gtex_sf	0.999981
6336	ENSG00000108786	HSD17B1	0.0532806	0.00645651	0.957508	0.0994169	0.158742	1.13076e-13	8.4203e-13	23	31	31	B2	Adipose. subcutaneous (GTEx)	EpiXcan	0.995711	gtex_sf	0.999981
6337	ENSG00000264920	AC018521.5	-0.0532606	-6.41362e-05	0.957524	0.149118	0.379741	5.14175e-38	1.52586e-36	33	42	42	B2	Adipose. subcutaneous (GTEx)	EpiXcan	0.995711	gtex_sf	0.999981
6338	ENSG00000136840	ST6GALNAC4	-0.0527661	-0.0166118	0.957918	0.0109427	0.0211443	0.0101913	0.0243641	10	17	17	B2	Adipose. subcutaneous (GTEx)	EpiXcan	0.995711	gtex_sf	0.999981
6339	ENSG00000178425	NT5DC1	-0.0527304	-0.00257413	0.957947	0.0299179	0.0321473	0.00151877	0.00401917	21	23	23	B2	Adipose. subcutaneous (GTEx)	EpiXcan	0.995711	gtex_sf	0.999981
6340	ENSG00000126581	BECN1	-0.0521641	0.0378152	0.958398	0.0023391	0.0516097	3.90308e-05	0.000125564	6	7	7	B2	Adipose. subcutaneous (GTEx)	EpiXcan	0.995711	gtex_sf	0.999981
6341	ENSG00000105953	OGDH	-0.0521572	-0.0283302	0.958403	0.00149245	0.0204518	0.0114451	0.0271715	3	7	7	B2	Adipose. subcutaneous (GTEx)	EpiXcan	0.995711	gtex_sf	0.999981
6342	ENSG00000136319	TTC5	0.0519387	0.00388126	0.958578	0.098761	0.0859443	1.17958e-07	5.08692e-07	127	190	190	B2	Adipose. subcutaneous (GTEx)	EpiXcan	0.995711	gtex_sf	0.999981
6343	ENSG00000130595	TNNT3	0.0517315	0.00650543	0.958743	0.0671256	0.0662761	3.38441e-06	1.23774e-05	45	58	58	B2	Adipose. subcutaneous (GTEx)	EpiXcan	0.995711	gtex_sf	0.999981
6344	ENSG00000160201	U2AF1	0.0513939	0.0209921	0.959012	0.0234141	0.0414012	0.000281033	0.000814997	33	58	58	B2	Adipose. subcutaneous (GTEx)	EpiXcan	0.995711	gtex_sf	0.999981
6345	ENSG00000122481	RWDD3	0.0513524	0.00563622	0.959045	0.207815	0.204271	1.25545e-17	1.23404e-16	49	54	54	B2	Adipose. subcutaneous (GTEx)	EpiXcan	0.995711	gtex_sf	0.999981
6346	ENSG00000025708	TYMP	-0.0512505	0.000233175	0.959126	0.0712575	0.213672	1.1044e-18	1.17727e-17	24	30	30	B2	Adipose. subcutaneous (GTEx)	EpiXcan	0.995711	gtex_sf	0.999981
6347	ENSG00000131127	ZNF141	0.0510405	-0.0119038	0.959293	0.0397597	0.0130652	0.0434689	0.0952847	64	81	81	B2	Adipose. subcutaneous (GTEx)	EpiXcan	0.995711	gtex_sf	0.999981
6348	ENSG00000112782	CLIC5	0.0510314	-0.0187092	0.9593	0.0180728	0.0482889	7.38923e-05	0.000229849	12	12	12	B2	Adipose. subcutaneous (GTEx)	EpiXcan	0.995711	gtex_sf	0.999981
6349	ENSG00000164172	MOCS2	0.0509934	0.0171689	0.959331	0.0578281	0.0299171	0.00206965	0.00539341	53	58	58	B2	Adipose. subcutaneous (GTEx)	EpiXcan	0.995711	gtex_sf	0.999981
6350	ENSG00000177042	TMEM80	-0.0509036	-0.00119933	0.959402	0.366583	0.629528	6.61382e-82	1.51868e-79	58	75	75	B2	Adipose. subcutaneous (GTEx)	EpiXcan	0.995711	gtex_sf	0.999981
6351	ENSG00000177868	SVBP	0.0506289	-0.00165541	0.959621	0.217195	0.198218	5.09162e-17	4.83842e-16	66	80	80	B2	Adipose. subcutaneous (GTEx)	EpiXcan	0.995711	gtex_sf	0.999981
6352	ENSG00000272645	GTF2IP20	-0.0502782	-0.0031807	0.959901	0.0867249	0.399007	3.15278e-39	9.74855e-38	38	47	47	B2	Adipose. subcutaneous (GTEx)	EpiXcan	0.995711	gtex_sf	0.999981
6353	ENSG00000146243	IRAK1BP1	-0.0500787	-0.00375645	0.96006	0.071728	0.253167	1.34358e-22	1.79919e-21	18	23	23	B2	Adipose. subcutaneous (GTEx)	EpiXcan	0.995711	gtex_sf	0.999981
6354	ENSG00000215039	CD27-AS1	-0.0500191	-0.00168807	0.960107	0.155117	0.374273	6.98163e-36	1.89887e-34	15	21	21	B2	Adipose. subcutaneous (GTEx)	EpiXcan	0.995711	gtex_sf	0.999981
6355	ENSG00000197081	IGF2R	0.0499812	-7.37538e-05	0.960137	0.0621065	0.0852616	1.08794e-07	4.71205e-07	31	41	41	B2	Adipose. subcutaneous (GTEx)	EpiXcan	0.995711	gtex_sf	0.999981
6356	ENSG00000254682	AP002387.1	-0.0499186	-0.00246985	0.960187	0.132655	0.321022	1.08905e-30	2.27336e-29	37	48	48	B2	Adipose. subcutaneous (GTEx)	EpiXcan	0.995711	gtex_sf	0.999981
6357	ENSG00000108468	CBX1	0.0498509	0.00372919	0.960241	0.0950267	0.0750949	7.05732e-07	2.77752e-06	36	43	43	B2	Adipose. subcutaneous (GTEx)	EpiXcan	0.995711	gtex_sf	0.999981
6358	ENSG00000247240	UBL7-AS1	0.0497587	-0.0203937	0.960315	0.034204	0.015582	0.0261699	0.059123	31	34	34	B2	Adipose. subcutaneous (GTEx)	EpiXcan	0.995711	gtex_sf	0.999981
6359	ENSG00000100365	NCF4	-0.0496556	-0.0274672	0.960397	0.00701469	0.0587155	1.34376e-05	4.56404e-05	6	8	8	B2	Adipose. subcutaneous (GTEx)	EpiXcan	0.995711	gtex_sf	0.999981
6360	ENSG00000179583	CIITA	-0.0494683	-0.0157875	0.960546	0.0627068	0.0635934	2.56106e-06	9.5002e-06	32	37	37	B2	Adipose. subcutaneous (GTEx)	EpiXcan	0.995711	gtex_sf	0.999981
6361	ENSG00000147364	FBXO25	-0.0490303	-0.020567	0.960895	0.0100121	0.120639	1.40587e-10	8.08043e-10	9	11	11	B2	Adipose. subcutaneous (GTEx)	EpiXcan	0.995711	gtex_sf	0.999981
6362	ENSG00000006282	SPATA20	0.0488611	0.0025372	0.96103	0.342875	0.68185	6.44312e-96	4.51244e-93	20	26	26	B2	Adipose. subcutaneous (GTEx)	EpiXcan	0.995711	gtex_sf	0.999981
6363	ENSG00000083817	ZNF416	-0.0488547	-0.0167593	0.961035	0.0184405	0.011874	0.0529199	0.11432	18	25	25	B2	Adipose. subcutaneous (GTEx)	EpiXcan	0.995711	gtex_sf	0.999981
6364	ENSG00000118855	MFSD1	-0.0488324	-0.000859768	0.961053	0.11665	0.209857	2.36507e-18	2.45753e-17	12	14	14	B2	Adipose. subcutaneous (GTEx)	EpiXcan	0.995711	gtex_sf	0.999981
6365	ENSG00000221817	PPP3CB-AS1	-0.0487676	0.00613014	0.961104	0.0108802	0.0173786	0.0202848	0.0464871	7	7	7	B2	Adipose. subcutaneous (GTEx)	EpiXcan	0.995711	gtex_sf	0.999981
6366	ENSG00000273344	PAXIP1-AS1	-0.0487091	-0.00220628	0.961151	0.0672409	0.145996	1.03639e-12	7.22586e-12	14	14	14	B2	Adipose. subcutaneous (GTEx)	EpiXcan	0.995711	gtex_sf	0.999981
6367	ENSG00000172780	RAB43	-0.0486889	-0.0109719	0.961167	0.0127256	0.0616108	5.48923e-06	1.95494e-05	8	16	16	B2	Adipose. subcutaneous (GTEx)	EpiXcan	0.995711	gtex_sf	0.999981
6368	ENSG00000183060	LYSMD4	-0.0485823	-0.00320057	0.961252	0.256628	0.402364	8.41289e-40	2.64808e-38	34	40	40	B2	Adipose. subcutaneous (GTEx)	EpiXcan	0.995711	gtex_sf	0.999981
6369	ENSG00000054598	FOXC1	0.0484673	0.0138781	0.961344	0.00358505	0.0145285	0.0333882	0.0743039	2	2	2	B2	Adipose. subcutaneous (GTEx)	EpiXcan	0.995711	gtex_sf	0.999981
6370	ENSG00000095209	TMEM38B	-0.0479421	-0.0178619	0.961762	0.0148565	0.0475849	9.44613e-05	0.000290476	6	8	8	B2	Adipose. subcutaneous (GTEx)	EpiXcan	0.995711	gtex_sf	0.999981
6371	ENSG00000161544	CYGB	-0.0478941	0.0044393	0.961801	0.0105354	0.0302547	0.00203726	0.00532286	5	6	6	B2	Adipose. subcutaneous (GTEx)	EpiXcan	0.995711	gtex_sf	0.999981
6372	ENSG00000108599	AKAP10	-0.0477624	0.00179169	0.961906	0.028202	0.0758866	5.55462e-07	2.21915e-06	19	27	27	B2	Adipose. subcutaneous (GTEx)	EpiXcan	0.995711	gtex_sf	0.999981
6373	ENSG00000111224	PARP11	0.0474358	0.00463823	0.962166	0.0510512	0.104924	3.97288e-09	2.00101e-08	16	19	19	B2	Adipose. subcutaneous (GTEx)	EpiXcan	0.995711	gtex_sf	0.999981
6374	ENSG00000186204	CYP4F12	0.0471406	0.00463961	0.962401	0.260284	0.316248	2.55721e-29	4.9542e-28	117	152	152	B2	Adipose. subcutaneous (GTEx)	EpiXcan	0.995711	gtex_sf	0.999981
6375	ENSG00000140694	PARN	-0.047091	-0.0361595	0.962441	0.0632537	0.052952	3.73639e-05	0.000120534	50	66	66	B2	Adipose. subcutaneous (GTEx)	EpiXcan	0.995711	gtex_sf	0.999981
6376	ENSG00000137074	APTX	-0.0470276	0.000391099	0.962491	0.0810494	0.219957	3.11724e-19	3.44619e-18	16	19	19	B2	Adipose. subcutaneous (GTEx)	EpiXcan	0.995711	gtex_sf	0.999981
6377	ENSG00000197150	ABCB8	0.0469587	0.00436281	0.962546	0.0693723	0.0912611	4.07802e-08	1.8474e-07	43	58	58	B2	Adipose. subcutaneous (GTEx)	EpiXcan	0.995711	gtex_sf	0.999981
6378	ENSG00000115419	GLS	0.0467509	0.00455798	0.962712	0.0349736	0.146089	1.55544e-12	1.06538e-11	6	8	8	B2	Adipose. subcutaneous (GTEx)	EpiXcan	0.995711	gtex_sf	0.999981
6379	ENSG00000196937	FAM3C	-0.0465111	-0.0063694	0.962903	0.0941215	0.0753942	7.25959e-07	2.85232e-06	44	55	55	B2	Adipose. subcutaneous (GTEx)	EpiXcan	0.995711	gtex_sf	0.999981
6380	ENSG00000187609	EXD3	-0.0463663	0.0405233	0.963018	0.0862746	0.142728	1.63145e-12	1.11417e-11	53	74	74	B2	Adipose. subcutaneous (GTEx)	EpiXcan	0.995711	gtex_sf	0.999981
6381	ENSG00000157873	TNFRSF14	0.0462812	0.0192347	0.963086	0.0397371	0.0129002	0.0444013	0.0971917	37	47	47	B2	Adipose. subcutaneous (GTEx)	EpiXcan	0.995711	gtex_sf	0.999981
6382	ENSG00000160213	CSTB	-0.046128	-0.00747923	0.963208	0.0686812	0.166684	1.79898e-14	1.42524e-13	11	17	17	B2	Adipose. subcutaneous (GTEx)	EpiXcan	0.995711	gtex_sf	0.999981
6383	ENSG00000142864	SERBP1	0.0457285	-0.0015818	0.963527	0.0294733	0.0962197	1.92117e-08	9.03317e-08	16	21	21	B2	Adipose. subcutaneous (GTEx)	EpiXcan	0.995711	gtex_sf	0.999981
6384	ENSG00000105650	PDE4C	0.045485	0.0179779	0.963721	0.020963	0.0268282	0.00384857	0.00967807	20	22	22	B2	Adipose. subcutaneous (GTEx)	EpiXcan	0.995711	gtex_sf	0.999981
6385	ENSG00000183186	C2CD4C	0.0454738	0.00601522	0.96373	0.0730527	0.255734	1.80063e-22	2.39747e-21	27	40	40	B2	Adipose. subcutaneous (GTEx)	EpiXcan	0.995711	gtex_sf	0.999981
6386	ENSG00000092295	TGM1	-0.0454368	-0.00766355	0.963759	0.0420834	0.0886775	5.93838e-08	2.65662e-07	12	12	12	B2	Adipose. subcutaneous (GTEx)	EpiXcan	0.995711	gtex_sf	0.999981
6387	ENSG00000204287	HLA-DRA	-0.0452999	-0.010683	0.963868	0.0247396	0.135569	1.00833e-11	6.43446e-11	22	29	29	B2	Adipose. subcutaneous (GTEx)	EpiXcan	0.995711	gtex_sf	0.999981
6388	ENSG00000142655	PEX14	-0.0449459	-0.00689778	0.96415	0.084163	0.191259	1.46462e-16	1.34789e-15	14	18	18	B2	Adipose. subcutaneous (GTEx)	EpiXcan	0.995846	gtex_sf	0.999981
6389	ENSG00000174775	HRAS	-0.0445159	-0.00980933	0.964493	0.0228632	0.0740547	7.90569e-07	3.09316e-06	8	8	8	B2	Adipose. subcutaneous (GTEx)	EpiXcan	0.995927	gtex_sf	0.999981
6390	ENSG00000089916	GPATCH2L	-0.0444687	-0.00539228	0.964531	0.0557579	0.136426	9.27303e-12	5.93906e-11	18	21	21	B2	Adipose. subcutaneous (GTEx)	EpiXcan	0.995927	gtex_sf	0.999981
6391	ENSG00000121350	PYROXD1	-0.044028	-0.000261393	0.964882	0.211643	0.363432	2.07229e-34	5.2019e-33	28	33	33	B2	Adipose. subcutaneous (GTEx)	EpiXcan	0.996134	gtex_sf	0.999981
6392	ENSG00000183230	CTNNA3	0.0433021	0.00537255	0.965461	0.0440118	0.0157713	0.0265157	0.0598269	69	82	82	B2	Adipose. subcutaneous (GTEx)	EpiXcan	0.996155	gtex_sf	0.999981
6393	ENSG00000100483	VCPKMT	0.0431815	0.00366814	0.965557	0.0678786	0.222023	1.17281e-19	1.32266e-18	16	21	21	B2	Adipose. subcutaneous (GTEx)	EpiXcan	0.996155	gtex_sf	0.999981
6394	ENSG00000185684	EP400NL	-0.0426152	-0.00638128	0.966008	0.147931	0.436072	1.84888e-44	7.15395e-43	32	41	41	B2	Adipose. subcutaneous (GTEx)	EpiXcan	0.996155	gtex_sf	0.999981
6395	ENSG00000131351	HAUS8	-0.0424935	-0.0060499	0.966105	0.0137528	0.0812732	2.62282e-07	1.09372e-06	5	6	6	B2	Adipose. subcutaneous (GTEx)	EpiXcan	0.996155	gtex_sf	0.999981
6396	ENSG00000159784	FAM131B	-0.0423732	-0.00550411	0.966201	0.0311535	0.0351387	0.00090223	0.00245723	35	38	38	B2	Adipose. subcutaneous (GTEx)	EpiXcan	0.996155	gtex_sf	0.999981
6397	ENSG00000172301	COPRS	0.0422911	0.0116869	0.966267	0.0337956	0.0182641	0.016461	0.0382306	20	21	21	B2	Adipose. subcutaneous (GTEx)	EpiXcan	0.996155	gtex_sf	0.999981
6398	ENSG00000083099	LYRM2	-0.0421438	-0.00950916	0.966384	0.0277951	0.119808	2.49997e-10	1.40012e-09	24	30	30	B2	Adipose. subcutaneous (GTEx)	EpiXcan	0.996155	gtex_sf	0.999981
6399	ENSG00000140521	POLG	-0.0420976	-0.00723558	0.966421	0.0918836	0.229784	7.33233e-20	8.42526e-19	22	30	30	B2	Adipose. subcutaneous (GTEx)	EpiXcan	0.996155	gtex_sf	0.999981
6400	ENSG00000106133	NSUN5P2	0.0420828	0.00137772	0.966433	0.209592	0.250447	1.01511e-24	1.52398e-23	25	30	30	B2	Adipose. subcutaneous (GTEx)	EpiXcan	0.996155	gtex_sf	0.999981
6401	ENSG00000247228	AC009060.1	-0.0420409	0.0581838	0.966466	0.00170908	0.0289289	0.0024525	0.00633804	4	7	7	B2	Adipose. subcutaneous (GTEx)	EpiXcan	0.996155	gtex_sf	0.999981
6402	ENSG00000204438	GPANK1	-0.0415413	0.00263263	0.966864	0.0528534	0.0402174	0.000328844	0.000946591	46	60	60	B2	Adipose. subcutaneous (GTEx)	EpiXcan	0.996155	gtex_sf	0.999981
6403	ENSG00000074356	NCBP3	0.0413425	-0.00117078	0.967023	0.0163349	0.0392945	0.000331249	0.000952732	12	19	19	B2	Adipose. subcutaneous (GTEx)	EpiXcan	0.996155	gtex_sf	0.999981
6404	ENSG00000130758	MAP3K10	-0.0412006	-0.00249273	0.967136	0.103954	0.312783	1.02461e-28	1.91611e-27	19	25	25	B2	Adipose. subcutaneous (GTEx)	EpiXcan	0.996155	gtex_sf	0.999981
6405	ENSG00000186017	ZNF566	0.0411341	0.0153718	0.967189	0.0157215	0.0267232	0.00393439	0.00988147	12	16	16	B2	Adipose. subcutaneous (GTEx)	EpiXcan	0.996155	gtex_sf	0.999981
6406	ENSG00000170448	NFXL1	0.0406979	0.00496489	0.967537	0.0579661	0.10604	2.80863e-09	1.43265e-08	27	34	34	B2	Adipose. subcutaneous (GTEx)	EpiXcan	0.996155	gtex_sf	0.999981
6407	ENSG00000125826	RBCK1	0.0402248	0.0028955	0.967914	0.0306005	0.132592	2.21723e-11	1.37602e-10	8	10	10	B2	Adipose. subcutaneous (GTEx)	EpiXcan	0.996155	gtex_sf	0.999981
6408	ENSG00000167799	NUDT8	-0.03984	0.0323376	0.968221	0.0231783	0.0693751	2.34278e-06	8.73213e-06	21	25	25	B2	Adipose. subcutaneous (GTEx)	EpiXcan	0.996155	gtex_sf	0.999981
6409	ENSG00000152229	PSTPIP2	0.0394508	-0.0540785	0.968531	0.00685543	0.0125185	0.0492835	0.107025	7	9	9	B2	Adipose. subcutaneous (GTEx)	EpiXcan	0.996155	gtex_sf	0.999981
6410	ENSG00000149554	CHEK1	0.0389596	0.00291317	0.968923	0.0355711	0.0895124	4.29651e-08	1.94258e-07	29	32	32	B2	Adipose. subcutaneous (GTEx)	EpiXcan	0.996155	gtex_sf	0.999981
6411	ENSG00000172890	NADSYN1	0.0386267	0.000136925	0.969188	0.119965	0.332524	9.16017e-31	1.92652e-29	26	39	39	B2	Adipose. subcutaneous (GTEx)	EpiXcan	0.996155	gtex_sf	0.999981
6412	ENSG00000104267	CA2	0.0384905	-0.0058574	0.969297	0.0917342	0.0598947	8.27814e-06	2.88222e-05	50	61	61	B2	Adipose. subcutaneous (GTEx)	EpiXcan	0.996155	gtex_sf	0.999981
6413	ENSG00000173272	MZT2A	-0.0384241	-0.00405099	0.96935	0.146741	0.251488	6.26087e-24	9.05015e-23	31	36	36	B2	Adipose. subcutaneous (GTEx)	EpiXcan	0.996155	gtex_sf	0.999981
6414	ENSG00000241015	TPM3P9	0.038347	0.00161534	0.969411	0.23353	0.507056	6.57064e-56	4.40359e-54	31	43	43	B2	Adipose. subcutaneous (GTEx)	EpiXcan	0.996155	gtex_sf	0.999981
6415	ENSG00000105173	CCNE1	-0.0383422	-0.0436863	0.969415	0.0153259	0.065346	3.85458e-06	1.39982e-05	23	29	29	B2	Adipose. subcutaneous (GTEx)	EpiXcan	0.996155	gtex_sf	0.999981
6416	ENSG00000179855	GIPC3	-0.0379281	-0.0112535	0.969745	0.021547	0.205859	5.77718e-18	5.80495e-17	10	14	14	B2	Adipose. subcutaneous (GTEx)	EpiXcan	0.996155	gtex_sf	0.999981
6417	ENSG00000133740	E2F5	0.0379122	-0.0213329	0.969758	0.00424003	0.0138578	0.0376617	0.0832719	4	6	6	B2	Adipose. subcutaneous (GTEx)	EpiXcan	0.996155	gtex_sf	0.999981
6418	ENSG00000167186	COQ7	-0.0378199	-0.00796331	0.969831	0.0293872	0.0819562	1.89776e-07	8.01626e-07	13	26	26	B2	Adipose. subcutaneous (GTEx)	EpiXcan	0.996155	gtex_sf	0.999981
6419	ENSG00000099991	CABIN1	0.03779	0.0309395	0.969855	0.000910989	0.0345099	0.000901776	0.00245647	12	15	15	B2	Adipose. subcutaneous (GTEx)	EpiXcan	0.996155	gtex_sf	0.999981
6420	ENSG00000221983	UBA52	0.037715	0.00208908	0.969915	0.143106	0.195437	5.2853e-17	5.01226e-16	23	29	29	B2	Adipose. subcutaneous (GTEx)	EpiXcan	0.996155	gtex_sf	0.999981
6421	ENSG00000170776	AKAP13	0.0374779	-0.00363356	0.970104	0.0851989	0.117178	4.19279e-10	2.30127e-09	33	33	33	B2	Adipose. subcutaneous (GTEx)	EpiXcan	0.996155	gtex_sf	0.999981
6422	ENSG00000132471	WBP2	-0.03745	0.00201616	0.970126	0.0720137	0.149984	2.7599e-13	1.98755e-12	15	21	21	B2	Adipose. subcutaneous (GTEx)	EpiXcan	0.996155	gtex_sf	0.999981
6423	ENSG00000100302	RASD2	-0.0373592	-0.0255096	0.970199	0.0138749	0.0221458	0.00753847	0.0182906	12	16	16	B2	Adipose. subcutaneous (GTEx)	EpiXcan	0.996155	gtex_sf	0.999981
6424	ENSG00000103415	HMOX2	-0.0372329	-0.00245736	0.970299	0.0494187	0.136865	1.86062e-12	1.26697e-11	8	11	11	B2	Adipose. subcutaneous (GTEx)	EpiXcan	0.996155	gtex_sf	0.999981
6425	ENSG00000111254	AKAP3	-0.0367795	-0.000937543	0.970661	0.137815	0.18841	3.58463e-16	3.20421e-15	33	37	37	B2	Adipose. subcutaneous (GTEx)	EpiXcan	0.996155	gtex_sf	0.999981
6426	ENSG00000110871	COQ5	-0.0367196	0.00378659	0.970709	0.231014	0.414708	1.03972e-41	3.5959e-40	28	35	35	B2	Adipose. subcutaneous (GTEx)	EpiXcan	0.996155	gtex_sf	0.999981
6427	ENSG00000151148	UBE3B	-0.0366866	-0.0142859	0.970735	0.0709747	0.102042	4.18075e-09	2.10117e-08	24	28	28	B2	Adipose. subcutaneous (GTEx)	EpiXcan	0.996155	gtex_sf	0.999981
6428	ENSG00000169826	CSGALNACT2	-0.0364586	-0.002412	0.970917	0.0965067	0.243847	1.27567e-21	1.60542e-20	27	36	36	B2	Adipose. subcutaneous (GTEx)	EpiXcan	0.996155	gtex_sf	0.999981
6429	ENSG00000181619	GPR135	-0.0363354	-0.00912046	0.971015	0.0634758	0.0563024	1.72541e-05	5.78316e-05	41	43	43	B2	Adipose. subcutaneous (GTEx)	EpiXcan	0.996155	gtex_sf	0.999981
6430	ENSG00000163565	IFI16	-0.0362287	-0.0146788	0.9711	0.00262078	0.0153837	0.026878	0.0605858	1	1	1	B2	Adipose. subcutaneous (GTEx)	EpiXcan	0.996155	gtex_sf	0.999981
6431	ENSG00000169683	LRRC45	0.0358748	0.00278815	0.971382	0.0412426	0.1689	1.32085e-14	1.05721e-13	5	6	6	B2	Adipose. subcutaneous (GTEx)	EpiXcan	0.996155	gtex_sf	0.999981
6432	ENSG00000125734	GPR108	0.035819	0.000138052	0.971427	0.268214	0.354105	2.45845e-33	5.90661e-32	41	48	48	B2	Adipose. subcutaneous (GTEx)	EpiXcan	0.996155	gtex_sf	0.999981
6433	ENSG00000244242	IFITM10	-0.0357875	-0.000274453	0.971452	0.00548467	0.0177575	0.0187114	0.0430363	11	22	22	B2	Adipose. subcutaneous (GTEx)	EpiXcan	0.996155	gtex_sf	0.999981
6434	ENSG00000198933	TBKBP1	-0.0357873	-0.0123274	0.971452	0.0624178	0.148855	4.41378e-13	3.13032e-12	37	44	44	B2	Adipose. subcutaneous (GTEx)	EpiXcan	0.996155	gtex_sf	0.999981
6435	ENSG00000134899	ERCC5	0.035002	-0.00219018	0.972078	0.0268253	0.089332	6.08142e-08	2.71714e-07	7	8	8	B2	Adipose. subcutaneous (GTEx)	EpiXcan	0.996155	gtex_sf	0.999981
6436	ENSG00000063660	GPC1	-0.0347111	0.00355179	0.97231	0.0745125	0.0225766	0.00706189	0.0172028	56	69	69	B2	Adipose. subcutaneous (GTEx)	EpiXcan	0.996155	gtex_sf	0.999981
6437	ENSG00000055483	USP36	0.0346739	-0.00129431	0.97234	0.0141231	0.0557841	2.13404e-05	7.08161e-05	9	9	9	B2	Adipose. subcutaneous (GTEx)	EpiXcan	0.996155	gtex_sf	0.999981
6438	ENSG00000230091	TMEM254-AS1	0.0346517	0.000448415	0.972358	0.262312	0.442363	2.32285e-45	9.43079e-44	13	18	18	B2	Adipose. subcutaneous (GTEx)	EpiXcan	0.996155	gtex_sf	0.999981
6439	ENSG00000115137	DNAJC27	-0.0345277	-0.00931746	0.972456	0.0129267	0.0150599	0.0302173	0.0675801	11	16	16	B2	Adipose. subcutaneous (GTEx)	EpiXcan	0.996155	gtex_sf	0.999981
6440	ENSG00000039650	PNKP	-0.0343253	-0.00369856	0.972618	0.0829604	0.164997	1.85061e-14	1.46367e-13	19	23	23	B2	Adipose. subcutaneous (GTEx)	EpiXcan	0.996155	gtex_sf	0.999981
6441	ENSG00000162714	ZNF496	-0.034296	-0.000555481	0.972641	0.129988	0.29162	3.21011e-26	5.24667e-25	18	20	20	B2	Adipose. subcutaneous (GTEx)	EpiXcan	0.996155	gtex_sf	0.999981
6442	ENSG00000184900	SUMO3	-0.0342148	-0.00589358	0.972706	0.0128614	0.0683495	2.04331e-06	7.65666e-06	2	2	2	B2	Adipose. subcutaneous (GTEx)	EpiXcan	0.996155	gtex_sf	0.999981
6443	ENSG00000116138	DNAJC16	-0.0339779	0.00355513	0.972895	0.0251297	0.0871351	1.06707e-07	4.63026e-07	26	32	32	B2	Adipose. subcutaneous (GTEx)	EpiXcan	0.996155	gtex_sf	0.999981
6444	ENSG00000186417	GLDN	-0.0338307	0.000480586	0.973012	0.035096	0.148765	9.84746e-13	6.87261e-12	18	20	20	B2	Adipose. subcutaneous (GTEx)	EpiXcan	0.996155	gtex_sf	0.999981
6445	ENSG00000111300	NAA25	-0.0337766	0.00498724	0.973055	0.0265376	0.0361236	0.000749374	0.00206056	33	44	44	B2	Adipose. subcutaneous (GTEx)	EpiXcan	0.996155	gtex_sf	0.999981
6446	ENSG00000198792	TMEM184B	0.0334382	0.00661276	0.973325	0.00848539	0.116418	4.72458e-10	2.578e-09	6	11	11	B2	Adipose. subcutaneous (GTEx)	EpiXcan	0.996221	gtex_sf	0.999981
6447	ENSG00000139725	RHOF	-0.0332309	0.000259938	0.97349	0.0411199	0.0598999	1.08116e-05	3.71081e-05	17	20	20	B2	Adipose. subcutaneous (GTEx)	EpiXcan	0.996221	gtex_sf	0.999981
6448	ENSG00000111269	CREBL2	0.0331282	0.0169661	0.973572	0.0116611	0.034962	0.00085828	0.00234346	8	14	14	B2	Adipose. subcutaneous (GTEx)	EpiXcan	0.996221	gtex_sf	0.999981
6449	ENSG00000261490	AC005674.2	-0.0318522	3.49544e-05	0.97459	0.0791374	0.137109	7.18812e-12	4.64839e-11	14	18	18	B2	Adipose. subcutaneous (GTEx)	EpiXcan	0.996304	gtex_sf	0.999981
6450	ENSG00000204991	SPIRE2	-0.0317621	-0.00708652	0.974662	0.0350515	0.216214	5.33487e-19	5.76586e-18	27	36	36	B2	Adipose. subcutaneous (GTEx)	EpiXcan	0.996304	gtex_sf	0.999981
6451	ENSG00000133119	RFC3	-0.0314591	-0.0093071	0.974903	0.00328985	0.0117238	0.0549809	0.118516	5	6	6	B2	Adipose. subcutaneous (GTEx)	EpiXcan	0.996304	gtex_sf	0.999981
6452	ENSG00000270172	RP5-1024G6.8	-0.0313683	-0.00258812	0.974976	0.0179543	0.0535982	3.64605e-05	0.000117836	4	4	4	B2	Adipose. subcutaneous (GTEx)	EpiXcan	0.996304	gtex_sf	0.999981
6453	ENSG00000253719	ATXN7L3B	0.031088	0.0153942	0.975199	0.0010587	0.0578841	1.57526e-05	5.30784e-05	12	13	13	B2	Adipose. subcutaneous (GTEx)	EpiXcan	0.996304	gtex_sf	0.999981
6454	ENSG00000196235	SUPT5H	-0.0310078	-0.0256668	0.975263	0.0107981	0.013622	0.0380548	0.0840615	17	25	25	B2	Adipose. subcutaneous (GTEx)	EpiXcan	0.996304	gtex_sf	0.999981
6455	ENSG00000108448	TRIM16L	0.0308013	0.0363789	0.975428	0.00835626	0.0536336	2.56294e-05	8.4132e-05	16	25	25	B2	Adipose. subcutaneous (GTEx)	EpiXcan	0.996304	gtex_sf	0.999981
6456	ENSG00000167377	ZNF23	-0.0304592	-0.00703942	0.975701	0.1013	0.146306	1.13333e-12	7.85483e-12	25	28	28	B2	Adipose. subcutaneous (GTEx)	EpiXcan	0.996304	gtex_sf	0.999981
6457	ENSG00000151689	INPP1	0.0302171	0.0145899	0.975894	0.0452548	0.0747587	7.09004e-07	2.78883e-06	35	67	63	B2	Adipose. subcutaneous (GTEx)	EpiXcan	0.996304	gtex_sf	0.999981
6458	ENSG00000196668	LINC00173	-0.0301401	-0.0253563	0.975955	0.00294323	0.0311261	0.00156125	0.00412691	18	23	23	B2	Adipose. subcutaneous (GTEx)	EpiXcan	0.996304	gtex_sf	0.999981
6459	ENSG00000198771	RCSD1	0.030095	-0.000113883	0.975991	0.0411083	0.139304	3.29047e-12	2.19683e-11	21	25	25	B2	Adipose. subcutaneous (GTEx)	EpiXcan	0.996304	gtex_sf	0.999981
6460	ENSG00000188176	SMTNL2	0.0300404	-2.23136e-05	0.976035	0.0858635	0.195313	3.20958e-17	3.08556e-16	9	11	11	B2	Adipose. subcutaneous (GTEx)	EpiXcan	0.996304	gtex_sf	0.999981
6461	ENSG00000269737	AL691432.1	0.030029	0.0032245	0.976044	0.0465741	0.321463	1.92018e-31	4.18288e-30	3	7	7	B2	Adipose. subcutaneous (GTEx)	EpiXcan	0.996304	gtex_sf	0.999981
6462	ENSG00000077585	GPR137B	0.0297864	-0.00035094	0.976237	0.0607085	0.12463	8.925e-11	5.21537e-10	8	8	8	B2	Adipose. subcutaneous (GTEx)	EpiXcan	0.996304	gtex_sf	0.999981
6463	ENSG00000178726	THBD	-0.0297852	0.00729942	0.976238	0.0153566	0.0219086	0.00884272	0.0213111	28	34	34	B2	Adipose. subcutaneous (GTEx)	EpiXcan	0.996304	gtex_sf	0.999981
6464	ENSG00000048544	MRPS10	0.0296331	0.00429228	0.97636	0.269427	0.485703	9.34234e-52	5.13169e-50	50	66	66	B2	Adipose. subcutaneous (GTEx)	EpiXcan	0.996304	gtex_sf	0.999981
6465	ENSG00000183161	FANCF	-0.0294614	0.0151894	0.976497	0.00828209	0.0637352	5.08827e-06	1.81907e-05	12	14	14	B2	Adipose. subcutaneous (GTEx)	EpiXcan	0.996304	gtex_sf	0.999981
6466	ENSG00000204323	SMIM5	-0.0293408	-0.00531414	0.976593	0.0312389	0.0313363	0.00168895	0.004446	32	36	36	B2	Adipose. subcutaneous (GTEx)	EpiXcan	0.996304	gtex_sf	0.999981
6467	ENSG00000128652	HOXD3	-0.0292666	0.0173913	0.976652	0.0309107	0.0791205	2.17973e-07	9.15763e-07	15	16	16	B2	Adipose. subcutaneous (GTEx)	EpiXcan	0.996304	gtex_sf	0.999981
6468	ENSG00000158321	AUTS2	-0.029208	-0.020989	0.976699	0.0285416	0.0603854	9.3215e-06	3.23264e-05	7	12	12	B2	Adipose. subcutaneous (GTEx)	EpiXcan	0.996304	gtex_sf	0.999981
6469	ENSG00000167384	ZNF180	0.0290496	-0.00581023	0.976825	0.0163442	0.0277747	0.00291759	0.0074697	20	26	26	B2	Adipose. subcutaneous (GTEx)	EpiXcan	0.996304	gtex_sf	0.999981
6470	ENSG00000261188	Z95115.1	0.0288484	0.00075518	0.976985	0.0867681	0.183123	9.64037e-16	8.36115e-15	25	29	29	B2	Adipose. subcutaneous (GTEx)	EpiXcan	0.996314	gtex_sf	0.999981
6471	ENSG00000145817	YIPF5	-0.0276778	0.00496677	0.977919	0.0467784	0.0620026	7.15821e-06	2.51102e-05	24	31	31	B2	Adipose. subcutaneous (GTEx)	EpiXcan	0.99704	gtex_sf	0.999981
6472	ENSG00000170275	CRTAP	0.0271102	-0.00209137	0.978372	0.0931663	0.246559	1.56862e-21	1.96176e-20	13	16	16	B2	Adipose. subcutaneous (GTEx)	EpiXcan	0.99704	gtex_sf	0.999981
6473	ENSG00000172175	MALT1	0.0270509	0.00844802	0.978419	0.0521568	0.0935755	2.4153e-08	1.12358e-07	18	21	21	B2	Adipose. subcutaneous (GTEx)	EpiXcan	0.99704	gtex_sf	0.999981
6474	ENSG00000170037	CNTROB	0.0270343	0.00333746	0.978432	0.0240228	0.0265313	0.0034092	0.00865084	10	13	13	B2	Adipose. subcutaneous (GTEx)	EpiXcan	0.99704	gtex_sf	0.999981
6475	ENSG00000160961	ZNF333	-0.0268299	0.00220914	0.978595	0.107402	0.146506	1.62723e-12	1.11184e-11	44	52	52	B2	Adipose. subcutaneous (GTEx)	EpiXcan	0.99704	gtex_sf	0.999981
6476	ENSG00000143919	CAMKMT	-0.026819	-0.0165285	0.978604	0.00836849	0.0126159	0.0462883	0.100975	16	19	19	B2	Adipose. subcutaneous (GTEx)	EpiXcan	0.99704	gtex_sf	0.999981
6477	ENSG00000180884	ZNF792	0.0262244	-0.00166459	0.979078	0.0974369	0.173734	6.26994e-15	5.14487e-14	16	17	17	B2	Adipose. subcutaneous (GTEx)	EpiXcan	0.997152	gtex_sf	0.999981
6478	ENSG00000081320	STK17B	0.02608	0.00853506	0.979193	0.0161181	0.0494771	5.93424e-05	0.000187125	2	3	3	B2	Adipose. subcutaneous (GTEx)	EpiXcan	0.997152	gtex_sf	0.999981
6479	ENSG00000260948	AL390195.2	-0.0259038	0.000476839	0.979334	0.0549991	0.163329	3.78031e-14	2.93519e-13	20	25	25	B2	Adipose. subcutaneous (GTEx)	EpiXcan	0.997152	gtex_sf	0.999981
6480	ENSG00000158023	WDR66	-0.0257883	-0.00626421	0.979426	0.0349422	0.12867	3.5738e-11	2.17929e-10	3	6	6	B2	Adipose. subcutaneous (GTEx)	EpiXcan	0.997152	gtex_sf	0.999981
6481	ENSG00000256383	AC020910.2	-0.0255769	0.00728607	0.979595	0.0540631	0.104976	1.70834e-09	8.86905e-09	26	30	30	B2	Adipose. subcutaneous (GTEx)	EpiXcan	0.997152	gtex_sf	0.999981
6482	ENSG00000155957	TMBIM4	-0.0255435	-0.00065196	0.979621	0.187712	0.313709	3.22984e-29	6.20581e-28	14	17	17	B2	Adipose. subcutaneous (GTEx)	EpiXcan	0.997152	gtex_sf	0.999981
6483	ENSG00000169689	CENPX	-0.0249714	-0.0014673	0.980078	0.152897	0.367075	5.71434e-35	1.47134e-33	7	8	8	B2	Adipose. subcutaneous (GTEx)	EpiXcan	0.997297	gtex_sf	0.999981
6484	ENSG00000106290	TAF6	-0.0249293	-0.00238463	0.980111	0.0234634	0.0791468	3.12935e-07	1.29072e-06	15	21	21	B2	Adipose. subcutaneous (GTEx)	EpiXcan	0.997297	gtex_sf	0.999981
6485	ENSG00000092607	TBX15	0.0247703	-0.00547192	0.980238	0.0137035	0.0286899	0.0024947	0.00643878	13	17	17	B2	Adipose. subcutaneous (GTEx)	EpiXcan	0.997297	gtex_sf	0.999981
6486	ENSG00000078237	TIGAR	0.0243865	-0.0161161	0.980544	0.114789	0.124488	8.22164e-11	4.82045e-10	32	34	34	B2	Adipose. subcutaneous (GTEx)	EpiXcan	0.997297	gtex_sf	0.999981
6487	ENSG00000119599	DCAF4	-0.0242504	0.00360948	0.980653	0.246657	0.337767	5.15943e-32	1.16562e-30	56	66	66	B2	Adipose. subcutaneous (GTEx)	EpiXcan	0.997297	gtex_sf	0.999981
6488	ENSG00000137628	DDX60	-0.0242286	-0.014198	0.98067	0.000833881	0.0178707	0.0167972	0.0389469	2	4	4	B2	Adipose. subcutaneous (GTEx)	EpiXcan	0.997297	gtex_sf	0.999981
6489	ENSG00000236255	AC009404.1	-0.0227974	-0.006344	0.981812	0.0653957	0.0328475	0.00129429	0.00345448	37	41	41	B2	Adipose. subcutaneous (GTEx)	EpiXcan	0.998059	gtex_sf	0.999981
6490	ENSG00000197013	ZNF429	0.0226928	-0.00726686	0.981895	0.119033	0.193621	6.69188e-17	6.29928e-16	36	49	49	B2	Adipose. subcutaneous (GTEx)	EpiXcan	0.998059	gtex_sf	0.999981
6491	ENSG00000107614	TRDMT1	0.02252	-0.00219428	0.982033	0.258603	0.342657	2.50043e-32	5.73217e-31	24	31	31	B2	Adipose. subcutaneous (GTEx)	EpiXcan	0.998059	gtex_sf	0.999981
6492	ENSG00000145241	CENPC	0.0224488	-0.00134218	0.98209	0.115398	0.166963	1.59518e-14	1.26881e-13	61	72	72	B2	Adipose. subcutaneous (GTEx)	EpiXcan	0.998059	gtex_sf	0.999981
6493	ENSG00000205560	CPT1B	-0.022236	-0.00471954	0.98226	0.0564735	0.302123	1.61876e-28	2.99921e-27	17	23	23	B2	Adipose. subcutaneous (GTEx)	EpiXcan	0.998059	gtex_sf	0.999981
6494	ENSG00000171824	EXOSC10	-0.0220403	0.0199261	0.982416	0.0103432	0.0379568	0.000444852	0.00125926	26	30	30	B2	Adipose. subcutaneous (GTEx)	EpiXcan	0.998059	gtex_sf	0.999981
6495	ENSG00000121542	SEC22A	0.0218505	0.0011242	0.982567	0.0839777	0.188919	1.73261e-16	1.58827e-15	18	25	25	B2	Adipose. subcutaneous (GTEx)	EpiXcan	0.998059	gtex_sf	0.999981
6496	ENSG00000162819	BROX	0.0217715	0.00132263	0.98263	0.0936956	0.192883	7.61177e-17	7.13642e-16	16	20	20	B2	Adipose. subcutaneous (GTEx)	EpiXcan	0.998059	gtex_sf	0.999981
6497	ENSG00000178467	P4HTM	0.0206918	0.00263177	0.983491	0.0362363	0.0385073	0.000395367	0.00112788	21	24	24	B2	Adipose. subcutaneous (GTEx)	EpiXcan	0.99848	gtex_sf	0.999981
6498	ENSG00000131797	CLUHP3	0.0206865	0.00733633	0.983496	0.0315018	0.11944	1.99432e-10	1.13004e-09	14	18	18	B2	Adipose. subcutaneous (GTEx)	EpiXcan	0.99848	gtex_sf	0.999981
6499	ENSG00000140830	TXNL4B	0.0201233	0.00276742	0.983945	0.0179599	0.0123184	0.049396	0.107251	15	18	18	B2	Adipose. subcutaneous (GTEx)	EpiXcan	0.99848	gtex_sf	0.999981
6500	ENSG00000128573	FOXP2	-0.0200788	-0.00390337	0.98398	0.0241521	0.108781	1.53541e-09	8.02183e-09	23	26	26	B2	Adipose. subcutaneous (GTEx)	EpiXcan	0.99848	gtex_sf	0.999981
6501	ENSG00000162545	CAMK2N1	0.0200598	0.0166166	0.983996	0.0438586	0.0672086	2.91547e-06	1.07381e-05	24	30	30	B2	Adipose. subcutaneous (GTEx)	EpiXcan	0.99848	gtex_sf	0.999981
6502	ENSG00000250565	ATP6V1E2	-0.0198648	0.00302253	0.984151	0.162214	0.273025	1.4918e-24	2.22531e-23	18	22	22	B2	Adipose. subcutaneous (GTEx)	EpiXcan	0.99848	gtex_sf	0.999981
6503	ENSG00000178573	MAF	0.019853	-0.0269093	0.984161	0.0173241	0.0108799	0.0664751	0.141314	20	27	27	B2	Adipose. subcutaneous (GTEx)	EpiXcan	0.99848	gtex_sf	0.999981
6504	ENSG00000187742	SECISBP2	0.0197351	-0.0168701	0.984255	0.0470701	0.0106092	0.0676394	0.143441	33	41	41	B2	Adipose. subcutaneous (GTEx)	EpiXcan	0.99848	gtex_sf	0.999981
6505	ENSG00000134001	EIF2S1	0.0190053	0.00965344	0.984837	0.0610605	0.03922	0.000412187	0.00117324	31	34	34	B2	Adipose. subcutaneous (GTEx)	EpiXcan	0.998917	gtex_sf	0.999981
6506	ENSG00000143418	CERS2	-0.0186339	0.00440588	0.985133	0.0717604	0.114867	4.21674e-10	2.31351e-09	38	47	47	B2	Adipose. subcutaneous (GTEx)	EpiXcan	0.998946	gtex_sf	0.999981
6507	ENSG00000092203	TOX4	-0.0185891	-0.00165138	0.985169	0.0545337	0.115873	5.49073e-10	2.97634e-09	43	66	66	B2	Adipose. subcutaneous (GTEx)	EpiXcan	0.998946	gtex_sf	0.999981
6508	ENSG00000247982	LINC00926	0.0180891	-0.00279968	0.985568	0.114608	0.31677	9.73486e-30	1.93688e-28	17	23	23	B2	Adipose. subcutaneous (GTEx)	EpiXcan	0.998998	gtex_sf	0.999981
6509	ENSG00000141560	FN3KRP	0.0180891	0.000615162	0.985568	0.207533	0.60857	5.78657e-76	1.03914e-73	13	17	17	B2	Adipose. subcutaneous (GTEx)	EpiXcan	0.998998	gtex_sf	0.999981
6510	ENSG00000158717	RNF166	0.0178424	-0.00325732	0.985765	0.0457375	0.300859	8.12691e-28	1.44093e-26	30	44	44	B2	Adipose. subcutaneous (GTEx)	EpiXcan	0.998998	gtex_sf	0.999981
6511	ENSG00000155330	C16orf87	0.0177665	0.0201863	0.985825	0.00600134	0.0519306	4.54381e-05	0.000144945	4	6	6	B2	Adipose. subcutaneous (GTEx)	EpiXcan	0.998998	gtex_sf	0.999981
6512	ENSG00000164615	CAMLG	-0.0174143	-0.00187944	0.986106	0.0948361	0.197492	2.68062e-17	2.58235e-16	10	12	12	B2	Adipose. subcutaneous (GTEx)	EpiXcan	0.999129	gtex_sf	0.999981
6513	ENSG00000112561	TFEB	0.0168345	0.00127859	0.986569	0.0583263	0.0271601	0.0035222	0.0089182	37	44	44	B2	Adipose. subcutaneous (GTEx)	EpiXcan	0.999243	gtex_sf	0.999981
6514	ENSG00000007372	PAX6	-0.0167571	0.0233076	0.98663	0.0162995	0.0600979	1.17571e-05	4.02251e-05	30	34	34	B2	Adipose. subcutaneous (GTEx)	EpiXcan	0.999243	gtex_sf	0.999981
6515	ENSG00000178149	DALRD3	-0.0164584	-0.00471926	0.986869	0.0175881	0.0957473	9.82331e-09	4.75779e-08	8	11	11	B2	Adipose. subcutaneous (GTEx)	EpiXcan	0.999243	gtex_sf	0.999981
6516	ENSG00000165434	PGM2L1	0.0163591	0.0204254	0.986948	0.0363934	0.0585722	1.42422e-05	4.82679e-05	28	33	33	B2	Adipose. subcutaneous (GTEx)	EpiXcan	0.999243	gtex_sf	0.999981
6517	ENSG00000154813	DPH3	-0.0161717	0.00986105	0.987097	0.0282017	0.0731664	8.47403e-07	3.29985e-06	17	20	20	B2	Adipose. subcutaneous (GTEx)	EpiXcan	0.999243	gtex_sf	0.999981
6518	ENSG00000171853	TRAPPC12	0.0161336	0.00196176	0.987128	0.0666189	0.165608	3.11584e-14	2.4314e-13	15	18	18	B2	Adipose. subcutaneous (GTEx)	EpiXcan	0.999243	gtex_sf	0.999981
6519	ENSG00000267169	AC022098.1	-0.0156352	-0.00794736	0.987525	0.0259407	0.0501555	6.66276e-05	0.000208362	26	37	37	B2	Adipose. subcutaneous (GTEx)	EpiXcan	0.999489	gtex_sf	0.999981
6520	ENSG00000184207	PGP	-0.0153616	-0.00176682	0.987744	0.0153384	0.0445252	0.000117434	0.000356657	2	5	5	B2	Adipose. subcutaneous (GTEx)	EpiXcan	0.999489	gtex_sf	0.999981
6521	ENSG00000136514	RTP4	-0.0151129	-0.000400777	0.987942	0.0178496	0.0641634	5.23557e-06	1.86901e-05	4	5	5	B2	Adipose. subcutaneous (GTEx)	EpiXcan	0.999489	gtex_sf	0.999981
6522	ENSG00000105877	DNAH11	-0.0148793	0.00450434	0.988128	0.0467285	0.019759	0.0120837	0.0285953	28	36	36	B2	Adipose. subcutaneous (GTEx)	EpiXcan	0.999489	gtex_sf	0.999981
6523	ENSG00000166938	DIS3L	0.0148069	0.00655007	0.988186	0.0978305	0.31502	7.93955e-29	1.49878e-27	53	57	57	B2	Adipose. subcutaneous (GTEx)	EpiXcan	0.999489	gtex_sf	0.999981
6524	ENSG00000196196	HRCT1	0.0144717	-0.000988883	0.988454	0.122049	0.267788	8.30381e-24	1.1905e-22	14	17	17	B2	Adipose. subcutaneous (GTEx)	EpiXcan	0.999489	gtex_sf	0.999981
6525	ENSG00000148154	UGCG	0.0143089	-0.00960182	0.988584	0.017005	0.0103204	0.0734479	0.155031	15	17	17	B2	Adipose. subcutaneous (GTEx)	EpiXcan	0.999489	gtex_sf	0.999981
6526	ENSG00000100100	PIK3IP1	0.0140748	-0.00528165	0.98877	0.0563513	0.073356	9.16452e-07	3.55392e-06	52	67	67	B2	Adipose. subcutaneous (GTEx)	EpiXcan	0.999489	gtex_sf	0.999981
6527	ENSG00000101574	METTL4	0.0135968	-0.00146731	0.989152	0.0322174	0.0651055	4.09935e-06	1.48179e-05	8	9	9	B2	Adipose. subcutaneous (GTEx)	EpiXcan	0.999489	gtex_sf	0.999981
6528	ENSG00000114648	KLHL18	-0.0133772	-0.0109176	0.989327	0.00197667	0.0114066	0.0604794	0.129373	6	6	6	B2	Adipose. subcutaneous (GTEx)	EpiXcan	0.999489	gtex_sf	0.999981
6529	ENSG00000130489	SCO2	-0.0133279	-0.00293933	0.989366	0.0390697	0.0991662	1.03278e-08	4.99348e-08	15	18	18	B2	Adipose. subcutaneous (GTEx)	EpiXcan	0.999489	gtex_sf	0.999981
6530	ENSG00000121417	ZNF211	0.0132753	0.00991567	0.989408	0.166282	0.264508	1.23074e-23	1.74131e-22	48	62	62	B2	Adipose. subcutaneous (GTEx)	EpiXcan	0.999489	gtex_sf	0.999981
6531	ENSG00000256043	CTSO	0.0129124	0.00488449	0.989698	0.0213366	0.0302687	0.00183939	0.00482388	8	8	8	B2	Adipose. subcutaneous (GTEx)	EpiXcan	0.999489	gtex_sf	0.999981
6532	ENSG00000152104	PTPN14	0.0126125	-0.011328	0.989937	0.052389	0.0995509	6.25644e-09	3.09005e-08	32	41	41	B2	Adipose. subcutaneous (GTEx)	EpiXcan	0.999489	gtex_sf	0.999981
6533	ENSG00000132823	OSER1	0.0125093	-0.00496186	0.990019	0.00838886	0.0265111	0.00349247	0.00884771	11	12	12	B2	Adipose. subcutaneous (GTEx)	EpiXcan	0.999489	gtex_sf	0.999981
6534	ENSG00000185163	DDX51	0.0123798	-0.00722127	0.990123	0.149225	0.221003	9.49815e-20	1.08075e-18	48	57	57	B2	Adipose. subcutaneous (GTEx)	EpiXcan	0.999489	gtex_sf	0.999981
6535	ENSG00000115317	HTRA2	0.0122018	0.0233675	0.990265	0.0211293	0.0129416	0.0440462	0.0964293	12	16	16	B2	Adipose. subcutaneous (GTEx)	EpiXcan	0.999489	gtex_sf	0.999981
6536	ENSG00000249307	LINC01088	-0.0119795	0.00057485	0.990442	0.0444946	0.0962495	1.14581e-08	5.51523e-08	23	29	29	B2	Adipose. subcutaneous (GTEx)	EpiXcan	0.999489	gtex_sf	0.999981
6537	ENSG00000181915	ADO	0.0119036	0.00457829	0.990502	0.0224192	0.0404336	0.000339389	0.000975143	20	24	24	B2	Adipose. subcutaneous (GTEx)	EpiXcan	0.999489	gtex_sf	0.999981
6538	ENSG00000002919	SNX11	0.0116752	-0.0013456	0.990685	0.131838	0.242629	2.58115e-21	3.208e-20	92	111	111	B2	Adipose. subcutaneous (GTEx)	EpiXcan	0.999489	gtex_sf	0.999981
6539	ENSG00000116962	NID1	0.0116327	0.0156898	0.990719	0.0237405	0.0114638	0.0598548	0.128115	23	25	25	B2	Adipose. subcutaneous (GTEx)	EpiXcan	0.999489	gtex_sf	0.999981
6540	ENSG00000076344	RGS11	0.0113598	-0.00414786	0.990936	0.0974736	0.27735	4.35595e-25	6.69745e-24	17	32	32	B2	Adipose. subcutaneous (GTEx)	EpiXcan	0.999489	gtex_sf	0.999981
6541	ENSG00000135297	MTO1	-0.011096	-0.0702614	0.991147	0.0029536	0.139629	6.34212e-12	4.11332e-11	19	29	29	B2	Adipose. subcutaneous (GTEx)	EpiXcan	0.999489	gtex_sf	0.999981
6542	ENSG00000156411	C14orf2	0.0110497	0.00243447	0.991184	0.145346	0.13377	1.2603e-11	7.97337e-11	57	68	68	B2	Adipose. subcutaneous (GTEx)	EpiXcan	0.999489	gtex_sf	0.999981
6543	ENSG00000183309	ZNF623	-0.0106894	-0.00896096	0.991471	0.106488	0.0660292	2.60851e-06	9.66597e-06	37	43	43	B2	Adipose. subcutaneous (GTEx)	EpiXcan	0.999489	gtex_sf	0.999981
6544	ENSG00000067533	RRP15	-0.0106313	-0.000835482	0.991518	0.0994936	0.285286	9.51734e-26	1.51316e-24	7	13	13	B2	Adipose. subcutaneous (GTEx)	EpiXcan	0.999489	gtex_sf	0.999981
6545	ENSG00000169062	UPF3A	0.0105657	0.00147422	0.99157	0.207071	0.32199	7.68494e-30	1.54438e-28	44	49	49	B2	Adipose. subcutaneous (GTEx)	EpiXcan	0.999489	gtex_sf	0.999981
6546	ENSG00000196670	ZFP62	-0.0102185	-0.00735633	0.991847	0.127079	0.211152	3.28271e-18	3.3661e-17	19	20	20	B2	Adipose. subcutaneous (GTEx)	EpiXcan	0.999489	gtex_sf	0.999981
6547	ENSG00000239556	AC004951.2	-0.0101341	-0.00639902	0.991914	0.120719	0.215531	7.90207e-19	8.4621e-18	30	33	33	B2	Adipose. subcutaneous (GTEx)	EpiXcan	0.999489	gtex_sf	0.999981
6548	ENSG00000144369	FAM171B	-0.00990623	-0.00613132	0.992096	0.0299998	0.0986955	7.08891e-09	3.48523e-08	16	22	22	B2	Adipose. subcutaneous (GTEx)	EpiXcan	0.999489	gtex_sf	0.999981
6549	ENSG00000170153	RNF150	-0.00958059	0.00322199	0.992356	0.16271	0.214672	8.96459e-19	9.58527e-18	30	35	35	B2	Adipose. subcutaneous (GTEx)	EpiXcan	0.999489	gtex_sf	0.999981
6550	ENSG00000125618	PAX8	0.00926311	0.000648139	0.992609	0.203494	0.369867	2.42838e-35	6.33413e-34	39	52	51	B2	Adipose. subcutaneous (GTEx)	EpiXcan	0.999489	gtex_sf	0.999981
6551	ENSG00000079246	XRCC5	0.00888846	0.0043229	0.992908	0.0278867	0.074561	6.22383e-07	2.47241e-06	23	32	32	B2	Adipose. subcutaneous (GTEx)	EpiXcan	0.999489	gtex_sf	0.999981
6552	ENSG00000161896	IP6K3	-0.00881771	0.00566691	0.992965	0.0484755	0.0518686	4.99913e-05	0.000158638	25	30	30	B2	Adipose. subcutaneous (GTEx)	EpiXcan	0.999489	gtex_sf	0.999981
6553	ENSG00000175352	NRIP3	0.00873384	-0.00222519	0.993031	0.148528	0.0781128	5.08087e-07	2.03919e-06	70	76	76	B2	Adipose. subcutaneous (GTEx)	EpiXcan	0.999489	gtex_sf	0.999981
6554	ENSG00000182568	SATB1	0.00845384	-0.00508481	0.993255	0.0426105	0.0656687	3.84073e-06	1.39552e-05	40	47	47	B2	Adipose. subcutaneous (GTEx)	EpiXcan	0.999489	gtex_sf	0.999981
6555	ENSG00000160352	ZNF714	0.00844592	0.00579024	0.993261	0.0206782	0.0760932	6.51692e-07	2.57715e-06	11	17	17	B2	Adipose. subcutaneous (GTEx)	EpiXcan	0.999489	gtex_sf	0.999981
6556	ENSG00000204922	UQCC3	0.00838141	0.0155243	0.993313	0.0541588	0.0556521	1.83996e-05	6.15092e-05	28	32	32	B2	Adipose. subcutaneous (GTEx)	EpiXcan	0.999489	gtex_sf	0.999981
6557	ENSG00000204130	RUFY2	0.00807643	0.000232857	0.993556	0.0622843	0.0661642	2.61018e-06	9.66962e-06	31	33	33	B2	Adipose. subcutaneous (GTEx)	EpiXcan	0.999489	gtex_sf	0.999981
6558	ENSG00000213995	NAXD	0.00783322	-0.00634995	0.99375	0.0404639	0.0722367	8.65859e-07	3.36424e-06	30	36	36	B2	Adipose. subcutaneous (GTEx)	EpiXcan	0.999489	gtex_sf	0.999981
6559	ENSG00000164258	NDUFS4	-0.00692628	0.0312985	0.994474	0.00416376	0.0381113	0.000479466	0.00135101	18	23	23	B2	Adipose. subcutaneous (GTEx)	EpiXcan	0.999489	gtex_sf	0.999981
6560	ENSG00000115290	GRB14	0.00685821	0.00681368	0.994528	0.0338994	0.0897943	3.56611e-08	1.62811e-07	11	12	12	B2	Adipose. subcutaneous (GTEx)	EpiXcan	0.999489	gtex_sf	0.999981
6561	ENSG00000105185	PDCD5	0.00660837	-0.0181138	0.994727	0.0435286	0.197273	2.64333e-17	2.54818e-16	12	16	16	B2	Adipose. subcutaneous (GTEx)	EpiXcan	0.999489	gtex_sf	0.999981
6562	ENSG00000115041	KCNIP3	0.00659969	0.0169377	0.994734	0.0434747	0.0793493	3.47804e-07	1.42531e-06	26	31	31	B2	Adipose. subcutaneous (GTEx)	EpiXcan	0.999489	gtex_sf	0.999981
6563	ENSG00000128262	POM121L9P	0.00639218	0.000847691	0.9949	0.115118	0.28022	1.10417e-25	1.74955e-24	30	34	34	B2	Adipose. subcutaneous (GTEx)	EpiXcan	0.999489	gtex_sf	0.999981
6564	ENSG00000144596	GRIP2	-0.00621509	-0.00886346	0.995041	0.00423824	0.0499594	6.00621e-05	0.000189096	7	8	8	B2	Adipose. subcutaneous (GTEx)	EpiXcan	0.999489	gtex_sf	0.999981
6565	ENSG00000127463	EMC1	0.00607119	0.00271253	0.995156	0.0871333	0.338737	1.0278e-31	2.28515e-30	11	15	15	B2	Adipose. subcutaneous (GTEx)	EpiXcan	0.999489	gtex_sf	0.999981
6566	ENSG00000082068	WDR70	0.00564583	0.0190723	0.995495	0.0332513	0.0551583	2.17505e-05	7.21086e-05	25	30	30	B2	Adipose. subcutaneous (GTEx)	EpiXcan	0.999489	gtex_sf	0.999981
6567	ENSG00000238105	GOLGA2P5	0.00562926	0.00714685	0.995509	0.0476969	0.0378937	0.000553362	0.00154586	34	40	40	B2	Adipose. subcutaneous (GTEx)	EpiXcan	0.999489	gtex_sf	0.999981
6568	ENSG00000109775	UFSP2	-0.00545353	-0.000223414	0.995649	0.43395	0.577135	1.50755e-68	1.73084e-66	34	39	39	B2	Adipose. subcutaneous (GTEx)	EpiXcan	0.999489	gtex_sf	0.999981
6569	ENSG00000182810	DDX28	-0.00544929	0.0185807	0.995652	0.018762	0.035406	0.000813397	0.00222786	18	21	21	B2	Adipose. subcutaneous (GTEx)	EpiXcan	0.999489	gtex_sf	0.999981
6570	ENSG00000109971	HSPA8	-0.00520202	0.000276095	0.995849	0.00646723	0.0139725	0.03408	0.0757112	3	5	5	B2	Adipose. subcutaneous (GTEx)	EpiXcan	0.999489	gtex_sf	0.999981
6571	ENSG00000177570	SAMD12	-0.00505361	0.00289515	0.995968	0.0368179	0.0994765	4.67705e-09	2.33886e-08	11	12	12	B2	Adipose. subcutaneous (GTEx)	EpiXcan	0.999489	gtex_sf	0.999981
6572	ENSG00000011376	LARS2	0.00481257	0.000650804	0.99616	0.131745	0.223307	2.27453e-19	2.53053e-18	14	20	20	B2	Adipose. subcutaneous (GTEx)	EpiXcan	0.999489	gtex_sf	0.999981
6573	ENSG00000115514	TXNDC9	-0.0047766	0.00914379	0.996189	0.0177137	0.0180051	0.0182715	0.0421074	26	31	31	B2	Adipose. subcutaneous (GTEx)	EpiXcan	0.999489	gtex_sf	0.999981
6574	ENSG00000028203	VEZT	-0.0044749	-0.00059757	0.99643	0.205271	0.268575	3.16844e-24	4.64716e-23	39	40	40	B2	Adipose. subcutaneous (GTEx)	EpiXcan	0.999489	gtex_sf	0.999981
6575	ENSG00000157800	SLC37A3	-0.0042668	-0.00102244	0.996596	0.0402292	0.0819592	1.46554e-07	6.25659e-07	13	13	13	B2	Adipose. subcutaneous (GTEx)	EpiXcan	0.999489	gtex_sf	0.999981
6576	ENSG00000136731	UGGT1	0.00420451	-0.0037124	0.996645	0.0636041	0.105149	2.87721e-09	1.46496e-08	45	54	54	B2	Adipose. subcutaneous (GTEx)	EpiXcan	0.999489	gtex_sf	0.999981
6577	ENSG00000023041	ZDHHC6	0.00413595	0.00147168	0.9967	0.00384064	0.0346296	0.000968001	0.00262971	1	1	1	B2	Adipose. subcutaneous (GTEx)	EpiXcan	0.999489	gtex_sf	0.999981
6578	ENSG00000155016	CYP2U1	0.00412597	-0.0305711	0.996708	0.010527	0.125013	6.92851e-11	4.09483e-10	13	18	18	B2	Adipose. subcutaneous (GTEx)	EpiXcan	0.999489	gtex_sf	0.999981
6579	ENSG00000101247	NDUFAF5	0.00412144	0.00114723	0.996712	0.192236	0.290459	6.68383e-27	1.12932e-25	19	21	21	B2	Adipose. subcutaneous (GTEx)	EpiXcan	0.999489	gtex_sf	0.999981
6580	ENSG00000188738	FSIP2	-0.00405821	0.013667	0.996762	0.0356996	0.0598609	1.12548e-05	3.85847e-05	26	31	31	B2	Adipose. subcutaneous (GTEx)	EpiXcan	0.999489	gtex_sf	0.999981
6581	ENSG00000267454	ZNF582-AS1	0.00343686	-0.00027305	0.997258	0.196256	0.318289	2.78713e-29	5.38473e-28	10	14	14	B2	Adipose. subcutaneous (GTEx)	EpiXcan	0.999664	gtex_sf	0.999981
6582	ENSG00000213462	ERV3-1	0.0034295	-0.00236891	0.997264	0.134053	0.246902	5.41258e-22	6.99392e-21	25	31	31	B2	Adipose. subcutaneous (GTEx)	EpiXcan	0.999664	gtex_sf	0.999981
6583	ENSG00000184381	PLA2G6	-0.00326937	0.0116146	0.997391	0.0295525	0.0529441	3.78006e-05	0.000121858	9	10	10	B2	Adipose. subcutaneous (GTEx)	EpiXcan	0.999664	gtex_sf	0.999981
6584	ENSG00000137726	FXYD6	0.00245726	0.0187937	0.998039	0.061094	0.101799	6.33885e-09	3.12855e-08	49	64	64	B2	Adipose. subcutaneous (GTEx)	EpiXcan	0.999719	gtex_sf	0.999981
6585	ENSG00000150459	SAP18	-0.00245219	0.00119926	0.998043	0.0230045	0.0633185	4.24994e-06	1.53188e-05	11	14	14	B2	Adipose. subcutaneous (GTEx)	EpiXcan	0.999719	gtex_sf	0.999981
6586	ENSG00000154146	NRGN	0.00207844	0.0250698	0.998342	0.00680852	0.01109	0.0615225	0.131404	15	18	18	B2	Adipose. subcutaneous (GTEx)	EpiXcan	0.999719	gtex_sf	0.999981
6587	ENSG00000157429	ZNF19	0.00203321	-0.00698879	0.998378	0.03078	0.0382261	0.000488917	0.00137488	22	28	28	B2	Adipose. subcutaneous (GTEx)	EpiXcan	0.999719	gtex_sf	0.999981
6588	ENSG00000152465	NMT2	0.00171752	-0.0028998	0.99863	0.0875587	0.0948229	1.72073e-08	8.13167e-08	30	35	35	B2	Adipose. subcutaneous (GTEx)	EpiXcan	0.999719	gtex_sf	0.999981
6589	ENSG00000245317	AC008393.1	0.00146972	0.00539666	0.998827	0.0318439	0.0293449	0.0017567	0.0046174	13	17	17	B2	Adipose. subcutaneous (GTEx)	EpiXcan	0.999719	gtex_sf	0.999981
6590	ENSG00000188227	ZNF793	-0.00138759	0.00786997	0.998893	0.129565	0.261582	2.58337e-23	3.60053e-22	22	28	28	B2	Adipose. subcutaneous (GTEx)	EpiXcan	0.999719	gtex_sf	0.999981
6591	ENSG00000185261	KIAA0825	-0.00118136	0.000687015	0.999057	0.0344663	0.0602441	8.22575e-06	2.86612e-05	20	21	21	B2	Adipose. subcutaneous (GTEx)	EpiXcan	0.999719	gtex_sf	0.999981
6592	ENSG00000163935	SFMBT1	0.00113691	0.00551238	0.999093	0.0734206	0.136847	4.91312e-12	3.2143e-11	18	21	21	B2	Adipose. subcutaneous (GTEx)	EpiXcan	0.999719	gtex_sf	0.999981
6593	ENSG00000137070	IL11RA	-0.00112228	0.00171479	0.999105	0.0230935	0.0561154	2.19771e-05	7.28083e-05	7	8	8	B2	Adipose. subcutaneous (GTEx)	EpiXcan	0.999719	gtex_sf	0.999981
6594	ENSG00000069869	NEDD4	0.00111225	-0.0106607	0.999113	0.0375504	0.051919	4.23672e-05	0.000135674	23	28	28	B2	Adipose. subcutaneous (GTEx)	EpiXcan	0.999719	gtex_sf	0.999981
6595	ENSG00000169490	TM2D2	-0.000708061	0.00239841	0.999435	0.0280964	0.0153901	0.0289948	0.0650537	29	31	31	B2	Adipose. subcutaneous (GTEx)	EpiXcan	0.999734	gtex_sf	0.999981
6596	ENSG00000101109	STK4	0.000686464	-0.00375151	0.999452	0.00480421	0.0115434	0.0558952	0.120357	5	5	5	B2	Adipose. subcutaneous (GTEx)	EpiXcan	0.999734	gtex_sf	0.999981
6597	ENSG00000121931	LRIF1	-0.000522741	0.00616155	0.999583	0.0150176	0.0441275	0.000171307	0.000509452	9	12	12	B2	Adipose. subcutaneous (GTEx)	EpiXcan	0.999734	gtex_sf	0.999981
6598	ENSG00000166770	ZNF667-AS1	0.00019644	0.0218882	0.999843	0.0772511	0.0351788	0.000712439	0.00196285	61	76	76	B2	Adipose. subcutaneous (GTEx)	EpiXcan	0.999843	gtex_sf	0.999986

### Sheet: Adipose. subcutaneous (STARNET)
	gene	gene_name	zscore	effect_size	pvalue	var_g	pred_perf_r2	pred_perf_pval	pred_perf_qval	n_snps_used	n_snps_in_cov	n_snps_in_model	gwas	tissue	method	gwas_fdr	Tissue.keyword	fdr_all
1	ENSG00000159110	IFNAR2	-5.25035	-0.1902	1.51814e-07	0.230968	0.333961	7.04733e-53	2.05598e-51	41	76	48	B2	Adipose. subcutaneous (STARNET)	EpiXcan	0.000932746	starnet_sf	0.00657752
2	ENSG00000089127	OAS1	-4.9747	-0.903302	6.53481e-07	0.00714354	0.0497351	1.21939e-07	4.57614e-07	12	28	26	B2	Adipose. subcutaneous (STARNET)	EpiXcan	0.00200749	starnet_sf	0.0216864
3	ENSG00000204650	LINC02210	-4.45552	-0.167806	8.36917e-06	0.132449	0.655816	1.68631e-148	4.26986e-146	70	138	104	B2	Adipose. subcutaneous (STARNET)	EpiXcan	0.0159391	starnet_sf	0.143779
4	ENSG00000120088	CRHR1	-4.40916	-0.152584	1.0377e-05	0.149213	0.439734	6.50366e-77	3.47726e-75	56	118	74	B2	Adipose. subcutaneous (STARNET)	EpiXcan	0.0159391	starnet_sf	0.163246
5	ENSG00000214425	LRRC37A4P	4.17701	0.146833	2.95369e-05	0.146817	0.273245	1.52684e-41	3.16207e-40	73	104	82	B2	Adipose. subcutaneous (STARNET)	EpiXcan	0.0362949	starnet_sf	0.25882
6	ENSG00000186377	CYP4X1	3.98847	0.331754	6.65019e-05	0.0502093	0.0450963	6.75209e-07	2.38267e-06	33	50	42	B2	Adipose. subcutaneous (STARNET)	EpiXcan	0.0680979	starnet_sf	0.394913
7	ENSG00000186868	MAPT	-3.5793	-0.242914	0.00034451	0.0469829	0.0981737	7.85698e-14	4.66552e-13	15	31	19	B2	Adipose. subcutaneous (STARNET)	EpiXcan	0.259124	starnet_sf	0.750556
8	ENSG00000130818	ZNF426	-3.56176	-0.569903	0.000368381	0.0101819	0.011575	0.0126712	0.0282893	15	29	18	B2	Adipose. subcutaneous (STARNET)	EpiXcan	0.259124	starnet_sf	0.768878
9	ENSG00000109066	TMEM104	-3.55389	-1.08755	0.000379576	0.00273329	0.0509777	1.11389e-07	4.20017e-07	3	14	6	B2	Adipose. subcutaneous (STARNET)	EpiXcan	0.259124	starnet_sf	0.775543
10	ENSG00000170537	TMC7	3.19239	0.580957	0.00141101	0.0175217	0.0206884	0.000824875	0.00210333	16	60	25	B2	Adipose. subcutaneous (STARNET)	EpiXcan	0.776047	starnet_sf	0.999981
11	ENSG00000101680	LAMA1	-3.18823	-0.55403	0.00143149	0.0128037	0.08185	1.23167e-11	6.24754e-11	18	65	23	B2	Adipose. subcutaneous (STARNET)	EpiXcan	0.776047	starnet_sf	0.999981
12	ENSG00000163820	FYCO1	3.16943	0.188168	0.00152738	0.082907	0.21427	7.57979e-31	1.08909e-29	32	48	37	B2	Adipose. subcutaneous (STARNET)	EpiXcan	0.776047	starnet_sf	0.999981
13	ENSG00000137310	TCF19	3.12897	0.245851	0.00175421	0.0487019	0.0987197	6.2406e-14	3.73046e-13	30	47	34	B2	Adipose. subcutaneous (STARNET)	EpiXcan	0.776047	starnet_sf	0.999981
14	ENSG00000215114	UBXN2B	-3.09048	-0.223555	0.00199832	0.0509645	0.105866	6.1374e-15	3.88509e-14	19	30	22	B2	Adipose. subcutaneous (STARNET)	EpiXcan	0.776047	starnet_sf	0.999981
15	ENSG00000124541	RRP36	-3.07587	-0.284574	0.00209893	0.0372033	0.0224674	0.000499451	0.00130732	47	62	57	B2	Adipose. subcutaneous (STARNET)	EpiXcan	0.776047	starnet_sf	0.999981
16	ENSG00000071991	CDH19	-3.07092	-0.569436	0.00213401	0.0100865	0.0368251	5.80259e-06	1.86383e-05	16	32	17	B2	Adipose. subcutaneous (STARNET)	EpiXcan	0.776047	starnet_sf	0.999981
17	ENSG00000197563	PIGN	-3.06907	-0.148231	0.00214727	0.125899	0.232248	5.59374e-34	9.06618e-33	39	51	47	B2	Adipose. subcutaneous (STARNET)	EpiXcan	0.776047	starnet_sf	0.999981
18	ENSG00000163814	CDCP1	-3.00237	-0.260901	0.0026789	0.0419821	0.0393175	3.53022e-06	1.15833e-05	34	53	39	B2	Adipose. subcutaneous (STARNET)	EpiXcan	0.906219	starnet_sf	0.999981
19	ENSG00000143537	ADAM15	2.96648	0.264801	0.00301232	0.036505	0.106091	4.87854e-15	3.11465e-14	2	4	2	B2	Adipose. subcutaneous (STARNET)	EpiXcan	0.906219	starnet_sf	0.999981
20	ENSG00000111731	C2CD5	2.9541	0.213356	0.00313579	0.0708949	0.143249	1.94391e-20	1.7208e-19	57	106	67	B2	Adipose. subcutaneous (STARNET)	EpiXcan	0.906219	starnet_sf	0.999981
21	ENSG00000143753	DEGS1	2.95118	0.280711	0.00316562	0.0319601	0.0265404	0.000140869	0.000389947	28	32	30	B2	Adipose. subcutaneous (STARNET)	EpiXcan	0.906219	starnet_sf	0.999981
22	ENSG00000169122	FAM110B	2.93846	0.178117	0.00329848	0.0753598	0.144639	1.91608e-20	1.69728e-19	10	12	11	B2	Adipose. subcutaneous (STARNET)	EpiXcan	0.906219	starnet_sf	0.999981
23	ENSG00000130695	CEP85	-2.90422	-0.531715	0.00368173	0.00851723	0.017634	0.00201116	0.00492425	7	14	9	B2	Adipose. subcutaneous (STARNET)	EpiXcan	0.906219	starnet_sf	0.999981
24	ENSG00000163938	GNL3	2.87933	0.244451	0.00398515	0.0372944	0.117144	1.73871e-16	1.21087e-15	11	35	15	B2	Adipose. subcutaneous (STARNET)	EpiXcan	0.906219	starnet_sf	0.999981
25	ENSG00000250208	FZD10-AS1	2.87907	0.201062	0.00398851	0.0786242	0.143247	2.89065e-20	2.54377e-19	31	71	38	B2	Adipose. subcutaneous (STARNET)	EpiXcan	0.906219	starnet_sf	0.999981
26	ENSG00000158315	RHBDL2	2.84137	0.185743	0.00449202	0.0859934	0.0699633	3.72801e-10	1.70867e-09	51	60	59	B2	Adipose. subcutaneous (STARNET)	EpiXcan	0.906219	starnet_sf	0.999981
27	ENSG00000079950	STX7	-2.84114	-0.239286	0.00449533	0.0563813	0.0987728	2.97452e-14	1.81035e-13	16	28	20	B2	Adipose. subcutaneous (STARNET)	EpiXcan	0.906219	starnet_sf	0.999981
28	ENSG00000225190	PLEKHM1	-2.83161	-0.17124	0.00463142	0.0668395	0.0710991	2.92017e-10	1.34947e-09	32	59	36	B2	Adipose. subcutaneous (STARNET)	EpiXcan	0.906219	starnet_sf	0.999981
29	ENSG00000214401	KANSL1-AS1	-2.81761	-0.27677	0.00483826	0.0206219	0.624649	3.0792e-135	5.50972e-133	26	116	59	B2	Adipose. subcutaneous (STARNET)	EpiXcan	0.906219	starnet_sf	0.999981
30	ENSG00000174951	FUT1	2.80776	0.503259	0.00498874	0.0147547	0.044071	7.79275e-07	2.73551e-06	8	13	9	B2	Adipose. subcutaneous (STARNET)	EpiXcan	0.906219	starnet_sf	0.999981
31	ENSG00000127952	STYXL1	2.78847	0.112097	0.00529573	0.227072	0.422725	2.09481e-71	9.8295e-70	20	37	27	B2	Adipose. subcutaneous (STARNET)	EpiXcan	0.906219	starnet_sf	0.999981
32	ENSG00000112242	E2F3	2.78559	0.719196	0.00534298	0.00522009	0.0103707	0.0185611	0.0406015	12	27	16	B2	Adipose. subcutaneous (STARNET)	EpiXcan	0.906219	starnet_sf	0.999981
33	ENSG00000167333	TRIM68	2.77735	0.298457	0.00548045	0.0342196	0.0815682	1.19379e-11	6.06152e-11	15	39	23	B2	Adipose. subcutaneous (STARNET)	EpiXcan	0.906219	starnet_sf	0.999981
34	ENSG00000177302	TOP3A	-2.76686	-0.285797	0.00565999	0.0276885	0.032509	2.42287e-05	7.30016e-05	37	115	45	B2	Adipose. subcutaneous (STARNET)	EpiXcan	0.906219	starnet_sf	0.999981
35	ENSG00000127946	HIP1	2.75501	0.185761	0.00586896	0.0840483	0.128228	6.95671e-18	5.27453e-17	14	44	20	B2	Adipose. subcutaneous (STARNET)	EpiXcan	0.906219	starnet_sf	0.999981
36	ENSG00000130684	ZNF337	-2.74683	-0.172723	0.00601739	0.051948	0.105477	7.97797e-15	5.00301e-14	8	24	10	B2	Adipose. subcutaneous (STARNET)	EpiXcan	0.906219	starnet_sf	0.999981
37	ENSG00000177236	AP006621.1	2.74652	0.107078	0.00602317	0.244376	0.422009	5.38076e-72	2.55158e-70	14	23	16	B2	Adipose. subcutaneous (STARNET)	EpiXcan	0.906219	starnet_sf	0.999981
38	ENSG00000104361	NIPAL2	-2.74465	-0.482115	0.00605759	0.0036111	0.0231925	0.000361532	0.000961125	2	2	2	B2	Adipose. subcutaneous (STARNET)	EpiXcan	0.906219	starnet_sf	0.999981
39	ENSG00000154678	PDE1C	2.74439	0.233581	0.0060623	0.0420022	0.0638019	2.44413e-09	1.05163e-08	34	83	44	B2	Adipose. subcutaneous (STARNET)	EpiXcan	0.906219	starnet_sf	0.999981
40	ENSG00000100344	PNPLA3	-2.73879	-0.80252	0.00616665	0.00512457	0.0324656	2.46681e-05	7.42756e-05	11	13	12	B2	Adipose. subcutaneous (STARNET)	EpiXcan	0.906219	starnet_sf	0.999981
41	ENSG00000146826	C7orf43	-2.71973	-1.20905	0.00653345	0.00235091	0.0291776	6.6772e-05	0.000191511	14	42	18	B2	Adipose. subcutaneous (STARNET)	EpiXcan	0.906219	starnet_sf	0.999981
42	ENSG00000104325	DECR1	-2.70884	-0.305017	0.00675199	0.0206606	0.011352	0.0131148	0.0292312	21	42	24	B2	Adipose. subcutaneous (STARNET)	EpiXcan	0.906219	starnet_sf	0.999981
43	ENSG00000140403	DNAJA4	2.70791	0.216004	0.00677075	0.0453131	0.0849199	4.67746e-12	2.46163e-11	8	23	9	B2	Adipose. subcutaneous (STARNET)	EpiXcan	0.906219	starnet_sf	0.999981
44	ENSG00000257219	LINC02407	-2.7019	-0.25871	0.00689455	0.037881	0.0161077	0.00313053	0.00751821	37	59	45	B2	Adipose. subcutaneous (STARNET)	EpiXcan	0.906219	starnet_sf	0.999981
45	ENSG00000169660	HEXDC	-2.70148	-0.298141	0.00690322	0.0225719	0.0907415	6.09813e-13	3.41129e-12	14	26	16	B2	Adipose. subcutaneous (STARNET)	EpiXcan	0.906219	starnet_sf	0.999981
46	ENSG00000094975	SUCO	-2.69882	-0.240253	0.00695859	0.0371329	0.090683	6.64571e-13	3.71296e-12	4	15	5	B2	Adipose. subcutaneous (STARNET)	EpiXcan	0.906219	starnet_sf	0.999981
47	ENSG00000136247	ZDHHC4	-2.68322	-0.273192	0.0072917	0.0270286	0.0495276	1.91381e-07	7.06947e-07	13	25	17	B2	Adipose. subcutaneous (STARNET)	EpiXcan	0.906219	starnet_sf	0.999981
48	ENSG00000124104	SNX21	-2.68153	-0.36614	0.00732873	0.0144261	0.185044	3.09413e-26	3.66489e-25	7	14	11	B2	Adipose. subcutaneous (STARNET)	EpiXcan	0.906219	starnet_sf	0.999981
49	ENSG00000148498	PARD3	2.67553	0.243252	0.00746119	0.0352729	0.054013	3.32148e-08	1.30525e-07	33	39	34	B2	Adipose. subcutaneous (STARNET)	EpiXcan	0.906219	starnet_sf	0.999981
50	ENSG00000165028	NIPSNAP3B	2.67004	0.646528	0.00758432	0.00588581	0.102403	1.67362e-14	1.03122e-13	7	37	9	B2	Adipose. subcutaneous (STARNET)	EpiXcan	0.906219	starnet_sf	0.999981
51	ENSG00000175164	ABO	2.6386	0.374353	0.00832492	0.0164502	0.41177	5.60347e-70	2.54049e-68	14	55	29	B2	Adipose. subcutaneous (STARNET)	EpiXcan	0.906219	starnet_sf	0.999981
52	ENSG00000255284	AP006621.3	2.62506	0.111399	0.00866338	0.199624	0.251899	1.24579e-37	2.29651e-36	43	78	59	B2	Adipose. subcutaneous (STARNET)	EpiXcan	0.906219	starnet_sf	0.999981
53	ENSG00000166002	SMCO4	2.61764	0.321534	0.00885409	0.021131	0.0560279	1.57415e-08	6.36296e-08	10	28	10	B2	Adipose. subcutaneous (STARNET)	EpiXcan	0.906219	starnet_sf	0.999981
54	ENSG00000176105	YES1	2.61035	0.452205	0.00904487	0.0124405	0.012801	0.00899118	0.0204407	15	34	17	B2	Adipose. subcutaneous (STARNET)	EpiXcan	0.906219	starnet_sf	0.999981
55	ENSG00000185187	SIGIRR	-2.60205	-0.247329	0.00926689	0.0390714	0.163477	4.39603e-23	4.51375e-22	9	38	17	B2	Adipose. subcutaneous (STARNET)	EpiXcan	0.906219	starnet_sf	0.999981
56	ENSG00000101413	RPRD1B	2.58707	0.381131	0.00967972	0.0196421	0.0293486	6.54366e-05	0.000187922	7	7	7	B2	Adipose. subcutaneous (STARNET)	EpiXcan	0.906219	starnet_sf	0.999981
57	ENSG00000169635	HIC2	-2.58031	-0.566277	0.0098711	0.00519262	0.0133596	0.00738457	0.0169606	6	8	7	B2	Adipose. subcutaneous (STARNET)	EpiXcan	0.906219	starnet_sf	0.999981
58	ENSG00000182986	ZNF320	2.57378	0.22219	0.0100595	0.0653557	0.140376	1.13287e-19	9.61611e-19	6	38	7	B2	Adipose. subcutaneous (STARNET)	EpiXcan	0.906219	starnet_sf	0.999981
59	ENSG00000154640	BTG3	-2.5735	-0.146474	0.0100675	0.125	0.201657	5.02477e-29	6.72978e-28	24	29	25	B2	Adipose. subcutaneous (STARNET)	EpiXcan	0.906219	starnet_sf	0.999981
60	ENSG00000178966	RMI1	-2.5667	-0.646898	0.0102672	0.00386808	0.0364142	8.38456e-06	2.65192e-05	7	17	10	B2	Adipose. subcutaneous (STARNET)	EpiXcan	0.906219	starnet_sf	0.999981
61	ENSG00000149633	KIAA1755	2.56117	0.285491	0.0104321	0.0350195	0.0643515	1.9779e-09	8.55134e-09	16	28	20	B2	Adipose. subcutaneous (STARNET)	EpiXcan	0.906219	starnet_sf	0.999981
62	ENSG00000115129	TP53I3	-2.55845	-0.204512	0.0105141	0.0509321	0.0721585	2.36244e-10	1.0993e-09	21	39	28	B2	Adipose. subcutaneous (STARNET)	EpiXcan	0.906219	starnet_sf	0.999981
63	ENSG00000127603	MACF1	2.55542	0.241212	0.0106061	0.0269629	0.0297187	5.70236e-05	0.000165068	23	41	27	B2	Adipose. subcutaneous (STARNET)	EpiXcan	0.906219	starnet_sf	0.999981
64	ENSG00000112378	PERP	-2.55325	-0.083116	0.0106724	0.244649	0.410204	1.2597e-69	5.63504e-68	52	75	59	B2	Adipose. subcutaneous (STARNET)	EpiXcan	0.906219	starnet_sf	0.999981
65	ENSG00000141562	NARF	2.53002	0.151006	0.0114056	0.1102	0.230425	1.53133e-33	2.43489e-32	17	31	20	B2	Adipose. subcutaneous (STARNET)	EpiXcan	0.906219	starnet_sf	0.999981
66	ENSG00000101307	SIRPB1	-2.51586	-0.0947137	0.0118741	0.174474	0.243914	5.49546e-36	9.50375e-35	22	38	23	B2	Adipose. subcutaneous (STARNET)	EpiXcan	0.906219	starnet_sf	0.999981
67	ENSG00000127022	CANX	2.51397	0.132808	0.0119382	0.101089	0.163497	4.36187e-23	4.48554e-22	14	26	15	B2	Adipose. subcutaneous (STARNET)	EpiXcan	0.906219	starnet_sf	0.999981
68	ENSG00000184319	RPL23AP82	-2.50222	-0.145297	0.0123416	0.119281	0.154699	7.79535e-22	7.52074e-21	34	82	44	B2	Adipose. subcutaneous (STARNET)	EpiXcan	0.906219	starnet_sf	0.999981
69	ENSG00000225492	GBP1P1	-2.49862	-0.184601	0.012468	0.0475474	0.204351	3.84919e-29	5.19156e-28	8	23	13	B2	Adipose. subcutaneous (STARNET)	EpiXcan	0.906219	starnet_sf	0.999981
70	ENSG00000139278	GLIPR1	-2.49416	-0.338474	0.0126256	0.0167438	0.0244597	0.000268713	0.00072211	8	8	8	B2	Adipose. subcutaneous (STARNET)	EpiXcan	0.906219	starnet_sf	0.999981
71	ENSG00000100083	GGA1	2.49258	0.334745	0.012682	0.0222181	0.0205847	0.000787009	0.00201136	37	52	46	B2	Adipose. subcutaneous (STARNET)	EpiXcan	0.906219	starnet_sf	0.999981
72	ENSG00000166478	ZNF143	-2.48838	-0.481033	0.0128325	0.00721616	0.0212338	0.000736582	0.00188968	13	22	15	B2	Adipose. subcutaneous (STARNET)	EpiXcan	0.906219	starnet_sf	0.999981
73	ENSG00000170502	NUDT9	-2.48826	-1.05209	0.0128371	0.00150886	0.010208	0.0189932	0.041479	5	12	5	B2	Adipose. subcutaneous (STARNET)	EpiXcan	0.906219	starnet_sf	0.999981
74	ENSG00000093072	ADA2	-2.48111	-0.437588	0.0130973	0.0073181	0.201462	7.33929e-29	9.74216e-28	9	32	16	B2	Adipose. subcutaneous (STARNET)	EpiXcan	0.906219	starnet_sf	0.999981
75	ENSG00000168268	NT5DC2	2.47665	0.108451	0.0132621	0.134307	0.150252	1.32627e-21	1.26277e-20	39	67	43	B2	Adipose. subcutaneous (STARNET)	EpiXcan	0.906219	starnet_sf	0.999981
76	ENSG00000160917	CPSF4	-2.47614	-0.523996	0.0132813	0.00897503	0.025104	0.000232777	0.000629812	4	6	5	B2	Adipose. subcutaneous (STARNET)	EpiXcan	0.906219	starnet_sf	0.999981
77	ENSG00000243836	WDR86-AS1	-2.47507	-0.112849	0.0133209	0.199074	0.319384	3.37426e-49	8.87894e-48	35	65	44	B2	Adipose. subcutaneous (STARNET)	EpiXcan	0.906219	starnet_sf	0.999981
78	ENSG00000148484	RSU1	2.47169	0.146714	0.0134478	0.158716	0.391164	8.00023e-65	3.08515e-63	8	20	12	B2	Adipose. subcutaneous (STARNET)	EpiXcan	0.906219	starnet_sf	0.999981
79	ENSG00000153774	CFDP1	2.46944	0.192945	0.0135326	0.0541698	0.114666	3.19233e-16	2.18243e-15	12	24	17	B2	Adipose. subcutaneous (STARNET)	EpiXcan	0.906219	starnet_sf	0.999981
80	ENSG00000105875	WDR91	-2.46893	-0.146393	0.0135517	0.0930127	0.160208	1.52478e-22	1.51687e-21	14	19	17	B2	Adipose. subcutaneous (STARNET)	EpiXcan	0.906219	starnet_sf	0.999981
81	ENSG00000131697	NPHP4	2.46537	0.21508	0.0136871	0.0448305	0.0574877	1.52452e-08	6.17911e-08	26	60	34	B2	Adipose. subcutaneous (STARNET)	EpiXcan	0.906219	starnet_sf	0.999981
82	ENSG00000105355	PLIN3	2.46467	0.243449	0.0137141	0.0428135	0.097496	6.77682e-14	4.03841e-13	10	19	16	B2	Adipose. subcutaneous (STARNET)	EpiXcan	0.906219	starnet_sf	0.999981
83	ENSG00000243646	IL10RB	2.46304	0.19178	0.0137763	0.0614997	0.105631	8.46264e-15	5.29704e-14	25	51	27	B2	Adipose. subcutaneous (STARNET)	EpiXcan	0.906219	starnet_sf	0.999981
84	ENSG00000133030	MPRIP	2.46214	0.475608	0.0138109	0.0123409	0.0495881	1.84622e-07	6.83484e-07	10	21	12	B2	Adipose. subcutaneous (STARNET)	EpiXcan	0.906219	starnet_sf	0.999981
85	ENSG00000013573	DDX11	2.45992	0.0754096	0.0138967	0.454768	0.836052	2.24962e-281	3.01899e-277	29	57	35	B2	Adipose. subcutaneous (STARNET)	EpiXcan	0.906219	starnet_sf	0.999981
86	ENSG00000076685	NT5C2	2.44816	0.244218	0.0143589	0.0345422	0.24099	1.31553e-35	2.24897e-34	9	33	14	B2	Adipose. subcutaneous (STARNET)	EpiXcan	0.906219	starnet_sf	0.999981
87	ENSG00000153714	LURAP1L	-2.44563	-2.68361	0.0144599	0.000240691	0.0248374	0.000258627	0.000695826	2	29	4	B2	Adipose. subcutaneous (STARNET)	EpiXcan	0.906219	starnet_sf	0.999981
88	ENSG00000167291	TBC1D16	2.44413	0.219247	0.0145202	0.0352395	0.0233568	0.000380241	0.00100847	50	67	58	B2	Adipose. subcutaneous (STARNET)	EpiXcan	0.906219	starnet_sf	0.999981
89	ENSG00000226950	DANCR	2.44379	0.146085	0.0145339	0.0632525	0.100491	1.80554e-14	1.11047e-13	13	51	14	B2	Adipose. subcutaneous (STARNET)	EpiXcan	0.906219	starnet_sf	0.999981
90	ENSG00000135070	ISCA1	2.43652	0.164282	0.0148294	0.0731859	0.0565547	1.8037e-08	7.26025e-08	61	123	69	B2	Adipose. subcutaneous (STARNET)	EpiXcan	0.906219	starnet_sf	0.999981
91	ENSG00000168079	SCARA5	-2.43469	-0.353408	0.0149044	0.0144851	0.0173498	0.00213449	0.00521385	13	22	15	B2	Adipose. subcutaneous (STARNET)	EpiXcan	0.906219	starnet_sf	0.999981
92	ENSG00000101470	TNNC2	-2.43391	-0.49564	0.0149367	0.00606596	0.0355775	9.37467e-06	2.95393e-05	7	29	12	B2	Adipose. subcutaneous (STARNET)	EpiXcan	0.906219	starnet_sf	0.999981
93	ENSG00000197872	FAM49A	2.43175	0.162674	0.015026	0.0562362	0.0809865	1.34588e-11	6.80802e-11	10	14	12	B2	Adipose. subcutaneous (STARNET)	EpiXcan	0.906219	starnet_sf	0.999981
94	ENSG00000273015	AC008124.1	2.43136	0.768311	0.0150422	0.00620936	0.0182174	0.00179603	0.00441522	9	18	10	B2	Adipose. subcutaneous (STARNET)	EpiXcan	0.906219	starnet_sf	0.999981
95	ENSG00000180481	GLIPR1L2	-2.43037	-0.0668061	0.0150832	0.41244	0.609233	1.10477e-128	1.62923e-126	18	34	22	B2	Adipose. subcutaneous (STARNET)	EpiXcan	0.906219	starnet_sf	0.999981
96	ENSG00000142046	TMEM91	-2.42853	-0.155436	0.01516	0.0404054	0.0889532	7.35644e-13	4.09641e-12	1	3	1	B2	Adipose. subcutaneous (STARNET)	EpiXcan	0.906219	starnet_sf	0.999981
97	ENSG00000160588	MPZL3	-2.42771	-0.342696	0.0151943	0.0171982	0.0353165	1.13272e-05	3.54255e-05	6	22	7	B2	Adipose. subcutaneous (STARNET)	EpiXcan	0.906219	starnet_sf	0.999981
98	ENSG00000126214	KLC1	2.42534	0.284149	0.0152942	0.0257562	0.0623234	4.07303e-09	1.72212e-08	14	20	16	B2	Adipose. subcutaneous (STARNET)	EpiXcan	0.906219	starnet_sf	0.999981
99	ENSG00000117643	MAN1C1	2.41735	0.274247	0.0156339	0.0335103	0.0716072	2.60614e-10	1.2106e-09	9	15	10	B2	Adipose. subcutaneous (STARNET)	EpiXcan	0.906219	starnet_sf	0.999981
100	ENSG00000090621	PABPC4	-2.41095	-0.215236	0.0159112	0.0367486	0.0780313	3.24749e-11	1.60995e-10	13	23	16	B2	Adipose. subcutaneous (STARNET)	EpiXcan	0.906219	starnet_sf	0.999981
101	ENSG00000121903	ZSCAN20	-2.4097	-0.278854	0.0159657	0.00890232	0.012562	0.00865912	0.0197226	4	4	4	B2	Adipose. subcutaneous (STARNET)	EpiXcan	0.906219	starnet_sf	0.999981
102	ENSG00000198793	MTOR	2.40844	0.442798	0.016021	0.013374	0.0245886	0.000242708	0.000654966	13	38	14	B2	Adipose. subcutaneous (STARNET)	EpiXcan	0.906219	starnet_sf	0.999981
103	ENSG00000105287	PRKD2	-2.39734	-0.20715	0.0165147	0.0556421	0.0757653	7.40892e-11	3.58815e-10	19	39	19	B2	Adipose. subcutaneous (STARNET)	EpiXcan	0.906219	starnet_sf	0.999981
104	ENSG00000110080	ST3GAL4	2.39401	0.302141	0.0166652	0.0273647	0.0429511	9.974e-07	3.45779e-06	15	22	18	B2	Adipose. subcutaneous (STARNET)	EpiXcan	0.906219	starnet_sf	0.999981
105	ENSG00000162910	MRPL55	2.38909	0.236933	0.0168902	0.029119	0.0663839	1.19436e-09	5.25347e-09	21	33	24	B2	Adipose. subcutaneous (STARNET)	EpiXcan	0.906219	starnet_sf	0.999981
106	ENSG00000078898	BPIFB2	-2.38108	-0.105316	0.0172621	0.144105	0.311138	1.38026e-47	3.51481e-46	67	102	87	B2	Adipose. subcutaneous (STARNET)	EpiXcan	0.906219	starnet_sf	0.999981
107	ENSG00000167695	FAM57A	2.38017	0.205982	0.0173048	0.0437279	0.0767616	5.28696e-11	2.58568e-10	37	47	43	B2	Adipose. subcutaneous (STARNET)	EpiXcan	0.906219	starnet_sf	0.999981
108	ENSG00000076662	ICAM3	2.379	0.121943	0.0173595	0.111048	0.183242	3.54462e-26	4.18739e-25	7	23	7	B2	Adipose. subcutaneous (STARNET)	EpiXcan	0.906219	starnet_sf	0.999981
109	ENSG00000163875	MEAF6	-2.37896	-0.132511	0.0173613	0.0967533	0.145588	1.74251e-20	1.54659e-19	37	70	43	B2	Adipose. subcutaneous (STARNET)	EpiXcan	0.906219	starnet_sf	0.999981
110	ENSG00000250899	AC125807.2	-2.376	-0.366966	0.0175015	0.0174808	0.0305369	4.53276e-05	0.000132642	9	17	11	B2	Adipose. subcutaneous (STARNET)	EpiXcan	0.906219	starnet_sf	0.999981
111	ENSG00000227354	RBM26-AS1	-2.37293	-0.0746967	0.0176475	0.418078	0.463753	6.65277e-82	4.00359e-80	40	79	47	B2	Adipose. subcutaneous (STARNET)	EpiXcan	0.906219	starnet_sf	0.999981
112	ENSG00000164733	CTSB	2.36179	0.139818	0.0181868	0.0817737	0.154467	1.00528e-21	9.64325e-21	39	57	47	B2	Adipose. subcutaneous (STARNET)	EpiXcan	0.906219	starnet_sf	0.999981
113	ENSG00000164989	CCDC171	2.35796	0.443555	0.0183757	0.0116952	0.0308739	4.15507e-05	0.000122256	9	24	12	B2	Adipose. subcutaneous (STARNET)	EpiXcan	0.906219	starnet_sf	0.999981
114	ENSG00000228439	TSTD3	2.35723	0.26819	0.0184119	0.0187385	0.029528	5.82674e-05	0.000168476	21	31	23	B2	Adipose. subcutaneous (STARNET)	EpiXcan	0.906219	starnet_sf	0.999981
115	ENSG00000218739	CEBPZOS	2.35661	0.413181	0.0184425	0.00930237	0.0313842	3.82244e-05	0.000112865	10	19	13	B2	Adipose. subcutaneous (STARNET)	EpiXcan	0.906219	starnet_sf	0.999981
116	ENSG00000268225	AC010487.1	2.35528	0.339601	0.0185087	0.0209533	0.0371527	6.89313e-06	2.19885e-05	30	51	44	B2	Adipose. subcutaneous (STARNET)	EpiXcan	0.906219	starnet_sf	0.999981
117	ENSG00000115523	GNLY	-2.35078	-0.178314	0.0187339	0.0488322	0.188526	6.47052e-27	7.92285e-26	24	52	28	B2	Adipose. subcutaneous (STARNET)	EpiXcan	0.906219	starnet_sf	0.999981
118	ENSG00000166199	ALKBH3	2.34916	0.996561	0.018816	0.00194519	0.0131495	0.00768366	0.0176114	3	9	6	B2	Adipose. subcutaneous (STARNET)	EpiXcan	0.906219	starnet_sf	0.999981
119	ENSG00000227456	LINC00310	2.34856	0.536862	0.0188463	0.0075623	0.0301804	4.5777e-05	0.00013384	5	11	5	B2	Adipose. subcutaneous (STARNET)	EpiXcan	0.906219	starnet_sf	0.999981
120	ENSG00000121005	CRISPLD1	-2.34819	-0.241002	0.0188646	0.0323053	0.0798254	2.24818e-11	1.12535e-10	36	56	41	B2	Adipose. subcutaneous (STARNET)	EpiXcan	0.906219	starnet_sf	0.999981
121	ENSG00000106415	GLCCI1	-2.34711	-0.529524	0.0189198	0.0105314	0.10646	3.42232e-15	2.20806e-14	15	36	28	B2	Adipose. subcutaneous (STARNET)	EpiXcan	0.906219	starnet_sf	0.999981
122	ENSG00000168487	BMP1	2.33731	0.173315	0.0194232	0.0754155	0.0725449	1.68655e-10	7.94717e-10	40	54	46	B2	Adipose. subcutaneous (STARNET)	EpiXcan	0.906219	starnet_sf	0.999981
123	ENSG00000272789	AC010976.2	-2.33354	-0.145841	0.0196196	0.0971696	0.161452	6.69023e-23	6.82241e-22	43	78	47	B2	Adipose. subcutaneous (STARNET)	EpiXcan	0.906219	starnet_sf	0.999981
124	ENSG00000168490	PHYHIP	2.33295	0.199625	0.0196506	0.0582022	0.06126	5.39322e-09	2.26532e-08	51	71	63	B2	Adipose. subcutaneous (STARNET)	EpiXcan	0.906219	starnet_sf	0.999981
125	ENSG00000105559	PLEKHA4	-2.32198	-0.176144	0.0202338	0.0627801	0.0941931	2.29348e-13	1.31363e-12	17	26	24	B2	Adipose. subcutaneous (STARNET)	EpiXcan	0.906219	starnet_sf	0.999981
126	ENSG00000197928	ZNF677	2.32115	0.405977	0.020279	0.0163068	0.0750385	8.98933e-11	4.31925e-10	35	80	46	B2	Adipose. subcutaneous (STARNET)	EpiXcan	0.906219	starnet_sf	0.999981
127	ENSG00000228878	SEPT7-AS1	-2.31841	-0.573896	0.020427	0.00572688	0.0372938	6.35389e-06	2.03264e-05	11	15	15	B2	Adipose. subcutaneous (STARNET)	EpiXcan	0.906219	starnet_sf	0.999981
128	ENSG00000049323	LTBP1	2.31528	0.718574	0.0205979	0.00424189	0.0337197	1.89564e-05	5.78433e-05	9	11	11	B2	Adipose. subcutaneous (STARNET)	EpiXcan	0.906219	starnet_sf	0.999981
129	ENSG00000166275	BORCS7	-2.3118	-0.0663831	0.020789	0.340913	0.43251	5.06178e-75	2.55373e-73	20	38	23	B2	Adipose. subcutaneous (STARNET)	EpiXcan	0.906219	starnet_sf	0.999981
130	ENSG00000146674	IGFBP3	2.30519	0.462888	0.0211559	0.00854606	0.0151621	0.00398852	0.00945687	9	17	13	B2	Adipose. subcutaneous (STARNET)	EpiXcan	0.906219	starnet_sf	0.999981
131	ENSG00000169994	MYO7B	-2.30317	-0.0897812	0.0212695	0.241804	0.256963	4.08649e-38	7.62736e-37	90	161	107	B2	Adipose. subcutaneous (STARNET)	EpiXcan	0.906219	starnet_sf	0.999981
132	ENSG00000230795	HLA-K	2.30307	0.130192	0.021275	0.183023	0.642747	2.46459e-144	5.6059e-142	43	110	68	B2	Adipose. subcutaneous (STARNET)	EpiXcan	0.906219	starnet_sf	0.999981
133	ENSG00000108384	RAD51C	-2.30206	-0.184236	0.021332	0.0531145	0.139084	8.66831e-20	7.4142e-19	17	22	21	B2	Adipose. subcutaneous (STARNET)	EpiXcan	0.906219	starnet_sf	0.999981
134	ENSG00000136754	ABI1	-2.30048	-0.40704	0.0214211	0.0137738	0.0226446	0.000461931	0.00121385	23	46	30	B2	Adipose. subcutaneous (STARNET)	EpiXcan	0.906219	starnet_sf	0.999981
135	ENSG00000107819	SFXN3	2.29974	0.156999	0.021463	0.0667819	0.138437	1.76525e-19	1.47968e-18	25	47	32	B2	Adipose. subcutaneous (STARNET)	EpiXcan	0.906219	starnet_sf	0.999981
136	ENSG00000170903	MSANTD4	-2.29824	-0.713122	0.021548	0.00388726	0.0154603	0.00403861	0.00956888	6	12	9	B2	Adipose. subcutaneous (STARNET)	EpiXcan	0.906219	starnet_sf	0.999981
137	ENSG00000164970	FAM219A	2.29734	0.355235	0.0215997	0.0125338	0.0362964	8.90834e-06	2.8136e-05	6	23	8	B2	Adipose. subcutaneous (STARNET)	EpiXcan	0.906219	starnet_sf	0.999981
138	ENSG00000182310	SPACA6	2.29649	0.319235	0.0216477	0.0139774	0.0223961	0.000511211	0.00133706	19	23	23	B2	Adipose. subcutaneous (STARNET)	EpiXcan	0.906219	starnet_sf	0.999981
139	ENSG00000160961	ZNF333	-2.2955	-0.177341	0.0217045	0.0600214	0.134088	2.88185e-19	2.37704e-18	13	20	17	B2	Adipose. subcutaneous (STARNET)	EpiXcan	0.906219	starnet_sf	0.999981
140	ENSG00000167600	CYP2S1	-2.29543	-0.216959	0.0217085	0.0449753	0.0856648	2.38129e-12	1.27981e-11	29	47	36	B2	Adipose. subcutaneous (STARNET)	EpiXcan	0.906219	starnet_sf	0.999981
141	ENSG00000273344	PAXIP1-AS1	2.2935	0.422754	0.021819	0.00998272	0.0129964	0.00776576	0.0177844	14	37	17	B2	Adipose. subcutaneous (STARNET)	EpiXcan	0.906219	starnet_sf	0.999981
142	ENSG00000167965	MLST8	2.29206	0.272057	0.0219024	0.0298062	0.0831011	5.23145e-12	2.73814e-11	3	13	4	B2	Adipose. subcutaneous (STARNET)	EpiXcan	0.906219	starnet_sf	0.999981
143	ENSG00000100211	CBY1	2.29117	0.392966	0.0219538	0.0138841	0.108948	2.86681e-15	1.85679e-14	10	20	13	B2	Adipose. subcutaneous (STARNET)	EpiXcan	0.906219	starnet_sf	0.999981
144	ENSG00000197321	SVIL	2.28954	0.200625	0.0220479	0.0814033	0.0238219	0.000331586	0.000884669	80	115	94	B2	Adipose. subcutaneous (STARNET)	EpiXcan	0.906219	starnet_sf	0.999981
145	ENSG00000179818	PCBP1-AS1	-2.28945	-0.215077	0.0220533	0.0343505	0.129328	2.49504e-18	1.94107e-17	10	27	13	B2	Adipose. subcutaneous (STARNET)	EpiXcan	0.906219	starnet_sf	0.999981
146	ENSG00000244219	TMEM225B	-2.28321	-0.100695	0.0224182	0.131561	0.182716	6.26929e-26	7.35435e-25	41	56	47	B2	Adipose. subcutaneous (STARNET)	EpiXcan	0.906219	starnet_sf	0.999981
147	ENSG00000054282	SDCCAG8	2.27216	0.229704	0.0230766	0.0241518	0.0512373	9.21069e-08	3.49371e-07	14	35	18	B2	Adipose. subcutaneous (STARNET)	EpiXcan	0.906219	starnet_sf	0.999981
148	ENSG00000152952	PLOD2	2.2721	0.201988	0.0230803	0.0429599	0.0819363	1.0677e-11	5.44811e-11	18	36	19	B2	Adipose. subcutaneous (STARNET)	EpiXcan	0.906219	starnet_sf	0.999981
149	ENSG00000141574	SECTM1	2.27189	0.22959	0.0230932	0.0353916	0.079399	2.65401e-11	1.32306e-10	20	31	24	B2	Adipose. subcutaneous (STARNET)	EpiXcan	0.906219	starnet_sf	0.999981
150	ENSG00000132514	CLEC10A	2.27087	0.226456	0.0231546	0.0321072	0.0880927	9.05335e-13	5.02049e-12	9	40	15	B2	Adipose. subcutaneous (STARNET)	EpiXcan	0.906219	starnet_sf	0.999981
151	ENSG00000152128	TMEM163	-2.2706	-0.195556	0.0231711	0.0604005	0.0680639	6.77226e-10	3.04162e-09	54	79	62	B2	Adipose. subcutaneous (STARNET)	EpiXcan	0.906219	starnet_sf	0.999981
152	ENSG00000251474	RPL32P3	2.2675	0.127959	0.0233598	0.0695647	0.130829	1.33111e-18	1.05639e-17	17	83	19	B2	Adipose. subcutaneous (STARNET)	EpiXcan	0.906219	starnet_sf	0.999981
153	ENSG00000136717	BIN1	2.26636	0.23438	0.0234295	0.0280853	0.0451144	6.26219e-07	2.21621e-06	16	28	25	B2	Adipose. subcutaneous (STARNET)	EpiXcan	0.906219	starnet_sf	0.999981
154	ENSG00000128272	ATF4	-2.26579	-0.0919697	0.0234639	0.170131	0.264005	4.47793e-39	8.60943e-38	9	11	10	B2	Adipose. subcutaneous (STARNET)	EpiXcan	0.906219	starnet_sf	0.999981
155	ENSG00000148341	SH3GLB2	2.26394	0.273957	0.0235778	0.0251912	0.0642391	1.90281e-09	8.24799e-09	5	10	6	B2	Adipose. subcutaneous (STARNET)	EpiXcan	0.906219	starnet_sf	0.999981
156	ENSG00000125912	NCLN	2.26177	0.23135	0.0237119	0.040928	0.266904	1.68097e-39	3.25521e-38	12	35	19	B2	Adipose. subcutaneous (STARNET)	EpiXcan	0.906219	starnet_sf	0.999981
157	ENSG00000103111	MON1B	2.26154	0.517931	0.023726	0.00789231	0.0784951	2.90751e-11	1.44568e-10	3	6	5	B2	Adipose. subcutaneous (STARNET)	EpiXcan	0.906219	starnet_sf	0.999981
158	ENSG00000148358	GPR107	2.25749	0.426164	0.0239776	0.0132321	0.0137228	0.00660543	0.0152389	23	48	28	B2	Adipose. subcutaneous (STARNET)	EpiXcan	0.906219	starnet_sf	0.999981
159	ENSG00000166750	SLFN5	-2.25737	-0.0971768	0.0239852	0.10963	0.320563	3.23602e-50	8.8088e-49	39	71	56	B2	Adipose. subcutaneous (STARNET)	EpiXcan	0.906219	starnet_sf	0.999981
160	ENSG00000142973	CYP4B1	2.25682	0.0988955	0.0240192	0.18616	0.221346	8.0911e-32	1.20513e-30	38	62	48	B2	Adipose. subcutaneous (STARNET)	EpiXcan	0.906219	starnet_sf	0.999981
161	ENSG00000135723	FHOD1	2.25579	0.194166	0.0240837	0.0462585	0.0459178	4.86335e-07	1.7409e-06	37	49	47	B2	Adipose. subcutaneous (STARNET)	EpiXcan	0.906219	starnet_sf	0.999981
162	ENSG00000162998	FRZB	2.2544	0.790014	0.024171	0.00285863	0.0289882	6.99627e-05	0.00020032	8	17	10	B2	Adipose. subcutaneous (STARNET)	EpiXcan	0.906219	starnet_sf	0.999981
163	ENSG00000136010	ALDH1L2	2.24143	0.357619	0.0249985	0.0161717	0.0278846	9.86505e-05	0.000277666	10	15	11	B2	Adipose. subcutaneous (STARNET)	EpiXcan	0.906219	starnet_sf	0.999981
164	ENSG00000198892	SHISA4	-2.24121	-0.312002	0.0250126	0.0146836	0.0142765	0.00554003	0.012921	17	32	18	B2	Adipose. subcutaneous (STARNET)	EpiXcan	0.906219	starnet_sf	0.999981
165	ENSG00000112874	NUDT12	2.24049	0.226944	0.0250591	0.0405802	0.105688	8.44488e-15	5.2884e-14	31	52	37	B2	Adipose. subcutaneous (STARNET)	EpiXcan	0.906219	starnet_sf	0.999981
166	ENSG00000135778	NTPCR	2.23469	0.0894254	0.025438	0.228905	0.575919	1.32174e-120	1.61252e-118	29	60	33	B2	Adipose. subcutaneous (STARNET)	EpiXcan	0.906219	starnet_sf	0.999981
167	ENSG00000165731	RET	2.23324	0.313594	0.0255333	0.0115413	0.060262	2.60014e-09	1.11589e-08	2	5	5	B2	Adipose. subcutaneous (STARNET)	EpiXcan	0.906219	starnet_sf	0.999981
168	ENSG00000133937	GSC	-2.23138	-0.383434	0.0256559	0.0124895	0.109474	2.66274e-15	1.72879e-14	29	65	45	B2	Adipose. subcutaneous (STARNET)	EpiXcan	0.906219	starnet_sf	0.999981
169	ENSG00000172244	C5orf34	-2.22625	-0.217588	0.0259976	0.024484	0.0584107	1.08284e-08	4.43987e-08	17	32	19	B2	Adipose. subcutaneous (STARNET)	EpiXcan	0.906219	starnet_sf	0.999981
170	ENSG00000022976	ZNF839	-2.22388	-0.417657	0.0261564	0.00813151	0.0218779	0.000573127	0.00149115	12	24	15	B2	Adipose. subcutaneous (STARNET)	EpiXcan	0.906219	starnet_sf	0.999981
171	ENSG00000001036	FUCA2	-2.22071	-0.387358	0.0263709	0.0115983	0.166619	1.21122e-23	1.27788e-22	14	70	29	B2	Adipose. subcutaneous (STARNET)	EpiXcan	0.906219	starnet_sf	0.999981
172	ENSG00000167264	DUS2	-2.2206	-0.361123	0.0263779	0.0111075	0.0261924	0.00016562	0.000454709	8	16	8	B2	Adipose. subcutaneous (STARNET)	EpiXcan	0.906219	starnet_sf	0.999981
173	ENSG00000180398	MCFD2	-2.22008	-0.0689947	0.0264134	0.261188	0.295627	1.06164e-45	2.56705e-44	45	69	60	B2	Adipose. subcutaneous (STARNET)	EpiXcan	0.906219	starnet_sf	0.999981
174	ENSG00000122783	C7orf49	-2.21274	-0.144091	0.0269158	0.0687079	0.140098	3.49277e-20	3.06359e-19	25	38	30	B2	Adipose. subcutaneous (STARNET)	EpiXcan	0.906219	starnet_sf	0.999981
175	ENSG00000113716	HMGXB3	-2.211	-0.741481	0.0270361	0.00305727	0.0196014	0.00109452	0.00275736	17	28	20	B2	Adipose. subcutaneous (STARNET)	EpiXcan	0.906219	starnet_sf	0.999981
176	ENSG00000196821	C6orf106	2.20855	0.286131	0.0272056	0.0216039	0.0393786	3.73e-06	1.22e-05	17	39	23	B2	Adipose. subcutaneous (STARNET)	EpiXcan	0.906219	starnet_sf	0.999981
177	ENSG00000160223	ICOSLG	2.20544	0.402042	0.0274231	0.0132191	0.328406	1.69463e-51	4.75774e-50	23	65	40	B2	Adipose. subcutaneous (STARNET)	EpiXcan	0.906219	starnet_sf	0.999981
178	ENSG00000166224	SGPL1	2.20453	0.226366	0.0274873	0.0268057	0.0922423	4.07998e-13	2.30153e-12	13	23	16	B2	Adipose. subcutaneous (STARNET)	EpiXcan	0.906219	starnet_sf	0.999981
179	ENSG00000143740	SNAP47	2.20267	0.144357	0.0276182	0.0757937	0.0648057	2.02895e-09	8.76643e-09	40	59	48	B2	Adipose. subcutaneous (STARNET)	EpiXcan	0.906219	starnet_sf	0.999981
180	ENSG00000228436	AL139260.1	2.2022	0.116847	0.0276509	0.107109	0.155263	5.70732e-22	5.52215e-21	34	44	40	B2	Adipose. subcutaneous (STARNET)	EpiXcan	0.906219	starnet_sf	0.999981
181	ENSG00000263272	AC004148.2	2.19978	0.192931	0.0278223	0.0406002	0.103593	6.01591e-15	3.81538e-14	11	17	15	B2	Adipose. subcutaneous (STARNET)	EpiXcan	0.906219	starnet_sf	0.999981
182	ENSG00000132669	RIN2	2.19965	0.252933	0.0278315	0.0311887	0.0526062	3.33985e-08	1.31208e-07	8	10	10	B2	Adipose. subcutaneous (STARNET)	EpiXcan	0.906219	starnet_sf	0.999981
183	ENSG00000134294	SLC38A2	2.1986	0.526745	0.0279061	0.00682674	0.0126824	0.00888078	0.0202	17	35	23	B2	Adipose. subcutaneous (STARNET)	EpiXcan	0.906219	starnet_sf	0.999981
184	ENSG00000004534	RBM6	-2.19625	-0.0935732	0.0280743	0.146702	0.297626	1.369e-45	3.30028e-44	17	28	22	B2	Adipose. subcutaneous (STARNET)	EpiXcan	0.906219	starnet_sf	0.999981
185	ENSG00000163879	DNALI1	-2.19552	-0.126006	0.0281262	0.0902572	0.159251	2.12584e-22	2.09616e-21	9	16	10	B2	Adipose. subcutaneous (STARNET)	EpiXcan	0.906219	starnet_sf	0.999981
186	ENSG00000163468	CCT3	-2.19451	-0.194521	0.0281989	0.0383482	0.0506461	8.33584e-08	3.17353e-07	25	36	30	B2	Adipose. subcutaneous (STARNET)	EpiXcan	0.906219	starnet_sf	0.999981
187	ENSG00000101457	DNTTIP1	-2.19336	-0.263979	0.0282818	0.0174768	0.134768	6.19071e-19	4.99875e-18	16	29	22	B2	Adipose. subcutaneous (STARNET)	EpiXcan	0.906219	starnet_sf	0.999981
188	ENSG00000180881	CAPS2	2.19334	0.301635	0.0282828	0.0147406	0.0427826	1.24369e-06	4.26864e-06	7	14	10	B2	Adipose. subcutaneous (STARNET)	EpiXcan	0.906219	starnet_sf	0.999981
189	ENSG00000090263	MRPS33	-2.18422	-0.202764	0.0289463	0.0399081	0.105296	6.34251e-15	4.01115e-14	20	32	22	B2	Adipose. subcutaneous (STARNET)	EpiXcan	0.906219	starnet_sf	0.999981
190	ENSG00000060642	PIGV	-2.18399	-0.12357	0.0289633	0.0943761	0.12796	4.72245e-18	3.62559e-17	29	74	38	B2	Adipose. subcutaneous (STARNET)	EpiXcan	0.906219	starnet_sf	0.999981
191	ENSG00000171700	RGS19	2.1804	0.756439	0.0292277	0.00314858	0.0575167	1.38229e-08	5.61449e-08	7	12	11	B2	Adipose. subcutaneous (STARNET)	EpiXcan	0.906219	starnet_sf	0.999981
192	ENSG00000172296	SPTLC3	-2.17605	-0.748663	0.0295515	0.00454931	0.0174522	0.002183	0.00532944	4	34	10	B2	Adipose. subcutaneous (STARNET)	EpiXcan	0.906219	starnet_sf	0.999981
193	ENSG00000086666	ZFAND6	2.17515	0.289635	0.029619	0.0255587	0.123519	1.22065e-17	9.1006e-17	14	23	21	B2	Adipose. subcutaneous (STARNET)	EpiXcan	0.906219	starnet_sf	0.999981
194	ENSG00000183751	TBL3	-2.17426	-0.501333	0.0296858	0.00531122	0.0324477	2.38007e-05	7.17766e-05	9	13	12	B2	Adipose. subcutaneous (STARNET)	EpiXcan	0.906219	starnet_sf	0.999981
195	ENSG00000077044	DGKD	-2.1737	-0.21865	0.0297279	0.0262873	0.0289568	7.57406e-05	0.000216172	18	63	22	B2	Adipose. subcutaneous (STARNET)	EpiXcan	0.906219	starnet_sf	0.999981
196	ENSG00000213203	GIMAP1	-2.17284	-0.342891	0.0297921	0.014741	0.0446848	7.31144e-07	2.57397e-06	5	27	5	B2	Adipose. subcutaneous (STARNET)	EpiXcan	0.906219	starnet_sf	0.999981
197	ENSG00000188783	PRELP	2.17074	0.483179	0.0299511	0.00745635	0.0167054	0.00275773	0.00666343	4	4	4	B2	Adipose. subcutaneous (STARNET)	EpiXcan	0.906219	starnet_sf	0.999981
198	ENSG00000087076	HSD17B14	2.16593	0.273284	0.0303167	0.0180071	0.073416	9.12774e-11	4.38105e-10	15	26	20	B2	Adipose. subcutaneous (STARNET)	EpiXcan	0.906219	starnet_sf	0.999981
199	ENSG00000132002	DNAJB1	2.16501	0.147961	0.0303866	0.0738483	0.135343	4.03739e-19	3.28573e-18	32	40	34	B2	Adipose. subcutaneous (STARNET)	EpiXcan	0.906219	starnet_sf	0.999981
200	ENSG00000111615	KRR1	-2.1619	-0.363354	0.030626	0.0102386	0.0212327	0.000648223	0.00167549	7	10	9	B2	Adipose. subcutaneous (STARNET)	EpiXcan	0.906219	starnet_sf	0.999981
201	ENSG00000260565	ERVK13-1	2.15944	0.209379	0.0308161	0.0385385	0.0858006	3.7423e-12	1.9874e-11	16	27	21	B2	Adipose. subcutaneous (STARNET)	EpiXcan	0.906219	starnet_sf	0.999981
202	ENSG00000241685	ARPC1A	2.15741	0.370102	0.0309735	0.012747	0.0269564	0.000120584	0.000335804	9	10	9	B2	Adipose. subcutaneous (STARNET)	EpiXcan	0.906219	starnet_sf	0.999981
203	ENSG00000129484	PARP2	-2.15721	-0.614252	0.0309894	0.00422329	0.0278528	0.000104913	0.000294117	8	15	11	B2	Adipose. subcutaneous (STARNET)	EpiXcan	0.906219	starnet_sf	0.999981
204	ENSG00000101049	SGK2	-2.15717	-0.288154	0.0309924	0.0264691	0.0300388	5.09706e-05	0.000148282	35	49	40	B2	Adipose. subcutaneous (STARNET)	EpiXcan	0.906219	starnet_sf	0.999981
205	ENSG00000085063	CD59	-2.15692	-0.175562	0.031012	0.0592636	0.170301	4.46439e-24	4.8045e-23	12	31	14	B2	Adipose. subcutaneous (STARNET)	EpiXcan	0.906219	starnet_sf	0.999981
206	ENSG00000126215	XRCC3	2.15638	0.512575	0.0310541	0.00534128	0.048438	2.51509e-07	9.20692e-07	14	30	22	B2	Adipose. subcutaneous (STARNET)	EpiXcan	0.906219	starnet_sf	0.999981
207	ENSG00000164828	SUN1	2.15634	0.265829	0.0310569	0.0302022	0.0598862	8.12078e-09	3.37297e-08	15	40	19	B2	Adipose. subcutaneous (STARNET)	EpiXcan	0.906219	starnet_sf	0.999981
208	ENSG00000110851	PRDM4	-2.15612	-0.445968	0.0310739	0.00480067	0.039234	3.58637e-06	1.1756e-05	10	21	12	B2	Adipose. subcutaneous (STARNET)	EpiXcan	0.906219	starnet_sf	0.999981
209	ENSG00000158623	COPG2	2.15492	0.162219	0.0311683	0.0688108	0.192818	1.54047e-27	1.93931e-26	21	65	33	B2	Adipose. subcutaneous (STARNET)	EpiXcan	0.906219	starnet_sf	0.999981
210	ENSG00000101367	MAPRE1	-2.15413	-0.251851	0.0312297	0.0256477	0.0185709	0.00152661	0.00377991	34	67	44	B2	Adipose. subcutaneous (STARNET)	EpiXcan	0.906219	starnet_sf	0.999981
211	ENSG00000267107	PCAT19	2.15224	0.0838266	0.0313787	0.322217	0.465554	3.30816e-82	2.01798e-80	14	28	17	B2	Adipose. subcutaneous (STARNET)	EpiXcan	0.906219	starnet_sf	0.999981
212	ENSG00000146147	MLIP	2.14822	0.20584	0.0316963	0.0475205	0.14025	4.15689e-20	3.63186e-19	3	5	4	B2	Adipose. subcutaneous (STARNET)	EpiXcan	0.906219	starnet_sf	0.999981
213	ENSG00000143248	RGS5	2.14658	0.21945	0.0318268	0.0259146	0.0395483	2.85999e-06	9.47681e-06	25	53	27	B2	Adipose. subcutaneous (STARNET)	EpiXcan	0.906219	starnet_sf	0.999981
214	ENSG00000167515	TRAPPC2L	2.14561	0.399851	0.0319042	0.012278	0.0533653	5.49911e-08	2.12246e-07	21	55	27	B2	Adipose. subcutaneous (STARNET)	EpiXcan	0.906219	starnet_sf	0.999981
215	ENSG00000263568	MIR3916	-2.14125	-0.206898	0.0322537	0.0312812	0.0441498	8.72263e-07	3.04759e-06	23	60	26	B2	Adipose. subcutaneous (STARNET)	EpiXcan	0.906219	starnet_sf	0.999981
216	ENSG00000103966	EHD4	-2.13984	-0.198818	0.0323676	0.045521	0.0404893	2.56521e-06	8.54644e-06	39	65	48	B2	Adipose. subcutaneous (STARNET)	EpiXcan	0.906219	starnet_sf	0.999981
217	ENSG00000171051	FPR1	2.13543	0.204621	0.0327256	0.0438862	0.0726591	1.80536e-10	8.48614e-10	11	22	19	B2	Adipose. subcutaneous (STARNET)	EpiXcan	0.906219	starnet_sf	0.999981
218	ENSG00000119401	TRIM32	2.12767	0.221928	0.0333641	0.0290444	0.0627721	2.70339e-09	1.15909e-08	10	14	12	B2	Adipose. subcutaneous (STARNET)	EpiXcan	0.906219	starnet_sf	0.999981
219	ENSG00000162458	FBLIM1	-2.12728	-0.0909966	0.0333969	0.15264	0.18161	2.84225e-26	3.37548e-25	39	61	47	B2	Adipose. subcutaneous (STARNET)	EpiXcan	0.906219	starnet_sf	0.999981
220	ENSG00000142082	SIRT3	2.12726	0.237574	0.0333987	0.0252914	0.14025	6.49491e-20	5.59087e-19	19	55	32	B2	Adipose. subcutaneous (STARNET)	EpiXcan	0.906219	starnet_sf	0.999981
221	ENSG00000270093	AP000473.2	-2.12443	-0.226455	0.0336338	0.0257	0.063134	1.94904e-09	8.43744e-09	3	3	3	B2	Adipose. subcutaneous (STARNET)	EpiXcan	0.906219	starnet_sf	0.999981
222	ENSG00000082701	GSK3B	2.12394	0.338798	0.0336754	0.0110043	0.0227581	0.000425354	0.00112212	15	24	17	B2	Adipose. subcutaneous (STARNET)	EpiXcan	0.906219	starnet_sf	0.999981
223	ENSG00000116954	RRAGC	2.12267	0.251683	0.0337813	0.0187811	0.0487147	2.06063e-07	7.58051e-07	4	25	4	B2	Adipose. subcutaneous (STARNET)	EpiXcan	0.906219	starnet_sf	0.999981
224	ENSG00000108379	WNT3	-2.12132	-0.215279	0.0338952	0.0383665	0.0989179	5.58271e-14	3.34613e-13	10	18	12	B2	Adipose. subcutaneous (STARNET)	EpiXcan	0.906219	starnet_sf	0.999981
225	ENSG00000115486	GGCX	-2.12005	-0.269182	0.0340021	0.0171013	0.0801274	9.27222e-12	4.75662e-11	9	11	10	B2	Adipose. subcutaneous (STARNET)	EpiXcan	0.906219	starnet_sf	0.999981
226	ENSG00000197971	MBP	2.11966	0.310867	0.0340349	0.0321564	0.0307759	4.4617e-05	0.00013067	42	106	55	B2	Adipose. subcutaneous (STARNET)	EpiXcan	0.906219	starnet_sf	0.999981
227	ENSG00000159842	ABR	-2.11767	-0.440442	0.0342032	0.0105055	0.130449	1.4053e-18	1.11198e-17	23	39	32	B2	Adipose. subcutaneous (STARNET)	EpiXcan	0.906219	starnet_sf	0.999981
228	ENSG00000124216	SNAI1	2.11699	0.336771	0.0342611	0.0129121	0.0299501	5.57582e-05	0.00016151	12	20	13	B2	Adipose. subcutaneous (STARNET)	EpiXcan	0.906219	starnet_sf	0.999981
229	ENSG00000112655	PTK7	2.11593	0.321292	0.0343508	0.0123111	0.0318047	3.30122e-05	9.82313e-05	6	36	6	B2	Adipose. subcutaneous (STARNET)	EpiXcan	0.906219	starnet_sf	0.999981
230	ENSG00000231312	AC007388.1	-2.11581	-0.226608	0.0343607	0.027317	0.0421514	1.62793e-06	5.53082e-06	17	22	21	B2	Adipose. subcutaneous (STARNET)	EpiXcan	0.906219	starnet_sf	0.999981
231	ENSG00000128513	POT1	2.11261	0.447068	0.0346338	0.00628092	0.0146012	0.00509047	0.0119263	15	25	25	B2	Adipose. subcutaneous (STARNET)	EpiXcan	0.906219	starnet_sf	0.999981
232	ENSG00000244242	IFITM10	2.11048	0.598228	0.0348171	0.00295408	0.030744	4.31064e-05	0.000126473	5	28	6	B2	Adipose. subcutaneous (STARNET)	EpiXcan	0.906219	starnet_sf	0.999981
233	ENSG00000224877	NDUFAF8	2.10679	0.222802	0.035136	0.0334036	0.0197959	0.00110839	0.00279126	22	35	26	B2	Adipose. subcutaneous (STARNET)	EpiXcan	0.906219	starnet_sf	0.999981
234	ENSG00000068615	REEP1	-2.10145	-0.260981	0.0356013	0.021853	0.151059	2.26297e-21	2.11484e-20	9	18	12	B2	Adipose. subcutaneous (STARNET)	EpiXcan	0.906219	starnet_sf	0.999981
235	ENSG00000172057	ORMDL3	2.09737	0.191706	0.0359606	0.0310536	0.136998	4.06754e-19	3.30826e-18	43	67	54	B2	Adipose. subcutaneous (STARNET)	EpiXcan	0.906219	starnet_sf	0.999981
236	ENSG00000162869	PPP1R21	2.09666	0.171841	0.0360233	0.0361606	0.0725272	1.8876e-10	8.84482e-10	27	35	29	B2	Adipose. subcutaneous (STARNET)	EpiXcan	0.906219	starnet_sf	0.999981
237	ENSG00000266405	CBX3P2	-2.09636	-0.349679	0.03605	0.0113405	0.0159473	0.00326612	0.00782792	14	25	15	B2	Adipose. subcutaneous (STARNET)	EpiXcan	0.906219	starnet_sf	0.999981
238	ENSG00000171596	NMUR1	2.0949	0.0747659	0.0361796	0.240521	0.425158	2.41673e-72	1.1583e-70	13	24	15	B2	Adipose. subcutaneous (STARNET)	EpiXcan	0.906219	starnet_sf	0.999981
239	ENSG00000170515	PA2G4	-2.09434	-0.367405	0.0362298	0.0151581	0.0231967	0.000404378	0.00107016	14	20	19	B2	Adipose. subcutaneous (STARNET)	EpiXcan	0.906219	starnet_sf	0.999981
240	ENSG00000161265	U2AF1L4	-2.09276	-0.230379	0.0363709	0.0220671	0.0529394	6.18535e-08	2.37775e-07	26	53	29	B2	Adipose. subcutaneous (STARNET)	EpiXcan	0.906219	starnet_sf	0.999981
241	ENSG00000167914	GSDMA	2.09125	0.0607685	0.036506	0.301891	0.736155	9.57569e-193	6.11932e-190	5	12	9	B2	Adipose. subcutaneous (STARNET)	EpiXcan	0.906219	starnet_sf	0.999981
242	ENSG00000115145	STAM2	-2.0904	-0.403754	0.0365823	0.00598966	0.0269396	0.000110612	0.000309835	13	20	14	B2	Adipose. subcutaneous (STARNET)	EpiXcan	0.906219	starnet_sf	0.999981
243	ENSG00000162877	PM20D1	2.09036	0.0749236	0.0365854	0.258945	0.456204	1.51744e-81	9.09108e-80	15	25	18	B2	Adipose. subcutaneous (STARNET)	EpiXcan	0.906219	starnet_sf	0.999981
244	ENSG00000132436	FIGNL1	-2.08654	-0.120991	0.0369298	0.0873901	0.151901	1.1639e-21	1.11171e-20	12	25	12	B2	Adipose. subcutaneous (STARNET)	EpiXcan	0.906219	starnet_sf	0.999981
245	ENSG00000132603	NIP7	-2.08478	-0.180018	0.0370889	0.0621792	0.0532486	5.85892e-08	2.25744e-07	35	63	42	B2	Adipose. subcutaneous (STARNET)	EpiXcan	0.906219	starnet_sf	0.999981
246	ENSG00000104067	TJP1	2.08302	0.399718	0.0372494	0.0093461	0.0353562	1.1306e-05	3.53756e-05	22	32	32	B2	Adipose. subcutaneous (STARNET)	EpiXcan	0.906219	starnet_sf	0.999981
247	ENSG00000131401	NAPSB	-2.08191	-0.147007	0.0373503	0.0766505	0.208996	3.22742e-30	4.54004e-29	34	61	44	B2	Adipose. subcutaneous (STARNET)	EpiXcan	0.906219	starnet_sf	0.999981
248	ENSG00000152223	EPG5	2.08052	0.221	0.0374779	0.0261001	0.0174882	0.00194123	0.00475997	35	45	43	B2	Adipose. subcutaneous (STARNET)	EpiXcan	0.906219	starnet_sf	0.999981
249	ENSG00000128052	KDR	-2.07983	-0.502026	0.0375413	0.00540209	0.0104662	0.0177954	0.0390155	6	16	9	B2	Adipose. subcutaneous (STARNET)	EpiXcan	0.906219	starnet_sf	0.999981
250	ENSG00000105967	TFEC	2.07919	0.429253	0.0376	0.00931135	0.0277838	8.51691e-05	0.000241387	1	4	2	B2	Adipose. subcutaneous (STARNET)	EpiXcan	0.906219	starnet_sf	0.999981
251	ENSG00000114904	NEK4	2.07788	0.926082	0.0377204	0.00133519	0.0454376	5.60841e-07	1.99324e-06	10	15	13	B2	Adipose. subcutaneous (STARNET)	EpiXcan	0.906219	starnet_sf	0.999981
252	ENSG00000119392	GLE1	-2.07159	-0.121372	0.0383039	0.155624	0.224768	9.35909e-33	1.44367e-31	11	29	12	B2	Adipose. subcutaneous (STARNET)	EpiXcan	0.906219	starnet_sf	0.999981
253	ENSG00000127990	SGCE	-2.06788	-0.309171	0.0386516	0.010126	0.0253837	0.000210682	0.000572686	4	42	5	B2	Adipose. subcutaneous (STARNET)	EpiXcan	0.906219	starnet_sf	0.999981
254	ENSG00000204632	HLA-G	-2.06723	-0.0761191	0.0387125	0.391572	0.563078	1.10154e-111	1.13713e-109	92	160	120	B2	Adipose. subcutaneous (STARNET)	EpiXcan	0.906219	starnet_sf	0.999981
255	ENSG00000066027	PPP2R5A	-2.06438	-0.197193	0.0389813	0.0341274	0.0368142	6.85467e-06	2.18711e-05	23	51	28	B2	Adipose. subcutaneous (STARNET)	EpiXcan	0.906219	starnet_sf	0.999981
256	ENSG00000104960	PTOV1	2.06397	0.199359	0.0390206	0.0439704	0.125957	8.72128e-18	6.56051e-17	30	62	40	B2	Adipose. subcutaneous (STARNET)	EpiXcan	0.906219	starnet_sf	0.999981
257	ENSG00000006652	IFRD1	2.06247	0.123457	0.0391632	0.108654	0.257756	6.85946e-39	1.31318e-37	10	47	14	B2	Adipose. subcutaneous (STARNET)	EpiXcan	0.906219	starnet_sf	0.999981
258	ENSG00000204923	FBXO48	2.06239	0.140704	0.039171	0.0561015	0.0230472	0.000434183	0.00114384	59	104	81	B2	Adipose. subcutaneous (STARNET)	EpiXcan	0.906219	starnet_sf	0.999981
259	ENSG00000204344	STK19	-2.0623	-0.844456	0.0391796	0.00380925	0.0164184	0.0028412	0.00685155	3	5	5	B2	Adipose. subcutaneous (STARNET)	EpiXcan	0.906219	starnet_sf	0.999981
260	ENSG00000133460	SLC2A11	2.06183	0.182653	0.0392238	0.0222874	0.0652048	1.6819e-09	7.32353e-09	10	11	11	B2	Adipose. subcutaneous (STARNET)	EpiXcan	0.906219	starnet_sf	0.999981
261	ENSG00000095209	TMEM38B	2.06024	0.247006	0.0393761	0.0249528	0.0768282	5.76985e-11	2.80956e-10	41	98	49	B2	Adipose. subcutaneous (STARNET)	EpiXcan	0.906219	starnet_sf	0.999981
262	ENSG00000107669	ATE1	-2.05855	-0.262672	0.0395375	0.0198795	0.0356772	1.07484e-05	3.3694e-05	29	42	30	B2	Adipose. subcutaneous (STARNET)	EpiXcan	0.906219	starnet_sf	0.999981
263	ENSG00000198053	SIRPA	-2.05749	-0.314455	0.0396391	0.021707	0.0459719	3.80674e-07	1.37329e-06	11	21	14	B2	Adipose. subcutaneous (STARNET)	EpiXcan	0.906219	starnet_sf	0.999981
264	ENSG00000204574	ABCF1	-2.05707	-0.40292	0.0396797	0.0121168	0.0395083	3.23184e-06	1.06485e-05	2	9	4	B2	Adipose. subcutaneous (STARNET)	EpiXcan	0.906219	starnet_sf	0.999981
265	ENSG00000108107	RPL28	2.05557	0.436305	0.0398243	0.00859827	0.150618	1.91615e-21	1.80076e-20	20	118	29	B2	Adipose. subcutaneous (STARNET)	EpiXcan	0.906219	starnet_sf	0.999981
266	ENSG00000143093	STRIP1	-2.05396	-0.213543	0.0399797	0.0374499	0.0179143	0.0018875	0.00463415	51	88	65	B2	Adipose. subcutaneous (STARNET)	EpiXcan	0.906219	starnet_sf	0.999981
267	ENSG00000197261	C6orf141	2.05321	0.199265	0.040052	0.0403984	0.0469279	2.36396e-07	8.66312e-07	39	69	49	B2	Adipose. subcutaneous (STARNET)	EpiXcan	0.906219	starnet_sf	0.999981
268	ENSG00000214279	SCART1	-2.05307	-0.174636	0.040066	0.0351191	0.0889752	1.11895e-12	6.16942e-12	26	59	37	B2	Adipose. subcutaneous (STARNET)	EpiXcan	0.906219	starnet_sf	0.999981
269	ENSG00000122873	CISD1	2.04624	0.135737	0.0407332	0.0685792	0.144126	2.87248e-20	2.52944e-19	10	27	12	B2	Adipose. subcutaneous (STARNET)	EpiXcan	0.906219	starnet_sf	0.999981
270	ENSG00000174564	IL20RB	2.0449	0.095424	0.0408647	0.17688	0.343531	2.91247e-55	8.98514e-54	39	66	51	B2	Adipose. subcutaneous (STARNET)	EpiXcan	0.906219	starnet_sf	0.999981
271	ENSG00000117500	TMED5	-2.04378	-0.225592	0.0409752	0.0281484	0.10711	5.23975e-15	3.33733e-14	11	33	16	B2	Adipose. subcutaneous (STARNET)	EpiXcan	0.906219	starnet_sf	0.999981
272	ENSG00000060138	YBX3	2.04352	0.160417	0.0410013	0.0606244	0.123221	2.70541e-17	1.98288e-16	25	61	32	B2	Adipose. subcutaneous (STARNET)	EpiXcan	0.906219	starnet_sf	0.999981
273	ENSG00000137802	MAPKBP1	-2.04219	-0.125822	0.0411324	0.0654618	0.135019	6.8044e-19	5.4811e-18	22	34	27	B2	Adipose. subcutaneous (STARNET)	EpiXcan	0.906219	starnet_sf	0.999981
274	ENSG00000010322	NISCH	2.04112	0.280446	0.0412385	0.00989196	0.0110408	0.0144827	0.0320988	7	12	7	B2	Adipose. subcutaneous (STARNET)	EpiXcan	0.906219	starnet_sf	0.999981
275	ENSG00000111196	MAGOHB	2.03993	0.380902	0.0413569	0.00892146	0.0355428	9.81892e-06	3.08812e-05	10	16	13	B2	Adipose. subcutaneous (STARNET)	EpiXcan	0.906219	starnet_sf	0.999981
276	ENSG00000165807	PPP1R36	-2.03881	-0.19292	0.0414686	0.0317272	0.0575846	1.5567e-08	6.29434e-08	13	17	15	B2	Adipose. subcutaneous (STARNET)	EpiXcan	0.906219	starnet_sf	0.999981
277	ENSG00000175445	LPL	2.03773	0.220577	0.0415766	0.0251269	0.0189631	0.00132656	0.00330593	24	41	28	B2	Adipose. subcutaneous (STARNET)	EpiXcan	0.906219	starnet_sf	0.999981
278	ENSG00000167740	CYB5D2	2.03741	0.196878	0.0416085	0.0340119	0.125829	7.51559e-18	5.68221e-17	14	21	19	B2	Adipose. subcutaneous (STARNET)	EpiXcan	0.906219	starnet_sf	0.999981
279	ENSG00000197885	NKIRAS1	2.03507	0.196671	0.0418434	0.0508351	0.0749034	8.61861e-11	4.14914e-10	58	100	82	B2	Adipose. subcutaneous (STARNET)	EpiXcan	0.906219	starnet_sf	0.999981
280	ENSG00000161048	NAPEPLD	2.03459	0.534437	0.0418926	0.00710338	0.0313905	3.5726e-05	0.000105767	3	9	4	B2	Adipose. subcutaneous (STARNET)	EpiXcan	0.906219	starnet_sf	0.999981
281	ENSG00000116786	PLEKHM2	-2.034	-0.189615	0.0419517	0.0338714	0.0653717	1.10502e-09	4.87168e-09	16	30	18	B2	Adipose. subcutaneous (STARNET)	EpiXcan	0.906219	starnet_sf	0.999981
282	ENSG00000186470	BTN3A2	-2.03299	-0.0536506	0.0420537	0.389079	0.682826	1.08262e-161	3.82336e-159	37	55	49	B2	Adipose. subcutaneous (STARNET)	EpiXcan	0.906219	starnet_sf	0.999981
283	ENSG00000135899	SP110	-2.0328	-0.227397	0.0420727	0.0190885	0.0393673	2.80455e-06	9.30457e-06	12	13	12	B2	Adipose. subcutaneous (STARNET)	EpiXcan	0.906219	starnet_sf	0.999981
284	ENSG00000113812	ACTR8	2.03228	0.146405	0.0421254	0.0669039	0.0837872	5.24133e-12	2.74225e-11	41	54	45	B2	Adipose. subcutaneous (STARNET)	EpiXcan	0.906219	starnet_sf	0.999981
285	ENSG00000101605	MYOM1	2.0313	0.302645	0.042225	0.0208346	0.037969	5.55013e-06	1.78573e-05	19	46	29	B2	Adipose. subcutaneous (STARNET)	EpiXcan	0.906219	starnet_sf	0.999981
286	ENSG00000180229	HERC2P3	2.0297	0.531897	0.0423875	0.00868062	0.0160161	0.0032301	0.00774623	6	11	9	B2	Adipose. subcutaneous (STARNET)	EpiXcan	0.906219	starnet_sf	0.999981
287	ENSG00000166167	BTRC	-2.02884	-0.245475	0.0424749	0.0297067	0.0227257	0.000477647	0.00125245	30	37	37	B2	Adipose. subcutaneous (STARNET)	EpiXcan	0.906219	starnet_sf	0.999981
288	ENSG00000223959	AFG3L1P	2.02869	0.360743	0.0424903	0.0128243	0.0398096	2.89402e-06	9.5801e-06	7	16	8	B2	Adipose. subcutaneous (STARNET)	EpiXcan	0.906219	starnet_sf	0.999981
289	ENSG00000196843	ARID5A	-2.02735	-0.618282	0.0426265	0.004772	0.0413973	2.02977e-06	6.83721e-06	3	5	5	B2	Adipose. subcutaneous (STARNET)	EpiXcan	0.906219	starnet_sf	0.999981
290	ENSG00000137672	TRPC6	-2.02381	-0.162857	0.0429897	0.0423685	0.0214537	0.000644242	0.00166616	50	75	60	B2	Adipose. subcutaneous (STARNET)	EpiXcan	0.907407	starnet_sf	0.999981
291	ENSG00000153208	MERTK	-2.02339	-0.224656	0.0430328	0.0279668	0.0521201	8.35974e-08	3.18083e-07	19	26	22	B2	Adipose. subcutaneous (STARNET)	EpiXcan	0.907407	starnet_sf	0.999981
292	ENSG00000185271	KLHL33	-2.02249	-0.208628	0.0431255	0.0311624	0.0349752	1.29079e-05	4.01911e-05	15	24	16	B2	Adipose. subcutaneous (STARNET)	EpiXcan	0.907407	starnet_sf	0.999981
293	ENSG00000173818	ENDOV	2.01983	0.117677	0.0434015	0.0625555	0.063585	2.92696e-09	1.25255e-08	47	88	59	B2	Adipose. subcutaneous (STARNET)	EpiXcan	0.910098	starnet_sf	0.999981
294	ENSG00000128872	TMOD2	-2.01602	-0.256493	0.043798	0.0255951	0.0593773	1.02632e-08	4.21327e-08	11	16	12	B2	Adipose. subcutaneous (STARNET)	EpiXcan	0.912365	starnet_sf	0.999981
295	ENSG00000108559	NUP88	-2.01593	-0.430697	0.0438077	0.00759101	0.0196334	0.00108105	0.00272393	6	12	9	B2	Adipose. subcutaneous (STARNET)	EpiXcan	0.912365	starnet_sf	0.999981
296	ENSG00000133059	DSTYK	-2.01447	-0.197266	0.04396	0.0316999	0.203353	4.20908e-29	5.66559e-28	20	43	23	B2	Adipose. subcutaneous (STARNET)	EpiXcan	0.912365	starnet_sf	0.999981
297	ENSG00000088205	DDX18	-2.01303	-0.143443	0.0441112	0.0552443	0.088275	1.72833e-12	9.39799e-12	16	22	17	B2	Adipose. subcutaneous (STARNET)	EpiXcan	0.912365	starnet_sf	0.999981
298	ENSG00000115159	GPD2	-2.0117	-0.12521	0.0442521	0.071019	0.12229	4.52241e-17	3.26294e-16	14	37	15	B2	Adipose. subcutaneous (STARNET)	EpiXcan	0.912365	starnet_sf	0.999981
299	ENSG00000204428	LY6G5C	-2.00804	-0.140644	0.044639	0.0614206	0.0990332	6.30906e-14	3.76971e-13	17	22	17	B2	Adipose. subcutaneous (STARNET)	EpiXcan	0.914264	starnet_sf	0.999981
300	ENSG00000177301	KCNA2	2.00801	0.259899	0.0446418	0.03119	0.0682374	3.78171e-10	1.7321e-09	18	28	26	B2	Adipose. subcutaneous (STARNET)	EpiXcan	0.914264	starnet_sf	0.999981
301	ENSG00000242110	AMACR	2.00484	0.0674009	0.0449803	0.265891	0.601071	4.84424e-125	6.80518e-123	15	23	20	B2	Adipose. subcutaneous (STARNET)	EpiXcan	0.915205	starnet_sf	0.999981
302	ENSG00000075131	TIPIN	2.00477	0.0733958	0.0449873	0.229859	0.537473	4.77908e-103	4.42312e-101	25	59	31	B2	Adipose. subcutaneous (STARNET)	EpiXcan	0.915205	starnet_sf	0.999981
303	ENSG00000138639	ARHGAP24	2.0034	0.423976	0.0451346	0.00912269	0.0577153	1.68425e-08	6.79983e-08	4	11	5	B2	Adipose. subcutaneous (STARNET)	EpiXcan	0.915205	starnet_sf	0.999981
304	ENSG00000165476	REEP3	-2.00017	-0.239742	0.045482	0.028442	0.057493	1.51031e-08	6.12339e-08	26	48	30	B2	Adipose. subcutaneous (STARNET)	EpiXcan	0.9156	starnet_sf	0.999981
305	ENSG00000113282	CLINT1	-1.99943	-0.252404	0.0455616	0.0177861	0.0226375	0.00044497	0.00117088	19	25	22	B2	Adipose. subcutaneous (STARNET)	EpiXcan	0.9156	starnet_sf	0.999981
306	ENSG00000146409	SLC18B1	1.99907	0.169779	0.0456012	0.0430172	0.0988777	3.59326e-14	2.18e-13	31	43	35	B2	Adipose. subcutaneous (STARNET)	EpiXcan	0.9156	starnet_sf	0.999981
307	ENSG00000150961	SEC24D	1.99686	0.698726	0.0458402	0.00261737	0.0116384	0.0124032	0.027728	23	51	29	B2	Adipose. subcutaneous (STARNET)	EpiXcan	0.916432	starnet_sf	0.999981
308	ENSG00000117586	TNFSF4	-1.99349	-0.344294	0.046208	0.0079101	0.0180608	0.00175037	0.0043085	10	11	11	B2	Adipose. subcutaneous (STARNET)	EpiXcan	0.916432	starnet_sf	0.999981
309	ENSG00000170846	AC093323.1	-1.99315	-0.463017	0.0462449	0.00491809	0.0795825	7.5352e-12	3.89681e-11	10	20	16	B2	Adipose. subcutaneous (STARNET)	EpiXcan	0.916432	starnet_sf	0.999981
310	ENSG00000066654	THUMPD1	-1.99107	-0.194283	0.0464735	0.0389907	0.0852283	3.51265e-12	1.87136e-11	11	19	13	B2	Adipose. subcutaneous (STARNET)	EpiXcan	0.916432	starnet_sf	0.999981
311	ENSG00000140443	IGF1R	1.99058	0.52281	0.0465267	0.00673336	0.0181659	0.00172089	0.00424061	9	18	11	B2	Adipose. subcutaneous (STARNET)	EpiXcan	0.916432	starnet_sf	0.999981
312	ENSG00000185033	SEMA4B	1.99007	0.792012	0.0465831	0.00313385	0.0297602	5.78672e-05	0.000167366	5	10	8	B2	Adipose. subcutaneous (STARNET)	EpiXcan	0.916432	starnet_sf	0.999981
313	ENSG00000100731	PCNX1	1.98913	0.158345	0.0466867	0.0298532	0.0421102	1.44235e-06	4.91777e-06	31	50	40	B2	Adipose. subcutaneous (STARNET)	EpiXcan	0.916432	starnet_sf	0.999981
314	ENSG00000179071	CCDC89	1.97819	0.145545	0.0479072	0.0724588	0.0993331	5.80789e-14	3.47799e-13	31	38	34	B2	Adipose. subcutaneous (STARNET)	EpiXcan	0.933033	starnet_sf	0.999981
315	ENSG00000130429	ARPC1B	1.97442	0.242333	0.048334	0.0280724	0.0460373	4.55395e-07	1.63363e-06	23	32	28	B2	Adipose. subcutaneous (STARNET)	EpiXcan	0.933033	starnet_sf	0.999981
316	ENSG00000160796	NBEAL2	1.974	0.326269	0.0483816	0.00922826	0.0188583	0.0014327	0.00355395	14	26	16	B2	Adipose. subcutaneous (STARNET)	EpiXcan	0.933033	starnet_sf	0.999981
317	ENSG00000107537	PHYH	-1.97217	-0.174557	0.0485901	0.037739	0.0679418	6.85828e-10	3.07923e-09	17	46	20	B2	Adipose. subcutaneous (STARNET)	EpiXcan	0.933033	starnet_sf	0.999981
318	ENSG00000132622	HSPA12B	1.96725	0.339317	0.0491541	0.00866286	0.0433603	1.04755e-06	3.62416e-06	4	7	4	B2	Adipose. subcutaneous (STARNET)	EpiXcan	0.933033	starnet_sf	0.999981
319	ENSG00000117569	PTBP2	-1.96712	-0.185953	0.0491697	0.0315339	0.0273298	0.00011426	0.000319584	25	52	28	B2	Adipose. subcutaneous (STARNET)	EpiXcan	0.933033	starnet_sf	0.999981
320	ENSG00000040275	SPDL1	1.96644	0.13936	0.0492476	0.0491847	0.0487695	2.01728e-07	7.43325e-07	24	36	30	B2	Adipose. subcutaneous (STARNET)	EpiXcan	0.933033	starnet_sf	0.999981
321	ENSG00000164761	TNFRSF11B	1.9661	0.0881775	0.0492871	0.21328	0.277096	2.30125e-41	4.73663e-40	22	40	28	B2	Adipose. subcutaneous (STARNET)	EpiXcan	0.933033	starnet_sf	0.999981
322	ENSG00000103018	CYB5B	-1.966	-0.160916	0.0492989	0.0262648	0.0373347	6.79419e-06	2.16935e-05	18	45	25	B2	Adipose. subcutaneous (STARNET)	EpiXcan	0.933033	starnet_sf	0.999981
323	ENSG00000138772	ANXA3	-1.96596	-0.0791451	0.0493027	0.252632	0.42832	2.57836e-74	1.28154e-72	14	21	18	B2	Adipose. subcutaneous (STARNET)	EpiXcan	0.933033	starnet_sf	0.999981
324	ENSG00000120437	ACAT2	1.96193	0.361781	0.0497708	0.00983486	0.0212875	0.000722528	0.00185505	28	60	37	B2	Adipose. subcutaneous (STARNET)	EpiXcan	0.933033	starnet_sf	0.999981
325	ENSG00000075275	CELSR1	1.96056	1.35795	0.0499309	0.000895329	0.0982908	4.70655e-14	2.83492e-13	12	38	19	B2	Adipose. subcutaneous (STARNET)	EpiXcan	0.933033	starnet_sf	0.999981
326	ENSG00000065060	UHRF1BP1	1.95561	0.0576497	0.0505109	0.346641	0.603264	1.90782e-127	2.78293e-125	33	64	44	B2	Adipose. subcutaneous (STARNET)	EpiXcan	0.933033	starnet_sf	0.999981
327	ENSG00000142599	RERE	1.95404	0.155666	0.050696	0.0321268	0.0952043	1.34884e-13	7.85994e-13	22	44	26	B2	Adipose. subcutaneous (STARNET)	EpiXcan	0.933033	starnet_sf	0.999981
328	ENSG00000228300	C19orf24	-1.95358	-0.301602	0.0507509	0.0227431	0.0500809	1.40473e-07	5.25111e-07	13	31	18	B2	Adipose. subcutaneous (STARNET)	EpiXcan	0.933033	starnet_sf	0.999981
329	ENSG00000143499	SMYD2	1.95151	0.146512	0.0509966	0.0525354	0.0868103	2.70396e-12	1.44859e-11	25	56	27	B2	Adipose. subcutaneous (STARNET)	EpiXcan	0.933033	starnet_sf	0.999981
330	ENSG00000161010	MRNIP	-1.95096	-0.451662	0.0510613	0.00746118	0.0230212	0.000413531	0.00109287	12	29	17	B2	Adipose. subcutaneous (STARNET)	EpiXcan	0.933033	starnet_sf	0.999981
331	ENSG00000135074	ADAM19	-1.94977	-0.105287	0.0512039	0.0869749	0.120128	5.95735e-17	4.26615e-16	36	55	43	B2	Adipose. subcutaneous (STARNET)	EpiXcan	0.933033	starnet_sf	0.999981
332	ENSG00000112149	CD83	-1.94962	-0.0842072	0.051221	0.143662	0.239316	5.82931e-35	9.76646e-34	10	17	13	B2	Adipose. subcutaneous (STARNET)	EpiXcan	0.933033	starnet_sf	0.999981
333	ENSG00000186160	CYP4Z1	1.94906	0.139973	0.0512883	0.0746984	0.0921637	3.24043e-13	1.83954e-12	23	30	27	B2	Adipose. subcutaneous (STARNET)	EpiXcan	0.933033	starnet_sf	0.999981
334	ENSG00000172171	TEFM	1.94786	0.356525	0.0514313	0.00906593	0.0281827	8.6872e-05	0.000246058	4	7	5	B2	Adipose. subcutaneous (STARNET)	EpiXcan	0.933033	starnet_sf	0.999981
335	ENSG00000184719	RNLS	-1.94724	-0.355013	0.0515055	0.0115214	0.0430248	1.09134e-06	3.76691e-06	21	39	30	B2	Adipose. subcutaneous (STARNET)	EpiXcan	0.933033	starnet_sf	0.999981
336	ENSG00000143028	SYPL2	-1.94438	-0.0882584	0.0518499	0.147636	0.275278	3.57648e-41	7.29428e-40	23	46	26	B2	Adipose. subcutaneous (STARNET)	EpiXcan	0.933033	starnet_sf	0.999981
337	ENSG00000107890	ANKRD26	-1.94403	-0.297288	0.0518917	0.0140957	0.0163301	0.00276138	0.00666984	44	100	54	B2	Adipose. subcutaneous (STARNET)	EpiXcan	0.933033	starnet_sf	0.999981
338	ENSG00000166260	COX11	-1.94256	-0.481716	0.0520699	0.00592605	0.032074	2.37913e-05	7.17642e-05	5	23	6	B2	Adipose. subcutaneous (STARNET)	EpiXcan	0.933033	starnet_sf	0.999981
339	ENSG00000264364	DYNLL2	-1.94055	-0.182798	0.0523126	0.0417436	0.0744449	9.97963e-11	4.7831e-10	14	42	23	B2	Adipose. subcutaneous (STARNET)	EpiXcan	0.933033	starnet_sf	0.999981
340	ENSG00000172009	THOP1	1.93954	1.10548	0.052435	0.00143534	0.0279373	8.10931e-05	0.000230419	3	24	4	B2	Adipose. subcutaneous (STARNET)	EpiXcan	0.933033	starnet_sf	0.999981
341	ENSG00000182923	CEP63	-1.93735	-0.19283	0.052702	0.0302982	0.0717301	2.10818e-10	9.84406e-10	15	26	19	B2	Adipose. subcutaneous (STARNET)	EpiXcan	0.933033	starnet_sf	0.999981
342	ENSG00000144559	TAMM41	1.93572	0.166353	0.0529025	0.0503499	0.0536421	3.57712e-08	1.40079e-07	22	53	24	B2	Adipose. subcutaneous (STARNET)	EpiXcan	0.933033	starnet_sf	0.999981
343	ENSG00000138669	PRKG2	1.93285	0.140936	0.0532542	0.0460769	0.0758668	6.12158e-11	2.97543e-10	48	75	58	B2	Adipose. subcutaneous (STARNET)	EpiXcan	0.933033	starnet_sf	0.999981
344	ENSG00000117834	SLC5A9	-1.93234	-0.082906	0.0533176	0.167688	0.249215	1.21929e-36	2.16441e-35	26	80	28	B2	Adipose. subcutaneous (STARNET)	EpiXcan	0.933033	starnet_sf	0.999981
345	ENSG00000163453	IGFBP7	1.93227	0.193486	0.0533258	0.0348185	0.0676157	6.067e-10	2.73846e-09	18	35	20	B2	Adipose. subcutaneous (STARNET)	EpiXcan	0.933033	starnet_sf	0.999981
346	ENSG00000172748	ZNF596	-1.93122	-0.363563	0.0534553	0.00483954	0.036742	8.15381e-06	2.58442e-05	13	23	20	B2	Adipose. subcutaneous (STARNET)	EpiXcan	0.933033	starnet_sf	0.999981
347	ENSG00000116885	OSCP1	1.93089	0.175094	0.0534972	0.0364854	0.0365804	8.05772e-06	2.55517e-05	20	42	23	B2	Adipose. subcutaneous (STARNET)	EpiXcan	0.933033	starnet_sf	0.999981
348	ENSG00000100890	KIAA0391	-1.93045	-0.127512	0.0535511	0.0685299	0.0747964	7.98912e-11	3.86218e-10	43	61	50	B2	Adipose. subcutaneous (STARNET)	EpiXcan	0.933033	starnet_sf	0.999981
349	ENSG00000137691	C11orf70	1.93035	0.348304	0.0535629	0.0132341	0.0343312	1.49222e-05	4.60465e-05	6	7	6	B2	Adipose. subcutaneous (STARNET)	EpiXcan	0.933033	starnet_sf	0.999981
350	ENSG00000170160	CCDC144A	-1.93001	-0.17969	0.0536059	0.0284467	0.076254	5.78783e-11	2.81729e-10	33	49	41	B2	Adipose. subcutaneous (STARNET)	EpiXcan	0.933033	starnet_sf	0.999981
351	ENSG00000132718	SYT11	-1.9297	-0.306033	0.0536442	0.00691957	0.0169826	0.00255827	0.00620831	3	6	6	B2	Adipose. subcutaneous (STARNET)	EpiXcan	0.933033	starnet_sf	0.999981
352	ENSG00000122376	FAM35A	-1.92749	-0.293004	0.0539184	0.0124887	0.0873182	1.88462e-12	1.02147e-11	5	13	7	B2	Adipose. subcutaneous (STARNET)	EpiXcan	0.933033	starnet_sf	0.999981
353	ENSG00000138380	CARF	1.92693	0.217034	0.0539885	0.0127879	0.0514339	8.72591e-08	3.31545e-07	15	26	22	B2	Adipose. subcutaneous (STARNET)	EpiXcan	0.933033	starnet_sf	0.999981
354	ENSG00000095261	PSMD5	-1.92365	-0.0922924	0.0543985	0.158392	0.235557	4.67094e-35	7.865e-34	25	39	29	B2	Adipose. subcutaneous (STARNET)	EpiXcan	0.933033	starnet_sf	0.999981
355	ENSG00000014919	COX15	1.92349	0.157117	0.0544187	0.0596023	0.0722919	1.77152e-10	8.33583e-10	30	56	33	B2	Adipose. subcutaneous (STARNET)	EpiXcan	0.933033	starnet_sf	0.999981
356	ENSG00000120685	PROSER1	-1.92116	-0.987256	0.0547115	0.00101331	0.0305152	4.75246e-05	0.000138678	2	5	4	B2	Adipose. subcutaneous (STARNET)	EpiXcan	0.933033	starnet_sf	0.999981
357	ENSG00000138760	SCARB2	1.92026	0.114375	0.0548253	0.0911873	0.121226	5.89183e-17	4.22149e-16	34	90	39	B2	Adipose. subcutaneous (STARNET)	EpiXcan	0.933033	starnet_sf	0.999981
358	ENSG00000111906	HDDC2	1.9191	0.239847	0.0549715	0.0206924	0.105111	8.59281e-15	5.37351e-14	14	27	21	B2	Adipose. subcutaneous (STARNET)	EpiXcan	0.933033	starnet_sf	0.999981
359	ENSG00000102699	PARP4	1.91808	0.167226	0.0551015	0.0419545	0.0934981	1.11197e-13	6.51641e-13	28	46	36	B2	Adipose. subcutaneous (STARNET)	EpiXcan	0.933033	starnet_sf	0.999981
360	ENSG00000124253	PCK1	1.91631	0.315048	0.0553258	0.0112388	0.0499702	1.65915e-07	6.16267e-07	17	26	22	B2	Adipose. subcutaneous (STARNET)	EpiXcan	0.933033	starnet_sf	0.999981
361	ENSG00000120784	ZFP30	-1.91574	-0.148648	0.0553984	0.0551348	0.071416	2.45353e-10	1.1405e-09	27	40	31	B2	Adipose. subcutaneous (STARNET)	EpiXcan	0.933033	starnet_sf	0.999981
362	ENSG00000105245	NUMBL	1.91387	0.287389	0.0556363	0.0132408	0.0386636	3.90765e-06	1.27531e-05	11	17	15	B2	Adipose. subcutaneous (STARNET)	EpiXcan	0.933033	starnet_sf	0.999981
363	ENSG00000067369	TP53BP1	-1.91268	-0.255453	0.0557891	0.0213108	0.0460011	3.52487e-07	1.27503e-06	9	22	13	B2	Adipose. subcutaneous (STARNET)	EpiXcan	0.933033	starnet_sf	0.999981
364	ENSG00000167995	BEST1	-1.90923	-0.453688	0.0562321	0.00639514	0.0275801	0.000100117	0.000281494	5	33	7	B2	Adipose. subcutaneous (STARNET)	EpiXcan	0.933033	starnet_sf	0.999981
365	ENSG00000188807	TMEM201	1.90878	0.505365	0.0562911	0.00476177	0.0311573	3.82921e-05	0.00011304	10	20	15	B2	Adipose. subcutaneous (STARNET)	EpiXcan	0.933033	starnet_sf	0.999981
366	ENSG00000108511	HOXB6	1.90868	0.156006	0.056304	0.0534428	0.0896885	5.05004e-13	2.83444e-12	15	24	18	B2	Adipose. subcutaneous (STARNET)	EpiXcan	0.933033	starnet_sf	0.999981
367	ENSG00000083535	PIBF1	-1.90789	-1.01603	0.0564056	0.00214486	0.0115077	0.0130677	0.029131	2	3	3	B2	Adipose. subcutaneous (STARNET)	EpiXcan	0.933033	starnet_sf	0.999981
368	ENSG00000005379	TSPOAP1	-1.90763	-0.0759438	0.0564391	0.188826	0.290756	4.11465e-44	9.42296e-43	7	17	9	B2	Adipose. subcutaneous (STARNET)	EpiXcan	0.933033	starnet_sf	0.999981
369	ENSG00000112799	LY86	-1.90685	-0.0859283	0.0565397	0.152519	0.217198	5.83186e-32	8.73477e-31	23	48	28	B2	Adipose. subcutaneous (STARNET)	EpiXcan	0.933033	starnet_sf	0.999981
370	ENSG00000162222	TTC9C	-1.90582	-0.225558	0.056673	0.0133343	0.0254278	0.000209111	0.000568648	17	25	20	B2	Adipose. subcutaneous (STARNET)	EpiXcan	0.933033	starnet_sf	0.999981
371	ENSG00000103335	PIEZO1	1.90489	0.191972	0.056794	0.0208276	0.0442963	8.11808e-07	2.84599e-06	26	93	32	B2	Adipose. subcutaneous (STARNET)	EpiXcan	0.933033	starnet_sf	0.999981
372	ENSG00000214435	AS3MT	-1.90472	-0.0431058	0.0568169	0.582692	0.679067	5.08559e-161	1.74997e-158	27	44	29	B2	Adipose. subcutaneous (STARNET)	EpiXcan	0.933033	starnet_sf	0.999981
373	ENSG00000226752	PSMD5-AS1	-1.90469	-0.0511808	0.0568199	0.55186	0.82917	3.34584e-276	2.24506e-272	12	19	16	B2	Adipose. subcutaneous (STARNET)	EpiXcan	0.933033	starnet_sf	0.999981
374	ENSG00000198162	MAN1A2	-1.9017	-0.111127	0.0572102	0.0741521	0.216504	4.2562e-31	6.15499e-30	36	75	47	B2	Adipose. subcutaneous (STARNET)	EpiXcan	0.933033	starnet_sf	0.999981
375	ENSG00000181026	AEN	1.89874	0.341605	0.0575983	0.0227479	0.125383	6.7558e-18	5.1338e-17	5	23	7	B2	Adipose. subcutaneous (STARNET)	EpiXcan	0.933033	starnet_sf	0.999981
376	ENSG00000164241	C5orf63	1.89842	0.119468	0.0576403	0.087499	0.167521	9.53234e-24	1.01206e-22	71	104	99	B2	Adipose. subcutaneous (STARNET)	EpiXcan	0.933033	starnet_sf	0.999981
377	ENSG00000117280	RAB29	-1.89834	-0.108746	0.0576512	0.101216	0.261007	1.17389e-38	2.22378e-37	26	46	37	B2	Adipose. subcutaneous (STARNET)	EpiXcan	0.933033	starnet_sf	0.999981
378	ENSG00000137960	GIPC2	1.89798	0.663933	0.0576988	0.00273683	0.0314757	3.47635e-05	0.000103191	7	16	11	B2	Adipose. subcutaneous (STARNET)	EpiXcan	0.933033	starnet_sf	0.999981
379	ENSG00000137185	ZSCAN9	1.89724	0.379533	0.0577962	0.0164263	0.0658976	9.16507e-10	4.06865e-09	12	39	18	B2	Adipose. subcutaneous (STARNET)	EpiXcan	0.933033	starnet_sf	0.999981
380	ENSG00000107104	KANK1	-1.89637	-0.35366	0.0579109	0.0113011	0.0508564	8.04803e-08	3.06483e-07	11	57	18	B2	Adipose. subcutaneous (STARNET)	EpiXcan	0.933033	starnet_sf	0.999981
381	ENSG00000256053	APOPT1	-1.89564	-0.289428	0.0580078	0.0130947	0.0532435	6.51931e-08	2.50327e-07	8	12	8	B2	Adipose. subcutaneous (STARNET)	EpiXcan	0.933033	starnet_sf	0.999981
382	ENSG00000163145	C1QTNF7	1.89562	0.154582	0.0580109	0.0412846	0.0821761	8.0473e-12	4.14567e-11	26	36	30	B2	Adipose. subcutaneous (STARNET)	EpiXcan	0.933033	starnet_sf	0.999981
383	ENSG00000069943	PIGB	-1.89394	-0.230358	0.058233	0.0227534	0.0705167	3.57875e-10	1.64138e-09	15	32	19	B2	Adipose. subcutaneous (STARNET)	EpiXcan	0.934161	starnet_sf	0.999981
384	ENSG00000187193	MT1X	-1.89164	-0.128685	0.0585389	0.0772478	0.132222	8.02298e-19	6.43565e-18	23	44	24	B2	Adipose. subcutaneous (STARNET)	EpiXcan	0.936622	starnet_sf	0.999981
385	ENSG00000134987	WDR36	-1.88995	-0.214036	0.0587643	0.0228906	0.0234753	0.000362574	0.000963705	32	42	36	B2	Adipose. subcutaneous (STARNET)	EpiXcan	0.937787	starnet_sf	0.999981
386	ENSG00000155621	C9orf85	1.88719	0.174649	0.0591347	0.0396467	0.0824436	9.72469e-12	4.97922e-11	14	24	17	B2	Adipose. subcutaneous (STARNET)	EpiXcan	0.939134	starnet_sf	0.999981
387	ENSG00000110090	CPT1A	-1.88704	-0.392667	0.0591544	0.00822589	0.0154362	0.00402931	0.00954852	9	15	12	B2	Adipose. subcutaneous (STARNET)	EpiXcan	0.939134	starnet_sf	0.999981
388	ENSG00000005486	RHBDD2	-1.88467	-0.120505	0.0594743	0.157595	0.243153	1.07989e-35	1.84848e-34	25	59	30	B2	Adipose. subcutaneous (STARNET)	EpiXcan	0.94013	starnet_sf	0.999981
389	ENSG00000176399	DMRTA1	-1.88356	-0.23723	0.0596249	0.0354019	0.0358502	9.96154e-06	3.13077e-05	25	46	30	B2	Adipose. subcutaneous (STARNET)	EpiXcan	0.94013	starnet_sf	0.999981
390	ENSG00000185090	MANEAL	1.88318	0.2071	0.0596762	0.0328577	0.041256	1.47599e-06	5.02989e-06	25	43	29	B2	Adipose. subcutaneous (STARNET)	EpiXcan	0.94013	starnet_sf	0.999981
391	ENSG00000112559	MDFI	1.87993	0.250999	0.0601178	0.0295249	0.0231322	0.00040619	0.00107453	44	57	54	B2	Adipose. subcutaneous (STARNET)	EpiXcan	0.940418	starnet_sf	0.999981
392	ENSG00000204084	INPP5B	-1.87899	-0.146894	0.0602462	0.0869756	0.126919	8.9046e-18	6.69092e-17	24	30	25	B2	Adipose. subcutaneous (STARNET)	EpiXcan	0.940418	starnet_sf	0.999981
393	ENSG00000001084	GCLC	1.87752	0.139424	0.060447	0.0623236	0.0764973	6.50482e-11	3.15942e-10	31	55	39	B2	Adipose. subcutaneous (STARNET)	EpiXcan	0.940418	starnet_sf	0.999981
394	ENSG00000119185	ITGB1BP1	1.87699	0.219924	0.0605188	0.0341117	0.0422249	1.37646e-06	4.70806e-06	46	96	55	B2	Adipose. subcutaneous (STARNET)	EpiXcan	0.940418	starnet_sf	0.999981
395	ENSG00000100528	CNIH1	-1.8751	-0.331043	0.060779	0.00719338	0.0435361	9.69567e-07	3.37001e-06	5	10	7	B2	Adipose. subcutaneous (STARNET)	EpiXcan	0.940418	starnet_sf	0.999981
396	ENSG00000184164	CRELD2	1.87322	0.16767	0.0610383	0.0519703	0.089955	8.95761e-13	4.96946e-12	19	34	21	B2	Adipose. subcutaneous (STARNET)	EpiXcan	0.940418	starnet_sf	0.999981
397	ENSG00000148219	ASTN2	1.873	0.145055	0.0610678	0.0520406	0.0842069	4.36241e-12	2.30577e-11	10	32	11	B2	Adipose. subcutaneous (STARNET)	EpiXcan	0.940418	starnet_sf	0.999981
398	ENSG00000172578	KLHL6	-1.87278	-0.181238	0.0610993	0.0398028	0.0280888	9.8042e-05	0.000276122	37	63	45	B2	Adipose. subcutaneous (STARNET)	EpiXcan	0.940418	starnet_sf	0.999981
399	ENSG00000106628	POLD2	-1.87209	-0.11508	0.0611935	0.0657603	0.0912755	3.02406e-13	1.71961e-12	18	29	22	B2	Adipose. subcutaneous (STARNET)	EpiXcan	0.940418	starnet_sf	0.999981
400	ENSG00000115084	SLC35F5	-1.87072	-0.0904699	0.061384	0.10745	0.214773	7.57068e-32	1.13013e-30	32	49	40	B2	Adipose. subcutaneous (STARNET)	EpiXcan	0.940418	starnet_sf	0.999981
401	ENSG00000035687	ADSS	1.87039	0.614381	0.0614293	0.0049611	0.0136129	0.00624403	0.0144524	4	16	7	B2	Adipose. subcutaneous (STARNET)	EpiXcan	0.940418	starnet_sf	0.999981
402	ENSG00000143801	PSEN2	-1.8674	-0.0975132	0.0618458	0.0971569	0.162459	7.6161e-23	7.74304e-22	20	60	22	B2	Adipose. subcutaneous (STARNET)	EpiXcan	0.940418	starnet_sf	0.999981
403	ENSG00000170802	FOXN2	1.86734	0.32934	0.0618541	0.00865856	0.0290279	7.27575e-05	0.000207967	5	18	8	B2	Adipose. subcutaneous (STARNET)	EpiXcan	0.940418	starnet_sf	0.999981
404	ENSG00000116213	WRAP73	-1.86702	-0.29029	0.0618992	0.0183952	0.235074	1.32729e-34	2.19092e-33	7	14	13	B2	Adipose. subcutaneous (STARNET)	EpiXcan	0.940418	starnet_sf	0.999981
405	ENSG00000023330	ALAS1	-1.86616	-0.17577	0.0620195	0.0311166	0.0549195	3.1914e-08	1.25708e-07	17	28	19	B2	Adipose. subcutaneous (STARNET)	EpiXcan	0.940418	starnet_sf	0.999981
406	ENSG00000188385	JAKMIP3	1.86392	0.326738	0.0623323	0.0115829	0.0137788	0.00654725	0.0151177	18	23	19	B2	Adipose. subcutaneous (STARNET)	EpiXcan	0.940418	starnet_sf	0.999981
407	ENSG00000171793	CTPS1	1.86025	0.245915	0.0628508	0.0239207	0.0428255	1.03254e-06	3.57408e-06	8	12	8	B2	Adipose. subcutaneous (STARNET)	EpiXcan	0.940418	starnet_sf	0.999981
408	ENSG00000100554	ATP6V1D	1.85999	0.111412	0.0628867	0.0935245	0.0887827	1.04348e-12	5.76039e-12	51	62	56	B2	Adipose. subcutaneous (STARNET)	EpiXcan	0.940418	starnet_sf	0.999981
409	ENSG00000135314	KHDC1	1.85929	0.0625471	0.0629859	0.378343	0.437424	4.73613e-76	2.45401e-74	76	99	86	B2	Adipose. subcutaneous (STARNET)	EpiXcan	0.940418	starnet_sf	0.999981
410	ENSG00000215908	CROCCP2	1.8586	0.0932688	0.0630841	0.162029	0.320738	3.04868e-50	8.33264e-49	81	166	100	B2	Adipose. subcutaneous (STARNET)	EpiXcan	0.940418	starnet_sf	0.999981
411	ENSG00000238142	BX284668.5	-1.85733	-0.0902557	0.0632641	0.145993	0.163094	4.31483e-23	4.44057e-22	71	180	86	B2	Adipose. subcutaneous (STARNET)	EpiXcan	0.940418	starnet_sf	0.999981
412	ENSG00000171757	LRRC34	1.85296	0.152621	0.0638877	0.0574236	0.104361	1.12717e-14	7.00632e-14	10	14	10	B2	Adipose. subcutaneous (STARNET)	EpiXcan	0.940418	starnet_sf	0.999981
413	ENSG00000260563	AC132872.1	1.85292	0.167151	0.0638935	0.0320439	0.0273786	0.000115337	0.000322397	24	29	29	B2	Adipose. subcutaneous (STARNET)	EpiXcan	0.940418	starnet_sf	0.999981
414	ENSG00000131148	EMC8	-1.85279	-0.595826	0.0639126	0.00371077	0.0194273	0.00123209	0.00308251	5	9	9	B2	Adipose. subcutaneous (STARNET)	EpiXcan	0.940418	starnet_sf	0.999981
415	ENSG00000157764	BRAF	-1.85278	-0.348791	0.0639137	0.0171827	0.0459458	5.05493e-07	1.80466e-06	10	17	13	B2	Adipose. subcutaneous (STARNET)	EpiXcan	0.940418	starnet_sf	0.999981
416	ENSG00000188321	ZNF559	-1.85103	-0.0573203	0.0641656	0.184277	0.265221	1.61827e-41	3.34111e-40	6	108	14	B2	Adipose. subcutaneous (STARNET)	EpiXcan	0.940418	starnet_sf	0.999981
417	ENSG00000272505	AC104964.3	1.85017	0.139216	0.0642888	0.064006	0.105032	7.8627e-15	4.93533e-14	28	72	38	B2	Adipose. subcutaneous (STARNET)	EpiXcan	0.940418	starnet_sf	0.999981
418	ENSG00000118308	LRMP	1.84974	0.235347	0.0643513	0.0175322	0.0219714	0.000581331	0.00151191	25	48	28	B2	Adipose. subcutaneous (STARNET)	EpiXcan	0.940418	starnet_sf	0.999981
419	ENSG00000221866	PLXNA4	1.84817	0.341495	0.0645771	0.0110497	0.0344736	1.33458e-05	4.14776e-05	8	13	10	B2	Adipose. subcutaneous (STARNET)	EpiXcan	0.940418	starnet_sf	0.999981
420	ENSG00000111405	ENDOU	1.84722	0.221767	0.0647151	0.019732	0.0605351	5.02759e-09	2.11638e-08	3	6	4	B2	Adipose. subcutaneous (STARNET)	EpiXcan	0.940418	starnet_sf	0.999981
421	ENSG00000167535	CACNB3	1.84701	0.0955527	0.064746	0.119227	0.146304	1.74722e-20	1.54975e-19	33	62	39	B2	Adipose. subcutaneous (STARNET)	EpiXcan	0.940418	starnet_sf	0.999981
422	ENSG00000146729	NIPSNAP2	1.84631	0.145055	0.0648467	0.0587237	0.0528999	6.81313e-08	2.60937e-07	56	110	67	B2	Adipose. subcutaneous (STARNET)	EpiXcan	0.940418	starnet_sf	0.999981
423	ENSG00000141030	COPS3	1.84581	0.761644	0.0649203	0.00186251	0.0228772	0.000441677	0.00116244	8	17	10	B2	Adipose. subcutaneous (STARNET)	EpiXcan	0.940418	starnet_sf	0.999981
424	ENSG00000116260	QSOX1	1.84559	0.218292	0.0649521	0.0304478	0.0203944	0.000846298	0.00215468	30	43	36	B2	Adipose. subcutaneous (STARNET)	EpiXcan	0.940418	starnet_sf	0.999981
425	ENSG00000157601	MX1	-1.84404	-0.162645	0.065177	0.0413285	0.110303	1.96446e-15	1.286e-14	14	21	17	B2	Adipose. subcutaneous (STARNET)	EpiXcan	0.940418	starnet_sf	0.999981
426	ENSG00000151553	FAM160B1	1.84155	0.146261	0.0655407	0.0476736	0.13895	1.58598e-19	1.33524e-18	17	34	20	B2	Adipose. subcutaneous (STARNET)	EpiXcan	0.940418	starnet_sf	0.999981
427	ENSG00000213585	VDAC1	-1.83936	-0.266682	0.0658618	0.0173445	0.0337533	1.81409e-05	5.54812e-05	18	32	21	B2	Adipose. subcutaneous (STARNET)	EpiXcan	0.940418	starnet_sf	0.999981
428	ENSG00000127663	KDM4B	1.83918	0.176232	0.0658882	0.0333629	0.0867988	1.839e-12	9.98358e-12	14	16	15	B2	Adipose. subcutaneous (STARNET)	EpiXcan	0.940418	starnet_sf	0.999981
429	ENSG00000099290	WASHC2A	-1.83733	-0.135631	0.0661607	0.0804394	0.475896	5.90815e-86	3.90578e-84	18	41	25	B2	Adipose. subcutaneous (STARNET)	EpiXcan	0.940418	starnet_sf	0.999981
430	ENSG00000196923	PDLIM7	1.8367	0.250065	0.0662549	0.021869	0.0141019	0.00576332	0.0134021	27	50	33	B2	Adipose. subcutaneous (STARNET)	EpiXcan	0.940418	starnet_sf	0.999981
431	ENSG00000119714	GPR68	-1.83429	-0.395354	0.0666104	0.00950726	0.0147252	0.00497304	0.0116594	15	20	18	B2	Adipose. subcutaneous (STARNET)	EpiXcan	0.940418	starnet_sf	0.999981
432	ENSG00000107611	CUBN	1.83053	0.104733	0.0671714	0.137524	0.223985	2.16113e-32	3.29573e-31	17	82	17	B2	Adipose. subcutaneous (STARNET)	EpiXcan	0.940418	starnet_sf	0.999981
433	ENSG00000198198	SZT2	-1.83049	-0.23059	0.0671765	0.0162178	0.0338648	1.77931e-05	5.45042e-05	8	13	8	B2	Adipose. subcutaneous (STARNET)	EpiXcan	0.940418	starnet_sf	0.999981
434	ENSG00000244617	ASPRV1	-1.83038	-0.434346	0.067193	0.00415783	0.0318083	3.36525e-05	0.00010007	15	36	18	B2	Adipose. subcutaneous (STARNET)	EpiXcan	0.940418	starnet_sf	0.999981
435	ENSG00000146281	PM20D2	1.82969	0.168181	0.0672962	0.0295146	0.0584339	7.9608e-09	3.31371e-08	17	28	20	B2	Adipose. subcutaneous (STARNET)	EpiXcan	0.940418	starnet_sf	0.999981
436	ENSG00000234840	LINC01239	-1.82604	-0.120723	0.0678448	0.0904007	0.215687	4.64911e-31	6.7015e-30	57	96	74	B2	Adipose. subcutaneous (STARNET)	EpiXcan	0.940418	starnet_sf	0.999981
437	ENSG00000170624	SGCD	-1.82469	-0.0715196	0.0680483	0.195418	0.292685	2.93267e-44	6.77391e-43	22	46	23	B2	Adipose. subcutaneous (STARNET)	EpiXcan	0.940418	starnet_sf	0.999981
438	ENSG00000144229	THSD7B	-1.82446	-0.083503	0.0680825	0.114041	0.172294	1.18571e-24	1.30642e-23	43	67	47	B2	Adipose. subcutaneous (STARNET)	EpiXcan	0.940418	starnet_sf	0.999981
439	ENSG00000233429	HOTAIRM1	1.8215	0.0940919	0.0685302	0.134225	0.284434	4.12515e-43	9.12018e-42	7	15	10	B2	Adipose. subcutaneous (STARNET)	EpiXcan	0.940418	starnet_sf	0.999981
440	ENSG00000167106	FAM102A	1.82026	0.338401	0.0687188	0.00564401	0.0237726	0.000326355	0.000871405	2	42	3	B2	Adipose. subcutaneous (STARNET)	EpiXcan	0.940418	starnet_sf	0.999981
441	ENSG00000219481	NBPF1	1.81973	0.103913	0.0688005	0.125892	0.265357	1.47633e-39	2.87136e-38	76	132	101	B2	Adipose. subcutaneous (STARNET)	EpiXcan	0.940418	starnet_sf	0.999981
442	ENSG00000184144	CNTN2	1.81962	0.0812884	0.0688168	0.180797	0.284113	1.39389e-42	3.03178e-41	7	11	7	B2	Adipose. subcutaneous (STARNET)	EpiXcan	0.940418	starnet_sf	0.999981
443	ENSG00000139116	KIF21A	-1.81886	-0.305178	0.0689322	0.00878594	0.0210354	0.000734855	0.00188561	3	10	3	B2	Adipose. subcutaneous (STARNET)	EpiXcan	0.940418	starnet_sf	0.999981
444	ENSG00000160201	U2AF1	1.81729	7.64621	0.0691728	1.08701e-05	0.0459078	5.47911e-07	1.95091e-06	4	11	10	B2	Adipose. subcutaneous (STARNET)	EpiXcan	0.940418	starnet_sf	0.999981
445	ENSG00000188243	COMMD6	1.81498	0.169558	0.069527	0.0326894	0.01597	0.0031888	0.00765404	38	63	44	B2	Adipose. subcutaneous (STARNET)	EpiXcan	0.940418	starnet_sf	0.999981
446	ENSG00000172932	ANKRD13D	-1.81471	-0.517128	0.0695687	0.0038805	0.104105	6.87017e-15	4.3265e-14	5	28	8	B2	Adipose. subcutaneous (STARNET)	EpiXcan	0.940418	starnet_sf	0.999981
447	ENSG00000179833	SERTAD2	-1.81231	-0.14182	0.0699377	0.0856516	0.132837	1.08999e-18	8.70697e-18	20	23	20	B2	Adipose. subcutaneous (STARNET)	EpiXcan	0.940418	starnet_sf	0.999981
448	ENSG00000142541	RPL13A	1.81194	0.446765	0.0699949	0.00699409	0.0424523	1.4012e-06	4.78477e-06	22	39	31	B2	Adipose. subcutaneous (STARNET)	EpiXcan	0.940418	starnet_sf	0.999981
449	ENSG00000125459	MSTO1	1.81187	0.304926	0.0700067	0.00649761	0.016026	0.0033411	0.00799243	8	11	11	B2	Adipose. subcutaneous (STARNET)	EpiXcan	0.940418	starnet_sf	0.999981
450	ENSG00000272686	AC006333.2	-1.81161	-0.357289	0.0700457	0.00978235	0.0325128	2.24703e-05	6.79477e-05	9	30	13	B2	Adipose. subcutaneous (STARNET)	EpiXcan	0.940418	starnet_sf	0.999981
451	ENSG00000165752	STK32C	1.8103	0.0921004	0.0702499	0.122557	0.134285	4.10326e-19	3.33328e-18	63	91	77	B2	Adipose. subcutaneous (STARNET)	EpiXcan	0.940418	starnet_sf	0.999981
452	ENSG00000078142	PIK3C3	1.8102	0.176327	0.0702649	0.0410496	0.0814075	1.23182e-11	6.24754e-11	12	23	17	B2	Adipose. subcutaneous (STARNET)	EpiXcan	0.940418	starnet_sf	0.999981
453	ENSG00000197496	SLC2A10	1.81001	0.316684	0.0702941	0.0110328	0.0228755	0.000359955	0.000957503	14	29	21	B2	Adipose. subcutaneous (STARNET)	EpiXcan	0.940418	starnet_sf	0.999981
454	ENSG00000196476	C20orf96	-1.80844	-0.25402	0.0705381	0.0153595	0.0303958	3.44981e-05	0.000102494	8	22	9	B2	Adipose. subcutaneous (STARNET)	EpiXcan	0.940418	starnet_sf	0.999981
455	ENSG00000107099	DOCK8	1.8083	0.127469	0.0705604	0.0606257	0.110996	1.67825e-15	1.10457e-14	35	71	44	B2	Adipose. subcutaneous (STARNET)	EpiXcan	0.940418	starnet_sf	0.999981
456	ENSG00000115353	TACR1	1.80797	0.251481	0.0706112	0.0200123	0.0125075	0.00960768	0.0217612	37	62	49	B2	Adipose. subcutaneous (STARNET)	EpiXcan	0.940418	starnet_sf	0.999981
457	ENSG00000178209	PLEC	-1.80682	-0.171748	0.0707908	0.0399986	0.12939	3.1697e-18	2.45172e-17	13	25	16	B2	Adipose. subcutaneous (STARNET)	EpiXcan	0.940418	starnet_sf	0.999981
458	ENSG00000056736	IL17RB	1.80534	0.110645	0.0710222	0.0959391	0.24734	5.24902e-37	9.4426e-36	14	22	19	B2	Adipose. subcutaneous (STARNET)	EpiXcan	0.940418	starnet_sf	0.999981
459	ENSG00000166507	NDST2	1.80423	0.462529	0.0711956	0.00523985	0.0142351	0.0057562	0.0133879	6	28	9	B2	Adipose. subcutaneous (STARNET)	EpiXcan	0.940418	starnet_sf	0.999981
460	ENSG00000254860	TMEM9B-AS1	1.80373	0.07448	0.0712743	0.153089	0.376663	2.08228e-61	7.33442e-60	27	41	33	B2	Adipose. subcutaneous (STARNET)	EpiXcan	0.940418	starnet_sf	0.999981
461	ENSG00000115705	TPO	1.80365	0.0946166	0.071286	0.0880783	0.138854	1.49381e-19	1.25923e-18	76	181	102	B2	Adipose. subcutaneous (STARNET)	EpiXcan	0.940418	starnet_sf	0.999981
462	ENSG00000197429	IPP	1.80213	0.326518	0.0715247	0.0072376	0.0162247	0.00319856	0.00767609	4	15	6	B2	Adipose. subcutaneous (STARNET)	EpiXcan	0.940418	starnet_sf	0.999981
463	ENSG00000163701	IL17RE	-1.80122	-0.13697	0.0716676	0.0301274	0.0533761	4.14827e-08	1.61768e-07	6	7	7	B2	Adipose. subcutaneous (STARNET)	EpiXcan	0.940418	starnet_sf	0.999981
464	ENSG00000106624	AEBP1	-1.80092	-0.28743	0.071715	0.021812	0.03846	4.03487e-06	1.31363e-05	19	39	25	B2	Adipose. subcutaneous (STARNET)	EpiXcan	0.940418	starnet_sf	0.999981
465	ENSG00000137936	BCAR3	1.80036	0.179948	0.0718044	0.0356751	0.0224337	0.000514973	0.00134559	37	60	43	B2	Adipose. subcutaneous (STARNET)	EpiXcan	0.940418	starnet_sf	0.999981
466	ENSG00000142279	WTIP	-1.79955	-0.129901	0.0719317	0.129125	0.112573	2.87302e-16	1.97015e-15	75	167	101	B2	Adipose. subcutaneous (STARNET)	EpiXcan	0.940418	starnet_sf	0.999981
467	ENSG00000197905	TEAD4	-1.79841	-0.285845	0.0721118	0.0198625	0.0277906	9.95931e-05	0.000280138	7	11	11	B2	Adipose. subcutaneous (STARNET)	EpiXcan	0.940418	starnet_sf	0.999981
468	ENSG00000070718	AP3M2	1.79816	0.104164	0.0721518	0.198487	0.389496	1.3803e-65	5.49663e-64	16	24	22	B2	Adipose. subcutaneous (STARNET)	EpiXcan	0.940418	starnet_sf	0.999981
469	ENSG00000164107	HAND2	1.79795	0.358463	0.072185	0.00870315	0.0226828	0.000463955	0.00121797	20	38	23	B2	Adipose. subcutaneous (STARNET)	EpiXcan	0.940418	starnet_sf	0.999981
470	ENSG00000259920	AC007938.1	1.79782	0.373556	0.0722062	0.0104067	0.0197525	0.00113469	0.00285481	17	27	18	B2	Adipose. subcutaneous (STARNET)	EpiXcan	0.940418	starnet_sf	0.999981
471	ENSG00000174032	SLC25A30	-1.79748	-0.0870429	0.0722595	0.158721	0.312222	2.02584e-48	5.279e-47	18	29	21	B2	Adipose. subcutaneous (STARNET)	EpiXcan	0.940418	starnet_sf	0.999981
472	ENSG00000186532	SMYD4	1.79683	0.162656	0.0723628	0.0469596	0.130715	1.64578e-18	1.29463e-17	22	46	33	B2	Adipose. subcutaneous (STARNET)	EpiXcan	0.940418	starnet_sf	0.999981
473	ENSG00000168803	ADAL	-1.79345	-0.0829588	0.0729005	0.123924	0.288899	1.36361e-43	3.07558e-42	16	32	23	B2	Adipose. subcutaneous (STARNET)	EpiXcan	0.940418	starnet_sf	0.999981
474	ENSG00000107201	DDX58	-1.79231	-0.159599	0.073084	0.033213	0.0945686	8.31629e-14	4.92084e-13	3	4	3	B2	Adipose. subcutaneous (STARNET)	EpiXcan	0.940418	starnet_sf	0.999981
475	ENSG00000134470	IL15RA	1.79089	0.144014	0.0733113	0.0580336	0.142038	2.45212e-20	2.16354e-19	3	11	3	B2	Adipose. subcutaneous (STARNET)	EpiXcan	0.940418	starnet_sf	0.999981
476	ENSG00000159588	CCDC17	1.78927	0.111923	0.0735709	0.102397	0.055857	2.94458e-08	1.1619e-07	48	75	57	B2	Adipose. subcutaneous (STARNET)	EpiXcan	0.940418	starnet_sf	0.999981
477	ENSG00000166140	ZFYVE19	1.78889	0.110676	0.0736317	0.0815439	0.206876	7.56968e-30	1.04727e-28	9	23	12	B2	Adipose. subcutaneous (STARNET)	EpiXcan	0.940418	starnet_sf	0.999981
478	ENSG00000196616	ADH1B	1.78872	0.389107	0.0736595	0.0106797	0.0248383	0.000241658	0.000652262	8	47	12	B2	Adipose. subcutaneous (STARNET)	EpiXcan	0.940418	starnet_sf	0.999981
479	ENSG00000163975	MELTF	-1.78715	-0.278193	0.0739133	0.0122724	0.019163	0.0012167	0.00304799	10	57	10	B2	Adipose. subcutaneous (STARNET)	EpiXcan	0.940418	starnet_sf	0.999981
480	ENSG00000120327	PCDHB14	1.78689	0.559702	0.0739548	0.00490562	0.0273051	0.00012187	0.000339315	4	4	4	B2	Adipose. subcutaneous (STARNET)	EpiXcan	0.940418	starnet_sf	0.999981
481	ENSG00000165478	HEPACAM	1.78668	0.0727587	0.0739886	0.219667	0.258747	1.69021e-39	3.26839e-38	19	43	22	B2	Adipose. subcutaneous (STARNET)	EpiXcan	0.940418	starnet_sf	0.999981
482	ENSG00000149084	HSD17B12	-1.78647	-0.0659834	0.0740228	0.163178	0.422146	3.96375e-71	1.85343e-69	34	54	43	B2	Adipose. subcutaneous (STARNET)	EpiXcan	0.940418	starnet_sf	0.999981
483	ENSG00000100116	GCAT	-1.7844	-0.216049	0.0743583	0.0253046	0.0843639	2.76475e-12	1.47997e-11	19	29	25	B2	Adipose. subcutaneous (STARNET)	EpiXcan	0.940418	starnet_sf	0.999981
484	ENSG00000124523	SIRT5	1.78362	0.877921	0.0744862	0.00251557	0.0303165	5.00311e-05	0.000145644	11	15	13	B2	Adipose. subcutaneous (STARNET)	EpiXcan	0.940418	starnet_sf	0.999981
485	ENSG00000103365	GGA2	1.78358	0.13292	0.0744915	0.0386601	0.0732201	1.33238e-10	6.3294e-10	14	17	17	B2	Adipose. subcutaneous (STARNET)	EpiXcan	0.940418	starnet_sf	0.999981
486	ENSG00000213123	TCTEX1D2	1.78329	0.132716	0.0745393	0.0565271	0.124719	1.00284e-17	7.51433e-17	15	28	18	B2	Adipose. subcutaneous (STARNET)	EpiXcan	0.940418	starnet_sf	0.999981
487	ENSG00000240859	AC093627.4	-1.78317	-0.109298	0.0745584	0.115595	0.296646	3.68909e-49	9.68838e-48	18	37	27	B2	Adipose. subcutaneous (STARNET)	EpiXcan	0.940418	starnet_sf	0.999981
488	ENSG00000272168	CASC15	-1.78105	-0.184069	0.0749051	0.037724	0.240893	1.00934e-35	1.72993e-34	7	10	10	B2	Adipose. subcutaneous (STARNET)	EpiXcan	0.940418	starnet_sf	0.999981
489	ENSG00000065029	ZNF76	-1.77988	-0.188016	0.0750949	0.028817	0.0439662	7.65582e-07	2.68956e-06	12	34	15	B2	Adipose. subcutaneous (STARNET)	EpiXcan	0.940418	starnet_sf	0.999981
490	ENSG00000149930	TAOK2	-1.7766	-0.424375	0.0756337	0.00582508	0.0104769	0.0173024	0.0379657	9	25	15	B2	Adipose. subcutaneous (STARNET)	EpiXcan	0.940418	starnet_sf	0.999981
491	ENSG00000166682	TMPRSS5	-1.77657	-0.93329	0.0756389	0.000781204	0.0247085	0.000264366	0.000710838	4	6	5	B2	Adipose. subcutaneous (STARNET)	EpiXcan	0.940418	starnet_sf	0.999981
492	ENSG00000115946	PNO1	-1.77434	-0.163487	0.0760065	0.0324346	0.116408	1.48428e-16	1.03853e-15	49	68	61	B2	Adipose. subcutaneous (STARNET)	EpiXcan	0.940418	starnet_sf	0.999981
493	ENSG00000111786	SRSF9	1.77431	0.479762	0.0760116	0.0124965	0.0209967	0.000774663	0.00198132	13	18	16	B2	Adipose. subcutaneous (STARNET)	EpiXcan	0.940418	starnet_sf	0.999981
494	ENSG00000187676	B3GLCT	-1.77392	-0.308438	0.0760758	0.0141557	0.0665154	1.28622e-09	5.65009e-09	9	27	14	B2	Adipose. subcutaneous (STARNET)	EpiXcan	0.940418	starnet_sf	0.999981
495	ENSG00000119969	HELLS	-1.77342	-0.114534	0.0761586	0.0740967	0.132042	1.75368e-18	1.37387e-17	11	19	12	B2	Adipose. subcutaneous (STARNET)	EpiXcan	0.940418	starnet_sf	0.999981
496	ENSG00000108947	EFNB3	1.77246	0.0498659	0.076319	0.402595	0.48486	3.09703e-87	2.14238e-85	75	107	87	B2	Adipose. subcutaneous (STARNET)	EpiXcan	0.940418	starnet_sf	0.999981
497	ENSG00000163714	U2SURP	-1.76956	-0.373955	0.0767997	0.00785651	0.0323355	2.91463e-05	8.72894e-05	7	20	9	B2	Adipose. subcutaneous (STARNET)	EpiXcan	0.940418	starnet_sf	0.999981
498	ENSG00000103544	C16orf62	1.76943	0.537815	0.0768229	0.00342374	0.0195766	0.000956524	0.00242017	12	26	18	B2	Adipose. subcutaneous (STARNET)	EpiXcan	0.940418	starnet_sf	0.999981
499	ENSG00000168000	BSCL2	-1.76934	-0.0871593	0.0768369	0.0980084	0.279597	1.41901e-42	3.07642e-41	48	102	55	B2	Adipose. subcutaneous (STARNET)	EpiXcan	0.940418	starnet_sf	0.999981
500	ENSG00000146109	ABT1	1.76847	0.180446	0.0769827	0.0282151	0.0448511	5.79428e-07	2.05658e-06	16	32	21	B2	Adipose. subcutaneous (STARNET)	EpiXcan	0.940418	starnet_sf	0.999981
501	ENSG00000042753	AP2S1	1.76789	0.396449	0.0770796	0.00758678	0.01344	0.00734763	0.0168844	17	29	21	B2	Adipose. subcutaneous (STARNET)	EpiXcan	0.940418	starnet_sf	0.999981
502	ENSG00000189184	PCDH18	-1.76705	-0.331262	0.07722	0.0125758	0.0306421	4.55695e-05	0.000133292	11	18	16	B2	Adipose. subcutaneous (STARNET)	EpiXcan	0.940418	starnet_sf	0.999981
503	ENSG00000033327	GAB2	-1.76694	-0.18336	0.0772378	0.0406991	0.0493118	1.49092e-07	5.55782e-07	13	15	14	B2	Adipose. subcutaneous (STARNET)	EpiXcan	0.940418	starnet_sf	0.999981
504	ENSG00000186522	SEPT10	-1.76692	-0.0828723	0.0772418	0.157599	0.230982	3.80647e-34	6.19938e-33	40	74	46	B2	Adipose. subcutaneous (STARNET)	EpiXcan	0.940418	starnet_sf	0.999981
505	ENSG00000112293	GPLD1	1.76495	0.117911	0.0775727	0.0589996	0.152757	1.37207e-21	1.30312e-20	28	41	30	B2	Adipose. subcutaneous (STARNET)	EpiXcan	0.940418	starnet_sf	0.999981
506	ENSG00000085982	USP40	-1.76418	-0.177718	0.0777009	0.0277932	0.0265458	0.000156062	0.00042961	34	44	39	B2	Adipose. subcutaneous (STARNET)	EpiXcan	0.940418	starnet_sf	0.999981
507	ENSG00000177303	CASKIN2	1.76268	0.647065	0.0779542	0.00266817	0.0285143	8.3722e-05	0.000237487	3	6	4	B2	Adipose. subcutaneous (STARNET)	EpiXcan	0.940418	starnet_sf	0.999981
508	ENSG00000119541	VPS4B	1.76156	0.734871	0.078143	0.0024447	0.0210673	0.000755014	0.00193401	4	12	7	B2	Adipose. subcutaneous (STARNET)	EpiXcan	0.940418	starnet_sf	0.999981
509	ENSG00000213676	ATF6B	-1.75791	-0.0719151	0.0787632	0.201808	0.284853	6.14965e-43	1.3485e-41	15	30	19	B2	Adipose. subcutaneous (STARNET)	EpiXcan	0.940418	starnet_sf	0.999981
510	ENSG00000145623	OSMR	1.75682	0.172533	0.0789481	0.0326664	0.0862719	2.43408e-12	1.30766e-11	19	40	24	B2	Adipose. subcutaneous (STARNET)	EpiXcan	0.940418	starnet_sf	0.999981
511	ENSG00000130511	SSBP4	-1.75635	-0.130779	0.079028	0.0658473	0.15085	1.48393e-21	1.40638e-20	24	46	33	B2	Adipose. subcutaneous (STARNET)	EpiXcan	0.940418	starnet_sf	0.999981
512	ENSG00000149577	SIDT2	-1.75562	-0.146533	0.0791529	0.068437	0.112765	4.0184e-16	2.73463e-15	35	58	46	B2	Adipose. subcutaneous (STARNET)	EpiXcan	0.940418	starnet_sf	0.999981
513	ENSG00000198598	MMP17	-1.75483	-0.267033	0.0792878	0.0161928	0.0128098	0.0087005	0.0198067	23	59	29	B2	Adipose. subcutaneous (STARNET)	EpiXcan	0.940418	starnet_sf	0.999981
514	ENSG00000198952	SMG5	-1.75348	-0.09234	0.0795197	0.12904	0.16171	9.64542e-23	9.73244e-22	25	43	33	B2	Adipose. subcutaneous (STARNET)	EpiXcan	0.940418	starnet_sf	0.999981
515	ENSG00000105397	TYK2	1.75338	0.291986	0.0795364	0.0111092	0.03003	5.46054e-05	0.00015841	24	39	26	B2	Adipose. subcutaneous (STARNET)	EpiXcan	0.940418	starnet_sf	0.999981
516	ENSG00000180902	D2HGDH	-1.75239	-0.209527	0.0797073	0.0275119	0.080536	1.62785e-11	8.21576e-11	16	34	21	B2	Adipose. subcutaneous (STARNET)	EpiXcan	0.940418	starnet_sf	0.999981
517	ENSG00000037749	MFAP3	1.75154	0.528702	0.0798534	0.00598	0.0295858	6.50014e-05	0.000186792	4	5	5	B2	Adipose. subcutaneous (STARNET)	EpiXcan	0.940418	starnet_sf	0.999981
518	ENSG00000114796	KLHL24	1.75041	0.21393	0.080047	0.0128787	0.0193557	0.00119827	0.00300688	15	26	19	B2	Adipose. subcutaneous (STARNET)	EpiXcan	0.940418	starnet_sf	0.999981
519	ENSG00000152556	PFKM	1.75017	0.233768	0.0800889	0.0162585	0.104015	7.56651e-15	4.75609e-14	9	19	14	B2	Adipose. subcutaneous (STARNET)	EpiXcan	0.940418	starnet_sf	0.999981
520	ENSG00000165684	SNAPC4	-1.74981	-0.110735	0.0801506	0.0422345	0.0416202	1.59146e-06	5.41241e-06	36	44	42	B2	Adipose. subcutaneous (STARNET)	EpiXcan	0.940418	starnet_sf	0.999981
521	ENSG00000103196	CRISPLD2	1.74772	0.174814	0.0805128	0.0362717	0.0783484	3.63787e-11	1.79618e-10	31	54	48	B2	Adipose. subcutaneous (STARNET)	EpiXcan	0.940418	starnet_sf	0.999981
522	ENSG00000136436	CALCOCO2	-1.74723	-0.601993	0.0805978	0.00440354	0.0214896	0.000633663	0.00164007	5	11	5	B2	Adipose. subcutaneous (STARNET)	EpiXcan	0.940418	starnet_sf	0.999981
523	ENSG00000100196	KDELR3	-1.74646	-0.230151	0.0807317	0.0267153	0.14188	2.65119e-20	2.33611e-19	16	33	21	B2	Adipose. subcutaneous (STARNET)	EpiXcan	0.940418	starnet_sf	0.999981
524	ENSG00000140365	COMMD4	1.7452	0.244704	0.0809502	0.0327467	0.019229	0.00127777	0.00319087	33	83	38	B2	Adipose. subcutaneous (STARNET)	EpiXcan	0.940418	starnet_sf	0.999981
525	ENSG00000175470	PPP2R2D	1.74516	0.282803	0.0809568	0.0136035	0.0315212	2.98686e-05	8.9333e-05	15	20	18	B2	Adipose. subcutaneous (STARNET)	EpiXcan	0.940418	starnet_sf	0.999981
526	ENSG00000109944	C11orf63	-1.7448	-0.256724	0.08102	0.0169835	0.057048	1.77715e-08	7.16198e-08	15	21	20	B2	Adipose. subcutaneous (STARNET)	EpiXcan	0.940418	starnet_sf	0.999981
527	ENSG00000150316	CWC15	-1.74402	-0.189725	0.0811564	0.0309073	0.0407369	2.29596e-06	7.68756e-06	15	36	20	B2	Adipose. subcutaneous (STARNET)	EpiXcan	0.940418	starnet_sf	0.999981
528	ENSG00000169756	LIMS1	1.74319	0.138845	0.0813013	0.0551448	0.0856886	3.92831e-12	2.08453e-11	36	67	44	B2	Adipose. subcutaneous (STARNET)	EpiXcan	0.940418	starnet_sf	0.999981
529	ENSG00000101138	CSTF1	-1.74214	-0.235323	0.0814841	0.0204633	0.0661979	9.96517e-10	4.40683e-09	3	4	3	B2	Adipose. subcutaneous (STARNET)	EpiXcan	0.940418	starnet_sf	0.999981
530	ENSG00000203791	EEF1AKMT2	-1.74153	-0.0969594	0.0815911	0.12975	0.238032	1.11282e-34	1.84143e-33	18	38	22	B2	Adipose. subcutaneous (STARNET)	EpiXcan	0.940418	starnet_sf	0.999981
531	ENSG00000160766	GBAP1	1.74056	0.137843	0.0817599	0.0566034	0.223063	1.22471e-32	1.88699e-31	7	43	13	B2	Adipose. subcutaneous (STARNET)	EpiXcan	0.940418	starnet_sf	0.999981
532	ENSG00000106688	SLC1A1	-1.73981	-0.107902	0.0818927	0.116087	0.179116	1.57907e-25	1.81586e-24	30	61	40	B2	Adipose. subcutaneous (STARNET)	EpiXcan	0.940418	starnet_sf	0.999981
533	ENSG00000223865	HLA-DPB1	1.73962	0.110932	0.0819251	0.0705211	0.127671	5.72261e-18	4.36845e-17	41	75	51	B2	Adipose. subcutaneous (STARNET)	EpiXcan	0.940418	starnet_sf	0.999981
534	ENSG00000254531	FLJ20021	-1.7389	-0.182011	0.082053	0.0241052	0.149021	6.92293e-21	6.29443e-20	11	23	14	B2	Adipose. subcutaneous (STARNET)	EpiXcan	0.940418	starnet_sf	0.999981
535	ENSG00000263072	ZNF213-AS1	1.73887	0.071742	0.0820578	0.157565	0.236922	2.5823e-35	4.37557e-34	18	30	23	B2	Adipose. subcutaneous (STARNET)	EpiXcan	0.940418	starnet_sf	0.999981
536	ENSG00000142949	PTPRF	1.7384	0.293224	0.0821397	0.00954492	0.0451901	6.74755e-07	2.3817e-06	5	16	6	B2	Adipose. subcutaneous (STARNET)	EpiXcan	0.940418	starnet_sf	0.999981
537	ENSG00000177352	CCDC71	1.73732	2.93565	0.08233	8.92438e-05	0.014772	0.00495622	0.0116219	1	7	4	B2	Adipose. subcutaneous (STARNET)	EpiXcan	0.940418	starnet_sf	0.999981
538	ENSG00000090273	NUDC	1.73722	0.386096	0.0823478	0.00647885	0.0106473	0.0169087	0.0371686	7	13	10	B2	Adipose. subcutaneous (STARNET)	EpiXcan	0.940418	starnet_sf	0.999981
539	ENSG00000087077	TRIP6	1.7361	0.303843	0.0825468	0.0118468	0.0157467	0.00349506	0.00834733	15	28	19	B2	Adipose. subcutaneous (STARNET)	EpiXcan	0.940941	starnet_sf	0.999981
540	ENSG00000188488	SERPINA5	1.73468	0.101509	0.0827975	0.0883902	0.194504	1.7201e-28	2.25208e-27	32	43	39	B2	Adipose. subcutaneous (STARNET)	EpiXcan	0.942051	starnet_sf	0.999981
541	ENSG00000131778	CHD1L	1.7331	0.0985073	0.0830772	0.122483	0.202424	4.21435e-29	5.66699e-28	28	59	33	B2	Adipose. subcutaneous (STARNET)	EpiXcan	0.942237	starnet_sf	0.999981
542	ENSG00000173218	VANGL1	1.7321	0.0905834	0.0832553	0.112328	0.252696	1.72568e-37	3.14228e-36	18	30	25	B2	Adipose. subcutaneous (STARNET)	EpiXcan	0.942237	starnet_sf	0.999981
543	ENSG00000087303	NID2	-1.73124	-0.3793	0.083409	0.00495708	0.0132843	0.00719376	0.0165422	5	5	5	B2	Adipose. subcutaneous (STARNET)	EpiXcan	0.942237	starnet_sf	0.999981
544	ENSG00000138744	NAAA	-1.73101	-0.0591929	0.0834499	0.251827	0.558404	1.94862e-110	1.95153e-108	43	64	55	B2	Adipose. subcutaneous (STARNET)	EpiXcan	0.942237	starnet_sf	0.999981
545	ENSG00000141452	C18orf8	-1.72877	-0.177323	0.0838497	0.0286145	0.0533362	4.14473e-08	1.61693e-07	11	22	14	B2	Adipose. subcutaneous (STARNET)	EpiXcan	0.942237	starnet_sf	0.999981
546	ENSG00000105248	CCDC94	-1.72737	-0.259885	0.0841007	0.0133058	0.0203923	0.000844136	0.00214958	27	44	33	B2	Adipose. subcutaneous (STARNET)	EpiXcan	0.942237	starnet_sf	0.999981
547	ENSG00000125510	OPRL1	1.72732	0.0988124	0.0841093	0.114907	0.167157	5.87263e-24	6.28475e-23	37	70	47	B2	Adipose. subcutaneous (STARNET)	EpiXcan	0.942237	starnet_sf	0.999981
548	ENSG00000011566	MAP4K3	-1.72702	-0.228523	0.0841635	0.0172397	0.0600117	7.54084e-09	3.14377e-08	10	37	15	B2	Adipose. subcutaneous (STARNET)	EpiXcan	0.942237	starnet_sf	0.999981
549	ENSG00000140650	PMM2	1.72677	0.144842	0.0842097	0.0436653	0.175551	6.64784e-25	7.39751e-24	9	68	22	B2	Adipose. subcutaneous (STARNET)	EpiXcan	0.942237	starnet_sf	0.999981
550	ENSG00000080166	DCT	-1.72419	-0.111582	0.0846731	0.081027	0.0707557	2.62155e-10	1.21734e-09	110	159	133	B2	Adipose. subcutaneous (STARNET)	EpiXcan	0.942237	starnet_sf	0.999981
551	ENSG00000184985	SORCS2	-1.72347	-0.202223	0.0848044	0.0193919	0.0431721	1.20129e-06	4.12625e-06	24	55	38	B2	Adipose. subcutaneous (STARNET)	EpiXcan	0.942237	starnet_sf	0.999981
552	ENSG00000137103	TMEM8B	-1.72323	-0.101136	0.0848463	0.0819556	0.166684	5.89574e-24	6.30445e-23	38	74	47	B2	Adipose. subcutaneous (STARNET)	EpiXcan	0.942237	starnet_sf	0.999981
553	ENSG00000118200	CAMSAP2	1.72293	0.230225	0.0849019	0.0127467	0.0104677	0.0179792	0.0393993	20	31	25	B2	Adipose. subcutaneous (STARNET)	EpiXcan	0.942237	starnet_sf	0.999981
554	ENSG00000161544	CYGB	-1.71997	-0.215644	0.0854381	0.0266719	0.0585688	1.32783e-08	5.40475e-08	10	14	10	B2	Adipose. subcutaneous (STARNET)	EpiXcan	0.942237	starnet_sf	0.999981
555	ENSG00000233527	ZNF529-AS1	-1.71932	-0.0874782	0.0855558	0.0969896	0.210791	8.81066e-31	1.26324e-29	27	43	30	B2	Adipose. subcutaneous (STARNET)	EpiXcan	0.942237	starnet_sf	0.999981
556	ENSG00000153044	CENPH	-1.71803	-0.163739	0.0857903	0.0533028	0.0480817	2.74801e-07	1.00404e-06	29	57	34	B2	Adipose. subcutaneous (STARNET)	EpiXcan	0.942237	starnet_sf	0.999981
557	ENSG00000198502	HLA-DRB5	-1.7177	-0.0529959	0.0858518	0.306801	0.798956	5.81879e-242	1.56176e-238	36	115	49	B2	Adipose. subcutaneous (STARNET)	EpiXcan	0.942237	starnet_sf	0.999981
558	ENSG00000175611	LINC00476	-1.71585	-0.0452444	0.0861895	0.397352	0.504245	7.05094e-94	5.50137e-92	38	56	47	B2	Adipose. subcutaneous (STARNET)	EpiXcan	0.942237	starnet_sf	0.999981
559	ENSG00000134851	TMEM165	-1.71554	-0.146262	0.086246	0.0455718	0.063793	2.57231e-09	1.10465e-08	49	62	54	B2	Adipose. subcutaneous (STARNET)	EpiXcan	0.942237	starnet_sf	0.999981
560	ENSG00000131471	AOC3	1.71474	0.250892	0.0863928	0.0169899	0.0279957	0.000101364	0.000284584	16	26	20	B2	Adipose. subcutaneous (STARNET)	EpiXcan	0.942237	starnet_sf	0.999981
561	ENSG00000198467	TPM2	-1.71447	-0.233369	0.0864418	0.0200875	0.0271221	0.000116312	0.000324779	12	18	14	B2	Adipose. subcutaneous (STARNET)	EpiXcan	0.942237	starnet_sf	0.999981
562	ENSG00000188629	ZNF177	-1.71416	-0.101626	0.0864995	0.0543912	0.0617558	3.95842e-09	1.67472e-08	25	143	29	B2	Adipose. subcutaneous (STARNET)	EpiXcan	0.942237	starnet_sf	0.999981
563	ENSG00000124802	EEF1E1	1.71249	0.604546	0.0868067	0.00215178	0.010222	0.0195609	0.0426773	6	9	8	B2	Adipose. subcutaneous (STARNET)	EpiXcan	0.942237	starnet_sf	0.999981
564	ENSG00000269910	AL049840.2	1.71159	0.110879	0.0869717	0.0681052	0.207905	9.05888e-30	1.24815e-28	22	36	30	B2	Adipose. subcutaneous (STARNET)	EpiXcan	0.942237	starnet_sf	0.999981
565	ENSG00000184497	TMEM255B	1.71119	0.222613	0.0870452	0.0191215	0.0257865	0.000190986	0.000521261	28	50	37	B2	Adipose. subcutaneous (STARNET)	EpiXcan	0.942237	starnet_sf	0.999981
566	ENSG00000169018	FEM1B	-1.71115	-0.2044	0.0870535	0.0238882	0.0199329	0.00104469	0.00263579	25	39	28	B2	Adipose. subcutaneous (STARNET)	EpiXcan	0.942237	starnet_sf	0.999981
567	ENSG00000153006	SREK1IP1	-1.711	-0.366621	0.0870809	0.0119106	0.0159483	0.00337403	0.00806832	19	39	23	B2	Adipose. subcutaneous (STARNET)	EpiXcan	0.942237	starnet_sf	0.999981
568	ENSG00000197208	SLC22A4	1.71086	0.193515	0.0871079	0.0275441	0.0202916	0.000933714	0.00236647	45	62	51	B2	Adipose. subcutaneous (STARNET)	EpiXcan	0.942237	starnet_sf	0.999981
569	ENSG00000179409	GEMIN4	-1.70903	-0.193985	0.0874455	0.0239026	0.0665223	1.28957e-09	5.66296e-09	9	33	13	B2	Adipose. subcutaneous (STARNET)	EpiXcan	0.943174	starnet_sf	0.999981
570	ENSG00000197083	ZNF300P1	-1.70685	-0.0526331	0.0878508	0.25299	0.428174	6.23257e-76	3.21696e-74	16	41	18	B2	Adipose. subcutaneous (STARNET)	EpiXcan	0.943174	starnet_sf	0.999981
571	ENSG00000011028	MRC2	1.70658	0.286899	0.0879002	0.0160257	0.0376365	5.53072e-06	1.77991e-05	18	29	21	B2	Adipose. subcutaneous (STARNET)	EpiXcan	0.943174	starnet_sf	0.999981
572	ENSG00000167842	MIS12	-1.70574	-0.0867601	0.0880558	0.111232	0.20773	9.90873e-31	1.41765e-29	13	26	17	B2	Adipose. subcutaneous (STARNET)	EpiXcan	0.943174	starnet_sf	0.999981
573	ENSG00000239521	GATS	1.70543	0.0757604	0.0881145	0.104101	0.127627	5.15307e-18	3.9449e-17	64	150	81	B2	Adipose. subcutaneous (STARNET)	EpiXcan	0.943174	starnet_sf	0.999981
574	ENSG00000198863	RUNDC1	-1.70523	-0.363504	0.0881518	0.00572721	0.0137937	0.00650638	0.0150337	8	8	8	B2	Adipose. subcutaneous (STARNET)	EpiXcan	0.943174	starnet_sf	0.999981
575	ENSG00000131979	GCH1	1.7046	0.521417	0.088269	0.00755365	0.0163144	0.00305021	0.00732661	12	22	15	B2	Adipose. subcutaneous (STARNET)	EpiXcan	0.943174	starnet_sf	0.999981
576	ENSG00000106605	BLVRA	1.70245	0.132188	0.0886702	0.0370498	0.0570986	2.10285e-08	8.40891e-08	21	60	27	B2	Adipose. subcutaneous (STARNET)	EpiXcan	0.944064	starnet_sf	0.999981
577	ENSG00000180448	ARHGAP45	-1.70188	-0.129878	0.0887786	0.073153	0.189385	4.12558e-27	5.10888e-26	30	79	43	B2	Adipose. subcutaneous (STARNET)	EpiXcan	0.944064	starnet_sf	0.999981
578	ENSG00000116062	MSH6	-1.70169	-0.177843	0.0888133	0.025241	0.0840484	4.52993e-12	2.38867e-11	24	61	32	B2	Adipose. subcutaneous (STARNET)	EpiXcan	0.944064	starnet_sf	0.999981
579	ENSG00000154719	MRPL39	1.7007	0.110825	0.0889986	0.0847736	0.141324	6.0585e-20	5.22455e-19	19	35	20	B2	Adipose. subcutaneous (STARNET)	EpiXcan	0.944399	starnet_sf	0.999981
580	ENSG00000254473	AL354920.1	-1.69953	-0.219992	0.0892198	0.0243737	0.120697	7.27745e-17	5.19486e-16	7	23	16	B2	Adipose. subcutaneous (STARNET)	EpiXcan	0.945114	starnet_sf	0.999981
581	ENSG00000091592	NLRP1	-1.69818	-0.111048	0.089473	0.0986177	0.169151	5.78809e-24	6.19922e-23	36	72	48	B2	Adipose. subcutaneous (STARNET)	EpiXcan	0.946165	starnet_sf	0.999981
582	ENSG00000131711	MAP1B	1.69671	0.137934	0.0897517	0.0470839	0.0698008	3.96983e-10	1.8164e-09	10	33	14	B2	Adipose. subcutaneous (STARNET)	EpiXcan	0.947482	starnet_sf	0.999981
583	ENSG00000100300	TSPO	-1.69235	-0.0476618	0.0905787	0.323208	0.502571	2.85586e-92	2.19003e-90	46	89	62	B2	Adipose. subcutaneous (STARNET)	EpiXcan	0.95107	starnet_sf	0.999981
584	ENSG00000160014	CALM3	-1.69162	-0.260451	0.0907176	0.0158545	0.0315227	3.50702e-05	0.000104032	27	49	33	B2	Adipose. subcutaneous (STARNET)	EpiXcan	0.95107	starnet_sf	0.999981
585	ENSG00000164978	NUDT2	-1.69036	-0.0412236	0.0909588	0.482392	0.759688	2.21058e-210	2.69691e-207	43	64	49	B2	Adipose. subcutaneous (STARNET)	EpiXcan	0.95107	starnet_sf	0.999981
586	ENSG00000003402	CFLAR	1.68958	0.144659	0.0911093	0.0703948	0.144104	2.99394e-20	2.63129e-19	51	66	56	B2	Adipose. subcutaneous (STARNET)	EpiXcan	0.95107	starnet_sf	0.999981
587	ENSG00000172731	LRRC20	-1.68955	-0.771223	0.091114	0.00217541	0.0144758	0.00514462	0.0120427	4	14	4	B2	Adipose. subcutaneous (STARNET)	EpiXcan	0.95107	starnet_sf	0.999981
588	ENSG00000164818	DNAAF5	-1.68841	-0.257304	0.0913324	0.0176152	0.0180721	0.00166012	0.00409612	24	37	31	B2	Adipose. subcutaneous (STARNET)	EpiXcan	0.95107	starnet_sf	0.999981
589	ENSG00000100578	KIAA0586	-1.68788	-0.463111	0.0914348	0.00677073	0.015232	0.00375106	0.00892856	2	9	2	B2	Adipose. subcutaneous (STARNET)	EpiXcan	0.95107	starnet_sf	0.999981
590	ENSG00000105655	ISYNA1	1.68737	0.229483	0.091532	0.0197709	0.0528621	7.06837e-08	2.70403e-07	12	27	15	B2	Adipose. subcutaneous (STARNET)	EpiXcan	0.95107	starnet_sf	0.999981
591	ENSG00000183444	OR7E38P	1.68696	0.28598	0.0916104	0.0102078	0.0361699	9.35653e-06	2.9496e-05	13	18	16	B2	Adipose. subcutaneous (STARNET)	EpiXcan	0.95107	starnet_sf	0.999981
592	ENSG00000272871	AL159169.2	-1.68601	-0.0965191	0.0917931	0.0952998	0.169695	6.76616e-24	7.2237e-23	16	25	18	B2	Adipose. subcutaneous (STARNET)	EpiXcan	0.95107	starnet_sf	0.999981
593	ENSG00000172775	FAM192A	-1.68446	-0.427355	0.0920936	0.0112304	0.147949	4.58053e-21	4.21032e-20	13	24	18	B2	Adipose. subcutaneous (STARNET)	EpiXcan	0.95107	starnet_sf	0.999981
594	ENSG00000148400	NOTCH1	1.68338	0.242414	0.0923024	0.0380581	0.0538526	4.35347e-08	1.69442e-07	39	63	52	B2	Adipose. subcutaneous (STARNET)	EpiXcan	0.95107	starnet_sf	0.999981
595	ENSG00000076944	STXBP2	-1.68187	-1.02433	0.0925939	0.000701178	0.0114252	0.0133871	0.0297936	3	5	5	B2	Adipose. subcutaneous (STARNET)	EpiXcan	0.95107	starnet_sf	0.999981
596	ENSG00000156958	GALK2	1.68087	0.717703	0.0927881	0.00238293	0.0164836	0.0028309	0.00682795	5	25	9	B2	Adipose. subcutaneous (STARNET)	EpiXcan	0.95107	starnet_sf	0.999981
597	ENSG00000111711	GOLT1B	1.68025	0.530727	0.0929094	0.00219667	0.0254704	0.000206883	0.000563159	5	38	6	B2	Adipose. subcutaneous (STARNET)	EpiXcan	0.95107	starnet_sf	0.999981
598	ENSG00000181027	FKRP	-1.67927	-0.0557597	0.0930998	0.242174	0.354981	9.38834e-57	2.9645e-55	21	33	24	B2	Adipose. subcutaneous (STARNET)	EpiXcan	0.95107	starnet_sf	0.999981
599	ENSG00000171467	ZNF318	1.67904	0.204474	0.0931442	0.0192994	0.070829	3.24234e-10	1.49526e-09	10	15	11	B2	Adipose. subcutaneous (STARNET)	EpiXcan	0.95107	starnet_sf	0.999981
600	ENSG00000173960	UBXN2A	1.67836	0.222332	0.0932766	0.0111195	0.0411961	2.01915e-06	6.80488e-06	16	33	20	B2	Adipose. subcutaneous (STARNET)	EpiXcan	0.95107	starnet_sf	0.999981
601	ENSG00000143776	CDC42BPA	1.67764	0.286133	0.0934174	0.0113266	0.013665	0.00617502	0.0143099	9	13	9	B2	Adipose. subcutaneous (STARNET)	EpiXcan	0.95107	starnet_sf	0.999981
602	ENSG00000272463	AL357054.4	1.67652	0.0687576	0.093636	0.272756	0.388369	3.03788e-63	1.14197e-61	8	13	10	B2	Adipose. subcutaneous (STARNET)	EpiXcan	0.95107	starnet_sf	0.999981
603	ENSG00000165806	CASP7	-1.67646	-0.0387905	0.0936473	0.545764	0.618081	4.9541e-132	8.31049e-130	67	115	80	B2	Adipose. subcutaneous (STARNET)	EpiXcan	0.95107	starnet_sf	0.999981
604	ENSG00000169313	P2RY12	1.67621	0.082149	0.0936978	0.119284	0.333365	6.88139e-53	2.01194e-51	18	31	22	B2	Adipose. subcutaneous (STARNET)	EpiXcan	0.95107	starnet_sf	0.999981
605	ENSG00000173193	PARP14	1.67618	0.156304	0.0937033	0.03249	0.0570097	1.78427e-08	7.18636e-08	25	33	29	B2	Adipose. subcutaneous (STARNET)	EpiXcan	0.95107	starnet_sf	0.999981
606	ENSG00000188525	AC010969.1	-1.67318	-0.288773	0.0942919	0.0134648	0.0689257	5.11042e-10	2.31852e-09	5	10	8	B2	Adipose. subcutaneous (STARNET)	EpiXcan	0.95107	starnet_sf	0.999981
607	ENSG00000198498	TMA16	-1.67131	-0.140881	0.0946612	0.033517	0.082827	5.58461e-12	2.9173e-11	15	22	17	B2	Adipose. subcutaneous (STARNET)	EpiXcan	0.95107	starnet_sf	0.999981
608	ENSG00000174370	C11orf45	-1.67097	-0.120151	0.0947269	0.0656811	0.107678	3.19214e-15	2.06252e-14	15	42	21	B2	Adipose. subcutaneous (STARNET)	EpiXcan	0.95107	starnet_sf	0.999981
609	ENSG00000180190	TDRP	1.66973	0.134522	0.0949728	0.0628189	0.117485	1.31052e-16	9.22247e-16	33	67	52	B2	Adipose. subcutaneous (STARNET)	EpiXcan	0.95107	starnet_sf	0.999981
610	ENSG00000165672	PRDX3	1.66971	0.258598	0.094977	0.0132968	0.0250678	0.000226852	0.000614399	11	15	14	B2	Adipose. subcutaneous (STARNET)	EpiXcan	0.95107	starnet_sf	0.999981
611	ENSG00000042493	CAPG	1.66865	0.0699239	0.0951862	0.129823	0.186501	1.30064e-26	1.57107e-25	24	53	25	B2	Adipose. subcutaneous (STARNET)	EpiXcan	0.95107	starnet_sf	0.999981
612	ENSG00000105699	LSR	-1.66764	-0.0654279	0.0953881	0.263322	0.341127	1.81816e-53	5.38625e-52	33	48	40	B2	Adipose. subcutaneous (STARNET)	EpiXcan	0.95107	starnet_sf	0.999981
613	ENSG00000161999	JMJD8	-1.66758	-0.199312	0.0954001	0.0362276	0.0752431	8.31491e-11	4.011e-10	8	20	10	B2	Adipose. subcutaneous (STARNET)	EpiXcan	0.95107	starnet_sf	0.999981
614	ENSG00000232629	HLA-DQB2	-1.66634	-0.0552251	0.0956452	0.26332	0.707834	4.39171e-176	1.90118e-173	39	132	49	B2	Adipose. subcutaneous (STARNET)	EpiXcan	0.95107	starnet_sf	0.999981
615	ENSG00000075568	TMEM131	1.6637	0.25492	0.096172	0.0108591	0.0150849	0.00423168	0.00999985	13	19	14	B2	Adipose. subcutaneous (STARNET)	EpiXcan	0.95107	starnet_sf	0.999981
616	ENSG00000130529	TRPM4	-1.66354	-0.117334	0.0962054	0.0981354	0.401422	5.27381e-67	2.21171e-65	53	104	71	B2	Adipose. subcutaneous (STARNET)	EpiXcan	0.95107	starnet_sf	0.999981
617	ENSG00000112249	ASCC3	-1.66248	-0.198625	0.0964162	0.0205659	0.0217546	0.000627885	0.00162605	36	44	44	B2	Adipose. subcutaneous (STARNET)	EpiXcan	0.95107	starnet_sf	0.999981
618	ENSG00000101331	CCM2L	-1.6621	-0.250024	0.0964937	0.0163843	0.022669	0.000463644	0.00121739	22	35	26	B2	Adipose. subcutaneous (STARNET)	EpiXcan	0.95107	starnet_sf	0.999981
619	ENSG00000204514	ZNF814	1.66072	0.277767	0.0967689	0.0136178	0.0383096	4.59424e-06	1.48817e-05	7	21	13	B2	Adipose. subcutaneous (STARNET)	EpiXcan	0.95107	starnet_sf	0.999981
620	ENSG00000204310	AGPAT1	-1.65956	-0.985465	0.097003	0.00137271	0.0176404	0.00209279	0.00511663	5	40	7	B2	Adipose. subcutaneous (STARNET)	EpiXcan	0.95107	starnet_sf	0.999981
621	ENSG00000151694	ADAM17	1.65836	0.498868	0.0972457	0.00382663	0.0192136	0.00127209	0.00317846	9	19	12	B2	Adipose. subcutaneous (STARNET)	EpiXcan	0.95107	starnet_sf	0.999981
622	ENSG00000135744	AGT	1.65808	0.159865	0.0973022	0.0351162	0.354625	1.98776e-56	6.24726e-55	11	21	17	B2	Adipose. subcutaneous (STARNET)	EpiXcan	0.95107	starnet_sf	0.999981
623	ENSG00000171497	PPID	1.65792	0.124396	0.0973329	0.0426375	0.102613	1.73597e-14	1.06866e-13	4	13	6	B2	Adipose. subcutaneous (STARNET)	EpiXcan	0.95107	starnet_sf	0.999981
624	ENSG00000102763	VWA8	-1.65639	-0.245437	0.0976427	0.0171043	0.0134368	0.00723179	0.0166211	26	42	29	B2	Adipose. subcutaneous (STARNET)	EpiXcan	0.95107	starnet_sf	0.999981
625	ENSG00000169641	LUZP1	1.6536	0.220494	0.0982085	0.0188714	0.0207681	0.000788909	0.00201545	19	24	22	B2	Adipose. subcutaneous (STARNET)	EpiXcan	0.95107	starnet_sf	0.999981
626	ENSG00000204228	HSD17B8	-1.65315	-0.269171	0.0983	0.0153695	0.0516599	8.34406e-08	3.17576e-07	25	35	32	B2	Adipose. subcutaneous (STARNET)	EpiXcan	0.95107	starnet_sf	0.999981
627	ENSG00000245573	BDNF-AS	1.65279	0.362446	0.0983731	0.00565728	0.0182082	0.00175538	0.00432006	9	36	14	B2	Adipose. subcutaneous (STARNET)	EpiXcan	0.95107	starnet_sf	0.999981
628	ENSG00000160013	PTGIR	1.65264	0.218758	0.0984049	0.0228065	0.0369423	6.78222e-06	2.16642e-05	7	9	7	B2	Adipose. subcutaneous (STARNET)	EpiXcan	0.95107	starnet_sf	0.999981
629	ENSG00000163516	ANKZF1	-1.65263	-0.409539	0.0984061	0.0101348	0.0263188	0.000153128	0.000421707	8	10	10	B2	Adipose. subcutaneous (STARNET)	EpiXcan	0.95107	starnet_sf	0.999981
630	ENSG00000110031	LPXN	-1.65196	-0.164845	0.0985433	0.0560188	0.106412	5.13022e-15	3.26911e-14	15	41	23	B2	Adipose. subcutaneous (STARNET)	EpiXcan	0.95107	starnet_sf	0.999981
631	ENSG00000083544	TDRD3	-1.64961	-0.170189	0.0990232	0.0367806	0.0650537	1.97331e-09	8.53428e-09	16	27	20	B2	Adipose. subcutaneous (STARNET)	EpiXcan	0.95107	starnet_sf	0.999981
632	ENSG00000137760	ALKBH8	1.64925	0.259966	0.0990963	0.00831464	0.02171	0.000591496	0.00153567	14	25	15	B2	Adipose. subcutaneous (STARNET)	EpiXcan	0.95107	starnet_sf	0.999981
633	ENSG00000198715	GLMP	-1.64923	-0.150148	0.0991006	0.0446799	0.0823974	9.47672e-12	4.85967e-11	20	53	27	B2	Adipose. subcutaneous (STARNET)	EpiXcan	0.95107	starnet_sf	0.999981
634	ENSG00000196388	INCA1	1.64885	0.18984	0.0991792	0.0229145	0.0476927	3.10342e-07	1.12714e-06	15	20	18	B2	Adipose. subcutaneous (STARNET)	EpiXcan	0.95107	starnet_sf	0.999981
635	ENSG00000143951	WDPCP	1.64882	0.0724351	0.0991843	0.193523	0.3046	3.73959e-47	9.39799e-46	41	70	49	B2	Adipose. subcutaneous (STARNET)	EpiXcan	0.95107	starnet_sf	0.999981
636	ENSG00000158869	FCER1G	-1.64867	-0.132319	0.0992151	0.043702	0.108443	2.74737e-15	1.78201e-14	18	38	24	B2	Adipose. subcutaneous (STARNET)	EpiXcan	0.95107	starnet_sf	0.999981
637	ENSG00000176209	SMIM19	-1.64858	-0.0895803	0.0992337	0.0957369	0.292298	3.62385e-45	8.57708e-44	28	43	34	B2	Adipose. subcutaneous (STARNET)	EpiXcan	0.95107	starnet_sf	0.999981
638	ENSG00000132356	PRKAA1	-1.64812	-0.748813	0.0993276	0.00154129	0.0141909	0.00559256	0.0130344	5	26	6	B2	Adipose. subcutaneous (STARNET)	EpiXcan	0.95107	starnet_sf	0.999981
639	ENSG00000035681	NSMAF	-1.64706	-0.211055	0.0995448	0.0165117	0.0526951	7.2057e-08	2.755e-07	9	24	11	B2	Adipose. subcutaneous (STARNET)	EpiXcan	0.95107	starnet_sf	0.999981
640	ENSG00000187953	PMS2CL	-1.64686	-0.0999419	0.0995865	0.110126	0.284876	4.03658e-43	8.93909e-42	26	60	33	B2	Adipose. subcutaneous (STARNET)	EpiXcan	0.95107	starnet_sf	0.999981
641	ENSG00000120694	HSPH1	1.64623	0.414887	0.0997171	0.00629186	0.0127693	0.00791827	0.0181058	9	15	12	B2	Adipose. subcutaneous (STARNET)	EpiXcan	0.95107	starnet_sf	0.999981
642	ENSG00000150455	TIRAP	-1.64596	-0.254562	0.0997716	0.0174102	0.0191202	0.00135737	0.00337674	15	15	15	B2	Adipose. subcutaneous (STARNET)	EpiXcan	0.95107	starnet_sf	0.999981
643	ENSG00000259865	AL390728.6	1.64561	0.0898284	0.0998431	0.0849639	0.137919	2.26581e-19	1.88981e-18	18	27	19	B2	Adipose. subcutaneous (STARNET)	EpiXcan	0.95107	starnet_sf	0.999981
644	ENSG00000105426	PTPRS	-1.64485	-0.281546	0.0999999	0.0155582	0.0266268	0.000146711	0.000405031	8	29	8	B2	Adipose. subcutaneous (STARNET)	EpiXcan	0.95107	starnet_sf	0.999981
645	ENSG00000135363	LMO2	1.64471	0.200929	0.100029	0.0235094	0.0481	2.94793e-07	1.07387e-06	11	23	13	B2	Adipose. subcutaneous (STARNET)	EpiXcan	0.95107	starnet_sf	0.999981
646	ENSG00000160593	JAML	-1.64311	-0.123913	0.10036	0.0522151	0.0885696	1.38995e-12	7.61353e-12	8	10	8	B2	Adipose. subcutaneous (STARNET)	EpiXcan	0.95107	starnet_sf	0.999981
647	ENSG00000165280	VCP	1.64299	0.171795	0.100385	0.0227185	0.0404648	2.57677e-06	8.58285e-06	9	18	11	B2	Adipose. subcutaneous (STARNET)	EpiXcan	0.95107	starnet_sf	0.999981
648	ENSG00000168575	SLC20A2	-1.64198	-0.0924813	0.100594	0.0985127	0.159142	2.26279e-22	2.22629e-21	39	52	44	B2	Adipose. subcutaneous (STARNET)	EpiXcan	0.95107	starnet_sf	0.999981
649	ENSG00000273079	GRIN2B	1.6418	0.334119	0.100632	0.0128995	0.269713	2.27968e-40	4.53907e-39	34	71	42	B2	Adipose. subcutaneous (STARNET)	EpiXcan	0.95107	starnet_sf	0.999981
650	ENSG00000158560	DYNC1I1	1.64145	0.221664	0.100704	0.0200486	0.0780199	3.78505e-11	1.86679e-10	18	47	25	B2	Adipose. subcutaneous (STARNET)	EpiXcan	0.95107	starnet_sf	0.999981
651	ENSG00000162747	FCGR3B	-1.63932	-0.626427	0.101147	0.00406889	0.0130353	0.00795483	0.0181864	11	18	13	B2	Adipose. subcutaneous (STARNET)	EpiXcan	0.95107	starnet_sf	0.999981
652	ENSG00000099968	BCL2L13	1.63857	0.299269	0.101304	0.0119014	0.0435097	1.10325e-06	3.80412e-06	5	8	6	B2	Adipose. subcutaneous (STARNET)	EpiXcan	0.95107	starnet_sf	0.999981
653	ENSG00000100243	CYB5R3	1.63814	0.159487	0.101392	0.0354449	0.0680139	6.44844e-10	2.90007e-09	31	41	35	B2	Adipose. subcutaneous (STARNET)	EpiXcan	0.95107	starnet_sf	0.999981
654	ENSG00000125046	SSUH2	1.63777	0.273847	0.101469	0.0164213	0.0385788	3.96922e-06	1.29446e-05	4	14	5	B2	Adipose. subcutaneous (STARNET)	EpiXcan	0.95107	starnet_sf	0.999981
655	ENSG00000109445	ZNF330	1.63716	0.300251	0.101598	0.00969594	0.0268246	0.000132633	0.000368134	16	17	17	B2	Adipose. subcutaneous (STARNET)	EpiXcan	0.95107	starnet_sf	0.999981
656	ENSG00000151876	FBXO4	-1.63698	-0.150813	0.101636	0.0330891	0.0128577	0.00859656	0.0195967	44	55	54	B2	Adipose. subcutaneous (STARNET)	EpiXcan	0.95107	starnet_sf	0.999981
657	ENSG00000167157	PRRX2	1.63647	0.330475	0.101741	0.00723864	0.0309592	3.51143e-05	0.000104102	6	8	6	B2	Adipose. subcutaneous (STARNET)	EpiXcan	0.95107	starnet_sf	0.999981
658	ENSG00000182141	ZNF708	-1.63556	-0.345868	0.101933	0.0067009	0.0284151	7.95519e-05	0.000226375	8	13	12	B2	Adipose. subcutaneous (STARNET)	EpiXcan	0.95107	starnet_sf	0.999981
659	ENSG00000169914	OTUD3	-1.63473	-0.0817943	0.102106	0.116886	0.180948	7.06176e-26	8.26953e-25	21	37	26	B2	Adipose. subcutaneous (STARNET)	EpiXcan	0.95107	starnet_sf	0.999981
660	ENSG00000018189	RUFY3	1.63444	0.283534	0.102166	0.0148475	0.159398	9.54904e-23	9.64245e-22	30	67	35	B2	Adipose. subcutaneous (STARNET)	EpiXcan	0.95107	starnet_sf	0.999981
661	ENSG00000188493	C19orf54	-1.63294	-0.23341	0.102483	0.015698	0.0403	2.66097e-06	8.84791e-06	12	25	16	B2	Adipose. subcutaneous (STARNET)	EpiXcan	0.952483	starnet_sf	0.999981
662	ENSG00000075399	VPS9D1	-1.63225	-0.257077	0.102628	0.0119997	0.0284212	7.99746e-05	0.00022753	6	32	9	B2	Adipose. subcutaneous (STARNET)	EpiXcan	0.952483	starnet_sf	0.999981
663	ENSG00000135828	RNASEL	-1.63146	-0.0783617	0.102793	0.137265	0.225664	1.33068e-32	2.04322e-31	23	42	25	B2	Adipose. subcutaneous (STARNET)	EpiXcan	0.952577	starnet_sf	0.999981
664	ENSG00000119943	PYROXD2	-1.63049	-0.0577462	0.102998	0.233498	0.612794	8.09747e-132	1.34158e-129	49	86	62	B2	Adipose. subcutaneous (STARNET)	EpiXcan	0.953042	starnet_sf	0.999981
665	ENSG00000118197	DDX59	-1.6291	-0.12621	0.103292	0.063752	0.186587	8.91767e-27	1.085e-25	40	57	45	B2	Adipose. subcutaneous (STARNET)	EpiXcan	0.953857	starnet_sf	0.999981
666	ENSG00000118181	RPS25	-1.62623	-0.361423	0.103901	0.00651763	0.0320619	3.02787e-05	9.0499e-05	13	20	17	B2	Adipose. subcutaneous (STARNET)	EpiXcan	0.953857	starnet_sf	0.999981
667	ENSG00000157827	FMNL2	-1.62615	-0.189836	0.103918	0.0310962	0.0348136	1.26503e-05	3.94167e-05	26	52	32	B2	Adipose. subcutaneous (STARNET)	EpiXcan	0.953857	starnet_sf	0.999981
668	ENSG00000002016	RAD52	-1.62516	-0.0956314	0.104128	0.111096	0.187203	1.10754e-26	1.34265e-25	31	51	38	B2	Adipose. subcutaneous (STARNET)	EpiXcan	0.953857	starnet_sf	0.999981
669	ENSG00000125388	GRK4	1.62416	0.166773	0.104341	0.0316968	0.268735	7.74217e-40	1.52794e-38	11	32	17	B2	Adipose. subcutaneous (STARNET)	EpiXcan	0.953857	starnet_sf	0.999981
670	ENSG00000136274	NACAD	-1.62407	-0.364886	0.104361	0.00637067	0.0140706	0.00570632	0.013288	11	19	16	B2	Adipose. subcutaneous (STARNET)	EpiXcan	0.953857	starnet_sf	0.999981
671	ENSG00000082258	CCNT2	1.62281	0.504023	0.104631	0.0037976	0.0464801	4.31582e-07	1.55028e-06	11	50	18	B2	Adipose. subcutaneous (STARNET)	EpiXcan	0.953857	starnet_sf	0.999981
672	ENSG00000261971	MMP25-AS1	1.62136	0.28354	0.10494	0.00553439	0.0105879	0.017107	0.03758	4	8	4	B2	Adipose. subcutaneous (STARNET)	EpiXcan	0.953857	starnet_sf	0.999981
673	ENSG00000163596	ICA1L	-1.62057	-0.179586	0.10511	0.025234	0.0264708	0.00015257	0.000420343	19	24	20	B2	Adipose. subcutaneous (STARNET)	EpiXcan	0.953857	starnet_sf	0.999981
674	ENSG00000129055	ANAPC13	-1.62032	-0.0440599	0.105164	0.332204	0.47442	1.37006e-84	8.63204e-83	54	64	62	B2	Adipose. subcutaneous (STARNET)	EpiXcan	0.953857	starnet_sf	0.999981
675	ENSG00000198677	TTC37	1.62011	0.229482	0.105208	0.0115302	0.0283044	8.97407e-05	0.000253911	13	21	14	B2	Adipose. subcutaneous (STARNET)	EpiXcan	0.953857	starnet_sf	0.999981
676	ENSG00000130270	ATP8B3	1.62006	0.135455	0.10522	0.0537596	0.170778	3.55747e-24	3.8501e-23	17	53	23	B2	Adipose. subcutaneous (STARNET)	EpiXcan	0.953857	starnet_sf	0.999981
677	ENSG00000123191	ATP7B	1.6189	0.0610192	0.10547	0.174341	0.245978	1.34917e-36	2.39179e-35	22	28	27	B2	Adipose. subcutaneous (STARNET)	EpiXcan	0.953857	starnet_sf	0.999981
678	ENSG00000070269	TMEM260	1.61853	0.21743	0.105548	0.0160794	0.0292792	5.92838e-05	0.000171242	24	32	29	B2	Adipose. subcutaneous (STARNET)	EpiXcan	0.953857	starnet_sf	0.999981
679	ENSG00000003393	ALS2	-1.61808	-0.182626	0.105645	0.021716	0.0542521	4.94882e-08	1.91806e-07	12	24	16	B2	Adipose. subcutaneous (STARNET)	EpiXcan	0.953857	starnet_sf	0.999981
680	ENSG00000131165	CHMP1A	-1.61787	-0.137405	0.105691	0.0486205	0.132033	1.73474e-18	1.35983e-17	15	56	20	B2	Adipose. subcutaneous (STARNET)	EpiXcan	0.953857	starnet_sf	0.999981
681	ENSG00000004766	VPS50	-1.61771	-0.17423	0.105725	0.0180616	0.0275358	0.000117477	0.000327697	28	54	36	B2	Adipose. subcutaneous (STARNET)	EpiXcan	0.953857	starnet_sf	0.999981
682	ENSG00000095203	EPB41L4B	1.61564	0.207062	0.106173	0.0210345	0.0243863	0.000292633	0.000784015	33	69	37	B2	Adipose. subcutaneous (STARNET)	EpiXcan	0.95597	starnet_sf	0.999981
683	ENSG00000075975	MKRN2	-1.61518	-0.158653	0.106271	0.027679	0.0679959	8.46179e-10	3.76891e-09	13	33	17	B2	Adipose. subcutaneous (STARNET)	EpiXcan	0.95597	starnet_sf	0.999981
684	ENSG00000117505	DR1	1.61417	0.0772056	0.106491	0.11964	0.169672	4.05365e-24	4.36597e-23	31	51	39	B2	Adipose. subcutaneous (STARNET)	EpiXcan	0.956285	starnet_sf	0.999981
685	ENSG00000127951	FGL2	1.61113	0.123724	0.10715	0.0500998	0.0216609	0.000647011	0.00167268	40	69	55	B2	Adipose. subcutaneous (STARNET)	EpiXcan	0.956285	starnet_sf	0.999981
686	ENSG00000256667	KLRA1P	-1.61112	-0.101746	0.107154	0.0715756	0.122987	3.03313e-17	2.2122e-16	32	76	40	B2	Adipose. subcutaneous (STARNET)	EpiXcan	0.956285	starnet_sf	0.999981
687	ENSG00000178449	COX14	1.61105	1.47989	0.107168	0.000138176	0.0121817	0.0103938	0.0234427	5	8	7	B2	Adipose. subcutaneous (STARNET)	EpiXcan	0.956285	starnet_sf	0.999981
688	ENSG00000100246	DNAL4	1.61078	0.342298	0.107228	0.00828234	0.0272667	0.000123694	0.000344106	20	33	25	B2	Adipose. subcutaneous (STARNET)	EpiXcan	0.956285	starnet_sf	0.999981
689	ENSG00000223477	LINC00842	-1.60949	-0.30408	0.10751	0.0104252	0.0307871	4.29095e-05	0.000125951	11	59	20	B2	Adipose. subcutaneous (STARNET)	EpiXcan	0.956285	starnet_sf	0.999981
690	ENSG00000131730	CKMT2	-1.60933	-0.141578	0.107544	0.0615637	0.214706	5.24894e-32	7.88811e-31	24	52	30	B2	Adipose. subcutaneous (STARNET)	EpiXcan	0.956285	starnet_sf	0.999981
691	ENSG00000185808	PIGP	1.6093	0.0583583	0.107551	0.210654	0.438444	1.16853e-75	5.9626e-74	23	41	28	B2	Adipose. subcutaneous (STARNET)	EpiXcan	0.956285	starnet_sf	0.999981
692	ENSG00000214357	NEURL1B	1.60775	0.119936	0.107889	0.0582784	0.12103	5.30573e-17	3.81376e-16	7	9	8	B2	Adipose. subcutaneous (STARNET)	EpiXcan	0.957907	starnet_sf	0.999981
693	ENSG00000179029	TMEM107	-1.60647	-0.185386	0.108172	0.0204356	0.038643	4.68322e-06	1.51553e-05	28	34	33	B2	Adipose. subcutaneous (STARNET)	EpiXcan	0.959029	starnet_sf	0.999981
694	ENSG00000117394	SLC2A1	1.60551	0.173741	0.108382	0.0214892	0.0123831	0.00982305	0.0222302	22	27	22	B2	Adipose. subcutaneous (STARNET)	EpiXcan	0.959511	starnet_sf	0.999981
695	ENSG00000169715	MT1E	-1.60259	-0.128322	0.109024	0.0549127	0.27922	1.12721e-42	2.4597e-41	20	40	24	B2	Adipose. subcutaneous (STARNET)	EpiXcan	0.961907	starnet_sf	0.999981
696	ENSG00000131386	GALNT15	-1.60162	-0.134698	0.109239	0.0460187	0.122713	3.02719e-17	2.20907e-16	18	28	22	B2	Adipose. subcutaneous (STARNET)	EpiXcan	0.961907	starnet_sf	0.999981
697	ENSG00000106780	MEGF9	-1.60073	-0.0505566	0.109436	0.266433	0.609836	1.0302e-128	1.53615e-126	24	36	32	B2	Adipose. subcutaneous (STARNET)	EpiXcan	0.961907	starnet_sf	0.999981
698	ENSG00000184209	SNRNP35	1.5999	0.210941	0.10962	0.0185603	0.0362247	8.08842e-06	2.56429e-05	23	52	29	B2	Adipose. subcutaneous (STARNET)	EpiXcan	0.961907	starnet_sf	0.999981
699	ENSG00000122223	CD244	1.59908	0.288791	0.109802	0.0152504	0.0122539	0.0105943	0.0238669	30	53	43	B2	Adipose. subcutaneous (STARNET)	EpiXcan	0.961907	starnet_sf	0.999981
700	ENSG00000143498	TAF1A	-1.59752	-0.424136	0.11015	0.00371205	0.0383577	4.3706e-06	1.41846e-05	5	13	8	B2	Adipose. subcutaneous (STARNET)	EpiXcan	0.961907	starnet_sf	0.999981
701	ENSG00000111348	ARHGDIB	1.5966	0.335502	0.110354	0.00815031	0.0177738	0.00202006	0.00494424	11	34	13	B2	Adipose. subcutaneous (STARNET)	EpiXcan	0.961907	starnet_sf	0.999981
702	ENSG00000215252	GOLGA8B	1.59613	0.0926762	0.11046	0.129791	0.17939	2.13291e-25	2.43606e-24	86	204	105	B2	Adipose. subcutaneous (STARNET)	EpiXcan	0.961907	starnet_sf	0.999981
703	ENSG00000011485	PPP5C	-1.59602	-0.113137	0.110485	0.0597068	0.119419	6.04968e-17	4.32996e-16	23	36	29	B2	Adipose. subcutaneous (STARNET)	EpiXcan	0.961907	starnet_sf	0.999981
704	ENSG00000226055	PAICSP1	1.59482	0.0625355	0.110754	0.159878	0.193175	1.02167e-27	1.29715e-26	41	49	43	B2	Adipose. subcutaneous (STARNET)	EpiXcan	0.961907	starnet_sf	0.999981
705	ENSG00000242086	LINC00969	1.59462	0.0603428	0.110798	0.287371	0.630869	1.37238e-139	2.74885e-137	65	143	87	B2	Adipose. subcutaneous (STARNET)	EpiXcan	0.961907	starnet_sf	0.999981
706	ENSG00000145439	CBR4	1.59457	0.162894	0.110807	0.0317945	0.104451	7.22461e-15	4.54331e-14	12	25	16	B2	Adipose. subcutaneous (STARNET)	EpiXcan	0.961907	starnet_sf	0.999981
707	ENSG00000187239	FNBP1	1.59445	0.169431	0.110836	0.024143	0.0182301	0.00173985	0.00428418	30	50	37	B2	Adipose. subcutaneous (STARNET)	EpiXcan	0.961907	starnet_sf	0.999981
708	ENSG00000197181	PIWIL2	-1.59436	-0.0769779	0.110855	0.201468	0.571156	9.55839e-115	1.03446e-112	13	23	16	B2	Adipose. subcutaneous (STARNET)	EpiXcan	0.961907	starnet_sf	0.999981
709	ENSG00000122952	ZWINT	-1.59371	-0.275863	0.111001	0.00984157	0.202115	5.21664e-29	6.97979e-28	8	114	26	B2	Adipose. subcutaneous (STARNET)	EpiXcan	0.961907	starnet_sf	0.999981
710	ENSG00000181396	OGFOD3	1.59117	0.0792596	0.111571	0.10864	0.193797	1.62025e-27	2.03593e-26	24	50	28	B2	Adipose. subcutaneous (STARNET)	EpiXcan	0.965106	starnet_sf	0.999981
711	ENSG00000264538	SUZ12P1	1.59067	0.107449	0.111685	0.0496458	0.0882606	1.48434e-12	8.1107e-12	15	26	15	B2	Adipose. subcutaneous (STARNET)	EpiXcan	0.965106	starnet_sf	0.999981
712	ENSG00000245680	ZNF585B	-1.58946	-0.26655	0.111956	0.0103206	0.088431	1.38499e-12	7.58944e-12	9	44	14	B2	Adipose. subcutaneous (STARNET)	EpiXcan	0.966089	starnet_sf	0.999981
713	ENSG00000183307	TMEM121B	1.58696	0.336192	0.112522	0.0116188	0.0466957	3.33623e-07	1.20778e-06	9	18	14	B2	Adipose. subcutaneous (STARNET)	EpiXcan	0.96915	starnet_sf	0.999981
714	ENSG00000232956	SNHG15	-1.5865	-0.109092	0.112626	0.0796196	0.110724	1.51877e-15	1.00354e-14	26	66	33	B2	Adipose. subcutaneous (STARNET)	EpiXcan	0.96915	starnet_sf	0.999981
715	ENSG00000132932	ATP8A2	-1.58539	-0.106959	0.112877	0.0883805	0.347057	5.2529e-55	1.5985e-53	35	49	41	B2	Adipose. subcutaneous (STARNET)	EpiXcan	0.969953	starnet_sf	0.999981
716	ENSG00000198142	SOWAHC	-1.58345	-0.15248	0.113319	0.0279423	0.0486545	2.13087e-07	7.83032e-07	9	13	9	B2	Adipose. subcutaneous (STARNET)	EpiXcan	0.970379	starnet_sf	0.999981
717	ENSG00000196418	ZNF124	-1.58331	-0.156599	0.11335	0.03164	0.165857	1.27379e-23	1.33967e-22	42	87	52	B2	Adipose. subcutaneous (STARNET)	EpiXcan	0.970379	starnet_sf	0.999981
718	ENSG00000271646	AC099343.3	1.58175	0.137833	0.113708	0.0336703	0.0488108	2.26504e-07	8.30742e-07	20	32	25	B2	Adipose. subcutaneous (STARNET)	EpiXcan	0.970379	starnet_sf	0.999981
719	ENSG00000139746	RBM26	-1.58158	-0.336265	0.113745	0.0100189	0.0416216	1.21597e-06	4.17562e-06	7	23	8	B2	Adipose. subcutaneous (STARNET)	EpiXcan	0.970379	starnet_sf	0.999981
720	ENSG00000100299	ARSA	1.58073	0.0473095	0.113939	0.184285	0.299689	2.25664e-47	5.72479e-46	26	66	31	B2	Adipose. subcutaneous (STARNET)	EpiXcan	0.970379	starnet_sf	0.999981
721	ENSG00000149294	NCAM1	-1.58006	-0.126212	0.114093	0.0687337	0.223759	5.92245e-33	9.20964e-32	20	38	32	B2	Adipose. subcutaneous (STARNET)	EpiXcan	0.970379	starnet_sf	0.999981
722	ENSG00000173486	FKBP2	-1.5799	-0.403385	0.114131	0.00438457	0.0126751	0.00904718	0.0205611	4	9	4	B2	Adipose. subcutaneous (STARNET)	EpiXcan	0.970379	starnet_sf	0.999981
723	ENSG00000182621	PLCB1	-1.57646	-0.180527	0.114919	0.0379348	0.0673602	5.75306e-10	2.60128e-09	50	94	60	B2	Adipose. subcutaneous (STARNET)	EpiXcan	0.970379	starnet_sf	0.999981
724	ENSG00000185437	SH3BGR	1.57563	0.0788336	0.115112	0.148742	0.307253	8.5179e-47	2.12078e-45	53	81	62	B2	Adipose. subcutaneous (STARNET)	EpiXcan	0.970379	starnet_sf	0.999981
725	ENSG00000273117	AC144652.1	-1.57551	-0.0962912	0.115138	0.071205	0.11257	7.75758e-16	5.20794e-15	28	57	31	B2	Adipose. subcutaneous (STARNET)	EpiXcan	0.970379	starnet_sf	0.999981
726	ENSG00000175662	TOM1L2	-1.57532	-0.221691	0.115182	0.0161958	0.0882778	9.31544e-13	5.15944e-12	13	31	22	B2	Adipose. subcutaneous (STARNET)	EpiXcan	0.970379	starnet_sf	0.999981
727	ENSG00000100288	CHKB	-1.57503	-0.215613	0.11525	0.0112338	0.0959979	1.57094e-13	9.10668e-13	14	28	20	B2	Adipose. subcutaneous (STARNET)	EpiXcan	0.970379	starnet_sf	0.999981
728	ENSG00000155970	MICU3	-1.57496	-0.232901	0.115265	0.0161509	0.0116695	0.0123712	0.0276656	18	35	22	B2	Adipose. subcutaneous (STARNET)	EpiXcan	0.970379	starnet_sf	0.999981
729	ENSG00000059122	FLYWCH1	1.57495	0.0688214	0.115267	0.176478	0.369499	1.66937e-59	5.58677e-58	58	88	78	B2	Adipose. subcutaneous (STARNET)	EpiXcan	0.970379	starnet_sf	0.999981
730	ENSG00000105520	PLPPR2	-1.57462	-0.192291	0.115345	0.0247609	0.0680891	7.62721e-10	3.41191e-09	5	7	5	B2	Adipose. subcutaneous (STARNET)	EpiXcan	0.970379	starnet_sf	0.999981
731	ENSG00000166847	DCTN5	-1.57362	-0.105547	0.115576	0.0761007	0.237333	8.45741e-35	1.40992e-33	16	24	18	B2	Adipose. subcutaneous (STARNET)	EpiXcan	0.970379	starnet_sf	0.999981
732	ENSG00000163472	TMEM79	1.57346	0.162357	0.115612	0.0151592	0.0174163	0.00209715	0.00512636	14	48	21	B2	Adipose. subcutaneous (STARNET)	EpiXcan	0.970379	starnet_sf	0.999981
733	ENSG00000204291	COL15A1	1.57212	0.145949	0.115922	0.0280488	0.0471372	3.4925e-07	1.26366e-06	18	25	18	B2	Adipose. subcutaneous (STARNET)	EpiXcan	0.970925	starnet_sf	0.999981
734	ENSG00000254470	AP5B1	1.57074	0.219158	0.116242	0.0149981	0.0301266	5.34059e-05	0.000155064	6	9	6	B2	Adipose. subcutaneous (STARNET)	EpiXcan	0.970925	starnet_sf	0.999981
735	ENSG00000160323	ADAMTS13	1.57006	0.460115	0.1164	0.00358667	0.0467523	3.56993e-07	1.29064e-06	1	17	5	B2	Adipose. subcutaneous (STARNET)	EpiXcan	0.970925	starnet_sf	0.999981
736	ENSG00000122420	PTGFR	-1.56963	-0.243812	0.116501	0.0130804	0.0314037	3.60843e-05	0.000106804	22	59	23	B2	Adipose. subcutaneous (STARNET)	EpiXcan	0.970925	starnet_sf	0.999981
737	ENSG00000205106	DKFZp779M0652	-1.56953	-0.163207	0.116525	0.0288437	0.0612458	5.08914e-09	2.14095e-08	10	21	12	B2	Adipose. subcutaneous (STARNET)	EpiXcan	0.970925	starnet_sf	0.999981
738	ENSG00000185518	SV2B	1.5691	0.174942	0.116625	0.0212019	0.078599	3.22855e-11	1.60174e-10	2	2	2	B2	Adipose. subcutaneous (STARNET)	EpiXcan	0.970925	starnet_sf	0.999981
739	ENSG00000168938	PPIC	1.56801	0.107984	0.116879	0.0569407	0.118983	6.95299e-17	4.96589e-16	8	19	8	B2	Adipose. subcutaneous (STARNET)	EpiXcan	0.971655	starnet_sf	0.999981
740	ENSG00000272369	AC008035.1	1.56737	0.0823132	0.117029	0.169646	0.349355	1.51889e-55	4.70751e-54	21	33	25	B2	Adipose. subcutaneous (STARNET)	EpiXcan	0.971655	starnet_sf	0.999981
741	ENSG00000108395	TRIM37	-1.56664	-0.117267	0.117198	0.0522555	0.179035	2.10773e-25	2.40934e-24	18	35	28	B2	Adipose. subcutaneous (STARNET)	EpiXcan	0.971751	starnet_sf	0.999981
742	ENSG00000070413	DGCR2	1.56464	0.198141	0.117667	0.0323755	0.0225257	0.00046336	0.00121689	32	45	42	B2	Adipose. subcutaneous (STARNET)	EpiXcan	0.974122	starnet_sf	0.999981
743	ENSG00000145390	USP53	1.56407	0.108828	0.117802	0.0542421	0.251468	1.40907e-37	2.57977e-36	12	25	18	B2	Adipose. subcutaneous (STARNET)	EpiXcan	0.974122	starnet_sf	0.999981
744	ENSG00000149016	TUT1	1.56339	0.237853	0.11796	0.0149151	0.0371373	5.96919e-06	1.91597e-05	12	19	13	B2	Adipose. subcutaneous (STARNET)	EpiXcan	0.974122	starnet_sf	0.999981
745	ENSG00000152270	PDE3B	1.56068	0.625456	0.118598	0.00231532	0.0272766	0.000119693	0.000333525	3	7	5	B2	Adipose. subcutaneous (STARNET)	EpiXcan	0.975399	starnet_sf	0.999981
746	ENSG00000156521	TYSND1	1.56013	0.307203	0.11873	0.00866651	0.0509916	1.01384e-07	3.83367e-07	7	29	10	B2	Adipose. subcutaneous (STARNET)	EpiXcan	0.975399	starnet_sf	0.999981
747	ENSG00000141458	NPC1	-1.55906	-0.0909205	0.118981	0.0909913	0.173627	2.38815e-25	2.72063e-24	21	35	27	B2	Adipose. subcutaneous (STARNET)	EpiXcan	0.975399	starnet_sf	0.999981
748	ENSG00000198796	ALPK2	1.55882	0.194057	0.119039	0.0233006	0.210302	2.61026e-30	3.68734e-29	17	50	20	B2	Adipose. subcutaneous (STARNET)	EpiXcan	0.975399	starnet_sf	0.999981
749	ENSG00000108771	DHX58	-1.55745	-0.168515	0.119365	0.0287705	0.135508	3.37301e-19	2.76179e-18	12	22	14	B2	Adipose. subcutaneous (STARNET)	EpiXcan	0.975399	starnet_sf	0.999981
750	ENSG00000159445	THEM4	1.55717	0.083322	0.11943	0.118337	0.283534	5.43299e-43	1.19526e-41	27	51	38	B2	Adipose. subcutaneous (STARNET)	EpiXcan	0.975399	starnet_sf	0.999981
751	ENSG00000124602	UNC5CL	1.55683	0.754245	0.119511	0.00116984	0.0110339	0.013325	0.0296701	2	6	4	B2	Adipose. subcutaneous (STARNET)	EpiXcan	0.975399	starnet_sf	0.999981
752	ENSG00000142733	MAP3K6	-1.5566	-0.0845348	0.119565	0.143357	0.191979	2.50351e-27	3.12532e-26	25	72	35	B2	Adipose. subcutaneous (STARNET)	EpiXcan	0.975399	starnet_sf	0.999981
753	ENSG00000152583	SPARCL1	1.55568	0.0964042	0.119783	0.0926352	0.156722	4.0121e-22	3.91013e-21	28	33	32	B2	Adipose. subcutaneous (STARNET)	EpiXcan	0.975399	starnet_sf	0.999981
754	ENSG00000079313	REXO1	-1.55542	-0.617967	0.119846	0.00264618	0.018027	0.00184142	0.00452351	6	17	8	B2	Adipose. subcutaneous (STARNET)	EpiXcan	0.975399	starnet_sf	0.999981
755	ENSG00000214087	ARL16	1.55536	0.0743052	0.119861	0.1545	0.397377	8.33525e-66	3.34907e-64	24	65	26	B2	Adipose. subcutaneous (STARNET)	EpiXcan	0.975399	starnet_sf	0.999981
756	ENSG00000171533	MAP6	-1.55434	-0.113579	0.120103	0.0807144	0.14804	9.07977e-21	8.18338e-20	14	33	16	B2	Adipose. subcutaneous (STARNET)	EpiXcan	0.975525	starnet_sf	0.999981
757	ENSG00000160191	PDE9A	1.55082	0.191662	0.120945	0.0226475	0.0147018	0.00500601	0.0117326	33	64	48	B2	Adipose. subcutaneous (STARNET)	EpiXcan	0.975525	starnet_sf	0.999981
758	ENSG00000153531	ADPRHL1	1.54889	0.0962278	0.121408	0.211833	0.376959	6.32878e-62	2.26486e-60	29	108	36	B2	Adipose. subcutaneous (STARNET)	EpiXcan	0.975525	starnet_sf	0.999981
759	ENSG00000140497	SCAMP2	1.5477	0.376887	0.121694	0.00639941	0.0349341	1.13137e-05	3.53916e-05	4	8	5	B2	Adipose. subcutaneous (STARNET)	EpiXcan	0.975525	starnet_sf	0.999981
760	ENSG00000060656	PTPRU	-1.54709	-0.097959	0.121841	0.0893929	0.106434	4.37551e-15	2.80551e-14	43	97	50	B2	Adipose. subcutaneous (STARNET)	EpiXcan	0.975525	starnet_sf	0.999981
761	ENSG00000102886	GDPD3	1.54681	0.201363	0.121909	0.179772	0.225208	7.95123e-33	1.22791e-31	31	88	50	B2	Adipose. subcutaneous (STARNET)	EpiXcan	0.975525	starnet_sf	0.999981
762	ENSG00000247828	TMEM161B-AS1	1.54622	0.0930954	0.122052	0.0859584	0.118782	1.25248e-16	8.82785e-16	26	39	31	B2	Adipose. subcutaneous (STARNET)	EpiXcan	0.975525	starnet_sf	0.999981
763	ENSG00000225032	AL162586.1	-1.54581	-0.154642	0.122152	0.0386187	0.0224467	0.000516154	0.00134841	37	50	41	B2	Adipose. subcutaneous (STARNET)	EpiXcan	0.975525	starnet_sf	0.999981
764	ENSG00000115526	CHST10	1.54513	0.16446	0.122315	0.0267324	0.0388232	3.02588e-06	1.00043e-05	22	40	33	B2	Adipose. subcutaneous (STARNET)	EpiXcan	0.975525	starnet_sf	0.999981
765	ENSG00000213626	LBH	-1.54475	-0.145695	0.122406	0.0322957	0.116001	2.52248e-16	1.73955e-15	41	72	53	B2	Adipose. subcutaneous (STARNET)	EpiXcan	0.975525	starnet_sf	0.999981
766	ENSG00000204256	BRD2	1.54427	0.130367	0.122523	0.0442455	0.123434	2.08679e-17	1.53703e-16	13	50	16	B2	Adipose. subcutaneous (STARNET)	EpiXcan	0.975525	starnet_sf	0.999981
767	ENSG00000204525	HLA-C	1.54399	0.0930173	0.12259	0.0737416	0.190371	4.38383e-27	5.40726e-26	32	84	43	B2	Adipose. subcutaneous (STARNET)	EpiXcan	0.975525	starnet_sf	0.999981
768	ENSG00000137700	SLC37A4	1.54363	0.292822	0.122679	0.0102633	0.0321644	2.22083e-05	6.72008e-05	4	4	4	B2	Adipose. subcutaneous (STARNET)	EpiXcan	0.975525	starnet_sf	0.999981
769	ENSG00000251136	AF117829.1	-1.54349	-0.0817044	0.122712	0.0992821	0.195905	1.32704e-28	1.74939e-27	25	54	32	B2	Adipose. subcutaneous (STARNET)	EpiXcan	0.975525	starnet_sf	0.999981
770	ENSG00000135362	PRR5L	-1.54342	-0.163056	0.12273	0.0257143	0.0596738	5.58827e-09	2.34139e-08	24	37	31	B2	Adipose. subcutaneous (STARNET)	EpiXcan	0.975525	starnet_sf	0.999981
771	ENSG00000127957	PMS2P3	-1.54301	-0.222992	0.122829	0.019862	0.0833297	7.66018e-12	3.95687e-11	5	11	7	B2	Adipose. subcutaneous (STARNET)	EpiXcan	0.975525	starnet_sf	0.999981
772	ENSG00000103550	KNOP1	1.54189	0.0608736	0.1231	0.192172	0.396218	2.13495e-65	8.35306e-64	20	28	25	B2	Adipose. subcutaneous (STARNET)	EpiXcan	0.975525	starnet_sf	0.999981
773	ENSG00000196498	NCOR2	-1.54175	-0.122868	0.123135	0.060026	0.0240535	0.000296684	0.000794235	58	104	82	B2	Adipose. subcutaneous (STARNET)	EpiXcan	0.975525	starnet_sf	0.999981
774	ENSG00000259330	INAFM2	-1.5414	-0.233977	0.12322	0.0127901	0.0215985	0.000477486	0.00125227	20	24	23	B2	Adipose. subcutaneous (STARNET)	EpiXcan	0.975525	starnet_sf	0.999981
775	ENSG00000181656	GPR88	-1.54126	-0.330459	0.123254	0.00745198	0.106603	4.91923e-15	3.13914e-14	2	6	5	B2	Adipose. subcutaneous (STARNET)	EpiXcan	0.975525	starnet_sf	0.999981
776	ENSG00000158769	F11R	1.54086	0.0804926	0.12335	0.100892	0.160691	7.96798e-23	8.08241e-22	34	72	39	B2	Adipose. subcutaneous (STARNET)	EpiXcan	0.975525	starnet_sf	0.999981
777	ENSG00000136856	SLC2A8	-1.54078	-0.0757109	0.12337	0.134464	0.221372	2.1163e-32	3.23103e-31	19	39	25	B2	Adipose. subcutaneous (STARNET)	EpiXcan	0.975525	starnet_sf	0.999981
778	ENSG00000141510	TP53	-1.53957	-0.375172	0.123666	0.0137007	0.0398652	2.84425e-06	9.42931e-06	3	34	4	B2	Adipose. subcutaneous (STARNET)	EpiXcan	0.975551	starnet_sf	0.999981
779	ENSG00000175711	B3GNTL1	-1.53947	-0.0837878	0.12369	0.116653	0.311487	3.69182e-48	9.56452e-47	18	37	23	B2	Adipose. subcutaneous (STARNET)	EpiXcan	0.975551	starnet_sf	0.999981
780	ENSG00000144668	ITGA9	1.53861	0.19382	0.1239	0.0188922	0.0657353	1.5851e-09	6.91772e-09	29	60	42	B2	Adipose. subcutaneous (STARNET)	EpiXcan	0.975954	starnet_sf	0.999981
781	ENSG00000115459	ELMOD3	-1.53777	-0.228273	0.124105	0.0109304	0.0337645	1.87636e-05	5.72942e-05	5	12	6	B2	Adipose. subcutaneous (STARNET)	EpiXcan	0.976313	starnet_sf	0.999981
782	ENSG00000127995	CASD1	-1.53498	-0.282244	0.124788	0.0136497	0.0375577	3.59911e-06	1.17949e-05	10	22	12	B2	Adipose. subcutaneous (STARNET)	EpiXcan	0.980429	starnet_sf	0.999981
783	ENSG00000042317	SPATA7	1.53375	0.0963748	0.12509	0.0843661	0.173048	2.07616e-24	2.2689e-23	22	53	27	B2	Adipose. subcutaneous (STARNET)	EpiXcan	0.981275	starnet_sf	0.999981
784	ENSG00000043462	LCP2	-1.53289	-0.6186	0.125303	0.00295131	0.0120331	0.0112761	0.0253179	3	4	4	B2	Adipose. subcutaneous (STARNET)	EpiXcan	0.981275	starnet_sf	0.999981
785	ENSG00000213073	AL353625.1	-1.53187	-0.121187	0.125555	0.0541471	0.106877	4.58294e-15	2.93431e-14	24	35	27	B2	Adipose. subcutaneous (STARNET)	EpiXcan	0.981275	starnet_sf	0.999981
786	ENSG00000233621	LINC01137	-1.5317	-0.0494869	0.125598	0.488895	0.654273	3.73713e-150	9.83377e-148	32	49	37	B2	Adipose. subcutaneous (STARNET)	EpiXcan	0.981275	starnet_sf	0.999981
787	ENSG00000168333	C8orf22	1.53098	0.105224	0.125775	0.0747629	0.133553	7.16823e-19	5.7707e-18	11	35	14	B2	Adipose. subcutaneous (STARNET)	EpiXcan	0.981275	starnet_sf	0.999981
788	ENSG00000144712	CAND2	-1.53056	-0.231609	0.125878	0.0199205	0.078259	2.89269e-11	1.43973e-10	35	84	43	B2	Adipose. subcutaneous (STARNET)	EpiXcan	0.981275	starnet_sf	0.999981
789	ENSG00000162129	CLPB	1.53001	0.252706	0.126013	0.0180522	0.0472921	3.58437e-07	1.29551e-06	10	22	11	B2	Adipose. subcutaneous (STARNET)	EpiXcan	0.981275	starnet_sf	0.999981
790	ENSG00000121578	B4GALT4	-1.52757	-0.228148	0.12662	0.0154205	0.0407315	2.14037e-06	7.19172e-06	16	24	18	B2	Adipose. subcutaneous (STARNET)	EpiXcan	0.982249	starnet_sf	0.999981
791	ENSG00000197958	RPL12	-1.52748	-0.136423	0.126643	0.0335947	0.0853469	4.12192e-12	2.1821e-11	29	45	40	B2	Adipose. subcutaneous (STARNET)	EpiXcan	0.982249	starnet_sf	0.999981
792	ENSG00000163785	RYK	-1.52696	-0.387121	0.12677	0.00527728	0.0634573	1.56838e-09	6.84994e-09	8	22	12	B2	Adipose. subcutaneous (STARNET)	EpiXcan	0.982249	starnet_sf	0.999981
793	ENSG00000110768	GTF2H1	1.52693	0.0585266	0.126778	0.20199	0.383068	1.64814e-62	6.01033e-61	28	50	34	B2	Adipose. subcutaneous (STARNET)	EpiXcan	0.982249	starnet_sf	0.999981
794	ENSG00000182168	UNC5C	1.52549	0.173361	0.127138	0.0159677	0.0545928	4.08417e-08	1.59423e-07	20	57	28	B2	Adipose. subcutaneous (STARNET)	EpiXcan	0.982249	starnet_sf	0.999981
795	ENSG00000139537	CCDC65	1.52545	0.152958	0.127146	0.02838	0.0620263	3.34224e-09	1.42119e-08	11	17	12	B2	Adipose. subcutaneous (STARNET)	EpiXcan	0.982249	starnet_sf	0.999981
796	ENSG00000196381	ZNF781	1.52468	0.0765265	0.127339	0.0983332	0.17356	1.21661e-24	1.33937e-23	31	45	36	B2	Adipose. subcutaneous (STARNET)	EpiXcan	0.982249	starnet_sf	0.999981
797	ENSG00000151327	FAM177A1	-1.52427	-0.194073	0.127441	0.0175075	0.0336891	1.94654e-05	5.92886e-05	15	19	18	B2	Adipose. subcutaneous (STARNET)	EpiXcan	0.982249	starnet_sf	0.999981
798	ENSG00000213809	KLRK1	-1.52373	-0.0748663	0.127577	0.112176	0.260621	1.01305e-38	1.92566e-37	32	46	41	B2	Adipose. subcutaneous (STARNET)	EpiXcan	0.982249	starnet_sf	0.999981
799	ENSG00000232442	MHENCR	1.52291	0.364893	0.127781	0.00680158	0.0252586	0.000205429	0.000559427	14	29	21	B2	Adipose. subcutaneous (STARNET)	EpiXcan	0.982547	starnet_sf	0.999981
800	ENSG00000001461	NIPAL3	1.52167	0.105746	0.128092	0.0737756	0.106408	6.37997e-15	4.03103e-14	18	26	23	B2	Adipose. subcutaneous (STARNET)	EpiXcan	0.982547	starnet_sf	0.999981
801	ENSG00000148291	SURF2	-1.51991	-0.587682	0.128534	0.0026402	0.0234832	0.000364988	0.000969737	4	34	5	B2	Adipose. subcutaneous (STARNET)	EpiXcan	0.982547	starnet_sf	0.999981
802	ENSG00000132541	RIDA	-1.51919	-0.24464	0.128716	0.0114452	0.0296587	6.29741e-05	0.000181316	14	20	15	B2	Adipose. subcutaneous (STARNET)	EpiXcan	0.982547	starnet_sf	0.999981
803	ENSG00000224046	AC005076.1	-1.51836	-0.182431	0.128924	0.0315287	0.0669266	1.04535e-09	4.61619e-09	23	28	27	B2	Adipose. subcutaneous (STARNET)	EpiXcan	0.982547	starnet_sf	0.999981
804	ENSG00000137841	PLCB2	-1.51731	-0.135164	0.129189	0.0349003	0.0625785	3.56969e-09	1.51359e-08	13	37	13	B2	Adipose. subcutaneous (STARNET)	EpiXcan	0.982547	starnet_sf	0.999981
805	ENSG00000143153	ATP1B1	1.51725	0.124244	0.129205	0.0322895	0.0398574	3.22286e-06	1.06215e-05	41	61	47	B2	Adipose. subcutaneous (STARNET)	EpiXcan	0.982547	starnet_sf	0.999981
806	ENSG00000141258	SGSM2	1.51698	0.258981	0.129271	0.0182528	0.047735	2.78597e-07	1.0168e-06	18	32	21	B2	Adipose. subcutaneous (STARNET)	EpiXcan	0.982547	starnet_sf	0.999981
807	ENSG00000100147	CCDC134	-1.5167	-0.227094	0.129342	0.0133362	0.0363835	8.24528e-06	2.61156e-05	7	17	9	B2	Adipose. subcutaneous (STARNET)	EpiXcan	0.982547	starnet_sf	0.999981
808	ENSG00000106392	C1GALT1	1.51663	0.0665301	0.129361	0.227227	0.477777	1.21993e-85	8.02523e-84	38	67	48	B2	Adipose. subcutaneous (STARNET)	EpiXcan	0.982547	starnet_sf	0.999981
809	ENSG00000267279	AC090409.1	-1.51657	-0.163081	0.129375	0.0250295	0.069742	4.80375e-10	2.18456e-09	4	5	4	B2	Adipose. subcutaneous (STARNET)	EpiXcan	0.982547	starnet_sf	0.999981
810	ENSG00000254999	BRK1	-1.51545	-0.249128	0.129659	0.00956307	0.0337295	1.75696e-05	5.38318e-05	28	35	32	B2	Adipose. subcutaneous (STARNET)	EpiXcan	0.983486	starnet_sf	0.999981
811	ENSG00000197283	SYNGAP1	1.51448	0.242787	0.129904	0.0173673	0.0230875	0.000350545	0.000933395	17	26	17	B2	Adipose. subcutaneous (STARNET)	EpiXcan	0.984128	starnet_sf	0.999981
812	ENSG00000153815	CMIP	-1.513	-0.408999	0.130279	0.00529751	0.0308119	4.22482e-05	0.000124145	11	31	16	B2	Adipose. subcutaneous (STARNET)	EpiXcan	0.985756	starnet_sf	0.999981
813	ENSG00000253731	PCDHGA6	-1.51137	-0.116277	0.130694	0.0597938	0.200052	2.73117e-29	3.706e-28	5	9	9	B2	Adipose. subcutaneous (STARNET)	EpiXcan	0.986499	starnet_sf	0.999981
814	ENSG00000118369	USP35	1.51016	0.176595	0.131002	0.0283071	0.0557591	2.54853e-08	1.01127e-07	12	18	15	B2	Adipose. subcutaneous (STARNET)	EpiXcan	0.986499	starnet_sf	0.999981
815	ENSG00000175166	PSMD2	1.5101	0.354863	0.131017	0.00516964	0.0493676	1.65968e-07	6.16294e-07	13	26	22	B2	Adipose. subcutaneous (STARNET)	EpiXcan	0.986499	starnet_sf	0.999981
816	ENSG00000023608	SNAPC1	-1.50937	-0.143458	0.131204	0.0674549	0.0897973	1.18007e-12	6.50372e-12	24	42	30	B2	Adipose. subcutaneous (STARNET)	EpiXcan	0.986499	starnet_sf	0.999981
817	ENSG00000141556	TBCD	-1.50861	-0.126119	0.131399	0.0621345	0.038257	3.07354e-06	1.01543e-05	40	84	47	B2	Adipose. subcutaneous (STARNET)	EpiXcan	0.986499	starnet_sf	0.999981
818	ENSG00000139668	WDFY2	1.50826	0.17223	0.131487	0.0276452	0.0501713	9.54503e-08	3.61644e-07	9	46	9	B2	Adipose. subcutaneous (STARNET)	EpiXcan	0.986499	starnet_sf	0.999981
819	ENSG00000177181	RIMKLA	1.50821	0.164922	0.131501	0.0442439	0.0394853	2.86989e-06	9.50492e-06	42	59	51	B2	Adipose. subcutaneous (STARNET)	EpiXcan	0.986499	starnet_sf	0.999981
820	ENSG00000130023	ERMARD	1.50672	0.1796	0.131882	0.0296928	0.0591278	1.15561e-08	4.72239e-08	34	76	39	B2	Adipose. subcutaneous (STARNET)	EpiXcan	0.986919	starnet_sf	0.999981
821	ENSG00000198832	SELENOM	-1.50607	-0.194133	0.13205	0.0169085	0.0788276	2.91906e-11	1.45055e-10	5	31	8	B2	Adipose. subcutaneous (STARNET)	EpiXcan	0.986919	starnet_sf	0.999981
822	ENSG00000182704	TSKU	-1.50576	-0.122734	0.132129	0.0490914	0.0812635	1.05683e-11	5.3988e-11	23	32	28	B2	Adipose. subcutaneous (STARNET)	EpiXcan	0.986919	starnet_sf	0.999981
823	ENSG00000130173	ANGPTL8	1.50514	0.17917	0.132289	0.0262905	0.0398397	2.83982e-06	9.41695e-06	15	28	16	B2	Adipose. subcutaneous (STARNET)	EpiXcan	0.986919	starnet_sf	0.999981
824	ENSG00000156931	VPS8	1.50431	0.132419	0.132502	0.0341639	0.0601702	8.29272e-09	3.44119e-08	46	78	50	B2	Adipose. subcutaneous (STARNET)	EpiXcan	0.986919	starnet_sf	0.999981
825	ENSG00000212978	AC016747.1	1.50404	0.101051	0.13257	0.0571886	0.136245	5.17944e-19	4.18723e-18	34	49	44	B2	Adipose. subcutaneous (STARNET)	EpiXcan	0.986919	starnet_sf	0.999981
826	ENSG00000169087	HSPBAP1	-1.50361	-0.121544	0.132681	0.0294872	0.0317561	3.23522e-05	9.64173e-05	35	56	45	B2	Adipose. subcutaneous (STARNET)	EpiXcan	0.986919	starnet_sf	0.999981
827	ENSG00000105514	RAB3D	1.50288	0.440587	0.132869	0.00764562	0.0128978	0.00832502	0.0190035	9	14	13	B2	Adipose. subcutaneous (STARNET)	EpiXcan	0.987119	starnet_sf	0.999981
828	ENSG00000102780	DGKH	-1.50212	-0.323115	0.133065	0.00886158	0.0124866	0.00939292	0.0212999	7	16	8	B2	Adipose. subcutaneous (STARNET)	EpiXcan	0.987384	starnet_sf	0.999981
829	ENSG00000136478	TEX2	-1.50023	-0.203434	0.133555	0.0277555	0.0670743	9.38853e-10	4.16234e-09	5	29	5	B2	Adipose. subcutaneous (STARNET)	EpiXcan	0.989176	starnet_sf	0.999981
830	ENSG00000115935	WIPF1	-1.49888	-0.0994431	0.133905	0.0732473	0.0688963	5.23179e-10	2.37278e-09	29	39	33	B2	Adipose. subcutaneous (STARNET)	EpiXcan	0.989176	starnet_sf	0.999981
831	ENSG00000116675	DNAJC6	-1.49849	-0.209874	0.134007	0.0139555	0.0178005	0.00201685	0.00493728	22	55	30	B2	Adipose. subcutaneous (STARNET)	EpiXcan	0.989176	starnet_sf	0.999981
832	ENSG00000172493	AFF1	-1.49815	-0.15363	0.134095	0.0342685	0.0760637	7.15407e-11	3.46848e-10	19	28	22	B2	Adipose. subcutaneous (STARNET)	EpiXcan	0.989176	starnet_sf	0.999981
833	ENSG00000120254	MTHFD1L	-1.49808	-0.0988877	0.134112	0.0626171	0.0361579	8.3587e-06	2.64498e-05	64	84	75	B2	Adipose. subcutaneous (STARNET)	EpiXcan	0.989176	starnet_sf	0.999981
834	ENSG00000070669	ASNS	1.49468	0.0972225	0.134999	0.0898228	0.125602	1.26163e-17	9.4009e-17	39	82	55	B2	Adipose. subcutaneous (STARNET)	EpiXcan	0.993468	starnet_sf	0.999981
835	ENSG00000049449	RCN1	-1.49448	-0.223612	0.13505	0.0162723	0.0422949	1.16391e-06	3.99993e-06	9	14	10	B2	Adipose. subcutaneous (STARNET)	EpiXcan	0.993468	starnet_sf	0.999981
836	ENSG00000143436	MRPL9	-1.49399	-0.185806	0.135179	0.0129577	0.0126736	0.00887954	0.0202	16	39	25	B2	Adipose. subcutaneous (STARNET)	EpiXcan	0.993468	starnet_sf	0.999981
837	ENSG00000119608	PROX2	-1.49247	-0.295605	0.135576	0.0080981	0.0327143	2.23446e-05	6.75981e-05	19	47	29	B2	Adipose. subcutaneous (STARNET)	EpiXcan	0.994274	starnet_sf	0.999981
838	ENSG00000143624	INTS3	1.49233	1.23535	0.135612	0.000344709	0.0258761	0.000171369	0.000469819	2	4	4	B2	Adipose. subcutaneous (STARNET)	EpiXcan	0.994274	starnet_sf	0.999981
839	ENSG00000066926	FECH	-1.48882	-0.0860813	0.136536	0.125589	0.190474	2.60644e-27	3.25078e-26	30	59	36	B2	Adipose. subcutaneous (STARNET)	EpiXcan	0.995364	starnet_sf	0.999981
840	ENSG00000164659	KIAA1324L	1.48675	0.103412	0.137081	0.0601127	0.0716861	1.96461e-10	9.19605e-10	64	90	68	B2	Adipose. subcutaneous (STARNET)	EpiXcan	0.995364	starnet_sf	0.999981
841	ENSG00000164694	FNDC1	-1.48649	-0.171177	0.137151	0.0392105	0.0621199	2.97104e-09	1.27019e-08	40	66	52	B2	Adipose. subcutaneous (STARNET)	EpiXcan	0.995364	starnet_sf	0.999981
842	ENSG00000103512	NOMO1	1.48412	0.599283	0.137777	0.00374848	0.0421074	1.14176e-06	3.92883e-06	5	27	8	B2	Adipose. subcutaneous (STARNET)	EpiXcan	0.995364	starnet_sf	0.999981
843	ENSG00000125818	PSMF1	1.48404	0.244526	0.137798	0.00950537	0.0440825	7.7162e-07	2.71006e-06	10	16	14	B2	Adipose. subcutaneous (STARNET)	EpiXcan	0.995364	starnet_sf	0.999981
844	ENSG00000138468	SENP7	1.48404	0.12416	0.137798	0.0439984	0.0515347	9.73636e-08	3.68789e-07	34	56	41	B2	Adipose. subcutaneous (STARNET)	EpiXcan	0.995364	starnet_sf	0.999981
845	ENSG00000107742	SPOCK2	-1.4827	-0.0567929	0.138155	0.22021	0.379968	1.6224e-62	5.9326e-61	13	30	14	B2	Adipose. subcutaneous (STARNET)	EpiXcan	0.995364	starnet_sf	0.999981
846	ENSG00000234465	PINLYP	1.48176	0.151358	0.138404	0.0462901	0.114491	4.63289e-16	3.14643e-15	37	74	49	B2	Adipose. subcutaneous (STARNET)	EpiXcan	0.995364	starnet_sf	0.999981
847	ENSG00000219626	FAM228B	-1.48034	-0.0686194	0.138783	0.137627	0.221169	3.66896e-32	5.53852e-31	29	52	38	B2	Adipose. subcutaneous (STARNET)	EpiXcan	0.995364	starnet_sf	0.999981
848	ENSG00000115828	QPCT	-1.48012	-0.176394	0.13884	0.024266	0.0565413	2.13148e-08	8.51831e-08	13	24	17	B2	Adipose. subcutaneous (STARNET)	EpiXcan	0.995364	starnet_sf	0.999981
849	ENSG00000153048	CARHSP1	-1.47856	-0.0877645	0.139257	0.0959491	0.474665	7.45945e-85	4.76695e-83	12	109	21	B2	Adipose. subcutaneous (STARNET)	EpiXcan	0.995364	starnet_sf	0.999981
850	ENSG00000223496	EXOSC6	-1.47769	-0.0705776	0.139491	0.146953	0.195939	4.2401e-28	5.46086e-27	28	82	31	B2	Adipose. subcutaneous (STARNET)	EpiXcan	0.995364	starnet_sf	0.999981
851	ENSG00000067182	TNFRSF1A	1.47766	0.695794	0.1395	0.0017133	0.0110265	0.0151452	0.0334643	1	4	1	B2	Adipose. subcutaneous (STARNET)	EpiXcan	0.995364	starnet_sf	0.999981
852	ENSG00000187134	AKR1C1	1.47675	0.166924	0.139742	0.0218062	0.0286835	6.40454e-05	0.000184282	25	47	31	B2	Adipose. subcutaneous (STARNET)	EpiXcan	0.995364	starnet_sf	0.999981
853	ENSG00000145147	SLIT2	-1.47664	-0.140572	0.139772	0.0297536	0.0273363	0.000122994	0.000342232	35	63	44	B2	Adipose. subcutaneous (STARNET)	EpiXcan	0.995364	starnet_sf	0.999981
854	ENSG00000182566	CLEC4G	-1.47637	-0.0791624	0.139846	0.177773	0.237133	1.31899e-34	2.17991e-33	39	71	50	B2	Adipose. subcutaneous (STARNET)	EpiXcan	0.995364	starnet_sf	0.999981
855	ENSG00000237310	GS1-124K5.4	-1.47624	-0.200398	0.13988	0.0222714	0.0840528	6.88127e-12	3.56688e-11	14	38	24	B2	Adipose. subcutaneous (STARNET)	EpiXcan	0.995364	starnet_sf	0.999981
856	ENSG00000170260	ZNF212	1.47584	0.386283	0.139988	0.00557605	0.0688131	4.79273e-10	2.18029e-09	26	43	36	B2	Adipose. subcutaneous (STARNET)	EpiXcan	0.995364	starnet_sf	0.999981
857	ENSG00000169085	C8orf46	-1.47577	-0.0464572	0.140004	0.262467	0.439497	1.01498e-75	5.21877e-74	48	66	59	B2	Adipose. subcutaneous (STARNET)	EpiXcan	0.995364	starnet_sf	0.999981
858	ENSG00000124508	BTN2A2	1.4756	0.0528745	0.140051	0.234462	0.295321	2.4538e-45	5.84903e-44	31	47	33	B2	Adipose. subcutaneous (STARNET)	EpiXcan	0.995364	starnet_sf	0.999981
859	ENSG00000251580	LINC02482	-1.47536	-0.0606948	0.140116	0.222333	0.533687	7.34862e-102	6.57456e-100	23	41	32	B2	Adipose. subcutaneous (STARNET)	EpiXcan	0.995364	starnet_sf	0.999981
860	ENSG00000073605	GSDMB	1.47435	0.188123	0.140387	0.0343167	0.0819254	1.06754e-11	5.44811e-11	15	71	16	B2	Adipose. subcutaneous (STARNET)	EpiXcan	0.995364	starnet_sf	0.999981
861	ENSG00000115053	NCL	-1.47343	-0.221026	0.140635	0.0100561	0.0183264	0.0016717	0.00412317	9	17	11	B2	Adipose. subcutaneous (STARNET)	EpiXcan	0.995364	starnet_sf	0.999981
862	ENSG00000204950	LRRC10B	-1.473	-0.216989	0.140751	0.0286953	0.0209974	0.00077307	0.001978	21	59	27	B2	Adipose. subcutaneous (STARNET)	EpiXcan	0.995364	starnet_sf	0.999981
863	ENSG00000197982	C1orf122	1.47246	0.181221	0.140898	0.0324656	0.056239	1.96477e-08	7.87315e-08	17	21	17	B2	Adipose. subcutaneous (STARNET)	EpiXcan	0.995364	starnet_sf	0.999981
864	ENSG00000173511	VEGFB	-1.47163	-0.0719696	0.14112	0.111283	0.181647	8.14165e-26	9.48446e-25	20	42	30	B2	Adipose. subcutaneous (STARNET)	EpiXcan	0.995364	starnet_sf	0.999981
865	ENSG00000169247	SH3TC2	1.47158	0.0728738	0.141135	0.101676	0.140051	1.09954e-19	9.35688e-19	18	35	23	B2	Adipose. subcutaneous (STARNET)	EpiXcan	0.995364	starnet_sf	0.999981
866	ENSG00000143514	TP53BP2	1.47101	0.239193	0.141288	0.0162935	0.0181758	0.00178559	0.00439117	13	19	17	B2	Adipose. subcutaneous (STARNET)	EpiXcan	0.995364	starnet_sf	0.999981
867	ENSG00000213904	LIPE-AS1	1.46959	0.36949	0.141672	0.00901856	0.01114	0.0145703	0.0322769	14	28	19	B2	Adipose. subcutaneous (STARNET)	EpiXcan	0.995364	starnet_sf	0.999981
868	ENSG00000149548	CCDC15	1.46899	0.294173	0.141836	0.00745958	0.110119	9.49683e-16	6.33437e-15	16	24	19	B2	Adipose. subcutaneous (STARNET)	EpiXcan	0.995364	starnet_sf	0.999981
869	ENSG00000145284	SCD5	-1.46816	-0.207512	0.14206	0.0157648	0.0491209	1.95557e-07	7.21578e-07	26	81	37	B2	Adipose. subcutaneous (STARNET)	EpiXcan	0.995364	starnet_sf	0.999981
870	ENSG00000119632	IFI27L2	1.46696	0.0816264	0.142386	0.110445	0.158545	1.03643e-22	1.04264e-21	19	33	21	B2	Adipose. subcutaneous (STARNET)	EpiXcan	0.995364	starnet_sf	0.999981
871	ENSG00000198468	FLVCR1-AS1	-1.46683	-0.0403273	0.142424	0.416215	0.690022	2.2874e-165	8.5269e-163	41	99	51	B2	Adipose. subcutaneous (STARNET)	EpiXcan	0.995364	starnet_sf	0.999981
872	ENSG00000072609	CHFR	1.46669	0.128488	0.142461	0.0285501	0.0372186	6.76715e-06	2.16227e-05	18	29	25	B2	Adipose. subcutaneous (STARNET)	EpiXcan	0.995364	starnet_sf	0.999981
873	ENSG00000260257	AL035071.1	1.46514	0.173004	0.142882	0.0199859	0.0519628	7.72293e-08	2.94437e-07	11	15	11	B2	Adipose. subcutaneous (STARNET)	EpiXcan	0.995364	starnet_sf	0.999981
874	ENSG00000100918	REC8	1.46467	0.0731683	0.143012	0.0968161	0.0590089	6.4849e-09	2.71113e-08	65	170	80	B2	Adipose. subcutaneous (STARNET)	EpiXcan	0.995364	starnet_sf	0.999981
875	ENSG00000064995	TAF11	-1.46408	-0.0764682	0.143171	0.0506201	0.0902493	4.32528e-13	2.43785e-12	16	43	17	B2	Adipose. subcutaneous (STARNET)	EpiXcan	0.995364	starnet_sf	0.999981
876	ENSG00000111880	RNGTT	1.4639	0.118456	0.143221	0.0389244	0.0247397	0.000253886	0.000683344	32	46	41	B2	Adipose. subcutaneous (STARNET)	EpiXcan	0.995364	starnet_sf	0.999981
877	ENSG00000245910	SNHG6	1.46316	0.321561	0.143425	0.00724172	0.0127688	0.00901428	0.0204898	13	18	15	B2	Adipose. subcutaneous (STARNET)	EpiXcan	0.995364	starnet_sf	0.999981
878	ENSG00000189266	PNRC2	1.46142	0.0417259	0.143899	0.476534	0.67993	2.68112e-162	9.72448e-160	33	79	38	B2	Adipose. subcutaneous (STARNET)	EpiXcan	0.995364	starnet_sf	0.999981
879	ENSG00000170379	TCAF2	1.4613	0.23268	0.143934	0.0476843	0.0767282	4.70052e-11	2.30559e-10	9	33	11	B2	Adipose. subcutaneous (STARNET)	EpiXcan	0.995364	starnet_sf	0.999981
880	ENSG00000216775	AL109918.1	1.46028	0.0739235	0.144214	0.106412	0.363715	2.01967e-58	6.54684e-57	31	58	42	B2	Adipose. subcutaneous (STARNET)	EpiXcan	0.995364	starnet_sf	0.999981
881	ENSG00000108352	RAPGEFL1	1.46022	0.0522837	0.144231	0.115488	0.120827	5.00478e-18	3.83357e-17	20	62	23	B2	Adipose. subcutaneous (STARNET)	EpiXcan	0.995364	starnet_sf	0.999981
882	ENSG00000085644	ZNF213	1.45955	0.0803288	0.144414	0.0892732	0.171857	1.45766e-24	1.6008e-23	10	18	13	B2	Adipose. subcutaneous (STARNET)	EpiXcan	0.995364	starnet_sf	0.999981
883	ENSG00000134824	FADS2	1.4592	0.113485	0.144511	0.0429149	0.0701431	2.35019e-10	1.09398e-09	31	48	37	B2	Adipose. subcutaneous (STARNET)	EpiXcan	0.995364	starnet_sf	0.999981
884	ENSG00000145632	PLK2	-1.45825	-0.171981	0.14477	0.015854	0.0209002	0.000814234	0.00207738	16	19	17	B2	Adipose. subcutaneous (STARNET)	EpiXcan	0.995364	starnet_sf	0.999981
885	ENSG00000267152	AC093227.1	-1.45751	-0.328107	0.144975	0.0072351	0.0105223	0.0178496	0.0391215	13	20	15	B2	Adipose. subcutaneous (STARNET)	EpiXcan	0.995364	starnet_sf	0.999981
886	ENSG00000125885	MCM8	1.45605	0.205982	0.145378	0.0238505	0.110688	1.49357e-15	9.88839e-15	27	36	32	B2	Adipose. subcutaneous (STARNET)	EpiXcan	0.995364	starnet_sf	0.999981
887	ENSG00000107731	UNC5B	-1.45595	-0.123177	0.145406	0.0572755	0.0821527	1.05379e-11	5.38531e-11	31	42	39	B2	Adipose. subcutaneous (STARNET)	EpiXcan	0.995364	starnet_sf	0.999981
888	ENSG00000002549	LAP3	1.45412	0.207908	0.145913	0.0133695	0.0703399	3.43402e-10	1.57824e-09	20	45	26	B2	Adipose. subcutaneous (STARNET)	EpiXcan	0.995364	starnet_sf	0.999981
889	ENSG00000144893	MED12L	1.45383	0.206534	0.145993	0.0141448	0.140456	9.11317e-20	7.78973e-19	2	8	4	B2	Adipose. subcutaneous (STARNET)	EpiXcan	0.995364	starnet_sf	0.999981
890	ENSG00000150627	WDR17	-1.45273	-0.145852	0.1463	0.0453009	0.0900114	9.57632e-13	5.29737e-12	1	12	1	B2	Adipose. subcutaneous (STARNET)	EpiXcan	0.995364	starnet_sf	0.999981
891	ENSG00000217648	AL136116.3	-1.4521	-0.285727	0.146475	0.0111037	0.0291964	6.45061e-05	0.000185568	16	26	20	B2	Adipose. subcutaneous (STARNET)	EpiXcan	0.995364	starnet_sf	0.999981
892	ENSG00000112619	PRPH2	-1.45167	-0.0465791	0.146593	0.256102	0.43173	1.32043e-74	6.58744e-73	22	36	31	B2	Adipose. subcutaneous (STARNET)	EpiXcan	0.995364	starnet_sf	0.999981
893	ENSG00000102524	TNFSF13B	-1.451	-0.245476	0.14678	0.0210744	0.031921	3.09098e-05	9.22619e-05	30	43	36	B2	Adipose. subcutaneous (STARNET)	EpiXcan	0.995364	starnet_sf	0.999981
894	ENSG00000139910	NOVA1	-1.45006	-0.258738	0.147041	0.0143807	0.0466325	4.42713e-07	1.58941e-06	4	9	4	B2	Adipose. subcutaneous (STARNET)	EpiXcan	0.995364	starnet_sf	0.999981
895	ENSG00000119227	PIGZ	-1.44932	-0.0895742	0.147247	0.0914304	0.216676	4.29275e-31	6.20115e-30	10	35	11	B2	Adipose. subcutaneous (STARNET)	EpiXcan	0.995364	starnet_sf	0.999981
896	ENSG00000204351	SKIV2L	1.44804	0.0650696	0.147607	0.144125	0.253959	1.40256e-37	2.57136e-36	45	72	57	B2	Adipose. subcutaneous (STARNET)	EpiXcan	0.995364	starnet_sf	0.999981
897	ENSG00000196531	NACA	1.44705	0.153418	0.147883	0.0296382	0.0222422	0.000519642	0.00135699	30	47	45	B2	Adipose. subcutaneous (STARNET)	EpiXcan	0.995364	starnet_sf	0.999981
898	ENSG00000198680	TUSC1	-1.44667	-0.298997	0.147989	0.00890431	0.0246197	0.000262693	0.000706481	8	20	9	B2	Adipose. subcutaneous (STARNET)	EpiXcan	0.995364	starnet_sf	0.999981
899	ENSG00000161243	FBXO27	1.4438	0.667547	0.148794	0.00141226	0.107519	1.95946e-15	1.28398e-14	8	15	12	B2	Adipose. subcutaneous (STARNET)	EpiXcan	0.995364	starnet_sf	0.999981
900	ENSG00000182771	GRID1	-1.44263	-0.0956387	0.149125	0.05413	0.161396	1.20077e-22	1.20346e-21	9	13	11	B2	Adipose. subcutaneous (STARNET)	EpiXcan	0.995364	starnet_sf	0.999981
901	ENSG00000019144	PHLDB1	-1.44257	-0.193479	0.149142	0.024027	0.0216539	0.000646342	0.00167127	28	38	35	B2	Adipose. subcutaneous (STARNET)	EpiXcan	0.995364	starnet_sf	0.999981
902	ENSG00000198168	SVIP	1.44211	0.0650816	0.149273	0.157778	0.205073	2.07549e-29	2.82199e-28	59	89	71	B2	Adipose. subcutaneous (STARNET)	EpiXcan	0.995364	starnet_sf	0.999981
903	ENSG00000068097	HEATR6	-1.44174	-0.139747	0.149376	0.0316931	0.0239826	0.000325041	0.000868071	14	29	19	B2	Adipose. subcutaneous (STARNET)	EpiXcan	0.995364	starnet_sf	0.999981
904	ENSG00000162616	DNAJB4	-1.44173	-0.313325	0.149379	0.00901232	0.0105175	0.0176191	0.0386417	18	32	24	B2	Adipose. subcutaneous (STARNET)	EpiXcan	0.995364	starnet_sf	0.999981
905	ENSG00000188372	ZP3	1.44164	0.0468032	0.149404	0.291428	0.71315	5.22583e-186	2.92211e-183	21	48	29	B2	Adipose. subcutaneous (STARNET)	EpiXcan	0.995364	starnet_sf	0.999981
906	ENSG00000254415	SIGLEC14	1.44147	0.0507415	0.149452	0.358135	0.494335	2.31668e-90	1.68966e-88	41	107	51	B2	Adipose. subcutaneous (STARNET)	EpiXcan	0.995364	starnet_sf	0.999981
907	ENSG00000176641	RNF152	1.4413	0.155411	0.149499	0.0392629	0.044901	7.39502e-07	2.60202e-06	26	38	30	B2	Adipose. subcutaneous (STARNET)	EpiXcan	0.995364	starnet_sf	0.999981
908	ENSG00000161800	RACGAP1	-1.44127	-0.0898971	0.14951	0.0590522	0.108273	1.50093e-15	9.93217e-15	15	28	16	B2	Adipose. subcutaneous (STARNET)	EpiXcan	0.995364	starnet_sf	0.999981
909	ENSG00000064199	SPA17	1.44088	0.177354	0.149619	0.0147508	0.0294176	6.61809e-05	0.000189897	20	24	20	B2	Adipose. subcutaneous (STARNET)	EpiXcan	0.995364	starnet_sf	0.999981
910	ENSG00000273033	LINC02035	-1.44079	-0.191075	0.149645	0.01699	0.0334605	1.64493e-05	5.05149e-05	21	38	25	B2	Adipose. subcutaneous (STARNET)	EpiXcan	0.995364	starnet_sf	0.999981
911	ENSG00000187068	C3orf70	1.44037	0.110202	0.149764	0.0475914	0.0937736	1.59968e-13	9.26533e-13	14	25	19	B2	Adipose. subcutaneous (STARNET)	EpiXcan	0.995364	starnet_sf	0.999981
912	ENSG00000129353	SLC44A2	-1.43984	-0.132688	0.149912	0.0379422	0.0608505	5.08826e-09	2.14095e-08	24	40	29	B2	Adipose. subcutaneous (STARNET)	EpiXcan	0.995364	starnet_sf	0.999981
913	ENSG00000130640	TUBGCP2	-1.43903	-0.133539	0.150142	0.0431104	0.023323	0.00038726	0.00102647	35	57	46	B2	Adipose. subcutaneous (STARNET)	EpiXcan	0.995364	starnet_sf	0.999981
914	ENSG00000065325	GLP2R	1.43863	0.104144	0.150254	0.0460245	0.0316514	3.23508e-05	9.64173e-05	60	73	71	B2	Adipose. subcutaneous (STARNET)	EpiXcan	0.995364	starnet_sf	0.999981
915	ENSG00000117226	GBP3	1.43736	0.0271731	0.150615	0.67971	0.743447	2.49512e-200	2.2323e-197	20	45	23	B2	Adipose. subcutaneous (STARNET)	EpiXcan	0.995364	starnet_sf	0.999981
916	ENSG00000038532	CLEC16A	-1.4373	-0.211217	0.150632	0.0139784	0.038827	3.97835e-06	1.29681e-05	10	17	13	B2	Adipose. subcutaneous (STARNET)	EpiXcan	0.995364	starnet_sf	0.999981
917	ENSG00000101134	DOK5	-1.43684	-0.203532	0.150763	0.0236976	0.0701231	3.3199e-10	1.52841e-09	18	34	25	B2	Adipose. subcutaneous (STARNET)	EpiXcan	0.995364	starnet_sf	0.999981
918	ENSG00000169908	TM4SF1	1.43682	0.118986	0.150769	0.0524944	0.116443	2.20983e-16	1.53102e-15	20	28	21	B2	Adipose. subcutaneous (STARNET)	EpiXcan	0.995364	starnet_sf	0.999981
919	ENSG00000114423	CBLB	-1.43663	-0.206131	0.150824	0.0164839	0.0204373	0.000817462	0.00208482	20	23	23	B2	Adipose. subcutaneous (STARNET)	EpiXcan	0.995364	starnet_sf	0.999981
920	ENSG00000168779	SHOX2	-1.4345	-0.196655	0.15143	0.0222549	0.0622392	3.9661e-09	1.67744e-08	26	44	35	B2	Adipose. subcutaneous (STARNET)	EpiXcan	0.995364	starnet_sf	0.999981
921	ENSG00000113595	TRIM23	1.43374	0.234969	0.151648	0.010966	0.0266689	0.000134615	0.000373328	17	33	23	B2	Adipose. subcutaneous (STARNET)	EpiXcan	0.995364	starnet_sf	0.999981
922	ENSG00000228314	CYP4F29P	-1.43344	-0.383327	0.151733	0.00371291	0.147948	8.3109e-21	7.51565e-20	17	59	38	B2	Adipose. subcutaneous (STARNET)	EpiXcan	0.995364	starnet_sf	0.999981
923	ENSG00000064666	CNN2	1.43171	0.258056	0.152228	0.0108425	0.025518	0.00017886	0.000489558	5	18	6	B2	Adipose. subcutaneous (STARNET)	EpiXcan	0.995364	starnet_sf	0.999981
924	ENSG00000108381	ASPA	1.43129	0.136216	0.152346	0.048178	0.0895045	9.79536e-13	5.41407e-12	19	40	30	B2	Adipose. subcutaneous (STARNET)	EpiXcan	0.995364	starnet_sf	0.999981
925	ENSG00000105281	SLC1A5	1.43032	0.115601	0.152625	0.0715434	0.0560357	2.51757e-08	9.99875e-08	44	74	51	B2	Adipose. subcutaneous (STARNET)	EpiXcan	0.995364	starnet_sf	0.999981
926	ENSG00000181104	F2R	1.43013	0.308941	0.15268	0.00877141	0.023314	0.000361021	0.000959955	16	23	18	B2	Adipose. subcutaneous (STARNET)	EpiXcan	0.995364	starnet_sf	0.999981
927	ENSG00000116096	SPR	-1.42986	-0.379321	0.152757	0.00679131	0.0271239	0.000125241	0.000348266	8	28	10	B2	Adipose. subcutaneous (STARNET)	EpiXcan	0.995364	starnet_sf	0.999981
928	ENSG00000160932	LY6E	-1.42958	-0.126979	0.152838	0.0438741	0.0313514	3.62316e-05	0.000107217	62	78	77	B2	Adipose. subcutaneous (STARNET)	EpiXcan	0.995364	starnet_sf	0.999981
929	ENSG00000103496	STX4	1.429	0.292926	0.153003	0.00559317	0.011612	0.0125392	0.0280087	13	16	16	B2	Adipose. subcutaneous (STARNET)	EpiXcan	0.995364	starnet_sf	0.999981
930	ENSG00000197771	MCMBP	1.42875	0.24499	0.153075	0.0134663	0.047459	2.86317e-07	1.04327e-06	22	30	28	B2	Adipose. subcutaneous (STARNET)	EpiXcan	0.995364	starnet_sf	0.999981
931	ENSG00000119938	PPP1R3C	-1.42808	-0.125363	0.15327	0.0367739	0.0381703	4.36521e-06	1.4174e-05	22	39	23	B2	Adipose. subcutaneous (STARNET)	EpiXcan	0.995364	starnet_sf	0.999981
932	ENSG00000144115	THNSL2	-1.42805	-0.0312985	0.153277	0.752017	0.823028	7.88751e-268	3.52834e-264	55	132	78	B2	Adipose. subcutaneous (STARNET)	EpiXcan	0.995364	starnet_sf	0.999981
933	ENSG00000121316	PLBD1	1.42714	0.263056	0.15354	0.00943737	0.0195911	0.00113812	0.00286291	6	12	7	B2	Adipose. subcutaneous (STARNET)	EpiXcan	0.995364	starnet_sf	0.999981
934	ENSG00000182307	C8orf33	-1.4262	-0.112924	0.153811	0.0512411	0.102122	2.53543e-14	1.54873e-13	14	21	16	B2	Adipose. subcutaneous (STARNET)	EpiXcan	0.995364	starnet_sf	0.999981
935	ENSG00000272091	RP4-758J24.5	-1.42614	-0.0743343	0.153829	0.119083	0.0721208	1.03452e-10	4.95653e-10	87	103	97	B2	Adipose. subcutaneous (STARNET)	EpiXcan	0.995364	starnet_sf	0.999981
936	ENSG00000107185	RGP1	-1.42474	-0.272573	0.154233	0.0113729	0.0119946	0.0111448	0.0250441	8	13	10	B2	Adipose. subcutaneous (STARNET)	EpiXcan	0.995364	starnet_sf	0.999981
937	ENSG00000136270	TBRG4	1.42463	0.125044	0.154264	0.0361457	0.0703027	2.13639e-10	9.97229e-10	33	57	40	B2	Adipose. subcutaneous (STARNET)	EpiXcan	0.995364	starnet_sf	0.999981
938	ENSG00000168496	FEN1	1.42422	0.404858	0.154382	0.00963026	0.0128197	0.00785434	0.0179658	6	6	6	B2	Adipose. subcutaneous (STARNET)	EpiXcan	0.995364	starnet_sf	0.999981
939	ENSG00000155363	MOV10	-1.4239	-0.183972	0.154475	0.0215591	0.0403239	2.68745e-06	8.93153e-06	17	38	22	B2	Adipose. subcutaneous (STARNET)	EpiXcan	0.995364	starnet_sf	0.999981
940	ENSG00000178718	RPP25	-1.42371	-0.0817015	0.15453	0.090434	0.175573	4.8854e-25	5.48178e-24	43	57	47	B2	Adipose. subcutaneous (STARNET)	EpiXcan	0.995364	starnet_sf	0.999981
941	ENSG00000165475	CRYL1	1.42358	0.133545	0.154568	0.0350461	0.0386937	4.13014e-06	1.34269e-05	22	34	27	B2	Adipose. subcutaneous (STARNET)	EpiXcan	0.995364	starnet_sf	0.999981
942	ENSG00000167716	WDR81	1.42323	0.511776	0.154668	0.00326762	0.0333703	2.00893e-05	6.10919e-05	9	13	11	B2	Adipose. subcutaneous (STARNET)	EpiXcan	0.995364	starnet_sf	0.999981
943	ENSG00000234745	HLA-B	1.42306	0.190556	0.154717	0.019134	0.0333519	1.83576e-05	5.61055e-05	16	45	21	B2	Adipose. subcutaneous (STARNET)	EpiXcan	0.995364	starnet_sf	0.999981
944	ENSG00000152117	AC073869.1	-1.42285	-0.115256	0.154781	0.0638312	0.156847	3.61184e-22	3.52773e-21	20	39	28	B2	Adipose. subcutaneous (STARNET)	EpiXcan	0.995364	starnet_sf	0.999981
945	ENSG00000166896	ATP23	-1.42166	-0.0452725	0.155124	0.268605	0.645637	2.07093e-143	4.48256e-141	12	18	15	B2	Adipose. subcutaneous (STARNET)	EpiXcan	0.995364	starnet_sf	0.999981
946	ENSG00000140009	ESR2	-1.4212	-0.130097	0.155258	0.0372616	0.179216	1.89372e-25	2.16656e-24	28	70	34	B2	Adipose. subcutaneous (STARNET)	EpiXcan	0.995364	starnet_sf	0.999981
947	ENSG00000196305	IARS	1.42073	0.162137	0.155395	0.0220512	0.0517618	6.72241e-08	2.57609e-07	9	30	13	B2	Adipose. subcutaneous (STARNET)	EpiXcan	0.995364	starnet_sf	0.999981
948	ENSG00000099817	POLR2E	-1.41929	-0.0944153	0.155813	0.0934896	0.228664	2.80094e-33	4.41181e-32	22	43	30	B2	Adipose. subcutaneous (STARNET)	EpiXcan	0.995364	starnet_sf	0.999981
949	ENSG00000152944	MED21	-1.41898	-0.187421	0.155905	0.0243881	0.0432822	7.40776e-07	2.60582e-06	11	19	14	B2	Adipose. subcutaneous (STARNET)	EpiXcan	0.995364	starnet_sf	0.999981
950	ENSG00000111077	TNS2	-1.41772	-0.0923283	0.156273	0.0878991	0.198823	1.93078e-28	2.52053e-27	15	66	22	B2	Adipose. subcutaneous (STARNET)	EpiXcan	0.995364	starnet_sf	0.999981
951	ENSG00000204946	ZNF783	-1.41608	-0.182898	0.156753	0.0185634	0.0592758	8.83648e-09	3.65078e-08	11	17	12	B2	Adipose. subcutaneous (STARNET)	EpiXcan	0.995364	starnet_sf	0.999981
952	ENSG00000116473	RAP1A	-1.41522	-0.0556527	0.157003	0.168299	0.250998	3.52587e-37	6.36839e-36	33	49	39	B2	Adipose. subcutaneous (STARNET)	EpiXcan	0.995364	starnet_sf	0.999981
953	ENSG00000155229	MMS19	-1.41509	-0.124492	0.157042	0.0444312	0.100529	4.34297e-14	2.6218e-13	20	36	23	B2	Adipose. subcutaneous (STARNET)	EpiXcan	0.995364	starnet_sf	0.999981
954	ENSG00000117154	IGSF21	1.41266	0.231069	0.157755	0.0140617	0.0336277	1.80023e-05	5.50824e-05	31	90	42	B2	Adipose. subcutaneous (STARNET)	EpiXcan	0.995364	starnet_sf	0.999981
955	ENSG00000176593	AC008969.1	1.41087	0.0717304	0.158283	0.109566	0.236924	1.52033e-34	2.50341e-33	15	33	20	B2	Adipose. subcutaneous (STARNET)	EpiXcan	0.995364	starnet_sf	0.999981
956	ENSG00000148158	SNX30	-1.41016	-0.625319	0.158492	0.00196467	0.0381737	5.292e-06	1.70513e-05	8	14	10	B2	Adipose. subcutaneous (STARNET)	EpiXcan	0.995364	starnet_sf	0.999981
957	ENSG00000196172	ZNF681	-1.41001	-0.17436	0.158538	0.019479	0.0293933	5.94894e-05	0.000171798	18	29	23	B2	Adipose. subcutaneous (STARNET)	EpiXcan	0.995364	starnet_sf	0.999981
958	ENSG00000180979	LRRC57	-1.4098	-0.159625	0.158598	0.016989	0.0415076	1.89297e-06	6.40861e-06	14	17	14	B2	Adipose. subcutaneous (STARNET)	EpiXcan	0.995364	starnet_sf	0.999981
959	ENSG00000173890	GPR160	1.40978	0.247103	0.158605	0.0126253	0.0326128	2.68098e-05	8.04895e-05	8	8	8	B2	Adipose. subcutaneous (STARNET)	EpiXcan	0.995364	starnet_sf	0.999981
960	ENSG00000116717	GADD45A	1.40953	0.293204	0.158679	0.0127344	0.119172	1.22427e-16	8.63813e-16	20	26	26	B2	Adipose. subcutaneous (STARNET)	EpiXcan	0.995364	starnet_sf	0.999981
961	ENSG00000119397	CNTRL	-1.40946	-0.16484	0.1587	0.0200126	0.0312216	3.11023e-05	9.27953e-05	10	16	11	B2	Adipose. subcutaneous (STARNET)	EpiXcan	0.995364	starnet_sf	0.999981
962	ENSG00000010704	HFE	-1.40823	-0.166619	0.159064	0.0175424	0.0168003	0.00267711	0.00648031	25	51	32	B2	Adipose. subcutaneous (STARNET)	EpiXcan	0.995364	starnet_sf	0.999981
963	ENSG00000100767	PAPLN	-1.40793	-0.0798345	0.159153	0.0780992	0.0577945	1.35922e-08	5.52415e-08	58	68	65	B2	Adipose. subcutaneous (STARNET)	EpiXcan	0.995364	starnet_sf	0.999981
964	ENSG00000111341	MGP	1.40725	0.0979333	0.159354	0.054057	0.0648576	1.64801e-09	7.18296e-09	19	33	26	B2	Adipose. subcutaneous (STARNET)	EpiXcan	0.995364	starnet_sf	0.999981
965	ENSG00000162909	CAPN2	1.40705	0.599117	0.159413	0.00189053	0.0181054	0.00174666	0.00430016	2	6	3	B2	Adipose. subcutaneous (STARNET)	EpiXcan	0.995364	starnet_sf	0.999981
966	ENSG00000138039	LHCGR	-1.40569	-0.0544337	0.159817	0.249842	0.419594	7.88159e-71	3.63474e-69	37	49	42	B2	Adipose. subcutaneous (STARNET)	EpiXcan	0.995364	starnet_sf	0.999981
967	ENSG00000113851	CRBN	-1.40492	-0.371399	0.160044	0.00661305	0.0303735	4.85805e-05	0.000141574	5	10	8	B2	Adipose. subcutaneous (STARNET)	EpiXcan	0.995364	starnet_sf	0.999981
968	ENSG00000078177	N4BP2	-1.40471	-0.155978	0.160107	0.0281312	0.0297755	5.4303e-05	0.000157567	39	65	46	B2	Adipose. subcutaneous (STARNET)	EpiXcan	0.995364	starnet_sf	0.999981
969	ENSG00000124532	MRS2	1.40352	0.0566908	0.160461	0.178093	0.301609	3.39054e-46	8.37956e-45	26	33	32	B2	Adipose. subcutaneous (STARNET)	EpiXcan	0.995364	starnet_sf	0.999981
970	ENSG00000144278	GALNT13	1.40349	0.0692129	0.160471	0.111035	0.264553	1.84311e-39	3.55892e-38	23	52	32	B2	Adipose. subcutaneous (STARNET)	EpiXcan	0.995364	starnet_sf	0.999981
971	ENSG00000143811	PYCR2	-1.40306	-0.130199	0.160598	0.0314012	0.0725492	2.00237e-10	9.36301e-10	2	31	2	B2	Adipose. subcutaneous (STARNET)	EpiXcan	0.995364	starnet_sf	0.999981
972	ENSG00000137177	KIF13A	-1.4027	-0.267233	0.160705	0.00911222	0.044966	7.05086e-07	2.48484e-06	13	20	18	B2	Adipose. subcutaneous (STARNET)	EpiXcan	0.995364	starnet_sf	0.999981
973	ENSG00000163083	INHBB	-1.4024	-0.129156	0.160797	0.0398529	0.0301302	5.11122e-05	0.000148662	41	57	48	B2	Adipose. subcutaneous (STARNET)	EpiXcan	0.995364	starnet_sf	0.999981
974	ENSG00000176222	ZNF404	1.40179	0.053401	0.160977	0.210653	0.314762	3.74582e-48	9.68572e-47	28	50	32	B2	Adipose. subcutaneous (STARNET)	EpiXcan	0.995364	starnet_sf	0.999981
975	ENSG00000128268	MGAT3	1.40121	0.0895711	0.161151	0.0838288	0.128038	3.20133e-18	2.47476e-17	22	32	25	B2	Adipose. subcutaneous (STARNET)	EpiXcan	0.995364	starnet_sf	0.999981
976	ENSG00000233901	LINC01503	1.401	0.406674	0.161215	0.00941775	0.0154311	0.00389704	0.00925633	12	34	15	B2	Adipose. subcutaneous (STARNET)	EpiXcan	0.995364	starnet_sf	0.999981
977	ENSG00000163251	FZD5	1.40017	0.16406	0.161461	0.0329172	0.0662945	1.12456e-09	4.95455e-09	17	54	23	B2	Adipose. subcutaneous (STARNET)	EpiXcan	0.995364	starnet_sf	0.999981
978	ENSG00000169857	AVEN	1.39943	0.0813624	0.161685	0.098606	0.0650705	1.3514e-09	5.92869e-09	90	120	114	B2	Adipose. subcutaneous (STARNET)	EpiXcan	0.995364	starnet_sf	0.999981
979	ENSG00000198774	RASSF9	1.3988	0.0848158	0.161873	0.0597153	0.0550173	3.49577e-08	1.37053e-07	70	83	76	B2	Adipose. subcutaneous (STARNET)	EpiXcan	0.995364	starnet_sf	0.999981
980	ENSG00000168092	PAFAH1B2	-1.39749	-0.262428	0.162266	0.00881644	0.0125832	0.00915238	0.0207826	14	23	16	B2	Adipose. subcutaneous (STARNET)	EpiXcan	0.995364	starnet_sf	0.999981
981	ENSG00000117519	CNN3	-1.39682	-0.115139	0.162469	0.0411649	0.0312061	3.55256e-05	0.00010522	30	66	35	B2	Adipose. subcutaneous (STARNET)	EpiXcan	0.995364	starnet_sf	0.999981
982	ENSG00000130560	UBAC1	1.39546	0.090312	0.162878	0.0966684	0.180204	1.4758e-25	1.70294e-24	26	53	31	B2	Adipose. subcutaneous (STARNET)	EpiXcan	0.995364	starnet_sf	0.999981
983	ENSG00000164930	FZD6	1.39505	0.137686	0.163001	0.0287342	0.0633635	3.29189e-09	1.40067e-08	13	43	18	B2	Adipose. subcutaneous (STARNET)	EpiXcan	0.995364	starnet_sf	0.999981
984	ENSG00000227082	AC244021.1	1.39497	0.187996	0.163024	0.0227865	0.0317426	3.28381e-05	9.77568e-05	9	13	11	B2	Adipose. subcutaneous (STARNET)	EpiXcan	0.995364	starnet_sf	0.999981
985	ENSG00000004777	ARHGAP33	-1.39434	-0.222145	0.163216	0.0093512	0.0517924	8.42865e-08	3.20523e-07	13	39	16	B2	Adipose. subcutaneous (STARNET)	EpiXcan	0.995364	starnet_sf	0.999981
986	ENSG00000108576	SLC6A4	1.39371	0.100261	0.163404	0.0615868	0.0712853	2.84518e-10	1.31573e-09	15	26	18	B2	Adipose. subcutaneous (STARNET)	EpiXcan	0.995364	starnet_sf	0.999981
987	ENSG00000135749	PCNX2	1.39364	0.122023	0.163427	0.0727589	0.125126	9.28743e-18	6.97467e-17	10	23	12	B2	Adipose. subcutaneous (STARNET)	EpiXcan	0.995364	starnet_sf	0.999981
988	ENSG00000050405	LIMA1	1.3932	0.135296	0.16356	0.0412848	0.106875	4.27761e-15	2.74405e-14	26	52	31	B2	Adipose. subcutaneous (STARNET)	EpiXcan	0.995364	starnet_sf	0.999981
989	ENSG00000211584	SLC48A1	1.39182	0.196603	0.163976	0.0153687	0.0380647	5.40002e-06	1.7391e-05	18	36	23	B2	Adipose. subcutaneous (STARNET)	EpiXcan	0.995364	starnet_sf	0.999981
990	ENSG00000206561	COLQ	-1.39159	-0.189218	0.164047	0.0142122	0.0587609	9.03524e-09	3.72627e-08	10	24	17	B2	Adipose. subcutaneous (STARNET)	EpiXcan	0.995364	starnet_sf	0.999981
991	ENSG00000182544	MFSD5	1.39138	0.121384	0.164111	0.0627014	0.037347	6.63791e-06	2.12198e-05	47	73	60	B2	Adipose. subcutaneous (STARNET)	EpiXcan	0.995364	starnet_sf	0.999981
992	ENSG00000240344	PPIL3	1.39052	0.050433	0.16437	0.2686	0.738662	1.10508e-197	8.72362e-195	24	46	29	B2	Adipose. subcutaneous (STARNET)	EpiXcan	0.995364	starnet_sf	0.999981
993	ENSG00000106178	CCL24	1.39033	0.0671086	0.164427	0.141027	0.481777	6.70077e-87	4.58798e-85	21	43	32	B2	Adipose. subcutaneous (STARNET)	EpiXcan	0.995364	starnet_sf	0.999981
994	ENSG00000186889	TMEM17	-1.38942	-0.10745	0.164705	0.0421435	0.0830242	6.84357e-12	3.55009e-11	11	21	11	B2	Adipose. subcutaneous (STARNET)	EpiXcan	0.995364	starnet_sf	0.999981
995	ENSG00000138303	ASCC1	1.38876	0.0738495	0.164905	0.101469	0.184876	1.71471e-26	2.05459e-25	11	36	11	B2	Adipose. subcutaneous (STARNET)	EpiXcan	0.995364	starnet_sf	0.999981
996	ENSG00000113319	RASGRF2	-1.38842	-0.0987449	0.165009	0.0943643	0.438852	2.77784e-76	1.45053e-74	31	59	39	B2	Adipose. subcutaneous (STARNET)	EpiXcan	0.995364	starnet_sf	0.999981
997	ENSG00000135709	KIAA0513	-1.38769	-0.151713	0.16523	0.0288645	0.0910029	5.04174e-13	2.83097e-12	4	8	8	B2	Adipose. subcutaneous (STARNET)	EpiXcan	0.995364	starnet_sf	0.999981
998	ENSG00000095739	BAMBI	-1.38755	-0.302086	0.165276	0.0105193	0.0445507	7.87789e-07	2.76323e-06	10	78	18	B2	Adipose. subcutaneous (STARNET)	EpiXcan	0.995364	starnet_sf	0.999981
999	ENSG00000169570	DTWD2	1.38745	0.188469	0.165304	0.0139997	0.0285948	8.01246e-05	0.000227812	17	38	20	B2	Adipose. subcutaneous (STARNET)	EpiXcan	0.995364	starnet_sf	0.999981
1000	ENSG00000122512	PMS2	1.38688	0.115971	0.165479	0.0536378	0.127352	5.67269e-18	4.33528e-17	18	31	23	B2	Adipose. subcutaneous (STARNET)	EpiXcan	0.995364	starnet_sf	0.999981
1001	ENSG00000151176	PLBD2	-1.38637	-0.101985	0.165633	0.071778	0.146921	1.17558e-20	1.05457e-19	3	22	3	B2	Adipose. subcutaneous (STARNET)	EpiXcan	0.995364	starnet_sf	0.999981
1002	ENSG00000110723	EXPH5	-1.3854	-0.297951	0.165931	0.0061351	0.0206007	0.000614187	0.00159212	3	31	3	B2	Adipose. subcutaneous (STARNET)	EpiXcan	0.995364	starnet_sf	0.999981
1003	ENSG00000104738	MCM4	1.38539	0.36449	0.165933	0.0102604	0.0741567	1.21475e-10	5.79317e-10	19	49	25	B2	Adipose. subcutaneous (STARNET)	EpiXcan	0.995364	starnet_sf	0.999981
1004	ENSG00000100883	SRP54	1.38469	0.217934	0.166146	0.0110877	0.0335912	1.91181e-05	5.82837e-05	9	13	10	B2	Adipose. subcutaneous (STARNET)	EpiXcan	0.995364	starnet_sf	0.999981
1005	ENSG00000125746	EML2	1.38451	0.148475	0.166203	0.0369289	0.0540421	4.67753e-08	1.81633e-07	41	70	54	B2	Adipose. subcutaneous (STARNET)	EpiXcan	0.995364	starnet_sf	0.999981
1006	ENSG00000165959	CLMN	1.3835	0.293823	0.166513	0.00863693	0.0554015	3.26083e-08	1.2833e-07	7	16	11	B2	Adipose. subcutaneous (STARNET)	EpiXcan	0.995364	starnet_sf	0.999981
1007	ENSG00000114812	VIPR1	1.38328	0.112214	0.16658	0.0507075	0.120465	7.71794e-17	5.48886e-16	23	34	27	B2	Adipose. subcutaneous (STARNET)	EpiXcan	0.995364	starnet_sf	0.999981
1008	ENSG00000160221	C21orf33	1.38242	0.681913	0.166842	0.00350696	0.0679146	6.15043e-10	2.77255e-09	6	28	21	B2	Adipose. subcutaneous (STARNET)	EpiXcan	0.995364	starnet_sf	0.999981
1009	ENSG00000138439	FAM117B	1.38219	0.136085	0.166914	0.0414233	0.056047	2.4255e-08	9.65025e-08	20	33	23	B2	Adipose. subcutaneous (STARNET)	EpiXcan	0.995364	starnet_sf	0.999981
1010	ENSG00000243335	KCTD7	-1.38074	-0.224306	0.167359	0.0157338	0.0344681	1.50934e-05	4.65639e-05	14	32	18	B2	Adipose. subcutaneous (STARNET)	EpiXcan	0.995364	starnet_sf	0.999981
1011	ENSG00000162639	HENMT1	-1.3795	-0.10513	0.16774	0.0290686	0.0295674	6.11905e-05	0.000176407	18	25	21	B2	Adipose. subcutaneous (STARNET)	EpiXcan	0.995364	starnet_sf	0.999981
1012	ENSG00000136908	DPM2	1.37841	0.261934	0.168077	0.00927203	0.021195	0.000721023	0.00185189	4	24	4	B2	Adipose. subcutaneous (STARNET)	EpiXcan	0.995364	starnet_sf	0.999981
1013	ENSG00000110315	RNF141	1.37675	0.12981	0.168588	0.0307919	0.09535	1.39956e-13	8.13428e-13	20	24	20	B2	Adipose. subcutaneous (STARNET)	EpiXcan	0.995364	starnet_sf	0.999981
1014	ENSG00000247796	AC008966.1	1.37578	0.057336	0.16889	0.17038	0.294648	1.92027e-44	4.46622e-43	13	18	17	B2	Adipose. subcutaneous (STARNET)	EpiXcan	0.995364	starnet_sf	0.999981
1015	ENSG00000159713	TPPP3	1.37487	0.221589	0.169172	0.00652562	0.0209917	0.000729623	0.0018729	7	15	8	B2	Adipose. subcutaneous (STARNET)	EpiXcan	0.995364	starnet_sf	0.999981
1016	ENSG00000173269	MMRN2	1.374	0.482924	0.169442	0.00301119	0.035751	9.70076e-06	3.05238e-05	5	14	7	B2	Adipose. subcutaneous (STARNET)	EpiXcan	0.995364	starnet_sf	0.999981
1017	ENSG00000249915	PDCD6	1.37298	0.311477	0.169759	0.00959149	0.014009	0.00562108	0.0130963	6	22	8	B2	Adipose. subcutaneous (STARNET)	EpiXcan	0.995364	starnet_sf	0.999981
1018	ENSG00000011454	RABGAP1	1.37227	0.444629	0.16998	0.00395988	0.0219641	0.000564135	0.00146833	2	7	2	B2	Adipose. subcutaneous (STARNET)	EpiXcan	0.995364	starnet_sf	0.999981
1019	ENSG00000198185	ZNF334	1.37107	0.0430741	0.170352	0.251087	0.372739	6.44472e-62	2.30022e-60	20	25	24	B2	Adipose. subcutaneous (STARNET)	EpiXcan	0.995364	starnet_sf	0.999981
1020	ENSG00000143942	CHAC2	1.37069	0.0954993	0.170472	0.0862338	0.112119	1.1332e-15	7.53967e-15	44	99	55	B2	Adipose. subcutaneous (STARNET)	EpiXcan	0.995364	starnet_sf	0.999981
1021	ENSG00000107957	SH3PXD2A	1.37049	0.332459	0.170535	0.00440616	0.0224759	0.000513191	0.00134145	7	10	9	B2	Adipose. subcutaneous (STARNET)	EpiXcan	0.995364	starnet_sf	0.999981
1022	ENSG00000164171	ITGA2	1.36911	0.0769218	0.170964	0.0877208	0.247959	2.59005e-36	4.5436e-35	25	44	34	B2	Adipose. subcutaneous (STARNET)	EpiXcan	0.995364	starnet_sf	0.999981
1023	ENSG00000129187	DCTD	-1.36856	-0.107261	0.171135	0.0474917	0.117336	1.41121e-16	9.8895e-16	47	66	55	B2	Adipose. subcutaneous (STARNET)	EpiXcan	0.995364	starnet_sf	0.999981
1024	ENSG00000196776	CD47	-1.36826	-0.187285	0.171232	0.0158556	0.0113885	0.0132635	0.0295428	25	43	29	B2	Adipose. subcutaneous (STARNET)	EpiXcan	0.995364	starnet_sf	0.999981
1025	ENSG00000127955	GNAI1	1.36801	0.115223	0.171308	0.0587823	0.08142	6.83442e-12	3.54671e-11	16	22	19	B2	Adipose. subcutaneous (STARNET)	EpiXcan	0.995364	starnet_sf	0.999981
1026	ENSG00000070882	OSBPL3	1.36747	0.145512	0.171477	0.0308336	0.0435054	9.28072e-07	3.23164e-06	28	43	31	B2	Adipose. subcutaneous (STARNET)	EpiXcan	0.995364	starnet_sf	0.999981
1027	ENSG00000158186	MRAS	1.36723	0.181313	0.171554	0.0175597	0.018156	0.00172406	0.00424764	13	23	18	B2	Adipose. subcutaneous (STARNET)	EpiXcan	0.995364	starnet_sf	0.999981
1028	ENSG00000196922	ZNF252P	1.36687	0.0718184	0.171665	0.115144	0.322404	7.89887e-51	2.19014e-49	32	39	36	B2	Adipose. subcutaneous (STARNET)	EpiXcan	0.995364	starnet_sf	0.999981
1029	ENSG00000107438	PDLIM1	1.36647	0.244448	0.171791	0.0117889	0.0584259	1.35265e-08	5.50078e-08	20	39	30	B2	Adipose. subcutaneous (STARNET)	EpiXcan	0.995364	starnet_sf	0.999981
1030	ENSG00000141655	TNFRSF11A	1.36646	0.173938	0.171796	0.0161947	0.0358021	1.0618e-05	3.33006e-05	23	31	23	B2	Adipose. subcutaneous (STARNET)	EpiXcan	0.995364	starnet_sf	0.999981
1031	ENSG00000161618	ALDH16A1	1.36625	0.110901	0.171859	0.0521214	0.110513	1.69407e-15	1.11443e-14	19	28	24	B2	Adipose. subcutaneous (STARNET)	EpiXcan	0.995364	starnet_sf	0.999981
1032	ENSG00000144118	RALB	1.36524	0.205514	0.172177	0.0185966	0.0846541	4.99278e-12	2.61936e-11	11	22	15	B2	Adipose. subcutaneous (STARNET)	EpiXcan	0.995364	starnet_sf	0.999981
1033	ENSG00000273486	AC096992.2	-1.36514	-0.111642	0.172208	0.0630645	0.137034	2.13875e-19	1.78495e-18	17	75	20	B2	Adipose. subcutaneous (STARNET)	EpiXcan	0.995364	starnet_sf	0.999981
1034	ENSG00000239697	TNFSF12	1.36477	0.0808595	0.172325	0.0663332	0.146994	1.34125e-20	1.19758e-19	5	11	6	B2	Adipose. subcutaneous (STARNET)	EpiXcan	0.995364	starnet_sf	0.999981
1035	ENSG00000215440	NPEPL1	-1.36475	-0.229002	0.172331	0.0142893	0.0708723	3.54152e-10	1.62486e-09	6	24	10	B2	Adipose. subcutaneous (STARNET)	EpiXcan	0.995364	starnet_sf	0.999981
1036	ENSG00000267364	AC022706.1	1.36333	0.16268	0.172778	0.0218584	0.0721982	1.58164e-10	7.47118e-10	51	106	69	B2	Adipose. subcutaneous (STARNET)	EpiXcan	0.995364	starnet_sf	0.999981
1037	ENSG00000163710	PCOLCE2	-1.36325	-0.0766888	0.172802	0.0733249	0.0801728	1.69091e-11	8.52761e-11	41	58	44	B2	Adipose. subcutaneous (STARNET)	EpiXcan	0.995364	starnet_sf	0.999981
1038	ENSG00000122694	GLIPR2	1.36293	0.0687361	0.172903	0.0922341	0.162028	6.21439e-23	6.35164e-22	39	68	42	B2	Adipose. subcutaneous (STARNET)	EpiXcan	0.995364	starnet_sf	0.999981
1039	ENSG00000148337	CIZ1	-1.36288	-0.132632	0.17292	0.0168957	0.0136157	0.00669993	0.0154463	29	54	38	B2	Adipose. subcutaneous (STARNET)	EpiXcan	0.995364	starnet_sf	0.999981
1040	ENSG00000197782	ZNF780A	-1.3625	-0.108554	0.173039	0.0493759	0.0987173	3.87462e-14	2.34645e-13	12	29	18	B2	Adipose. subcutaneous (STARNET)	EpiXcan	0.995364	starnet_sf	0.999981
1041	ENSG00000267023	LRRC37A16P	-1.36241	-0.121948	0.173067	0.0573871	0.105965	5.66704e-15	3.60264e-14	46	70	57	B2	Adipose. subcutaneous (STARNET)	EpiXcan	0.995364	starnet_sf	0.999981
1042	ENSG00000178904	DPY19L3	-1.36226	-0.184027	0.173115	0.0179049	0.0450545	5.81826e-07	2.064e-06	16	23	21	B2	Adipose. subcutaneous (STARNET)	EpiXcan	0.995364	starnet_sf	0.999981
1043	ENSG00000138111	MFSD13A	-1.36202	-0.103704	0.173191	0.0569939	0.111121	1.15158e-15	7.65819e-15	15	27	17	B2	Adipose. subcutaneous (STARNET)	EpiXcan	0.995364	starnet_sf	0.999981
1044	ENSG00000182858	ALG12	1.36195	0.210783	0.173213	0.0189614	0.0220636	0.000552083	0.00143835	27	84	42	B2	Adipose. subcutaneous (STARNET)	EpiXcan	0.995364	starnet_sf	0.999981
1045	ENSG00000107643	MAPK8	-1.36192	-0.334078	0.173222	0.0071367	0.011884	0.0115614	0.025931	12	22	16	B2	Adipose. subcutaneous (STARNET)	EpiXcan	0.995364	starnet_sf	0.999981
1046	ENSG00000060971	ACAA1	-1.36191	-0.428203	0.173226	0.00315755	0.0997306	3.71764e-14	2.25342e-13	2	27	5	B2	Adipose. subcutaneous (STARNET)	EpiXcan	0.995364	starnet_sf	0.999981
1047	ENSG00000083828	ZNF586	1.36103	0.0855145	0.173503	0.07096	0.150773	9.05864e-22	8.72073e-21	24	34	28	B2	Adipose. subcutaneous (STARNET)	EpiXcan	0.995364	starnet_sf	0.999981
1048	ENSG00000172901	LVRN	-1.36098	-0.0723607	0.173521	0.098929	0.351499	2.19609e-56	6.86981e-55	28	62	35	B2	Adipose. subcutaneous (STARNET)	EpiXcan	0.995364	starnet_sf	0.999981
1049	ENSG00000110841	PPFIBP1	1.3598	0.0723889	0.173893	0.113322	0.137134	2.68141e-19	2.21579e-18	50	94	61	B2	Adipose. subcutaneous (STARNET)	EpiXcan	0.995364	starnet_sf	0.999981
1050	ENSG00000063854	HAGH	1.35957	0.105011	0.173967	0.0595559	0.278696	8.35621e-42	1.76599e-40	15	35	22	B2	Adipose. subcutaneous (STARNET)	EpiXcan	0.995364	starnet_sf	0.999981
1051	ENSG00000100350	FOXRED2	-1.35911	-0.107833	0.174112	0.0565975	0.105464	6.02241e-15	3.8177e-14	22	40	28	B2	Adipose. subcutaneous (STARNET)	EpiXcan	0.995364	starnet_sf	0.999981
1052	ENSG00000164576	SAP30L	1.35869	0.112575	0.174244	0.0319905	0.185385	1.70143e-26	2.0405e-25	13	20	17	B2	Adipose. subcutaneous (STARNET)	EpiXcan	0.995364	starnet_sf	0.999981
1053	ENSG00000111445	RFC5	1.35793	0.103969	0.174487	0.055535	0.0570793	1.73407e-08	6.99466e-08	60	81	71	B2	Adipose. subcutaneous (STARNET)	EpiXcan	0.995364	starnet_sf	0.999981
1054	ENSG00000025156	HSF2	-1.35774	-0.118641	0.174547	0.0640136	0.0997666	4.16583e-14	2.51713e-13	27	46	34	B2	Adipose. subcutaneous (STARNET)	EpiXcan	0.995364	starnet_sf	0.999981
1055	ENSG00000142166	IFNAR1	-1.35722	-0.162626	0.174712	0.0174371	0.166781	1.58228e-23	1.65376e-22	13	30	17	B2	Adipose. subcutaneous (STARNET)	EpiXcan	0.995364	starnet_sf	0.999981
1056	ENSG00000144642	RBMS3	1.357	0.104745	0.174782	0.0406882	0.0103326	0.0188106	0.0410941	56	71	64	B2	Adipose. subcutaneous (STARNET)	EpiXcan	0.995364	starnet_sf	0.999981
1057	ENSG00000255154	HTD2	1.35656	0.103352	0.174921	0.0414724	0.056432	2.46322e-08	9.7887e-08	13	24	15	B2	Adipose. subcutaneous (STARNET)	EpiXcan	0.995364	starnet_sf	0.999981
1058	ENSG00000137996	RTCA	1.35655	0.082068	0.174925	0.069632	0.043918	7.89469e-07	2.7684e-06	43	49	46	B2	Adipose. subcutaneous (STARNET)	EpiXcan	0.995364	starnet_sf	0.999981
1059	ENSG00000123159	GIPC1	1.35618	0.11082	0.175041	0.0465486	0.0690481	4.67849e-10	2.12976e-09	34	71	38	B2	Adipose. subcutaneous (STARNET)	EpiXcan	0.995364	starnet_sf	0.999981
1060	ENSG00000131373	HACL1	-1.3558	-0.296938	0.175163	0.0110944	0.0291408	7.21337e-05	0.00020636	18	41	19	B2	Adipose. subcutaneous (STARNET)	EpiXcan	0.995364	starnet_sf	0.999981
1061	ENSG00000110881	ASIC1	-1.35557	-0.711708	0.175236	0.00202561	0.0237212	0.000319171	0.000852902	6	9	9	B2	Adipose. subcutaneous (STARNET)	EpiXcan	0.995364	starnet_sf	0.999981
1062	ENSG00000110218	PANX1	-1.35494	-0.0991604	0.175435	0.0513668	0.169175	1.98963e-24	2.17611e-23	13	35	17	B2	Adipose. subcutaneous (STARNET)	EpiXcan	0.995364	starnet_sf	0.999981
1063	ENSG00000111962	UST	-1.35491	-0.142164	0.175447	0.0316723	0.0659935	1.24103e-09	5.45697e-09	24	36	31	B2	Adipose. subcutaneous (STARNET)	EpiXcan	0.995364	starnet_sf	0.999981
1064	ENSG00000175582	RAB6A	-1.35429	-0.208241	0.175645	0.0133867	0.0735916	1.5882e-10	7.49954e-10	14	33	19	B2	Adipose. subcutaneous (STARNET)	EpiXcan	0.995364	starnet_sf	0.999981
1065	ENSG00000155313	USP25	1.35352	0.18273	0.17589	0.0259411	0.0225124	0.000466628	0.00122475	31	40	34	B2	Adipose. subcutaneous (STARNET)	EpiXcan	0.995364	starnet_sf	0.999981
1066	ENSG00000114354	TFG	1.35326	0.220517	0.175972	0.0111255	0.0107866	0.0161594	0.0355857	17	45	18	B2	Adipose. subcutaneous (STARNET)	EpiXcan	0.995364	starnet_sf	0.999981
1067	ENSG00000007129	CEACAM21	1.35318	0.0403146	0.175997	0.387274	0.51397	3.02607e-97	2.55408e-95	43	89	52	B2	Adipose. subcutaneous (STARNET)	EpiXcan	0.995364	starnet_sf	0.999981
1068	ENSG00000214530	STARD10	1.35263	0.053359	0.176174	0.14392	0.227449	4.40074e-33	6.8672e-32	18	54	24	B2	Adipose. subcutaneous (STARNET)	EpiXcan	0.995364	starnet_sf	0.999981
1069	ENSG00000163406	SLC15A2	1.35258	0.16721	0.176191	0.02114	0.0601256	8.48123e-09	3.51508e-08	8	19	10	B2	Adipose. subcutaneous (STARNET)	EpiXcan	0.995364	starnet_sf	0.999981
1070	ENSG00000101004	NINL	1.35238	0.239301	0.176253	0.0119411	0.0128096	0.0085088	0.0194032	19	37	21	B2	Adipose. subcutaneous (STARNET)	EpiXcan	0.995364	starnet_sf	0.999981
1071	ENSG00000267009	AC007780.1	-1.35236	-0.281732	0.17626	0.00731499	0.028838	7.19399e-05	0.000205849	15	31	19	B2	Adipose. subcutaneous (STARNET)	EpiXcan	0.995364	starnet_sf	0.999981
1072	ENSG00000235831	BHLHE40-AS1	-1.35193	-0.11561	0.176399	0.0599991	0.0533551	3.88917e-08	1.51988e-07	29	56	35	B2	Adipose. subcutaneous (STARNET)	EpiXcan	0.995364	starnet_sf	0.999981
1073	ENSG00000099365	STX1B	-1.35186	-0.138895	0.176419	0.0295301	0.02582	0.000190507	0.000520058	12	19	14	B2	Adipose. subcutaneous (STARNET)	EpiXcan	0.995364	starnet_sf	0.999981
1074	ENSG00000162927	PUS10	-1.35183	-0.114049	0.176428	0.0602431	0.0778985	1.09977e-11	5.60749e-11	36	42	37	B2	Adipose. subcutaneous (STARNET)	EpiXcan	0.995364	starnet_sf	0.999981
1075	ENSG00000057294	PKP2	1.35171	0.136365	0.176469	0.0280743	0.0607662	5.7013e-09	2.38651e-08	21	28	24	B2	Adipose. subcutaneous (STARNET)	EpiXcan	0.995364	starnet_sf	0.999981
1076	ENSG00000173715	C11orf80	-1.35171	-0.159115	0.17647	0.0244877	0.0372839	6.12518e-06	1.96181e-05	19	48	21	B2	Adipose. subcutaneous (STARNET)	EpiXcan	0.995364	starnet_sf	0.999981
1077	ENSG00000168016	TRANK1	-1.35058	-0.280721	0.17683	0.00586828	0.0268805	0.000127473	0.000354328	14	23	17	B2	Adipose. subcutaneous (STARNET)	EpiXcan	0.995364	starnet_sf	0.999981
1078	ENSG00000166529	ZSCAN21	-1.35057	-0.153485	0.176832	0.0181101	0.0223474	0.000482223	0.00126395	13	27	13	B2	Adipose. subcutaneous (STARNET)	EpiXcan	0.995364	starnet_sf	0.999981
1079	ENSG00000136868	SLC31A1	-1.35017	-0.132424	0.176961	0.0393669	0.0696512	4.46636e-10	2.03527e-09	16	25	18	B2	Adipose. subcutaneous (STARNET)	EpiXcan	0.995364	starnet_sf	0.999981
1080	ENSG00000152380	FAM151B	1.35005	0.559917	0.176998	0.00152705	0.0185192	0.00130598	0.00325888	8	15	12	B2	Adipose. subcutaneous (STARNET)	EpiXcan	0.995364	starnet_sf	0.999981
1081	ENSG00000105982	RNF32	-1.34938	-0.117016	0.177215	0.0735455	0.0457274	5.48511e-07	1.95235e-06	68	127	83	B2	Adipose. subcutaneous (STARNET)	EpiXcan	0.995364	starnet_sf	0.999981
1082	ENSG00000118418	HMGN3	1.34828	0.247002	0.177567	0.00946942	0.0138437	0.00628268	0.0145318	9	12	10	B2	Adipose. subcutaneous (STARNET)	EpiXcan	0.995364	starnet_sf	0.999981
1083	ENSG00000113356	POLR3G	-1.3479	-0.185046	0.17769	0.0134968	0.0736384	1.27902e-10	6.08668e-10	5	18	9	B2	Adipose. subcutaneous (STARNET)	EpiXcan	0.995364	starnet_sf	0.999981
1084	ENSG00000028203	VEZT	1.34746	0.138161	0.177831	0.0252786	0.023538	0.00034318	0.000914694	39	53	49	B2	Adipose. subcutaneous (STARNET)	EpiXcan	0.995364	starnet_sf	0.999981
1085	ENSG00000106123	EPHB6	1.34546	0.0898077	0.178475	0.086011	0.165667	1.06108e-23	1.123e-22	9	34	10	B2	Adipose. subcutaneous (STARNET)	EpiXcan	0.995364	starnet_sf	0.999981
1086	ENSG00000164111	ANXA5	1.34544	0.127982	0.178485	0.0289043	0.089125	9.78577e-13	5.41101e-12	10	12	11	B2	Adipose. subcutaneous (STARNET)	EpiXcan	0.995364	starnet_sf	0.999981
1087	ENSG00000173041	ZNF680	1.34533	0.399827	0.17852	0.00501849	0.0184856	0.00135184	0.00336395	12	14	14	B2	Adipose. subcutaneous (STARNET)	EpiXcan	0.995364	starnet_sf	0.999981
1088	ENSG00000178295	GEN1	-1.34394	-0.0927164	0.178967	0.0601358	0.148971	5.41694e-21	4.94863e-20	25	44	33	B2	Adipose. subcutaneous (STARNET)	EpiXcan	0.995364	starnet_sf	0.999981
1089	ENSG00000155097	ATP6V1C1	-1.3433	-0.207505	0.179176	0.0121185	0.0414646	1.82033e-06	6.16733e-06	5	9	6	B2	Adipose. subcutaneous (STARNET)	EpiXcan	0.995364	starnet_sf	0.999981
1090	ENSG00000138031	ADCY3	-1.34315	-0.457553	0.179224	0.00336387	0.0199496	0.00101741	0.00257083	10	23	14	B2	Adipose. subcutaneous (STARNET)	EpiXcan	0.995364	starnet_sf	0.999981
1091	ENSG00000272645	GTF2IP20	-1.34313	-0.0991577	0.179229	0.067845	0.199454	1.56557e-28	2.05577e-27	25	49	38	B2	Adipose. subcutaneous (STARNET)	EpiXcan	0.995364	starnet_sf	0.999981
1092	ENSG00000056558	TRAF1	1.34249	0.0641411	0.179437	0.101394	0.161817	7.65894e-23	7.78069e-22	21	34	25	B2	Adipose. subcutaneous (STARNET)	EpiXcan	0.995364	starnet_sf	0.999981
1093	ENSG00000197121	PGAP1	-1.34208	-0.220594	0.179571	0.0152083	0.0338425	1.38567e-05	4.29363e-05	5	38	5	B2	Adipose. subcutaneous (STARNET)	EpiXcan	0.995364	starnet_sf	0.999981
1094	ENSG00000130856	ZNF236	-1.34199	-0.218973	0.179598	0.0194453	0.0347447	1.44003e-05	4.45076e-05	16	25	20	B2	Adipose. subcutaneous (STARNET)	EpiXcan	0.995364	starnet_sf	0.999981
1095	ENSG00000103534	TMC5	1.3409	0.0969931	0.179953	0.0707716	0.228643	2.76404e-33	4.35881e-32	28	46	36	B2	Adipose. subcutaneous (STARNET)	EpiXcan	0.995364	starnet_sf	0.999981
1096	ENSG00000104332	SFRP1	-1.34022	-0.116954	0.180173	0.0434763	0.075817	7.90264e-11	3.82175e-10	22	38	26	B2	Adipose. subcutaneous (STARNET)	EpiXcan	0.995364	starnet_sf	0.999981
1097	ENSG00000233016	SNHG7	-1.34004	-0.055297	0.180231	0.149547	0.392107	2.53205e-65	9.87793e-64	15	97	19	B2	Adipose. subcutaneous (STARNET)	EpiXcan	0.995364	starnet_sf	0.999981
1098	ENSG00000204104	TRAF3IP1	1.33889	0.203799	0.180607	0.0101863	0.0207867	0.000755565	0.00193468	21	42	25	B2	Adipose. subcutaneous (STARNET)	EpiXcan	0.995364	starnet_sf	0.999981
1099	ENSG00000115841	RMDN2	-1.33807	-0.216454	0.180874	0.0129269	0.0375698	5.42958e-06	1.7482e-05	14	41	16	B2	Adipose. subcutaneous (STARNET)	EpiXcan	0.995364	starnet_sf	0.999981
1100	ENSG00000075142	SRI	-1.33783	-0.186705	0.180952	0.0208161	0.0337133	1.72718e-05	5.29799e-05	10	15	14	B2	Adipose. subcutaneous (STARNET)	EpiXcan	0.995364	starnet_sf	0.999981
1101	ENSG00000183748	MRC1L1	1.33649	0.0636935	0.181389	0.221281	0.37078	7.91122e-60	2.68102e-58	70	104	90	B2	Adipose. subcutaneous (STARNET)	EpiXcan	0.995364	starnet_sf	0.999981
1102	ENSG00000135677	GNS	1.33606	0.178972	0.18153	0.0157111	0.11401	4.88257e-16	3.31432e-15	14	31	22	B2	Adipose. subcutaneous (STARNET)	EpiXcan	0.995364	starnet_sf	0.999981
1103	ENSG00000183287	CCBE1	1.33539	0.208692	0.18175	0.0117168	0.0654223	1.52435e-09	6.66996e-09	16	26	22	B2	Adipose. subcutaneous (STARNET)	EpiXcan	0.995364	starnet_sf	0.999981
1104	ENSG00000131097	HIGD1B	-1.33414	-0.137106	0.182158	0.0275708	0.0418903	1.57977e-06	5.37538e-06	25	29	27	B2	Adipose. subcutaneous (STARNET)	EpiXcan	0.995364	starnet_sf	0.999981
1105	ENSG00000166501	PRKCB	1.33383	0.107954	0.182261	0.0527919	0.14781	8.43658e-21	7.62417e-20	24	45	32	B2	Adipose. subcutaneous (STARNET)	EpiXcan	0.995364	starnet_sf	0.999981
1106	ENSG00000122591	FAM126A	-1.33378	-0.139919	0.182276	0.0427413	0.0327451	2.53816e-05	7.6304e-05	56	79	66	B2	Adipose. subcutaneous (STARNET)	EpiXcan	0.995364	starnet_sf	0.999981
1107	ENSG00000126803	HSPA2	-1.33357	-0.112787	0.182346	0.0417321	0.0467619	4.25078e-07	1.52773e-06	23	42	27	B2	Adipose. subcutaneous (STARNET)	EpiXcan	0.995364	starnet_sf	0.999981
1108	ENSG00000113971	NPHP3	-1.33343	-0.0451707	0.18239	0.289455	0.485293	8.37568e-89	6.01078e-87	20	23	22	B2	Adipose. subcutaneous (STARNET)	EpiXcan	0.995364	starnet_sf	0.999981
1109	ENSG00000018510	AGPS	1.33279	0.126314	0.1826	0.0404944	0.0807614	1.72457e-11	8.68431e-11	23	36	27	B2	Adipose. subcutaneous (STARNET)	EpiXcan	0.995364	starnet_sf	0.999981
1110	ENSG00000172831	CES2	1.33195	0.124766	0.182878	0.0255197	0.0500979	1.12083e-07	4.22327e-07	13	36	18	B2	Adipose. subcutaneous (STARNET)	EpiXcan	0.995364	starnet_sf	0.999981
1111	ENSG00000162063	CCNF	1.33141	0.278278	0.183054	0.00982152	0.0212355	0.000672816	0.00173405	14	30	20	B2	Adipose. subcutaneous (STARNET)	EpiXcan	0.995364	starnet_sf	0.999981
1112	ENSG00000181135	ZNF707	-1.33053	-0.191134	0.183342	0.014947	0.0259169	0.000159459	0.000438621	9	20	10	B2	Adipose. subcutaneous (STARNET)	EpiXcan	0.995364	starnet_sf	0.999981
1113	ENSG00000124019	FAM124B	-1.33005	-0.348736	0.183502	0.00567643	0.0289527	7.54462e-05	0.000215377	5	11	5	B2	Adipose. subcutaneous (STARNET)	EpiXcan	0.995364	starnet_sf	0.999981
1114	ENSG00000130638	ATXN10	1.32995	0.138895	0.183535	0.0285032	0.0477711	3.15209e-07	1.1442e-06	13	67	16	B2	Adipose. subcutaneous (STARNET)	EpiXcan	0.995364	starnet_sf	0.999981
1115	ENSG00000030110	BAK1	-1.32961	-0.0544244	0.183647	0.150205	0.222745	3.26772e-32	4.94394e-31	21	56	27	B2	Adipose. subcutaneous (STARNET)	EpiXcan	0.995364	starnet_sf	0.999981
1116	ENSG00000144331	ZNF385B	1.32892	0.224252	0.183875	0.0159647	0.0334822	1.83882e-05	5.61862e-05	27	65	31	B2	Adipose. subcutaneous (STARNET)	EpiXcan	0.995364	starnet_sf	0.999981
1117	ENSG00000169696	ASPSCR1	-1.32867	-0.235204	0.183958	0.00857561	0.0142785	0.00554377	0.0129274	22	41	28	B2	Adipose. subcutaneous (STARNET)	EpiXcan	0.995364	starnet_sf	0.999981
1118	ENSG00000114650	SCAP	-1.32857	-0.134969	0.18399	0.0521894	0.0460743	4.13499e-07	1.48771e-06	29	41	33	B2	Adipose. subcutaneous (STARNET)	EpiXcan	0.995364	starnet_sf	0.999981
1119	ENSG00000100439	ABHD4	-1.32699	-0.207127	0.184512	0.0129788	0.0804653	1.96972e-11	9.87802e-11	14	47	25	B2	Adipose. subcutaneous (STARNET)	EpiXcan	0.995364	starnet_sf	0.999981
1120	ENSG00000041982	TNC	-1.32686	-0.185812	0.184555	0.014594	0.0131934	0.00796	0.0181951	13	21	15	B2	Adipose. subcutaneous (STARNET)	EpiXcan	0.995364	starnet_sf	0.999981
1121	ENSG00000196284	SUPT3H	-1.3265	-0.126577	0.184673	0.0390362	0.0922121	2.9444e-13	1.67645e-12	14	28	15	B2	Adipose. subcutaneous (STARNET)	EpiXcan	0.995364	starnet_sf	0.999981
1122	ENSG00000142188	TMEM50B	1.32589	0.11	0.184875	0.0556723	0.0962221	9.55973e-14	5.64167e-13	19	28	23	B2	Adipose. subcutaneous (STARNET)	EpiXcan	0.995364	starnet_sf	0.999981
1123	ENSG00000014164	ZC3H3	1.32581	0.0755491	0.184902	0.0941431	0.191124	1.99051e-27	2.49885e-26	11	33	14	B2	Adipose. subcutaneous (STARNET)	EpiXcan	0.995364	starnet_sf	0.999981
1124	ENSG00000168995	SIGLEC7	-1.32529	-0.605622	0.185075	0.00175916	0.0182298	0.00177355	0.00436348	4	7	7	B2	Adipose. subcutaneous (STARNET)	EpiXcan	0.995364	starnet_sf	0.999981
1125	ENSG00000162976	PQLC3	1.3251	0.304558	0.185138	0.0122886	0.0292217	6.47725e-05	0.000186174	7	13	11	B2	Adipose. subcutaneous (STARNET)	EpiXcan	0.995364	starnet_sf	0.999981
1126	ENSG00000197448	GSTK1	1.32494	0.238741	0.185192	0.00849094	0.0278773	6.79362e-05	0.000194642	4	22	5	B2	Adipose. subcutaneous (STARNET)	EpiXcan	0.995364	starnet_sf	0.999981
1127	ENSG00000105556	MIER2	-1.3234	-0.145101	0.185704	0.0450974	0.115177	3.0723e-16	2.10251e-15	41	65	55	B2	Adipose. subcutaneous (STARNET)	EpiXcan	0.995364	starnet_sf	0.999981
1128	ENSG00000104964	AES	-1.32222	-0.130771	0.186095	0.0507273	0.0648647	1.56854e-09	6.84994e-09	29	45	34	B2	Adipose. subcutaneous (STARNET)	EpiXcan	0.995364	starnet_sf	0.999981
1129	ENSG00000067365	METTL22	1.32197	0.0801837	0.186177	0.0434522	0.134136	9.11446e-19	7.29374e-18	26	39	32	B2	Adipose. subcutaneous (STARNET)	EpiXcan	0.995364	starnet_sf	0.999981
1130	ENSG00000174125	TLR1	-1.32155	-0.177681	0.18632	0.00994089	0.0322861	2.39705e-05	7.22398e-05	7	7	7	B2	Adipose. subcutaneous (STARNET)	EpiXcan	0.995364	starnet_sf	0.999981
1131	ENSG00000174130	TLR6	-1.32097	-0.245361	0.186512	0.00956886	0.0504022	1.46019e-07	5.44933e-07	17	29	19	B2	Adipose. subcutaneous (STARNET)	EpiXcan	0.995364	starnet_sf	0.999981
1132	ENSG00000196743	GM2A	-1.32026	-0.254545	0.186747	0.00814032	0.0385645	4.38272e-06	1.42205e-05	2	24	2	B2	Adipose. subcutaneous (STARNET)	EpiXcan	0.995364	starnet_sf	0.999981
1133	ENSG00000235878	AP001468.1	-1.32017	-0.0795599	0.186779	0.0695049	0.130601	1.75799e-18	1.37644e-17	23	35	31	B2	Adipose. subcutaneous (STARNET)	EpiXcan	0.995364	starnet_sf	0.999981
1134	ENSG00000100038	TOP3B	-1.31935	-0.0997238	0.187053	0.0919277	0.116378	2.60991e-16	1.79616e-15	24	61	32	B2	Adipose. subcutaneous (STARNET)	EpiXcan	0.995364	starnet_sf	0.999981
1135	ENSG00000155111	CDK19	-1.31906	-0.550721	0.187148	0.00211738	0.0260782	0.000150826	0.00041588	5	15	8	B2	Adipose. subcutaneous (STARNET)	EpiXcan	0.995364	starnet_sf	0.999981
1136	ENSG00000091542	ALKBH5	-1.31796	-0.070366	0.187516	0.10359	0.156288	1.3968e-22	1.39472e-21	22	38	30	B2	Adipose. subcutaneous (STARNET)	EpiXcan	0.995364	starnet_sf	0.999981
1137	ENSG00000092871	RFFL	-1.31771	-0.268721	0.187602	0.0101547	0.0201932	0.000931723	0.00236187	15	23	19	B2	Adipose. subcutaneous (STARNET)	EpiXcan	0.995364	starnet_sf	0.999981
1138	ENSG00000135549	PKIB	-1.31712	-0.248115	0.187797	0.0119448	0.0518396	9.29475e-08	3.5246e-07	3	15	5	B2	Adipose. subcutaneous (STARNET)	EpiXcan	0.995364	starnet_sf	0.999981
1139	ENSG00000189143	CLDN4	1.3155	0.0581157	0.188341	0.183088	0.417584	8.31843e-71	3.82306e-69	20	32	23	B2	Adipose. subcutaneous (STARNET)	EpiXcan	0.995364	starnet_sf	0.999981
1140	ENSG00000174177	CTU2	1.31538	0.163601	0.188383	0.0227145	0.0122712	0.0105126	0.0236987	36	97	46	B2	Adipose. subcutaneous (STARNET)	EpiXcan	0.995364	starnet_sf	0.999981
1141	ENSG00000120519	SLC10A7	-1.31501	-0.171777	0.188506	0.0222329	0.0625728	2.78636e-09	1.19428e-08	7	14	8	B2	Adipose. subcutaneous (STARNET)	EpiXcan	0.995364	starnet_sf	0.999981
1142	ENSG00000182150	ERCC6L2	-1.31429	-0.0876597	0.18875	0.0629108	0.136438	3.2327e-19	2.65177e-18	36	60	40	B2	Adipose. subcutaneous (STARNET)	EpiXcan	0.995364	starnet_sf	0.999981
1143	ENSG00000008517	IL32	1.31404	0.18993	0.188833	0.0140761	0.135048	9.66973e-20	8.2602e-19	5	12	7	B2	Adipose. subcutaneous (STARNET)	EpiXcan	0.995364	starnet_sf	0.999981
1144	ENSG00000174574	AKIRIN1	1.3126	0.329431	0.189317	0.00802686	0.0974197	4.81096e-14	2.89391e-13	10	21	12	B2	Adipose. subcutaneous (STARNET)	EpiXcan	0.995364	starnet_sf	0.999981
1145	ENSG00000142684	ZNF593	1.31242	0.0649756	0.189379	0.116203	0.166826	1.10857e-23	1.17234e-22	14	30	19	B2	Adipose. subcutaneous (STARNET)	EpiXcan	0.995364	starnet_sf	0.999981
1146	ENSG00000198911	SREBF2	1.31173	0.331064	0.189613	0.00494838	0.0366938	5.25586e-06	1.6943e-05	3	20	4	B2	Adipose. subcutaneous (STARNET)	EpiXcan	0.995364	starnet_sf	0.999981
1147	ENSG00000183793	NPIPA5	-1.31161	-0.0778121	0.189651	0.0996528	0.299422	1.93121e-45	4.62802e-44	50	83	65	B2	Adipose. subcutaneous (STARNET)	EpiXcan	0.995364	starnet_sf	0.999981
1148	ENSG00000149451	ADAM33	1.31147	0.0920292	0.189701	0.0700439	0.14975	3.96105e-21	3.66097e-20	14	20	17	B2	Adipose. subcutaneous (STARNET)	EpiXcan	0.995364	starnet_sf	0.999981
1149	ENSG00000112964	GHR	-1.3104	-0.145775	0.190061	0.0268066	0.0486849	2.07001e-07	7.61292e-07	21	72	22	B2	Adipose. subcutaneous (STARNET)	EpiXcan	0.995364	starnet_sf	0.999981
1150	ENSG00000070371	CLTCL1	-1.31031	-0.0805638	0.19009	0.0967151	0.15879	1.60431e-22	1.59244e-21	30	71	38	B2	Adipose. subcutaneous (STARNET)	EpiXcan	0.995364	starnet_sf	0.999981
1151	ENSG00000198728	LDB1	1.30936	0.208447	0.190411	0.0128959	0.0194622	0.00115973	0.00291398	9	17	9	B2	Adipose. subcutaneous (STARNET)	EpiXcan	0.995364	starnet_sf	0.999981
1152	ENSG00000110079	MS4A4A	1.30844	0.105533	0.190725	0.0518169	0.14108	3.28081e-20	2.87956e-19	36	52	45	B2	Adipose. subcutaneous (STARNET)	EpiXcan	0.995364	starnet_sf	0.999981
1153	ENSG00000175283	DOLK	1.30841	0.452121	0.190735	0.0044637	0.0195557	0.00119172	0.00299155	2	5	2	B2	Adipose. subcutaneous (STARNET)	EpiXcan	0.995364	starnet_sf	0.999981
1154	ENSG00000169062	UPF3A	-1.30764	-0.0680752	0.190997	0.13743	0.242539	1.7543e-35	2.99145e-34	26	70	34	B2	Adipose. subcutaneous (STARNET)	EpiXcan	0.995364	starnet_sf	0.999981
1155	ENSG00000108474	PIGL	-1.30748	-0.162296	0.191051	0.0266572	0.040737	2.10415e-06	7.07816e-06	10	16	11	B2	Adipose. subcutaneous (STARNET)	EpiXcan	0.995364	starnet_sf	0.999981
1156	ENSG00000125166	GOT2	1.30717	0.101403	0.191153	0.062705	0.114414	4.22332e-16	2.87263e-15	43	67	54	B2	Adipose. subcutaneous (STARNET)	EpiXcan	0.995364	starnet_sf	0.999981
1157	ENSG00000100181	TPTEP1	1.30558	0.196251	0.191695	0.0208333	0.118534	1.38963e-16	9.74848e-16	50	124	84	B2	Adipose. subcutaneous (STARNET)	EpiXcan	0.995364	starnet_sf	0.999981
1158	ENSG00000143416	SELENBP1	1.30557	0.554636	0.1917	0.00202583	0.0194717	0.00106726	0.00269071	1	13	2	B2	Adipose. subcutaneous (STARNET)	EpiXcan	0.995364	starnet_sf	0.999981
1159	ENSG00000172243	CLEC7A	-1.30529	-0.441236	0.191793	0.0048899	0.0123747	0.00986038	0.022311	2	3	3	B2	Adipose. subcutaneous (STARNET)	EpiXcan	0.995364	starnet_sf	0.999981
1160	ENSG00000261312	AC002550.1	1.30496	0.054072	0.191906	0.169625	0.332964	4.17533e-52	1.19473e-50	25	33	31	B2	Adipose. subcutaneous (STARNET)	EpiXcan	0.995364	starnet_sf	0.999981
1161	ENSG00000177963	RIC8A	-1.30288	-0.139492	0.192617	0.0233507	0.0723244	1.53964e-10	7.28306e-10	13	34	17	B2	Adipose. subcutaneous (STARNET)	EpiXcan	0.995364	starnet_sf	0.999981
1162	ENSG00000012171	SEMA3B	1.30276	0.186403	0.192657	0.0129568	0.0319353	3.24657e-05	9.67125e-05	11	21	13	B2	Adipose. subcutaneous (STARNET)	EpiXcan	0.995364	starnet_sf	0.999981
1163	ENSG00000203875	SNHG5	1.30141	0.026829	0.193119	0.642914	0.78053	1.40961e-228	3.15282e-225	38	55	39	B2	Adipose. subcutaneous (STARNET)	EpiXcan	0.995364	starnet_sf	0.999981
1164	ENSG00000248835	AL357673.1	1.30125	0.0678391	0.193172	0.323884	0.443076	1.15644e-76	6.13417e-75	34	164	38	B2	Adipose. subcutaneous (STARNET)	EpiXcan	0.995364	starnet_sf	0.999981
1165	ENSG00000137207	YIPF3	1.30119	0.21451	0.193193	0.0155271	0.0137838	0.0063391	0.0146572	20	24	21	B2	Adipose. subcutaneous (STARNET)	EpiXcan	0.995364	starnet_sf	0.999981
1166	ENSG00000152154	TMEM178A	-1.30114	-0.238153	0.19321	0.010406	0.0302683	5.22006e-05	0.000151696	21	31	26	B2	Adipose. subcutaneous (STARNET)	EpiXcan	0.995364	starnet_sf	0.999981
1167	ENSG00000100106	TRIOBP	1.30059	0.0645437	0.193399	0.114521	0.220007	1.16101e-31	1.72163e-30	39	67	48	B2	Adipose. subcutaneous (STARNET)	EpiXcan	0.995364	starnet_sf	0.999981
1168	ENSG00000081277	PKP1	-1.29872	-0.247133	0.194042	0.00772887	0.0211276	0.000664372	0.00171294	4	21	5	B2	Adipose. subcutaneous (STARNET)	EpiXcan	0.995364	starnet_sf	0.999981
1169	ENSG00000204301	NOTCH4	1.29858	0.22823	0.194088	0.00959034	0.2144	8.25966e-32	1.22888e-30	10	77	12	B2	Adipose. subcutaneous (STARNET)	EpiXcan	0.995364	starnet_sf	0.999981
1170	ENSG00000110717	NDUFS8	-1.29839	-0.141633	0.194153	0.0231634	0.0646653	1.57343e-09	6.86906e-09	11	14	14	B2	Adipose. subcutaneous (STARNET)	EpiXcan	0.995364	starnet_sf	0.999981
1171	ENSG00000184500	PROS1	-1.29829	-0.131352	0.194188	0.0209136	0.0235857	0.000346972	0.000924249	24	54	29	B2	Adipose. subcutaneous (STARNET)	EpiXcan	0.995364	starnet_sf	0.999981
1172	ENSG00000162627	SNX7	1.29806	0.19331	0.194266	0.0230047	0.0583392	1.25084e-08	5.09911e-08	9	19	13	B2	Adipose. subcutaneous (STARNET)	EpiXcan	0.995364	starnet_sf	0.999981
1173	ENSG00000174405	LIG4	1.29803	0.212567	0.194276	0.0105828	0.0306352	4.1071e-05	0.000120977	3	11	5	B2	Adipose. subcutaneous (STARNET)	EpiXcan	0.995364	starnet_sf	0.999981
1174	ENSG00000154134	ROBO3	1.29793	0.0814189	0.194312	0.0941256	0.104011	1.17613e-14	7.29373e-14	49	107	54	B2	Adipose. subcutaneous (STARNET)	EpiXcan	0.995364	starnet_sf	0.999981
1175	ENSG00000148225	WDR31	-1.29789	-0.143594	0.194325	0.023698	0.0495362	1.59925e-07	5.94678e-07	17	22	19	B2	Adipose. subcutaneous (STARNET)	EpiXcan	0.995364	starnet_sf	0.999981
1176	ENSG00000165269	AQP7	1.29759	0.135994	0.194427	0.0342515	0.12136	3.82827e-17	2.77106e-16	18	123	28	B2	Adipose. subcutaneous (STARNET)	EpiXcan	0.995364	starnet_sf	0.999981
1177	ENSG00000163521	GLB1L	-1.29735	-0.0553057	0.194511	0.173212	0.135443	2.93732e-19	2.41981e-18	55	80	67	B2	Adipose. subcutaneous (STARNET)	EpiXcan	0.995364	starnet_sf	0.999981
1178	ENSG00000223745	CCDC18-AS1	-1.29689	-0.128885	0.19467	0.0388462	0.157284	3.99772e-22	3.89894e-21	13	24	17	B2	Adipose. subcutaneous (STARNET)	EpiXcan	0.995364	starnet_sf	0.999981
1179	ENSG00000203943	SAMD13	-1.29649	-0.160625	0.194805	0.0248109	0.0511133	7.49688e-08	2.86225e-07	5	20	6	B2	Adipose. subcutaneous (STARNET)	EpiXcan	0.995364	starnet_sf	0.999981
1180	ENSG00000001561	ENPP4	-1.29639	-0.0769951	0.19484	0.0879899	0.159708	2.12091e-22	2.09284e-21	41	54	48	B2	Adipose. subcutaneous (STARNET)	EpiXcan	0.995364	starnet_sf	0.999981
1181	ENSG00000186806	VSIG10L	1.29508	0.150381	0.195292	0.0256723	0.0749665	6.65663e-11	3.23081e-10	12	16	13	B2	Adipose. subcutaneous (STARNET)	EpiXcan	0.995364	starnet_sf	0.999981
1182	ENSG00000159873	CCDC117	-1.2944	-0.33021	0.195527	0.0143547	0.0592007	8.62082e-09	3.56962e-08	10	21	14	B2	Adipose. subcutaneous (STARNET)	EpiXcan	0.995364	starnet_sf	0.999981
1183	ENSG00000088882	CPXM1	-1.29406	-0.156928	0.195644	0.0327026	0.0789709	2.60973e-11	1.30195e-10	6	71	7	B2	Adipose. subcutaneous (STARNET)	EpiXcan	0.995364	starnet_sf	0.999981
1184	ENSG00000157224	CLDN12	1.29381	0.166029	0.195731	0.00601813	0.011096	0.0146108	0.0323613	4	6	5	B2	Adipose. subcutaneous (STARNET)	EpiXcan	0.995364	starnet_sf	0.999981
1185	ENSG00000158528	PPP1R9A	-1.29364	-0.133464	0.195791	0.02055	0.095052	2.00697e-13	1.15298e-12	9	10	10	B2	Adipose. subcutaneous (STARNET)	EpiXcan	0.995364	starnet_sf	0.999981
1186	ENSG00000010165	METTL13	1.29356	0.154388	0.195817	0.0212402	0.0827162	5.90731e-12	3.08108e-11	17	22	20	B2	Adipose. subcutaneous (STARNET)	EpiXcan	0.995364	starnet_sf	0.999981
1187	ENSG00000205930	C21orf62-AS1	1.29316	0.189511	0.195956	0.0139905	0.0399635	2.80934e-06	9.31819e-06	8	15	10	B2	Adipose. subcutaneous (STARNET)	EpiXcan	0.995364	starnet_sf	0.999981
1188	ENSG00000169432	SCN9A	-1.29274	-0.273382	0.196101	0.0179632	0.0283638	9.21021e-05	0.000260103	26	31	29	B2	Adipose. subcutaneous (STARNET)	EpiXcan	0.995364	starnet_sf	0.999981
1189	ENSG00000174928	C3orf33	-1.2924	-0.138981	0.196218	0.0244856	0.0643621	2.41536e-09	1.03958e-08	24	37	29	B2	Adipose. subcutaneous (STARNET)	EpiXcan	0.995364	starnet_sf	0.999981
1190	ENSG00000100109	TFIP11	1.29131	0.220575	0.196595	0.00849113	0.0665723	7.91919e-10	3.53898e-09	12	17	13	B2	Adipose. subcutaneous (STARNET)	EpiXcan	0.995364	starnet_sf	0.999981
1191	ENSG00000117481	NSUN4	-1.29125	-0.0490874	0.196618	0.15811	0.295312	7.81771e-46	1.90406e-44	22	38	27	B2	Adipose. subcutaneous (STARNET)	EpiXcan	0.995364	starnet_sf	0.999981
1192	ENSG00000168004	HRASLS5	-1.28937	-0.163776	0.197269	0.025982	0.0396491	3.20468e-06	1.05668e-05	16	38	20	B2	Adipose. subcutaneous (STARNET)	EpiXcan	0.995364	starnet_sf	0.999981
1193	ENSG00000163050	COQ8A	-1.28923	-0.0849551	0.197318	0.0691128	0.121901	3.27181e-17	2.37982e-16	31	65	42	B2	Adipose. subcutaneous (STARNET)	EpiXcan	0.995364	starnet_sf	0.999981
1194	ENSG00000204839	MROH6	-1.28911	-0.0657827	0.19736	0.11175	0.145721	7.9355e-21	7.18586e-20	42	65	50	B2	Adipose. subcutaneous (STARNET)	EpiXcan	0.995364	starnet_sf	0.999981
1195	ENSG00000169919	GUSB	-1.28901	-0.205895	0.197396	0.0148355	0.0250948	0.000237798	0.000642489	9	22	9	B2	Adipose. subcutaneous (STARNET)	EpiXcan	0.995364	starnet_sf	0.999981
1196	ENSG00000118217	ATF6	1.28821	0.0678786	0.197673	0.0747919	0.118612	1.24664e-16	8.79136e-16	32	63	46	B2	Adipose. subcutaneous (STARNET)	EpiXcan	0.995364	starnet_sf	0.999981
1197	ENSG00000122547	EEPD1	-1.28771	-0.109109	0.197847	0.0449305	0.0637407	2.96008e-09	1.26591e-08	25	51	31	B2	Adipose. subcutaneous (STARNET)	EpiXcan	0.995364	starnet_sf	0.999981
1198	ENSG00000144843	ADPRH	-1.28709	-0.0478762	0.198062	0.158919	0.259741	8.60178e-40	1.69509e-38	10	93	12	B2	Adipose. subcutaneous (STARNET)	EpiXcan	0.995364	starnet_sf	0.999981
1199	ENSG00000164010	ERMAP	1.28695	0.217988	0.19811	0.0110135	0.0295811	6.21384e-05	0.000178986	14	18	15	B2	Adipose. subcutaneous (STARNET)	EpiXcan	0.995364	starnet_sf	0.999981
1200	ENSG00000255185	PDXDC2P	-1.28578	-0.132905	0.198521	0.0375494	0.086013	3.10266e-12	1.65755e-11	23	30	25	B2	Adipose. subcutaneous (STARNET)	EpiXcan	0.995364	starnet_sf	0.999981
1201	ENSG00000129219	PLD2	-1.2854	-0.304561	0.198654	0.00660145	0.153469	6.86167e-22	6.62472e-21	3	11	6	B2	Adipose. subcutaneous (STARNET)	EpiXcan	0.995364	starnet_sf	0.999981
1202	ENSG00000007312	CD79B	1.28506	0.194918	0.198771	0.0184379	0.136023	3.17855e-19	2.60894e-18	13	27	24	B2	Adipose. subcutaneous (STARNET)	EpiXcan	0.995364	starnet_sf	0.999981
1203	ENSG00000132334	PTPRE	-1.28345	-0.138096	0.199334	0.0361311	0.0435292	1.01632e-06	3.52066e-06	51	86	58	B2	Adipose. subcutaneous (STARNET)	EpiXcan	0.995364	starnet_sf	0.999981
1204	ENSG00000161513	FDXR	-1.28325	-0.12898	0.199406	0.0195517	0.0193831	0.00121077	0.0030354	27	49	32	B2	Adipose. subcutaneous (STARNET)	EpiXcan	0.995364	starnet_sf	0.999981
1205	ENSG00000072832	CRMP1	1.2822	0.251227	0.199771	0.0103495	0.0361306	9.12332e-06	2.87947e-05	12	60	16	B2	Adipose. subcutaneous (STARNET)	EpiXcan	0.995364	starnet_sf	0.999981
1206	ENSG00000241288	AC092902.2	-1.28202	-0.101486	0.199835	0.0404202	0.0715608	2.78672e-10	1.28913e-09	26	51	33	B2	Adipose. subcutaneous (STARNET)	EpiXcan	0.995364	starnet_sf	0.999981
1207	ENSG00000269609	RPARP-AS1	-1.28195	-0.0550602	0.199861	0.134558	0.163387	4.3858e-23	4.5067e-22	28	50	32	B2	Adipose. subcutaneous (STARNET)	EpiXcan	0.995364	starnet_sf	0.999981
1208	ENSG00000145358	DDIT4L	1.28021	0.416919	0.200472	0.00353347	0.0176751	0.00200848	0.00491857	2	11	3	B2	Adipose. subcutaneous (STARNET)	EpiXcan	0.995364	starnet_sf	0.999981
1209	ENSG00000115998	C2orf42	1.27907	0.215199	0.200873	0.00953703	0.0528348	4.62973e-08	1.79829e-07	4	21	6	B2	Adipose. subcutaneous (STARNET)	EpiXcan	0.995364	starnet_sf	0.999981
1210	ENSG00000006715	VPS41	-1.27904	-0.42315	0.200882	0.00407282	0.0432825	1.05228e-06	3.63865e-06	19	35	25	B2	Adipose. subcutaneous (STARNET)	EpiXcan	0.995364	starnet_sf	0.999981
1211	ENSG00000167461	RAB8A	-1.27895	-0.152947	0.200916	0.0297363	0.0497481	1.79066e-07	6.63463e-07	26	49	36	B2	Adipose. subcutaneous (STARNET)	EpiXcan	0.995364	starnet_sf	0.999981
1212	ENSG00000158793	NIT1	-1.27883	-0.128356	0.200958	0.0382703	0.0468844	3.81565e-07	1.37614e-06	22	29	26	B2	Adipose. subcutaneous (STARNET)	EpiXcan	0.995364	starnet_sf	0.999981
1213	ENSG00000125089	SH3TC1	1.27881	0.127487	0.200965	0.0508577	0.113212	1.75008e-16	1.2169e-15	27	49	41	B2	Adipose. subcutaneous (STARNET)	EpiXcan	0.995364	starnet_sf	0.999981
1214	ENSG00000204316	MRPL38	1.27878	0.407548	0.200974	0.00301732	0.0302177	5.31043e-05	0.000154289	4	70	7	B2	Adipose. subcutaneous (STARNET)	EpiXcan	0.995364	starnet_sf	0.999981
1215	ENSG00000137992	DBT	-1.27853	-0.390978	0.201064	0.00270082	0.0150977	0.00436855	0.010307	8	17	11	B2	Adipose. subcutaneous (STARNET)	EpiXcan	0.995364	starnet_sf	0.999981
1216	ENSG00000167555	ZNF528	-1.27817	-0.0778872	0.201189	0.138128	0.425538	6.51708e-73	3.18033e-71	27	44	35	B2	Adipose. subcutaneous (STARNET)	EpiXcan	0.995364	starnet_sf	0.999981
1217	ENSG00000152784	PRDM8	1.27808	0.145609	0.201223	0.0261565	0.0925591	4.45072e-13	2.50645e-12	15	36	23	B2	Adipose. subcutaneous (STARNET)	EpiXcan	0.995364	starnet_sf	0.999981
1218	ENSG00000173421	CCDC36	-1.27784	-0.0601061	0.201305	0.101644	0.104253	8.84254e-15	5.5271e-14	36	72	41	B2	Adipose. subcutaneous (STARNET)	EpiXcan	0.995364	starnet_sf	0.999981
1219	ENSG00000170899	GSTA4	1.27641	0.232878	0.201809	0.017929	0.0281136	8.83289e-05	0.000250026	32	48	40	B2	Adipose. subcutaneous (STARNET)	EpiXcan	0.995364	starnet_sf	0.999981
1220	ENSG00000121964	GTDC1	-1.2763	-0.156364	0.20185	0.0202856	0.0404991	2.24604e-06	7.52606e-06	17	33	20	B2	Adipose. subcutaneous (STARNET)	EpiXcan	0.995364	starnet_sf	0.999981
1221	ENSG00000196072	BLOC1S2	1.27605	0.0521583	0.201939	0.0998627	0.142144	5.35014e-20	4.62622e-19	26	62	32	B2	Adipose. subcutaneous (STARNET)	EpiXcan	0.995364	starnet_sf	0.999981
1222	ENSG00000116898	MRPS15	1.27583	0.112476	0.202017	0.0291262	0.0600398	8.41948e-09	3.49056e-08	15	23	19	B2	Adipose. subcutaneous (STARNET)	EpiXcan	0.995364	starnet_sf	0.999981
1223	ENSG00000156261	CCT8	-1.2757	-0.0362727	0.202061	0.335134	0.441106	4.62899e-76	2.40779e-74	7	38	8	B2	Adipose. subcutaneous (STARNET)	EpiXcan	0.995364	starnet_sf	0.999981
1224	ENSG00000198160	MIER1	1.27555	0.146947	0.202116	0.0326966	0.0528498	6.62628e-08	2.54143e-07	17	35	23	B2	Adipose. subcutaneous (STARNET)	EpiXcan	0.995364	starnet_sf	0.999981
1225	ENSG00000142961	MOB3C	-1.27471	-0.145366	0.202412	0.0361852	0.020427	0.000895697	0.0022757	28	32	28	B2	Adipose. subcutaneous (STARNET)	EpiXcan	0.995364	starnet_sf	0.999981
1226	ENSG00000272631	AC067750.1	1.27402	0.128379	0.202657	0.0349269	0.0589399	1.09884e-08	4.49997e-08	15	42	16	B2	Adipose. subcutaneous (STARNET)	EpiXcan	0.995364	starnet_sf	0.999981
1227	ENSG00000257727	CNPY2	-1.27384	-0.205819	0.202719	0.0171578	0.042156	1.47486e-06	5.02734e-06	7	10	8	B2	Adipose. subcutaneous (STARNET)	EpiXcan	0.995364	starnet_sf	0.999981
1228	ENSG00000129009	ISLR	-1.27307	-0.0913221	0.202995	0.0562521	0.0976121	5.89417e-14	3.52652e-13	48	81	58	B2	Adipose. subcutaneous (STARNET)	EpiXcan	0.995364	starnet_sf	0.999981
1229	ENSG00000102802	MEDAG	-1.27301	-0.111705	0.203016	0.0423446	0.0848294	4.7575e-12	2.49983e-11	11	19	15	B2	Adipose. subcutaneous (STARNET)	EpiXcan	0.995364	starnet_sf	0.999981
1230	ENSG00000115339	GALNT3	1.27252	0.0782118	0.203188	0.103827	0.193225	7.95924e-28	1.01727e-26	33	47	42	B2	Adipose. subcutaneous (STARNET)	EpiXcan	0.995364	starnet_sf	0.999981
1231	ENSG00000142453	CARM1	1.27243	0.270175	0.203221	0.00524906	0.0103829	0.0182819	0.0400169	5	9	6	B2	Adipose. subcutaneous (STARNET)	EpiXcan	0.995364	starnet_sf	0.999981
1232	ENSG00000256269	HMBS	1.27112	0.127289	0.203685	0.0350451	0.0723366	1.54043e-10	7.28419e-10	7	9	8	B2	Adipose. subcutaneous (STARNET)	EpiXcan	0.995364	starnet_sf	0.999981
1233	ENSG00000125814	NAPB	1.27108	0.318795	0.2037	0.0042335	0.0521484	7.69665e-08	2.93518e-07	1	15	7	B2	Adipose. subcutaneous (STARNET)	EpiXcan	0.995364	starnet_sf	0.999981
1234	ENSG00000136522	MRPL47	-1.27098	-0.350512	0.203735	0.00424963	0.0381365	4.36275e-06	1.41694e-05	9	24	14	B2	Adipose. subcutaneous (STARNET)	EpiXcan	0.995364	starnet_sf	0.999981
1235	ENSG00000110092	CCND1	1.27044	0.111307	0.203927	0.0531617	0.316267	2.20409e-49	5.84564e-48	8	11	9	B2	Adipose. subcutaneous (STARNET)	EpiXcan	0.995364	starnet_sf	0.999981
1236	ENSG00000153094	BCL2L11	1.2697	0.155203	0.20419	0.0215537	0.0414799	1.91103e-06	6.4632e-06	34	82	48	B2	Adipose. subcutaneous (STARNET)	EpiXcan	0.995364	starnet_sf	0.999981
1237	ENSG00000273270	AC090114.2	1.26924	0.0485129	0.204356	0.195708	0.27755	1.17001e-42	2.54894e-41	55	93	70	B2	Adipose. subcutaneous (STARNET)	EpiXcan	0.995364	starnet_sf	0.999981
1238	ENSG00000135250	SRPK2	1.26902	0.543094	0.204435	0.00155272	0.0273744	0.000112963	0.00031609	3	7	4	B2	Adipose. subcutaneous (STARNET)	EpiXcan	0.995364	starnet_sf	0.999981
1239	ENSG00000109911	ELP4	-1.26821	-0.132492	0.204721	0.0236631	0.0671737	9.09328e-10	4.03945e-09	3	17	4	B2	Adipose. subcutaneous (STARNET)	EpiXcan	0.995364	starnet_sf	0.999981
1240	ENSG00000100330	MTMR3	1.26761	0.0820573	0.204936	0.0827728	0.138055	1.29214e-19	1.09473e-18	35	66	43	B2	Adipose. subcutaneous (STARNET)	EpiXcan	0.995364	starnet_sf	0.999981
1241	ENSG00000162769	FLVCR1	1.26741	0.0971584	0.205008	0.036729	0.0826097	9.97425e-12	5.10505e-11	30	92	35	B2	Adipose. subcutaneous (STARNET)	EpiXcan	0.995364	starnet_sf	0.999981
1242	ENSG00000103264	FBXO31	-1.26723	-0.114974	0.205071	0.0476403	0.0867928	1.92762e-12	1.04351e-11	14	38	16	B2	Adipose. subcutaneous (STARNET)	EpiXcan	0.995364	starnet_sf	0.999981
1243	ENSG00000128604	IRF5	1.26697	0.344915	0.205167	0.0043878	0.0176067	0.0020222	0.00494856	6	20	6	B2	Adipose. subcutaneous (STARNET)	EpiXcan	0.995364	starnet_sf	0.999981
1244	ENSG00000132661	NXT1	1.26662	0.354209	0.205292	0.00382279	0.0101902	0.0182449	0.0399423	10	12	12	B2	Adipose. subcutaneous (STARNET)	EpiXcan	0.995364	starnet_sf	0.999981
1245	ENSG00000167595	PROSER3	-1.26616	-0.166734	0.205454	0.0147268	0.0363665	7.3826e-06	2.34885e-05	18	30	23	B2	Adipose. subcutaneous (STARNET)	EpiXcan	0.995364	starnet_sf	0.999981
1246	ENSG00000176293	ZNF135	-1.26613	-0.162009	0.205466	0.025375	0.0875017	1.56702e-12	8.53464e-12	14	24	18	B2	Adipose. subcutaneous (STARNET)	EpiXcan	0.995364	starnet_sf	0.999981
1247	ENSG00000164078	MST1R	1.26558	0.153144	0.205664	0.0187133	0.0898696	7.87889e-13	4.37825e-12	7	17	10	B2	Adipose. subcutaneous (STARNET)	EpiXcan	0.995364	starnet_sf	0.999981
1248	ENSG00000134248	LAMTOR5	1.26476	0.149649	0.205958	0.0150355	0.0169339	0.00260577	0.00631444	12	13	13	B2	Adipose. subcutaneous (STARNET)	EpiXcan	0.995364	starnet_sf	0.999981
1249	ENSG00000161677	JOSD2	-1.26452	-0.1744	0.206045	0.0104409	0.0396856	2.33379e-06	7.80645e-06	3	3	3	B2	Adipose. subcutaneous (STARNET)	EpiXcan	0.995364	starnet_sf	0.999981
1250	ENSG00000178460	MCMDC2	-1.264	-0.141163	0.206228	0.0294372	0.0727189	7.27649e-11	3.52529e-10	11	16	14	B2	Adipose. subcutaneous (STARNET)	EpiXcan	0.995364	starnet_sf	0.999981
1251	ENSG00000162994	CLHC1	1.26352	0.0779324	0.206402	0.0450851	0.506246	2.3151e-94	1.81688e-92	35	60	45	B2	Adipose. subcutaneous (STARNET)	EpiXcan	0.995364	starnet_sf	0.999981
1252	ENSG00000105607	GCDH	1.26328	0.0997967	0.206487	0.0515773	0.0947483	2.36133e-13	1.35077e-12	16	29	21	B2	Adipose. subcutaneous (STARNET)	EpiXcan	0.995364	starnet_sf	0.999981
1253	ENSG00000133789	SWAP70	1.26314	0.191113	0.206538	0.0122648	0.0404593	2.6079e-06	8.6779e-06	12	33	18	B2	Adipose. subcutaneous (STARNET)	EpiXcan	0.995364	starnet_sf	0.999981
1254	ENSG00000070214	SLC44A1	1.2624	0.296168	0.206806	0.00850386	0.0313361	3.49715e-05	0.000103762	8	44	12	B2	Adipose. subcutaneous (STARNET)	EpiXcan	0.995364	starnet_sf	0.999981
1255	ENSG00000169439	SDC2	-1.26232	-0.258347	0.206835	0.0119329	0.0276462	0.000111333	0.000311788	11	19	13	B2	Adipose. subcutaneous (STARNET)	EpiXcan	0.995364	starnet_sf	0.999981
1256	ENSG00000177822	AC098864.1	-1.26206	-0.145056	0.206926	0.0280364	0.153379	1.43114e-21	1.35827e-20	12	40	18	B2	Adipose. subcutaneous (STARNET)	EpiXcan	0.995364	starnet_sf	0.999981
1257	ENSG00000258724	AC105001.2	-1.26134	-0.505794	0.207188	0.00239284	0.0690642	5.87315e-10	2.65379e-09	5	19	12	B2	Adipose. subcutaneous (STARNET)	EpiXcan	0.995364	starnet_sf	0.999981
1258	ENSG00000249700	SRD5A3-AS1	1.26088	0.0778595	0.207353	0.0988054	0.126821	7.6032e-18	5.74521e-17	57	89	68	B2	Adipose. subcutaneous (STARNET)	EpiXcan	0.995364	starnet_sf	0.999981
1259	ENSG00000106484	MEST	1.26059	0.065063	0.207457	0.138849	0.272606	1.44097e-40	2.89489e-39	27	39	31	B2	Adipose. subcutaneous (STARNET)	EpiXcan	0.995364	starnet_sf	0.999981
1260	ENSG00000144455	SUMF1	1.2602	0.0544141	0.207598	0.241003	0.385421	1.83924e-63	6.95284e-62	17	34	24	B2	Adipose. subcutaneous (STARNET)	EpiXcan	0.995364	starnet_sf	0.999981
1261	ENSG00000215375	MYL5	-1.25982	-0.112049	0.207733	0.0331591	0.0388417	2.85668e-06	9.46817e-06	17	29	23	B2	Adipose. subcutaneous (STARNET)	EpiXcan	0.995364	starnet_sf	0.999981
1262	ENSG00000104998	IL27RA	-1.25864	-0.118763	0.20816	0.0469943	0.132223	1.12336e-18	8.96285e-18	23	61	27	B2	Adipose. subcutaneous (STARNET)	EpiXcan	0.995364	starnet_sf	0.999981
1263	ENSG00000125611	CHCHD5	1.2582	0.0695716	0.208321	0.132275	0.20663	1.17151e-29	1.60589e-28	9	15	13	B2	Adipose. subcutaneous (STARNET)	EpiXcan	0.995364	starnet_sf	0.999981
1264	ENSG00000154265	ABCA5	-1.25758	-0.0903701	0.208543	0.0617693	0.104664	1.1262e-14	7.00354e-14	68	101	81	B2	Adipose. subcutaneous (STARNET)	EpiXcan	0.995364	starnet_sf	0.999981
1265	ENSG00000113734	BNIP1	1.25638	0.051087	0.208977	0.155888	0.265901	3.04677e-40	6.04847e-39	27	38	29	B2	Adipose. subcutaneous (STARNET)	EpiXcan	0.995364	starnet_sf	0.999981
1266	ENSG00000114125	RNF7	-1.25586	-0.072075	0.209168	0.0411964	0.0406909	2.35613e-06	7.87723e-06	36	55	39	B2	Adipose. subcutaneous (STARNET)	EpiXcan	0.995364	starnet_sf	0.999981
1267	ENSG00000153786	ZDHHC7	-1.25574	-0.1805	0.209212	0.0159941	0.0679062	6.13609e-10	2.76795e-09	12	22	15	B2	Adipose. subcutaneous (STARNET)	EpiXcan	0.995364	starnet_sf	0.999981
1268	ENSG00000185585	OLFML2A	-1.25538	-0.125978	0.20934	0.0500952	0.076332	5.50012e-11	2.68308e-10	27	65	30	B2	Adipose. subcutaneous (STARNET)	EpiXcan	0.995364	starnet_sf	0.999981
1269	ENSG00000116641	DOCK7	-1.2545	-0.247831	0.209661	0.00915497	0.0648164	1.93548e-09	8.38688e-09	11	15	15	B2	Adipose. subcutaneous (STARNET)	EpiXcan	0.995364	starnet_sf	0.999981
1270	ENSG00000085415	SEH1L	-1.25369	-0.264937	0.209956	0.0253364	0.0701762	4.40091e-10	2.00748e-09	5	46	6	B2	Adipose. subcutaneous (STARNET)	EpiXcan	0.995364	starnet_sf	0.999981
1271	ENSG00000106113	CRHR2	1.25311	0.0415545	0.210165	0.328062	0.422215	5.45195e-71	2.53874e-69	11	19	12	B2	Adipose. subcutaneous (STARNET)	EpiXcan	0.995364	starnet_sf	0.999981
1272	ENSG00000166444	ST5	-1.25226	-0.22577	0.210475	0.0125437	0.0173747	0.00224632	0.00547579	14	18	18	B2	Adipose. subcutaneous (STARNET)	EpiXcan	0.995364	starnet_sf	0.999981
1273	ENSG00000177406	AC021054.1	1.25152	0.0326637	0.210746	0.410232	0.497375	9.48475e-91	7.03234e-89	27	64	33	B2	Adipose. subcutaneous (STARNET)	EpiXcan	0.995364	starnet_sf	0.999981
1274	ENSG00000100968	NFATC4	1.25112	0.384905	0.210889	0.00350824	0.0270675	0.000127608	0.000354554	6	34	11	B2	Adipose. subcutaneous (STARNET)	EpiXcan	0.995364	starnet_sf	0.999981
1275	ENSG00000260855	AL591848.4	-1.25045	-0.109658	0.211135	0.0617713	0.116611	2.71599e-16	1.86533e-15	30	47	37	B2	Adipose. subcutaneous (STARNET)	EpiXcan	0.995364	starnet_sf	0.999981
1276	ENSG00000197362	ZNF786	1.25034	0.180762	0.211174	0.0170444	0.0156377	0.0036199	0.00863015	25	54	33	B2	Adipose. subcutaneous (STARNET)	EpiXcan	0.995364	starnet_sf	0.999981
1277	ENSG00000168461	RAB31	-1.24994	-0.113993	0.21132	0.0453798	0.161779	1.29469e-23	1.36059e-22	20	49	25	B2	Adipose. subcutaneous (STARNET)	EpiXcan	0.995364	starnet_sf	0.999981
1278	ENSG00000167447	SMG8	-1.24922	-0.149991	0.211584	0.0297792	0.0616225	5.19576e-09	2.18512e-08	3	5	5	B2	Adipose. subcutaneous (STARNET)	EpiXcan	0.995364	starnet_sf	0.999981
1279	ENSG00000111186	WNT5B	1.2488	0.129527	0.211737	0.034513	0.0754265	8.61983e-11	4.14914e-10	12	30	14	B2	Adipose. subcutaneous (STARNET)	EpiXcan	0.995364	starnet_sf	0.999981
1280	ENSG00000143994	ABHD1	-1.24863	-0.387271	0.2118	0.00262073	0.025313	0.000220601	0.000598074	1	8	1	B2	Adipose. subcutaneous (STARNET)	EpiXcan	0.995364	starnet_sf	0.999981
1281	ENSG00000109501	WFS1	-1.24825	-0.531773	0.211939	0.00226216	0.0138668	0.00621451	0.014389	8	19	12	B2	Adipose. subcutaneous (STARNET)	EpiXcan	0.995364	starnet_sf	0.999981
1282	ENSG00000157107	FCHO2	1.24785	0.140856	0.212085	0.0338775	0.0628814	3.02149e-09	1.28973e-08	7	11	8	B2	Adipose. subcutaneous (STARNET)	EpiXcan	0.995364	starnet_sf	0.999981
1283	ENSG00000128487	SPECC1	-1.24723	-0.090818	0.212313	0.0570545	0.0800508	2.28053e-11	1.14069e-10	23	38	26	B2	Adipose. subcutaneous (STARNET)	EpiXcan	0.995364	starnet_sf	0.999981
1284	ENSG00000171307	ZDHHC16	-1.24671	-0.218418	0.212503	0.0122355	0.0313799	3.5413e-05	0.00010491	9	14	10	B2	Adipose. subcutaneous (STARNET)	EpiXcan	0.995364	starnet_sf	0.999981
1285	ENSG00000138801	PAPSS1	-1.2464	-0.0766717	0.212616	0.090358	0.16267	8.54223e-23	8.65183e-22	12	19	18	B2	Adipose. subcutaneous (STARNET)	EpiXcan	0.995364	starnet_sf	0.999981
1286	ENSG00000146457	WTAP	-1.24615	-0.0662005	0.212708	0.120697	0.111956	5.34031e-16	3.61954e-15	51	84	58	B2	Adipose. subcutaneous (STARNET)	EpiXcan	0.995364	starnet_sf	0.999981
1287	ENSG00000115112	TFCP2L1	1.2461	0.395129	0.212728	0.00609494	0.0394616	3.64637e-06	1.19439e-05	6	24	8	B2	Adipose. subcutaneous (STARNET)	EpiXcan	0.995364	starnet_sf	0.999981
1288	ENSG00000088298	EDEM2	1.24604	0.357725	0.212751	0.00326177	0.0352433	1.17181e-05	3.66054e-05	7	22	14	B2	Adipose. subcutaneous (STARNET)	EpiXcan	0.995364	starnet_sf	0.999981
1289	ENSG00000160321	ZNF208	-1.24569	-0.0600269	0.212879	0.148915	0.258303	1.34084e-38	2.53081e-37	67	97	81	B2	Adipose. subcutaneous (STARNET)	EpiXcan	0.995364	starnet_sf	0.999981
1290	ENSG00000146425	DYNLT1	-1.24552	-1.58233	0.212942	0.000157273	0.114414	4.36521e-16	2.96613e-15	2	9	7	B2	Adipose. subcutaneous (STARNET)	EpiXcan	0.995364	starnet_sf	0.999981
1291	ENSG00000085998	POMGNT1	-1.24537	-0.124536	0.212996	0.0383988	0.0667977	9.89908e-10	4.38145e-09	16	24	18	B2	Adipose. subcutaneous (STARNET)	EpiXcan	0.995364	starnet_sf	0.999981
1292	ENSG00000104728	ARHGEF10	1.24524	0.0658123	0.213043	0.118767	0.135462	3.85721e-19	3.14673e-18	79	150	106	B2	Adipose. subcutaneous (STARNET)	EpiXcan	0.995364	starnet_sf	0.999981
1293	ENSG00000103091	WDR59	-1.24444	-0.31588	0.213336	0.00992083	0.010097	0.0196911	0.0429402	14	18	15	B2	Adipose. subcutaneous (STARNET)	EpiXcan	0.995364	starnet_sf	0.999981
1294	ENSG00000003056	M6PR	-1.24394	-0.928435	0.213523	0.000664408	0.0143412	0.00495387	0.0116185	4	20	5	B2	Adipose. subcutaneous (STARNET)	EpiXcan	0.995364	starnet_sf	0.999981
1295	ENSG00000258572	AL133467.1	-1.2425	-0.0424158	0.214053	0.256285	0.395837	2.51208e-66	1.03095e-64	21	35	25	B2	Adipose. subcutaneous (STARNET)	EpiXcan	0.995364	starnet_sf	0.999981
1296	ENSG00000196917	HCAR1	-1.24247	-0.0574701	0.214064	0.182103	0.375897	2.52717e-61	8.85499e-60	38	70	51	B2	Adipose. subcutaneous (STARNET)	EpiXcan	0.995364	starnet_sf	0.999981
1297	ENSG00000145819	ARHGAP26	1.24234	0.211579	0.21411	0.00782624	0.0298724	5.89473e-05	0.000170306	4	15	4	B2	Adipose. subcutaneous (STARNET)	EpiXcan	0.995364	starnet_sf	0.999981
1298	ENSG00000010219	DYRK4	-1.24195	-0.0639536	0.214254	0.0984447	0.218432	4.76467e-32	7.16837e-31	32	44	34	B2	Adipose. subcutaneous (STARNET)	EpiXcan	0.995364	starnet_sf	0.999981
1299	ENSG00000171503	ETFDH	-1.24161	-0.0760686	0.214379	0.0539417	0.182702	1.18005e-26	1.42797e-25	12	18	14	B2	Adipose. subcutaneous (STARNET)	EpiXcan	0.995364	starnet_sf	0.999981
1300	ENSG00000250334	LINC00989	-1.24148	-0.219194	0.214427	0.0154148	0.258634	2.20935e-38	4.1526e-37	9	35	15	B2	Adipose. subcutaneous (STARNET)	EpiXcan	0.995364	starnet_sf	0.999981
1301	ENSG00000152104	PTPN14	-1.24147	-0.141434	0.214432	0.030301	0.077823	3.40358e-11	1.68547e-10	35	107	48	B2	Adipose. subcutaneous (STARNET)	EpiXcan	0.995364	starnet_sf	0.999981
1302	ENSG00000118596	SLC16A7	1.24134	0.179012	0.21448	0.0205154	0.0724803	2.02221e-10	9.4525e-10	7	16	8	B2	Adipose. subcutaneous (STARNET)	EpiXcan	0.995364	starnet_sf	0.999981
1303	ENSG00000089847	ANKRD24	-1.2405	-0.101238	0.21479	0.0575897	0.0768108	4.36441e-11	2.14465e-10	31	59	42	B2	Adipose. subcutaneous (STARNET)	EpiXcan	0.995364	starnet_sf	0.999981
1304	ENSG00000167528	ZNF641	-1.23997	-0.246463	0.214987	0.0048967	0.0840529	6.52292e-12	3.39161e-11	4	9	5	B2	Adipose. subcutaneous (STARNET)	EpiXcan	0.995364	starnet_sf	0.999981
1305	ENSG00000196730	DAPK1	-1.2399	-0.132183	0.215014	0.0359488	0.0965223	9.37265e-14	5.5337e-13	28	51	35	B2	Adipose. subcutaneous (STARNET)	EpiXcan	0.995364	starnet_sf	0.999981
1306	ENSG00000260329	AC007541.1	1.23863	0.0998308	0.215484	0.0415577	0.113397	2.68534e-16	1.84522e-15	13	35	18	B2	Adipose. subcutaneous (STARNET)	EpiXcan	0.995364	starnet_sf	0.999981
1307	ENSG00000102805	CLN5	1.23823	0.0524668	0.21563	0.196029	0.229181	2.21417e-33	3.51232e-32	74	152	85	B2	Adipose. subcutaneous (STARNET)	EpiXcan	0.995364	starnet_sf	0.999981
1308	ENSG00000167920	TMEM99	1.23759	0.121491	0.215868	0.0435002	0.0841837	5.52418e-12	2.88686e-11	22	61	30	B2	Adipose. subcutaneous (STARNET)	EpiXcan	0.995364	starnet_sf	0.999981
1309	ENSG00000173821	RNF213	-1.23714	-0.0936516	0.216033	0.0854132	0.109236	2.45484e-15	1.59922e-14	42	60	48	B2	Adipose. subcutaneous (STARNET)	EpiXcan	0.995364	starnet_sf	0.999981
1310	ENSG00000104313	EYA1	-1.23704	-0.0977146	0.216074	0.059498	0.103294	1.65448e-14	1.01989e-13	35	52	39	B2	Adipose. subcutaneous (STARNET)	EpiXcan	0.995364	starnet_sf	0.999981
1311	ENSG00000009830	POMT2	1.23648	0.132278	0.216279	0.028935	0.0786918	3.05909e-11	1.5188e-10	34	96	42	B2	Adipose. subcutaneous (STARNET)	EpiXcan	0.995364	starnet_sf	0.999981
1312	ENSG00000173432	SAA1	-1.23607	-0.0911091	0.216434	0.0482576	0.101707	2.34424e-14	1.43259e-13	26	55	30	B2	Adipose. subcutaneous (STARNET)	EpiXcan	0.995364	starnet_sf	0.999981
1313	ENSG00000146151	HMGCLL1	-1.23605	-0.122869	0.216438	0.0262762	0.0408465	1.92941e-06	6.52043e-06	36	53	41	B2	Adipose. subcutaneous (STARNET)	EpiXcan	0.995364	starnet_sf	0.999981
1314	ENSG00000189042	ZNF567	1.2357	0.181228	0.216569	0.0119363	0.0215627	0.000632498	0.00163737	17	23	23	B2	Adipose. subcutaneous (STARNET)	EpiXcan	0.995364	starnet_sf	0.999981
1315	ENSG00000124422	USP22	-1.23555	-0.146993	0.216625	0.0239597	0.0595058	7.45614e-09	3.11039e-08	16	39	21	B2	Adipose. subcutaneous (STARNET)	EpiXcan	0.995364	starnet_sf	0.999981
1316	ENSG00000100714	MTHFD1	1.23414	0.269951	0.21715	0.00801403	0.160991	1.11257e-22	1.11757e-21	7	59	10	B2	Adipose. subcutaneous (STARNET)	EpiXcan	0.995364	starnet_sf	0.999981
1317	ENSG00000151692	RNF144A	1.23308	0.313029	0.217545	0.00381081	0.0105778	0.0172101	0.0377941	7	13	9	B2	Adipose. subcutaneous (STARNET)	EpiXcan	0.995364	starnet_sf	0.999981
1318	ENSG00000169609	C15orf40	-1.23293	-0.0691284	0.217602	0.0952043	0.130717	1.3442e-18	1.06615e-17	20	34	21	B2	Adipose. subcutaneous (STARNET)	EpiXcan	0.995364	starnet_sf	0.999981
1319	ENSG00000081177	EXD2	-1.23284	-0.104826	0.217636	0.0436171	0.0188723	0.00146111	0.00362308	70	88	84	B2	Adipose. subcutaneous (STARNET)	EpiXcan	0.995364	starnet_sf	0.999981
1320	ENSG00000244255	AL645922.1	1.23276	0.3743	0.217664	0.00315798	0.0348958	1.30304e-05	4.05255e-05	22	28	24	B2	Adipose. subcutaneous (STARNET)	EpiXcan	0.995364	starnet_sf	0.999981
1321	ENSG00000213015	ZNF580	-1.23271	-0.415414	0.217683	0.00308885	0.0196273	0.0011506	0.00289213	5	11	6	B2	Adipose. subcutaneous (STARNET)	EpiXcan	0.995364	starnet_sf	0.999981
1322	ENSG00000122386	ZNF205	-1.2325	-0.638605	0.217763	0.00106916	0.0298719	5.64598e-05	0.000163507	5	8	8	B2	Adipose. subcutaneous (STARNET)	EpiXcan	0.995364	starnet_sf	0.999981
1323	ENSG00000026950	BTN3A1	1.23237	0.149391	0.217812	0.0212294	0.0723827	1.83137e-10	8.59936e-10	17	34	24	B2	Adipose. subcutaneous (STARNET)	EpiXcan	0.995364	starnet_sf	0.999981
1324	ENSG00000138175	ARL3	1.23196	0.0729022	0.217963	0.0549334	0.0892491	1.21959e-12	6.71878e-12	28	53	34	B2	Adipose. subcutaneous (STARNET)	EpiXcan	0.995364	starnet_sf	0.999981
1325	ENSG00000184292	TACSTD2	-1.23105	-0.148444	0.218304	0.0157251	0.0189472	0.00132385	0.00330041	12	22	17	B2	Adipose. subcutaneous (STARNET)	EpiXcan	0.995364	starnet_sf	0.999981
1326	ENSG00000164919	COX6C	1.23097	0.14271	0.218334	0.0156373	0.0185536	0.00162265	0.00400958	23	34	25	B2	Adipose. subcutaneous (STARNET)	EpiXcan	0.995364	starnet_sf	0.999981
1327	ENSG00000182240	BACE2	1.23014	0.132115	0.218644	0.0332232	0.0384166	4.43615e-06	1.43869e-05	32	38	36	B2	Adipose. subcutaneous (STARNET)	EpiXcan	0.995364	starnet_sf	0.999981
1328	ENSG00000169567	HINT1	1.22909	0.16032	0.219038	0.0273326	0.0468989	3.17968e-07	1.15359e-06	5	9	8	B2	Adipose. subcutaneous (STARNET)	EpiXcan	0.995364	starnet_sf	0.999981
1329	ENSG00000135298	ADGRB3	1.22882	0.119708	0.219139	0.0328684	0.0483797	1.90022e-07	7.02506e-07	37	49	47	B2	Adipose. subcutaneous (STARNET)	EpiXcan	0.995364	starnet_sf	0.999981
1330	ENSG00000254093	PINX1	-1.22864	-0.164726	0.219207	0.0203755	0.0371755	6.72022e-06	2.14778e-05	25	48	36	B2	Adipose. subcutaneous (STARNET)	EpiXcan	0.995364	starnet_sf	0.999981
1331	ENSG00000172935	MRGPRF	1.22835	0.0407633	0.219316	0.380323	0.56764	1.92495e-116	2.17082e-114	57	99	68	B2	Adipose. subcutaneous (STARNET)	EpiXcan	0.995364	starnet_sf	0.999981
1332	ENSG00000134508	CABLES1	-1.22814	-0.26112	0.219396	0.00669517	0.0602924	8.31102e-09	3.44666e-08	6	13	10	B2	Adipose. subcutaneous (STARNET)	EpiXcan	0.995364	starnet_sf	0.999981
1333	ENSG00000156042	CFAP70	-1.2276	-0.171572	0.219597	0.0135888	0.03432	1.36801e-05	4.24576e-05	11	22	12	B2	Adipose. subcutaneous (STARNET)	EpiXcan	0.995364	starnet_sf	0.999981
1334	ENSG00000184470	TXNRD2	-1.22746	-0.109577	0.219649	0.0374359	0.100888	3.29434e-14	2.00317e-13	24	40	30	B2	Adipose. subcutaneous (STARNET)	EpiXcan	0.995364	starnet_sf	0.999981
1335	ENSG00000079459	FDFT1	1.22718	0.157996	0.219757	0.0203797	0.0469234	4.04898e-07	1.45794e-06	12	18	17	B2	Adipose. subcutaneous (STARNET)	EpiXcan	0.995364	starnet_sf	0.999981
1336	ENSG00000171792	RHNO1	-1.22703	-0.0958859	0.219811	0.0527604	0.123646	2.2695e-17	1.66978e-16	13	28	17	B2	Adipose. subcutaneous (STARNET)	EpiXcan	0.995364	starnet_sf	0.999981
1337	ENSG00000107745	MICU1	1.22618	0.15768	0.22013	0.019596	0.079847	2.03984e-11	1.02182e-10	30	54	41	B2	Adipose. subcutaneous (STARNET)	EpiXcan	0.995364	starnet_sf	0.999981
1338	ENSG00000135040	NAA35	1.22616	0.193971	0.22014	0.0131357	0.0491114	1.92797e-07	7.1198e-07	8	8	8	B2	Adipose. subcutaneous (STARNET)	EpiXcan	0.995364	starnet_sf	0.999981
1339	ENSG00000250451	HOXC-AS1	1.22509	0.156658	0.220542	0.0155039	0.0129156	0.00865635	0.0197196	25	45	31	B2	Adipose. subcutaneous (STARNET)	EpiXcan	0.995364	starnet_sf	0.999981
1340	ENSG00000152492	CCDC50	1.22448	0.0799667	0.220771	0.0639293	0.151446	1.1298e-21	1.07991e-20	23	51	30	B2	Adipose. subcutaneous (STARNET)	EpiXcan	0.995364	starnet_sf	0.999981
1341	ENSG00000122679	RAMP3	-1.22356	-0.165458	0.221117	0.0167418	0.0313326	3.90618e-05	0.000115236	10	15	11	B2	Adipose. subcutaneous (STARNET)	EpiXcan	0.995364	starnet_sf	0.999981
1342	ENSG00000198755	RPL10A	-1.22339	-0.130456	0.221183	0.0362091	0.0961966	1.35137e-13	7.87046e-13	7	21	9	B2	Adipose. subcutaneous (STARNET)	EpiXcan	0.995364	starnet_sf	0.999981
1343	ENSG00000197479	PCDHB11	-1.22298	-0.0748963	0.221337	0.0991578	0.206309	1.00004e-29	1.37505e-28	10	15	11	B2	Adipose. subcutaneous (STARNET)	EpiXcan	0.995364	starnet_sf	0.999981
1344	ENSG00000130347	RTN4IP1	-1.22265	-0.228715	0.221461	0.00792043	0.101747	2.06686e-14	1.26481e-13	18	30	24	B2	Adipose. subcutaneous (STARNET)	EpiXcan	0.995364	starnet_sf	0.999981
1345	ENSG00000170892	TSEN34	1.22211	0.20351	0.221665	0.0193635	0.0358597	9.91264e-06	3.11613e-05	15	32	24	B2	Adipose. subcutaneous (STARNET)	EpiXcan	0.995364	starnet_sf	0.999981
1346	ENSG00000050165	DKK3	-1.22174	-0.113937	0.221806	0.0346367	0.0187614	0.00142452	0.0035343	34	43	39	B2	Adipose. subcutaneous (STARNET)	EpiXcan	0.995364	starnet_sf	0.999981
1347	ENSG00000006451	RALA	-1.22124	-0.282179	0.221994	0.00610907	0.013986	0.00621137	0.0143842	7	23	10	B2	Adipose. subcutaneous (STARNET)	EpiXcan	0.995364	starnet_sf	0.999981
1348	ENSG00000130177	CDC16	-1.22074	-0.0933546	0.222183	0.0600281	0.159647	1.08479e-22	1.09048e-21	15	23	19	B2	Adipose. subcutaneous (STARNET)	EpiXcan	0.995364	starnet_sf	0.999981
1349	ENSG00000178927	C17orf62	1.22066	0.138565	0.222215	0.0229657	0.0483426	2.30192e-07	8.44039e-07	14	21	17	B2	Adipose. subcutaneous (STARNET)	EpiXcan	0.995364	starnet_sf	0.999981
1350	ENSG00000132122	SPATA6	1.22035	0.159557	0.222334	0.0190363	0.0410996	2.14744e-06	7.21186e-06	9	53	9	B2	Adipose. subcutaneous (STARNET)	EpiXcan	0.995364	starnet_sf	0.999981
1351	ENSG00000135541	AHI1	1.21978	0.0437459	0.222549	0.229824	0.293294	1.9182e-45	4.60504e-44	17	20	18	B2	Adipose. subcutaneous (STARNET)	EpiXcan	0.995364	starnet_sf	0.999981
1352	ENSG00000131773	KHDRBS3	-1.21917	-0.144809	0.222781	0.0234305	0.0307975	3.81359e-05	0.000112629	26	51	38	B2	Adipose. subcutaneous (STARNET)	EpiXcan	0.995364	starnet_sf	0.999981
1353	ENSG00000106636	YKT6	1.21913	0.665093	0.222797	0.000952586	0.022489	0.000456975	0.00120153	4	14	5	B2	Adipose. subcutaneous (STARNET)	EpiXcan	0.995364	starnet_sf	0.999981
1354	ENSG00000163959	SLC51A	1.2186	0.0939467	0.222996	0.0509407	0.1438	2.99402e-20	2.63129e-19	20	34	27	B2	Adipose. subcutaneous (STARNET)	EpiXcan	0.995364	starnet_sf	0.999981
1355	ENSG00000068489	PRR11	-1.21704	-0.195353	0.223591	0.0193848	0.0152739	0.00417891	0.00988037	20	22	22	B2	Adipose. subcutaneous (STARNET)	EpiXcan	0.995364	starnet_sf	0.999981
1356	ENSG00000267130	AC008738.2	-1.21684	-0.126422	0.223664	0.0275	0.0371999	6.8476e-06	2.18537e-05	25	49	31	B2	Adipose. subcutaneous (STARNET)	EpiXcan	0.995364	starnet_sf	0.999981
1357	ENSG00000113318	MSH3	1.21527	0.0502692	0.224262	0.1799	0.280458	2.78971e-42	5.99966e-41	49	58	52	B2	Adipose. subcutaneous (STARNET)	EpiXcan	0.995364	starnet_sf	0.999981
1358	ENSG00000197363	ZNF517	-1.21469	-0.158766	0.224483	0.0222407	0.0634614	2.60467e-09	1.11748e-08	19	35	26	B2	Adipose. subcutaneous (STARNET)	EpiXcan	0.995364	starnet_sf	0.999981
1359	ENSG00000179115	FARSA	1.21458	0.269832	0.224527	0.00539022	0.0232771	0.00037466	0.000994296	7	11	9	B2	Adipose. subcutaneous (STARNET)	EpiXcan	0.995364	starnet_sf	0.999981
1360	ENSG00000127415	IDUA	1.21416	0.0719828	0.224688	0.0786055	0.125099	7.60793e-18	5.74555e-17	53	90	62	B2	Adipose. subcutaneous (STARNET)	EpiXcan	0.995364	starnet_sf	0.999981
1361	ENSG00000166900	STX3	1.21409	0.163617	0.224714	0.0211454	0.0300524	4.11242e-05	0.000121108	23	37	30	B2	Adipose. subcutaneous (STARNET)	EpiXcan	0.995364	starnet_sf	0.999981
1362	ENSG00000261556	SMG1P7	-1.21376	-0.0582934	0.22484	0.124543	0.19757	2.79711e-28	3.62678e-27	10	21	13	B2	Adipose. subcutaneous (STARNET)	EpiXcan	0.995364	starnet_sf	0.999981
1363	ENSG00000136930	PSMB7	-1.21344	-0.498486	0.224961	0.00160245	0.0163699	0.00271598	0.00656846	6	11	8	B2	Adipose. subcutaneous (STARNET)	EpiXcan	0.995364	starnet_sf	0.999981
1364	ENSG00000109790	KLHL5	-1.21322	-0.175327	0.225047	0.171745	0.338615	1.02298e-53	3.04398e-52	44	93	59	B2	Adipose. subcutaneous (STARNET)	EpiXcan	0.995364	starnet_sf	0.999981
1365	ENSG00000073578	SDHA	1.21217	0.0816678	0.225446	0.059699	0.15217	1.48789e-21	1.40914e-20	22	41	28	B2	Adipose. subcutaneous (STARNET)	EpiXcan	0.995364	starnet_sf	0.999981
1366	ENSG00000198721	ECI2	1.21154	0.0961759	0.225687	0.0334853	0.0409802	2.22215e-06	7.4516e-06	21	83	22	B2	Adipose. subcutaneous (STARNET)	EpiXcan	0.995364	starnet_sf	0.999981
1367	ENSG00000174428	GTF2IRD2B	-1.21083	-0.185806	0.225959	0.0116515	0.0310777	4.0839e-05	0.000120347	19	44	27	B2	Adipose. subcutaneous (STARNET)	EpiXcan	0.995364	starnet_sf	0.999981
1368	ENSG00000184900	SUMO3	-1.21038	-0.215723	0.226134	0.014426	0.0338343	1.47852e-05	4.56448e-05	12	19	17	B2	Adipose. subcutaneous (STARNET)	EpiXcan	0.995364	starnet_sf	0.999981
1369	ENSG00000189339	SLC35E2B	1.20912	0.0940124	0.226615	0.0754271	0.204178	1.69845e-29	2.31638e-28	43	108	68	B2	Adipose. subcutaneous (STARNET)	EpiXcan	0.995364	starnet_sf	0.999981
1370	ENSG00000116199	FAM20B	1.2088	0.152066	0.226739	0.0151646	0.0423483	1.39623e-06	4.77022e-06	6	24	6	B2	Adipose. subcutaneous (STARNET)	EpiXcan	0.995364	starnet_sf	0.999981
1371	ENSG00000129667	RHBDF2	1.2087	0.102632	0.226778	0.0509899	0.121015	5.08661e-17	3.66214e-16	4	4	4	B2	Adipose. subcutaneous (STARNET)	EpiXcan	0.995364	starnet_sf	0.999981
1372	ENSG00000237651	C2orf74	-1.20863	-0.0290738	0.226806	0.512168	0.724104	1.61058e-185	8.64558e-183	46	62	56	B2	Adipose. subcutaneous (STARNET)	EpiXcan	0.995364	starnet_sf	0.999981
1373	ENSG00000163682	RPL9	1.20815	0.0448384	0.226988	0.23644	0.738632	1.6645e-195	1.17566e-192	12	28	20	B2	Adipose. subcutaneous (STARNET)	EpiXcan	0.995364	starnet_sf	0.999981
1374	ENSG00000162378	ZYG11B	1.20778	0.174352	0.227131	0.0189206	0.0134981	0.00709806	0.0163305	25	40	32	B2	Adipose. subcutaneous (STARNET)	EpiXcan	0.995364	starnet_sf	0.999981
1375	ENSG00000137713	PPP2R1B	1.20776	0.114251	0.227138	0.0399539	0.0835727	4.199e-12	2.22115e-11	18	30	21	B2	Adipose. subcutaneous (STARNET)	EpiXcan	0.995364	starnet_sf	0.999981
1376	ENSG00000113593	PPWD1	1.20734	0.22907	0.227303	0.00760688	0.0146185	0.00513479	0.0120219	9	24	10	B2	Adipose. subcutaneous (STARNET)	EpiXcan	0.995364	starnet_sf	0.999981
1377	ENSG00000054690	PLEKHH1	-1.20705	-0.175142	0.227413	0.0166058	0.0389616	3.98217e-06	1.29774e-05	14	24	18	B2	Adipose. subcutaneous (STARNET)	EpiXcan	0.995364	starnet_sf	0.999981
1378	ENSG00000270820	AC016727.1	-1.20702	-0.0853334	0.227423	0.0496897	0.0171137	0.00231189	0.0056318	26	81	35	B2	Adipose. subcutaneous (STARNET)	EpiXcan	0.995364	starnet_sf	0.999981
1379	ENSG00000031823	RANBP3	-1.20635	-0.21566	0.227684	0.0101752	0.0204282	0.000839237	0.00213792	11	18	16	B2	Adipose. subcutaneous (STARNET)	EpiXcan	0.995364	starnet_sf	0.999981
1380	ENSG00000166479	TMX3	-1.20591	-0.120508	0.227853	0.0379446	0.0551154	2.62104e-08	1.03912e-07	19	29	26	B2	Adipose. subcutaneous (STARNET)	EpiXcan	0.995364	starnet_sf	0.999981
1381	ENSG00000143367	TUFT1	-1.20528	-0.114059	0.228093	0.0499636	0.0868734	2.57537e-12	1.3808e-11	19	51	26	B2	Adipose. subcutaneous (STARNET)	EpiXcan	0.995364	starnet_sf	0.999981
1382	ENSG00000123297	TSFM	-1.20519	-0.0513321	0.228129	0.182753	0.273497	1.01149e-41	2.11436e-40	39	58	48	B2	Adipose. subcutaneous (STARNET)	EpiXcan	0.995364	starnet_sf	0.999981
1383	ENSG00000005189	REXO5	-1.20501	-0.0781949	0.228198	0.0810976	0.125536	9.77995e-18	7.33223e-17	31	39	33	B2	Adipose. subcutaneous (STARNET)	EpiXcan	0.995364	starnet_sf	0.999981
1384	ENSG00000273456	AC064836.3	1.205	0.0940101	0.228204	0.0494982	0.0949364	1.68236e-13	9.7232e-13	15	20	18	B2	Adipose. subcutaneous (STARNET)	EpiXcan	0.995364	starnet_sf	0.999981
1385	ENSG00000197081	IGF2R	-1.20499	-0.0794265	0.228208	0.0873491	0.133801	3.60412e-19	2.94205e-18	20	56	25	B2	Adipose. subcutaneous (STARNET)	EpiXcan	0.995364	starnet_sf	0.999981
1386	ENSG00000205531	NAP1L4	1.20472	0.0948225	0.228311	0.0466169	0.175235	4.01854e-25	4.52803e-24	11	24	14	B2	Adipose. subcutaneous (STARNET)	EpiXcan	0.995364	starnet_sf	0.999981
1387	ENSG00000146830	GIGYF1	1.20383	0.2029	0.228657	0.0116976	0.0561787	1.89738e-08	7.62588e-08	16	61	25	B2	Adipose. subcutaneous (STARNET)	EpiXcan	0.995364	starnet_sf	0.999981
1388	ENSG00000168026	TTC21A	1.20372	0.153324	0.228699	0.0195613	0.0541452	3.44865e-08	1.35292e-07	11	41	14	B2	Adipose. subcutaneous (STARNET)	EpiXcan	0.995364	starnet_sf	0.999981
1389	ENSG00000136002	ARHGEF4	-1.20365	-0.146678	0.228725	0.0167337	0.0144156	0.00524673	0.0122646	32	59	45	B2	Adipose. subcutaneous (STARNET)	EpiXcan	0.995364	starnet_sf	0.999981
1390	ENSG00000245685	AF250324.1	1.20365	0.122908	0.228725	0.0391076	0.0922069	4.25664e-13	2.40017e-12	37	65	44	B2	Adipose. subcutaneous (STARNET)	EpiXcan	0.995364	starnet_sf	0.999981
1391	ENSG00000123610	TNFAIP6	1.20225	0.126692	0.229266	0.0295602	0.0346592	1.37437e-05	4.26255e-05	25	40	30	B2	Adipose. subcutaneous (STARNET)	EpiXcan	0.995364	starnet_sf	0.999981
1392	ENSG00000102934	PLLP	-1.20204	-0.0745012	0.229349	0.106202	0.20289	1.18728e-29	1.62585e-28	15	23	20	B2	Adipose. subcutaneous (STARNET)	EpiXcan	0.995364	starnet_sf	0.999981
1393	ENSG00000172469	MANEA	1.20178	0.102754	0.22945	0.0607686	0.160559	1.57102e-22	1.56055e-21	26	46	34	B2	Adipose. subcutaneous (STARNET)	EpiXcan	0.995364	starnet_sf	0.999981
1394	ENSG00000091136	LAMB1	1.2005	0.0560582	0.229945	0.0857768	0.150318	1.9194e-21	1.80254e-20	25	34	34	B2	Adipose. subcutaneous (STARNET)	EpiXcan	0.995364	starnet_sf	0.999981
1395	ENSG00000225177	AL590617.2	-1.20034	-0.290161	0.230006	0.00662049	0.0231014	0.000403519	0.00106809	4	6	5	B2	Adipose. subcutaneous (STARNET)	EpiXcan	0.995364	starnet_sf	0.999981
1396	ENSG00000136950	ARPC5L	-1.19962	-0.146765	0.230288	0.0278037	0.0499494	1.68128e-07	6.24142e-07	17	23	18	B2	Adipose. subcutaneous (STARNET)	EpiXcan	0.995364	starnet_sf	0.999981
1397	ENSG00000165678	GHITM	1.19932	0.280947	0.230405	0.00506895	0.0158613	0.00352218	0.00840912	9	71	10	B2	Adipose. subcutaneous (STARNET)	EpiXcan	0.995364	starnet_sf	0.999981
1398	ENSG00000143333	RGS16	1.19904	0.257446	0.230513	0.00744398	0.0160051	0.00321369	0.00771101	8	12	8	B2	Adipose. subcutaneous (STARNET)	EpiXcan	0.995364	starnet_sf	0.999981
1399	ENSG00000111450	STX2	-1.19869	-0.0800809	0.230648	0.0659164	0.125531	1.44724e-17	1.07482e-16	14	28	17	B2	Adipose. subcutaneous (STARNET)	EpiXcan	0.995364	starnet_sf	0.999981
1400	ENSG00000103657	HERC1	-1.19775	-0.121326	0.231015	0.0366178	0.0953224	1.61719e-13	9.3546e-13	11	27	13	B2	Adipose. subcutaneous (STARNET)	EpiXcan	0.995364	starnet_sf	0.999981
1401	ENSG00000128039	SRD5A3	1.19577	0.081769	0.231788	0.10298	0.408278	1.45886e-69	6.50427e-68	44	96	53	B2	Adipose. subcutaneous (STARNET)	EpiXcan	0.995364	starnet_sf	0.999981
1402	ENSG00000272695	GAS6-AS2	-1.19547	-0.334697	0.231903	0.00533573	0.0197898	0.0010979	0.00276535	13	50	19	B2	Adipose. subcutaneous (STARNET)	EpiXcan	0.995364	starnet_sf	0.999981
1403	ENSG00000033100	CHPF2	-1.19423	-0.135544	0.232389	0.0313093	0.0122881	0.00988785	0.0223693	28	33	30	B2	Adipose. subcutaneous (STARNET)	EpiXcan	0.995364	starnet_sf	0.999981
1404	ENSG00000166321	NUDT13	-1.19389	-0.0468135	0.232522	0.176821	0.259483	4.07004e-39	7.83643e-38	31	51	32	B2	Adipose. subcutaneous (STARNET)	EpiXcan	0.995364	starnet_sf	0.999981
1405	ENSG00000104852	SNRNP70	-1.19367	-0.726618	0.232606	0.000609972	0.0317626	3.27453e-05	9.75021e-05	2	12	4	B2	Adipose. subcutaneous (STARNET)	EpiXcan	0.995364	starnet_sf	0.999981
1406	ENSG00000137547	MRPL15	-1.19344	-0.178642	0.232699	0.0224368	0.0776084	2.73783e-11	1.36384e-10	15	36	20	B2	Adipose. subcutaneous (STARNET)	EpiXcan	0.995364	starnet_sf	0.999981
1407	ENSG00000182836	PLCXD3	1.19337	0.289784	0.232725	0.00677662	0.0205209	0.000833808	0.00212449	2	19	2	B2	Adipose. subcutaneous (STARNET)	EpiXcan	0.995364	starnet_sf	0.999981
1408	ENSG00000157306	ZFHX2-AS1	-1.19264	-0.164512	0.233011	0.0180959	0.0587326	1.0865e-08	4.45216e-08	7	10	7	B2	Adipose. subcutaneous (STARNET)	EpiXcan	0.995364	starnet_sf	0.999981
1409	ENSG00000234719	NPIPB2	1.19198	0.0662885	0.233269	0.140201	0.582171	1.40843e-118	1.68761e-116	18	29	24	B2	Adipose. subcutaneous (STARNET)	EpiXcan	0.995364	starnet_sf	0.999981
1410	ENSG00000136448	NMT1	1.19161	0.0928046	0.233414	0.0586818	0.10892	2.77238e-15	1.79736e-14	15	25	19	B2	Adipose. subcutaneous (STARNET)	EpiXcan	0.995364	starnet_sf	0.999981
1411	ENSG00000111877	MCM9	1.19014	0.210237	0.233992	0.00649979	0.033057	2.1569e-05	6.53695e-05	7	11	8	B2	Adipose. subcutaneous (STARNET)	EpiXcan	0.995364	starnet_sf	0.999981
1412	ENSG00000088992	TESC	-1.18991	-0.20377	0.234082	0.0128143	0.0541427	4.94675e-08	1.91806e-07	5	7	7	B2	Adipose. subcutaneous (STARNET)	EpiXcan	0.995364	starnet_sf	0.999981
1413	ENSG00000164713	BRI3	-1.18903	-0.0945658	0.234428	0.0750685	0.205715	1.64093e-30	2.33772e-29	7	29	11	B2	Adipose. subcutaneous (STARNET)	EpiXcan	0.995364	starnet_sf	0.999981
1414	ENSG00000140284	SLC27A2	1.18901	0.129916	0.234434	0.0207125	0.0178797	0.0018491	0.00454152	21	24	23	B2	Adipose. subcutaneous (STARNET)	EpiXcan	0.995364	starnet_sf	0.999981
1415	ENSG00000182134	TDRKH	-1.18859	-0.0608923	0.234602	0.102059	0.159002	2.00686e-22	1.98176e-21	20	40	24	B2	Adipose. subcutaneous (STARNET)	EpiXcan	0.995364	starnet_sf	0.999981
1416	ENSG00000164182	NDUFAF2	-1.18803	-0.187436	0.234822	0.0177114	0.0485621	2.10375e-07	7.73488e-07	7	26	8	B2	Adipose. subcutaneous (STARNET)	EpiXcan	0.995364	starnet_sf	0.999981
1417	ENSG00000267575	AC006504.5	1.18744	0.0754599	0.235053	0.0779652	0.144422	2.58207e-20	2.2767e-19	9	21	9	B2	Adipose. subcutaneous (STARNET)	EpiXcan	0.995364	starnet_sf	0.999981
1418	ENSG00000161835	GRASP	1.18734	0.235248	0.235092	0.00957066	0.0122128	0.00976607	0.0221087	14	28	19	B2	Adipose. subcutaneous (STARNET)	EpiXcan	0.995364	starnet_sf	0.999981
1419	ENSG00000257303	AC073896.2	1.18718	0.0647949	0.235155	0.161678	0.221875	1.31433e-32	2.02042e-31	32	40	34	B2	Adipose. subcutaneous (STARNET)	EpiXcan	0.995364	starnet_sf	0.999981
1420	ENSG00000085741	WNT11	1.18644	0.122715	0.23545	0.0372041	0.0498421	1.35188e-07	5.06061e-07	22	33	29	B2	Adipose. subcutaneous (STARNET)	EpiXcan	0.995364	starnet_sf	0.999981
1421	ENSG00000197417	SHPK	1.1863	0.0470832	0.235503	0.245082	0.454236	1.62146e-79	9.37931e-78	34	62	46	B2	Adipose. subcutaneous (STARNET)	EpiXcan	0.995364	starnet_sf	0.999981
1422	ENSG00000164574	GALNT10	-1.18473	-0.0715261	0.236125	0.0782141	0.228299	6.11679e-33	9.50085e-32	43	62	50	B2	Adipose. subcutaneous (STARNET)	EpiXcan	0.995364	starnet_sf	0.999981
1423	ENSG00000135124	P2RX4	1.18436	0.177768	0.23627	0.0143748	0.143412	8.02348e-21	7.26063e-20	8	22	10	B2	Adipose. subcutaneous (STARNET)	EpiXcan	0.995364	starnet_sf	0.999981
1424	ENSG00000198373	WWP2	-1.18417	-0.0988449	0.236346	0.0342668	0.0667178	9.385e-10	4.16215e-09	20	48	26	B2	Adipose. subcutaneous (STARNET)	EpiXcan	0.995364	starnet_sf	0.999981
1425	ENSG00000231013	AC013275.1	1.18373	0.141632	0.236521	0.0216411	0.140281	1.32593e-19	1.12194e-18	21	38	29	B2	Adipose. subcutaneous (STARNET)	EpiXcan	0.995364	starnet_sf	0.999981
1426	ENSG00000250305	KIAA1456	-1.18339	-0.168118	0.236656	0.0135096	0.0398342	2.86172e-06	9.4802e-06	12	19	14	B2	Adipose. subcutaneous (STARNET)	EpiXcan	0.995364	starnet_sf	0.999981
1427	ENSG00000084636	COL16A1	1.18297	0.184135	0.236823	0.015996	0.0549878	2.8915e-08	1.14264e-07	22	34	29	B2	Adipose. subcutaneous (STARNET)	EpiXcan	0.995364	starnet_sf	0.999981
1428	ENSG00000126698	DNAJC8	1.18296	0.148053	0.236824	0.0113342	0.0110816	0.0149693	0.0330953	12	22	13	B2	Adipose. subcutaneous (STARNET)	EpiXcan	0.995364	starnet_sf	0.999981
1429	ENSG00000182985	CADM1	1.18256	0.143529	0.236983	0.0367011	0.0332871	2.18853e-05	6.62684e-05	40	84	55	B2	Adipose. subcutaneous (STARNET)	EpiXcan	0.995364	starnet_sf	0.999981
1430	ENSG00000175764	TTLL11	1.18256	0.0897985	0.236985	0.05369	0.103547	6.36252e-15	4.0219e-14	11	15	11	B2	Adipose. subcutaneous (STARNET)	EpiXcan	0.995364	starnet_sf	0.999981
1431	ENSG00000100417	PMM1	1.18202	0.396214	0.237196	0.00236763	0.0122916	0.0101651	0.0229502	7	23	9	B2	Adipose. subcutaneous (STARNET)	EpiXcan	0.995364	starnet_sf	0.999981
1432	ENSG00000188511	C22orf34	-1.18133	-0.0399514	0.23747	0.27999	0.593336	1.64943e-124	2.21353e-122	10	21	12	B2	Adipose. subcutaneous (STARNET)	EpiXcan	0.995364	starnet_sf	0.999981
1433	ENSG00000116157	GPX7	1.18053	0.0613693	0.237791	0.098774	0.527448	1.01861e-99	8.9345e-98	13	32	17	B2	Adipose. subcutaneous (STARNET)	EpiXcan	0.995364	starnet_sf	0.999981
1434	ENSG00000167460	TPM4	1.17945	0.141808	0.238218	0.0269602	0.0591164	1.13344e-08	4.63741e-08	31	44	40	B2	Adipose. subcutaneous (STARNET)	EpiXcan	0.995364	starnet_sf	0.999981
1435	ENSG00000232112	TMA7	1.17893	0.0634244	0.238428	0.105689	0.155045	9.51954e-22	9.1513e-21	31	46	34	B2	Adipose. subcutaneous (STARNET)	EpiXcan	0.995364	starnet_sf	0.999981
1436	ENSG00000198720	ANKRD13B	1.17845	0.0565166	0.238618	0.107079	0.128267	7.18933e-19	5.78422e-18	25	63	26	B2	Adipose. subcutaneous (STARNET)	EpiXcan	0.995364	starnet_sf	0.999981
1437	ENSG00000143850	PLEKHA6	1.17834	0.192959	0.238661	0.0177868	0.0468612	4.05118e-07	1.45834e-06	15	30	18	B2	Adipose. subcutaneous (STARNET)	EpiXcan	0.995364	starnet_sf	0.999981
1438	ENSG00000176720	BOK	-1.17813	-0.056508	0.238744	0.148368	0.33938	8.67757e-54	2.58784e-52	47	71	57	B2	Adipose. subcutaneous (STARNET)	EpiXcan	0.995364	starnet_sf	0.999981
1439	ENSG00000181830	SLC35C1	1.1781	0.144606	0.238758	0.0178835	0.0331895	2.24172e-05	6.78024e-05	16	28	20	B2	Adipose. subcutaneous (STARNET)	EpiXcan	0.995364	starnet_sf	0.999981
1440	ENSG00000169228	RAB24	-1.17712	-0.154673	0.239146	0.0299155	0.132316	1.50324e-18	1.18528e-17	9	26	11	B2	Adipose. subcutaneous (STARNET)	EpiXcan	0.995364	starnet_sf	0.999981
1441	ENSG00000131504	DIAPH1	1.1771	0.265732	0.239155	0.00673644	0.0267403	0.000142698	0.00039444	3	10	3	B2	Adipose. subcutaneous (STARNET)	EpiXcan	0.995364	starnet_sf	0.999981
1442	ENSG00000120645	IQSEC3	1.17689	0.058114	0.239239	0.132165	0.251875	1.49847e-37	2.73971e-36	36	67	49	B2	Adipose. subcutaneous (STARNET)	EpiXcan	0.995364	starnet_sf	0.999981
1443	ENSG00000178381	ZFAND2A	1.17631	0.0481446	0.23947	0.27587	0.463683	5.33401e-82	3.22443e-80	63	102	80	B2	Adipose. subcutaneous (STARNET)	EpiXcan	0.995364	starnet_sf	0.999981
1444	ENSG00000132554	RGS22	1.17631	0.117857	0.239473	0.0734692	0.0641933	1.53701e-09	6.7188e-09	56	79	65	B2	Adipose. subcutaneous (STARNET)	EpiXcan	0.995364	starnet_sf	0.999981
1445	ENSG00000171766	GATM	-1.17603	-0.0660605	0.239584	0.0891916	0.140027	1.05105e-19	8.96703e-19	26	35	32	B2	Adipose. subcutaneous (STARNET)	EpiXcan	0.995364	starnet_sf	0.999981
1446	ENSG00000141698	NT5C3B	-1.17515	-0.0439765	0.239934	0.315519	0.561934	9.2501e-112	9.62297e-110	33	56	43	B2	Adipose. subcutaneous (STARNET)	EpiXcan	0.995364	starnet_sf	0.999981
1447	ENSG00000168427	KLHL30	-1.17405	-0.0327504	0.240374	0.498211	0.595788	1.1785e-124	1.61383e-122	59	137	72	B2	Adipose. subcutaneous (STARNET)	EpiXcan	0.995364	starnet_sf	0.999981
1448	ENSG00000147485	PXDNL	-1.17396	-0.0805049	0.240412	0.0589965	0.0671513	9.93697e-10	4.39678e-09	24	42	30	B2	Adipose. subcutaneous (STARNET)	EpiXcan	0.995364	starnet_sf	0.999981
1449	ENSG00000166949	SMAD3	1.1731	0.113489	0.240757	0.0555112	0.0822212	8.48581e-12	4.36655e-11	29	68	39	B2	Adipose. subcutaneous (STARNET)	EpiXcan	0.995364	starnet_sf	0.999981
1450	ENSG00000116984	MTR	-1.1729	-0.160325	0.240836	0.015048	0.0509011	1.28282e-07	4.8088e-07	10	15	13	B2	Adipose. subcutaneous (STARNET)	EpiXcan	0.995364	starnet_sf	0.999981
1451	ENSG00000163617	CCDC191	1.17271	0.123781	0.240911	0.0400685	0.034708	1.3378e-05	4.1568e-05	39	44	43	B2	Adipose. subcutaneous (STARNET)	EpiXcan	0.995364	starnet_sf	0.999981
1452	ENSG00000125863	MKKS	1.17166	0.278541	0.241334	0.00668599	0.0203832	0.000924633	0.00234611	12	20	16	B2	Adipose. subcutaneous (STARNET)	EpiXcan	0.995364	starnet_sf	0.999981
1453	ENSG00000243961	AL109754.1	-1.17124	-0.14953	0.241503	0.0231017	0.0813944	6.86919e-12	3.562e-11	13	32	15	B2	Adipose. subcutaneous (STARNET)	EpiXcan	0.995364	starnet_sf	0.999981
1454	ENSG00000178202	KDELC2	1.17081	0.0593989	0.241674	0.170894	0.207101	8.26137e-30	1.14061e-28	50	79	59	B2	Adipose. subcutaneous (STARNET)	EpiXcan	0.995364	starnet_sf	0.999981
1455	ENSG00000104047	DTWD1	-1.17025	-0.143172	0.241899	0.0186811	0.123397	2.21561e-17	1.63102e-16	13	25	19	B2	Adipose. subcutaneous (STARNET)	EpiXcan	0.995364	starnet_sf	0.999981
1456	ENSG00000092094	OSGEP	-1.17012	-0.0943137	0.241955	0.036991	0.262942	7.3813e-39	1.40782e-37	25	41	37	B2	Adipose. subcutaneous (STARNET)	EpiXcan	0.995364	starnet_sf	0.999981
1457	ENSG00000181754	AMIGO1	1.17004	0.0344257	0.241986	0.445993	0.623311	3.30179e-134	5.83026e-132	25	57	31	B2	Adipose. subcutaneous (STARNET)	EpiXcan	0.995364	starnet_sf	0.999981
1458	ENSG00000185986	SDHAP3	1.16967	0.107561	0.242132	0.045258	0.0819204	1.14346e-11	5.81919e-11	34	53	42	B2	Adipose. subcutaneous (STARNET)	EpiXcan	0.995364	starnet_sf	0.999981
1459	ENSG00000231389	HLA-DPA1	-1.16964	-0.07544	0.242147	0.069363	0.0934757	3.25919e-13	1.84862e-12	52	95	62	B2	Adipose. subcutaneous (STARNET)	EpiXcan	0.995364	starnet_sf	0.999981
1460	ENSG00000177946	CENPBD1	1.16959	0.0913021	0.242166	0.0890717	0.136255	2.50167e-19	2.07601e-18	23	42	26	B2	Adipose. subcutaneous (STARNET)	EpiXcan	0.995364	starnet_sf	0.999981
1461	ENSG00000213614	HEXA	1.16848	0.115709	0.242613	0.0596104	0.126448	6.71679e-18	5.10705e-17	22	38	26	B2	Adipose. subcutaneous (STARNET)	EpiXcan	0.995364	starnet_sf	0.999981
1462	ENSG00000009950	MLXIPL	-1.16812	-0.0481497	0.242757	0.228078	0.337277	1.11981e-52	3.24575e-51	8	16	10	B2	Adipose. subcutaneous (STARNET)	EpiXcan	0.995364	starnet_sf	0.999981
1463	ENSG00000153310	FAM49B	-1.16789	-0.308879	0.242851	0.00479307	0.024644	0.00023555	0.000637057	6	40	7	B2	Adipose. subcutaneous (STARNET)	EpiXcan	0.995364	starnet_sf	0.999981
1464	ENSG00000096696	DSP	-1.16702	-0.0371231	0.243204	0.161328	0.306044	2.69969e-47	6.82294e-46	32	75	35	B2	Adipose. subcutaneous (STARNET)	EpiXcan	0.995364	starnet_sf	0.999981
1465	ENSG00000271605	MILR1	1.16683	0.0994996	0.243277	0.0792939	0.142947	5.79192e-20	5.00499e-19	26	34	30	B2	Adipose. subcutaneous (STARNET)	EpiXcan	0.995364	starnet_sf	0.999981
1466	ENSG00000105576	TNPO2	-1.16674	-0.129954	0.243314	0.0304244	0.0578439	1.71286e-08	6.91116e-08	9	16	10	B2	Adipose. subcutaneous (STARNET)	EpiXcan	0.995364	starnet_sf	0.999981
1467	ENSG00000228782	MRPL45P2	-1.1662	-0.0763967	0.243534	0.106438	0.283037	1.4065e-42	3.05425e-41	60	136	72	B2	Adipose. subcutaneous (STARNET)	EpiXcan	0.995364	starnet_sf	0.999981
1468	ENSG00000145996	CDKAL1	1.16593	0.543469	0.243644	0.00167935	0.0151518	0.00438323	0.0103361	7	40	9	B2	Adipose. subcutaneous (STARNET)	EpiXcan	0.995364	starnet_sf	0.999981
1469	ENSG00000158445	KCNB1	1.16549	0.0518929	0.243821	0.126222	0.182178	4.67387e-26	5.49241e-25	27	43	31	B2	Adipose. subcutaneous (STARNET)	EpiXcan	0.995364	starnet_sf	0.999981
1470	ENSG00000105393	BABAM1	1.16523	0.243847	0.243924	0.00783568	0.0249533	0.00022345	0.000605676	10	18	15	B2	Adipose. subcutaneous (STARNET)	EpiXcan	0.995364	starnet_sf	0.999981
1471	ENSG00000108219	TSPAN14	1.16513	0.155369	0.243968	0.014715	0.0257064	0.000187406	0.000512219	9	54	14	B2	Adipose. subcutaneous (STARNET)	EpiXcan	0.995364	starnet_sf	0.999981
1472	ENSG00000183207	RUVBL2	1.164	0.106693	0.244425	0.0479587	0.118707	7.38247e-17	5.25864e-16	24	40	28	B2	Adipose. subcutaneous (STARNET)	EpiXcan	0.995364	starnet_sf	0.999981
1473	ENSG00000101182	PSMA7	-1.16285	-0.179874	0.244889	0.0160083	0.0155238	0.00380377	0.00904922	33	47	41	B2	Adipose. subcutaneous (STARNET)	EpiXcan	0.995364	starnet_sf	0.999981
1474	ENSG00000231160	KLF3-AS1	1.16249	0.0708467	0.245035	0.0715283	0.141788	4.3358e-20	3.78326e-19	11	17	12	B2	Adipose. subcutaneous (STARNET)	EpiXcan	0.995364	starnet_sf	0.999981
1475	ENSG00000105968	H2AFV	1.16232	0.385834	0.245104	0.00285434	0.0201802	0.000947035	0.00239796	4	11	8	B2	Adipose. subcutaneous (STARNET)	EpiXcan	0.995364	starnet_sf	0.999981
1476	ENSG00000163297	ANTXR2	1.16129	0.114305	0.245525	0.0238204	0.0532125	6.00163e-08	2.31177e-07	21	47	26	B2	Adipose. subcutaneous (STARNET)	EpiXcan	0.995364	starnet_sf	0.999981
1477	ENSG00000145555	MYO10	1.16065	0.104622	0.245784	0.0320465	0.105345	4.99794e-15	3.18785e-14	6	10	9	B2	Adipose. subcutaneous (STARNET)	EpiXcan	0.995364	starnet_sf	0.999981
1478	ENSG00000092036	HAUS4	1.16036	0.0602944	0.245904	0.146387	0.402662	5.87283e-67	2.45525e-65	18	34	24	B2	Adipose. subcutaneous (STARNET)	EpiXcan	0.995364	starnet_sf	0.999981
1479	ENSG00000118292	C1orf54	1.16016	0.14286	0.245985	0.0285367	0.0381252	5.08433e-06	1.64097e-05	4	14	4	B2	Adipose. subcutaneous (STARNET)	EpiXcan	0.995364	starnet_sf	0.999981
1480	ENSG00000162654	GBP4	1.16006	0.10029	0.246024	0.0274161	0.0195725	0.00115446	0.00290129	25	32	28	B2	Adipose. subcutaneous (STARNET)	EpiXcan	0.995364	starnet_sf	0.999981
1481	ENSG00000143570	SLC39A1	1.16005	0.213383	0.24603	0.0153426	0.0112454	0.0140622	0.0312184	35	42	41	B2	Adipose. subcutaneous (STARNET)	EpiXcan	0.995364	starnet_sf	0.999981
1482	ENSG00000111912	NCOA7	-1.15987	-0.238313	0.2461	0.00701211	0.123255	1.6809e-17	1.2449e-16	1	7	3	B2	Adipose. subcutaneous (STARNET)	EpiXcan	0.995364	starnet_sf	0.999981
1483	ENSG00000131370	SH3BP5	-1.15975	-0.0644119	0.246151	0.0470167	0.0559304	1.89693e-08	7.62588e-08	30	44	37	B2	Adipose. subcutaneous (STARNET)	EpiXcan	0.995364	starnet_sf	0.999981
1484	ENSG00000156398	SFXN2	-1.15958	-0.0531119	0.246221	0.099731	0.186985	6.64913e-27	8.13413e-26	12	25	13	B2	Adipose. subcutaneous (STARNET)	EpiXcan	0.995364	starnet_sf	0.999981
1485	ENSG00000101104	PABPC1L	-1.15899	-0.142515	0.246459	0.0174974	0.0502586	1.14096e-07	4.29741e-07	10	49	10	B2	Adipose. subcutaneous (STARNET)	EpiXcan	0.995364	starnet_sf	0.999981
1486	ENSG00000171109	MFN1	1.15798	0.0704425	0.246872	0.066863	0.152103	1.5436e-21	1.45778e-20	13	36	17	B2	Adipose. subcutaneous (STARNET)	EpiXcan	0.995364	starnet_sf	0.999981
1487	ENSG00000135318	NT5E	-1.15783	-0.635385	0.246932	0.000980594	0.0120977	0.0108613	0.0244357	3	7	4	B2	Adipose. subcutaneous (STARNET)	EpiXcan	0.995364	starnet_sf	0.999981
1488	ENSG00000140545	MFGE8	1.15741	0.107495	0.247105	0.035268	0.0682436	4.61226e-10	2.10104e-09	12	20	18	B2	Adipose. subcutaneous (STARNET)	EpiXcan	0.995364	starnet_sf	0.999981
1489	ENSG00000060709	RIMBP2	1.15728	0.0847586	0.247158	0.076326	0.174907	7.09943e-25	7.88695e-24	24	66	32	B2	Adipose. subcutaneous (STARNET)	EpiXcan	0.995364	starnet_sf	0.999981
1490	ENSG00000072682	P4HA2	-1.15664	-0.0918321	0.247418	0.0509883	0.107782	2.51048e-15	1.63388e-14	18	39	25	B2	Adipose. subcutaneous (STARNET)	EpiXcan	0.995364	starnet_sf	0.999981
1491	ENSG00000110002	VWA5A	1.1566	0.166656	0.247438	0.0138931	0.0508935	1.10592e-07	4.17131e-07	9	27	9	B2	Adipose. subcutaneous (STARNET)	EpiXcan	0.995364	starnet_sf	0.999981
1492	ENSG00000142856	ITGB3BP	-1.15646	-0.0501565	0.247492	0.168732	0.632155	8.32363e-139	1.61889e-136	7	17	13	B2	Adipose. subcutaneous (STARNET)	EpiXcan	0.995364	starnet_sf	0.999981
1493	ENSG00000182362	YBEY	1.15641	0.0484557	0.247513	0.164037	0.581684	1.06646e-117	1.26654e-115	54	103	76	B2	Adipose. subcutaneous (STARNET)	EpiXcan	0.995364	starnet_sf	0.999981
1494	ENSG00000015133	CCDC88C	1.15586	0.0804035	0.24774	0.0609709	0.11214	7.98147e-17	5.66727e-16	55	69	66	B2	Adipose. subcutaneous (STARNET)	EpiXcan	0.995364	starnet_sf	0.999981
1495	ENSG00000262554	AC004232.1	-1.15579	-0.167025	0.247768	0.0150684	0.0807832	1.32303e-11	6.69496e-11	10	18	14	B2	Adipose. subcutaneous (STARNET)	EpiXcan	0.995364	starnet_sf	0.999981
1496	ENSG00000107738	VSIR	1.15575	0.116303	0.247782	0.0255182	0.030929	4.23237e-05	0.00012434	18	25	19	B2	Adipose. subcutaneous (STARNET)	EpiXcan	0.995364	starnet_sf	0.999981
1497	ENSG00000198429	ZNF69	-1.15551	-0.144566	0.247881	0.0220486	0.0130918	0.00745887	0.0171166	32	53	47	B2	Adipose. subcutaneous (STARNET)	EpiXcan	0.995364	starnet_sf	0.999981
1498	ENSG00000176788	BASP1	-1.15546	-0.0959078	0.247902	0.0684076	0.0517471	9.00768e-08	3.41864e-07	63	92	74	B2	Adipose. subcutaneous (STARNET)	EpiXcan	0.995364	starnet_sf	0.999981
1499	ENSG00000138346	DNA2	1.15464	0.0435453	0.248236	0.211933	0.419117	1.03908e-72	5.03408e-71	44	78	53	B2	Adipose. subcutaneous (STARNET)	EpiXcan	0.995364	starnet_sf	0.999981
1500	ENSG00000266904	LINC00663	-1.15422	-0.0785953	0.248409	0.0873401	0.13368	1.15638e-18	9.20439e-18	56	99	75	B2	Adipose. subcutaneous (STARNET)	EpiXcan	0.995364	starnet_sf	0.999981
1501	ENSG00000037965	HOXC8	-1.15358	-0.215356	0.248674	0.0102279	0.0224304	0.000512193	0.0013391	13	24	15	B2	Adipose. subcutaneous (STARNET)	EpiXcan	0.995364	starnet_sf	0.999981
1502	ENSG00000185324	CDK10	1.15313	0.0793815	0.248857	0.101235	0.222773	7.5436e-33	1.16765e-31	10	36	20	B2	Adipose. subcutaneous (STARNET)	EpiXcan	0.995364	starnet_sf	0.999981
1503	ENSG00000241158	ADAMTS9-AS1	-1.15298	-0.0998748	0.24892	0.0358435	0.093747	3.34793e-13	1.89655e-12	14	26	20	B2	Adipose. subcutaneous (STARNET)	EpiXcan	0.995364	starnet_sf	0.999981
1504	ENSG00000184056	VPS33B	1.15265	0.151657	0.249055	0.0204633	0.0579339	1.54985e-08	6.27232e-08	6	22	8	B2	Adipose. subcutaneous (STARNET)	EpiXcan	0.995364	starnet_sf	0.999981
1505	ENSG00000137727	ARHGAP20	1.15188	0.133925	0.249371	0.0254353	0.0211439	0.000718304	0.00184561	23	25	24	B2	Adipose. subcutaneous (STARNET)	EpiXcan	0.995364	starnet_sf	0.999981
1506	ENSG00000167280	ENGASE	1.15186	0.0747739	0.24938	0.0699428	0.153769	9.06534e-22	8.72092e-21	14	59	18	B2	Adipose. subcutaneous (STARNET)	EpiXcan	0.995364	starnet_sf	0.999981
1507	ENSG00000117479	SLC19A2	1.15159	0.203759	0.24949	0.00863381	0.0125944	0.00879904	0.0200243	5	8	8	B2	Adipose. subcutaneous (STARNET)	EpiXcan	0.995364	starnet_sf	0.999981
1508	ENSG00000136960	ENPP2	-1.15141	-0.165191	0.249563	0.0171568	0.0568442	1.9888e-08	7.96706e-08	11	19	12	B2	Adipose. subcutaneous (STARNET)	EpiXcan	0.995364	starnet_sf	0.999981
1509	ENSG00000177700	POLR2L	-1.15112	-0.130483	0.249682	0.0248227	0.0688607	5.80872e-10	2.62557e-09	18	35	22	B2	Adipose. subcutaneous (STARNET)	EpiXcan	0.995364	starnet_sf	0.999981
1510	ENSG00000149050	ZNF214	-1.15087	-0.209769	0.249786	0.00785322	0.0408487	2.31441e-06	7.74742e-06	3	39	3	B2	Adipose. subcutaneous (STARNET)	EpiXcan	0.995364	starnet_sf	0.999981
1511	ENSG00000117245	KIF17	-1.15034	-0.0697617	0.250006	0.0789634	0.163059	4.78437e-23	4.90499e-22	10	31	14	B2	Adipose. subcutaneous (STARNET)	EpiXcan	0.995364	starnet_sf	0.999981
1512	ENSG00000134291	TMEM106C	-1.14949	-0.0850607	0.250352	0.0448521	0.0436527	1.07165e-06	3.70249e-06	31	75	37	B2	Adipose. subcutaneous (STARNET)	EpiXcan	0.995364	starnet_sf	0.999981
1513	ENSG00000121940	CLCC1	1.14927	0.162878	0.250444	0.0353617	0.0659307	7.3612e-10	3.29621e-09	19	35	23	B2	Adipose. subcutaneous (STARNET)	EpiXcan	0.995364	starnet_sf	0.999981
1514	ENSG00000196417	ZNF765	-1.14846	-0.132774	0.25078	0.0243186	0.0303327	4.46245e-05	0.00013067	25	61	40	B2	Adipose. subcutaneous (STARNET)	EpiXcan	0.995364	starnet_sf	0.999981
1515	ENSG00000081818	PCDHB4	-1.14825	-0.146723	0.250867	0.0303572	0.0141042	0.00594531	0.0138158	29	37	33	B2	Adipose. subcutaneous (STARNET)	EpiXcan	0.995364	starnet_sf	0.999981
1516	ENSG00000003137	CYP26B1	-1.148	-0.0547673	0.25097	0.165419	0.188858	3.03991e-27	3.77737e-26	41	80	47	B2	Adipose. subcutaneous (STARNET)	EpiXcan	0.995364	starnet_sf	0.999981
1517	ENSG00000053747	LAMA3	-1.1477	-0.225652	0.251092	0.0122524	0.0264205	0.000159798	0.000439446	8	9	9	B2	Adipose. subcutaneous (STARNET)	EpiXcan	0.995364	starnet_sf	0.999981
1518	ENSG00000073331	ALPK1	-1.14719	-0.184627	0.251303	0.0101584	0.0295985	5.8276e-05	0.000168476	9	30	10	B2	Adipose. subcutaneous (STARNET)	EpiXcan	0.995364	starnet_sf	0.999981
1519	ENSG00000143376	SNX27	-1.1471	-0.11058	0.251339	0.0330645	0.0860953	2.05118e-12	1.10861e-11	6	14	8	B2	Adipose. subcutaneous (STARNET)	EpiXcan	0.995364	starnet_sf	0.999981
1520	ENSG00000183955	KMT5A	1.14695	0.211052	0.251401	0.0147353	0.0109001	0.0156951	0.0346258	14	32	18	B2	Adipose. subcutaneous (STARNET)	EpiXcan	0.995364	starnet_sf	0.999981
1521	ENSG00000172927	MYEOV	1.14508	0.0648125	0.252175	0.121585	0.488195	2.8366e-88	1.98266e-86	20	38	23	B2	Adipose. subcutaneous (STARNET)	EpiXcan	0.995364	starnet_sf	0.999981
1522	ENSG00000228451	SDAD1P1	1.14425	0.10036	0.252521	0.0429218	0.124374	1.94771e-17	1.43854e-16	12	29	15	B2	Adipose. subcutaneous (STARNET)	EpiXcan	0.995364	starnet_sf	0.999981
1523	ENSG00000126262	FFAR2	1.14382	0.140179	0.2527	0.0203657	0.0304697	4.56365e-05	0.000133459	21	27	23	B2	Adipose. subcutaneous (STARNET)	EpiXcan	0.995364	starnet_sf	0.999981
1524	ENSG00000214063	TSPAN4	-1.14372	-0.103319	0.252739	0.0402049	0.10658	5.82277e-15	3.69814e-14	35	75	45	B2	Adipose. subcutaneous (STARNET)	EpiXcan	0.995364	starnet_sf	0.999981
1525	ENSG00000075415	SLC25A3	-1.1436	-0.151965	0.252788	0.0256781	0.019208	0.00132596	0.00330505	60	81	67	B2	Adipose. subcutaneous (STARNET)	EpiXcan	0.995364	starnet_sf	0.999981
1526	ENSG00000250312	ZNF718	-1.1434	-0.101867	0.252874	0.0719411	0.179839	1.74078e-25	1.99669e-24	27	53	37	B2	Adipose. subcutaneous (STARNET)	EpiXcan	0.995364	starnet_sf	0.999981
1527	ENSG00000048540	LMO3	-1.14308	-0.0267979	0.253005	0.405472	0.488261	9.15822e-89	6.53741e-87	19	34	24	B2	Adipose. subcutaneous (STARNET)	EpiXcan	0.995364	starnet_sf	0.999981
1528	ENSG00000224687	RASAL2-AS1	1.14295	0.0834675	0.25306	0.065917	0.0738266	1.35053e-10	6.41334e-10	47	80	57	B2	Adipose. subcutaneous (STARNET)	EpiXcan	0.995364	starnet_sf	0.999981
1529	ENSG00000090316	MAEA	-1.14284	-0.0729718	0.253105	0.0279135	0.0295658	6.45422e-05	0.000185592	26	43	30	B2	Adipose. subcutaneous (STARNET)	EpiXcan	0.995364	starnet_sf	0.999981
1530	ENSG00000123700	KCNJ2	-1.14268	-0.108592	0.253172	0.0343176	0.0435884	8.93232e-07	3.11436e-06	35	59	41	B2	Adipose. subcutaneous (STARNET)	EpiXcan	0.995364	starnet_sf	0.999981
1531	ENSG00000076003	MCM6	1.14249	0.112226	0.25325	0.0614039	0.0721548	1.77914e-10	8.36583e-10	29	73	38	B2	Adipose. subcutaneous (STARNET)	EpiXcan	0.995364	starnet_sf	0.999981
1532	ENSG00000112320	SOBP	1.14231	0.155183	0.253326	0.0211809	0.0394568	3.29626e-06	1.08404e-05	13	32	20	B2	Adipose. subcutaneous (STARNET)	EpiXcan	0.995364	starnet_sf	0.999981
1533	ENSG00000151882	CCL28	-1.14148	-0.247183	0.253668	0.00271947	0.01451	0.00521329	0.0121949	10	20	12	B2	Adipose. subcutaneous (STARNET)	EpiXcan	0.995364	starnet_sf	0.999981
1534	ENSG00000173145	NOC3L	-1.14126	-0.140789	0.25376	0.0215344	0.0831299	7.56623e-12	3.91136e-11	9	14	12	B2	Adipose. subcutaneous (STARNET)	EpiXcan	0.995364	starnet_sf	0.999981
1535	ENSG00000143479	DYRK3	-1.1411	-0.158294	0.25383	0.0176514	0.0133957	0.00691024	0.0159175	28	48	30	B2	Adipose. subcutaneous (STARNET)	EpiXcan	0.995364	starnet_sf	0.999981
1536	ENSG00000198829	SUCNR1	1.14109	0.159982	0.253834	0.0223415	0.0112632	0.0132696	0.0295517	30	64	34	B2	Adipose. subcutaneous (STARNET)	EpiXcan	0.995364	starnet_sf	0.999981
1537	ENSG00000143442	POGZ	1.14102	0.165177	0.25386	0.0189045	0.0250781	0.00020751	0.00056475	13	22	15	B2	Adipose. subcutaneous (STARNET)	EpiXcan	0.995364	starnet_sf	0.999981
1538	ENSG00000113048	MRPS27	1.14075	0.0996436	0.253972	0.0179344	0.0483614	2.45982e-07	9.0095e-07	3	6	5	B2	Adipose. subcutaneous (STARNET)	EpiXcan	0.995364	starnet_sf	0.999981
1539	ENSG00000183779	ZNF703	1.14073	0.0642034	0.253981	0.114049	0.164805	2.82175e-23	2.92416e-22	14	18	17	B2	Adipose. subcutaneous (STARNET)	EpiXcan	0.995364	starnet_sf	0.999981
1540	ENSG00000103528	SYT17	1.14044	0.0986419	0.254102	0.0676932	0.156203	4.32695e-22	4.21085e-21	26	65	38	B2	Adipose. subcutaneous (STARNET)	EpiXcan	0.995364	starnet_sf	0.999981
1541	ENSG00000197816	CCDC180	1.13982	0.142995	0.25436	0.025475	0.0363938	7.5815e-06	2.41099e-05	51	63	61	B2	Adipose. subcutaneous (STARNET)	EpiXcan	0.995364	starnet_sf	0.999981
1542	ENSG00000077616	NAALAD2	-1.13979	-0.0882378	0.254376	0.0441526	0.109988	1.94999e-15	1.2784e-14	14	44	20	B2	Adipose. subcutaneous (STARNET)	EpiXcan	0.995364	starnet_sf	0.999981
1543	ENSG00000075223	SEMA3C	-1.13892	-0.127202	0.254738	0.0284286	0.0239454	0.00030667	0.000819986	28	42	33	B2	Adipose. subcutaneous (STARNET)	EpiXcan	0.995364	starnet_sf	0.999981
1544	ENSG00000232352	SEMA3B-AS1	-1.13824	-0.0853682	0.255022	0.0672161	0.116558	1.95116e-16	1.35321e-15	43	110	54	B2	Adipose. subcutaneous (STARNET)	EpiXcan	0.995364	starnet_sf	0.999981
1545	ENSG00000070731	ST6GALNAC2	1.13763	0.0456911	0.255275	0.211401	0.38064	4.30982e-62	1.54646e-60	24	47	29	B2	Adipose. subcutaneous (STARNET)	EpiXcan	0.995364	starnet_sf	0.999981
1546	ENSG00000100239	PPP6R2	-1.13713	-0.108306	0.255485	0.0439793	0.0963562	1.14043e-13	6.67445e-13	16	31	22	B2	Adipose. subcutaneous (STARNET)	EpiXcan	0.995364	starnet_sf	0.999981
1547	ENSG00000147576	ADHFE1	1.1368	0.0623159	0.255621	0.0755738	0.192056	2.09242e-27	2.62187e-26	15	29	21	B2	Adipose. subcutaneous (STARNET)	EpiXcan	0.995364	starnet_sf	0.999981
1548	ENSG00000226124	FTCDNL1	-1.13679	-0.0356613	0.255627	0.328311	0.570234	2.88863e-117	3.34184e-115	10	21	12	B2	Adipose. subcutaneous (STARNET)	EpiXcan	0.995364	starnet_sf	0.999981
1549	ENSG00000104983	CCDC61	1.13666	0.163565	0.25568	0.0147344	0.0233716	0.000369383	0.00098083	24	37	27	B2	Adipose. subcutaneous (STARNET)	EpiXcan	0.995364	starnet_sf	0.999981
1550	ENSG00000137857	DUOX1	1.1366	0.0979046	0.255705	0.0829266	0.112836	2.29216e-16	1.58479e-15	18	36	27	B2	Adipose. subcutaneous (STARNET)	EpiXcan	0.995364	starnet_sf	0.999981
1551	ENSG00000106804	C5	-1.13639	-0.0461486	0.255793	0.174253	0.267021	4.68537e-40	9.26034e-39	4	27	4	B2	Adipose. subcutaneous (STARNET)	EpiXcan	0.995364	starnet_sf	0.999981
1552	ENSG00000151552	QDPR	1.1362	0.151005	0.255871	0.0209907	0.0315738	3.24271e-05	9.66189e-05	13	16	13	B2	Adipose. subcutaneous (STARNET)	EpiXcan	0.995364	starnet_sf	0.999981
1553	ENSG00000166471	TMEM41B	-1.13599	-0.279389	0.25596	0.00661726	0.0521963	7.26845e-08	2.77741e-07	5	12	6	B2	Adipose. subcutaneous (STARNET)	EpiXcan	0.995364	starnet_sf	0.999981
1554	ENSG00000154451	GBP5	1.13579	0.19225	0.256044	0.0179119	0.0153699	0.00406744	0.00963208	18	47	25	B2	Adipose. subcutaneous (STARNET)	EpiXcan	0.995364	starnet_sf	0.999981
1555	ENSG00000150991	UBC	1.1356	0.120265	0.256123	0.0220272	0.0315584	3.14598e-05	9.38409e-05	32	68	43	B2	Adipose. subcutaneous (STARNET)	EpiXcan	0.995364	starnet_sf	0.999981
1556	ENSG00000100302	RASD2	1.13507	0.163459	0.256346	0.0212206	0.0112992	0.0134821	0.02998	32	69	48	B2	Adipose. subcutaneous (STARNET)	EpiXcan	0.995364	starnet_sf	0.999981
1557	ENSG00000070814	TCOF1	-1.13477	-0.351765	0.25647	0.00308586	0.010475	0.0173924	0.0381508	2	2	2	B2	Adipose. subcutaneous (STARNET)	EpiXcan	0.995364	starnet_sf	0.999981
1558	ENSG00000103356	EARS2	1.13446	0.104765	0.256603	0.0493283	0.157651	1.77773e-22	1.75938e-21	9	21	13	B2	Adipose. subcutaneous (STARNET)	EpiXcan	0.995364	starnet_sf	0.999981
1559	ENSG00000205084	TMEM231	-1.13375	-0.146859	0.256898	0.0272437	0.112202	9.37999e-16	6.25954e-15	5	20	8	B2	Adipose. subcutaneous (STARNET)	EpiXcan	0.995364	starnet_sf	0.999981
1560	ENSG00000124733	MEA1	-1.13351	-0.226668	0.257	0.0242136	0.0722136	1.62484e-10	7.66715e-10	3	12	3	B2	Adipose. subcutaneous (STARNET)	EpiXcan	0.995364	starnet_sf	0.999981
1561	ENSG00000119782	FKBP1B	1.13324	0.066981	0.257115	0.103917	0.162733	5.74775e-23	5.88366e-22	42	68	53	B2	Adipose. subcutaneous (STARNET)	EpiXcan	0.995364	starnet_sf	0.999981
1562	ENSG00000128805	ARHGAP22	-1.13259	-0.0960317	0.257386	0.0617683	0.162126	3.69517e-23	3.81162e-22	14	21	17	B2	Adipose. subcutaneous (STARNET)	EpiXcan	0.995364	starnet_sf	0.999981
1563	ENSG00000001630	CYP51A1	1.13208	0.860727	0.257602	0.000500076	0.0167016	0.00272032	0.00657778	6	31	9	B2	Adipose. subcutaneous (STARNET)	EpiXcan	0.995364	starnet_sf	0.999981
1564	ENSG00000181458	TMEM45A	-1.13191	-0.133627	0.257674	0.0212062	0.0331524	2.1922e-05	6.63642e-05	12	21	14	B2	Adipose. subcutaneous (STARNET)	EpiXcan	0.995364	starnet_sf	0.999981
1565	ENSG00000064547	LPAR2	-1.13167	-0.187623	0.257772	0.0204321	0.0227071	0.000451784	0.00118835	28	34	33	B2	Adipose. subcutaneous (STARNET)	EpiXcan	0.995364	starnet_sf	0.999981
1566	ENSG00000215302	AC127502.1	-1.13116	-0.0444453	0.257988	0.1997	0.185165	4.60808e-27	5.67343e-26	59	109	70	B2	Adipose. subcutaneous (STARNET)	EpiXcan	0.995364	starnet_sf	0.999981
1567	ENSG00000156239	N6AMT1	1.13106	0.0593705	0.258028	0.138699	0.273408	1.18951e-41	2.48262e-40	18	26	21	B2	Adipose. subcutaneous (STARNET)	EpiXcan	0.995364	starnet_sf	0.999981
1568	ENSG00000142039	CCDC97	-1.13045	-0.329792	0.258288	0.00636535	0.015937	0.00337531	0.00806996	3	6	4	B2	Adipose. subcutaneous (STARNET)	EpiXcan	0.995364	starnet_sf	0.999981
1569	ENSG00000185344	ATP6V0A2	-1.13014	-0.0967279	0.258419	0.0448929	0.108508	2.60722e-15	1.6952e-14	22	33	26	B2	Adipose. subcutaneous (STARNET)	EpiXcan	0.995364	starnet_sf	0.999981
1570	ENSG00000127507	ADGRE2	-1.13009	-0.248946	0.258438	0.00940067	0.0551501	2.45821e-08	9.77169e-08	4	14	9	B2	Adipose. subcutaneous (STARNET)	EpiXcan	0.995364	starnet_sf	0.999981
1571	ENSG00000226314	ZNF192P1	1.12949	0.0984684	0.258692	0.0642652	0.107621	2.38249e-15	1.55435e-14	31	79	40	B2	Adipose. subcutaneous (STARNET)	EpiXcan	0.995364	starnet_sf	0.999981
1572	ENSG00000172340	SUCLG2	1.12926	0.0823518	0.258786	0.0700251	0.0953882	1.31721e-13	7.68228e-13	44	84	58	B2	Adipose. subcutaneous (STARNET)	EpiXcan	0.995364	starnet_sf	0.999981
1573	ENSG00000182534	MXRA7	1.12926	0.027088	0.258789	0.390681	0.534834	4.94671e-103	4.5469e-101	51	92	60	B2	Adipose. subcutaneous (STARNET)	EpiXcan	0.995364	starnet_sf	0.999981
1574	ENSG00000164830	OXR1	-1.12919	-0.125599	0.258818	0.0248334	0.0721086	2.10373e-10	9.82667e-10	20	32	25	B2	Adipose. subcutaneous (STARNET)	EpiXcan	0.995364	starnet_sf	0.999981
1575	ENSG00000074266	EED	-1.12883	-0.187438	0.25897	0.011904	0.0234786	0.000330231	0.000881405	5	11	5	B2	Adipose. subcutaneous (STARNET)	EpiXcan	0.995364	starnet_sf	0.999981
1576	ENSG00000197253	TPSB2	1.12841	0.068536	0.259148	0.0972314	0.351408	1.03595e-55	3.21815e-54	15	45	25	B2	Adipose. subcutaneous (STARNET)	EpiXcan	0.995364	starnet_sf	0.999981
1577	ENSG00000138286	FAM149B1	1.12781	0.0527787	0.259401	0.127787	0.185801	1.66774e-26	2.00189e-25	17	25	17	B2	Adipose. subcutaneous (STARNET)	EpiXcan	0.995364	starnet_sf	0.999981
1578	ENSG00000164002	EXO5	-1.12744	-0.0549394	0.259556	0.0994878	0.18839	1.09719e-27	1.38908e-26	27	35	33	B2	Adipose. subcutaneous (STARNET)	EpiXcan	0.995364	starnet_sf	0.999981
1579	ENSG00000125772	GPCPD1	1.1269	0.0898452	0.259784	0.0653037	0.0550223	3.71127e-08	1.45247e-07	90	140	112	B2	Adipose. subcutaneous (STARNET)	EpiXcan	0.995364	starnet_sf	0.999981
1580	ENSG00000223678	AL356218.1	-1.12681	-0.0714101	0.259822	0.0672009	0.125273	1.21591e-17	9.07039e-17	15	37	17	B2	Adipose. subcutaneous (STARNET)	EpiXcan	0.995364	starnet_sf	0.999981
1581	ENSG00000134013	LOXL2	-1.1263	-0.277727	0.260039	0.0051965	0.0126413	0.0092648	0.0210236	10	29	13	B2	Adipose. subcutaneous (STARNET)	EpiXcan	0.995364	starnet_sf	0.999981
1582	ENSG00000107021	TBC1D13	1.12627	0.311082	0.260052	0.00976198	0.0155078	0.00376177	0.00895247	9	20	10	B2	Adipose. subcutaneous (STARNET)	EpiXcan	0.995364	starnet_sf	0.999981
1583	ENSG00000241878	PISD	-1.12544	-0.132396	0.260403	0.0231546	0.0114547	0.0134371	0.0298898	44	70	54	B2	Adipose. subcutaneous (STARNET)	EpiXcan	0.995364	starnet_sf	0.999981
1584	ENSG00000272379	AL008729.2	-1.12444	-0.16725	0.260828	0.0245373	0.0381936	4.28811e-06	1.39304e-05	34	52	42	B2	Adipose. subcutaneous (STARNET)	EpiXcan	0.995364	starnet_sf	0.999981
1585	ENSG00000164197	RNF180	1.12427	0.0915544	0.260899	0.0119262	0.0121373	0.0108382	0.0243919	21	32	27	B2	Adipose. subcutaneous (STARNET)	EpiXcan	0.995364	starnet_sf	0.999981
1586	ENSG00000259820	AC083843.2	1.12342	0.0578059	0.261258	0.10692	0.201356	5.58198e-29	7.45374e-28	44	71	55	B2	Adipose. subcutaneous (STARNET)	EpiXcan	0.995364	starnet_sf	0.999981
1587	ENSG00000103653	CSK	-1.1234	-0.102228	0.261266	0.0421063	0.0830813	7.81515e-12	4.03227e-11	13	19	16	B2	Adipose. subcutaneous (STARNET)	EpiXcan	0.995364	starnet_sf	0.999981
1588	ENSG00000163644	PPM1K	1.12309	0.275034	0.261401	0.00404548	0.0125719	0.00943768	0.0213942	4	5	5	B2	Adipose. subcutaneous (STARNET)	EpiXcan	0.995364	starnet_sf	0.999981
1589	ENSG00000138207	RBP4	-1.12268	-0.0450217	0.261572	0.196692	0.225445	1.63713e-32	2.51088e-31	71	100	84	B2	Adipose. subcutaneous (STARNET)	EpiXcan	0.995364	starnet_sf	0.999981
1590	ENSG00000151468	CCDC3	1.12227	0.204522	0.261746	0.0139197	0.0269594	0.000124944	0.000347513	19	25	24	B2	Adipose. subcutaneous (STARNET)	EpiXcan	0.995364	starnet_sf	0.999981
1591	ENSG00000228035	AL512638.2	-1.12218	-0.118814	0.261787	0.0153368	0.0137469	0.00662114	0.0152726	20	25	25	B2	Adipose. subcutaneous (STARNET)	EpiXcan	0.995364	starnet_sf	0.999981
1592	ENSG00000114738	MAPKAPK3	1.12198	0.322204	0.261873	0.00776209	0.0158345	0.00362578	0.00864262	10	14	12	B2	Adipose. subcutaneous (STARNET)	EpiXcan	0.995364	starnet_sf	0.999981
1593	ENSG00000236104	ZBTB22	1.12155	0.403491	0.262055	0.00234397	0.048958	2.05104e-07	7.54934e-07	5	10	8	B2	Adipose. subcutaneous (STARNET)	EpiXcan	0.995364	starnet_sf	0.999981
1594	ENSG00000270571	AC007681.1	1.12149	0.0718873	0.262079	0.100398	0.174807	5.03856e-25	5.6442e-24	12	21	13	B2	Adipose. subcutaneous (STARNET)	EpiXcan	0.995364	starnet_sf	0.999981
1595	ENSG00000064313	TAF2	1.12103	0.150761	0.262273	0.0181444	0.0152198	0.004103	0.00971115	14	25	18	B2	Adipose. subcutaneous (STARNET)	EpiXcan	0.995364	starnet_sf	0.999981
1596	ENSG00000171813	PWWP2B	1.12082	0.131171	0.262364	0.0191755	0.0523167	8.4707e-08	3.22031e-07	29	38	33	B2	Adipose. subcutaneous (STARNET)	EpiXcan	0.995364	starnet_sf	0.999981
1597	ENSG00000139971	C14orf37	-1.11994	-0.0835425	0.262738	0.0605993	0.241932	5.89327e-36	1.01655e-34	39	70	49	B2	Adipose. subcutaneous (STARNET)	EpiXcan	0.995364	starnet_sf	0.999981
1598	ENSG00000161714	PLCD3	-1.11992	-0.0422096	0.262749	0.266265	0.407361	8.16843e-68	3.51347e-66	52	76	59	B2	Adipose. subcutaneous (STARNET)	EpiXcan	0.995364	starnet_sf	0.999981
1599	ENSG00000182022	CHST15	-1.11987	-0.194177	0.262769	0.0165111	0.0131434	0.00770756	0.0176632	19	30	21	B2	Adipose. subcutaneous (STARNET)	EpiXcan	0.995364	starnet_sf	0.999981
1600	ENSG00000253716	MINCR	-1.11981	-0.0454562	0.262794	0.17433	0.344699	2.98498e-54	9.02216e-53	27	53	41	B2	Adipose. subcutaneous (STARNET)	EpiXcan	0.995364	starnet_sf	0.999981
1601	ENSG00000065559	MAP2K4	1.11961	0.182431	0.26288	0.0152281	0.0245763	0.000250659	0.000675065	12	17	13	B2	Adipose. subcutaneous (STARNET)	EpiXcan	0.995364	starnet_sf	0.999981
1602	ENSG00000196510	ANAPC7	-1.11956	-0.114121	0.262903	0.0430448	0.0582055	1.4547e-08	5.90326e-08	15	29	15	B2	Adipose. subcutaneous (STARNET)	EpiXcan	0.995364	starnet_sf	0.999981
1603	ENSG00000146700	SSC4D	1.11951	0.070928	0.262923	0.0657617	0.105798	7.80786e-15	4.90321e-14	34	55	38	B2	Adipose. subcutaneous (STARNET)	EpiXcan	0.995364	starnet_sf	0.999981
1604	ENSG00000140511	HAPLN3	1.11904	0.214417	0.263125	0.00487168	0.0327433	2.36553e-05	7.13862e-05	7	20	11	B2	Adipose. subcutaneous (STARNET)	EpiXcan	0.995364	starnet_sf	0.999981
1605	ENSG00000173905	GOLIM4	1.11899	0.146488	0.263144	0.0251517	0.0325978	2.64793e-05	7.9515e-05	20	35	22	B2	Adipose. subcutaneous (STARNET)	EpiXcan	0.995364	starnet_sf	0.999981
1606	ENSG00000020922	MRE11	1.11868	0.0556344	0.263277	0.111276	0.162031	1.01651e-22	1.02414e-21	30	54	41	B2	Adipose. subcutaneous (STARNET)	EpiXcan	0.995364	starnet_sf	0.999981
1607	ENSG00000139899	CBLN3	1.11866	0.0511955	0.263283	0.160105	0.622167	4.66519e-134	8.13077e-132	10	14	13	B2	Adipose. subcutaneous (STARNET)	EpiXcan	0.995364	starnet_sf	0.999981
1608	ENSG00000155465	SLC7A7	-1.11855	-0.194018	0.263331	0.00963384	0.0108914	0.0145584	0.0322559	18	29	27	B2	Adipose. subcutaneous (STARNET)	EpiXcan	0.995364	starnet_sf	0.999981
1609	ENSG00000168528	SERINC2	1.11785	0.0820932	0.263631	0.0962582	0.151243	2.46489e-21	2.29714e-20	21	32	26	B2	Adipose. subcutaneous (STARNET)	EpiXcan	0.995364	starnet_sf	0.999981
1610	ENSG00000167701	GPT	-1.11745	-0.234285	0.2638	0.00938582	0.0162847	0.00286399	0.00690526	12	19	14	B2	Adipose. subcutaneous (STARNET)	EpiXcan	0.995364	starnet_sf	0.999981
1611	ENSG00000149328	GLB1L2	1.11615	0.170939	0.264359	0.0149728	0.129403	2.56927e-18	1.99651e-17	16	31	23	B2	Adipose. subcutaneous (STARNET)	EpiXcan	0.995364	starnet_sf	0.999981
1612	ENSG00000242600	MBL1P	1.11582	0.0924896	0.264499	0.0521043	0.263574	2.72516e-39	5.25455e-38	29	55	36	B2	Adipose. subcutaneous (STARNET)	EpiXcan	0.995364	starnet_sf	0.999981
1613	ENSG00000137098	SPAG8	1.11577	0.234639	0.264518	0.00972748	0.02511	0.000226102	0.000612617	4	4	4	B2	Adipose. subcutaneous (STARNET)	EpiXcan	0.995364	starnet_sf	0.999981
1614	ENSG00000144746	ARL6IP5	-1.11577	-0.077617	0.264519	0.0699696	0.134861	6.60076e-19	5.32025e-18	21	30	26	B2	Adipose. subcutaneous (STARNET)	EpiXcan	0.995364	starnet_sf	0.999981
1615	ENSG00000144320	LNPK	-1.11575	-0.0637896	0.264527	0.0983114	0.167862	7.3739e-24	7.86003e-23	51	86	61	B2	Adipose. subcutaneous (STARNET)	EpiXcan	0.995364	starnet_sf	0.999981
1616	ENSG00000156671	SAMD8	-1.11505	-0.216771	0.264829	0.00908009	0.0344785	1.34667e-05	4.18322e-05	10	24	14	B2	Adipose. subcutaneous (STARNET)	EpiXcan	0.995364	starnet_sf	0.999981
1617	ENSG00000113231	PDE8B	-1.11426	-0.0973989	0.265166	0.0557111	0.142648	3.74652e-20	3.27973e-19	21	26	22	B2	Adipose. subcutaneous (STARNET)	EpiXcan	0.995364	starnet_sf	0.999981
1618	ENSG00000144233	AMMECR1L	1.11337	0.0895617	0.265551	0.0611117	0.0274307	0.000100641	0.000282847	67	99	80	B2	Adipose. subcutaneous (STARNET)	EpiXcan	0.995364	starnet_sf	0.999981
1619	ENSG00000224424	PRKAR2A-AS1	1.11293	0.159285	0.26574	0.0139776	0.014811	0.00486421	0.0114202	13	32	15	B2	Adipose. subcutaneous (STARNET)	EpiXcan	0.995364	starnet_sf	0.999981
1620	ENSG00000136830	FAM129B	1.11287	0.135866	0.265764	0.0191938	0.0373825	6.08268e-06	1.94913e-05	11	23	12	B2	Adipose. subcutaneous (STARNET)	EpiXcan	0.995364	starnet_sf	0.999981
1621	ENSG00000174171	AC020659.1	-1.11266	-0.344797	0.265854	0.00433768	0.0255813	0.000195715	0.000533406	11	37	14	B2	Adipose. subcutaneous (STARNET)	EpiXcan	0.995364	starnet_sf	0.999981
1622	ENSG00000224389	C4B	-1.11253	-0.11779	0.265911	0.0334051	0.034894	1.22397e-05	3.81636e-05	36	53	45	B2	Adipose. subcutaneous (STARNET)	EpiXcan	0.995364	starnet_sf	0.999981
1623	ENSG00000068724	TTC7A	1.11201	0.180017	0.266134	0.0150314	0.0182725	0.00156845	0.00387992	33	77	36	B2	Adipose. subcutaneous (STARNET)	EpiXcan	0.995364	starnet_sf	0.999981
1624	ENSG00000072210	ALDH3A2	-1.11159	-0.166011	0.266315	0.0349402	0.0603755	7.69388e-09	3.20658e-08	12	28	13	B2	Adipose. subcutaneous (STARNET)	EpiXcan	0.995364	starnet_sf	0.999981
1625	ENSG00000224578	HNRNPA1P48	1.1113	0.249339	0.266438	0.010301	0.0120762	0.0107546	0.0242078	12	24	16	B2	Adipose. subcutaneous (STARNET)	EpiXcan	0.995364	starnet_sf	0.999981
1626	ENSG00000106692	FKTN	1.11098	0.189326	0.266575	0.0100007	0.0228476	0.000458984	0.00120657	8	39	10	B2	Adipose. subcutaneous (STARNET)	EpiXcan	0.995364	starnet_sf	0.999981
1627	ENSG00000083720	OXCT1	1.10992	0.113829	0.267034	0.0292423	0.0295675	5.96725e-05	0.00017229	44	83	53	B2	Adipose. subcutaneous (STARNET)	EpiXcan	0.995364	starnet_sf	0.999981
1628	ENSG00000226479	TMEM185B	1.10987	0.0913561	0.267057	0.0498996	0.0905333	9.3106e-13	5.15888e-12	11	23	11	B2	Adipose. subcutaneous (STARNET)	EpiXcan	0.995364	starnet_sf	0.999981
1629	ENSG00000124207	CSE1L	-1.10972	-0.329486	0.267118	0.00302709	0.0255775	0.00018305	0.000500619	10	28	15	B2	Adipose. subcutaneous (STARNET)	EpiXcan	0.995364	starnet_sf	0.999981
1630	ENSG00000085491	SLC25A24	-1.1092	-0.0431899	0.267342	0.282648	0.328196	7.84452e-52	2.22096e-50	27	59	28	B2	Adipose. subcutaneous (STARNET)	EpiXcan	0.995364	starnet_sf	0.999981
1631	ENSG00000083444	PLOD1	-1.10793	-0.159558	0.267891	0.0168954	0.0323098	2.75858e-05	8.26896e-05	14	29	16	B2	Adipose. subcutaneous (STARNET)	EpiXcan	0.995364	starnet_sf	0.999981
1632	ENSG00000156171	DRAM2	-1.10757	-0.0495987	0.268049	0.195025	0.393341	4.35402e-66	1.77602e-64	31	73	37	B2	Adipose. subcutaneous (STARNET)	EpiXcan	0.995364	starnet_sf	0.999981
1633	ENSG00000116977	LGALS8	1.1058	0.0654902	0.268815	0.0976172	0.266544	8.78241e-40	1.72815e-38	104	156	127	B2	Adipose. subcutaneous (STARNET)	EpiXcan	0.995364	starnet_sf	0.999981
1634	ENSG00000174915	PTDSS2	-1.10576	-0.139546	0.268832	0.0261203	0.0530104	6.01992e-08	2.31814e-07	16	68	22	B2	Adipose. subcutaneous (STARNET)	EpiXcan	0.995364	starnet_sf	0.999981
1635	ENSG00000203886	CYP17A1-AS1	1.10546	0.0743325	0.268961	0.0554199	0.157529	2.80378e-22	2.74647e-21	14	19	18	B2	Adipose. subcutaneous (STARNET)	EpiXcan	0.995364	starnet_sf	0.999981
1636	ENSG00000165006	UBAP1	1.10494	0.151854	0.269187	0.0209775	0.0143609	0.00545991	0.0127385	27	41	30	B2	Adipose. subcutaneous (STARNET)	EpiXcan	0.995364	starnet_sf	0.999981
1637	ENSG00000184635	ZNF93	-1.10474	-0.251436	0.269271	0.00503493	0.0103356	0.018086	0.0396203	12	14	14	B2	Adipose. subcutaneous (STARNET)	EpiXcan	0.995364	starnet_sf	0.999981
1638	ENSG00000166394	CYB5R2	1.10427	0.0489396	0.269476	0.248418	0.279477	1.93161e-42	4.17427e-41	105	150	127	B2	Adipose. subcutaneous (STARNET)	EpiXcan	0.995364	starnet_sf	0.999981
1639	ENSG00000206503	HLA-A	-1.10417	-0.084644	0.269517	0.0561545	0.275221	2.6823e-41	5.50404e-40	27	61	44	B2	Adipose. subcutaneous (STARNET)	EpiXcan	0.995364	starnet_sf	0.999981
1640	ENSG00000169403	PTAFR	1.10338	0.103086	0.269864	0.0345022	0.119285	9.59769e-17	6.7933e-16	23	49	32	B2	Adipose. subcutaneous (STARNET)	EpiXcan	0.995364	starnet_sf	0.999981
1641	ENSG00000100065	CARD10	1.10272	0.118866	0.27015	0.0381623	0.0973527	7.89586e-14	4.68653e-13	5	21	5	B2	Adipose. subcutaneous (STARNET)	EpiXcan	0.995364	starnet_sf	0.999981
1642	ENSG00000166189	HPS6	1.10271	0.252835	0.270154	0.0069804	0.0223665	0.000488308	0.00127938	16	20	17	B2	Adipose. subcutaneous (STARNET)	EpiXcan	0.995364	starnet_sf	0.999981
1643	ENSG00000196372	ASB13	1.10248	0.0998143	0.270252	0.0419922	0.0478462	3.17902e-07	1.15359e-06	44	59	50	B2	Adipose. subcutaneous (STARNET)	EpiXcan	0.995364	starnet_sf	0.999981
1644	ENSG00000170906	NDUFA3	1.10117	0.0831026	0.270821	0.0725032	0.118203	1.55292e-16	1.0843e-15	45	100	66	B2	Adipose. subcutaneous (STARNET)	EpiXcan	0.995364	starnet_sf	0.999981
1645	ENSG00000141404	GNAL	-1.10032	-0.0649306	0.271191	0.118513	0.18716	1.17794e-26	1.42671e-25	24	39	32	B2	Adipose. subcutaneous (STARNET)	EpiXcan	0.995364	starnet_sf	0.999981
1646	ENSG00000235609	AF127577.4	-1.09994	-0.071112	0.271358	0.105853	0.188558	4.73851e-27	5.82868e-26	64	132	88	B2	Adipose. subcutaneous (STARNET)	EpiXcan	0.995364	starnet_sf	0.999981
1647	ENSG00000198648	STK39	-1.09962	-0.266358	0.271499	0.00631963	0.0142474	0.00561658	0.0130881	8	24	11	B2	Adipose. subcutaneous (STARNET)	EpiXcan	0.995364	starnet_sf	0.999981
1648	ENSG00000213024	NUP62	1.09956	0.119374	0.271523	0.0340659	0.0927909	3.33051e-13	1.88827e-12	8	14	11	B2	Adipose. subcutaneous (STARNET)	EpiXcan	0.995364	starnet_sf	0.999981
1649	ENSG00000129646	QRICH2	-1.0991	-0.113211	0.271722	0.0339617	0.0846306	4.97873e-12	2.613e-11	19	35	22	B2	Adipose. subcutaneous (STARNET)	EpiXcan	0.995364	starnet_sf	0.999981
1650	ENSG00000116922	C1orf109	-1.09859	-0.312688	0.271947	0.00335292	0.0652798	1.69281e-09	7.36866e-09	7	11	10	B2	Adipose. subcutaneous (STARNET)	EpiXcan	0.995364	starnet_sf	0.999981
1651	ENSG00000025772	TOMM34	1.09856	0.273684	0.27196	0.00921753	0.276031	2.29651e-41	4.73414e-40	14	22	19	B2	Adipose. subcutaneous (STARNET)	EpiXcan	0.995364	starnet_sf	0.999981
1652	ENSG00000075643	MOCOS	1.09827	0.108693	0.272085	0.0443435	0.141691	6.30365e-20	5.42972e-19	32	55	41	B2	Adipose. subcutaneous (STARNET)	EpiXcan	0.995364	starnet_sf	0.999981
1653	ENSG00000198105	ZNF248	-1.09805	-0.098872	0.272184	0.0307635	0.0910237	5.70487e-13	3.19396e-12	6	11	7	B2	Adipose. subcutaneous (STARNET)	EpiXcan	0.995364	starnet_sf	0.999981
1654	ENSG00000165389	SPTSSA	-1.09773	-0.178519	0.272324	0.0114028	0.0342501	1.52372e-05	4.69967e-05	10	13	12	B2	Adipose. subcutaneous (STARNET)	EpiXcan	0.995364	starnet_sf	0.999981
1655	ENSG00000109576	AADAT	1.09762	0.132395	0.272369	0.0177336	0.0706451	3.65218e-10	1.67449e-09	8	12	12	B2	Adipose. subcutaneous (STARNET)	EpiXcan	0.995364	starnet_sf	0.999981
1656	ENSG00000243547	HNRNPKP4	1.0974	0.14388	0.272465	0.00939156	0.0230276	0.000408899	0.00108148	8	8	8	B2	Adipose. subcutaneous (STARNET)	EpiXcan	0.995364	starnet_sf	0.999981
1657	ENSG00000231770	TMEM44-AS1	1.09645	0.0572711	0.272881	0.114254	0.490442	7.32745e-89	5.28679e-87	28	58	44	B2	Adipose. subcutaneous (STARNET)	EpiXcan	0.995364	starnet_sf	0.999981
1658	ENSG00000166582	CENPV	-1.09631	-0.0467383	0.272945	0.210454	0.280261	1.50577e-42	3.25925e-41	10	21	11	B2	Adipose. subcutaneous (STARNET)	EpiXcan	0.995364	starnet_sf	0.999981
1659	ENSG00000077232	DNAJC10	1.09535	0.188872	0.273364	0.0134364	0.015409	0.00395543	0.0093867	20	33	27	B2	Adipose. subcutaneous (STARNET)	EpiXcan	0.995364	starnet_sf	0.999981
1660	ENSG00000105186	ANKRD27	1.09518	0.0881172	0.273437	0.0172981	0.0470872	2.98413e-07	1.08587e-06	23	45	31	B2	Adipose. subcutaneous (STARNET)	EpiXcan	0.995364	starnet_sf	0.999981
1661	ENSG00000064651	SLC12A2	1.09472	0.16656	0.273639	0.008239	0.0118498	0.0119564	0.0267827	30	59	36	B2	Adipose. subcutaneous (STARNET)	EpiXcan	0.995364	starnet_sf	0.999981
1662	ENSG00000160194	NDUFV3	1.09336	0.0305363	0.274237	0.393468	0.510781	6.26377e-95	5.03352e-93	40	81	56	B2	Adipose. subcutaneous (STARNET)	EpiXcan	0.995364	starnet_sf	0.999981
1663	ENSG00000227775	AL031282.1	-1.09325	-0.0995584	0.274285	0.0434409	0.0123061	0.0103161	0.0232755	43	87	59	B2	Adipose. subcutaneous (STARNET)	EpiXcan	0.995364	starnet_sf	0.999981
1664	ENSG00000143768	LEFTY2	-1.09315	-0.110065	0.274326	0.0278343	0.0610356	5.01424e-09	2.11143e-08	14	62	15	B2	Adipose. subcutaneous (STARNET)	EpiXcan	0.995364	starnet_sf	0.999981
1665	ENSG00000132313	MRPL35	-1.09266	-0.159012	0.274542	0.0140201	0.0355282	9.83478e-06	3.09238e-05	12	44	14	B2	Adipose. subcutaneous (STARNET)	EpiXcan	0.995364	starnet_sf	0.999981
1666	ENSG00000128617	OPN1SW	1.09243	0.0752077	0.274644	0.0613426	0.112242	5.6391e-16	3.81627e-15	43	57	53	B2	Adipose. subcutaneous (STARNET)	EpiXcan	0.995364	starnet_sf	0.999981
1667	ENSG00000154277	UCHL1	-1.09218	-0.117728	0.274756	0.0354297	0.149657	4.25636e-21	3.91772e-20	18	55	23	B2	Adipose. subcutaneous (STARNET)	EpiXcan	0.995364	starnet_sf	0.999981
1668	ENSG00000154518	ATP5G3	1.0911	0.149225	0.275228	0.0144545	0.034918	1.20084e-05	3.74775e-05	7	10	7	B2	Adipose. subcutaneous (STARNET)	EpiXcan	0.995364	starnet_sf	0.999981
1669	ENSG00000099260	PALMD	1.09088	0.175148	0.275326	0.013174	0.0378916	5.64374e-06	1.81541e-05	14	30	19	B2	Adipose. subcutaneous (STARNET)	EpiXcan	0.995364	starnet_sf	0.999981
1670	ENSG00000163743	RCHY1	-1.09057	-0.0934155	0.275463	0.0407851	0.0892489	1.25677e-12	6.91222e-12	12	23	16	B2	Adipose. subcutaneous (STARNET)	EpiXcan	0.995364	starnet_sf	0.999981
1671	ENSG00000184674	GSTT1	1.09042	0.101082	0.275528	0.0395511	0.612548	1.37854e-131	2.22891e-129	23	70	33	B2	Adipose. subcutaneous (STARNET)	EpiXcan	0.995364	starnet_sf	0.999981
1672	ENSG00000143924	EML4	-1.08881	-0.191353	0.276238	0.0137268	0.0493019	1.45643e-07	5.4383e-07	5	14	7	B2	Adipose. subcutaneous (STARNET)	EpiXcan	0.995364	starnet_sf	0.999981
1673	ENSG00000144815	NXPE3	-1.08849	-0.095661	0.276378	0.0516488	0.0996244	3.8943e-14	2.35731e-13	7	10	9	B2	Adipose. subcutaneous (STARNET)	EpiXcan	0.995364	starnet_sf	0.999981
1674	ENSG00000006016	CRLF1	1.08816	0.137208	0.276523	0.0279965	0.0479488	2.60655e-07	9.53647e-07	18	33	20	B2	Adipose. subcutaneous (STARNET)	EpiXcan	0.995364	starnet_sf	0.999981
1675	ENSG00000182400	TRAPPC6B	1.08811	0.147229	0.276545	0.0210628	0.0157774	0.00355997	0.00849481	21	29	23	B2	Adipose. subcutaneous (STARNET)	EpiXcan	0.995364	starnet_sf	0.999981
1676	ENSG00000170381	SEMA3E	1.08803	0.0898307	0.276582	0.0529067	0.142056	7.53176e-20	6.45442e-19	18	24	21	B2	Adipose. subcutaneous (STARNET)	EpiXcan	0.995364	starnet_sf	0.999981
1677	ENSG00000230435	AC004160.2	-1.08775	-0.0875978	0.276704	0.0607567	0.0957676	1.3904e-13	8.08457e-13	53	129	71	B2	Adipose. subcutaneous (STARNET)	EpiXcan	0.995364	starnet_sf	0.999981
1678	ENSG00000197903	HIST1H2BK	-1.08771	-0.136728	0.276724	0.0149624	0.0407354	2.39055e-06	7.98634e-06	14	27	21	B2	Adipose. subcutaneous (STARNET)	EpiXcan	0.995364	starnet_sf	0.999981
1679	ENSG00000175054	ATR	1.0875	0.134129	0.276816	0.0245192	0.0320087	2.83441e-05	8.49246e-05	24	27	27	B2	Adipose. subcutaneous (STARNET)	EpiXcan	0.995364	starnet_sf	0.999981
1680	ENSG00000097046	CDC7	-1.08672	-0.0865958	0.277162	0.0408557	0.071233	3.27219e-10	1.50851e-09	17	33	25	B2	Adipose. subcutaneous (STARNET)	EpiXcan	0.995364	starnet_sf	0.999981
1681	ENSG00000131100	ATP6V1E1	-1.08658	-0.278728	0.277224	0.00622779	0.0315619	3.50924e-05	0.000104075	6	23	10	B2	Adipose. subcutaneous (STARNET)	EpiXcan	0.995364	starnet_sf	0.999981
1682	ENSG00000140682	TGFB1I1	-1.08602	-0.174626	0.277469	0.00956844	0.0210232	0.000743123	0.00190464	12	28	16	B2	Adipose. subcutaneous (STARNET)	EpiXcan	0.995364	starnet_sf	0.999981
1683	ENSG00000134490	TMEM241	-1.08521	-0.187619	0.277828	0.00932122	0.0154048	0.00390188	0.00926618	15	33	17	B2	Adipose. subcutaneous (STARNET)	EpiXcan	0.995364	starnet_sf	0.999981
1684	ENSG00000143162	CREG1	-1.08518	-0.0712862	0.277842	0.083948	0.137304	1.42022e-19	1.1987e-18	38	69	47	B2	Adipose. subcutaneous (STARNET)	EpiXcan	0.995364	starnet_sf	0.999981
1685	ENSG00000197653	DNAH10	-1.08495	-0.0373768	0.277943	0.130074	0.11702	7.78679e-17	5.53196e-16	37	94	48	B2	Adipose. subcutaneous (STARNET)	EpiXcan	0.995364	starnet_sf	0.999981
1686	ENSG00000006194	ZNF263	-1.08424	-0.131135	0.27826	0.0224061	0.0689088	4.83433e-10	2.19772e-09	9	17	11	B2	Adipose. subcutaneous (STARNET)	EpiXcan	0.995364	starnet_sf	0.999981
1687	ENSG00000132432	SEC61G	-1.08352	-0.0821196	0.278576	0.0477803	0.106997	4.81764e-15	3.07724e-14	20	24	22	B2	Adipose. subcutaneous (STARNET)	EpiXcan	0.995364	starnet_sf	0.999981
1688	ENSG00000124785	NRN1	1.08333	0.137629	0.278663	0.0125194	0.0222432	0.000463134	0.00121653	18	26	20	B2	Adipose. subcutaneous (STARNET)	EpiXcan	0.995364	starnet_sf	0.999981
1689	ENSG00000173786	CNP	1.0833	0.323122	0.278674	0.00517058	0.0161831	0.00273785	0.0066178	5	13	5	B2	Adipose. subcutaneous (STARNET)	EpiXcan	0.995364	starnet_sf	0.999981
1690	ENSG00000185499	MUC1	1.08325	0.0675392	0.278698	0.0275135	0.020831	0.000742005	0.00190214	34	56	44	B2	Adipose. subcutaneous (STARNET)	EpiXcan	0.995364	starnet_sf	0.999981
1691	ENSG00000155275	TRMT44	1.08305	0.0540645	0.278788	0.10796	0.245883	1.5821e-36	2.78998e-35	16	66	23	B2	Adipose. subcutaneous (STARNET)	EpiXcan	0.995364	starnet_sf	0.999981
1692	ENSG00000155755	TMEM237	-1.0829	-0.17679	0.278854	0.0147876	0.0718765	1.30596e-10	6.20831e-10	17	87	25	B2	Adipose. subcutaneous (STARNET)	EpiXcan	0.995364	starnet_sf	0.999981
1693	ENSG00000067798	NAV3	1.08277	0.193084	0.278908	0.0122033	0.0185126	0.00149655	0.00370959	12	21	13	B2	Adipose. subcutaneous (STARNET)	EpiXcan	0.995364	starnet_sf	0.999981
1694	ENSG00000134283	PPHLN1	1.08277	0.0776581	0.278912	0.0593244	0.0565546	1.91402e-08	7.68125e-08	40	66	57	B2	Adipose. subcutaneous (STARNET)	EpiXcan	0.995364	starnet_sf	0.999981
1695	ENSG00000149743	TRPT1	1.08276	0.0646347	0.278914	0.082268	0.137578	2.79494e-19	2.30677e-18	23	54	25	B2	Adipose. subcutaneous (STARNET)	EpiXcan	0.995364	starnet_sf	0.999981
1696	ENSG00000100347	SAMM50	1.08257	0.0475937	0.279	0.160387	0.294114	2.38175e-44	5.51088e-43	71	119	89	B2	Adipose. subcutaneous (STARNET)	EpiXcan	0.995364	starnet_sf	0.999981
1697	ENSG00000244045	TMEM199	1.08169	0.163076	0.279389	0.0147553	0.0330865	2.16499e-05	6.56e-05	12	23	15	B2	Adipose. subcutaneous (STARNET)	EpiXcan	0.995364	starnet_sf	0.999981
1698	ENSG00000205221	VIT	1.08166	0.0595854	0.279403	0.110653	0.135616	3.33625e-19	2.73336e-18	57	81	67	B2	Adipose. subcutaneous (STARNET)	EpiXcan	0.995364	starnet_sf	0.999981
1699	ENSG00000234614	AL450992.2	-1.08125	-0.158464	0.279587	0.0166278	0.0433929	9.81549e-07	3.409e-06	6	25	6	B2	Adipose. subcutaneous (STARNET)	EpiXcan	0.995364	starnet_sf	0.999981
1700	ENSG00000108528	SLC25A11	-1.08052	-0.188153	0.279909	0.0121656	0.0325935	2.26831e-05	6.85294e-05	20	27	24	B2	Adipose. subcutaneous (STARNET)	EpiXcan	0.995364	starnet_sf	0.999981
1701	ENSG00000105499	PLA2G4C	1.07997	0.0275195	0.280154	0.392826	0.509402	9.80059e-95	7.78248e-93	70	222	86	B2	Adipose. subcutaneous (STARNET)	EpiXcan	0.995364	starnet_sf	0.999981
1702	ENSG00000174996	KLC2	-1.07953	-0.0629647	0.280354	0.0611119	0.0196678	0.0011473	0.00288438	53	76	66	B2	Adipose. subcutaneous (STARNET)	EpiXcan	0.995364	starnet_sf	0.999981
1703	ENSG00000112763	BTN2A1	1.0794	0.0594185	0.280411	0.0963033	0.104095	5.29211e-15	3.36908e-14	46	83	55	B2	Adipose. subcutaneous (STARNET)	EpiXcan	0.995364	starnet_sf	0.999981
1704	ENSG00000167987	VPS37C	-1.07936	-0.087768	0.280429	0.047499	0.091341	5.71973e-13	3.20095e-12	20	39	31	B2	Adipose. subcutaneous (STARNET)	EpiXcan	0.995364	starnet_sf	0.999981
1705	ENSG00000259070	LINC00639	1.07923	0.0540333	0.280485	0.110091	0.152108	2.0307e-21	1.90307e-20	54	81	61	B2	Adipose. subcutaneous (STARNET)	EpiXcan	0.995364	starnet_sf	0.999981
1706	ENSG00000164308	ERAP2	-1.0788	-0.0226579	0.280679	0.594588	0.816853	4.66158e-259	1.56396e-255	49	75	57	B2	Adipose. subcutaneous (STARNET)	EpiXcan	0.995364	starnet_sf	0.999981
1707	ENSG00000137944	KYAT3	-1.07844	-0.0425712	0.280836	0.2074	0.359787	3.87935e-57	1.23075e-55	50	73	59	B2	Adipose. subcutaneous (STARNET)	EpiXcan	0.995364	starnet_sf	0.999981
1708	ENSG00000100321	SYNGR1	1.07793	0.104127	0.281066	0.0560477	0.129625	2.37221e-18	1.84765e-17	33	61	49	B2	Adipose. subcutaneous (STARNET)	EpiXcan	0.995364	starnet_sf	0.999981
1709	ENSG00000123989	CHPF	-1.07783	-0.194622	0.281111	0.0133389	0.0126852	0.00910043	0.0206751	22	29	27	B2	Adipose. subcutaneous (STARNET)	EpiXcan	0.995364	starnet_sf	0.999981
1710	ENSG00000164342	TLR3	-1.07761	-0.0972809	0.281208	0.0380403	0.0396813	3.27105e-06	1.07697e-05	32	51	40	B2	Adipose. subcutaneous (STARNET)	EpiXcan	0.995364	starnet_sf	0.999981
1711	ENSG00000169047	IRS1	1.07745	0.0823483	0.281278	0.0450274	0.116641	1.43827e-16	1.00739e-15	17	37	20	B2	Adipose. subcutaneous (STARNET)	EpiXcan	0.995364	starnet_sf	0.999981
1712	ENSG00000059588	TARBP1	-1.07745	-0.0989364	0.28128	0.0555697	0.0201415	0.000986657	0.00249499	70	121	82	B2	Adipose. subcutaneous (STARNET)	EpiXcan	0.995364	starnet_sf	0.999981
1713	ENSG00000196329	GIMAP5	1.07727	0.121059	0.281358	0.0228994	0.0518553	9.9355e-08	3.76013e-07	12	32	20	B2	Adipose. subcutaneous (STARNET)	EpiXcan	0.995364	starnet_sf	0.999981
1714	ENSG00000152749	GPR180	-1.07706	-0.0539103	0.281455	0.0987237	0.230826	1.1965e-33	1.91155e-32	59	140	73	B2	Adipose. subcutaneous (STARNET)	EpiXcan	0.995364	starnet_sf	0.999981
1715	ENSG00000181019	NQO1	-1.07661	-0.200511	0.281655	0.00893542	0.0126085	0.00829649	0.0189416	3	5	3	B2	Adipose. subcutaneous (STARNET)	EpiXcan	0.995364	starnet_sf	0.999981
1716	ENSG00000106003	LFNG	1.07649	0.123933	0.281707	0.0424287	0.0401422	2.59951e-06	8.65643e-06	26	36	30	B2	Adipose. subcutaneous (STARNET)	EpiXcan	0.995364	starnet_sf	0.999981
1717	ENSG00000172113	NME6	1.07606	0.099988	0.281901	0.0185065	0.0456513	5.42711e-07	1.93393e-06	10	19	12	B2	Adipose. subcutaneous (STARNET)	EpiXcan	0.995364	starnet_sf	0.999981
1718	ENSG00000175048	ZDHHC14	-1.07583	-0.102638	0.282004	0.0286054	0.0635827	2.91442e-09	1.24758e-08	18	38	21	B2	Adipose. subcutaneous (STARNET)	EpiXcan	0.995364	starnet_sf	0.999981
1719	ENSG00000133317	LGALS12	-1.07515	-0.133196	0.282309	0.0221876	0.066315	1.31544e-09	5.7747e-09	9	26	12	B2	Adipose. subcutaneous (STARNET)	EpiXcan	0.995364	starnet_sf	0.999981
1720	ENSG00000028116	VRK2	-1.075	-0.474497	0.282373	0.00168586	0.0449596	7.01617e-07	2.47326e-06	4	17	8	B2	Adipose. subcutaneous (STARNET)	EpiXcan	0.995364	starnet_sf	0.999981
1721	ENSG00000138162	TACC2	-1.07473	-0.0426623	0.282494	0.301871	0.363501	5.28291e-58	1.70016e-56	61	81	76	B2	Adipose. subcutaneous (STARNET)	EpiXcan	0.995364	starnet_sf	0.999981
1722	ENSG00000116688	MFN2	1.07456	0.174916	0.282572	0.0123762	0.011618	0.0127156	0.0283791	14	23	21	B2	Adipose. subcutaneous (STARNET)	EpiXcan	0.995364	starnet_sf	0.999981
1723	ENSG00000102967	DHODH	1.07384	0.0461311	0.282894	0.15747	0.230519	1.30539e-33	2.0781e-32	25	76	32	B2	Adipose. subcutaneous (STARNET)	EpiXcan	0.995364	starnet_sf	0.999981
1724	ENSG00000064545	TMEM161A	1.07341	0.199744	0.283089	0.0224445	0.0867312	1.74933e-12	9.50828e-12	4	11	7	B2	Adipose. subcutaneous (STARNET)	EpiXcan	0.995364	starnet_sf	0.999981
1725	ENSG00000119915	ELOVL3	-1.0734	-0.0972609	0.28309	0.0197444	0.029999	4.87884e-05	0.000142149	18	37	21	B2	Adipose. subcutaneous (STARNET)	EpiXcan	0.995364	starnet_sf	0.999981
1726	ENSG00000140995	DEF8	1.07307	0.174708	0.283238	0.0176033	0.0341105	1.46731e-05	4.53091e-05	22	31	27	B2	Adipose. subcutaneous (STARNET)	EpiXcan	0.995364	starnet_sf	0.999981
1727	ENSG00000139620	KANSL2	-1.07287	-0.194963	0.28333	0.0152936	0.0265057	0.000150179	0.000414179	11	26	19	B2	Adipose. subcutaneous (STARNET)	EpiXcan	0.995364	starnet_sf	0.999981
1728	ENSG00000101098	RIMS4	1.07273	0.228558	0.283393	0.00741773	0.0264668	0.000145722	0.000402549	5	9	5	B2	Adipose. subcutaneous (STARNET)	EpiXcan	0.995364	starnet_sf	0.999981
1729	ENSG00000164114	MAP9	1.07271	0.151738	0.2834	0.0127349	0.0947311	1.7983e-13	1.03754e-12	1	2	2	B2	Adipose. subcutaneous (STARNET)	EpiXcan	0.995364	starnet_sf	0.999981
1730	ENSG00000109436	TBC1D9	-1.0721	-0.383881	0.283677	0.00243534	0.0221087	0.000519965	0.00135757	4	14	6	B2	Adipose. subcutaneous (STARNET)	EpiXcan	0.995364	starnet_sf	0.999981
1731	ENSG00000117525	F3	-1.07195	-0.0538245	0.283742	0.0477873	0.0346055	1.39571e-05	4.32173e-05	39	46	42	B2	Adipose. subcutaneous (STARNET)	EpiXcan	0.995364	starnet_sf	0.999981
1732	ENSG00000145020	AMT	-1.07194	-0.0915625	0.283745	0.0340115	0.131064	1.6632e-18	1.3068e-17	9	21	14	B2	Adipose. subcutaneous (STARNET)	EpiXcan	0.995364	starnet_sf	0.999981
1733	ENSG00000177427	MIEF2	-1.07184	-0.14575	0.283793	0.0184357	0.0660582	9.34317e-10	4.14497e-09	5	11	7	B2	Adipose. subcutaneous (STARNET)	EpiXcan	0.995364	starnet_sf	0.999981
1734	ENSG00000172331	BPGM	-1.07169	-0.101014	0.283861	0.0295998	0.0208941	0.000813375	0.00207558	35	58	39	B2	Adipose. subcutaneous (STARNET)	EpiXcan	0.995364	starnet_sf	0.999981
1735	ENSG00000176834	VSIG10	1.07146	0.0711908	0.283961	0.0829016	0.117392	1.55876e-16	1.08781e-15	40	105	47	B2	Adipose. subcutaneous (STARNET)	EpiXcan	0.995364	starnet_sf	0.999981
1736	ENSG00000100726	TELO2	-1.07027	-0.144404	0.284496	0.0197534	0.0560982	2.67319e-08	1.05949e-07	13	23	16	B2	Adipose. subcutaneous (STARNET)	EpiXcan	0.995364	starnet_sf	0.999981
1737	ENSG00000204463	BAG6	1.07014	0.172717	0.284556	0.0167158	0.020825	0.000807158	0.0020605	14	40	17	B2	Adipose. subcutaneous (STARNET)	EpiXcan	0.995364	starnet_sf	0.999981
1738	ENSG00000175727	MLXIP	1.07011	0.127278	0.284568	0.0246908	0.0387206	3.53296e-06	1.15894e-05	18	23	20	B2	Adipose. subcutaneous (STARNET)	EpiXcan	0.995364	starnet_sf	0.999981
1739	ENSG00000143036	SLC44A3	1.06924	0.0665085	0.284959	0.0998159	0.247601	9.87192e-37	1.75938e-35	33	52	39	B2	Adipose. subcutaneous (STARNET)	EpiXcan	0.995364	starnet_sf	0.999981
1740	ENSG00000146085	MUT	-1.06727	-0.0984475	0.285849	0.0402233	0.0550729	2.74437e-08	1.08673e-07	21	31	23	B2	Adipose. subcutaneous (STARNET)	EpiXcan	0.995364	starnet_sf	0.999981
1741	ENSG00000143622	RIT1	-1.06711	-0.127018	0.285924	0.0209903	0.047562	3.01936e-07	1.0981e-06	9	17	12	B2	Adipose. subcutaneous (STARNET)	EpiXcan	0.995364	starnet_sf	0.999981
1742	ENSG00000104522	TSTA3	1.06706	0.124277	0.285946	0.0205777	0.0589849	9.27904e-09	3.82212e-08	5	28	8	B2	Adipose. subcutaneous (STARNET)	EpiXcan	0.995364	starnet_sf	0.999981
1743	ENSG00000104894	CD37	1.06688	0.513733	0.286027	0.00179812	0.0972959	7.95665e-14	4.72052e-13	24	38	32	B2	Adipose. subcutaneous (STARNET)	EpiXcan	0.995364	starnet_sf	0.999981
1744	ENSG00000170430	MGMT	1.0668	0.0397732	0.286063	0.338506	0.597236	4.86809e-125	6.80518e-123	48	128	64	B2	Adipose. subcutaneous (STARNET)	EpiXcan	0.995364	starnet_sf	0.999981
1745	ENSG00000260805	RP11-61J19.4	-1.06655	-0.0911826	0.286175	0.0468446	0.0530317	6.17534e-08	2.37458e-07	44	95	47	B2	Adipose. subcutaneous (STARNET)	EpiXcan	0.995364	starnet_sf	0.999981
1746	ENSG00000064726	BTBD1	1.0657	0.195192	0.28656	0.00821855	0.0176054	0.00214145	0.0052299	7	40	9	B2	Adipose. subcutaneous (STARNET)	EpiXcan	0.995364	starnet_sf	0.999981
1747	ENSG00000161267	BDH1	1.06513	0.0541927	0.286819	0.161958	0.392562	1.70161e-64	6.50586e-63	23	38	31	B2	Adipose. subcutaneous (STARNET)	EpiXcan	0.995364	starnet_sf	0.999981
1748	ENSG00000088899	LZTS3	-1.06481	-0.179252	0.28696	0.0142108	0.016969	0.00255151	0.00619412	22	51	25	B2	Adipose. subcutaneous (STARNET)	EpiXcan	0.995364	starnet_sf	0.999981
1749	ENSG00000134548	SPX	1.0641	0.261063	0.287281	0.00385911	0.0153072	0.00361301	0.00861524	6	14	10	B2	Adipose. subcutaneous (STARNET)	EpiXcan	0.995364	starnet_sf	0.999981
1750	ENSG00000188825	LINC00910	1.0639	0.327966	0.287372	0.0045088	0.0119025	0.0114955	0.025789	3	11	4	B2	Adipose. subcutaneous (STARNET)	EpiXcan	0.995364	starnet_sf	0.999981
1751	ENSG00000144036	EXOC6B	-1.06374	-0.417756	0.287447	0.00243619	0.0145615	0.00524169	0.012255	3	13	3	B2	Adipose. subcutaneous (STARNET)	EpiXcan	0.995364	starnet_sf	0.999981
1752	ENSG00000119723	COQ6	1.0633	0.196728	0.287644	0.0101724	0.0208655	0.000783642	0.00200352	10	17	11	B2	Adipose. subcutaneous (STARNET)	EpiXcan	0.995364	starnet_sf	0.999981
1753	ENSG00000166813	KIF7	-1.06316	-0.143707	0.287711	0.0149692	0.0427606	1.2913e-06	4.42638e-06	6	10	7	B2	Adipose. subcutaneous (STARNET)	EpiXcan	0.995364	starnet_sf	0.999981
1754	ENSG00000096093	EFHC1	1.06269	0.0596565	0.287921	0.102543	0.141489	7.68796e-20	6.58407e-19	18	47	18	B2	Adipose. subcutaneous (STARNET)	EpiXcan	0.995364	starnet_sf	0.999981
1755	ENSG00000164048	ZNF589	-1.06252	-0.0502335	0.288	0.0795814	0.136884	1.63125e-19	1.37198e-18	11	24	12	B2	Adipose. subcutaneous (STARNET)	EpiXcan	0.995364	starnet_sf	0.999981
1756	ENSG00000185532	PRKG1	-1.06164	-0.159231	0.288397	0.0150159	0.0188303	0.00140515	0.00348947	11	31	13	B2	Adipose. subcutaneous (STARNET)	EpiXcan	0.995364	starnet_sf	0.999981
1757	ENSG00000187741	FANCA	-1.0612	-0.175485	0.288601	0.0129899	0.278199	9.3728e-42	1.97152e-40	11	24	14	B2	Adipose. subcutaneous (STARNET)	EpiXcan	0.995364	starnet_sf	0.999981
1758	ENSG00000117054	ACADM	-1.06045	-0.0740002	0.288941	0.0530931	0.092916	3.20785e-13	1.82258e-12	34	67	37	B2	Adipose. subcutaneous (STARNET)	EpiXcan	0.995364	starnet_sf	0.999981
1759	ENSG00000123908	AGO2	1.06	0.144503	0.289144	0.0121525	0.0425488	1.06231e-06	3.67145e-06	8	14	9	B2	Adipose. subcutaneous (STARNET)	EpiXcan	0.995364	starnet_sf	0.999981
1760	ENSG00000185591	SP1	-1.05952	-0.140903	0.289361	0.0166553	0.0612334	5.34857e-09	2.24727e-08	6	25	10	B2	Adipose. subcutaneous (STARNET)	EpiXcan	0.995364	starnet_sf	0.999981
1761	ENSG00000108439	PNPO	1.05928	0.140914	0.289473	0.0157971	0.0691577	4.86489e-10	2.21012e-09	2	8	4	B2	Adipose. subcutaneous (STARNET)	EpiXcan	0.995364	starnet_sf	0.999981
1762	ENSG00000260139	CSPG4P13	-1.05876	-0.0766807	0.28971	0.103884	0.170417	3.01052e-24	3.26606e-23	46	80	56	B2	Adipose. subcutaneous (STARNET)	EpiXcan	0.995364	starnet_sf	0.999981
1763	ENSG00000182325	FBXL6	-1.05871	-0.142712	0.289731	0.0199118	0.0576124	1.46857e-08	5.95772e-08	6	16	9	B2	Adipose. subcutaneous (STARNET)	EpiXcan	0.995364	starnet_sf	0.999981
1764	ENSG00000071894	CPSF1	1.05842	0.0374326	0.289865	0.291286	0.482319	1.42363e-88	1.00553e-86	57	78	64	B2	Adipose. subcutaneous (STARNET)	EpiXcan	0.995364	starnet_sf	0.999981
1765	ENSG00000105223	PLD3	-1.05841	-0.320449	0.289867	0.00437476	0.0153416	0.00417103	0.00986521	6	13	8	B2	Adipose. subcutaneous (STARNET)	EpiXcan	0.995364	starnet_sf	0.999981
1766	ENSG00000086475	SEPHS1	1.05841	0.0780739	0.289868	0.0285265	0.0551524	2.88079e-08	1.13908e-07	49	90	60	B2	Adipose. subcutaneous (STARNET)	EpiXcan	0.995364	starnet_sf	0.999981
1767	ENSG00000111670	GNPTAB	1.05838	0.0646937	0.289884	0.0662777	0.0350251	1.08145e-05	3.38932e-05	52	62	57	B2	Adipose. subcutaneous (STARNET)	EpiXcan	0.995364	starnet_sf	0.999981
1768	ENSG00000271553	AC018638.7	1.05836	0.0457052	0.289893	0.175512	0.335768	5.01227e-53	1.4751e-51	38	89	49	B2	Adipose. subcutaneous (STARNET)	EpiXcan	0.995364	starnet_sf	0.999981
1769	ENSG00000123179	EBPL	-1.05831	-0.0339257	0.289913	0.260739	0.359805	1.22819e-58	4.02007e-57	25	39	29	B2	Adipose. subcutaneous (STARNET)	EpiXcan	0.995364	starnet_sf	0.999981
1770	ENSG00000074410	CA12	-1.05827	-0.108167	0.289934	0.0445222	0.0807352	1.23765e-11	6.27477e-11	14	17	15	B2	Adipose. subcutaneous (STARNET)	EpiXcan	0.995364	starnet_sf	0.999981
1771	ENSG00000159733	ZFYVE28	-1.05793	-0.112453	0.290085	0.0323441	0.132501	4.87768e-19	3.95281e-18	24	33	28	B2	Adipose. subcutaneous (STARNET)	EpiXcan	0.995364	starnet_sf	0.999981
1772	ENSG00000099219	ERMP1	1.05779	0.108853	0.290152	0.0498083	0.0526943	6.87426e-08	2.63128e-07	44	88	58	B2	Adipose. subcutaneous (STARNET)	EpiXcan	0.995364	starnet_sf	0.999981
1773	ENSG00000162511	LAPTM5	-1.05721	-0.13801	0.290417	0.0200506	0.0906569	5.4747e-13	3.06766e-12	12	45	16	B2	Adipose. subcutaneous (STARNET)	EpiXcan	0.995364	starnet_sf	0.999981
1774	ENSG00000151892	GFRA1	1.05684	0.0610855	0.290584	0.103286	0.151297	2.18596e-21	2.04429e-20	37	56	41	B2	Adipose. subcutaneous (STARNET)	EpiXcan	0.995364	starnet_sf	0.999981
1775	ENSG00000107959	PITRM1	-1.05664	-0.0353172	0.290677	0.236203	0.40304	1.00812e-66	4.18854e-65	33	100	37	B2	Adipose. subcutaneous (STARNET)	EpiXcan	0.995364	starnet_sf	0.999981
1776	ENSG00000100304	TTLL12	-1.05599	-0.0561547	0.290975	0.0897054	0.293475	1.99902e-44	4.63331e-43	17	50	22	B2	Adipose. subcutaneous (STARNET)	EpiXcan	0.995364	starnet_sf	0.999981
1777	ENSG00000178980	SELENOW	-1.05594	-0.0711903	0.290995	0.108814	0.248558	1.7164e-36	3.01888e-35	16	23	19	B2	Adipose. subcutaneous (STARNET)	EpiXcan	0.995364	starnet_sf	0.999981
1778	ENSG00000112977	DAP	-1.05587	-0.0947762	0.291027	0.0365216	0.147218	1.00488e-20	9.0446e-20	19	45	25	B2	Adipose. subcutaneous (STARNET)	EpiXcan	0.995364	starnet_sf	0.999981
1779	ENSG00000129925	TMEM8A	1.05434	0.0533769	0.291728	0.122464	0.283766	5.32103e-43	1.17255e-41	8	16	10	B2	Adipose. subcutaneous (STARNET)	EpiXcan	0.995364	starnet_sf	0.999981
1780	ENSG00000174705	SH3PXD2B	-1.05429	-0.0984012	0.29175	0.0323642	0.129918	3.21809e-18	2.48629e-17	6	23	8	B2	Adipose. subcutaneous (STARNET)	EpiXcan	0.995364	starnet_sf	0.999981
1781	ENSG00000139133	ALG10	1.0541	0.0667062	0.291837	0.0832436	0.136305	2.27453e-19	1.89592e-18	9	17	12	B2	Adipose. subcutaneous (STARNET)	EpiXcan	0.995364	starnet_sf	0.999981
1782	ENSG00000113558	SKP1	-1.05376	-0.2328	0.291992	0.00594361	0.0295058	6.19592e-05	0.000178509	11	20	14	B2	Adipose. subcutaneous (STARNET)	EpiXcan	0.995364	starnet_sf	0.999981
1783	ENSG00000065665	SEC61A2	-1.05346	-0.258332	0.29213	0.00681157	0.0177728	0.00204389	0.00499969	8	13	8	B2	Adipose. subcutaneous (STARNET)	EpiXcan	0.995364	starnet_sf	0.999981
1784	ENSG00000048052	HDAC9	1.05239	0.0675234	0.292622	0.0678233	0.106797	5.4408e-15	3.4621e-14	31	51	37	B2	Adipose. subcutaneous (STARNET)	EpiXcan	0.995364	starnet_sf	0.999981
1785	ENSG00000269846	AL136172.1	1.05226	0.176268	0.292681	0.0108871	0.0188966	0.00133704	0.00332957	10	28	12	B2	Adipose. subcutaneous (STARNET)	EpiXcan	0.995364	starnet_sf	0.999981
1786	ENSG00000012061	ERCC1	-1.05207	-0.280358	0.292769	0.00403753	0.0596106	7.93382e-09	3.3035e-08	6	9	8	B2	Adipose. subcutaneous (STARNET)	EpiXcan	0.995364	starnet_sf	0.999981
1787	ENSG00000163872	YEATS2	1.05186	0.14656	0.292862	0.0186656	0.0565158	1.77109e-08	7.14185e-08	22	38	27	B2	Adipose. subcutaneous (STARNET)	EpiXcan	0.995364	starnet_sf	0.999981
1788	ENSG00000162591	MEGF6	1.05158	0.100333	0.292991	0.0499097	0.0546935	3.53783e-08	1.38621e-07	40	93	51	B2	Adipose. subcutaneous (STARNET)	EpiXcan	0.995364	starnet_sf	0.999981
1789	ENSG00000119636	BBOF1	1.05147	0.10935	0.293045	0.0281438	0.0761349	3.80433e-11	1.87492e-10	25	34	29	B2	Adipose. subcutaneous (STARNET)	EpiXcan	0.995364	starnet_sf	0.999981
1790	ENSG00000103381	CPPED1	1.05046	0.141778	0.293506	0.0158467	0.0403149	2.10446e-06	7.07816e-06	23	29	26	B2	Adipose. subcutaneous (STARNET)	EpiXcan	0.995364	starnet_sf	0.999981
1791	ENSG00000172687	ZNF738	-1.05015	-0.112836	0.29365	0.0403477	0.0703988	2.55863e-10	1.18895e-09	42	89	51	B2	Adipose. subcutaneous (STARNET)	EpiXcan	0.995364	starnet_sf	0.999981
1792	ENSG00000144824	PHLDB2	-1.04925	-0.090227	0.294065	0.0621765	0.0713114	2.23094e-10	1.03992e-09	26	33	29	B2	Adipose. subcutaneous (STARNET)	EpiXcan	0.995364	starnet_sf	0.999981
1793	ENSG00000255153	TOLLIP-AS1	-1.04912	-0.107861	0.294121	0.0235152	0.0439482	9.41803e-07	3.2769e-06	39	62	57	B2	Adipose. subcutaneous (STARNET)	EpiXcan	0.995364	starnet_sf	0.999981
1794	ENSG00000145779	TNFAIP8	1.04904	0.0793176	0.294158	0.0686914	0.102458	1.33103e-14	8.23913e-14	21	26	21	B2	Adipose. subcutaneous (STARNET)	EpiXcan	0.995364	starnet_sf	0.999981
1795	ENSG00000138326	RPS24	-1.04862	-0.397332	0.294355	0.0028888	0.0224222	0.000520842	0.0013596	4	7	6	B2	Adipose. subcutaneous (STARNET)	EpiXcan	0.995364	starnet_sf	0.999981
1796	ENSG00000064115	TM7SF3	1.04859	0.051622	0.294368	0.108405	0.310881	1.00277e-47	2.56328e-46	64	85	82	B2	Adipose. subcutaneous (STARNET)	EpiXcan	0.995364	starnet_sf	0.999981
1797	ENSG00000171631	P2RY6	1.04822	0.142342	0.294537	0.0247242	0.0511892	1.08352e-07	4.08909e-07	20	23	22	B2	Adipose. subcutaneous (STARNET)	EpiXcan	0.995364	starnet_sf	0.999981
1798	ENSG00000080345	RIF1	1.04808	0.0794406	0.294604	0.05052	0.0772628	3.80065e-11	1.8738e-10	12	20	14	B2	Adipose. subcutaneous (STARNET)	EpiXcan	0.995364	starnet_sf	0.999981
1799	ENSG00000132846	ZBED3	-1.04806	-0.0842166	0.294609	0.0493808	0.144738	7.82669e-21	7.09211e-20	25	41	29	B2	Adipose. subcutaneous (STARNET)	EpiXcan	0.995364	starnet_sf	0.999981
1800	ENSG00000027847	B4GALT7	1.048	0.139856	0.294639	0.0167243	0.0349007	1.34692e-05	4.18322e-05	17	23	18	B2	Adipose. subcutaneous (STARNET)	EpiXcan	0.995364	starnet_sf	0.999981
1801	ENSG00000178977	LINC00324	1.04787	0.343123	0.294696	0.00493225	0.0265596	0.000141129	0.000390507	6	12	6	B2	Adipose. subcutaneous (STARNET)	EpiXcan	0.995364	starnet_sf	0.999981
1802	ENSG00000136193	SCRN1	1.04781	0.102551	0.294726	0.03172	0.0505096	1.20635e-07	4.52973e-07	21	32	27	B2	Adipose. subcutaneous (STARNET)	EpiXcan	0.995364	starnet_sf	0.999981
1803	ENSG00000167257	RNF214	-1.04757	-0.228704	0.294835	0.00692902	0.0476636	2.9606e-07	1.07819e-06	10	17	15	B2	Adipose. subcutaneous (STARNET)	EpiXcan	0.995364	starnet_sf	0.999981
1804	ENSG00000113407	TARS	-1.0474	-0.165973	0.294914	0.0153088	0.0592255	9.8755e-09	4.06033e-08	9	14	11	B2	Adipose. subcutaneous (STARNET)	EpiXcan	0.995364	starnet_sf	0.999981
1805	ENSG00000121064	SCPEP1	1.04646	0.0556434	0.29535	0.184868	0.532389	6.00321e-102	5.44345e-100	7	10	9	B2	Adipose. subcutaneous (STARNET)	EpiXcan	0.995364	starnet_sf	0.999981
1806	ENSG00000117450	PRDX1	-1.04629	-0.112536	0.295429	0.0209248	0.0562206	2.53462e-08	1.00605e-07	4	6	4	B2	Adipose. subcutaneous (STARNET)	EpiXcan	0.995364	starnet_sf	0.999981
1807	ENSG00000131849	ZNF132	-1.04603	-0.0661837	0.295547	0.0595931	0.219634	7.7933e-32	1.16207e-30	16	43	22	B2	Adipose. subcutaneous (STARNET)	EpiXcan	0.995364	starnet_sf	0.999981
1808	ENSG00000223482	NUTM2A-AS1	-1.04578	-0.0513987	0.295661	0.0909452	0.178873	1.29495e-25	1.49812e-24	32	107	40	B2	Adipose. subcutaneous (STARNET)	EpiXcan	0.995364	starnet_sf	0.999981
1809	ENSG00000185630	PBX1	1.04561	0.0627567	0.295742	0.21929	0.325974	1.32595e-50	3.64635e-49	8	15	10	B2	Adipose. subcutaneous (STARNET)	EpiXcan	0.995364	starnet_sf	0.999981
1810	ENSG00000100461	RBM23	-1.04452	-0.0805639	0.296243	0.075289	0.183498	3.92195e-26	4.62501e-25	16	46	20	B2	Adipose. subcutaneous (STARNET)	EpiXcan	0.995364	starnet_sf	0.999981
1811	ENSG00000110917	MLEC	1.04363	0.0883032	0.296655	0.039856	0.0140649	0.00581913	0.0135296	39	50	47	B2	Adipose. subcutaneous (STARNET)	EpiXcan	0.995364	starnet_sf	0.999981
1812	ENSG00000213713	PIGCP1	-1.04355	-0.165469	0.296694	0.0146458	0.0391706	3.2752e-06	1.07808e-05	9	18	10	B2	Adipose. subcutaneous (STARNET)	EpiXcan	0.995364	starnet_sf	0.999981
1813	ENSG00000087495	PHACTR3	1.0431	0.0957173	0.2969	0.0510704	0.579107	6.96079e-117	7.98408e-115	42	78	52	B2	Adipose. subcutaneous (STARNET)	EpiXcan	0.995364	starnet_sf	0.999981
1814	ENSG00000112210	RAB23	-1.04306	-0.143812	0.296919	0.0110323	0.0285203	7.66584e-05	0.000218698	3	10	3	B2	Adipose. subcutaneous (STARNET)	EpiXcan	0.995364	starnet_sf	0.999981
1815	ENSG00000163689	C3orf67	-1.04214	-0.406102	0.297346	0.0504728	0.131975	1.37324e-18	1.08853e-17	5	18	7	B2	Adipose. subcutaneous (STARNET)	EpiXcan	0.995364	starnet_sf	0.999981
1816	ENSG00000205978	NYNRIN	1.04102	0.0846015	0.297864	0.0318455	0.0421038	1.50904e-06	5.13863e-06	36	64	41	B2	Adipose. subcutaneous (STARNET)	EpiXcan	0.995364	starnet_sf	0.999981
1817	ENSG00000111907	TPD52L1	1.03958	0.200342	0.298537	0.00865471	0.0272167	0.000122484	0.000340882	7	22	11	B2	Adipose. subcutaneous (STARNET)	EpiXcan	0.995364	starnet_sf	0.999981
1818	ENSG00000114405	C3orf14	1.03952	0.10866	0.298564	0.0418854	0.177768	3.67217e-25	4.1482e-24	4	23	5	B2	Adipose. subcutaneous (STARNET)	EpiXcan	0.995364	starnet_sf	0.999981
1819	ENSG00000169189	NSMCE1	1.03922	0.152194	0.298704	0.0177534	0.0119143	0.011142	0.025042	31	44	37	B2	Adipose. subcutaneous (STARNET)	EpiXcan	0.995364	starnet_sf	0.999981
1820	ENSG00000163827	LRRC2	1.0391	0.14831	0.298756	0.0234853	0.0544255	4.33092e-08	1.68613e-07	13	19	16	B2	Adipose. subcutaneous (STARNET)	EpiXcan	0.995364	starnet_sf	0.999981
1821	ENSG00000119321	FKBP15	-1.0377	-0.176096	0.299411	0.011317	0.0159974	0.00344543	0.00823321	10	26	11	B2	Adipose. subcutaneous (STARNET)	EpiXcan	0.995364	starnet_sf	0.999981
1822	ENSG00000019169	MARCO	-1.03766	-0.0611301	0.299428	0.0761932	0.279121	3.69269e-42	7.90364e-41	10	23	14	B2	Adipose. subcutaneous (STARNET)	EpiXcan	0.995364	starnet_sf	0.999981
1823	ENSG00000176472	ZNF575	-1.03673	-0.0501164	0.29986	0.121096	0.231221	4.12833e-34	6.71541e-33	19	36	25	B2	Adipose. subcutaneous (STARNET)	EpiXcan	0.995364	starnet_sf	0.999981
1824	ENSG00000235560	AC002310.1	1.03627	0.117344	0.300076	0.0230065	0.0262727	0.00016113	0.000442925	20	29	23	B2	Adipose. subcutaneous (STARNET)	EpiXcan	0.995364	starnet_sf	0.999981
1825	ENSG00000025039	RRAGD	1.03618	0.127781	0.300117	0.0225641	0.0772801	4.16784e-11	2.04956e-10	14	19	19	B2	Adipose. subcutaneous (STARNET)	EpiXcan	0.995364	starnet_sf	0.999981
1826	ENSG00000130300	PLVAP	1.03533	0.173379	0.300515	0.0138213	0.0408861	1.84792e-06	6.25924e-06	10	32	11	B2	Adipose. subcutaneous (STARNET)	EpiXcan	0.995364	starnet_sf	0.999981
1827	ENSG00000109736	MFSD10	-1.03523	-0.188107	0.300562	0.0105504	0.0286017	8.34122e-05	0.000236708	11	16	12	B2	Adipose. subcutaneous (STARNET)	EpiXcan	0.995364	starnet_sf	0.999981
1828	ENSG00000087008	ACOX3	-1.0352	-0.0614851	0.300577	0.0546684	0.099663	3.44473e-14	2.09367e-13	59	119	81	B2	Adipose. subcutaneous (STARNET)	EpiXcan	0.995364	starnet_sf	0.999981
1829	ENSG00000164808	SPIDR	-1.03435	-0.234313	0.300973	0.00981335	0.0264335	0.000158316	0.000435637	4	11	4	B2	Adipose. subcutaneous (STARNET)	EpiXcan	0.995364	starnet_sf	0.999981
1830	ENSG00000162704	ARPC5	-1.03432	-0.0445288	0.300984	0.162085	0.245884	5.30042e-36	9.19014e-35	17	25	21	B2	Adipose. subcutaneous (STARNET)	EpiXcan	0.995364	starnet_sf	0.999981
1831	ENSG00000170581	STAT2	1.03386	0.0877584	0.301202	0.0731713	0.144758	5.36748e-21	4.91013e-20	11	18	12	B2	Adipose. subcutaneous (STARNET)	EpiXcan	0.995364	starnet_sf	0.999981
1832	ENSG00000075711	DLG1	-1.0338	-0.132714	0.301228	0.0130776	0.0363417	8.32654e-06	2.63605e-05	18	36	27	B2	Adipose. subcutaneous (STARNET)	EpiXcan	0.995364	starnet_sf	0.999981
1833	ENSG00000131748	STARD3	-1.03313	-0.265848	0.301542	0.00763457	0.0245752	0.000246064	0.000663488	6	29	8	B2	Adipose. subcutaneous (STARNET)	EpiXcan	0.995364	starnet_sf	0.999981
1834	ENSG00000257621	PSMA3-AS1	1.03263	0.13085	0.301779	0.0146509	0.0499857	1.65752e-07	6.16005e-07	16	26	21	B2	Adipose. subcutaneous (STARNET)	EpiXcan	0.995364	starnet_sf	0.999981
1835	ENSG00000135914	HTR2B	-1.03233	-0.219442	0.301919	0.00873899	0.0552668	3.27723e-08	1.28937e-07	7	14	11	B2	Adipose. subcutaneous (STARNET)	EpiXcan	0.995364	starnet_sf	0.999981
1836	ENSG00000146054	TRIM7	1.032	0.0906687	0.302073	0.0389239	0.059694	8.07787e-09	3.35723e-08	18	31	28	B2	Adipose. subcutaneous (STARNET)	EpiXcan	0.995364	starnet_sf	0.999981
1837	ENSG00000090861	AARS	1.03196	0.150261	0.302091	0.0175521	0.0385208	4.645e-06	1.50388e-05	11	24	14	B2	Adipose. subcutaneous (STARNET)	EpiXcan	0.995364	starnet_sf	0.999981
1838	ENSG00000187758	ADH1A	-1.03151	-0.0370741	0.302304	0.0858735	0.558986	2.40895e-114	2.54552e-112	19	29	23	B2	Adipose. subcutaneous (STARNET)	EpiXcan	0.995364	starnet_sf	0.999981
1839	ENSG00000203705	TATDN3	1.03124	0.0596283	0.302428	0.0768317	0.232619	9.26192e-35	1.54021e-33	25	32	29	B2	Adipose. subcutaneous (STARNET)	EpiXcan	0.995364	starnet_sf	0.999981
1840	ENSG00000151500	THYN1	-1.03107	-0.163153	0.302509	0.0140112	0.019991	0.000944126	0.0023915	11	20	17	B2	Adipose. subcutaneous (STARNET)	EpiXcan	0.995364	starnet_sf	0.999981
1841	ENSG00000143126	CELSR2	-1.03048	-0.0751777	0.302785	0.0712475	0.126582	6.42032e-18	4.88716e-17	12	32	15	B2	Adipose. subcutaneous (STARNET)	EpiXcan	0.995364	starnet_sf	0.999981
1842	ENSG00000269881	AC004754.1	1.02933	0.109919	0.303327	0.0298636	0.121693	2.76692e-17	2.02575e-16	22	49	31	B2	Adipose. subcutaneous (STARNET)	EpiXcan	0.995364	starnet_sf	0.999981
1843	ENSG00000241945	PWP2	-1.02889	-0.844078	0.30353	0.000409617	0.109632	1.66876e-15	1.09886e-14	3	9	7	B2	Adipose. subcutaneous (STARNET)	EpiXcan	0.995364	starnet_sf	0.999981
1844	ENSG00000216921	AC131097.2	-1.02869	-0.0882005	0.303627	0.0395144	0.0695114	4.33393e-10	1.97828e-09	18	106	20	B2	Adipose. subcutaneous (STARNET)	EpiXcan	0.995364	starnet_sf	0.999981
1845	ENSG00000248441	LINC01197	1.02822	0.119645	0.303844	0.0156468	0.0646637	1.70436e-09	7.4165e-09	5	13	8	B2	Adipose. subcutaneous (STARNET)	EpiXcan	0.995364	starnet_sf	0.999981
1846	ENSG00000165966	PDZRN4	1.02757	0.0777078	0.304151	0.0591383	0.108288	1.56279e-15	1.03111e-14	30	41	33	B2	Adipose. subcutaneous (STARNET)	EpiXcan	0.995364	starnet_sf	0.999981
1847	ENSG00000109113	RAB34	1.02738	0.155154	0.30424	0.00954682	0.0329443	2.26389e-05	6.84265e-05	20	54	25	B2	Adipose. subcutaneous (STARNET)	EpiXcan	0.995364	starnet_sf	0.999981
1848	ENSG00000168453	HR	-1.02737	-0.155612	0.304246	0.0219863	0.0165167	0.00292322	0.00703797	33	43	43	B2	Adipose. subcutaneous (STARNET)	EpiXcan	0.995364	starnet_sf	0.999981
1849	ENSG00000213799	ZNF845	-1.02703	-0.129993	0.304406	0.0242501	0.0113674	0.0132507	0.0295291	43	124	74	B2	Adipose. subcutaneous (STARNET)	EpiXcan	0.995364	starnet_sf	0.999981
1850	ENSG00000080815	PSEN1	1.02688	0.129945	0.304478	0.0292166	0.0311712	3.36692e-05	0.000100098	31	38	35	B2	Adipose. subcutaneous (STARNET)	EpiXcan	0.995364	starnet_sf	0.999981
1851	ENSG00000025770	NCAPH2	1.02664	0.091814	0.304589	0.0158975	0.0207435	0.000852895	0.00217107	16	38	23	B2	Adipose. subcutaneous (STARNET)	EpiXcan	0.995364	starnet_sf	0.999981
1852	ENSG00000149503	INCENP	-1.02595	-0.0851821	0.304917	0.0819668	0.142014	4.74195e-20	4.12424e-19	11	14	11	B2	Adipose. subcutaneous (STARNET)	EpiXcan	0.995364	starnet_sf	0.999981
1853	ENSG00000140400	MAN2C1	-1.02499	-0.0419604	0.30537	0.133904	0.218263	1.54218e-31	2.2743e-30	20	91	28	B2	Adipose. subcutaneous (STARNET)	EpiXcan	0.995364	starnet_sf	0.999981
1854	ENSG00000272010	AC100814.1	-1.02487	-0.06122	0.305422	0.0718206	0.184124	1.58789e-26	1.90945e-25	26	46	38	B2	Adipose. subcutaneous (STARNET)	EpiXcan	0.995364	starnet_sf	0.999981
1855	ENSG00000106018	VIPR2	-1.02472	-0.0818975	0.305495	0.053284	0.0889214	9.56618e-13	5.29395e-12	37	81	46	B2	Adipose. subcutaneous (STARNET)	EpiXcan	0.995364	starnet_sf	0.999981
1856	ENSG00000113845	TIMMDC1	1.02449	0.13517	0.305604	0.0106094	0.0102673	0.018716	0.0409136	8	9	9	B2	Adipose. subcutaneous (STARNET)	EpiXcan	0.995364	starnet_sf	0.999981
1857	ENSG00000213983	AP1G2	-1.02432	-0.0653167	0.305684	0.0784469	0.116504	1.61263e-16	1.12482e-15	24	48	30	B2	Adipose. subcutaneous (STARNET)	EpiXcan	0.995364	starnet_sf	0.999981
1858	ENSG00000149289	ZC3H12C	1.02386	0.133646	0.305901	0.015478	0.0511965	1.17409e-07	4.416e-07	14	22	16	B2	Adipose. subcutaneous (STARNET)	EpiXcan	0.995364	starnet_sf	0.999981
1859	ENSG00000250132	AC004803.1	1.02257	0.0632575	0.306511	0.0685479	0.129463	2.69679e-18	2.08955e-17	32	63	41	B2	Adipose. subcutaneous (STARNET)	EpiXcan	0.995364	starnet_sf	0.999981
1860	ENSG00000128944	KNSTRN	1.02243	0.030647	0.306578	0.350279	0.645513	3.51919e-146	8.43348e-144	16	52	18	B2	Adipose. subcutaneous (STARNET)	EpiXcan	0.995364	starnet_sf	0.999981
1861	ENSG00000139567	ACVRL1	-1.02235	-0.0851425	0.306616	0.0533571	0.138852	2.29346e-19	1.9105e-18	17	21	18	B2	Adipose. subcutaneous (STARNET)	EpiXcan	0.995364	starnet_sf	0.999981
1862	ENSG00000171772	SYCE1	-1.02224	-0.215181	0.306668	0.00996631	0.0254452	0.000212676	0.000577872	17	29	21	B2	Adipose. subcutaneous (STARNET)	EpiXcan	0.995364	starnet_sf	0.999981
1863	ENSG00000146733	PSPH	-1.02201	-0.177018	0.306777	0.0562361	0.096285	1.1956e-13	6.98515e-13	30	98	43	B2	Adipose. subcutaneous (STARNET)	EpiXcan	0.995364	starnet_sf	0.999981
1864	ENSG00000075884	ARHGAP15	-1.0212	-0.107901	0.307159	0.0282126	0.072979	1.77719e-10	8.35959e-10	8	20	11	B2	Adipose. subcutaneous (STARNET)	EpiXcan	0.995364	starnet_sf	0.999981
1865	ENSG00000168005	C11orf84	1.02078	0.138908	0.307359	0.0417451	0.0833289	5.09484e-12	2.66768e-11	7	24	10	B2	Adipose. subcutaneous (STARNET)	EpiXcan	0.995364	starnet_sf	0.999981
1866	ENSG00000068028	RASSF1	-1.02068	-0.268702	0.307406	0.00408356	0.0177387	0.00204421	0.00499969	5	5	5	B2	Adipose. subcutaneous (STARNET)	EpiXcan	0.995364	starnet_sf	0.999981
1867	ENSG00000167850	CD300C	1.02021	0.0714926	0.307628	0.0680689	0.112172	7.92243e-16	5.31329e-15	29	59	31	B2	Adipose. subcutaneous (STARNET)	EpiXcan	0.995364	starnet_sf	0.999981
1868	ENSG00000183255	PTTG1IP	-1.02002	-0.0551223	0.30772	0.0968435	0.123353	1.77556e-17	1.31356e-16	12	24	17	B2	Adipose. subcutaneous (STARNET)	EpiXcan	0.995364	starnet_sf	0.999981
1869	ENSG00000160325	CACFD1	-1.02	-0.0918042	0.30773	0.0635402	0.106453	3.14674e-15	2.03514e-14	18	34	20	B2	Adipose. subcutaneous (STARNET)	EpiXcan	0.995364	starnet_sf	0.999981
1870	ENSG00000168229	PTGDR	-1.01952	-0.0539231	0.307958	0.0884854	0.119464	8.9943e-17	6.37294e-16	36	46	38	B2	Adipose. subcutaneous (STARNET)	EpiXcan	0.995364	starnet_sf	0.999981
1871	ENSG00000143374	TARS2	1.01897	0.298442	0.308217	0.00390579	0.0100224	0.0203489	0.0443027	4	9	4	B2	Adipose. subcutaneous (STARNET)	EpiXcan	0.995364	starnet_sf	0.999981
1872	ENSG00000055955	ITIH4	-1.01864	-0.0622843	0.308373	0.0832395	0.300877	6.09131e-46	1.48899e-44	26	35	33	B2	Adipose. subcutaneous (STARNET)	EpiXcan	0.995364	starnet_sf	0.999981
1873	ENSG00000185019	UBOX5	-1.01838	-0.180428	0.308498	0.012417	0.0707848	2.29414e-10	1.06826e-09	5	9	7	B2	Adipose. subcutaneous (STARNET)	EpiXcan	0.995364	starnet_sf	0.999981
1874	ENSG00000112697	TMEM30A	-1.01699	-0.125796	0.309158	0.014279	0.0451866	5.55095e-07	1.97335e-06	18	29	25	B2	Adipose. subcutaneous (STARNET)	EpiXcan	0.995364	starnet_sf	0.999981
1875	ENSG00000172262	ZNF131	1.01675	0.0890959	0.309271	0.0368536	0.051423	1.05752e-07	3.99209e-07	18	27	21	B2	Adipose. subcutaneous (STARNET)	EpiXcan	0.995364	starnet_sf	0.999981
1876	ENSG00000091513	TF	-1.01674	-0.0654423	0.309279	0.140571	0.429964	2.72176e-73	1.33306e-71	9	27	14	B2	Adipose. subcutaneous (STARNET)	EpiXcan	0.995364	starnet_sf	0.999981
1877	ENSG00000109323	MANBA	-1.01617	-0.0704221	0.30955	0.0718015	0.141793	5.04557e-20	4.37413e-19	12	22	14	B2	Adipose. subcutaneous (STARNET)	EpiXcan	0.995364	starnet_sf	0.999981
1878	ENSG00000196263	ZNF471	1.01467	0.158584	0.310263	0.0111263	0.0298879	5.73207e-05	0.000165892	4	19	5	B2	Adipose. subcutaneous (STARNET)	EpiXcan	0.995364	starnet_sf	0.999981
1879	ENSG00000161036	LRWD1	-1.0146	-0.18885	0.310296	0.00989666	0.0625088	3.43845e-09	1.46025e-08	13	23	19	B2	Adipose. subcutaneous (STARNET)	EpiXcan	0.995364	starnet_sf	0.999981
1880	ENSG00000114115	RBP1	1.01457	0.076283	0.31031	0.0660351	0.110076	1.57188e-15	1.03659e-14	30	51	39	B2	Adipose. subcutaneous (STARNET)	EpiXcan	0.995364	starnet_sf	0.999981
1881	ENSG00000185803	SLC52A2	-1.01453	-0.0458857	0.310329	0.214069	0.304051	2.15307e-46	5.35078e-45	19	22	21	B2	Adipose. subcutaneous (STARNET)	EpiXcan	0.995364	starnet_sf	0.999981
1882	ENSG00000110619	CARS	1.01426	0.144263	0.310456	0.0151391	0.0802312	1.74472e-11	8.77921e-11	9	36	11	B2	Adipose. subcutaneous (STARNET)	EpiXcan	0.995364	starnet_sf	0.999981
1883	ENSG00000172543	CTSW	-1.01398	-0.0426914	0.310594	0.129639	0.224488	1.24947e-32	1.92292e-31	15	34	19	B2	Adipose. subcutaneous (STARNET)	EpiXcan	0.995364	starnet_sf	0.999981
1884	ENSG00000169246	NPIPB3	1.0137	0.190584	0.310726	0.0121994	0.0563775	1.34658e-08	5.47943e-08	17	38	20	B2	Adipose. subcutaneous (STARNET)	EpiXcan	0.995364	starnet_sf	0.999981
1885	ENSG00000240303	ACAD11	-1.01269	-0.0785967	0.311206	0.0463002	0.092963	2.32044e-13	1.32794e-12	21	28	24	B2	Adipose. subcutaneous (STARNET)	EpiXcan	0.995364	starnet_sf	0.999981
1886	ENSG00000122035	RASL11A	-1.01208	-0.281595	0.3115	0.00516269	0.0438282	9.94931e-07	3.45012e-06	1	4	2	B2	Adipose. subcutaneous (STARNET)	EpiXcan	0.995364	starnet_sf	0.999981
1887	ENSG00000100034	PPM1F	1.01119	0.221827	0.311927	0.00650232	0.0232158	0.000364535	0.000968724	11	28	18	B2	Adipose. subcutaneous (STARNET)	EpiXcan	0.995364	starnet_sf	0.999981
1888	ENSG00000160695	VPS11	-1.01104	-0.0505153	0.311999	0.117729	0.199295	1.86866e-28	2.44181e-27	44	57	49	B2	Adipose. subcutaneous (STARNET)	EpiXcan	0.995364	starnet_sf	0.999981
1889	ENSG00000100401	RANGAP1	1.01087	0.147946	0.312077	0.0129678	0.018517	0.00158824	0.00392743	8	20	12	B2	Adipose. subcutaneous (STARNET)	EpiXcan	0.995364	starnet_sf	0.999981
1890	ENSG00000180660	MAB21L1	-1.01078	-0.102912	0.312121	0.0290542	0.019423	0.0012295	0.00307718	32	44	38	B2	Adipose. subcutaneous (STARNET)	EpiXcan	0.995364	starnet_sf	0.999981
1891	ENSG00000181031	RPH3AL	1.01056	0.0405158	0.312227	0.308602	0.706992	1.99658e-175	8.37314e-173	64	186	96	B2	Adipose. subcutaneous (STARNET)	EpiXcan	0.995364	starnet_sf	0.999981
1892	ENSG00000182263	FIGN	1.0101	0.0693725	0.31245	0.0746045	0.122056	1.99375e-17	1.47173e-16	26	47	30	B2	Adipose. subcutaneous (STARNET)	EpiXcan	0.995364	starnet_sf	0.999981
1893	ENSG00000162618	ADGRL4	-1.00967	-0.139867	0.312652	0.0310634	0.0117312	0.011926	0.0267189	33	36	36	B2	Adipose. subcutaneous (STARNET)	EpiXcan	0.995364	starnet_sf	0.999981
1894	ENSG00000111203	ITFG2	1.00963	0.106015	0.312673	0.0435297	0.0441921	8.65339e-07	3.02418e-06	21	36	24	B2	Adipose. subcutaneous (STARNET)	EpiXcan	0.995364	starnet_sf	0.999981
1895	ENSG00000151687	ANKAR	1.00896	0.16622	0.312996	0.0107441	0.0106624	0.0170492	0.0374592	21	92	25	B2	Adipose. subcutaneous (STARNET)	EpiXcan	0.995364	starnet_sf	0.999981
1896	ENSG00000204634	TBC1D8	-1.00799	-0.119475	0.313459	0.0197763	0.0588729	9.69863e-09	3.98883e-08	7	22	9	B2	Adipose. subcutaneous (STARNET)	EpiXcan	0.995364	starnet_sf	0.999981
1897	ENSG00000149380	P4HA3	1.00768	0.0513703	0.313608	0.119962	0.281137	5.53292e-42	1.17301e-40	27	66	36	B2	Adipose. subcutaneous (STARNET)	EpiXcan	0.995364	starnet_sf	0.999981
1898	ENSG00000260804	LINC01963	1.00713	0.0564646	0.31387	0.0761184	0.224776	3.02117e-33	4.74756e-32	5	13	7	B2	Adipose. subcutaneous (STARNET)	EpiXcan	0.995364	starnet_sf	0.999981
1899	ENSG00000132424	PNISR	1.00707	17.9402	0.3139	1.08132e-06	0.0114601	0.0129676	0.0289223	1	2	2	B2	Adipose. subcutaneous (STARNET)	EpiXcan	0.995364	starnet_sf	0.999981
1900	ENSG00000115310	RTN4	1.00705	0.134294	0.31391	0.0218368	0.062531	4.24061e-09	1.79016e-08	12	25	14	B2	Adipose. subcutaneous (STARNET)	EpiXcan	0.995364	starnet_sf	0.999981
1901	ENSG00000163040	CCDC74A	-1.006	-0.155203	0.314414	0.01475	0.0385796	4.03302e-06	1.31335e-05	7	12	8	B2	Adipose. subcutaneous (STARNET)	EpiXcan	0.995364	starnet_sf	0.999981
1902	ENSG00000172771	EFCAB12	1.00551	0.223304	0.314653	0.00391837	0.0762138	3.6403e-11	1.79645e-10	9	24	13	B2	Adipose. subcutaneous (STARNET)	EpiXcan	0.995364	starnet_sf	0.999981
1903	ENSG00000183431	SF3A3	-1.0052	-0.17699	0.314799	0.0114778	0.0388834	4.25521e-06	1.38269e-05	10	29	12	B2	Adipose. subcutaneous (STARNET)	EpiXcan	0.995364	starnet_sf	0.999981
1904	ENSG00000156030	ELMSAN1	-1.00515	-0.0956052	0.314825	0.0365457	0.0447907	6.78267e-07	2.39221e-06	35	59	40	B2	Adipose. subcutaneous (STARNET)	EpiXcan	0.995364	starnet_sf	0.999981
1905	ENSG00000119147	C2orf40	1.00407	0.0317527	0.315343	0.361486	0.460692	1.92048e-81	1.14546e-79	52	86	63	B2	Adipose. subcutaneous (STARNET)	EpiXcan	0.995364	starnet_sf	0.999981
1906	ENSG00000166452	AKIP1	-1.00406	-0.12815	0.315351	0.0170592	0.0324677	2.69715e-05	8.09387e-05	12	22	15	B2	Adipose. subcutaneous (STARNET)	EpiXcan	0.995364	starnet_sf	0.999981
1907	ENSG00000133731	IMPA1	-1.00321	-0.0499365	0.315759	0.170875	0.248744	1.47822e-36	2.61711e-35	15	21	19	B2	Adipose. subcutaneous (STARNET)	EpiXcan	0.995364	starnet_sf	0.999981
1908	ENSG00000123552	USP45	-1.00152	-0.536014	0.316574	0.00137208	0.030633	4.14765e-05	0.000122065	9	15	10	B2	Adipose. subcutaneous (STARNET)	EpiXcan	0.995364	starnet_sf	0.999981
1909	ENSG00000108852	MPP2	-1.00088	-0.215248	0.316885	0.0111059	0.074256	8.42105e-11	4.05928e-10	19	44	25	B2	Adipose. subcutaneous (STARNET)	EpiXcan	0.995364	starnet_sf	0.999981
1910	ENSG00000163320	CGGBP1	-1.00077	-0.0762881	0.316938	0.0847938	0.149069	4.77487e-21	4.38595e-20	6	12	6	B2	Adipose. subcutaneous (STARNET)	EpiXcan	0.995364	starnet_sf	0.999981
1911	ENSG00000129562	DAD1	1.00021	0.117587	0.317209	0.0409108	0.0937062	2.30701e-13	1.32082e-12	38	58	43	B2	Adipose. subcutaneous (STARNET)	EpiXcan	0.995364	starnet_sf	0.999981
1912	ENSG00000234585	CCT6P3	0.999601	0.0314414	0.317504	0.244177	0.331935	9.41771e-52	2.66075e-50	27	46	29	B2	Adipose. subcutaneous (STARNET)	EpiXcan	0.995364	starnet_sf	0.999981
1913	ENSG00000163171	CDC42EP3	-0.998783	-0.233335	0.3179	0.00491483	0.0407314	2.00473e-06	6.76306e-06	1	22	3	B2	Adipose. subcutaneous (STARNET)	EpiXcan	0.995364	starnet_sf	0.999981
1914	ENSG00000070193	FGF10	0.998734	0.0881992	0.317924	0.0425127	0.0324431	2.50045e-05	7.52546e-05	45	72	55	B2	Adipose. subcutaneous (STARNET)	EpiXcan	0.995364	starnet_sf	0.999981
1915	ENSG00000100994	PYGB	-0.998267	-0.0815866	0.31815	0.0714592	0.115631	3.18729e-16	2.18009e-15	36	81	48	B2	Adipose. subcutaneous (STARNET)	EpiXcan	0.995364	starnet_sf	0.999981
1916	ENSG00000155438	NIFK	0.99788	0.299783	0.318338	0.0116526	0.0184479	0.00165273	0.00407939	15	29	27	B2	Adipose. subcutaneous (STARNET)	EpiXcan	0.995364	starnet_sf	0.999981
1917	ENSG00000133466	C1QTNF6	0.997451	0.221597	0.318546	0.00511564	0.0431181	1.24994e-06	4.28896e-06	4	5	5	B2	Adipose. subcutaneous (STARNET)	EpiXcan	0.995364	starnet_sf	0.999981
1918	ENSG00000120451	SNX19	-0.997098	-0.032557	0.318717	0.308119	0.436113	8.1189e-75	4.06551e-73	48	73	53	B2	Adipose. subcutaneous (STARNET)	EpiXcan	0.995364	starnet_sf	0.999981
1919	ENSG00000119640	ACYP1	-0.99705	-0.104943	0.31874	0.0423693	0.0337822	1.79237e-05	5.48668e-05	26	45	30	B2	Adipose. subcutaneous (STARNET)	EpiXcan	0.995364	starnet_sf	0.999981
1920	ENSG00000035115	SH3YL1	0.996026	0.082423	0.319237	0.0368921	0.0989596	6.98444e-14	4.15844e-13	10	29	12	B2	Adipose. subcutaneous (STARNET)	EpiXcan	0.995364	starnet_sf	0.999981
1921	ENSG00000162885	B3GALNT2	-0.995986	-0.0691798	0.319257	0.0755644	0.286065	1.21391e-43	2.74715e-42	19	36	32	B2	Adipose. subcutaneous (STARNET)	EpiXcan	0.995364	starnet_sf	0.999981
1922	ENSG00000112096	SOD2	0.995681	0.336079	0.319405	0.00242725	0.0200504	0.000978694	0.00247532	3	11	6	B2	Adipose. subcutaneous (STARNET)	EpiXcan	0.995364	starnet_sf	0.999981
1923	ENSG00000068745	IP6K2	0.995497	0.0529474	0.319494	0.136942	0.171619	2.76037e-24	3.00196e-23	21	29	24	B2	Adipose. subcutaneous (STARNET)	EpiXcan	0.995364	starnet_sf	0.999981
1924	ENSG00000151365	THRSP	0.995209	0.0584754	0.319635	0.0979249	0.135314	4.0927e-19	3.32671e-18	27	48	33	B2	Adipose. subcutaneous (STARNET)	EpiXcan	0.995364	starnet_sf	0.999981
1925	ENSG00000183735	TBK1	0.995171	0.227525	0.319653	0.00525859	0.0184498	0.00164755	0.00406736	11	13	11	B2	Adipose. subcutaneous (STARNET)	EpiXcan	0.995364	starnet_sf	0.999981
1926	ENSG00000105829	BET1	-0.994937	-0.175373	0.319767	0.00978174	0.0284419	5.1241e-05	0.000149004	4	13	5	B2	Adipose. subcutaneous (STARNET)	EpiXcan	0.995364	starnet_sf	0.999981
1927	ENSG00000197818	SLC9A8	-0.994736	-0.0972397	0.319865	0.0415361	0.131638	2.07531e-18	1.62111e-17	29	46	40	B2	Adipose. subcutaneous (STARNET)	EpiXcan	0.995364	starnet_sf	0.999981
1928	ENSG00000100504	PYGL	0.994615	0.05242	0.319923	0.123892	0.247096	1.52396e-36	2.69453e-35	14	24	18	B2	Adipose. subcutaneous (STARNET)	EpiXcan	0.995364	starnet_sf	0.999981
1929	ENSG00000070061	ELP1	-0.994563	-0.140675	0.319949	0.0112574	0.0142804	0.00448558	0.0105589	11	30	13	B2	Adipose. subcutaneous (STARNET)	EpiXcan	0.995364	starnet_sf	0.999981
1930	ENSG00000075651	PLD1	-0.99391	-0.107891	0.320267	0.0374033	0.0286316	8.51453e-05	0.000241371	30	45	33	B2	Adipose. subcutaneous (STARNET)	EpiXcan	0.995364	starnet_sf	0.999981
1931	ENSG00000112294	ALDH5A1	-0.993578	-0.0991402	0.320428	0.0581468	0.0785395	2.42482e-11	1.21105e-10	33	44	36	B2	Adipose. subcutaneous (STARNET)	EpiXcan	0.995364	starnet_sf	0.999981
1932	ENSG00000010361	FUZ	0.993547	0.102993	0.320444	0.0238234	0.0209608	0.000751632	0.00192608	18	45	21	B2	Adipose. subcutaneous (STARNET)	EpiXcan	0.995364	starnet_sf	0.999981
1933	ENSG00000178222	RNF212	-0.993467	-0.119799	0.320483	0.0275983	0.145392	1.60684e-20	1.42996e-19	33	73	48	B2	Adipose. subcutaneous (STARNET)	EpiXcan	0.995364	starnet_sf	0.999981
1934	ENSG00000134775	FHOD3	-0.993366	-0.133236	0.320532	0.0144787	0.0245223	0.000250555	0.00067492	16	70	18	B2	Adipose. subcutaneous (STARNET)	EpiXcan	0.995364	starnet_sf	0.999981
1935	ENSG00000136738	STAM	-0.992813	-0.226019	0.320801	0.00677441	0.024817	0.000238234	0.00064354	3	7	4	B2	Adipose. subcutaneous (STARNET)	EpiXcan	0.995364	starnet_sf	0.999981
1936	ENSG00000112782	CLIC5	-0.99254	-0.0986434	0.320934	0.0406008	0.0560321	2.35251e-08	9.37095e-08	23	42	24	B2	Adipose. subcutaneous (STARNET)	EpiXcan	0.995364	starnet_sf	0.999981
1937	ENSG00000135917	SLC19A3	0.99219	0.201298	0.321105	0.0343491	0.104994	2.37879e-15	1.55269e-14	23	32	27	B2	Adipose. subcutaneous (STARNET)	EpiXcan	0.995364	starnet_sf	0.999981
1938	ENSG00000161912	ADCY10P1	0.99196	0.0627185	0.321217	0.0790309	0.132735	1.47746e-18	1.16564e-17	26	37	30	B2	Adipose. subcutaneous (STARNET)	EpiXcan	0.995364	starnet_sf	0.999981
1939	ENSG00000128536	CDHR3	-0.991444	-0.0528978	0.321469	0.0754262	0.132032	1.87394e-18	1.46551e-17	47	67	56	B2	Adipose. subcutaneous (STARNET)	EpiXcan	0.995364	starnet_sf	0.999981
1940	ENSG00000167216	KATNAL2	0.991245	0.0530471	0.321566	0.133894	0.250997	3.22275e-37	5.85241e-36	41	58	47	B2	Adipose. subcutaneous (STARNET)	EpiXcan	0.995364	starnet_sf	0.999981
1941	ENSG00000148814	LRRC27	-0.991057	-0.050594	0.321658	0.136586	0.218044	1.7858e-31	2.62779e-30	23	42	24	B2	Adipose. subcutaneous (STARNET)	EpiXcan	0.995364	starnet_sf	0.999981
1942	ENSG00000128274	A4GALT	0.990957	0.068334	0.321707	0.0580294	0.0996016	4.37859e-14	2.64212e-13	28	44	34	B2	Adipose. subcutaneous (STARNET)	EpiXcan	0.995364	starnet_sf	0.999981
1943	ENSG00000136783	NIPSNAP3A	0.990693	0.0371456	0.321836	0.134279	0.182811	1.89561e-26	2.26932e-25	28	45	31	B2	Adipose. subcutaneous (STARNET)	EpiXcan	0.995364	starnet_sf	0.999981
1944	ENSG00000138757	G3BP2	-0.990372	-0.0622558	0.321992	0.0677157	0.14744	1.72422e-21	1.62379e-20	13	18	16	B2	Adipose. subcutaneous (STARNET)	EpiXcan	0.995364	starnet_sf	0.999981
1945	ENSG00000131941	RHPN2	0.990324	0.140583	0.322016	0.0148068	0.0436182	1.07355e-06	3.70648e-06	20	38	26	B2	Adipose. subcutaneous (STARNET)	EpiXcan	0.995364	starnet_sf	0.999981
1946	ENSG00000076242	MLH1	0.989962	0.133504	0.322193	0.0140828	0.021629	0.000655893	0.00169313	9	14	9	B2	Adipose. subcutaneous (STARNET)	EpiXcan	0.995364	starnet_sf	0.999981
1947	ENSG00000154096	THY1	-0.989943	-0.242398	0.322202	0.00659574	0.0221957	0.00053336	0.00139119	2	3	3	B2	Adipose. subcutaneous (STARNET)	EpiXcan	0.995364	starnet_sf	0.999981
1948	ENSG00000153982	GDPD1	0.989865	0.0871763	0.32224	0.0491883	0.0763571	6.76269e-11	3.27991e-10	16	48	22	B2	Adipose. subcutaneous (STARNET)	EpiXcan	0.995364	starnet_sf	0.999981
1949	ENSG00000163913	IFT122	0.988047	0.135216	0.32313	0.0223512	0.0842449	4.70427e-12	2.4738e-11	22	30	25	B2	Adipose. subcutaneous (STARNET)	EpiXcan	0.995364	starnet_sf	0.999981
1950	ENSG00000136982	DSCC1	0.987953	0.0453836	0.323176	0.139853	0.487457	1.06486e-88	7.56107e-87	10	18	14	B2	Adipose. subcutaneous (STARNET)	EpiXcan	0.995364	starnet_sf	0.999981
1951	ENSG00000172922	RNASEH2C	0.987934	0.109002	0.323185	0.0167352	0.0589948	1.12744e-08	4.61427e-08	7	13	10	B2	Adipose. subcutaneous (STARNET)	EpiXcan	0.995364	starnet_sf	0.999981
1952	ENSG00000042088	TDP1	-0.987229	-0.214464	0.32353	0.00973178	0.0270714	0.000119067	0.000331922	6	9	6	B2	Adipose. subcutaneous (STARNET)	EpiXcan	0.995364	starnet_sf	0.999981
1953	ENSG00000129465	RIPK3	0.987187	0.0416234	0.323551	0.190096	0.251516	7.69549e-38	1.4284e-36	32	40	39	B2	Adipose. subcutaneous (STARNET)	EpiXcan	0.995364	starnet_sf	0.999981
1954	ENSG00000196712	NF1	0.986743	0.123486	0.323769	0.0356275	0.0413073	1.95151e-06	6.59016e-06	40	56	48	B2	Adipose. subcutaneous (STARNET)	EpiXcan	0.995364	starnet_sf	0.999981
1955	ENSG00000172795	DCP2	-0.986653	-0.173401	0.323813	0.0117987	0.0360161	8.38411e-06	2.65192e-05	3	14	4	B2	Adipose. subcutaneous (STARNET)	EpiXcan	0.995364	starnet_sf	0.999981
1956	ENSG00000245281	AC124242.1	-0.986232	-0.061087	0.324019	0.0395836	0.06411	2.3528e-09	1.01363e-08	39	67	52	B2	Adipose. subcutaneous (STARNET)	EpiXcan	0.995364	starnet_sf	0.999981
1957	ENSG00000183807	FAM162B	-0.985878	-0.0891333	0.324193	0.037681	0.0701202	1.87721e-10	8.80536e-10	16	55	19	B2	Adipose. subcutaneous (STARNET)	EpiXcan	0.995364	starnet_sf	0.999981
1958	ENSG00000136854	STXBP1	-0.985759	-0.145783	0.324251	0.0144406	0.0248584	0.000245654	0.000662516	12	23	17	B2	Adipose. subcutaneous (STARNET)	EpiXcan	0.995364	starnet_sf	0.999981
1959	ENSG00000170412	GPRC5C	0.985721	0.0742507	0.32427	0.0653708	0.13753	2.52475e-19	2.09149e-18	20	57	25	B2	Adipose. subcutaneous (STARNET)	EpiXcan	0.995364	starnet_sf	0.999981
1960	ENSG00000101096	NFATC2	-0.98568	-0.305799	0.32429	0.00656985	0.0151541	0.0043993	0.0103649	10	25	14	B2	Adipose. subcutaneous (STARNET)	EpiXcan	0.995364	starnet_sf	0.999981
1961	ENSG00000108984	MAP2K6	0.985268	0.100382	0.324492	0.0352957	0.0931929	3.486e-13	1.97226e-12	15	24	19	B2	Adipose. subcutaneous (STARNET)	EpiXcan	0.995364	starnet_sf	0.999981
1962	ENSG00000041880	PARP3	0.985087	0.297686	0.324581	0.00350022	0.0215948	0.000617504	0.00160041	4	38	8	B2	Adipose. subcutaneous (STARNET)	EpiXcan	0.995364	starnet_sf	0.999981
1963	ENSG00000106853	PTGR1	-0.984737	-0.0287097	0.324753	0.260888	0.568833	2.76475e-117	3.22634e-115	80	270	104	B2	Adipose. subcutaneous (STARNET)	EpiXcan	0.995364	starnet_sf	0.999981
1964	ENSG00000260552	AC023043.1	0.984161	0.0932268	0.325036	0.046198	0.11006	1.52408e-15	1.00655e-14	11	24	15	B2	Adipose. subcutaneous (STARNET)	EpiXcan	0.995364	starnet_sf	0.999981
1965	ENSG00000168447	SCNN1B	-0.98402	-0.0818396	0.325106	0.0194194	0.0340434	1.43249e-05	4.43053e-05	23	38	26	B2	Adipose. subcutaneous (STARNET)	EpiXcan	0.995364	starnet_sf	0.999981
1966	ENSG00000123360	PDE1B	0.983859	0.0434345	0.325185	0.150537	0.334837	6.08761e-53	1.78375e-51	9	35	10	B2	Adipose. subcutaneous (STARNET)	EpiXcan	0.995364	starnet_sf	0.999981
1967	ENSG00000139428	MMAB	-0.983825	-0.0556035	0.325202	0.0987418	0.239603	7.68305e-35	1.28402e-33	25	41	32	B2	Adipose. subcutaneous (STARNET)	EpiXcan	0.995364	starnet_sf	0.999981
1968	ENSG00000125875	TBC1D20	0.98381	0.0656916	0.325209	0.0909613	0.111806	1.06533e-15	7.09512e-15	37	59	43	B2	Adipose. subcutaneous (STARNET)	EpiXcan	0.995364	starnet_sf	0.999981
1969	ENSG00000161204	ABCF3	-0.982968	-0.339485	0.325623	0.00335552	0.0282312	9.43347e-05	0.000266072	11	14	13	B2	Adipose. subcutaneous (STARNET)	EpiXcan	0.995364	starnet_sf	0.999981
1970	ENSG00000063241	ISOC2	-0.982891	-0.0717023	0.325661	0.0564025	0.121091	5.12082e-17	3.68282e-16	19	29	22	B2	Adipose. subcutaneous (STARNET)	EpiXcan	0.995364	starnet_sf	0.999981
1971	ENSG00000151470	C4orf33	0.982775	0.0465712	0.325718	0.0922474	0.208723	2.79909e-30	3.94992e-29	13	18	16	B2	Adipose. subcutaneous (STARNET)	EpiXcan	0.995364	starnet_sf	0.999981
1972	ENSG00000162623	TYW3	-0.982072	-0.107122	0.326064	0.0393069	0.0505489	1.03153e-07	3.89729e-07	30	40	36	B2	Adipose. subcutaneous (STARNET)	EpiXcan	0.995364	starnet_sf	0.999981
1973	ENSG00000225973	PIGBOS1	0.981654	0.0757839	0.32627	0.0506813	0.0635099	1.79276e-09	7.79107e-09	32	63	37	B2	Adipose. subcutaneous (STARNET)	EpiXcan	0.995364	starnet_sf	0.999981
1974	ENSG00000160226	C21orf2	0.98158	0.0535231	0.326307	0.0791306	0.363029	1.47318e-58	4.79857e-57	4	37	6	B2	Adipose. subcutaneous (STARNET)	EpiXcan	0.995364	starnet_sf	0.999981
1975	ENSG00000090534	THPO	-0.981427	-0.166295	0.326382	0.0111982	0.0169747	0.00250551	0.00608467	22	30	23	B2	Adipose. subcutaneous (STARNET)	EpiXcan	0.995364	starnet_sf	0.999981
1976	ENSG00000127241	MASP1	-0.981285	-0.0427447	0.326452	0.151689	0.248423	1.00357e-36	1.78619e-35	7	35	9	B2	Adipose. subcutaneous (STARNET)	EpiXcan	0.995364	starnet_sf	0.999981
1977	ENSG00000139629	GALNT6	0.980842	0.12251	0.326671	0.0165441	0.0301	5.53935e-05	0.000160557	20	78	25	B2	Adipose. subcutaneous (STARNET)	EpiXcan	0.995364	starnet_sf	0.999981
1978	ENSG00000143771	CNIH4	0.980246	0.0453928	0.326964	0.154285	0.346084	4.87333e-55	1.48636e-53	73	125	87	B2	Adipose. subcutaneous (STARNET)	EpiXcan	0.995364	starnet_sf	0.999981
1979	ENSG00000198734	F5	-0.979381	-0.234023	0.327392	0.0043632	0.023562	0.000335117	0.000893558	8	40	8	B2	Adipose. subcutaneous (STARNET)	EpiXcan	0.995364	starnet_sf	0.999981
1980	ENSG00000009844	VTA1	-0.979301	-0.41876	0.327431	0.00316801	0.0172207	0.00236887	0.00576536	4	11	5	B2	Adipose. subcutaneous (STARNET)	EpiXcan	0.995364	starnet_sf	0.999981
1981	ENSG00000187624	C17orf97	-0.978108	-0.032611	0.328021	0.312123	0.727855	4.45611e-187	2.60004e-184	7	9	8	B2	Adipose. subcutaneous (STARNET)	EpiXcan	0.995364	starnet_sf	0.999981
1982	ENSG00000157326	DHRS4	-0.977986	-0.0991434	0.328081	0.0546783	0.18091	4.61775e-26	5.43122e-25	47	80	59	B2	Adipose. subcutaneous (STARNET)	EpiXcan	0.995364	starnet_sf	0.999981
1983	ENSG00000168887	C2orf68	-0.977781	-0.0786564	0.328183	0.0436592	0.0244605	0.000270311	0.00072595	35	39	39	B2	Adipose. subcutaneous (STARNET)	EpiXcan	0.995364	starnet_sf	0.999981
1984	ENSG00000270681	AC095055.1	-0.977734	-0.0728197	0.328206	0.0629984	0.0575529	9.02135e-09	3.72169e-08	41	60	49	B2	Adipose. subcutaneous (STARNET)	EpiXcan	0.995364	starnet_sf	0.999981
1985	ENSG00000167985	SDHAF2	0.977367	0.12886	0.328387	0.0261205	0.0424455	1.11902e-06	3.85553e-06	15	23	16	B2	Adipose. subcutaneous (STARNET)	EpiXcan	0.995364	starnet_sf	0.999981
1986	ENSG00000160339	FCN2	0.977206	0.190524	0.328467	0.00868891	0.0342387	1.54146e-05	4.75005e-05	9	16	13	B2	Adipose. subcutaneous (STARNET)	EpiXcan	0.995364	starnet_sf	0.999981
1987	ENSG00000124126	PREX1	-0.977167	-0.145773	0.328487	0.00956745	0.0170468	0.00230979	0.0056277	18	20	19	B2	Adipose. subcutaneous (STARNET)	EpiXcan	0.995364	starnet_sf	0.999981
1988	ENSG00000114023	FAM162A	-0.976335	-0.174239	0.328899	0.00866366	0.0320202	2.73464e-05	8.20085e-05	12	25	15	B2	Adipose. subcutaneous (STARNET)	EpiXcan	0.995364	starnet_sf	0.999981
1989	ENSG00000072778	ACADVL	-0.975931	-0.299441	0.329099	0.00479958	0.0316352	3.56074e-05	0.000105439	20	66	26	B2	Adipose. subcutaneous (STARNET)	EpiXcan	0.995364	starnet_sf	0.999981
1990	ENSG00000132305	IMMT	-0.974654	-0.0795433	0.329732	0.0445126	0.0731753	1.44958e-10	6.87157e-10	51	93	64	B2	Adipose. subcutaneous (STARNET)	EpiXcan	0.995364	starnet_sf	0.999981
1991	ENSG00000108599	AKAP10	0.974634	0.0671843	0.329742	0.0414532	0.0505994	1.17109e-07	4.40595e-07	27	46	30	B2	Adipose. subcutaneous (STARNET)	EpiXcan	0.995364	starnet_sf	0.999981
1992	ENSG00000165030	NFIL3	-0.974249	-0.254538	0.329933	0.00639466	0.0173526	0.00221379	0.00539968	5	10	6	B2	Adipose. subcutaneous (STARNET)	EpiXcan	0.995364	starnet_sf	0.999981
1993	ENSG00000179562	GCC1	-0.974071	-0.149943	0.330022	0.0132938	0.0444568	8.18151e-07	2.86748e-06	11	32	13	B2	Adipose. subcutaneous (STARNET)	EpiXcan	0.995364	starnet_sf	0.999981
1994	ENSG00000157426	AASDH	-0.974029	-0.115597	0.330042	0.0222166	0.059314	9.91634e-09	4.07587e-08	16	27	23	B2	Adipose. subcutaneous (STARNET)	EpiXcan	0.995364	starnet_sf	0.999981
1995	ENSG00000130876	SLC7A10	0.973981	0.257726	0.330066	0.00541711	0.039884	3.24562e-06	1.06886e-05	13	42	19	B2	Adipose. subcutaneous (STARNET)	EpiXcan	0.995364	starnet_sf	0.999981
1996	ENSG00000115020	PIKFYVE	0.973915	0.158509	0.330099	0.0152056	0.0387356	4.07836e-06	1.32747e-05	16	41	23	B2	Adipose. subcutaneous (STARNET)	EpiXcan	0.995364	starnet_sf	0.999981
1997	ENSG00000181585	TMIE	-0.973877	-0.357313	0.330118	0.00475489	0.0253369	0.000167513	0.000459814	3	64	4	B2	Adipose. subcutaneous (STARNET)	EpiXcan	0.995364	starnet_sf	0.999981
1998	ENSG00000149300	C11orf52	-0.973721	-0.205006	0.330195	0.00893711	0.0433683	9.85152e-07	3.41975e-06	9	19	11	B2	Adipose. subcutaneous (STARNET)	EpiXcan	0.995364	starnet_sf	0.999981
1999	ENSG00000144451	SPAG16	-0.97361	-0.14889	0.33025	0.0103086	0.0371882	6.11959e-06	1.96049e-05	23	44	28	B2	Adipose. subcutaneous (STARNET)	EpiXcan	0.995364	starnet_sf	0.999981
2000	ENSG00000135338	LCA5	-0.973561	-0.100463	0.330275	0.0333957	0.0632574	2.97559e-09	1.27133e-08	6	13	8	B2	Adipose. subcutaneous (STARNET)	EpiXcan	0.995364	starnet_sf	0.999981
2001	ENSG00000167196	FBXO22	-0.973185	-0.248137	0.330461	0.00753455	0.0277179	9.28436e-05	0.000262032	8	37	10	B2	Adipose. subcutaneous (STARNET)	EpiXcan	0.995364	starnet_sf	0.999981
2002	ENSG00000159228	CBR1	0.973021	0.0686692	0.330543	0.0469262	0.0664737	9.27155e-10	4.11455e-09	17	50	19	B2	Adipose. subcutaneous (STARNET)	EpiXcan	0.995364	starnet_sf	0.999981
2003	ENSG00000079689	SCGN	0.972786	0.0313127	0.33066	0.234356	0.365186	4.85316e-59	1.60813e-57	57	77	67	B2	Adipose. subcutaneous (STARNET)	EpiXcan	0.995364	starnet_sf	0.999981
2004	ENSG00000123243	ITIH5	-0.972514	-0.159019	0.330795	0.0105086	0.0304115	3.6506e-05	0.000108005	8	51	11	B2	Adipose. subcutaneous (STARNET)	EpiXcan	0.995364	starnet_sf	0.999981
2005	ENSG00000184428	TOP1MT	-0.972336	-0.146487	0.330884	0.0106419	0.0775044	3.13761e-11	1.5572e-10	6	19	9	B2	Adipose. subcutaneous (STARNET)	EpiXcan	0.995364	starnet_sf	0.999981
2006	ENSG00000165810	BTNL9	-0.972052	-0.239584	0.331025	0.00570974	0.0207001	0.000799542	0.00204223	5	10	6	B2	Adipose. subcutaneous (STARNET)	EpiXcan	0.995364	starnet_sf	0.999981
2007	ENSG00000100365	NCF4	-0.971971	-0.134886	0.331065	0.0113699	0.0859948	2.59935e-12	1.3931e-11	11	20	18	B2	Adipose. subcutaneous (STARNET)	EpiXcan	0.995364	starnet_sf	0.999981
2008	ENSG00000141524	TMC6	0.971306	0.351785	0.331396	0.00353016	0.0603292	7.37183e-09	3.07618e-08	7	13	10	B2	Adipose. subcutaneous (STARNET)	EpiXcan	0.995364	starnet_sf	0.999981
2009	ENSG00000143398	PIP5K1A	0.97118	0.21723	0.331459	0.00872975	0.012063	0.0112458	0.0252542	11	21	13	B2	Adipose. subcutaneous (STARNET)	EpiXcan	0.995364	starnet_sf	0.999981
2010	ENSG00000069849	ATP1B3	0.971037	0.0983438	0.33153	0.0271307	0.0400835	3.05621e-06	1.01021e-05	12	15	12	B2	Adipose. subcutaneous (STARNET)	EpiXcan	0.995364	starnet_sf	0.999981
2011	ENSG00000105088	OLFM2	-0.970932	-0.0487226	0.331582	0.134249	0.42125	2.62143e-72	1.25194e-70	9	22	16	B2	Adipose. subcutaneous (STARNET)	EpiXcan	0.995364	starnet_sf	0.999981
2012	ENSG00000108839	ALOX12	0.970671	0.121786	0.331712	0.0185133	0.141959	5.14043e-20	4.45061e-19	16	69	25	B2	Adipose. subcutaneous (STARNET)	EpiXcan	0.995364	starnet_sf	0.999981
2013	ENSG00000084764	MAPRE3	-0.970048	-0.0741161	0.332023	0.0452358	0.17553	2.86004e-25	3.24994e-24	13	25	16	B2	Adipose. subcutaneous (STARNET)	EpiXcan	0.995364	starnet_sf	0.999981
2014	ENSG00000244227	LRRC77P	0.969978	0.0997397	0.332057	0.0448608	0.13907	1.69144e-19	1.42047e-18	36	62	49	B2	Adipose. subcutaneous (STARNET)	EpiXcan	0.995364	starnet_sf	0.999981
2015	ENSG00000104442	ARMC1	-0.969839	-0.110324	0.332127	0.024769	0.0525826	6.82765e-08	2.61418e-07	27	63	34	B2	Adipose. subcutaneous (STARNET)	EpiXcan	0.995364	starnet_sf	0.999981
2016	ENSG00000183323	CCDC125	-0.969691	-0.0494789	0.3322	0.131384	0.177819	7.95009e-26	9.28548e-25	20	61	21	B2	Adipose. subcutaneous (STARNET)	EpiXcan	0.995364	starnet_sf	0.999981
2017	ENSG00000196199	MPHOSPH8	-0.969386	-0.109177	0.332353	0.0200261	0.0144001	0.00557871	0.0130044	38	71	51	B2	Adipose. subcutaneous (STARNET)	EpiXcan	0.995364	starnet_sf	0.999981
2018	ENSG00000137941	TTLL7	0.969372	0.129701	0.332359	0.0186403	0.0116934	0.0121424	0.0271722	19	38	25	B2	Adipose. subcutaneous (STARNET)	EpiXcan	0.995364	starnet_sf	0.999981
2019	ENSG00000222041	CYTOR	0.968608	0.348362	0.332741	0.00281538	0.0129495	0.00826969	0.0188837	8	35	14	B2	Adipose. subcutaneous (STARNET)	EpiXcan	0.995364	starnet_sf	0.999981
2020	ENSG00000121769	FABP3	0.966914	0.16721	0.333587	0.0138854	0.0368238	6.91613e-06	2.20567e-05	8	21	9	B2	Adipose. subcutaneous (STARNET)	EpiXcan	0.995364	starnet_sf	0.999981
2021	ENSG00000127472	PLA2G5	0.966844	0.0561846	0.333622	0.0486854	0.143526	4.03839e-20	3.53063e-19	14	51	19	B2	Adipose. subcutaneous (STARNET)	EpiXcan	0.995364	starnet_sf	0.999981
2022	ENSG00000014914	MTMR11	-0.966387	-0.102967	0.33385	0.045351	0.0945728	2.47231e-13	1.41245e-12	8	13	11	B2	Adipose. subcutaneous (STARNET)	EpiXcan	0.995364	starnet_sf	0.999981
2023	ENSG00000198909	MAP3K3	0.966038	0.242977	0.334025	0.00515271	0.0100866	0.0192104	0.0419465	4	7	4	B2	Adipose. subcutaneous (STARNET)	EpiXcan	0.995364	starnet_sf	0.999981
2024	ENSG00000151893	CACUL1	0.966025	0.0801135	0.334032	0.0393365	0.057124	1.58507e-08	6.4052e-08	72	105	82	B2	Adipose. subcutaneous (STARNET)	EpiXcan	0.995364	starnet_sf	0.999981
2025	ENSG00000110063	DCPS	-0.965971	-0.167786	0.334059	0.0161513	0.0431251	9.26182e-07	3.22589e-06	19	29	22	B2	Adipose. subcutaneous (STARNET)	EpiXcan	0.995364	starnet_sf	0.999981
2026	ENSG00000169371	SNUPN	-0.965703	-0.0635519	0.334193	0.0654187	0.13692	3.56654e-19	2.91492e-18	16	42	19	B2	Adipose. subcutaneous (STARNET)	EpiXcan	0.995364	starnet_sf	0.999981
2027	ENSG00000111224	PARP11	0.965613	0.102298	0.334238	0.0313507	0.0848966	3.98783e-12	2.11303e-11	6	7	7	B2	Adipose. subcutaneous (STARNET)	EpiXcan	0.995364	starnet_sf	0.999981
2028	ENSG00000196247	ZNF107	-0.96553	-0.345546	0.334279	0.00329134	0.0881834	1.52979e-12	8.34205e-12	7	22	15	B2	Adipose. subcutaneous (STARNET)	EpiXcan	0.995364	starnet_sf	0.999981
2029	ENSG00000141391	PRELID3A	0.965499	0.214027	0.334295	0.00609894	0.0241085	0.000314487	0.000840551	8	21	13	B2	Adipose. subcutaneous (STARNET)	EpiXcan	0.995364	starnet_sf	0.999981
2030	ENSG00000146909	NOM1	-0.965289	-0.243859	0.3344	0.00408222	0.0124392	0.00975142	0.0220793	5	5	5	B2	Adipose. subcutaneous (STARNET)	EpiXcan	0.995364	starnet_sf	0.999981
2031	ENSG00000187720	THSD4	-0.965166	-0.0389557	0.334462	0.16562	0.316121	2.63857e-49	6.97039e-48	57	89	68	B2	Adipose. subcutaneous (STARNET)	EpiXcan	0.995364	starnet_sf	0.999981
2032	ENSG00000228106	AL392172.1	-0.965154	-0.0642018	0.334468	0.0899709	0.125484	1.19835e-17	8.95424e-17	21	26	21	B2	Adipose. subcutaneous (STARNET)	EpiXcan	0.995364	starnet_sf	0.999981
2033	ENSG00000136141	LRCH1	0.964604	0.120548	0.334743	0.0237336	0.0497561	1.4492e-07	5.41434e-07	19	32	26	B2	Adipose. subcutaneous (STARNET)	EpiXcan	0.995364	starnet_sf	0.999981
2034	ENSG00000113269	RNF130	-0.964575	-0.107223	0.334758	0.0382746	0.0959651	1.60046e-13	9.2658e-13	17	55	22	B2	Adipose. subcutaneous (STARNET)	EpiXcan	0.995364	starnet_sf	0.999981
2035	ENSG00000237649	KIFC1	0.963515	0.112863	0.335289	0.0188814	0.0262605	0.000153655	0.000423072	21	29	27	B2	Adipose. subcutaneous (STARNET)	EpiXcan	0.995364	starnet_sf	0.999981
2036	ENSG00000063180	CA11	0.963027	0.207426	0.335534	0.00838254	0.0319274	2.77863e-05	8.32721e-05	4	6	4	B2	Adipose. subcutaneous (STARNET)	EpiXcan	0.995364	starnet_sf	0.999981
2037	ENSG00000165084	C8orf34	-0.962566	-0.069985	0.335765	0.0561895	0.0585321	1.23504e-08	5.04084e-08	48	68	58	B2	Adipose. subcutaneous (STARNET)	EpiXcan	0.995364	starnet_sf	0.999981
2038	ENSG00000166825	ANPEP	-0.962426	-0.121616	0.335836	0.0175398	0.0482705	2.81391e-07	1.02644e-06	15	20	16	B2	Adipose. subcutaneous (STARNET)	EpiXcan	0.995364	starnet_sf	0.999981
2039	ENSG00000163106	HPGDS	-0.962339	-0.111858	0.335879	0.0235222	0.150091	1.50099e-21	1.41954e-20	19	60	22	B2	Adipose. subcutaneous (STARNET)	EpiXcan	0.995364	starnet_sf	0.999981
2040	ENSG00000104731	KLHDC4	-0.962224	-0.0505582	0.335937	0.164087	0.363668	7.50622e-60	2.55022e-58	64	78	75	B2	Adipose. subcutaneous (STARNET)	EpiXcan	0.995364	starnet_sf	0.999981
2041	ENSG00000121057	AKAP1	-0.962152	-0.116299	0.335973	0.03224	0.0562488	2.16081e-08	8.63037e-08	12	35	17	B2	Adipose. subcutaneous (STARNET)	EpiXcan	0.995364	starnet_sf	0.999981
2042	ENSG00000103363	ELOB	-0.962056	-0.306837	0.336022	0.00361053	0.0206798	0.000801724	0.00204741	7	18	10	B2	Adipose. subcutaneous (STARNET)	EpiXcan	0.995364	starnet_sf	0.999981
2043	ENSG00000138030	KHK	-0.961688	-0.0571264	0.336206	0.0785346	0.38383	2.14212e-62	7.76953e-61	17	31	21	B2	Adipose. subcutaneous (STARNET)	EpiXcan	0.995364	starnet_sf	0.999981
2044	ENSG00000119431	HDHD3	0.961124	0.0402926	0.33649	0.117799	0.151747	2.48818e-21	2.31724e-20	29	45	38	B2	Adipose. subcutaneous (STARNET)	EpiXcan	0.995364	starnet_sf	0.999981
2045	ENSG00000100146	SOX10	0.961117	0.288601	0.336493	0.00673918	0.0118199	0.0112366	0.0252377	15	19	18	B2	Adipose. subcutaneous (STARNET)	EpiXcan	0.995364	starnet_sf	0.999981
2046	ENSG00000152291	TGOLN2	-0.961098	-0.176111	0.336503	0.00782178	0.026039	0.000165608	0.000454709	11	24	17	B2	Adipose. subcutaneous (STARNET)	EpiXcan	0.995364	starnet_sf	0.999981
2047	ENSG00000111602	TIMELESS	-0.960312	-0.157942	0.336898	0.0180678	0.0308273	4.36764e-05	0.000128061	14	31	18	B2	Adipose. subcutaneous (STARNET)	EpiXcan	0.995364	starnet_sf	0.999981
2048	ENSG00000135835	KIAA1614	0.96007	0.0680259	0.33702	0.0632629	0.106285	4.68402e-15	2.99474e-14	17	39	23	B2	Adipose. subcutaneous (STARNET)	EpiXcan	0.995364	starnet_sf	0.999981
2049	ENSG00000125966	MMP24	0.959407	0.0648172	0.337354	0.0718059	0.141372	6.06156e-20	5.22455e-19	13	25	20	B2	Adipose. subcutaneous (STARNET)	EpiXcan	0.995364	starnet_sf	0.999981
2050	ENSG00000104320	NBN	0.958816	0.177815	0.337652	0.00849411	0.0267313	0.000145411	0.000401773	5	18	6	B2	Adipose. subcutaneous (STARNET)	EpiXcan	0.995364	starnet_sf	0.999981
2051	ENSG00000165886	UBTD1	-0.95873	-0.0709607	0.337695	0.0577602	0.0956809	1.16408e-13	6.80398e-13	31	50	38	B2	Adipose. subcutaneous (STARNET)	EpiXcan	0.995364	starnet_sf	0.999981
2052	ENSG00000144357	UBR3	0.958695	0.149955	0.337712	0.0177695	0.013803	0.00555714	0.0129564	17	27	22	B2	Adipose. subcutaneous (STARNET)	EpiXcan	0.995364	starnet_sf	0.999981
2053	ENSG00000100336	APOL4	-0.958416	-0.0369606	0.337853	0.308339	0.543379	1.22651e-105	1.18416e-103	15	36	17	B2	Adipose. subcutaneous (STARNET)	EpiXcan	0.995364	starnet_sf	0.999981
2054	ENSG00000187566	NHLRC1	-0.957695	-0.0661563	0.338216	0.0600028	0.0314869	3.10628e-05	9.2698e-05	68	120	82	B2	Adipose. subcutaneous (STARNET)	EpiXcan	0.995364	starnet_sf	0.999981
2055	ENSG00000163864	NMNAT3	0.957495	0.0532673	0.338317	0.10147	0.0834699	7.58061e-12	3.91728e-11	69	97	83	B2	Adipose. subcutaneous (STARNET)	EpiXcan	0.995364	starnet_sf	0.999981
2056	ENSG00000172175	MALT1	0.956966	0.0403067	0.338584	0.0934651	0.11915	3.17124e-17	2.31043e-16	66	103	78	B2	Adipose. subcutaneous (STARNET)	EpiXcan	0.995364	starnet_sf	0.999981
2057	ENSG00000245694	CRNDE	-0.955028	-0.367026	0.339563	0.00339255	0.0265541	0.00011735	0.000327477	7	17	9	B2	Adipose. subcutaneous (STARNET)	EpiXcan	0.995364	starnet_sf	0.999981
2058	ENSG00000165983	PTER	-0.954871	-0.0443425	0.339643	0.133032	0.186099	8.57556e-27	1.04432e-25	28	43	34	B2	Adipose. subcutaneous (STARNET)	EpiXcan	0.995364	starnet_sf	0.999981
2059	ENSG00000166455	C16orf46	0.954828	0.0769759	0.339664	0.0602147	0.153815	4.97265e-22	4.83222e-21	8	48	12	B2	Adipose. subcutaneous (STARNET)	EpiXcan	0.995364	starnet_sf	0.999981
2060	ENSG00000168679	SLC16A4	-0.954632	-0.04318	0.339764	0.101724	0.195399	7.56609e-28	9.67941e-27	15	32	23	B2	Adipose. subcutaneous (STARNET)	EpiXcan	0.995364	starnet_sf	0.999981
2061	ENSG00000231367	AC011247.1	-0.954349	-0.0457981	0.339907	0.128576	0.223741	2.36022e-32	3.59526e-31	21	56	24	B2	Adipose. subcutaneous (STARNET)	EpiXcan	0.995364	starnet_sf	0.999981
2062	ENSG00000196935	SRGAP1	0.954228	0.094571	0.339968	0.0442945	0.0553229	3.15867e-08	1.24455e-07	61	86	69	B2	Adipose. subcutaneous (STARNET)	EpiXcan	0.995364	starnet_sf	0.999981
2063	ENSG00000176697	BDNF	0.953674	0.120513	0.340249	0.0151206	0.052905	5.21574e-08	2.01657e-07	10	19	15	B2	Adipose. subcutaneous (STARNET)	EpiXcan	0.995364	starnet_sf	0.999981
2064	ENSG00000257017	HP	-0.953674	-0.0797193	0.340249	0.0395742	0.129648	4.36337e-18	3.35567e-17	13	24	15	B2	Adipose. subcutaneous (STARNET)	EpiXcan	0.995364	starnet_sf	0.999981
2065	ENSG00000140471	LINS1	-0.95358	-0.0658126	0.340296	0.0767209	0.123197	1.75531e-17	1.29929e-16	31	51	35	B2	Adipose. subcutaneous (STARNET)	EpiXcan	0.995364	starnet_sf	0.999981
2066	ENSG00000162493	PDPN	-0.95345	-0.134389	0.340362	0.013647	0.103378	1.54792e-14	9.54643e-14	12	18	15	B2	Adipose. subcutaneous (STARNET)	EpiXcan	0.995364	starnet_sf	0.999981
2067	ENSG00000116288	PARK7	-0.953349	-0.209269	0.340413	0.00772661	0.0969795	9.03328e-14	5.33803e-13	12	53	17	B2	Adipose. subcutaneous (STARNET)	EpiXcan	0.995364	starnet_sf	0.999981
2068	ENSG00000105254	TBCB	0.953341	0.114542	0.340417	0.0220303	0.0867516	2.30252e-12	1.23996e-11	11	42	14	B2	Adipose. subcutaneous (STARNET)	EpiXcan	0.995364	starnet_sf	0.999981
2069	ENSG00000203668	CHML	-0.953312	-0.109568	0.340432	0.0340342	0.0510073	1.0178e-07	3.84756e-07	19	33	23	B2	Adipose. subcutaneous (STARNET)	EpiXcan	0.995364	starnet_sf	0.999981
2070	ENSG00000110931	CAMKK2	-0.953292	-0.24071	0.340442	0.00508407	0.0263776	0.000142579	0.000394193	13	22	17	B2	Adipose. subcutaneous (STARNET)	EpiXcan	0.995364	starnet_sf	0.999981
2071	ENSG00000102743	SLC25A15	0.953199	0.0918909	0.340489	0.0379213	0.11328	6.88737e-16	4.63765e-15	11	23	14	B2	Adipose. subcutaneous (STARNET)	EpiXcan	0.995364	starnet_sf	0.999981
2072	ENSG00000099814	CEP170B	-0.953043	-0.156843	0.340568	0.0148963	0.0258101	0.000188082	0.000513855	8	18	11	B2	Adipose. subcutaneous (STARNET)	EpiXcan	0.995364	starnet_sf	0.999981
2073	ENSG00000154654	NCAM2	-0.952747	-0.173484	0.340718	0.0148617	0.0195849	0.0011129	0.00280209	26	63	34	B2	Adipose. subcutaneous (STARNET)	EpiXcan	0.995364	starnet_sf	0.999981
2074	ENSG00000160075	SSU72	0.952711	0.12011	0.340736	0.0279773	0.0634729	3.01227e-09	1.28659e-08	13	27	19	B2	Adipose. subcutaneous (STARNET)	EpiXcan	0.995364	starnet_sf	0.999981
2075	ENSG00000176915	ANKLE2	0.952018	0.101191	0.341088	0.0240026	0.0790721	1.94871e-11	9.77634e-11	38	70	53	B2	Adipose. subcutaneous (STARNET)	EpiXcan	0.995364	starnet_sf	0.999981
2076	ENSG00000172572	PDE3A	-0.951536	-0.0362878	0.341333	0.136689	0.196104	3.74207e-28	4.82407e-27	73	101	89	B2	Adipose. subcutaneous (STARNET)	EpiXcan	0.995364	starnet_sf	0.999981
2077	ENSG00000159200	RCAN1	0.951521	0.209881	0.34134	0.00479463	0.0142896	0.00562928	0.0131132	11	25	11	B2	Adipose. subcutaneous (STARNET)	EpiXcan	0.995364	starnet_sf	0.999981
2078	ENSG00000079215	SLC1A3	0.951344	0.0752895	0.34143	0.0590977	0.0459162	5.43666e-07	1.93682e-06	44	64	50	B2	Adipose. subcutaneous (STARNET)	EpiXcan	0.995364	starnet_sf	0.999981
2079	ENSG00000150540	HNMT	-0.95086	-0.0611933	0.341675	0.085869	0.088082	1.76719e-12	9.60149e-12	65	109	71	B2	Adipose. subcutaneous (STARNET)	EpiXcan	0.995364	starnet_sf	0.999981
2080	ENSG00000099994	SUSD2	0.950831	0.0480852	0.34169	0.193872	0.299299	2.66115e-45	6.32082e-44	15	56	15	B2	Adipose. subcutaneous (STARNET)	EpiXcan	0.995364	starnet_sf	0.999981
2081	ENSG00000235750	KIAA0040	-0.950653	-0.0741617	0.34178	0.0567976	0.256442	9.59213e-38	1.77554e-36	22	37	30	B2	Adipose. subcutaneous (STARNET)	EpiXcan	0.995364	starnet_sf	0.999981
2082	ENSG00000113205	PCDHB3	0.950626	0.0688483	0.341794	0.0596203	0.0744417	9.962e-11	4.77635e-10	27	32	28	B2	Adipose. subcutaneous (STARNET)	EpiXcan	0.995364	starnet_sf	0.999981
2083	ENSG00000260285	AL133367.1	-0.949626	-0.139216	0.342303	0.00528507	0.0287651	7.71601e-05	0.000219942	11	26	15	B2	Adipose. subcutaneous (STARNET)	EpiXcan	0.995364	starnet_sf	0.999981
2084	ENSG00000273014	AC018645.2	0.948713	0.135055	0.342766	0.0117987	0.0158307	0.0036367	0.00866558	15	19	15	B2	Adipose. subcutaneous (STARNET)	EpiXcan	0.995364	starnet_sf	0.999981
2085	ENSG00000138378	STAT4	-0.948455	-0.103038	0.342898	0.0257456	0.0410859	2.20744e-06	7.40782e-06	10	28	18	B2	Adipose. subcutaneous (STARNET)	EpiXcan	0.995364	starnet_sf	0.999981
2086	ENSG00000183527	PSMG1	-0.947958	-0.066878	0.343151	0.0616385	0.127265	5.62264e-18	4.29947e-17	38	63	46	B2	Adipose. subcutaneous (STARNET)	EpiXcan	0.995364	starnet_sf	0.999981
2087	ENSG00000119446	RBM18	-0.947864	-0.300349	0.343198	0.00251275	0.041495	1.50257e-06	5.1192e-06	10	32	14	B2	Adipose. subcutaneous (STARNET)	EpiXcan	0.995364	starnet_sf	0.999981
2088	ENSG00000117266	CDK18	0.947724	0.147402	0.34327	0.0202561	0.0198863	0.00105092	0.00265049	27	38	33	B2	Adipose. subcutaneous (STARNET)	EpiXcan	0.995364	starnet_sf	0.999981
2089	ENSG00000183828	NUDT14	0.947389	0.0796524	0.34344	0.0634747	0.250633	5.82199e-37	1.04593e-35	11	22	16	B2	Adipose. subcutaneous (STARNET)	EpiXcan	0.995364	starnet_sf	0.999981
2090	ENSG00000134686	PHC2	-0.946997	-0.287909	0.34364	0.00603239	0.0146703	0.00509147	0.0119266	7	10	10	B2	Adipose. subcutaneous (STARNET)	EpiXcan	0.995364	starnet_sf	0.999981
2091	ENSG00000233937	AC008443.1	-0.946658	-0.116698	0.343813	0.0312301	0.0287816	7.68892e-05	0.000219223	24	41	28	B2	Adipose. subcutaneous (STARNET)	EpiXcan	0.995364	starnet_sf	0.999981
2092	ENSG00000135953	MFSD9	-0.946647	-0.245572	0.343818	0.00860336	0.0272362	8.9758e-05	0.000253911	3	3	3	B2	Adipose. subcutaneous (STARNET)	EpiXcan	0.995364	starnet_sf	0.999981
2093	ENSG00000197548	ATG7	0.946548	0.120933	0.343869	0.0224464	0.0935597	3.21116e-13	1.82369e-12	30	59	39	B2	Adipose. subcutaneous (STARNET)	EpiXcan	0.995364	starnet_sf	0.999981
2094	ENSG00000103148	NPRL3	-0.945973	-0.0430609	0.344162	0.190601	0.380903	1.09811e-62	4.03744e-61	31	48	38	B2	Adipose. subcutaneous (STARNET)	EpiXcan	0.995364	starnet_sf	0.999981
2095	ENSG00000116704	SLC35D1	0.945714	0.147561	0.344295	0.0142206	0.0162867	0.00301305	0.00724254	16	26	17	B2	Adipose. subcutaneous (STARNET)	EpiXcan	0.995364	starnet_sf	0.999981
2096	ENSG00000166166	TRMT61A	-0.945696	-0.162614	0.344304	0.0130263	0.0663489	1.24252e-09	5.46171e-09	11	25	16	B2	Adipose. subcutaneous (STARNET)	EpiXcan	0.995364	starnet_sf	0.999981
2097	ENSG00000113645	WWC1	-0.945007	-0.376144	0.344655	0.00480715	0.0138948	0.00636564	0.0147161	7	28	9	B2	Adipose. subcutaneous (STARNET)	EpiXcan	0.995364	starnet_sf	0.999981
2098	ENSG00000152404	CWF19L2	0.944745	0.107676	0.344789	0.0176406	0.0355647	1.08309e-05	3.39365e-05	12	18	13	B2	Adipose. subcutaneous (STARNET)	EpiXcan	0.995364	starnet_sf	0.999981
2099	ENSG00000052795	FNIP2	-0.944625	-0.198637	0.34485	0.009568	0.0182288	0.00159707	0.00394855	7	8	7	B2	Adipose. subcutaneous (STARNET)	EpiXcan	0.995364	starnet_sf	0.999981
2100	ENSG00000106565	TMEM176B	0.944568	0.0305796	0.344879	0.211064	0.387403	4.30323e-63	1.60862e-61	46	123	64	B2	Adipose. subcutaneous (STARNET)	EpiXcan	0.995364	starnet_sf	0.999981
2101	ENSG00000175395	ZNF25	0.944552	0.107229	0.344887	0.0496462	0.10435	9.23473e-15	5.76687e-14	41	61	49	B2	Adipose. subcutaneous (STARNET)	EpiXcan	0.995364	starnet_sf	0.999981
2102	ENSG00000089060	SLC8B1	-0.944443	-0.0746254	0.344943	0.0477131	0.0995573	4.76931e-14	2.87143e-13	19	24	20	B2	Adipose. subcutaneous (STARNET)	EpiXcan	0.995364	starnet_sf	0.999981
2103	ENSG00000163072	NOSTRIN	0.944073	0.0491163	0.345132	0.0825339	0.0909924	5.63708e-13	3.15733e-12	56	81	64	B2	Adipose. subcutaneous (STARNET)	EpiXcan	0.995364	starnet_sf	0.999981
2104	ENSG00000100865	CINP	0.944028	0.178893	0.345155	0.00978892	0.0179029	0.00181579	0.00446299	10	20	14	B2	Adipose. subcutaneous (STARNET)	EpiXcan	0.995364	starnet_sf	0.999981
2105	ENSG00000035862	TIMP2	-0.943314	-0.130076	0.34552	0.0244904	0.0360713	8.81994e-06	2.78699e-05	35	53	41	B2	Adipose. subcutaneous (STARNET)	EpiXcan	0.995364	starnet_sf	0.999981
2106	ENSG00000267179	AC008770.3	0.942549	0.102853	0.345912	0.0267568	0.0822548	6.17941e-12	3.21799e-11	31	64	40	B2	Adipose. subcutaneous (STARNET)	EpiXcan	0.995364	starnet_sf	0.999981
2107	ENSG00000111640	GAPDH	-0.942451	-0.0468076	0.345962	0.127559	0.175561	5.61273e-25	6.28214e-24	36	52	51	B2	Adipose. subcutaneous (STARNET)	EpiXcan	0.995364	starnet_sf	0.999981
2108	ENSG00000126522	ASL	0.942439	0.236419	0.345968	0.00651802	0.0167065	0.00255196	0.00619412	5	14	9	B2	Adipose. subcutaneous (STARNET)	EpiXcan	0.995364	starnet_sf	0.999981
2109	ENSG00000161533	ACOX1	0.942319	0.672539	0.346029	0.000942691	0.0140091	0.00612873	0.0142149	7	12	9	B2	Adipose. subcutaneous (STARNET)	EpiXcan	0.995364	starnet_sf	0.999981
2110	ENSG00000166716	ZNF592	-0.942153	-0.0800314	0.346115	0.0299514	0.0713076	2.77739e-10	1.28526e-09	9	69	12	B2	Adipose. subcutaneous (STARNET)	EpiXcan	0.995364	starnet_sf	0.999981
2111	ENSG00000128829	EIF2AK4	0.941626	0.0934536	0.346384	0.0283398	0.207611	6.42209e-30	8.93103e-29	15	25	19	B2	Adipose. subcutaneous (STARNET)	EpiXcan	0.995364	starnet_sf	0.999981
2112	ENSG00000149260	CAPN5	-0.941589	-0.168635	0.346403	0.00956918	0.0411683	2.14248e-06	7.19703e-06	17	47	30	B2	Adipose. subcutaneous (STARNET)	EpiXcan	0.995364	starnet_sf	0.999981
2113	ENSG00000155011	DKK2	-0.941558	-0.0815769	0.346419	0.039967	0.0152291	0.0042942	0.0101422	61	108	71	B2	Adipose. subcutaneous (STARNET)	EpiXcan	0.995364	starnet_sf	0.999981
2114	ENSG00000070366	SMG6	-0.940744	-0.212524	0.346836	0.00669325	0.0690498	6.13837e-10	2.76804e-09	9	30	15	B2	Adipose. subcutaneous (STARNET)	EpiXcan	0.995364	starnet_sf	0.999981
2115	ENSG00000180785	OR51E1	0.940519	0.0427183	0.346951	0.131297	0.280685	4.43133e-42	9.45444e-41	31	114	41	B2	Adipose. subcutaneous (STARNET)	EpiXcan	0.995364	starnet_sf	0.999981
2116	ENSG00000160199	PKNOX1	-0.940498	-0.180826	0.346962	0.0121227	0.0424567	1.12364e-06	3.86946e-06	5	38	8	B2	Adipose. subcutaneous (STARNET)	EpiXcan	0.995364	starnet_sf	0.999981
2117	ENSG00000196526	AFAP1	0.940474	0.12061	0.346975	0.0149399	0.0347324	1.37902e-05	4.275e-05	10	78	12	B2	Adipose. subcutaneous (STARNET)	EpiXcan	0.995364	starnet_sf	0.999981
2118	ENSG00000005700	IBTK	0.939678	0.208613	0.347383	0.010808	0.0291125	7.27337e-05	0.000207967	2	7	2	B2	Adipose. subcutaneous (STARNET)	EpiXcan	0.995364	starnet_sf	0.999981
2119	ENSG00000272030	AL162258.2	-0.939238	-0.0539128	0.347609	0.13924	0.446124	1.50338e-77	8.26859e-76	21	35	27	B2	Adipose. subcutaneous (STARNET)	EpiXcan	0.995364	starnet_sf	0.999981
2120	ENSG00000132646	PCNA	-0.938906	-0.0863914	0.347779	0.0374927	0.0842266	4.60116e-12	2.42337e-11	11	15	13	B2	Adipose. subcutaneous (STARNET)	EpiXcan	0.995364	starnet_sf	0.999981
2121	ENSG00000020577	SAMD4A	-0.938642	-0.10952	0.347915	0.0375263	0.036779	7.69201e-06	2.44266e-05	48	87	53	B2	Adipose. subcutaneous (STARNET)	EpiXcan	0.995364	starnet_sf	0.999981
2122	ENSG00000169251	NMD3	0.938611	0.240017	0.34793	0.00493653	0.0335706	1.86452e-05	5.69585e-05	6	26	9	B2	Adipose. subcutaneous (STARNET)	EpiXcan	0.995364	starnet_sf	0.999981
2123	ENSG00000169925	BRD3	0.938508	0.0366413	0.347983	0.107406	0.153963	1.34849e-21	1.28255e-20	29	53	34	B2	Adipose. subcutaneous (STARNET)	EpiXcan	0.995364	starnet_sf	0.999981
2124	ENSG00000100348	TXN2	0.93847	0.126178	0.348003	0.0209241	0.0347039	1.41676e-05	4.38489e-05	24	35	28	B2	Adipose. subcutaneous (STARNET)	EpiXcan	0.995364	starnet_sf	0.999981
2125	ENSG00000137409	MTCH1	-0.938401	-0.121095	0.348038	0.027603	0.0381762	4.39801e-06	1.42667e-05	24	50	27	B2	Adipose. subcutaneous (STARNET)	EpiXcan	0.995364	starnet_sf	0.999981
2126	ENSG00000229108	MEOX2-AS1	0.938223	0.165934	0.34813	0.0121181	0.0464533	3.76092e-07	1.35749e-06	5	15	9	B2	Adipose. subcutaneous (STARNET)	EpiXcan	0.995364	starnet_sf	0.999981
2127	ENSG00000170417	TMEM182	-0.938111	-0.0608812	0.348187	0.0768265	0.201183	1.03918e-28	1.37396e-27	10	21	14	B2	Adipose. subcutaneous (STARNET)	EpiXcan	0.995364	starnet_sf	0.999981
2128	ENSG00000076650	GPATCH1	-0.937987	-0.0706717	0.348251	0.0662075	0.0851373	3.65623e-12	1.94246e-11	70	116	76	B2	Adipose. subcutaneous (STARNET)	EpiXcan	0.995364	starnet_sf	0.999981
2129	ENSG00000162664	ZNF326	0.937361	0.280023	0.348573	0.00269274	0.010247	0.0188062	0.0410941	11	14	14	B2	Adipose. subcutaneous (STARNET)	EpiXcan	0.995364	starnet_sf	0.999981
2130	ENSG00000246067	RAB30-AS1	0.937265	0.0721699	0.348622	0.0346129	0.0959046	1.37539e-13	8.00421e-13	4	6	6	B2	Adipose. subcutaneous (STARNET)	EpiXcan	0.995364	starnet_sf	0.999981
2131	ENSG00000166037	CEP57	0.937261	0.0842035	0.348624	0.0350507	0.095388	1.87213e-13	1.07782e-12	10	23	12	B2	Adipose. subcutaneous (STARNET)	EpiXcan	0.995364	starnet_sf	0.999981
2132	ENSG00000168916	ZNF608	0.937194	0.145378	0.348659	0.0242068	0.0269905	0.000115726	0.000323349	19	25	24	B2	Adipose. subcutaneous (STARNET)	EpiXcan	0.995364	starnet_sf	0.999981
2133	ENSG00000260077	AC104794.2	0.937165	0.0810045	0.348674	0.0478299	0.0920238	2.2435e-13	1.28556e-12	33	57	39	B2	Adipose. subcutaneous (STARNET)	EpiXcan	0.995364	starnet_sf	0.999981
2134	ENSG00000152219	ARL14EP	-0.936031	-0.0432574	0.349257	0.064589	0.0764879	6.14253e-11	2.98453e-10	43	57	48	B2	Adipose. subcutaneous (STARNET)	EpiXcan	0.995364	starnet_sf	0.999981
2135	ENSG00000137513	NARS2	-0.934969	-0.176021	0.349804	0.012335	0.171461	2.24144e-24	2.44753e-23	5	61	9	B2	Adipose. subcutaneous (STARNET)	EpiXcan	0.995364	starnet_sf	0.999981
2136	ENSG00000131238	PPT1	0.933251	0.131339	0.35069	0.0211176	0.0241152	0.00029073	0.000779384	21	28	25	B2	Adipose. subcutaneous (STARNET)	EpiXcan	0.995364	starnet_sf	0.999981
2137	ENSG00000187164	SHTN1	-0.932538	-0.154311	0.351059	0.0133355	0.0431718	1.16691e-06	4.00919e-06	4	6	5	B2	Adipose. subcutaneous (STARNET)	EpiXcan	0.995364	starnet_sf	0.999981
2138	ENSG00000078269	SYNJ2	-0.93249	-0.245777	0.351083	0.0067782	0.0190122	0.00140297	0.00348535	5	21	7	B2	Adipose. subcutaneous (STARNET)	EpiXcan	0.995364	starnet_sf	0.999981
2139	ENSG00000123975	CKS2	-0.932408	-0.0742793	0.351126	0.051896	0.124173	9.4525e-18	7.0907e-17	17	29	22	B2	Adipose. subcutaneous (STARNET)	EpiXcan	0.995364	starnet_sf	0.999981
2140	ENSG00000104915	STX10	0.932016	0.0893661	0.351328	0.0373396	0.0193813	0.00120627	0.00302468	35	45	40	B2	Adipose. subcutaneous (STARNET)	EpiXcan	0.995364	starnet_sf	0.999981
2141	ENSG00000134242	PTPN22	0.931998	0.131335	0.351338	0.0086824	0.0155851	0.003644	0.00868144	7	22	9	B2	Adipose. subcutaneous (STARNET)	EpiXcan	0.995364	starnet_sf	0.999981
2142	ENSG00000214922	HLA-F-AS1	-0.931755	-0.0631394	0.351463	0.0664158	0.0642609	2.25226e-09	9.70937e-09	50	101	57	B2	Adipose. subcutaneous (STARNET)	EpiXcan	0.995364	starnet_sf	0.999981
2143	ENSG00000103249	CLCN7	-0.931719	-0.0905483	0.351482	0.024212	0.0283156	7.90243e-05	0.000224954	25	43	34	B2	Adipose. subcutaneous (STARNET)	EpiXcan	0.995364	starnet_sf	0.999981
2144	ENSG00000106723	SPIN1	0.931562	0.135888	0.351563	0.00333922	0.0112426	0.0141508	0.0314045	7	26	10	B2	Adipose. subcutaneous (STARNET)	EpiXcan	0.995364	starnet_sf	0.999981
2145	ENSG00000104081	BMF	-0.931517	-0.177633	0.351586	0.0136387	0.0111835	0.0143187	0.0317562	11	25	12	B2	Adipose. subcutaneous (STARNET)	EpiXcan	0.995364	starnet_sf	0.999981
2146	ENSG00000134460	IL2RA	0.931427	0.0673922	0.351633	0.0653916	0.0844225	3.9883e-12	2.11303e-11	28	57	35	B2	Adipose. subcutaneous (STARNET)	EpiXcan	0.995364	starnet_sf	0.999981
2147	ENSG00000224165	DNAJC27-AS1	0.931296	0.095147	0.3517	0.0217471	0.0194866	0.00103309	0.00260847	20	62	28	B2	Adipose. subcutaneous (STARNET)	EpiXcan	0.995364	starnet_sf	0.999981
2148	ENSG00000123545	NDUFAF4	-0.930798	-0.0524291	0.351958	0.127573	0.264725	3.28791e-41	6.73644e-40	6	8	7	B2	Adipose. subcutaneous (STARNET)	EpiXcan	0.995364	starnet_sf	0.999981
2149	ENSG00000139624	CERS5	0.930784	0.142547	0.351965	0.0126174	0.0395661	3.28759e-06	1.08163e-05	7	14	9	B2	Adipose. subcutaneous (STARNET)	EpiXcan	0.995364	starnet_sf	0.999981
2150	ENSG00000170759	KIF5B	0.930229	0.0612007	0.352253	0.0596963	0.114766	3.06208e-16	2.09659e-15	17	35	22	B2	Adipose. subcutaneous (STARNET)	EpiXcan	0.995364	starnet_sf	0.999981
2151	ENSG00000166377	ATP9B	-0.929328	-0.243111	0.352719	0.00290383	0.012432	0.0091404	0.0207589	5	10	7	B2	Adipose. subcutaneous (STARNET)	EpiXcan	0.995364	starnet_sf	0.999981
2152	ENSG00000130475	FCHO1	-0.929251	-0.477897	0.352759	0.00105316	0.0106372	0.016962	0.0372736	5	6	6	B2	Adipose. subcutaneous (STARNET)	EpiXcan	0.995364	starnet_sf	0.999981
2153	ENSG00000145864	GABRB2	-0.928675	-0.0769975	0.353058	0.0366419	0.0874663	2.25847e-12	1.21722e-11	37	52	44	B2	Adipose. subcutaneous (STARNET)	EpiXcan	0.995364	starnet_sf	0.999981
2154	ENSG00000173221	GLRX	-0.928668	-0.0757788	0.353061	0.0410302	0.0707266	1.66896e-10	7.86702e-10	11	21	11	B2	Adipose. subcutaneous (STARNET)	EpiXcan	0.995364	starnet_sf	0.999981
2155	ENSG00000242193	AL359075.1	-0.928207	-0.0401222	0.3533	0.138181	0.265809	1.15603e-39	2.26481e-38	35	49	42	B2	Adipose. subcutaneous (STARNET)	EpiXcan	0.995364	starnet_sf	0.999981
2156	ENSG00000171298	GAA	-0.928115	-0.0540821	0.353348	0.0869023	0.138248	2.33324e-19	1.94244e-18	47	72	63	B2	Adipose. subcutaneous (STARNET)	EpiXcan	0.995364	starnet_sf	0.999981
2157	ENSG00000171763	SPATA5L1	0.927913	0.053784	0.353453	0.06748	0.260171	2.08382e-38	3.92214e-37	20	32	29	B2	Adipose. subcutaneous (STARNET)	EpiXcan	0.995364	starnet_sf	0.999981
2158	ENSG00000270067	AC008536.1	0.927848	0.144968	0.353486	0.0164028	0.0171629	0.00241584	0.00587649	16	26	21	B2	Adipose. subcutaneous (STARNET)	EpiXcan	0.995364	starnet_sf	0.999981
2159	ENSG00000101191	DIDO1	-0.92721	-0.0610933	0.353817	0.0730432	0.141938	5.91519e-20	5.10494e-19	11	14	11	B2	Adipose. subcutaneous (STARNET)	EpiXcan	0.995364	starnet_sf	0.999981
2160	ENSG00000251322	SHANK3	-0.927192	-0.0590154	0.353827	0.06821	0.0776513	3.61128e-11	1.78437e-10	25	43	33	B2	Adipose. subcutaneous (STARNET)	EpiXcan	0.995364	starnet_sf	0.999981
2161	ENSG00000133424	LARGE1	-0.927145	-0.0731544	0.353851	0.0437638	0.123327	2.64123e-17	1.93796e-16	5	14	6	B2	Adipose. subcutaneous (STARNET)	EpiXcan	0.995364	starnet_sf	0.999981
2162	ENSG00000137076	TLN1	0.9269	0.0874781	0.353978	0.0294453	0.0624672	4.25525e-09	1.79577e-08	20	32	25	B2	Adipose. subcutaneous (STARNET)	EpiXcan	0.995364	starnet_sf	0.999981
2163	ENSG00000075234	TTC38	0.926582	0.0315012	0.354144	0.1543	0.176543	6.28597e-26	7.36748e-25	38	97	46	B2	Adipose. subcutaneous (STARNET)	EpiXcan	0.995364	starnet_sf	0.999981
2164	ENSG00000181619	GPR135	-0.925895	-0.0956925	0.3545	0.0216983	0.0558449	2.80461e-08	1.10994e-07	8	12	10	B2	Adipose. subcutaneous (STARNET)	EpiXcan	0.995364	starnet_sf	0.999981
2165	ENSG00000064692	SNCAIP	-0.92536	-0.0685191	0.354779	0.0682707	0.124961	6.68294e-18	5.08419e-17	17	28	19	B2	Adipose. subcutaneous (STARNET)	EpiXcan	0.995364	starnet_sf	0.999981
2166	ENSG00000264016	AC015908.3	-0.924686	-0.0453412	0.355129	0.118477	0.385979	8.01277e-63	2.97048e-61	46	86	58	B2	Adipose. subcutaneous (STARNET)	EpiXcan	0.995364	starnet_sf	0.999981
2167	ENSG00000102760	RGCC	0.924538	0.0340857	0.355206	0.280718	0.331171	5.9431e-52	1.69334e-50	35	50	46	B2	Adipose. subcutaneous (STARNET)	EpiXcan	0.995364	starnet_sf	0.999981
2168	ENSG00000018699	TTC27	-0.923343	-0.0480021	0.355828	0.0983146	0.164189	8.4751e-24	9.01235e-23	12	23	15	B2	Adipose. subcutaneous (STARNET)	EpiXcan	0.995364	starnet_sf	0.999981
2169	ENSG00000102924	CBLN1	0.923036	0.105821	0.355988	0.0228862	0.0728709	1.58063e-10	7.46901e-10	21	43	29	B2	Adipose. subcutaneous (STARNET)	EpiXcan	0.995364	starnet_sf	0.999981
2170	ENSG00000150967	ABCB9	0.922819	0.171951	0.356101	0.0211275	0.0215162	0.000554729	0.00144482	5	10	5	B2	Adipose. subcutaneous (STARNET)	EpiXcan	0.995364	starnet_sf	0.999981
2171	ENSG00000171488	LRRC8C	0.922492	0.139534	0.356272	0.0142108	0.0257278	0.000169677	0.000465372	23	45	29	B2	Adipose. subcutaneous (STARNET)	EpiXcan	0.995364	starnet_sf	0.999981
2172	ENSG00000113638	TTC33	-0.922326	-0.189931	0.356359	0.00740114	0.0217196	0.000581626	0.00151239	4	7	5	B2	Adipose. subcutaneous (STARNET)	EpiXcan	0.995364	starnet_sf	0.999981
2173	ENSG00000138604	GLCE	-0.922016	-0.103104	0.35652	0.0316451	0.0626548	3.44055e-09	1.46028e-08	10	20	12	B2	Adipose. subcutaneous (STARNET)	EpiXcan	0.995364	starnet_sf	0.999981
2174	ENSG00000068078	FGFR3	-0.921854	-0.0789378	0.356605	0.0493015	0.161897	7.82679e-23	7.94519e-22	23	65	29	B2	Adipose. subcutaneous (STARNET)	EpiXcan	0.995364	starnet_sf	0.999981
2175	ENSG00000126858	RHOT1	-0.921814	-0.0764991	0.356626	0.0403125	0.0945341	2.49415e-13	1.42432e-12	32	105	41	B2	Adipose. subcutaneous (STARNET)	EpiXcan	0.995364	starnet_sf	0.999981
2176	ENSG00000130024	PHF10	0.921747	0.204934	0.35666	0.00614161	0.0259219	0.000175374	0.000480409	7	16	8	B2	Adipose. subcutaneous (STARNET)	EpiXcan	0.995364	starnet_sf	0.999981
2177	ENSG00000162692	VCAM1	-0.920562	-0.0883363	0.357279	0.0652973	0.134406	7.50219e-19	6.0287e-18	10	20	13	B2	Adipose. subcutaneous (STARNET)	EpiXcan	0.995364	starnet_sf	0.999981
2178	ENSG00000186458	DEFB132	-0.92049	-0.108991	0.357317	0.0325502	0.0583886	1.00492e-08	4.12796e-08	9	10	10	B2	Adipose. subcutaneous (STARNET)	EpiXcan	0.995364	starnet_sf	0.999981
2179	ENSG00000180061	TMEM150B	0.920163	0.317879	0.357488	0.00288077	0.0241896	0.00027297	0.000732799	7	10	8	B2	Adipose. subcutaneous (STARNET)	EpiXcan	0.995364	starnet_sf	0.999981
2180	ENSG00000111850	SMIM8	0.920128	0.0419053	0.357506	0.117355	0.196346	2.27342e-28	2.95632e-27	23	33	25	B2	Adipose. subcutaneous (STARNET)	EpiXcan	0.995364	starnet_sf	0.999981
2181	ENSG00000127528	KLF2	0.919916	0.114179	0.357617	0.0249181	0.0695661	4.79028e-10	2.17991e-09	3	6	5	B2	Adipose. subcutaneous (STARNET)	EpiXcan	0.995364	starnet_sf	0.999981
2182	ENSG00000108651	UTP6	0.919826	0.10409	0.357664	0.0274473	0.0326965	2.52014e-05	7.57963e-05	21	22	21	B2	Adipose. subcutaneous (STARNET)	EpiXcan	0.995364	starnet_sf	0.999981
2183	ENSG00000140479	PCSK6	-0.91814	-0.0852402	0.358545	0.0501535	0.0792721	2.03434e-11	1.01945e-10	10	17	13	B2	Adipose. subcutaneous (STARNET)	EpiXcan	0.995364	starnet_sf	0.999981
2184	ENSG00000145246	ATP10D	0.918005	0.0939778	0.358616	0.0410676	0.0842461	5.4241e-12	2.83566e-11	34	52	39	B2	Adipose. subcutaneous (STARNET)	EpiXcan	0.995364	starnet_sf	0.999981
2185	ENSG00000169071	ROR2	0.917798	0.0379084	0.358725	0.130731	0.170734	4.68583e-24	5.03877e-23	35	49	36	B2	Adipose. subcutaneous (STARNET)	EpiXcan	0.995364	starnet_sf	0.999981
2186	ENSG00000133706	LARS	-0.917746	-0.0434866	0.358752	0.16845	0.181935	9.206e-26	1.06965e-24	72	97	88	B2	Adipose. subcutaneous (STARNET)	EpiXcan	0.995364	starnet_sf	0.999981
2187	ENSG00000169855	ROBO1	-0.917231	-0.232348	0.359021	0.00548056	0.0115442	0.0124519	0.0278323	3	12	5	B2	Adipose. subcutaneous (STARNET)	EpiXcan	0.995364	starnet_sf	0.999981
2188	ENSG00000111843	TMEM14C	0.917062	0.0963225	0.35911	0.0284739	0.0792029	2.35864e-11	1.17844e-10	36	86	44	B2	Adipose. subcutaneous (STARNET)	EpiXcan	0.995364	starnet_sf	0.999981
2189	ENSG00000100036	SLC35E4	0.916708	0.332723	0.359296	0.00212051	0.0250804	0.000194197	0.000529593	7	11	10	B2	Adipose. subcutaneous (STARNET)	EpiXcan	0.995364	starnet_sf	0.999981
2190	ENSG00000134815	DHX34	0.916573	0.140701	0.359367	0.014928	0.0100558	0.0193026	0.0421342	17	23	18	B2	Adipose. subcutaneous (STARNET)	EpiXcan	0.995364	starnet_sf	0.999981
2191	ENSG00000129347	KRI1	-0.916145	-0.0473936	0.359591	0.087156	0.153887	1.19711e-21	1.14262e-20	20	30	28	B2	Adipose. subcutaneous (STARNET)	EpiXcan	0.995364	starnet_sf	0.999981
2192	ENSG00000091704	CPA1	0.915977	0.05724	0.359679	0.106451	0.1595	1.3846e-22	1.38357e-21	32	68	38	B2	Adipose. subcutaneous (STARNET)	EpiXcan	0.995364	starnet_sf	0.999981
2193	ENSG00000197852	FAM212B	0.915935	0.114376	0.359701	0.0171476	0.025904	0.000176387	0.000482985	24	55	27	B2	Adipose. subcutaneous (STARNET)	EpiXcan	0.995364	starnet_sf	0.999981
2194	ENSG00000177410	ZFAS1	0.915331	0.213994	0.360018	0.00431491	0.0255388	0.000208834	0.000568124	8	23	8	B2	Adipose. subcutaneous (STARNET)	EpiXcan	0.995364	starnet_sf	0.999981
2195	ENSG00000067208	EVI5	0.915133	0.125603	0.360122	0.0255595	0.10875	2.07195e-15	1.35373e-14	13	25	18	B2	Adipose. subcutaneous (STARNET)	EpiXcan	0.995364	starnet_sf	0.999981
2196	ENSG00000173214	MFSD4B	-0.914552	-0.0982268	0.360427	0.0473174	0.0888822	1.26642e-12	6.96244e-12	16	49	17	B2	Adipose. subcutaneous (STARNET)	EpiXcan	0.995364	starnet_sf	0.999981
2197	ENSG00000262877	AC110285.2	-0.913975	-0.656997	0.36073	0.00072527	0.141541	8.02012e-20	6.86416e-19	4	57	11	B2	Adipose. subcutaneous (STARNET)	EpiXcan	0.995364	starnet_sf	0.999981
2198	ENSG00000213918	DNASE1	-0.913588	-0.0932339	0.360933	0.045506	0.08709	2.23377e-12	1.20487e-11	17	39	24	B2	Adipose. subcutaneous (STARNET)	EpiXcan	0.995364	starnet_sf	0.999981
2199	ENSG00000101017	CD40	-0.91328	-0.0910223	0.361095	0.0289179	0.0792665	1.89993e-11	9.53874e-11	8	19	11	B2	Adipose. subcutaneous (STARNET)	EpiXcan	0.995364	starnet_sf	0.999981
2200	ENSG00000138375	SMARCAL1	-0.913051	-0.129962	0.361216	0.0144816	0.0854336	3.93565e-12	2.0876e-11	7	22	11	B2	Adipose. subcutaneous (STARNET)	EpiXcan	0.995364	starnet_sf	0.999981
2201	ENSG00000198771	RCSD1	-0.91297	-0.106689	0.361258	0.0159451	0.0150265	0.00440861	0.010385	17	28	17	B2	Adipose. subcutaneous (STARNET)	EpiXcan	0.995364	starnet_sf	0.999981
2202	ENSG00000204681	GABBR1	-0.91288	-0.136453	0.361305	0.0085304	0.05314	5.67089e-08	2.18688e-07	26	62	29	B2	Adipose. subcutaneous (STARNET)	EpiXcan	0.995364	starnet_sf	0.999981
2203	ENSG00000043514	TRIT1	0.912783	0.0483685	0.361357	0.129429	0.315878	2.12861e-48	5.52532e-47	17	28	24	B2	Adipose. subcutaneous (STARNET)	EpiXcan	0.995364	starnet_sf	0.999981
2204	ENSG00000010626	LRRC23	0.912764	0.0541114	0.361367	0.0985068	0.233257	7.25983e-34	1.171e-32	13	97	17	B2	Adipose. subcutaneous (STARNET)	EpiXcan	0.995364	starnet_sf	0.999981
2205	ENSG00000248275	TRIM52-AS1	-0.91268	-0.0277881	0.361411	0.44001	0.587017	1.038e-120	1.27798e-118	9	17	11	B2	Adipose. subcutaneous (STARNET)	EpiXcan	0.995364	starnet_sf	0.999981
2206	ENSG00000242265	PEG10	-0.91215	-0.0669198	0.36169	0.0327063	0.048227	2.48533e-07	9.10043e-07	39	77	45	B2	Adipose. subcutaneous (STARNET)	EpiXcan	0.995364	starnet_sf	0.999981
2207	ENSG00000106638	TBL2	0.912061	0.0823619	0.361737	0.025681	0.0487054	2.3257e-07	8.52523e-07	10	22	11	B2	Adipose. subcutaneous (STARNET)	EpiXcan	0.995364	starnet_sf	0.999981
2208	ENSG00000132357	CARD6	-0.911991	-0.107948	0.361773	0.0196148	0.0986112	7.46513e-14	4.43676e-13	22	74	30	B2	Adipose. subcutaneous (STARNET)	EpiXcan	0.995364	starnet_sf	0.999981
2209	ENSG00000128891	CCDC32	-0.911934	-0.0366174	0.361803	0.184356	0.386651	2.12069e-63	7.99429e-62	28	42	32	B2	Adipose. subcutaneous (STARNET)	EpiXcan	0.995364	starnet_sf	0.999981
2210	ENSG00000213020	ZNF611	-0.911432	-0.236397	0.362068	0.0074434	0.0316848	3.31553e-05	9.86355e-05	3	5	3	B2	Adipose. subcutaneous (STARNET)	EpiXcan	0.995364	starnet_sf	0.999981
2211	ENSG00000179743	FLJ37453	-0.911336	-0.113607	0.362119	0.0175596	0.0273939	0.000117889	0.000328777	14	17	17	B2	Adipose. subcutaneous (STARNET)	EpiXcan	0.995364	starnet_sf	0.999981
2212	ENSG00000196867	ZFP28	-0.91128	-0.126831	0.362148	0.0146996	0.0164162	0.0029662	0.00713505	22	61	27	B2	Adipose. subcutaneous (STARNET)	EpiXcan	0.995364	starnet_sf	0.999981
2213	ENSG00000197256	KANK2	0.911243	0.130521	0.362167	0.0153249	0.0726138	1.55535e-10	7.35218e-10	25	38	32	B2	Adipose. subcutaneous (STARNET)	EpiXcan	0.995364	starnet_sf	0.999981
2214	ENSG00000065308	TRAM2	0.911112	0.0769686	0.362236	0.0465458	0.0750003	8.10323e-11	3.91452e-10	21	40	29	B2	Adipose. subcutaneous (STARNET)	EpiXcan	0.995364	starnet_sf	0.999981
2215	ENSG00000076067	RBMS2	0.911108	0.153842	0.362238	0.0110691	0.0207985	0.000661223	0.00170614	10	44	13	B2	Adipose. subcutaneous (STARNET)	EpiXcan	0.995364	starnet_sf	0.999981
2216	ENSG00000117533	VAMP4	0.910658	0.0679426	0.362475	0.0566917	0.063631	2.2217e-09	9.5807e-09	66	93	71	B2	Adipose. subcutaneous (STARNET)	EpiXcan	0.995364	starnet_sf	0.999981
2217	ENSG00000113615	SEC24A	-0.910266	-0.110204	0.362682	0.0172917	0.0173528	0.00219518	0.00535818	19	41	22	B2	Adipose. subcutaneous (STARNET)	EpiXcan	0.995364	starnet_sf	0.999981
2218	ENSG00000165244	ZNF367	-0.909337	-0.17184	0.363172	0.00703301	0.0347506	1.36981e-05	4.24938e-05	7	10	8	B2	Adipose. subcutaneous (STARNET)	EpiXcan	0.995364	starnet_sf	0.999981
2219	ENSG00000163602	RYBP	-0.909317	-0.080823	0.363183	0.0443336	0.0235899	0.00036543	0.000970719	41	56	43	B2	Adipose. subcutaneous (STARNET)	EpiXcan	0.995364	starnet_sf	0.999981
2220	ENSG00000177239	MAN1B1	0.909301	0.231639	0.363191	0.00522888	0.0111079	0.0145246	0.0321862	6	12	7	B2	Adipose. subcutaneous (STARNET)	EpiXcan	0.995364	starnet_sf	0.999981
2221	ENSG00000168306	ACOX2	0.908757	0.0426913	0.363478	0.162378	0.196394	5.61135e-28	7.20615e-27	16	22	19	B2	Adipose. subcutaneous (STARNET)	EpiXcan	0.995364	starnet_sf	0.999981
2222	ENSG00000150054	MPP7	0.908642	0.0448233	0.363539	0.129146	0.321489	1.50825e-49	4.02399e-48	19	45	22	B2	Adipose. subcutaneous (STARNET)	EpiXcan	0.995364	starnet_sf	0.999981
2223	ENSG00000160801	PTH1R	-0.908247	-0.0558698	0.363748	0.0943794	0.100849	1.9289e-14	1.18254e-13	34	49	38	B2	Adipose. subcutaneous (STARNET)	EpiXcan	0.995364	starnet_sf	0.999981
2224	ENSG00000170464	DNAJC18	-0.908171	-0.0600757	0.363788	0.0783317	0.149783	3.91584e-21	3.62168e-20	15	24	18	B2	Adipose. subcutaneous (STARNET)	EpiXcan	0.995364	starnet_sf	0.999981
2225	ENSG00000245958	AC093752.1	0.90771	0.0487986	0.364032	0.110588	0.25048	9.2545e-37	1.65594e-35	28	41	31	B2	Adipose. subcutaneous (STARNET)	EpiXcan	0.995364	starnet_sf	0.999981
2226	ENSG00000245937	LINC01184	-0.907296	-0.0394645	0.36425	0.1134	0.189743	2.65163e-27	3.30407e-26	21	27	26	B2	Adipose. subcutaneous (STARNET)	EpiXcan	0.995364	starnet_sf	0.999981
2227	ENSG00000235109	ZSCAN31	-0.907	-0.0442236	0.364407	0.170744	0.270185	1.47633e-40	2.96149e-39	23	49	28	B2	Adipose. subcutaneous (STARNET)	EpiXcan	0.995364	starnet_sf	0.999981
2228	ENSG00000272688	AP005329.3	0.906856	0.0619506	0.364483	0.0944246	0.180555	9.11709e-26	1.06116e-24	8	12	10	B2	Adipose. subcutaneous (STARNET)	EpiXcan	0.995364	starnet_sf	0.999981
2229	ENSG00000165501	LRR1	-0.906719	-0.0331469	0.364556	0.210681	0.495929	1.9403e-91	1.46286e-89	12	21	15	B2	Adipose. subcutaneous (STARNET)	EpiXcan	0.995364	starnet_sf	0.999981
2230	ENSG00000225265	TAF1A-AS1	0.905936	0.04746	0.36497	0.10079	0.232493	4.88833e-35	8.22072e-34	20	35	22	B2	Adipose. subcutaneous (STARNET)	EpiXcan	0.995364	starnet_sf	0.999981
2231	ENSG00000272279	AL512329.2	0.905758	0.0266482	0.365064	0.4131	0.660798	6.82551e-153	1.9083e-150	22	34	26	B2	Adipose. subcutaneous (STARNET)	EpiXcan	0.995364	starnet_sf	0.999981
2232	ENSG00000137312	FLOT1	-0.904757	-0.119964	0.365594	0.0157344	0.0127859	0.00869961	0.0198067	22	78	33	B2	Adipose. subcutaneous (STARNET)	EpiXcan	0.995364	starnet_sf	0.999981
2233	ENSG00000215018	COL28A1	0.90407	0.131635	0.365958	0.0191565	0.0438602	8.30262e-07	2.90765e-06	19	35	27	B2	Adipose. subcutaneous (STARNET)	EpiXcan	0.995364	starnet_sf	0.999981
2234	ENSG00000237541	HLA-DQA2	-0.903326	-0.0492894	0.366353	0.132814	0.71151	1.80049e-177	8.05421e-175	40	103	58	B2	Adipose. subcutaneous (STARNET)	EpiXcan	0.995364	starnet_sf	0.999981
2235	ENSG00000180787	ZFP3	0.903248	0.151634	0.366394	0.012421	0.0231929	0.000388041	0.00102834	13	22	17	B2	Adipose. subcutaneous (STARNET)	EpiXcan	0.995364	starnet_sf	0.999981
2236	ENSG00000108883	EFTUD2	0.903238	0.0762158	0.3664	0.0511114	0.0676794	5.45662e-10	2.47141e-09	15	35	17	B2	Adipose. subcutaneous (STARNET)	EpiXcan	0.995364	starnet_sf	0.999981
2237	ENSG00000103876	FAH	0.902857	0.0349721	0.366602	0.0464142	0.108909	2.39801e-15	1.56371e-14	37	57	46	B2	Adipose. subcutaneous (STARNET)	EpiXcan	0.995364	starnet_sf	0.999981
2238	ENSG00000235257	ITGA9-AS1	0.902588	0.0949154	0.366745	0.0321819	0.0729479	1.27369e-10	6.06346e-10	24	49	35	B2	Adipose. subcutaneous (STARNET)	EpiXcan	0.995364	starnet_sf	0.999981
2239	ENSG00000069712	KIAA1107	0.902508	0.310021	0.366787	0.00286109	0.0100423	0.0204639	0.0445458	3	4	3	B2	Adipose. subcutaneous (STARNET)	EpiXcan	0.995364	starnet_sf	0.999981
2240	ENSG00000160957	RECQL4	-0.90223	-0.229755	0.366935	0.00554953	0.0119129	0.0110644	0.0248758	8	10	9	B2	Adipose. subcutaneous (STARNET)	EpiXcan	0.995364	starnet_sf	0.999981
2241	ENSG00000089225	TBX5	-0.902036	-0.114742	0.367038	0.028936	0.0733754	1.24683e-10	5.93983e-10	30	44	38	B2	Adipose. subcutaneous (STARNET)	EpiXcan	0.995364	starnet_sf	0.999981
2242	ENSG00000183666	GUSBP1	-0.902016	-0.0256482	0.367048	0.314898	0.476848	3.92764e-86	2.60935e-84	52	269	66	B2	Adipose. subcutaneous (STARNET)	EpiXcan	0.995364	starnet_sf	0.999981
2243	ENSG00000008988	RPS20	-0.901536	-0.182267	0.367303	0.00574152	0.015165	0.00439882	0.0103649	14	27	17	B2	Adipose. subcutaneous (STARNET)	EpiXcan	0.995364	starnet_sf	0.999981
2244	ENSG00000006125	AP2B1	-0.901468	-0.15103	0.36734	0.0118073	0.0106342	0.01726	0.0378912	14	17	15	B2	Adipose. subcutaneous (STARNET)	EpiXcan	0.995364	starnet_sf	0.999981
2245	ENSG00000066056	TIE1	0.901427	0.0561076	0.367362	0.0659821	0.15031	2.82125e-21	2.62379e-20	26	42	35	B2	Adipose. subcutaneous (STARNET)	EpiXcan	0.995364	starnet_sf	0.999981
2246	ENSG00000254829	AP003032.2	-0.901414	-0.0795246	0.367368	0.0451888	0.0933764	3.25548e-13	1.84729e-12	11	21	16	B2	Adipose. subcutaneous (STARNET)	EpiXcan	0.995364	starnet_sf	0.999981
2247	ENSG00000167711	SERPINF2	-0.901143	-0.176479	0.367512	0.00844307	0.131178	1.7279e-18	1.35526e-17	6	15	11	B2	Adipose. subcutaneous (STARNET)	EpiXcan	0.995364	starnet_sf	0.999981
2248	ENSG00000237945	LINC00649	-0.901102	-0.0564766	0.367534	0.0760194	0.101962	2.2692e-14	1.38736e-13	39	57	50	B2	Adipose. subcutaneous (STARNET)	EpiXcan	0.995364	starnet_sf	0.999981
2249	ENSG00000156110	ADK	0.900436	0.134151	0.367888	0.0116762	0.0180753	0.00151041	0.00374186	6	14	6	B2	Adipose. subcutaneous (STARNET)	EpiXcan	0.995364	starnet_sf	0.999981
2250	ENSG00000076641	PAG1	0.900356	0.186174	0.367931	0.014529	0.017297	0.0022028	0.00537581	9	16	9	B2	Adipose. subcutaneous (STARNET)	EpiXcan	0.995364	starnet_sf	0.999981
2251	ENSG00000251301	LINC02384	0.900314	0.223948	0.367953	0.00722807	0.0443689	7.46932e-07	2.62679e-06	16	38	17	B2	Adipose. subcutaneous (STARNET)	EpiXcan	0.995364	starnet_sf	0.999981
2252	ENSG00000068976	PYGM	0.900252	0.0658505	0.367986	0.0511082	0.0391903	3.46891e-06	1.13877e-05	37	91	43	B2	Adipose. subcutaneous (STARNET)	EpiXcan	0.995364	starnet_sf	0.999981
2253	ENSG00000145979	TBC1D7	0.9001	0.0605235	0.368067	0.0962003	0.16703	7.47173e-24	7.95799e-23	54	104	65	B2	Adipose. subcutaneous (STARNET)	EpiXcan	0.995364	starnet_sf	0.999981
2254	ENSG00000007174	DNAH9	-0.898664	-0.123048	0.368832	0.0242836	0.0138493	0.00625937	0.0144829	31	43	39	B2	Adipose. subcutaneous (STARNET)	EpiXcan	0.995364	starnet_sf	0.999981
2255	ENSG00000104872	PIH1D1	-0.898588	-0.0288848	0.368872	0.0786143	0.126368	4.97464e-18	3.81266e-17	22	97	31	B2	Adipose. subcutaneous (STARNET)	EpiXcan	0.995364	starnet_sf	0.999981
2256	ENSG00000184903	IMMP2L	-0.898411	-0.0933283	0.368967	0.0220852	0.0451987	6.5925e-07	2.32942e-06	8	27	11	B2	Adipose. subcutaneous (STARNET)	EpiXcan	0.995364	starnet_sf	0.999981
2257	ENSG00000106066	CPVL	-0.898213	-0.062773	0.369072	0.113468	0.18463	2.37856e-26	2.82981e-25	10	18	12	B2	Adipose. subcutaneous (STARNET)	EpiXcan	0.995364	starnet_sf	0.999981
2258	ENSG00000169902	TPST1	0.898205	0.0585197	0.369076	0.0793874	0.103711	1.36838e-14	8.45859e-14	27	62	34	B2	Adipose. subcutaneous (STARNET)	EpiXcan	0.995364	starnet_sf	0.999981
2259	ENSG00000073008	PVR	0.89805	0.0753335	0.369159	0.0398415	0.0714115	2.76881e-10	1.28262e-09	16	28	21	B2	Adipose. subcutaneous (STARNET)	EpiXcan	0.995364	starnet_sf	0.999981
2260	ENSG00000164543	STK17A	0.897627	0.103405	0.369384	0.0182533	0.0366311	7.04227e-06	2.24483e-05	11	20	18	B2	Adipose. subcutaneous (STARNET)	EpiXcan	0.995364	starnet_sf	0.999981
2261	ENSG00000075413	MARK3	-0.897521	-0.189933	0.369441	0.0110142	0.0105749	0.016896	0.0371469	15	28	22	B2	Adipose. subcutaneous (STARNET)	EpiXcan	0.995364	starnet_sf	0.999981
2262	ENSG00000230658	KLHL7-AS1	-0.897252	-0.0395267	0.369584	0.183231	0.577994	2.54124e-117	2.99153e-115	39	91	53	B2	Adipose. subcutaneous (STARNET)	EpiXcan	0.995364	starnet_sf	0.999981
2263	ENSG00000153832	FBXO36	-0.897122	-0.0594045	0.369654	0.0572364	0.0954387	1.43498e-13	8.33293e-13	24	38	27	B2	Adipose. subcutaneous (STARNET)	EpiXcan	0.995364	starnet_sf	0.999981
2264	ENSG00000186204	CYP4F12	0.896549	0.0441939	0.36996	0.211914	0.459698	1.13616e-82	7.02639e-81	87	165	115	B2	Adipose. subcutaneous (STARNET)	EpiXcan	0.995364	starnet_sf	0.999981
2265	ENSG00000138459	SLC35A5	-0.895833	-0.109777	0.370342	0.024428	0.065893	1.51113e-09	6.61641e-09	43	68	52	B2	Adipose. subcutaneous (STARNET)	EpiXcan	0.995364	starnet_sf	0.999981
2266	ENSG00000169967	MAP3K2	0.895739	0.0711153	0.370392	0.0509738	0.0566422	2.24009e-08	8.9364e-08	26	29	28	B2	Adipose. subcutaneous (STARNET)	EpiXcan	0.995364	starnet_sf	0.999981
2267	ENSG00000267871	AC005261.1	-0.895617	-0.170532	0.370457	0.00639044	0.0639456	2.50352e-09	1.07615e-08	3	9	6	B2	Adipose. subcutaneous (STARNET)	EpiXcan	0.995364	starnet_sf	0.999981
2268	ENSG00000175581	MRPL48	0.895589	0.0639348	0.370473	0.0525092	0.187633	1.41663e-26	1.70964e-25	9	24	12	B2	Adipose. subcutaneous (STARNET)	EpiXcan	0.995364	starnet_sf	0.999981
2269	ENSG00000230438	SERPINB9P1	-0.894996	-0.023008	0.370789	0.581742	0.722663	8.40843e-184	4.1793e-181	23	137	29	B2	Adipose. subcutaneous (STARNET)	EpiXcan	0.995364	starnet_sf	0.999981
2270	ENSG00000254109	RBPMS-AS1	-0.894949	-0.0595422	0.370814	0.10089	0.210328	4.4658e-30	6.24282e-29	30	48	36	B2	Adipose. subcutaneous (STARNET)	EpiXcan	0.995364	starnet_sf	0.999981
2271	ENSG00000163235	TGFA	-0.894384	-0.145555	0.371116	0.011809	0.0258401	0.000163294	0.000448691	10	17	12	B2	Adipose. subcutaneous (STARNET)	EpiXcan	0.995364	starnet_sf	0.999981
2272	ENSG00000143786	CNIH3	-0.894269	-0.182326	0.371178	0.00901496	0.0248395	0.000252912	0.000680858	14	37	15	B2	Adipose. subcutaneous (STARNET)	EpiXcan	0.995364	starnet_sf	0.999981
2273	ENSG00000197442	MAP3K5	0.893521	0.135825	0.371578	0.0161018	0.0205219	0.000701215	0.00180454	14	26	17	B2	Adipose. subcutaneous (STARNET)	EpiXcan	0.995364	starnet_sf	0.999981
2274	ENSG00000137819	PAQR5	-0.893507	-0.0792632	0.371586	0.0502629	0.0339745	1.70263e-05	5.2251e-05	57	73	69	B2	Adipose. subcutaneous (STARNET)	EpiXcan	0.995364	starnet_sf	0.999981
2275	ENSG00000215845	TSTD1	-0.893428	-0.0225556	0.371628	0.491323	0.634434	7.9085e-139	1.56077e-136	11	43	14	B2	Adipose. subcutaneous (STARNET)	EpiXcan	0.995364	starnet_sf	0.999981
2276	ENSG00000143643	TTC13	0.892998	0.0612897	0.371858	0.0541379	0.11777	1.49223e-16	1.04355e-15	23	41	26	B2	Adipose. subcutaneous (STARNET)	EpiXcan	0.995364	starnet_sf	0.999981
2277	ENSG00000196204	RNF216P1	-0.892621	-0.0533165	0.37206	0.0658407	0.377742	5.24363e-61	1.81833e-59	16	45	30	B2	Adipose. subcutaneous (STARNET)	EpiXcan	0.995364	starnet_sf	0.999981
2278	ENSG00000248333	CDK11B	0.892614	0.167751	0.372064	0.0138598	0.0101201	0.0196864	0.0429371	22	54	30	B2	Adipose. subcutaneous (STARNET)	EpiXcan	0.995364	starnet_sf	0.999981
2279	ENSG00000103429	BFAR	0.89247	0.0885641	0.372141	0.0212171	0.0388811	3.97536e-06	1.29615e-05	12	35	15	B2	Adipose. subcutaneous (STARNET)	EpiXcan	0.995364	starnet_sf	0.999981
2280	ENSG00000163378	EOGT	0.892313	0.0802331	0.372225	0.0359972	0.045787	5.54678e-07	1.97238e-06	31	62	42	B2	Adipose. subcutaneous (STARNET)	EpiXcan	0.995364	starnet_sf	0.999981
2281	ENSG00000134333	LDHA	-0.89213	-0.0652437	0.372323	0.0407691	0.149794	3.54058e-21	3.2814e-20	20	41	30	B2	Adipose. subcutaneous (STARNET)	EpiXcan	0.995364	starnet_sf	0.999981
2282	ENSG00000165526	RPUSD4	-0.892077	-0.074378	0.372352	0.035202	0.0493866	1.85269e-07	6.8569e-07	25	36	27	B2	Adipose. subcutaneous (STARNET)	EpiXcan	0.995364	starnet_sf	0.999981
2283	ENSG00000130520	LSM4	0.892041	0.206253	0.372371	0.00507613	0.0659912	1.09335e-09	4.82182e-09	5	22	7	B2	Adipose. subcutaneous (STARNET)	EpiXcan	0.995364	starnet_sf	0.999981
2284	ENSG00000171940	ZNF217	0.891987	0.097146	0.3724	0.0365242	0.0822655	1.11588e-11	5.68315e-11	1	50	1	B2	Adipose. subcutaneous (STARNET)	EpiXcan	0.995364	starnet_sf	0.999981
2285	ENSG00000068654	POLR1A	0.891983	0.0335748	0.372402	0.156254	0.344285	2.28699e-54	6.92809e-53	28	63	41	B2	Adipose. subcutaneous (STARNET)	EpiXcan	0.995364	starnet_sf	0.999981
2286	ENSG00000254690	AC233992.1	-0.89124	-0.046651	0.372801	0.16808	0.0259041	0.000176559	0.000483359	87	131	113	B2	Adipose. subcutaneous (STARNET)	EpiXcan	0.995364	starnet_sf	0.999981
2287	ENSG00000146556	WASH2P	-0.890804	-0.211226	0.373034	0.00790447	0.0696997	4.05931e-10	1.85671e-09	7	18	9	B2	Adipose. subcutaneous (STARNET)	EpiXcan	0.995364	starnet_sf	0.999981
2288	ENSG00000118263	KLF7	0.890219	0.0429094	0.373348	0.0418166	0.0221545	0.000560687	0.00145964	49	52	52	B2	Adipose. subcutaneous (STARNET)	EpiXcan	0.995364	starnet_sf	0.999981
2289	ENSG00000197798	FAM118B	-0.889244	-0.130322	0.373872	0.0114522	0.0279975	9.81744e-05	0.000276437	9	14	9	B2	Adipose. subcutaneous (STARNET)	EpiXcan	0.995364	starnet_sf	0.999981
2290	ENSG00000100075	SLC25A1	0.888777	0.189909	0.374123	0.00602303	0.0555199	2.85161e-08	1.12787e-07	16	37	22	B2	Adipose. subcutaneous (STARNET)	EpiXcan	0.995364	starnet_sf	0.999981
2291	ENSG00000116830	TTF2	0.888531	0.0880713	0.374255	0.0304284	0.204241	6.64203e-30	9.21779e-29	12	26	17	B2	Adipose. subcutaneous (STARNET)	EpiXcan	0.995364	starnet_sf	0.999981
2292	ENSG00000087502	ERGIC2	0.888464	0.264422	0.374291	0.00271784	0.0381839	4.93789e-06	1.59496e-05	6	16	13	B2	Adipose. subcutaneous (STARNET)	EpiXcan	0.995364	starnet_sf	0.999981
2293	ENSG00000175575	PAAF1	0.888322	0.040572	0.374368	0.141594	0.439969	8.93203e-78	4.99449e-76	37	66	48	B2	Adipose. subcutaneous (STARNET)	EpiXcan	0.995364	starnet_sf	0.999981
2294	ENSG00000158411	MITD1	0.888022	0.106934	0.374529	0.0131485	0.01964	0.00114166	0.00287073	14	44	18	B2	Adipose. subcutaneous (STARNET)	EpiXcan	0.995364	starnet_sf	0.999981
2295	ENSG00000072952	MRVI1	0.887655	0.201028	0.374726	0.00549548	0.0280187	9.91325e-05	0.000278901	5	11	7	B2	Adipose. subcutaneous (STARNET)	EpiXcan	0.995364	starnet_sf	0.999981
2296	ENSG00000198961	PJA2	-0.887627	-0.0909935	0.374741	0.0350199	0.109509	7.00739e-16	4.71138e-15	16	52	20	B2	Adipose. subcutaneous (STARNET)	EpiXcan	0.995364	starnet_sf	0.999981
2297	ENSG00000145335	SNCA	0.887603	0.0683157	0.374754	0.0366054	0.0564027	2.08982e-08	8.35927e-08	20	36	27	B2	Adipose. subcutaneous (STARNET)	EpiXcan	0.995364	starnet_sf	0.999981
2298	ENSG00000156218	ADAMTSL3	-0.887198	-0.102765	0.374972	0.0176884	0.0161666	0.00326649	0.00782792	20	35	25	B2	Adipose. subcutaneous (STARNET)	EpiXcan	0.995364	starnet_sf	0.999981
2299	ENSG00000230148	HOXB-AS1	0.887174	0.105746	0.374985	0.0309155	0.0101938	0.0185892	0.0406563	23	47	27	B2	Adipose. subcutaneous (STARNET)	EpiXcan	0.995364	starnet_sf	0.999981
2300	ENSG00000107338	SHB	-0.887128	-0.078084	0.37501	0.055445	0.112192	6.23905e-16	4.20956e-15	16	28	18	B2	Adipose. subcutaneous (STARNET)	EpiXcan	0.995364	starnet_sf	0.999981
2301	ENSG00000159346	ADIPOR1	0.887068	0.140082	0.375042	0.00971421	0.0165897	0.00288999	0.00696296	9	20	11	B2	Adipose. subcutaneous (STARNET)	EpiXcan	0.995364	starnet_sf	0.999981
2302	ENSG00000188707	ZBED6CL	-0.886588	-0.0249776	0.375301	0.324667	0.472082	4.49682e-84	2.79386e-82	18	51	21	B2	Adipose. subcutaneous (STARNET)	EpiXcan	0.995364	starnet_sf	0.999981
2303	ENSG00000248508	SRP14-AS1	0.88641	0.0847548	0.375396	0.0280996	0.408187	1.09067e-67	4.66472e-66	36	55	41	B2	Adipose. subcutaneous (STARNET)	EpiXcan	0.995364	starnet_sf	0.999981
2304	ENSG00000175161	CADM2	-0.886275	-0.0594968	0.375469	0.0464072	0.086442	2.54807e-12	1.36769e-11	32	52	36	B2	Adipose. subcutaneous (STARNET)	EpiXcan	0.995364	starnet_sf	0.999981
2305	ENSG00000165688	PMPCA	0.88587	0.126664	0.375688	0.0207053	0.0626604	3.29971e-09	1.40355e-08	21	59	28	B2	Adipose. subcutaneous (STARNET)	EpiXcan	0.995364	starnet_sf	0.999981
2306	ENSG00000054983	GALC	0.885859	0.0699052	0.375693	0.0526917	0.126724	6.92175e-18	5.25098e-17	26	43	36	B2	Adipose. subcutaneous (STARNET)	EpiXcan	0.995364	starnet_sf	0.999981
2307	ENSG00000128185	DGCR6L	-0.885623	-0.107859	0.375821	0.042036	0.0564556	1.92024e-08	7.70394e-08	26	44	28	B2	Adipose. subcutaneous (STARNET)	EpiXcan	0.995364	starnet_sf	0.999981
2308	ENSG00000250506	CDK3	0.885391	0.0770759	0.375946	0.0327309	0.062144	3.47213e-09	1.47316e-08	23	33	26	B2	Adipose. subcutaneous (STARNET)	EpiXcan	0.995364	starnet_sf	0.999981
2309	ENSG00000136870	ZNF189	-0.885227	-0.0488904	0.376034	0.0509455	0.0840708	6.10228e-12	3.18029e-11	22	49	24	B2	Adipose. subcutaneous (STARNET)	EpiXcan	0.995364	starnet_sf	0.999981
2310	ENSG00000008853	RHOBTB2	-0.884999	-0.18114	0.376157	0.00924324	0.0951768	1.61465e-13	9.34393e-13	6	11	9	B2	Adipose. subcutaneous (STARNET)	EpiXcan	0.995364	starnet_sf	0.999981
2311	ENSG00000177663	IL17RA	-0.884506	-0.0557745	0.376423	0.107927	0.175698	5.96538e-25	6.64912e-24	28	52	40	B2	Adipose. subcutaneous (STARNET)	EpiXcan	0.995364	starnet_sf	0.999981
2312	ENSG00000167992	VWCE	-0.884296	-0.284816	0.376536	0.0061475	0.0167984	0.00258334	0.0062635	5	31	5	B2	Adipose. subcutaneous (STARNET)	EpiXcan	0.995364	starnet_sf	0.999981
2313	ENSG00000031691	CENPQ	-0.883659	-0.0308307	0.37688	0.203908	0.402794	1.83024e-66	7.55749e-65	17	24	21	B2	Adipose. subcutaneous (STARNET)	EpiXcan	0.995364	starnet_sf	0.999981
2314	ENSG00000185565	LSAMP	-0.883432	-0.0522987	0.377003	0.075454	0.082389	7.07041e-12	3.66068e-11	94	164	111	B2	Adipose. subcutaneous (STARNET)	EpiXcan	0.995364	starnet_sf	0.999981
2315	ENSG00000229852	AC019205.2	0.883325	0.106189	0.377061	0.029801	0.0503865	1.03506e-07	3.9095e-07	23	33	26	B2	Adipose. subcutaneous (STARNET)	EpiXcan	0.995364	starnet_sf	0.999981
2316	ENSG00000162444	RBP7	-0.883309	-0.0566366	0.37707	0.130454	0.215921	1.06309e-31	1.57817e-30	9	38	12	B2	Adipose. subcutaneous (STARNET)	EpiXcan	0.995364	starnet_sf	0.999981
2317	ENSG00000143603	KCNN3	-0.882783	-0.122764	0.377354	0.0136513	0.0111294	0.0143751	0.0318655	16	35	21	B2	Adipose. subcutaneous (STARNET)	EpiXcan	0.995364	starnet_sf	0.999981
2318	ENSG00000163531	NFASC	0.882332	0.142189	0.377597	0.00388918	0.0110094	0.0153251	0.0338428	6	9	7	B2	Adipose. subcutaneous (STARNET)	EpiXcan	0.995364	starnet_sf	0.999981
2319	ENSG00000012124	CD22	0.881371	0.1047	0.378117	0.0211112	0.0586931	1.03769e-08	4.25737e-08	8	10	10	B2	Adipose. subcutaneous (STARNET)	EpiXcan	0.995364	starnet_sf	0.999981
2320	ENSG00000143641	GALNT2	0.881208	0.0568007	0.378205	0.092363	0.062534	4.25884e-09	1.79672e-08	87	123	102	B2	Adipose. subcutaneous (STARNET)	EpiXcan	0.995364	starnet_sf	0.999981
2321	ENSG00000151612	ZNF827	0.880854	0.530216	0.378397	0.000513314	0.0208872	0.000763312	0.00195377	4	15	6	B2	Adipose. subcutaneous (STARNET)	EpiXcan	0.995364	starnet_sf	0.999981
2322	ENSG00000061938	TNK2	-0.880797	-0.0972531	0.378428	0.0110554	0.0306379	4.24432e-05	0.000124643	8	21	10	B2	Adipose. subcutaneous (STARNET)	EpiXcan	0.995364	starnet_sf	0.999981
2323	ENSG00000187942	LDLRAD2	0.880761	0.158352	0.378447	0.0107347	0.0120608	0.0110555	0.0248601	11	15	12	B2	Adipose. subcutaneous (STARNET)	EpiXcan	0.995364	starnet_sf	0.999981
2324	ENSG00000183785	TUBA8	0.880076	0.0994039	0.378818	0.0337449	0.0557382	2.95753e-08	1.16655e-07	18	26	26	B2	Adipose. subcutaneous (STARNET)	EpiXcan	0.995364	starnet_sf	0.999981
2325	ENSG00000146833	TRIM4	-0.879952	-0.0377897	0.378885	0.143683	0.421456	5.65587e-71	2.6173e-69	18	29	24	B2	Adipose. subcutaneous (STARNET)	EpiXcan	0.995364	starnet_sf	0.999981
2326	ENSG00000103160	HSDL1	-0.879941	-0.178025	0.378891	0.00718308	0.0214712	0.000637153	0.00164847	13	18	16	B2	Adipose. subcutaneous (STARNET)	EpiXcan	0.995364	starnet_sf	0.999981
2327	ENSG00000152240	HAUS1	-0.87987	-0.0416073	0.37893	0.136902	0.206692	9.45437e-30	1.30131e-28	30	41	34	B2	Adipose. subcutaneous (STARNET)	EpiXcan	0.995364	starnet_sf	0.999981
2328	ENSG00000183833	MAATS1	-0.879681	-0.0819714	0.379032	0.0393014	0.102934	1.5435e-14	9.52355e-14	10	23	11	B2	Adipose. subcutaneous (STARNET)	EpiXcan	0.995364	starnet_sf	0.999981
2329	ENSG00000184227	ACOT1	0.879507	0.0272442	0.379127	0.280032	0.444682	1.28422e-77	7.12159e-76	67	159	82	B2	Adipose. subcutaneous (STARNET)	EpiXcan	0.995364	starnet_sf	0.999981
2330	ENSG00000148300	REXO4	0.879463	0.125814	0.37915	0.0198322	0.0610801	5.2951e-09	2.2262e-08	13	29	18	B2	Adipose. subcutaneous (STARNET)	EpiXcan	0.995364	starnet_sf	0.999981
2331	ENSG00000150756	FAM173B	-0.879023	-0.20664	0.379389	0.00619703	0.0328232	2.42989e-05	7.31966e-05	18	35	22	B2	Adipose. subcutaneous (STARNET)	EpiXcan	0.995364	starnet_sf	0.999981
2332	ENSG00000078237	TIGAR	-0.878825	-0.0617255	0.379496	0.0895261	0.230419	2.75086e-33	4.34312e-32	26	64	28	B2	Adipose. subcutaneous (STARNET)	EpiXcan	0.995364	starnet_sf	0.999981
2333	ENSG00000225791	TRAM2-AS1	0.878664	0.0577009	0.379583	0.0545139	0.0640552	2.04779e-09	8.845e-09	22	28	23	B2	Adipose. subcutaneous (STARNET)	EpiXcan	0.995364	starnet_sf	0.999981
2334	ENSG00000197780	TAF13	-0.878455	-0.122764	0.379697	0.0160691	0.0944878	2.10022e-13	1.20552e-12	4	17	7	B2	Adipose. subcutaneous (STARNET)	EpiXcan	0.995364	starnet_sf	0.999981
2335	ENSG00000112584	FAM120B	0.877446	0.0637543	0.380244	0.03499	0.0152362	0.00429953	0.0101495	40	63	49	B2	Adipose. subcutaneous (STARNET)	EpiXcan	0.995364	starnet_sf	0.999981
2336	ENSG00000044459	CNTLN	-0.877255	-0.0712203	0.380348	0.0456873	0.172403	2.55937e-24	2.79014e-23	22	60	33	B2	Adipose. subcutaneous (STARNET)	EpiXcan	0.995364	starnet_sf	0.999981
2337	ENSG00000159322	ADPGK	-0.876591	-0.0699003	0.380709	0.039717	0.0450249	6.61489e-07	2.33672e-06	16	23	17	B2	Adipose. subcutaneous (STARNET)	EpiXcan	0.995364	starnet_sf	0.999981
2338	ENSG00000156787	TBC1D31	0.876498	0.127407	0.38076	0.0141715	0.0271348	0.000129281	0.000359053	13	19	14	B2	Adipose. subcutaneous (STARNET)	EpiXcan	0.995364	starnet_sf	0.999981
2339	ENSG00000038382	TRIO	0.876485	0.10705	0.380767	0.0217779	0.0194404	0.00121663	0.00304799	22	74	25	B2	Adipose. subcutaneous (STARNET)	EpiXcan	0.995364	starnet_sf	0.999981
2340	ENSG00000137094	DNAJB5	-0.876347	-0.0490227	0.380842	0.0817784	0.104271	1.21413e-14	7.52242e-14	35	40	36	B2	Adipose. subcutaneous (STARNET)	EpiXcan	0.995364	starnet_sf	0.999981
2341	ENSG00000167315	ACAA2	0.876235	0.230636	0.380902	0.00584186	0.0434068	9.25975e-07	3.22589e-06	12	20	17	B2	Adipose. subcutaneous (STARNET)	EpiXcan	0.995364	starnet_sf	0.999981
2342	ENSG00000109929	SC5D	0.876143	0.0890543	0.380952	0.0321324	0.0386979	3.94422e-06	1.28686e-05	23	57	31	B2	Adipose. subcutaneous (STARNET)	EpiXcan	0.995364	starnet_sf	0.999981
2343	ENSG00000015676	NUDCD3	-0.875448	-0.0636491	0.38133	0.0467338	0.0856997	2.10946e-12	1.1392e-11	18	28	20	B2	Adipose. subcutaneous (STARNET)	EpiXcan	0.995364	starnet_sf	0.999981
2344	ENSG00000171806	METTL18	0.875221	0.027464	0.381454	0.263077	0.401993	9.30785e-70	4.20577e-68	36	47	40	B2	Adipose. subcutaneous (STARNET)	EpiXcan	0.995364	starnet_sf	0.999981
2345	ENSG00000120725	SIL1	0.874812	0.0704245	0.381676	0.0671847	0.126916	8.39469e-18	6.32193e-17	14	28	16	B2	Adipose. subcutaneous (STARNET)	EpiXcan	0.995364	starnet_sf	0.999981
2346	ENSG00000263400	TMEM220-AS1	-0.874751	-0.0568116	0.381709	0.0605646	0.202297	3.43394e-29	4.63616e-28	44	74	56	B2	Adipose. subcutaneous (STARNET)	EpiXcan	0.995364	starnet_sf	0.999981
2347	ENSG00000136319	TTC5	-0.87466	-0.0729076	0.381759	0.0346684	0.053609	3.20293e-08	1.26125e-07	29	76	35	B2	Adipose. subcutaneous (STARNET)	EpiXcan	0.995364	starnet_sf	0.999981
2348	ENSG00000135048	TMEM2	-0.874052	-0.373178	0.38209	0.00203691	0.0283886	7.68915e-05	0.000219223	3	5	5	B2	Adipose. subcutaneous (STARNET)	EpiXcan	0.995364	starnet_sf	0.999981
2349	ENSG00000170634	ACYP2	-0.873901	-0.0682946	0.382172	0.037609	0.0607289	3.66424e-09	1.55319e-08	15	31	20	B2	Adipose. subcutaneous (STARNET)	EpiXcan	0.995364	starnet_sf	0.999981
2350	ENSG00000072694	FCGR2B	-0.87336	-0.0610971	0.382467	0.0478806	0.0597212	8.50716e-09	3.52473e-08	29	47	34	B2	Adipose. subcutaneous (STARNET)	EpiXcan	0.995364	starnet_sf	0.999981
2351	ENSG00000138771	SHROOM3	-0.873169	-0.129867	0.382571	0.0152421	0.0724587	2.0965e-10	9.79633e-10	18	28	21	B2	Adipose. subcutaneous (STARNET)	EpiXcan	0.995364	starnet_sf	0.999981
2352	ENSG00000126107	HECTD3	-0.873147	-0.15288	0.382583	0.0142109	0.0242967	0.000281685	0.00075589	14	21	16	B2	Adipose. subcutaneous (STARNET)	EpiXcan	0.995364	starnet_sf	0.999981
2353	ENSG00000006744	ELAC2	0.872755	0.0316228	0.382797	0.230365	0.323018	4.07063e-50	1.10137e-48	25	55	32	B2	Adipose. subcutaneous (STARNET)	EpiXcan	0.995364	starnet_sf	0.999981
2354	ENSG00000160613	PCSK7	0.872648	0.174955	0.382855	0.0110993	0.0222267	0.000523057	0.00136512	10	16	10	B2	Adipose. subcutaneous (STARNET)	EpiXcan	0.995364	starnet_sf	0.999981
2355	ENSG00000113391	FAM172A	-0.872626	-0.0875611	0.382867	0.0205572	0.0267294	0.000148303	0.00040909	15	29	17	B2	Adipose. subcutaneous (STARNET)	EpiXcan	0.995364	starnet_sf	0.999981
2356	ENSG00000182511	FES	0.871824	0.110458	0.383304	0.0288939	0.066392	9.5773e-10	4.24323e-09	10	21	11	B2	Adipose. subcutaneous (STARNET)	EpiXcan	0.995364	starnet_sf	0.999981
2357	ENSG00000151834	GABRA2	-0.871736	-0.0848691	0.383353	0.030978	0.0280565	9.37196e-05	0.000264448	41	70	48	B2	Adipose. subcutaneous (STARNET)	EpiXcan	0.995364	starnet_sf	0.999981
2358	ENSG00000139687	RB1	-0.871386	-0.141117	0.383543	0.0455682	0.0308452	4.44115e-05	0.000130132	49	60	57	B2	Adipose. subcutaneous (STARNET)	EpiXcan	0.995364	starnet_sf	0.999981
2359	ENSG00000196277	GRM7	0.871208	0.0890122	0.38364	0.0410297	0.0717646	2.17588e-10	1.01496e-09	39	60	46	B2	Adipose. subcutaneous (STARNET)	EpiXcan	0.995364	starnet_sf	0.999981
2360	ENSG00000132507	EIF5A	0.871185	0.0490778	0.383653	0.103755	0.284486	4.14716e-43	9.15376e-42	2	8	6	B2	Adipose. subcutaneous (STARNET)	EpiXcan	0.995364	starnet_sf	0.999981
2361	ENSG00000066583	ISOC1	0.871149	0.0719147	0.383673	0.0884393	0.022922	0.000421219	0.00111209	90	116	103	B2	Adipose. subcutaneous (STARNET)	EpiXcan	0.995364	starnet_sf	0.999981
2362	ENSG00000270696	AC005034.3	0.870848	0.0894749	0.383837	0.0277285	0.126376	1.11823e-17	8.36959e-17	23	55	31	B2	Adipose. subcutaneous (STARNET)	EpiXcan	0.995364	starnet_sf	0.999981
2363	ENSG00000148288	GBGT1	-0.870465	-0.145591	0.384046	0.0142472	0.0293295	6.1327e-05	0.000176763	17	31	21	B2	Adipose. subcutaneous (STARNET)	EpiXcan	0.995364	starnet_sf	0.999981
2364	ENSG00000179988	PSTK	-0.870253	-0.212079	0.384162	0.00567481	0.0110451	0.0143254	0.0317659	13	26	20	B2	Adipose. subcutaneous (STARNET)	EpiXcan	0.995364	starnet_sf	0.999981
2365	ENSG00000135502	SLC26A10	0.870028	0.117753	0.384285	0.0173685	0.0392045	3.1819e-06	1.04942e-05	7	17	8	B2	Adipose. subcutaneous (STARNET)	EpiXcan	0.995364	starnet_sf	0.999981
2366	ENSG00000272462	U91328.2	0.869965	0.0290369	0.38432	0.260092	0.369178	5.09558e-60	1.74002e-58	21	39	26	B2	Adipose. subcutaneous (STARNET)	EpiXcan	0.995364	starnet_sf	0.999981
2367	ENSG00000160285	LSS	0.869352	0.0848815	0.384654	0.0432777	0.0339483	1.58164e-05	4.86491e-05	36	62	49	B2	Adipose. subcutaneous (STARNET)	EpiXcan	0.995364	starnet_sf	0.999981
2368	ENSG00000114554	PLXNA1	0.869284	0.0488361	0.384692	0.111947	0.251161	4.8861e-37	8.80154e-36	12	23	16	B2	Adipose. subcutaneous (STARNET)	EpiXcan	0.995364	starnet_sf	0.999981
2369	ENSG00000104774	MAN2B1	-0.869026	-0.0693487	0.384833	0.0247367	0.074514	8.53096e-11	4.10932e-10	30	62	36	B2	Adipose. subcutaneous (STARNET)	EpiXcan	0.995364	starnet_sf	0.999981
2370	ENSG00000158516	CPA2	0.86829	0.050964	0.385235	0.112874	0.0610146	5.49133e-09	2.30365e-08	67	105	76	B2	Adipose. subcutaneous (STARNET)	EpiXcan	0.995364	starnet_sf	0.999981
2371	ENSG00000185070	FLRT2	0.86829	0.139005	0.385236	0.015102	0.0166909	0.00258007	0.00625783	33	68	43	B2	Adipose. subcutaneous (STARNET)	EpiXcan	0.995364	starnet_sf	0.999981
2372	ENSG00000184182	UBE2F	-0.867888	-0.175802	0.385456	0.0135636	0.0399454	3.01571e-06	9.97311e-06	3	6	4	B2	Adipose. subcutaneous (STARNET)	EpiXcan	0.995364	starnet_sf	0.999981
2373	ENSG00000099282	TSPAN15	0.867699	0.0695912	0.385559	0.0299951	0.011149	0.0147646	0.0326642	37	54	45	B2	Adipose. subcutaneous (STARNET)	EpiXcan	0.995364	starnet_sf	0.999981
2374	ENSG00000152061	RABGAP1L	0.867366	0.101482	0.385741	0.0260576	0.0462241	5.02229e-07	1.79444e-06	16	25	17	B2	Adipose. subcutaneous (STARNET)	EpiXcan	0.995364	starnet_sf	0.999981
2375	ENSG00000143553	SNAPIN	-0.867348	-0.360284	0.385751	0.00235754	0.02529	0.000214806	0.000583189	5	13	9	B2	Adipose. subcutaneous (STARNET)	EpiXcan	0.995364	starnet_sf	0.999981
2376	ENSG00000241764	AC002467.1	-0.867343	-0.0936255	0.385754	0.0412907	0.167773	1.14308e-23	1.20788e-22	8	11	10	B2	Adipose. subcutaneous (STARNET)	EpiXcan	0.995364	starnet_sf	0.999981
2377	ENSG00000167081	PBX3	-0.867269	-0.0560607	0.385794	0.0610579	0.114014	2.54405e-16	1.75353e-15	29	93	34	B2	Adipose. subcutaneous (STARNET)	EpiXcan	0.995364	starnet_sf	0.999981
2378	ENSG00000104884	ERCC2	0.866905	0.0868641	0.385994	0.0260807	0.111329	1.01729e-15	6.77855e-15	32	52	45	B2	Adipose. subcutaneous (STARNET)	EpiXcan	0.995364	starnet_sf	0.999981
2379	ENSG00000258366	RTEL1	0.866819	0.210529	0.386041	0.00571347	0.0313198	3.53299e-05	0.000104687	6	19	9	B2	Adipose. subcutaneous (STARNET)	EpiXcan	0.995364	starnet_sf	0.999981
2380	ENSG00000198860	TSEN15	-0.86658	-0.18817	0.386172	0.00803981	0.0306089	4.76465e-05	0.000139003	13	24	16	B2	Adipose. subcutaneous (STARNET)	EpiXcan	0.995364	starnet_sf	0.999981
2381	ENSG00000134077	THUMPD3	-0.865875	-0.0987435	0.386559	0.0281247	0.0892789	8.86933e-13	4.92251e-12	14	25	18	B2	Adipose. subcutaneous (STARNET)	EpiXcan	0.995364	starnet_sf	0.999981
2382	ENSG00000007520	TSR3	-0.86488	-0.201762	0.387105	0.00550981	0.0153999	0.00372235	0.0088618	19	36	25	B2	Adipose. subcutaneous (STARNET)	EpiXcan	0.995364	starnet_sf	0.999981
2383	ENSG00000148290	SURF1	-0.864567	-0.0485949	0.387277	0.12401	0.430352	2.05351e-76	1.08071e-74	18	33	25	B2	Adipose. subcutaneous (STARNET)	EpiXcan	0.995364	starnet_sf	0.999981
2384	ENSG00000174132	FAM174A	0.864457	0.152807	0.387337	0.00903008	0.0231722	0.000382146	0.00101332	3	4	4	B2	Adipose. subcutaneous (STARNET)	EpiXcan	0.995364	starnet_sf	0.999981
2385	ENSG00000111237	VPS29	-0.864166	-0.428085	0.387497	0.00159597	0.0477397	2.76995e-07	1.01123e-06	4	8	5	B2	Adipose. subcutaneous (STARNET)	EpiXcan	0.995364	starnet_sf	0.999981
2386	ENSG00000253305	PCDHGB6	-0.864002	-0.0946189	0.387587	0.0137725	0.0326022	2.31528e-05	6.98854e-05	13	18	14	B2	Adipose. subcutaneous (STARNET)	EpiXcan	0.995364	starnet_sf	0.999981
2387	ENSG00000118495	PLAGL1	-0.863987	-0.128977	0.387595	0.015705	0.0101593	0.0194492	0.0424473	10	16	11	B2	Adipose. subcutaneous (STARNET)	EpiXcan	0.995364	starnet_sf	0.999981
2388	ENSG00000141337	ARSG	-0.863829	-0.0821949	0.387682	0.0360647	0.132479	1.47048e-18	1.16082e-17	19	37	23	B2	Adipose. subcutaneous (STARNET)	EpiXcan	0.995364	starnet_sf	0.999981
2389	ENSG00000175606	TMEM70	-0.863509	-0.0628997	0.387858	0.0481636	0.0526356	7.37964e-08	2.81829e-07	35	53	39	B2	Adipose. subcutaneous (STARNET)	EpiXcan	0.995364	starnet_sf	0.999981
2390	ENSG00000138670	RASGEF1B	-0.862704	-0.342909	0.3883	0.00227717	0.0209817	0.000739161	0.00189521	1	2	2	B2	Adipose. subcutaneous (STARNET)	EpiXcan	0.995364	starnet_sf	0.999981
2391	ENSG00000010932	FMO1	0.862633	2.44076	0.388339	3.84218e-05	0.0118956	0.0114866	0.0257733	2	19	2	B2	Adipose. subcutaneous (STARNET)	EpiXcan	0.995364	starnet_sf	0.999981
2392	ENSG00000165646	SLC18A2	-0.861782	-0.0667649	0.388807	0.0384749	0.14031	1.28668e-19	1.09079e-18	14	32	18	B2	Adipose. subcutaneous (STARNET)	EpiXcan	0.995364	starnet_sf	0.999981
2393	ENSG00000083838	ZNF446	-0.861561	-0.131476	0.388929	0.0148924	0.0278034	8.65325e-05	0.000245148	9	42	10	B2	Adipose. subcutaneous (STARNET)	EpiXcan	0.995364	starnet_sf	0.999981
2394	ENSG00000164305	CASP3	-0.861175	-0.0887266	0.389142	0.0210861	0.0373317	5.04936e-06	1.63008e-05	8	23	8	B2	Adipose. subcutaneous (STARNET)	EpiXcan	0.995364	starnet_sf	0.999981
2395	ENSG00000240207	AC080013.1	-0.860565	-0.067699	0.389478	0.0412985	0.0716336	1.84352e-10	8.65339e-10	31	47	32	B2	Adipose. subcutaneous (STARNET)	EpiXcan	0.995364	starnet_sf	0.999981
2396	ENSG00000171791	BCL2	-0.860492	-0.0807201	0.389518	0.0239819	0.0785636	2.43249e-11	1.21443e-10	26	39	27	B2	Adipose. subcutaneous (STARNET)	EpiXcan	0.995364	starnet_sf	0.999981
2397	ENSG00000104043	ATP8B4	0.860371	0.0721704	0.389585	0.0380235	0.141257	6.75442e-20	5.80681e-19	7	26	13	B2	Adipose. subcutaneous (STARNET)	EpiXcan	0.995364	starnet_sf	0.999981
2398	ENSG00000100151	PICK1	-0.860332	-0.331867	0.389606	0.00164706	0.0374843	5.84903e-06	1.87785e-05	5	24	10	B2	Adipose. subcutaneous (STARNET)	EpiXcan	0.995364	starnet_sf	0.999981
2399	ENSG00000273038	AL365203.3	0.859441	0.0647823	0.390097	0.118411	0.166873	9.6027e-24	1.01872e-22	35	55	43	B2	Adipose. subcutaneous (STARNET)	EpiXcan	0.995364	starnet_sf	0.999981
2400	ENSG00000169169	CPT1C	0.859117	0.0771457	0.390276	0.0286901	0.0408435	2.01533e-06	6.7937e-06	24	33	27	B2	Adipose. subcutaneous (STARNET)	EpiXcan	0.995364	starnet_sf	0.999981
2401	ENSG00000272129	AL359715.4	0.857892	0.1796	0.390952	0.00539046	0.0442409	7.34273e-07	2.5843e-06	18	31	24	B2	Adipose. subcutaneous (STARNET)	EpiXcan	0.995364	starnet_sf	0.999981
2402	ENSG00000262061	AC129507.1	-0.857711	-0.0513192	0.391052	0.102318	0.261933	1.24531e-39	2.42908e-38	39	102	60	B2	Adipose. subcutaneous (STARNET)	EpiXcan	0.995364	starnet_sf	0.999981
2403	ENSG00000140043	PTGR2	-0.857586	-0.0580096	0.391121	0.0544057	0.0635072	2.41193e-09	1.03844e-08	31	53	40	B2	Adipose. subcutaneous (STARNET)	EpiXcan	0.995364	starnet_sf	0.999981
2404	ENSG00000115350	POLE4	0.857413	0.0706146	0.391216	0.0279109	0.0113982	0.0135757	0.0301682	47	65	51	B2	Adipose. subcutaneous (STARNET)	EpiXcan	0.995364	starnet_sf	0.999981
2405	ENSG00000140943	MBTPS1	0.857354	0.128881	0.391249	0.0296881	0.0305978	4.62222e-05	0.000135024	31	57	40	B2	Adipose. subcutaneous (STARNET)	EpiXcan	0.995364	starnet_sf	0.999981
2406	ENSG00000172728	FUT10	-0.857135	-0.0801835	0.39137	0.0321349	0.13091	1.6552e-18	1.30127e-17	34	62	47	B2	Adipose. subcutaneous (STARNET)	EpiXcan	0.995364	starnet_sf	0.999981
2407	ENSG00000186340	THBS2	-0.856682	-0.147113	0.391621	0.0130018	0.0131134	0.00804681	0.0183872	14	23	14	B2	Adipose. subcutaneous (STARNET)	EpiXcan	0.995364	starnet_sf	0.999981
2408	ENSG00000172403	SYNPO2	0.856411	0.192852	0.39177	0.00850855	0.254905	5.55753e-38	1.03586e-36	15	27	18	B2	Adipose. subcutaneous (STARNET)	EpiXcan	0.995364	starnet_sf	0.999981
2409	ENSG00000135472	FAIM2	-0.856298	-0.0411634	0.391833	0.168936	0.241255	5.71174e-36	9.86506e-35	35	64	46	B2	Adipose. subcutaneous (STARNET)	EpiXcan	0.995364	starnet_sf	0.999981
2410	ENSG00000110888	CAPRIN2	0.855386	0.383116	0.392338	0.00189433	0.0755326	4.65748e-11	2.28615e-10	4	15	5	B2	Adipose. subcutaneous (STARNET)	EpiXcan	0.995364	starnet_sf	0.999981
2411	ENSG00000115107	STEAP3	-0.855139	-0.0364699	0.392474	0.16503	0.47708	2.26317e-85	1.47436e-83	5	44	6	B2	Adipose. subcutaneous (STARNET)	EpiXcan	0.995364	starnet_sf	0.999981
2412	ENSG00000135437	RDH5	0.854248	0.109152	0.392967	0.0216966	0.144905	1.11918e-20	1.00532e-19	9	16	12	B2	Adipose. subcutaneous (STARNET)	EpiXcan	0.995364	starnet_sf	0.999981
2413	ENSG00000170889	RPS9	-0.853733	-0.0719341	0.393253	0.0703594	0.13383	3.58473e-19	2.928e-18	46	80	62	B2	Adipose. subcutaneous (STARNET)	EpiXcan	0.995364	starnet_sf	0.999981
2414	ENSG00000122643	NT5C3A	-0.853653	-0.172306	0.393297	0.0102556	0.021756	0.000625203	0.00161942	9	22	11	B2	Adipose. subcutaneous (STARNET)	EpiXcan	0.995364	starnet_sf	0.999981
2415	ENSG00000180773	SLC36A4	0.853341	0.0399261	0.39347	0.0863213	0.137669	2.34913e-19	1.95324e-18	13	23	17	B2	Adipose. subcutaneous (STARNET)	EpiXcan	0.995364	starnet_sf	0.999981
2416	ENSG00000105755	ETHE1	-0.852917	-0.0435843	0.393705	0.108052	0.194473	8.74734e-28	1.11269e-26	31	69	39	B2	Adipose. subcutaneous (STARNET)	EpiXcan	0.995364	starnet_sf	0.999981
2417	ENSG00000132613	MTSS1L	0.852596	0.0857227	0.393883	0.0535647	0.0983222	4.98011e-14	2.99297e-13	18	45	22	B2	Adipose. subcutaneous (STARNET)	EpiXcan	0.995364	starnet_sf	0.999981
2418	ENSG00000099338	CATSPERG	-0.852188	-0.101778	0.39411	0.0140087	0.0529845	6.17306e-08	2.37439e-07	4	9	6	B2	Adipose. subcutaneous (STARNET)	EpiXcan	0.995364	starnet_sf	0.999981
2419	ENSG00000138834	MAPK8IP3	-0.852107	-0.189844	0.394155	0.0085655	0.0238278	0.000329065	0.000878467	7	12	8	B2	Adipose. subcutaneous (STARNET)	EpiXcan	0.995364	starnet_sf	0.999981
2420	ENSG00000122390	NAA60	-0.85207	-0.0506919	0.394175	0.100091	0.17855	9.14638e-26	1.06364e-24	53	87	64	B2	Adipose. subcutaneous (STARNET)	EpiXcan	0.995364	starnet_sf	0.999981
2421	ENSG00000170264	FAM161A	-0.852054	-0.0584381	0.394184	0.0892638	0.0990315	4.90043e-14	2.9464e-13	64	89	75	B2	Adipose. subcutaneous (STARNET)	EpiXcan	0.995364	starnet_sf	0.999981
2422	ENSG00000106404	CLDN15	-0.851663	-0.0918078	0.394401	0.0319331	0.0504711	1.47469e-07	5.50036e-07	28	47	32	B2	Adipose. subcutaneous (STARNET)	EpiXcan	0.995364	starnet_sf	0.999981
2423	ENSG00000156113	KCNMA1	-0.850895	-0.0502042	0.394828	0.127267	0.249052	4.68148e-37	8.44428e-36	37	65	46	B2	Adipose. subcutaneous (STARNET)	EpiXcan	0.995364	starnet_sf	0.999981
2424	ENSG00000231711	LINC00899	-0.850654	-0.0892862	0.394962	0.0435442	0.215528	1.88276e-31	2.76441e-30	16	23	19	B2	Adipose. subcutaneous (STARNET)	EpiXcan	0.995364	starnet_sf	0.999981
2425	ENSG00000132849	PATJ	0.849947	0.142964	0.395354	0.0151701	0.0365576	7.33308e-06	2.33531e-05	14	61	18	B2	Adipose. subcutaneous (STARNET)	EpiXcan	0.995364	starnet_sf	0.999981
2426	ENSG00000122779	TRIM24	0.849855	0.0706571	0.395406	0.0598432	0.134875	2.63485e-19	2.18001e-18	9	18	12	B2	Adipose. subcutaneous (STARNET)	EpiXcan	0.995364	starnet_sf	0.999981
2427	ENSG00000185052	SLC24A3	0.849628	0.0764948	0.395532	0.0203296	0.0578944	1.14273e-08	4.6726e-08	9	23	9	B2	Adipose. subcutaneous (STARNET)	EpiXcan	0.995364	starnet_sf	0.999981
2428	ENSG00000197140	ADAM32	-0.84956	-0.0525889	0.39557	0.0997887	0.317822	1.48183e-49	3.96139e-48	26	56	32	B2	Adipose. subcutaneous (STARNET)	EpiXcan	0.995364	starnet_sf	0.999981
2429	ENSG00000151376	ME3	-0.849286	-0.996072	0.395722	0.000216902	0.0194586	0.00116743	0.00293277	2	5	3	B2	Adipose. subcutaneous (STARNET)	EpiXcan	0.995364	starnet_sf	0.999981
2430	ENSG00000169764	UGP2	0.848366	0.113386	0.396234	0.020539	0.0799078	6.77281e-12	3.51746e-11	17	23	19	B2	Adipose. subcutaneous (STARNET)	EpiXcan	0.995364	starnet_sf	0.999981
2431	ENSG00000032444	PNPLA6	0.848144	0.158046	0.396358	0.011641	0.0132047	0.00754718	0.0173045	14	22	15	B2	Adipose. subcutaneous (STARNET)	EpiXcan	0.995364	starnet_sf	0.999981
2432	ENSG00000111859	NEDD9	-0.848065	-0.0400673	0.396402	0.0804369	0.055873	2.10469e-08	8.41374e-08	68	105	95	B2	Adipose. subcutaneous (STARNET)	EpiXcan	0.995364	starnet_sf	0.999981
2433	ENSG00000178852	EFCAB13	-0.847947	-0.0494106	0.396467	0.0755919	0.115855	1.93061e-16	1.33965e-15	71	102	81	B2	Adipose. subcutaneous (STARNET)	EpiXcan	0.995364	starnet_sf	0.999981
2434	ENSG00000138792	ENPEP	0.847871	0.0666891	0.39651	0.0830421	0.0902553	7.62125e-13	4.23859e-12	57	128	69	B2	Adipose. subcutaneous (STARNET)	EpiXcan	0.995364	starnet_sf	0.999981
2435	ENSG00000257410	AC089984.1	-0.847698	-0.0701747	0.396606	0.0593911	0.0121607	0.0105435	0.0237606	63	98	73	B2	Adipose. subcutaneous (STARNET)	EpiXcan	0.995364	starnet_sf	0.999981
2436	ENSG00000177853	ZNF518A	-0.847505	-0.236972	0.396714	0.00570986	0.0221767	0.000547021	0.00142572	10	14	12	B2	Adipose. subcutaneous (STARNET)	EpiXcan	0.995364	starnet_sf	0.999981
2437	ENSG00000131203	IDO1	-0.847272	-0.246732	0.396844	0.00415642	0.0145589	0.00437258	0.0103146	9	63	11	B2	Adipose. subcutaneous (STARNET)	EpiXcan	0.995364	starnet_sf	0.999981
2438	ENSG00000112062	MAPK14	-0.847096	-0.216038	0.396942	0.00633842	0.0120249	0.0102678	0.0231704	20	47	26	B2	Adipose. subcutaneous (STARNET)	EpiXcan	0.995364	starnet_sf	0.999981
2439	ENSG00000196365	LONP1	-0.846957	-0.0395073	0.397019	0.205165	0.327354	5.94716e-51	1.6524e-49	21	39	24	B2	Adipose. subcutaneous (STARNET)	EpiXcan	0.995364	starnet_sf	0.999981
2440	ENSG00000166925	TSC22D4	0.846615	0.272776	0.39721	0.00231484	0.0299025	4.68297e-05	0.00013668	6	17	9	B2	Adipose. subcutaneous (STARNET)	EpiXcan	0.995364	starnet_sf	0.999981
2441	ENSG00000061794	MRPS35	-0.846031	-0.187602	0.397535	0.0142574	0.0160808	0.00303397	0.00729153	9	11	9	B2	Adipose. subcutaneous (STARNET)	EpiXcan	0.995364	starnet_sf	0.999981
2442	ENSG00000181007	ZFP82	0.845981	0.14544	0.397563	0.0189679	0.0483507	1.59203e-07	5.92157e-07	19	31	24	B2	Adipose. subcutaneous (STARNET)	EpiXcan	0.995364	starnet_sf	0.999981
2443	ENSG00000064309	CDON	-0.845738	-0.208537	0.397699	0.00592521	0.0537188	4.50134e-08	1.74994e-07	5	10	7	B2	Adipose. subcutaneous (STARNET)	EpiXcan	0.995364	starnet_sf	0.999981
2444	ENSG00000163412	EIF4E3	0.845641	0.0735716	0.397753	0.0590846	0.0843952	5.94816e-12	3.10118e-11	38	51	44	B2	Adipose. subcutaneous (STARNET)	EpiXcan	0.995364	starnet_sf	0.999981
2445	ENSG00000168282	MGAT2	-0.844993	-0.188515	0.398115	0.00558224	0.0184635	0.00162462	0.0040137	4	5	5	B2	Adipose. subcutaneous (STARNET)	EpiXcan	0.995364	starnet_sf	0.999981
2446	ENSG00000186020	ZNF529	0.844663	0.0494212	0.398299	0.094394	0.0964988	1.33215e-13	7.76604e-13	35	79	44	B2	Adipose. subcutaneous (STARNET)	EpiXcan	0.995364	starnet_sf	0.999981
2447	ENSG00000104689	TNFRSF10A	-0.844641	-0.0798116	0.398311	0.0214128	0.10013	3.04577e-14	1.85287e-13	24	41	27	B2	Adipose. subcutaneous (STARNET)	EpiXcan	0.995364	starnet_sf	0.999981
2448	ENSG00000255974	CYP2A6	0.843681	0.0410345	0.398848	0.0819211	0.0955663	1.15516e-13	6.75479e-13	45	115	64	B2	Adipose. subcutaneous (STARNET)	EpiXcan	0.995364	starnet_sf	0.999981
2449	ENSG00000181036	FCRL6	-0.842899	-0.121866	0.399285	0.0171797	0.0465826	3.97781e-07	1.43269e-06	21	36	32	B2	Adipose. subcutaneous (STARNET)	EpiXcan	0.995364	starnet_sf	0.999981
2450	ENSG00000149418	ST14	0.842859	0.174215	0.399308	0.00676784	0.0432954	1.00653e-06	3.48856e-06	7	9	9	B2	Adipose. subcutaneous (STARNET)	EpiXcan	0.995364	starnet_sf	0.999981
2451	ENSG00000148719	DNAJB12	0.842795	0.11352	0.399343	0.0194184	0.0534706	5.41768e-08	2.09164e-07	12	21	14	B2	Adipose. subcutaneous (STARNET)	EpiXcan	0.995364	starnet_sf	0.999981
2452	ENSG00000245468	LINC02447	-0.842621	-0.051144	0.399441	0.101426	0.16765	7.14705e-25	7.93328e-24	10	27	12	B2	Adipose. subcutaneous (STARNET)	EpiXcan	0.995364	starnet_sf	0.999981
2453	ENSG00000100027	YPEL1	0.842582	0.137526	0.399462	0.0125672	0.0148492	0.00452525	0.010649	20	26	26	B2	Adipose. subcutaneous (STARNET)	EpiXcan	0.995364	starnet_sf	0.999981
2454	ENSG00000141252	VPS53	-0.84247	-0.0705758	0.399525	0.0478763	0.116428	1.79619e-16	1.24767e-15	22	38	26	B2	Adipose. subcutaneous (STARNET)	EpiXcan	0.995364	starnet_sf	0.999981
2455	ENSG00000206560	ANKRD28	-0.842457	-0.0959871	0.399532	0.0283615	0.0531837	6.71633e-08	2.5745e-07	14	34	14	B2	Adipose. subcutaneous (STARNET)	EpiXcan	0.995364	starnet_sf	0.999981
2456	ENSG00000182612	TSPAN10	0.841971	0.0522011	0.399804	0.0822274	0.124574	6.82035e-18	5.17698e-17	37	52	47	B2	Adipose. subcutaneous (STARNET)	EpiXcan	0.995364	starnet_sf	0.999981
2457	ENSG00000146433	TMEM181	-0.841837	-0.244408	0.399879	0.00302148	0.0208288	0.000806268	0.00205862	6	15	10	B2	Adipose. subcutaneous (STARNET)	EpiXcan	0.995364	starnet_sf	0.999981
2458	ENSG00000163138	PACRGL	-0.841261	-0.0397762	0.400202	0.124865	0.205031	1.79737e-29	2.4488e-28	11	22	16	B2	Adipose. subcutaneous (STARNET)	EpiXcan	0.995364	starnet_sf	0.999981
2459	ENSG00000167118	URM1	0.840822	0.0616937	0.400447	0.0508424	0.077201	4.69651e-11	2.30447e-10	27	68	34	B2	Adipose. subcutaneous (STARNET)	EpiXcan	0.995364	starnet_sf	0.999981
2460	ENSG00000108187	PBLD	0.840629	0.0521368	0.400556	0.0955428	0.219784	5.2859e-32	7.93477e-31	44	72	56	B2	Adipose. subcutaneous (STARNET)	EpiXcan	0.995364	starnet_sf	0.999981
2461	ENSG00000165272	AQP3	0.840152	0.0364535	0.400823	0.257068	0.343582	4.00919e-54	1.20097e-52	75	145	87	B2	Adipose. subcutaneous (STARNET)	EpiXcan	0.995364	starnet_sf	0.999981
2462	ENSG00000149554	CHEK1	0.839656	0.109413	0.401101	0.0228273	0.0400401	1.90903e-06	6.45807e-06	22	31	28	B2	Adipose. subcutaneous (STARNET)	EpiXcan	0.995364	starnet_sf	0.999981
2463	ENSG00000246022	ALDH1L1-AS2	-0.838981	-0.166543	0.40148	0.0194234	0.0412796	1.99986e-06	6.75005e-06	23	47	29	B2	Adipose. subcutaneous (STARNET)	EpiXcan	0.995364	starnet_sf	0.999981
2464	ENSG00000136546	SCN7A	0.838845	0.126552	0.401556	0.00918843	0.0114495	0.0132598	0.0295395	9	28	10	B2	Adipose. subcutaneous (STARNET)	EpiXcan	0.995364	starnet_sf	0.999981
2465	ENSG00000144034	TPRKB	-0.83882	-0.193391	0.40157	0.00533496	0.0117029	0.0123032	0.0275181	7	11	10	B2	Adipose. subcutaneous (STARNET)	EpiXcan	0.995364	starnet_sf	0.999981
2466	ENSG00000112303	VNN2	0.83869	0.0802615	0.401643	0.0283708	0.0701377	2.87412e-10	1.32865e-09	5	12	8	B2	Adipose. subcutaneous (STARNET)	EpiXcan	0.995364	starnet_sf	0.999981
2467	ENSG00000100997	ABHD12	-0.837987	-0.0667946	0.402038	0.0444584	0.113045	8.57783e-16	5.72994e-15	17	37	22	B2	Adipose. subcutaneous (STARNET)	EpiXcan	0.995364	starnet_sf	0.999981
2468	ENSG00000115649	CNPPD1	0.837598	0.155705	0.402257	0.00974055	0.0214726	0.000648632	0.00167601	13	46	14	B2	Adipose. subcutaneous (STARNET)	EpiXcan	0.995364	starnet_sf	0.999981
2469	ENSG00000163162	RNF149	0.83758	0.223628	0.402267	0.00514136	0.0126879	0.00916366	0.0208047	9	12	12	B2	Adipose. subcutaneous (STARNET)	EpiXcan	0.995364	starnet_sf	0.999981
2470	ENSG00000142655	PEX14	0.836863	0.0485869	0.40267	0.0896989	0.365261	1.25386e-58	4.0941e-57	13	31	22	B2	Adipose. subcutaneous (STARNET)	EpiXcan	0.995364	starnet_sf	0.999981
2471	ENSG00000154237	LRRK1	0.836719	0.152113	0.402751	0.0116346	0.0946486	1.85121e-13	1.06669e-12	3	55	5	B2	Adipose. subcutaneous (STARNET)	EpiXcan	0.995364	starnet_sf	0.999981
2472	ENSG00000134539	KLRD1	0.83661	0.0675259	0.402812	0.0563235	0.0841831	4.43938e-12	2.34404e-11	27	33	28	B2	Adipose. subcutaneous (STARNET)	EpiXcan	0.995364	starnet_sf	0.999981
2473	ENSG00000261485	PAN3-AS1	0.836144	0.0712629	0.403074	0.0625011	0.109686	1.8262e-15	1.199e-14	29	46	32	B2	Adipose. subcutaneous (STARNET)	EpiXcan	0.995364	starnet_sf	0.999981
2474	ENSG00000151131	C12orf45	0.83613	0.12432	0.403082	0.00488722	0.0173809	0.00221178	0.00539576	19	27	23	B2	Adipose. subcutaneous (STARNET)	EpiXcan	0.995364	starnet_sf	0.999981
2475	ENSG00000248869	LINC02511	-0.835966	-0.0756638	0.403174	0.0368389	0.113217	3.83318e-16	2.60991e-15	113	200	133	B2	Adipose. subcutaneous (STARNET)	EpiXcan	0.995364	starnet_sf	0.999981
2476	ENSG00000125430	HS3ST3B1	0.835442	0.0495399	0.403469	0.123507	0.146685	1.22053e-20	1.09416e-19	87	159	119	B2	Adipose. subcutaneous (STARNET)	EpiXcan	0.995364	starnet_sf	0.999981
2477	ENSG00000042445	RETSAT	0.835174	0.041541	0.40362	0.115561	0.156422	4.80156e-22	4.66934e-21	39	59	48	B2	Adipose. subcutaneous (STARNET)	EpiXcan	0.995364	starnet_sf	0.999981
2478	ENSG00000239213	NCK1-AS1	-0.834848	-0.0816852	0.403803	0.0359688	0.0976663	1.05123e-13	6.18751e-13	25	48	31	B2	Adipose. subcutaneous (STARNET)	EpiXcan	0.995364	starnet_sf	0.999981
2479	ENSG00000140474	ULK3	0.833711	0.0410493	0.404444	0.117118	0.13773	2.46505e-19	2.04709e-18	29	71	33	B2	Adipose. subcutaneous (STARNET)	EpiXcan	0.995364	starnet_sf	0.999981
2480	ENSG00000170500	LONRF2	0.833538	0.0865576	0.404542	0.0338333	0.0434473	1.0972e-06	3.78616e-06	16	31	16	B2	Adipose. subcutaneous (STARNET)	EpiXcan	0.995364	starnet_sf	0.999981
2481	ENSG00000188312	CENPP	-0.833435	-0.0433299	0.4046	0.123816	0.219875	1.31622e-31	1.94963e-30	6	16	7	B2	Adipose. subcutaneous (STARNET)	EpiXcan	0.995364	starnet_sf	0.999981
2482	ENSG00000111678	C12orf57	-0.833397	-0.151448	0.404621	0.0140634	0.0436991	9.90229e-07	3.4347e-06	3	22	5	B2	Adipose. subcutaneous (STARNET)	EpiXcan	0.995364	starnet_sf	0.999981
2483	ENSG00000134255	CEPT1	-0.833307	-0.0550208	0.404672	0.11553	0.186284	8.11941e-27	9.89669e-26	46	89	52	B2	Adipose. subcutaneous (STARNET)	EpiXcan	0.995364	starnet_sf	0.999981
2484	ENSG00000176978	DPP7	-0.833174	-0.138696	0.404747	0.0120922	0.0336041	1.81643e-05	5.55401e-05	15	30	20	B2	Adipose. subcutaneous (STARNET)	EpiXcan	0.995364	starnet_sf	0.999981
2485	ENSG00000112357	PEX7	-0.832653	-0.0379739	0.40504	0.138703	0.204089	1.85562e-29	2.5256e-28	6	10	10	B2	Adipose. subcutaneous (STARNET)	EpiXcan	0.995364	starnet_sf	0.999981
2486	ENSG00000112877	CEP72	-0.832621	-0.087805	0.405058	0.0305442	0.0340608	1.3599e-05	4.22157e-05	43	73	51	B2	Adipose. subcutaneous (STARNET)	EpiXcan	0.995364	starnet_sf	0.999981
2487	ENSG00000155189	AGPAT5	0.832597	0.130704	0.405072	0.0199105	0.0330513	2.26662e-05	6.84936e-05	22	78	39	B2	Adipose. subcutaneous (STARNET)	EpiXcan	0.995364	starnet_sf	0.999981
2488	ENSG00000099250	NRP1	0.832009	0.0889902	0.405404	0.0327761	0.0743178	1.07971e-10	5.16565e-10	33	44	37	B2	Adipose. subcutaneous (STARNET)	EpiXcan	0.995364	starnet_sf	0.999981
2489	ENSG00000272758	AC083798.2	-0.831753	-0.0292788	0.405549	0.206416	0.298999	9.06573e-46	2.20004e-44	34	69	36	B2	Adipose. subcutaneous (STARNET)	EpiXcan	0.995364	starnet_sf	0.999981
2490	ENSG00000175879	HOXD8	-0.831589	-0.0717705	0.405641	0.0370613	0.0567835	2.25386e-08	8.98599e-08	22	42	26	B2	Adipose. subcutaneous (STARNET)	EpiXcan	0.995364	starnet_sf	0.999981
2491	ENSG00000215012	RTL10	-0.831456	-0.0544945	0.405716	0.088084	0.0703881	3.50182e-10	1.60774e-09	39	62	55	B2	Adipose. subcutaneous (STARNET)	EpiXcan	0.995364	starnet_sf	0.999981
2492	ENSG00000187688	TRPV2	-0.831388	-0.116908	0.405755	0.0124942	0.050903	9.92214e-08	3.75614e-07	18	20	19	B2	Adipose. subcutaneous (STARNET)	EpiXcan	0.995364	starnet_sf	0.999981
2493	ENSG00000109686	SH3D19	-0.831376	-0.39168	0.405761	0.00272043	0.0210939	0.000696787	0.00179445	5	8	6	B2	Adipose. subcutaneous (STARNET)	EpiXcan	0.995364	starnet_sf	0.999981
2494	ENSG00000135604	STX11	0.830868	0.104698	0.406048	0.0134418	0.0299471	5.34049e-05	0.000155064	12	19	12	B2	Adipose. subcutaneous (STARNET)	EpiXcan	0.995364	starnet_sf	0.999981
2495	ENSG00000166473	PKD1L2	-0.830826	-0.0260671	0.406072	0.252791	0.354104	1.02241e-57	3.27464e-56	75	137	107	B2	Adipose. subcutaneous (STARNET)	EpiXcan	0.995364	starnet_sf	0.999981
2496	ENSG00000196704	AMZ2	0.830794	0.113329	0.40609	0.0273386	0.0415936	1.63554e-06	5.55528e-06	32	46	37	B2	Adipose. subcutaneous (STARNET)	EpiXcan	0.995364	starnet_sf	0.999981
2497	ENSG00000154803	FLCN	-0.829608	-0.0700156	0.406761	0.0497773	0.147506	1.24271e-20	1.11255e-19	40	63	54	B2	Adipose. subcutaneous (STARNET)	EpiXcan	0.995364	starnet_sf	0.999981
2498	ENSG00000166450	PRTG	0.829555	0.113522	0.40679	0.0185998	0.0193935	0.00124208	0.00310693	24	70	28	B2	Adipose. subcutaneous (STARNET)	EpiXcan	0.995364	starnet_sf	0.999981
2499	ENSG00000163931	TKT	0.829471	0.106204	0.406838	0.014848	0.024685	0.000261692	0.000703929	17	66	22	B2	Adipose. subcutaneous (STARNET)	EpiXcan	0.995364	starnet_sf	0.999981
2500	ENSG00000169738	DCXR	0.828812	0.060521	0.407211	0.0522941	0.0865982	1.85514e-12	1.00631e-11	39	56	50	B2	Adipose. subcutaneous (STARNET)	EpiXcan	0.995364	starnet_sf	0.999981
2501	ENSG00000152137	HSPB8	0.828191	0.102512	0.407562	0.0167558	0.0152961	0.00401697	0.00952097	35	42	41	B2	Adipose. subcutaneous (STARNET)	EpiXcan	0.995364	starnet_sf	0.999981
2502	ENSG00000198042	MAK16	-0.828098	-0.203152	0.407615	0.00516781	0.0163258	0.00286533	0.00690727	13	24	18	B2	Adipose. subcutaneous (STARNET)	EpiXcan	0.995364	starnet_sf	0.999981
2503	ENSG00000133110	POSTN	0.82775	0.0697201	0.407812	0.0529888	0.0438426	9.84368e-07	3.41791e-06	69	89	86	B2	Adipose. subcutaneous (STARNET)	EpiXcan	0.995364	starnet_sf	0.999981
2504	ENSG00000130193	THEM6	0.827521	0.073516	0.407942	0.043162	0.0867886	2.94852e-12	1.57709e-11	29	55	37	B2	Adipose. subcutaneous (STARNET)	EpiXcan	0.995364	starnet_sf	0.999981
2505	ENSG00000111671	SPSB2	0.827141	0.0350962	0.408157	0.164023	0.247365	3.55713e-36	6.20764e-35	6	22	11	B2	Adipose. subcutaneous (STARNET)	EpiXcan	0.995364	starnet_sf	0.999981
2506	ENSG00000151090	THRB	-0.82692	-0.0785538	0.408283	0.0384788	0.0862609	1.82192e-12	9.89484e-12	14	21	15	B2	Adipose. subcutaneous (STARNET)	EpiXcan	0.995364	starnet_sf	0.999981
2507	ENSG00000272636	DOC2B	-0.826881	-0.0502363	0.408304	0.076518	0.197436	2.67633e-28	3.47353e-27	47	103	71	B2	Adipose. subcutaneous (STARNET)	EpiXcan	0.995364	starnet_sf	0.999981
2508	ENSG00000125743	SNRPD2	-0.826505	-0.117218	0.408518	0.01697	0.0532175	6.61649e-08	2.5384e-07	9	10	10	B2	Adipose. subcutaneous (STARNET)	EpiXcan	0.995364	starnet_sf	0.999981
2509	ENSG00000173456	RNF26	0.82637	0.155992	0.408594	0.0176996	0.031446	2.96667e-05	8.87883e-05	8	23	11	B2	Adipose. subcutaneous (STARNET)	EpiXcan	0.995364	starnet_sf	0.999981
2510	ENSG00000244026	FAM86DP	-0.825922	-0.0527975	0.408849	0.11041	0.230796	1.77179e-34	2.90323e-33	16	79	30	B2	Adipose. subcutaneous (STARNET)	EpiXcan	0.995364	starnet_sf	0.999981
2511	ENSG00000233608	TWIST2	0.825608	0.112361	0.409027	0.0269779	0.0149526	0.00456799	0.0107379	32	40	40	B2	Adipose. subcutaneous (STARNET)	EpiXcan	0.995364	starnet_sf	0.999981
2512	ENSG00000136933	RABEPK	0.825365	0.0575964	0.409165	0.0806844	0.0332833	1.99664e-05	6.07594e-05	72	94	86	B2	Adipose. subcutaneous (STARNET)	EpiXcan	0.995364	starnet_sf	0.999981
2513	ENSG00000206341	HLA-H	-0.825321	-0.0347973	0.40919	0.240322	0.628765	3.03857e-138	5.74332e-136	47	130	61	B2	Adipose. subcutaneous (STARNET)	EpiXcan	0.995364	starnet_sf	0.999981
2514	ENSG00000013306	SLC25A39	-0.823931	-0.082973	0.409979	0.0493854	0.104862	7.95484e-15	4.99084e-14	25	38	29	B2	Adipose. subcutaneous (STARNET)	EpiXcan	0.995364	starnet_sf	0.999981
2515	ENSG00000103723	AP3B2	-0.82368	-0.0201621	0.410121	0.495756	0.579649	7.6732e-117	8.72664e-115	57	85	62	B2	Adipose. subcutaneous (STARNET)	EpiXcan	0.995364	starnet_sf	0.999981
2516	ENSG00000221823	PPP3R1	0.823282	0.0625958	0.410348	0.0535165	0.115385	3.50093e-16	2.38853e-15	39	63	48	B2	Adipose. subcutaneous (STARNET)	EpiXcan	0.995364	starnet_sf	0.999981
2517	ENSG00000132383	RPA1	0.822757	0.0665762	0.410646	0.0488401	0.124775	1.19516e-17	8.93542e-17	57	86	74	B2	Adipose. subcutaneous (STARNET)	EpiXcan	0.995364	starnet_sf	0.999981
2518	ENSG00000142494	SLC47A1	-0.822702	-0.0812097	0.410678	0.0528607	0.124484	1.32549e-17	9.86585e-17	16	29	20	B2	Adipose. subcutaneous (STARNET)	EpiXcan	0.995364	starnet_sf	0.999981
2519	ENSG00000188603	CLN3	0.822458	0.0906763	0.410816	0.0189826	0.0198218	0.00107084	0.00269922	23	33	33	B2	Adipose. subcutaneous (STARNET)	EpiXcan	0.995364	starnet_sf	0.999981
2520	ENSG00000231721	LINC-PINT	0.82234	0.0986196	0.410884	0.026173	0.118019	1.73999e-16	1.21113e-15	22	56	31	B2	Adipose. subcutaneous (STARNET)	EpiXcan	0.995364	starnet_sf	0.999981
2521	ENSG00000212719	C17orf51	-0.82146	-0.534775	0.411384	0.00606984	0.0245976	0.000246996	0.000665733	11	18	16	B2	Adipose. subcutaneous (STARNET)	EpiXcan	0.995364	starnet_sf	0.999981
2522	ENSG00000154928	EPHB1	-0.821389	-0.0528655	0.411425	0.019485	0.0372532	5.50605e-06	1.7724e-05	10	13	13	B2	Adipose. subcutaneous (STARNET)	EpiXcan	0.995364	starnet_sf	0.999981
2523	ENSG00000211448	DIO2	-0.821347	-0.192836	0.411449	0.00721035	0.0113763	0.0136681	0.0303686	14	20	15	B2	Adipose. subcutaneous (STARNET)	EpiXcan	0.995364	starnet_sf	0.999981
2524	ENSG00000197622	CDC42SE1	0.821121	0.161775	0.411578	0.0094775	0.0134344	0.00716274	0.0164737	14	19	17	B2	Adipose. subcutaneous (STARNET)	EpiXcan	0.995364	starnet_sf	0.999981
2525	ENSG00000197016	ZNF470	-0.820633	-0.119214	0.411856	0.0179818	0.0954221	1.14828e-13	6.71749e-13	10	19	17	B2	Adipose. subcutaneous (STARNET)	EpiXcan	0.995364	starnet_sf	0.999981
2526	ENSG00000177425	PAWR	-0.820627	-0.21723	0.411859	0.011021	0.0166472	0.00279395	0.00674489	9	16	12	B2	Adipose. subcutaneous (STARNET)	EpiXcan	0.995364	starnet_sf	0.999981
2527	ENSG00000175137	SH3BP5L	-0.820428	-0.0937352	0.411972	0.0266682	0.0384826	4.57506e-06	1.48231e-05	23	42	31	B2	Adipose. subcutaneous (STARNET)	EpiXcan	0.995364	starnet_sf	0.999981
2528	ENSG00000161981	SNRNP25	0.820313	0.0452991	0.412038	0.192966	0.296139	8.10728e-45	1.89547e-43	18	29	26	B2	Adipose. subcutaneous (STARNET)	EpiXcan	0.995364	starnet_sf	0.999981
2529	ENSG00000140905	GCSH	0.820307	0.0736284	0.412041	0.0451781	0.0917507	4.77892e-13	2.68564e-12	15	39	19	B2	Adipose. subcutaneous (STARNET)	EpiXcan	0.995364	starnet_sf	0.999981
2530	ENSG00000142657	PGD	0.820222	0.163372	0.412089	0.00741477	0.0172468	0.00232413	0.00565957	19	41	23	B2	Adipose. subcutaneous (STARNET)	EpiXcan	0.995364	starnet_sf	0.999981
2531	ENSG00000100227	POLDIP3	-0.820084	-0.124576	0.412168	0.01641	0.043534	1.12529e-06	3.87414e-06	5	9	6	B2	Adipose. subcutaneous (STARNET)	EpiXcan	0.995364	starnet_sf	0.999981
2532	ENSG00000269696	AC005498.3	0.820052	0.0417573	0.412187	0.10438	0.152311	2.12811e-21	1.99157e-20	43	96	50	B2	Adipose. subcutaneous (STARNET)	EpiXcan	0.995364	starnet_sf	0.999981
2533	ENSG00000181894	ZNF329	-0.819926	-0.0891133	0.412258	0.0301519	0.0598836	4.66376e-09	1.96446e-08	16	20	17	B2	Adipose. subcutaneous (STARNET)	EpiXcan	0.995364	starnet_sf	0.999981
2534	ENSG00000166669	ATF7IP2	0.819879	0.0860132	0.412285	0.0406281	0.159503	1.33179e-22	1.33279e-21	19	39	27	B2	Adipose. subcutaneous (STARNET)	EpiXcan	0.995364	starnet_sf	0.999981
2535	ENSG00000038945	MSR1	-0.819678	-0.0504472	0.4124	0.0504632	0.0692673	5.07884e-10	2.30575e-09	26	41	32	B2	Adipose. subcutaneous (STARNET)	EpiXcan	0.995364	starnet_sf	0.999981
2536	ENSG00000100124	ANKRD54	0.819666	0.039859	0.412407	0.287004	0.390892	2.46892e-64	9.41275e-63	16	142	18	B2	Adipose. subcutaneous (STARNET)	EpiXcan	0.995364	starnet_sf	0.999981
2537	ENSG00000197930	ERO1A	0.81871	0.30129	0.412952	0.00385062	0.0330755	2.30153e-05	6.95015e-05	7	20	11	B2	Adipose. subcutaneous (STARNET)	EpiXcan	0.995364	starnet_sf	0.999981
2538	ENSG00000198087	CD2AP	0.818673	0.236072	0.412973	0.00364494	0.0193551	0.00126811	0.0031691	4	16	5	B2	Adipose. subcutaneous (STARNET)	EpiXcan	0.995364	starnet_sf	0.999981
2539	ENSG00000167543	TP53I13	-0.818537	-0.0884931	0.41305	0.00641547	0.105393	3.50056e-15	2.2542e-14	7	10	10	B2	Adipose. subcutaneous (STARNET)	EpiXcan	0.995364	starnet_sf	0.999981
2540	ENSG00000100744	GSKIP	0.818142	0.0386665	0.413276	0.116354	0.206026	7.33348e-30	1.01669e-28	30	48	36	B2	Adipose. subcutaneous (STARNET)	EpiXcan	0.995364	starnet_sf	0.999981
2541	ENSG00000134575	ACP2	0.817878	0.176747	0.413427	0.00770861	0.0136923	0.00651534	0.0150518	14	26	17	B2	Adipose. subcutaneous (STARNET)	EpiXcan	0.995364	starnet_sf	0.999981
2542	ENSG00000120907	ADRA1A	0.817754	0.0262706	0.413498	0.287938	0.409602	5.38939e-69	2.36358e-67	38	74	46	B2	Adipose. subcutaneous (STARNET)	EpiXcan	0.995364	starnet_sf	0.999981
2543	ENSG00000144677	CTDSPL	0.817414	0.0685286	0.413692	0.0541013	0.0494296	1.72499e-07	6.39486e-07	31	47	36	B2	Adipose. subcutaneous (STARNET)	EpiXcan	0.995364	starnet_sf	0.999981
2544	ENSG00000106479	ZNF862	-0.816491	-0.139644	0.414219	0.010872	0.033627	1.73075e-05	5.30774e-05	12	21	17	B2	Adipose. subcutaneous (STARNET)	EpiXcan	0.995364	starnet_sf	0.999981
2545	ENSG00000234127	TRIM26	-0.81593	-0.132613	0.41454	0.0127271	0.0268062	0.000134872	0.000373963	11	23	17	B2	Adipose. subcutaneous (STARNET)	EpiXcan	0.995364	starnet_sf	0.999981
2546	ENSG00000168309	FAM107A	-0.815849	-0.0580874	0.414587	0.0811308	0.122482	3.68081e-17	2.66864e-16	18	23	21	B2	Adipose. subcutaneous (STARNET)	EpiXcan	0.995364	starnet_sf	0.999981
2547	ENSG00000014216	CAPN1	-0.815783	-0.0322898	0.414624	0.0571349	0.102798	1.96589e-14	1.20467e-13	33	69	40	B2	Adipose. subcutaneous (STARNET)	EpiXcan	0.995364	starnet_sf	0.999981
2548	ENSG00000106771	TMEM245	-0.815767	-0.043046	0.414634	0.0489508	0.18361	4.58678e-26	5.39953e-25	17	33	20	B2	Adipose. subcutaneous (STARNET)	EpiXcan	0.995364	starnet_sf	0.999981
2549	ENSG00000169991	IFFO2	-0.815693	-0.0951885	0.414676	0.0266712	0.0462232	3.88465e-07	1.40027e-06	18	40	20	B2	Adipose. subcutaneous (STARNET)	EpiXcan	0.995364	starnet_sf	0.999981
2550	ENSG00000197147	LRRC8B	-0.815617	-0.0358492	0.414719	0.125135	0.29795	8.56026e-46	2.08113e-44	32	60	39	B2	Adipose. subcutaneous (STARNET)	EpiXcan	0.995364	starnet_sf	0.999981
2551	ENSG00000183386	FHL3	-0.815499	-0.065299	0.414787	0.0655715	0.112067	3.2868e-16	2.24472e-15	9	11	9	B2	Adipose. subcutaneous (STARNET)	EpiXcan	0.995364	starnet_sf	0.999981
2552	ENSG00000020256	ZFP64	0.815476	0.141186	0.4148	0.0145662	0.048994	1.54559e-07	5.75682e-07	1	16	1	B2	Adipose. subcutaneous (STARNET)	EpiXcan	0.995364	starnet_sf	0.999981
2553	ENSG00000184349	EFNA5	0.815044	0.10749	0.415047	0.0207461	0.0484786	2.20546e-07	8.09675e-07	16	22	19	B2	Adipose. subcutaneous (STARNET)	EpiXcan	0.995364	starnet_sf	0.999981
2554	ENSG00000117153	KLHL12	0.814323	0.150681	0.41546	0.0150504	0.0225238	0.000434916	0.00114555	21	30	22	B2	Adipose. subcutaneous (STARNET)	EpiXcan	0.995364	starnet_sf	0.999981
2555	ENSG00000114771	AADAC	0.813897	0.0225787	0.415704	0.409866	0.63297	9.32146e-141	1.89536e-138	38	68	48	B2	Adipose. subcutaneous (STARNET)	EpiXcan	0.995364	starnet_sf	0.999981
2556	ENSG00000186417	GLDN	0.813672	0.0327768	0.415833	0.163146	0.395848	9.8338e-66	3.93939e-64	45	77	53	B2	Adipose. subcutaneous (STARNET)	EpiXcan	0.995364	starnet_sf	0.999981
2557	ENSG00000136628	EPRS	-0.813625	-0.132656	0.41586	0.01311	0.0309685	4.19968e-05	0.00012346	13	37	17	B2	Adipose. subcutaneous (STARNET)	EpiXcan	0.995364	starnet_sf	0.999981
2558	ENSG00000118257	NRP2	-0.813588	-0.0937009	0.415881	0.0149851	0.0335568	1.86801e-05	5.70521e-05	11	14	14	B2	Adipose. subcutaneous (STARNET)	EpiXcan	0.995364	starnet_sf	0.999981
2559	ENSG00000106948	AKNA	-0.812831	-0.0955842	0.416315	0.0539707	0.0758562	4.55111e-11	2.23475e-10	17	34	20	B2	Adipose. subcutaneous (STARNET)	EpiXcan	0.995364	starnet_sf	0.999981
2560	ENSG00000154978	VOPP1	-0.812607	-0.0440703	0.416443	0.00885593	0.0387625	4.09028e-06	1.33103e-05	26	34	34	B2	Adipose. subcutaneous (STARNET)	EpiXcan	0.995364	starnet_sf	0.999981
2561	ENSG00000164934	DCAF13	-0.812478	-0.0862041	0.416517	0.0208462	0.0633168	3.21207e-09	1.36801e-08	14	20	15	B2	Adipose. subcutaneous (STARNET)	EpiXcan	0.995364	starnet_sf	0.999981
2562	ENSG00000182993	C12orf60	0.812295	0.14665	0.416622	0.0115057	0.105214	6.82977e-15	4.30308e-14	15	25	18	B2	Adipose. subcutaneous (STARNET)	EpiXcan	0.995364	starnet_sf	0.999981
2563	ENSG00000198890	PRMT6	-0.812185	-0.056947	0.416685	0.0948754	0.19131	1.16421e-27	1.47255e-26	7	14	10	B2	Adipose. subcutaneous (STARNET)	EpiXcan	0.995364	starnet_sf	0.999981
2564	ENSG00000164081	TEX264	0.811779	0.0548089	0.416918	0.0896607	0.184733	2.35184e-26	2.8005e-25	11	16	13	B2	Adipose. subcutaneous (STARNET)	EpiXcan	0.995364	starnet_sf	0.999981
2565	ENSG00000167641	PPP1R14A	0.811698	0.233112	0.416965	0.00565221	0.0229638	0.000425218	0.00112199	10	26	11	B2	Adipose. subcutaneous (STARNET)	EpiXcan	0.995364	starnet_sf	0.999981
2566	ENSG00000235501	AC105942.1	-0.811689	-0.041781	0.41697	0.0641542	0.112711	6.36033e-16	4.28707e-15	18	24	20	B2	Adipose. subcutaneous (STARNET)	EpiXcan	0.995364	starnet_sf	0.999981
2567	ENSG00000176393	RNPEP	-0.811641	-0.0243607	0.416997	0.347664	0.289855	3.28344e-44	7.56768e-43	138	247	174	B2	Adipose. subcutaneous (STARNET)	EpiXcan	0.995364	starnet_sf	0.999981
2568	ENSG00000110455	ACCS	0.811458	0.0232193	0.417103	0.36202	0.586987	6.70697e-122	8.41192e-120	58	78	66	B2	Adipose. subcutaneous (STARNET)	EpiXcan	0.995364	starnet_sf	0.999981
2569	ENSG00000114988	LMAN2L	-0.8114	-0.053509	0.417136	0.0636286	0.125859	1.09646e-17	8.2112e-17	10	33	10	B2	Adipose. subcutaneous (STARNET)	EpiXcan	0.995364	starnet_sf	0.999981
2570	ENSG00000137364	TPMT	-0.810852	-0.157688	0.417451	0.0128316	0.053061	4.94952e-08	1.91806e-07	26	30	30	B2	Adipose. subcutaneous (STARNET)	EpiXcan	0.995364	starnet_sf	0.999981
2571	ENSG00000234160	AL513165.1	-0.810644	-0.147717	0.41757	0.0102978	0.0213127	0.000655932	0.00169313	17	24	18	B2	Adipose. subcutaneous (STARNET)	EpiXcan	0.995364	starnet_sf	0.999981
2572	ENSG00000103811	CTSH	-0.810226	-0.0236923	0.41781	0.429691	0.666572	5.55577e-154	1.58635e-151	32	43	39	B2	Adipose. subcutaneous (STARNET)	EpiXcan	0.995364	starnet_sf	0.999981
2573	ENSG00000003147	ICA1	0.810148	0.086951	0.417855	0.0356697	0.117083	1.15834e-16	8.18151e-16	18	32	28	B2	Adipose. subcutaneous (STARNET)	EpiXcan	0.995364	starnet_sf	0.999981
2574	ENSG00000101473	ACOT8	-0.809956	-0.0943829	0.417966	0.0384646	0.014392	0.00541414	0.012637	43	102	49	B2	Adipose. subcutaneous (STARNET)	EpiXcan	0.995364	starnet_sf	0.999981
2575	ENSG00000155256	ZFYVE27	-0.809929	-0.271048	0.417981	0.00247101	0.0114001	0.0134033	0.0298239	3	9	5	B2	Adipose. subcutaneous (STARNET)	EpiXcan	0.995364	starnet_sf	0.999981
2576	ENSG00000211677	IGLC2	0.809105	0.0666433	0.418455	0.0652194	0.19742	2.26045e-28	2.94231e-27	13	22	18	B2	Adipose. subcutaneous (STARNET)	EpiXcan	0.995364	starnet_sf	0.999981
2577	ENSG00000167632	TRAPPC9	-0.808865	-0.168919	0.418593	0.0103248	0.0215685	0.000648948	0.0016764	14	29	18	B2	Adipose. subcutaneous (STARNET)	EpiXcan	0.995364	starnet_sf	0.999981
2578	ENSG00000006468	ETV1	-0.808769	-0.151935	0.418648	0.0246851	0.0552298	2.95811e-08	1.16655e-07	22	26	22	B2	Adipose. subcutaneous (STARNET)	EpiXcan	0.995364	starnet_sf	0.999981
2579	ENSG00000186283	TOR3A	-0.808475	-0.033051	0.418817	0.223374	0.336413	5.52636e-53	1.62284e-51	26	45	34	B2	Adipose. subcutaneous (STARNET)	EpiXcan	0.995364	starnet_sf	0.999981
2580	ENSG00000090487	SPG21	0.808267	0.0358787	0.418937	0.148075	0.398521	3.97602e-67	1.67793e-65	22	41	31	B2	Adipose. subcutaneous (STARNET)	EpiXcan	0.995364	starnet_sf	0.999981
2581	ENSG00000230487	PSMG3-AS1	-0.808159	-0.0272543	0.418999	0.272247	0.440593	2.49762e-77	1.35154e-75	34	86	40	B2	Adipose. subcutaneous (STARNET)	EpiXcan	0.995364	starnet_sf	0.999981
2582	ENSG00000005436	GCFC2	0.806511	0.103877	0.419948	0.0161776	0.0742721	1.1841e-10	5.65103e-10	13	33	16	B2	Adipose. subcutaneous (STARNET)	EpiXcan	0.995364	starnet_sf	0.999981
2583	ENSG00000181444	ZNF467	-0.806281	-0.124301	0.420081	0.0145713	0.0444575	8.41358e-07	2.94344e-06	15	19	17	B2	Adipose. subcutaneous (STARNET)	EpiXcan	0.995364	starnet_sf	0.999981
2584	ENSG00000158714	SLAMF8	-0.806248	-0.260931	0.4201	0.00430309	0.0200501	0.00104195	0.00262936	1	5	2	B2	Adipose. subcutaneous (STARNET)	EpiXcan	0.995364	starnet_sf	0.999981
2585	ENSG00000197245	FAM110D	-0.805316	-0.0967958	0.420638	0.0187465	0.0468997	3.07702e-07	1.11785e-06	6	6	6	B2	Adipose. subcutaneous (STARNET)	EpiXcan	0.995364	starnet_sf	0.999981
2586	ENSG00000213066	FGFR1OP	0.804306	0.0817116	0.42122	0.0157862	0.0132409	0.00783357	0.0179305	26	43	29	B2	Adipose. subcutaneous (STARNET)	EpiXcan	0.995364	starnet_sf	0.999981
2587	ENSG00000084070	SMAP2	-0.804104	-0.177327	0.421337	0.00766612	0.0111567	0.0140182	0.0311309	15	18	18	B2	Adipose. subcutaneous (STARNET)	EpiXcan	0.995364	starnet_sf	0.999981
2588	ENSG00000164944	VIRMA	0.804044	0.088751	0.421371	0.0342828	0.0157456	0.00363487	0.00866275	43	50	47	B2	Adipose. subcutaneous (STARNET)	EpiXcan	0.995364	starnet_sf	0.999981
2589	ENSG00000174837	ADGRE1	0.803908	0.127396	0.42145	0.00899653	0.0273546	0.000118459	0.000330297	45	71	54	B2	Adipose. subcutaneous (STARNET)	EpiXcan	0.995364	starnet_sf	0.999981
2590	ENSG00000100351	GRAP2	0.803861	0.132876	0.421477	0.0111013	0.0306593	3.74621e-05	0.000110736	15	24	19	B2	Adipose. subcutaneous (STARNET)	EpiXcan	0.995364	starnet_sf	0.999981
2591	ENSG00000133661	SFTPD	0.803763	0.0250147	0.421534	0.37748	0.646548	3.00937e-145	6.96305e-143	35	49	40	B2	Adipose. subcutaneous (STARNET)	EpiXcan	0.995364	starnet_sf	0.999981
2592	ENSG00000270039	AC025165.5	-0.80373	-0.118415	0.421553	0.0187261	0.0533105	4.01808e-08	1.5698e-07	14	35	17	B2	Adipose. subcutaneous (STARNET)	EpiXcan	0.995364	starnet_sf	0.999981
2593	ENSG00000175455	CCDC14	0.803526	0.413783	0.421671	0.00660158	0.0304179	3.98139e-05	0.000117403	14	20	17	B2	Adipose. subcutaneous (STARNET)	EpiXcan	0.995364	starnet_sf	0.999981
2594	ENSG00000110906	KCTD10	-0.803463	-0.0447867	0.421707	0.0837374	0.132681	1.02851e-18	8.22074e-18	32	54	37	B2	Adipose. subcutaneous (STARNET)	EpiXcan	0.995364	starnet_sf	0.999981
2595	ENSG00000137501	SYTL2	0.803365	0.188089	0.421764	0.00633409	0.0304269	4.0743e-05	0.00012009	11	17	14	B2	Adipose. subcutaneous (STARNET)	EpiXcan	0.995364	starnet_sf	0.999981
2596	ENSG00000242612	DECR2	-0.803263	-0.0376149	0.421823	0.115926	0.382911	2.69636e-62	9.75339e-61	23	51	34	B2	Adipose. subcutaneous (STARNET)	EpiXcan	0.995364	starnet_sf	0.999981
2597	ENSG00000154262	ABCA6	0.803062	0.127983	0.421939	0.0130979	0.0188263	0.00136986	0.003405	13	38	17	B2	Adipose. subcutaneous (STARNET)	EpiXcan	0.995364	starnet_sf	0.999981
2598	ENSG00000164494	PDSS2	-0.802806	-0.0576311	0.422087	0.0418315	0.0579145	1.35563e-08	5.51121e-08	17	33	19	B2	Adipose. subcutaneous (STARNET)	EpiXcan	0.995364	starnet_sf	0.999981
2599	ENSG00000135093	USP30	0.802161	0.0620739	0.42246	0.0301918	0.0685334	4.91112e-10	2.23036e-09	23	50	25	B2	Adipose. subcutaneous (STARNET)	EpiXcan	0.995364	starnet_sf	0.999981
2600	ENSG00000091490	SEL1L3	-0.801827	-0.0822651	0.422653	0.0361788	0.0798013	2.29212e-11	1.14606e-10	11	12	12	B2	Adipose. subcutaneous (STARNET)	EpiXcan	0.995364	starnet_sf	0.999981
2601	ENSG00000135631	RAB11FIP5	-0.801437	-0.211992	0.422879	0.00510902	0.0210659	0.000737482	0.00189163	2	2	2	B2	Adipose. subcutaneous (STARNET)	EpiXcan	0.995364	starnet_sf	0.999981
2602	ENSG00000179218	CALR	-0.800815	-0.193059	0.423239	0.00305879	0.0436657	9.85527e-07	3.42016e-06	5	13	8	B2	Adipose. subcutaneous (STARNET)	EpiXcan	0.995364	starnet_sf	0.999981
2603	ENSG00000119899	SLC17A5	-0.800775	-0.174657	0.423262	0.00514127	0.0191639	0.00126604	0.00316451	7	12	9	B2	Adipose. subcutaneous (STARNET)	EpiXcan	0.995364	starnet_sf	0.999981
2604	ENSG00000136160	EDNRB	-0.800756	-0.0842304	0.423273	0.0165274	0.0257266	0.000188296	0.000514335	12	17	13	B2	Adipose. subcutaneous (STARNET)	EpiXcan	0.995364	starnet_sf	0.999981
2605	ENSG00000143125	PROK1	0.799188	0.0398179	0.424181	0.141678	0.217715	1.69502e-31	2.49695e-30	22	28	23	B2	Adipose. subcutaneous (STARNET)	EpiXcan	0.995364	starnet_sf	0.999981
2606	ENSG00000041988	THAP3	-0.798726	-0.0757061	0.424449	0.0325564	0.11459	3.03949e-16	2.08218e-15	21	41	28	B2	Adipose. subcutaneous (STARNET)	EpiXcan	0.995364	starnet_sf	0.999981
2607	ENSG00000172986	GXYLT2	0.798277	0.0647372	0.42471	0.0556215	0.246121	6.69013e-37	1.19869e-35	13	29	18	B2	Adipose. subcutaneous (STARNET)	EpiXcan	0.995364	starnet_sf	0.999981
2608	ENSG00000166908	PIP4K2C	-0.797485	-0.0744433	0.42517	0.0285575	0.0394415	3.57467e-06	1.17205e-05	28	33	32	B2	Adipose. subcutaneous (STARNET)	EpiXcan	0.995364	starnet_sf	0.999981
2609	ENSG00000132256	TRIM5	0.797391	0.0974738	0.425224	0.0289623	0.0450801	4.86615e-07	1.74143e-06	21	26	22	B2	Adipose. subcutaneous (STARNET)	EpiXcan	0.995364	starnet_sf	0.999981
2610	ENSG00000121766	ZCCHC17	-0.797089	-0.145114	0.4254	0.00761597	0.0131284	0.0078506	0.0179656	7	7	7	B2	Adipose. subcutaneous (STARNET)	EpiXcan	0.995364	starnet_sf	0.999981
2611	ENSG00000168434	COG7	-0.796943	-0.384842	0.425484	0.00136809	0.0149718	0.00452591	0.010649	4	38	7	B2	Adipose. subcutaneous (STARNET)	EpiXcan	0.995364	starnet_sf	0.999981
2612	ENSG00000084072	PPIE	0.796618	0.0869519	0.425673	0.0198294	0.0700302	3.38079e-10	1.55537e-09	7	30	8	B2	Adipose. subcutaneous (STARNET)	EpiXcan	0.995364	starnet_sf	0.999981
2613	ENSG00000158089	GALNT14	-0.796421	-0.036909	0.425787	0.0811588	0.0754496	8.82952e-11	4.24855e-10	63	98	81	B2	Adipose. subcutaneous (STARNET)	EpiXcan	0.995364	starnet_sf	0.999981
2614	ENSG00000244731	C4A	0.795524	0.0553914	0.426309	0.066584	0.104014	1.42238e-14	8.78837e-14	18	47	24	B2	Adipose. subcutaneous (STARNET)	EpiXcan	0.995364	starnet_sf	0.999981
2615	ENSG00000112992	NNT	-0.795471	-0.041309	0.42634	0.123343	0.154145	1.31128e-21	1.24981e-20	47	65	50	B2	Adipose. subcutaneous (STARNET)	EpiXcan	0.995364	starnet_sf	0.999981
2616	ENSG00000076382	SPAG5	0.795446	1.90966	0.426354	5.58716e-05	0.0199948	0.0010375	0.00261862	3	6	5	B2	Adipose. subcutaneous (STARNET)	EpiXcan	0.995364	starnet_sf	0.999981
2617	ENSG00000103932	RPAP1	-0.794565	-0.0358491	0.426866	0.114943	0.250557	6.31805e-37	1.13353e-35	10	18	13	B2	Adipose. subcutaneous (STARNET)	EpiXcan	0.995364	starnet_sf	0.999981
2618	ENSG00000184178	SCFD2	-0.794395	-0.151114	0.426966	0.0347393	0.0168801	0.00204347	0.00499969	18	57	23	B2	Adipose. subcutaneous (STARNET)	EpiXcan	0.995364	starnet_sf	0.999981
2619	ENSG00000180817	PPA1	-0.794165	-0.0968323	0.427099	0.0161205	0.016247	0.00277032	0.00669024	38	60	47	B2	Adipose. subcutaneous (STARNET)	EpiXcan	0.995364	starnet_sf	0.999981
2620	ENSG00000127399	LRRC61	0.793709	0.0283638	0.427365	0.20303	0.375479	1.63793e-60	5.63617e-59	15	19	17	B2	Adipose. subcutaneous (STARNET)	EpiXcan	0.995364	starnet_sf	0.999981
2621	ENSG00000140463	BBS4	0.793157	0.100121	0.427687	0.0169827	0.0322062	2.61008e-05	7.83959e-05	18	37	20	B2	Adipose. subcutaneous (STARNET)	EpiXcan	0.995364	starnet_sf	0.999981
2622	ENSG00000120256	LRP11	0.792738	0.0374923	0.42793	0.118936	0.210348	1.95685e-30	2.77894e-29	13	25	18	B2	Adipose. subcutaneous (STARNET)	EpiXcan	0.995364	starnet_sf	0.999981
2623	ENSG00000168356	SCN11A	-0.792673	-0.0557827	0.427968	0.0435567	0.0833856	6.61287e-12	3.43705e-11	8	14	11	B2	Adipose. subcutaneous (STARNET)	EpiXcan	0.995364	starnet_sf	0.999981
2624	ENSG00000125841	NRSN2	-0.792474	-0.0821416	0.428084	0.0350635	0.0195543	0.00121511	0.00304514	50	61	58	B2	Adipose. subcutaneous (STARNET)	EpiXcan	0.995364	starnet_sf	0.999981
2625	ENSG00000168769	TET2	0.792405	0.0589014	0.428125	0.07145	0.0579409	9.20626e-09	3.79331e-08	48	57	55	B2	Adipose. subcutaneous (STARNET)	EpiXcan	0.995364	starnet_sf	0.999981
2626	ENSG00000119772	DNMT3A	-0.791972	-0.0972754	0.428377	0.0238044	0.0408559	1.9054e-06	6.44742e-06	33	57	50	B2	Adipose. subcutaneous (STARNET)	EpiXcan	0.995364	starnet_sf	0.999981
2627	ENSG00000251364	AC107884.1	-0.791808	-0.042932	0.428472	0.091075	0.243869	6.84026e-36	1.17688e-34	34	68	49	B2	Adipose. subcutaneous (STARNET)	EpiXcan	0.995364	starnet_sf	0.999981
2628	ENSG00000132005	RFX1	-0.791512	-0.102276	0.428646	0.0105024	0.0123837	0.00989652	0.0223852	12	14	14	B2	Adipose. subcutaneous (STARNET)	EpiXcan	0.995364	starnet_sf	0.999981
2629	ENSG00000136842	TMOD1	-0.791412	-0.095481	0.428703	0.0240251	0.0866598	2.491e-12	1.3377e-11	11	27	13	B2	Adipose. subcutaneous (STARNET)	EpiXcan	0.995364	starnet_sf	0.999981
2630	ENSG00000125249	RAP2A	0.791398	0.0852687	0.428712	0.027078	0.0227654	0.000430902	0.00113542	33	54	40	B2	Adipose. subcutaneous (STARNET)	EpiXcan	0.995364	starnet_sf	0.999981
2631	ENSG00000003400	CASP10	-0.791041	-0.0888816	0.42892	0.0327874	0.0663538	1.06871e-09	4.71467e-09	10	12	10	B2	Adipose. subcutaneous (STARNET)	EpiXcan	0.995364	starnet_sf	0.999981
2632	ENSG00000125901	MRPS26	-0.790867	-0.0689019	0.429022	0.0486571	0.133415	4.92945e-19	3.99235e-18	16	28	19	B2	Adipose. subcutaneous (STARNET)	EpiXcan	0.995364	starnet_sf	0.999981
2633	ENSG00000230583	GTF2IRD1P1	0.790445	0.0931547	0.429268	0.00968659	0.0218228	0.000619337	0.00160485	14	19	15	B2	Adipose. subcutaneous (STARNET)	EpiXcan	0.995364	starnet_sf	0.999981
2634	ENSG00000115568	ZNF142	0.790416	0.139476	0.429285	0.0104947	0.0113287	0.0135035	0.0300178	25	37	30	B2	Adipose. subcutaneous (STARNET)	EpiXcan	0.995364	starnet_sf	0.999981
2635	ENSG00000103227	LMF1	-0.790321	-0.0389828	0.42934	0.101624	0.0952089	1.57462e-13	9.1241e-13	56	97	73	B2	Adipose. subcutaneous (STARNET)	EpiXcan	0.995364	starnet_sf	0.999981
2636	ENSG00000172273	HINFP	-0.790229	-0.123754	0.429394	0.0107467	0.0420378	1.62325e-06	5.51773e-06	4	28	5	B2	Adipose. subcutaneous (STARNET)	EpiXcan	0.995364	starnet_sf	0.999981
2637	ENSG00000244274	DBNDD2	0.790224	0.0625304	0.429397	0.0292855	0.0706767	2.74642e-10	1.27268e-09	17	29	19	B2	Adipose. subcutaneous (STARNET)	EpiXcan	0.995364	starnet_sf	0.999981
2638	ENSG00000272316	AL021368.2	-0.79007	-0.164084	0.429487	0.0093254	0.0329478	2.2537e-05	6.8134e-05	5	23	9	B2	Adipose. subcutaneous (STARNET)	EpiXcan	0.995364	starnet_sf	0.999981
2639	ENSG00000101166	PRELID3B	0.78985	0.0548357	0.429615	0.0672405	0.088407	1.40669e-12	7.69896e-12	31	42	36	B2	Adipose. subcutaneous (STARNET)	EpiXcan	0.995364	starnet_sf	0.999981
2640	ENSG00000135919	SERPINE2	0.789816	0.157699	0.429635	0.00821018	0.0160622	0.00325132	0.00779433	13	27	16	B2	Adipose. subcutaneous (STARNET)	EpiXcan	0.995364	starnet_sf	0.999981
2641	ENSG00000106560	GIMAP2	0.789607	0.22838	0.429757	0.00526791	0.0310738	3.45174e-05	0.000102529	10	18	13	B2	Adipose. subcutaneous (STARNET)	EpiXcan	0.995364	starnet_sf	0.999981
2642	ENSG00000051825	MPHOSPH9	-0.789369	-0.0885327	0.429896	0.025188	0.0148293	0.004527	0.010649	28	66	30	B2	Adipose. subcutaneous (STARNET)	EpiXcan	0.995364	starnet_sf	0.999981
2643	ENSG00000179627	ZBTB42	-0.789302	-0.188802	0.429935	0.00767238	0.0167101	0.00270437	0.00654158	9	33	10	B2	Adipose. subcutaneous (STARNET)	EpiXcan	0.995364	starnet_sf	0.999981
2644	ENSG00000084444	FAM234B	0.789286	0.358887	0.429945	0.00909805	0.0307174	4.53916e-05	0.0001328	21	34	25	B2	Adipose. subcutaneous (STARNET)	EpiXcan	0.995364	starnet_sf	0.999981
2645	ENSG00000185485	SDHAP1	0.789141	0.0749598	0.43003	0.049752	0.149978	4.1066e-21	3.78767e-20	42	87	63	B2	Adipose. subcutaneous (STARNET)	EpiXcan	0.995364	starnet_sf	0.999981
2646	ENSG00000178921	PFAS	0.788988	0.134347	0.430119	0.01515	0.0579919	1.533e-08	6.20975e-08	15	42	19	B2	Adipose. subcutaneous (STARNET)	EpiXcan	0.995364	starnet_sf	0.999981
2647	ENSG00000169896	ITGAM	-0.788535	-0.172359	0.430384	0.00839484	0.0304959	3.51918e-05	0.000104301	2	3	2	B2	Adipose. subcutaneous (STARNET)	EpiXcan	0.995364	starnet_sf	0.999981
2648	ENSG00000121075	TBX4	0.788517	0.127891	0.430394	0.0161437	0.0382428	5.08958e-06	1.64227e-05	7	11	7	B2	Adipose. subcutaneous (STARNET)	EpiXcan	0.995364	starnet_sf	0.999981
2649	ENSG00000134061	CD180	0.788424	0.12921	0.430449	0.02551	0.0171571	0.00242723	0.00590205	34	42	41	B2	Adipose. subcutaneous (STARNET)	EpiXcan	0.995364	starnet_sf	0.999981
2650	ENSG00000131480	AOC2	-0.788407	-0.155021	0.430458	0.0159727	0.0184822	0.00155993	0.00385957	22	57	26	B2	Adipose. subcutaneous (STARNET)	EpiXcan	0.995364	starnet_sf	0.999981
2651	ENSG00000221990	EXOC3-AS1	-0.787765	-0.0468578	0.430834	0.0801664	0.199665	2.12101e-28	2.76618e-27	23	52	28	B2	Adipose. subcutaneous (STARNET)	EpiXcan	0.995364	starnet_sf	0.999981
2652	ENSG00000151353	TMEM18	-0.787755	-0.0385039	0.43084	0.112073	0.190653	2.13572e-27	2.67363e-26	49	85	58	B2	Adipose. subcutaneous (STARNET)	EpiXcan	0.995364	starnet_sf	0.999981
2653	ENSG00000138658	ZGRF1	0.787703	0.107543	0.43087	0.0303426	0.0444694	7.05659e-07	2.4862e-06	33	51	39	B2	Adipose. subcutaneous (STARNET)	EpiXcan	0.995364	starnet_sf	0.999981
2654	ENSG00000175061	LRRC75A-AS1	0.787669	0.0682555	0.43089	0.0322901	0.0794966	1.19124e-11	6.0509e-11	10	20	12	B2	Adipose. subcutaneous (STARNET)	EpiXcan	0.995364	starnet_sf	0.999981
2655	ENSG00000121440	PDZRN3	-0.787617	-0.0948796	0.430921	0.0252725	0.0818443	1.18362e-11	6.01672e-11	20	33	24	B2	Adipose. subcutaneous (STARNET)	EpiXcan	0.995364	starnet_sf	0.999981
2656	ENSG00000175634	RPS6KB2	0.786975	0.0798628	0.431297	0.0418328	0.149961	5.77912e-21	5.2759e-20	15	25	20	B2	Adipose. subcutaneous (STARNET)	EpiXcan	0.995364	starnet_sf	0.999981
2657	ENSG00000160049	DFFA	0.786304	0.114488	0.431689	0.0160964	0.0275674	0.000100849	0.000283257	11	17	12	B2	Adipose. subcutaneous (STARNET)	EpiXcan	0.995364	starnet_sf	0.999981
2658	ENSG00000085832	EPS15	-0.786015	-0.0837768	0.431858	0.0205375	0.0545713	2.88815e-08	1.14165e-07	8	25	9	B2	Adipose. subcutaneous (STARNET)	EpiXcan	0.995364	starnet_sf	0.999981
2659	ENSG00000164904	ALDH7A1	-0.785969	-0.0484996	0.431886	0.102612	0.125679	6.40712e-18	4.87989e-17	40	51	45	B2	Adipose. subcutaneous (STARNET)	EpiXcan	0.995364	starnet_sf	0.999981
2660	ENSG00000197694	SPTAN1	-0.785913	-0.16695	0.431919	0.00948009	0.0176786	0.00198466	0.00486114	19	49	23	B2	Adipose. subcutaneous (STARNET)	EpiXcan	0.995364	starnet_sf	0.999981
2661	ENSG00000103174	NAGPA	0.785707	0.0653302	0.432039	0.0662574	0.176704	1.41715e-25	1.63668e-24	35	49	45	B2	Adipose. subcutaneous (STARNET)	EpiXcan	0.995364	starnet_sf	0.999981
2662	ENSG00000143155	TIPRL	0.785383	0.071831	0.432229	0.040037	0.0670082	8.76578e-10	3.89655e-09	20	26	24	B2	Adipose. subcutaneous (STARNET)	EpiXcan	0.995364	starnet_sf	0.999981
2663	ENSG00000105771	SMG9	-0.784687	-0.142443	0.432637	0.00939567	0.0408812	2.05953e-06	6.934e-06	6	9	7	B2	Adipose. subcutaneous (STARNET)	EpiXcan	0.995364	starnet_sf	0.999981
2664	ENSG00000180011	ZADH2	-0.78455	-0.0354589	0.432717	0.200903	0.299964	1.10082e-47	2.80856e-46	9	18	11	B2	Adipose. subcutaneous (STARNET)	EpiXcan	0.995364	starnet_sf	0.999981
2665	ENSG00000100626	GALNT16	0.784542	0.122359	0.432722	0.0128303	0.0603802	8.10707e-09	3.36832e-08	5	6	6	B2	Adipose. subcutaneous (STARNET)	EpiXcan	0.995364	starnet_sf	0.999981
2666	ENSG00000161664	ASB16	-0.783842	-0.10324	0.433133	0.0609823	0.03402	1.74324e-05	5.34482e-05	41	64	48	B2	Adipose. subcutaneous (STARNET)	EpiXcan	0.995364	starnet_sf	0.999981
2667	ENSG00000196159	FAT4	0.783058	0.148492	0.433593	0.00935384	0.0243562	0.000291481	0.000781242	4	5	4	B2	Adipose. subcutaneous (STARNET)	EpiXcan	0.995364	starnet_sf	0.999981
2668	ENSG00000223797	ENTPD3-AS1	-0.783052	-0.242657	0.433597	0.00286496	0.0122755	0.0103722	0.023398	5	27	6	B2	Adipose. subcutaneous (STARNET)	EpiXcan	0.995364	starnet_sf	0.999981
2669	ENSG00000101752	MIB1	-0.782855	-0.137485	0.433712	0.0106006	0.0363921	8.52547e-06	2.69585e-05	11	24	17	B2	Adipose. subcutaneous (STARNET)	EpiXcan	0.995364	starnet_sf	0.999981
2670	ENSG00000101460	MAP1LC3A	-0.781831	-0.0510466	0.434314	0.045114	0.0708093	3.41718e-10	1.57104e-09	31	45	38	B2	Adipose. subcutaneous (STARNET)	EpiXcan	0.995364	starnet_sf	0.999981
2671	ENSG00000100342	APOL1	0.781673	0.182075	0.434407	0.00779892	0.0123801	0.0101741	0.0229665	14	44	18	B2	Adipose. subcutaneous (STARNET)	EpiXcan	0.995364	starnet_sf	0.999981
2672	ENSG00000136213	CHST12	0.781472	0.217285	0.434525	0.00410655	0.0258251	0.000188528	0.000514865	3	15	8	B2	Adipose. subcutaneous (STARNET)	EpiXcan	0.995364	starnet_sf	0.999981
2673	ENSG00000070081	NUCB2	0.781396	0.105084	0.43457	0.0188428	0.0330687	1.98152e-05	6.0313e-05	20	49	23	B2	Adipose. subcutaneous (STARNET)	EpiXcan	0.995364	starnet_sf	0.999981
2674	ENSG00000133121	STARD13	-0.781184	-0.099583	0.434694	0.0257086	0.0293646	5.87673e-05	0.000169859	28	108	30	B2	Adipose. subcutaneous (STARNET)	EpiXcan	0.995364	starnet_sf	0.999981
2675	ENSG00000204149	AGAP6	0.78058	0.238322	0.43505	0.00449751	0.0331199	2.18657e-05	6.62238e-05	12	22	17	B2	Adipose. subcutaneous (STARNET)	EpiXcan	0.995364	starnet_sf	0.999981
2676	ENSG00000125618	PAX8	0.779682	0.0256205	0.435578	0.29894	0.60851	1.09052e-131	1.78474e-129	38	90	48	B2	Adipose. subcutaneous (STARNET)	EpiXcan	0.995364	starnet_sf	0.999981
2677	ENSG00000178301	AQP11	0.779453	0.11749	0.435713	0.0227602	0.0219053	0.000608171	0.00157683	28	45	35	B2	Adipose. subcutaneous (STARNET)	EpiXcan	0.995364	starnet_sf	0.999981
2678	ENSG00000090382	LYZ	-0.779134	-0.0654075	0.435901	0.0611406	0.216107	2.48965e-31	3.63163e-30	33	56	39	B2	Adipose. subcutaneous (STARNET)	EpiXcan	0.995364	starnet_sf	0.999981
2679	ENSG00000172716	SLFN11	-0.779077	-0.0899376	0.435934	0.0188534	0.0336257	1.78568e-05	5.46745e-05	27	50	34	B2	Adipose. subcutaneous (STARNET)	EpiXcan	0.995364	starnet_sf	0.999981
2680	ENSG00000184792	OSBP2	0.778813	0.037777	0.43609	0.0997945	0.188819	3.49358e-27	4.33708e-26	45	77	59	B2	Adipose. subcutaneous (STARNET)	EpiXcan	0.995364	starnet_sf	0.999981
2681	ENSG00000111696	NT5DC3	-0.77836	-0.0756631	0.436357	0.0523654	0.0865748	3.01447e-12	1.61172e-11	28	47	34	B2	Adipose. subcutaneous (STARNET)	EpiXcan	0.995364	starnet_sf	0.999981
2682	ENSG00000106012	IQCE	-0.778153	-0.105636	0.436479	0.0219225	0.0157671	0.00327019	0.00783397	17	45	21	B2	Adipose. subcutaneous (STARNET)	EpiXcan	0.995364	starnet_sf	0.999981
2683	ENSG00000164530	PI16	0.778143	0.111157	0.436485	0.0185281	0.0382083	3.86349e-06	1.26195e-05	20	29	21	B2	Adipose. subcutaneous (STARNET)	EpiXcan	0.995364	starnet_sf	0.999981
2684	ENSG00000173209	AHSA2	0.777988	0.0381036	0.436576	0.11436	0.357342	7.91876e-57	2.50636e-55	40	64	50	B2	Adipose. subcutaneous (STARNET)	EpiXcan	0.995364	starnet_sf	0.999981
2685	ENSG00000254135	AC091939.1	-0.777913	-0.0401288	0.43662	0.144632	0.18578	7.2618e-27	8.87554e-26	43	59	50	B2	Adipose. subcutaneous (STARNET)	EpiXcan	0.995364	starnet_sf	0.999981
2686	ENSG00000136240	KDELR2	0.777868	0.116865	0.436647	0.0157961	0.0424275	1.4099e-06	4.81203e-06	3	44	3	B2	Adipose. subcutaneous (STARNET)	EpiXcan	0.995364	starnet_sf	0.999981
2687	ENSG00000131095	GFAP	0.777533	0.0484141	0.436844	0.0718583	0.160753	5.46309e-23	5.59654e-22	10	17	12	B2	Adipose. subcutaneous (STARNET)	EpiXcan	0.995364	starnet_sf	0.999981
2688	ENSG00000149256	TENM4	0.777189	0.14329	0.437047	0.0071061	0.0140783	0.00575501	0.0133875	7	13	11	B2	Adipose. subcutaneous (STARNET)	EpiXcan	0.995364	starnet_sf	0.999981
2689	ENSG00000136051	WASHC4	0.776921	0.0850781	0.437206	0.0529051	0.109233	1.94663e-15	1.27682e-14	23	36	27	B2	Adipose. subcutaneous (STARNET)	EpiXcan	0.995364	starnet_sf	0.999981
2690	ENSG00000114378	HYAL1	-0.776548	-0.0240961	0.437426	0.259682	0.312259	1.50559e-48	3.93095e-47	30	66	33	B2	Adipose. subcutaneous (STARNET)	EpiXcan	0.995364	starnet_sf	0.999981
2691	ENSG00000100138	SNU13	0.775825	0.210491	0.437852	0.00584481	0.0340052	1.57532e-05	4.84658e-05	8	34	14	B2	Adipose. subcutaneous (STARNET)	EpiXcan	0.995364	starnet_sf	0.999981
2692	ENSG00000146842	TMEM209	0.775628	0.0478258	0.437969	0.0408373	0.0831091	6.98261e-12	3.61662e-11	22	40	29	B2	Adipose. subcutaneous (STARNET)	EpiXcan	0.995364	starnet_sf	0.999981
2693	ENSG00000071994	PDCD2	-0.775626	-0.270363	0.43797	0.00712516	0.0149926	0.00429605	0.0101448	16	33	19	B2	Adipose. subcutaneous (STARNET)	EpiXcan	0.995364	starnet_sf	0.999981
2694	ENSG00000165511	C10orf25	0.774824	0.0445683	0.438444	0.0921058	0.293442	8.55686e-45	1.9971e-43	39	60	44	B2	Adipose. subcutaneous (STARNET)	EpiXcan	0.995364	starnet_sf	0.999981
2695	ENSG00000171984	C20orf196	0.774279	0.117008	0.438766	0.0331388	0.0801524	1.853e-11	9.31011e-11	20	35	24	B2	Adipose. subcutaneous (STARNET)	EpiXcan	0.995364	starnet_sf	0.999981
2696	ENSG00000107854	TNKS2	0.773792	0.166338	0.439054	0.0074391	0.0167621	0.00263875	0.0063909	8	19	12	B2	Adipose. subcutaneous (STARNET)	EpiXcan	0.995364	starnet_sf	0.999981
2697	ENSG00000142102	PGGHG	0.772789	0.0466565	0.439647	0.149514	0.321339	3.23433e-50	8.8088e-49	14	36	19	B2	Adipose. subcutaneous (STARNET)	EpiXcan	0.995364	starnet_sf	0.999981
2698	ENSG00000198948	MFAP3L	-0.772428	-0.0407485	0.439861	0.0970109	0.0949876	1.79373e-13	1.03535e-12	50	63	60	B2	Adipose. subcutaneous (STARNET)	EpiXcan	0.995364	starnet_sf	0.999981
2699	ENSG00000104763	ASAH1	0.772376	0.0420873	0.439892	0.0623097	0.0776054	2.8934e-11	1.43973e-10	37	64	47	B2	Adipose. subcutaneous (STARNET)	EpiXcan	0.995364	starnet_sf	0.999981
2700	ENSG00000125630	POLR1B	-0.772195	-0.0270565	0.439999	0.177149	0.272016	5.49456e-41	1.11217e-39	15	20	17	B2	Adipose. subcutaneous (STARNET)	EpiXcan	0.995364	starnet_sf	0.999981
2701	ENSG00000106537	TSPAN13	-0.771724	-0.095001	0.440278	0.0244059	0.0453985	5.50052e-07	1.95645e-06	10	22	12	B2	Adipose. subcutaneous (STARNET)	EpiXcan	0.995364	starnet_sf	0.999981
2702	ENSG00000173660	UQCRH	0.771657	0.183905	0.440318	0.00486835	0.0188212	0.00149989	0.00371719	4	15	4	B2	Adipose. subcutaneous (STARNET)	EpiXcan	0.995364	starnet_sf	0.999981
2703	ENSG00000103710	RASL12	0.771518	0.610254	0.4404	0.000660098	0.011042	0.0147594	0.0326634	1	4	4	B2	Adipose. subcutaneous (STARNET)	EpiXcan	0.995364	starnet_sf	0.999981
2704	ENSG00000132965	ALOX5AP	0.771511	0.221831	0.440404	0.00510146	0.0264103	0.000162598	0.000446871	3	14	6	B2	Adipose. subcutaneous (STARNET)	EpiXcan	0.995364	starnet_sf	0.999981
2705	ENSG00000185386	MAPK11	-0.771462	-0.164495	0.440433	0.00990296	0.0267599	0.000147416	0.000406894	14	52	20	B2	Adipose. subcutaneous (STARNET)	EpiXcan	0.995364	starnet_sf	0.999981
2706	ENSG00000137073	UBAP2	-0.770973	-0.26413	0.440723	0.00344756	0.0124569	0.00958718	0.0217184	4	6	4	B2	Adipose. subcutaneous (STARNET)	EpiXcan	0.995364	starnet_sf	0.999981
2707	ENSG00000063761	ADCK1	-0.770971	-0.0517549	0.440724	0.0608504	0.0831603	7.82954e-12	4.03814e-11	36	42	39	B2	Adipose. subcutaneous (STARNET)	EpiXcan	0.995364	starnet_sf	0.999981
2708	ENSG00000108604	SMARCD2	-0.769833	-0.18986	0.441399	0.00479725	0.0429687	1.05912e-06	3.66136e-06	13	35	25	B2	Adipose. subcutaneous (STARNET)	EpiXcan	0.995364	starnet_sf	0.999981
2709	ENSG00000183208	GDPGP1	0.769609	0.14152	0.441532	0.0108684	0.0872758	1.37335e-12	7.53183e-12	17	22	21	B2	Adipose. subcutaneous (STARNET)	EpiXcan	0.995364	starnet_sf	0.999981
2710	ENSG00000148655	LRMDA	0.76892	0.089936	0.441941	0.031624	0.367327	9.91649e-59	3.25377e-57	12	39	16	B2	Adipose. subcutaneous (STARNET)	EpiXcan	0.995364	starnet_sf	0.999981
2711	ENSG00000197157	SND1	-0.768616	-0.0241338	0.442121	0.126175	0.16795	5.19735e-24	5.57987e-23	37	49	39	B2	Adipose. subcutaneous (STARNET)	EpiXcan	0.995364	starnet_sf	0.999981
2712	ENSG00000255197	AC090559.1	-0.768149	-0.0581701	0.442399	0.0209718	0.0161205	0.00303684	0.00729711	12	13	13	B2	Adipose. subcutaneous (STARNET)	EpiXcan	0.995364	starnet_sf	0.999981
2713	ENSG00000131669	NINJ1	-0.76793	-0.0790922	0.442529	0.0273996	0.0815751	1.14843e-11	5.84226e-11	12	14	14	B2	Adipose. subcutaneous (STARNET)	EpiXcan	0.995364	starnet_sf	0.999981
2714	ENSG00000257337	AC068888.1	0.767731	0.0550919	0.442647	0.105051	0.15467	1.10357e-21	1.05634e-20	31	74	33	B2	Adipose. subcutaneous (STARNET)	EpiXcan	0.995364	starnet_sf	0.999981
2715	ENSG00000197223	C1D	-0.767698	-0.0871067	0.442667	0.0234938	0.0501757	1.45573e-07	5.43721e-07	8	10	10	B2	Adipose. subcutaneous (STARNET)	EpiXcan	0.995364	starnet_sf	0.999981
2716	ENSG00000160392	C19orf47	0.767318	0.0638279	0.442893	0.0418457	0.0873218	1.67293e-12	9.10044e-12	33	71	36	B2	Adipose. subcutaneous (STARNET)	EpiXcan	0.995364	starnet_sf	0.999981
2717	ENSG00000138463	DIRC2	-0.767211	-0.214033	0.442956	0.00701523	0.0226206	0.000440701	0.00116032	33	48	39	B2	Adipose. subcutaneous (STARNET)	EpiXcan	0.995364	starnet_sf	0.999981
2718	ENSG00000184840	TMED9	-0.767088	-0.127872	0.443029	0.0147767	0.0293443	6.0194e-05	0.000173684	6	9	9	B2	Adipose. subcutaneous (STARNET)	EpiXcan	0.995364	starnet_sf	0.999981
2719	ENSG00000100949	RABGGTA	0.766927	0.0627603	0.443125	0.0415371	0.139352	1.32868e-19	1.12356e-18	40	94	46	B2	Adipose. subcutaneous (STARNET)	EpiXcan	0.995364	starnet_sf	0.999981
2720	ENSG00000130348	QRSL1	0.766347	0.040535	0.44347	0.100103	0.16652	3.76274e-24	4.06243e-23	11	21	12	B2	Adipose. subcutaneous (STARNET)	EpiXcan	0.995364	starnet_sf	0.999981
2721	ENSG00000106665	CLIP2	0.766343	0.0626152	0.443472	0.0772808	0.158705	1.43703e-22	1.43276e-21	17	34	20	B2	Adipose. subcutaneous (STARNET)	EpiXcan	0.995364	starnet_sf	0.999981
2722	ENSG00000110047	EHD1	0.766072	0.220492	0.443633	0.00466397	0.0347122	1.3529e-05	4.2008e-05	6	15	8	B2	Adipose. subcutaneous (STARNET)	EpiXcan	0.995364	starnet_sf	0.999981
2723	ENSG00000039560	RAI14	0.766027	0.0886092	0.44366	0.0328421	0.073062	1.66548e-10	7.85341e-10	16	47	21	B2	Adipose. subcutaneous (STARNET)	EpiXcan	0.995364	starnet_sf	0.999981
2724	ENSG00000145725	PPIP5K2	0.765969	0.102011	0.443695	0.0244371	0.0728584	1.90298e-10	8.9138e-10	8	21	11	B2	Adipose. subcutaneous (STARNET)	EpiXcan	0.995364	starnet_sf	0.999981
2725	ENSG00000124357	NAGK	0.765697	0.0776169	0.443857	0.0295767	0.110769	1.27919e-15	8.48581e-15	6	43	7	B2	Adipose. subcutaneous (STARNET)	EpiXcan	0.995364	starnet_sf	0.999981
2726	ENSG00000007080	CCDC124	0.765624	0.0909915	0.4439	0.0426273	0.0956444	1.10641e-13	6.48666e-13	5	11	6	B2	Adipose. subcutaneous (STARNET)	EpiXcan	0.995364	starnet_sf	0.999981
2727	ENSG00000064655	EYA2	0.765449	0.0477351	0.444004	0.0523909	0.0833455	6.93872e-12	3.59528e-11	42	60	51	B2	Adipose. subcutaneous (STARNET)	EpiXcan	0.995364	starnet_sf	0.999981
2728	ENSG00000204054	LINC00963	-0.765392	-0.0930258	0.444038	0.0507239	0.0790681	2.74131e-11	1.36506e-10	45	81	60	B2	Adipose. subcutaneous (STARNET)	EpiXcan	0.995364	starnet_sf	0.999981
2729	ENSG00000135740	SLC9A5	0.765073	0.193374	0.444228	0.0121323	0.0146597	0.00479955	0.0112723	14	31	18	B2	Adipose. subcutaneous (STARNET)	EpiXcan	0.995364	starnet_sf	0.999981
2730	ENSG00000163393	SLC22A15	-0.764459	-0.100282	0.444594	0.020299	0.029751	5.04353e-05	0.000146757	14	18	16	B2	Adipose. subcutaneous (STARNET)	EpiXcan	0.995364	starnet_sf	0.999981
2731	ENSG00000273145	BX537318.1	0.764307	0.0720105	0.444684	0.0234843	0.0271623	0.000119342	0.000332622	20	35	25	B2	Adipose. subcutaneous (STARNET)	EpiXcan	0.995364	starnet_sf	0.999981
2732	ENSG00000133477	FAM83F	0.764041	0.0284312	0.444843	0.264697	0.354234	1.8568e-56	5.84935e-55	13	30	17	B2	Adipose. subcutaneous (STARNET)	EpiXcan	0.995364	starnet_sf	0.999981
2733	ENSG00000110074	FOXRED1	-0.763946	-0.0267198	0.444899	0.178374	0.418689	1.46492e-72	7.07165e-71	31	66	39	B2	Adipose. subcutaneous (STARNET)	EpiXcan	0.995364	starnet_sf	0.999981
2734	ENSG00000182636	NDN	0.763627	0.099987	0.445089	0.0181328	0.0115569	0.0126753	0.0282937	13	80	49	B2	Adipose. subcutaneous (STARNET)	EpiXcan	0.995364	starnet_sf	0.999981
2735	ENSG00000185100	ADSSL1	0.763527	0.157004	0.445149	0.00959276	0.0635231	2.97332e-09	1.27076e-08	3	36	5	B2	Adipose. subcutaneous (STARNET)	EpiXcan	0.995364	starnet_sf	0.999981
2736	ENSG00000031698	SARS	-0.762968	-0.0658994	0.445483	0.0206629	0.0161229	0.0033109	0.00792725	30	31	31	B2	Adipose. subcutaneous (STARNET)	EpiXcan	0.995364	starnet_sf	0.999981
2737	ENSG00000136932	TRMO	-0.762666	-0.0509046	0.445663	0.0642774	0.198807	2.29235e-28	2.97806e-27	11	25	19	B2	Adipose. subcutaneous (STARNET)	EpiXcan	0.995364	starnet_sf	0.999981
2738	ENSG00000091640	SPAG7	-0.762252	-0.0487229	0.44591	0.071619	0.131666	7.83019e-19	6.28476e-18	16	24	20	B2	Adipose. subcutaneous (STARNET)	EpiXcan	0.995364	starnet_sf	0.999981
2739	ENSG00000198668	CALM1	0.76214	0.239426	0.445976	0.00347516	0.0210648	0.00070937	0.00182475	14	20	17	B2	Adipose. subcutaneous (STARNET)	EpiXcan	0.995364	starnet_sf	0.999981
2740	ENSG00000230555	AL450326.1	0.761912	0.0856142	0.446113	0.0255162	0.0587488	1.10446e-08	4.52162e-08	15	34	17	B2	Adipose. subcutaneous (STARNET)	EpiXcan	0.995364	starnet_sf	0.999981
2741	ENSG00000221829	FANCG	-0.761862	-0.0465707	0.446143	0.113516	0.21671	2.56983e-32	3.90567e-31	20	30	24	B2	Adipose. subcutaneous (STARNET)	EpiXcan	0.995364	starnet_sf	0.999981
2742	ENSG00000124749	COL21A1	0.761325	0.0585274	0.446463	0.0536972	0.104295	1.14546e-14	7.11343e-14	32	47	42	B2	Adipose. subcutaneous (STARNET)	EpiXcan	0.995364	starnet_sf	0.999981
2743	ENSG00000110442	COMMD9	0.761231	0.102832	0.446519	0.0164922	0.0631292	2.67712e-09	1.14819e-08	22	36	26	B2	Adipose. subcutaneous (STARNET)	EpiXcan	0.995364	starnet_sf	0.999981
2744	ENSG00000186453	FAM228A	0.761062	0.0192523	0.44662	0.398663	0.457021	1.75798e-80	1.03474e-78	58	94	65	B2	Adipose. subcutaneous (STARNET)	EpiXcan	0.995364	starnet_sf	0.999981
2745	ENSG00000100991	TRPC4AP	0.760425	0.0777222	0.447	0.0300406	0.0401146	2.70519e-06	8.98827e-06	28	61	35	B2	Adipose. subcutaneous (STARNET)	EpiXcan	0.995364	starnet_sf	0.999981
2746	ENSG00000163597	SNHG16	0.760045	0.0710439	0.447228	0.0483082	0.0564261	2.23276e-08	8.91246e-08	57	74	65	B2	Adipose. subcutaneous (STARNET)	EpiXcan	0.995364	starnet_sf	0.999981
2747	ENSG00000187118	CMC1	-0.759857	-0.131617	0.44734	0.0234615	0.0442192	8.73264e-07	3.05029e-06	4	4	4	B2	Adipose. subcutaneous (STARNET)	EpiXcan	0.995364	starnet_sf	0.999981
2748	ENSG00000122644	ARL4A	-0.759415	-0.0914129	0.447605	0.0275697	0.057347	1.53225e-08	6.20858e-08	18	21	19	B2	Adipose. subcutaneous (STARNET)	EpiXcan	0.995364	starnet_sf	0.999981
2749	ENSG00000105329	TGFB1	-0.759312	-0.290709	0.447666	0.0040729	0.0182254	0.00177368	0.00436348	5	9	6	B2	Adipose. subcutaneous (STARNET)	EpiXcan	0.995364	starnet_sf	0.999981
2750	ENSG00000174891	RSRC1	-0.758974	-0.0700673	0.447868	0.0371347	0.109814	1.38144e-15	9.155e-15	16	33	25	B2	Adipose. subcutaneous (STARNET)	EpiXcan	0.995364	starnet_sf	0.999981
2751	ENSG00000261455	LINC01003	0.758855	0.0658044	0.447939	0.0686505	0.242514	1.40979e-35	2.40705e-34	14	85	27	B2	Adipose. subcutaneous (STARNET)	EpiXcan	0.995364	starnet_sf	0.999981
2752	ENSG00000176046	NUPR1	0.75868	0.0896854	0.448044	0.0256089	0.0588311	9.93532e-09	4.08242e-08	10	85	12	B2	Adipose. subcutaneous (STARNET)	EpiXcan	0.995364	starnet_sf	0.999981
2753	ENSG00000118507	AKAP7	0.75847	0.0658815	0.44817	0.0478594	0.0345981	1.42076e-05	4.39524e-05	45	54	54	B2	Adipose. subcutaneous (STARNET)	EpiXcan	0.995364	starnet_sf	0.999981
2754	ENSG00000034971	MYOC	0.757824	0.0436791	0.448556	0.077883	0.165242	2.36421e-23	2.4557e-22	17	35	22	B2	Adipose. subcutaneous (STARNET)	EpiXcan	0.995364	starnet_sf	0.999981
2755	ENSG00000155324	GRAMD2B	0.757655	0.0681607	0.448658	0.0438153	0.0814737	6.43255e-12	3.34722e-11	13	14	13	B2	Adipose. subcutaneous (STARNET)	EpiXcan	0.995364	starnet_sf	0.999981
2756	ENSG00000107281	NPDC1	0.75751	0.0419092	0.448744	0.0754972	0.0884374	1.50367e-12	8.20628e-12	38	70	44	B2	Adipose. subcutaneous (STARNET)	EpiXcan	0.995364	starnet_sf	0.999981
2757	ENSG00000161654	LSM12	0.756799	0.0662931	0.44917	0.0341749	0.0456276	5.70586e-07	2.02573e-06	28	76	34	B2	Adipose. subcutaneous (STARNET)	EpiXcan	0.995364	starnet_sf	0.999981
2758	ENSG00000189241	TSPYL1	0.756632	0.086472	0.44927	0.0893195	0.150502	4.18607e-21	3.85567e-20	27	41	31	B2	Adipose. subcutaneous (STARNET)	EpiXcan	0.995364	starnet_sf	0.999981
2759	ENSG00000198171	DDRGK1	0.756516	0.0651536	0.44934	0.0535405	0.131075	1.22425e-18	9.72728e-18	12	24	14	B2	Adipose. subcutaneous (STARNET)	EpiXcan	0.995364	starnet_sf	0.999981
2760	ENSG00000162367	TAL1	0.756351	0.0704983	0.449439	0.0429842	0.0649968	1.81943e-09	7.90184e-09	31	87	35	B2	Adipose. subcutaneous (STARNET)	EpiXcan	0.995364	starnet_sf	0.999981
2761	ENSG00000125124	BBS2	0.756024	0.0250499	0.449635	0.220784	0.337713	4.48763e-53	1.3236e-51	22	28	24	B2	Adipose. subcutaneous (STARNET)	EpiXcan	0.995364	starnet_sf	0.999981
2762	ENSG00000162174	ASRGL1	-0.75558	-0.0657059	0.449901	0.0334365	0.128251	4.01029e-18	3.08944e-17	16	30	18	B2	Adipose. subcutaneous (STARNET)	EpiXcan	0.995364	starnet_sf	0.999981
2763	ENSG00000132031	MATN3	0.75528	0.0377038	0.450081	0.127914	0.228028	8.49431e-35	1.41431e-33	30	44	38	B2	Adipose. subcutaneous (STARNET)	EpiXcan	0.995364	starnet_sf	0.999981
2764	ENSG00000168813	ZNF507	-0.755136	-0.0917339	0.450167	0.0142369	0.144483	1.27243e-20	1.13765e-19	25	37	28	B2	Adipose. subcutaneous (STARNET)	EpiXcan	0.995364	starnet_sf	0.999981
2765	ENSG00000144040	SFXN5	-0.755027	-0.24749	0.450233	0.0046449	0.0224131	0.000503353	0.00131702	5	17	5	B2	Adipose. subcutaneous (STARNET)	EpiXcan	0.995364	starnet_sf	0.999981
2766	ENSG00000082014	SMARCD3	0.754869	0.0674163	0.450327	0.0588933	0.014089	0.00598117	0.0138919	68	88	77	B2	Adipose. subcutaneous (STARNET)	EpiXcan	0.995364	starnet_sf	0.999981
2767	ENSG00000116906	GNPAT	0.75469	0.132069	0.450435	0.0135322	0.0563973	1.91298e-08	7.6794e-08	5	12	6	B2	Adipose. subcutaneous (STARNET)	EpiXcan	0.995364	starnet_sf	0.999981
2768	ENSG00000266964	FXYD1	-0.754486	-0.110249	0.450557	0.014178	0.038058	4.36695e-06	1.41762e-05	11	15	12	B2	Adipose. subcutaneous (STARNET)	EpiXcan	0.995364	starnet_sf	0.999981
2769	ENSG00000145050	MANF	0.754425	0.108824	0.450594	0.0201573	0.103803	8.49414e-15	5.31428e-14	6	18	10	B2	Adipose. subcutaneous (STARNET)	EpiXcan	0.995364	starnet_sf	0.999981
2770	ENSG00000185104	FAF1	-0.754255	-0.143163	0.450696	0.00857299	0.0208463	0.000775108	0.00198208	5	10	6	B2	Adipose. subcutaneous (STARNET)	EpiXcan	0.995364	starnet_sf	0.999981
2771	ENSG00000137411	VARS2	-0.753547	-0.0196537	0.451121	0.462961	0.613411	4.72891e-130	7.3793e-128	51	72	58	B2	Adipose. subcutaneous (STARNET)	EpiXcan	0.995364	starnet_sf	0.999981
2772	ENSG00000146373	RNF217	-0.753414	-0.0851238	0.451201	0.0311427	0.0618733	4.15269e-09	1.75469e-08	15	20	17	B2	Adipose. subcutaneous (STARNET)	EpiXcan	0.995364	starnet_sf	0.999981
2773	ENSG00000124588	NQO2	0.753351	0.0376918	0.451239	0.101734	0.729837	1.73502e-190	1.05837e-187	62	96	79	B2	Adipose. subcutaneous (STARNET)	EpiXcan	0.995364	starnet_sf	0.999981
2774	ENSG00000249379	AL033397.2	0.753042	0.12092	0.451425	0.012835	0.0173413	0.00223054	0.00543955	22	39	30	B2	Adipose. subcutaneous (STARNET)	EpiXcan	0.995364	starnet_sf	0.999981
2775	ENSG00000177409	SAMD9L	-0.752845	-0.0479847	0.451543	0.0366208	0.0720348	1.82129e-10	8.55503e-10	14	41	16	B2	Adipose. subcutaneous (STARNET)	EpiXcan	0.995364	starnet_sf	0.999981
2776	ENSG00000075213	SEMA3A	0.752531	0.0629998	0.451732	0.0528267	0.0958521	9.6588e-14	5.69512e-13	21	26	21	B2	Adipose. subcutaneous (STARNET)	EpiXcan	0.995364	starnet_sf	0.999981
2777	ENSG00000122335	SERAC1	0.752372	0.0561679	0.451828	0.0532146	0.0852484	3.58315e-12	1.9059e-11	10	13	11	B2	Adipose. subcutaneous (STARNET)	EpiXcan	0.995364	starnet_sf	0.999981
2778	ENSG00000173598	NUDT4	-0.752256	-0.0374701	0.451897	0.126259	0.185571	2.18361e-26	2.60481e-25	23	36	30	B2	Adipose. subcutaneous (STARNET)	EpiXcan	0.995364	starnet_sf	0.999981
2779	ENSG00000167377	ZNF23	-0.752126	-0.153428	0.451975	0.00784161	0.0152956	0.00388962	0.00924197	9	17	10	B2	Adipose. subcutaneous (STARNET)	EpiXcan	0.995364	starnet_sf	0.999981
2780	ENSG00000136111	TBC1D4	-0.752086	-0.0634949	0.451999	0.0735353	0.137687	1.53145e-19	1.29015e-18	19	31	21	B2	Adipose. subcutaneous (STARNET)	EpiXcan	0.995364	starnet_sf	0.999981
2781	ENSG00000123096	SSPN	-0.75205	-0.0641379	0.452021	0.0421447	0.0673368	9.71033e-10	4.30074e-09	31	70	34	B2	Adipose. subcutaneous (STARNET)	EpiXcan	0.995364	starnet_sf	0.999981
2782	ENSG00000122756	CNTFR	-0.751878	-0.139647	0.452124	0.00727162	0.0164729	0.00296979	0.0071424	7	16	8	B2	Adipose. subcutaneous (STARNET)	EpiXcan	0.995364	starnet_sf	0.999981
2783	ENSG00000159082	SYNJ1	0.751578	0.181198	0.452305	0.00643892	0.010418	0.0184328	0.0403274	7	12	7	B2	Adipose. subcutaneous (STARNET)	EpiXcan	0.995364	starnet_sf	0.999981
2784	ENSG00000154511	FAM69A	0.751559	0.201903	0.452316	0.00458481	0.0235915	0.000343749	0.000916028	3	5	3	B2	Adipose. subcutaneous (STARNET)	EpiXcan	0.995364	starnet_sf	0.999981
2785	ENSG00000254211	LINC01485	0.751141	0.0726487	0.452568	0.0315132	0.0703908	3.06524e-10	1.41554e-09	8	12	9	B2	Adipose. subcutaneous (STARNET)	EpiXcan	0.995364	starnet_sf	0.999981
2786	ENSG00000163755	HPS3	0.750581	0.144725	0.452905	0.0117041	0.0237282	0.000350311	0.000932957	10	21	14	B2	Adipose. subcutaneous (STARNET)	EpiXcan	0.995364	starnet_sf	0.999981
2787	ENSG00000259065	AC005520.2	-0.750474	-0.024688	0.452969	0.294383	0.36226	2.46685e-59	8.2351e-58	41	60	48	B2	Adipose. subcutaneous (STARNET)	EpiXcan	0.995364	starnet_sf	0.999981
2788	ENSG00000182175	RGMA	0.75036	0.292568	0.453038	0.0046368	0.0307205	4.63331e-05	0.000135289	2	2	2	B2	Adipose. subcutaneous (STARNET)	EpiXcan	0.995364	starnet_sf	0.999981
2789	ENSG00000108306	FBXL20	0.749628	0.105024	0.453479	0.0142986	0.0548085	3.44884e-08	1.35292e-07	4	6	4	B2	Adipose. subcutaneous (STARNET)	EpiXcan	0.995364	starnet_sf	0.999981
2790	ENSG00000070540	WIPI1	0.749023	0.0909057	0.453843	0.0171468	0.0570414	2.02831e-08	8.12048e-08	5	5	5	B2	Adipose. subcutaneous (STARNET)	EpiXcan	0.995364	starnet_sf	0.999981
2791	ENSG00000183853	KIRREL1	-0.748773	-0.155873	0.453994	0.00975216	0.0356797	8.33947e-06	2.63952e-05	11	15	14	B2	Adipose. subcutaneous (STARNET)	EpiXcan	0.995364	starnet_sf	0.999981
2792	ENSG00000174989	FBXW8	-0.748757	-0.0422327	0.454004	0.11614	0.227476	9.10678e-34	1.45839e-32	23	43	29	B2	Adipose. subcutaneous (STARNET)	EpiXcan	0.995364	starnet_sf	0.999981
2793	ENSG00000152078	TMEM56	-0.748639	-0.0403932	0.454075	0.0987183	0.172479	1.42898e-24	1.5706e-23	31	60	36	B2	Adipose. subcutaneous (STARNET)	EpiXcan	0.995364	starnet_sf	0.999981
2794	ENSG00000180806	HOXC9	0.748574	0.180401	0.454114	0.00764108	0.0372581	6.15308e-06	1.96981e-05	4	7	4	B2	Adipose. subcutaneous (STARNET)	EpiXcan	0.995364	starnet_sf	0.999981
2795	ENSG00000134042	MRO	-0.748442	-0.0655266	0.454193	0.0407297	0.0708254	3.21365e-10	1.48254e-09	33	51	43	B2	Adipose. subcutaneous (STARNET)	EpiXcan	0.995364	starnet_sf	0.999981
2796	ENSG00000135297	MTO1	0.74829	0.150825	0.454285	0.00619855	0.0441865	9.17024e-07	3.19648e-06	7	26	9	B2	Adipose. subcutaneous (STARNET)	EpiXcan	0.995364	starnet_sf	0.999981
2797	ENSG00000235314	LINC00957	0.747396	0.169586	0.454824	0.00666253	0.018442	0.00161976	0.00400317	10	14	11	B2	Adipose. subcutaneous (STARNET)	EpiXcan	0.995364	starnet_sf	0.999981
2798	ENSG00000127993	RBM48	-0.746975	-0.186582	0.455079	0.00338853	0.0107977	0.0159144	0.0350806	7	17	10	B2	Adipose. subcutaneous (STARNET)	EpiXcan	0.995364	starnet_sf	0.999981
2799	ENSG00000184575	XPOT	-0.746808	-0.1727	0.45518	0.00473412	0.0190826	0.00102563	0.00259111	3	16	3	B2	Adipose. subcutaneous (STARNET)	EpiXcan	0.995364	starnet_sf	0.999981
2800	ENSG00000161640	SIGLEC11	0.74582	0.04757	0.455776	0.0918617	0.21027	1.95918e-30	2.7793e-29	46	76	61	B2	Adipose. subcutaneous (STARNET)	EpiXcan	0.995364	starnet_sf	0.999981
2801	ENSG00000258920	FOXN3-AS1	-0.745732	-0.0402489	0.455829	0.0262191	0.0453376	6.08429e-07	2.15609e-06	27	61	37	B2	Adipose. subcutaneous (STARNET)	EpiXcan	0.995364	starnet_sf	0.999981
2802	ENSG00000178761	FAM219B	0.74567	0.134317	0.455867	0.0146858	0.0144782	0.00529553	0.0123701	17	60	20	B2	Adipose. subcutaneous (STARNET)	EpiXcan	0.995364	starnet_sf	0.999981
2803	ENSG00000106701	FSD1L	-0.745615	-0.213543	0.4559	0.00319339	0.0172305	0.00223147	0.00544084	1	1	1	B2	Adipose. subcutaneous (STARNET)	EpiXcan	0.995364	starnet_sf	0.999981
2804	ENSG00000234444	ZNF736	-0.745442	-0.0632158	0.456005	0.0234479	0.0388196	3.9007e-06	1.27335e-05	9	24	10	B2	Adipose. subcutaneous (STARNET)	EpiXcan	0.995364	starnet_sf	0.999981
2805	ENSG00000180537	RNF182	-0.745148	-0.0409794	0.456182	0.139118	0.180754	9.89555e-26	1.14877e-24	31	45	41	B2	Adipose. subcutaneous (STARNET)	EpiXcan	0.995364	starnet_sf	0.999981
2806	ENSG00000105146	AURKC	-0.744976	-0.0552024	0.456286	0.064863	0.22663	6.97211e-33	1.08169e-31	31	62	41	B2	Adipose. subcutaneous (STARNET)	EpiXcan	0.995364	starnet_sf	0.999981
2807	ENSG00000134014	ELP3	0.74491	0.0400053	0.456326	0.104199	0.26803	1.58736e-40	3.17946e-39	11	22	14	B2	Adipose. subcutaneous (STARNET)	EpiXcan	0.995364	starnet_sf	0.999981
2808	ENSG00000115956	PLEK	-0.744895	-0.0654811	0.456335	0.0370309	0.0726537	1.75796e-10	8.27491e-10	16	21	18	B2	Adipose. subcutaneous (STARNET)	EpiXcan	0.995364	starnet_sf	0.999981
2809	ENSG00000198150	AC135178.1	-0.744853	-0.0746953	0.456361	0.0438143	0.0945758	2.651e-13	1.5126e-12	10	14	11	B2	Adipose. subcutaneous (STARNET)	EpiXcan	0.995364	starnet_sf	0.999981
2810	ENSG00000204682	CASC10	0.744758	0.103104	0.456418	0.0139785	0.012865	0.00835137	0.0190604	9	15	11	B2	Adipose. subcutaneous (STARNET)	EpiXcan	0.995364	starnet_sf	0.999981
2811	ENSG00000140575	IQGAP1	0.744218	0.0395025	0.456745	0.0953455	0.197574	3.3848e-28	4.3677e-27	24	40	34	B2	Adipose. subcutaneous (STARNET)	EpiXcan	0.995364	starnet_sf	0.999981
2812	ENSG00000145782	ATG12	0.74378	0.0555899	0.457009	0.0484347	0.122235	3.43889e-17	2.49864e-16	44	93	55	B2	Adipose. subcutaneous (STARNET)	EpiXcan	0.995364	starnet_sf	0.999981
2813	ENSG00000122966	CIT	0.743561	0.0198725	0.457142	0.0100461	0.0279084	9.8652e-05	0.000277666	9	15	11	B2	Adipose. subcutaneous (STARNET)	EpiXcan	0.995364	starnet_sf	0.999981
2814	ENSG00000109625	CPZ	0.743227	0.0377075	0.457344	0.104271	0.187225	9.29891e-27	1.12933e-25	28	76	44	B2	Adipose. subcutaneous (STARNET)	EpiXcan	0.995364	starnet_sf	0.999981
2815	ENSG00000175115	PACS1	-0.743174	-0.046294	0.457376	0.0755527	0.125023	1.21592e-17	9.07039e-17	42	57	49	B2	Adipose. subcutaneous (STARNET)	EpiXcan	0.995364	starnet_sf	0.999981
2816	ENSG00000182841	RRP7BP	-0.742983	-0.0844928	0.457492	0.0361198	0.424986	2.36765e-72	1.13885e-70	52	109	70	B2	Adipose. subcutaneous (STARNET)	EpiXcan	0.995364	starnet_sf	0.999981
2817	ENSG00000177042	TMEM80	-0.742926	-0.0225016	0.457526	0.302734	0.539394	9.70593e-106	9.43866e-104	42	76	58	B2	Adipose. subcutaneous (STARNET)	EpiXcan	0.995364	starnet_sf	0.999981
2818	ENSG00000121957	GPSM2	0.742612	0.0580601	0.457717	0.0495658	0.0942227	1.40468e-13	8.16053e-13	20	35	25	B2	Adipose. subcutaneous (STARNET)	EpiXcan	0.995364	starnet_sf	0.999981
2819	ENSG00000166801	FAM111A	-0.742396	-0.0465088	0.457848	0.135975	0.184563	1.57168e-27	1.97675e-26	10	47	11	B2	Adipose. subcutaneous (STARNET)	EpiXcan	0.995364	starnet_sf	0.999981
2820	ENSG00000095794	CREM	-0.741907	-0.113986	0.458144	0.00979176	0.0214509	0.00066804	0.00172207	18	47	21	B2	Adipose. subcutaneous (STARNET)	EpiXcan	0.995364	starnet_sf	0.999981
2821	ENSG00000150750	C11orf53	-0.741882	-0.0457481	0.458159	0.072462	0.20028	6.47738e-29	8.62365e-28	14	21	16	B2	Adipose. subcutaneous (STARNET)	EpiXcan	0.995364	starnet_sf	0.999981
2822	ENSG00000246523	AP001528.1	0.741605	0.0479011	0.458327	0.0674055	0.174908	5.96273e-25	6.64912e-24	29	84	39	B2	Adipose. subcutaneous (STARNET)	EpiXcan	0.995364	starnet_sf	0.999981
2823	ENSG00000185043	CIB1	-0.741426	-0.0807596	0.458435	0.0150705	0.103122	1.04275e-14	6.49662e-14	4	18	6	B2	Adipose. subcutaneous (STARNET)	EpiXcan	0.995364	starnet_sf	0.999981
2824	ENSG00000159212	CLIC6	0.741144	0.0385167	0.458606	0.0645793	0.366984	8.05441e-59	2.64927e-57	20	31	25	B2	Adipose. subcutaneous (STARNET)	EpiXcan	0.995364	starnet_sf	0.999981
2825	ENSG00000137413	TAF8	0.741109	0.147821	0.458627	0.00890797	0.0216308	0.000606684	0.00157328	3	4	3	B2	Adipose. subcutaneous (STARNET)	EpiXcan	0.995364	starnet_sf	0.999981
2826	ENSG00000110076	NRXN2	-0.741022	-0.10341	0.45868	0.0153885	0.025649	0.000194782	0.000530971	15	22	18	B2	Adipose. subcutaneous (STARNET)	EpiXcan	0.995364	starnet_sf	0.999981
2827	ENSG00000146063	TRIM41	0.740444	0.0706691	0.459031	0.0345256	0.0545957	3.55272e-08	1.39164e-07	55	77	73	B2	Adipose. subcutaneous (STARNET)	EpiXcan	0.995364	starnet_sf	0.999981
2828	ENSG00000183569	SERHL2	-0.740365	-0.0411216	0.459079	0.151565	0.198379	4.90463e-29	6.57544e-28	41	78	47	B2	Adipose. subcutaneous (STARNET)	EpiXcan	0.995364	starnet_sf	0.999981
2829	ENSG00000140104	C14orf79	0.740151	0.0376081	0.459209	0.160305	0.229512	3.18734e-33	4.99698e-32	22	32	24	B2	Adipose. subcutaneous (STARNET)	EpiXcan	0.995364	starnet_sf	0.999981
2830	ENSG00000120029	C10orf76	0.740084	0.136188	0.459249	0.0114861	0.0164012	0.00300756	0.00723064	11	16	13	B2	Adipose. subcutaneous (STARNET)	EpiXcan	0.995364	starnet_sf	0.999981
2831	ENSG00000259775	AL138976.2	0.739995	0.0553944	0.459303	0.0504919	0.250356	9.3537e-37	1.67146e-35	9	35	14	B2	Adipose. subcutaneous (STARNET)	EpiXcan	0.995364	starnet_sf	0.999981
2832	ENSG00000179277	MEIS3P1	0.739835	0.0562786	0.4594	0.0457356	0.0981228	5.19981e-14	3.11942e-13	1	7	4	B2	Adipose. subcutaneous (STARNET)	EpiXcan	0.995364	starnet_sf	0.999981
2833	ENSG00000163166	IWS1	0.739769	0.159681	0.45944	0.0074413	0.0297485	5.75334e-05	0.000166472	3	8	3	B2	Adipose. subcutaneous (STARNET)	EpiXcan	0.995364	starnet_sf	0.999981
2834	ENSG00000197747	S100A10	-0.73956	-0.0773859	0.459567	0.0512247	0.0302345	5.33548e-05	0.000154983	41	72	50	B2	Adipose. subcutaneous (STARNET)	EpiXcan	0.995364	starnet_sf	0.999981
2835	ENSG00000137460	FHDC1	-0.739514	-0.0975612	0.459595	0.0225679	0.0436381	8.90321e-07	3.10502e-06	8	12	11	B2	Adipose. subcutaneous (STARNET)	EpiXcan	0.995364	starnet_sf	0.999981
2836	ENSG00000128656	CHN1	-0.739427	-0.0800997	0.459648	0.0277079	0.0778474	2.9401e-11	1.46026e-10	34	58	42	B2	Adipose. subcutaneous (STARNET)	EpiXcan	0.995364	starnet_sf	0.999981
2837	ENSG00000119599	DCAF4	-0.739165	-0.0356931	0.459807	0.135553	0.173791	1.06706e-24	1.17956e-23	54	96	63	B2	Adipose. subcutaneous (STARNET)	EpiXcan	0.995364	starnet_sf	0.999981
2838	ENSG00000177508	IRX3	0.738781	0.112139	0.46004	0.0151213	0.018123	0.00182159	0.00447642	14	17	16	B2	Adipose. subcutaneous (STARNET)	EpiXcan	0.995364	starnet_sf	0.999981
2839	ENSG00000110077	MS4A6A	-0.738278	-0.0633561	0.460346	0.0429521	0.0462201	4.9412e-07	1.76735e-06	32	57	39	B2	Adipose. subcutaneous (STARNET)	EpiXcan	0.995364	starnet_sf	0.999981
2840	ENSG00000106538	RARRES2	0.737757	0.0446998	0.460662	0.0730315	0.11585	2.181e-16	1.51183e-15	20	24	22	B2	Adipose. subcutaneous (STARNET)	EpiXcan	0.995364	starnet_sf	0.999981
2841	ENSG00000133805	AMPD3	0.737576	0.0445062	0.460772	0.0744163	0.114638	3.63202e-16	2.47671e-15	57	89	77	B2	Adipose. subcutaneous (STARNET)	EpiXcan	0.995364	starnet_sf	0.999981
2842	ENSG00000164211	STARD4	-0.737195	-0.145967	0.461004	0.0091942	0.0379822	5.29399e-06	1.70536e-05	5	14	5	B2	Adipose. subcutaneous (STARNET)	EpiXcan	0.995364	starnet_sf	0.999981
2843	ENSG00000170909	OSCAR	-0.737058	-0.131953	0.461087	0.015012	0.0208993	0.000755439	0.00193468	17	36	25	B2	Adipose. subcutaneous (STARNET)	EpiXcan	0.995364	starnet_sf	0.999981
2844	ENSG00000052802	MSMO1	0.736795	0.0760768	0.461247	0.0249449	0.0191072	0.00133021	0.00331319	35	51	41	B2	Adipose. subcutaneous (STARNET)	EpiXcan	0.995364	starnet_sf	0.999981
2845	ENSG00000122378	FAM213A	-0.736781	-0.0595649	0.461255	0.0449845	0.101093	2.86797e-14	1.74629e-13	6	19	8	B2	Adipose. subcutaneous (STARNET)	EpiXcan	0.995364	starnet_sf	0.999981
2846	ENSG00000204176	SYT15	-0.736108	-0.0758615	0.461665	0.0244487	0.0283788	9.09665e-05	0.00025695	12	35	22	B2	Adipose. subcutaneous (STARNET)	EpiXcan	0.995364	starnet_sf	0.999981
2847	ENSG00000091844	RGS17	-0.735896	-0.15128	0.461794	0.0126403	0.0441595	5.62942e-07	1.99965e-06	12	33	17	B2	Adipose. subcutaneous (STARNET)	EpiXcan	0.995364	starnet_sf	0.999981
2848	ENSG00000167525	PROCA1	-0.735786	-0.0410915	0.461861	0.111985	0.247163	3.90527e-36	6.79751e-35	9	15	12	B2	Adipose. subcutaneous (STARNET)	EpiXcan	0.995364	starnet_sf	0.999981
2849	ENSG00000146067	FAM193B	0.735784	0.0814416	0.461862	0.0433955	0.0418704	1.77167e-06	6.00702e-06	24	33	29	B2	Adipose. subcutaneous (STARNET)	EpiXcan	0.995364	starnet_sf	0.999981
2850	ENSG00000106829	TLE4	0.735469	0.135522	0.462054	0.0106384	0.0161396	0.00300547	0.00722692	26	34	30	B2	Adipose. subcutaneous (STARNET)	EpiXcan	0.995364	starnet_sf	0.999981
2851	ENSG00000151917	BEND6	0.735355	0.0646403	0.462124	0.0433571	0.0966005	1.05511e-13	6.20491e-13	20	32	25	B2	Adipose. subcutaneous (STARNET)	EpiXcan	0.995364	starnet_sf	0.999981
2852	ENSG00000132522	GPS2	0.735229	1.44428	0.4622	0.000115239	0.0589364	9.52662e-09	3.92049e-08	2	18	8	B2	Adipose. subcutaneous (STARNET)	EpiXcan	0.995364	starnet_sf	0.999981
2853	ENSG00000018236	CNTN1	-0.734309	-0.0596742	0.462761	0.136456	0.0472581	3.6012e-07	1.30124e-06	115	203	131	B2	Adipose. subcutaneous (STARNET)	EpiXcan	0.995364	starnet_sf	0.999981
2854	ENSG00000111275	ALDH2	0.73426	0.081276	0.46279	0.0371395	0.0187243	0.00151829	0.00376069	38	63	45	B2	Adipose. subcutaneous (STARNET)	EpiXcan	0.995364	starnet_sf	0.999981
2855	ENSG00000161692	DBF4B	-0.733898	-0.0281029	0.463011	0.222864	0.483666	1.79037e-88	1.25795e-86	15	30	18	B2	Adipose. subcutaneous (STARNET)	EpiXcan	0.995364	starnet_sf	0.999981
2856	ENSG00000151650	VENTX	-0.733491	-0.106872	0.463259	0.0196394	0.0241519	0.000302061	0.000808306	14	42	17	B2	Adipose. subcutaneous (STARNET)	EpiXcan	0.995364	starnet_sf	0.999981
2857	ENSG00000143178	TBX19	0.733149	0.115288	0.463468	0.0208876	0.0288757	8.00161e-05	0.0002276	31	49	36	B2	Adipose. subcutaneous (STARNET)	EpiXcan	0.995364	starnet_sf	0.999981
2858	ENSG00000141664	ZCCHC2	0.732625	0.1592	0.463787	0.0140243	0.0219111	0.000585115	0.00152116	9	20	14	B2	Adipose. subcutaneous (STARNET)	EpiXcan	0.995364	starnet_sf	0.999981
2859	ENSG00000160678	S100A1	-0.732446	-0.0380825	0.463896	0.161417	0.394486	2.75348e-65	1.07106e-63	38	57	49	B2	Adipose. subcutaneous (STARNET)	EpiXcan	0.995364	starnet_sf	0.999981
2860	ENSG00000122786	CALD1	0.732437	0.0581442	0.463902	0.0706943	0.131465	1.67277e-18	1.31355e-17	8	25	10	B2	Adipose. subcutaneous (STARNET)	EpiXcan	0.995364	starnet_sf	0.999981
2861	ENSG00000182700	IGIP	0.73236	0.0828423	0.463949	0.0340296	0.0254658	0.000195973	0.000534	25	34	29	B2	Adipose. subcutaneous (STARNET)	EpiXcan	0.995364	starnet_sf	0.999981
2862	ENSG00000135272	MDFIC	0.732276	0.321367	0.464	0.00203024	0.0308965	2.8954e-05	8.67329e-05	1	7	2	B2	Adipose. subcutaneous (STARNET)	EpiXcan	0.995364	starnet_sf	0.999981
2863	ENSG00000070182	SPTB	-0.732252	-0.171097	0.464015	0.00534988	0.0128352	0.00836638	0.0190882	5	22	7	B2	Adipose. subcutaneous (STARNET)	EpiXcan	0.995364	starnet_sf	0.999981
2864	ENSG00000113522	RAD50	0.732026	0.178621	0.464153	0.0131495	0.0762179	4.83958e-11	2.37033e-10	2	4	4	B2	Adipose. subcutaneous (STARNET)	EpiXcan	0.995364	starnet_sf	0.999981
2865	ENSG00000115677	HDLBP	-0.731896	-0.0591024	0.464232	0.0492785	0.106521	4.11999e-15	2.6442e-14	16	20	19	B2	Adipose. subcutaneous (STARNET)	EpiXcan	0.995364	starnet_sf	0.999981
2866	ENSG00000241684	ADAMTS9-AS2	0.731223	0.103918	0.464643	0.0180753	0.0401849	2.88283e-06	9.54541e-06	8	12	10	B2	Adipose. subcutaneous (STARNET)	EpiXcan	0.995364	starnet_sf	0.999981
2867	ENSG00000021826	CPS1	-0.731128	-0.0240616	0.464701	0.337488	0.497202	1.10467e-90	8.1454e-89	46	100	55	B2	Adipose. subcutaneous (STARNET)	EpiXcan	0.995364	starnet_sf	0.999981
2868	ENSG00000226029	LINC01772	0.731027	0.0788316	0.464763	0.0319564	0.0929419	3.55575e-13	2.01003e-12	12	18	16	B2	Adipose. subcutaneous (STARNET)	EpiXcan	0.995364	starnet_sf	0.999981
2869	ENSG00000166938	DIS3L	-0.730486	-0.0366185	0.465093	0.127772	0.272195	1.83224e-40	3.66449e-39	52	111	61	B2	Adipose. subcutaneous (STARNET)	EpiXcan	0.995364	starnet_sf	0.999981
2870	ENSG00000250786	SNHG18	0.730382	0.0268085	0.465157	0.264529	0.438173	1.05847e-75	5.42164e-74	45	71	58	B2	Adipose. subcutaneous (STARNET)	EpiXcan	0.995364	starnet_sf	0.999981
2871	ENSG00000271335	AL117336.3	0.73023	0.0289055	0.46525	0.20355	0.443398	6.75047e-79	3.85495e-77	17	37	21	B2	Adipose. subcutaneous (STARNET)	EpiXcan	0.995364	starnet_sf	0.999981
2872	ENSG00000168385	SEPT2	0.730179	0.0320826	0.465281	0.146032	0.236	5.52748e-35	9.27236e-34	16	35	24	B2	Adipose. subcutaneous (STARNET)	EpiXcan	0.995364	starnet_sf	0.999981
2873	ENSG00000235944	ZNF815P	-0.729776	-0.0468879	0.465527	0.0423895	0.0290526	6.60075e-05	0.00018944	40	73	54	B2	Adipose. subcutaneous (STARNET)	EpiXcan	0.995386	starnet_sf	0.999981
2874	ENSG00000105926	MPP6	-0.729194	-0.0425217	0.465883	0.0754307	0.178443	1.67214e-25	1.92124e-24	32	94	41	B2	Adipose. subcutaneous (STARNET)	EpiXcan	0.995386	starnet_sf	0.999981
2875	ENSG00000137965	IFI44	0.729045	0.213626	0.465974	0.00286241	0.0346475	1.19934e-05	3.74393e-05	3	20	5	B2	Adipose. subcutaneous (STARNET)	EpiXcan	0.995386	starnet_sf	0.999981
2876	ENSG00000104886	PLEKHJ1	0.728789	0.092169	0.466131	0.0191769	0.0521281	8.36376e-08	3.18145e-07	8	11	8	B2	Adipose. subcutaneous (STARNET)	EpiXcan	0.995386	starnet_sf	0.999981
2877	ENSG00000188677	PARVB	-0.728129	-0.0385631	0.466535	0.115757	0.19076	2.99848e-27	3.72935e-26	34	54	46	B2	Adipose. subcutaneous (STARNET)	EpiXcan	0.995386	starnet_sf	0.999981
2878	ENSG00000137494	ANKRD42	0.727959	0.129509	0.466639	0.010194	0.0214165	0.000648675	0.00167601	15	19	17	B2	Adipose. subcutaneous (STARNET)	EpiXcan	0.995386	starnet_sf	0.999981
2879	ENSG00000132600	PRMT7	-0.727443	-0.0241011	0.466955	0.21104	0.374604	1.13597e-61	4.04371e-60	42	81	47	B2	Adipose. subcutaneous (STARNET)	EpiXcan	0.995386	starnet_sf	0.999981
2880	ENSG00000133884	DPF2	-0.726196	-0.143154	0.467719	0.00625871	0.0209958	0.000701242	0.00180454	9	18	12	B2	Adipose. subcutaneous (STARNET)	EpiXcan	0.995386	starnet_sf	0.999981
2881	ENSG00000058091	CDK14	0.726171	0.0449228	0.467734	0.0708022	0.186314	2.04967e-26	2.4472e-25	28	62	38	B2	Adipose. subcutaneous (STARNET)	EpiXcan	0.995386	starnet_sf	0.999981
2882	ENSG00000166352	C11orf74	0.726092	0.190913	0.467782	0.00698836	0.0142222	0.00571767	0.0133098	8	9	9	B2	Adipose. subcutaneous (STARNET)	EpiXcan	0.995386	starnet_sf	0.999981
2883	ENSG00000090432	MUL1	0.725668	0.125211	0.468042	0.0157357	0.279562	4.50012e-42	9.58597e-41	23	34	29	B2	Adipose. subcutaneous (STARNET)	EpiXcan	0.995386	starnet_sf	0.999981
2884	ENSG00000133739	LRRCC1	0.725548	0.0366484	0.468116	0.118673	0.163201	6.35121e-23	6.48655e-22	63	81	73	B2	Adipose. subcutaneous (STARNET)	EpiXcan	0.995386	starnet_sf	0.999981
2885	ENSG00000143198	MGST3	0.72552	0.80787	0.468133	0.000240787	0.0115085	0.0128116	0.0285886	2	16	5	B2	Adipose. subcutaneous (STARNET)	EpiXcan	0.995386	starnet_sf	0.999981
2886	ENSG00000137801	THBS1	0.724315	0.114955	0.468872	0.0113099	0.0331162	2.14751e-05	6.50996e-05	9	17	11	B2	Adipose. subcutaneous (STARNET)	EpiXcan	0.995386	starnet_sf	0.999981
2887	ENSG00000156232	WHAMM	-0.723746	-0.0181904	0.469222	0.454454	0.600296	1.21964e-124	1.65329e-122	24	39	29	B2	Adipose. subcutaneous (STARNET)	EpiXcan	0.995386	starnet_sf	0.999981
2888	ENSG00000176101	SSNA1	0.72368	0.0558594	0.469262	0.0521792	0.10433	1.3453e-14	8.32361e-14	33	58	44	B2	Adipose. subcutaneous (STARNET)	EpiXcan	0.995386	starnet_sf	0.999981
2889	ENSG00000196376	SLC35F1	0.72355	0.0842898	0.469342	0.0564204	0.0650106	1.63725e-09	7.13835e-09	51	79	59	B2	Adipose. subcutaneous (STARNET)	EpiXcan	0.995386	starnet_sf	0.999981
2890	ENSG00000136630	HLX	-0.723292	-0.0518374	0.4695	0.0405637	0.0760732	4.9619e-11	2.42847e-10	23	32	27	B2	Adipose. subcutaneous (STARNET)	EpiXcan	0.995386	starnet_sf	0.999981
2891	ENSG00000146376	ARHGAP18	0.723083	0.110167	0.469629	0.0138864	0.0214212	0.000688077	0.00177304	23	34	28	B2	Adipose. subcutaneous (STARNET)	EpiXcan	0.995386	starnet_sf	0.999981
2892	ENSG00000101255	TRIB3	-0.722363	-0.0631538	0.470071	0.0604889	0.0981954	8.0721e-14	4.7869e-13	10	26	10	B2	Adipose. subcutaneous (STARNET)	EpiXcan	0.995386	starnet_sf	0.999981
2893	ENSG00000138381	ASNSD1	-0.722356	-0.0346605	0.470076	0.129847	0.317662	2.62057e-49	6.9365e-48	29	47	33	B2	Adipose. subcutaneous (STARNET)	EpiXcan	0.995386	starnet_sf	0.999981
2894	ENSG00000161682	FAM171A2	-0.722163	-0.153331	0.470194	0.0102521	0.0119093	0.0110444	0.0248393	16	46	18	B2	Adipose. subcutaneous (STARNET)	EpiXcan	0.995386	starnet_sf	0.999981
2895	ENSG00000220848	RPS18P9	-0.722094	-0.145342	0.470237	0.0207652	0.0390151	3.093e-06	1.02136e-05	14	39	18	B2	Adipose. subcutaneous (STARNET)	EpiXcan	0.995386	starnet_sf	0.999981
2896	ENSG00000164776	PHKG1	0.722008	0.129721	0.470289	0.0125559	0.0147714	0.00492382	0.011552	15	25	16	B2	Adipose. subcutaneous (STARNET)	EpiXcan	0.995386	starnet_sf	0.999981
2897	ENSG00000112981	NME5	-0.721958	-0.0337163	0.47032	0.118626	0.122666	6.76954e-18	5.14132e-17	33	74	38	B2	Adipose. subcutaneous (STARNET)	EpiXcan	0.995386	starnet_sf	0.999981
2898	ENSG00000198925	ATG9A	-0.721772	-0.0167402	0.470435	0.0218143	0.0293388	6.24533e-05	0.000179855	18	45	22	B2	Adipose. subcutaneous (STARNET)	EpiXcan	0.995386	starnet_sf	0.999981
2899	ENSG00000014641	MDH1	0.721717	0.0228949	0.470469	0.309431	0.594005	1.70775e-122	2.18266e-120	23	44	30	B2	Adipose. subcutaneous (STARNET)	EpiXcan	0.995386	starnet_sf	0.999981
2900	ENSG00000198624	CCDC69	0.721282	0.0412872	0.470736	0.0945945	0.129627	1.13306e-18	9.02946e-18	26	62	26	B2	Adipose. subcutaneous (STARNET)	EpiXcan	0.995386	starnet_sf	0.999981
2901	ENSG00000091157	WDR7	-0.721129	-0.0443495	0.47083	0.0636253	0.0621376	4.55148e-09	1.91837e-08	44	68	53	B2	Adipose. subcutaneous (STARNET)	EpiXcan	0.995386	starnet_sf	0.999981
2902	ENSG00000162817	C1orf115	0.721108	0.0907791	0.470843	0.0279961	0.0450853	6.76234e-07	2.38566e-06	10	11	10	B2	Adipose. subcutaneous (STARNET)	EpiXcan	0.995386	starnet_sf	0.999981
2903	ENSG00000162341	TPCN2	0.72103	0.0233707	0.470891	0.328399	0.495828	9.05732e-91	6.75273e-89	51	79	65	B2	Adipose. subcutaneous (STARNET)	EpiXcan	0.995386	starnet_sf	0.999981
2904	ENSG00000058085	LAMC2	0.721026	0.0323481	0.470894	0.142531	0.206431	1.55203e-29	2.12101e-28	27	48	30	B2	Adipose. subcutaneous (STARNET)	EpiXcan	0.995386	starnet_sf	0.999981
2905	ENSG00000157214	STEAP2	0.720528	0.0267372	0.4712	0.185602	0.305703	6.95846e-47	1.73573e-45	22	33	24	B2	Adipose. subcutaneous (STARNET)	EpiXcan	0.995386	starnet_sf	0.999981
2906	ENSG00000110756	HPS5	-0.720311	-0.0720118	0.471333	0.0254175	0.0227671	0.00046013	0.00120935	23	32	30	B2	Adipose. subcutaneous (STARNET)	EpiXcan	0.995386	starnet_sf	0.999981
2907	ENSG00000163933	RFT1	-0.719697	-0.0276061	0.471711	0.198666	0.316708	8.77945e-51	2.42429e-49	32	52	35	B2	Adipose. subcutaneous (STARNET)	EpiXcan	0.995386	starnet_sf	0.999981
2908	ENSG00000169299	PGM2	0.719372	0.0483571	0.471912	0.0632262	0.321512	7.8062e-50	2.09938e-48	23	38	28	B2	Adipose. subcutaneous (STARNET)	EpiXcan	0.995386	starnet_sf	0.999981
2909	ENSG00000146350	TBC1D32	0.719008	0.0945947	0.472136	0.0191951	0.0362225	8.2266e-06	2.60687e-05	13	28	13	B2	Adipose. subcutaneous (STARNET)	EpiXcan	0.995386	starnet_sf	0.999981
2910	ENSG00000105852	PON3	-0.718796	-0.0482292	0.472267	0.109697	0.191367	1.058e-27	1.342e-26	44	95	51	B2	Adipose. subcutaneous (STARNET)	EpiXcan	0.995386	starnet_sf	0.999981
2911	ENSG00000121552	CSTA	-0.718397	-0.0521527	0.472513	0.0410543	0.0859008	2.32847e-12	1.25343e-11	19	23	21	B2	Adipose. subcutaneous (STARNET)	EpiXcan	0.995386	starnet_sf	0.999981
2912	ENSG00000271239	AC007423.1	-0.717689	-0.0296222	0.472949	0.159343	0.269517	3.53825e-41	7.2273e-40	60	124	75	B2	Adipose. subcutaneous (STARNET)	EpiXcan	0.995386	starnet_sf	0.999981
2913	ENSG00000009335	UBE3C	-0.717653	-0.145072	0.472971	0.00458406	0.0129173	0.00779928	0.0178581	8	22	14	B2	Adipose. subcutaneous (STARNET)	EpiXcan	0.995386	starnet_sf	0.999981
2914	ENSG00000153214	TMEM87B	-0.717502	-0.0982478	0.473064	0.0179297	0.0356722	7.59509e-06	2.41465e-05	15	27	18	B2	Adipose. subcutaneous (STARNET)	EpiXcan	0.995386	starnet_sf	0.999981
2915	ENSG00000107779	BMPR1A	0.717177	0.0786472	0.473265	0.0328039	0.0810556	1.31508e-11	6.65977e-11	15	28	17	B2	Adipose. subcutaneous (STARNET)	EpiXcan	0.995386	starnet_sf	0.999981
2916	ENSG00000008323	PLEKHG6	-0.717122	-0.040231	0.473299	0.117381	0.161952	6.84024e-23	6.97008e-22	47	101	54	B2	Adipose. subcutaneous (STARNET)	EpiXcan	0.995386	starnet_sf	0.999981
2917	ENSG00000159459	UBR1	-0.717053	-0.0774795	0.473341	0.0212483	0.0250439	0.000218031	0.000591584	16	36	20	B2	Adipose. subcutaneous (STARNET)	EpiXcan	0.995386	starnet_sf	0.999981
2918	ENSG00000095066	HOOK2	-0.716862	-0.292778	0.473459	0.00521535	0.0354912	1.15043e-05	3.59626e-05	12	20	19	B2	Adipose. subcutaneous (STARNET)	EpiXcan	0.995386	starnet_sf	0.999981
2919	ENSG00000160072	ATAD3B	0.716315	0.0539564	0.473797	0.070342	0.143985	1.51676e-20	1.35249e-19	10	67	11	B2	Adipose. subcutaneous (STARNET)	EpiXcan	0.995386	starnet_sf	0.999981
2920	ENSG00000109654	TRIM2	-0.71625	-0.0424319	0.473837	0.102076	0.227694	4.10168e-33	6.41544e-32	29	47	35	B2	Adipose. subcutaneous (STARNET)	EpiXcan	0.995386	starnet_sf	0.999981
2921	ENSG00000151338	MIPOL1	-0.715871	-0.172987	0.474071	0.00718831	0.0229229	0.000445802	0.00117284	2	5	3	B2	Adipose. subcutaneous (STARNET)	EpiXcan	0.995386	starnet_sf	0.999981
2922	ENSG00000244482	LILRA6	-0.715815	-0.117396	0.474105	0.0131424	0.254574	7.5594e-38	1.40508e-36	28	60	39	B2	Adipose. subcutaneous (STARNET)	EpiXcan	0.995386	starnet_sf	0.999981
2923	ENSG00000120832	MTERF2	0.715519	0.173267	0.474289	0.0119366	0.0641975	2.33596e-09	1.0067e-08	17	47	22	B2	Adipose. subcutaneous (STARNET)	EpiXcan	0.995386	starnet_sf	0.999981
2924	ENSG00000185404	SP140L	-0.714583	-0.0638153	0.474867	0.0265701	0.0632024	2.59985e-09	1.11589e-08	22	47	25	B2	Adipose. subcutaneous (STARNET)	EpiXcan	0.995386	starnet_sf	0.999981
2925	ENSG00000258289	CHURC1	-0.714483	-0.0289036	0.474928	0.173889	0.406535	4.70658e-69	2.0709e-67	19	39	22	B2	Adipose. subcutaneous (STARNET)	EpiXcan	0.995386	starnet_sf	0.999981
2926	ENSG00000163257	DCAF16	0.71423	0.0938044	0.475085	0.0121775	0.0159793	0.00333658	0.00798305	19	29	25	B2	Adipose. subcutaneous (STARNET)	EpiXcan	0.995386	starnet_sf	0.999981
2927	ENSG00000196586	MYO6	-0.71415	-0.0592627	0.475135	0.044053	0.0568475	1.91222e-08	7.67863e-08	50	75	66	B2	Adipose. subcutaneous (STARNET)	EpiXcan	0.995386	starnet_sf	0.999981
2928	ENSG00000204920	ZNF155	0.714076	0.0165816	0.47518	0.456942	0.555342	5.77025e-111	5.82231e-109	48	80	66	B2	Adipose. subcutaneous (STARNET)	EpiXcan	0.995386	starnet_sf	0.999981
2929	ENSG00000230163	AL122010.1	0.713901	0.159278	0.475288	0.00790158	0.0182236	0.00170438	0.00420224	12	29	14	B2	Adipose. subcutaneous (STARNET)	EpiXcan	0.995386	starnet_sf	0.999981
2930	ENSG00000204138	PHACTR4	-0.713842	-0.0693041	0.475325	0.0357806	0.0521181	7.59459e-08	2.89873e-07	20	36	25	B2	Adipose. subcutaneous (STARNET)	EpiXcan	0.995386	starnet_sf	0.999981
2931	ENSG00000112200	ZNF451	0.713305	0.145561	0.475657	0.0073364	0.0100581	0.0195861	0.0427253	13	21	16	B2	Adipose. subcutaneous (STARNET)	EpiXcan	0.995386	starnet_sf	0.999981
2932	ENSG00000170175	CHRNB1	-0.713299	-0.0417925	0.475661	0.115505	0.193148	1.07177e-27	1.35819e-26	34	60	42	B2	Adipose. subcutaneous (STARNET)	EpiXcan	0.995386	starnet_sf	0.999981
2933	ENSG00000014138	POLA2	0.713159	0.0758506	0.475747	0.0152276	0.11776	1.41019e-16	9.88752e-16	10	25	18	B2	Adipose. subcutaneous (STARNET)	EpiXcan	0.995386	starnet_sf	0.999981
2934	ENSG00000268516	AC020915.4	0.712415	0.14109	0.476208	0.0064286	0.0817394	1.1021e-11	5.61723e-11	13	34	20	B2	Adipose. subcutaneous (STARNET)	EpiXcan	0.995386	starnet_sf	0.999981
2935	ENSG00000104324	CPQ	0.712148	0.0410824	0.476373	0.0717129	0.16525	1.89578e-23	1.9722e-22	25	50	29	B2	Adipose. subcutaneous (STARNET)	EpiXcan	0.995386	starnet_sf	0.999981
2936	ENSG00000108774	RAB5C	-0.712084	-0.0450096	0.476413	0.0124339	0.0249721	0.000236952	0.000640721	13	34	19	B2	Adipose. subcutaneous (STARNET)	EpiXcan	0.995386	starnet_sf	0.999981
2937	ENSG00000135063	FAM189A2	-0.711907	-0.485437	0.476523	0.000629909	0.0568497	1.77631e-08	7.16072e-08	6	12	9	B2	Adipose. subcutaneous (STARNET)	EpiXcan	0.995386	starnet_sf	0.999981
2938	ENSG00000105991	HOXA1	-0.711341	-0.136137	0.476873	0.0107117	0.0155746	0.00366561	0.00873135	23	44	27	B2	Adipose. subcutaneous (STARNET)	EpiXcan	0.995386	starnet_sf	0.999981
2939	ENSG00000221838	AP4M1	0.711306	0.056167	0.476895	0.0614416	0.258388	1.14021e-38	2.1643e-37	42	102	57	B2	Adipose. subcutaneous (STARNET)	EpiXcan	0.995386	starnet_sf	0.999981
2940	ENSG00000151883	PARP8	0.711216	0.0519487	0.476951	0.047262	0.157797	2.82611e-22	2.76633e-21	17	28	21	B2	Adipose. subcutaneous (STARNET)	EpiXcan	0.995386	starnet_sf	0.999981
2941	ENSG00000198231	DDX42	-0.711169	-0.0768745	0.476979	0.024532	0.0486443	1.25497e-07	4.70832e-07	14	25	19	B2	Adipose. subcutaneous (STARNET)	EpiXcan	0.995386	starnet_sf	0.999981
2942	ENSG00000177951	BET1L	0.711143	0.112002	0.476995	0.0134159	0.0290863	6.74628e-05	0.000193327	11	26	15	B2	Adipose. subcutaneous (STARNET)	EpiXcan	0.995386	starnet_sf	0.999981
2943	ENSG00000132109	TRIM21	-0.710956	-0.126969	0.477112	0.0120384	0.0386812	3.81144e-06	1.24603e-05	4	12	5	B2	Adipose. subcutaneous (STARNET)	EpiXcan	0.995386	starnet_sf	0.999981
2944	ENSG00000117174	ZNHIT6	0.710689	0.0967235	0.477277	0.0158383	0.0305244	4.47523e-05	0.000131016	15	18	15	B2	Adipose. subcutaneous (STARNET)	EpiXcan	0.995386	starnet_sf	0.999981
2945	ENSG00000234684	SDCBP2-AS1	0.710441	0.0557361	0.477431	0.0681309	0.14102	7.36666e-20	6.32101e-19	10	21	15	B2	Adipose. subcutaneous (STARNET)	EpiXcan	0.995386	starnet_sf	0.999981
2946	ENSG00000002933	TMEM176A	0.710391	0.0322855	0.477462	0.148891	0.284801	5.71734e-43	1.25576e-41	46	82	56	B2	Adipose. subcutaneous (STARNET)	EpiXcan	0.995386	starnet_sf	0.999981
2947	ENSG00000171574	ZNF584	-0.710107	-0.0273895	0.477638	0.173013	0.233428	9.34928e-35	1.55281e-33	27	43	29	B2	Adipose. subcutaneous (STARNET)	EpiXcan	0.995386	starnet_sf	0.999981
2948	ENSG00000044090	CUL7	0.710037	0.0979718	0.477681	0.0128071	0.0491439	2.05828e-07	7.57393e-07	3	3	3	B2	Adipose. subcutaneous (STARNET)	EpiXcan	0.995386	starnet_sf	0.999981
2949	ENSG00000165379	LRFN5	-0.708724	-0.0522407	0.478496	0.0562701	0.0967931	1.08262e-13	6.35556e-13	17	22	19	B2	Adipose. subcutaneous (STARNET)	EpiXcan	0.995386	starnet_sf	0.999981
2950	ENSG00000113658	SMAD5	-0.708158	-0.0811525	0.478847	0.016902	0.0119762	0.011164	0.0250831	23	48	31	B2	Adipose. subcutaneous (STARNET)	EpiXcan	0.995386	starnet_sf	0.999981
2951	ENSG00000125257	ABCC4	-0.708004	-0.107148	0.478943	0.01519	0.033997	1.43612e-05	4.43969e-05	13	30	15	B2	Adipose. subcutaneous (STARNET)	EpiXcan	0.995386	starnet_sf	0.999981
2952	ENSG00000172869	DMXL1	-0.707595	-0.114304	0.479197	0.0176065	0.08372	3.57123e-12	1.90031e-11	13	26	19	B2	Adipose. subcutaneous (STARNET)	EpiXcan	0.995386	starnet_sf	0.999981
2953	ENSG00000133216	EPHB2	0.707151	0.207833	0.479473	0.005573	0.0113451	0.0138661	0.0307984	10	35	11	B2	Adipose. subcutaneous (STARNET)	EpiXcan	0.995386	starnet_sf	0.999981
2954	ENSG00000131196	NFATC1	-0.706965	-0.0599554	0.479588	0.0359192	0.0642624	1.1915e-09	5.24433e-09	35	62	47	B2	Adipose. subcutaneous (STARNET)	EpiXcan	0.995386	starnet_sf	0.999981
2955	ENSG00000084674	APOB	-0.706957	-0.0399947	0.479593	0.0779667	0.160916	3.63687e-23	3.75437e-22	3	23	4	B2	Adipose. subcutaneous (STARNET)	EpiXcan	0.995386	starnet_sf	0.999981
2956	ENSG00000224259	LINC01133	0.706954	0.121699	0.479595	0.0135486	0.0583312	8.66378e-09	3.5863e-08	6	33	7	B2	Adipose. subcutaneous (STARNET)	EpiXcan	0.995386	starnet_sf	0.999981
2957	ENSG00000196826	AC008758.1	-0.70683	-0.0855615	0.479672	0.0230317	0.116732	2.62563e-16	1.80605e-15	11	24	18	B2	Adipose. subcutaneous (STARNET)	EpiXcan	0.995386	starnet_sf	0.999981
2958	ENSG00000164331	ANKRA2	-0.70675	-0.209193	0.479722	0.00810988	0.0277645	0.00010071	0.000282925	10	13	13	B2	Adipose. subcutaneous (STARNET)	EpiXcan	0.995386	starnet_sf	0.999981
2959	ENSG00000176903	PNMA1	0.706744	0.157827	0.479725	0.0140973	0.0309796	3.76395e-05	0.000111236	11	12	11	B2	Adipose. subcutaneous (STARNET)	EpiXcan	0.995386	starnet_sf	0.999981
2960	ENSG00000013288	MAN2B2	0.706709	0.05263	0.479748	0.0539924	0.108096	6.1572e-16	4.15642e-15	7	8	7	B2	Adipose. subcutaneous (STARNET)	EpiXcan	0.995386	starnet_sf	0.999981
2961	ENSG00000169129	AFAP1L2	-0.706316	-0.171284	0.479992	0.00820673	0.152483	1.70344e-21	1.60535e-20	5	42	9	B2	Adipose. subcutaneous (STARNET)	EpiXcan	0.995386	starnet_sf	0.999981
2962	ENSG00000162777	DENND2D	0.705808	0.118032	0.480308	0.0142983	0.0256233	0.000187482	0.000512321	20	32	22	B2	Adipose. subcutaneous (STARNET)	EpiXcan	0.995386	starnet_sf	0.999981
2963	ENSG00000256664	AC025423.2	-0.705765	-0.133168	0.480334	0.00730993	0.012138	0.0101371	0.0228908	6	6	6	B2	Adipose. subcutaneous (STARNET)	EpiXcan	0.995386	starnet_sf	0.999981
2964	ENSG00000175322	ZNF519	-0.705667	-0.075932	0.480395	0.0279697	0.178964	2.36817e-25	2.70016e-24	5	15	7	B2	Adipose. subcutaneous (STARNET)	EpiXcan	0.995386	starnet_sf	0.999981
2965	ENSG00000174720	LARP7	0.705314	0.127108	0.480615	0.0108292	0.0127703	0.00871826	0.0198438	19	38	25	B2	Adipose. subcutaneous (STARNET)	EpiXcan	0.995386	starnet_sf	0.999981
2966	ENSG00000242802	AP5Z1	0.705257	0.235308	0.480651	0.00229378	0.0209705	0.00070553	0.00181523	2	6	5	B2	Adipose. subcutaneous (STARNET)	EpiXcan	0.995386	starnet_sf	0.999981
2967	ENSG00000101052	IFT52	0.705161	0.05173	0.48071	0.109152	0.13783	2.77267e-19	2.2898e-18	54	86	64	B2	Adipose. subcutaneous (STARNET)	EpiXcan	0.995386	starnet_sf	0.999981
2968	ENSG00000111879	FAM184A	0.704906	0.0468932	0.480869	0.0826038	0.220592	9.7783e-32	1.45321e-30	10	24	14	B2	Adipose. subcutaneous (STARNET)	EpiXcan	0.995386	starnet_sf	0.999981
2969	ENSG00000183688	RFLNB	0.704627	0.0600685	0.481042	0.0235109	0.0320448	3.01715e-05	9.01985e-05	23	49	33	B2	Adipose. subcutaneous (STARNET)	EpiXcan	0.995386	starnet_sf	0.999981
2970	ENSG00000108523	RNF167	0.704332	0.0658285	0.481226	0.0341061	0.0644989	1.94114e-09	8.40599e-09	15	45	24	B2	Adipose. subcutaneous (STARNET)	EpiXcan	0.995386	starnet_sf	0.999981
2971	ENSG00000189056	RELN	-0.702792	-0.0731776	0.482186	0.0339058	0.0739551	9.63534e-11	4.62303e-10	26	59	31	B2	Adipose. subcutaneous (STARNET)	EpiXcan	0.995386	starnet_sf	0.999981
2972	ENSG00000133597	ADCK2	0.701708	0.0459323	0.482861	0.0776153	0.159953	1.68456e-22	1.6684e-21	38	69	46	B2	Adipose. subcutaneous (STARNET)	EpiXcan	0.995386	starnet_sf	0.999981
2973	ENSG00000146731	CCT6A	0.701282	0.0621615	0.483127	0.0253368	0.0649865	1.78998e-09	7.78402e-09	4	9	4	B2	Adipose. subcutaneous (STARNET)	EpiXcan	0.995386	starnet_sf	0.999981
2974	ENSG00000178397	FAM220A	-0.701231	-0.208167	0.483159	0.00297882	0.0332328	2.08814e-05	6.34001e-05	4	11	5	B2	Adipose. subcutaneous (STARNET)	EpiXcan	0.995386	starnet_sf	0.999981
2975	ENSG00000079257	LXN	-0.700551	-0.0609535	0.483583	0.0280751	0.0449095	5.14153e-07	1.8346e-06	21	39	27	B2	Adipose. subcutaneous (STARNET)	EpiXcan	0.995386	starnet_sf	0.999981
2976	ENSG00000102683	SGCG	-0.70044	-0.0521332	0.483653	0.0610122	0.0954293	4.79564e-14	2.88599e-13	57	101	75	B2	Adipose. subcutaneous (STARNET)	EpiXcan	0.995386	starnet_sf	0.999981
2977	ENSG00000196683	TOMM7	0.700197	0.045342	0.483805	0.121252	0.219106	7.23224e-32	1.08201e-30	32	43	41	B2	Adipose. subcutaneous (STARNET)	EpiXcan	0.995386	starnet_sf	0.999981
2978	ENSG00000225733	FGD5-AS1	-0.700075	-0.054312	0.483881	0.0627781	0.107271	2.63012e-15	1.70926e-14	31	50	36	B2	Adipose. subcutaneous (STARNET)	EpiXcan	0.995386	starnet_sf	0.999981
2979	ENSG00000154188	ANGPT1	-0.699696	-0.0726635	0.484117	0.0381877	0.0799889	9.04072e-12	4.63963e-11	44	63	57	B2	Adipose. subcutaneous (STARNET)	EpiXcan	0.995386	starnet_sf	0.999981
2980	ENSG00000081377	CDC14B	0.699478	0.0701272	0.484253	0.0247465	0.115226	3.78898e-16	2.58112e-15	18	25	22	B2	Adipose. subcutaneous (STARNET)	EpiXcan	0.995386	starnet_sf	0.999981
2981	ENSG00000132970	WASF3	0.699074	0.0437546	0.484506	0.0884378	0.180869	1.28297e-25	1.48554e-24	16	45	19	B2	Adipose. subcutaneous (STARNET)	EpiXcan	0.995386	starnet_sf	0.999981
2982	ENSG00000198851	CD3E	-0.69885	-0.103421	0.484646	0.0169974	0.0153831	0.00342954	0.0081967	26	33	29	B2	Adipose. subcutaneous (STARNET)	EpiXcan	0.995386	starnet_sf	0.999981
2983	ENSG00000167775	CD320	0.698826	0.0737513	0.484661	0.0407371	0.10826	3.8293e-15	2.46171e-14	9	43	14	B2	Adipose. subcutaneous (STARNET)	EpiXcan	0.995386	starnet_sf	0.999981
2984	ENSG00000177600	RPLP2	-0.698278	-0.398901	0.485004	0.00101027	0.0461645	3.89243e-07	1.4027e-06	2	8	5	B2	Adipose. subcutaneous (STARNET)	EpiXcan	0.995386	starnet_sf	0.999981
2985	ENSG00000124613	ZNF391	-0.697884	-0.0961684	0.48525	0.0279622	0.0565696	2.07196e-08	8.2903e-08	20	39	28	B2	Adipose. subcutaneous (STARNET)	EpiXcan	0.995386	starnet_sf	0.999981
2986	ENSG00000204305	AGER	-0.69748	-0.103004	0.485502	0.0163065	0.0153291	0.00396936	0.0094181	14	25	16	B2	Adipose. subcutaneous (STARNET)	EpiXcan	0.995386	starnet_sf	0.999981
2987	ENSG00000107651	SEC23IP	0.697192	0.0899701	0.485683	0.0203405	0.0555974	2.15712e-08	8.61822e-08	9	18	10	B2	Adipose. subcutaneous (STARNET)	EpiXcan	0.995386	starnet_sf	0.999981
2988	ENSG00000183628	DGCR6	-0.697071	-0.0925088	0.485758	0.00736405	0.332264	2.56283e-52	7.38051e-51	23	74	48	B2	Adipose. subcutaneous (STARNET)	EpiXcan	0.995386	starnet_sf	0.999981
2989	ENSG00000185483	ROR1	-0.6967	-0.260631	0.485991	0.00267401	0.0158312	0.00355598	0.00848679	3	4	4	B2	Adipose. subcutaneous (STARNET)	EpiXcan	0.995386	starnet_sf	0.999981
2990	ENSG00000007866	TEAD3	-0.696599	-0.144995	0.486054	0.00657306	0.0202851	0.000926926	0.00235104	6	15	7	B2	Adipose. subcutaneous (STARNET)	EpiXcan	0.995386	starnet_sf	0.999981
2991	ENSG00000205403	CFI	0.696475	0.0859266	0.486131	0.0227831	0.0579669	1.48527e-08	6.02365e-08	8	16	12	B2	Adipose. subcutaneous (STARNET)	EpiXcan	0.995386	starnet_sf	0.999981
2992	ENSG00000133816	MICAL2	0.696223	0.220172	0.486289	0.00637164	0.0128475	0.00867347	0.0197519	13	19	15	B2	Adipose. subcutaneous (STARNET)	EpiXcan	0.995386	starnet_sf	0.999981
2993	ENSG00000138821	SLC39A8	-0.696121	-0.0604491	0.486353	0.0527742	0.136296	3.05324e-19	2.51223e-18	13	35	16	B2	Adipose. subcutaneous (STARNET)	EpiXcan	0.995386	starnet_sf	0.999981
2994	ENSG00000167526	RPL13	-0.696077	-0.150167	0.48638	0.00748464	0.0312571	3.79658e-05	0.000112151	6	12	8	B2	Adipose. subcutaneous (STARNET)	EpiXcan	0.995386	starnet_sf	0.999981
2995	ENSG00000124098	FAM210B	0.695724	0.0450784	0.486602	0.0975761	0.160273	1.50604e-22	1.49933e-21	10	12	11	B2	Adipose. subcutaneous (STARNET)	EpiXcan	0.995386	starnet_sf	0.999981
2996	ENSG00000149489	ROM1	-0.695671	-0.0244166	0.486635	0.199711	0.404231	1.25297e-67	5.33803e-66	11	16	14	B2	Adipose. subcutaneous (STARNET)	EpiXcan	0.995386	starnet_sf	0.999981
2997	ENSG00000272734	ADIRF-AS1	-0.69559	-0.0585079	0.486685	0.0461885	0.0716553	2.27428e-10	1.05939e-09	26	44	30	B2	Adipose. subcutaneous (STARNET)	EpiXcan	0.995386	starnet_sf	0.999981
2998	ENSG00000168743	NPNT	-0.695152	-0.111657	0.48696	0.0149174	0.0489656	2.14188e-07	7.86861e-07	32	63	41	B2	Adipose. subcutaneous (STARNET)	EpiXcan	0.995386	starnet_sf	0.999981
2999	ENSG00000255717	SNHG1	-0.694	-0.111469	0.487682	0.0119532	0.0403512	2.72676e-06	9.05771e-06	11	24	16	B2	Adipose. subcutaneous (STARNET)	EpiXcan	0.995386	starnet_sf	0.999981
3000	ENSG00000130414	NDUFA10	-0.693633	-0.0345209	0.487913	0.126486	0.277801	3.6105e-42	7.74007e-41	12	31	15	B2	Adipose. subcutaneous (STARNET)	EpiXcan	0.995386	starnet_sf	0.999981
3001	ENSG00000138780	GSTCD	0.693553	0.045058	0.487962	0.0274777	0.0344813	1.43432e-05	4.43514e-05	21	36	24	B2	Adipose. subcutaneous (STARNET)	EpiXcan	0.995386	starnet_sf	0.999981
3002	ENSG00000167325	RRM1	0.693551	0.0281515	0.487964	0.159572	0.255635	1.01098e-37	1.86878e-36	22	29	28	B2	Adipose. subcutaneous (STARNET)	EpiXcan	0.995386	starnet_sf	0.999981
3003	ENSG00000124641	MED20	0.693259	0.181383	0.488147	0.00398758	0.0705979	3.51385e-10	1.61272e-09	3	11	6	B2	Adipose. subcutaneous (STARNET)	EpiXcan	0.995386	starnet_sf	0.999981
3004	ENSG00000074416	MGLL	-0.693209	-0.0739873	0.488179	0.0275625	0.0714774	2.43677e-10	1.13311e-09	16	25	19	B2	Adipose. subcutaneous (STARNET)	EpiXcan	0.995386	starnet_sf	0.999981
3005	ENSG00000110274	CEP164	-0.692856	-0.215973	0.4884	0.00363606	0.0151002	0.00429802	0.0101477	1	39	1	B2	Adipose. subcutaneous (STARNET)	EpiXcan	0.995386	starnet_sf	0.999981
3006	ENSG00000170043	TRAPPC1	0.692828	0.119054	0.488418	0.0409742	0.0120429	0.0108407	0.0243934	45	93	55	B2	Adipose. subcutaneous (STARNET)	EpiXcan	0.995386	starnet_sf	0.999981
3007	ENSG00000141622	RNF165	-0.692693	-0.0235337	0.488502	0.210252	0.394698	5.25018e-65	2.03047e-63	18	36	24	B2	Adipose. subcutaneous (STARNET)	EpiXcan	0.995386	starnet_sf	0.999981
3008	ENSG00000132840	BHMT2	-0.692651	-0.0400891	0.488529	0.0852061	0.145673	1.24596e-20	1.11472e-19	16	19	16	B2	Adipose. subcutaneous (STARNET)	EpiXcan	0.995386	starnet_sf	0.999981
3009	ENSG00000212694	LINC01089	0.692526	0.030264	0.488607	0.16108	0.168505	1.04318e-23	1.10493e-22	62	105	81	B2	Adipose. subcutaneous (STARNET)	EpiXcan	0.995386	starnet_sf	0.999981
3010	ENSG00000102910	LONP2	-0.692367	-0.148243	0.488707	0.0108328	0.026528	0.000147721	0.000407653	6	20	7	B2	Adipose. subcutaneous (STARNET)	EpiXcan	0.995386	starnet_sf	0.999981
3011	ENSG00000166033	HTRA1	0.692179	0.0810899	0.488825	0.0364685	0.050495	1.30586e-07	4.89241e-07	25	53	28	B2	Adipose. subcutaneous (STARNET)	EpiXcan	0.995386	starnet_sf	0.999981
3012	ENSG00000109846	CRYAB	-0.691857	-0.136444	0.489027	0.0119064	0.0477406	2.68172e-07	9.80352e-07	10	14	13	B2	Adipose. subcutaneous (STARNET)	EpiXcan	0.995386	starnet_sf	0.999981
3013	ENSG00000236756	DNAJC9-AS1	0.691765	0.122625	0.489085	0.00877266	0.0176866	0.00197265	0.00483259	11	22	11	B2	Adipose. subcutaneous (STARNET)	EpiXcan	0.995386	starnet_sf	0.999981
3014	ENSG00000196756	SNHG17	-0.691456	-0.0260369	0.489279	0.302144	0.505749	1.43889e-93	1.11618e-91	18	24	21	B2	Adipose. subcutaneous (STARNET)	EpiXcan	0.995386	starnet_sf	0.999981
3015	ENSG00000038210	PI4K2B	0.691238	0.0538692	0.489416	0.0205553	0.0397232	2.97502e-06	9.84097e-06	32	49	40	B2	Adipose. subcutaneous (STARNET)	EpiXcan	0.995386	starnet_sf	0.999981
3016	ENSG00000064205	WISP2	-0.691123	-0.0904567	0.489488	0.0174427	0.0519493	9.36652e-08	3.55081e-07	14	25	15	B2	Adipose. subcutaneous (STARNET)	EpiXcan	0.995386	starnet_sf	0.999981
3017	ENSG00000120328	PCDHB12	0.690646	0.045151	0.489788	0.116211	0.205307	2.75398e-29	3.73317e-28	44	63	55	B2	Adipose. subcutaneous (STARNET)	EpiXcan	0.995386	starnet_sf	0.999981
3018	ENSG00000188895	MSL1	-0.690592	-0.0692995	0.489822	0.04613	0.0673898	6.31691e-10	2.84473e-09	30	43	32	B2	Adipose. subcutaneous (STARNET)	EpiXcan	0.995386	starnet_sf	0.999981
3019	ENSG00000160007	ARHGAP35	-0.69053	-0.152702	0.489861	0.0080306	0.0236688	0.000353009	0.000939584	21	62	25	B2	Adipose. subcutaneous (STARNET)	EpiXcan	0.995386	starnet_sf	0.999981
3020	ENSG00000146386	ABRACL	-0.690494	-0.059511	0.489883	0.0703558	0.205158	4.41919e-30	6.1841e-29	24	41	25	B2	Adipose. subcutaneous (STARNET)	EpiXcan	0.995386	starnet_sf	0.999981
3021	ENSG00000163807	KIAA1143	0.690484	0.0666175	0.48989	0.024865	0.0414568	1.91331e-06	6.46929e-06	10	19	12	B2	Adipose. subcutaneous (STARNET)	EpiXcan	0.995386	starnet_sf	0.999981
3022	ENSG00000113552	GNPDA1	0.690079	0.0711919	0.490144	0.0463808	0.121856	2.35438e-17	1.72938e-16	37	63	46	B2	Adipose. subcutaneous (STARNET)	EpiXcan	0.995386	starnet_sf	0.999981
3023	ENSG00000198208	RPS6KL1	0.689757	0.0419068	0.490347	0.0729308	0.150837	4.04101e-21	3.72974e-20	7	9	8	B2	Adipose. subcutaneous (STARNET)	EpiXcan	0.995386	starnet_sf	0.999981
3024	ENSG00000131507	NDFIP1	-0.689229	-0.056624	0.490679	0.0573134	0.185272	3.05277e-26	3.62229e-25	11	23	14	B2	Adipose. subcutaneous (STARNET)	EpiXcan	0.995386	starnet_sf	0.999981
3025	ENSG00000008710	PKD1	-0.689202	-0.109195	0.490696	0.0120698	0.0402945	2.63907e-06	8.77946e-06	6	12	6	B2	Adipose. subcutaneous (STARNET)	EpiXcan	0.995386	starnet_sf	0.999981
3026	ENSG00000145781	COMMD10	-0.688943	-0.122125	0.490859	0.0100795	0.0162719	0.00247261	0.00600912	18	27	18	B2	Adipose. subcutaneous (STARNET)	EpiXcan	0.995386	starnet_sf	0.999981
3027	ENSG00000225434	LINC01504	0.688624	0.0223639	0.49106	0.387642	0.759851	2.05912e-208	2.30278e-205	14	22	20	B2	Adipose. subcutaneous (STARNET)	EpiXcan	0.995386	starnet_sf	0.999981
3028	ENSG00000068784	SRBD1	-0.688367	-0.0863775	0.491222	0.0139174	0.0641086	1.93735e-09	8.39227e-09	13	23	17	B2	Adipose. subcutaneous (STARNET)	EpiXcan	0.995386	starnet_sf	0.999981
3029	ENSG00000144895	EIF2A	0.688243	0.0323022	0.4913	0.0789574	0.156288	3.85612e-22	3.76357e-21	21	31	27	B2	Adipose. subcutaneous (STARNET)	EpiXcan	0.995386	starnet_sf	0.999981
3030	ENSG00000140553	UNC45A	-0.688138	-0.0644932	0.491366	0.0484927	0.0978873	5.4766e-14	3.284e-13	13	42	16	B2	Adipose. subcutaneous (STARNET)	EpiXcan	0.995386	starnet_sf	0.999981
3031	ENSG00000125246	CLYBL	-0.687582	-0.0241044	0.491716	0.25064	0.309214	4.1902e-48	1.0814e-46	52	113	64	B2	Adipose. subcutaneous (STARNET)	EpiXcan	0.995386	starnet_sf	0.999981
3032	ENSG00000163660	CCNL1	0.687579	0.247621	0.491718	0.00236874	0.0124968	0.00944695	0.0214116	2	5	5	B2	Adipose. subcutaneous (STARNET)	EpiXcan	0.995386	starnet_sf	0.999981
3033	ENSG00000138382	METTL5	-0.687495	-0.0533737	0.491771	0.0499457	0.126445	9.43693e-18	7.08298e-17	17	30	22	B2	Adipose. subcutaneous (STARNET)	EpiXcan	0.995386	starnet_sf	0.999981
3034	ENSG00000159267	HLCS	0.687069	0.0715378	0.492039	0.0369761	0.0881784	1.33571e-12	7.33437e-12	34	58	39	B2	Adipose. subcutaneous (STARNET)	EpiXcan	0.995386	starnet_sf	0.999981
3035	ENSG00000178343	SHISA3	0.686432	0.0910431	0.492441	0.0275477	0.0431489	1.1469e-06	3.94549e-06	10	68	11	B2	Adipose. subcutaneous (STARNET)	EpiXcan	0.995386	starnet_sf	0.999981
3036	ENSG00000221963	APOL6	0.686332	0.129274	0.492504	0.010451	0.216528	1.39813e-31	2.06867e-30	12	25	15	B2	Adipose. subcutaneous (STARNET)	EpiXcan	0.995386	starnet_sf	0.999981
3037	ENSG00000237489	LINC00959	0.686265	0.115044	0.492546	0.0257592	0.0823918	5.58778e-12	2.91782e-11	36	69	43	B2	Adipose. subcutaneous (STARNET)	EpiXcan	0.995386	starnet_sf	0.999981
3038	ENSG00000154856	APCDD1	0.686233	0.0945061	0.492566	0.017058	0.106944	2.40261e-15	1.56595e-14	7	10	9	B2	Adipose. subcutaneous (STARNET)	EpiXcan	0.995386	starnet_sf	0.999981
3039	ENSG00000204130	RUFY2	-0.686049	-0.074567	0.492682	0.04983	0.0888081	1.2976e-12	7.12804e-12	23	31	24	B2	Adipose. subcutaneous (STARNET)	EpiXcan	0.995386	starnet_sf	0.999981
3040	ENSG00000198732	SMOC1	-0.686014	-0.0746873	0.492704	0.0219732	0.0374485	6.06731e-06	1.94467e-05	22	32	25	B2	Adipose. subcutaneous (STARNET)	EpiXcan	0.995386	starnet_sf	0.999981
3041	ENSG00000162620	LRRIQ3	0.685771	0.216782	0.492858	0.00291227	0.0110308	0.0148951	0.0329366	2	3	2	B2	Adipose. subcutaneous (STARNET)	EpiXcan	0.995386	starnet_sf	0.999981
3042	ENSG00000078804	TP53INP2	-0.685732	-0.0381238	0.492882	0.0543107	0.133452	2.33792e-19	1.94512e-18	20	31	26	B2	Adipose. subcutaneous (STARNET)	EpiXcan	0.995386	starnet_sf	0.999981
3043	ENSG00000006042	TMEM98	-0.685553	-0.0609889	0.492995	0.0528671	0.117178	1.18409e-16	8.35903e-16	9	22	10	B2	Adipose. subcutaneous (STARNET)	EpiXcan	0.995386	starnet_sf	0.999981
3044	ENSG00000154263	ABCA10	0.683976	0.119745	0.49399	0.0113281	0.0299011	5.39504e-05	0.000156578	17	27	23	B2	Adipose. subcutaneous (STARNET)	EpiXcan	0.996616	starnet_sf	0.999981
3045	ENSG00000196781	TLE1	-0.68347	-0.131302	0.49431	0.00951919	0.0153263	0.00393156	0.00933338	17	25	17	B2	Adipose. subcutaneous (STARNET)	EpiXcan	0.996616	starnet_sf	0.999981
3046	ENSG00000243667	WDR92	-0.683155	-0.0638232	0.494509	0.0327381	0.0744381	1.07946e-10	5.16565e-10	36	51	40	B2	Adipose. subcutaneous (STARNET)	EpiXcan	0.996616	starnet_sf	0.999981
3047	ENSG00000081665	ZNF506	0.683098	0.0599354	0.494545	0.0524946	0.245574	2.99313e-36	5.237e-35	4	7	7	B2	Adipose. subcutaneous (STARNET)	EpiXcan	0.996616	starnet_sf	0.999981
3048	ENSG00000153790	C7orf31	-0.682594	-0.0906397	0.494864	0.0141033	0.0346539	1.48451e-05	4.5819e-05	15	26	16	B2	Adipose. subcutaneous (STARNET)	EpiXcan	0.996616	starnet_sf	0.999981
3049	ENSG00000166341	DCHS1	-0.682142	-0.122205	0.495149	0.011686	0.0249589	0.000239987	0.000648012	19	38	26	B2	Adipose. subcutaneous (STARNET)	EpiXcan	0.996616	starnet_sf	0.999981
3050	ENSG00000248905	FMN1	0.681743	0.102517	0.495402	0.0221765	0.0153177	0.00412439	0.00976006	22	27	26	B2	Adipose. subcutaneous (STARNET)	EpiXcan	0.996616	starnet_sf	0.999981
3051	ENSG00000088833	NSFL1C	0.681703	0.0631666	0.495427	0.0293675	0.0866947	2.5658e-12	1.37622e-11	15	39	20	B2	Adipose. subcutaneous (STARNET)	EpiXcan	0.996616	starnet_sf	0.999981
3052	ENSG00000128594	LRRC4	0.681489	0.0934991	0.495562	0.0147394	0.0504625	1.37934e-07	5.16049e-07	13	14	14	B2	Adipose. subcutaneous (STARNET)	EpiXcan	0.996616	starnet_sf	0.999981
3053	ENSG00000168116	KIAA1586	0.681161	0.12023	0.49577	0.00976146	0.0539601	4.21064e-08	1.64121e-07	11	20	14	B2	Adipose. subcutaneous (STARNET)	EpiXcan	0.996616	starnet_sf	0.999981
3054	ENSG00000038002	AGA	0.680583	0.0276633	0.496136	0.171383	0.41653	5.46718e-71	2.53874e-69	30	80	36	B2	Adipose. subcutaneous (STARNET)	EpiXcan	0.996616	starnet_sf	0.999981
3055	ENSG00000099957	P2RX6	0.680411	0.0777844	0.496245	0.03669	0.0688769	3.27997e-10	1.51158e-09	10	16	12	B2	Adipose. subcutaneous (STARNET)	EpiXcan	0.996616	starnet_sf	0.999981
3056	ENSG00000170271	FAXDC2	0.679926	0.341879	0.496551	0.00310472	0.0751471	9.75091e-11	4.67681e-10	15	40	21	B2	Adipose. subcutaneous (STARNET)	EpiXcan	0.996616	starnet_sf	0.999981
3057	ENSG00000109103	UNC119	0.679383	0.148705	0.496895	0.00758246	0.0403601	2.32728e-06	7.78661e-06	11	27	14	B2	Adipose. subcutaneous (STARNET)	EpiXcan	0.996616	starnet_sf	0.999981
3058	ENSG00000254363	AC011379.2	-0.679228	-0.187853	0.496994	0.00378802	0.0127052	0.00913866	0.0207584	4	9	5	B2	Adipose. subcutaneous (STARNET)	EpiXcan	0.996616	starnet_sf	0.999981
3059	ENSG00000156049	GNA14	-0.678651	-0.128868	0.497359	0.00915986	0.0211911	0.000716571	0.00184187	19	27	24	B2	Adipose. subcutaneous (STARNET)	EpiXcan	0.996616	starnet_sf	0.999981
3060	ENSG00000228716	DHFR	0.678551	0.0199738	0.497422	0.269188	0.419649	1.00346e-70	4.58041e-69	71	120	83	B2	Adipose. subcutaneous (STARNET)	EpiXcan	0.996616	starnet_sf	0.999981
3061	ENSG00000142892	PIGK	0.678183	0.0838566	0.497656	0.0228431	0.0586089	1.24879e-08	5.09228e-08	16	30	18	B2	Adipose. subcutaneous (STARNET)	EpiXcan	0.996616	starnet_sf	0.999981
3062	ENSG00000178078	STAP2	-0.677997	-0.0287041	0.497773	0.152011	0.216712	2.29734e-31	3.35842e-30	32	54	41	B2	Adipose. subcutaneous (STARNET)	EpiXcan	0.996616	starnet_sf	0.999981
3063	ENSG00000100360	IFT27	-0.677861	-0.0685256	0.49786	0.0312885	0.0316093	3.39084e-05	0.000100786	22	36	29	B2	Adipose. subcutaneous (STARNET)	EpiXcan	0.996616	starnet_sf	0.999981
3064	ENSG00000090520	DNAJB11	-0.677522	-0.10484	0.498075	0.0142223	0.0117968	0.0115627	0.025931	18	41	27	B2	Adipose. subcutaneous (STARNET)	EpiXcan	0.996616	starnet_sf	0.999981
3065	ENSG00000100092	SH3BP1	-0.676922	-0.0705071	0.498456	0.0393864	0.102066	2.57747e-14	1.57368e-13	8	16	9	B2	Adipose. subcutaneous (STARNET)	EpiXcan	0.996616	starnet_sf	0.999981
3066	ENSG00000100056	ESS2	0.676475	0.0514704	0.498739	0.0839535	0.121788	4.46997e-17	3.22684e-16	24	44	27	B2	Adipose. subcutaneous (STARNET)	EpiXcan	0.996616	starnet_sf	0.999981
3067	ENSG00000123737	EXOSC9	0.676201	0.234151	0.498913	0.00237061	0.0133069	0.00744909	0.0171	2	4	3	B2	Adipose. subcutaneous (STARNET)	EpiXcan	0.996616	starnet_sf	0.999981
3068	ENSG00000250802	ZBED3-AS1	0.676041	0.0367261	0.499015	0.106037	0.225312	2.40108e-33	3.80431e-32	64	99	78	B2	Adipose. subcutaneous (STARNET)	EpiXcan	0.996616	starnet_sf	0.999981
3069	ENSG00000079246	XRCC5	-0.676024	-0.160919	0.499025	0.00774475	0.0190821	0.001342	0.0033413	5	17	6	B2	Adipose. subcutaneous (STARNET)	EpiXcan	0.996616	starnet_sf	0.999981
3070	ENSG00000145965	C6ORF50	0.675337	0.226942	0.499461	0.00384588	0.021167	0.000663121	0.00171005	6	15	7	B2	Adipose. subcutaneous (STARNET)	EpiXcan	0.996616	starnet_sf	0.999981
3071	ENSG00000128655	PDE11A	0.675238	0.0233251	0.499524	0.217015	0.508942	7.7669e-95	6.20428e-93	60	96	73	B2	Adipose. subcutaneous (STARNET)	EpiXcan	0.996616	starnet_sf	0.999981
3072	ENSG00000036448	MYOM2	-0.675198	-0.0390592	0.49955	0.0860956	0.513654	5.49489e-96	4.49643e-94	38	118	59	B2	Adipose. subcutaneous (STARNET)	EpiXcan	0.996616	starnet_sf	0.999981
3073	ENSG00000128699	ORMDL1	0.675176	0.049513	0.499564	0.0925014	0.148785	8.70728e-21	7.86351e-20	37	54	45	B2	Adipose. subcutaneous (STARNET)	EpiXcan	0.996616	starnet_sf	0.999981
3074	ENSG00000213516	RBMXL1	0.675006	0.096507	0.499672	0.0149711	0.0111422	0.0141975	0.0315031	19	34	21	B2	Adipose. subcutaneous (STARNET)	EpiXcan	0.996616	starnet_sf	0.999981
3075	ENSG00000134318	ROCK2	0.674949	0.134782	0.499708	0.00469261	0.0346623	1.05074e-05	3.29615e-05	23	37	35	B2	Adipose. subcutaneous (STARNET)	EpiXcan	0.996616	starnet_sf	0.999981
3076	ENSG00000185274	GALNT17	0.674888	0.0800742	0.499747	0.0286501	0.0735718	1.09843e-10	5.25147e-10	7	14	12	B2	Adipose. subcutaneous (STARNET)	EpiXcan	0.996616	starnet_sf	0.999981
3077	ENSG00000197576	HOXA4	0.674463	0.204126	0.500017	0.00506464	0.0204205	0.000853593	0.00217233	4	5	5	B2	Adipose. subcutaneous (STARNET)	EpiXcan	0.996616	starnet_sf	0.999981
3078	ENSG00000138688	KIAA1109	0.673877	0.0542776	0.50039	0.0340071	0.0382081	4.78923e-06	1.54871e-05	34	47	36	B2	Adipose. subcutaneous (STARNET)	EpiXcan	0.996616	starnet_sf	0.999981
3079	ENSG00000203326	ZNF525	-0.673572	-0.116151	0.500584	0.0109716	0.0726967	1.37363e-10	6.52072e-10	11	15	13	B2	Adipose. subcutaneous (STARNET)	EpiXcan	0.996616	starnet_sf	0.999981
3080	ENSG00000158683	PKD1L1	0.67288	0.0910871	0.501024	0.0118776	0.0340036	1.45226e-05	4.4865e-05	13	59	18	B2	Adipose. subcutaneous (STARNET)	EpiXcan	0.996616	starnet_sf	0.999981
3081	ENSG00000051523	CYBA	-0.672492	-0.0635419	0.50127	0.0399663	0.109859	1.54809e-15	1.02191e-14	33	77	48	B2	Adipose. subcutaneous (STARNET)	EpiXcan	0.996616	starnet_sf	0.999981
3082	ENSG00000161904	LEMD2	0.672291	0.0864813	0.501398	0.0247316	0.0356048	9.63968e-06	3.03388e-05	31	41	36	B2	Adipose. subcutaneous (STARNET)	EpiXcan	0.996616	starnet_sf	0.999981
3083	ENSG00000115827	DCAF17	0.672256	0.108096	0.501421	0.0088638	0.0482618	2.54129e-07	9.30028e-07	14	30	18	B2	Adipose. subcutaneous (STARNET)	EpiXcan	0.996616	starnet_sf	0.999981
3084	ENSG00000166441	RPL27A	0.671867	0.104941	0.501669	0.0114242	0.0178842	0.00193077	0.00473605	20	33	23	B2	Adipose. subcutaneous (STARNET)	EpiXcan	0.996616	starnet_sf	0.999981
3085	ENSG00000086300	SNX10	-0.671817	-0.0189085	0.5017	0.538756	0.648378	8.80384e-146	2.07276e-143	42	72	49	B2	Adipose. subcutaneous (STARNET)	EpiXcan	0.996616	starnet_sf	0.999981
3086	ENSG00000106615	RHEB	0.67175	0.115645	0.501743	0.011323	0.0192837	0.00122255	0.00306037	19	39	20	B2	Adipose. subcutaneous (STARNET)	EpiXcan	0.996616	starnet_sf	0.999981
3087	ENSG00000151233	GXYLT1	-0.671511	-0.0575005	0.501895	0.058433	0.103071	1.84711e-14	1.13447e-13	19	35	22	B2	Adipose. subcutaneous (STARNET)	EpiXcan	0.996616	starnet_sf	0.999981
3088	ENSG00000204248	COL11A2	0.671387	0.0683673	0.501974	0.0491382	0.106412	6.1592e-15	3.89705e-14	24	40	32	B2	Adipose. subcutaneous (STARNET)	EpiXcan	0.996616	starnet_sf	0.999981
3089	ENSG00000176731	C8orf59	-0.671222	-0.095362	0.502079	0.0156655	0.0152702	0.00417242	0.00986677	27	64	32	B2	Adipose. subcutaneous (STARNET)	EpiXcan	0.996616	starnet_sf	0.999981
3090	ENSG00000167272	POP5	0.671054	0.0855946	0.502186	0.0110295	0.0225623	0.000488784	0.00128015	9	17	12	B2	Adipose. subcutaneous (STARNET)	EpiXcan	0.996616	starnet_sf	0.999981
3091	ENSG00000179772	FOXS1	-0.670668	-0.0905231	0.502432	0.019452	0.0338433	1.5474e-05	4.76726e-05	14	32	21	B2	Adipose. subcutaneous (STARNET)	EpiXcan	0.996616	starnet_sf	0.999981
3092	ENSG00000164638	SLC29A4	-0.670605	-0.132756	0.502472	0.00983674	0.04611	4.96172e-07	1.77327e-06	5	37	10	B2	Adipose. subcutaneous (STARNET)	EpiXcan	0.996616	starnet_sf	0.999981
3093	ENSG00000123427	EEF1AKMT3	0.670598	0.0247114	0.502477	0.182974	0.38617	3.63734e-63	1.36349e-61	65	102	80	B2	Adipose. subcutaneous (STARNET)	EpiXcan	0.996616	starnet_sf	0.999981
3094	ENSG00000104936	DMPK	-0.670501	-0.0718964	0.502538	0.013137	0.0479283	2.84214e-07	1.03617e-06	9	14	10	B2	Adipose. subcutaneous (STARNET)	EpiXcan	0.996616	starnet_sf	0.999981
3095	ENSG00000146223	RPL7L1	-0.67043	-0.121297	0.502584	0.0167112	0.0989285	2.64106e-14	1.61032e-13	10	15	13	B2	Adipose. subcutaneous (STARNET)	EpiXcan	0.996616	starnet_sf	0.999981
3096	ENSG00000079691	CARMIL1	-0.669972	-0.0312847	0.502876	0.093602	0.150788	4.12638e-21	3.8033e-20	40	89	48	B2	Adipose. subcutaneous (STARNET)	EpiXcan	0.996616	starnet_sf	0.999981
3097	ENSG00000100320	RBFOX2	0.669947	0.277852	0.502892	0.00242294	0.0741138	1.31224e-10	6.23592e-10	2	15	3	B2	Adipose. subcutaneous (STARNET)	EpiXcan	0.996616	starnet_sf	0.999981
3098	ENSG00000135968	GCC2	0.669814	0.0387312	0.502976	0.0626739	0.192102	6.97858e-28	8.93632e-27	16	36	20	B2	Adipose. subcutaneous (STARNET)	EpiXcan	0.996616	starnet_sf	0.999981
3099	ENSG00000197580	BCO2	-0.669386	-0.0770744	0.503249	0.0459471	0.0485395	1.69133e-07	6.27702e-07	36	50	42	B2	Adipose. subcutaneous (STARNET)	EpiXcan	0.996616	starnet_sf	0.999981
3100	ENSG00000245060	LINC00847	-0.669274	-0.0393932	0.503321	0.058557	0.110966	5.20789e-16	3.53157e-15	31	85	40	B2	Adipose. subcutaneous (STARNET)	EpiXcan	0.996616	starnet_sf	0.999981
3101	ENSG00000155099	TMEM55A	-0.669131	-0.243944	0.503412	0.00387669	0.0463485	4.59825e-07	1.64864e-06	9	21	12	B2	Adipose. subcutaneous (STARNET)	EpiXcan	0.996616	starnet_sf	0.999981
3102	ENSG00000184110	EIF3C	0.668083	0.0467412	0.50408	0.0666533	0.186407	2.02033e-26	2.41432e-25	36	98	52	B2	Adipose. subcutaneous (STARNET)	EpiXcan	0.996616	starnet_sf	0.999981
3103	ENSG00000166436	TRIM66	-0.666969	-0.0328897	0.504792	0.120328	0.350181	8.24232e-56	2.57237e-54	25	44	31	B2	Adipose. subcutaneous (STARNET)	EpiXcan	0.996616	starnet_sf	0.999981
3104	ENSG00000125775	SDCBP2	-0.666933	-0.0211177	0.504815	0.304092	0.460409	4.04501e-81	2.40195e-79	45	89	64	B2	Adipose. subcutaneous (STARNET)	EpiXcan	0.996616	starnet_sf	0.999981
3105	ENSG00000103051	COG4	-0.665932	-0.0350493	0.505455	0.0595351	0.116116	1.91064e-16	1.32648e-15	29	44	35	B2	Adipose. subcutaneous (STARNET)	EpiXcan	0.996616	starnet_sf	0.999981
3106	ENSG00000183665	TRMT12	0.665527	0.128268	0.505713	0.0142113	0.0633633	2.05538e-09	8.87344e-09	7	10	8	B2	Adipose. subcutaneous (STARNET)	EpiXcan	0.996616	starnet_sf	0.999981
3107	ENSG00000126091	ST3GAL3	0.665406	0.0347091	0.505791	0.0960977	0.0532573	5.74889e-08	2.21632e-07	67	106	86	B2	Adipose. subcutaneous (STARNET)	EpiXcan	0.996616	starnet_sf	0.999981
3108	ENSG00000172840	PDP2	-0.664679	-0.0427376	0.506256	0.0422585	0.0526843	6.46079e-08	2.48151e-07	30	73	33	B2	Adipose. subcutaneous (STARNET)	EpiXcan	0.996616	starnet_sf	0.999981
3109	ENSG00000184220	CMSS1	-0.66461	-0.0840269	0.5063	0.0194265	0.0626027	2.49495e-09	1.0728e-08	10	15	12	B2	Adipose. subcutaneous (STARNET)	EpiXcan	0.996616	starnet_sf	0.999981
3110	ENSG00000110427	KIAA1549L	-0.664401	-0.0720985	0.506433	0.0383614	0.138404	9.92053e-20	8.46906e-19	33	105	47	B2	Adipose. subcutaneous (STARNET)	EpiXcan	0.996616	starnet_sf	0.999981
3111	ENSG00000142065	ZFP14	0.664316	0.0431502	0.506488	0.0928121	0.117603	1.27825e-16	9.00004e-16	38	52	43	B2	Adipose. subcutaneous (STARNET)	EpiXcan	0.996616	starnet_sf	0.999981
3112	ENSG00000010810	FYN	0.664216	0.0303335	0.506552	0.0850128	0.0681197	4.38486e-10	2.00084e-09	40	67	49	B2	Adipose. subcutaneous (STARNET)	EpiXcan	0.996616	starnet_sf	0.999981
3113	ENSG00000184702	SEPT5	0.664145	0.0445781	0.506598	0.0382179	0.197684	1.51008e-28	1.98485e-27	27	47	29	B2	Adipose. subcutaneous (STARNET)	EpiXcan	0.996616	starnet_sf	0.999981
3114	ENSG00000146374	RSPO3	-0.66413	-0.0533485	0.506607	0.0617594	0.0882056	1.56452e-12	8.52449e-12	21	53	25	B2	Adipose. subcutaneous (STARNET)	EpiXcan	0.996616	starnet_sf	0.999981
3115	ENSG00000104231	ZFAND1	0.664066	0.0340645	0.506648	0.0511866	0.121262	2.974e-17	2.17262e-16	9	28	11	B2	Adipose. subcutaneous (STARNET)	EpiXcan	0.996616	starnet_sf	0.999981
3116	ENSG00000267041	ZNF850	0.663996	0.201404	0.506693	0.00383396	0.0151282	0.00438877	0.0103474	3	15	4	B2	Adipose. subcutaneous (STARNET)	EpiXcan	0.996616	starnet_sf	0.999981
3117	ENSG00000143390	RFX5	-0.663655	-0.131367	0.506911	0.00919065	0.0279119	0.00010205	0.000286388	6	19	10	B2	Adipose. subcutaneous (STARNET)	EpiXcan	0.996616	starnet_sf	0.999981
3118	ENSG00000004799	PDK4	0.662895	0.0820066	0.507398	0.0284044	0.0353111	9.14451e-06	2.88548e-05	31	49	38	B2	Adipose. subcutaneous (STARNET)	EpiXcan	0.996616	starnet_sf	0.999981
3119	ENSG00000172594	SMPDL3A	0.662712	0.0343417	0.507515	0.0871466	0.160758	8.13728e-23	8.2479e-22	7	12	8	B2	Adipose. subcutaneous (STARNET)	EpiXcan	0.996616	starnet_sf	0.999981
3120	ENSG00000168884	TNIP2	0.662504	0.113908	0.507648	0.00903969	0.0408817	2.08102e-06	7.00457e-06	12	68	15	B2	Adipose. subcutaneous (STARNET)	EpiXcan	0.996616	starnet_sf	0.999981
3121	ENSG00000143919	CAMKMT	0.662436	1.43751	0.507692	4.42698e-05	0.033893	1.74514e-05	5.34943e-05	6	22	8	B2	Adipose. subcutaneous (STARNET)	EpiXcan	0.996616	starnet_sf	0.999981
3122	ENSG00000227471	AKR1B15	-0.662372	-0.0914453	0.507733	0.0369778	0.0266184	0.000152201	0.000419412	28	47	33	B2	Adipose. subcutaneous (STARNET)	EpiXcan	0.996616	starnet_sf	0.999981
3123	ENSG00000104921	FCER2	-0.662059	-0.0498978	0.507933	0.0687092	0.364719	1.54183e-58	5.01002e-57	29	55	35	B2	Adipose. subcutaneous (STARNET)	EpiXcan	0.996616	starnet_sf	0.999981
3124	ENSG00000106610	STAG3L4	-0.661995	-0.0234553	0.507974	0.229788	0.608965	8.77452e-130	1.33811e-127	20	44	25	B2	Adipose. subcutaneous (STARNET)	EpiXcan	0.996616	starnet_sf	0.999981
3125	ENSG00000119950	MXI1	-0.66148	-0.10802	0.508304	0.0140022	0.0305987	4.31832e-05	0.000126671	8	48	9	B2	Adipose. subcutaneous (STARNET)	EpiXcan	0.996616	starnet_sf	0.999981
3126	ENSG00000140598	EFL1	-0.661341	-0.0925278	0.508394	0.0101857	0.0219729	0.000554782	0.00144482	12	25	17	B2	Adipose. subcutaneous (STARNET)	EpiXcan	0.996616	starnet_sf	0.999981
3127	ENSG00000167034	NKX3-1	-0.660101	-0.0548107	0.509189	0.0364688	0.114219	4.34874e-16	2.95644e-15	32	77	40	B2	Adipose. subcutaneous (STARNET)	EpiXcan	0.996616	starnet_sf	0.999981
3128	ENSG00000112237	CCNC	-0.659857	-0.422541	0.509345	0.000617243	0.0588276	8.74016e-09	3.61235e-08	5	10	6	B2	Adipose. subcutaneous (STARNET)	EpiXcan	0.996616	starnet_sf	0.999981
3129	ENSG00000206149	HERC2P9	-0.659571	-0.102298	0.509529	0.0416515	0.140955	4.46563e-20	3.89148e-19	26	95	38	B2	Adipose. subcutaneous (STARNET)	EpiXcan	0.996616	starnet_sf	0.999981
3130	ENSG00000175691	ZNF77	-0.659557	-0.017654	0.509538	0.291831	0.41429	6.76344e-73	3.2886e-71	6	103	7	B2	Adipose. subcutaneous (STARNET)	EpiXcan	0.996616	starnet_sf	0.999981
3131	ENSG00000168495	POLR3D	0.658285	0.0316782	0.510355	0.152891	0.184918	2.31607e-26	2.76036e-25	41	48	48	B2	Adipose. subcutaneous (STARNET)	EpiXcan	0.996616	starnet_sf	0.999981
3132	ENSG00000135211	TMEM60	-0.658282	-0.144197	0.510357	0.00558361	0.0464331	3.04139e-07	1.10581e-06	8	24	11	B2	Adipose. subcutaneous (STARNET)	EpiXcan	0.996616	starnet_sf	0.999981
3133	ENSG00000185880	TRIM69	0.658254	0.0425921	0.510375	0.0678748	0.163613	1.22536e-23	1.29178e-22	8	12	10	B2	Adipose. subcutaneous (STARNET)	EpiXcan	0.996616	starnet_sf	0.999981
3134	ENSG00000141526	SLC16A3	0.656649	0.230108	0.511406	0.00362029	0.0138182	0.00619402	0.0143465	8	43	17	B2	Adipose. subcutaneous (STARNET)	EpiXcan	0.996616	starnet_sf	0.999981
3135	ENSG00000125821	DTD1	0.656645	0.0610878	0.511409	0.032346	0.123786	2.30836e-17	1.69744e-16	20	34	28	B2	Adipose. subcutaneous (STARNET)	EpiXcan	0.996616	starnet_sf	0.999981
3136	ENSG00000160190	SLC37A1	0.656287	0.0643301	0.511639	0.0375381	0.0957656	9.88724e-14	5.82726e-13	22	39	30	B2	Adipose. subcutaneous (STARNET)	EpiXcan	0.996616	starnet_sf	0.999981
3137	ENSG00000176170	SPHK1	0.655988	0.14188	0.511832	0.0101392	0.0217897	0.000564324	0.00146853	20	32	27	B2	Adipose. subcutaneous (STARNET)	EpiXcan	0.996616	starnet_sf	0.999981
3138	ENSG00000117395	EBNA1BP2	-0.655477	-0.136592	0.512161	0.010564	0.0176221	0.00212805	0.00519905	10	31	11	B2	Adipose. subcutaneous (STARNET)	EpiXcan	0.996616	starnet_sf	0.999981
3139	ENSG00000110060	PUS3	0.654157	0.0624896	0.51301	0.0330641	0.0681321	8.16106e-10	3.64343e-09	13	22	18	B2	Adipose. subcutaneous (STARNET)	EpiXcan	0.996616	starnet_sf	0.999981
3140	ENSG00000136122	BORA	0.653965	0.0439652	0.513134	0.0329659	0.0731027	1.07574e-10	5.15037e-10	5	7	6	B2	Adipose. subcutaneous (STARNET)	EpiXcan	0.996616	starnet_sf	0.999981
3141	ENSG00000164535	DAGLB	-0.653952	-0.253675	0.513142	0.00353244	0.0125371	0.00941778	0.0213527	10	22	16	B2	Adipose. subcutaneous (STARNET)	EpiXcan	0.996616	starnet_sf	0.999981
3142	ENSG00000198826	ARHGAP11A	0.653134	0.0751451	0.51367	0.0345639	0.0323947	2.7473e-05	8.23699e-05	32	41	40	B2	Adipose. subcutaneous (STARNET)	EpiXcan	0.996616	starnet_sf	0.999981
3143	ENSG00000141448	GATA6	-0.652455	-0.114586	0.514108	0.0124613	0.0222429	0.000537725	0.00140231	7	22	8	B2	Adipose. subcutaneous (STARNET)	EpiXcan	0.996616	starnet_sf	0.999981
3144	ENSG00000177721	ANXA2R	-0.652338	-0.0500422	0.514183	0.0248435	0.0277102	9.70309e-05	0.000273447	15	29	16	B2	Adipose. subcutaneous (STARNET)	EpiXcan	0.996616	starnet_sf	0.999981
3145	ENSG00000168488	ATXN2L	-0.652182	-0.0878417	0.514284	0.0207884	0.068137	5.09669e-10	2.31307e-09	11	22	14	B2	Adipose. subcutaneous (STARNET)	EpiXcan	0.996616	starnet_sf	0.999981
3146	ENSG00000272606	AC015982.1	0.652109	0.0979365	0.514331	0.0079262	0.0131936	0.00781976	0.0179019	9	41	9	B2	Adipose. subcutaneous (STARNET)	EpiXcan	0.996616	starnet_sf	0.999981
3147	ENSG00000147872	PLIN2	0.65206	0.153069	0.514362	0.00981645	0.101821	2.04715e-14	1.25332e-13	20	48	33	B2	Adipose. subcutaneous (STARNET)	EpiXcan	0.996616	starnet_sf	0.999981
3148	ENSG00000172349	IL16	-0.651988	-0.05742	0.514409	0.0272716	0.0553071	2.84538e-08	1.12574e-07	41	53	47	B2	Adipose. subcutaneous (STARNET)	EpiXcan	0.996616	starnet_sf	0.999981
3149	ENSG00000100364	KIAA0930	-0.651911	-0.0640784	0.514459	0.0328772	0.0478465	2.84539e-07	1.03708e-06	14	45	18	B2	Adipose. subcutaneous (STARNET)	EpiXcan	0.996616	starnet_sf	0.999981
3150	ENSG00000108846	ABCC3	0.651506	0.0591613	0.51472	0.0600775	0.2395	3.56726e-35	6.01415e-34	32	53	40	B2	Adipose. subcutaneous (STARNET)	EpiXcan	0.996616	starnet_sf	0.999981
3151	ENSG00000163866	SMIM12	-0.651172	-0.0366838	0.514935	0.070179	0.122101	4.10851e-17	2.9691e-16	27	72	32	B2	Adipose. subcutaneous (STARNET)	EpiXcan	0.996616	starnet_sf	0.999981
3152	ENSG00000186184	POLR1D	0.65084	0.0257853	0.51515	0.168733	0.253894	1.17486e-38	2.22378e-37	14	32	18	B2	Adipose. subcutaneous (STARNET)	EpiXcan	0.996616	starnet_sf	0.999981
3153	ENSG00000079332	SAR1A	0.649808	0.0419778	0.515816	0.072911	0.121963	2.55511e-17	1.8758e-16	53	68	63	B2	Adipose. subcutaneous (STARNET)	EpiXcan	0.996616	starnet_sf	0.999981
3154	ENSG00000149218	ENDOD1	-0.649752	-0.0720319	0.515852	0.0398731	0.0381978	4.12906e-06	1.34267e-05	28	48	29	B2	Adipose. subcutaneous (STARNET)	EpiXcan	0.996616	starnet_sf	0.999981
3155	ENSG00000164346	NSA2	0.649149	0.0191182	0.516242	0.274499	0.474496	2.80318e-86	1.89039e-84	32	43	36	B2	Adipose. subcutaneous (STARNET)	EpiXcan	0.996616	starnet_sf	0.999981
3156	ENSG00000214174	AMZ2P1	0.648851	0.0680127	0.516434	0.0334356	0.109977	1.5994e-15	1.05422e-14	29	70	35	B2	Adipose. subcutaneous (STARNET)	EpiXcan	0.996616	starnet_sf	0.999981
3157	ENSG00000187815	ZFP69	0.648506	0.0565265	0.516658	0.0440151	0.115599	2.59575e-16	1.78733e-15	12	45	15	B2	Adipose. subcutaneous (STARNET)	EpiXcan	0.996616	starnet_sf	0.999981
3158	ENSG00000065802	ASB1	-0.647519	-0.0650358	0.517296	0.0275804	0.0472412	2.97531e-07	1.08296e-06	17	42	23	B2	Adipose. subcutaneous (STARNET)	EpiXcan	0.996616	starnet_sf	0.999981
3159	ENSG00000149474	KAT14	0.647456	0.0857753	0.517337	0.0200514	0.0151997	0.00357067	0.00851883	24	41	32	B2	Adipose. subcutaneous (STARNET)	EpiXcan	0.996616	starnet_sf	0.999981
3160	ENSG00000095585	BLNK	0.647134	0.0836108	0.517545	0.0392999	0.101126	2.58303e-14	1.57636e-13	11	23	16	B2	Adipose. subcutaneous (STARNET)	EpiXcan	0.996616	starnet_sf	0.999981
3161	ENSG00000158856	DMTN	-0.646483	-0.117948	0.517966	0.0171089	0.203481	1.65224e-29	2.25566e-28	30	74	37	B2	Adipose. subcutaneous (STARNET)	EpiXcan	0.996616	starnet_sf	0.999981
3162	ENSG00000189223	PAX8-AS1	0.646206	0.0206387	0.518146	0.259923	0.625301	1.05494e-136	1.91315e-134	41	100	52	B2	Adipose. subcutaneous (STARNET)	EpiXcan	0.996616	starnet_sf	0.999981
3163	ENSG00000134769	DTNA	0.646152	0.082204	0.518181	0.0347557	0.0596551	8.05088e-09	3.34705e-08	11	27	12	B2	Adipose. subcutaneous (STARNET)	EpiXcan	0.996616	starnet_sf	0.999981
3164	ENSG00000070778	PTPN21	0.645739	0.106287	0.518449	0.00777955	0.0142016	0.00574834	0.0133743	15	24	17	B2	Adipose. subcutaneous (STARNET)	EpiXcan	0.996616	starnet_sf	0.999981
3165	ENSG00000116785	CFHR3	-0.645518	-0.0185535	0.518591	0.320918	0.537532	6.95922e-107	6.81699e-105	25	45	29	B2	Adipose. subcutaneous (STARNET)	EpiXcan	0.996616	starnet_sf	0.999981
3166	ENSG00000162734	PEA15	-0.645421	-0.0375519	0.518655	0.018343	0.03113	3.46273e-05	0.000102809	27	43	32	B2	Adipose. subcutaneous (STARNET)	EpiXcan	0.996616	starnet_sf	0.999981
3167	ENSG00000188295	ZNF669	0.644709	0.182173	0.519116	0.00424321	0.0952864	1.87718e-13	1.08026e-12	6	10	8	B2	Adipose. subcutaneous (STARNET)	EpiXcan	0.996616	starnet_sf	0.999981
3168	ENSG00000139517	LNX2	0.644214	0.0803643	0.519437	0.015959	0.0501885	1.41617e-07	5.29242e-07	12	16	14	B2	Adipose. subcutaneous (STARNET)	EpiXcan	0.996616	starnet_sf	0.999981
3169	ENSG00000106399	RPA3	0.644117	0.0648078	0.519499	0.0278992	0.0686118	5.9891e-10	2.70528e-09	6	10	7	B2	Adipose. subcutaneous (STARNET)	EpiXcan	0.996616	starnet_sf	0.999981
3170	ENSG00000164414	SLC35A1	0.643971	0.0702772	0.519594	0.0132451	0.0412282	1.69001e-06	5.73741e-06	13	19	16	B2	Adipose. subcutaneous (STARNET)	EpiXcan	0.996616	starnet_sf	0.999981
3171	ENSG00000104883	PEX11G	-0.643465	-0.0566517	0.519923	0.0459681	0.140477	4.9655e-20	4.3075e-19	8	24	11	B2	Adipose. subcutaneous (STARNET)	EpiXcan	0.996616	starnet_sf	0.999981
3172	ENSG00000011523	CEP68	-0.643394	-0.0716051	0.519969	0.0335855	0.049568	1.5772e-07	5.86968e-07	14	34	17	B2	Adipose. subcutaneous (STARNET)	EpiXcan	0.996616	starnet_sf	0.999981
3173	ENSG00000050130	JKAMP	0.643249	0.040361	0.520063	0.0762408	0.13062	1.78618e-18	1.3977e-17	23	28	26	B2	Adipose. subcutaneous (STARNET)	EpiXcan	0.996616	starnet_sf	0.999981
3174	ENSG00000100473	COCH	-0.643174	-0.0433743	0.520111	0.134211	0.298975	1.47478e-45	3.54688e-44	37	66	43	B2	Adipose. subcutaneous (STARNET)	EpiXcan	0.996616	starnet_sf	0.999981
3175	ENSG00000100600	LGMN	0.64297	0.103616	0.520243	0.00991117	0.0253536	0.000194161	0.000529593	10	16	14	B2	Adipose. subcutaneous (STARNET)	EpiXcan	0.996616	starnet_sf	0.999981
3176	ENSG00000135547	HEY2	0.642642	0.0414728	0.520456	0.0813869	0.138425	1.63414e-19	1.37321e-18	27	48	35	B2	Adipose. subcutaneous (STARNET)	EpiXcan	0.996616	starnet_sf	0.999981
3177	ENSG00000089050	RBBP9	0.642626	0.0788268	0.520467	0.0175872	0.0414116	1.62686e-06	5.52859e-06	14	25	16	B2	Adipose. subcutaneous (STARNET)	EpiXcan	0.996616	starnet_sf	0.999981
3178	ENSG00000197265	GTF2E2	-0.642142	-0.080527	0.520781	0.0408894	0.1179	3.05391e-17	2.22616e-16	16	24	24	B2	Adipose. subcutaneous (STARNET)	EpiXcan	0.996616	starnet_sf	0.999981
3179	ENSG00000138615	CILP	-0.642079	-0.181451	0.520822	0.00393729	0.0375408	5.70865e-06	1.83497e-05	5	22	7	B2	Adipose. subcutaneous (STARNET)	EpiXcan	0.996616	starnet_sf	0.999981
3180	ENSG00000117425	PTCH2	-0.641548	-0.143708	0.521167	0.00792091	0.0318913	3.08601e-05	9.21725e-05	8	15	10	B2	Adipose. subcutaneous (STARNET)	EpiXcan	0.996616	starnet_sf	0.999981
3181	ENSG00000138101	DTNB	-0.641536	-0.238694	0.521175	0.00314581	0.0431638	1.10166e-06	3.79959e-06	4	7	7	B2	Adipose. subcutaneous (STARNET)	EpiXcan	0.996616	starnet_sf	0.999981
3182	ENSG00000125170	DOK4	0.641276	0.128	0.521343	0.0185418	0.0100632	0.0203066	0.0442322	24	33	31	B2	Adipose. subcutaneous (STARNET)	EpiXcan	0.996616	starnet_sf	0.999981
3183	ENSG00000176148	TCP11L1	-0.641199	-0.0259637	0.521393	0.181524	0.314713	5.00814e-49	1.31012e-47	56	83	64	B2	Adipose. subcutaneous (STARNET)	EpiXcan	0.996616	starnet_sf	0.999981
3184	ENSG00000143486	EIF2D	0.641182	0.0785906	0.521404	0.026883	0.087109	1.55149e-12	8.45697e-12	13	30	18	B2	Adipose. subcutaneous (STARNET)	EpiXcan	0.996616	starnet_sf	0.999981
3185	ENSG00000250327	RPSAP70	-0.641099	-0.0495296	0.521458	0.0659829	0.136109	1.80926e-19	1.51562e-18	10	14	11	B2	Adipose. subcutaneous (STARNET)	EpiXcan	0.996616	starnet_sf	0.999981
3186	ENSG00000164088	PPM1M	0.640725	0.0571195	0.521701	0.0467544	0.111753	7.69682e-16	5.16974e-15	11	18	13	B2	Adipose. subcutaneous (STARNET)	EpiXcan	0.996616	starnet_sf	0.999981
3187	ENSG00000058063	ATP11B	0.640639	0.0542778	0.521757	0.0491179	0.0996241	4.52462e-14	2.72901e-13	21	42	31	B2	Adipose. subcutaneous (STARNET)	EpiXcan	0.996616	starnet_sf	0.999981
3188	ENSG00000139324	TMTC3	0.640428	0.12101	0.521895	0.0116441	0.0116758	0.0124751	0.0278793	15	25	20	B2	Adipose. subcutaneous (STARNET)	EpiXcan	0.996616	starnet_sf	0.999981
3189	ENSG00000130731	METTL26	-0.639909	-0.209814	0.522232	0.00462203	0.333951	3.09079e-52	8.8819e-51	9	31	15	B2	Adipose. subcutaneous (STARNET)	EpiXcan	0.996616	starnet_sf	0.999981
3190	ENSG00000253982	AC100810.1	0.639763	0.0675065	0.522327	0.0428539	0.494229	1.31381e-90	9.63459e-89	14	29	25	B2	Adipose. subcutaneous (STARNET)	EpiXcan	0.996616	starnet_sf	0.999981
3191	ENSG00000130208	APOC1	-0.639612	-0.0808208	0.522425	0.0196595	0.0296996	5.18831e-05	0.000150806	20	43	26	B2	Adipose. subcutaneous (STARNET)	EpiXcan	0.996616	starnet_sf	0.999981
3192	ENSG00000155592	ZKSCAN2	0.639449	0.0524086	0.522531	0.0673212	0.127823	4.74231e-18	3.63875e-17	21	35	28	B2	Adipose. subcutaneous (STARNET)	EpiXcan	0.996616	starnet_sf	0.999981
3193	ENSG00000006625	GGCT	-0.639442	-0.0752443	0.522535	0.0205796	0.0212437	0.000721655	0.00185316	30	83	43	B2	Adipose. subcutaneous (STARNET)	EpiXcan	0.996616	starnet_sf	0.999981
3194	ENSG00000092009	CMA1	0.639243	0.0591016	0.522665	0.0253197	0.0467138	3.31852e-07	1.20219e-06	35	68	39	B2	Adipose. subcutaneous (STARNET)	EpiXcan	0.996616	starnet_sf	0.999981
3195	ENSG00000125449	ARMC7	-0.63898	-0.0940399	0.522836	0.0225704	0.113206	5.74054e-16	3.88297e-15	12	16	15	B2	Adipose. subcutaneous (STARNET)	EpiXcan	0.996616	starnet_sf	0.999981
3196	ENSG00000112562	SMOC2	-0.63872	-0.0490464	0.523005	0.0744573	0.11051	1.22381e-15	8.12242e-15	40	75	52	B2	Adipose. subcutaneous (STARNET)	EpiXcan	0.996616	starnet_sf	0.999981
3197	ENSG00000065328	MCM10	0.638451	0.25789	0.52318	0.00260283	0.249644	9.68462e-37	1.72829e-35	16	61	23	B2	Adipose. subcutaneous (STARNET)	EpiXcan	0.996616	starnet_sf	0.999981
3198	ENSG00000065457	ADAT1	0.638408	0.0265095	0.523208	0.226488	0.436218	5.72722e-75	2.87862e-73	35	53	44	B2	Adipose. subcutaneous (STARNET)	EpiXcan	0.996616	starnet_sf	0.999981
3199	ENSG00000138641	HERC3	-0.638175	-0.108273	0.52336	0.0102664	0.0281231	9.64065e-05	0.000271802	12	25	17	B2	Adipose. subcutaneous (STARNET)	EpiXcan	0.996616	starnet_sf	0.999981
3200	ENSG00000178996	SNX18	-0.637733	-0.064439	0.523648	0.0606875	0.0595535	1.03053e-08	4.22925e-08	39	49	41	B2	Adipose. subcutaneous (STARNET)	EpiXcan	0.996616	starnet_sf	0.999981
3201	ENSG00000118960	HS1BP3	-0.636972	-0.0154771	0.524143	0.0992024	0.0987877	6.47333e-14	3.86098e-13	37	53	48	B2	Adipose. subcutaneous (STARNET)	EpiXcan	0.996616	starnet_sf	0.999981
3202	ENSG00000134256	CD101	0.636706	0.0608537	0.524317	0.0710899	0.135983	3.05021e-19	2.51128e-18	21	33	27	B2	Adipose. subcutaneous (STARNET)	EpiXcan	0.996616	starnet_sf	0.999981
3203	ENSG00000228506	AL513550.1	-0.636652	-0.0155212	0.524352	0.47827	0.587987	4.11156e-123	5.3055e-121	15	20	16	B2	Adipose. subcutaneous (STARNET)	EpiXcan	0.996616	starnet_sf	0.999981
3204	ENSG00000149499	EML3	0.636631	0.0788338	0.524365	0.0164638	0.0375456	6.41062e-06	2.0503e-05	8	35	10	B2	Adipose. subcutaneous (STARNET)	EpiXcan	0.996616	starnet_sf	0.999981
3205	ENSG00000066827	ZFAT	-0.636557	0.00770243	0.524414	0.0815384	0.222995	3.0522e-32	4.62308e-31	33	54	45	B2	Adipose. subcutaneous (STARNET)	EpiXcan	0.996616	starnet_sf	0.999981
3206	ENSG00000164066	INTU	0.636396	0.118383	0.524518	0.00867928	0.0110648	0.0140309	0.0311541	11	14	13	B2	Adipose. subcutaneous (STARNET)	EpiXcan	0.996616	starnet_sf	0.999981
3207	ENSG00000169282	KCNAB1	-0.636349	-0.0388213	0.524549	0.0205746	0.0390741	3.89032e-06	1.27027e-05	18	26	25	B2	Adipose. subcutaneous (STARNET)	EpiXcan	0.996616	starnet_sf	0.999981
3208	ENSG00000223501	VPS52	0.636204	0.128053	0.524643	0.00889873	0.0167427	0.00274593	0.00663612	9	13	10	B2	Adipose. subcutaneous (STARNET)	EpiXcan	0.996616	starnet_sf	0.999981
3209	ENSG00000159164	SV2A	-0.635936	-0.0470762	0.524818	0.0436415	0.0676411	6.40419e-10	2.8821e-09	17	23	19	B2	Adipose. subcutaneous (STARNET)	EpiXcan	0.996616	starnet_sf	0.999981
3210	ENSG00000171649	ZIK1	-0.635801	-0.0411338	0.524906	0.0653629	0.141534	4.17586e-20	3.64606e-19	24	30	26	B2	Adipose. subcutaneous (STARNET)	EpiXcan	0.996616	starnet_sf	0.999981
3211	ENSG00000267508	ZNF285	0.635415	0.0489186	0.525158	0.076249	0.191838	8.00758e-28	1.02247e-26	13	17	16	B2	Adipose. subcutaneous (STARNET)	EpiXcan	0.996616	starnet_sf	0.999981
3212	ENSG00000124275	MTRR	-0.635204	-0.0751765	0.525295	0.0414887	0.0514818	1.01005e-07	3.82042e-07	36	68	49	B2	Adipose. subcutaneous (STARNET)	EpiXcan	0.996616	starnet_sf	0.999981
3213	ENSG00000078053	AMPH	0.635074	0.0154859	0.52538	0.541475	0.647425	3.05102e-144	6.82411e-142	24	29	25	B2	Adipose. subcutaneous (STARNET)	EpiXcan	0.996616	starnet_sf	0.999981
3214	ENSG00000066855	MTFR1	0.634162	0.076014	0.525975	0.00942747	0.03799	5.65471e-06	1.81807e-05	11	19	13	B2	Adipose. subcutaneous (STARNET)	EpiXcan	0.996616	starnet_sf	0.999981
3215	ENSG00000073146	MOV10L1	-0.63416	-0.035338	0.525976	0.110479	0.294674	7.36694e-45	1.73143e-43	12	31	16	B2	Adipose. subcutaneous (STARNET)	EpiXcan	0.996616	starnet_sf	0.999981
3216	ENSG00000071575	TRIB2	-0.633833	-0.615907	0.52619	0.000325425	0.0222182	0.000509729	0.00133344	2	9	5	B2	Adipose. subcutaneous (STARNET)	EpiXcan	0.996616	starnet_sf	0.999981
3217	ENSG00000119509	INVS	0.633692	0.0503583	0.526282	0.0937409	0.284293	2.80451e-43	6.25191e-42	30	69	37	B2	Adipose. subcutaneous (STARNET)	EpiXcan	0.996616	starnet_sf	0.999981
3218	ENSG00000183060	LYSMD4	-0.633663	-0.0369174	0.526301	0.156454	0.236166	8.28688e-35	1.38321e-33	44	74	55	B2	Adipose. subcutaneous (STARNET)	EpiXcan	0.996616	starnet_sf	0.999981
3219	ENSG00000152990	ADGRA3	-0.633487	-0.0522903	0.526416	0.0308873	0.0466081	3.75341e-07	1.35514e-06	34	72	41	B2	Adipose. subcutaneous (STARNET)	EpiXcan	0.996616	starnet_sf	0.999981
3220	ENSG00000139835	GRTP1	-0.633431	-0.0660593	0.526452	0.0359027	0.0950013	1.9507e-13	1.12161e-12	8	11	9	B2	Adipose. subcutaneous (STARNET)	EpiXcan	0.996616	starnet_sf	0.999981
3221	ENSG00000109519	GRPEL1	-0.633382	-0.050597	0.526484	0.0409577	0.0969312	1.12114e-13	6.56732e-13	13	23	18	B2	Adipose. subcutaneous (STARNET)	EpiXcan	0.996616	starnet_sf	0.999981
3222	ENSG00000152464	RPP38	0.632826	0.181309	0.526847	0.00295947	0.0107062	0.0169564	0.0372675	6	7	7	B2	Adipose. subcutaneous (STARNET)	EpiXcan	0.996616	starnet_sf	0.999981
3223	ENSG00000205581	HMGN1	-0.632661	-0.0374241	0.526955	0.057046	0.175067	3.78097e-25	4.2675e-24	12	15	14	B2	Adipose. subcutaneous (STARNET)	EpiXcan	0.996616	starnet_sf	0.999981
3224	ENSG00000213995	NAXD	0.632567	0.0656431	0.527016	0.0161903	0.0206235	0.000874426	0.00222292	14	21	17	B2	Adipose. subcutaneous (STARNET)	EpiXcan	0.996616	starnet_sf	0.999981
3225	ENSG00000141934	PLPP2	0.632567	0.0407128	0.527016	0.16034	0.160654	1.40132e-22	1.3982e-21	87	139	109	B2	Adipose. subcutaneous (STARNET)	EpiXcan	0.996616	starnet_sf	0.999981
3226	ENSG00000141441	GAREM1	0.632046	0.0623992	0.527356	0.0531727	0.0623928	4.19845e-09	1.77291e-08	43	55	50	B2	Adipose. subcutaneous (STARNET)	EpiXcan	0.996616	starnet_sf	0.999981
3227	ENSG00000164850	GPER1	-0.631863	-0.10031	0.527477	0.0368816	0.140001	1.10869e-19	9.42878e-19	16	35	19	B2	Adipose. subcutaneous (STARNET)	EpiXcan	0.996616	starnet_sf	0.999981
3228	ENSG00000144306	SCRN3	-0.631562	-0.094278	0.527673	0.0168739	0.0140263	0.00607791	0.0141068	19	32	22	B2	Adipose. subcutaneous (STARNET)	EpiXcan	0.996616	starnet_sf	0.999981
3229	ENSG00000138759	FRAS1	0.631437	0.176909	0.527755	0.00450623	0.030007	5.50732e-05	0.000159663	5	13	6	B2	Adipose. subcutaneous (STARNET)	EpiXcan	0.996616	starnet_sf	0.999981
3230	ENSG00000136810	TXN	0.631109	0.0956761	0.527969	0.0123675	0.0626096	3.40722e-09	1.44791e-08	22	32	27	B2	Adipose. subcutaneous (STARNET)	EpiXcan	0.996616	starnet_sf	0.999981
3231	ENSG00000145214	DGKQ	0.630776	0.0571651	0.528187	0.0389014	0.121564	5.09958e-17	3.66951e-16	13	25	16	B2	Adipose. subcutaneous (STARNET)	EpiXcan	0.996616	starnet_sf	0.999981
3232	ENSG00000176658	MYO1D	-0.630688	-0.16722	0.528244	0.005193	0.0267919	0.000129661	0.000360037	3	13	3	B2	Adipose. subcutaneous (STARNET)	EpiXcan	0.996616	starnet_sf	0.999981
3233	ENSG00000159259	CHAF1B	-0.630611	-0.100149	0.528295	0.0251001	0.0110175	0.0151185	0.0334141	50	93	58	B2	Adipose. subcutaneous (STARNET)	EpiXcan	0.996616	starnet_sf	0.999981
3234	ENSG00000234362	LINC01914	-0.629454	-0.0789446	0.529052	0.0327764	0.103004	1.85297e-14	1.13755e-13	22	40	29	B2	Adipose. subcutaneous (STARNET)	EpiXcan	0.996616	starnet_sf	0.999981
3235	ENSG00000104497	SNX16	-0.629414	-0.027828	0.529078	0.194932	0.53119	1.94243e-102	1.77329e-100	36	60	47	B2	Adipose. subcutaneous (STARNET)	EpiXcan	0.996616	starnet_sf	0.999981
3236	ENSG00000082438	COBLL1	-0.629254	-0.0377162	0.529183	0.0467774	0.0541633	4.32309e-08	1.68357e-07	32	41	36	B2	Adipose. subcutaneous (STARNET)	EpiXcan	0.996616	starnet_sf	0.999981
3237	ENSG00000048544	MRPS10	0.629143	0.0531555	0.529255	0.0525074	0.135231	4.03469e-19	3.28553e-18	17	57	23	B2	Adipose. subcutaneous (STARNET)	EpiXcan	0.996616	starnet_sf	0.999981
3238	ENSG00000144619	CNTN4	0.628944	0.808835	0.529386	9.72205e-05	0.0120195	0.0107123	0.0241248	5	7	7	B2	Adipose. subcutaneous (STARNET)	EpiXcan	0.996616	starnet_sf	0.999981
3239	ENSG00000147592	LACTB2	0.62885	0.128912	0.529447	0.00684184	0.0385359	4.52398e-06	1.46612e-05	9	21	11	B2	Adipose. subcutaneous (STARNET)	EpiXcan	0.996616	starnet_sf	0.999981
3240	ENSG00000196116	TDRD7	-0.628707	-0.250046	0.529541	0.00366003	0.0214459	0.000650076	0.00167899	15	36	19	B2	Adipose. subcutaneous (STARNET)	EpiXcan	0.996616	starnet_sf	0.999981
3241	ENSG00000166454	ATMIN	0.628472	0.0568783	0.529695	0.0126834	0.0109317	0.0155348	0.0342889	13	25	22	B2	Adipose. subcutaneous (STARNET)	EpiXcan	0.996616	starnet_sf	0.999981
3242	ENSG00000230939	AL591475.1	0.628388	0.026841	0.52975	0.134998	0.260228	1.85435e-38	3.49514e-37	19	35	27	B2	Adipose. subcutaneous (STARNET)	EpiXcan	0.996616	starnet_sf	0.999981
3243	ENSG00000176783	RUFY1	-0.627771	-0.0964841	0.530154	0.0157117	0.0296372	5.12685e-05	0.000149052	14	53	15	B2	Adipose. subcutaneous (STARNET)	EpiXcan	0.996616	starnet_sf	0.999981
3244	ENSG00000173535	TNFRSF10C	-0.627238	-0.168385	0.530503	0.00346479	0.0371319	6.15745e-06	1.97074e-05	6	9	7	B2	Adipose. subcutaneous (STARNET)	EpiXcan	0.996616	starnet_sf	0.999981
3245	ENSG00000117122	MFAP2	-0.626961	-0.0918352	0.530684	0.0132006	0.0444513	8.34608e-07	2.92058e-06	21	39	25	B2	Adipose. subcutaneous (STARNET)	EpiXcan	0.996616	starnet_sf	0.999981
3246	ENSG00000135916	ITM2C	0.626761	0.0382577	0.530816	0.0608914	0.0898505	7.26059e-13	4.04639e-12	38	58	43	B2	Adipose. subcutaneous (STARNET)	EpiXcan	0.996616	starnet_sf	0.999981
3247	ENSG00000090863	GLG1	0.626704	0.0962689	0.530853	0.00765294	0.0242002	0.000271976	0.000730275	7	32	9	B2	Adipose. subcutaneous (STARNET)	EpiXcan	0.996616	starnet_sf	0.999981
3248	ENSG00000183648	NDUFB1	-0.626326	-0.147922	0.531101	0.00847043	0.0269775	0.000116417	0.000324942	17	32	23	B2	Adipose. subcutaneous (STARNET)	EpiXcan	0.996616	starnet_sf	0.999981
3249	ENSG00000163389	POGLUT1	-0.626218	-0.0168472	0.531172	0.315311	0.398486	4.97539e-67	2.0931e-65	35	53	37	B2	Adipose. subcutaneous (STARNET)	EpiXcan	0.996616	starnet_sf	0.999981
3250	ENSG00000197635	DPP4	0.626022	0.117141	0.5313	0.00437944	0.0112494	0.0135112	0.0300298	3	4	4	B2	Adipose. subcutaneous (STARNET)	EpiXcan	0.996616	starnet_sf	0.999981
3251	ENSG00000117480	FAAH	-0.62584	-0.0628236	0.53142	0.0309002	0.0565218	1.86299e-08	7.49216e-08	21	31	25	B2	Adipose. subcutaneous (STARNET)	EpiXcan	0.996616	starnet_sf	0.999981
3252	ENSG00000160193	WDR4	0.625758	0.119379	0.531474	0.00927277	0.0506203	1.2036e-07	4.52194e-07	12	17	14	B2	Adipose. subcutaneous (STARNET)	EpiXcan	0.996616	starnet_sf	0.999981
3253	ENSG00000167765	AC018755.1	-0.625728	-0.0809803	0.531493	0.0216506	0.0203979	0.000853717	0.00217233	30	47	41	B2	Adipose. subcutaneous (STARNET)	EpiXcan	0.996616	starnet_sf	0.999981
3254	ENSG00000130226	DPP6	-0.625358	-0.0670737	0.531736	0.0472364	0.0598665	8.70049e-09	3.59706e-08	77	177	92	B2	Adipose. subcutaneous (STARNET)	EpiXcan	0.996616	starnet_sf	0.999981
3255	ENSG00000135747	ZNF670-ZNF695	-0.624518	-0.0615907	0.532288	0.0353412	0.0992846	5.15339e-14	3.09295e-13	8	52	10	B2	Adipose. subcutaneous (STARNET)	EpiXcan	0.996616	starnet_sf	0.999981
3256	ENSG00000103671	TRIP4	0.624479	0.0552813	0.532313	0.0780695	0.167944	1.52304e-24	1.67123e-23	43	76	54	B2	Adipose. subcutaneous (STARNET)	EpiXcan	0.996616	starnet_sf	0.999981
3257	ENSG00000122707	RECK	0.624457	0.206329	0.532328	0.00271381	0.014597	0.00513485	0.0120219	8	31	9	B2	Adipose. subcutaneous (STARNET)	EpiXcan	0.996616	starnet_sf	0.999981
3258	ENSG00000267272	LINC01140	-0.62432	0.018367	0.532417	0.029081	0.0691253	5.24107e-10	2.37619e-09	31	126	43	B2	Adipose. subcutaneous (STARNET)	EpiXcan	0.996616	starnet_sf	0.999981
3259	ENSG00000173153	ESRRA	-0.624171	-0.0348883	0.532515	0.0063395	0.0183307	0.00165759	0.00409062	3	3	3	B2	Adipose. subcutaneous (STARNET)	EpiXcan	0.996616	starnet_sf	0.999981
3260	ENSG00000174808	BTC	0.623433	0.200482	0.533	0.00434364	0.0105122	0.0172636	0.0378929	1	1	1	B2	Adipose. subcutaneous (STARNET)	EpiXcan	0.996616	starnet_sf	0.999981
3261	ENSG00000116791	CRYZ	-0.623388	-0.0177751	0.53303	0.381652	0.563477	1.02455e-114	1.09995e-112	60	173	77	B2	Adipose. subcutaneous (STARNET)	EpiXcan	0.996616	starnet_sf	0.999981
3262	ENSG00000251432	AC108062.1	0.623331	0.0393443	0.533067	0.0951316	0.18014	1.28267e-25	1.48554e-24	20	41	24	B2	Adipose. subcutaneous (STARNET)	EpiXcan	0.996616	starnet_sf	0.999981
3263	ENSG00000198075	SULT1C4	0.623298	0.0614046	0.533089	0.0218105	0.0502028	1.27449e-07	4.7789e-07	23	29	27	B2	Adipose. subcutaneous (STARNET)	EpiXcan	0.996616	starnet_sf	0.999981
3264	ENSG00000164144	ARFIP1	-0.623265	-0.0448085	0.53311	0.0570949	0.21407	9.03281e-31	1.29371e-29	10	28	16	B2	Adipose. subcutaneous (STARNET)	EpiXcan	0.996616	starnet_sf	0.999981
3265	ENSG00000134955	SLC37A2	0.623248	0.0696154	0.533122	0.0259017	0.033937	1.53125e-05	4.72075e-05	17	28	18	B2	Adipose. subcutaneous (STARNET)	EpiXcan	0.996616	starnet_sf	0.999981
3266	ENSG00000263142	LRRC37A17P	-0.622489	-0.0403955	0.53362	0.0716823	0.111304	9.1887e-16	6.13494e-15	23	43	28	B2	Adipose. subcutaneous (STARNET)	EpiXcan	0.996616	starnet_sf	0.999981
3267	ENSG00000251369	ZNF550	0.622344	0.0658944	0.533716	0.0363348	0.0554618	3.4293e-08	1.34644e-07	26	43	36	B2	Adipose. subcutaneous (STARNET)	EpiXcan	0.996616	starnet_sf	0.999981
3268	ENSG00000119787	ATL2	-0.622099	-0.0405288	0.533877	0.0470152	0.130667	9.85884e-19	7.88472e-18	14	20	17	B2	Adipose. subcutaneous (STARNET)	EpiXcan	0.996616	starnet_sf	0.999981
3269	ENSG00000051596	THOC3	0.621937	0.0330179	0.533983	0.0291879	0.0405475	2.504e-06	8.34458e-06	39	53	48	B2	Adipose. subcutaneous (STARNET)	EpiXcan	0.996616	starnet_sf	0.999981
3270	ENSG00000141576	RNF157	0.621686	0.0415518	0.534149	0.0664263	0.207085	3.43262e-30	4.82364e-29	14	53	16	B2	Adipose. subcutaneous (STARNET)	EpiXcan	0.996616	starnet_sf	0.999981
3271	ENSG00000133302	SLF1	0.621587	0.138802	0.534214	0.0103979	0.0178397	0.00194913	0.0047776	16	23	19	B2	Adipose. subcutaneous (STARNET)	EpiXcan	0.996616	starnet_sf	0.999981
3272	ENSG00000137764	MAP2K5	-0.621115	-0.0496011	0.534524	0.0397402	0.0800642	1.062e-11	5.42313e-11	15	23	19	B2	Adipose. subcutaneous (STARNET)	EpiXcan	0.996616	starnet_sf	0.999981
3273	ENSG00000161921	CXCL16	0.620626	0.15608	0.534846	0.0053413	0.0192827	0.00126006	0.00315132	9	28	15	B2	Adipose. subcutaneous (STARNET)	EpiXcan	0.996616	starnet_sf	0.999981
3274	ENSG00000260947	AL356489.2	-0.620584	-0.0163917	0.534873	0.377604	0.432468	1.95771e-77	1.07234e-75	56	117	64	B2	Adipose. subcutaneous (STARNET)	EpiXcan	0.996616	starnet_sf	0.999981
3275	ENSG00000269343	ZNF587B	-0.62053	-0.0692157	0.534909	0.0155209	0.0594799	7.46372e-09	3.11259e-08	31	45	41	B2	Adipose. subcutaneous (STARNET)	EpiXcan	0.996616	starnet_sf	0.999981
3276	ENSG00000167178	ISLR2	0.620457	0.0272128	0.534957	0.128813	0.287406	1.76848e-43	3.98204e-42	25	50	29	B2	Adipose. subcutaneous (STARNET)	EpiXcan	0.996616	starnet_sf	0.999981
3277	ENSG00000121417	ZNF211	-0.620382	-0.0505592	0.535006	0.0457157	0.106865	3.54859e-15	2.28403e-14	26	64	35	B2	Adipose. subcutaneous (STARNET)	EpiXcan	0.996616	starnet_sf	0.999981
3278	ENSG00000114857	NKTR	-0.62031	-0.0332538	0.535054	0.104509	0.244106	8.28162e-36	1.42122e-34	11	31	15	B2	Adipose. subcutaneous (STARNET)	EpiXcan	0.996616	starnet_sf	0.999981
3279	ENSG00000140931	CMTM3	0.620034	0.110087	0.535235	0.00595585	0.0877072	1.04867e-12	5.78669e-12	21	26	26	B2	Adipose. subcutaneous (STARNET)	EpiXcan	0.996616	starnet_sf	0.999981
3280	ENSG00000184619	KRBA2	-0.619818	-0.042025	0.535378	0.0666284	0.102657	1.17163e-14	7.26922e-14	17	30	18	B2	Adipose. subcutaneous (STARNET)	EpiXcan	0.996616	starnet_sf	0.999981
3281	ENSG00000197943	PLCG2	0.619626	0.0868738	0.535504	0.0313532	0.0346952	1.41443e-05	4.3787e-05	37	68	58	B2	Adipose. subcutaneous (STARNET)	EpiXcan	0.996616	starnet_sf	0.999981
3282	ENSG00000167720	SRR	0.619532	0.0316505	0.535566	0.127825	0.203948	3.10993e-29	4.20719e-28	12	23	13	B2	Adipose. subcutaneous (STARNET)	EpiXcan	0.996616	starnet_sf	0.999981
3283	ENSG00000101000	PROCR	0.61937	0.0356056	0.535673	0.0972235	0.177956	2.73777e-25	3.11364e-24	23	43	25	B2	Adipose. subcutaneous (STARNET)	EpiXcan	0.996616	starnet_sf	0.999981
3284	ENSG00000063127	SLC6A16	-0.619316	-0.0883444	0.535708	0.0168022	0.053414	4.25157e-08	1.6562e-07	5	12	7	B2	Adipose. subcutaneous (STARNET)	EpiXcan	0.996616	starnet_sf	0.999981
3285	ENSG00000171469	ZNF561	0.619193	0.0827866	0.535789	0.0180217	0.0549453	2.76766e-08	1.09564e-07	7	11	9	B2	Adipose. subcutaneous (STARNET)	EpiXcan	0.996616	starnet_sf	0.999981
3286	ENSG00000130332	LSM7	0.619177	0.404677	0.5358	0.00113394	0.0286997	7.78437e-05	0.00022175	1	5	2	B2	Adipose. subcutaneous (STARNET)	EpiXcan	0.996616	starnet_sf	0.999981
3287	ENSG00000106004	HOXA5	0.618422	0.0876062	0.536297	0.0233067	0.0500292	1.56097e-07	5.81251e-07	8	15	9	B2	Adipose. subcutaneous (STARNET)	EpiXcan	0.996616	starnet_sf	0.999981
3288	ENSG00000189129	PLAC9	-0.618381	-0.0251059	0.536324	0.0613039	0.175412	1.87183e-25	2.14334e-24	15	51	21	B2	Adipose. subcutaneous (STARNET)	EpiXcan	0.996616	starnet_sf	0.999981
3289	ENSG00000124587	PEX6	-0.618217	-0.014743	0.536432	0.464357	0.739809	2.56222e-196	1.91028e-193	19	29	23	B2	Adipose. subcutaneous (STARNET)	EpiXcan	0.996616	starnet_sf	0.999981
3290	ENSG00000156603	MED19	0.618029	0.0642009	0.536557	0.0147687	0.0680836	7.34977e-10	3.29219e-09	12	27	18	B2	Adipose. subcutaneous (STARNET)	EpiXcan	0.996616	starnet_sf	0.999981
3291	ENSG00000253948	AC104986.2	-0.617944	-0.237674	0.536612	0.00540293	0.012713	0.00896456	0.0203871	5	7	6	B2	Adipose. subcutaneous (STARNET)	EpiXcan	0.996616	starnet_sf	0.999981
3292	ENSG00000158321	AUTS2	0.6176	0.0584482	0.536839	0.0319679	0.092367	3.88825e-13	2.19488e-12	13	17	14	B2	Adipose. subcutaneous (STARNET)	EpiXcan	0.996616	starnet_sf	0.999981
3293	ENSG00000149124	GLYAT	0.617415	0.200234	0.536961	0.00484975	0.0158062	0.00322987	0.00774623	2	3	2	B2	Adipose. subcutaneous (STARNET)	EpiXcan	0.996616	starnet_sf	0.999981
3294	ENSG00000147687	TATDN1	-0.616498	-0.249087	0.537566	0.00300796	0.0378573	4.24523e-06	1.37978e-05	9	25	12	B2	Adipose. subcutaneous (STARNET)	EpiXcan	0.996616	starnet_sf	0.999981
3295	ENSG00000250565	ATP6V1E2	-0.615781	-0.0253346	0.538039	0.210331	0.269703	2.0278e-40	4.04354e-39	36	58	49	B2	Adipose. subcutaneous (STARNET)	EpiXcan	0.996616	starnet_sf	0.999981
3296	ENSG00000120539	MASTL	0.615141	0.0702275	0.538462	0.0351669	0.0664899	9.85567e-10	4.36368e-09	27	55	30	B2	Adipose. subcutaneous (STARNET)	EpiXcan	0.996616	starnet_sf	0.999981
3297	ENSG00000160336	ZNF761	-0.614775	-0.0619627	0.538703	0.0403127	0.083265	5.72162e-12	2.98538e-11	25	86	37	B2	Adipose. subcutaneous (STARNET)	EpiXcan	0.996616	starnet_sf	0.999981
3298	ENSG00000171148	TADA3	-0.614468	-0.214695	0.538906	0.00576264	0.0154665	0.00403981	0.00957003	6	17	9	B2	Adipose. subcutaneous (STARNET)	EpiXcan	0.996616	starnet_sf	0.999981
3299	ENSG00000271811	Z97200.1	-0.614121	-0.0187489	0.539135	0.357004	0.365825	9.74727e-60	3.2784e-58	70	108	78	B2	Adipose. subcutaneous (STARNET)	EpiXcan	0.996616	starnet_sf	0.999981
3300	ENSG00000143164	DCAF6	-0.614112	-0.100234	0.539141	0.0125865	0.0627197	3.41788e-09	1.45198e-08	10	53	14	B2	Adipose. subcutaneous (STARNET)	EpiXcan	0.996616	starnet_sf	0.999981
3301	ENSG00000089597	GANAB	0.613883	0.0580077	0.539292	0.0226054	0.0671204	8.48166e-10	3.77651e-09	2	17	2	B2	Adipose. subcutaneous (STARNET)	EpiXcan	0.996616	starnet_sf	0.999981
3302	ENSG00000152558	TMEM123	0.613644	0.180255	0.539451	0.00915808	0.0373537	6.02523e-06	1.93211e-05	15	25	20	B2	Adipose. subcutaneous (STARNET)	EpiXcan	0.996616	starnet_sf	0.999981
3303	ENSG00000173267	SNCG	0.613236	0.0995628	0.53972	0.0235535	0.0103507	0.0182182	0.0398904	30	48	34	B2	Adipose. subcutaneous (STARNET)	EpiXcan	0.996616	starnet_sf	0.999981
3304	ENSG00000188002	AC026412.1	0.61313	0.024743	0.53979	0.237794	0.687669	3.68481e-166	1.41286e-163	8	26	14	B2	Adipose. subcutaneous (STARNET)	EpiXcan	0.996616	starnet_sf	0.999981
3305	ENSG00000164053	ATRIP	-0.613089	-0.427129	0.539818	0.000498105	0.0371197	7.35465e-06	2.34162e-05	3	4	4	B2	Adipose. subcutaneous (STARNET)	EpiXcan	0.996616	starnet_sf	0.999981
3306	ENSG00000158023	WDR66	0.613034	0.0396619	0.539854	0.0322158	0.110126	1.79819e-15	1.18119e-14	23	47	31	B2	Adipose. subcutaneous (STARNET)	EpiXcan	0.996616	starnet_sf	0.999981
3307	ENSG00000271880	AGAP11	0.612875	0.0748585	0.539959	0.017588	0.0363873	8.68476e-06	2.74557e-05	6	13	7	B2	Adipose. subcutaneous (STARNET)	EpiXcan	0.996616	starnet_sf	0.999981
3308	ENSG00000117305	HMGCL	-0.612874	-0.0772364	0.53996	0.0167076	0.0168071	0.00262067	0.0063494	18	42	19	B2	Adipose. subcutaneous (STARNET)	EpiXcan	0.996616	starnet_sf	0.999981
3309	ENSG00000131944	FAAP24	-0.612833	-0.0458625	0.539987	0.0475955	0.216864	1.87602e-31	2.75752e-30	20	38	31	B2	Adipose. subcutaneous (STARNET)	EpiXcan	0.996616	starnet_sf	0.999981
3310	ENSG00000132906	CASP9	-0.611943	-0.0603107	0.540576	0.029041	0.0647551	1.59848e-09	6.97388e-09	8	15	9	B2	Adipose. subcutaneous (STARNET)	EpiXcan	0.996616	starnet_sf	0.999981
3311	ENSG00000163655	GMPS	0.611453	0.156563	0.5409	0.00763697	0.0287698	8.23442e-05	0.000233875	1	9	1	B2	Adipose. subcutaneous (STARNET)	EpiXcan	0.996616	starnet_sf	0.999981
3312	ENSG00000229043	AC091729.3	0.610613	0.0182054	0.541456	0.297816	0.660103	4.49486e-151	1.20642e-148	18	43	25	B2	Adipose. subcutaneous (STARNET)	EpiXcan	0.996616	starnet_sf	0.999981
3313	ENSG00000100263	RHBDD3	0.610403	0.0502359	0.541595	0.0630244	0.0672354	3.28538e-10	1.51355e-09	17	75	19	B2	Adipose. subcutaneous (STARNET)	EpiXcan	0.996616	starnet_sf	0.999981
3314	ENSG00000162804	SNED1	0.610298	0.057604	0.541664	0.0154445	0.0328015	2.39271e-05	7.21252e-05	17	31	22	B2	Adipose. subcutaneous (STARNET)	EpiXcan	0.996616	starnet_sf	0.999981
3315	ENSG00000162104	ADCY9	0.610177	0.113253	0.541745	0.0116282	0.0127418	0.00862015	0.0196438	21	41	30	B2	Adipose. subcutaneous (STARNET)	EpiXcan	0.996616	starnet_sf	0.999981
3316	ENSG00000188993	LRRC66	0.609543	0.125825	0.542165	0.0171522	0.0335608	1.785e-05	5.46661e-05	16	21	19	B2	Adipose. subcutaneous (STARNET)	EpiXcan	0.996616	starnet_sf	0.999981
3317	ENSG00000170949	ZNF160	-0.609496	-0.0327559	0.542196	0.096619	0.249638	1.61923e-36	2.85172e-35	17	45	24	B2	Adipose. subcutaneous (STARNET)	EpiXcan	0.996616	starnet_sf	0.999981
3318	ENSG00000147408	CSGALNACT1	-0.60894	-0.0659562	0.542564	0.0441804	0.0915286	5.1474e-13	2.88547e-12	14	106	16	B2	Adipose. subcutaneous (STARNET)	EpiXcan	0.996616	starnet_sf	0.999981
3319	ENSG00000176194	CIDEA	-0.608856	-0.0415	0.54262	0.0456998	0.137606	3.3136e-19	2.71646e-18	17	40	19	B2	Adipose. subcutaneous (STARNET)	EpiXcan	0.996616	starnet_sf	0.999981
3320	ENSG00000196209	SIRPB2	0.608552	0.0290123	0.542821	0.164065	0.257481	2.34967e-38	4.41014e-37	35	52	46	B2	Adipose. subcutaneous (STARNET)	EpiXcan	0.996616	starnet_sf	0.999981
3321	ENSG00000155761	SPAG17	0.608294	0.0916881	0.542992	0.0120706	0.11169	1.38457e-15	9.17122e-15	9	15	12	B2	Adipose. subcutaneous (STARNET)	EpiXcan	0.996616	starnet_sf	0.999981
3322	ENSG00000258819	LINC02289	0.608213	0.0720893	0.543046	0.0212774	0.0395175	3.13283e-06	1.03375e-05	8	10	9	B2	Adipose. subcutaneous (STARNET)	EpiXcan	0.996616	starnet_sf	0.999981
3323	ENSG00000188227	ZNF793	0.607284	0.0738003	0.543662	0.0253983	0.0646973	2.18724e-09	9.43514e-09	17	49	24	B2	Adipose. subcutaneous (STARNET)	EpiXcan	0.996616	starnet_sf	0.999981
3324	ENSG00000231584	FAHD2CP	0.607152	0.102469	0.54375	0.0178688	0.0460531	4.35557e-07	1.56414e-06	12	20	14	B2	Adipose. subcutaneous (STARNET)	EpiXcan	0.996616	starnet_sf	0.999981
3325	ENSG00000256043	CTSO	-0.606923	-0.0731173	0.543902	0.0259878	0.0505376	1.35877e-07	5.08498e-07	13	40	16	B2	Adipose. subcutaneous (STARNET)	EpiXcan	0.996616	starnet_sf	0.999981
3326	ENSG00000171159	C9orf16	0.606504	0.13232	0.54418	0.0402009	0.0149565	0.00453912	0.0106719	51	67	62	B2	Adipose. subcutaneous (STARNET)	EpiXcan	0.996616	starnet_sf	0.999981
3327	ENSG00000142185	TRPM2	-0.606141	-0.291448	0.544421	0.00114843	0.0254083	0.000217739	0.000590912	4	6	5	B2	Adipose. subcutaneous (STARNET)	EpiXcan	0.996616	starnet_sf	0.999981
3328	ENSG00000198830	HMGN2	0.60561	0.0308872	0.544774	0.367386	0.519621	5.60827e-98	4.79382e-96	17	33	20	B2	Adipose. subcutaneous (STARNET)	EpiXcan	0.996616	starnet_sf	0.999981
3329	ENSG00000148926	ADM	-0.605446	-0.0553152	0.544882	0.0684409	0.116134	2.23568e-16	1.54734e-15	23	35	25	B2	Adipose. subcutaneous (STARNET)	EpiXcan	0.996616	starnet_sf	0.999981
3330	ENSG00000118096	IFT46	0.605086	0.0365814	0.545122	0.0963112	0.173143	2.26959e-24	2.47625e-23	31	41	36	B2	Adipose. subcutaneous (STARNET)	EpiXcan	0.996616	starnet_sf	0.999981
3331	ENSG00000145990	GFOD1	-0.60505	-0.111396	0.545146	0.00927901	0.0132488	0.00745108	0.0171017	9	11	9	B2	Adipose. subcutaneous (STARNET)	EpiXcan	0.996616	starnet_sf	0.999981
3332	ENSG00000240875	LINC00886	0.60492	0.0219801	0.545232	0.250341	0.518589	3.55709e-97	2.98351e-95	46	78	51	B2	Adipose. subcutaneous (STARNET)	EpiXcan	0.996616	starnet_sf	0.999981
3333	ENSG00000013583	HEBP1	-0.604904	-0.0465166	0.545242	0.0411772	0.133807	3.90613e-19	3.18278e-18	27	51	37	B2	Adipose. subcutaneous (STARNET)	EpiXcan	0.996616	starnet_sf	0.999981
3334	ENSG00000131437	KIF3A	0.604812	0.0481816	0.545304	0.0725323	0.107712	3.94967e-15	2.53732e-14	40	69	48	B2	Adipose. subcutaneous (STARNET)	EpiXcan	0.996616	starnet_sf	0.999981
3335	ENSG00000198931	APRT	0.604235	0.183127	0.545687	0.00802719	0.0573755	1.27858e-08	5.20903e-08	25	57	35	B2	Adipose. subcutaneous (STARNET)	EpiXcan	0.996616	starnet_sf	0.999981
3336	ENSG00000233251	AC007743.1	-0.604146	-0.141129	0.545747	0.00595417	0.0533039	4.9627e-08	1.92262e-07	15	25	19	B2	Adipose. subcutaneous (STARNET)	EpiXcan	0.996616	starnet_sf	0.999981
3337	ENSG00000270127	AC027020.2	0.603956	0.0157435	0.545873	0.398891	0.611528	3.11435e-131	4.97555e-129	21	33	25	B2	Adipose. subcutaneous (STARNET)	EpiXcan	0.996616	starnet_sf	0.999981
3338	ENSG00000104388	RAB2A	-0.60389	-0.124716	0.545917	0.0163891	0.0469396	4.15017e-07	1.49277e-06	24	48	32	B2	Adipose. subcutaneous (STARNET)	EpiXcan	0.996616	starnet_sf	0.999981
3339	ENSG00000156876	SASS6	-0.603859	-0.0426997	0.545938	0.0333108	0.0305224	4.81474e-05	0.000140373	44	80	53	B2	Adipose. subcutaneous (STARNET)	EpiXcan	0.996616	starnet_sf	0.999981
3340	ENSG00000103485	QPRT	-0.603842	-0.094365	0.545949	0.0115185	0.0305446	4.4886e-05	0.000131378	4	18	6	B2	Adipose. subcutaneous (STARNET)	EpiXcan	0.996616	starnet_sf	0.999981
3341	ENSG00000214226	C17orf67	-0.603719	-0.0678057	0.546031	0.0437555	0.106689	5.5405e-15	3.52386e-14	15	41	20	B2	Adipose. subcutaneous (STARNET)	EpiXcan	0.996616	starnet_sf	0.999981
3342	ENSG00000122507	BBS9	-0.603352	-0.0512652	0.546274	0.0491585	0.054564	4.0396e-08	1.57775e-07	16	25	18	B2	Adipose. subcutaneous (STARNET)	EpiXcan	0.996616	starnet_sf	0.999981
3343	ENSG00000179021	C3orf38	-0.60327	-0.093547	0.546329	0.0104658	0.0103872	0.0180148	0.0394708	9	19	10	B2	Adipose. subcutaneous (STARNET)	EpiXcan	0.996616	starnet_sf	0.999981
3344	ENSG00000105750	ZNF85	-0.603121	-0.0341705	0.546428	0.111116	0.167575	1.25961e-23	1.3258e-22	19	72	24	B2	Adipose. subcutaneous (STARNET)	EpiXcan	0.996616	starnet_sf	0.999981
3345	ENSG00000161179	YDJC	-0.602652	-0.143875	0.54674	0.0105617	0.0474653	3.32997e-07	1.20583e-06	13	38	19	B2	Adipose. subcutaneous (STARNET)	EpiXcan	0.996616	starnet_sf	0.999981
3346	ENSG00000166770	ZNF667-AS1	-0.602129	-0.123445	0.547089	0.00979901	0.0597755	9.14066e-09	3.76859e-08	10	34	14	B2	Adipose. subcutaneous (STARNET)	EpiXcan	0.996616	starnet_sf	0.999981
3347	ENSG00000162761	LMX1A	0.601902	0.0625012	0.547239	0.0411548	0.0744983	1.18677e-10	5.66175e-10	38	80	57	B2	Adipose. subcutaneous (STARNET)	EpiXcan	0.996616	starnet_sf	0.999981
3348	ENSG00000154153	RETREG1	-0.601317	-0.171111	0.547629	0.00589222	0.0346955	1.27404e-05	3.9679e-05	13	25	17	B2	Adipose. subcutaneous (STARNET)	EpiXcan	0.996616	starnet_sf	0.999981
3349	ENSG00000198848	CES1	-0.601311	-0.0578934	0.547633	0.0325002	0.0648352	1.95669e-09	8.46509e-09	7	9	7	B2	Adipose. subcutaneous (STARNET)	EpiXcan	0.996616	starnet_sf	0.999981
3350	ENSG00000177432	NAP1L5	0.601225	0.0533714	0.54769	0.0237336	0.0326746	2.19375e-05	6.63964e-05	30	38	35	B2	Adipose. subcutaneous (STARNET)	EpiXcan	0.996616	starnet_sf	0.999981
3351	ENSG00000213639	PPP1CB	0.600738	0.0711087	0.548014	0.0284191	0.0954988	1.82583e-13	1.05297e-12	14	50	19	B2	Adipose. subcutaneous (STARNET)	EpiXcan	0.996616	starnet_sf	0.999981
3352	ENSG00000134779	TPGS2	-0.600599	-0.0266351	0.548107	0.122678	0.173828	4.89217e-25	5.48478e-24	32	50	38	B2	Adipose. subcutaneous (STARNET)	EpiXcan	0.996616	starnet_sf	0.999981
3353	ENSG00000204520	MICA	-0.600225	-0.0168742	0.548356	0.408	0.616528	4.23701e-132	7.19756e-130	59	106	69	B2	Adipose. subcutaneous (STARNET)	EpiXcan	0.996616	starnet_sf	0.999981
3354	ENSG00000258728	AL162231.3	-0.599847	-0.0478731	0.548608	0.0463491	0.121159	5.34344e-17	3.83881e-16	13	17	14	B2	Adipose. subcutaneous (STARNET)	EpiXcan	0.996616	starnet_sf	0.999981
3355	ENSG00000084731	KIF3C	-0.599745	-0.068973	0.548676	0.0129231	0.0115182	0.0130405	0.0290753	14	38	17	B2	Adipose. subcutaneous (STARNET)	EpiXcan	0.996616	starnet_sf	0.999981
3356	ENSG00000091879	ANGPT2	-0.59974	-0.119937	0.54868	0.0169613	0.0109583	0.014621	0.0323784	30	48	40	B2	Adipose. subcutaneous (STARNET)	EpiXcan	0.996616	starnet_sf	0.999981
3357	ENSG00000214113	LYRM4	-0.599718	-0.0425732	0.548694	0.107747	0.148257	8.02115e-22	7.72749e-21	26	49	34	B2	Adipose. subcutaneous (STARNET)	EpiXcan	0.996616	starnet_sf	0.999981
3358	ENSG00000076258	FMO4	-0.599519	-0.0566498	0.548827	0.0335416	0.0765072	5.33765e-11	2.60857e-10	12	18	13	B2	Adipose. subcutaneous (STARNET)	EpiXcan	0.996616	starnet_sf	0.999981
3359	ENSG00000163382	NAXE	0.599374	0.0203132	0.548924	0.0155538	0.096165	9.61536e-14	5.67201e-13	16	25	22	B2	Adipose. subcutaneous (STARNET)	EpiXcan	0.996616	starnet_sf	0.999981
3360	ENSG00000099917	MED15	0.599257	0.0763888	0.549001	0.0184998	0.0631944	3.10899e-09	1.32579e-08	10	49	10	B2	Adipose. subcutaneous (STARNET)	EpiXcan	0.996616	starnet_sf	0.999981
3361	ENSG00000183486	MX2	-0.598966	-0.0354691	0.549196	0.0779297	0.0690695	5.65512e-10	2.55786e-09	50	100	56	B2	Adipose. subcutaneous (STARNET)	EpiXcan	0.996616	starnet_sf	0.999981
3362	ENSG00000108797	CNTNAP1	-0.598952	-0.145265	0.549205	0.00715417	0.0405829	2.35952e-06	7.88662e-06	6	14	8	B2	Adipose. subcutaneous (STARNET)	EpiXcan	0.996616	starnet_sf	0.999981
3363	ENSG00000165355	FBXO33	0.598729	0.112811	0.549354	0.013151	0.0145228	0.0052314	0.012233	24	28	28	B2	Adipose. subcutaneous (STARNET)	EpiXcan	0.996616	starnet_sf	0.999981
3364	ENSG00000109063	MYH3	0.598412	0.0364828	0.549565	0.0725109	0.110797	1.51397e-15	1.00086e-14	34	59	39	B2	Adipose. subcutaneous (STARNET)	EpiXcan	0.996616	starnet_sf	0.999981
3365	ENSG00000205771	CATSPER2P1	-0.597952	-0.135501	0.549872	0.0107007	0.170733	2.67562e-24	2.91451e-23	22	41	30	B2	Adipose. subcutaneous (STARNET)	EpiXcan	0.996616	starnet_sf	0.999981
3366	ENSG00000116221	MRPL37	0.597862	0.121068	0.549932	0.0169855	0.0435583	9.47933e-07	3.29737e-06	16	21	19	B2	Adipose. subcutaneous (STARNET)	EpiXcan	0.996616	starnet_sf	0.999981
3367	ENSG00000037474	NSUN2	0.597435	0.0715809	0.550217	0.0243467	0.0541837	2.89849e-08	1.14506e-07	14	18	18	B2	Adipose. subcutaneous (STARNET)	EpiXcan	0.996616	starnet_sf	0.999981
3368	ENSG00000169814	BTD	0.597363	0.0467198	0.550265	0.0445028	0.0730046	1.43314e-10	6.7984e-10	33	56	39	B2	Adipose. subcutaneous (STARNET)	EpiXcan	0.996616	starnet_sf	0.999981
3369	ENSG00000154065	ANKRD29	-0.597359	-0.109153	0.550268	0.0154672	0.0147106	0.00505553	0.0118465	19	35	25	B2	Adipose. subcutaneous (STARNET)	EpiXcan	0.996616	starnet_sf	0.999981
3370	ENSG00000182165	TP53TG1	-0.597333	-0.0922243	0.550285	0.012608	0.0507289	1.14411e-07	4.30808e-07	4	7	6	B2	Adipose. subcutaneous (STARNET)	EpiXcan	0.996616	starnet_sf	0.999981
3371	ENSG00000113248	PCDHB15	0.596212	0.0316058	0.551034	0.100585	0.124415	7.14739e-18	5.40993e-17	29	53	40	B2	Adipose. subcutaneous (STARNET)	EpiXcan	0.996616	starnet_sf	0.999981
3372	ENSG00000116132	PRRX1	-0.59608	-0.039781	0.551122	0.0480376	0.0436928	9.51679e-07	3.30954e-06	30	39	34	B2	Adipose. subcutaneous (STARNET)	EpiXcan	0.996616	starnet_sf	0.999981
3373	ENSG00000197935	ZNF311	0.595782	0.146411	0.551321	0.0139197	0.0698441	3.44442e-10	1.58247e-09	15	39	23	B2	Adipose. subcutaneous (STARNET)	EpiXcan	0.996616	starnet_sf	0.999981
3374	ENSG00000103707	MTFMT	0.59554	0.641912	0.551483	0.00060013	0.0353784	1.0461e-05	3.28313e-05	3	11	5	B2	Adipose. subcutaneous (STARNET)	EpiXcan	0.996616	starnet_sf	0.999981
3375	ENSG00000005243	COPZ2	0.595224	0.0635891	0.551694	0.0167644	0.0186434	0.001261	0.0031531	12	22	12	B2	Adipose. subcutaneous (STARNET)	EpiXcan	0.996616	starnet_sf	0.999981
3376	ENSG00000147454	SLC25A37	0.595069	0.047241	0.551797	0.0429765	0.0951648	1.95231e-13	1.12205e-12	7	13	8	B2	Adipose. subcutaneous (STARNET)	EpiXcan	0.996616	starnet_sf	0.999981
3377	ENSG00000162526	TSSK3	-0.595065	-0.106178	0.5518	0.0046452	0.0105711	0.0171947	0.0377665	1	1	1	B2	Adipose. subcutaneous (STARNET)	EpiXcan	0.996616	starnet_sf	0.999981
3378	ENSG00000272831	AC027644.3	-0.594707	-0.033554	0.552039	0.0800722	0.160272	1.55542e-22	1.5462e-21	26	48	31	B2	Adipose. subcutaneous (STARNET)	EpiXcan	0.996616	starnet_sf	0.999981
3379	ENSG00000175287	PHYHD1	0.594642	0.152209	0.552083	0.0038836	0.0324698	2.72033e-05	8.15977e-05	9	22	10	B2	Adipose. subcutaneous (STARNET)	EpiXcan	0.996616	starnet_sf	0.999981
3380	ENSG00000222011	FAM185A	0.594555	0.135476	0.552141	0.00748134	0.0142431	0.00565687	0.0131751	7	26	9	B2	Adipose. subcutaneous (STARNET)	EpiXcan	0.996616	starnet_sf	0.999981
3381	ENSG00000163161	ERCC3	-0.593746	-0.0219894	0.552682	0.0450935	0.0570814	1.93255e-08	7.75099e-08	26	51	31	B2	Adipose. subcutaneous (STARNET)	EpiXcan	0.996616	starnet_sf	0.999981
3382	ENSG00000144136	SLC20A1	-0.593637	-0.182648	0.552755	0.00407413	0.0246592	0.000268379	0.000721483	4	17	7	B2	Adipose. subcutaneous (STARNET)	EpiXcan	0.996616	starnet_sf	0.999981
3383	ENSG00000215305	VPS16	-0.593531	-0.0553303	0.552826	0.0726628	0.0822377	1.00623e-11	5.14818e-11	44	89	51	B2	Adipose. subcutaneous (STARNET)	EpiXcan	0.996616	starnet_sf	0.999981
3384	ENSG00000140382	HMG20A	0.593506	0.110986	0.552843	0.00896544	0.0832609	3.53043e-12	1.87935e-11	8	24	12	B2	Adipose. subcutaneous (STARNET)	EpiXcan	0.996616	starnet_sf	0.999981
3385	ENSG00000099330	OCEL1	-0.5932	-0.0309301	0.553047	0.0832637	0.204519	3.04532e-29	4.12394e-28	36	59	43	B2	Adipose. subcutaneous (STARNET)	EpiXcan	0.996616	starnet_sf	0.999981
3386	ENSG00000164941	INTS8	-0.593154	-0.19754	0.553078	0.0028963	0.0120094	0.0113023	0.0253725	8	14	10	B2	Adipose. subcutaneous (STARNET)	EpiXcan	0.996616	starnet_sf	0.999981
3387	ENSG00000101280	ANGPT4	-0.593053	-0.0950231	0.553146	0.0206489	0.0168261	0.00269009	0.00650837	26	42	34	B2	Adipose. subcutaneous (STARNET)	EpiXcan	0.996616	starnet_sf	0.999981
3388	ENSG00000174514	MFSD4A	0.592989	0.0664826	0.553188	0.0275622	0.0535235	4.49494e-08	1.74796e-07	21	26	21	B2	Adipose. subcutaneous (STARNET)	EpiXcan	0.996616	starnet_sf	0.999981
3389	ENSG00000224086	AC245452.1	0.592936	0.0223886	0.553224	0.200705	0.643321	2.69339e-143	5.73734e-141	15	33	29	B2	Adipose. subcutaneous (STARNET)	EpiXcan	0.996616	starnet_sf	0.999981
3390	ENSG00000176208	ATAD5	-0.592824	-0.074309	0.553299	0.0219019	0.0553641	2.43924e-08	9.70202e-08	13	41	17	B2	Adipose. subcutaneous (STARNET)	EpiXcan	0.996616	starnet_sf	0.999981
3391	ENSG00000105497	ZNF175	-0.592793	-0.064041	0.55332	0.0187795	0.128165	2.53367e-18	1.96998e-17	8	22	13	B2	Adipose. subcutaneous (STARNET)	EpiXcan	0.996616	starnet_sf	0.999981
3392	ENSG00000101751	POLI	-0.592742	-0.025058	0.553354	0.10209	0.370016	2.24184e-60	7.67487e-59	17	21	20	B2	Adipose. subcutaneous (STARNET)	EpiXcan	0.996616	starnet_sf	0.999981
3393	ENSG00000255150	EID3	0.5927	0.0239244	0.553382	0.153814	0.286278	3.14545e-43	6.98874e-42	19	31	29	B2	Adipose. subcutaneous (STARNET)	EpiXcan	0.996616	starnet_sf	0.999981
3394	ENSG00000155542	SETD9	0.592508	0.021599	0.553511	0.188352	0.298033	3.94787e-46	9.70336e-45	50	76	60	B2	Adipose. subcutaneous (STARNET)	EpiXcan	0.996616	starnet_sf	0.999981
3395	ENSG00000140459	CYP11A1	0.592458	0.122598	0.553544	0.00724508	0.0222198	0.000540896	0.0014103	10	83	10	B2	Adipose. subcutaneous (STARNET)	EpiXcan	0.996616	starnet_sf	0.999981
3396	ENSG00000172236	TPSAB1	-0.59192	-0.0509357	0.553904	0.0565299	0.174448	6.34603e-25	7.06753e-24	13	24	16	B2	Adipose. subcutaneous (STARNET)	EpiXcan	0.996616	starnet_sf	0.999981
3397	ENSG00000116095	PLEKHA3	0.591873	0.080595	0.553935	0.0122132	0.0395574	3.15061e-06	1.03936e-05	5	11	6	B2	Adipose. subcutaneous (STARNET)	EpiXcan	0.996616	starnet_sf	0.999981
3398	ENSG00000118849	RARRES1	-0.591818	-0.0700847	0.553973	0.0185643	0.0220941	0.000573693	0.00149233	10	16	13	B2	Adipose. subcutaneous (STARNET)	EpiXcan	0.996616	starnet_sf	0.999981
3399	ENSG00000155974	GRIP1	0.591642	0.0499706	0.55409	0.113279	0.125459	8.45871e-18	6.36657e-17	51	80	65	B2	Adipose. subcutaneous (STARNET)	EpiXcan	0.996616	starnet_sf	0.999981
3400	ENSG00000206190	ATP10A	0.59146	0.0523483	0.554212	0.0753342	0.139442	1.63166e-19	1.37198e-18	33	45	40	B2	Adipose. subcutaneous (STARNET)	EpiXcan	0.996616	starnet_sf	0.999981
3401	ENSG00000225217	HSPA7	-0.590376	-0.0441458	0.554939	0.104744	0.28606	3.69148e-43	8.18838e-42	41	123	60	B2	Adipose. subcutaneous (STARNET)	EpiXcan	0.996616	starnet_sf	0.999981
3402	ENSG00000154889	MPPE1	0.590321	0.0573973	0.554976	0.0481899	0.102292	1.73932e-14	1.07023e-13	5	13	6	B2	Adipose. subcutaneous (STARNET)	EpiXcan	0.996616	starnet_sf	0.999981
3403	ENSG00000182013	PNMA8A	-0.590223	-0.0145508	0.555041	0.446065	0.678395	5.2481e-160	1.71779e-157	22	52	31	B2	Adipose. subcutaneous (STARNET)	EpiXcan	0.996616	starnet_sf	0.999981
3404	ENSG00000100580	TMED8	-0.589722	-0.0692811	0.555377	0.0207499	0.0696958	4.6782e-10	2.12976e-09	22	37	27	B2	Adipose. subcutaneous (STARNET)	EpiXcan	0.996616	starnet_sf	0.999981
3405	ENSG00000112343	TRIM38	0.5895	0.0559764	0.555526	0.184483	0.268507	2.37286e-43	5.29848e-42	33	118	44	B2	Adipose. subcutaneous (STARNET)	EpiXcan	0.996616	starnet_sf	0.999981
3406	ENSG00000181374	CCL13	0.5894	0.0492699	0.555593	0.0476222	0.0570991	1.94147e-08	7.78442e-08	39	59	48	B2	Adipose. subcutaneous (STARNET)	EpiXcan	0.996616	starnet_sf	0.999981
3407	ENSG00000115216	NRBP1	-0.588369	-0.122455	0.556285	0.00569805	0.0199178	0.00102804	0.0025967	7	16	9	B2	Adipose. subcutaneous (STARNET)	EpiXcan	0.996616	starnet_sf	0.999981
3408	ENSG00000197122	SRC	-0.588328	-0.266789	0.556312	0.00108688	0.025267	0.000202524	0.000551627	10	22	14	B2	Adipose. subcutaneous (STARNET)	EpiXcan	0.996616	starnet_sf	0.999981
3409	ENSG00000115419	GLS	0.58766	0.0217483	0.556761	0.121368	0.0560905	2.44424e-08	9.71901e-08	97	141	121	B2	Adipose. subcutaneous (STARNET)	EpiXcan	0.996616	starnet_sf	0.999981
3410	ENSG00000144649	FAM198A	0.587571	0.0786139	0.55682	0.0141516	0.087116	1.52796e-12	8.33544e-12	5	17	8	B2	Adipose. subcutaneous (STARNET)	EpiXcan	0.996616	starnet_sf	0.999981
3411	ENSG00000073921	PICALM	0.587533	0.133496	0.556846	0.0100141	0.0341494	1.45946e-05	4.5077e-05	11	23	16	B2	Adipose. subcutaneous (STARNET)	EpiXcan	0.996616	starnet_sf	0.999981
3412	ENSG00000272047	GTF2H5	0.587202	0.0793899	0.557068	0.0157326	0.0571924	1.82479e-08	7.34292e-08	20	47	25	B2	Adipose. subcutaneous (STARNET)	EpiXcan	0.996616	starnet_sf	0.999981
3413	ENSG00000271579	AC078880.3	-0.586731	-0.0521515	0.557384	0.0401234	0.133121	1.38393e-18	1.09636e-17	9	79	13	B2	Adipose. subcutaneous (STARNET)	EpiXcan	0.996616	starnet_sf	0.999981
3414	ENSG00000205356	TECPR1	-0.586552	-0.1007	0.557505	0.00981636	0.028469	8.00469e-05	0.000227639	9	12	11	B2	Adipose. subcutaneous (STARNET)	EpiXcan	0.996616	starnet_sf	0.999981
3415	ENSG00000167863	ATP5H	0.586504	0.274737	0.557537	0.00197037	0.011369	0.0134052	0.0298239	22	95	27	B2	Adipose. subcutaneous (STARNET)	EpiXcan	0.996616	starnet_sf	0.999981
3416	ENSG00000153029	MR1	-0.586433	-0.0377526	0.557585	0.0601262	0.105154	2.68196e-15	1.74042e-14	7	11	8	B2	Adipose. subcutaneous (STARNET)	EpiXcan	0.996616	starnet_sf	0.999981
3417	ENSG00000171105	INSR	0.586107	0.0842203	0.557804	0.0261457	0.034126	1.63002e-05	5.008e-05	18	38	24	B2	Adipose. subcutaneous (STARNET)	EpiXcan	0.996616	starnet_sf	0.999981
3418	ENSG00000267884	AL626787.1	-0.586	-0.0905048	0.557876	0.0296933	0.0731673	1.75617e-10	8.26941e-10	19	26	23	B2	Adipose. subcutaneous (STARNET)	EpiXcan	0.996616	starnet_sf	0.999981
3419	ENSG00000100450	GZMH	0.585969	0.129031	0.557896	0.00551511	0.0154737	0.00405898	0.00961375	8	9	9	B2	Adipose. subcutaneous (STARNET)	EpiXcan	0.996616	starnet_sf	0.999981
3420	ENSG00000132950	ZMYM5	-0.585843	-0.325449	0.557981	0.00126162	0.0151413	0.00439016	0.0103488	3	5	4	B2	Adipose. subcutaneous (STARNET)	EpiXcan	0.996616	starnet_sf	0.999981
3421	ENSG00000163815	CLEC3B	-0.585797	-0.0759829	0.558012	0.0150502	0.037089	7.1839e-06	2.28889e-05	10	19	11	B2	Adipose. subcutaneous (STARNET)	EpiXcan	0.996616	starnet_sf	0.999981
3422	ENSG00000177383	MAGEF1	0.585663	0.048149	0.558102	0.0409007	0.0698695	4.27438e-10	1.95242e-09	15	25	17	B2	Adipose. subcutaneous (STARNET)	EpiXcan	0.996616	starnet_sf	0.999981
3423	ENSG00000169217	CD2BP2	-0.585378	-0.0339675	0.558293	0.0630118	0.0447182	7.8103e-07	2.74096e-06	41	64	56	B2	Adipose. subcutaneous (STARNET)	EpiXcan	0.996616	starnet_sf	0.999981
3424	ENSG00000122705	CLTA	0.585278	0.164691	0.558361	0.00344977	0.0252146	0.000210066	0.000571128	2	3	2	B2	Adipose. subcutaneous (STARNET)	EpiXcan	0.996616	starnet_sf	0.999981
3425	ENSG00000203799	CCDC162P	-0.585166	-0.0807437	0.558436	0.0589485	0.034716	1.21124e-05	3.77932e-05	51	63	63	B2	Adipose. subcutaneous (STARNET)	EpiXcan	0.996616	starnet_sf	0.999981
3426	ENSG00000137962	ARHGAP29	0.584665	0.17319	0.558773	0.00597901	0.0155892	0.00383111	0.0091094	3	5	4	B2	Adipose. subcutaneous (STARNET)	EpiXcan	0.996616	starnet_sf	0.999981
3427	ENSG00000140287	HDC	-0.584598	-0.0952064	0.558818	0.0311801	0.0180507	0.00188403	0.00462647	42	61	52	B2	Adipose. subcutaneous (STARNET)	EpiXcan	0.996616	starnet_sf	0.999981
3428	ENSG00000240065	PSMB9	-0.584502	-0.0553614	0.558882	0.0356398	0.128738	3.81817e-18	2.94312e-17	14	28	21	B2	Adipose. subcutaneous (STARNET)	EpiXcan	0.996616	starnet_sf	0.999981
3429	ENSG00000106258	CYP3A5	-0.584235	-0.0184707	0.559062	0.281457	0.357915	1.28429e-57	4.1036e-56	23	46	29	B2	Adipose. subcutaneous (STARNET)	EpiXcan	0.996616	starnet_sf	0.999981
3430	ENSG00000182004	SNRPE	-0.583514	-0.0735843	0.559547	0.0255588	0.0928775	1.93571e-13	1.11347e-12	15	26	23	B2	Adipose. subcutaneous (STARNET)	EpiXcan	0.996616	starnet_sf	0.999981
3431	ENSG00000181744	C3orf58	-0.582543	-0.0628154	0.560201	0.063557	0.0776053	3.61933e-11	1.78769e-10	37	117	46	B2	Adipose. subcutaneous (STARNET)	EpiXcan	0.996616	starnet_sf	0.999981
3432	ENSG00000087266	SH3BP2	-0.582128	-0.156081	0.56048	0.00717082	0.0545093	3.45339e-08	1.35431e-07	4	37	8	B2	Adipose. subcutaneous (STARNET)	EpiXcan	0.996616	starnet_sf	0.999981
3433	ENSG00000111788	AC009533.1	0.582084	0.150263	0.56051	0.0256985	0.0272823	9.49693e-05	0.000267806	13	66	15	B2	Adipose. subcutaneous (STARNET)	EpiXcan	0.996616	starnet_sf	0.999981
3434	ENSG00000160284	SPATC1L	0.582039	0.0214735	0.56054	0.255065	0.440568	1.37479e-76	7.26363e-75	70	117	94	B2	Adipose. subcutaneous (STARNET)	EpiXcan	0.996616	starnet_sf	0.999981
3435	ENSG00000165661	QSOX2	-0.581456	-0.0440197	0.560933	0.0624586	0.120096	8.96942e-17	6.35867e-16	24	55	27	B2	Adipose. subcutaneous (STARNET)	EpiXcan	0.996616	starnet_sf	0.999981
3436	ENSG00000223891	OSER1-AS1	0.581455	0.0560874	0.560934	0.0408213	0.195549	8.59859e-28	1.09481e-26	26	54	40	B2	Adipose. subcutaneous (STARNET)	EpiXcan	0.996616	starnet_sf	0.999981
3437	ENSG00000176946	THAP4	0.581311	0.0595026	0.561031	0.0192544	0.0375898	5.77549e-06	1.85557e-05	18	23	19	B2	Adipose. subcutaneous (STARNET)	EpiXcan	0.996616	starnet_sf	0.999981
3438	ENSG00000159063	ALG8	-0.580945	-0.0505806	0.561278	0.043732	0.228793	7.11691e-34	1.15071e-32	21	51	31	B2	Adipose. subcutaneous (STARNET)	EpiXcan	0.996616	starnet_sf	0.999981
3439	ENSG00000109787	KLF3	-0.580556	-0.0868751	0.56154	0.0120325	0.0451392	6.56258e-07	2.31946e-06	7	25	10	B2	Adipose. subcutaneous (STARNET)	EpiXcan	0.996616	starnet_sf	0.999981
3440	ENSG00000132388	UBE2G1	0.580506	0.121799	0.561573	0.0133647	0.0204354	0.000873066	0.00221988	15	26	19	B2	Adipose. subcutaneous (STARNET)	EpiXcan	0.996616	starnet_sf	0.999981
3441	ENSG00000235904	RBMS3-AS3	-0.580466	-0.0278148	0.561601	0.115657	0.164002	2.47699e-23	2.56887e-22	39	65	47	B2	Adipose. subcutaneous (STARNET)	EpiXcan	0.996616	starnet_sf	0.999981
3442	ENSG00000169019	COMMD8	0.579982	0.13523	0.561927	0.00512958	0.0133446	0.00764725	0.0175309	9	18	11	B2	Adipose. subcutaneous (STARNET)	EpiXcan	0.996616	starnet_sf	0.999981
3443	ENSG00000105373	NOP53	-0.579931	-0.0207043	0.561961	0.0362295	0.0340822	1.58916e-05	4.8858e-05	29	71	43	B2	Adipose. subcutaneous (STARNET)	EpiXcan	0.996616	starnet_sf	0.999981
3444	ENSG00000214253	FIS1	-0.579818	-0.107469	0.562037	0.00726402	0.0232841	0.00035558	0.000946239	5	11	5	B2	Adipose. subcutaneous (STARNET)	EpiXcan	0.996616	starnet_sf	0.999981
3445	ENSG00000197766	CFD	0.579464	0.084348	0.562276	0.0102528	0.0111697	0.014357	0.0318306	12	20	14	B2	Adipose. subcutaneous (STARNET)	EpiXcan	0.996616	starnet_sf	0.999981
3446	ENSG00000196152	ZNF79	0.579324	0.165362	0.56237	0.00227621	0.020355	0.000786879	0.00201136	5	11	9	B2	Adipose. subcutaneous (STARNET)	EpiXcan	0.996616	starnet_sf	0.999981
3447	ENSG00000158163	DZIP1L	0.579232	0.0156111	0.562433	0.0738398	0.0697698	3.40636e-10	1.5666e-09	37	52	47	B2	Adipose. subcutaneous (STARNET)	EpiXcan	0.996616	starnet_sf	0.999981
3448	ENSG00000077984	CST7	0.579039	0.141977	0.562563	0.00601974	0.0115833	0.0126138	0.0281659	5	27	5	B2	Adipose. subcutaneous (STARNET)	EpiXcan	0.996616	starnet_sf	0.999981
3449	ENSG00000261824	LINC00662	0.57903	0.0320053	0.562569	0.0913639	0.16366	1.48102e-23	1.55164e-22	29	43	37	B2	Adipose. subcutaneous (STARNET)	EpiXcan	0.996616	starnet_sf	0.999981
3450	ENSG00000244694	PTCHD4	0.578868	0.0597876	0.562678	0.0174507	0.0181597	0.00164622	0.00406483	8	27	12	B2	Adipose. subcutaneous (STARNET)	EpiXcan	0.996616	starnet_sf	0.999981
3451	ENSG00000138193	PLCE1	0.578793	0.0297324	0.562729	0.0979143	0.372735	4.11206e-61	1.42963e-59	8	15	9	B2	Adipose. subcutaneous (STARNET)	EpiXcan	0.996616	starnet_sf	0.999981
3452	ENSG00000089063	TMEM230	-0.578478	-0.0553478	0.562941	0.0646074	0.176104	5.84571e-25	6.52657e-24	10	45	14	B2	Adipose. subcutaneous (STARNET)	EpiXcan	0.996616	starnet_sf	0.999981
3453	ENSG00000136936	XPA	-0.578319	-0.180675	0.563049	0.00251201	0.0280697	9.28202e-05	0.000262021	3	10	9	B2	Adipose. subcutaneous (STARNET)	EpiXcan	0.996616	starnet_sf	0.999981
3454	ENSG00000175906	ARL4D	0.577964	0.0841884	0.563288	0.0288839	0.0423027	1.39415e-06	4.76433e-06	45	70	58	B2	Adipose. subcutaneous (STARNET)	EpiXcan	0.996616	starnet_sf	0.999981
3455	ENSG00000129596	CDO1	-0.577797	-0.022519	0.563401	0.13724	0.152011	5.53191e-22	5.36016e-21	34	64	45	B2	Adipose. subcutaneous (STARNET)	EpiXcan	0.996616	starnet_sf	0.999981
3456	ENSG00000118564	FBXL5	-0.577663	-0.0226972	0.563492	0.019467	0.013067	0.00752633	0.0172626	18	33	22	B2	Adipose. subcutaneous (STARNET)	EpiXcan	0.996616	starnet_sf	0.999981
3457	ENSG00000063176	SPHK2	0.577436	0.0935277	0.563645	0.0158133	0.0236792	0.000283528	0.000760534	11	16	14	B2	Adipose. subcutaneous (STARNET)	EpiXcan	0.996616	starnet_sf	0.999981
3458	ENSG00000269858	EGLN2	0.577385	0.057745	0.56368	0.0347354	0.0142115	0.00572572	0.0133239	35	52	40	B2	Adipose. subcutaneous (STARNET)	EpiXcan	0.996616	starnet_sf	0.999981
3459	ENSG00000137274	BPHL	-0.576928	-0.0441456	0.563988	0.0472614	0.278937	9.49201e-42	1.99036e-40	12	46	19	B2	Adipose. subcutaneous (STARNET)	EpiXcan	0.996616	starnet_sf	0.999981
3460	ENSG00000196187	TMEM63A	-0.576746	-0.068829	0.564111	0.0361604	0.0869033	2.37591e-12	1.27795e-11	26	33	30	B2	Adipose. subcutaneous (STARNET)	EpiXcan	0.996616	starnet_sf	0.999981
3461	ENSG00000187372	PCDHB13	0.576559	0.0919048	0.564237	0.0223309	0.0222519	0.000523436	0.00136584	16	19	18	B2	Adipose. subcutaneous (STARNET)	EpiXcan	0.996616	starnet_sf	0.999981
3462	ENSG00000164951	PDP1	0.575957	0.137788	0.564644	0.0103725	0.011533	0.0124829	0.0278922	5	10	6	B2	Adipose. subcutaneous (STARNET)	EpiXcan	0.996616	starnet_sf	0.999981
3463	ENSG00000235217	TSPY26P	0.575878	0.0374203	0.564697	0.0648032	0.133138	5.53882e-19	4.47507e-18	15	27	18	B2	Adipose. subcutaneous (STARNET)	EpiXcan	0.996616	starnet_sf	0.999981
3464	ENSG00000121454	LHX4	0.574488	0.0906567	0.565638	0.0102501	0.0457617	5.38753e-07	1.92136e-06	8	13	10	B2	Adipose. subcutaneous (STARNET)	EpiXcan	0.996616	starnet_sf	0.999981
3465	ENSG00000022567	SLC45A4	-0.574172	-0.0667261	0.565852	0.0299284	0.084138	4.44005e-12	2.34404e-11	22	33	24	B2	Adipose. subcutaneous (STARNET)	EpiXcan	0.996616	starnet_sf	0.999981
3466	ENSG00000159086	PAXBP1	0.573915	0.0311183	0.566026	0.09141	0.165742	1.50711e-23	1.57765e-22	12	27	14	B2	Adipose. subcutaneous (STARNET)	EpiXcan	0.996616	starnet_sf	0.999981
3467	ENSG00000244754	N4BP2L2	0.573912	0.0793795	0.566028	0.0259397	0.0963244	1.12861e-13	6.60819e-13	10	19	14	B2	Adipose. subcutaneous (STARNET)	EpiXcan	0.996616	starnet_sf	0.999981
3468	ENSG00000143156	NME7	-0.573858	-0.0324808	0.566064	0.103408	0.21718	2.00076e-31	2.93445e-30	35	54	44	B2	Adipose. subcutaneous (STARNET)	EpiXcan	0.996616	starnet_sf	0.999981
3469	ENSG00000119684	MLH3	-0.573336	-0.139346	0.566417	0.0210569	0.0872094	2.06685e-12	1.11663e-11	14	26	17	B2	Adipose. subcutaneous (STARNET)	EpiXcan	0.996616	starnet_sf	0.999981
3470	ENSG00000172954	LCLAT1	-0.571999	-0.0318861	0.567323	0.0612318	0.16488	3.12938e-23	3.23796e-22	20	49	23	B2	Adipose. subcutaneous (STARNET)	EpiXcan	0.996616	starnet_sf	0.999981
3471	ENSG00000166689	PLEKHA7	0.571213	0.0712055	0.567855	0.0253304	0.124631	1.60648e-17	1.1911e-16	15	24	20	B2	Adipose. subcutaneous (STARNET)	EpiXcan	0.996616	starnet_sf	0.999981
3472	ENSG00000113068	PFDN1	-0.571047	-0.0214685	0.567968	0.229603	0.422019	1.18754e-71	5.61155e-70	18	38	21	B2	Adipose. subcutaneous (STARNET)	EpiXcan	0.996616	starnet_sf	0.999981
3473	ENSG00000118162	KPTN	0.570507	0.0602266	0.568334	0.0564981	0.0825862	8.9946e-12	4.61773e-11	21	48	26	B2	Adipose. subcutaneous (STARNET)	EpiXcan	0.996616	starnet_sf	0.999981
3474	ENSG00000165282	PIGO	0.570453	0.0950368	0.568371	0.00772536	0.062495	3.24938e-09	1.38302e-08	10	27	11	B2	Adipose. subcutaneous (STARNET)	EpiXcan	0.996616	starnet_sf	0.999981
3475	ENSG00000184047	DIABLO	-0.570373	-0.0718779	0.568425	0.0178711	0.0143595	0.00527398	0.012324	25	66	30	B2	Adipose. subcutaneous (STARNET)	EpiXcan	0.996616	starnet_sf	0.999981
3476	ENSG00000215808	LINC01139	-0.570371	-0.130782	0.568426	0.00720318	0.479985	2.89424e-86	1.94203e-84	9	64	15	B2	Adipose. subcutaneous (STARNET)	EpiXcan	0.996616	starnet_sf	0.999981
3477	ENSG00000219607	PPP1R3G	-0.57024	-0.088298	0.568515	0.0183744	0.024877	0.000213308	0.000579355	17	46	22	B2	Adipose. subcutaneous (STARNET)	EpiXcan	0.996616	starnet_sf	0.999981
3478	ENSG00000042429	MED17	-0.569894	-0.0756033	0.56875	0.0107902	0.0144908	0.00523117	0.012233	15	35	17	B2	Adipose. subcutaneous (STARNET)	EpiXcan	0.996616	starnet_sf	0.999981
3479	ENSG00000205269	TMEM170B	-0.569634	-0.0119827	0.568926	0.578488	0.680263	6.05304e-160	1.93409e-157	17	24	19	B2	Adipose. subcutaneous (STARNET)	EpiXcan	0.996616	starnet_sf	0.999981
3480	ENSG00000164924	YWHAZ	0.569631	0.0565173	0.568928	0.0369328	0.0784573	3.4311e-11	1.69784e-10	19	68	22	B2	Adipose. subcutaneous (STARNET)	EpiXcan	0.996616	starnet_sf	0.999981
3481	ENSG00000122970	IFT81	-0.569063	-0.0924628	0.569314	0.0295623	0.0161422	0.00317214	0.0076154	31	43	36	B2	Adipose. subcutaneous (STARNET)	EpiXcan	0.996616	starnet_sf	0.999981
3482	ENSG00000164880	INTS1	0.568749	0.0741199	0.569526	0.0250318	0.0279972	0.000100059	0.00028139	25	38	32	B2	Adipose. subcutaneous (STARNET)	EpiXcan	0.996616	starnet_sf	0.999981
3483	ENSG00000120071	KANSL1	0.568349	0.0881143	0.569798	0.0172994	0.1096	1.90253e-15	1.24851e-14	20	49	27	B2	Adipose. subcutaneous (STARNET)	EpiXcan	0.996616	starnet_sf	0.999981
3484	ENSG00000091127	PUS7	-0.567364	-0.0548844	0.570467	0.0171534	0.0437037	9.35718e-07	3.25657e-06	19	39	25	B2	Adipose. subcutaneous (STARNET)	EpiXcan	0.996616	starnet_sf	0.999981
3485	ENSG00000162755	KLHDC9	0.566883	0.0459994	0.570794	0.032333	0.0519237	7.90574e-08	3.0115e-07	19	26	22	B2	Adipose. subcutaneous (STARNET)	EpiXcan	0.996616	starnet_sf	0.999981
3486	ENSG00000164338	UTP15	0.56679	0.0916389	0.570857	0.0198258	0.0100966	0.0202713	0.0441624	32	48	42	B2	Adipose. subcutaneous (STARNET)	EpiXcan	0.996616	starnet_sf	0.999981
3487	ENSG00000116691	MIIP	-0.56678	-0.0706406	0.570864	0.023148	0.0138603	0.0059608	0.013847	27	38	33	B2	Adipose. subcutaneous (STARNET)	EpiXcan	0.996616	starnet_sf	0.999981
3488	ENSG00000137573	SULF1	-0.566612	-0.0825275	0.570978	0.0163164	0.0400376	2.73846e-06	9.09432e-06	11	16	13	B2	Adipose. subcutaneous (STARNET)	EpiXcan	0.996616	starnet_sf	0.999981
3489	ENSG00000150051	MKX	-0.566575	-0.024504	0.571003	0.196655	0.273148	8.50734e-41	1.71424e-39	34	67	43	B2	Adipose. subcutaneous (STARNET)	EpiXcan	0.996616	starnet_sf	0.999981
3490	ENSG00000142208	AKT1	-0.566566	-0.0470255	0.571009	0.0637679	0.120798	3.80408e-17	2.75652e-16	7	31	8	B2	Adipose. subcutaneous (STARNET)	EpiXcan	0.996616	starnet_sf	0.999981
3491	ENSG00000169750	RAC3	-0.566505	-0.137368	0.571051	0.0120067	0.0145204	0.00530817	0.0123974	14	46	19	B2	Adipose. subcutaneous (STARNET)	EpiXcan	0.996616	starnet_sf	0.999981
3492	ENSG00000250479	CHCHD10	-0.566469	-0.123228	0.571075	0.0261272	0.0212827	0.000624689	0.0016184	29	56	38	B2	Adipose. subcutaneous (STARNET)	EpiXcan	0.996616	starnet_sf	0.999981
3493	ENSG00000169629	RGPD8	0.565895	0.0192819	0.571465	0.228899	0.324794	3.72355e-50	1.01154e-48	29	73	34	B2	Adipose. subcutaneous (STARNET)	EpiXcan	0.996616	starnet_sf	0.999981
3494	ENSG00000148803	FUOM	0.565311	0.0849128	0.571862	0.0120891	0.0317678	3.06277e-05	9.15012e-05	3	55	3	B2	Adipose. subcutaneous (STARNET)	EpiXcan	0.996616	starnet_sf	0.999981
3495	ENSG00000170011	MYRIP	-0.565202	-0.0402431	0.571937	0.045098	0.0429107	1.16126e-06	3.99286e-06	45	66	56	B2	Adipose. subcutaneous (STARNET)	EpiXcan	0.996616	starnet_sf	0.999981
3496	ENSG00000167895	TMC8	-0.565184	-0.137202	0.571948	0.0101763	0.0624426	3.86586e-09	1.63659e-08	5	24	7	B2	Adipose. subcutaneous (STARNET)	EpiXcan	0.996616	starnet_sf	0.999981
3497	ENSG00000010803	SCMH1	-0.564149	-0.057208	0.572653	0.0373147	0.0599757	5.6617e-09	2.37141e-08	18	27	21	B2	Adipose. subcutaneous (STARNET)	EpiXcan	0.996616	starnet_sf	0.999981
3498	ENSG00000167840	ZNF232	0.564012	0.0185687	0.572746	0.151158	0.228424	2.5741e-33	4.06883e-32	66	127	86	B2	Adipose. subcutaneous (STARNET)	EpiXcan	0.996616	starnet_sf	0.999981
3499	ENSG00000122687	MRM2	-0.563637	-0.0443294	0.573001	0.0429558	0.107766	3.16308e-15	2.04473e-14	19	45	24	B2	Adipose. subcutaneous (STARNET)	EpiXcan	0.996616	starnet_sf	0.999981
3500	ENSG00000053254	FOXN3	0.563489	0.027514	0.573102	0.145585	0.293179	7.9962e-45	1.87296e-43	9	45	11	B2	Adipose. subcutaneous (STARNET)	EpiXcan	0.996616	starnet_sf	0.999981
3501	ENSG00000169618	PROKR1	0.563334	0.0358947	0.573208	0.0608372	0.0911417	6.76992e-13	3.78079e-12	6	26	8	B2	Adipose. subcutaneous (STARNET)	EpiXcan	0.996616	starnet_sf	0.999981
3502	ENSG00000096996	IL12RB1	0.562204	0.30305	0.573977	0.0160342	0.0970936	7.48752e-14	4.44809e-13	22	39	30	B2	Adipose. subcutaneous (STARNET)	EpiXcan	0.996616	starnet_sf	0.999981
3503	ENSG00000145741	BTF3	-0.562108	-0.0846803	0.574042	0.0119396	0.0454303	2.96497e-07	1.07949e-06	3	49	3	B2	Adipose. subcutaneous (STARNET)	EpiXcan	0.996616	starnet_sf	0.999981
3504	ENSG00000107736	CDH23	-0.562006	-0.0720713	0.574112	0.0133634	0.0547637	3.29681e-08	1.29631e-07	11	27	19	B2	Adipose. subcutaneous (STARNET)	EpiXcan	0.996616	starnet_sf	0.999981
3505	ENSG00000100376	FAM118A	0.561702	0.0288085	0.574319	0.196988	0.731933	3.9896e-194	2.67702e-191	19	31	26	B2	Adipose. subcutaneous (STARNET)	EpiXcan	0.996616	starnet_sf	0.999981
3506	ENSG00000228998	AC091167.2	0.56155	0.0727067	0.574423	0.0188925	0.0750604	7.77908e-11	3.7647e-10	4	5	5	B2	Adipose. subcutaneous (STARNET)	EpiXcan	0.996616	starnet_sf	0.999981
3507	ENSG00000126870	WDR60	0.56139	0.0303974	0.574531	0.107125	0.205636	3.72099e-30	5.2234e-29	32	48	42	B2	Adipose. subcutaneous (STARNET)	EpiXcan	0.996616	starnet_sf	0.999981
3508	ENSG00000153291	SLC25A27	0.560983	0.0266661	0.574809	0.13474	0.193927	1.48895e-27	1.87621e-26	32	46	35	B2	Adipose. subcutaneous (STARNET)	EpiXcan	0.996616	starnet_sf	0.999981
3509	ENSG00000230074	AL162231.2	-0.560939	-0.023707	0.574839	0.148486	0.331097	3.53255e-52	1.01297e-50	29	53	33	B2	Adipose. subcutaneous (STARNET)	EpiXcan	0.996616	starnet_sf	0.999981
3510	ENSG00000155034	FBXL18	0.56036	0.0610368	0.575234	0.0210073	0.0538794	5.0753e-08	1.96397e-07	30	84	44	B2	Adipose. subcutaneous (STARNET)	EpiXcan	0.996616	starnet_sf	0.999981
3511	ENSG00000216490	IFI30	0.559983	0.189272	0.575491	0.00290936	0.0277638	8.76218e-05	0.000248129	5	19	7	B2	Adipose. subcutaneous (STARNET)	EpiXcan	0.996616	starnet_sf	0.999981
3512	ENSG00000144362	PHOSPHO2	-0.559671	-0.0253557	0.575704	0.172129	0.278107	3.52204e-42	7.56252e-41	17	29	22	B2	Adipose. subcutaneous (STARNET)	EpiXcan	0.996616	starnet_sf	0.999981
3513	ENSG00000164879	CA3	-0.559293	-0.169855	0.575962	0.00552775	0.0258778	0.000160601	0.000441561	3	5	3	B2	Adipose. subcutaneous (STARNET)	EpiXcan	0.996616	starnet_sf	0.999981
3514	ENSG00000154079	SDHAF4	0.559193	0.10783	0.57603	0.0100235	0.0704655	2.72022e-10	1.26185e-09	11	31	16	B2	Adipose. subcutaneous (STARNET)	EpiXcan	0.996616	starnet_sf	0.999981
3515	ENSG00000205959	AC105345.1	0.5591	0.0353387	0.576093	0.10759	0.17185	3.2467e-24	3.51661e-23	14	19	18	B2	Adipose. subcutaneous (STARNET)	EpiXcan	0.996616	starnet_sf	0.999981
3516	ENSG00000182087	TMEM259	0.558909	0.0946681	0.576224	0.0115675	0.0111462	0.0147147	0.03257	18	22	21	B2	Adipose. subcutaneous (STARNET)	EpiXcan	0.996616	starnet_sf	0.999981
3517	ENSG00000064218	DMRT3	0.558754	0.165764	0.576329	0.00472751	0.0248505	0.00022834	0.000618307	6	15	6	B2	Adipose. subcutaneous (STARNET)	EpiXcan	0.996616	starnet_sf	0.999981
3518	ENSG00000137225	CAPN11	0.55869	0.0821318	0.576374	0.0214216	0.0754321	8.88497e-11	4.27064e-10	23	33	26	B2	Adipose. subcutaneous (STARNET)	EpiXcan	0.996616	starnet_sf	0.999981
3519	ENSG00000006453	BAIAP2L1	0.558631	0.0473977	0.576414	0.0557145	0.0752343	8.86007e-11	4.2602e-10	27	40	33	B2	Adipose. subcutaneous (STARNET)	EpiXcan	0.996616	starnet_sf	0.999981
3520	ENSG00000140368	PSTPIP1	-0.55846	-0.0221931	0.57653	0.0893288	0.0377585	5.14828e-06	1.66042e-05	57	120	64	B2	Adipose. subcutaneous (STARNET)	EpiXcan	0.996616	starnet_sf	0.999981
3521	ENSG00000225889	AC012368.1	0.558133	0.0375352	0.576754	0.101152	0.166615	1.47782e-23	1.55061e-22	17	30	19	B2	Adipose. subcutaneous (STARNET)	EpiXcan	0.996616	starnet_sf	0.999981
3522	ENSG00000120686	UFM1	0.557653	0.114727	0.577081	0.00615634	0.0150252	0.00452674	0.010649	17	23	22	B2	Adipose. subcutaneous (STARNET)	EpiXcan	0.996616	starnet_sf	0.999981
3523	ENSG00000137710	RDX	-0.557578	-0.102715	0.577133	0.0116548	0.0184625	0.00163795	0.00404588	15	18	18	B2	Adipose. subcutaneous (STARNET)	EpiXcan	0.996616	starnet_sf	0.999981
3524	ENSG00000107902	LHPP	-0.557322	-0.0655867	0.577308	0.0318647	0.104512	1.19093e-14	7.38213e-14	32	63	45	B2	Adipose. subcutaneous (STARNET)	EpiXcan	0.996616	starnet_sf	0.999981
3525	ENSG00000259448	LINC02352	0.556631	0.0818015	0.577779	0.0154091	0.0400027	2.17261e-06	7.29275e-06	9	32	11	B2	Adipose. subcutaneous (STARNET)	EpiXcan	0.996616	starnet_sf	0.999981
3526	ENSG00000175970	UNC119B	0.55662	0.0949791	0.577787	0.00640808	0.0217241	0.000589494	0.00153166	11	23	15	B2	Adipose. subcutaneous (STARNET)	EpiXcan	0.996616	starnet_sf	0.999981
3527	ENSG00000157379	DHRS1	0.556135	0.0206611	0.578118	0.24029	0.448789	4.81776e-79	2.77486e-77	49	72	56	B2	Adipose. subcutaneous (STARNET)	EpiXcan	0.996616	starnet_sf	0.999981
3528	ENSG00000188191	PRKAR1B	-0.555632	-0.0421926	0.578462	0.0476485	0.0665298	9.96627e-10	4.40683e-09	21	30	26	B2	Adipose. subcutaneous (STARNET)	EpiXcan	0.996616	starnet_sf	0.999981
3529	ENSG00000087116	ADAMTS2	0.555446	0.0465676	0.578589	0.0430441	0.0294794	6.62401e-05	0.000190026	41	48	46	B2	Adipose. subcutaneous (STARNET)	EpiXcan	0.996616	starnet_sf	0.999981
3530	ENSG00000136449	MYCBPAP	0.55535	0.0289825	0.578655	0.11999	0.1527	1.52342e-21	1.43974e-20	76	129	94	B2	Adipose. subcutaneous (STARNET)	EpiXcan	0.996616	starnet_sf	0.999981
3531	ENSG00000137714	FDX1	0.555323	0.0360545	0.578674	0.0645046	0.145105	2.41264e-20	2.13011e-19	10	16	12	B2	Adipose. subcutaneous (STARNET)	EpiXcan	0.996616	starnet_sf	0.999981
3532	ENSG00000148110	MFSD14B	-0.555079	-0.0666066	0.578841	0.013858	0.0589341	9.47553e-09	3.90066e-08	16	34	19	B2	Adipose. subcutaneous (STARNET)	EpiXcan	0.996616	starnet_sf	0.999981
3533	ENSG00000137726	FXYD6	0.554176	0.0389263	0.579459	0.0696313	0.10984	1.7445e-15	1.14648e-14	34	53	42	B2	Adipose. subcutaneous (STARNET)	EpiXcan	0.996616	starnet_sf	0.999981
3534	ENSG00000165434	PGM2L1	-0.554161	-0.0417535	0.579469	0.0510796	0.122472	1.33065e-17	9.89877e-17	16	29	23	B2	Adipose. subcutaneous (STARNET)	EpiXcan	0.996616	starnet_sf	0.999981
3535	ENSG00000115423	DNAH6	0.553864	0.0598341	0.579672	0.0277208	0.674092	1.47242e-157	4.49089e-155	8	21	9	B2	Adipose. subcutaneous (STARNET)	EpiXcan	0.996616	starnet_sf	0.999981
3536	ENSG00000115761	NOL10	-0.55371	-0.0490683	0.579777	0.035677	0.0502721	1.51343e-07	5.64017e-07	24	40	27	B2	Adipose. subcutaneous (STARNET)	EpiXcan	0.996616	starnet_sf	0.999981
3537	ENSG00000166927	MS4A7	0.553372	0.0210232	0.580009	0.210366	0.259265	1.00243e-38	1.90818e-37	42	54	45	B2	Adipose. subcutaneous (STARNET)	EpiXcan	0.996616	starnet_sf	0.999981
3538	ENSG00000133943	C14orf159	-0.553144	-0.0339487	0.580165	0.0651466	0.153982	7.94505e-22	7.65967e-21	33	57	44	B2	Adipose. subcutaneous (STARNET)	EpiXcan	0.996616	starnet_sf	0.999981
3539	ENSG00000260630	SNAI3-AS1	-0.552442	-0.0673675	0.580646	0.0389657	0.148184	5.97919e-21	5.45484e-20	28	56	37	B2	Adipose. subcutaneous (STARNET)	EpiXcan	0.996616	starnet_sf	0.999981
3540	ENSG00000105808	RASA4	-0.552235	-0.053109	0.580787	0.063958	0.145532	1.23562e-20	1.10695e-19	42	111	54	B2	Adipose. subcutaneous (STARNET)	EpiXcan	0.996616	starnet_sf	0.999981
3541	ENSG00000227141	AL160286.1	-0.55154	-0.0439005	0.581263	0.0272262	0.0625284	3.02154e-09	1.28973e-08	9	14	13	B2	Adipose. subcutaneous (STARNET)	EpiXcan	0.996616	starnet_sf	0.999981
3542	ENSG00000112902	SEMA5A	-0.551198	-0.0550473	0.581498	0.045617	0.0283495	8.61443e-05	0.0002441	56	68	68	B2	Adipose. subcutaneous (STARNET)	EpiXcan	0.996616	starnet_sf	0.999981
3543	ENSG00000112414	ADGRG6	-0.55115	-0.0358228	0.581531	0.0729911	0.139388	1.32426e-19	1.12124e-18	5	20	6	B2	Adipose. subcutaneous (STARNET)	EpiXcan	0.996616	starnet_sf	0.999981
3544	ENSG00000269243	AC008894.2	0.551105	0.12296	0.581562	0.00918202	0.0543517	4.61762e-08	1.79411e-07	10	29	12	B2	Adipose. subcutaneous (STARNET)	EpiXcan	0.996616	starnet_sf	0.999981
3545	ENSG00000167123	CERCAM	-0.551048	-0.044302	0.581601	0.0266182	0.132674	4.99518e-19	4.04071e-18	40	65	55	B2	Adipose. subcutaneous (STARNET)	EpiXcan	0.996616	starnet_sf	0.999981
3546	ENSG00000163945	UVSSA	0.550747	0.0231304	0.581807	0.107214	0.246262	3.33736e-36	5.83169e-35	11	34	17	B2	Adipose. subcutaneous (STARNET)	EpiXcan	0.996616	starnet_sf	0.999981
3547	ENSG00000174227	PIGG	0.550709	0.0783974	0.581833	0.0290657	0.0513934	9.45844e-08	3.58465e-07	17	44	25	B2	Adipose. subcutaneous (STARNET)	EpiXcan	0.996616	starnet_sf	0.999981
3548	ENSG00000187091	PLCD1	-0.550221	-0.041353	0.582168	0.0517167	0.0750155	8.50608e-11	4.0988e-10	71	119	90	B2	Adipose. subcutaneous (STARNET)	EpiXcan	0.996616	starnet_sf	0.999981
3549	ENSG00000087301	TXNDC16	-0.550192	-0.0248242	0.582188	0.0386349	0.0826401	4.60008e-12	2.42337e-11	15	36	15	B2	Adipose. subcutaneous (STARNET)	EpiXcan	0.996616	starnet_sf	0.999981
3550	ENSG00000163131	CTSS	-0.549988	-0.0283253	0.582328	0.0449291	0.0959496	1.38008e-13	8.02803e-13	12	23	18	B2	Adipose. subcutaneous (STARNET)	EpiXcan	0.996616	starnet_sf	0.999981
3551	ENSG00000130522	JUND	0.549512	0.164309	0.582654	0.00256886	0.0243766	0.000281103	0.000754481	5	17	9	B2	Adipose. subcutaneous (STARNET)	EpiXcan	0.996616	starnet_sf	0.999981
3552	ENSG00000123836	PFKFB2	0.549422	0.546676	0.582716	0.000625281	0.013236	0.00737345	0.016938	3	5	4	B2	Adipose. subcutaneous (STARNET)	EpiXcan	0.996616	starnet_sf	0.999981
3553	ENSG00000112031	MTRF1L	-0.548828	-0.0226719	0.583124	0.151534	0.253393	2.45906e-38	4.60902e-37	11	26	12	B2	Adipose. subcutaneous (STARNET)	EpiXcan	0.996616	starnet_sf	0.999981
3554	ENSG00000177082	WDR73	0.548732	0.0697259	0.583189	0.0149849	0.0655538	1.654e-09	7.2044e-09	15	33	19	B2	Adipose. subcutaneous (STARNET)	EpiXcan	0.996616	starnet_sf	0.999981
3555	ENSG00000013561	RNF14	0.548353	0.0382614	0.583449	0.138208	0.221588	4.6271e-32	6.96921e-31	18	29	20	B2	Adipose. subcutaneous (STARNET)	EpiXcan	0.996616	starnet_sf	0.999981
3556	ENSG00000164307	ERAP1	0.548289	0.0357285	0.583493	0.0869814	0.239242	2.76856e-35	4.68526e-34	48	69	60	B2	Adipose. subcutaneous (STARNET)	EpiXcan	0.996616	starnet_sf	0.999981
3557	ENSG00000183605	SFXN4	0.548017	0.0319196	0.58368	0.0882467	0.143275	3.06139e-20	2.68873e-19	19	28	21	B2	Adipose. subcutaneous (STARNET)	EpiXcan	0.996616	starnet_sf	0.999981
3558	ENSG00000118855	MFSD1	-0.547914	-0.030455	0.583751	0.0469148	0.04191	1.289e-06	4.41962e-06	43	60	53	B2	Adipose. subcutaneous (STARNET)	EpiXcan	0.996616	starnet_sf	0.999981
3559	ENSG00000247708	STX18-AS1	-0.547622	-0.0536785	0.583951	0.0377647	0.0521826	7.78027e-08	2.96539e-07	35	55	42	B2	Adipose. subcutaneous (STARNET)	EpiXcan	0.996616	starnet_sf	0.999981
3560	ENSG00000183426	NPIPA1	0.547187	0.0274192	0.58425	0.257759	0.437131	2.4626e-76	1.29094e-74	64	169	86	B2	Adipose. subcutaneous (STARNET)	EpiXcan	0.996616	starnet_sf	0.999981
3561	ENSG00000205669	ACOT6	-0.547168	-0.052019	0.584263	0.028276	0.071412	2.1618e-10	1.00874e-09	13	32	19	B2	Adipose. subcutaneous (STARNET)	EpiXcan	0.996616	starnet_sf	0.999981
3562	ENSG00000249669	CARMN	0.547115	0.229072	0.5843	0.00284156	0.014769	0.00489213	0.0114837	1	8	2	B2	Adipose. subcutaneous (STARNET)	EpiXcan	0.996616	starnet_sf	0.999981
3563	ENSG00000167766	ZNF83	0.54683	0.041902	0.584495	0.114575	0.180776	7.16523e-26	8.37608e-25	58	105	72	B2	Adipose. subcutaneous (STARNET)	EpiXcan	0.996616	starnet_sf	0.999981
3564	ENSG00000092020	PPP2R3C	0.546776	0.039708	0.584532	0.0512543	0.147258	1.1367e-20	1.02037e-19	14	23	16	B2	Adipose. subcutaneous (STARNET)	EpiXcan	0.996616	starnet_sf	0.999981
3565	ENSG00000267653	AC002546.2	-0.546633	-0.0797462	0.584631	0.0285758	0.0977932	8.92179e-14	5.27447e-13	10	20	13	B2	Adipose. subcutaneous (STARNET)	EpiXcan	0.996616	starnet_sf	0.999981
3566	ENSG00000248008	NRAV	-0.546146	-0.0930576	0.584966	0.0139943	0.0305276	4.64585e-05	0.000135626	19	34	24	B2	Adipose. subcutaneous (STARNET)	EpiXcan	0.996616	starnet_sf	0.999981
3567	ENSG00000015520	NPC1L1	-0.545999	-0.499651	0.585067	0.00228697	0.329072	3.41986e-51	9.58132e-50	11	16	14	B2	Adipose. subcutaneous (STARNET)	EpiXcan	0.996616	starnet_sf	0.999981
3568	ENSG00000108509	CAMTA2	0.545876	0.0465252	0.585151	0.0430872	0.0757585	3.58597e-11	1.77251e-10	16	28	20	B2	Adipose. subcutaneous (STARNET)	EpiXcan	0.996616	starnet_sf	0.999981
3569	ENSG00000267419	AC011477.1	-0.545778	-0.135719	0.585218	0.00917821	0.0599553	8.57948e-09	3.5536e-08	15	32	23	B2	Adipose. subcutaneous (STARNET)	EpiXcan	0.996616	starnet_sf	0.999981
3570	ENSG00000248690	HAS2-AS1	-0.545776	-0.206744	0.58522	0.0033776	0.0128918	0.00846961	0.0193172	3	8	3	B2	Adipose. subcutaneous (STARNET)	EpiXcan	0.996616	starnet_sf	0.999981
3571	ENSG00000141569	TRIM65	-0.545102	-0.120676	0.585684	0.0422572	0.133052	1.09199e-18	8.71776e-18	20	75	25	B2	Adipose. subcutaneous (STARNET)	EpiXcan	0.996616	starnet_sf	0.999981
3572	ENSG00000109171	SLAIN2	-0.544947	-0.0738745	0.58579	0.0158714	0.0573175	1.64759e-08	6.65581e-08	8	26	10	B2	Adipose. subcutaneous (STARNET)	EpiXcan	0.996616	starnet_sf	0.999981
3573	ENSG00000165071	TMEM71	0.544566	0.14582	0.586052	0.00505419	0.0155635	0.00384156	0.00913263	14	20	17	B2	Adipose. subcutaneous (STARNET)	EpiXcan	0.996616	starnet_sf	0.999981
3574	ENSG00000101353	MROH8	-0.544299	-0.040931	0.586236	0.0455325	0.0503187	1.38035e-07	5.16283e-07	23	33	27	B2	Adipose. subcutaneous (STARNET)	EpiXcan	0.996616	starnet_sf	0.999981
3575	ENSG00000158258	CLSTN2	0.544002	0.0271955	0.58644	0.160083	0.319451	4.09066e-49	1.0722e-47	30	40	35	B2	Adipose. subcutaneous (STARNET)	EpiXcan	0.996616	starnet_sf	0.999981
3576	ENSG00000067601	PMS2P4	0.543766	0.103097	0.586602	0.0153525	0.147104	4.80042e-21	4.4064e-20	26	51	33	B2	Adipose. subcutaneous (STARNET)	EpiXcan	0.996616	starnet_sf	0.999981
3577	ENSG00000178229	ZNF543	0.54334	0.0717726	0.586895	0.00873293	0.0120356	0.0106117	0.0239021	20	59	29	B2	Adipose. subcutaneous (STARNET)	EpiXcan	0.996616	starnet_sf	0.999981
3578	ENSG00000005206	SPPL2B	-0.543134	-0.240265	0.587037	0.00241394	0.0203178	0.000944558	0.00239214	2	10	3	B2	Adipose. subcutaneous (STARNET)	EpiXcan	0.996616	starnet_sf	0.999981
3579	ENSG00000107186	MPDZ	0.54269	0.0216514	0.587343	0.190615	0.203164	4.69048e-29	6.29463e-28	61	121	73	B2	Adipose. subcutaneous (STARNET)	EpiXcan	0.996616	starnet_sf	0.999981
3580	ENSG00000077943	ITGA8	-0.542034	-0.0417561	0.587795	0.0535276	0.107618	4.64155e-15	2.97041e-14	20	59	24	B2	Adipose. subcutaneous (STARNET)	EpiXcan	0.996616	starnet_sf	0.999981
3581	ENSG00000111639	MRPL51	0.541939	0.0178314	0.58786	0.250662	0.300059	3.34493e-46	8.2821e-45	44	72	52	B2	Adipose. subcutaneous (STARNET)	EpiXcan	0.996616	starnet_sf	0.999981
3582	ENSG00000104518	GSDMD	0.541838	0.0182096	0.58793	0.145733	0.192892	6.89831e-28	8.84196e-27	38	52	47	B2	Adipose. subcutaneous (STARNET)	EpiXcan	0.996616	starnet_sf	0.999981
3583	ENSG00000107551	RASSF4	-0.541108	-0.0578482	0.588433	0.0293798	0.0340416	1.56954e-05	4.83103e-05	13	15	15	B2	Adipose. subcutaneous (STARNET)	EpiXcan	0.996616	starnet_sf	0.999981
3584	ENSG00000169136	ATF5	-0.5411	-0.0285228	0.588438	0.15696	0.277369	1.21384e-41	2.52163e-40	36	56	42	B2	Adipose. subcutaneous (STARNET)	EpiXcan	0.996616	starnet_sf	0.999981
3585	ENSG00000172380	GNG12	-0.541057	-0.0294052	0.588468	0.0858203	0.0336119	1.93578e-05	5.89877e-05	93	141	112	B2	Adipose. subcutaneous (STARNET)	EpiXcan	0.996616	starnet_sf	0.999981
3586	ENSG00000001460	STPG1	0.541003	0.0347745	0.588505	0.0735063	0.143341	7.08027e-21	6.43312e-20	20	94	28	B2	Adipose. subcutaneous (STARNET)	EpiXcan	0.996616	starnet_sf	0.999981
3587	ENSG00000175538	KCNE3	-0.540617	-0.0152292	0.588771	0.44663	0.606167	7.24087e-127	1.03375e-124	30	38	34	B2	Adipose. subcutaneous (STARNET)	EpiXcan	0.996616	starnet_sf	0.999981
3588	ENSG00000160783	PMF1	0.540311	0.0513277	0.588983	0.0192478	0.0534607	5.51582e-08	2.1283e-07	11	22	17	B2	Adipose. subcutaneous (STARNET)	EpiXcan	0.996616	starnet_sf	0.999981
3589	ENSG00000137414	FAM8A1	0.539956	0.0724958	0.589227	0.0225443	0.0406292	2.42104e-06	8.08218e-06	11	32	12	B2	Adipose. subcutaneous (STARNET)	EpiXcan	0.996616	starnet_sf	0.999981
3590	ENSG00000101335	MYL9	-0.53994	-0.0441158	0.589238	0.0728261	0.11977	5.45833e-17	3.91716e-16	5	5	5	B2	Adipose. subcutaneous (STARNET)	EpiXcan	0.996616	starnet_sf	0.999981
3591	ENSG00000127337	YEATS4	-0.539668	-0.0208488	0.589426	0.32504	0.453898	1.37759e-79	8.00317e-78	38	91	45	B2	Adipose. subcutaneous (STARNET)	EpiXcan	0.996616	starnet_sf	0.999981
3592	ENSG00000100281	HMGXB4	0.539089	0.238785	0.589825	0.00199928	0.0136936	0.00654917	0.0151195	5	10	6	B2	Adipose. subcutaneous (STARNET)	EpiXcan	0.996616	starnet_sf	0.999981
3593	ENSG00000218510	LINC00339	-0.539062	-0.0137395	0.589844	0.569904	0.665499	1.31596e-158	4.10702e-156	19	46	24	B2	Adipose. subcutaneous (STARNET)	EpiXcan	0.996616	starnet_sf	0.999981
3594	ENSG00000115816	CEBPZ	-0.538647	-0.0447136	0.59013	0.0466491	0.0953365	1.216e-13	7.10126e-13	40	71	49	B2	Adipose. subcutaneous (STARNET)	EpiXcan	0.996616	starnet_sf	0.999981
3595	ENSG00000101493	ZNF516	0.538329	0.0547756	0.59035	0.0534318	0.0283696	9.08514e-05	0.000256679	71	101	97	B2	Adipose. subcutaneous (STARNET)	EpiXcan	0.996616	starnet_sf	0.999981
3596	ENSG00000183458	AC138932.1	-0.538228	-0.117749	0.59042	0.010533	0.0116771	0.0125855	0.0281074	14	49	19	B2	Adipose. subcutaneous (STARNET)	EpiXcan	0.996616	starnet_sf	0.999981
3597	ENSG00000158292	GPR153	0.538124	0.124491	0.590492	0.00619608	0.0509162	1.17916e-07	4.43384e-07	20	40	30	B2	Adipose. subcutaneous (STARNET)	EpiXcan	0.996616	starnet_sf	0.999981
3598	ENSG00000122674	CCZ1	0.538113	0.00982609	0.590499	0.276025	0.514935	3.53679e-96	2.91189e-94	124	246	168	B2	Adipose. subcutaneous (STARNET)	EpiXcan	0.996616	starnet_sf	0.999981
3599	ENSG00000163870	TPRA1	0.537749	0.330996	0.590751	0.00125799	0.0368974	7.66228e-06	2.4338e-05	4	8	6	B2	Adipose. subcutaneous (STARNET)	EpiXcan	0.996616	starnet_sf	0.999981
3600	ENSG00000152465	NMT2	-0.537735	-0.0202295	0.59076	0.151196	0.238743	3.17661e-35	5.36229e-34	51	96	63	B2	Adipose. subcutaneous (STARNET)	EpiXcan	0.996616	starnet_sf	0.999981
3601	ENSG00000136100	VPS36	0.537698	0.0686678	0.590786	0.028023	0.0531068	6.12715e-08	2.35876e-07	5	23	5	B2	Adipose. subcutaneous (STARNET)	EpiXcan	0.996616	starnet_sf	0.999981
3602	ENSG00000101624	CEP76	0.537553	0.0328042	0.590886	0.0744303	0.122021	1.86522e-17	1.37913e-16	18	36	19	B2	Adipose. subcutaneous (STARNET)	EpiXcan	0.996616	starnet_sf	0.999981
3603	ENSG00000143149	ALDH9A1	-0.537465	-0.0643475	0.590947	0.00680662	0.0151301	0.00437717	0.0103237	14	19	19	B2	Adipose. subcutaneous (STARNET)	EpiXcan	0.996616	starnet_sf	0.999981
3604	ENSG00000165929	TC2N	-0.537203	-0.020087	0.591127	0.314429	0.636575	4.64533e-141	9.59082e-139	40	59	53	B2	Adipose. subcutaneous (STARNET)	EpiXcan	0.996616	starnet_sf	0.999981
3605	ENSG00000120341	SEC16B	-0.537022	-0.050839	0.591252	0.0419792	0.0771959	3.86727e-11	1.90454e-10	30	45	33	B2	Adipose. subcutaneous (STARNET)	EpiXcan	0.996616	starnet_sf	0.999981
3606	ENSG00000125895	TMEM74B	0.536807	0.0421441	0.591401	0.108147	0.155773	1.61575e-22	1.60262e-21	34	52	41	B2	Adipose. subcutaneous (STARNET)	EpiXcan	0.996616	starnet_sf	0.999981
3607	ENSG00000144230	GPR17	-0.536517	-0.0269508	0.591601	0.1914	0.35779	1.64342e-57	5.22622e-56	25	59	31	B2	Adipose. subcutaneous (STARNET)	EpiXcan	0.996616	starnet_sf	0.999981
3608	ENSG00000116191	RALGPS2	0.536296	0.0527212	0.591754	0.0468796	0.0677598	7.13497e-10	3.19918e-09	18	69	19	B2	Adipose. subcutaneous (STARNET)	EpiXcan	0.996616	starnet_sf	0.999981
3609	ENSG00000138600	SPPL2A	0.536254	0.0232189	0.591783	0.203269	0.270351	1.3564e-40	2.72907e-39	50	80	59	B2	Adipose. subcutaneous (STARNET)	EpiXcan	0.996616	starnet_sf	0.999981
3610	ENSG00000117114	ADGRL2	0.536195	0.0872776	0.591824	0.0111725	0.0175293	0.00220408	0.00537796	9	17	12	B2	Adipose. subcutaneous (STARNET)	EpiXcan	0.996616	starnet_sf	0.999981
3611	ENSG00000135587	SMPD2	-0.53605	-0.0260537	0.591924	0.0769182	0.137766	1.89963e-19	1.58934e-18	25	42	32	B2	Adipose. subcutaneous (STARNET)	EpiXcan	0.996616	starnet_sf	0.999981
3612	ENSG00000100023	PPIL2	0.536017	0.135984	0.591947	0.0174508	0.0279038	9.74859e-05	0.000274672	18	27	21	B2	Adipose. subcutaneous (STARNET)	EpiXcan	0.996616	starnet_sf	0.999981
3613	ENSG00000135452	TSPAN31	-0.535986	-0.113967	0.591968	0.00875742	0.0115278	0.0116817	0.0261936	11	11	11	B2	Adipose. subcutaneous (STARNET)	EpiXcan	0.996616	starnet_sf	0.999981
3614	ENSG00000137393	RNF144B	-0.535394	-0.0694766	0.592378	0.0225717	0.0506001	1.2053e-07	4.52705e-07	14	34	18	B2	Adipose. subcutaneous (STARNET)	EpiXcan	0.996616	starnet_sf	0.999981
3615	ENSG00000132676	DAP3	0.534744	0.0810262	0.592827	0.0146164	0.0285627	8.22603e-05	0.000233686	15	28	19	B2	Adipose. subcutaneous (STARNET)	EpiXcan	0.996616	starnet_sf	0.999981
3616	ENSG00000112893	MAN2A1	0.53474	0.159843	0.592829	0.00733449	0.0134554	0.0071312	0.016404	6	11	6	B2	Adipose. subcutaneous (STARNET)	EpiXcan	0.996616	starnet_sf	0.999981
3617	ENSG00000150867	PIP4K2A	-0.534638	-0.12479	0.5929	0.00651099	0.0409131	2.21568e-06	7.43176e-06	1	6	2	B2	Adipose. subcutaneous (STARNET)	EpiXcan	0.996616	starnet_sf	0.999981
3618	ENSG00000260404	AC110079.1	0.533907	0.0319446	0.593406	0.100132	0.15674	5.13391e-22	4.98531e-21	14	31	15	B2	Adipose. subcutaneous (STARNET)	EpiXcan	0.996616	starnet_sf	0.999981
3619	ENSG00000164946	FREM1	0.533403	0.0514724	0.593755	0.0312316	0.103591	1.11836e-14	6.958e-14	25	41	35	B2	Adipose. subcutaneous (STARNET)	EpiXcan	0.996616	starnet_sf	0.999981
3620	ENSG00000158483	FAM86C1	-0.532941	-0.0305789	0.594074	0.121674	0.238827	2.19919e-35	3.74058e-34	9	18	11	B2	Adipose. subcutaneous (STARNET)	EpiXcan	0.996616	starnet_sf	0.999981
3621	ENSG00000183801	OLFML1	-0.532929	-0.0456005	0.594083	0.0193295	0.0106498	0.0172227	0.0378155	32	55	39	B2	Adipose. subcutaneous (STARNET)	EpiXcan	0.996616	starnet_sf	0.999981
3622	ENSG00000155393	HEATR3	0.532725	0.0394972	0.594224	0.0392461	0.112587	8.50154e-16	5.68181e-15	15	47	20	B2	Adipose. subcutaneous (STARNET)	EpiXcan	0.996616	starnet_sf	0.999981
3623	ENSG00000239789	MRPS17	0.532648	0.0507612	0.594277	0.0220827	0.0238044	0.000336863	0.000898033	25	58	31	B2	Adipose. subcutaneous (STARNET)	EpiXcan	0.996616	starnet_sf	0.999981
3624	ENSG00000189180	ZNF33A	0.532593	0.117102	0.594316	0.00369898	0.0118806	0.0111037	0.0249601	5	13	6	B2	Adipose. subcutaneous (STARNET)	EpiXcan	0.996616	starnet_sf	0.999981
3625	ENSG00000196562	SULF2	0.532008	0.0134967	0.59472	0.0834743	0.121565	2.02428e-17	1.49263e-16	80	126	100	B2	Adipose. subcutaneous (STARNET)	EpiXcan	0.996616	starnet_sf	0.999981
3626	ENSG00000205659	LIN52	0.531813	0.0671599	0.594856	0.00799043	0.0339554	1.75235e-05	5.3703e-05	13	29	20	B2	Adipose. subcutaneous (STARNET)	EpiXcan	0.996616	starnet_sf	0.999981
3627	ENSG00000151348	EXT2	-0.531452	-0.162971	0.595105	0.00272524	0.161354	9.3353e-23	9.44082e-22	7	20	10	B2	Adipose. subcutaneous (STARNET)	EpiXcan	0.996616	starnet_sf	0.999981
3628	ENSG00000153113	CAST	0.531414	0.033223	0.595132	0.0736722	0.165492	1.63514e-23	1.70767e-22	28	50	35	B2	Adipose. subcutaneous (STARNET)	EpiXcan	0.996616	starnet_sf	0.999981
3629	ENSG00000108465	CDK5RAP3	-0.531208	-0.0571221	0.595275	0.0224566	0.0626617	4.10314e-09	1.7343e-08	17	26	21	B2	Adipose. subcutaneous (STARNET)	EpiXcan	0.996616	starnet_sf	0.999981
3630	ENSG00000198189	HSD17B11	0.531151	0.0190807	0.595314	0.237927	0.170924	3.16632e-24	3.43231e-23	118	182	136	B2	Adipose. subcutaneous (STARNET)	EpiXcan	0.996616	starnet_sf	0.999981
3631	ENSG00000173852	DPY19L1	-0.530368	-0.0411686	0.595857	0.0100765	0.0107535	0.0163456	0.035984	17	36	22	B2	Adipose. subcutaneous (STARNET)	EpiXcan	0.996616	starnet_sf	0.999981
3632	ENSG00000128607	KLHDC10	0.53028	0.0827049	0.595918	0.016164	0.0247924	0.000223698	0.000606225	14	56	17	B2	Adipose. subcutaneous (STARNET)	EpiXcan	0.996616	starnet_sf	0.999981
3633	ENSG00000026103	FAS	-0.530275	-0.0169343	0.595922	0.302259	0.405965	2.53038e-68	1.09896e-66	28	101	30	B2	Adipose. subcutaneous (STARNET)	EpiXcan	0.996616	starnet_sf	0.999981
3634	ENSG00000167972	ABCA3	-0.53025	-0.0910775	0.595939	0.0131868	0.0133401	0.00746934	0.0171377	12	54	16	B2	Adipose. subcutaneous (STARNET)	EpiXcan	0.996616	starnet_sf	0.999981
3635	ENSG00000130714	POMT1	-0.530089	-0.192688	0.59605	0.00299377	0.0123986	0.0100398	0.0226902	8	11	10	B2	Adipose. subcutaneous (STARNET)	EpiXcan	0.996616	starnet_sf	0.999981
3636	ENSG00000180921	FAM83H	0.529211	0.0760155	0.596659	0.0212951	0.0449535	7.2078e-07	2.53881e-06	13	27	18	B2	Adipose. subcutaneous (STARNET)	EpiXcan	0.996616	starnet_sf	0.999981
3637	ENSG00000105928	DFNA5	-0.52882	-0.042332	0.59693	0.0369062	0.0776424	4.18085e-11	2.0552e-10	14	23	16	B2	Adipose. subcutaneous (STARNET)	EpiXcan	0.996616	starnet_sf	0.999981
3638	ENSG00000110880	CORO1C	-0.52866	-0.057278	0.597041	0.0352051	0.15717	1.44688e-22	1.44151e-21	13	29	20	B2	Adipose. subcutaneous (STARNET)	EpiXcan	0.996616	starnet_sf	0.999981
3639	ENSG00000162959	MEMO1	0.528077	0.0318474	0.597446	0.0258012	0.0223906	0.00048679	0.00127567	29	57	36	B2	Adipose. subcutaneous (STARNET)	EpiXcan	0.996616	starnet_sf	0.999981
3640	ENSG00000184860	SDR42E1	0.527567	0.121895	0.5978	0.00691103	0.045483	6.07551e-07	2.15355e-06	1	3	1	B2	Adipose. subcutaneous (STARNET)	EpiXcan	0.996616	starnet_sf	0.999981
3641	ENSG00000188931	CFAP126	0.527445	0.0927763	0.597885	0.013825	0.0449687	6.42849e-07	2.27386e-06	7	14	7	B2	Adipose. subcutaneous (STARNET)	EpiXcan	0.996616	starnet_sf	0.999981
3642	ENSG00000163964	PIGX	0.527322	0.0265279	0.59797	0.0861434	0.186193	7.52202e-27	9.17687e-26	31	53	41	B2	Adipose. subcutaneous (STARNET)	EpiXcan	0.996616	starnet_sf	0.999981
3643	ENSG00000188641	DPYD	0.527322	0.09619	0.59797	0.0103286	0.040057	2.44056e-06	8.1453e-06	6	18	8	B2	Adipose. subcutaneous (STARNET)	EpiXcan	0.996616	starnet_sf	0.999981
3644	ENSG00000167674	HDGFL2	0.526703	0.171733	0.5984	0.0207251	0.0242782	0.000295451	0.000791249	33	47	43	B2	Adipose. subcutaneous (STARNET)	EpiXcan	0.996616	starnet_sf	0.999981
3645	ENSG00000173083	HPSE	-0.526637	-0.147683	0.598446	0.0187559	0.0353507	1.05051e-05	3.29615e-05	16	63	17	B2	Adipose. subcutaneous (STARNET)	EpiXcan	0.996616	starnet_sf	0.999981
3646	ENSG00000159387	IRX6	0.526359	0.0376413	0.598639	0.0552723	0.154715	9.88453e-22	9.48858e-21	22	87	27	B2	Adipose. subcutaneous (STARNET)	EpiXcan	0.996616	starnet_sf	0.999981
3647	ENSG00000174021	GNG5	0.5261	0.11293	0.598819	0.00542052	0.0192388	0.0012217	0.00305882	3	10	3	B2	Adipose. subcutaneous (STARNET)	EpiXcan	0.996616	starnet_sf	0.999981
3648	ENSG00000162433	AK4	0.526064	0.0715097	0.598844	0.0218938	0.0586358	9.40716e-09	3.8737e-08	10	43	13	B2	Adipose. subcutaneous (STARNET)	EpiXcan	0.996616	starnet_sf	0.999981
3649	ENSG00000156795	WDYHV1	0.525137	0.042326	0.599488	0.0423123	0.124557	2.03815e-17	1.50203e-16	22	44	31	B2	Adipose. subcutaneous (STARNET)	EpiXcan	0.996616	starnet_sf	0.999981
3650	ENSG00000111058	ACSS3	-0.524969	-0.038215	0.599605	0.0598917	0.0875003	1.01139e-12	5.58782e-12	33	56	41	B2	Adipose. subcutaneous (STARNET)	EpiXcan	0.996616	starnet_sf	0.999981
3651	ENSG00000107951	MTPAP	-0.524571	-0.174678	0.599882	0.00525362	0.0577043	1.55643e-08	6.29434e-08	10	19	15	B2	Adipose. subcutaneous (STARNET)	EpiXcan	0.996616	starnet_sf	0.999981
3652	ENSG00000119688	ABCD4	-0.524457	-0.0400047	0.59996	0.0319507	0.0738921	6.55098e-11	3.18069e-10	19	39	25	B2	Adipose. subcutaneous (STARNET)	EpiXcan	0.996616	starnet_sf	0.999981
3653	ENSG00000196189	SEMA4A	0.524075	0.0521702	0.600226	0.0343528	0.066909	8.67209e-10	3.85873e-09	20	60	28	B2	Adipose. subcutaneous (STARNET)	EpiXcan	0.996616	starnet_sf	0.999981
3654	ENSG00000099785	MARCH2	-0.524027	-0.0231832	0.60026	0.122658	0.256015	1.14289e-37	2.1097e-36	17	72	29	B2	Adipose. subcutaneous (STARNET)	EpiXcan	0.996616	starnet_sf	0.999981
3655	ENSG00000115839	RAB3GAP1	-0.523861	-0.0376308	0.600375	0.013065	0.0325252	2.11992e-05	6.42924e-05	12	47	14	B2	Adipose. subcutaneous (STARNET)	EpiXcan	0.996616	starnet_sf	0.999981
3656	ENSG00000158467	AHCYL2	0.523826	0.0433718	0.6004	0.042251	0.0485426	1.82395e-07	6.75427e-07	22	29	25	B2	Adipose. subcutaneous (STARNET)	EpiXcan	0.996616	starnet_sf	0.999981
3657	ENSG00000120306	CYSTM1	-0.523549	-0.0442782	0.600592	0.0412533	0.0791759	1.86978e-11	9.39089e-11	19	66	20	B2	Adipose. subcutaneous (STARNET)	EpiXcan	0.996616	starnet_sf	0.999981
3658	ENSG00000163125	RPRD2	0.523248	0.0616621	0.600801	0.0377319	0.0822714	9.64103e-12	4.94015e-11	14	25	15	B2	Adipose. subcutaneous (STARNET)	EpiXcan	0.996616	starnet_sf	0.999981
3659	ENSG00000101546	RBFA	-0.522915	-0.0709964	0.601033	0.0146441	0.0673064	8.36284e-10	3.72731e-09	8	37	10	B2	Adipose. subcutaneous (STARNET)	EpiXcan	0.996616	starnet_sf	0.999981
3660	ENSG00000173457	PPP1R14B	-0.522889	-0.0602907	0.601051	0.0235304	0.0742365	4.71348e-11	2.3111e-10	10	17	11	B2	Adipose. subcutaneous (STARNET)	EpiXcan	0.996616	starnet_sf	0.999981
3661	ENSG00000161202	DVL3	-0.522244	-0.0405727	0.601501	0.0596549	0.0876387	1.35843e-12	7.45611e-12	24	30	27	B2	Adipose. subcutaneous (STARNET)	EpiXcan	0.996616	starnet_sf	0.999981
3662	ENSG00000105339	DENND3	-0.521736	-0.0560344	0.601854	0.039495	0.0750358	5.31879e-11	2.6003e-10	21	36	26	B2	Adipose. subcutaneous (STARNET)	EpiXcan	0.996616	starnet_sf	0.999981
3663	ENSG00000204381	LAYN	-0.520929	-0.200937	0.602416	0.0047816	0.0442631	3.91058e-07	1.40886e-06	7	19	9	B2	Adipose. subcutaneous (STARNET)	EpiXcan	0.996616	starnet_sf	0.999981
3664	ENSG00000203778	FAM229B	0.520379	0.0433357	0.602799	0.0559952	0.145955	1.64374e-20	1.46086e-19	20	38	26	B2	Adipose. subcutaneous (STARNET)	EpiXcan	0.996616	starnet_sf	0.999981
3665	ENSG00000197291	RAMP2-AS1	0.520378	0.177717	0.6028	0.00214455	0.079243	2.18418e-11	1.09372e-10	1	6	2	B2	Adipose. subcutaneous (STARNET)	EpiXcan	0.996616	starnet_sf	0.999981
3666	ENSG00000203880	PCMTD2	-0.520059	-0.0434285	0.603022	0.056858	0.098726	4.55932e-14	2.7487e-13	25	51	29	B2	Adipose. subcutaneous (STARNET)	EpiXcan	0.996616	starnet_sf	0.999981
3667	ENSG00000197183	NOL4L	0.520049	0.225412	0.60303	0.00436016	0.0168123	0.00268474	0.0064976	15	22	21	B2	Adipose. subcutaneous (STARNET)	EpiXcan	0.996616	starnet_sf	0.999981
3668	ENSG00000134463	ECHDC3	0.519869	0.0319522	0.603155	0.052133	0.11351	7.53821e-16	5.06574e-15	35	49	41	B2	Adipose. subcutaneous (STARNET)	EpiXcan	0.996616	starnet_sf	0.999981
3669	ENSG00000157510	AFAP1L1	-0.519821	-0.0520699	0.603189	0.033387	0.110419	1.7261e-15	1.13494e-14	15	23	19	B2	Adipose. subcutaneous (STARNET)	EpiXcan	0.996616	starnet_sf	0.999981
3670	ENSG00000163576	EFHB	0.51967	0.0105589	0.603294	0.611164	0.725048	1.72909e-185	8.92475e-183	47	67	61	B2	Adipose. subcutaneous (STARNET)	EpiXcan	0.996616	starnet_sf	0.999981
3671	ENSG00000146263	MMS22L	-0.519167	-0.0359202	0.603644	0.0573383	0.131648	4.28461e-19	3.47849e-18	11	15	14	B2	Adipose. subcutaneous (STARNET)	EpiXcan	0.996616	starnet_sf	0.999981
3672	ENSG00000233622	CYP2T1P	0.519123	0.0718483	0.603675	0.0144873	0.0272471	0.00012742	0.000354253	23	32	26	B2	Adipose. subcutaneous (STARNET)	EpiXcan	0.996616	starnet_sf	0.999981
3673	ENSG00000076344	RGS11	-0.519115	-0.134981	0.603681	0.00665276	0.0628613	3.0235e-09	1.29015e-08	2	30	4	B2	Adipose. subcutaneous (STARNET)	EpiXcan	0.996616	starnet_sf	0.999981
3674	ENSG00000187151	ANGPTL5	-0.5191	-0.0286847	0.603691	0.0941898	0.0860726	3.32446e-12	1.77322e-11	56	72	64	B2	Adipose. subcutaneous (STARNET)	EpiXcan	0.996616	starnet_sf	0.999981
3675	ENSG00000124743	KLHL31	-0.519044	-0.0202382	0.60373	0.167651	0.254651	1.23112e-39	2.4049e-38	21	35	25	B2	Adipose. subcutaneous (STARNET)	EpiXcan	0.996616	starnet_sf	0.999981
3676	ENSG00000111885	MAN1A1	0.517954	0.114093	0.60449	0.00682349	0.0151352	0.00442154	0.0104137	33	41	34	B2	Adipose. subcutaneous (STARNET)	EpiXcan	0.996616	starnet_sf	0.999981
3677	ENSG00000166278	C2	0.517884	0.0827079	0.604539	0.0130315	0.0124363	0.00919976	0.0208831	8	14	9	B2	Adipose. subcutaneous (STARNET)	EpiXcan	0.996616	starnet_sf	0.999981
3678	ENSG00000090971	NAT14	-0.517819	-0.0852042	0.604585	0.0166389	0.0297717	5.56681e-05	0.000161319	17	49	20	B2	Adipose. subcutaneous (STARNET)	EpiXcan	0.996616	starnet_sf	0.999981
3679	ENSG00000164587	RPS14	0.51705	0.0693146	0.605121	0.0123929	0.0329196	1.88526e-05	5.75397e-05	14	16	15	B2	Adipose. subcutaneous (STARNET)	EpiXcan	0.996616	starnet_sf	0.999981
3680	ENSG00000114742	WDR48	0.516954	0.0639834	0.605188	0.0178093	0.0194949	0.00121236	0.00303883	17	48	23	B2	Adipose. subcutaneous (STARNET)	EpiXcan	0.996616	starnet_sf	0.999981
3681	ENSG00000154305	MIA3	-0.51678	-0.108177	0.60531	0.00885142	0.0107356	0.0167225	0.0367955	16	31	17	B2	Adipose. subcutaneous (STARNET)	EpiXcan	0.996616	starnet_sf	0.999981
3682	ENSG00000165410	CFL2	0.516722	0.0307315	0.60535	0.0993265	0.1451	1.83741e-20	1.62867e-19	22	47	27	B2	Adipose. subcutaneous (STARNET)	EpiXcan	0.996616	starnet_sf	0.999981
3683	ENSG00000223768	LINC00205	-0.516288	-0.030572	0.605653	0.0743377	0.16046	7.07258e-23	7.20137e-22	15	37	23	B2	Adipose. subcutaneous (STARNET)	EpiXcan	0.996616	starnet_sf	0.999981
3684	ENSG00000198756	COLGALT2	0.515865	0.0476233	0.605949	0.00868438	0.01411	0.00600654	0.0139484	19	29	22	B2	Adipose. subcutaneous (STARNET)	EpiXcan	0.996616	starnet_sf	0.999981
3685	ENSG00000159784	FAM131B	-0.515862	-0.0462431	0.605951	0.0564298	0.0823209	9.70591e-12	4.9715e-11	17	20	18	B2	Adipose. subcutaneous (STARNET)	EpiXcan	0.996616	starnet_sf	0.999981
3686	ENSG00000164695	CHMP4C	0.515689	0.0212316	0.606072	0.114662	0.149009	2.4528e-21	2.28746e-20	42	62	45	B2	Adipose. subcutaneous (STARNET)	EpiXcan	0.996616	starnet_sf	0.999981
3687	ENSG00000256813	AP000777.3	-0.515671	-0.214645	0.606084	0.00196758	0.0893839	9.34384e-13	5.17304e-12	5	11	7	B2	Adipose. subcutaneous (STARNET)	EpiXcan	0.996616	starnet_sf	0.999981
3688	ENSG00000141295	SCRN2	-0.515555	-0.0107692	0.606165	0.459008	0.573719	1.87944e-115	2.08447e-113	37	87	39	B2	Adipose. subcutaneous (STARNET)	EpiXcan	0.996616	starnet_sf	0.999981
3689	ENSG00000113296	THBS4	-0.515485	-0.0540896	0.606214	0.0443573	0.0495871	1.93158e-07	7.13118e-07	23	64	25	B2	Adipose. subcutaneous (STARNET)	EpiXcan	0.996616	starnet_sf	0.999981
3690	ENSG00000149480	MTA2	-0.51547	-0.0908228	0.606225	0.0110324	0.0207549	0.000839879	0.00213915	8	27	10	B2	Adipose. subcutaneous (STARNET)	EpiXcan	0.996616	starnet_sf	0.999981
3691	ENSG00000240449	AC005586.1	0.515102	0.0796361	0.606482	0.0105263	0.0543655	3.52728e-08	1.38248e-07	14	20	17	B2	Adipose. subcutaneous (STARNET)	EpiXcan	0.996616	starnet_sf	0.999981
3692	ENSG00000130311	DDA1	-0.514523	-0.0936751	0.606886	0.00934829	0.0170857	0.00242548	0.00589887	10	44	14	B2	Adipose. subcutaneous (STARNET)	EpiXcan	0.996616	starnet_sf	0.999981
3693	ENSG00000089693	MLF2	-0.514394	-0.028331	0.606977	0.100613	0.108123	2.65769e-15	1.72634e-14	35	98	41	B2	Adipose. subcutaneous (STARNET)	EpiXcan	0.996616	starnet_sf	0.999981
3694	ENSG00000213699	SLC35F6	-0.51419	-0.0826397	0.607119	0.0108403	0.0660296	1.40756e-09	6.17301e-09	4	9	6	B2	Adipose. subcutaneous (STARNET)	EpiXcan	0.996616	starnet_sf	0.999981
3695	ENSG00000148357	HMCN2	0.51397	0.0476463	0.607273	0.0444837	0.088091	1.8421e-12	9.99634e-12	13	20	15	B2	Adipose. subcutaneous (STARNET)	EpiXcan	0.996616	starnet_sf	0.999981
3696	ENSG00000198682	PAPSS2	0.513932	0.0345652	0.6073	0.148818	0.321853	2.93354e-50	8.0343e-49	75	99	85	B2	Adipose. subcutaneous (STARNET)	EpiXcan	0.996616	starnet_sf	0.999981
3697	ENSG00000257815	LINC01481	-0.513787	-0.0258054	0.607401	0.0948159	0.181743	7.99562e-26	9.33054e-25	8	13	10	B2	Adipose. subcutaneous (STARNET)	EpiXcan	0.996616	starnet_sf	0.999981
3698	ENSG00000180616	SSTR2	0.513739	0.0331706	0.607434	0.0728132	0.118984	1.37127e-16	9.62972e-16	51	64	56	B2	Adipose. subcutaneous (STARNET)	EpiXcan	0.996616	starnet_sf	0.999981
3699	ENSG00000197927	C2orf27A	0.512984	0.030239	0.607962	0.126912	0.262202	5.63049e-39	1.08099e-37	41	94	56	B2	Adipose. subcutaneous (STARNET)	EpiXcan	0.996616	starnet_sf	0.999981
3700	ENSG00000082213	C5orf22	0.512973	0.119462	0.607971	0.0219435	0.168159	5.54816e-24	5.94698e-23	31	69	36	B2	Adipose. subcutaneous (STARNET)	EpiXcan	0.996616	starnet_sf	0.999981
3701	ENSG00000228971	AL356479.1	0.512908	0.0748118	0.608016	0.0126786	0.0161851	0.00328116	0.00785746	23	34	25	B2	Adipose. subcutaneous (STARNET)	EpiXcan	0.996616	starnet_sf	0.999981
3702	ENSG00000149596	JPH2	-0.512902	-0.0236262	0.60802	0.186756	0.249411	1.15559e-36	2.05404e-35	42	67	53	B2	Adipose. subcutaneous (STARNET)	EpiXcan	0.996616	starnet_sf	0.999981
3703	ENSG00000125485	DDX31	0.512812	0.044778	0.608083	0.0493358	0.121558	4.59585e-17	3.31415e-16	19	24	22	B2	Adipose. subcutaneous (STARNET)	EpiXcan	0.996616	starnet_sf	0.999981
3704	ENSG00000214941	ZSWIM7	-0.512792	-0.0219478	0.608097	0.248046	0.521261	7.30153e-98	6.20168e-96	17	27	21	B2	Adipose. subcutaneous (STARNET)	EpiXcan	0.996616	starnet_sf	0.999981
3705	ENSG00000178568	ERBB4	-0.512374	-0.0702738	0.60839	0.0126945	0.0418174	1.7875e-06	6.05764e-06	18	95	24	B2	Adipose. subcutaneous (STARNET)	EpiXcan	0.996616	starnet_sf	0.999981
3706	ENSG00000198792	TMEM184B	0.512038	0.0336636	0.608624	0.0718791	0.143439	7.55653e-21	6.85194e-20	20	32	22	B2	Adipose. subcutaneous (STARNET)	EpiXcan	0.996616	starnet_sf	0.999981
3707	ENSG00000133103	COG6	0.511988	0.0196738	0.608659	0.155282	0.372973	2.22e-61	7.79907e-60	40	67	55	B2	Adipose. subcutaneous (STARNET)	EpiXcan	0.996616	starnet_sf	0.999981
3708	ENSG00000133321	RARRES3	0.511834	0.209292	0.608767	0.00484313	0.0153249	0.00419234	0.00991037	10	27	12	B2	Adipose. subcutaneous (STARNET)	EpiXcan	0.996616	starnet_sf	0.999981
3709	ENSG00000130733	YIPF2	-0.511636	-0.116204	0.608906	0.00539853	0.0378384	5.84662e-06	1.87752e-05	14	38	25	B2	Adipose. subcutaneous (STARNET)	EpiXcan	0.996616	starnet_sf	0.999981
3710	ENSG00000121039	RDH10	0.511437	0.112496	0.609045	0.0109859	0.0108342	0.0157785	0.0347926	16	23	18	B2	Adipose. subcutaneous (STARNET)	EpiXcan	0.996616	starnet_sf	0.999981
3711	ENSG00000187778	MCRS1	-0.511302	-0.136064	0.60914	0.00662202	0.022514	0.000471087	0.00123616	12	20	15	B2	Adipose. subcutaneous (STARNET)	EpiXcan	0.996616	starnet_sf	0.999981
3712	ENSG00000163449	TMEM169	-0.510985	-0.0831397	0.609361	0.00964647	0.0166745	0.0028139	0.00679059	16	18	16	B2	Adipose. subcutaneous (STARNET)	EpiXcan	0.996616	starnet_sf	0.999981
3713	ENSG00000198252	STYX	0.510761	0.0786057	0.609518	0.0166779	0.0168502	0.00258207	0.00626153	8	20	9	B2	Adipose. subcutaneous (STARNET)	EpiXcan	0.996616	starnet_sf	0.999981
3714	ENSG00000105136	ZNF419	0.510717	0.0217024	0.609549	0.105417	0.277702	1.55293e-41	3.21115e-40	35	68	47	B2	Adipose. subcutaneous (STARNET)	EpiXcan	0.996616	starnet_sf	0.999981
3715	ENSG00000101361	NOP56	-0.510499	-0.0351201	0.609702	0.0657874	0.107163	3.2335e-15	2.08824e-14	32	74	41	B2	Adipose. subcutaneous (STARNET)	EpiXcan	0.996616	starnet_sf	0.999981
3716	ENSG00000006282	SPATA20	-0.510449	-0.014502	0.609737	0.379828	0.772043	1.20674e-221	2.0243e-218	16	26	22	B2	Adipose. subcutaneous (STARNET)	EpiXcan	0.996616	starnet_sf	0.999981
3717	ENSG00000182902	SLC25A18	0.509991	0.0292482	0.610058	0.124805	0.130725	2.59287e-18	2.01251e-17	57	92	77	B2	Adipose. subcutaneous (STARNET)	EpiXcan	0.996616	starnet_sf	0.999981
3718	ENSG00000125844	RRBP1	-0.509942	-0.133427	0.610092	0.00925433	0.0206261	0.000884197	0.00224733	9	12	12	B2	Adipose. subcutaneous (STARNET)	EpiXcan	0.996616	starnet_sf	0.999981
3719	ENSG00000142794	NBPF3	0.509652	0.0132095	0.610295	0.486614	0.740791	8.83255e-198	7.4083e-195	67	110	85	B2	Adipose. subcutaneous (STARNET)	EpiXcan	0.996616	starnet_sf	0.999981
3720	ENSG00000185561	TLCD2	-0.509568	-0.029617	0.610354	0.0350432	0.080636	1.43496e-11	7.25591e-11	41	88	50	B2	Adipose. subcutaneous (STARNET)	EpiXcan	0.996616	starnet_sf	0.999981
3721	ENSG00000167747	C19orf48	-0.509359	-0.0279657	0.6105	0.0984519	0.185628	1.27961e-26	1.54707e-25	12	17	14	B2	Adipose. subcutaneous (STARNET)	EpiXcan	0.996616	starnet_sf	0.999981
3722	ENSG00000179406	LINC00174	-0.508728	-0.0778956	0.610943	0.0415763	0.067179	8.09234e-10	3.61395e-09	33	62	46	B2	Adipose. subcutaneous (STARNET)	EpiXcan	0.996616	starnet_sf	0.999981
3723	ENSG00000175265	GOLGA8A	-0.508599	-0.0492291	0.611034	0.0381307	0.125172	1.52687e-17	1.13333e-16	54	102	76	B2	Adipose. subcutaneous (STARNET)	EpiXcan	0.996616	starnet_sf	0.999981
3724	ENSG00000254429	AP001972.1	0.508411	0.062272	0.611165	0.0195088	0.0534861	5.04829e-08	1.95408e-07	5	11	7	B2	Adipose. subcutaneous (STARNET)	EpiXcan	0.996616	starnet_sf	0.999981
3725	ENSG00000171723	GPHN	0.508327	0.123589	0.611224	0.00601437	0.0187962	0.00136514	0.00339514	6	9	6	B2	Adipose. subcutaneous (STARNET)	EpiXcan	0.996616	starnet_sf	0.999981
3726	ENSG00000130312	MRPL34	0.508188	0.0442968	0.611321	0.0416118	0.156174	2.15735e-22	2.12567e-21	14	28	16	B2	Adipose. subcutaneous (STARNET)	EpiXcan	0.996616	starnet_sf	0.999981
3727	ENSG00000233101	HOXB-AS3	-0.507602	-0.207445	0.611733	0.00632781	0.0139429	0.00615582	0.0142704	7	18	7	B2	Adipose. subcutaneous (STARNET)	EpiXcan	0.996616	starnet_sf	0.999981
3728	ENSG00000178187	ZNF454	-0.50759	-0.078807	0.611741	0.0100886	0.0354024	1.18216e-05	3.69117e-05	7	12	8	B2	Adipose. subcutaneous (STARNET)	EpiXcan	0.996616	starnet_sf	0.999981
3729	ENSG00000161381	PLXDC1	-0.507411	-0.0765844	0.611866	0.0573991	0.0549536	3.25826e-08	1.28266e-07	35	42	40	B2	Adipose. subcutaneous (STARNET)	EpiXcan	0.996616	starnet_sf	0.999981
3730	ENSG00000155827	RNF20	-0.507043	-0.31503	0.612125	0.0037981	0.036684	8.24016e-06	2.61055e-05	10	62	15	B2	Adipose. subcutaneous (STARNET)	EpiXcan	0.996616	starnet_sf	0.999981
3731	ENSG00000175334	BANF1	-0.50694	-0.0642194	0.612197	0.0351341	0.079748	1.28809e-11	6.52555e-11	13	25	16	B2	Adipose. subcutaneous (STARNET)	EpiXcan	0.996616	starnet_sf	0.999981
3732	ENSG00000132300	PTCD3	-0.50687	-0.11923	0.612246	0.0157701	0.0100916	0.020073	0.0437517	20	28	24	B2	Adipose. subcutaneous (STARNET)	EpiXcan	0.996616	starnet_sf	0.999981
3733	ENSG00000104381	GDAP1	0.50677	0.072822	0.612316	0.0124922	0.0133478	0.00693872	0.0159804	11	13	11	B2	Adipose. subcutaneous (STARNET)	EpiXcan	0.996616	starnet_sf	0.999981
3734	ENSG00000151726	ACSL1	0.506681	0.10791	0.612378	0.01208	0.0257135	0.000183287	0.000501165	6	16	7	B2	Adipose. subcutaneous (STARNET)	EpiXcan	0.996616	starnet_sf	0.999981
3735	ENSG00000141580	WDR45B	0.506552	0.047049	0.612469	0.0489084	0.124219	1.38325e-17	1.02844e-16	19	68	27	B2	Adipose. subcutaneous (STARNET)	EpiXcan	0.996616	starnet_sf	0.999981
3736	ENSG00000116678	LEPR	0.506498	0.0565489	0.612507	0.0333023	0.048158	2.75674e-07	1.00695e-06	8	10	10	B2	Adipose. subcutaneous (STARNET)	EpiXcan	0.996616	starnet_sf	0.999981
3737	ENSG00000154814	OXNAD1	-0.506481	-0.115131	0.612519	0.00453172	0.0239394	0.000323934	0.000865457	7	13	8	B2	Adipose. subcutaneous (STARNET)	EpiXcan	0.996616	starnet_sf	0.999981
3738	ENSG00000256087	ZNF432	0.506209	0.0764883	0.61271	0.0166623	0.0508462	1.21739e-07	4.56988e-07	16	23	20	B2	Adipose. subcutaneous (STARNET)	EpiXcan	0.996616	starnet_sf	0.999981
3739	ENSG00000103066	PLA2G15	-0.50592	-0.0079526	0.612913	0.0221184	0.064615	1.13108e-09	4.98165e-09	14	22	16	B2	Adipose. subcutaneous (STARNET)	EpiXcan	0.996616	starnet_sf	0.999981
3740	ENSG00000204178	TMEM57	-0.505823	-0.0951806	0.612981	0.00978753	0.0241875	0.000295267	0.000790915	12	28	16	B2	Adipose. subcutaneous (STARNET)	EpiXcan	0.996616	starnet_sf	0.999981
3741	ENSG00000102781	KATNAL1	0.505521	0.022478	0.613193	0.0921774	0.0801786	1.71004e-11	8.61764e-11	68	89	76	B2	Adipose. subcutaneous (STARNET)	EpiXcan	0.996616	starnet_sf	0.999981
3742	ENSG00000234171	RNASEH1-AS1	0.5054	0.0173542	0.613278	0.354877	0.504023	2.02938e-95	1.65056e-93	15	21	17	B2	Adipose. subcutaneous (STARNET)	EpiXcan	0.996616	starnet_sf	0.999981
3743	ENSG00000116396	KCNC4	0.505366	0.0683311	0.613302	0.0152535	0.0369527	7.45941e-06	2.37273e-05	12	15	14	B2	Adipose. subcutaneous (STARNET)	EpiXcan	0.996616	starnet_sf	0.999981
3744	ENSG00000115604	IL18R1	0.505273	0.0628464	0.613367	0.0219325	0.0347201	1.15315e-05	3.60394e-05	39	69	54	B2	Adipose. subcutaneous (STARNET)	EpiXcan	0.996616	starnet_sf	0.999981
3745	ENSG00000106603	COA1	0.505154	0.0284697	0.613451	0.090925	0.219847	7.64871e-33	1.18255e-31	18	24	21	B2	Adipose. subcutaneous (STARNET)	EpiXcan	0.996616	starnet_sf	0.999981
3746	ENSG00000149806	FAU	0.504941	0.252618	0.6136	0.0019171	0.0124019	0.0100919	0.0227925	1	20	2	B2	Adipose. subcutaneous (STARNET)	EpiXcan	0.996616	starnet_sf	0.999981
3747	ENSG00000134453	RBM17	-0.504643	-0.0615752	0.613809	0.0272419	0.0232126	0.00041467	0.00109566	37	54	46	B2	Adipose. subcutaneous (STARNET)	EpiXcan	0.996616	starnet_sf	0.999981
3748	ENSG00000092108	SCFD1	0.504397	0.117083	0.613982	0.00985897	0.0455635	5.48608e-07	1.95235e-06	16	36	20	B2	Adipose. subcutaneous (STARNET)	EpiXcan	0.996616	starnet_sf	0.999981
3749	ENSG00000241468	ATP5J2	-0.504359	-0.0294952	0.614009	0.0724393	0.143329	8.72494e-21	7.87415e-20	19	25	23	B2	Adipose. subcutaneous (STARNET)	EpiXcan	0.996616	starnet_sf	0.999981
3750	ENSG00000053371	AKR7A2	0.504236	0.0234229	0.614095	0.112246	0.198397	1.60567e-28	2.10431e-27	43	82	50	B2	Adipose. subcutaneous (STARNET)	EpiXcan	0.996616	starnet_sf	0.999981
3751	ENSG00000188938	FAM120AOS	0.504098	0.057223	0.614193	0.022951	0.0154478	0.00379865	0.00903864	31	42	33	B2	Adipose. subcutaneous (STARNET)	EpiXcan	0.996616	starnet_sf	0.999981
3752	ENSG00000118961	LDAH	0.503809	0.0203316	0.614395	0.143364	0.348754	3.26332e-55	1.00444e-53	11	28	14	B2	Adipose. subcutaneous (STARNET)	EpiXcan	0.996616	starnet_sf	0.999981
3753	ENSG00000164300	SERINC5	-0.503435	-0.162425	0.614658	0.00389899	0.0144719	0.00519732	0.0121597	3	12	4	B2	Adipose. subcutaneous (STARNET)	EpiXcan	0.996616	starnet_sf	0.999981
3754	ENSG00000183570	PCBP3	-0.502978	-0.0227173	0.61498	0.18823	0.176903	4.82358e-25	5.41694e-24	59	75	69	B2	Adipose. subcutaneous (STARNET)	EpiXcan	0.996616	starnet_sf	0.999981
3755	ENSG00000100079	LGALS2	-0.502838	-0.0201212	0.615078	0.317548	0.361636	7.69673e-58	2.47106e-56	41	56	47	B2	Adipose. subcutaneous (STARNET)	EpiXcan	0.996616	starnet_sf	0.999981
3756	ENSG00000137101	CD72	0.502665	0.0825764	0.6152	0.00840054	0.0264549	0.000159466	0.000438621	1	1	1	B2	Adipose. subcutaneous (STARNET)	EpiXcan	0.996616	starnet_sf	0.999981
3757	ENSG00000111215	PRR4	0.502516	0.0262363	0.615305	0.127277	0.250377	1.33353e-37	2.45151e-36	34	52	47	B2	Adipose. subcutaneous (STARNET)	EpiXcan	0.996616	starnet_sf	0.999981
3758	ENSG00000078070	MCCC1	-0.502488	-0.103571	0.615325	0.0134123	0.0476968	3.13596e-07	1.13865e-06	16	25	22	B2	Adipose. subcutaneous (STARNET)	EpiXcan	0.996616	starnet_sf	0.999981
3759	ENSG00000197345	MRPL21	-0.502464	-0.032443	0.615341	0.0797525	0.487034	5.86823e-90	4.25685e-88	15	32	25	B2	Adipose. subcutaneous (STARNET)	EpiXcan	0.996616	starnet_sf	0.999981
3760	ENSG00000176619	LMNB2	-0.502377	-0.211999	0.615403	0.00262633	0.0335072	2.05577e-05	6.24596e-05	3	29	8	B2	Adipose. subcutaneous (STARNET)	EpiXcan	0.996616	starnet_sf	0.999981
3761	ENSG00000196663	TECPR2	-0.502277	-1.14318	0.615473	6.02683e-05	0.0154729	0.00369868	0.00880857	2	34	6	B2	Adipose. subcutaneous (STARNET)	EpiXcan	0.996616	starnet_sf	0.999981
3762	ENSG00000151779	NBAS	-0.502188	-0.0456025	0.615535	0.0315182	0.0378157	5.16623e-06	1.6658e-05	35	82	43	B2	Adipose. subcutaneous (STARNET)	EpiXcan	0.996616	starnet_sf	0.999981
3763	ENSG00000141646	SMAD4	0.502086	0.099554	0.615607	0.00868659	0.0261051	0.00017063	0.00046789	5	18	5	B2	Adipose. subcutaneous (STARNET)	EpiXcan	0.996616	starnet_sf	0.999981
3764	ENSG00000256383	AC020910.2	0.502067	0.0906933	0.61562	0.0139594	0.0655121	1.46618e-09	6.42382e-09	22	32	28	B2	Adipose. subcutaneous (STARNET)	EpiXcan	0.996616	starnet_sf	0.999981
3765	ENSG00000089006	SNX5	-0.50184	-0.0420569	0.61578	0.0695075	0.111415	8.34108e-16	5.58012e-15	33	36	35	B2	Adipose. subcutaneous (STARNET)	EpiXcan	0.996616	starnet_sf	0.999981
3766	ENSG00000205352	PRR13	0.501604	0.0249971	0.615946	0.0988942	0.159358	9.98271e-23	1.00652e-21	14	20	17	B2	Adipose. subcutaneous (STARNET)	EpiXcan	0.996616	starnet_sf	0.999981
3767	ENSG00000091129	NRCAM	0.50136	0.0350146	0.616118	0.0279933	0.0288202	7.47771e-05	0.000213558	27	52	31	B2	Adipose. subcutaneous (STARNET)	EpiXcan	0.996616	starnet_sf	0.999981
3768	ENSG00000158711	ELK4	0.501255	0.295084	0.616192	0.00150653	0.0541854	4.47106e-08	1.73918e-07	3	9	5	B2	Adipose. subcutaneous (STARNET)	EpiXcan	0.996616	starnet_sf	0.999981
3769	ENSG00000142748	FCN3	-0.501115	-0.0470925	0.61629	0.0329821	0.0478373	2.64845e-07	9.68452e-07	21	29	29	B2	Adipose. subcutaneous (STARNET)	EpiXcan	0.996616	starnet_sf	0.999981
3770	ENSG00000182218	HHIPL1	0.500752	0.0464329	0.616546	0.0329892	0.322321	1.08974e-49	2.92486e-48	39	65	53	B2	Adipose. subcutaneous (STARNET)	EpiXcan	0.996616	starnet_sf	0.999981
3771	ENSG00000013523	ANGEL1	0.500693	0.049956	0.616588	0.0257594	0.0518119	8.83461e-08	3.3558e-07	29	38	31	B2	Adipose. subcutaneous (STARNET)	EpiXcan	0.996616	starnet_sf	0.999981
3772	ENSG00000137441	FGFBP2	-0.500516	-0.103067	0.616712	0.00569172	0.0650685	1.53181e-09	6.70044e-09	2	20	4	B2	Adipose. subcutaneous (STARNET)	EpiXcan	0.996616	starnet_sf	0.999981
3773	ENSG00000143742	SRP9	-0.499795	-0.0587439	0.617219	0.0211878	0.054438	4.05168e-08	1.58201e-07	14	23	15	B2	Adipose. subcutaneous (STARNET)	EpiXcan	0.996616	starnet_sf	0.999981
3774	ENSG00000154229	PRKCA	-0.499638	-0.0270942	0.61733	0.161304	0.189569	5.72466e-27	7.02881e-26	58	88	68	B2	Adipose. subcutaneous (STARNET)	EpiXcan	0.996616	starnet_sf	0.999981
3775	ENSG00000140386	SCAPER	0.499628	0.234854	0.617337	0.00251307	0.0351751	8.87591e-06	2.80402e-05	4	12	8	B2	Adipose. subcutaneous (STARNET)	EpiXcan	0.996616	starnet_sf	0.999981
3776	ENSG00000090989	EXOC1	0.498395	0.0642808	0.618206	0.0209183	0.0305926	4.44762e-05	0.000130293	14	27	17	B2	Adipose. subcutaneous (STARNET)	EpiXcan	0.996616	starnet_sf	0.999981
3777	ENSG00000075826	SEC31B	-0.498264	-0.0502591	0.618298	0.0439401	0.0952117	1.76545e-13	1.0199e-12	38	52	47	B2	Adipose. subcutaneous (STARNET)	EpiXcan	0.996616	starnet_sf	0.999981
3778	ENSG00000075303	SLC25A40	-0.498113	-0.0106092	0.618404	0.0203594	0.0248494	0.000241321	0.000651484	38	46	44	B2	Adipose. subcutaneous (STARNET)	EpiXcan	0.996616	starnet_sf	0.999981
3779	ENSG00000204516	MICB	0.497935	0.0223412	0.61853	0.201096	0.314595	1.65727e-49	4.40408e-48	69	124	91	B2	Adipose. subcutaneous (STARNET)	EpiXcan	0.996616	starnet_sf	0.999981
3780	ENSG00000165121	AL353743.1	0.497574	0.0428353	0.618784	0.0365881	0.0266813	0.000146426	0.000404327	42	69	54	B2	Adipose. subcutaneous (STARNET)	EpiXcan	0.996616	starnet_sf	0.999981
3781	ENSG00000174004	NRROS	-0.497215	-0.131638	0.619037	0.00825068	0.0710758	3.16936e-10	1.46311e-09	27	47	37	B2	Adipose. subcutaneous (STARNET)	EpiXcan	0.996616	starnet_sf	0.999981
3782	ENSG00000147457	CHMP7	0.496912	0.096682	0.619251	0.0107716	0.0645124	1.79185e-09	7.78963e-09	7	16	10	B2	Adipose. subcutaneous (STARNET)	EpiXcan	0.996616	starnet_sf	0.999981
3783	ENSG00000099797	TECR	0.496701	0.0505203	0.6194	0.0256153	0.0363256	7.59663e-06	2.41465e-05	14	34	14	B2	Adipose. subcutaneous (STARNET)	EpiXcan	0.996616	starnet_sf	0.999981
3784	ENSG00000123892	RAB38	0.496496	0.0131743	0.619545	0.243254	0.441876	1.05097e-77	5.85229e-76	60	162	71	B2	Adipose. subcutaneous (STARNET)	EpiXcan	0.996616	starnet_sf	0.999981
3785	ENSG00000204792	LINC01291	-0.496255	-0.0420236	0.619714	0.0299858	0.783681	1.3505e-227	2.5891e-224	57	78	68	B2	Adipose. subcutaneous (STARNET)	EpiXcan	0.996616	starnet_sf	0.999981
3786	ENSG00000087274	ADD1	-0.496157	-0.0913595	0.619784	0.00586665	0.0114063	0.0134957	0.0300054	11	79	13	B2	Adipose. subcutaneous (STARNET)	EpiXcan	0.996616	starnet_sf	0.999981
3787	ENSG00000180354	MTURN	-0.496134	-671.446	0.6198	2.16658e-10	0.0132985	0.00736903	0.0169307	1	3	3	B2	Adipose. subcutaneous (STARNET)	EpiXcan	0.996616	starnet_sf	0.999981
3788	ENSG00000151079	AC005833.1	-0.495814	-0.178281	0.620026	0.00284733	0.0191273	0.00136746	0.00339964	6	9	7	B2	Adipose. subcutaneous (STARNET)	EpiXcan	0.996616	starnet_sf	0.999981
3789	ENSG00000083290	ULK2	-0.49575	-0.0384137	0.620071	0.0704443	0.0962349	6.99116e-14	4.16059e-13	17	45	24	B2	Adipose. subcutaneous (STARNET)	EpiXcan	0.996616	starnet_sf	0.999981
3790	ENSG00000239264	TXNDC5	0.495724	0.00944008	0.620089	0.010414	0.0392764	3.67687e-06	1.20409e-05	8	16	11	B2	Adipose. subcutaneous (STARNET)	EpiXcan	0.996616	starnet_sf	0.999981
3791	ENSG00000163545	NUAK2	-0.495656	-0.264828	0.620137	0.00126814	0.0702102	3.33098e-10	1.53298e-09	6	16	11	B2	Adipose. subcutaneous (STARNET)	EpiXcan	0.996616	starnet_sf	0.999981
3792	ENSG00000198719	DLL1	0.495595	0.0159737	0.62018	0.0803456	0.132769	8.68789e-19	6.96069e-18	41	78	52	B2	Adipose. subcutaneous (STARNET)	EpiXcan	0.996616	starnet_sf	0.999981
3793	ENSG00000091137	SLC26A4	-0.495419	-0.0704383	0.620304	0.0124513	0.0251718	0.000209064	0.000568634	15	22	21	B2	Adipose. subcutaneous (STARNET)	EpiXcan	0.996616	starnet_sf	0.999981
3794	ENSG00000227372	TP73-AS1	0.495153	0.0356953	0.620492	0.0655838	0.103391	9.2533e-15	5.77578e-14	15	35	18	B2	Adipose. subcutaneous (STARNET)	EpiXcan	0.996616	starnet_sf	0.999981
3795	ENSG00000182648	LINC01006	-0.495106	-0.020318	0.620525	0.170254	0.264142	1.48693e-39	2.88779e-38	18	27	21	B2	Adipose. subcutaneous (STARNET)	EpiXcan	0.996616	starnet_sf	0.999981
3796	ENSG00000025434	NR1H3	-0.494782	-0.0395333	0.620754	0.0450787	0.0792063	2.61895e-11	1.30607e-10	14	37	17	B2	Adipose. subcutaneous (STARNET)	EpiXcan	0.996616	starnet_sf	0.999981
3797	ENSG00000137806	NDUFAF1	0.494533	0.0280346	0.62093	0.107604	0.157678	2.72766e-22	2.67582e-21	24	42	26	B2	Adipose. subcutaneous (STARNET)	EpiXcan	0.996616	starnet_sf	0.999981
3798	ENSG00000175390	EIF3F	0.494303	0.0290323	0.621093	0.0565755	0.0454994	5.45906e-07	1.94428e-06	61	76	69	B2	Adipose. subcutaneous (STARNET)	EpiXcan	0.996616	starnet_sf	0.999981
3799	ENSG00000132199	ENOSF1	0.494258	0.0121779	0.621124	0.231896	0.370528	8.87038e-60	2.99097e-58	54	95	67	B2	Adipose. subcutaneous (STARNET)	EpiXcan	0.996616	starnet_sf	0.999981
3800	ENSG00000151690	MFSD6	0.493159	0.0249209	0.6219	0.0552204	0.0787297	2.71626e-11	1.35359e-10	36	63	45	B2	Adipose. subcutaneous (STARNET)	EpiXcan	0.996616	starnet_sf	0.999981
3801	ENSG00000106868	SUSD1	-0.492838	-0.0157034	0.622127	0.362096	0.447462	2.08589e-77	1.13791e-75	30	74	36	B2	Adipose. subcutaneous (STARNET)	EpiXcan	0.996616	starnet_sf	0.999981
3802	ENSG00000124374	PAIP2B	0.492728	0.187531	0.622205	0.00252378	0.0110081	0.0147645	0.0326642	11	26	15	B2	Adipose. subcutaneous (STARNET)	EpiXcan	0.996616	starnet_sf	0.999981
3803	ENSG00000166971	AKTIP	0.492119	0.0958121	0.622635	0.0100514	0.0295344	6.50742e-05	0.000186961	4	7	6	B2	Adipose. subcutaneous (STARNET)	EpiXcan	0.996616	starnet_sf	0.999981
3804	ENSG00000129657	SEC14L1	0.492064	0.123547	0.622674	0.0145507	0.0305043	4.99342e-05	0.000145393	19	37	27	B2	Adipose. subcutaneous (STARNET)	EpiXcan	0.996616	starnet_sf	0.999981
3805	ENSG00000012779	ALOX5	-0.491851	-0.023138	0.622825	0.052774	0.133219	6.30723e-19	5.08672e-18	17	24	18	B2	Adipose. subcutaneous (STARNET)	EpiXcan	0.996616	starnet_sf	0.999981
3806	ENSG00000090530	P3H2	0.49174	0.0377112	0.622903	0.0439536	0.0820488	8.18438e-12	4.21467e-11	24	38	30	B2	Adipose. subcutaneous (STARNET)	EpiXcan	0.996616	starnet_sf	0.999981
3807	ENSG00000134644	PUM1	0.491515	0.0450537	0.623062	0.0232134	0.0248695	0.000239087	0.000645713	17	54	22	B2	Adipose. subcutaneous (STARNET)	EpiXcan	0.996616	starnet_sf	0.999981
3808	ENSG00000172197	MBOAT1	0.491295	0.0359425	0.623218	0.0763915	0.141392	4.79194e-20	4.16502e-19	7	11	8	B2	Adipose. subcutaneous (STARNET)	EpiXcan	0.996616	starnet_sf	0.999981
3809	ENSG00000124593	AL365205.1	0.491182	0.0174887	0.623298	0.164006	0.238938	2.40486e-35	4.08005e-34	14	20	17	B2	Adipose. subcutaneous (STARNET)	EpiXcan	0.996616	starnet_sf	0.999981
3810	ENSG00000166747	AP1G1	0.491123	0.0577397	0.62334	0.0129055	0.0145226	0.00515155	0.0120568	13	13	13	B2	Adipose. subcutaneous (STARNET)	EpiXcan	0.996616	starnet_sf	0.999981
3811	ENSG00000054219	LY75	-0.490794	-0.019516	0.623572	0.163153	0.274786	5.59506e-41	1.13081e-39	9	24	11	B2	Adipose. subcutaneous (STARNET)	EpiXcan	0.996616	starnet_sf	0.999981
3812	ENSG00000138028	CGREF1	0.490075	0.0644482	0.624081	0.0287921	0.0407062	2.50006e-06	8.33355e-06	20	27	23	B2	Adipose. subcutaneous (STARNET)	EpiXcan	0.996616	starnet_sf	0.999981
3813	ENSG00000183049	CAMK1D	-0.489958	-0.0355618	0.624164	0.0461825	0.0432192	1.04952e-06	3.63003e-06	23	30	25	B2	Adipose. subcutaneous (STARNET)	EpiXcan	0.996616	starnet_sf	0.999981
3814	ENSG00000091073	DTX2	0.489831	0.0707905	0.624254	0.0181453	0.0909292	7.56913e-13	4.21135e-12	14	27	17	B2	Adipose. subcutaneous (STARNET)	EpiXcan	0.996616	starnet_sf	0.999981
3815	ENSG00000255455	AP003486.1	-0.489695	-0.0193737	0.62435	0.137834	0.255495	1.51763e-39	2.94314e-38	32	59	38	B2	Adipose. subcutaneous (STARNET)	EpiXcan	0.996616	starnet_sf	0.999981
3816	ENSG00000168393	DTYMK	0.489357	0.0121753	0.624589	0.0571053	0.0758956	3.56805e-11	1.7643e-10	39	69	46	B2	Adipose. subcutaneous (STARNET)	EpiXcan	0.996616	starnet_sf	0.999981
3817	ENSG00000236404	VLDLR-AS1	0.489279	0.0212444	0.624644	0.154706	0.228962	2.31982e-34	3.79658e-33	31	36	35	B2	Adipose. subcutaneous (STARNET)	EpiXcan	0.996616	starnet_sf	0.999981
3818	ENSG00000104823	ECH1	-0.488803	-0.082188	0.624981	0.0123699	0.022552	0.000491211	0.00128625	5	7	7	B2	Adipose. subcutaneous (STARNET)	EpiXcan	0.996616	starnet_sf	0.999981
3819	ENSG00000176532	PRR15	-0.488577	-0.0358974	0.625141	0.0627444	0.107363	2.49168e-15	1.62243e-14	11	16	14	B2	Adipose. subcutaneous (STARNET)	EpiXcan	0.996616	starnet_sf	0.999981
3820	ENSG00000148468	FAM171A1	-0.488526	-0.0406836	0.625177	0.0461927	0.150811	1.887e-21	1.7746e-20	18	41	22	B2	Adipose. subcutaneous (STARNET)	EpiXcan	0.996616	starnet_sf	0.999981
3821	ENSG00000250961	AC025470.2	-0.487854	-0.0397932	0.625653	0.0592365	0.0853078	3.35109e-12	1.78671e-11	25	34	27	B2	Adipose. subcutaneous (STARNET)	EpiXcan	0.996616	starnet_sf	0.999981
3822	ENSG00000162738	VANGL2	0.487728	0.0351975	0.625743	0.0380643	0.0764768	5.80062e-11	2.82249e-10	26	41	27	B2	Adipose. subcutaneous (STARNET)	EpiXcan	0.996616	starnet_sf	0.999981
3823	ENSG00000152457	DCLRE1C	-0.487272	-0.102458	0.626066	0.00683277	0.0126341	0.00923448	0.0209584	6	24	8	B2	Adipose. subcutaneous (STARNET)	EpiXcan	0.996616	starnet_sf	0.999981
3824	ENSG00000168672	FAM84B	-0.487025	-0.0277953	0.626241	0.0711762	0.129083	2.58718e-18	2.00926e-17	17	68	19	B2	Adipose. subcutaneous (STARNET)	EpiXcan	0.996616	starnet_sf	0.999981
3825	ENSG00000115602	IL1RL1	0.486812	0.108319	0.626391	0.0221688	0.0331721	1.92532e-05	5.86823e-05	33	49	45	B2	Adipose. subcutaneous (STARNET)	EpiXcan	0.996616	starnet_sf	0.999981
3826	ENSG00000111581	NUP107	0.486462	0.016633	0.626639	0.193383	0.273106	3.61182e-41	7.35518e-40	66	111	78	B2	Adipose. subcutaneous (STARNET)	EpiXcan	0.996616	starnet_sf	0.999981
3827	ENSG00000014824	SLC30A9	-0.486419	-0.0411982	0.62667	0.11478	0.115412	7.77223e-17	5.52454e-16	61	88	72	B2	Adipose. subcutaneous (STARNET)	EpiXcan	0.996616	starnet_sf	0.999981
3828	ENSG00000173917	HOXB2	-0.486348	-0.0321486	0.626721	0.0566378	0.123894	1.65134e-17	1.22369e-16	12	31	14	B2	Adipose. subcutaneous (STARNET)	EpiXcan	0.996616	starnet_sf	0.999981
3829	ENSG00000128923	MINDY2	-0.486262	-0.283375	0.626781	0.0015249	0.0110057	0.0148859	0.0329217	2	5	3	B2	Adipose. subcutaneous (STARNET)	EpiXcan	0.996616	starnet_sf	0.999981
3830	ENSG00000178028	DMAP1	-0.485595	-0.0354419	0.627254	0.0497681	0.0965148	1.29983e-13	7.58422e-13	16	29	18	B2	Adipose. subcutaneous (STARNET)	EpiXcan	0.996616	starnet_sf	0.999981
3831	ENSG00000183186	C2CD4C	-0.485339	-0.027048	0.627436	0.112277	0.213904	1.5131e-31	2.23386e-30	21	38	25	B2	Adipose. subcutaneous (STARNET)	EpiXcan	0.996616	starnet_sf	0.999981
3832	ENSG00000072657	TRHDE	0.484886	0.0572676	0.627757	0.0416821	0.193693	1.22242e-27	1.54471e-26	37	88	45	B2	Adipose. subcutaneous (STARNET)	EpiXcan	0.996616	starnet_sf	0.999981
3833	ENSG00000092820	EZR	0.484606	0.0858419	0.627956	0.0159097	0.0637002	1.84232e-09	7.99353e-09	7	11	8	B2	Adipose. subcutaneous (STARNET)	EpiXcan	0.996616	starnet_sf	0.999981
3834	ENSG00000224287	MSL3P1	-0.484475	-0.0356082	0.628049	0.084757	0.130853	2.09651e-18	1.63672e-17	61	73	68	B2	Adipose. subcutaneous (STARNET)	EpiXcan	0.996616	starnet_sf	0.999981
3835	ENSG00000160214	RRP1	0.484331	0.0655853	0.628151	0.0192778	0.0441103	8.3112e-07	2.90989e-06	16	34	25	B2	Adipose. subcutaneous (STARNET)	EpiXcan	0.996616	starnet_sf	0.999981
3836	ENSG00000170385	SLC30A1	-0.484331	-0.0981225	0.628151	0.00697706	0.0167283	0.00266731	0.00645775	7	9	8	B2	Adipose. subcutaneous (STARNET)	EpiXcan	0.996616	starnet_sf	0.999981
3837	ENSG00000108861	DUSP3	0.484152	0.0886205	0.628278	0.0263448	0.0527226	4.10577e-08	1.60219e-07	19	34	25	B2	Adipose. subcutaneous (STARNET)	EpiXcan	0.996616	starnet_sf	0.999981
3838	ENSG00000135643	KCNMB4	0.483892	0.0354137	0.628463	0.0331063	0.0595295	8.2919e-09	3.44119e-08	47	72	52	B2	Adipose. subcutaneous (STARNET)	EpiXcan	0.996616	starnet_sf	0.999981
3839	ENSG00000111554	MDM1	0.483779	0.02064	0.628543	0.11331	0.170695	4.75249e-24	5.10636e-23	14	17	15	B2	Adipose. subcutaneous (STARNET)	EpiXcan	0.996616	starnet_sf	0.999981
3840	ENSG00000133401	PDZD2	0.483449	0.0487528	0.628777	0.0457148	0.04056	2.47118e-06	8.24339e-06	55	93	66	B2	Adipose. subcutaneous (STARNET)	EpiXcan	0.996616	starnet_sf	0.999981
3841	ENSG00000167670	CHAF1A	0.483135	0.0181638	0.629	0.163046	0.326798	8.61143e-51	2.38279e-49	25	37	33	B2	Adipose. subcutaneous (STARNET)	EpiXcan	0.996616	starnet_sf	0.999981
3842	ENSG00000183742	MACC1	-0.483018	-0.287636	0.629083	0.00223701	0.0154117	0.00382317	0.00909375	15	26	17	B2	Adipose. subcutaneous (STARNET)	EpiXcan	0.996616	starnet_sf	0.999981
3843	ENSG00000100413	POLR3H	-0.482931	-0.0500805	0.629145	0.0300599	0.0260043	0.000168289	0.00046185	17	72	21	B2	Adipose. subcutaneous (STARNET)	EpiXcan	0.996616	starnet_sf	0.999981
3844	ENSG00000167191	GPRC5B	-0.482847	-0.0398381	0.629204	0.0328651	0.0308558	4.29949e-05	0.000126173	27	45	38	B2	Adipose. subcutaneous (STARNET)	EpiXcan	0.996616	starnet_sf	0.999981
3845	ENSG00000140319	SRP14	0.48238	0.0269312	0.629536	0.0378423	0.0656731	9.06855e-10	4.0298e-09	13	18	15	B2	Adipose. subcutaneous (STARNET)	EpiXcan	0.996616	starnet_sf	0.999981
3846	ENSG00000070018	LRP6	-0.482141	-0.080651	0.629706	0.0114969	0.0312001	4.05475e-05	0.00011954	12	24	13	B2	Adipose. subcutaneous (STARNET)	EpiXcan	0.996616	starnet_sf	0.999981
3847	ENSG00000023516	AKAP11	0.481366	0.0341803	0.630256	0.068857	0.130272	2.21895e-18	1.7313e-17	20	55	22	B2	Adipose. subcutaneous (STARNET)	EpiXcan	0.996616	starnet_sf	0.999981
3848	ENSG00000115364	MRPL19	-0.480858	-0.0243639	0.630618	0.122892	0.302144	5.53147e-46	1.3546e-44	12	18	16	B2	Adipose. subcutaneous (STARNET)	EpiXcan	0.996616	starnet_sf	0.999981
3849	ENSG00000182628	SKA2	0.480761	0.0659655	0.630686	0.0167224	0.0709223	3.301e-10	1.52023e-09	14	23	16	B2	Adipose. subcutaneous (STARNET)	EpiXcan	0.996616	starnet_sf	0.999981
3850	ENSG00000182670	TTC3	-0.480473	-0.0210073	0.630891	0.0605254	0.0498006	1.80432e-07	6.6834e-07	49	77	59	B2	Adipose. subcutaneous (STARNET)	EpiXcan	0.996616	starnet_sf	0.999981
3851	ENSG00000262879	AC068152.1	-0.480388	-0.018979	0.630952	0.143656	0.266486	9.30309e-40	1.82526e-38	16	29	22	B2	Adipose. subcutaneous (STARNET)	EpiXcan	0.996616	starnet_sf	0.999981
3852	ENSG00000197498	RPF2	-0.480247	-0.0396218	0.631052	0.0311924	0.0266897	0.000140751	0.0003897	22	51	29	B2	Adipose. subcutaneous (STARNET)	EpiXcan	0.996616	starnet_sf	0.999981
3853	ENSG00000137675	MMP27	0.48022	0.0265701	0.631071	0.0906678	0.176111	1.81436e-25	2.07931e-24	9	19	9	B2	Adipose. subcutaneous (STARNET)	EpiXcan	0.996616	starnet_sf	0.999981
3854	ENSG00000108064	TFAM	-0.479911	-0.204743	0.63129	0.00148672	0.0917263	2.97489e-13	1.69237e-12	9	15	15	B2	Adipose. subcutaneous (STARNET)	EpiXcan	0.996616	starnet_sf	0.999981
3855	ENSG00000082175	PGR	0.479782	0.0647356	0.631383	0.0158402	0.0293838	6.47676e-05	0.000186174	22	32	25	B2	Adipose. subcutaneous (STARNET)	EpiXcan	0.996616	starnet_sf	0.999981
3856	ENSG00000114054	PCCB	0.479701	0.0369106	0.63144	0.0437257	0.0683959	6.30566e-10	2.84062e-09	26	59	38	B2	Adipose. subcutaneous (STARNET)	EpiXcan	0.996616	starnet_sf	0.999981
3857	ENSG00000260231	JHDM1D-AS1	0.479603	0.0613074	0.63151	0.0178789	0.0608845	6.90409e-09	2.88369e-08	9	26	15	B2	Adipose. subcutaneous (STARNET)	EpiXcan	0.996616	starnet_sf	0.999981
3858	ENSG00000140374	ETFA	0.479518	0.0618111	0.63157	0.0176954	0.0541205	4.23541e-08	1.65038e-07	11	18	15	B2	Adipose. subcutaneous (STARNET)	EpiXcan	0.996616	starnet_sf	0.999981
3859	ENSG00000206053	JPT2	-0.479359	-0.0352129	0.631683	0.0797895	0.0771305	5.39733e-11	2.63581e-10	65	94	87	B2	Adipose. subcutaneous (STARNET)	EpiXcan	0.996616	starnet_sf	0.999981
3860	ENSG00000007341	ST7L	-0.479115	-0.0137006	0.631856	0.356583	0.581121	3.03234e-123	3.98961e-121	34	56	39	B2	Adipose. subcutaneous (STARNET)	EpiXcan	0.996616	starnet_sf	0.999981
3861	ENSG00000119522	DENND1A	-0.478725	-0.0684688	0.632134	0.0117439	0.0202611	0.000956123	0.00241961	15	31	20	B2	Adipose. subcutaneous (STARNET)	EpiXcan	0.996616	starnet_sf	0.999981
3862	ENSG00000196735	HLA-DQA1	0.478274	0.0435787	0.632455	0.03783	0.309566	6.82743e-48	1.7519e-46	30	101	43	B2	Adipose. subcutaneous (STARNET)	EpiXcan	0.996616	starnet_sf	0.999981
3863	ENSG00000104723	TUSC3	0.478205	0.0362485	0.632504	0.0104069	0.0239033	0.000333857	0.00089055	25	64	38	B2	Adipose. subcutaneous (STARNET)	EpiXcan	0.996616	starnet_sf	0.999981
3864	ENSG00000120910	PPP3CC	-0.477894	-0.0755988	0.632726	0.0115489	0.0370552	6.4944e-06	2.0766e-05	9	37	11	B2	Adipose. subcutaneous (STARNET)	EpiXcan	0.996616	starnet_sf	0.999981
3865	ENSG00000103852	TTC23	-0.477578	-0.0512311	0.632951	0.0639536	0.0895422	7.40209e-13	4.12012e-12	48	62	57	B2	Adipose. subcutaneous (STARNET)	EpiXcan	0.996616	starnet_sf	0.999981
3866	ENSG00000212127	TAS2R14	0.477336	0.0210661	0.633123	0.123907	0.176353	4.60114e-25	5.1758e-24	17	39	22	B2	Adipose. subcutaneous (STARNET)	EpiXcan	0.996616	starnet_sf	0.999981
3867	ENSG00000129534	MIS18BP1	0.477219	0.150713	0.633206	0.00379881	0.0142937	0.00571459	0.013305	7	9	9	B2	Adipose. subcutaneous (STARNET)	EpiXcan	0.996616	starnet_sf	0.999981
3868	ENSG00000197020	ZNF100	-0.477174	-0.0187039	0.633238	0.274953	0.352192	2.04592e-56	6.41501e-55	13	21	16	B2	Adipose. subcutaneous (STARNET)	EpiXcan	0.996616	starnet_sf	0.999981
3869	ENSG00000130202	NECTIN2	0.476603	0.0581922	0.633645	0.028896	0.073033	8.1891e-11	3.95174e-10	28	49	37	B2	Adipose. subcutaneous (STARNET)	EpiXcan	0.996616	starnet_sf	0.999981
3870	ENSG00000250959	GLUD1P3	0.476342	0.0626098	0.633831	0.0197184	0.0247751	0.00022948	0.000621143	15	23	18	B2	Adipose. subcutaneous (STARNET)	EpiXcan	0.996616	starnet_sf	0.999981
3871	ENSG00000162882	HAAO	0.475897	0.0543093	0.634148	0.0215047	0.0570369	1.90632e-08	7.65724e-08	13	19	16	B2	Adipose. subcutaneous (STARNET)	EpiXcan	0.996616	starnet_sf	0.999981
3872	ENSG00000259134	LINC00924	-0.475582	-0.0992467	0.634372	0.0113685	0.0387727	4.12837e-06	1.34267e-05	15	27	17	B2	Adipose. subcutaneous (STARNET)	EpiXcan	0.996616	starnet_sf	0.999981
3873	ENSG00000103184	SEC14L5	-0.475414	-0.0707796	0.634492	0.0280828	0.0301073	4.80329e-05	0.00014007	32	53	38	B2	Adipose. subcutaneous (STARNET)	EpiXcan	0.996616	starnet_sf	0.999981
3874	ENSG00000163832	ELP6	-0.475244	-0.0281393	0.634613	0.0386683	0.0447605	4.9483e-07	1.76942e-06	20	29	23	B2	Adipose. subcutaneous (STARNET)	EpiXcan	0.996616	starnet_sf	0.999981
3875	ENSG00000121289	CEP89	-0.4752	-0.0259983	0.634644	0.0846928	0.151996	2.60448e-21	2.42387e-20	40	50	43	B2	Adipose. subcutaneous (STARNET)	EpiXcan	0.996616	starnet_sf	0.999981
3876	ENSG00000114473	IQCG	-0.474585	-0.122549	0.635083	0.00493696	0.0433594	1.14729e-06	3.94584e-06	2	3	3	B2	Adipose. subcutaneous (STARNET)	EpiXcan	0.996616	starnet_sf	0.999981
3877	ENSG00000146707	POMZP3	0.474413	0.00985513	0.635205	0.291513	0.686073	2.21276e-166	8.99856e-164	50	129	68	B2	Adipose. subcutaneous (STARNET)	EpiXcan	0.996616	starnet_sf	0.999981
3878	ENSG00000241058	NSUN6	0.47396	0.029628	0.635528	0.0686415	0.120068	7.40692e-17	5.27326e-16	19	38	24	B2	Adipose. subcutaneous (STARNET)	EpiXcan	0.996616	starnet_sf	0.999981
3879	ENSG00000125337	KIF25	0.473894	0.0540696	0.635575	0.0346771	0.0654316	1.5536e-09	6.78908e-09	44	71	56	B2	Adipose. subcutaneous (STARNET)	EpiXcan	0.996616	starnet_sf	0.999981
3880	ENSG00000067064	IDI1	-0.473611	-0.0565761	0.635777	0.0176626	0.0428627	9.9007e-07	3.4347e-06	14	19	16	B2	Adipose. subcutaneous (STARNET)	EpiXcan	0.996616	starnet_sf	0.999981
3881	ENSG00000083123	BCKDHB	0.473486	0.0338512	0.635867	0.0507613	0.073417	1.52534e-10	7.21792e-10	21	26	25	B2	Adipose. subcutaneous (STARNET)	EpiXcan	0.996616	starnet_sf	0.999981
3882	ENSG00000179344	HLA-DQB1	0.473343	0.0390377	0.635969	0.042032	0.631857	9.51699e-138	1.74956e-135	38	89	56	B2	Adipose. subcutaneous (STARNET)	EpiXcan	0.996616	starnet_sf	0.999981
3883	ENSG00000101193	GID8	0.473342	0.12051	0.635969	0.00302464	0.0305601	4.28013e-05	0.00012566	4	20	6	B2	Adipose. subcutaneous (STARNET)	EpiXcan	0.996616	starnet_sf	0.999981
3884	ENSG00000166170	BAG5	0.473045	-0.00500661	0.636181	0.0314211	0.0512057	1.0419e-07	3.93424e-07	29	53	31	B2	Adipose. subcutaneous (STARNET)	EpiXcan	0.996616	starnet_sf	0.999981
3885	ENSG00000164889	SLC4A2	-0.472986	-0.0435868	0.636223	0.039568	0.071513	2.65779e-10	1.23332e-09	14	24	17	B2	Adipose. subcutaneous (STARNET)	EpiXcan	0.996616	starnet_sf	0.999981
3886	ENSG00000186088	GSAP	0.472852	0.0392792	0.636319	0.0602118	0.126932	7.01659e-18	5.31392e-17	26	58	36	B2	Adipose. subcutaneous (STARNET)	EpiXcan	0.996616	starnet_sf	0.999981
3887	ENSG00000145777	TSLP	0.472844	0.0120396	0.636325	0.355829	0.480034	5.00088e-87	3.44163e-85	13	31	15	B2	Adipose. subcutaneous (STARNET)	EpiXcan	0.996616	starnet_sf	0.999981
3888	ENSG00000133119	RFC3	-0.47268	-0.0527233	0.636441	0.0170697	0.0170596	0.00248973	0.00604745	17	18	18	B2	Adipose. subcutaneous (STARNET)	EpiXcan	0.996616	starnet_sf	0.999981
3889	ENSG00000112182	BACH2	-0.472519	-0.0575824	0.636556	0.0146667	0.0442275	8.4504e-07	2.95478e-06	4	9	4	B2	Adipose. subcutaneous (STARNET)	EpiXcan	0.996616	starnet_sf	0.999981
3890	ENSG00000183044	ABAT	0.472469	0.0327788	0.636592	0.0706396	0.232261	1.58941e-34	2.61395e-33	12	32	19	B2	Adipose. subcutaneous (STARNET)	EpiXcan	0.996616	starnet_sf	0.999981
3891	ENSG00000104341	LAPTM4B	0.471891	0.034053	0.637005	0.0452224	0.0970283	8.16971e-14	4.84051e-13	28	57	32	B2	Adipose. subcutaneous (STARNET)	EpiXcan	0.996616	starnet_sf	0.999981
3892	ENSG00000153363	LINC00467	-0.471128	-0.0287207	0.637549	0.029509	0.068593	3.01283e-10	1.39181e-09	33	68	38	B2	Adipose. subcutaneous (STARNET)	EpiXcan	0.996616	starnet_sf	0.999981
3893	ENSG00000171502	COL24A1	0.471067	0.0220132	0.637593	0.134529	0.26276	7.03265e-39	1.34442e-37	23	27	27	B2	Adipose. subcutaneous (STARNET)	EpiXcan	0.996616	starnet_sf	0.999981
3894	ENSG00000132842	AP3B1	-0.470916	-0.0806147	0.637701	0.0148329	0.0201344	0.000902812	0.00229291	17	28	22	B2	Adipose. subcutaneous (STARNET)	EpiXcan	0.996616	starnet_sf	0.999981
3895	ENSG00000259081	AF111169.4	0.470745	0.0802264	0.637823	0.00935428	0.111692	5.41798e-16	3.67033e-15	4	11	7	B2	Adipose. subcutaneous (STARNET)	EpiXcan	0.996616	starnet_sf	0.999981
3896	ENSG00000048405	ZNF800	0.470331	0.0755342	0.638118	0.0178096	0.0357108	8.00789e-06	2.54056e-05	13	31	14	B2	Adipose. subcutaneous (STARNET)	EpiXcan	0.996616	starnet_sf	0.999981
3897	ENSG00000138430	OLA1	-0.470252	-0.0889356	0.638175	0.0125012	0.0109155	0.0155084	0.0342364	25	27	27	B2	Adipose. subcutaneous (STARNET)	EpiXcan	0.996616	starnet_sf	0.999981
3898	ENSG00000261188	Z95115.1	-0.470198	-0.0456189	0.638214	0.0195295	0.0650622	1.80416e-09	7.83807e-09	17	28	23	B2	Adipose. subcutaneous (STARNET)	EpiXcan	0.996616	starnet_sf	0.999981
3899	ENSG00000124549	BTN2A3P	0.469533	0.120128	0.638689	0.0164069	0.181167	1.29911e-25	1.50165e-24	26	49	36	B2	Adipose. subcutaneous (STARNET)	EpiXcan	0.996616	starnet_sf	0.999981
3900	ENSG00000138767	CNOT6L	-0.469306	-0.0162658	0.638851	0.108048	0.125705	1.15298e-17	8.62485e-17	64	98	74	B2	Adipose. subcutaneous (STARNET)	EpiXcan	0.996616	starnet_sf	0.999981
3901	ENSG00000159640	ACE	-0.4693	-0.18349	0.638855	0.00220954	0.0121849	0.0107441	0.0241882	2	10	2	B2	Adipose. subcutaneous (STARNET)	EpiXcan	0.996616	starnet_sf	0.999981
3902	ENSG00000183250	LINC01547	-0.469084	-0.0400146	0.63901	0.0365072	0.0963333	1.10257e-13	6.46698e-13	23	41	29	B2	Adipose. subcutaneous (STARNET)	EpiXcan	0.996616	starnet_sf	0.999981
3903	ENSG00000124784	RIOK1	-0.468635	-0.087842	0.639331	0.00526384	0.0489336	1.96679e-07	7.25317e-07	7	9	9	B2	Adipose. subcutaneous (STARNET)	EpiXcan	0.996616	starnet_sf	0.999981
3904	ENSG00000171291	ZNF439	0.468573	0.0483396	0.639375	0.0345076	0.0762852	4.81041e-11	2.35691e-10	5	7	7	B2	Adipose. subcutaneous (STARNET)	EpiXcan	0.996616	starnet_sf	0.999981
3905	ENSG00000196363	WDR5	-0.46845	-0.104406	0.639463	0.00937866	0.0558796	2.4124e-08	9.6038e-08	6	8	8	B2	Adipose. subcutaneous (STARNET)	EpiXcan	0.996616	starnet_sf	0.999981
3906	ENSG00000171476	HOPX	0.467882	0.0507803	0.639869	0.0527544	0.0921397	2.94619e-13	1.67676e-12	30	39	33	B2	Adipose. subcutaneous (STARNET)	EpiXcan	0.996616	starnet_sf	0.999981
3907	ENSG00000111364	DDX55	0.467585	0.0179398	0.640081	0.108434	0.204678	1.46322e-30	2.08898e-29	39	80	47	B2	Adipose. subcutaneous (STARNET)	EpiXcan	0.996616	starnet_sf	0.999981
3908	ENSG00000103150	MLYCD	-0.467385	-0.0619052	0.640224	0.0259419	0.0321025	2.69381e-05	8.08565e-05	36	80	49	B2	Adipose. subcutaneous (STARNET)	EpiXcan	0.996616	starnet_sf	0.999981
3909	ENSG00000095002	MSH2	0.466909	0.0145955	0.640565	0.287166	0.46561	3.34862e-82	2.03341e-80	14	26	17	B2	Adipose. subcutaneous (STARNET)	EpiXcan	0.996616	starnet_sf	0.999981
3910	ENSG00000182606	TRAK1	-0.466592	-0.0779516	0.640792	0.00918222	0.0347116	1.31376e-05	4.084e-05	7	22	10	B2	Adipose. subcutaneous (STARNET)	EpiXcan	0.996616	starnet_sf	0.999981
3911	ENSG00000133835	HSD17B4	-0.466391	-0.0760867	0.640936	0.00960843	0.0387611	3.83705e-06	1.25379e-05	5	41	5	B2	Adipose. subcutaneous (STARNET)	EpiXcan	0.996616	starnet_sf	0.999981
3912	ENSG00000204642	HLA-F	-0.466376	-0.036116	0.640947	0.0323423	0.0732708	1.43929e-10	6.82517e-10	33	58	43	B2	Adipose. subcutaneous (STARNET)	EpiXcan	0.996616	starnet_sf	0.999981
3913	ENSG00000091164	TXNL1	-0.466317	-0.101237	0.640989	0.00618024	0.0346662	1.38359e-05	4.28818e-05	5	8	5	B2	Adipose. subcutaneous (STARNET)	EpiXcan	0.996616	starnet_sf	0.999981
3914	ENSG00000204444	APOM	0.465598	0.0493124	0.641504	0.0272947	0.0326544	2.08927e-05	6.342e-05	30	52	38	B2	Adipose. subcutaneous (STARNET)	EpiXcan	0.996616	starnet_sf	0.999981
3915	ENSG00000168952	STXBP6	-0.465124	-0.0664315	0.641843	0.0028605	0.015155	0.0043543	0.0102751	12	38	18	B2	Adipose. subcutaneous (STARNET)	EpiXcan	0.996616	starnet_sf	0.999981
3916	ENSG00000100294	MCAT	0.465018	0.0388125	0.641918	0.0266409	0.0118887	0.0109297	0.0245855	28	50	35	B2	Adipose. subcutaneous (STARNET)	EpiXcan	0.996616	starnet_sf	0.999981
3917	ENSG00000170469	SPATA24	0.464754	0.0487066	0.642107	0.0159052	0.0357398	9.45941e-06	2.97924e-05	20	24	23	B2	Adipose. subcutaneous (STARNET)	EpiXcan	0.996616	starnet_sf	0.999981
3918	ENSG00000182095	TNRC18	0.464653	0.208276	0.64218	0.00139504	0.0222563	0.000488394	0.00127938	3	9	5	B2	Adipose. subcutaneous (STARNET)	EpiXcan	0.996616	starnet_sf	0.999981
3919	ENSG00000154328	NEIL2	0.464489	0.06568	0.642298	0.0189606	0.157553	9.4499e-23	9.54952e-22	7	31	16	B2	Adipose. subcutaneous (STARNET)	EpiXcan	0.996616	starnet_sf	0.999981
3920	ENSG00000133048	CHI3L1	0.464451	0.110204	0.642325	0.00820583	0.124446	1.44408e-17	1.07306e-16	4	24	6	B2	Adipose. subcutaneous (STARNET)	EpiXcan	0.996616	starnet_sf	0.999981
3921	ENSG00000187630	DHRS4L2	0.464083	0.0153286	0.642588	0.121788	0.148759	5.05283e-21	4.63176e-20	131	218	168	B2	Adipose. subcutaneous (STARNET)	EpiXcan	0.996616	starnet_sf	0.999981
3922	ENSG00000181381	DDX60L	0.464057	0.0330372	0.642607	0.0470392	0.176798	2.27874e-25	2.6004e-24	31	58	41	B2	Adipose. subcutaneous (STARNET)	EpiXcan	0.996616	starnet_sf	0.999981
3923	ENSG00000232453	AC105277.1	-0.463834	-0.0227146	0.642767	0.100427	0.118401	1.09227e-16	7.72302e-16	32	37	33	B2	Adipose. subcutaneous (STARNET)	EpiXcan	0.996616	starnet_sf	0.999981
3924	ENSG00000205302	SNX2	-0.463529	-0.127338	0.642985	0.00575463	0.0126648	0.00898577	0.0204319	12	34	16	B2	Adipose. subcutaneous (STARNET)	EpiXcan	0.996616	starnet_sf	0.999981
3925	ENSG00000213433	AC091982.1	-0.46344	-0.0261236	0.643049	0.0944884	0.15284	1.67911e-22	1.66423e-21	29	51	33	B2	Adipose. subcutaneous (STARNET)	EpiXcan	0.996616	starnet_sf	0.999981
3926	ENSG00000161958	FGF11	0.463052	0.029318	0.643327	0.0682515	0.132024	2.92516e-19	2.41128e-18	27	40	31	B2	Adipose. subcutaneous (STARNET)	EpiXcan	0.996616	starnet_sf	0.999981
3927	ENSG00000159167	STC1	0.463045	0.0470505	0.643332	0.0266301	0.0169738	0.00258962	0.00627758	36	59	42	B2	Adipose. subcutaneous (STARNET)	EpiXcan	0.996616	starnet_sf	0.999981
3928	ENSG00000151632	AKR1C2	0.463038	0.0160223	0.643337	0.183056	0.271796	3.84211e-42	8.21037e-41	66	144	79	B2	Adipose. subcutaneous (STARNET)	EpiXcan	0.996616	starnet_sf	0.999981
3929	ENSG00000178338	ZNF354B	0.462563	0.136044	0.643678	0.00531679	0.0223389	0.00047116	0.00123616	6	7	7	B2	Adipose. subcutaneous (STARNET)	EpiXcan	0.996616	starnet_sf	0.999981
3930	ENSG00000091622	PITPNM3	0.462493	0.100509	0.643728	0.0106807	0.0297859	5.462e-05	0.000158418	5	6	5	B2	Adipose. subcutaneous (STARNET)	EpiXcan	0.996616	starnet_sf	0.999981
3931	ENSG00000110628	SLC22A18	0.461752	0.0410869	0.644259	0.0295826	0.0473298	3.24803e-07	1.17743e-06	18	24	21	B2	Adipose. subcutaneous (STARNET)	EpiXcan	0.996616	starnet_sf	0.999981
3932	ENSG00000075340	ADD2	-0.461689	-0.0421746	0.644304	0.0343117	0.0186741	0.00134276	0.00334257	30	37	34	B2	Adipose. subcutaneous (STARNET)	EpiXcan	0.996616	starnet_sf	0.999981
3933	ENSG00000267265	AC011476.3	0.461052	0.0290072	0.644761	0.0896257	0.189533	2.44624e-27	3.05666e-26	7	13	10	B2	Adipose. subcutaneous (STARNET)	EpiXcan	0.996616	starnet_sf	0.999981
3934	ENSG00000196655	TRAPPC4	0.460794	0.0114142	0.644946	0.259648	0.412638	3.7186e-69	1.64156e-67	39	53	46	B2	Adipose. subcutaneous (STARNET)	EpiXcan	0.996616	starnet_sf	0.999981
3935	ENSG00000115840	SLC25A12	-0.460748	-0.0384311	0.644979	0.0494291	0.117631	1.45471e-16	1.01837e-15	34	50	37	B2	Adipose. subcutaneous (STARNET)	EpiXcan	0.996616	starnet_sf	0.999981
3936	ENSG00000170915	PAQR8	0.460636	0.0462842	0.64506	0.0247967	0.0431834	1.07185e-06	3.70249e-06	34	52	41	B2	Adipose. subcutaneous (STARNET)	EpiXcan	0.996616	starnet_sf	0.999981
3937	ENSG00000198865	CCDC152	0.460621	0.0283974	0.645071	0.047388	0.0271916	0.000127523	0.000354392	42	49	47	B2	Adipose. subcutaneous (STARNET)	EpiXcan	0.996616	starnet_sf	0.999981
3938	ENSG00000171714	ANO5	0.460572	0.0182174	0.645105	0.172828	0.334009	2.45813e-52	7.09423e-51	14	41	19	B2	Adipose. subcutaneous (STARNET)	EpiXcan	0.996616	starnet_sf	0.999981
3939	ENSG00000166557	TMED3	-0.460254	-0.168454	0.645334	0.00335889	0.113453	2.42563e-16	1.67362e-15	14	93	20	B2	Adipose. subcutaneous (STARNET)	EpiXcan	0.996616	starnet_sf	0.999981
3940	ENSG00000162377	COA7	-0.45984	-0.0747258	0.645631	0.018343	0.0267714	0.000122164	0.000340063	6	12	6	B2	Adipose. subcutaneous (STARNET)	EpiXcan	0.996616	starnet_sf	0.999981
3941	ENSG00000040531	CTNS	-0.459826	-0.0219727	0.645641	0.103828	0.28596	2.28381e-43	5.10811e-42	56	99	80	B2	Adipose. subcutaneous (STARNET)	EpiXcan	0.996616	starnet_sf	0.999981
3942	ENSG00000119280	C1orf198	0.459724	0.0519421	0.645715	0.0231542	0.111484	6.27975e-16	4.23488e-15	8	29	10	B2	Adipose. subcutaneous (STARNET)	EpiXcan	0.996616	starnet_sf	0.999981
3943	ENSG00000095713	CRTAC1	0.459654	0.0308383	0.645765	0.091562	0.175185	1.18164e-24	1.30301e-23	8	14	10	B2	Adipose. subcutaneous (STARNET)	EpiXcan	0.996616	starnet_sf	0.999981
3944	ENSG00000181915	ADO	0.459622	0.165906	0.645788	0.00494419	0.0346253	1.3688e-05	4.24723e-05	4	18	5	B2	Adipose. subcutaneous (STARNET)	EpiXcan	0.996616	starnet_sf	0.999981
3945	ENSG00000231205	ZNF826P	-0.459592	-0.0196849	0.645809	0.236501	0.34385	3.97661e-55	1.2184e-53	57	94	64	B2	Adipose. subcutaneous (STARNET)	EpiXcan	0.996616	starnet_sf	0.999981
3946	ENSG00000184517	ZFP1	0.459174	0.020724	0.646109	0.122357	0.199924	8.26047e-29	1.09541e-27	42	67	60	B2	Adipose. subcutaneous (STARNET)	EpiXcan	0.996616	starnet_sf	0.999981
3947	ENSG00000155660	PDIA4	0.459084	0.136717	0.646174	0.00516762	0.0624434	4.18458e-09	1.76761e-08	8	16	12	B2	Adipose. subcutaneous (STARNET)	EpiXcan	0.996616	starnet_sf	0.999981
3948	ENSG00000094963	FMO2	-0.45898	-0.0133162	0.646248	0.185207	0.277987	1.20029e-41	2.49735e-40	48	74	55	B2	Adipose. subcutaneous (STARNET)	EpiXcan	0.996616	starnet_sf	0.999981
3949	ENSG00000106009	BRAT1	-0.458725	-0.0291154	0.646431	0.0773694	0.14295	2.22829e-20	1.96864e-19	12	21	13	B2	Adipose. subcutaneous (STARNET)	EpiXcan	0.996616	starnet_sf	0.999981
3950	ENSG00000198920	KIAA0753	-0.458649	-0.0460016	0.646486	0.0344784	0.0454738	5.62788e-07	1.99963e-06	40	56	51	B2	Adipose. subcutaneous (STARNET)	EpiXcan	0.996616	starnet_sf	0.999981
3951	ENSG00000128789	PSMG2	-0.458589	-0.0699318	0.64653	0.00832991	0.0374691	4.63617e-06	1.50138e-05	3	8	5	B2	Adipose. subcutaneous (STARNET)	EpiXcan	0.996616	starnet_sf	0.999981
3952	ENSG00000124299	PEPD	0.458246	0.0139117	0.646776	0.347367	0.531165	1.80968e-103	1.69832e-101	30	50	36	B2	Adipose. subcutaneous (STARNET)	EpiXcan	0.996616	starnet_sf	0.999981
3953	ENSG00000137198	GMPR	-0.457711	-0.0489282	0.64716	0.0130638	0.0182314	0.00173712	0.00427824	15	16	16	B2	Adipose. subcutaneous (STARNET)	EpiXcan	0.996616	starnet_sf	0.999981
3954	ENSG00000065809	FAM107B	-0.45767	-0.0384309	0.647189	0.0944422	0.146398	1.09492e-20	9.84177e-20	73	119	86	B2	Adipose. subcutaneous (STARNET)	EpiXcan	0.996616	starnet_sf	0.999981
3955	ENSG00000089876	DHX32	-0.457615	-0.131975	0.647229	0.005739	0.0281222	9.08226e-05	0.000256652	17	98	21	B2	Adipose. subcutaneous (STARNET)	EpiXcan	0.996616	starnet_sf	0.999981
3956	ENSG00000155760	FZD7	-0.457576	-0.0164693	0.647257	0.106471	0.20265	2.42514e-29	3.29406e-28	17	19	18	B2	Adipose. subcutaneous (STARNET)	EpiXcan	0.996616	starnet_sf	0.999981
3957	ENSG00000134222	PSRC1	0.457548	0.0359971	0.647277	0.0727214	0.116792	2.27551e-16	1.57409e-15	16	36	20	B2	Adipose. subcutaneous (STARNET)	EpiXcan	0.996616	starnet_sf	0.999981
3958	ENSG00000164129	NPY5R	-0.457382	-0.0762823	0.647396	0.0117864	0.020882	0.000773595	0.00197896	17	30	22	B2	Adipose. subcutaneous (STARNET)	EpiXcan	0.996616	starnet_sf	0.999981
3959	ENSG00000224397	SMIM25	-0.457366	-0.0212155	0.647408	0.107813	0.194694	3.19791e-28	4.13848e-27	56	86	69	B2	Adipose. subcutaneous (STARNET)	EpiXcan	0.996616	starnet_sf	0.999981
3960	ENSG00000099875	MKNK2	0.456957	0.0808904	0.647702	0.0191339	0.0252641	0.000214974	0.000583525	18	24	23	B2	Adipose. subcutaneous (STARNET)	EpiXcan	0.996616	starnet_sf	0.999981
3961	ENSG00000077238	IL4R	-0.456852	-0.0772597	0.647778	0.00446452	0.0374487	6.03257e-06	1.934e-05	5	9	8	B2	Adipose. subcutaneous (STARNET)	EpiXcan	0.996616	starnet_sf	0.999981
3962	ENSG00000123739	PLA2G12A	-0.456161	-0.0643162	0.648274	0.0178157	0.042979	1.23447e-06	4.23807e-06	2	15	3	B2	Adipose. subcutaneous (STARNET)	EpiXcan	0.996616	starnet_sf	0.999981
3963	ENSG00000182871	COL18A1	0.455476	0.0213207	0.648767	0.0673282	0.0450129	6.92204e-07	2.44072e-06	54	117	70	B2	Adipose. subcutaneous (STARNET)	EpiXcan	0.996616	starnet_sf	0.999981
3964	ENSG00000267369	AC015911.7	0.455184	0.0627995	0.648977	0.0409443	0.0380718	4.11715e-06	1.33944e-05	25	35	30	B2	Adipose. subcutaneous (STARNET)	EpiXcan	0.996616	starnet_sf	0.999981
3965	ENSG00000224597	SVIL-AS1	0.454822	0.0160419	0.649237	0.215882	0.363891	5.07382e-58	1.6368e-56	56	88	70	B2	Adipose. subcutaneous (STARNET)	EpiXcan	0.996616	starnet_sf	0.999981
3966	ENSG00000204822	MRPL53	-0.454205	-0.0497473	0.649681	0.0295385	0.0914518	4.68964e-13	2.63878e-12	16	34	18	B2	Adipose. subcutaneous (STARNET)	EpiXcan	0.996616	starnet_sf	0.999981
3967	ENSG00000107317	PTGDS	0.454033	0.0511173	0.649805	0.0340197	0.157155	3.29807e-22	3.22595e-21	12	23	21	B2	Adipose. subcutaneous (STARNET)	EpiXcan	0.996616	starnet_sf	0.999981
3968	ENSG00000189171	S100A13	-0.453757	-0.0304772	0.650004	0.116189	0.149588	1.35162e-21	1.28461e-20	35	66	42	B2	Adipose. subcutaneous (STARNET)	EpiXcan	0.996616	starnet_sf	0.999981
3969	ENSG00000031081	ARHGAP31	-0.453006	-0.0359231	0.650544	0.0774505	0.102369	1.11551e-14	6.94347e-14	19	38	21	B2	Adipose. subcutaneous (STARNET)	EpiXcan	0.996616	starnet_sf	0.999981
3970	ENSG00000116874	WARS2	-0.452987	-0.0120847	0.650558	0.31382	0.448513	1.419e-77	7.83664e-76	38	56	45	B2	Adipose. subcutaneous (STARNET)	EpiXcan	0.996616	starnet_sf	0.999981
3971	ENSG00000139211	AMIGO2	-0.452909	-0.125914	0.650614	0.0145607	0.0399048	2.63998e-06	8.7803e-06	18	50	27	B2	Adipose. subcutaneous (STARNET)	EpiXcan	0.996616	starnet_sf	0.999981
3972	ENSG00000134343	ANO3	0.452897	0.0455545	0.650623	0.0258579	0.0292442	6.95688e-05	0.000199234	57	78	63	B2	Adipose. subcutaneous (STARNET)	EpiXcan	0.996616	starnet_sf	0.999981
3973	ENSG00000173898	SPTBN2	-0.452782	-0.0485158	0.650706	0.0505784	0.0661558	1.03827e-09	4.58642e-09	11	44	16	B2	Adipose. subcutaneous (STARNET)	EpiXcan	0.996616	starnet_sf	0.999981
3974	ENSG00000154736	ADAMTS5	-0.452352	-0.0982582	0.651016	0.00455564	0.0233387	0.000388473	0.00102928	19	27	23	B2	Adipose. subcutaneous (STARNET)	EpiXcan	0.996616	starnet_sf	0.999981
3975	ENSG00000125409	TEKT3	-0.452337	-0.0114513	0.651026	0.460642	0.650711	2.70208e-146	6.59307e-144	11	19	15	B2	Adipose. subcutaneous (STARNET)	EpiXcan	0.996616	starnet_sf	0.999981
3976	ENSG00000126804	ZBTB1	-0.452261	-0.0592714	0.651081	0.0213659	0.0453865	4.60578e-07	1.6509e-06	24	29	26	B2	Adipose. subcutaneous (STARNET)	EpiXcan	0.996616	starnet_sf	0.999981
3977	ENSG00000106799	TGFBR1	-0.452093	-0.0504018	0.651202	0.0487454	0.0896452	8.1178e-13	4.50914e-12	36	70	44	B2	Adipose. subcutaneous (STARNET)	EpiXcan	0.996616	starnet_sf	0.999981
3978	ENSG00000136098	NEK3	-0.45205	-0.0163091	0.651233	0.254893	0.369043	1.12499e-59	3.77433e-58	20	32	27	B2	Adipose. subcutaneous (STARNET)	EpiXcan	0.996616	starnet_sf	0.999981
3979	ENSG00000196151	WDSUB1	0.451699	0.0281289	0.651486	0.069792	0.183938	3.54306e-26	4.18739e-25	25	51	33	B2	Adipose. subcutaneous (STARNET)	EpiXcan	0.996616	starnet_sf	0.999981
3980	ENSG00000161016	RPL8	0.451359	0.0266682	0.651731	0.0409188	0.0949101	1.35182e-13	7.87046e-13	15	33	23	B2	Adipose. subcutaneous (STARNET)	EpiXcan	0.996616	starnet_sf	0.999981
3981	ENSG00000176435	CLEC14A	0.451267	0.0986841	0.651797	0.00670731	0.0150594	0.00414373	0.00980237	8	44	10	B2	Adipose. subcutaneous (STARNET)	EpiXcan	0.996616	starnet_sf	0.999981
3982	ENSG00000154175	ABI3BP	-0.451121	-0.0530541	0.651902	0.0231683	0.0568794	2.02273e-08	8.10057e-08	10	13	11	B2	Adipose. subcutaneous (STARNET)	EpiXcan	0.996616	starnet_sf	0.999981
3983	ENSG00000196295	AC005154.1	-0.450932	-0.0434452	0.652039	0.0258323	0.165652	1.82909e-23	1.9043e-22	18	34	26	B2	Adipose. subcutaneous (STARNET)	EpiXcan	0.996616	starnet_sf	0.999981
3984	ENSG00000196878	LAMB3	-0.450827	-0.0409137	0.652114	0.046899	0.059079	8.93647e-09	3.68781e-08	42	72	53	B2	Adipose. subcutaneous (STARNET)	EpiXcan	0.996616	starnet_sf	0.999981
3985	ENSG00000112137	PHACTR1	-0.450815	-0.0576482	0.652123	0.0234973	0.0922077	4.65465e-13	2.62019e-12	13	23	17	B2	Adipose. subcutaneous (STARNET)	EpiXcan	0.996616	starnet_sf	0.999981
3986	ENSG00000112699	GMDS	0.45076	0.0491625	0.652162	0.0139387	0.0139348	0.00605101	0.0140492	21	39	25	B2	Adipose. subcutaneous (STARNET)	EpiXcan	0.996616	starnet_sf	0.999981
3987	ENSG00000152359	POC5	-0.45074	-0.0955288	0.652177	0.00662471	0.0334135	1.94948e-05	5.93646e-05	7	10	8	B2	Adipose. subcutaneous (STARNET)	EpiXcan	0.996616	starnet_sf	0.999981
3988	ENSG00000182512	GLRX5	0.450643	0.02454	0.652247	0.10697	0.216234	3.03387e-31	4.40157e-30	29	55	41	B2	Adipose. subcutaneous (STARNET)	EpiXcan	0.996616	starnet_sf	0.999981
3989	ENSG00000132510	KDM6B	0.45063	0.0346681	0.652257	0.0461502	0.0109304	0.0156923	0.0346252	64	77	77	B2	Adipose. subcutaneous (STARNET)	EpiXcan	0.996616	starnet_sf	0.999981
3990	ENSG00000213780	GTF2H4	0.450509	0.0627705	0.652344	0.0417283	0.0352491	1.09809e-05	3.43987e-05	30	43	43	B2	Adipose. subcutaneous (STARNET)	EpiXcan	0.996616	starnet_sf	0.999981
3991	ENSG00000183671	GPR1	0.4504	0.116677	0.652422	0.00863983	0.013997	0.00606096	0.0140699	9	18	11	B2	Adipose. subcutaneous (STARNET)	EpiXcan	0.996616	starnet_sf	0.999981
3992	ENSG00000101639	CEP192	-0.45038	-0.0180876	0.652437	0.166455	0.474658	1.16377e-84	7.40183e-83	24	42	31	B2	Adipose. subcutaneous (STARNET)	EpiXcan	0.996616	starnet_sf	0.999981
3993	ENSG00000183856	IQGAP3	0.450323	0.041825	0.652478	0.0262538	0.011013	0.0152644	0.0337144	37	107	45	B2	Adipose. subcutaneous (STARNET)	EpiXcan	0.996616	starnet_sf	0.999981
3994	ENSG00000170917	NUDT6	-0.450174	-0.483455	0.652585	0.000514523	0.0197532	0.00104778	0.00264309	7	21	9	B2	Adipose. subcutaneous (STARNET)	EpiXcan	0.996616	starnet_sf	0.999981
3995	ENSG00000121898	CPXM2	0.450162	0.0274874	0.652594	0.0583508	0.0632905	2.44514e-09	1.05172e-08	39	55	44	B2	Adipose. subcutaneous (STARNET)	EpiXcan	0.996616	starnet_sf	0.999981
3996	ENSG00000259347	AC087482.1	-0.449994	-0.0791591	0.652715	0.00835656	0.0502217	1.52439e-07	5.67944e-07	7	16	12	B2	Adipose. subcutaneous (STARNET)	EpiXcan	0.996616	starnet_sf	0.999981
3997	ENSG00000170638	TRABD	-0.449932	-0.0321868	0.65276	0.0627736	0.0822567	8.77358e-12	4.50771e-11	30	41	38	B2	Adipose. subcutaneous (STARNET)	EpiXcan	0.996616	starnet_sf	0.999981
3998	ENSG00000185658	BRWD1	-0.449771	-0.136501	0.652875	0.011014	0.010306	0.0187787	0.041044	22	30	25	B2	Adipose. subcutaneous (STARNET)	EpiXcan	0.996616	starnet_sf	0.999981
3999	ENSG00000145736	GTF2H2	0.449351	0.0322143	0.653178	0.0549294	0.157464	3.56595e-22	3.48543e-21	27	51	38	B2	Adipose. subcutaneous (STARNET)	EpiXcan	0.996616	starnet_sf	0.999981
4000	ENSG00000116133	DHCR24	0.449101	0.0910198	0.653359	0.0048506	0.0446815	6.02379e-07	2.13578e-06	5	14	8	B2	Adipose. subcutaneous (STARNET)	EpiXcan	0.996616	starnet_sf	0.999981
4001	ENSG00000145293	ENOPH1	-0.449079	-0.00338213	0.653375	0.074461	0.0324597	2.59514e-05	7.79645e-05	69	124	88	B2	Adipose. subcutaneous (STARNET)	EpiXcan	0.996616	starnet_sf	0.999981
4002	ENSG00000068079	IFI35	0.448965	0.0754708	0.653457	0.0587328	0.0388469	3.35667e-06	1.10246e-05	38	184	41	B2	Adipose. subcutaneous (STARNET)	EpiXcan	0.996616	starnet_sf	0.999981
4003	ENSG00000140632	GLYR1	-0.44886	-0.0302794	0.653533	0.0410878	0.0917477	3.88928e-13	2.19488e-12	15	20	16	B2	Adipose. subcutaneous (STARNET)	EpiXcan	0.996616	starnet_sf	0.999981
4004	ENSG00000165650	PDZD8	0.448685	0.0254344	0.653659	0.0768212	0.234544	1.35812e-34	2.23906e-33	14	27	18	B2	Adipose. subcutaneous (STARNET)	EpiXcan	0.996616	starnet_sf	0.999981
4005	ENSG00000197465	GYPE	0.44849	0.0357292	0.6538	0.0449023	0.0891767	1.2301e-12	6.77391e-12	22	36	28	B2	Adipose. subcutaneous (STARNET)	EpiXcan	0.996616	starnet_sf	0.999981
4006	ENSG00000091106	NLRC4	0.448376	0.0768963	0.653882	0.00677688	0.026738	0.000142459	0.000393942	18	28	23	B2	Adipose. subcutaneous (STARNET)	EpiXcan	0.996616	starnet_sf	0.999981
4007	ENSG00000264247	LINC00909	-0.448179	-0.0361647	0.654024	0.0533612	0.0904325	6.40349e-13	3.57913e-12	11	24	13	B2	Adipose. subcutaneous (STARNET)	EpiXcan	0.996616	starnet_sf	0.999981
4008	ENSG00000156381	ANKRD9	-0.448104	-0.0309608	0.654078	0.068993	0.128906	4.3896e-18	3.37391e-17	16	23	18	B2	Adipose. subcutaneous (STARNET)	EpiXcan	0.996616	starnet_sf	0.999981
4009	ENSG00000161671	EMC10	0.448014	0.0561327	0.654143	0.0164605	0.0839917	6.39726e-12	3.33015e-11	7	12	10	B2	Adipose. subcutaneous (STARNET)	EpiXcan	0.996616	starnet_sf	0.999981
4010	ENSG00000148660	CAMK2G	-0.447989	-0.0418634	0.654161	0.0356902	0.0771455	4.41834e-11	2.17035e-10	11	13	12	B2	Adipose. subcutaneous (STARNET)	EpiXcan	0.996616	starnet_sf	0.999981
4011	ENSG00000227051	C14orf132	0.447434	0.0305204	0.654562	0.0765661	0.155416	2.15917e-22	2.1259e-21	20	30	23	B2	Adipose. subcutaneous (STARNET)	EpiXcan	0.996616	starnet_sf	0.999981
4012	ENSG00000157152	SYN2	0.44664	0.0336238	0.655135	0.0467139	0.101691	2.79777e-14	1.70431e-13	9	19	9	B2	Adipose. subcutaneous (STARNET)	EpiXcan	0.996616	starnet_sf	0.999981
4013	ENSG00000128928	IVD	-0.446311	-0.0219051	0.655373	0.180149	0.303484	6.23141e-47	1.56018e-45	18	28	20	B2	Adipose. subcutaneous (STARNET)	EpiXcan	0.996616	starnet_sf	0.999981
4014	ENSG00000168795	ZBTB5	0.446258	0.21543	0.655411	0.0015943	0.0175922	0.00206437	0.00504808	2	27	3	B2	Adipose. subcutaneous (STARNET)	EpiXcan	0.996616	starnet_sf	0.999981
4015	ENSG00000068383	INPP5A	-0.446174	-0.040979	0.655472	0.0300987	0.021303	0.000642301	0.00166146	25	49	28	B2	Adipose. subcutaneous (STARNET)	EpiXcan	0.996616	starnet_sf	0.999981
4016	ENSG00000131844	MCCC2	0.446012	0.151183	0.655588	0.00138652	0.0189809	0.00132781	0.00330842	4	18	7	B2	Adipose. subcutaneous (STARNET)	EpiXcan	0.996616	starnet_sf	0.999981
4017	ENSG00000151746	BICD1	0.445787	0.00595476	0.655751	0.179939	0.249829	3.26178e-37	5.91528e-36	26	37	29	B2	Adipose. subcutaneous (STARNET)	EpiXcan	0.996616	starnet_sf	0.999981
4018	ENSG00000173272	MZT2A	-0.445631	-0.0424851	0.655864	0.035256	0.0606344	5.31657e-09	2.23453e-08	18	29	26	B2	Adipose. subcutaneous (STARNET)	EpiXcan	0.996616	starnet_sf	0.999981
4019	ENSG00000185022	MAFF	0.445611	0.0179452	0.655878	0.116485	0.148351	3.06927e-21	2.85247e-20	44	75	48	B2	Adipose. subcutaneous (STARNET)	EpiXcan	0.996616	starnet_sf	0.999981
4020	ENSG00000224818	AC096677.2	0.44536	0.0308356	0.656059	0.0784869	0.135317	6.24932e-19	5.04304e-18	9	11	9	B2	Adipose. subcutaneous (STARNET)	EpiXcan	0.996616	starnet_sf	0.999981
4021	ENSG00000148965	SAA4	-0.445308	-0.0186885	0.656097	0.184462	0.294777	7.99706e-45	1.87296e-43	40	96	43	B2	Adipose. subcutaneous (STARNET)	EpiXcan	0.996616	starnet_sf	0.999981
4022	ENSG00000162522	KIAA1522	-0.445182	-0.0300102	0.656188	0.0261728	0.0487434	1.95687e-07	7.21859e-07	10	14	14	B2	Adipose. subcutaneous (STARNET)	EpiXcan	0.996616	starnet_sf	0.999981
4023	ENSG00000165502	RPL36AL	-0.444863	-0.015907	0.656419	0.171978	0.29232	7.32931e-45	1.7256e-43	22	27	24	B2	Adipose. subcutaneous (STARNET)	EpiXcan	0.996616	starnet_sf	0.999981
4024	ENSG00000197457	STMN3	0.44451	0.239279	0.656674	0.00171828	0.0286922	8.25667e-05	0.000234457	6	15	10	B2	Adipose. subcutaneous (STARNET)	EpiXcan	0.996616	starnet_sf	0.999981
4025	ENSG00000132740	IGHMBP2	-0.444452	-0.0198798	0.656716	0.164562	0.391961	2.01444e-65	7.90463e-64	28	48	38	B2	Adipose. subcutaneous (STARNET)	EpiXcan	0.996616	starnet_sf	0.999981
4026	ENSG00000125629	INSIG2	-0.443348	-0.0358515	0.657514	0.0297586	0.0727919	1.09698e-10	5.24645e-10	13	30	16	B2	Adipose. subcutaneous (STARNET)	EpiXcan	0.996616	starnet_sf	0.999981
4027	ENSG00000162545	CAMK2N1	0.443026	0.0449133	0.657747	0.0243556	0.0683424	6.70056e-10	3.01245e-09	17	52	21	B2	Adipose. subcutaneous (STARNET)	EpiXcan	0.996616	starnet_sf	0.999981
4028	ENSG00000179889	PDXDC1	-0.442986	-0.0378451	0.657776	0.0615647	0.104298	1.35088e-14	8.35431e-14	16	24	21	B2	Adipose. subcutaneous (STARNET)	EpiXcan	0.996616	starnet_sf	0.999981
4029	ENSG00000160097	FNDC5	0.442589	0.0317471	0.658063	0.0801955	0.153204	1.0973e-21	1.05184e-20	4	6	5	B2	Adipose. subcutaneous (STARNET)	EpiXcan	0.996616	starnet_sf	0.999981
4030	ENSG00000170458	CD14	0.44257	0.0639583	0.658077	0.0112377	0.0385244	4.44724e-06	1.44194e-05	7	37	11	B2	Adipose. subcutaneous (STARNET)	EpiXcan	0.996616	starnet_sf	0.999981
4031	ENSG00000130803	ZNF317	-0.44233	-0.0310984	0.65825	0.0687699	0.17819	3.29174e-25	3.72787e-24	4	9	6	B2	Adipose. subcutaneous (STARNET)	EpiXcan	0.996616	starnet_sf	0.999981
4032	ENSG00000235387	SPAAR	-0.442145	-0.0335245	0.658384	0.0959931	0.20661	5.89149e-30	8.21015e-29	10	15	13	B2	Adipose. subcutaneous (STARNET)	EpiXcan	0.996616	starnet_sf	0.999981
4033	ENSG00000141447	OSBPL1A	-0.442005	-0.0509194	0.658485	0.0408064	0.0539525	4.78351e-08	1.85641e-07	21	26	24	B2	Adipose. subcutaneous (STARNET)	EpiXcan	0.996616	starnet_sf	0.999981
4034	ENSG00000152348	ATG10	0.441563	0.0146216	0.658806	0.25638	0.405958	1.88263e-67	7.9952e-66	41	97	48	B2	Adipose. subcutaneous (STARNET)	EpiXcan	0.996616	starnet_sf	0.999981
4035	ENSG00000151498	ACAD8	-0.441313	-0.0975988	0.658986	0.0140363	0.108993	5.53834e-16	3.74997e-15	19	37	27	B2	Adipose. subcutaneous (STARNET)	EpiXcan	0.996616	starnet_sf	0.999981
4036	ENSG00000112299	VNN1	-0.441305	-0.0394047	0.658992	0.0546968	0.129279	4.32723e-18	3.32979e-17	27	39	35	B2	Adipose. subcutaneous (STARNET)	EpiXcan	0.996616	starnet_sf	0.999981
4037	ENSG00000107672	NSMCE4A	-0.440884	-0.0491072	0.659297	0.0673704	0.129137	2.45396e-18	1.91021e-17	19	40	23	B2	Adipose. subcutaneous (STARNET)	EpiXcan	0.996616	starnet_sf	0.999981
4038	ENSG00000005100	DHX33	-0.440817	-0.072157	0.659346	0.0140367	0.0235365	0.000366555	0.000973516	17	26	19	B2	Adipose. subcutaneous (STARNET)	EpiXcan	0.996616	starnet_sf	0.999981
4039	ENSG00000135052	GOLM1	0.440609	0.0263619	0.659496	0.0749699	0.131623	1.42352e-18	1.12573e-17	21	54	31	B2	Adipose. subcutaneous (STARNET)	EpiXcan	0.996616	starnet_sf	0.999981
4040	ENSG00000167671	UBXN6	-0.440204	-0.0878773	0.659789	0.0178481	0.141804	4.52849e-20	3.94113e-19	12	33	19	B2	Adipose. subcutaneous (STARNET)	EpiXcan	0.996616	starnet_sf	0.999981
4041	ENSG00000247556	OIP5-AS1	-0.439818	-0.0287137	0.660069	0.0716002	0.133074	3.05954e-19	2.51587e-18	19	31	23	B2	Adipose. subcutaneous (STARNET)	EpiXcan	0.996616	starnet_sf	0.999981
4042	ENSG00000180530	NRIP1	-0.439695	-0.0747665	0.660158	0.0106561	0.0211658	0.000660276	0.00170402	8	8	8	B2	Adipose. subcutaneous (STARNET)	EpiXcan	0.996616	starnet_sf	0.999981
4043	ENSG00000005810	MYCBP2	0.439677	0.0315239	0.660171	0.0134228	0.0315179	3.32365e-05	9.8855e-05	26	37	34	B2	Adipose. subcutaneous (STARNET)	EpiXcan	0.996616	starnet_sf	0.999981
4044	ENSG00000080823	MOK	-0.439571	-0.0197032	0.660248	0.119621	0.128737	1.64181e-18	1.29226e-17	45	70	49	B2	Adipose. subcutaneous (STARNET)	EpiXcan	0.996616	starnet_sf	0.999981
4045	ENSG00000261754	AC008555.1	0.439491	0.0503592	0.660306	0.0330153	0.070483	3.89498e-10	1.78276e-09	20	43	28	B2	Adipose. subcutaneous (STARNET)	EpiXcan	0.996616	starnet_sf	0.999981
4046	ENSG00000079277	MKNK1	-0.439296	-0.0717521	0.660447	0.0511829	0.0983104	7.16227e-14	4.25865e-13	29	58	29	B2	Adipose. subcutaneous (STARNET)	EpiXcan	0.996616	starnet_sf	0.999981
4047	ENSG00000124191	TOX2	0.439272	0.0203749	0.660464	0.188597	0.475017	4.3239e-85	2.7764e-83	58	88	73	B2	Adipose. subcutaneous (STARNET)	EpiXcan	0.996616	starnet_sf	0.999981
4048	ENSG00000154380	ENAH	0.438583	0.0648807	0.660964	0.01368	0.029922	4.83151e-05	0.000140831	10	15	11	B2	Adipose. subcutaneous (STARNET)	EpiXcan	0.996616	starnet_sf	0.999981
4049	ENSG00000169442	CD52	0.438527	0.117197	0.661004	0.0152352	0.0287408	7.27518e-05	0.000207967	25	52	35	B2	Adipose. subcutaneous (STARNET)	EpiXcan	0.996616	starnet_sf	0.999981
4050	ENSG00000154222	CC2D1B	0.438525	0.0549368	0.661006	0.0279335	0.0805238	1.53235e-11	7.73668e-11	11	47	12	B2	Adipose. subcutaneous (STARNET)	EpiXcan	0.996616	starnet_sf	0.999981
4051	ENSG00000161980	POLR3K	-0.438389	-0.104095	0.661104	0.00718467	0.0335508	1.91176e-05	5.82837e-05	5	26	7	B2	Adipose. subcutaneous (STARNET)	EpiXcan	0.996616	starnet_sf	0.999981
4052	ENSG00000116478	HDAC1	-0.437568	-0.0973672	0.661699	0.00442715	0.0102303	0.0186576	0.0407926	4	4	4	B2	Adipose. subcutaneous (STARNET)	EpiXcan	0.996616	starnet_sf	0.999981
4053	ENSG00000148384	INPP5E	0.437381	0.0566449	0.661835	0.0112537	0.0425977	1.2978e-06	4.44752e-06	12	56	13	B2	Adipose. subcutaneous (STARNET)	EpiXcan	0.996616	starnet_sf	0.999981
4054	ENSG00000185864	NPIPB4	-0.43691	-0.0314969	0.662177	0.0258415	0.0190312	0.00142054	0.00352574	39	61	44	B2	Adipose. subcutaneous (STARNET)	EpiXcan	0.996616	starnet_sf	0.999981
4055	ENSG00000105618	PRPF31	-0.436857	-0.0765298	0.662215	0.0140612	0.026734	0.000143311	0.000396054	4	17	9	B2	Adipose. subcutaneous (STARNET)	EpiXcan	0.996616	starnet_sf	0.999981
4056	ENSG00000021355	SERPINB1	0.436706	0.140465	0.662325	0.00551242	0.019555	0.0011397	0.00286634	7	32	10	B2	Adipose. subcutaneous (STARNET)	EpiXcan	0.996616	starnet_sf	0.999981
4057	ENSG00000171928	TVP23B	0.43658	0.0219006	0.662416	0.143729	0.347607	4.86753e-55	1.48636e-53	15	36	21	B2	Adipose. subcutaneous (STARNET)	EpiXcan	0.996616	starnet_sf	0.999981
4058	ENSG00000048140	TSPAN17	-0.436337	-0.0303333	0.662592	0.0436686	0.0781582	2.27239e-11	1.13704e-10	22	51	24	B2	Adipose. subcutaneous (STARNET)	EpiXcan	0.996616	starnet_sf	0.999981
4059	ENSG00000116698	SMG7	0.435967	0.0424779	0.662861	0.0325274	0.0586933	1.24216e-08	5.06679e-08	10	14	12	B2	Adipose. subcutaneous (STARNET)	EpiXcan	0.996616	starnet_sf	0.999981
4060	ENSG00000084090	STARD7	0.435664	0.124338	0.66308	0.0386735	0.0363454	7.60754e-06	2.41755e-05	22	40	32	B2	Adipose. subcutaneous (STARNET)	EpiXcan	0.996616	starnet_sf	0.999981
4061	ENSG00000268362	AC092279.1	-0.43553	-0.0120484	0.663178	0.351004	0.520545	4.04091e-98	3.47622e-96	41	96	53	B2	Adipose. subcutaneous (STARNET)	EpiXcan	0.996616	starnet_sf	0.999981
4062	ENSG00000123643	SLC36A1	-0.435415	-0.0286572	0.663262	0.077425	0.136402	3.16994e-19	2.60346e-18	36	104	46	B2	Adipose. subcutaneous (STARNET)	EpiXcan	0.996616	starnet_sf	0.999981
4063	ENSG00000169220	RGS14	-0.435321	-0.0139878	0.663329	0.305027	0.402693	9.56275e-67	3.98547e-65	18	32	19	B2	Adipose. subcutaneous (STARNET)	EpiXcan	0.996616	starnet_sf	0.999981
4064	ENSG00000180953	ST20	-0.435289	-0.0263156	0.663353	0.11724	0.269135	3.41823e-40	6.77588e-39	33	48	39	B2	Adipose. subcutaneous (STARNET)	EpiXcan	0.996616	starnet_sf	0.999981
4065	ENSG00000196937	FAM3C	0.435057	0.0322614	0.663521	0.105959	0.120354	5.43205e-17	3.90038e-16	22	29	25	B2	Adipose. subcutaneous (STARNET)	EpiXcan	0.996616	starnet_sf	0.999981
4066	ENSG00000134533	RERG	0.435005	0.018846	0.663558	0.185875	0.382501	2.88837e-62	1.04199e-60	33	48	37	B2	Adipose. subcutaneous (STARNET)	EpiXcan	0.996616	starnet_sf	0.999981
4067	ENSG00000032742	IFT88	-0.434961	-0.0140703	0.663591	0.0422933	0.10538	8.30683e-15	5.20437e-14	45	74	60	B2	Adipose. subcutaneous (STARNET)	EpiXcan	0.996616	starnet_sf	0.999981
4068	ENSG00000048162	NOP16	-0.434804	-0.0710238	0.663705	0.0168801	0.0271344	0.000129221	0.000358962	22	31	25	B2	Adipose. subcutaneous (STARNET)	EpiXcan	0.996616	starnet_sf	0.999981
4069	ENSG00000157954	WIPI2	-0.434552	-0.130928	0.663888	0.00618653	0.0297671	5.8905e-05	0.000170221	4	6	4	B2	Adipose. subcutaneous (STARNET)	EpiXcan	0.996616	starnet_sf	0.999981
4070	ENSG00000106077	ABHD11	0.434319	0.0560554	0.664057	0.0186101	0.0338118	1.52952e-05	4.71648e-05	12	41	13	B2	Adipose. subcutaneous (STARNET)	EpiXcan	0.996616	starnet_sf	0.999981
4071	ENSG00000029534	ANK1	-0.433975	-0.0429962	0.664307	0.0288929	0.138069	1.36314e-19	1.15197e-18	8	28	12	B2	Adipose. subcutaneous (STARNET)	EpiXcan	0.996616	starnet_sf	0.999981
4072	ENSG00000198912	C1orf174	0.433243	0.0273281	0.664838	0.0644432	0.0645634	1.83208e-09	7.95422e-09	50	87	56	B2	Adipose. subcutaneous (STARNET)	EpiXcan	0.996616	starnet_sf	0.999981
4073	ENSG00000259673	IQCH-AS1	-0.433214	-0.0349798	0.664859	0.0492905	0.13573	4.96202e-19	4.0163e-18	18	35	24	B2	Adipose. subcutaneous (STARNET)	EpiXcan	0.996616	starnet_sf	0.999981
4074	ENSG00000177156	TALDO1	-0.432978	-0.0723855	0.665031	0.0119708	0.0661913	1.26582e-09	5.56231e-09	15	31	19	B2	Adipose. subcutaneous (STARNET)	EpiXcan	0.996616	starnet_sf	0.999981
4075	ENSG00000115590	IL1R2	-0.432492	-0.0659334	0.665384	0.0117608	0.0213485	0.00068898	0.00177503	6	11	8	B2	Adipose. subcutaneous (STARNET)	EpiXcan	0.996616	starnet_sf	0.999981
4076	ENSG00000164039	BDH2	-0.432481	-0.0165124	0.665392	0.197838	0.2498	1.62638e-37	2.96952e-36	21	30	22	B2	Adipose. subcutaneous (STARNET)	EpiXcan	0.996616	starnet_sf	0.999981
4077	ENSG00000102547	CAB39L	-0.432438	-0.0688952	0.665423	0.0181287	0.0432147	9.25298e-07	3.22449e-06	10	18	14	B2	Adipose. subcutaneous (STARNET)	EpiXcan	0.996616	starnet_sf	0.999981
4078	ENSG00000180155	LYNX1	0.432407	0.0168569	0.665446	0.203512	0.478991	3.05972e-86	2.04286e-84	10	33	16	B2	Adipose. subcutaneous (STARNET)	EpiXcan	0.996616	starnet_sf	0.999981
4079	ENSG00000160439	RDH13	0.432391	0.0166204	0.665457	0.141763	0.291673	1.98087e-44	4.59918e-43	44	86	63	B2	Adipose. subcutaneous (STARNET)	EpiXcan	0.996616	starnet_sf	0.999981
4080	ENSG00000019102	VSIG2	0.432045	0.0729487	0.665709	0.0135838	0.019215	0.00130467	0.00325622	11	16	14	B2	Adipose. subcutaneous (STARNET)	EpiXcan	0.996616	starnet_sf	0.999981
4081	ENSG00000057019	DCBLD2	-0.432019	-0.0305053	0.665727	0.0450891	0.0997504	3.97164e-14	2.40196e-13	15	44	18	B2	Adipose. subcutaneous (STARNET)	EpiXcan	0.996616	starnet_sf	0.999981
4082	ENSG00000064225	ST3GAL6	0.431999	0.0453635	0.665742	0.0422362	0.040782	2.27665e-06	7.62672e-06	46	71	51	B2	Adipose. subcutaneous (STARNET)	EpiXcan	0.996616	starnet_sf	0.999981
4083	ENSG00000072958	AP1M1	-0.43162	-0.379317	0.666017	0.000466497	0.0330647	2.14682e-05	6.50934e-05	4	13	11	B2	Adipose. subcutaneous (STARNET)	EpiXcan	0.996616	starnet_sf	0.999981
4084	ENSG00000205937	RNPS1	-0.431467	-0.0300683	0.666129	0.0458554	0.0696309	4.41513e-10	2.01329e-09	43	85	58	B2	Adipose. subcutaneous (STARNET)	EpiXcan	0.996616	starnet_sf	0.999981
4085	ENSG00000178685	PARP10	-0.431416	-0.116922	0.666166	0.00882162	0.0294501	6.03321e-05	0.000174045	8	15	10	B2	Adipose. subcutaneous (STARNET)	EpiXcan	0.996616	starnet_sf	0.999981
4086	ENSG00000187699	C2orf88	-0.431238	-0.048228	0.666296	0.0321849	0.0172951	0.00228995	0.00558038	62	83	72	B2	Adipose. subcutaneous (STARNET)	EpiXcan	0.996616	starnet_sf	0.999981
4087	ENSG00000166562	SEC11C	0.431185	0.0601351	0.666334	0.0159934	0.0614003	5.54343e-09	2.32405e-08	8	14	10	B2	Adipose. subcutaneous (STARNET)	EpiXcan	0.996616	starnet_sf	0.999981
4088	ENSG00000138134	STAMBPL1	-0.431119	-0.0561778	0.666382	0.0218083	0.0917372	6.27934e-13	3.5112e-12	12	30	19	B2	Adipose. subcutaneous (STARNET)	EpiXcan	0.996616	starnet_sf	0.999981
4089	ENSG00000170955	CAVIN3	-0.430899	-0.0317805	0.666542	0.0590625	0.109396	1.96236e-15	1.28525e-14	5	8	7	B2	Adipose. subcutaneous (STARNET)	EpiXcan	0.996616	starnet_sf	0.999981
4090	ENSG00000241127	YAE1D1	0.430789	0.138941	0.666622	0.0172966	0.0326551	2.46381e-05	7.42017e-05	9	54	10	B2	Adipose. subcutaneous (STARNET)	EpiXcan	0.996616	starnet_sf	0.999981
4091	ENSG00000182667	NTM	0.43007	0.133713	0.667145	0.00361785	0.0186252	0.00148148	0.00367291	5	6	5	B2	Adipose. subcutaneous (STARNET)	EpiXcan	0.996616	starnet_sf	0.999981
4092	ENSG00000140521	POLG	0.429716	0.0475481	0.667402	0.026877	0.0548749	2.28118e-08	9.08948e-08	10	49	12	B2	Adipose. subcutaneous (STARNET)	EpiXcan	0.996616	starnet_sf	0.999981
4093	ENSG00000165795	NDRG2	-0.429673	-0.089854	0.667433	0.0118823	0.0232998	0.000396457	0.00104981	13	22	15	B2	Adipose. subcutaneous (STARNET)	EpiXcan	0.996616	starnet_sf	0.999981
4094	ENSG00000107036	RIC1	0.429573	0.000400833	0.667507	0.00639531	0.0106752	0.0167982	0.03695	23	49	37	B2	Adipose. subcutaneous (STARNET)	EpiXcan	0.996616	starnet_sf	0.999981
4095	ENSG00000108582	CPD	0.429501	0.0931308	0.667559	0.00470714	0.0227123	0.000417122	0.00110171	10	28	11	B2	Adipose. subcutaneous (STARNET)	EpiXcan	0.996616	starnet_sf	0.999981
4096	ENSG00000114948	ADAM23	-0.429298	-0.0258067	0.667706	0.0557629	0.130065	3.61576e-18	2.78871e-17	27	51	35	B2	Adipose. subcutaneous (STARNET)	EpiXcan	0.996616	starnet_sf	0.999981
4097	ENSG00000078098	FAP	0.429084	0.0677987	0.667862	0.038978	0.0804038	1.72892e-11	8.70295e-11	10	24	11	B2	Adipose. subcutaneous (STARNET)	EpiXcan	0.996616	starnet_sf	0.999981
4098	ENSG00000197646	PDCD1LG2	-0.428948	-0.022426	0.667961	0.141791	0.231952	1.6619e-34	2.72649e-33	15	22	18	B2	Adipose. subcutaneous (STARNET)	EpiXcan	0.996616	starnet_sf	0.999981
4099	ENSG00000112234	FBXL4	0.42886	0.0827949	0.668025	0.0104738	0.0278213	9.87468e-05	0.000277874	5	16	6	B2	Adipose. subcutaneous (STARNET)	EpiXcan	0.996616	starnet_sf	0.999981
4100	ENSG00000126246	IGFLR1	-0.428844	-0.0656813	0.668037	0.0418706	0.0437732	1.03224e-06	3.57396e-06	33	54	37	B2	Adipose. subcutaneous (STARNET)	EpiXcan	0.996616	starnet_sf	0.999981
4101	ENSG00000149179	C11orf49	-0.428424	-0.0483554	0.668342	0.0366524	0.0409616	1.9853e-06	6.70258e-06	23	29	27	B2	Adipose. subcutaneous (STARNET)	EpiXcan	0.996616	starnet_sf	0.999981
4102	ENSG00000142632	ARHGEF19	0.42842	0.0117411	0.668345	0.306272	0.570821	8.64411e-115	9.43121e-113	14	21	17	B2	Adipose. subcutaneous (STARNET)	EpiXcan	0.996616	starnet_sf	0.999981
4103	ENSG00000198453	ZNF568	-0.42821	-0.0443097	0.668498	0.0251991	0.0635072	2.88955e-09	1.23733e-08	20	31	23	B2	Adipose. subcutaneous (STARNET)	EpiXcan	0.996616	starnet_sf	0.999981
4104	ENSG00000144354	CDCA7	0.428047	0.060276	0.668617	0.0181126	0.0395059	3.51108e-06	1.15233e-05	23	39	28	B2	Adipose. subcutaneous (STARNET)	EpiXcan	0.996616	starnet_sf	0.999981
4105	ENSG00000254087	LYN	-0.427955	-0.044062	0.668684	0.0569201	0.0459704	5.39291e-07	1.92277e-06	54	83	59	B2	Adipose. subcutaneous (STARNET)	EpiXcan	0.996616	starnet_sf	0.999981
4106	ENSG00000138036	DYNC2LI1	0.42774	0.0314457	0.668841	0.0684854	0.0956153	8.09864e-14	4.80052e-13	19	45	27	B2	Adipose. subcutaneous (STARNET)	EpiXcan	0.996616	starnet_sf	0.999981
4107	ENSG00000174780	SRP72	0.427332	0.0339344	0.669138	0.0430508	0.163188	1.02194e-23	1.08329e-22	15	30	20	B2	Adipose. subcutaneous (STARNET)	EpiXcan	0.996616	starnet_sf	0.999981
4108	ENSG00000157368	IL34	0.427271	0.0800412	0.669182	0.0100065	0.0200535	0.00103142	0.00260476	14	26	18	B2	Adipose. subcutaneous (STARNET)	EpiXcan	0.996616	starnet_sf	0.999981
4109	ENSG00000197535	MYO5A	0.427017	0.0300319	0.669367	0.0772602	0.158216	2.71381e-22	2.66418e-21	7	13	9	B2	Adipose. subcutaneous (STARNET)	EpiXcan	0.996616	starnet_sf	0.999981
4110	ENSG00000138449	SLC40A1	-0.426936	-0.104707	0.669426	0.0100751	0.0170307	0.00253787	0.00616216	10	20	12	B2	Adipose. subcutaneous (STARNET)	EpiXcan	0.996616	starnet_sf	0.999981
4111	ENSG00000197142	ACSL5	-0.426747	-0.102762	0.669564	0.028072	0.0352595	1.13702e-05	3.55516e-05	27	34	30	B2	Adipose. subcutaneous (STARNET)	EpiXcan	0.996616	starnet_sf	0.999981
4112	ENSG00000155115	GTF3C6	0.42667	0.133413	0.66962	0.00753086	0.0460788	5.41756e-07	1.93104e-06	15	25	17	B2	Adipose. subcutaneous (STARNET)	EpiXcan	0.996616	starnet_sf	0.999981
4113	ENSG00000131781	FMO5	-0.426628	-0.0999619	0.669651	0.00709902	0.0725677	1.93108e-10	9.04224e-10	10	24	12	B2	Adipose. subcutaneous (STARNET)	EpiXcan	0.996616	starnet_sf	0.999981
4114	ENSG00000158985	CDC42SE2	-0.426585	-0.0736911	0.669682	0.0133218	0.0362606	7.37689e-06	2.34759e-05	3	5	3	B2	Adipose. subcutaneous (STARNET)	EpiXcan	0.996616	starnet_sf	0.999981
4115	ENSG00000107816	LZTS2	0.426202	0.0583054	0.669961	0.0273514	0.062975	2.08939e-09	9.01596e-09	25	53	30	B2	Adipose. subcutaneous (STARNET)	EpiXcan	0.996616	starnet_sf	0.999981
4116	ENSG00000189190	ZNF600	-0.426154	-0.024323	0.669996	0.101661	0.13344	7.27482e-19	5.84949e-18	70	123	92	B2	Adipose. subcutaneous (STARNET)	EpiXcan	0.996616	starnet_sf	0.999981
4117	ENSG00000197568	HHLA3	0.426115	0.0446401	0.670024	0.0332182	0.157537	2.58498e-22	2.54142e-21	14	22	21	B2	Adipose. subcutaneous (STARNET)	EpiXcan	0.996616	starnet_sf	0.999981
4118	ENSG00000127328	RAB3IP	0.425957	0.0330128	0.670139	0.0537955	0.134399	2.50297e-19	2.07601e-18	9	19	10	B2	Adipose. subcutaneous (STARNET)	EpiXcan	0.996616	starnet_sf	0.999981
4119	ENSG00000205309	NT5M	-0.425789	-0.037665	0.670261	0.040489	0.0243028	0.000291784	0.000781896	28	42	33	B2	Adipose. subcutaneous (STARNET)	EpiXcan	0.996616	starnet_sf	0.999981
4120	ENSG00000114302	PRKAR2A	0.424948	0.0337923	0.670875	0.0540328	0.0737924	1.25469e-10	5.97513e-10	17	35	20	B2	Adipose. subcutaneous (STARNET)	EpiXcan	0.996616	starnet_sf	0.999981
4121	ENSG00000138867	GUCD1	0.424944	0.05977	0.670878	0.0212011	0.027791	0.000101319	0.000284515	35	44	40	B2	Adipose. subcutaneous (STARNET)	EpiXcan	0.996616	starnet_sf	0.999981
4122	ENSG00000138166	DUSP5	0.424129	0.0433884	0.671472	0.00983155	0.0191685	0.00128066	0.00319749	13	37	15	B2	Adipose. subcutaneous (STARNET)	EpiXcan	0.996616	starnet_sf	0.999981
4123	ENSG00000057608	GDI2	-0.424074	-0.0206804	0.671512	0.136258	0.223073	2.05816e-32	3.14584e-31	39	65	50	B2	Adipose. subcutaneous (STARNET)	EpiXcan	0.996616	starnet_sf	0.999981
4124	ENSG00000170291	ELP5	-0.424031	-0.0166523	0.671543	0.191525	0.593847	1.02514e-124	1.41829e-122	19	35	29	B2	Adipose. subcutaneous (STARNET)	EpiXcan	0.996616	starnet_sf	0.999981
4125	ENSG00000140527	WDR93	-0.423927	-0.0953018	0.671619	0.00786017	0.0114152	0.0121732	0.0272365	10	12	10	B2	Adipose. subcutaneous (STARNET)	EpiXcan	0.996616	starnet_sf	0.999981
4126	ENSG00000065320	NTN1	0.423853	0.112864	0.671673	0.00700365	0.0327307	2.38723e-05	7.19762e-05	6	17	9	B2	Adipose. subcutaneous (STARNET)	EpiXcan	0.996616	starnet_sf	0.999981
4127	ENSG00000035403	VCL	-0.423475	-0.0238983	0.671949	0.0886654	0.148983	6.05782e-21	5.52283e-20	19	36	20	B2	Adipose. subcutaneous (STARNET)	EpiXcan	0.996616	starnet_sf	0.999981
4128	ENSG00000047617	ANO2	0.423241	0.0276944	0.67212	0.0510683	0.0991872	5.69115e-14	3.40961e-13	59	78	67	B2	Adipose. subcutaneous (STARNET)	EpiXcan	0.996616	starnet_sf	0.999981
4129	ENSG00000126457	PRMT1	-0.423215	-0.0382253	0.672138	0.00762663	0.021408	0.000590094	0.00153262	4	5	5	B2	Adipose. subcutaneous (STARNET)	EpiXcan	0.996616	starnet_sf	0.999981
4130	ENSG00000253552	HOXA-AS2	0.423077	0.0252364	0.672239	0.0161241	0.0167989	0.00269016	0.00650837	13	21	18	B2	Adipose. subcutaneous (STARNET)	EpiXcan	0.996616	starnet_sf	0.999981
4131	ENSG00000214293	APTR	-0.42281	-0.0295683	0.672434	0.0639532	0.103883	1.0223e-14	6.37215e-14	15	29	19	B2	Adipose. subcutaneous (STARNET)	EpiXcan	0.996616	starnet_sf	0.999981
4132	ENSG00000185619	PCGF3	-0.422476	-0.0231731	0.672678	0.150552	0.394304	8.40825e-65	3.2332e-63	17	60	21	B2	Adipose. subcutaneous (STARNET)	EpiXcan	0.996616	starnet_sf	0.999981
4133	ENSG00000112561	TFEB	0.42238	0.0290846	0.672748	0.0338055	0.0594639	7.92609e-09	3.30131e-08	20	41	24	B2	Adipose. subcutaneous (STARNET)	EpiXcan	0.996616	starnet_sf	0.999981
4134	ENSG00000120942	UBIAD1	-0.421937	-0.0964679	0.673071	0.00643961	0.0279614	0.000102846	0.000288561	2	4	2	B2	Adipose. subcutaneous (STARNET)	EpiXcan	0.996616	starnet_sf	0.999981
4135	ENSG00000164976	KIAA1161	-0.421782	-0.0154696	0.673184	0.0636394	0.0413447	1.74362e-06	5.91491e-06	52	63	59	B2	Adipose. subcutaneous (STARNET)	EpiXcan	0.996616	starnet_sf	0.999981
4136	ENSG00000131966	ACTR10	-0.421679	-0.0810743	0.673259	0.00596554	0.0103378	0.0167532	0.0368571	4	5	5	B2	Adipose. subcutaneous (STARNET)	EpiXcan	0.996616	starnet_sf	0.999981
4137	ENSG00000269430	LRRC3DN	-0.421513	-0.0351313	0.67338	0.0269707	0.0284572	7.36501e-05	0.000210429	36	77	48	B2	Adipose. subcutaneous (STARNET)	EpiXcan	0.996616	starnet_sf	0.999981
4138	ENSG00000132854	KANK4	0.421481	0.0846663	0.673404	0.00998499	0.0743493	1.05128e-10	5.03502e-10	15	21	17	B2	Adipose. subcutaneous (STARNET)	EpiXcan	0.996616	starnet_sf	0.999981
4139	ENSG00000205517	RGL3	-0.421268	-0.0860472	0.67356	0.0192134	0.0508119	1.19304e-07	4.48351e-07	19	43	20	B2	Adipose. subcutaneous (STARNET)	EpiXcan	0.996616	starnet_sf	0.999981
4140	ENSG00000168101	NUDT16L1	0.421249	0.055122	0.673574	0.0203074	0.0419643	1.50838e-06	5.13767e-06	15	26	21	B2	Adipose. subcutaneous (STARNET)	EpiXcan	0.996616	starnet_sf	0.999981
4141	ENSG00000197497	ZNF665	0.421068	0.101604	0.673705	0.00617317	0.0246894	0.000256343	0.000689817	7	10	7	B2	Adipose. subcutaneous (STARNET)	EpiXcan	0.996616	starnet_sf	0.999981
4142	ENSG00000175826	CTDNEP1	0.420348	0.0701726	0.674231	0.0255024	0.0274272	0.000115762	0.000323381	51	67	66	B2	Adipose. subcutaneous (STARNET)	EpiXcan	0.996616	starnet_sf	0.999981
4143	ENSG00000147853	AK3	0.419735	0.0392065	0.674679	0.0518027	0.0791156	2.33656e-11	1.16784e-10	41	80	57	B2	Adipose. subcutaneous (STARNET)	EpiXcan	0.996616	starnet_sf	0.999981
4144	ENSG00000179954	SSC5D	0.419608	0.0297266	0.674772	0.0831809	0.200874	9.55552e-29	1.26589e-27	13	29	19	B2	Adipose. subcutaneous (STARNET)	EpiXcan	0.996616	starnet_sf	0.999981
4145	ENSG00000128563	PRKRIP1	-0.419285	-0.0415128	0.675008	0.0369916	0.131293	1.70355e-18	1.33694e-17	17	30	23	B2	Adipose. subcutaneous (STARNET)	EpiXcan	0.996616	starnet_sf	0.999981
4146	ENSG00000124406	ATP8A1	-0.418766	-0.0156493	0.675387	0.370869	0.589847	1.17802e-123	1.56525e-121	49	85	56	B2	Adipose. subcutaneous (STARNET)	EpiXcan	0.996616	starnet_sf	0.999981
4147	ENSG00000204604	ZNF468	-0.418649	-0.0785111	0.675472	0.0120215	0.245926	1.55269e-36	2.74172e-35	24	50	35	B2	Adipose. subcutaneous (STARNET)	EpiXcan	0.996616	starnet_sf	0.999981
4148	ENSG00000198898	CAPZA2	0.418496	0.150618	0.675585	0.00731176	0.0136488	0.00677958	0.0156246	17	21	19	B2	Adipose. subcutaneous (STARNET)	EpiXcan	0.996616	starnet_sf	0.999981
4149	ENSG00000142089	IFITM3	-0.418435	-0.0583035	0.675629	0.0151895	0.0389016	3.4628e-06	1.13704e-05	10	20	10	B2	Adipose. subcutaneous (STARNET)	EpiXcan	0.996616	starnet_sf	0.999981
4150	ENSG00000119686	FLVCR2	0.417865	0.0503531	0.676046	0.0154554	0.0440149	8.82368e-07	3.07968e-06	6	8	7	B2	Adipose. subcutaneous (STARNET)	EpiXcan	0.996616	starnet_sf	0.999981
4151	ENSG00000074695	LMAN1	-0.417762	-0.270909	0.676121	0.00208989	0.0543329	3.72543e-08	1.45759e-07	11	19	14	B2	Adipose. subcutaneous (STARNET)	EpiXcan	0.996616	starnet_sf	0.999981
4152	ENSG00000049883	PTCD2	-0.417573	-0.0373152	0.676259	0.0450308	0.0205426	0.000858313	0.0021832	44	58	48	B2	Adipose. subcutaneous (STARNET)	EpiXcan	0.996616	starnet_sf	0.999981
4153	ENSG00000138621	PPCDC	-0.417535	-0.0229789	0.676287	0.125899	0.18496	3.06507e-26	3.63368e-25	17	22	19	B2	Adipose. subcutaneous (STARNET)	EpiXcan	0.996616	starnet_sf	0.999981
4154	ENSG00000071246	VASH1	0.417233	0.0404704	0.676508	0.0222839	0.106294	4.81372e-15	3.07619e-14	15	34	21	B2	Adipose. subcutaneous (STARNET)	EpiXcan	0.996616	starnet_sf	0.999981
4155	ENSG00000121236	TRIM6	0.416944	0.0474654	0.67672	0.0165684	0.127935	3.53097e-18	2.72488e-17	4	7	7	B2	Adipose. subcutaneous (STARNET)	EpiXcan	0.996616	starnet_sf	0.999981
4156	ENSG00000180543	TSPYL5	-0.416638	-0.0369571	0.676943	0.0576439	0.074883	5.81407e-11	2.82801e-10	24	46	26	B2	Adipose. subcutaneous (STARNET)	EpiXcan	0.996616	starnet_sf	0.999981
4157	ENSG00000154781	CCDC174	-0.416553	-0.0681409	0.677005	0.00801657	0.0360728	6.78339e-06	2.16642e-05	13	20	15	B2	Adipose. subcutaneous (STARNET)	EpiXcan	0.996616	starnet_sf	0.999981
4158	ENSG00000171853	TRAPPC12	-0.41609	-0.0295519	0.677344	0.116454	0.12442	2.0073e-17	1.48092e-16	54	78	70	B2	Adipose. subcutaneous (STARNET)	EpiXcan	0.996616	starnet_sf	0.999981
4159	ENSG00000112425	EPM2A	0.415686	0.0677997	0.67764	0.0119362	0.0136036	0.0064665	0.0149441	14	19	18	B2	Adipose. subcutaneous (STARNET)	EpiXcan	0.996616	starnet_sf	0.999981
4160	ENSG00000092096	SLC22A17	0.415269	0.0235063	0.677945	0.0641253	0.156457	4.18444e-22	4.07512e-21	20	35	24	B2	Adipose. subcutaneous (STARNET)	EpiXcan	0.996616	starnet_sf	0.999981
4161	ENSG00000168405	CMAHP	0.4151	0.0135373	0.678069	0.186269	0.407214	1.6423e-68	7.17903e-67	66	128	77	B2	Adipose. subcutaneous (STARNET)	EpiXcan	0.996616	starnet_sf	0.999981
4162	ENSG00000185507	IRF7	-0.414719	-0.048065	0.678347	0.0171008	0.0423021	1.58324e-06	5.38582e-06	7	21	13	B2	Adipose. subcutaneous (STARNET)	EpiXcan	0.996616	starnet_sf	0.999981
4163	ENSG00000143226	FCGR2A	-0.414462	-0.0170124	0.678536	0.0321401	0.0152373	0.00397851	0.00943815	29	43	35	B2	Adipose. subcutaneous (STARNET)	EpiXcan	0.996616	starnet_sf	0.999981
4164	ENSG00000164877	MICALL2	0.414147	0.0610926	0.678766	0.0029187	0.0197648	0.00111394	0.00280417	10	18	12	B2	Adipose. subcutaneous (STARNET)	EpiXcan	0.996616	starnet_sf	0.999981
4165	ENSG00000163536	SERPINI1	0.413972	0.0203803	0.678895	0.0413416	0.0690014	5.57348e-10	2.52178e-09	34	48	41	B2	Adipose. subcutaneous (STARNET)	EpiXcan	0.996616	starnet_sf	0.999981
4166	ENSG00000259877	AC009113.1	0.413829	0.0525814	0.679	0.0180661	0.0842265	3.28062e-12	1.75193e-11	6	33	8	B2	Adipose. subcutaneous (STARNET)	EpiXcan	0.996616	starnet_sf	0.999981
4167	ENSG00000129480	DTD2	-0.413193	-0.0357847	0.679465	0.0349982	0.135358	2.50612e-19	2.07734e-18	17	42	21	B2	Adipose. subcutaneous (STARNET)	EpiXcan	0.996616	starnet_sf	0.999981
4168	ENSG00000116729	WLS	0.41271	0.0700872	0.679819	0.0159259	0.0536048	5.12039e-08	1.98085e-07	14	25	17	B2	Adipose. subcutaneous (STARNET)	EpiXcan	0.996616	starnet_sf	0.999981
4169	ENSG00000122574	WIPF3	0.412503	0.0367767	0.679971	0.026509	0.045919	4.76644e-07	1.70712e-06	45	57	53	B2	Adipose. subcutaneous (STARNET)	EpiXcan	0.996616	starnet_sf	0.999981
4170	ENSG00000075240	GRAMD4	-0.412339	0.024813	0.680091	0.0698259	0.13221	2.44077e-19	2.02818e-18	22	35	27	B2	Adipose. subcutaneous (STARNET)	EpiXcan	0.996616	starnet_sf	0.999981
4171	ENSG00000087884	AAMDC	0.411825	0.0245775	0.680467	0.136156	0.323545	1.28967e-50	3.55389e-49	27	43	32	B2	Adipose. subcutaneous (STARNET)	EpiXcan	0.996616	starnet_sf	0.999981
4172	ENSG00000106785	TRIM14	-0.411775	-0.0522979	0.680504	0.0140198	0.0911433	3.51693e-13	1.98893e-12	14	35	21	B2	Adipose. subcutaneous (STARNET)	EpiXcan	0.996616	starnet_sf	0.999981
4173	ENSG00000149231	CCDC82	-0.411742	-0.0173549	0.680529	0.149871	0.226725	1.54635e-33	2.45587e-32	17	27	20	B2	Adipose. subcutaneous (STARNET)	EpiXcan	0.996616	starnet_sf	0.999981
4174	ENSG00000166387	PPFIBP2	-0.411525	-0.0289748	0.680687	0.0279022	0.036509	7.79755e-06	2.47559e-05	26	39	35	B2	Adipose. subcutaneous (STARNET)	EpiXcan	0.996616	starnet_sf	0.999981
4175	ENSG00000111331	OAS3	-0.411487	-0.032139	0.680715	0.027154	0.0424502	1.31387e-06	4.50142e-06	22	45	27	B2	Adipose. subcutaneous (STARNET)	EpiXcan	0.996616	starnet_sf	0.999981
4176	ENSG00000188735	TMEM120B	-0.410743	-0.00396854	0.681261	0.0253033	0.0131101	0.00808735	0.0184704	28	29	28	B2	Adipose. subcutaneous (STARNET)	EpiXcan	0.996616	starnet_sf	0.999981
4177	ENSG00000169951	ZNF764	0.410639	0.0663802	0.681337	0.0102348	0.014736	0.00489651	0.011492	5	7	6	B2	Adipose. subcutaneous (STARNET)	EpiXcan	0.996616	starnet_sf	0.999981
4178	ENSG00000073169	SELENOO	0.41057	0.108472	0.681388	0.00549176	0.0119477	0.011322	0.0254125	5	37	8	B2	Adipose. subcutaneous (STARNET)	EpiXcan	0.996616	starnet_sf	0.999981
4179	ENSG00000163520	FBLN2	0.409512	0.0710899	0.682164	0.0171745	0.0397838	3.0955e-06	1.02194e-05	12	20	16	B2	Adipose. subcutaneous (STARNET)	EpiXcan	0.996616	starnet_sf	0.999981
4180	ENSG00000141644	MBD1	0.409313	0.0420765	0.68231	0.0233223	0.019221	0.00120579	0.00302405	25	29	29	B2	Adipose. subcutaneous (STARNET)	EpiXcan	0.996616	starnet_sf	0.999981
4181	ENSG00000188257	PLA2G2A	0.409312	0.0485817	0.682311	0.0285554	0.0589409	5.57652e-09	2.33719e-08	4	5	5	B2	Adipose. subcutaneous (STARNET)	EpiXcan	0.996616	starnet_sf	0.999981
4182	ENSG00000000457	SCYL3	-0.40928	-0.0256012	0.682334	0.00897705	0.0142593	0.00572413	0.0133225	10	10	10	B2	Adipose. subcutaneous (STARNET)	EpiXcan	0.996616	starnet_sf	0.999981
4183	ENSG00000093217	XYLB	-0.409019	-0.0405011	0.682525	0.0288601	0.036088	9.36747e-06	2.95236e-05	23	77	27	B2	Adipose. subcutaneous (STARNET)	EpiXcan	0.996616	starnet_sf	0.999981
4184	ENSG00000166881	NEMP1	-0.408807	-0.0203094	0.682681	0.0661398	0.0735402	8.01463e-11	3.87311e-10	16	26	18	B2	Adipose. subcutaneous (STARNET)	EpiXcan	0.996616	starnet_sf	0.999981
4185	ENSG00000267414	AC120049.1	-0.408536	-0.0306586	0.68288	0.0134387	0.061281	5.92415e-09	2.47902e-08	10	16	12	B2	Adipose. subcutaneous (STARNET)	EpiXcan	0.996616	starnet_sf	0.999981
4186	ENSG00000004897	CDC27	0.40837	0.0105569	0.683002	0.0601628	0.0801289	1.22905e-11	6.23822e-11	16	64	17	B2	Adipose. subcutaneous (STARNET)	EpiXcan	0.996616	starnet_sf	0.999981
4187	ENSG00000151806	GUF1	0.408238	0.0159295	0.683099	0.191464	0.28101	6.00402e-42	1.27088e-40	35	46	38	B2	Adipose. subcutaneous (STARNET)	EpiXcan	0.996616	starnet_sf	0.999981
4188	ENSG00000175782	SLC35E3	0.408229	0.0813636	0.683105	0.0111205	0.0410035	2.22322e-06	7.4517e-06	7	8	8	B2	Adipose. subcutaneous (STARNET)	EpiXcan	0.996616	starnet_sf	0.999981
4189	ENSG00000176438	SYNE3	-0.407896	-0.0720139	0.68335	0.0133009	0.0195177	0.00118376	0.00297268	13	38	18	B2	Adipose. subcutaneous (STARNET)	EpiXcan	0.996616	starnet_sf	0.999981
4190	ENSG00000144741	SLC25A26	0.407721	0.0166203	0.683479	0.00593663	0.0333797	2.11676e-05	6.42111e-05	14	23	17	B2	Adipose. subcutaneous (STARNET)	EpiXcan	0.996616	starnet_sf	0.999981
4191	ENSG00000085265	FCN1	-0.407634	-0.10468	0.683543	0.00548728	0.0801861	1.13308e-11	5.76858e-11	10	14	12	B2	Adipose. subcutaneous (STARNET)	EpiXcan	0.996616	starnet_sf	0.999981
4192	ENSG00000165689	SDCCAG3	-0.407545	-0.038686	0.683608	0.0392793	0.0817545	8.64167e-12	4.44504e-11	9	12	11	B2	Adipose. subcutaneous (STARNET)	EpiXcan	0.996616	starnet_sf	0.999981
4193	ENSG00000112852	PCDHB2	0.407474	0.0367836	0.68366	0.0767394	0.107803	3.04737e-15	1.97278e-14	37	55	42	B2	Adipose. subcutaneous (STARNET)	EpiXcan	0.996616	starnet_sf	0.999981
4194	ENSG00000178425	NT5DC1	-0.407167	-0.0328215	0.683885	0.0646108	0.0736567	1.23159e-10	5.87137e-10	34	40	38	B2	Adipose. subcutaneous (STARNET)	EpiXcan	0.996616	starnet_sf	0.999981
4195	ENSG00000123411	IKZF4	-0.407148	-0.0979465	0.683899	0.0052817	0.0318762	2.58808e-05	7.77698e-05	6	9	7	B2	Adipose. subcutaneous (STARNET)	EpiXcan	0.996616	starnet_sf	0.999981
4196	ENSG00000175309	PHYKPL	-0.407083	-0.0378607	0.683947	0.0335744	0.0619806	3.90288e-09	1.65174e-08	8	12	8	B2	Adipose. subcutaneous (STARNET)	EpiXcan	0.996616	starnet_sf	0.999981
4197	ENSG00000157833	GAREM2	-0.40695	-0.0236127	0.684045	0.0941429	0.202576	5.32115e-29	7.11253e-28	19	60	26	B2	Adipose. subcutaneous (STARNET)	EpiXcan	0.996616	starnet_sf	0.999981
4198	ENSG00000157637	SLC38A10	-0.406924	-0.0279415	0.684063	0.0765361	0.135746	2.60654e-19	2.15791e-18	26	39	28	B2	Adipose. subcutaneous (STARNET)	EpiXcan	0.996616	starnet_sf	0.999981
4199	ENSG00000108798	ABI3	0.406699	0.0920319	0.684229	0.00957287	0.0286329	8.33328e-05	0.000236533	9	21	10	B2	Adipose. subcutaneous (STARNET)	EpiXcan	0.996616	starnet_sf	0.999981
4200	ENSG00000163702	IL17RC	-0.406467	-0.0293648	0.6844	0.0632963	0.168787	3.87652e-24	4.18191e-23	21	29	25	B2	Adipose. subcutaneous (STARNET)	EpiXcan	0.996616	starnet_sf	0.999981
4201	ENSG00000183891	TTC32	-0.406306	-0.0134373	0.684518	0.249993	0.396527	3.05244e-65	1.18392e-63	18	24	20	B2	Adipose. subcutaneous (STARNET)	EpiXcan	0.996616	starnet_sf	0.999981
4202	ENSG00000134324	LPIN1	0.406257	0.0580635	0.684554	0.0171507	0.0114142	0.0129941	0.0289766	20	38	24	B2	Adipose. subcutaneous (STARNET)	EpiXcan	0.996616	starnet_sf	0.999981
4203	ENSG00000178562	CD28	0.406169	0.0300804	0.684618	0.0339966	0.05313	5.78669e-08	2.23025e-07	17	40	23	B2	Adipose. subcutaneous (STARNET)	EpiXcan	0.996616	starnet_sf	0.999981
4204	ENSG00000121858	TNFSF10	0.405786	0.0850764	0.6849	0.0453572	0.0677717	6.04332e-10	2.72885e-09	38	49	48	B2	Adipose. subcutaneous (STARNET)	EpiXcan	0.996616	starnet_sf	0.999981
4205	ENSG00000174684	B4GAT1	0.405692	0.0372492	0.684969	0.0396166	0.0877501	1.59358e-12	8.67578e-12	4	6	5	B2	Adipose. subcutaneous (STARNET)	EpiXcan	0.996616	starnet_sf	0.999981
4206	ENSG00000011021	CLCN6	-0.405674	-0.02388	0.684982	0.0645428	0.141832	5.11007e-20	4.42719e-19	14	32	16	B2	Adipose. subcutaneous (STARNET)	EpiXcan	0.996616	starnet_sf	0.999981
4207	ENSG00000203392	AC105020.1	0.405507	0.0366057	0.685105	0.0401801	0.0858632	1.99987e-12	1.08219e-11	15	24	19	B2	Adipose. subcutaneous (STARNET)	EpiXcan	0.996616	starnet_sf	0.999981
4208	ENSG00000101224	CDC25B	0.405404	0.031352	0.685181	0.0619448	0.128459	4.69047e-18	3.6031e-17	11	25	11	B2	Adipose. subcutaneous (STARNET)	EpiXcan	0.996616	starnet_sf	0.999981
4209	ENSG00000073060	SCARB1	-0.405238	-0.0225453	0.685303	0.0760299	0.127221	8.22046e-18	6.19767e-17	12	34	16	B2	Adipose. subcutaneous (STARNET)	EpiXcan	0.996616	starnet_sf	0.999981
4210	ENSG00000112290	WASF1	0.404719	0.0358128	0.685684	0.0400941	0.118196	6.20761e-17	4.44063e-16	22	36	24	B2	Adipose. subcutaneous (STARNET)	EpiXcan	0.996616	starnet_sf	0.999981
4211	ENSG00000109689	STIM2	0.403981	0.0295122	0.686227	0.0438145	0.0501213	1.57163e-07	5.85058e-07	45	62	51	B2	Adipose. subcutaneous (STARNET)	EpiXcan	0.996616	starnet_sf	0.999981
4212	ENSG00000196352	CD55	-0.403927	-0.0392524	0.686266	0.0310468	0.0851141	3.39818e-12	1.8111e-11	4	7	5	B2	Adipose. subcutaneous (STARNET)	EpiXcan	0.996616	starnet_sf	0.999981
4213	ENSG00000105552	BCAT2	0.403117	0.018207	0.686862	0.115913	0.183942	5.04053e-26	5.9181e-25	26	34	30	B2	Adipose. subcutaneous (STARNET)	EpiXcan	0.996616	starnet_sf	0.999981
4214	ENSG00000138078	PREPL	-0.403072	-0.0420937	0.686895	0.0391711	0.128719	4.76856e-18	3.65681e-17	23	72	35	B2	Adipose. subcutaneous (STARNET)	EpiXcan	0.996616	starnet_sf	0.999981
4215	ENSG00000096433	ITPR3	-0.402675	-0.025597	0.687188	0.0237371	0.0564801	2.0628e-08	8.25612e-08	27	37	35	B2	Adipose. subcutaneous (STARNET)	EpiXcan	0.996616	starnet_sf	0.999981
4216	ENSG00000128915	ICE2	-0.402629	-0.0362568	0.687221	0.0453028	0.0418369	1.57243e-06	5.35178e-06	33	42	37	B2	Adipose. subcutaneous (STARNET)	EpiXcan	0.996616	starnet_sf	0.999981
4217	ENSG00000011376	LARS2	0.402583	0.0223471	0.687255	0.229347	0.254861	1.33983e-37	2.45972e-36	50	61	56	B2	Adipose. subcutaneous (STARNET)	EpiXcan	0.996616	starnet_sf	0.999981
4218	ENSG00000233760	AC004947.1	-0.402454	-0.0297037	0.68735	0.0316738	0.0114358	0.0128869	0.028747	36	54	40	B2	Adipose. subcutaneous (STARNET)	EpiXcan	0.996616	starnet_sf	0.999981
4219	ENSG00000101181	MTG2	0.402334	0.0124014	0.687438	0.248723	0.45387	1.32049e-79	7.70475e-78	81	160	108	B2	Adipose. subcutaneous (STARNET)	EpiXcan	0.996616	starnet_sf	0.999981
4220	ENSG00000175213	ZNF408	0.402181	0.0678615	0.687551	0.0136383	0.0179345	0.00189844	0.00465846	9	21	9	B2	Adipose. subcutaneous (STARNET)	EpiXcan	0.996616	starnet_sf	0.999981
4221	ENSG00000186446	ZNF501	0.401917	0.0295572	0.687745	0.050277	0.0941928	1.56374e-13	9.06889e-13	20	47	25	B2	Adipose. subcutaneous (STARNET)	EpiXcan	0.996616	starnet_sf	0.999981
4222	ENSG00000261888	AC144831.1	0.401528	0.13309	0.688031	0.00493464	0.0422924	1.38254e-06	4.72586e-06	8	25	12	B2	Adipose. subcutaneous (STARNET)	EpiXcan	0.996616	starnet_sf	0.999981
4223	ENSG00000106125	MINDY4	-0.401185	-0.0435555	0.688284	0.0283736	0.0210093	0.000762775	0.00195278	24	40	33	B2	Adipose. subcutaneous (STARNET)	EpiXcan	0.996616	starnet_sf	0.999981
4224	ENSG00000223509	AC135983.2	-0.400968	-0.0598449	0.688443	0.0201408	0.0143605	0.00548749	0.0128006	26	34	32	B2	Adipose. subcutaneous (STARNET)	EpiXcan	0.996616	starnet_sf	0.999981
4225	ENSG00000198056	PRIM1	0.400957	0.145489	0.688452	0.00286265	0.0108555	0.0157601	0.0347576	4	21	5	B2	Adipose. subcutaneous (STARNET)	EpiXcan	0.996616	starnet_sf	0.999981
4226	ENSG00000111321	LTBR	0.40095	0.0233195	0.688457	0.12978	0.377811	3.05621e-61	1.06808e-59	26	51	32	B2	Adipose. subcutaneous (STARNET)	EpiXcan	0.996616	starnet_sf	0.999981
4227	ENSG00000147364	FBXO25	0.40083	0.0367602	0.688545	0.0347655	0.0859571	1.46588e-12	8.01307e-12	18	30	24	B2	Adipose. subcutaneous (STARNET)	EpiXcan	0.996616	starnet_sf	0.999981
4228	ENSG00000234327	AC012146.1	-0.4006	-0.0296856	0.688715	0.0693063	0.173788	1.39368e-24	1.53304e-23	14	24	20	B2	Adipose. subcutaneous (STARNET)	EpiXcan	0.996616	starnet_sf	0.999981
4229	ENSG00000251396	LINC01301	-0.400455	-0.0183219	0.688821	0.130564	0.207603	1.77097e-30	2.5203e-29	17	25	18	B2	Adipose. subcutaneous (STARNET)	EpiXcan	0.996616	starnet_sf	0.999981
4230	ENSG00000261934	PCDHGA9	-0.400436	-0.0761932	0.688835	0.00619003	0.0135337	0.0070606	0.0162471	11	54	14	B2	Adipose. subcutaneous (STARNET)	EpiXcan	0.996616	starnet_sf	0.999981
4231	ENSG00000003436	TFPI	0.400426	0.0387126	0.688842	0.0930001	0.129126	2.30979e-18	1.80008e-17	28	51	33	B2	Adipose. subcutaneous (STARNET)	EpiXcan	0.996616	starnet_sf	0.999981
4232	ENSG00000100644	HIF1A	-0.400215	-0.0516912	0.688998	0.00740452	0.0186516	0.00140612	0.00349123	6	9	6	B2	Adipose. subcutaneous (STARNET)	EpiXcan	0.996616	starnet_sf	0.999981
4233	ENSG00000137054	POLR1E	0.400123	0.0385607	0.689066	0.0158764	0.040736	2.22329e-06	7.4517e-06	21	32	25	B2	Adipose. subcutaneous (STARNET)	EpiXcan	0.996616	starnet_sf	0.999981
4234	ENSG00000131845	ZNF304	-0.399848	-0.0367259	0.689268	0.0453006	0.177611	3.00172e-25	3.40229e-24	18	29	22	B2	Adipose. subcutaneous (STARNET)	EpiXcan	0.996616	starnet_sf	0.999981
4235	ENSG00000164128	NPY1R	-0.39981	-0.0538075	0.689296	0.0178477	0.028755	7.75495e-05	0.000221005	25	36	32	B2	Adipose. subcutaneous (STARNET)	EpiXcan	0.996616	starnet_sf	0.999981
4236	ENSG00000100814	CCNB1IP1	-0.399655	-0.116884	0.689411	0.00683802	0.040121	2.40967e-06	8.04624e-06	7	12	10	B2	Adipose. subcutaneous (STARNET)	EpiXcan	0.996616	starnet_sf	0.999981
4237	ENSG00000187650	VMAC	0.399558	0.122738	0.689482	0.0090426	0.0253769	0.000213891	0.00058082	17	31	20	B2	Adipose. subcutaneous (STARNET)	EpiXcan	0.996616	starnet_sf	0.999981
4238	ENSG00000147894	C9orf72	-0.399478	-0.0199835	0.689541	0.128821	0.238644	6.47584e-35	1.08361e-33	12	28	14	B2	Adipose. subcutaneous (STARNET)	EpiXcan	0.996616	starnet_sf	0.999981
4239	ENSG00000109180	OCIAD1	-0.399404	-0.00398753	0.689595	0.00597423	0.0113515	0.0128274	0.0286191	8	14	12	B2	Adipose. subcutaneous (STARNET)	EpiXcan	0.996616	starnet_sf	0.999981
4240	ENSG00000171385	KCND3	-0.399383	-0.0343359	0.689611	0.0778005	0.102845	1.84185e-14	1.13176e-13	45	87	49	B2	Adipose. subcutaneous (STARNET)	EpiXcan	0.996616	starnet_sf	0.999981
4241	ENSG00000179862	CITED4	0.39924	0.0359494	0.689716	0.0361521	0.0779503	3.31615e-11	1.64277e-10	24	38	28	B2	Adipose. subcutaneous (STARNET)	EpiXcan	0.996616	starnet_sf	0.999981
4242	ENSG00000198885	ITPRIPL1	-0.398866	-0.0745441	0.689992	0.0172863	0.0819372	7.98091e-12	4.11305e-11	14	24	18	B2	Adipose. subcutaneous (STARNET)	EpiXcan	0.996616	starnet_sf	0.999981
4243	ENSG00000183696	UPP1	0.398545	0.0205665	0.690229	0.107895	0.15388	1.09836e-21	1.0521e-20	12	42	17	B2	Adipose. subcutaneous (STARNET)	EpiXcan	0.996616	starnet_sf	0.999981
4244	ENSG00000161281	COX7A1	0.39808	0.0526406	0.690571	0.0247303	0.0641469	2.4012e-09	1.03415e-08	11	51	11	B2	Adipose. subcutaneous (STARNET)	EpiXcan	0.996616	starnet_sf	0.999981
4245	ENSG00000178700	DHFR2	-0.397928	-0.0225651	0.690683	0.0906937	0.0956079	1.55331e-13	9.01229e-13	18	26	19	B2	Adipose. subcutaneous (STARNET)	EpiXcan	0.996616	starnet_sf	0.999981
4246	ENSG00000183087	GAS6	-0.3979	-0.139623	0.690704	0.0042381	0.0153329	0.00400945	0.00950482	3	6	5	B2	Adipose. subcutaneous (STARNET)	EpiXcan	0.996616	starnet_sf	0.999981
4247	ENSG00000182919	C11orf54	0.397839	0.017589	0.690749	0.143351	0.409508	9.57334e-70	4.31122e-68	36	60	46	B2	Adipose. subcutaneous (STARNET)	EpiXcan	0.996616	starnet_sf	0.999981
4248	ENSG00000124788	ATXN1	-0.397396	-0.0265697	0.691076	0.0463161	0.0934771	2.05334e-13	1.17911e-12	36	56	40	B2	Adipose. subcutaneous (STARNET)	EpiXcan	0.996616	starnet_sf	0.999981
4249	ENSG00000163749	CCDC158	-0.397352	-0.0268802	0.691108	0.0583947	0.106395	5.91782e-15	3.75495e-14	13	19	15	B2	Adipose. subcutaneous (STARNET)	EpiXcan	0.996616	starnet_sf	0.999981
4250	ENSG00000143493	INTS7	0.397197	0.0954717	0.691222	0.00641477	0.0180906	0.00183587	0.00451069	6	11	7	B2	Adipose. subcutaneous (STARNET)	EpiXcan	0.996616	starnet_sf	0.999981
4251	ENSG00000234456	MAGI2-AS3	-0.397015	-0.0367216	0.691356	0.0227291	0.0393621	3.20582e-06	1.05679e-05	7	29	7	B2	Adipose. subcutaneous (STARNET)	EpiXcan	0.996616	starnet_sf	0.999981
4252	ENSG00000114841	DNAH1	0.396941	0.0644102	0.691411	0.0080369	0.031958	2.93094e-05	8.77581e-05	17	22	19	B2	Adipose. subcutaneous (STARNET)	EpiXcan	0.996616	starnet_sf	0.999981
4253	ENSG00000152700	SAR1B	-0.396701	-0.058581	0.691588	0.0251796	0.0347972	1.30472e-05	4.05683e-05	17	38	23	B2	Adipose. subcutaneous (STARNET)	EpiXcan	0.996616	starnet_sf	0.999981
4254	ENSG00000176894	PXMP2	-0.396585	-0.0675806	0.691674	0.0146535	0.013834	0.00624191	0.01445	11	17	13	B2	Adipose. subcutaneous (STARNET)	EpiXcan	0.996616	starnet_sf	0.999981
4255	ENSG00000112759	SLC29A1	0.396475	0.071061	0.691755	0.0142297	0.0474536	3.19613e-07	1.15925e-06	34	51	43	B2	Adipose. subcutaneous (STARNET)	EpiXcan	0.996616	starnet_sf	0.999981
4256	ENSG00000164125	FAM198B	-0.396303	-0.0366809	0.691881	0.0310995	0.0457949	5.49878e-07	1.95635e-06	16	62	18	B2	Adipose. subcutaneous (STARNET)	EpiXcan	0.996616	starnet_sf	0.999981
4257	ENSG00000198060	MARCH5	0.395917	0.068219	0.692166	0.0127371	0.023105	0.000416427	0.00110009	31	41	39	B2	Adipose. subcutaneous (STARNET)	EpiXcan	0.996616	starnet_sf	0.999981
4258	ENSG00000070019	GUCY2C	-0.395779	-0.0528473	0.692268	0.0345031	0.0580373	1.23668e-08	5.04598e-08	43	100	55	B2	Adipose. subcutaneous (STARNET)	EpiXcan	0.996616	starnet_sf	0.999981
4259	ENSG00000123416	TUBA1B	0.395691	0.0611119	0.692333	0.0175768	0.0666119	1.059e-09	4.67491e-09	5	12	8	B2	Adipose. subcutaneous (STARNET)	EpiXcan	0.996616	starnet_sf	0.999981
4260	ENSG00000183765	CHEK2	0.39563	0.0388645	0.692378	0.0505363	0.0531428	5.37331e-08	2.0751e-07	20	25	22	B2	Adipose. subcutaneous (STARNET)	EpiXcan	0.996616	starnet_sf	0.999981
4261	ENSG00000092203	TOX4	-0.3956	-0.24588	0.6924	0.00137736	0.0145808	0.00490646	0.0115133	1	60	6	B2	Adipose. subcutaneous (STARNET)	EpiXcan	0.996616	starnet_sf	0.999981
4262	ENSG00000086102	NFX1	0.395226	0.316111	0.692676	0.00134634	0.0355523	1.06891e-05	3.35157e-05	3	9	7	B2	Adipose. subcutaneous (STARNET)	EpiXcan	0.996616	starnet_sf	0.999981
4263	ENSG00000174348	PODN	0.395206	0.0372186	0.692691	0.0161238	0.0225826	0.000472084	0.00123834	19	25	22	B2	Adipose. subcutaneous (STARNET)	EpiXcan	0.996616	starnet_sf	0.999981
4264	ENSG00000220785	MTMR9LP	-0.394921	-0.0455917	0.692901	0.0321439	0.0233293	0.000383843	0.00101762	31	45	44	B2	Adipose. subcutaneous (STARNET)	EpiXcan	0.996616	starnet_sf	0.999981
4265	ENSG00000170089	AC106795.1	0.394262	0.0273305	0.693388	0.185987	0.334222	4.57903e-52	1.30746e-50	86	171	97	B2	Adipose. subcutaneous (STARNET)	EpiXcan	0.996616	starnet_sf	0.999981
4266	ENSG00000140950	TLDC1	0.393871	-0.0156736	0.693676	0.0360099	0.0401371	2.32419e-06	7.77821e-06	45	72	56	B2	Adipose. subcutaneous (STARNET)	EpiXcan	0.996616	starnet_sf	0.999981
4267	ENSG00000106351	AGFG2	0.393128	0.176404	0.694225	0.000955284	0.039354	3.29654e-06	1.08404e-05	4	7	6	B2	Adipose. subcutaneous (STARNET)	EpiXcan	0.996616	starnet_sf	0.999981
4268	ENSG00000132837	DMGDH	0.392938	0.0613408	0.694365	0.00902993	0.0181413	0.00171313	0.00422303	18	30	24	B2	Adipose. subcutaneous (STARNET)	EpiXcan	0.996616	starnet_sf	0.999981
4269	ENSG00000101158	NELFCD	0.39279	0.0123064	0.694475	0.213544	0.301734	4.63935e-47	1.16374e-45	33	51	44	B2	Adipose. subcutaneous (STARNET)	EpiXcan	0.996616	starnet_sf	0.999981
4270	ENSG00000272414	FAM47E-STBD1	-0.392633	-0.0115233	0.69459	0.26358	0.301764	3.57379e-46	8.80005e-45	61	116	72	B2	Adipose. subcutaneous (STARNET)	EpiXcan	0.996616	starnet_sf	0.999981
4271	ENSG00000237523	LINC00857	0.392243	0.0433478	0.694878	0.0164444	0.0320339	2.5088e-05	7.54721e-05	9	11	9	B2	Adipose. subcutaneous (STARNET)	EpiXcan	0.996616	starnet_sf	0.999981
4272	ENSG00000125877	ITPA	-0.392012	-0.0107276	0.69505	0.195343	0.278128	1.01004e-41	2.11436e-40	22	31	26	B2	Adipose. subcutaneous (STARNET)	EpiXcan	0.996616	starnet_sf	0.999981
4273	ENSG00000106686	SPATA6L	-0.391945	-0.034405	0.695099	0.068884	0.0747641	9.01137e-11	4.32829e-10	27	42	31	B2	Adipose. subcutaneous (STARNET)	EpiXcan	0.996616	starnet_sf	0.999981
4274	ENSG00000177465	ACOT4	-0.39178	-0.0397235	0.695221	0.0479149	0.0877561	1.61549e-12	8.79154e-12	25	37	30	B2	Adipose. subcutaneous (STARNET)	EpiXcan	0.996616	starnet_sf	0.999981
4275	ENSG00000160310	PRMT2	0.391704	0.0521126	0.695277	0.0533053	0.115969	1.33633e-16	9.39423e-16	49	69	64	B2	Adipose. subcutaneous (STARNET)	EpiXcan	0.996616	starnet_sf	0.999981
4276	ENSG00000196267	ZNF836	0.391169	0.0425618	0.695672	0.017127	0.0211035	0.000719068	0.00184722	24	31	27	B2	Adipose. subcutaneous (STARNET)	EpiXcan	0.996616	starnet_sf	0.999981
4277	ENSG00000139132	FGD4	0.390947	0.0608991	0.695837	0.0122696	0.029228	7.01541e-05	0.000200825	8	23	11	B2	Adipose. subcutaneous (STARNET)	EpiXcan	0.996616	starnet_sf	0.999981
4278	ENSG00000166997	CNPY4	-0.390921	-0.0399111	0.695855	0.0473444	0.0738821	1.29948e-10	6.17968e-10	22	37	24	B2	Adipose. subcutaneous (STARNET)	EpiXcan	0.996616	starnet_sf	0.999981
4279	ENSG00000112339	HBS1L	-0.390855	-0.0146157	0.695904	0.0313489	0.0684091	5.25731e-10	2.38275e-09	51	87	62	B2	Adipose. subcutaneous (STARNET)	EpiXcan	0.996616	starnet_sf	0.999981
4280	ENSG00000188001	TPRG1	0.390797	0.0353062	0.695948	0.0214291	0.0110151	0.0146614	0.0324626	28	48	43	B2	Adipose. subcutaneous (STARNET)	EpiXcan	0.996616	starnet_sf	0.999981
4281	ENSG00000189362	NEMP2	-0.390662	-0.016763	0.696047	0.161567	0.221503	5.3382e-32	8.00432e-31	35	45	38	B2	Adipose. subcutaneous (STARNET)	EpiXcan	0.996616	starnet_sf	0.999981
4282	ENSG00000140945	CDH13	-0.390276	-0.0519974	0.696332	0.014645	0.162428	5.99948e-23	6.13666e-22	42	121	53	B2	Adipose. subcutaneous (STARNET)	EpiXcan	0.996616	starnet_sf	0.999981
4283	ENSG00000136877	FPGS	-0.389352	-0.0990351	0.697016	0.00755078	0.0605549	6.72286e-09	2.80974e-08	13	56	21	B2	Adipose. subcutaneous (STARNET)	EpiXcan	0.996616	starnet_sf	0.999981
4284	ENSG00000133027	PEMT	-0.389247	-0.0224144	0.697093	0.0830202	0.177995	2.62375e-25	2.98649e-24	28	40	35	B2	Adipose. subcutaneous (STARNET)	EpiXcan	0.996616	starnet_sf	0.999981
4285	ENSG00000050327	ARHGEF5	0.388986	0.0273005	0.697287	0.0479982	0.0784558	3.30187e-11	1.6363e-10	41	56	50	B2	Adipose. subcutaneous (STARNET)	EpiXcan	0.996616	starnet_sf	0.999981
4286	ENSG00000151532	VTI1A	0.388949	0.143659	0.697314	0.00462219	0.0299712	4.41334e-05	0.000129373	13	27	15	B2	Adipose. subcutaneous (STARNET)	EpiXcan	0.996616	starnet_sf	0.999981
4287	ENSG00000151322	NPAS3	0.388732	0.0660571	0.697475	0.0106669	0.0280537	7.90356e-05	0.000224954	9	21	9	B2	Adipose. subcutaneous (STARNET)	EpiXcan	0.996616	starnet_sf	0.999981
4288	ENSG00000197841	ZNF181	0.388468	0.0295324	0.697669	0.0574505	0.10531	6.38916e-15	4.03494e-14	7	8	7	B2	Adipose. subcutaneous (STARNET)	EpiXcan	0.996616	starnet_sf	0.999981
4289	ENSG00000101557	USP14	0.388205	0.0571039	0.697864	0.0225841	0.0829853	4.90095e-12	2.57319e-11	10	60	12	B2	Adipose. subcutaneous (STARNET)	EpiXcan	0.996616	starnet_sf	0.999981
4290	ENSG00000219665	AC008770.1	0.387967	0.055288	0.698041	0.018497	0.111691	8.15212e-16	5.45916e-15	11	45	19	B2	Adipose. subcutaneous (STARNET)	EpiXcan	0.996616	starnet_sf	0.999981
4291	ENSG00000101236	RNF24	0.387924	0.0335486	0.698072	0.0615844	0.101665	1.9737e-14	1.2089e-13	32	49	39	B2	Adipose. subcutaneous (STARNET)	EpiXcan	0.996616	starnet_sf	0.999981
4292	ENSG00000198917	SPOUT1	-0.387748	-0.0654458	0.698202	0.00997147	0.0287381	8.06725e-05	0.000229272	7	20	10	B2	Adipose. subcutaneous (STARNET)	EpiXcan	0.996616	starnet_sf	0.999981
4293	ENSG00000171160	MORN4	0.387541	0.0147287	0.698356	0.236072	0.33985	4.21008e-53	1.24448e-51	17	21	19	B2	Adipose. subcutaneous (STARNET)	EpiXcan	0.996616	starnet_sf	0.999981
4294	ENSG00000092964	DPYSL2	0.387232	0.0470806	0.698585	0.00866658	0.0211673	0.000661989	0.00170746	6	37	8	B2	Adipose. subcutaneous (STARNET)	EpiXcan	0.996616	starnet_sf	0.999981
4295	ENSG00000214194	SMIM30	-0.386941	-0.148455	0.6988	0.0016879	0.042	1.68708e-06	5.72889e-06	1	4	3	B2	Adipose. subcutaneous (STARNET)	EpiXcan	0.996616	starnet_sf	0.999981
4296	ENSG00000141519	CCDC40	0.386623	0.0206156	0.699035	0.234345	0.339415	3.83991e-54	1.15542e-52	27	49	29	B2	Adipose. subcutaneous (STARNET)	EpiXcan	0.996616	starnet_sf	0.999981
4297	ENSG00000183474	GTF2H2C	0.386489	0.0379057	0.699134	0.040231	0.0409112	2.04071e-06	6.87237e-06	38	60	54	B2	Adipose. subcutaneous (STARNET)	EpiXcan	0.996616	starnet_sf	0.999981
4298	ENSG00000231889	TRAF3IP2-AS1	0.386122	0.0630173	0.699406	0.0109959	0.0503866	1.32692e-07	4.96992e-07	11	38	14	B2	Adipose. subcutaneous (STARNET)	EpiXcan	0.996616	starnet_sf	0.999981
4299	ENSG00000165275	TRMT10B	0.386085	0.0740359	0.699434	0.0240496	0.0250863	0.000237651	0.000642222	15	33	15	B2	Adipose. subcutaneous (STARNET)	EpiXcan	0.996616	starnet_sf	0.999981
4300	ENSG00000037757	MRI1	0.385945	0.0895814	0.699537	0.00475412	0.0365368	7.62451e-06	2.42237e-05	10	39	17	B2	Adipose. subcutaneous (STARNET)	EpiXcan	0.996616	starnet_sf	0.999981
4301	ENSG00000099960	SLC7A4	0.385461	0.0216439	0.699896	0.0673178	0.0975479	8.30424e-14	4.91588e-13	25	46	32	B2	Adipose. subcutaneous (STARNET)	EpiXcan	0.996616	starnet_sf	0.999981
4302	ENSG00000106809	OGN	-0.385415	-0.0609291	0.69993	0.0140102	0.0534509	5.24123e-08	2.02584e-07	13	24	21	B2	Adipose. subcutaneous (STARNET)	EpiXcan	0.996616	starnet_sf	0.999981
4303	ENSG00000138061	CYP1B1	-0.385184	-0.118487	0.700101	0.00444244	0.0836254	6.49792e-12	3.37992e-11	3	28	7	B2	Adipose. subcutaneous (STARNET)	EpiXcan	0.996616	starnet_sf	0.999981
4304	ENSG00000232295	AL589935.1	-0.384892	-0.0553103	0.700317	0.0123479	0.0370398	6.2407e-06	1.99691e-05	6	7	6	B2	Adipose. subcutaneous (STARNET)	EpiXcan	0.996616	starnet_sf	0.999981
4305	ENSG00000003249	DBNDD1	-0.384841	-0.0105469	0.700355	0.38873	0.461618	2.21686e-82	1.36469e-80	39	115	51	B2	Adipose. subcutaneous (STARNET)	EpiXcan	0.996616	starnet_sf	0.999981
4306	ENSG00000228775	WEE2-AS1	-0.38445	-0.02338	0.700645	0.115413	0.444102	7.38796e-77	3.93438e-75	16	36	27	B2	Adipose. subcutaneous (STARNET)	EpiXcan	0.996616	starnet_sf	0.999981
4307	ENSG00000129250	KIF1C	0.384326	0.0512854	0.700737	0.018057	0.0139719	0.00611074	0.0141781	22	30	28	B2	Adipose. subcutaneous (STARNET)	EpiXcan	0.996616	starnet_sf	0.999981
4308	ENSG00000145780	FEM1C	-0.383891	-0.050648	0.70106	0.0225803	0.069177	4.12323e-10	1.88531e-09	18	38	22	B2	Adipose. subcutaneous (STARNET)	EpiXcan	0.996616	starnet_sf	0.999981
4309	ENSG00000158470	B4GALT5	-0.383743	-0.0209216	0.701169	0.0214472	0.0174984	0.00210957	0.00515578	23	39	31	B2	Adipose. subcutaneous (STARNET)	EpiXcan	0.996616	starnet_sf	0.999981
4310	ENSG00000188554	NBR1	-0.38368	-0.0975593	0.701216	0.00959295	0.0189288	0.00139212	0.00345904	9	27	13	B2	Adipose. subcutaneous (STARNET)	EpiXcan	0.996616	starnet_sf	0.999981
4311	ENSG00000205364	MT1M	-0.383438	-0.0686091	0.701395	0.0154706	0.0568233	1.54746e-08	6.26642e-08	9	29	13	B2	Adipose. subcutaneous (STARNET)	EpiXcan	0.996616	starnet_sf	0.999981
4312	ENSG00000273131	RP6-42F4.1	0.383159	0.0227113	0.701602	0.101771	0.0584004	1.3923e-08	5.65346e-08	80	125	94	B2	Adipose. subcutaneous (STARNET)	EpiXcan	0.996616	starnet_sf	0.999981
4313	ENSG00000125648	SLC25A23	-0.38307	0.0138932	0.701668	0.030798	0.0678965	7.92719e-10	3.54138e-09	12	20	14	B2	Adipose. subcutaneous (STARNET)	EpiXcan	0.996616	starnet_sf	0.999981
4314	ENSG00000119865	CNRIP1	-0.382987	-0.0132053	0.70173	0.204302	0.483063	2.93042e-88	2.03763e-86	20	35	24	B2	Adipose. subcutaneous (STARNET)	EpiXcan	0.996616	starnet_sf	0.999981
4315	ENSG00000184787	UBE2G2	0.382836	0.0346393	0.701841	0.0585092	0.22288	7.22916e-33	1.12027e-31	18	27	22	B2	Adipose. subcutaneous (STARNET)	EpiXcan	0.996616	starnet_sf	0.999981
4316	ENSG00000132434	LANCL2	-0.382557	-0.102011	0.702048	0.00599725	0.0282666	8.92507e-05	0.000252582	2	5	2	B2	Adipose. subcutaneous (STARNET)	EpiXcan	0.996616	starnet_sf	0.999981
4317	ENSG00000157045	NTAN1	0.382517	0.133593	0.702078	0.00304573	0.0348497	1.26101e-05	3.93003e-05	9	17	14	B2	Adipose. subcutaneous (STARNET)	EpiXcan	0.996616	starnet_sf	0.999981
4318	ENSG00000116957	TBCE	-0.38215	-0.073423	0.70235	0.0134004	0.0828426	7.23997e-12	3.74703e-11	14	59	20	B2	Adipose. subcutaneous (STARNET)	EpiXcan	0.996616	starnet_sf	0.999981
4319	ENSG00000116793	PHTF1	0.381246	0.0493414	0.703021	0.0343201	0.0571955	1.90055e-08	7.63633e-08	25	48	28	B2	Adipose. subcutaneous (STARNET)	EpiXcan	0.996616	starnet_sf	0.999981
4320	ENSG00000186976	EFCAB6	0.380221	0.0477293	0.703781	0.0291063	0.0246858	0.000248816	0.00067037	37	54	41	B2	Adipose. subcutaneous (STARNET)	EpiXcan	0.996616	starnet_sf	0.999981
4321	ENSG00000106772	PRUNE2	0.38011	0.0313413	0.703864	0.0714001	0.141515	7.34694e-20	6.30812e-19	66	88	80	B2	Adipose. subcutaneous (STARNET)	EpiXcan	0.996616	starnet_sf	0.999981
4322	ENSG00000103037	SETD6	0.379901	0.081088	0.704019	0.00912728	0.0169283	0.00257918	0.00625679	8	34	9	B2	Adipose. subcutaneous (STARNET)	EpiXcan	0.996616	starnet_sf	0.999981
4323	ENSG00000167608	TMC4	-0.379869	-0.0287488	0.704042	0.0538001	0.326836	1.50397e-50	4.12747e-49	6	31	14	B2	Adipose. subcutaneous (STARNET)	EpiXcan	0.996616	starnet_sf	0.999981
4324	ENSG00000103510	KAT8	-0.379436	-0.0322373	0.704364	0.0584278	0.175361	4.01453e-25	4.52731e-24	14	26	17	B2	Adipose. subcutaneous (STARNET)	EpiXcan	0.996616	starnet_sf	0.999981
4325	ENSG00000154945	ANKRD40	-0.378949	-0.0237927	0.704726	0.111952	0.180237	8.13135e-26	9.48069e-25	40	62	45	B2	Adipose. subcutaneous (STARNET)	EpiXcan	0.996616	starnet_sf	0.999981
4326	ENSG00000142583	SLC2A5	0.378773	0.153747	0.704857	0.00253618	0.0297854	6.07351e-05	0.000175132	6	15	7	B2	Adipose. subcutaneous (STARNET)	EpiXcan	0.996616	starnet_sf	0.999981
4327	ENSG00000187288	CIDEC	-0.378662	-0.0506396	0.704939	0.0137653	0.0416929	1.37966e-06	4.7172e-06	27	44	32	B2	Adipose. subcutaneous (STARNET)	EpiXcan	0.996616	starnet_sf	0.999981
4328	ENSG00000197381	ADARB1	0.377958	0.0952422	0.705462	0.0142057	0.042932	9.71011e-07	3.37328e-06	9	14	13	B2	Adipose. subcutaneous (STARNET)	EpiXcan	0.996616	starnet_sf	0.999981
4329	ENSG00000187957	DNER	-0.377749	-0.0267401	0.705617	0.0525804	0.0599292	8.87609e-09	3.66514e-08	25	37	29	B2	Adipose. subcutaneous (STARNET)	EpiXcan	0.996616	starnet_sf	0.999981
4330	ENSG00000258768	AL356019.2	-0.377225	-0.0466748	0.706007	0.0356102	0.0724342	1.47967e-10	7.00679e-10	20	33	26	B2	Adipose. subcutaneous (STARNET)	EpiXcan	0.996616	starnet_sf	0.999981
4331	ENSG00000165802	NSMF	0.377023	0.0893881	0.706156	0.00659206	0.0256274	0.000198029	0.000539495	8	35	12	B2	Adipose. subcutaneous (STARNET)	EpiXcan	0.996616	starnet_sf	0.999981
4332	ENSG00000203760	CENPW	0.376739	0.167946	0.706367	0.0015482	0.0645819	1.53516e-09	6.71289e-09	3	31	5	B2	Adipose. subcutaneous (STARNET)	EpiXcan	0.996616	starnet_sf	0.999981
4333	ENSG00000127947	PTPN12	-0.376689	-0.0220206	0.706405	0.184629	0.277338	5.5037e-42	1.16866e-40	68	100	84	B2	Adipose. subcutaneous (STARNET)	EpiXcan	0.996616	starnet_sf	0.999981
4334	ENSG00000134121	CHL1	-0.376679	-0.0173452	0.706412	0.0882696	0.104287	6.63412e-15	4.18767e-14	47	113	72	B2	Adipose. subcutaneous (STARNET)	EpiXcan	0.996616	starnet_sf	0.999981
4335	ENSG00000125247	TMTC4	-0.376637	-0.0177757	0.706443	0.140989	0.210659	2.32191e-30	3.28693e-29	17	83	18	B2	Adipose. subcutaneous (STARNET)	EpiXcan	0.996616	starnet_sf	0.999981
4336	ENSG00000080503	SMARCA2	0.376556	0.0416369	0.706504	0.0237411	0.024036	0.000312824	0.000836276	39	66	44	B2	Adipose. subcutaneous (STARNET)	EpiXcan	0.996616	starnet_sf	0.999981
4337	ENSG00000145757	SPATA9	-0.376454	-0.0249262	0.706579	0.079837	0.115072	3.37216e-16	2.30185e-15	25	38	27	B2	Adipose. subcutaneous (STARNET)	EpiXcan	0.996616	starnet_sf	0.999981
4338	ENSG00000122733	PHF24	-0.376018	-0.0246644	0.706903	0.0710576	0.0983814	8.27831e-14	4.90269e-13	49	78	52	B2	Adipose. subcutaneous (STARNET)	EpiXcan	0.996616	starnet_sf	0.999981
4339	ENSG00000146540	C7orf50	-0.375891	-0.0407209	0.706998	0.0371554	0.0532975	6.33745e-08	2.43483e-07	31	60	42	B2	Adipose. subcutaneous (STARNET)	EpiXcan	0.996616	starnet_sf	0.999981
4340	ENSG00000138095	LRPPRC	-0.37589	-0.0374056	0.706999	0.0320126	0.13306	1.46535e-18	1.15744e-17	31	57	41	B2	Adipose. subcutaneous (STARNET)	EpiXcan	0.996616	starnet_sf	0.999981
4341	ENSG00000196605	ZNF846	-0.375417	-0.0274181	0.70735	0.059151	0.141744	4.91296e-20	4.26468e-19	11	21	14	B2	Adipose. subcutaneous (STARNET)	EpiXcan	0.996616	starnet_sf	0.999981
4342	ENSG00000243302	AC018638.4	0.375402	0.0386569	0.707361	0.0276108	0.0685462	4.16116e-10	1.902e-09	28	45	36	B2	Adipose. subcutaneous (STARNET)	EpiXcan	0.996616	starnet_sf	0.999981
4343	ENSG00000003989	SLC7A2	-0.375385	-0.0659089	0.707374	0.028149	0.0241865	0.000306463	0.000819596	49	94	55	B2	Adipose. subcutaneous (STARNET)	EpiXcan	0.996616	starnet_sf	0.999981
4344	ENSG00000165617	DACT1	-0.375267	-0.0355117	0.707462	0.0192812	0.046745	4.30634e-07	1.54728e-06	33	77	42	B2	Adipose. subcutaneous (STARNET)	EpiXcan	0.996616	starnet_sf	0.999981
4345	ENSG00000178074	C2orf69	0.375192	0.067056	0.707517	0.0127545	0.017063	0.00245557	0.0059688	15	24	18	B2	Adipose. subcutaneous (STARNET)	EpiXcan	0.996616	starnet_sf	0.999981
4346	ENSG00000104972	LILRB1	-0.375059	-0.0398483	0.707617	0.0109258	0.0117854	0.0117845	0.0264108	24	39	39	B2	Adipose. subcutaneous (STARNET)	EpiXcan	0.996616	starnet_sf	0.999981
4347	ENSG00000100033	PRODH	-0.374649	-0.0826364	0.707921	0.0175317	0.135875	4.52803e-19	3.67167e-18	30	101	51	B2	Adipose. subcutaneous (STARNET)	EpiXcan	0.996616	starnet_sf	0.999981
4348	ENSG00000130762	ARHGEF16	0.374642	0.0491561	0.707927	0.0304369	0.090092	7.01613e-13	3.9134e-12	9	23	13	B2	Adipose. subcutaneous (STARNET)	EpiXcan	0.996616	starnet_sf	0.999981
4349	ENSG00000162836	ACP6	-0.374326	-0.0137732	0.708162	0.258724	0.588034	9.82201e-121	1.22048e-118	32	118	43	B2	Adipose. subcutaneous (STARNET)	EpiXcan	0.996616	starnet_sf	0.999981
4350	ENSG00000121542	SEC22A	0.373863	0.0492803	0.708506	0.0225287	0.0675955	3.20249e-10	1.4779e-09	11	24	13	B2	Adipose. subcutaneous (STARNET)	EpiXcan	0.996616	starnet_sf	0.999981
4351	ENSG00000133657	ATP13A3	-0.373789	-0.109603	0.708562	0.00667138	0.0177963	0.0019588	0.00480042	7	14	8	B2	Adipose. subcutaneous (STARNET)	EpiXcan	0.996616	starnet_sf	0.999981
4352	ENSG00000105185	PDCD5	-0.373388	-0.0304916	0.70886	0.0703163	0.129157	3.46056e-18	2.67208e-17	12	35	17	B2	Adipose. subcutaneous (STARNET)	EpiXcan	0.996616	starnet_sf	0.999981
4353	ENSG00000146242	TPBG	-0.372809	-0.0287115	0.709291	0.0746047	0.180761	1.48394e-25	1.71087e-24	21	27	25	B2	Adipose. subcutaneous (STARNET)	EpiXcan	0.996616	starnet_sf	0.999981
4354	ENSG00000234616	JRK	-0.372692	-0.0241713	0.709378	0.0811758	0.349101	2.41128e-55	7.45609e-54	20	49	31	B2	Adipose. subcutaneous (STARNET)	EpiXcan	0.996616	starnet_sf	0.999981
4355	ENSG00000181513	ACBD4	0.372575	0.0378939	0.709465	0.03127	0.0298964	5.57351e-05	0.000161478	39	60	48	B2	Adipose. subcutaneous (STARNET)	EpiXcan	0.996616	starnet_sf	0.999981
4356	ENSG00000147912	FBXO10	-0.372094	-0.0660856	0.709823	0.0132859	0.0287174	7.4348e-05	0.000212378	8	9	8	B2	Adipose. subcutaneous (STARNET)	EpiXcan	0.996616	starnet_sf	0.999981
4357	ENSG00000049167	ERCC8	0.371893	0.0412643	0.709973	0.0271591	0.0616413	3.4407e-09	1.46028e-08	31	80	40	B2	Adipose. subcutaneous (STARNET)	EpiXcan	0.996616	starnet_sf	0.999981
4358	ENSG00000158717	RNF166	-0.371866	-0.0416389	0.709992	0.0230682	0.190594	4.35392e-27	5.38026e-26	7	26	15	B2	Adipose. subcutaneous (STARNET)	EpiXcan	0.996616	starnet_sf	0.999981
4359	ENSG00000126088	UROD	-0.371644	-0.0194998	0.710158	0.155708	0.217412	2.29515e-31	3.35842e-30	24	30	27	B2	Adipose. subcutaneous (STARNET)	EpiXcan	0.996616	starnet_sf	0.999981
4360	ENSG00000120860	WASHC3	0.371233	0.0301425	0.710464	0.0522241	0.126523	8.17655e-18	6.16804e-17	9	13	10	B2	Adipose. subcutaneous (STARNET)	EpiXcan	0.996616	starnet_sf	0.999981
4361	ENSG00000165730	STOX1	-0.371185	-0.104562	0.7105	0.00449944	0.0192767	0.00111722	0.00281191	1	10	1	B2	Adipose. subcutaneous (STARNET)	EpiXcan	0.996616	starnet_sf	0.999981
4362	ENSG00000198496	NBR2	-0.370953	-0.0106338	0.710673	0.324532	0.665289	5.32962e-154	1.55486e-151	54	118	65	B2	Adipose. subcutaneous (STARNET)	EpiXcan	0.996616	starnet_sf	0.999981
4363	ENSG00000104714	ERICH1	0.370731	0.0499696	0.710838	0.026117	0.0109029	0.01571	0.0346529	44	114	55	B2	Adipose. subcutaneous (STARNET)	EpiXcan	0.996616	starnet_sf	0.999981
4364	ENSG00000266527	AC005697.2	-0.370581	-0.022394	0.71095	0.092565	0.215143	2.2584e-31	3.3087e-30	11	21	16	B2	Adipose. subcutaneous (STARNET)	EpiXcan	0.996616	starnet_sf	0.999981
4365	ENSG00000171103	TRMT61B	-0.370418	-0.00827929	0.711071	0.225882	0.298085	3.06354e-45	7.26374e-44	57	94	63	B2	Adipose. subcutaneous (STARNET)	EpiXcan	0.996616	starnet_sf	0.999981
4366	ENSG00000165916	PSMC3	-0.369957	-0.05867	0.711414	0.0114616	0.0335248	2.00207e-05	6.09107e-05	12	22	12	B2	Adipose. subcutaneous (STARNET)	EpiXcan	0.996616	starnet_sf	0.999981
4367	ENSG00000261589	CTC-462L7.1	0.369177	0.149754	0.711996	0.00776077	0.0204588	0.0008554	0.0021762	14	37	19	B2	Adipose. subcutaneous (STARNET)	EpiXcan	0.996616	starnet_sf	0.999981
4368	ENSG00000151773	CCDC122	0.369002	0.0352055	0.712126	0.050146	0.371935	6.11885e-61	2.11637e-59	40	61	46	B2	Adipose. subcutaneous (STARNET)	EpiXcan	0.996616	starnet_sf	0.999981
4369	ENSG00000149485	FADS1	-0.368834	-0.0376556	0.712252	0.0548592	0.0565228	2.27763e-08	9.07806e-08	28	45	32	B2	Adipose. subcutaneous (STARNET)	EpiXcan	0.996616	starnet_sf	0.999981
4370	ENSG00000166086	JAM3	-0.368609	-0.0379805	0.712419	0.0236526	0.0488419	2.05094e-07	7.54934e-07	6	61	10	B2	Adipose. subcutaneous (STARNET)	EpiXcan	0.996616	starnet_sf	0.999981
4371	ENSG00000171490	RSL1D1	-0.368568	-0.0442855	0.71245	0.0268649	0.0444864	4.94994e-07	1.76953e-06	28	86	43	B2	Adipose. subcutaneous (STARNET)	EpiXcan	0.996616	starnet_sf	0.999981
4372	ENSG00000272345	AL031775.1	-0.368565	-0.0522896	0.712452	0.0202556	0.0448158	6.42772e-07	2.27386e-06	20	32	23	B2	Adipose. subcutaneous (STARNET)	EpiXcan	0.996616	starnet_sf	0.999981
4373	ENSG00000211679	IGLC3	0.368081	0.250101	0.712812	0.000453604	0.0116406	0.0125098	0.0279477	2	16	5	B2	Adipose. subcutaneous (STARNET)	EpiXcan	0.996616	starnet_sf	0.999981
4374	ENSG00000160828	STAG3L2	-0.367981	-0.0242765	0.712887	0.0406634	0.124862	1.91098e-17	1.41219e-16	38	76	48	B2	Adipose. subcutaneous (STARNET)	EpiXcan	0.996616	starnet_sf	0.999981
4375	ENSG00000123415	SMUG1	0.367866	0.0150811	0.712973	0.231672	0.325531	4.02011e-51	1.12396e-49	26	41	27	B2	Adipose. subcutaneous (STARNET)	EpiXcan	0.996616	starnet_sf	0.999981
4376	ENSG00000085719	CPNE3	0.367611	0.0713799	0.713163	0.00921567	0.0116973	0.0119076	0.0266824	18	28	23	B2	Adipose. subcutaneous (STARNET)	EpiXcan	0.996616	starnet_sf	0.999981
4377	ENSG00000080293	SCTR	-0.367558	-0.0442916	0.713203	0.0178829	0.284741	2.00828e-43	4.50687e-42	12	26	16	B2	Adipose. subcutaneous (STARNET)	EpiXcan	0.996616	starnet_sf	0.999981
4378	ENSG00000164292	RHOBTB3	-0.367394	-0.0215674	0.713325	0.131641	0.227918	7.92279e-34	1.27334e-32	11	76	13	B2	Adipose. subcutaneous (STARNET)	EpiXcan	0.996616	starnet_sf	0.999981
4379	ENSG00000144857	BOC	-0.367213	-0.102738	0.71346	0.0388562	0.0262155	0.000171651	0.000470498	82	134	100	B2	Adipose. subcutaneous (STARNET)	EpiXcan	0.996616	starnet_sf	0.999981
4380	ENSG00000143171	RXRG	-0.367195	-0.0436137	0.713473	0.0302868	0.0439639	8.60158e-07	3.00686e-06	44	69	59	B2	Adipose. subcutaneous (STARNET)	EpiXcan	0.996616	starnet_sf	0.999981
4381	ENSG00000136895	GARNL3	0.367091	0.0520757	0.713551	0.021021	0.0360234	9.53287e-06	3.00167e-05	22	33	31	B2	Adipose. subcutaneous (STARNET)	EpiXcan	0.996616	starnet_sf	0.999981
4382	ENSG00000162437	RAVER2	0.367035	0.0117429	0.713593	0.0424074	0.082074	8.86466e-12	4.55276e-11	23	36	29	B2	Adipose. subcutaneous (STARNET)	EpiXcan	0.996616	starnet_sf	0.999981
4383	ENSG00000113504	SLC12A7	0.366894	0.0856524	0.713698	0.00638558	0.169197	3.97238e-24	4.28187e-23	8	47	11	B2	Adipose. subcutaneous (STARNET)	EpiXcan	0.996616	starnet_sf	0.999981
4384	ENSG00000157150	TIMP4	-0.366675	-0.0255149	0.713862	0.0648805	0.132875	1.44018e-18	1.13824e-17	22	33	28	B2	Adipose. subcutaneous (STARNET)	EpiXcan	0.996616	starnet_sf	0.999981
4385	ENSG00000134339	SAA2	-0.366578	-0.0155293	0.713934	0.151081	0.276204	1.19743e-41	2.49526e-40	35	90	39	B2	Adipose. subcutaneous (STARNET)	EpiXcan	0.996616	starnet_sf	0.999981
4386	ENSG00000075035	WSCD2	-0.366549	-0.0580039	0.713956	0.0262017	0.0465634	3.77488e-07	1.36216e-06	9	47	10	B2	Adipose. subcutaneous (STARNET)	EpiXcan	0.996616	starnet_sf	0.999981
4387	ENSG00000227591	AL031316.1	-0.366332	-0.0213414	0.714117	0.0623674	0.10488	1.01189e-14	6.31018e-14	13	16	14	B2	Adipose. subcutaneous (STARNET)	EpiXcan	0.996616	starnet_sf	0.999981
4388	ENSG00000177971	IMP3	0.365685	0.603624	0.7146	0.000166106	0.0361522	9.1788e-06	2.89561e-05	1	13	5	B2	Adipose. subcutaneous (STARNET)	EpiXcan	0.996616	starnet_sf	0.999981
4389	ENSG00000100605	ITPK1	-0.365495	-0.11095	0.714742	0.0110169	0.0188468	0.00140777	0.00349469	13	17	17	B2	Adipose. subcutaneous (STARNET)	EpiXcan	0.996616	starnet_sf	0.999981
4390	ENSG00000166347	CYB5A	-0.365377	-0.0322109	0.71483	0.0682357	0.111669	1.19078e-15	7.91494e-15	29	72	37	B2	Adipose. subcutaneous (STARNET)	EpiXcan	0.996616	starnet_sf	0.999981
4391	ENSG00000163638	ADAMTS9	-0.365205	-0.0626718	0.714958	0.00910664	0.0251138	0.000233944	0.000632841	9	35	13	B2	Adipose. subcutaneous (STARNET)	EpiXcan	0.996616	starnet_sf	0.999981
4392	ENSG00000198874	TYW1	-0.364932	-0.0259428	0.715162	0.0802626	0.18218	3.43049e-26	4.05972e-25	21	41	26	B2	Adipose. subcutaneous (STARNET)	EpiXcan	0.996616	starnet_sf	0.999981
4393	ENSG00000139998	RAB15	-0.364417	-0.0117423	0.715546	0.284085	0.40577	2.47991e-67	1.04986e-65	38	164	52	B2	Adipose. subcutaneous (STARNET)	EpiXcan	0.996616	starnet_sf	0.999981
4394	ENSG00000072864	NDE1	0.364213	0.023176	0.715699	0.063846	0.095005	2.41596e-13	1.38085e-12	12	17	13	B2	Adipose. subcutaneous (STARNET)	EpiXcan	0.996616	starnet_sf	0.999981
4395	ENSG00000133687	TMTC1	0.364178	0.0211063	0.715725	0.0739701	0.0635159	2.53172e-09	1.08757e-08	63	95	75	B2	Adipose. subcutaneous (STARNET)	EpiXcan	0.996616	starnet_sf	0.999981
4396	ENSG00000133624	ZNF767P	0.364124	0.0408501	0.715765	0.027191	0.0189311	0.00144217	0.00357678	34	57	56	B2	Adipose. subcutaneous (STARNET)	EpiXcan	0.996616	starnet_sf	0.999981
4397	ENSG00000206573	THUMPD3-AS1	-0.363722	-0.0665617	0.716065	0.0243993	0.0467229	3.82351e-07	1.3786e-06	14	27	18	B2	Adipose. subcutaneous (STARNET)	EpiXcan	0.996616	starnet_sf	0.999981
4398	ENSG00000227896	AL731569.1	0.363405	0.0737917	0.716302	0.016422	0.0139089	0.0059042	0.0137226	13	35	20	B2	Adipose. subcutaneous (STARNET)	EpiXcan	0.996616	starnet_sf	0.999981
4399	ENSG00000103313	MEFV	-0.363214	-0.148084	0.716445	0.00249208	0.0139688	0.00611981	0.0141967	2	4	3	B2	Adipose. subcutaneous (STARNET)	EpiXcan	0.996616	starnet_sf	0.999981
4400	ENSG00000175600	SUGCT	-0.363127	-0.0698964	0.71651	0.0343071	0.0586457	9.56729e-09	3.93602e-08	12	19	13	B2	Adipose. subcutaneous (STARNET)	EpiXcan	0.996616	starnet_sf	0.999981
4401	ENSG00000183617	MRPL54	-0.362388	-0.0319794	0.717062	0.0487829	0.29653	2.18215e-45	5.21076e-44	2	8	7	B2	Adipose. subcutaneous (STARNET)	EpiXcan	0.996616	starnet_sf	0.999981
4402	ENSG00000162944	RFTN2	-0.362368	-0.0747233	0.717077	0.0128665	0.036398	8.30137e-06	2.6287e-05	7	51	8	B2	Adipose. subcutaneous (STARNET)	EpiXcan	0.996616	starnet_sf	0.999981
4403	ENSG00000159674	SPON2	0.361883	0.171031	0.71744	0.00103622	0.0227015	0.000456467	0.00120043	2	12	5	B2	Adipose. subcutaneous (STARNET)	EpiXcan	0.996616	starnet_sf	0.999981
4404	ENSG00000127838	PNKD	-0.361804	-0.0443609	0.717498	0.0133746	0.0149839	0.00466437	0.0109606	11	42	13	B2	Adipose. subcutaneous (STARNET)	EpiXcan	0.996616	starnet_sf	0.999981
4405	ENSG00000188820	FAM26F	0.361645	0.0255174	0.717617	0.21623	0.302281	6.71318e-47	1.67767e-45	19	35	24	B2	Adipose. subcutaneous (STARNET)	EpiXcan	0.996616	starnet_sf	0.999981
4406	ENSG00000240356	RPL23AP7	0.361353	0.0425076	0.717835	0.0214083	0.28971	3.66203e-44	8.40077e-43	26	63	37	B2	Adipose. subcutaneous (STARNET)	EpiXcan	0.996616	starnet_sf	0.999981
4407	ENSG00000124767	GLO1	-0.361286	-0.0315317	0.717886	0.0724759	0.0979054	5.15161e-14	3.09295e-13	26	38	31	B2	Adipose. subcutaneous (STARNET)	EpiXcan	0.996616	starnet_sf	0.999981
4408	ENSG00000224596	ZMIZ1-AS1	0.361125	0.0223245	0.718006	0.0903044	0.105896	3.13809e-15	2.03053e-14	32	47	39	B2	Adipose. subcutaneous (STARNET)	EpiXcan	0.996616	starnet_sf	0.999981
4409	ENSG00000245812	LINC02202	-0.361035	-0.0387705	0.718073	0.0285444	0.0886972	1.40623e-12	7.69896e-12	31	51	43	B2	Adipose. subcutaneous (STARNET)	EpiXcan	0.996616	starnet_sf	0.999981
4410	ENSG00000119471	HSDL2	0.360804	0.0746155	0.718246	0.0128506	0.0378434	3.99088e-06	1.30026e-05	15	23	16	B2	Adipose. subcutaneous (STARNET)	EpiXcan	0.996616	starnet_sf	0.999981
4411	ENSG00000143816	WNT9A	-0.360732	-0.105416	0.7183	0.00507306	0.0310406	3.92688e-05	0.000115822	1	1	1	B2	Adipose. subcutaneous (STARNET)	EpiXcan	0.996616	starnet_sf	0.999981
4412	ENSG00000092621	PHGDH	0.360647	0.0783136	0.718363	0.0133511	0.0264574	0.000133039	0.000369185	10	19	12	B2	Adipose. subcutaneous (STARNET)	EpiXcan	0.996616	starnet_sf	0.999981
4413	ENSG00000213366	GSTM2	-0.360255	-0.011254	0.718656	0.332895	0.473984	3.31296e-85	2.14783e-83	40	64	50	B2	Adipose. subcutaneous (STARNET)	EpiXcan	0.996616	starnet_sf	0.999981
4414	ENSG00000166435	XRRA1	-0.360204	-0.00727059	0.718695	0.657182	0.769176	4.54556e-219	6.10014e-216	47	80	57	B2	Adipose. subcutaneous (STARNET)	EpiXcan	0.996616	starnet_sf	0.999981
4415	ENSG00000115295	CLIP4	-0.359724	-0.0427668	0.719053	0.0139956	0.0326848	2.52543e-05	7.59384e-05	29	44	34	B2	Adipose. subcutaneous (STARNET)	EpiXcan	0.996616	starnet_sf	0.999981
4416	ENSG00000165138	ANKS6	0.358595	0.0477391	0.719898	0.0228967	0.030601	4.60606e-05	0.000134582	19	26	20	B2	Adipose. subcutaneous (STARNET)	EpiXcan	0.996616	starnet_sf	0.999981
4417	ENSG00000229694	LINC00484	0.358312	0.00519902	0.72011	0.143489	0.0987969	6.83546e-14	4.07154e-13	89	121	103	B2	Adipose. subcutaneous (STARNET)	EpiXcan	0.996616	starnet_sf	0.999981
4418	ENSG00000176022	B3GALT6	0.358165	0.0264056	0.72022	0.103654	0.132663	1.12432e-18	8.9652e-18	32	53	42	B2	Adipose. subcutaneous (STARNET)	EpiXcan	0.996616	starnet_sf	0.999981
4419	ENSG00000145014	TMEM44	0.357787	0.145582	0.720503	0.00241808	0.0192829	0.00129864	0.00324176	14	24	18	B2	Adipose. subcutaneous (STARNET)	EpiXcan	0.996616	starnet_sf	0.999981
4420	ENSG00000076554	TPD52	-0.357682	-0.15461	0.720581	0.00118445	0.0118051	0.0114693	0.0257388	7	9	8	B2	Adipose. subcutaneous (STARNET)	EpiXcan	0.996616	starnet_sf	0.999981
4421	ENSG00000114654	EFCC1	0.357446	0.139658	0.720758	0.00221673	0.0434595	8.33115e-07	2.91612e-06	4	18	5	B2	Adipose. subcutaneous (STARNET)	EpiXcan	0.996616	starnet_sf	0.999981
4422	ENSG00000100228	RAB36	0.357047	0.0267603	0.721056	0.0832466	0.157455	2.63201e-22	2.58577e-21	17	37	22	B2	Adipose. subcutaneous (STARNET)	EpiXcan	0.996616	starnet_sf	0.999981
4423	ENSG00000124491	F13A1	-0.356511	-0.162663	0.721458	0.00212441	0.0559322	2.61955e-08	1.03884e-07	6	8	8	B2	Adipose. subcutaneous (STARNET)	EpiXcan	0.996616	starnet_sf	0.999981
4424	ENSG00000132623	ANKEF1	-0.356219	-0.0408372	0.721676	0.0439492	0.0576306	1.79902e-08	7.24358e-08	37	54	44	B2	Adipose. subcutaneous (STARNET)	EpiXcan	0.996616	starnet_sf	0.999981
4425	ENSG00000019485	PRDM11	0.355445	0.0319178	0.722256	0.0101073	0.0373905	6.00494e-06	1.92606e-05	17	21	20	B2	Adipose. subcutaneous (STARNET)	EpiXcan	0.996616	starnet_sf	0.999981
4426	ENSG00000105726	ATP13A1	-0.35533	-0.00419459	0.722342	0.101055	0.0821542	8.76752e-12	4.50633e-11	48	60	55	B2	Adipose. subcutaneous (STARNET)	EpiXcan	0.996616	starnet_sf	0.999981
4427	ENSG00000148834	GSTO1	0.355213	0.0529401	0.72243	0.0230148	0.0492151	2.00423e-07	7.38921e-07	10	29	14	B2	Adipose. subcutaneous (STARNET)	EpiXcan	0.996616	starnet_sf	0.999981
4428	ENSG00000053702	NRIP2	0.355151	0.0446402	0.722477	0.0210114	0.0423803	1.31626e-06	4.50849e-06	23	38	27	B2	Adipose. subcutaneous (STARNET)	EpiXcan	0.996616	starnet_sf	0.999981
4429	ENSG00000114735	HEMK1	0.354972	0.0601234	0.722611	0.0110645	0.0406972	2.09154e-06	7.03822e-06	5	6	5	B2	Adipose. subcutaneous (STARNET)	EpiXcan	0.996616	starnet_sf	0.999981
4430	ENSG00000189058	APOD	-0.354806	-0.0456385	0.722735	0.0336291	0.0477078	3.31902e-07	1.20219e-06	30	46	40	B2	Adipose. subcutaneous (STARNET)	EpiXcan	0.996616	starnet_sf	0.999981
4431	ENSG00000119326	CTNNAL1	-0.35446	-0.00885118	0.722994	0.289088	0.394167	1.1364e-65	4.53885e-64	63	121	70	B2	Adipose. subcutaneous (STARNET)	EpiXcan	0.996616	starnet_sf	0.999981
4432	ENSG00000176623	RMDN1	-0.354346	-0.0331106	0.72308	0.0660113	0.0661925	8.29016e-10	3.69614e-09	41	78	53	B2	Adipose. subcutaneous (STARNET)	EpiXcan	0.996616	starnet_sf	0.999981
4433	ENSG00000214022	REPIN1	0.354217	0.0130385	0.723176	0.239255	0.441687	2.99424e-77	1.61376e-75	19	34	22	B2	Adipose. subcutaneous (STARNET)	EpiXcan	0.996616	starnet_sf	0.999981
4434	ENSG00000138119	MYOF	0.353962	0.0115768	0.723367	0.174667	0.367238	4.98136e-59	1.64655e-57	18	53	24	B2	Adipose. subcutaneous (STARNET)	EpiXcan	0.996616	starnet_sf	0.999981
4435	ENSG00000119242	CCDC92	-0.353875	-0.0133123	0.723433	0.259463	0.390789	1.53185e-65	6.07995e-64	33	47	36	B2	Adipose. subcutaneous (STARNET)	EpiXcan	0.996616	starnet_sf	0.999981
4436	ENSG00000121691	CAT	0.353854	0.0556883	0.723449	0.00746875	0.0538529	4.8411e-08	1.87822e-07	9	23	11	B2	Adipose. subcutaneous (STARNET)	EpiXcan	0.996616	starnet_sf	0.999981
4437	ENSG00000232079	LINC01697	-0.353625	-0.0111233	0.72362	0.240015	0.330607	1.40488e-51	3.96082e-50	48	63	57	B2	Adipose. subcutaneous (STARNET)	EpiXcan	0.996616	starnet_sf	0.999981
4438	ENSG00000272221	AL645933.2	-0.353624	-0.00792536	0.723621	0.573996	0.629492	7.9766e-138	1.48675e-135	79	120	92	B2	Adipose. subcutaneous (STARNET)	EpiXcan	0.996616	starnet_sf	0.999981
4439	ENSG00000239713	APOBEC3G	0.353618	0.00878171	0.723625	0.174606	0.21642	2.9852e-32	4.52671e-31	41	57	51	B2	Adipose. subcutaneous (STARNET)	EpiXcan	0.996616	starnet_sf	0.999981
4440	ENSG00000078295	ADCY2	0.353125	0.00507193	0.723995	0.082055	0.0742285	9.02071e-11	4.33123e-10	50	144	55	B2	Adipose. subcutaneous (STARNET)	EpiXcan	0.996616	starnet_sf	0.999981
4441	ENSG00000137070	IL11RA	0.35263	0.0674513	0.724366	0.0358999	0.0317776	3.08661e-05	9.21725e-05	26	39	30	B2	Adipose. subcutaneous (STARNET)	EpiXcan	0.996616	starnet_sf	0.999981
4442	ENSG00000093010	COMT	0.352591	0.0526222	0.724395	0.0211524	0.0542649	4.14906e-08	1.61768e-07	15	20	19	B2	Adipose. subcutaneous (STARNET)	EpiXcan	0.996616	starnet_sf	0.999981
4443	ENSG00000204219	TCEA3	0.352393	0.0215319	0.724544	0.0514061	0.140208	1.21981e-19	1.03475e-18	27	40	33	B2	Adipose. subcutaneous (STARNET)	EpiXcan	0.996616	starnet_sf	0.999981
4444	ENSG00000151062	CACNA2D4	-0.351833	-0.0191438	0.724963	0.138333	0.1452	1.57812e-20	1.40533e-19	89	127	107	B2	Adipose. subcutaneous (STARNET)	EpiXcan	0.996616	starnet_sf	0.999981
4445	ENSG00000186352	ANKRD37	-0.351633	-0.0263299	0.725113	0.0936981	0.36849	6.70655e-60	2.28431e-58	21	29	27	B2	Adipose. subcutaneous (STARNET)	EpiXcan	0.996616	starnet_sf	0.999981
4446	ENSG00000172061	LRRC15	0.351628	0.0236166	0.725117	0.118594	0.223207	1.77749e-32	2.72304e-31	8	22	11	B2	Adipose. subcutaneous (STARNET)	EpiXcan	0.996616	starnet_sf	0.999981
4447	ENSG00000183549	ACSM5	0.351419	0.0135662	0.725274	0.272728	0.389937	3.21442e-64	1.22203e-62	89	162	106	B2	Adipose. subcutaneous (STARNET)	EpiXcan	0.996616	starnet_sf	0.999981
4448	ENSG00000119042	SATB2	0.350679	0.10649	0.725829	0.00898683	0.0128906	0.00863144	0.0196662	7	9	7	B2	Adipose. subcutaneous (STARNET)	EpiXcan	0.996616	starnet_sf	0.999981
4449	ENSG00000078124	ACER3	0.350397	0.026054	0.726041	0.0839271	0.21077	2.8778e-30	4.05673e-29	11	41	16	B2	Adipose. subcutaneous (STARNET)	EpiXcan	0.996616	starnet_sf	0.999981
4450	ENSG00000128050	PAICS	-0.350158	-0.0837656	0.72622	0.00540878	0.026135	0.000151076	0.000416484	3	6	3	B2	Adipose. subcutaneous (STARNET)	EpiXcan	0.996616	starnet_sf	0.999981
4451	ENSG00000069869	NEDD4	-0.349986	-0.0580968	0.726349	0.0120532	0.0456971	4.557e-07	1.63428e-06	12	31	16	B2	Adipose. subcutaneous (STARNET)	EpiXcan	0.996616	starnet_sf	0.999981
4452	ENSG00000131797	CLUHP3	-0.349973	-0.0664912	0.726359	0.0104119	0.0350605	1.30191e-05	4.05088e-05	26	33	30	B2	Adipose. subcutaneous (STARNET)	EpiXcan	0.996616	starnet_sf	0.999981
4453	ENSG00000058799	YIPF1	-0.349738	-0.0349168	0.726536	0.0484078	0.062569	1.4548e-09	6.37603e-09	7	23	8	B2	Adipose. subcutaneous (STARNET)	EpiXcan	0.996616	starnet_sf	0.999981
4454	ENSG00000196502	SULT1A1	-0.349556	-0.0145128	0.726672	0.170889	0.117661	9.1234e-17	6.461e-16	118	199	154	B2	Adipose. subcutaneous (STARNET)	EpiXcan	0.996616	starnet_sf	0.999981
4455	ENSG00000148832	PAOX	0.349279	0.0207147	0.72688	0.0739365	0.126122	5.34524e-18	4.08969e-17	13	18	15	B2	Adipose. subcutaneous (STARNET)	EpiXcan	0.996616	starnet_sf	0.999981
4456	ENSG00000271755	AL031118.1	0.349019	0.0622027	0.727075	0.00818637	0.0137325	0.00657687	0.0151757	17	30	18	B2	Adipose. subcutaneous (STARNET)	EpiXcan	0.996616	starnet_sf	0.999981
4457	ENSG00000158457	TSPAN33	-0.348706	-0.0229201	0.72731	0.195148	0.253584	7.12666e-38	1.32649e-36	66	96	82	B2	Adipose. subcutaneous (STARNET)	EpiXcan	0.996616	starnet_sf	0.999981
4458	ENSG00000158517	NCF1	0.348441	0.108578	0.727509	0.00508275	0.0123478	0.00999958	0.0226069	8	19	15	B2	Adipose. subcutaneous (STARNET)	EpiXcan	0.996616	starnet_sf	0.999981
4459	ENSG00000007171	NOS2	0.348187	0.0249801	0.7277	0.0667235	0.233052	7.3141e-34	1.17833e-32	1	3	3	B2	Adipose. subcutaneous (STARNET)	EpiXcan	0.996616	starnet_sf	0.999981
4460	ENSG00000160886	LY6K	-0.348148	-0.0338527	0.727729	0.0210901	0.0566246	1.77947e-08	7.16915e-08	6	14	8	B2	Adipose. subcutaneous (STARNET)	EpiXcan	0.996616	starnet_sf	0.999981
4461	ENSG00000103248	MTHFSD	-0.348137	-0.0123181	0.727737	0.145066	0.144815	6.21851e-21	5.66548e-20	63	128	74	B2	Adipose. subcutaneous (STARNET)	EpiXcan	0.996616	starnet_sf	0.999981
4462	ENSG00000139370	SLC15A4	0.347868	0.0459137	0.727939	0.0189821	0.0118528	0.0117382	0.0263158	39	50	48	B2	Adipose. subcutaneous (STARNET)	EpiXcan	0.996616	starnet_sf	0.999981
4463	ENSG00000142606	MMEL1	-0.347787	-0.202633	0.728	0.000905806	0.0130911	0.00797047	0.0182159	1	26	3	B2	Adipose. subcutaneous (STARNET)	EpiXcan	0.996616	starnet_sf	0.999981
4464	ENSG00000137033	IL33	0.347543	0.111674	0.728183	0.00565209	0.0136393	0.00654185	0.0151078	3	10	6	B2	Adipose. subcutaneous (STARNET)	EpiXcan	0.996616	starnet_sf	0.999981
4465	ENSG00000197951	ZNF71	-0.347098	-0.0224562	0.728518	0.0461854	0.0553747	2.98447e-08	1.1766e-07	42	70	57	B2	Adipose. subcutaneous (STARNET)	EpiXcan	0.996616	starnet_sf	0.999981
4466	ENSG00000007384	RHBDF1	0.347081	0.0460455	0.728531	0.00626532	0.0190201	0.00137821	0.0034251	13	39	21	B2	Adipose. subcutaneous (STARNET)	EpiXcan	0.996616	starnet_sf	0.999981
4467	ENSG00000116489	CAPZA1	0.347002	0.0927743	0.72859	0.0109734	0.030879	4.16672e-05	0.000122545	7	8	8	B2	Adipose. subcutaneous (STARNET)	EpiXcan	0.996616	starnet_sf	0.999981
4468	ENSG00000134215	VAV3	0.346853	0.0955521	0.728702	0.00757192	0.0220328	0.000530008	0.00138272	16	25	20	B2	Adipose. subcutaneous (STARNET)	EpiXcan	0.996616	starnet_sf	0.999981
4469	ENSG00000108469	RECQL5	0.346775	0.0666435	0.72876	0.0111122	0.0170927	0.00244634	0.00594744	23	35	26	B2	Adipose. subcutaneous (STARNET)	EpiXcan	0.996616	starnet_sf	0.999981
4470	ENSG00000170364	SETMAR	-0.346445	-0.0217425	0.729009	0.105753	0.189403	5.65926e-27	6.95488e-26	19	57	27	B2	Adipose. subcutaneous (STARNET)	EpiXcan	0.996616	starnet_sf	0.999981
4471	ENSG00000204991	SPIRE2	-0.346318	-0.0252094	0.729104	0.0637774	0.131527	1.99914e-18	1.56252e-17	21	45	31	B2	Adipose. subcutaneous (STARNET)	EpiXcan	0.996616	starnet_sf	0.999981
4472	ENSG00000116752	BCAS2	0.346299	0.0947066	0.729118	0.00485263	0.0123719	0.0100478	0.0227044	4	21	5	B2	Adipose. subcutaneous (STARNET)	EpiXcan	0.996616	starnet_sf	0.999981
4473	ENSG00000247400	DNAJC3-AS1	0.346202	0.0254398	0.729191	0.0236729	0.0863612	1.36687e-12	7.49934e-12	26	44	33	B2	Adipose. subcutaneous (STARNET)	EpiXcan	0.996616	starnet_sf	0.999981
4474	ENSG00000148848	ADAM12	0.345721	0.0292663	0.729552	0.0640428	0.117839	1.77043e-16	1.2304e-15	48	81	60	B2	Adipose. subcutaneous (STARNET)	EpiXcan	0.996616	starnet_sf	0.999981
4475	ENSG00000263412	AC004477.1	-0.345395	-0.0150462	0.729797	0.0742859	0.089149	1.2328e-12	6.78597e-12	37	54	45	B2	Adipose. subcutaneous (STARNET)	EpiXcan	0.996616	starnet_sf	0.999981
4476	ENSG00000108622	ICAM2	0.345073	0.0630621	0.73004	0.0135116	0.0332571	2.00655e-05	6.10333e-05	8	17	11	B2	Adipose. subcutaneous (STARNET)	EpiXcan	0.996616	starnet_sf	0.999981
4477	ENSG00000174748	RPL15	0.34503	0.103481	0.730072	0.0192532	0.0205805	0.000830632	0.0021168	16	22	18	B2	Adipose. subcutaneous (STARNET)	EpiXcan	0.996616	starnet_sf	0.999981
4478	ENSG00000178252	WDR6	0.344733	0.0136326	0.730295	0.122172	0.690078	3.38577e-166	1.33638e-163	27	65	36	B2	Adipose. subcutaneous (STARNET)	EpiXcan	0.996616	starnet_sf	0.999981
4479	ENSG00000119878	CRIPT	-0.344732	-0.0317673	0.730296	0.0670191	0.266839	9.21272e-40	1.81017e-38	9	16	13	B2	Adipose. subcutaneous (STARNET)	EpiXcan	0.996616	starnet_sf	0.999981
4480	ENSG00000164054	SHISA5	0.34463	0.0359043	0.730372	0.0317741	0.0432104	1.03034e-06	3.56831e-06	20	27	21	B2	Adipose. subcutaneous (STARNET)	EpiXcan	0.996616	starnet_sf	0.999981
4481	ENSG00000134864	GGACT	0.344539	0.0295839	0.730441	0.0282665	0.0455422	6.12639e-07	2.16929e-06	24	34	27	B2	Adipose. subcutaneous (STARNET)	EpiXcan	0.996616	starnet_sf	0.999981
4482	ENSG00000178163	ZNF518B	-0.344524	-0.00208131	0.730452	0.0269667	0.0385651	3.612e-06	1.18342e-05	27	86	37	B2	Adipose. subcutaneous (STARNET)	EpiXcan	0.996616	starnet_sf	0.999981
4483	ENSG00000179119	SPTY2D1	-0.344452	-0.0175406	0.730507	0.0830894	0.217673	1.44855e-31	2.14091e-30	17	27	22	B2	Adipose. subcutaneous (STARNET)	EpiXcan	0.996616	starnet_sf	0.999981
4484	ENSG00000214290	COLCA2	-0.344394	-0.0202197	0.73055	0.134692	0.277815	8.8018e-42	1.85432e-40	47	64	60	B2	Adipose. subcutaneous (STARNET)	EpiXcan	0.996616	starnet_sf	0.999981
4485	ENSG00000178033	FAM26E	-0.344285	-0.0824211	0.730632	0.0269141	0.0195687	0.00100847	0.0025492	35	46	44	B2	Adipose. subcutaneous (STARNET)	EpiXcan	0.996616	starnet_sf	0.999981
4486	ENSG00000103222	ABCC1	-0.344141	-0.017382	0.73074	0.0180218	0.0281049	9.68344e-05	0.000272951	15	33	19	B2	Adipose. subcutaneous (STARNET)	EpiXcan	0.996616	starnet_sf	0.999981
4487	ENSG00000229180	AC006001.3	-0.343823	-0.0668493	0.730979	0.0107205	0.0279226	0.000100593	0.000282773	8	33	14	B2	Adipose. subcutaneous (STARNET)	EpiXcan	0.996616	starnet_sf	0.999981
4488	ENSG00000091732	ZC3HC1	0.343696	0.115613	0.731075	0.00343732	0.0273721	0.000116335	0.000324779	7	14	11	B2	Adipose. subcutaneous (STARNET)	EpiXcan	0.996616	starnet_sf	0.999981
4489	ENSG00000065268	WDR18	0.343132	0.0125681	0.731499	0.282774	0.630862	1.1087e-138	2.12553e-136	23	42	27	B2	Adipose. subcutaneous (STARNET)	EpiXcan	0.996616	starnet_sf	0.999981
4490	ENSG00000163803	PLB1	0.342912	0.0696248	0.731664	0.00742026	0.0380232	3.8265e-06	1.25065e-05	2	6	2	B2	Adipose. subcutaneous (STARNET)	EpiXcan	0.996616	starnet_sf	0.999981
4491	ENSG00000112685	EXOC2	-0.342021	-0.0400827	0.732335	0.028455	0.213075	7.20136e-31	1.03582e-29	11	39	17	B2	Adipose. subcutaneous (STARNET)	EpiXcan	0.996616	starnet_sf	0.999981
4492	ENSG00000071189	SNX13	-0.341913	-0.0196851	0.732416	0.122113	0.198147	1.5047e-28	1.97972e-27	27	56	34	B2	Adipose. subcutaneous (STARNET)	EpiXcan	0.996616	starnet_sf	0.999981
4493	ENSG00000073350	LLGL2	-0.341653	-0.051563	0.732612	0.0110944	0.0212991	0.000699019	0.00179985	9	18	9	B2	Adipose. subcutaneous (STARNET)	EpiXcan	0.996616	starnet_sf	0.999981
4494	ENSG00000166135	HIF1AN	-0.341441	-0.0804854	0.732772	0.00555656	0.0291854	6.40437e-05	0.000184282	10	23	14	B2	Adipose. subcutaneous (STARNET)	EpiXcan	0.996616	starnet_sf	0.999981
4495	ENSG00000109610	SOD3	-0.341412	-0.0308492	0.732794	0.0243337	0.0526167	6.79622e-08	2.60363e-07	18	27	22	B2	Adipose. subcutaneous (STARNET)	EpiXcan	0.996616	starnet_sf	0.999981
4496	ENSG00000006459	KDM7A	0.341091	0.0421268	0.733035	0.0182519	0.0214909	0.000630248	0.00163186	25	31	26	B2	Adipose. subcutaneous (STARNET)	EpiXcan	0.996616	starnet_sf	0.999981
4497	ENSG00000170606	HSPA4	-0.340955	-0.0435396	0.733138	0.0318173	0.0259673	0.000179195	0.000490373	27	49	39	B2	Adipose. subcutaneous (STARNET)	EpiXcan	0.996616	starnet_sf	0.999981
4498	ENSG00000171202	TMEM126A	0.340706	0.0769058	0.733325	0.0145655	0.0261089	0.000173693	0.0004759	8	15	10	B2	Adipose. subcutaneous (STARNET)	EpiXcan	0.996616	starnet_sf	0.999981
4499	ENSG00000107897	ACBD5	-0.340669	-0.0440634	0.733353	0.00936859	0.011453	0.0133399	0.0296982	27	53	32	B2	Adipose. subcutaneous (STARNET)	EpiXcan	0.996616	starnet_sf	0.999981
4500	ENSG00000136104	RNASEH2B	-0.340338	-0.0153438	0.733602	0.183142	0.529566	2.51535e-105	2.41114e-103	14	94	19	B2	Adipose. subcutaneous (STARNET)	EpiXcan	0.996616	starnet_sf	0.999981
4501	ENSG00000141971	MVB12A	-0.339392	-0.0756013	0.734315	0.00679551	0.0489012	2.01162e-07	7.41443e-07	7	36	12	B2	Adipose. subcutaneous (STARNET)	EpiXcan	0.996616	starnet_sf	0.999981
4502	ENSG00000119685	TTLL5	0.339184	0.0608069	0.734471	0.0148505	0.0494196	1.87495e-07	6.93355e-07	5	8	6	B2	Adipose. subcutaneous (STARNET)	EpiXcan	0.996616	starnet_sf	0.999981
4503	ENSG00000171055	FEZ2	-0.338783	-0.0509409	0.734773	0.025601	0.0850916	4.25057e-12	2.24754e-11	20	27	24	B2	Adipose. subcutaneous (STARNET)	EpiXcan	0.996616	starnet_sf	0.999981
4504	ENSG00000133818	RRAS2	0.338467	0.0585465	0.735011	0.0126313	0.0175915	0.00196221	0.00480789	13	24	18	B2	Adipose. subcutaneous (STARNET)	EpiXcan	0.996616	starnet_sf	0.999981
4505	ENSG00000170322	NFRKB	-0.338442	-0.0216506	0.73503	0.090241	0.164522	3.3371e-23	3.44756e-22	19	31	22	B2	Adipose. subcutaneous (STARNET)	EpiXcan	0.996616	starnet_sf	0.999981
4506	ENSG00000141013	GAS8	0.338199	0.0216769	0.735213	0.0919203	0.149499	3.70546e-21	3.43184e-20	39	88	51	B2	Adipose. subcutaneous (STARNET)	EpiXcan	0.996616	starnet_sf	0.999981
4507	ENSG00000117151	CTBS	0.337878	0.0160603	0.735455	0.0277765	0.0602883	8.01824e-09	3.33555e-08	28	50	37	B2	Adipose. subcutaneous (STARNET)	EpiXcan	0.996616	starnet_sf	0.999981
4508	ENSG00000112576	CCND3	0.33778	0.0759355	0.735529	0.0033255	0.0135129	0.00705801	0.016244	6	9	7	B2	Adipose. subcutaneous (STARNET)	EpiXcan	0.996616	starnet_sf	0.999981
4509	ENSG00000213523	SRA1	-0.337459	-0.0186965	0.735771	0.0925265	0.205344	1.50177e-29	2.05441e-28	27	40	31	B2	Adipose. subcutaneous (STARNET)	EpiXcan	0.996616	starnet_sf	0.999981
4510	ENSG00000254685	FPGT	-0.336693	-0.0384273	0.736348	0.0418049	0.0836124	4.65065e-12	2.44848e-11	28	36	31	B2	Adipose. subcutaneous (STARNET)	EpiXcan	0.996616	starnet_sf	0.999981
4511	ENSG00000189283	FHIT	-0.336574	-0.117308	0.736438	0.00587147	0.0166395	0.0027265	0.00659155	14	26	17	B2	Adipose. subcutaneous (STARNET)	EpiXcan	0.996616	starnet_sf	0.999981
4512	ENSG00000147874	HAUS6	0.335996	0.0367339	0.736874	0.0118187	0.110731	5.95514e-16	4.02407e-15	11	39	17	B2	Adipose. subcutaneous (STARNET)	EpiXcan	0.996616	starnet_sf	0.999981
4513	ENSG00000157429	ZNF19	0.335336	0.0270949	0.737371	0.0364633	0.0751749	5.70992e-11	2.78138e-10	14	34	17	B2	Adipose. subcutaneous (STARNET)	EpiXcan	0.996616	starnet_sf	0.999981
4514	ENSG00000135766	EGLN1	0.335196	0.039794	0.737477	0.0209675	0.0360782	9.0119e-06	2.84564e-05	22	30	25	B2	Adipose. subcutaneous (STARNET)	EpiXcan	0.996616	starnet_sf	0.999981
4515	ENSG00000075239	ACAT1	-0.334503	-0.0600497	0.738	0.00901506	0.0145598	0.00512268	0.0119976	8	8	8	B2	Adipose. subcutaneous (STARNET)	EpiXcan	0.996616	starnet_sf	0.999981
4516	ENSG00000177646	ACAD9	-0.334403	-0.032825	0.738075	0.0205297	0.0727186	1.73146e-10	8.15591e-10	14	22	17	B2	Adipose. subcutaneous (STARNET)	EpiXcan	0.996616	starnet_sf	0.999981
4517	ENSG00000182197	EXT1	-0.334107	-0.0312268	0.738299	0.0310467	0.159408	3.17781e-23	3.28553e-22	8	18	13	B2	Adipose. subcutaneous (STARNET)	EpiXcan	0.996616	starnet_sf	0.999981
4518	ENSG00000186153	WWOX	0.333713	0.0238776	0.738596	0.0904042	0.227091	3.00696e-33	4.73076e-32	68	185	99	B2	Adipose. subcutaneous (STARNET)	EpiXcan	0.996616	starnet_sf	0.999981
4519	ENSG00000105647	PIK3R2	0.333411	0.0202752	0.738824	0.0534958	0.0528545	6.63219e-08	2.54297e-07	31	74	39	B2	Adipose. subcutaneous (STARNET)	EpiXcan	0.996616	starnet_sf	0.999981
4520	ENSG00000111144	LTA4H	0.333402	0.0458134	0.73883	0.0177331	0.112317	9.84127e-16	6.56084e-15	8	32	14	B2	Adipose. subcutaneous (STARNET)	EpiXcan	0.996616	starnet_sf	0.999981
4521	ENSG00000176386	CDC26	-0.333175	-0.0278477	0.739002	0.114636	0.144246	1.9877e-20	1.75724e-19	28	40	31	B2	Adipose. subcutaneous (STARNET)	EpiXcan	0.996616	starnet_sf	0.999981
4522	ENSG00000077782	FGFR1	0.332662	0.0401991	0.73939	0.01096	0.0502125	1.18163e-07	4.44188e-07	11	23	16	B2	Adipose. subcutaneous (STARNET)	EpiXcan	0.996616	starnet_sf	0.999981
4523	ENSG00000117791	MARC2	0.332603	0.0155108	0.739434	0.0787696	0.127702	3.02187e-18	2.34007e-17	22	30	24	B2	Adipose. subcutaneous (STARNET)	EpiXcan	0.996616	starnet_sf	0.999981
4524	ENSG00000154553	PDLIM3	-0.332581	-0.0378055	0.73945	0.0485539	0.0827078	6.13485e-12	3.19603e-11	57	77	74	B2	Adipose. subcutaneous (STARNET)	EpiXcan	0.996616	starnet_sf	0.999981
4525	ENSG00000235954	TTC28-AS1	-0.332206	-0.0248569	0.739734	0.0765334	0.103916	1.50673e-14	9.30095e-14	20	32	23	B2	Adipose. subcutaneous (STARNET)	EpiXcan	0.996616	starnet_sf	0.999981
4526	ENSG00000162551	ALPL	-0.331837	-0.0202808	0.740012	0.0288658	0.036731	7.23404e-06	2.30431e-05	41	62	48	B2	Adipose. subcutaneous (STARNET)	EpiXcan	0.996616	starnet_sf	0.999981
4527	ENSG00000238105	GOLGA2P5	-0.331833	-0.039624	0.740015	0.0180409	0.0353758	1.11602e-05	3.49438e-05	20	29	24	B2	Adipose. subcutaneous (STARNET)	EpiXcan	0.996616	starnet_sf	0.999981
4528	ENSG00000136147	PHF11	0.331551	0.0574571	0.740228	0.00893294	0.0416551	1.60254e-06	5.44871e-06	7	15	12	B2	Adipose. subcutaneous (STARNET)	EpiXcan	0.996616	starnet_sf	0.999981
4529	ENSG00000185442	FAM174B	0.331524	0.0207783	0.740248	0.0262847	0.0383314	4.83216e-06	1.56222e-05	20	32	24	B2	Adipose. subcutaneous (STARNET)	EpiXcan	0.996616	starnet_sf	0.999981
4530	ENSG00000159231	CBR3	-0.331333	-0.0234889	0.740393	0.064413	0.150214	4.02832e-21	3.72058e-20	35	53	41	B2	Adipose. subcutaneous (STARNET)	EpiXcan	0.996616	starnet_sf	0.999981
4531	ENSG00000101439	CST3	-0.331291	-0.0216755	0.740424	0.0274944	0.0203969	0.000905633	0.00229964	39	67	49	B2	Adipose. subcutaneous (STARNET)	EpiXcan	0.996616	starnet_sf	0.999981
4532	ENSG00000136197	C7orf25	-0.331049	-0.139271	0.740608	0.0014613	0.012771	0.00840853	0.0191811	3	6	5	B2	Adipose. subcutaneous (STARNET)	EpiXcan	0.996616	starnet_sf	0.999981
4533	ENSG00000120253	NUP43	-0.330869	-0.0277686	0.740744	0.0511408	0.154083	9.53788e-22	9.16237e-21	14	26	17	B2	Adipose. subcutaneous (STARNET)	EpiXcan	0.996616	starnet_sf	0.999981
4534	ENSG00000182117	NOP10	0.330658	0.0437851	0.740903	0.0102459	0.0167308	0.00263706	0.00638796	12	30	15	B2	Adipose. subcutaneous (STARNET)	EpiXcan	0.996616	starnet_sf	0.999981
4535	ENSG00000155957	TMBIM4	-0.330617	-0.0340936	0.740934	0.0258979	0.0899339	8.64777e-13	4.80153e-12	17	22	19	B2	Adipose. subcutaneous (STARNET)	EpiXcan	0.996616	starnet_sf	0.999981
4536	ENSG00000185989	RASA3	0.330301	0.0171067	0.741173	0.143712	0.3516	8.55836e-56	2.66481e-54	25	86	33	B2	Adipose. subcutaneous (STARNET)	EpiXcan	0.996616	starnet_sf	0.999981
4537	ENSG00000232098	AC012313.1	-0.330097	-0.0468835	0.741327	0.039487	0.0664075	7.58639e-10	3.39477e-09	14	28	17	B2	Adipose. subcutaneous (STARNET)	EpiXcan	0.996616	starnet_sf	0.999981
4538	ENSG00000237350	CDC42P6	-0.329993	-0.0611884	0.741405	0.0155885	0.0155246	0.00389341	0.00924934	24	42	31	B2	Adipose. subcutaneous (STARNET)	EpiXcan	0.996616	starnet_sf	0.999981
4539	ENSG00000203710	CR1	-0.329661	-0.143399	0.741656	0.00159421	0.0140557	0.00614011	0.0142364	3	21	4	B2	Adipose. subcutaneous (STARNET)	EpiXcan	0.996616	starnet_sf	0.999981
4540	ENSG00000067221	STOML1	0.329628	0.0173927	0.741681	0.0718862	0.168046	1.16439e-23	1.22944e-22	13	36	17	B2	Adipose. subcutaneous (STARNET)	EpiXcan	0.996616	starnet_sf	0.999981
4541	ENSG00000120265	PCMT1	0.329477	0.062035	0.741796	0.00976742	0.0251241	0.000237406	0.000641689	6	8	6	B2	Adipose. subcutaneous (STARNET)	EpiXcan	0.996616	starnet_sf	0.999981
4542	ENSG00000135205	CCDC146	-0.329347	-0.0626835	0.741893	0.00641905	0.0159523	0.00331659	0.00793947	7	27	11	B2	Adipose. subcutaneous (STARNET)	EpiXcan	0.996616	starnet_sf	0.999981
4543	ENSG00000169218	RSPO1	-0.328995	0.0276417	0.742159	0.0104776	0.0100696	0.0200847	0.0437702	23	33	31	B2	Adipose. subcutaneous (STARNET)	EpiXcan	0.996616	starnet_sf	0.999981
4544	ENSG00000164116	GUCY1A3	0.328633	0.047723	0.742433	0.0515211	0.0745112	1.13947e-10	5.44383e-10	52	69	59	B2	Adipose. subcutaneous (STARNET)	EpiXcan	0.996616	starnet_sf	0.999981
4545	ENSG00000138172	CALHM2	0.328383	0.0269536	0.742622	0.103866	0.119599	7.34313e-17	5.23896e-16	52	71	58	B2	Adipose. subcutaneous (STARNET)	EpiXcan	0.996616	starnet_sf	0.999981
4546	ENSG00000165868	HSPA12A	-0.328301	-0.0162779	0.742684	0.140859	0.218436	2.77862e-32	4.21822e-31	63	94	73	B2	Adipose. subcutaneous (STARNET)	EpiXcan	0.996616	starnet_sf	0.999981
4547	ENSG00000131055	COX4I2	0.327937	0.0301463	0.742959	0.0478423	0.0694596	4.86106e-10	2.20913e-09	29	81	41	B2	Adipose. subcutaneous (STARNET)	EpiXcan	0.996616	starnet_sf	0.999981
4548	ENSG00000101079	NDRG3	-0.327686	-0.0377748	0.743149	0.0403817	0.0506696	1.11887e-07	4.21778e-07	16	25	17	B2	Adipose. subcutaneous (STARNET)	EpiXcan	0.996616	starnet_sf	0.999981
4549	ENSG00000105976	MET	-0.327108	-0.0811746	0.743586	0.00754824	0.0273332	0.000103247	0.000289567	6	12	12	B2	Adipose. subcutaneous (STARNET)	EpiXcan	0.996616	starnet_sf	0.999981
4550	ENSG00000272849	AC084018.1	0.327083	0.0406328	0.743605	0.0138881	0.0594865	7.32195e-09	3.05632e-08	7	17	11	B2	Adipose. subcutaneous (STARNET)	EpiXcan	0.996616	starnet_sf	0.999981
4551	ENSG00000135926	TMBIM1	-0.327072	-0.0187092	0.743613	0.0821446	0.193331	8.48811e-28	1.08177e-26	16	20	18	B2	Adipose. subcutaneous (STARNET)	EpiXcan	0.996616	starnet_sf	0.999981
4552	ENSG00000198133	TMEM229B	-0.326859	-0.0354315	0.743775	0.0356386	0.0756061	8.13968e-11	3.93071e-10	24	42	28	B2	Adipose. subcutaneous (STARNET)	EpiXcan	0.996616	starnet_sf	0.999981
4553	ENSG00000152926	ZNF117	0.326593	0.0359805	0.743976	0.0634559	0.091331	5.00611e-13	2.81214e-12	29	61	30	B2	Adipose. subcutaneous (STARNET)	EpiXcan	0.996616	starnet_sf	0.999981
4554	ENSG00000170310	STX8	-0.326587	-0.0221388	0.74398	0.118701	0.144513	1.97054e-20	1.74322e-19	31	44	33	B2	Adipose. subcutaneous (STARNET)	EpiXcan	0.996616	starnet_sf	0.999981
4555	ENSG00000165271	NOL6	-0.325945	-0.0579675	0.744466	0.0223514	0.0762441	5.5038e-11	2.6839e-10	7	17	9	B2	Adipose. subcutaneous (STARNET)	EpiXcan	0.996616	starnet_sf	0.999981
4556	ENSG00000115504	EHBP1	-0.325734	-0.0371921	0.744626	0.0357962	0.0806044	1.1063e-11	5.63652e-11	12	18	15	B2	Adipose. subcutaneous (STARNET)	EpiXcan	0.996616	starnet_sf	0.999981
4557	ENSG00000099246	RAB18	-0.325731	-0.0484329	0.744628	0.0126059	0.0600416	6.80326e-09	2.84246e-08	6	26	8	B2	Adipose. subcutaneous (STARNET)	EpiXcan	0.996616	starnet_sf	0.999981
4558	ENSG00000128973	CLN6	0.325175	0.0303013	0.745049	0.0553787	0.0835393	6.80451e-12	3.53255e-11	25	47	30	B2	Adipose. subcutaneous (STARNET)	EpiXcan	0.996616	starnet_sf	0.999981
4559	ENSG00000135047	CTSL	0.325143	0.140697	0.745073	0.00542884	0.0685206	6.42187e-10	2.88909e-09	5	12	9	B2	Adipose. subcutaneous (STARNET)	EpiXcan	0.996616	starnet_sf	0.999981
4560	ENSG00000172554	SNTG2	0.325103	0.0195479	0.745103	0.0781615	0.203004	5.25063e-30	7.33231e-29	36	64	46	B2	Adipose. subcutaneous (STARNET)	EpiXcan	0.996616	starnet_sf	0.999981
4561	ENSG00000120868	APAF1	-0.324163	-0.11319	0.745815	0.00337046	0.0124765	0.00978343	0.0221443	2	7	2	B2	Adipose. subcutaneous (STARNET)	EpiXcan	0.996616	starnet_sf	0.999981
4562	ENSG00000047188	YTHDC2	0.324096	0.0664881	0.745865	0.0119906	0.0235528	0.000331438	0.00088445	15	25	19	B2	Adipose. subcutaneous (STARNET)	EpiXcan	0.996616	starnet_sf	0.999981
4563	ENSG00000108405	P2RX1	0.324074	0.0502394	0.745882	0.0287023	0.0650358	1.77319e-09	7.71352e-09	20	40	27	B2	Adipose. subcutaneous (STARNET)	EpiXcan	0.996616	starnet_sf	0.999981
4564	ENSG00000171097	KYAT1	0.323852	0.0592136	0.74605	0.0111271	0.0320656	3.00887e-05	8.99712e-05	7	54	7	B2	Adipose. subcutaneous (STARNET)	EpiXcan	0.996616	starnet_sf	0.999981
4565	ENSG00000125450	NUP85	0.323809	0.00927769	0.746083	0.0720985	0.126046	4.18497e-18	3.22216e-17	32	51	34	B2	Adipose. subcutaneous (STARNET)	EpiXcan	0.996616	starnet_sf	0.999981
4566	ENSG00000236753	MKLN1-AS	0.323692	0.0261696	0.746171	0.0245603	0.0165826	0.00280314	0.00676585	39	75	46	B2	Adipose. subcutaneous (STARNET)	EpiXcan	0.996616	starnet_sf	0.999981
4567	ENSG00000135945	REV1	0.32369	0.0527353	0.746173	0.0111803	0.0138774	0.00626135	0.014485	15	29	21	B2	Adipose. subcutaneous (STARNET)	EpiXcan	0.996616	starnet_sf	0.999981
4568	ENSG00000189298	ZKSCAN3	-0.323273	-0.0649797	0.746488	0.0270204	0.0588245	1.13481e-08	4.64162e-08	18	56	24	B2	Adipose. subcutaneous (STARNET)	EpiXcan	0.996616	starnet_sf	0.999981
4569	ENSG00000114670	NEK11	-0.322789	-0.0195082	0.746855	0.0914111	0.147974	5.39383e-21	4.93087e-20	13	36	17	B2	Adipose. subcutaneous (STARNET)	EpiXcan	0.996616	starnet_sf	0.999981
4570	ENSG00000232973	CYP1B1-AS1	0.322599	0.0243865	0.746999	0.00945157	0.0206097	0.000888568	0.00225802	15	24	18	B2	Adipose. subcutaneous (STARNET)	EpiXcan	0.996616	starnet_sf	0.999981
4571	ENSG00000187554	TLR5	-0.322593	-0.0373177	0.747003	0.011589	0.0360183	9.08175e-06	2.86702e-05	6	11	7	B2	Adipose. subcutaneous (STARNET)	EpiXcan	0.996616	starnet_sf	0.999981
4572	ENSG00000115594	IL1R1	-0.322202	-0.0853036	0.7473	0.00352974	0.0109636	0.014974	0.0331001	1	12	1	B2	Adipose. subcutaneous (STARNET)	EpiXcan	0.996616	starnet_sf	0.999981
4573	ENSG00000161551	ZNF577	0.322188	0.00866845	0.74731	0.260594	0.378077	2.0696e-61	7.30896e-60	46	94	59	B2	Adipose. subcutaneous (STARNET)	EpiXcan	0.996616	starnet_sf	0.999981
4574	ENSG00000240038	AMY2B	0.322101	0.0363288	0.747376	0.0167577	0.0135281	0.00695838	0.0160229	30	63	34	B2	Adipose. subcutaneous (STARNET)	EpiXcan	0.996616	starnet_sf	0.999981
4575	ENSG00000115414	FN1	0.321888	0.0368568	0.747538	0.0216237	0.0111074	0.0143132	0.0317494	24	61	30	B2	Adipose. subcutaneous (STARNET)	EpiXcan	0.996616	starnet_sf	0.999981
4576	ENSG00000011478	QPCTL	-0.321815	-0.0603977	0.747593	0.0196267	0.0195744	0.00118475	0.00297463	27	50	30	B2	Adipose. subcutaneous (STARNET)	EpiXcan	0.996616	starnet_sf	0.999981
4577	ENSG00000135596	MICAL1	-0.321281	-0.0174835	0.747997	0.0687019	0.0826855	9.62579e-12	4.93423e-11	31	40	35	B2	Adipose. subcutaneous (STARNET)	EpiXcan	0.996616	starnet_sf	0.999981
4578	ENSG00000246223	LINC01550	-0.320895	-0.148887	0.74829	0.0017026	0.0174819	0.00193445	0.0047442	2	10	6	B2	Adipose. subcutaneous (STARNET)	EpiXcan	0.996616	starnet_sf	0.999981
4579	ENSG00000153071	DAB2	0.320798	0.00678935	0.748363	0.0760489	0.030542	4.10369e-05	0.000120903	58	74	62	B2	Adipose. subcutaneous (STARNET)	EpiXcan	0.996616	starnet_sf	0.999981
4580	ENSG00000138395	CDK15	-0.320718	-0.00690956	0.748424	0.0577947	0.0183448	0.001719	0.00423672	66	93	74	B2	Adipose. subcutaneous (STARNET)	EpiXcan	0.996616	starnet_sf	0.999981
4581	ENSG00000120075	HOXB5	-0.320673	-0.0975842	0.748458	0.0128591	0.0148684	0.00453911	0.0106719	16	16	16	B2	Adipose. subcutaneous (STARNET)	EpiXcan	0.996616	starnet_sf	0.999981
4582	ENSG00000156968	MPV17L	0.320574	0.0165576	0.748533	0.202876	0.322069	4.8745e-50	1.31357e-48	21	47	25	B2	Adipose. subcutaneous (STARNET)	EpiXcan	0.996616	starnet_sf	0.999981
4583	ENSG00000214026	MRPL23	-0.320536	-0.0499709	0.748562	0.0109882	0.147044	1.32523e-20	1.18406e-19	17	73	30	B2	Adipose. subcutaneous (STARNET)	EpiXcan	0.996616	starnet_sf	0.999981
4584	ENSG00000234235	BOK-AS1	-0.320494	-0.0188373	0.748594	0.078289	0.163278	4.67475e-23	4.79627e-22	27	41	36	B2	Adipose. subcutaneous (STARNET)	EpiXcan	0.996616	starnet_sf	0.999981
4585	ENSG00000179583	CIITA	0.320463	0.0262393	0.748617	0.0286244	0.0493779	1.45812e-07	5.44312e-07	19	24	22	B2	Adipose. subcutaneous (STARNET)	EpiXcan	0.996616	starnet_sf	0.999981
4586	ENSG00000101310	SEC23B	0.320146	0.0237567	0.748858	0.0472457	0.11878	7.35137e-17	5.24205e-16	12	18	13	B2	Adipose. subcutaneous (STARNET)	EpiXcan	0.996616	starnet_sf	0.999981
4587	ENSG00000186081	KRT5	0.320115	0.0153803	0.748881	0.106992	0.152625	2.12173e-21	1.98699e-20	34	48	42	B2	Adipose. subcutaneous (STARNET)	EpiXcan	0.996616	starnet_sf	0.999981
4588	ENSG00000271780	AL118558.3	-0.319809	-0.0309333	0.749113	0.0296906	0.0598742	7.82519e-09	3.26029e-08	12	18	14	B2	Adipose. subcutaneous (STARNET)	EpiXcan	0.996616	starnet_sf	0.999981
4589	ENSG00000154930	ACSS1	-0.319529	-0.0504169	0.749326	0.0333602	0.0672502	8.2706e-10	3.68865e-09	26	33	29	B2	Adipose. subcutaneous (STARNET)	EpiXcan	0.996616	starnet_sf	0.999981
4590	ENSG00000226328	NUP50-AS1	-0.319024	-0.0135587	0.749708	0.210257	0.39708	6.31283e-66	2.55175e-64	21	53	32	B2	Adipose. subcutaneous (STARNET)	EpiXcan	0.996616	starnet_sf	0.999981
4591	ENSG00000170266	GLB1	0.318612	9.02971e-05	0.750021	0.0763528	0.0324664	2.26964e-05	6.85542e-05	55	83	63	B2	Adipose. subcutaneous (STARNET)	EpiXcan	0.996616	starnet_sf	0.999981
4592	ENSG00000243244	STON1	0.318416	0.0260473	0.750169	0.0358514	0.174601	1.12422e-24	1.24174e-23	9	35	15	B2	Adipose. subcutaneous (STARNET)	EpiXcan	0.996616	starnet_sf	0.999981
4593	ENSG00000134107	BHLHE40	-0.318403	-0.0594346	0.750179	0.0137978	0.0169636	0.00239416	0.00582587	24	28	26	B2	Adipose. subcutaneous (STARNET)	EpiXcan	0.996616	starnet_sf	0.999981
4594	ENSG00000109794	FAM149A	0.318351	0.0215355	0.750219	0.0947889	0.288591	5.01698e-44	1.14698e-42	25	82	33	B2	Adipose. subcutaneous (STARNET)	EpiXcan	0.996616	starnet_sf	0.999981
4595	ENSG00000196511	TPK1	0.318125	0.0253388	0.75039	0.037988	0.071875	1.88033e-10	8.81694e-10	7	13	10	B2	Adipose. subcutaneous (STARNET)	EpiXcan	0.996616	starnet_sf	0.999981
4596	ENSG00000175348	TMEM9B	-0.318005	-0.0256122	0.750481	0.0432198	0.119839	7.36022e-17	5.24557e-16	11	19	16	B2	Adipose. subcutaneous (STARNET)	EpiXcan	0.996616	starnet_sf	0.999981
4597	ENSG00000008513	ST3GAL1	-0.317969	-0.134191	0.750508	0.00199185	0.0458668	5.07444e-07	1.81114e-06	8	21	14	B2	Adipose. subcutaneous (STARNET)	EpiXcan	0.996616	starnet_sf	0.999981
4598	ENSG00000128591	FLNC	-0.317943	-0.0118128	0.750528	0.0800439	0.0666168	1.19275e-09	5.24809e-09	47	63	50	B2	Adipose. subcutaneous (STARNET)	EpiXcan	0.996616	starnet_sf	0.999981
4599	ENSG00000267352	AC005332.2	-0.31718	-0.0412308	0.751107	0.0251667	0.0684433	6.99148e-10	3.13588e-09	19	31	20	B2	Adipose. subcutaneous (STARNET)	EpiXcan	0.996616	starnet_sf	0.999981
4600	ENSG00000161638	ITGA5	0.316882	0.0581632	0.751333	0.0102282	0.0154015	0.00388767	0.00923898	22	34	26	B2	Adipose. subcutaneous (STARNET)	EpiXcan	0.996616	starnet_sf	0.999981
4601	ENSG00000122218	COPA	-0.316352	-0.0335524	0.751736	0.0370851	0.0292504	6.39522e-05	0.000184092	37	59	43	B2	Adipose. subcutaneous (STARNET)	EpiXcan	0.996616	starnet_sf	0.999981
4602	ENSG00000163485	ADORA1	0.316284	0.0750536	0.751787	0.0080381	0.0725532	1.81804e-10	8.54275e-10	6	39	7	B2	Adipose. subcutaneous (STARNET)	EpiXcan	0.996616	starnet_sf	0.999981
4603	ENSG00000064012	CASP8	-0.315735	-0.0119156	0.752204	0.210085	0.298465	1.95961e-45	4.6877e-44	34	41	40	B2	Adipose. subcutaneous (STARNET)	EpiXcan	0.996616	starnet_sf	0.999981
4604	ENSG00000078487	ZCWPW1	-0.315705	-0.0437475	0.752226	0.0224872	0.0826517	8.69047e-12	4.46843e-11	10	15	12	B2	Adipose. subcutaneous (STARNET)	EpiXcan	0.996616	starnet_sf	0.999981
4605	ENSG00000107984	DKK1	-0.315548	-0.0590481	0.752346	0.0504106	0.0483106	2.7984e-07	1.02106e-06	55	113	63	B2	Adipose. subcutaneous (STARNET)	EpiXcan	0.996616	starnet_sf	0.999981
4606	ENSG00000182118	FAM89A	-0.315504	-0.0176014	0.752379	0.130023	0.15982	1.02078e-22	1.02767e-21	45	66	50	B2	Adipose. subcutaneous (STARNET)	EpiXcan	0.996616	starnet_sf	0.999981
4607	ENSG00000159685	CHCHD6	-0.315485	-0.0425595	0.752394	0.008681	0.010925	0.0156401	0.0345158	18	41	25	B2	Adipose. subcutaneous (STARNET)	EpiXcan	0.996616	starnet_sf	0.999981
4608	ENSG00000105270	CLIP3	-0.315055	-0.012596	0.75272	0.0863653	0.120148	6.56477e-17	4.69362e-16	31	33	32	B2	Adipose. subcutaneous (STARNET)	EpiXcan	0.996616	starnet_sf	0.999981
4609	ENSG00000197712	FAM114A1	-0.314511	-0.125003	0.753133	0.00159138	0.030255	4.42061e-05	0.000129558	3	5	4	B2	Adipose. subcutaneous (STARNET)	EpiXcan	0.996616	starnet_sf	0.999981
4610	ENSG00000125871	MGME1	-0.314432	-0.0237177	0.753193	0.0542432	0.159899	1.17459e-22	1.1781e-21	24	34	30	B2	Adipose. subcutaneous (STARNET)	EpiXcan	0.996616	starnet_sf	0.999981
4611	ENSG00000132141	CCT6B	-0.314418	-0.0128625	0.753204	0.159582	0.291366	3.98482e-45	9.41484e-44	33	51	42	B2	Adipose. subcutaneous (STARNET)	EpiXcan	0.996616	starnet_sf	0.999981
4612	ENSG00000179163	FUCA1	-0.31332	-0.107399	0.754038	0.022417	0.0155919	0.00382633	0.00909967	32	56	36	B2	Adipose. subcutaneous (STARNET)	EpiXcan	0.996616	starnet_sf	0.999981
4613	ENSG00000174353	STAG3L3	-0.313232	-0.065516	0.754105	0.0204245	0.01535	0.00409988	0.00970548	23	34	26	B2	Adipose. subcutaneous (STARNET)	EpiXcan	0.996616	starnet_sf	0.999981
4614	ENSG00000092931	MFSD11	-0.313183	0.0314532	0.754142	0.00332925	0.0822598	1.08358e-11	5.52702e-11	12	38	14	B2	Adipose. subcutaneous (STARNET)	EpiXcan	0.996616	starnet_sf	0.999981
4615	ENSG00000164008	C1orf50	0.313165	0.0233426	0.754155	0.0275579	0.0546041	3.36391e-08	1.32115e-07	18	25	20	B2	Adipose. subcutaneous (STARNET)	EpiXcan	0.996616	starnet_sf	0.999981
4616	ENSG00000066382	MPPED2	-0.312737	-0.0204276	0.754481	0.0223546	0.0508753	1.25848e-07	4.72016e-07	23	31	24	B2	Adipose. subcutaneous (STARNET)	EpiXcan	0.996616	starnet_sf	0.999981
4617	ENSG00000152778	IFIT5	-0.312736	-0.0115387	0.754481	0.196844	0.313125	2.08216e-48	5.41522e-47	14	35	18	B2	Adipose. subcutaneous (STARNET)	EpiXcan	0.996616	starnet_sf	0.999981
4618	ENSG00000165102	HGSNAT	0.312089	0.0934515	0.754973	0.0176095	0.0130486	0.00785157	0.0179656	14	24	17	B2	Adipose. subcutaneous (STARNET)	EpiXcan	0.996616	starnet_sf	0.999981
4619	ENSG00000129007	CALML4	-0.311959	-0.0389423	0.755072	0.0248171	0.0669672	8.21529e-10	3.6652e-09	17	39	25	B2	Adipose. subcutaneous (STARNET)	EpiXcan	0.996616	starnet_sf	0.999981
4620	ENSG00000144134	RABL2A	-0.31171	-0.105653	0.755261	0.0110428	0.0562122	2.67437e-08	1.05964e-07	16	46	22	B2	Adipose. subcutaneous (STARNET)	EpiXcan	0.996616	starnet_sf	0.999981
4621	ENSG00000163995	ABLIM2	0.310916	0.0341704	0.755864	0.0191759	0.0746758	7.67822e-11	3.71723e-10	10	32	12	B2	Adipose. subcutaneous (STARNET)	EpiXcan	0.996616	starnet_sf	0.999981
4622	ENSG00000183111	ARHGEF37	-0.310674	-0.0192948	0.756049	0.0544867	0.0635947	1.88315e-09	8.16541e-09	37	52	41	B2	Adipose. subcutaneous (STARNET)	EpiXcan	0.996616	starnet_sf	0.999981
4623	ENSG00000137692	DCUN1D5	0.310478	0.0530449	0.756197	0.0120264	0.0227194	0.000435334	0.00114642	3	6	3	B2	Adipose. subcutaneous (STARNET)	EpiXcan	0.996616	starnet_sf	0.999981
4624	ENSG00000160294	MCM3AP	0.310298	0.0366614	0.756334	0.0175032	0.0920523	2.54051e-13	1.45018e-12	5	12	9	B2	Adipose. subcutaneous (STARNET)	EpiXcan	0.996616	starnet_sf	0.999981
4625	ENSG00000177868	SVBP	0.310263	0.0117375	0.756361	0.186761	0.287376	1.22124e-43	2.7591e-42	15	21	16	B2	Adipose. subcutaneous (STARNET)	EpiXcan	0.996616	starnet_sf	0.999981
4626	ENSG00000158480	SPATA2	-0.310197	-0.0710098	0.756411	0.00516873	0.0455361	4.92398e-07	1.76166e-06	12	28	17	B2	Adipose. subcutaneous (STARNET)	EpiXcan	0.996616	starnet_sf	0.999981
4627	ENSG00000169490	TM2D2	0.310067	0.037505	0.75651	0.0256915	0.0498422	1.00388e-07	3.79815e-07	17	24	18	B2	Adipose. subcutaneous (STARNET)	EpiXcan	0.996616	starnet_sf	0.999981
4628	ENSG00000148634	HERC4	-0.309965	-0.071086	0.756587	0.0207411	0.0177481	0.00178179	0.00438263	31	55	41	B2	Adipose. subcutaneous (STARNET)	EpiXcan	0.996616	starnet_sf	0.999981
4629	ENSG00000119673	ACOT2	0.30991	0.016562	0.75663	0.13701	0.300811	7.00937e-46	1.71029e-44	37	60	44	B2	Adipose. subcutaneous (STARNET)	EpiXcan	0.996616	starnet_sf	0.999981
4630	ENSG00000174749	C4orf32	0.309614	0.0308401	0.756855	0.0351476	0.0753217	7.85628e-11	3.80069e-10	38	42	42	B2	Adipose. subcutaneous (STARNET)	EpiXcan	0.996616	starnet_sf	0.999981
4631	ENSG00000205808	PLPP6	0.309482	0.0477435	0.756955	0.021583	0.0163141	0.00292965	0.00705217	28	35	35	B2	Adipose. subcutaneous (STARNET)	EpiXcan	0.996616	starnet_sf	0.999981
4632	ENSG00000148362	PAXX	0.309276	0.0590518	0.757112	0.0163881	0.0172305	0.00236021	0.00574532	12	21	16	B2	Adipose. subcutaneous (STARNET)	EpiXcan	0.996616	starnet_sf	0.999981
4633	ENSG00000188906	LRRK2	0.309073	0.0244827	0.757266	0.0480628	0.0876955	2.24199e-12	1.20882e-11	27	40	33	B2	Adipose. subcutaneous (STARNET)	EpiXcan	0.996616	starnet_sf	0.999981
4634	ENSG00000123268	ATF1	0.308856	0.0193048	0.757431	0.0420692	0.0261904	0.000156561	0.000430897	37	62	42	B2	Adipose. subcutaneous (STARNET)	EpiXcan	0.996616	starnet_sf	0.999981
4635	ENSG00000085465	OVGP1	0.308843	0.0461133	0.757441	0.012586	0.0844423	5.04775e-12	2.64613e-11	5	10	7	B2	Adipose. subcutaneous (STARNET)	EpiXcan	0.996616	starnet_sf	0.999981
4636	ENSG00000100591	AHSA1	-0.308807	-0.0466985	0.757469	0.0161697	0.0620653	3.80168e-09	1.61043e-08	7	12	10	B2	Adipose. subcutaneous (STARNET)	EpiXcan	0.996616	starnet_sf	0.999981
4637	ENSG00000266714	MYO15B	0.308651	0.0220632	0.757587	0.0955053	0.0681129	6.89489e-10	3.0936e-09	63	85	75	B2	Adipose. subcutaneous (STARNET)	EpiXcan	0.996616	starnet_sf	0.999981
4638	ENSG00000166446	CDYL2	-0.30851	-0.0182504	0.757694	0.0852803	0.154604	6.40195e-22	6.18978e-21	9	26	11	B2	Adipose. subcutaneous (STARNET)	EpiXcan	0.996616	starnet_sf	0.999981
4639	ENSG00000108010	GLRX3	-0.308435	-0.0472987	0.757751	0.0101193	0.0170144	0.00247986	0.00602457	8	34	8	B2	Adipose. subcutaneous (STARNET)	EpiXcan	0.996616	starnet_sf	0.999981
4640	ENSG00000136243	NUPL2	0.308359	0.022753	0.757809	0.0484687	0.104855	5.85583e-15	3.71737e-14	14	21	17	B2	Adipose. subcutaneous (STARNET)	EpiXcan	0.996616	starnet_sf	0.999981
4641	ENSG00000179855	GIPC3	0.308354	0.123717	0.757813	0.00265019	0.112544	5.18725e-16	3.51936e-15	3	7	4	B2	Adipose. subcutaneous (STARNET)	EpiXcan	0.996616	starnet_sf	0.999981
4642	ENSG00000173376	NDNF	-0.307869	-0.0143264	0.758182	0.168289	0.270296	1.93406e-40	3.86236e-39	65	127	77	B2	Adipose. subcutaneous (STARNET)	EpiXcan	0.996616	starnet_sf	0.999981
4643	ENSG00000102543	CDADC1	0.307603	0.0839811	0.758385	0.0096836	0.0134033	0.00747583	0.0171497	10	45	14	B2	Adipose. subcutaneous (STARNET)	EpiXcan	0.996616	starnet_sf	0.999981
4644	ENSG00000137809	ITGA11	-0.307246	-0.0845527	0.758656	0.0124643	0.0392059	3.35363e-06	1.10177e-05	9	11	10	B2	Adipose. subcutaneous (STARNET)	EpiXcan	0.996616	starnet_sf	0.999981
4645	ENSG00000114544	SLC41A3	0.307139	0.0132854	0.758737	0.23436	0.273822	2.52561e-41	5.19045e-40	62	91	77	B2	Adipose. subcutaneous (STARNET)	EpiXcan	0.996616	starnet_sf	0.999981
4646	ENSG00000185024	BRF1	0.306764	0.0349398	0.759023	0.0267305	0.0281174	9.05084e-05	0.000255818	20	30	24	B2	Adipose. subcutaneous (STARNET)	EpiXcan	0.996616	starnet_sf	0.999981
4647	ENSG00000129003	VPS13C	-0.306703	-0.0983379	0.759069	0.00958156	0.0106207	0.0168806	0.037119	7	20	8	B2	Adipose. subcutaneous (STARNET)	EpiXcan	0.996616	starnet_sf	0.999981
4648	ENSG00000113361	CDH6	-0.306584	-0.00510738	0.75916	0.0824431	0.15711	2.75126e-22	2.697e-21	29	78	37	B2	Adipose. subcutaneous (STARNET)	EpiXcan	0.996616	starnet_sf	0.999981
4649	ENSG00000229186	ADAM1A	-0.306385	-0.0151282	0.759311	0.122387	0.197133	1.57319e-28	2.06375e-27	25	36	29	B2	Adipose. subcutaneous (STARNET)	EpiXcan	0.996616	starnet_sf	0.999981
4650	ENSG00000081853	PCDHGA2	0.305704	0.0715179	0.75983	0.00606953	0.0274576	0.00010069	0.000282925	5	29	6	B2	Adipose. subcutaneous (STARNET)	EpiXcan	0.996616	starnet_sf	0.999981
4651	ENSG00000138777	PPA2	0.305626	0.0308597	0.75989	0.0305453	0.0802168	7.53002e-12	3.89564e-11	21	27	23	B2	Adipose. subcutaneous (STARNET)	EpiXcan	0.996616	starnet_sf	0.999981
4652	ENSG00000090020	SLC9A1	0.305572	0.0103755	0.75993	0.0249936	0.0316217	2.97024e-05	8.88754e-05	22	33	23	B2	Adipose. subcutaneous (STARNET)	EpiXcan	0.996616	starnet_sf	0.999981
4653	ENSG00000164938	TP53INP1	0.30555	0.0466316	0.759947	0.0294851	0.0152596	0.00424965	0.0100405	37	48	42	B2	Adipose. subcutaneous (STARNET)	EpiXcan	0.996616	starnet_sf	0.999981
4654	ENSG00000243753	HLA-L	-0.305482	-0.0236715	0.759999	0.0632656	0.671558	1.09432e-156	3.26352e-154	67	121	90	B2	Adipose. subcutaneous (STARNET)	EpiXcan	0.996616	starnet_sf	0.999981
4655	ENSG00000141469	SLC14A1	0.305439	0.0210855	0.760032	0.162014	0.40433	4.14381e-68	1.79387e-66	18	31	23	B2	Adipose. subcutaneous (STARNET)	EpiXcan	0.996616	starnet_sf	0.999981
4656	ENSG00000006831	ADIPOR2	-0.305095	-0.0260611	0.760294	0.0486104	0.0961403	1.06648e-13	6.26626e-13	8	35	10	B2	Adipose. subcutaneous (STARNET)	EpiXcan	0.996616	starnet_sf	0.999981
4657	ENSG00000169359	SLC33A1	0.305025	0.0185965	0.760347	0.145528	0.138863	1.74192e-19	1.46103e-18	56	89	69	B2	Adipose. subcutaneous (STARNET)	EpiXcan	0.996616	starnet_sf	0.999981
4658	ENSG00000106526	ACTR3C	0.304696	0.00695246	0.760598	0.127852	0.19006	5.96469e-27	7.31015e-26	48	75	58	B2	Adipose. subcutaneous (STARNET)	EpiXcan	0.996616	starnet_sf	0.999981
4659	ENSG00000168077	SCARA3	0.304412	0.0251021	0.760814	0.0285104	0.0550704	3.44598e-08	1.35259e-07	16	24	16	B2	Adipose. subcutaneous (STARNET)	EpiXcan	0.996616	starnet_sf	0.999981
4660	ENSG00000258940	AL132639.2	0.304098	0.0235522	0.761053	0.0380846	0.0777252	4.04105e-11	1.98866e-10	19	34	23	B2	Adipose. subcutaneous (STARNET)	EpiXcan	0.996616	starnet_sf	0.999981
4661	ENSG00000125319	C17orf53	0.30406	0.0269874	0.761082	0.0597704	0.106816	6.13321e-15	3.88427e-14	6	7	6	B2	Adipose. subcutaneous (STARNET)	EpiXcan	0.996616	starnet_sf	0.999981
4662	ENSG00000136710	CCDC115	0.303919	0.0532824	0.761189	0.0139769	0.0409413	2.00163e-06	6.75432e-06	4	8	7	B2	Adipose. subcutaneous (STARNET)	EpiXcan	0.996616	starnet_sf	0.999981
4663	ENSG00000146122	DAAM2	0.303453	0.0616875	0.761545	0.00925191	0.0243822	0.00028244	0.000757767	6	15	6	B2	Adipose. subcutaneous (STARNET)	EpiXcan	0.996616	starnet_sf	0.999981
4664	ENSG00000232229	LINC00865	-0.303006	-0.00881843	0.761885	0.384738	0.479577	9.16058e-87	6.24035e-85	32	84	39	B2	Adipose. subcutaneous (STARNET)	EpiXcan	0.996616	starnet_sf	0.999981
4665	ENSG00000215447	BX322557.1	0.302812	0.0292171	0.762034	0.0361738	0.077244	5.04287e-11	2.4672e-10	15	51	18	B2	Adipose. subcutaneous (STARNET)	EpiXcan	0.996616	starnet_sf	0.999981
4666	ENSG00000087470	DNM1L	-0.302009	-0.0597747	0.762645	0.0138776	0.0203458	0.000953777	0.00241412	25	38	30	B2	Adipose. subcutaneous (STARNET)	EpiXcan	0.996616	starnet_sf	0.999981
4667	ENSG00000115866	DARS	-0.302	-0.0619376	0.762652	0.0157369	0.0288504	7.52965e-05	0.000214996	9	16	11	B2	Adipose. subcutaneous (STARNET)	EpiXcan	0.996616	starnet_sf	0.999981
4668	ENSG00000215883	CYB5RL	0.301828	0.117378	0.762783	0.0202206	0.0348664	1.38698e-05	4.2967e-05	17	28	23	B2	Adipose. subcutaneous (STARNET)	EpiXcan	0.996616	starnet_sf	0.999981
4669	ENSG00000253251	AC008560.1	-0.301638	-0.0140621	0.762928	0.0350807	0.0282466	8.05989e-05	0.000229112	44	82	53	B2	Adipose. subcutaneous (STARNET)	EpiXcan	0.996616	starnet_sf	0.999981
4670	ENSG00000089091	DZANK1	-0.301587	-0.0285082	0.762967	0.0305854	0.0677608	6.15624e-10	2.77423e-09	7	18	7	B2	Adipose. subcutaneous (STARNET)	EpiXcan	0.996616	starnet_sf	0.999981
4671	ENSG00000099308	MAST3	0.300883	0.0877838	0.763504	0.00299518	0.0143534	0.00532393	0.0124321	4	7	7	B2	Adipose. subcutaneous (STARNET)	EpiXcan	0.996616	starnet_sf	0.999981
4672	ENSG00000152582	SPEF2	-0.300297	-0.0356424	0.76395	0.0300769	0.0310408	3.4225e-05	0.000101705	48	67	63	B2	Adipose. subcutaneous (STARNET)	EpiXcan	0.996616	starnet_sf	0.999981
4673	ENSG00000104472	CHRAC1	-0.300226	-0.0191821	0.764005	0.126515	0.414312	2.73521e-69	1.21144e-67	8	12	12	B2	Adipose. subcutaneous (STARNET)	EpiXcan	0.996616	starnet_sf	0.999981
4674	ENSG00000117595	IRF6	-0.300179	-0.0201179	0.764041	0.0691647	0.232321	7.23104e-34	1.16776e-32	16	28	18	B2	Adipose. subcutaneous (STARNET)	EpiXcan	0.996616	starnet_sf	0.999981
4675	ENSG00000231500	RPS18	0.300078	0.0556894	0.764118	0.00392638	0.303997	2.43568e-46	6.04193e-45	15	32	16	B2	Adipose. subcutaneous (STARNET)	EpiXcan	0.996616	starnet_sf	0.999981
4676	ENSG00000185917	SETD4	-0.30002	-0.0185416	0.764162	0.128622	0.285864	6.81466e-44	1.54742e-42	32	38	36	B2	Adipose. subcutaneous (STARNET)	EpiXcan	0.996616	starnet_sf	0.999981
4677	ENSG00000108784	NAGLU	0.299905	0.0166443	0.76425	0.0944057	0.153573	1.26922e-21	1.21058e-20	36	116	41	B2	Adipose. subcutaneous (STARNET)	EpiXcan	0.996616	starnet_sf	0.999981
4678	ENSG00000231365	AL359915.2	-0.299579	-0.0098426	0.764498	0.186712	0.381541	1.86933e-62	6.79847e-61	46	67	56	B2	Adipose. subcutaneous (STARNET)	EpiXcan	0.996616	starnet_sf	0.999981
4679	ENSG00000198959	TGM2	-0.299288	-0.0193956	0.764721	0.0656675	0.286067	6.31976e-43	1.38354e-41	17	31	21	B2	Adipose. subcutaneous (STARNET)	EpiXcan	0.996616	starnet_sf	0.999981
4680	ENSG00000205593	DENND6B	0.2991	0.0412845	0.764863	0.0221162	0.0234882	0.000304717	0.000815253	10	18	13	B2	Adipose. subcutaneous (STARNET)	EpiXcan	0.996616	starnet_sf	0.999981
4681	ENSG00000161542	PRPSAP1	0.298973	0.00665761	0.76496	0.0140055	0.0121673	0.0104298	0.0235202	20	35	27	B2	Adipose. subcutaneous (STARNET)	EpiXcan	0.996616	starnet_sf	0.999981
4682	ENSG00000161888	SPC24	0.298935	0.0687567	0.76499	0.0046578	0.0213145	0.000709899	0.00182577	9	17	13	B2	Adipose. subcutaneous (STARNET)	EpiXcan	0.996616	starnet_sf	0.999981
4683	ENSG00000175356	SCUBE2	-0.298816	-0.00741981	0.76508	0.433648	0.498301	5.21339e-92	3.97521e-90	36	88	46	B2	Adipose. subcutaneous (STARNET)	EpiXcan	0.996616	starnet_sf	0.999981
4684	ENSG00000120915	EPHX2	0.298328	0.0319221	0.765453	0.0167944	0.0459409	4.11329e-07	1.4803e-06	10	73	12	B2	Adipose. subcutaneous (STARNET)	EpiXcan	0.996616	starnet_sf	0.999981
4685	ENSG00000119328	FAM206A	-0.298085	-0.0275021	0.765639	0.0276141	0.0403965	2.35383e-06	7.87153e-06	16	25	20	B2	Adipose. subcutaneous (STARNET)	EpiXcan	0.996616	starnet_sf	0.999981
4686	ENSG00000176871	WSB2	-0.298	-0.0121601	0.765703	0.0147055	0.0116427	0.0120671	0.0270172	22	27	23	B2	Adipose. subcutaneous (STARNET)	EpiXcan	0.996616	starnet_sf	0.999981
4687	ENSG00000139405	RITA1	0.297765	0.0345189	0.765883	0.0330858	0.0836797	3.51402e-12	1.87136e-11	17	28	24	B2	Adipose. subcutaneous (STARNET)	EpiXcan	0.996616	starnet_sf	0.999981
4688	ENSG00000134444	KIAA1468	0.29773	0.0605063	0.765909	0.00911107	0.0201376	0.00096146	0.00243219	12	38	14	B2	Adipose. subcutaneous (STARNET)	EpiXcan	0.996616	starnet_sf	0.999981
4689	ENSG00000089177	KIF16B	-0.297636	-0.0153839	0.765981	0.0440647	0.0928567	2.68806e-13	1.53244e-12	6	13	10	B2	Adipose. subcutaneous (STARNET)	EpiXcan	0.996616	starnet_sf	0.999981
4690	ENSG00000175274	TP53I11	0.297483	0.103246	0.766098	0.00611996	0.0165514	0.00278947	0.00673528	13	22	15	B2	Adipose. subcutaneous (STARNET)	EpiXcan	0.996616	starnet_sf	0.999981
4691	ENSG00000101290	CDS2	0.297108	0.0428862	0.766384	0.0165254	0.0147995	0.00485453	0.0113994	29	70	36	B2	Adipose. subcutaneous (STARNET)	EpiXcan	0.996616	starnet_sf	0.999981
4692	ENSG00000059769	DNAJC25	0.29662	0.0273584	0.766757	0.0384213	0.195503	4.66055e-28	5.99086e-27	12	41	16	B2	Adipose. subcutaneous (STARNET)	EpiXcan	0.996616	starnet_sf	0.999981
4693	ENSG00000125735	TNFSF14	-0.296273	-0.0507576	0.767022	0.0114999	0.0362289	7.91346e-06	2.5112e-05	11	29	15	B2	Adipose. subcutaneous (STARNET)	EpiXcan	0.996616	starnet_sf	0.999981
4694	ENSG00000106733	NMRK1	0.295852	0.0124615	0.767343	0.167065	0.342616	3.4275e-55	1.05256e-53	31	75	37	B2	Adipose. subcutaneous (STARNET)	EpiXcan	0.996616	starnet_sf	0.999981
4695	ENSG00000134986	NREP	0.295848	0.0234618	0.767346	0.0566818	0.0276101	0.0001072	0.000300339	54	61	60	B2	Adipose. subcutaneous (STARNET)	EpiXcan	0.996616	starnet_sf	0.999981
4696	ENSG00000165152	TMEM246	-0.295617	-0.0104925	0.767522	0.297945	0.36003	3.33059e-58	1.07703e-56	35	104	45	B2	Adipose. subcutaneous (STARNET)	EpiXcan	0.996616	starnet_sf	0.999981
4697	ENSG00000088325	TPX2	0.295567	0.0186424	0.767561	0.0993419	0.138298	2.13199e-19	1.78041e-18	15	37	17	B2	Adipose. subcutaneous (STARNET)	EpiXcan	0.996616	starnet_sf	0.999981
4698	ENSG00000186577	SMIM29	0.295405	0.166726	0.767684	0.00147272	0.0185422	0.00153569	0.003801	3	8	5	B2	Adipose. subcutaneous (STARNET)	EpiXcan	0.996616	starnet_sf	0.999981
4699	ENSG00000077585	GPR137B	-0.295334	0.0417456	0.767738	0.0294228	0.105912	7.67462e-15	4.82179e-14	37	62	46	B2	Adipose. subcutaneous (STARNET)	EpiXcan	0.996616	starnet_sf	0.999981
4700	ENSG00000187792	ZNF70	0.294967	0.104278	0.768019	0.00290596	0.017966	0.00172863	0.00425813	11	17	13	B2	Adipose. subcutaneous (STARNET)	EpiXcan	0.996616	starnet_sf	0.999981
4701	ENSG00000164253	WDR41	-0.294257	-0.0216405	0.768562	0.231643	0.257081	7.38526e-39	1.40782e-37	52	172	64	B2	Adipose. subcutaneous (STARNET)	EpiXcan	0.996616	starnet_sf	0.999981
4702	ENSG00000084207	GSTP1	0.29414	0.0157003	0.768651	0.0719821	0.0953779	1.48287e-13	8.60732e-13	16	40	17	B2	Adipose. subcutaneous (STARNET)	EpiXcan	0.996616	starnet_sf	0.999981
4703	ENSG00000169302	STK32A	-0.293766	0.006307	0.768936	0.0133747	0.0540087	3.81545e-08	1.4915e-07	21	48	27	B2	Adipose. subcutaneous (STARNET)	EpiXcan	0.996616	starnet_sf	0.999981
4704	ENSG00000232931	LINC00342	0.29356	0.0916324	0.769094	0.00296595	0.0342644	1.53831e-05	4.7414e-05	5	12	10	B2	Adipose. subcutaneous (STARNET)	EpiXcan	0.996616	starnet_sf	0.999981
4705	ENSG00000139508	SLC46A3	-0.293263	-0.07126	0.769321	0.00475036	0.021427	0.000634606	0.00164219	5	12	7	B2	Adipose. subcutaneous (STARNET)	EpiXcan	0.996616	starnet_sf	0.999981
4706	ENSG00000143384	MCL1	-0.293185	-0.0738879	0.769381	0.00742484	0.0125343	0.00957485	0.0216942	11	17	16	B2	Adipose. subcutaneous (STARNET)	EpiXcan	0.996616	starnet_sf	0.999981
4707	ENSG00000051382	PIK3CB	0.293118	0.0114966	0.769432	0.0228863	0.0627317	2.85128e-09	1.22133e-08	31	63	39	B2	Adipose. subcutaneous (STARNET)	EpiXcan	0.996616	starnet_sf	0.999981
4708	ENSG00000174899	PQLC2L	0.292376	0.0279288	0.769999	0.0496983	0.083082	7.76536e-12	4.00812e-11	20	29	25	B2	Adipose. subcutaneous (STARNET)	EpiXcan	0.996616	starnet_sf	0.999981
4709	ENSG00000116198	CEP104	-0.292197	-0.0185226	0.770136	0.119824	0.210539	1.56177e-30	2.22731e-29	23	40	28	B2	Adipose. subcutaneous (STARNET)	EpiXcan	0.996616	starnet_sf	0.999981
4710	ENSG00000136485	DCAF7	0.291933	0.0514802	0.770338	0.0214687	0.0286795	7.87879e-05	0.000224344	8	15	9	B2	Adipose. subcutaneous (STARNET)	EpiXcan	0.996616	starnet_sf	0.999981
4711	ENSG00000180376	CCDC66	-0.291805	-0.0703521	0.770436	0.00789866	0.0310636	4.19966e-05	0.00012346	4	32	4	B2	Adipose. subcutaneous (STARNET)	EpiXcan	0.996616	starnet_sf	0.999981
4712	ENSG00000107521	HPS1	-0.2916	-0.0138265	0.770592	0.134726	0.210047	2.32543e-30	3.28844e-29	20	53	26	B2	Adipose. subcutaneous (STARNET)	EpiXcan	0.996616	starnet_sf	0.999981
4713	ENSG00000173918	C1QTNF1	-0.29143	-0.0709729	0.770723	0.0110162	0.035899	9.39759e-06	2.96046e-05	9	25	15	B2	Adipose. subcutaneous (STARNET)	EpiXcan	0.996616	starnet_sf	0.999981
4714	ENSG00000166130	IKBIP	-0.291298	-0.0122638	0.770823	0.206636	0.289545	7.5418e-44	1.70964e-42	28	41	34	B2	Adipose. subcutaneous (STARNET)	EpiXcan	0.996616	starnet_sf	0.999981
4715	ENSG00000158825	CDA	-0.291155	-0.0218351	0.770933	0.0619228	0.113327	5.86542e-16	3.96544e-15	39	70	49	B2	Adipose. subcutaneous (STARNET)	EpiXcan	0.996616	starnet_sf	0.999981
4716	ENSG00000166173	LARP6	-0.291006	-0.0101835	0.771047	0.223489	0.382049	9.20453e-63	3.40289e-61	12	23	14	B2	Adipose. subcutaneous (STARNET)	EpiXcan	0.996616	starnet_sf	0.999981
4717	ENSG00000069998	HDHD5	-0.290892	-0.0465609	0.771134	0.0114007	0.0251323	0.00020555	0.000559644	8	16	11	B2	Adipose. subcutaneous (STARNET)	EpiXcan	0.996616	starnet_sf	0.999981
4718	ENSG00000143870	PDIA6	-0.290856	-0.0374497	0.771161	0.0207923	0.0608	6.07632e-09	2.5419e-08	15	28	16	B2	Adipose. subcutaneous (STARNET)	EpiXcan	0.996616	starnet_sf	0.999981
4719	ENSG00000156345	CDK20	-0.290729	-0.0821625	0.771259	0.0244266	0.0136394	0.00696101	0.0160262	35	56	39	B2	Adipose. subcutaneous (STARNET)	EpiXcan	0.996616	starnet_sf	0.999981
4720	ENSG00000172992	DCAKD	-0.29066	-0.0171379	0.771311	0.0573409	0.112238	8.50134e-16	5.68181e-15	13	20	14	B2	Adipose. subcutaneous (STARNET)	EpiXcan	0.996616	starnet_sf	0.999981
4721	ENSG00000105656	ELL	-0.290347	-0.212375	0.771551	0.00181841	0.0157937	0.00350877	0.00837859	5	16	7	B2	Adipose. subcutaneous (STARNET)	EpiXcan	0.996616	starnet_sf	0.999981
4722	ENSG00000134278	SPIRE1	-0.29019	-0.0130735	0.771671	0.0523384	0.0446419	7.61089e-07	2.67448e-06	48	78	56	B2	Adipose. subcutaneous (STARNET)	EpiXcan	0.996616	starnet_sf	0.999981
4723	ENSG00000102606	ARHGEF7	0.29013	0.0507402	0.771717	0.0125406	0.0494272	1.85536e-07	6.8649e-07	9	20	12	B2	Adipose. subcutaneous (STARNET)	EpiXcan	0.996616	starnet_sf	0.999981
4724	ENSG00000121413	ZSCAN18	0.28953	0.0568837	0.772176	0.0125053	0.034876	1.25247e-05	3.90433e-05	6	39	7	B2	Adipose. subcutaneous (STARNET)	EpiXcan	0.996616	starnet_sf	0.999981
4725	ENSG00000155508	CNOT8	-0.289456	-0.119765	0.772233	0.00227415	0.105815	7.17035e-15	4.5113e-14	4	6	6	B2	Adipose. subcutaneous (STARNET)	EpiXcan	0.996616	starnet_sf	0.999981
4726	ENSG00000078043	PIAS2	0.289428	0.0405638	0.772254	0.00927706	0.059399	9.16567e-09	3.77774e-08	15	33	26	B2	Adipose. subcutaneous (STARNET)	EpiXcan	0.996616	starnet_sf	0.999981
4727	ENSG00000112110	MRPL18	-0.289241	-0.0294699	0.772397	0.0182056	0.0982566	5.87875e-14	3.51886e-13	18	32	27	B2	Adipose. subcutaneous (STARNET)	EpiXcan	0.996616	starnet_sf	0.999981
4728	ENSG00000108349	CASC3	-0.289237	-0.0239288	0.7724	0.0749065	0.0726662	1.45304e-10	6.88551e-10	54	73	67	B2	Adipose. subcutaneous (STARNET)	EpiXcan	0.996616	starnet_sf	0.999981
4729	ENSG00000154917	RAB6B	-0.289212	-0.0136433	0.772419	0.151114	0.124659	7.48834e-18	5.6648e-17	82	150	91	B2	Adipose. subcutaneous (STARNET)	EpiXcan	0.996616	starnet_sf	0.999981
4730	ENSG00000159461	AMFR	-0.288904	-0.0293408	0.772655	0.0114909	0.0157148	0.00337657	0.00807154	19	24	19	B2	Adipose. subcutaneous (STARNET)	EpiXcan	0.996616	starnet_sf	0.999981
4731	ENSG00000166206	GABRB3	0.28865	0.0186896	0.772849	0.0853118	0.394437	6.69447e-66	2.69789e-64	4	26	5	B2	Adipose. subcutaneous (STARNET)	EpiXcan	0.996616	starnet_sf	0.999981
4732	ENSG00000110328	GALNT18	0.288584	0.0100111	0.7729	0.226383	0.343257	1.77125e-54	5.37786e-53	3	4	3	B2	Adipose. subcutaneous (STARNET)	EpiXcan	0.996616	starnet_sf	0.999981
4733	ENSG00000184916	JAG2	0.288583	0.196001	0.7729	0.00300401	0.0253596	0.000189095	0.000516309	9	21	14	B2	Adipose. subcutaneous (STARNET)	EpiXcan	0.996616	starnet_sf	0.999981
4734	ENSG00000108592	FTSJ3	-0.28828	-0.0148887	0.773132	0.0917693	0.273418	7.00969e-41	1.41459e-39	32	55	46	B2	Adipose. subcutaneous (STARNET)	EpiXcan	0.996616	starnet_sf	0.999981
4735	ENSG00000249242	TMEM150C	-0.288277	-0.0531346	0.773135	0.0317335	0.119546	7.62949e-17	5.42883e-16	22	36	29	B2	Adipose. subcutaneous (STARNET)	EpiXcan	0.996616	starnet_sf	0.999981
4736	ENSG00000013297	CLDN11	-0.288256	-0.018584	0.773151	0.0307793	0.0191725	0.0013143	0.00327902	47	70	56	B2	Adipose. subcutaneous (STARNET)	EpiXcan	0.996616	starnet_sf	0.999981
4737	ENSG00000143653	SCCPDH	-0.288046	-0.0195573	0.773312	0.0997975	0.15979	1.12144e-22	1.12563e-21	39	83	50	B2	Adipose. subcutaneous (STARNET)	EpiXcan	0.996616	starnet_sf	0.999981
4738	ENSG00000038219	BOD1L1	-0.287545	-0.0561418	0.773695	0.0105913	0.0238713	0.000334798	0.000892885	7	12	9	B2	Adipose. subcutaneous (STARNET)	EpiXcan	0.996616	starnet_sf	0.999981
4739	ENSG00000185201	IFITM2	0.28728	0.0217357	0.773898	0.0474213	0.101714	2.5959e-14	1.5835e-13	15	58	25	B2	Adipose. subcutaneous (STARNET)	EpiXcan	0.996616	starnet_sf	0.999981
4740	ENSG00000259891	AC107375.1	-0.287178	-0.130285	0.773976	0.00300515	0.0138388	0.00613334	0.0142232	3	6	5	B2	Adipose. subcutaneous (STARNET)	EpiXcan	0.996616	starnet_sf	0.999981
4741	ENSG00000095303	PTGS1	-0.287081	-0.0673315	0.77405	0.0116685	0.024467	0.000244284	0.000658954	8	16	9	B2	Adipose. subcutaneous (STARNET)	EpiXcan	0.996616	starnet_sf	0.999981
4742	ENSG00000196220	SRGAP3	0.286918	0.0161817	0.774175	0.13746	0.20468	1.08334e-29	1.48655e-28	24	39	30	B2	Adipose. subcutaneous (STARNET)	EpiXcan	0.996616	starnet_sf	0.999981
4743	ENSG00000109062	SLC9A3R1	0.286587	0.0141409	0.774429	0.115609	0.174155	4.44368e-25	5.00287e-24	19	32	20	B2	Adipose. subcutaneous (STARNET)	EpiXcan	0.996616	starnet_sf	0.999981
4744	ENSG00000164825	DEFB1	0.286515	0.00950452	0.774484	0.385352	0.62026	1.02911e-133	1.77059e-131	64	143	80	B2	Adipose. subcutaneous (STARNET)	EpiXcan	0.996616	starnet_sf	0.999981
4745	ENSG00000104213	PDGFRL	-0.286405	-0.0236029	0.774568	0.0120528	0.0988502	4.6e-14	2.77198e-13	13	47	23	B2	Adipose. subcutaneous (STARNET)	EpiXcan	0.996616	starnet_sf	0.999981
4746	ENSG00000177640	CASC2	-0.28602	-0.0295303	0.774863	0.0276374	0.0671217	5.43321e-10	2.46164e-09	10	13	12	B2	Adipose. subcutaneous (STARNET)	EpiXcan	0.996616	starnet_sf	0.999981
4747	ENSG00000101216	GMEB2	-0.285964	-0.0840218	0.774906	0.00819134	0.0291282	7.21817e-05	0.000206453	22	42	30	B2	Adipose. subcutaneous (STARNET)	EpiXcan	0.996616	starnet_sf	0.999981
4748	ENSG00000167874	TMEM88	-0.28564	-0.0550433	0.775154	0.0140996	0.013783	0.00655705	0.0151325	15	24	21	B2	Adipose. subcutaneous (STARNET)	EpiXcan	0.996616	starnet_sf	0.999981
4749	ENSG00000248712	CCDC153	0.285635	0.0331283	0.775157	0.0223325	0.0713427	1.66421e-10	7.85018e-10	12	38	14	B2	Adipose. subcutaneous (STARNET)	EpiXcan	0.996616	starnet_sf	0.999981
4750	ENSG00000158604	TMED4	0.285291	0.0315985	0.775421	0.0307727	0.0796649	1.77072e-11	8.90002e-11	34	60	47	B2	Adipose. subcutaneous (STARNET)	EpiXcan	0.996616	starnet_sf	0.999981
4751	ENSG00000196136	SERPINA3	0.285123	0.128445	0.77555	0.00837107	0.12242	3.58745e-17	2.60377e-16	28	52	34	B2	Adipose. subcutaneous (STARNET)	EpiXcan	0.996616	starnet_sf	0.999981
4752	ENSG00000214176	PLEKHM1P1	0.284954	0.0239897	0.77568	0.044773	0.0583054	1.2757e-08	5.19889e-08	41	95	53	B2	Adipose. subcutaneous (STARNET)	EpiXcan	0.996616	starnet_sf	0.999981
4753	ENSG00000103226	NOMO3	-0.284782	-0.0233188	0.775811	0.189648	0.456063	2.16678e-80	1.26979e-78	80	174	106	B2	Adipose. subcutaneous (STARNET)	EpiXcan	0.996616	starnet_sf	0.999981
4754	ENSG00000132635	PCED1A	-0.284292	-0.151558	0.776187	0.00162193	0.0230245	0.000405607	0.0010732	4	6	6	B2	Adipose. subcutaneous (STARNET)	EpiXcan	0.996616	starnet_sf	0.999981
4755	ENSG00000145982	FARS2	-0.284097	-0.0236019	0.776336	0.0116457	0.0133929	0.00643398	0.0148715	11	15	13	B2	Adipose. subcutaneous (STARNET)	EpiXcan	0.996616	starnet_sf	0.999981
4756	ENSG00000129467	ADCY4	-0.283634	-0.0165939	0.776691	0.0302994	0.136932	2.01292e-19	1.68308e-18	24	37	28	B2	Adipose. subcutaneous (STARNET)	EpiXcan	0.996616	starnet_sf	0.999981
4757	ENSG00000160200	CBS	0.283566	0.118258	0.776743	0.0167581	0.11077	1.66624e-15	1.09774e-14	30	63	52	B2	Adipose. subcutaneous (STARNET)	EpiXcan	0.996616	starnet_sf	0.999981
4758	ENSG00000266173	STRADA	-0.283476	-0.168518	0.776812	0.00111395	0.0281169	9.77885e-05	0.000275466	3	9	5	B2	Adipose. subcutaneous (STARNET)	EpiXcan	0.996616	starnet_sf	0.999981
4759	ENSG00000135686	KLHL36	-0.28343	-0.0560337	0.776848	0.00757023	0.0306814	4.59732e-05	0.000134355	6	14	10	B2	Adipose. subcutaneous (STARNET)	EpiXcan	0.996616	starnet_sf	0.999981
4760	ENSG00000181982	CCDC149	0.283413	0.0078479	0.77686	0.0360657	0.0298994	5.47346e-05	0.000158716	35	62	43	B2	Adipose. subcutaneous (STARNET)	EpiXcan	0.996616	starnet_sf	0.999981
4761	ENSG00000183172	SMDT1	0.283315	0.0116195	0.776935	0.199836	0.5032	1.98117e-94	1.56396e-92	29	66	41	B2	Adipose. subcutaneous (STARNET)	EpiXcan	0.996616	starnet_sf	0.999981
4762	ENSG00000232677	LINC00665	0.283196	0.0194654	0.777026	0.0635405	0.115574	2.88872e-16	1.97991e-15	31	47	38	B2	Adipose. subcutaneous (STARNET)	EpiXcan	0.996616	starnet_sf	0.999981
4763	ENSG00000125779	PANK2	-0.283171	-0.0579533	0.777046	0.00521319	0.0101282	0.0188108	0.0410941	5	9	6	B2	Adipose. subcutaneous (STARNET)	EpiXcan	0.996616	starnet_sf	0.999981
4764	ENSG00000164465	DCBLD1	0.283154	0.0150562	0.777059	0.0688691	0.0875223	1.89061e-12	1.0243e-11	28	48	29	B2	Adipose. subcutaneous (STARNET)	EpiXcan	0.996616	starnet_sf	0.999981
4765	ENSG00000154359	LONRF1	-0.282971	-0.0246909	0.777199	0.0682651	0.128502	5.99748e-18	4.57308e-17	16	31	23	B2	Adipose. subcutaneous (STARNET)	EpiXcan	0.996616	starnet_sf	0.999981
4766	ENSG00000124731	TREM1	0.282952	0.0814479	0.777214	0.00471421	0.021671	0.000598983	0.00155451	9	16	12	B2	Adipose. subcutaneous (STARNET)	EpiXcan	0.996616	starnet_sf	0.999981
4767	ENSG00000253276	CCDC71L	0.282875	0.0859044	0.777272	0.0247146	0.0260145	0.000175712	0.000481234	27	61	33	B2	Adipose. subcutaneous (STARNET)	EpiXcan	0.996616	starnet_sf	0.999981
4768	ENSG00000137266	SLC22A23	-0.282639	0.000832382	0.777453	0.0164791	0.0424093	1.40066e-06	4.78414e-06	14	20	20	B2	Adipose. subcutaneous (STARNET)	EpiXcan	0.996616	starnet_sf	0.999981
4769	ENSG00000152779	SLC16A12	-0.282591	-0.0276665	0.777491	0.0329047	0.0124423	0.00994466	0.0224903	52	59	58	B2	Adipose. subcutaneous (STARNET)	EpiXcan	0.996616	starnet_sf	0.999981
4770	ENSG00000139433	GLTP	0.28176	0.0205102	0.778128	0.0456808	0.178099	3.53317e-25	3.9979e-24	11	19	15	B2	Adipose. subcutaneous (STARNET)	EpiXcan	0.996616	starnet_sf	0.999981
4771	ENSG00000004468	CD38	-0.281672	-0.0145522	0.778195	0.149686	0.193635	1.43928e-27	1.81534e-26	38	63	48	B2	Adipose. subcutaneous (STARNET)	EpiXcan	0.996616	starnet_sf	0.999981
4772	ENSG00000108946	PRKAR1A	0.281572	0.0450094	0.778272	0.0105084	0.0389217	3.68116e-06	1.20491e-05	6	10	7	B2	Adipose. subcutaneous (STARNET)	EpiXcan	0.996616	starnet_sf	0.999981
4773	ENSG00000245532	NEAT1	0.281549	0.0291289	0.778289	0.0381458	0.113019	3.71722e-16	2.53353e-15	13	31	21	B2	Adipose. subcutaneous (STARNET)	EpiXcan	0.996616	starnet_sf	0.999981
4774	ENSG00000188921	HACD4	-0.281017	0.000959025	0.778697	0.0240469	0.0174672	0.00224662	0.00547579	30	48	39	B2	Adipose. subcutaneous (STARNET)	EpiXcan	0.996616	starnet_sf	0.999981
4775	ENSG00000175489	LRRC25	-0.280635	-0.0285059	0.77899	0.0123289	0.0900222	6.81936e-13	3.80681e-12	4	29	6	B2	Adipose. subcutaneous (STARNET)	EpiXcan	0.996616	starnet_sf	0.999981
4776	ENSG00000163249	CCNYL1	-0.280627	-0.0663601	0.778996	0.0177156	0.0227116	0.000374676	0.000994296	17	57	20	B2	Adipose. subcutaneous (STARNET)	EpiXcan	0.996616	starnet_sf	0.999981
4777	ENSG00000129450	SIGLEC9	0.280511	0.0150966	0.779085	0.020889	0.0213368	0.000700562	0.00180348	29	53	37	B2	Adipose. subcutaneous (STARNET)	EpiXcan	0.996616	starnet_sf	0.999981
4778	ENSG00000142207	URB1	0.280396	0.0054222	0.779174	0.0353302	0.0253672	0.000185783	0.000507886	34	69	47	B2	Adipose. subcutaneous (STARNET)	EpiXcan	0.996616	starnet_sf	0.999981
4779	ENSG00000214078	CPNE1	0.280014	0.00670372	0.779467	0.398228	0.745847	7.00903e-201	6.71865e-198	31	44	37	B2	Adipose. subcutaneous (STARNET)	EpiXcan	0.996616	starnet_sf	0.999981
4780	ENSG00000161395	PGAP3	-0.279421	-0.0132346	0.779921	0.0258288	0.0863734	3.02835e-12	1.6185e-11	15	41	24	B2	Adipose. subcutaneous (STARNET)	EpiXcan	0.996616	starnet_sf	0.999981
4781	ENSG00000119514	GALNT12	-0.279337	-0.0356356	0.779986	0.0538299	0.0136576	0.00664464	0.0153215	59	90	72	B2	Adipose. subcutaneous (STARNET)	EpiXcan	0.996616	starnet_sf	0.999981
4782	ENSG00000178149	DALRD3	-0.279145	-0.0658339	0.780134	0.00717712	0.0696521	4.20378e-10	1.92083e-09	10	38	21	B2	Adipose. subcutaneous (STARNET)	EpiXcan	0.996616	starnet_sf	0.999981
4783	ENSG00000081923	ATP8B1	-0.27913	-0.0146453	0.780145	0.0237867	0.0818681	1.0299e-11	5.2663e-11	11	16	14	B2	Adipose. subcutaneous (STARNET)	EpiXcan	0.996616	starnet_sf	0.999981
4784	ENSG00000071282	LMCD1	-0.279115	-0.0301779	0.780157	0.0248023	0.0432426	1.12898e-06	3.88584e-06	12	23	12	B2	Adipose. subcutaneous (STARNET)	EpiXcan	0.996616	starnet_sf	0.999981
4785	ENSG00000137561	TTPA	0.27848	0.0290356	0.780644	0.029809	0.0703077	3.75526e-10	1.72057e-09	29	90	36	B2	Adipose. subcutaneous (STARNET)	EpiXcan	0.996616	starnet_sf	0.999981
4786	ENSG00000133069	TMCC2	0.278283	0.0249679	0.780795	0.0311245	0.0381074	5.2726e-06	1.69929e-05	13	70	17	B2	Adipose. subcutaneous (STARNET)	EpiXcan	0.996616	starnet_sf	0.999981
4787	ENSG00000141401	IMPA2	-0.27769	-0.0152646	0.78125	0.196499	0.366292	3.14166e-59	1.04359e-57	26	48	33	B2	Adipose. subcutaneous (STARNET)	EpiXcan	0.996616	starnet_sf	0.999981
4788	ENSG00000122557	HERPUD2	0.277605	0.0346633	0.781316	0.0256068	0.0666944	1.11656e-09	4.92091e-09	11	21	14	B2	Adipose. subcutaneous (STARNET)	EpiXcan	0.996616	starnet_sf	0.999981
4789	ENSG00000163346	PBXIP1	-0.277332	-0.0132534	0.781525	0.0439212	0.0929038	3.6443e-13	2.05922e-12	21	25	25	B2	Adipose. subcutaneous (STARNET)	EpiXcan	0.996616	starnet_sf	0.999981
4790	ENSG00000120314	WDR55	-0.277277	-0.0109612	0.781568	0.0360527	0.0189923	0.00142433	0.0035343	25	30	29	B2	Adipose. subcutaneous (STARNET)	EpiXcan	0.996616	starnet_sf	0.999981
4791	ENSG00000158270	COLEC12	-0.277203	-0.0183114	0.781625	0.119224	0.210453	4.21562e-30	5.90539e-29	71	120	92	B2	Adipose. subcutaneous (STARNET)	EpiXcan	0.996616	starnet_sf	0.999981
4792	ENSG00000023191	RNH1	-0.276945	-0.0385597	0.781822	0.0352327	0.0584942	1.15861e-08	4.73319e-08	31	44	37	B2	Adipose. subcutaneous (STARNET)	EpiXcan	0.996616	starnet_sf	0.999981
4793	ENSG00000197070	ARRDC1	0.276788	0.0412538	0.781943	0.0247802	0.0123141	0.0101949	0.0230097	27	52	39	B2	Adipose. subcutaneous (STARNET)	EpiXcan	0.996616	starnet_sf	0.999981
4794	ENSG00000138448	ITGAV	0.276738	0.00902466	0.781982	0.14019	0.18418	1.91038e-26	2.28497e-25	17	36	21	B2	Adipose. subcutaneous (STARNET)	EpiXcan	0.996616	starnet_sf	0.999981
4795	ENSG00000213672	NCKIPSD	-0.27663	-0.00968779	0.782065	0.197626	0.396416	1.53584e-65	6.07995e-64	12	35	21	B2	Adipose. subcutaneous (STARNET)	EpiXcan	0.996616	starnet_sf	0.999981
4796	ENSG00000149273	RPS3	-0.276133	-0.0888676	0.782446	0.0108036	0.0399667	3.09867e-06	1.02273e-05	6	13	8	B2	Adipose. subcutaneous (STARNET)	EpiXcan	0.996616	starnet_sf	0.999981
4797	ENSG00000002919	SNX11	0.275887	0.0565613	0.782635	0.00663781	0.0416761	1.37404e-06	4.7016e-06	6	17	11	B2	Adipose. subcutaneous (STARNET)	EpiXcan	0.996616	starnet_sf	0.999981
4798	ENSG00000164306	PRIMPOL	-0.275663	-0.0237909	0.782807	0.0539867	0.0347193	1.18132e-05	3.68938e-05	48	64	58	B2	Adipose. subcutaneous (STARNET)	EpiXcan	0.996616	starnet_sf	0.999981
4799	ENSG00000067141	NEO1	0.275638	0.0312707	0.782826	0.0297895	0.0165931	0.00282225	0.00680953	28	45	33	B2	Adipose. subcutaneous (STARNET)	EpiXcan	0.996616	starnet_sf	0.999981
4800	ENSG00000085231	AK6	0.275234	0.0694111	0.783137	0.00887795	0.0153521	0.00408598	0.0096743	11	32	19	B2	Adipose. subcutaneous (STARNET)	EpiXcan	0.996616	starnet_sf	0.999981
4801	ENSG00000136014	USP44	-0.27504	-0.0198444	0.783286	0.0678254	0.0688176	5.57161e-10	2.52178e-09	56	102	67	B2	Adipose. subcutaneous (STARNET)	EpiXcan	0.996616	starnet_sf	0.999981
4802	ENSG00000145692	BHMT	-0.274816	-0.0139839	0.783457	0.119005	0.326308	4.89169e-51	1.36479e-49	31	60	40	B2	Adipose. subcutaneous (STARNET)	EpiXcan	0.996616	starnet_sf	0.999981
4803	ENSG00000242259	C22orf39	0.274165	0.000335513	0.783958	0.0154808	0.085086	4.1603e-12	2.20155e-11	32	50	41	B2	Adipose. subcutaneous (STARNET)	EpiXcan	0.996616	starnet_sf	0.999981
4804	ENSG00000137474	MYO7A	-0.273932	-0.0284255	0.784137	0.0783004	0.0957368	1.84195e-13	1.06181e-12	44	71	52	B2	Adipose. subcutaneous (STARNET)	EpiXcan	0.996616	starnet_sf	0.999981
4805	ENSG00000162604	TM2D1	0.273909	0.0174313	0.784155	0.0945936	0.155872	5.1858e-22	5.03206e-21	11	24	12	B2	Adipose. subcutaneous (STARNET)	EpiXcan	0.996616	starnet_sf	0.999981
4806	ENSG00000116774	OLFML3	0.273676	0.0617007	0.784334	0.0127472	0.0918479	4.69795e-13	2.64235e-12	4	12	9	B2	Adipose. subcutaneous (STARNET)	EpiXcan	0.996616	starnet_sf	0.999981
4807	ENSG00000136999	NOV	0.27359	0.465499	0.7844	8.82565e-05	0.0315113	3.16168e-05	9.42675e-05	1	2	2	B2	Adipose. subcutaneous (STARNET)	EpiXcan	0.996616	starnet_sf	0.999981
4808	ENSG00000171863	RPS7	0.273492	0.0403927	0.784475	0.019975	0.016115	0.00304859	0.00732403	30	90	36	B2	Adipose. subcutaneous (STARNET)	EpiXcan	0.996616	starnet_sf	0.999981
4809	ENSG00000132881	RSG1	-0.273401	-0.0232853	0.784545	0.0496447	0.139267	1.72037e-19	1.44386e-18	18	39	19	B2	Adipose. subcutaneous (STARNET)	EpiXcan	0.996616	starnet_sf	0.999981
4810	ENSG00000184939	ZFP90	-0.27337	-0.0286847	0.784569	0.0168212	0.0218559	0.000601677	0.0015612	12	28	14	B2	Adipose. subcutaneous (STARNET)	EpiXcan	0.996616	starnet_sf	0.999981
4811	ENSG00000100280	AP1B1	-0.272913	-0.016947	0.78492	0.0421526	0.0289413	6.57665e-05	0.000188789	28	50	35	B2	Adipose. subcutaneous (STARNET)	EpiXcan	0.996616	starnet_sf	0.999981
4812	ENSG00000198951	NAGA	0.272741	0.0274073	0.785052	0.0611841	0.187165	4.47987e-27	5.52065e-26	45	72	57	B2	Adipose. subcutaneous (STARNET)	EpiXcan	0.996616	starnet_sf	0.999981
