## Supplementary Appendix 6 for "IL10RB as a key regulator of COVID-19 host susceptibility and severity" (part 3 of 3)

### Sheet: Adipose. subcutaneous (STARNET) (continued)
	gene	gene_name	zscore	effect_size	pvalue	var_g	pred_perf_r2	pred_perf_pval	pred_perf_qval	n_snps_used	n_snps_in_cov	n_snps_in_model	gwas	tissue	method	gwas_fdr	Tissue.keyword	fdr_all
4813	ENSG00000155016	CYP2U1	0.272709	0.0182041	0.785077	0.0821034	0.16211	7.50546e-23	7.63633e-22	41	57	50	B2	Adipose. subcutaneous (STARNET)	EpiXcan	0.996616	starnet_sf	0.999981
4814	ENSG00000102804	TSC22D1	0.27234	0.0436215	0.78536	0.0443109	0.0564501	2.36378e-08	9.41303e-08	38	81	44	B2	Adipose. subcutaneous (STARNET)	EpiXcan	0.996616	starnet_sf	0.999981
4815	ENSG00000183506	PI4KAP2	-0.272106	-0.0150386	0.78554	0.226498	0.304474	5.70641e-48	1.46705e-46	59	109	81	B2	Adipose. subcutaneous (STARNET)	EpiXcan	0.996616	starnet_sf	0.999981
4816	ENSG00000120675	DNAJC15	-0.271896	-0.0066018	0.785702	0.420735	0.575356	5.69109e-116	6.36454e-114	15	39	17	B2	Adipose. subcutaneous (STARNET)	EpiXcan	0.996616	starnet_sf	0.999981
4817	ENSG00000102595	UGGT2	-0.271737	-0.0243839	0.785824	0.0161865	0.0391668	3.71116e-06	1.21443e-05	11	13	13	B2	Adipose. subcutaneous (STARNET)	EpiXcan	0.996616	starnet_sf	0.999981
4818	ENSG00000006607	FARP2	-0.27129	-0.0234141	0.786168	0.0465157	0.132598	7.73889e-19	6.2152e-18	24	65	31	B2	Adipose. subcutaneous (STARNET)	EpiXcan	0.996616	starnet_sf	0.999981
4819	ENSG00000143799	PARP1	0.270882	0.0279317	0.786482	0.0149847	0.0433851	9.70629e-07	3.37282e-06	28	43	36	B2	Adipose. subcutaneous (STARNET)	EpiXcan	0.996616	starnet_sf	0.999981
4820	ENSG00000140848	CPNE2	-0.270854	-0.0168533	0.786503	0.095789	0.164803	3.92324e-23	4.04377e-22	20	47	24	B2	Adipose. subcutaneous (STARNET)	EpiXcan	0.996616	starnet_sf	0.999981
4821	ENSG00000180828	BHLHE22	-0.270776	-0.0276483	0.786563	0.0322176	0.0852201	4.40214e-12	2.32585e-11	21	97	23	B2	Adipose. subcutaneous (STARNET)	EpiXcan	0.996616	starnet_sf	0.999981
4822	ENSG00000099194	SCD	-0.270577	0.000183206	0.786716	0.0277008	0.0258442	0.000181794	0.000497386	29	37	32	B2	Adipose. subcutaneous (STARNET)	EpiXcan	0.996616	starnet_sf	0.999981
4823	ENSG00000186716	BCR	0.270458	0.0197076	0.786808	0.0503882	0.138952	1.12166e-19	9.527e-19	15	26	22	B2	Adipose. subcutaneous (STARNET)	EpiXcan	0.996616	starnet_sf	0.999981
4824	ENSG00000148218	ALAD	0.270423	0.0106094	0.786835	0.345439	0.407527	4.37975e-68	1.88991e-66	42	49	48	B2	Adipose. subcutaneous (STARNET)	EpiXcan	0.996616	starnet_sf	0.999981
4825	ENSG00000136045	PWP1	-0.270408	0.038786	0.786847	0.0214033	0.0347135	1.38829e-05	4.29976e-05	24	69	31	B2	Adipose. subcutaneous (STARNET)	EpiXcan	0.996616	starnet_sf	0.999981
4826	ENSG00000164062	APEH	-0.269911	-0.0457402	0.787229	0.0175855	0.0333634	2.03668e-05	6.19078e-05	10	31	14	B2	Adipose. subcutaneous (STARNET)	EpiXcan	0.996616	starnet_sf	0.999981
4827	ENSG00000269834	ZNF528-AS1	-0.269848	-0.00350539	0.787278	0.110647	0.177368	2.97869e-25	3.37903e-24	30	46	37	B2	Adipose. subcutaneous (STARNET)	EpiXcan	0.996616	starnet_sf	0.999981
4828	ENSG00000111707	SUDS3	-0.269268	-0.0614395	0.787723	0.00554126	0.0356487	7.82026e-06	2.48221e-05	6	8	7	B2	Adipose. subcutaneous (STARNET)	EpiXcan	0.996616	starnet_sf	0.999981
4829	ENSG00000132394	EEFSEC	0.268851	0.0483362	0.788045	0.00909254	0.0668604	1.01623e-09	4.49204e-09	14	25	23	B2	Adipose. subcutaneous (STARNET)	EpiXcan	0.996616	starnet_sf	0.999981
4830	ENSG00000132819	RBM38	0.268605	0.0263963	0.788233	0.0234196	0.0652079	8.74773e-10	3.8911e-09	11	19	13	B2	Adipose. subcutaneous (STARNET)	EpiXcan	0.996616	starnet_sf	0.999981
4831	ENSG00000104679	R3HCC1	-0.26841	-0.0983656	0.788383	0.000723816	0.0131816	0.00773821	0.0177243	3	44	5	B2	Adipose. subcutaneous (STARNET)	EpiXcan	0.996616	starnet_sf	0.999981
4832	ENSG00000255471	AP001528.2	0.26835	0.0163944	0.78843	0.173548	0.245874	5.43556e-36	9.41229e-35	28	43	34	B2	Adipose. subcutaneous (STARNET)	EpiXcan	0.996616	starnet_sf	0.999981
4833	ENSG00000110719	TCIRG1	0.268317	0.0963989	0.788455	0.0167624	0.0430198	8.42953e-07	2.94825e-06	6	24	7	B2	Adipose. subcutaneous (STARNET)	EpiXcan	0.996616	starnet_sf	0.999981
4834	ENSG00000148842	CNNM2	0.268306	0.113289	0.788464	0.0015288	0.0202597	0.000934759	0.00236867	4	5	5	B2	Adipose. subcutaneous (STARNET)	EpiXcan	0.996616	starnet_sf	0.999981
4835	ENSG00000108823	SGCA	-0.268288	-0.00577692	0.788478	0.160464	0.41318	2.46819e-69	1.09679e-67	67	109	83	B2	Adipose. subcutaneous (STARNET)	EpiXcan	0.996616	starnet_sf	0.999981
4836	ENSG00000164684	ZNF704	0.268009	-0.00522784	0.788693	0.06262	0.0521508	6.15887e-08	2.36961e-07	41	68	44	B2	Adipose. subcutaneous (STARNET)	EpiXcan	0.996616	starnet_sf	0.999981
4837	ENSG00000154269	ENPP3	-0.267506	-0.0128777	0.789079	0.131415	0.247728	2.73576e-36	4.79294e-35	23	68	25	B2	Adipose. subcutaneous (STARNET)	EpiXcan	0.996616	starnet_sf	0.999981
4838	ENSG00000225361	PPP1R26-AS1	-0.267476	-0.0451787	0.789103	0.0132014	0.0227077	0.000375475	0.000996218	11	21	13	B2	Adipose. subcutaneous (STARNET)	EpiXcan	0.996616	starnet_sf	0.999981
4839	ENSG00000263753	LINC00667	-0.267468	-0.00407431	0.789109	0.60105	0.775001	2.48583e-220	3.70665e-217	51	70	56	B2	Adipose. subcutaneous (STARNET)	EpiXcan	0.996616	starnet_sf	0.999981
4840	ENSG00000196670	ZFP62	0.267222	0.0375857	0.789299	0.0117624	0.036986	7.04598e-06	2.24548e-05	29	34	30	B2	Adipose. subcutaneous (STARNET)	EpiXcan	0.996616	starnet_sf	0.999981
4841	ENSG00000248487	ABHD14A	-0.2671	-0.0143273	0.789392	0.0282092	0.039766	2.36507e-06	7.9032e-06	4	15	4	B2	Adipose. subcutaneous (STARNET)	EpiXcan	0.996616	starnet_sf	0.999981
4842	ENSG00000122033	MTIF3	-0.266954	-0.0285694	0.789505	0.0138649	0.0824484	8.42056e-12	4.33464e-11	14	36	18	B2	Adipose. subcutaneous (STARNET)	EpiXcan	0.996616	starnet_sf	0.999981
4843	ENSG00000225731	AP001627.1	-0.266914	-0.0112846	0.789535	0.189495	0.446805	2.49453e-77	1.35154e-75	28	67	39	B2	Adipose. subcutaneous (STARNET)	EpiXcan	0.996616	starnet_sf	0.999981
4844	ENSG00000139921	TMX1	0.266771	0.0116442	0.789646	0.132121	0.221602	3.59501e-32	5.433e-31	6	7	6	B2	Adipose. subcutaneous (STARNET)	EpiXcan	0.996616	starnet_sf	0.999981
4845	ENSG00000146918	NCAPG2	-0.266634	-0.0108921	0.789751	0.075446	0.100617	1.85721e-14	1.13963e-13	16	33	21	B2	Adipose. subcutaneous (STARNET)	EpiXcan	0.996616	starnet_sf	0.999981
4846	ENSG00000141956	PRDM15	0.266568	0.0189904	0.789802	0.0376363	0.0400474	2.75778e-06	9.1562e-06	46	65	52	B2	Adipose. subcutaneous (STARNET)	EpiXcan	0.996616	starnet_sf	0.999981
4847	ENSG00000180992	MRPL14	0.266235	0.0466756	0.790058	0.0108529	0.0103973	0.0181323	0.0397152	11	21	14	B2	Adipose. subcutaneous (STARNET)	EpiXcan	0.996616	starnet_sf	0.999981
4848	ENSG00000130517	PGPEP1	0.266137	0.009736	0.790134	0.245124	0.265945	1.20326e-39	2.3539e-38	90	125	107	B2	Adipose. subcutaneous (STARNET)	EpiXcan	0.996616	starnet_sf	0.999981
4849	ENSG00000138085	ATRAID	-0.26583	-0.056089	0.79037	0.00712457	0.0249186	0.000237118	0.000641041	10	17	13	B2	Adipose. subcutaneous (STARNET)	EpiXcan	0.996616	starnet_sf	0.999981
4850	ENSG00000172671	ZFAND4	0.265464	0.0410044	0.790652	0.0157158	0.103811	1.13678e-14	7.06279e-14	16	38	22	B2	Adipose. subcutaneous (STARNET)	EpiXcan	0.996616	starnet_sf	0.999981
4851	ENSG00000241644	INMT	0.265458	0.00765146	0.790657	0.0375395	0.0764761	5.67476e-11	2.76526e-10	22	42	27	B2	Adipose. subcutaneous (STARNET)	EpiXcan	0.996616	starnet_sf	0.999981
4852	ENSG00000229358	DPY19L1P1	-0.265362	-0.0576758	0.790731	0.0416722	0.0345685	1.44852e-05	4.47597e-05	41	62	51	B2	Adipose. subcutaneous (STARNET)	EpiXcan	0.996616	starnet_sf	0.999981
4853	ENSG00000132376	INPP5K	-0.265351	-0.048079	0.790739	0.0215677	0.0120456	0.0107355	0.024173	30	34	34	B2	Adipose. subcutaneous (STARNET)	EpiXcan	0.996616	starnet_sf	0.999981
4854	ENSG00000197355	UAP1L1	-0.265325	-0.0317243	0.790759	0.0133569	0.0535696	5.36955e-08	2.07425e-07	12	23	15	B2	Adipose. subcutaneous (STARNET)	EpiXcan	0.996616	starnet_sf	0.999981
4855	ENSG00000110713	NUP98	-0.265317	-0.000586284	0.790766	0.0157283	0.0275484	0.000114474	0.000320116	13	19	16	B2	Adipose. subcutaneous (STARNET)	EpiXcan	0.996616	starnet_sf	0.999981
4856	ENSG00000259207	ITGB3	-0.265119	-0.0423574	0.790918	0.00863606	0.0272973	0.00011612	0.000324315	6	6	6	B2	Adipose. subcutaneous (STARNET)	EpiXcan	0.996616	starnet_sf	0.999981
4857	ENSG00000235706	DICER1-AS1	0.265095	0.0497523	0.790936	0.0225228	0.0114112	0.0134597	0.0299353	44	60	52	B2	Adipose. subcutaneous (STARNET)	EpiXcan	0.996616	starnet_sf	0.999981
4858	ENSG00000176715	ACSF3	-0.264868	-0.0101898	0.791111	0.0872822	0.149407	2.29599e-21	2.1442e-20	66	103	81	B2	Adipose. subcutaneous (STARNET)	EpiXcan	0.996616	starnet_sf	0.999981
4859	ENSG00000134057	CCNB1	-0.264614	-0.017414	0.791307	0.0261528	0.0547174	2.91966e-08	1.15309e-07	14	25	17	B2	Adipose. subcutaneous (STARNET)	EpiXcan	0.996616	starnet_sf	0.999981
4860	ENSG00000258465	AL139011.2	-0.264598	-0.0446424	0.791319	0.0188499	0.0208788	0.000787425	0.00201204	24	51	29	B2	Adipose. subcutaneous (STARNET)	EpiXcan	0.996616	starnet_sf	0.999981
4861	ENSG00000165948	IFI27L1	-0.264545	-0.029538	0.79136	0.0341648	0.0743737	8.8495e-11	4.25664e-10	20	46	27	B2	Adipose. subcutaneous (STARNET)	EpiXcan	0.996616	starnet_sf	0.999981
4862	ENSG00000144681	STAC	-0.264362	-0.0249765	0.791501	0.0240914	0.0573774	1.28748e-08	5.24371e-08	15	19	19	B2	Adipose. subcutaneous (STARNET)	EpiXcan	0.996616	starnet_sf	0.999981
4863	ENSG00000140876	NUDT7	-0.263688	-0.00662623	0.792021	0.429478	0.61467	1.78146e-130	2.81262e-128	25	56	31	B2	Adipose. subcutaneous (STARNET)	EpiXcan	0.996616	starnet_sf	0.999981
4864	ENSG00000116005	PCYOX1	-0.263474	-0.0182931	0.792186	0.0639116	0.116358	2.6709e-16	1.83624e-15	20	32	23	B2	Adipose. subcutaneous (STARNET)	EpiXcan	0.996616	starnet_sf	0.999981
4865	ENSG00000096717	SIRT1	0.263311	-0.00306778	0.792311	0.00315943	0.0186515	0.00154612	0.00382611	9	26	15	B2	Adipose. subcutaneous (STARNET)	EpiXcan	0.996616	starnet_sf	0.999981
4866	ENSG00000137502	RAB30	-0.263254	-0.0376717	0.792355	0.0353002	0.056703	1.84553e-08	7.42415e-08	11	16	11	B2	Adipose. subcutaneous (STARNET)	EpiXcan	0.996616	starnet_sf	0.999981
4867	ENSG00000143578	CREB3L4	-0.262782	-0.0200884	0.792718	0.0441992	0.151885	2.43403e-21	2.27153e-20	19	31	27	B2	Adipose. subcutaneous (STARNET)	EpiXcan	0.996616	starnet_sf	0.999981
4868	ENSG00000273142	AC073335.2	0.26268	0.00957027	0.792798	0.158828	0.196823	3.29147e-28	4.25135e-27	26	43	31	B2	Adipose. subcutaneous (STARNET)	EpiXcan	0.996616	starnet_sf	0.999981
4869	ENSG00000026297	RNASET2	0.262257	0.0218084	0.793123	0.0492621	0.089373	4.75043e-13	2.67075e-12	11	12	12	B2	Adipose. subcutaneous (STARNET)	EpiXcan	0.996616	starnet_sf	0.999981
4870	ENSG00000120647	CCDC77	-0.262195	-0.0268338	0.793171	0.0336983	0.146498	6.84049e-21	6.22369e-20	12	29	17	B2	Adipose. subcutaneous (STARNET)	EpiXcan	0.996616	starnet_sf	0.999981
4871	ENSG00000106078	COBL	0.262189	0.0499182	0.793176	0.0262786	0.0332608	1.8849e-05	5.75397e-05	18	26	20	B2	Adipose. subcutaneous (STARNET)	EpiXcan	0.996616	starnet_sf	0.999981
4872	ENSG00000180917	CMTR2	-0.261493	-0.0876914	0.793713	0.00345534	0.0291038	7.32951e-05	0.000209459	6	18	7	B2	Adipose. subcutaneous (STARNET)	EpiXcan	0.996616	starnet_sf	0.999981
4873	ENSG00000187240	DYNC2H1	0.261206	0.0221072	0.793933	0.0302047	0.0576379	1.15121e-08	4.70583e-08	18	25	22	B2	Adipose. subcutaneous (STARNET)	EpiXcan	0.996616	starnet_sf	0.999981
4874	ENSG00000100889	PCK2	0.261194	0.0449544	0.793943	0.0102272	0.148654	5.1477e-21	4.7155e-20	8	12	10	B2	Adipose. subcutaneous (STARNET)	EpiXcan	0.996616	starnet_sf	0.999981
4875	ENSG00000119231	SENP5	0.260892	0.032399	0.794176	0.0137241	0.0264335	0.000138905	0.000384828	8	15	11	B2	Adipose. subcutaneous (STARNET)	EpiXcan	0.996616	starnet_sf	0.999981
4876	ENSG00000138376	BARD1	-0.259849	-0.00499013	0.79498	0.0689329	0.140393	1.05203e-19	8.96966e-19	48	76	64	B2	Adipose. subcutaneous (STARNET)	EpiXcan	0.996616	starnet_sf	0.999981
4877	ENSG00000177683	THAP5	0.259841	0.0126684	0.794987	0.105415	0.231128	2.85913e-34	4.66783e-33	14	22	17	B2	Adipose. subcutaneous (STARNET)	EpiXcan	0.996616	starnet_sf	0.999981
4878	ENSG00000144504	ANKMY1	-0.25962	-0.030055	0.795157	0.0231513	0.291492	1.05887e-44	2.46703e-43	16	21	18	B2	Adipose. subcutaneous (STARNET)	EpiXcan	0.996616	starnet_sf	0.999981
4879	ENSG00000138131	LOXL4	-0.259352	-0.0302589	0.795364	0.0372902	0.014623	0.004947	0.0116044	33	63	35	B2	Adipose. subcutaneous (STARNET)	EpiXcan	0.996616	starnet_sf	0.999981
4880	ENSG00000166401	SERPINB8	0.259344	0.0608782	0.79537	0.00878182	0.0151471	0.00392599	0.0093218	7	13	9	B2	Adipose. subcutaneous (STARNET)	EpiXcan	0.996616	starnet_sf	0.999981
4881	ENSG00000198805	PNP	0.25912	0.0168542	0.795543	0.0439475	0.231981	1.21759e-33	1.94062e-32	28	54	43	B2	Adipose. subcutaneous (STARNET)	EpiXcan	0.996616	starnet_sf	0.999981
4882	ENSG00000160213	CSTB	-0.259081	-0.0251866	0.795573	0.0558679	0.141729	5.15045e-20	4.45641e-19	12	52	15	B2	Adipose. subcutaneous (STARNET)	EpiXcan	0.996616	starnet_sf	0.999981
4883	ENSG00000174775	HRAS	0.258984	0.0193312	0.795647	0.0426346	0.114026	3.21296e-16	2.19541e-15	12	39	14	B2	Adipose. subcutaneous (STARNET)	EpiXcan	0.996616	starnet_sf	0.999981
4884	ENSG00000168040	FADD	0.258513	0.0617598	0.796011	0.0127828	0.01222	0.0100155	0.0226391	22	43	31	B2	Adipose. subcutaneous (STARNET)	EpiXcan	0.996616	starnet_sf	0.999981
4885	ENSG00000204934	ATP6V0E2-AS1	-0.258502	-0.00836509	0.79602	0.068858	0.13844	1.06582e-19	9.08149e-19	25	50	32	B2	Adipose. subcutaneous (STARNET)	EpiXcan	0.996616	starnet_sf	0.999981
4886	ENSG00000110660	SLC35F2	0.257982	0.0135145	0.796421	0.0122432	0.0225527	0.000430056	0.00113364	33	60	42	B2	Adipose. subcutaneous (STARNET)	EpiXcan	0.996616	starnet_sf	0.999981
4887	ENSG00000119711	ALDH6A1	0.257486	0.0452844	0.796804	0.00720464	0.0201574	0.00087135	0.00221594	12	33	17	B2	Adipose. subcutaneous (STARNET)	EpiXcan	0.996616	starnet_sf	0.999981
4888	ENSG00000144218	AFF3	0.257464	0.0051108	0.79682	0.0252265	0.0490878	1.9011e-07	7.02638e-07	32	56	44	B2	Adipose. subcutaneous (STARNET)	EpiXcan	0.996616	starnet_sf	0.999981
4889	ENSG00000218336	TENM3	-0.257306	-0.0143769	0.796942	0.0421082	0.0123274	0.0100642	0.0227376	68	83	83	B2	Adipose. subcutaneous (STARNET)	EpiXcan	0.996616	starnet_sf	0.999981
4890	ENSG00000115738	ID2	-0.25722	-0.0546365	0.797009	0.00563703	0.0231429	0.000419029	0.00110653	7	23	7	B2	Adipose. subcutaneous (STARNET)	EpiXcan	0.996616	starnet_sf	0.999981
4891	ENSG00000183309	ZNF623	-0.256882	0.00798008	0.79727	0.0321247	0.0756405	7.26445e-11	3.52072e-10	20	42	28	B2	Adipose. subcutaneous (STARNET)	EpiXcan	0.996616	starnet_sf	0.999981
4892	ENSG00000155085	AK9	0.256737	0.0189374	0.797382	0.0613169	0.170459	2.7056e-24	2.94478e-23	25	31	29	B2	Adipose. subcutaneous (STARNET)	EpiXcan	0.996616	starnet_sf	0.999981
4893	ENSG00000086062	B4GALT1	0.256592	0.0190455	0.797494	0.0895184	0.120647	3.58214e-17	2.60131e-16	39	79	45	B2	Adipose. subcutaneous (STARNET)	EpiXcan	0.996616	starnet_sf	0.999981
4894	ENSG00000146192	FGD2	0.255602	0.00470126	0.798258	0.0966323	0.0804251	1.67518e-11	8.45148e-11	72	120	83	B2	Adipose. subcutaneous (STARNET)	EpiXcan	0.996616	starnet_sf	0.999981
4895	ENSG00000118729	CASQ2	0.255274	0.0177958	0.798511	0.0746841	0.162824	3.93166e-23	4.04934e-22	32	51	40	B2	Adipose. subcutaneous (STARNET)	EpiXcan	0.996616	starnet_sf	0.999981
4896	ENSG00000129103	SUMF2	-0.255199	-0.0165435	0.798569	0.0489441	0.124794	1.2075e-17	9.01762e-17	14	30	17	B2	Adipose. subcutaneous (STARNET)	EpiXcan	0.996616	starnet_sf	0.999981
4897	ENSG00000184983	NDUFA6	-0.254884	-0.0122151	0.798812	0.0346512	0.201117	1.06829e-28	1.41107e-27	13	51	19	B2	Adipose. subcutaneous (STARNET)	EpiXcan	0.996616	starnet_sf	0.999981
4898	ENSG00000150977	RILPL2	-0.254539	-0.0281871	0.799079	0.0098693	0.0265564	0.000136447	0.000378251	13	25	18	B2	Adipose. subcutaneous (STARNET)	EpiXcan	0.996616	starnet_sf	0.999981
4899	ENSG00000134152	KATNBL1	0.254196	0.0214358	0.799344	0.0406768	0.0648814	1.51459e-09	6.62941e-09	20	44	26	B2	Adipose. subcutaneous (STARNET)	EpiXcan	0.996616	starnet_sf	0.999981
4900	ENSG00000243789	JMJD7	0.254066	0.01118	0.799445	0.0607643	0.173906	1.13039e-24	1.24752e-23	20	55	26	B2	Adipose. subcutaneous (STARNET)	EpiXcan	0.996616	starnet_sf	0.999981
4901	ENSG00000070785	EIF2B3	0.253238	0.0376244	0.800085	0.0165628	0.0318615	3.26203e-05	9.71515e-05	10	16	11	B2	Adipose. subcutaneous (STARNET)	EpiXcan	0.996616	starnet_sf	0.999981
4902	ENSG00000115041	KCNIP3	-0.253193	0.0170771	0.800119	0.0265453	0.0383144	5.02443e-06	1.62242e-05	21	61	24	B2	Adipose. subcutaneous (STARNET)	EpiXcan	0.996616	starnet_sf	0.999981
4903	ENSG00000119314	PTBP3	-0.252794	-0.0292048	0.800428	0.0263622	0.0206095	0.000753916	0.00193157	26	32	28	B2	Adipose. subcutaneous (STARNET)	EpiXcan	0.996616	starnet_sf	0.999981
4904	ENSG00000125851	PCSK2	-0.252655	-0.0268069	0.800535	0.0307047	0.129368	1.19769e-18	9.52757e-18	25	39	32	B2	Adipose. subcutaneous (STARNET)	EpiXcan	0.996616	starnet_sf	0.999981
4905	ENSG00000186468	RPS23	-0.252594	-0.0159564	0.800582	0.151333	0.384835	7.52235e-63	2.7964e-61	29	64	40	B2	Adipose. subcutaneous (STARNET)	EpiXcan	0.996616	starnet_sf	0.999981
4906	ENSG00000089327	FXYD5	0.252461	0.102297	0.800685	0.00532426	0.204218	3.15885e-29	4.26906e-28	28	44	38	B2	Adipose. subcutaneous (STARNET)	EpiXcan	0.996616	starnet_sf	0.999981
4907	ENSG00000100271	TTLL1	0.252442	0.0471196	0.8007	0.0764909	0.073791	1.11543e-10	5.33085e-10	55	79	70	B2	Adipose. subcutaneous (STARNET)	EpiXcan	0.996616	starnet_sf	0.999981
4908	ENSG00000109814	UGDH	-0.252029	-0.021283	0.801019	0.049271	0.0891751	1.25141e-12	6.8856e-12	20	40	26	B2	Adipose. subcutaneous (STARNET)	EpiXcan	0.996616	starnet_sf	0.999981
4909	ENSG00000254772	EEF1G	-0.251609	-0.0155895	0.801343	0.0700838	0.117708	1.66016e-16	1.15677e-15	30	46	31	B2	Adipose. subcutaneous (STARNET)	EpiXcan	0.996616	starnet_sf	0.999981
4910	ENSG00000136044	APPL2	0.25115	0.00846552	0.801698	0.054245	0.0417748	1.74214e-06	5.91137e-06	45	66	53	B2	Adipose. subcutaneous (STARNET)	EpiXcan	0.996616	starnet_sf	0.999981
4911	ENSG00000074370	ATP2A3	0.251005	0.0136585	0.80181	0.0361667	0.0747141	6.68494e-11	3.24338e-10	24	47	33	B2	Adipose. subcutaneous (STARNET)	EpiXcan	0.996616	starnet_sf	0.999981
4912	ENSG00000256073	URB1-AS1	0.250984	0.0192043	0.801826	0.0442745	0.0862509	2.54888e-12	1.36769e-11	8	11	8	B2	Adipose. subcutaneous (STARNET)	EpiXcan	0.996616	starnet_sf	0.999981
4913	ENSG00000214046	SMIM7	0.250716	0.0372121	0.802033	0.0274083	0.0400371	2.76017e-06	9.16187e-06	34	69	42	B2	Adipose. subcutaneous (STARNET)	EpiXcan	0.996616	starnet_sf	0.999981
4914	ENSG00000149311	ATM	-0.250714	-0.0350328	0.802036	0.0329669	0.0392136	3.31696e-06	1.09022e-05	18	60	23	B2	Adipose. subcutaneous (STARNET)	EpiXcan	0.996616	starnet_sf	0.999981
4915	ENSG00000197696	NMB	-0.250499	-0.0182308	0.802202	0.0426533	0.112193	6.92342e-16	4.65726e-15	12	24	14	B2	Adipose. subcutaneous (STARNET)	EpiXcan	0.996616	starnet_sf	0.999981
4916	ENSG00000007933	FMO3	-0.250412	-0.00931624	0.802269	0.252955	0.366826	6.96543e-59	2.29671e-57	17	22	19	B2	Adipose. subcutaneous (STARNET)	EpiXcan	0.996616	starnet_sf	0.999981
4917	ENSG00000132563	REEP2	0.250393	0.0139761	0.802284	0.482679	0.538989	6.65704e-104	6.29137e-102	53	76	58	B2	Adipose. subcutaneous (STARNET)	EpiXcan	0.996616	starnet_sf	0.999981
4918	ENSG00000150636	CCDC102B	-0.250353	-0.0126795	0.802314	0.0426332	0.0813817	1.27498e-11	6.46158e-11	28	47	37	B2	Adipose. subcutaneous (STARNET)	EpiXcan	0.996616	starnet_sf	0.999981
4919	ENSG00000141384	TAF4B	-0.250173	0.00732406	0.802454	0.0224215	0.0269721	0.00011173	0.000312768	33	54	42	B2	Adipose. subcutaneous (STARNET)	EpiXcan	0.996616	starnet_sf	0.999981
4920	ENSG00000103187	COTL1	-0.249851	-0.00583717	0.802703	0.307434	0.515782	2.28092e-98	1.97484e-96	46	89	70	B2	Adipose. subcutaneous (STARNET)	EpiXcan	0.996616	starnet_sf	0.999981
4921	ENSG00000239998	LILRA2	-0.249367	-0.0260962	0.803077	0.0311908	0.175251	2.89912e-25	3.29155e-24	6	12	12	B2	Adipose. subcutaneous (STARNET)	EpiXcan	0.996616	starnet_sf	0.999981
4922	ENSG00000167986	DDB1	-0.249263	-0.0122218	0.803157	0.0204408	0.0110303	0.0146832	0.0325055	32	60	43	B2	Adipose. subcutaneous (STARNET)	EpiXcan	0.996616	starnet_sf	0.999981
4923	ENSG00000163607	GTPBP8	0.249096	0.0535985	0.803286	0.0116794	0.0545463	1.95599e-08	7.84032e-08	17	30	26	B2	Adipose. subcutaneous (STARNET)	EpiXcan	0.996616	starnet_sf	0.999981
4924	ENSG00000183741	CBX6	0.248968	0.0506928	0.803386	0.0161494	0.0291918	6.45422e-05	0.000185592	11	13	13	B2	Adipose. subcutaneous (STARNET)	EpiXcan	0.996616	starnet_sf	0.999981
4925	ENSG00000160299	PCNT	0.248711	0.0390262	0.803584	0.0138346	0.0617652	3.15512e-09	1.34503e-08	9	20	12	B2	Adipose. subcutaneous (STARNET)	EpiXcan	0.996616	starnet_sf	0.999981
4926	ENSG00000126001	CEP250	-0.248088	-0.0542023	0.804066	0.0175951	0.0208712	0.000714776	0.00183796	14	29	14	B2	Adipose. subcutaneous (STARNET)	EpiXcan	0.996616	starnet_sf	0.999981
4927	ENSG00000100325	ASCC2	-0.247862	-0.0280844	0.804241	0.0211151	0.0231772	0.000376556	0.00099889	15	26	17	B2	Adipose. subcutaneous (STARNET)	EpiXcan	0.996616	starnet_sf	0.999981
4928	ENSG00000114127	XRN1	0.247743	0.0536445	0.804333	0.00765386	0.0255133	0.000193361	0.000527528	11	29	15	B2	Adipose. subcutaneous (STARNET)	EpiXcan	0.996616	starnet_sf	0.999981
4929	ENSG00000273329	AC078846.1	-0.247661	-0.0724556	0.804396	0.0102917	0.0287485	7.68051e-05	0.00021907	7	12	9	B2	Adipose. subcutaneous (STARNET)	EpiXcan	0.996616	starnet_sf	0.999981
4930	ENSG00000163697	APBB2	-0.247466	-0.0127681	0.804548	0.088424	0.138709	1.87793e-19	1.57216e-18	19	25	22	B2	Adipose. subcutaneous (STARNET)	EpiXcan	0.996616	starnet_sf	0.999981
4931	ENSG00000182054	IDH2	-0.247444	-0.0311512	0.804565	0.0365288	0.0947356	2.22829e-13	1.27739e-12	5	10	6	B2	Adipose. subcutaneous (STARNET)	EpiXcan	0.996616	starnet_sf	0.999981
4932	ENSG00000157036	EXOG	0.247166	0.173296	0.80478	0.00608152	0.0426923	1.37663e-06	4.70806e-06	12	22	21	B2	Adipose. subcutaneous (STARNET)	EpiXcan	0.996616	starnet_sf	0.999981
4933	ENSG00000125637	PSD4	-0.247119	-0.0523273	0.804816	0.0103736	0.0813846	1.44387e-11	7.29818e-11	8	21	11	B2	Adipose. subcutaneous (STARNET)	EpiXcan	0.996616	starnet_sf	0.999981
4934	ENSG00000137288	UQCC2	0.247118	0.0143846	0.804817	0.0430011	0.0496534	1.6958e-07	6.29186e-07	38	76	46	B2	Adipose. subcutaneous (STARNET)	EpiXcan	0.996616	starnet_sf	0.999981
4935	ENSG00000189050	RNFT1	-0.246969	-0.0232216	0.804932	0.063037	0.0580961	1.37068e-08	5.56902e-08	23	52	33	B2	Adipose. subcutaneous (STARNET)	EpiXcan	0.996616	starnet_sf	0.999981
4936	ENSG00000171953	ATPAF2	0.246681	0.011822	0.805155	0.031995	0.0354237	1.00882e-05	3.1676e-05	18	38	20	B2	Adipose. subcutaneous (STARNET)	EpiXcan	0.996616	starnet_sf	0.999981
4937	ENSG00000059573	ALDH18A1	0.246415	0.0190698	0.805361	0.0524781	0.0685114	6.06869e-10	2.73846e-09	44	61	49	B2	Adipose. subcutaneous (STARNET)	EpiXcan	0.996616	starnet_sf	0.999981
4938	ENSG00000131435	PDLIM4	0.246329	0.0102809	0.805427	0.180829	0.252809	1.30211e-37	2.39703e-36	57	80	70	B2	Adipose. subcutaneous (STARNET)	EpiXcan	0.996616	starnet_sf	0.999981
4939	ENSG00000241837	ATP5O	-0.246257	-0.0324707	0.805483	0.016094	0.0206262	0.000826646	0.00210745	18	33	20	B2	Adipose. subcutaneous (STARNET)	EpiXcan	0.996616	starnet_sf	0.999981
4940	ENSG00000175220	ARHGAP1	0.246064	0.0113729	0.805633	0.0658936	0.0909817	2.16872e-13	1.24377e-12	20	36	23	B2	Adipose. subcutaneous (STARNET)	EpiXcan	0.996616	starnet_sf	0.999981
4941	ENSG00000142937	RPS8	-0.24508	-0.029823	0.806394	0.022046	0.0516944	8.95443e-08	3.39939e-07	2	3	2	B2	Adipose. subcutaneous (STARNET)	EpiXcan	0.996616	starnet_sf	0.999981
4942	ENSG00000165495	PKNOX2	0.244988	0.0393565	0.806466	0.0351121	0.0386178	4.48357e-06	1.45337e-05	35	52	46	B2	Adipose. subcutaneous (STARNET)	EpiXcan	0.996616	starnet_sf	0.999981
4943	ENSG00000114200	BCHE	-0.244985	-0.0103642	0.806468	0.0891608	0.135966	3.86367e-19	3.15009e-18	28	45	33	B2	Adipose. subcutaneous (STARNET)	EpiXcan	0.996616	starnet_sf	0.999981
4944	ENSG00000127954	STEAP4	0.24491	0.0171096	0.806526	0.0220371	0.0439231	7.87364e-07	2.76246e-06	8	10	9	B2	Adipose. subcutaneous (STARNET)	EpiXcan	0.996616	starnet_sf	0.999981
4945	ENSG00000145354	CISD2	-0.244813	-0.0645878	0.806601	0.00732059	0.0190694	0.00135749	0.00337674	16	25	20	B2	Adipose. subcutaneous (STARNET)	EpiXcan	0.996616	starnet_sf	0.999981
4946	ENSG00000273148	AL035563.1	-0.244582	-0.0206354	0.80678	0.020317	0.0478313	2.75749e-07	1.00695e-06	13	18	16	B2	Adipose. subcutaneous (STARNET)	EpiXcan	0.996616	starnet_sf	0.999981
4947	ENSG00000139192	TAPBPL	-0.244545	-0.00657097	0.806809	0.311161	0.574684	3.11029e-119	3.76037e-117	25	33	30	B2	Adipose. subcutaneous (STARNET)	EpiXcan	0.996616	starnet_sf	0.999981
4948	ENSG00000115457	IGFBP2	0.244074	0.0320733	0.807173	0.0310525	0.0444662	8.2688e-07	2.89732e-06	15	24	17	B2	Adipose. subcutaneous (STARNET)	EpiXcan	0.996616	starnet_sf	0.999981
4949	ENSG00000130402	ACTN4	0.244056	0.0383869	0.807188	0.0223711	0.0865003	1.0583e-12	5.83739e-12	16	23	20	B2	Adipose. subcutaneous (STARNET)	EpiXcan	0.996616	starnet_sf	0.999981
4950	ENSG00000090372	STRN4	0.244026	0.0152333	0.807211	0.0717612	0.139807	3.73835e-20	3.27472e-19	9	19	12	B2	Adipose. subcutaneous (STARNET)	EpiXcan	0.996616	starnet_sf	0.999981
4951	ENSG00000066084	DIP2B	-0.24385	-0.0373111	0.807347	0.0111149	0.0223168	0.000512074	0.00133905	20	46	23	B2	Adipose. subcutaneous (STARNET)	EpiXcan	0.996616	starnet_sf	0.999981
4952	ENSG00000196126	HLA-DRB1	-0.243761	-0.0393953	0.807416	0.0402831	0.365139	3.10708e-59	1.03467e-57	34	82	50	B2	Adipose. subcutaneous (STARNET)	EpiXcan	0.996616	starnet_sf	0.999981
4953	ENSG00000007541	PIGQ	-0.243674	-0.028408	0.807483	0.032911	0.0471902	3.5272e-07	1.27553e-06	25	35	27	B2	Adipose. subcutaneous (STARNET)	EpiXcan	0.996616	starnet_sf	0.999981
4954	ENSG00000188157	AGRN	-0.243285	-0.0166426	0.807785	0.0573731	0.0893826	7.83302e-13	4.35456e-12	11	26	16	B2	Adipose. subcutaneous (STARNET)	EpiXcan	0.996616	starnet_sf	0.999981
4955	ENSG00000166016	ABTB2	0.243	0.121746	0.808005	0.00506734	0.0122076	0.0105642	0.0238033	13	31	15	B2	Adipose. subcutaneous (STARNET)	EpiXcan	0.996616	starnet_sf	0.999981
4956	ENSG00000172785	CBWD1	-0.242382	-0.0190545	0.808484	0.0283695	0.14572	7.30495e-21	6.63277e-20	33	88	49	B2	Adipose. subcutaneous (STARNET)	EpiXcan	0.996616	starnet_sf	0.999981
4957	ENSG00000160746	ANO10	0.242241	0.146944	0.808594	0.000875239	0.0131259	0.00806631	0.0184255	3	16	5	B2	Adipose. subcutaneous (STARNET)	EpiXcan	0.996616	starnet_sf	0.999981
4958	ENSG00000087258	GNAO1	-0.242136	-0.0149992	0.808675	0.0223863	0.0503299	1.48714e-07	5.54526e-07	24	58	29	B2	Adipose. subcutaneous (STARNET)	EpiXcan	0.996616	starnet_sf	0.999981
4959	ENSG00000104691	UBXN8	0.241579	0.0146667	0.809107	0.0744767	0.146747	1.365e-20	1.21798e-19	20	27	25	B2	Adipose. subcutaneous (STARNET)	EpiXcan	0.996616	starnet_sf	0.999981
4960	ENSG00000137462	TLR2	0.241509	0.0367554	0.809161	0.016927	0.0585153	1.08613e-08	4.452e-08	14	20	17	B2	Adipose. subcutaneous (STARNET)	EpiXcan	0.996616	starnet_sf	0.999981
4961	ENSG00000125375	ATP5S	0.241417	0.0519763	0.809232	0.0198308	0.103991	9.96858e-15	6.21936e-14	14	20	18	B2	Adipose. subcutaneous (STARNET)	EpiXcan	0.996616	starnet_sf	0.999981
4962	ENSG00000011105	TSPAN9	0.241277	0.0290549	0.809341	0.0542654	0.117772	1.37394e-16	9.64342e-16	53	114	66	B2	Adipose. subcutaneous (STARNET)	EpiXcan	0.996616	starnet_sf	0.999981
4963	ENSG00000161643	SIGLEC16	-0.241273	-0.00778301	0.809344	0.379304	0.571427	1.71925e-114	1.83114e-112	56	73	66	B2	Adipose. subcutaneous (STARNET)	EpiXcan	0.996616	starnet_sf	0.999981
4964	ENSG00000246174	KCTD21-AS1	0.240897	0.0139161	0.809635	0.0962173	0.368979	8.27313e-60	2.79661e-58	6	13	10	B2	Adipose. subcutaneous (STARNET)	EpiXcan	0.996616	starnet_sf	0.999981
4965	ENSG00000120586	MRC1	-0.240828	-0.0110884	0.809688	0.141912	0.222873	2.03312e-32	3.11111e-31	50	123	59	B2	Adipose. subcutaneous (STARNET)	EpiXcan	0.996616	starnet_sf	0.999981
4966	ENSG00000158773	USF1	-0.240564	-0.0296196	0.809893	0.0496454	0.14954	4.41221e-21	4.05839e-20	14	34	20	B2	Adipose. subcutaneous (STARNET)	EpiXcan	0.996616	starnet_sf	0.999981
4967	ENSG00000267454	ZNF582-AS1	-0.240521	-0.0107579	0.809927	0.149045	0.360809	1.36438e-57	4.34918e-56	18	33	26	B2	Adipose. subcutaneous (STARNET)	EpiXcan	0.996616	starnet_sf	0.999981
4968	ENSG00000198346	ZNF813	0.239976	0.0346936	0.810349	0.00515624	0.0137756	0.00655102	0.0151212	17	40	23	B2	Adipose. subcutaneous (STARNET)	EpiXcan	0.996616	starnet_sf	0.999981
4969	ENSG00000168827	GFM1	-0.239917	-0.019761	0.810395	0.0357363	0.105702	6.67333e-15	4.21044e-14	7	14	10	B2	Adipose. subcutaneous (STARNET)	EpiXcan	0.996616	starnet_sf	0.999981
4970	ENSG00000163281	GNPDA2	-0.239912	-0.0133961	0.810399	0.104653	0.197516	2.21224e-28	2.88236e-27	27	94	33	B2	Adipose. subcutaneous (STARNET)	EpiXcan	0.996616	starnet_sf	0.999981
4971	ENSG00000063046	EIF4B	0.239537	0.0822359	0.810689	0.00716862	0.0598759	8.68838e-09	3.59427e-08	12	31	24	B2	Adipose. subcutaneous (STARNET)	EpiXcan	0.996616	starnet_sf	0.999981
4972	ENSG00000156990	RPUSD3	0.239415	0.00852634	0.810783	0.101152	0.134506	3.41432e-19	2.79392e-18	13	49	17	B2	Adipose. subcutaneous (STARNET)	EpiXcan	0.996616	starnet_sf	0.999981
4973	ENSG00000119929	CUTC	-0.238888	1.18969e-05	0.811192	0.016013	0.0255124	0.000207881	0.000565646	32	43	41	B2	Adipose. subcutaneous (STARNET)	EpiXcan	0.996616	starnet_sf	0.999981
4974	ENSG00000099949	LZTR1	0.238639	0.000350295	0.811385	0.0131544	0.0523867	7.23981e-08	2.76725e-07	23	45	28	B2	Adipose. subcutaneous (STARNET)	EpiXcan	0.996616	starnet_sf	0.999981
4975	ENSG00000198901	PRC1	0.238618	0.0211645	0.811402	0.00505974	0.01862	0.00153013	0.00378792	10	104	14	B2	Adipose. subcutaneous (STARNET)	EpiXcan	0.996616	starnet_sf	0.999981
4976	ENSG00000197763	TXNRD3	0.238616	0.0254331	0.811403	0.0598866	0.0229364	0.000413454	0.00109287	56	83	72	B2	Adipose. subcutaneous (STARNET)	EpiXcan	0.996616	starnet_sf	0.999981
4977	ENSG00000140105	WARS	0.238559	0.0137315	0.811448	0.0517131	0.122725	2.78519e-17	2.03802e-16	15	19	18	B2	Adipose. subcutaneous (STARNET)	EpiXcan	0.996616	starnet_sf	0.999981
4978	ENSG00000153303	FRMD1	-0.238539	-0.0158632	0.811463	0.0915752	0.104807	6.87561e-15	4.3279e-14	43	80	54	B2	Adipose. subcutaneous (STARNET)	EpiXcan	0.996616	starnet_sf	0.999981
4979	ENSG00000168411	RFWD3	0.23838	-0.00248904	0.811587	0.274517	0.216649	3.0132e-31	4.38106e-30	111	161	135	B2	Adipose. subcutaneous (STARNET)	EpiXcan	0.996616	starnet_sf	0.999981
4980	ENSG00000144152	FBLN7	0.238327	0.00847239	0.811627	0.198372	0.31027	7.23872e-48	1.85389e-46	36	65	43	B2	Adipose. subcutaneous (STARNET)	EpiXcan	0.996616	starnet_sf	0.999981
4981	ENSG00000132781	MUTYH	0.238288	0.0243717	0.811658	0.0608249	0.127901	2.61173e-18	2.02598e-17	31	42	38	B2	Adipose. subcutaneous (STARNET)	EpiXcan	0.996616	starnet_sf	0.999981
4982	ENSG00000106290	TAF6	0.238216	0.0632944	0.811714	0.0165138	0.0530925	5.58928e-08	2.15602e-07	17	29	23	B2	Adipose. subcutaneous (STARNET)	EpiXcan	0.996616	starnet_sf	0.999981
4983	ENSG00000109854	HTATIP2	-0.237886	-0.0128145	0.81197	0.090983	0.636473	4.53383e-142	9.50688e-140	32	47	36	B2	Adipose. subcutaneous (STARNET)	EpiXcan	0.996616	starnet_sf	0.999981
4984	ENSG00000158863	FAM160B2	0.237821	0.0483345	0.81202	0.00449344	0.0508545	1.15966e-07	4.36419e-07	4	8	5	B2	Adipose. subcutaneous (STARNET)	EpiXcan	0.996616	starnet_sf	0.999981
4985	ENSG00000090659	CD209	-0.237751	-0.0167938	0.812074	0.0503526	0.0663306	9.44245e-10	4.18486e-09	35	43	41	B2	Adipose. subcutaneous (STARNET)	EpiXcan	0.996616	starnet_sf	0.999981
4986	ENSG00000128989	ARPP19	-0.23749	-0.0282975	0.812277	0.0289755	0.121707	2.34407e-17	1.72275e-16	8	38	11	B2	Adipose. subcutaneous (STARNET)	EpiXcan	0.996616	starnet_sf	0.999981
4987	ENSG00000119718	EIF2B2	0.237442	0.0152614	0.812314	0.0866945	0.297224	2.47183e-45	5.88155e-44	23	34	28	B2	Adipose. subcutaneous (STARNET)	EpiXcan	0.996616	starnet_sf	0.999981
4988	ENSG00000167637	ZNF283	0.237207	0.0966143	0.812496	0.00205825	0.0165503	0.00282289	0.00680985	4	21	9	B2	Adipose. subcutaneous (STARNET)	EpiXcan	0.996616	starnet_sf	0.999981
4989	ENSG00000178982	EIF3K	0.23713	0.027987	0.812556	0.0109933	0.0205489	0.000815368	0.00207988	5	29	6	B2	Adipose. subcutaneous (STARNET)	EpiXcan	0.996616	starnet_sf	0.999981
4990	ENSG00000153064	BANK1	0.236364	0.0149021	0.81315	0.073464	0.191076	2.90112e-27	3.6116e-26	27	48	41	B2	Adipose. subcutaneous (STARNET)	EpiXcan	0.996616	starnet_sf	0.999981
4991	ENSG00000153707	PTPRD	-0.23582	-0.0387323	0.813572	0.0458269	0.0401193	2.78912e-06	9.25568e-06	64	99	84	B2	Adipose. subcutaneous (STARNET)	EpiXcan	0.996616	starnet_sf	0.999981
4992	ENSG00000110871	COQ5	0.235774	0.0120273	0.813608	0.221727	0.407217	2.34716e-68	1.02269e-66	40	55	47	B2	Adipose. subcutaneous (STARNET)	EpiXcan	0.996616	starnet_sf	0.999981
4993	ENSG00000145860	RNF145	-0.235669	-0.00943403	0.81369	0.0226903	0.013886	0.00616441	0.0142878	24	36	30	B2	Adipose. subcutaneous (STARNET)	EpiXcan	0.996616	starnet_sf	0.999981
4994	ENSG00000131351	HAUS8	-0.235654	-0.0304295	0.813701	0.0574461	0.0594381	8.83858e-09	3.65078e-08	37	49	41	B2	Adipose. subcutaneous (STARNET)	EpiXcan	0.996616	starnet_sf	0.999981
4995	ENSG00000083097	DOPEY1	-0.235554	-0.010967	0.813779	0.10489	0.208131	7.44451e-30	1.03101e-28	28	47	34	B2	Adipose. subcutaneous (STARNET)	EpiXcan	0.996616	starnet_sf	0.999981
4996	ENSG00000237190	CDKN2AIPNL	0.235381	0.495048	0.813913	9.3681e-05	0.0308768	4.1577e-05	0.000122307	2	17	4	B2	Adipose. subcutaneous (STARNET)	EpiXcan	0.996616	starnet_sf	0.999981
4997	ENSG00000261063	AC009139.2	-0.235372	-0.0394705	0.81392	0.0102666	0.0852396	2.94365e-12	1.57511e-11	7	17	8	B2	Adipose. subcutaneous (STARNET)	EpiXcan	0.996616	starnet_sf	0.999981
4998	ENSG00000154127	UBASH3B	-0.234817	-0.0185652	0.814351	0.03904	0.0981097	6.38809e-14	3.81523e-13	13	16	14	B2	Adipose. subcutaneous (STARNET)	EpiXcan	0.996616	starnet_sf	0.999981
4999	ENSG00000042980	ADAM28	-0.234603	0.00457919	0.814517	0.0423285	0.039744	3.06809e-06	1.01388e-05	46	62	57	B2	Adipose. subcutaneous (STARNET)	EpiXcan	0.996616	starnet_sf	0.999981
5000	ENSG00000181061	HIGD1A	0.234509	0.0188378	0.81459	0.0559358	0.133508	8.09259e-19	6.48761e-18	11	45	13	B2	Adipose. subcutaneous (STARNET)	EpiXcan	0.996616	starnet_sf	0.999981
5001	ENSG00000115232	ITGA4	-0.234327	-0.00906336	0.814731	0.0160587	0.0157489	0.00370038	0.00881105	20	27	23	B2	Adipose. subcutaneous (STARNET)	EpiXcan	0.996616	starnet_sf	0.999981
5002	ENSG00000228695	CES1P1	-0.234315	-0.0101774	0.81474	0.0292056	0.0722789	1.8859e-10	8.83995e-10	21	45	26	B2	Adipose. subcutaneous (STARNET)	EpiXcan	0.996616	starnet_sf	0.999981
5003	ENSG00000182372	CLN8	-0.234076	-0.0411507	0.814926	0.00853081	0.12001	8.42274e-17	5.97427e-16	11	28	21	B2	Adipose. subcutaneous (STARNET)	EpiXcan	0.996616	starnet_sf	0.999981
5004	ENSG00000166816	LDHD	0.233903	-0.0828433	0.81506	0.0181575	0.0593473	8.27666e-09	3.43666e-08	25	41	31	B2	Adipose. subcutaneous (STARNET)	EpiXcan	0.996616	starnet_sf	0.999981
5005	ENSG00000156804	FBXO32	-0.2339	-0.0482659	0.815063	0.0171278	0.026516	0.000133955	0.000371574	16	20	18	B2	Adipose. subcutaneous (STARNET)	EpiXcan	0.996616	starnet_sf	0.999981
5006	ENSG00000138750	NUP54	0.233751	0.0392621	0.815178	0.0161623	0.0548046	3.31747e-08	1.30406e-07	14	19	17	B2	Adipose. subcutaneous (STARNET)	EpiXcan	0.996616	starnet_sf	0.999981
5007	ENSG00000122696	SLC25A51	-0.233686	-0.0194269	0.815229	0.0824202	0.116034	2.76842e-16	1.89942e-15	20	32	21	B2	Adipose. subcutaneous (STARNET)	EpiXcan	0.996616	starnet_sf	0.999981
5008	ENSG00000254635	WAC-AS1	0.233447	0.0144607	0.815414	0.105193	0.20078	1.177e-28	1.55313e-27	20	32	23	B2	Adipose. subcutaneous (STARNET)	EpiXcan	0.996616	starnet_sf	0.999981
5009	ENSG00000163961	RNF168	0.233421	0.0140562	0.815435	0.00407735	0.0179685	0.00188806	0.00463468	5	17	6	B2	Adipose. subcutaneous (STARNET)	EpiXcan	0.996616	starnet_sf	0.999981
5010	ENSG00000234072	AC074117.1	-0.233391	-0.0256381	0.815458	0.0219963	0.0484456	2.40642e-07	8.81632e-07	4	8	7	B2	Adipose. subcutaneous (STARNET)	EpiXcan	0.996616	starnet_sf	0.999981
5011	ENSG00000183615	FAM167B	-0.233391	-0.0291011	0.815458	0.0518844	0.0556234	2.42376e-08	9.64615e-08	28	47	31	B2	Adipose. subcutaneous (STARNET)	EpiXcan	0.996616	starnet_sf	0.999981
5012	ENSG00000136048	DRAM1	0.232841	0.0125678	0.815885	0.101157	0.166985	7.85196e-24	8.35633e-23	34	65	37	B2	Adipose. subcutaneous (STARNET)	EpiXcan	0.996616	starnet_sf	0.999981
5013	ENSG00000164124	TMEM144	0.232319	0.0103431	0.81629	0.0850708	0.168121	6.69297e-24	7.15125e-23	59	102	74	B2	Adipose. subcutaneous (STARNET)	EpiXcan	0.996616	starnet_sf	0.999981
5014	ENSG00000197226	TBC1D9B	-0.232088	-0.00805568	0.816469	0.304259	0.38785	1.76603e-65	6.95019e-64	27	50	32	B2	Adipose. subcutaneous (STARNET)	EpiXcan	0.996616	starnet_sf	0.999981
5015	ENSG00000271367	AL034374.2	0.23147	0.0779981	0.816949	0.00666726	0.0112242	0.0142226	0.0315535	14	29	17	B2	Adipose. subcutaneous (STARNET)	EpiXcan	0.996616	starnet_sf	0.999981
5016	ENSG00000272143	FGF14-AS2	-0.231343	-0.0489873	0.817049	0.0133716	0.04717	3.31014e-07	1.19962e-06	5	14	6	B2	Adipose. subcutaneous (STARNET)	EpiXcan	0.996616	starnet_sf	0.999981
5017	ENSG00000183762	KREMEN1	-0.231309	-0.00828504	0.817074	0.224076	0.371755	1.84089e-60	6.31833e-59	12	27	13	B2	Adipose. subcutaneous (STARNET)	EpiXcan	0.996616	starnet_sf	0.999981
5018	ENSG00000124145	SDC4	-0.23068	-0.0198197	0.817563	0.0125947	0.0177437	0.00189719	0.00465624	14	26	18	B2	Adipose. subcutaneous (STARNET)	EpiXcan	0.996616	starnet_sf	0.999981
5019	ENSG00000196083	IL1RAP	0.23068	0.0465994	0.817563	0.00886499	0.0356044	1.00256e-05	3.15017e-05	8	45	13	B2	Adipose. subcutaneous (STARNET)	EpiXcan	0.996616	starnet_sf	0.999981
5020	ENSG00000140538	NTRK3	-0.230026	-0.0371494	0.818072	0.0170082	0.047258	3.41725e-07	1.23677e-06	27	48	34	B2	Adipose. subcutaneous (STARNET)	EpiXcan	0.996616	starnet_sf	0.999981
5021	ENSG00000105072	C19orf44	0.22978	0.0151911	0.818263	0.0928143	0.276448	3.63044e-41	7.3819e-40	12	23	17	B2	Adipose. subcutaneous (STARNET)	EpiXcan	0.996616	starnet_sf	0.999981
5022	ENSG00000131558	EXOC4	-0.229271	-0.0151337	0.818658	0.0638723	0.105623	4.58111e-15	2.93431e-14	16	23	20	B2	Adipose. subcutaneous (STARNET)	EpiXcan	0.996616	starnet_sf	0.999981
5023	ENSG00000184271	POU6F1	-0.229164	-0.0177949	0.818742	0.0180091	0.0204691	0.000898989	0.00228363	19	28	22	B2	Adipose. subcutaneous (STARNET)	EpiXcan	0.996616	starnet_sf	0.999981
5024	ENSG00000186472	PCLO	-0.228966	-0.0100341	0.818896	0.0751885	0.109321	2.5789e-15	1.6776e-14	77	108	95	B2	Adipose. subcutaneous (STARNET)	EpiXcan	0.996616	starnet_sf	0.999981
5025	ENSG00000162105	SHANK2	0.228871	0.016256	0.818969	0.112582	0.186313	1.54417e-26	1.85854e-25	11	23	12	B2	Adipose. subcutaneous (STARNET)	EpiXcan	0.996616	starnet_sf	0.999981
5026	ENSG00000169252	ADRB2	0.228638	0.0356231	0.81915	0.0263024	0.0100521	0.0192815	0.0420951	36	54	41	B2	Adipose. subcutaneous (STARNET)	EpiXcan	0.996616	starnet_sf	0.999981
5027	ENSG00000173226	IQCB1	0.228455	0.00866089	0.819293	0.27251	0.480125	2.73119e-86	1.85114e-84	43	62	58	B2	Adipose. subcutaneous (STARNET)	EpiXcan	0.996616	starnet_sf	0.999981
5028	ENSG00000181092	ADIPOQ	-0.228411	-0.0580245	0.819326	0.00533595	0.0897207	7.02012e-13	3.914e-12	8	20	9	B2	Adipose. subcutaneous (STARNET)	EpiXcan	0.996616	starnet_sf	0.999981
5029	ENSG00000205060	SLC35B4	0.228292	0.0344186	0.819419	0.0151396	0.0576431	1.5486e-08	6.26913e-08	11	29	12	B2	Adipose. subcutaneous (STARNET)	EpiXcan	0.996616	starnet_sf	0.999981
5030	ENSG00000145476	CYP4V2	0.228107	0.00927304	0.819563	0.224955	0.286163	5.75016e-44	1.30792e-42	43	84	49	B2	Adipose. subcutaneous (STARNET)	EpiXcan	0.996616	starnet_sf	0.999981
5031	ENSG00000113273	ARSB	0.227934	0.0114958	0.819698	0.0422532	0.106933	3.83013e-15	2.46171e-14	29	39	34	B2	Adipose. subcutaneous (STARNET)	EpiXcan	0.996616	starnet_sf	0.999981
5032	ENSG00000114698	PLSCR4	0.227788	0.0376723	0.819811	0.0113271	0.0618	4.60092e-09	1.9386e-08	5	13	7	B2	Adipose. subcutaneous (STARNET)	EpiXcan	0.996616	starnet_sf	0.999981
5033	ENSG00000007255	TRAPPC6A	0.227676	0.0445983	0.819898	0.0104299	0.0172515	0.00232113	0.00565329	6	33	6	B2	Adipose. subcutaneous (STARNET)	EpiXcan	0.996616	starnet_sf	0.999981
5034	ENSG00000198794	SCAMP5	0.227572	0.0355125	0.819979	0.0689062	0.0794382	1.75356e-11	8.82037e-11	30	75	32	B2	Adipose. subcutaneous (STARNET)	EpiXcan	0.996616	starnet_sf	0.999981
5035	ENSG00000089335	ZNF302	-0.22736	-0.0179218	0.820144	0.0405042	0.123196	2.98029e-17	2.17603e-16	9	26	11	B2	Adipose. subcutaneous (STARNET)	EpiXcan	0.996616	starnet_sf	0.999981
5036	ENSG00000186439	TRDN	-0.227149	-0.0570084	0.820308	0.00998112	0.0343515	1.58622e-05	4.87787e-05	8	30	9	B2	Adipose. subcutaneous (STARNET)	EpiXcan	0.996616	starnet_sf	0.999981
5037	ENSG00000138785	INTS12	-0.22696	-0.0335273	0.820455	0.00692642	0.021937	0.000548506	0.00142931	11	11	11	B2	Adipose. subcutaneous (STARNET)	EpiXcan	0.996616	starnet_sf	0.999981
5038	ENSG00000118900	UBN1	0.226946	0.0582165	0.820465	0.0151208	0.0455135	6.23203e-07	2.20612e-06	14	19	16	B2	Adipose. subcutaneous (STARNET)	EpiXcan	0.996616	starnet_sf	0.999981
5039	ENSG00000129422	MTUS1	-0.226616	-0.0258504	0.820722	0.0280999	0.0650878	1.61172e-09	7.02933e-09	12	36	14	B2	Adipose. subcutaneous (STARNET)	EpiXcan	0.996616	starnet_sf	0.999981
5040	ENSG00000103404	USP31	0.226335	0.073969	0.820941	0.00713113	0.0334995	2.02041e-05	6.14269e-05	20	74	30	B2	Adipose. subcutaneous (STARNET)	EpiXcan	0.996616	starnet_sf	0.999981
5041	ENSG00000095637	SORBS1	-0.22628	-0.0457437	0.820984	0.0173725	0.0369416	6.81191e-06	2.1745e-05	17	31	23	B2	Adipose. subcutaneous (STARNET)	EpiXcan	0.996616	starnet_sf	0.999981
5042	ENSG00000145088	EAF2	-0.225572	-0.0522544	0.821534	0.00702165	0.0100253	0.0206721	0.0449846	13	22	15	B2	Adipose. subcutaneous (STARNET)	EpiXcan	0.996616	starnet_sf	0.999981
5043	ENSG00000054523	KIF1B	0.224761	0.00621207	0.822165	0.0521566	0.0761944	5.45087e-11	2.66003e-10	27	57	35	B2	Adipose. subcutaneous (STARNET)	EpiXcan	0.996616	starnet_sf	0.999981
5044	ENSG00000188313	PLSCR1	0.224742	0.0260226	0.82218	0.0435445	0.0945617	1.67347e-13	9.67601e-13	16	23	20	B2	Adipose. subcutaneous (STARNET)	EpiXcan	0.996616	starnet_sf	0.999981
5045	ENSG00000267633	AC008686.1	0.224448	0.0988431	0.822408	0.00748854	0.0657177	1.4768e-09	6.46824e-09	9	19	15	B2	Adipose. subcutaneous (STARNET)	EpiXcan	0.996616	starnet_sf	0.999981
5046	ENSG00000162520	SYNC	0.224413	0.0204635	0.822436	0.0424831	0.0908895	5.10362e-13	2.86212e-12	14	35	18	B2	Adipose. subcutaneous (STARNET)	EpiXcan	0.996616	starnet_sf	0.999981
5047	ENSG00000174606	ANGEL2	0.224036	0.0739051	0.822729	0.00640952	0.046425	4.52634e-07	1.62459e-06	9	22	16	B2	Adipose. subcutaneous (STARNET)	EpiXcan	0.996616	starnet_sf	0.999981
5048	ENSG00000078018	MAP2	0.223951	0.0325508	0.822796	0.0119341	0.0492315	1.71396e-07	6.35572e-07	4	9	5	B2	Adipose. subcutaneous (STARNET)	EpiXcan	0.996616	starnet_sf	0.999981
5049	ENSG00000101574	METTL4	-0.223576	-0.0264551	0.823087	0.0288515	0.0900794	5.05459e-13	2.83581e-12	9	12	12	B2	Adipose. subcutaneous (STARNET)	EpiXcan	0.996616	starnet_sf	0.999981
5050	ENSG00000070614	NDST1	0.223391	0.0207462	0.823231	0.0314033	0.057153	1.34809e-08	5.4839e-08	15	38	17	B2	Adipose. subcutaneous (STARNET)	EpiXcan	0.996616	starnet_sf	0.999981
5051	ENSG00000118496	FBXO30	0.223168	0.097764	0.823404	0.00453757	0.0191655	0.0012736	0.00318163	5	13	6	B2	Adipose. subcutaneous (STARNET)	EpiXcan	0.996616	starnet_sf	0.999981
5052	ENSG00000021762	OSBPL5	-0.222828	-0.0245792	0.823669	0.0158843	0.0623835	3.83488e-09	1.62399e-08	11	76	15	B2	Adipose. subcutaneous (STARNET)	EpiXcan	0.996616	starnet_sf	0.999981
5053	ENSG00000228486	LINC01125	-0.222789	-0.263136	0.8237	0.000290503	0.0142023	0.00519634	0.0121595	1	3	2	B2	Adipose. subcutaneous (STARNET)	EpiXcan	0.996616	starnet_sf	0.999981
5054	ENSG00000258749	AL110504.1	0.22277	0.021068	0.823715	0.0453662	0.06838	5.48662e-10	2.48416e-09	16	19	18	B2	Adipose. subcutaneous (STARNET)	EpiXcan	0.996616	starnet_sf	0.999981
5055	ENSG00000100068	LRP5L	-0.222501	-0.0154182	0.823924	0.0869542	0.130703	1.56166e-18	1.23062e-17	16	38	24	B2	Adipose. subcutaneous (STARNET)	EpiXcan	0.996616	starnet_sf	0.999981
5056	ENSG00000242372	EIF6	-0.222468	-0.0118754	0.823949	0.0312584	0.0414653	1.70555e-06	5.7887e-06	19	34	23	B2	Adipose. subcutaneous (STARNET)	EpiXcan	0.996616	starnet_sf	0.999981
5057	ENSG00000213949	ITGA1	0.222203	0.0317835	0.824156	0.041997	0.0548607	3.81163e-08	1.49044e-07	19	47	20	B2	Adipose. subcutaneous (STARNET)	EpiXcan	0.996616	starnet_sf	0.999981
5058	ENSG00000051009	FAM160A2	0.222176	0.0383049	0.824177	0.0126947	0.0107395	0.0163902	0.0360763	13	18	18	B2	Adipose. subcutaneous (STARNET)	EpiXcan	0.996616	starnet_sf	0.999981
5059	ENSG00000156172	C8orf37	0.221711	0.0163573	0.824539	0.131642	0.267841	3.51782e-40	6.96301e-39	21	49	27	B2	Adipose. subcutaneous (STARNET)	EpiXcan	0.996616	starnet_sf	0.999981
5060	ENSG00000163041	H3F3A	-0.221519	-0.0108032	0.824689	0.0702576	0.184193	2.58618e-26	3.0741e-25	30	42	39	B2	Adipose. subcutaneous (STARNET)	EpiXcan	0.996616	starnet_sf	0.999981
5061	ENSG00000105383	CD33	0.221081	8.98627e-06	0.825029	0.114514	0.228288	4.39798e-33	6.8672e-32	40	61	51	B2	Adipose. subcutaneous (STARNET)	EpiXcan	0.996616	starnet_sf	0.999981
5062	ENSG00000250240	AC008840.1	0.220779	0.0120819	0.825264	0.0550045	0.0982662	5.97412e-14	3.57276e-13	18	35	21	B2	Adipose. subcutaneous (STARNET)	EpiXcan	0.996616	starnet_sf	0.999981
5063	ENSG00000172590	MRPL52	0.220719	0.0325908	0.825312	0.0413249	0.0849926	4.45811e-12	2.35265e-11	21	64	35	B2	Adipose. subcutaneous (STARNET)	EpiXcan	0.996616	starnet_sf	0.999981
5064	ENSG00000119986	AVPI1	-0.220552	-0.0157762	0.825441	0.0305992	0.0504909	1.40032e-07	5.23609e-07	9	24	12	B2	Adipose. subcutaneous (STARNET)	EpiXcan	0.996616	starnet_sf	0.999981
5065	ENSG00000132953	XPO4	0.220497	0.0901	0.825484	0.00335475	0.0282862	9.03894e-05	0.000255589	2	8	4	B2	Adipose. subcutaneous (STARNET)	EpiXcan	0.996616	starnet_sf	0.999981
5066	ENSG00000213465	ARL2	0.220252	0.0706208	0.825675	0.00365326	0.022547	0.000430628	0.00113492	4	18	5	B2	Adipose. subcutaneous (STARNET)	EpiXcan	0.996616	starnet_sf	0.999981
5067	ENSG00000100284	TOM1	-0.220177	-0.0591287	0.825733	0.00535202	0.020972	0.000764103	0.00195543	10	43	12	B2	Adipose. subcutaneous (STARNET)	EpiXcan	0.996616	starnet_sf	0.999981
5068	ENSG00000121716	PILRB	-0.219835	-0.00901657	0.826	0.191167	0.380403	6.91939e-63	2.5794e-61	18	32	22	B2	Adipose. subcutaneous (STARNET)	EpiXcan	0.996616	starnet_sf	0.999981
5069	ENSG00000178802	MPI	0.219595	0.0309021	0.826186	0.0303355	0.119672	5.50225e-17	3.94656e-16	15	27	22	B2	Adipose. subcutaneous (STARNET)	EpiXcan	0.996616	starnet_sf	0.999981
5070	ENSG00000183098	GPC6	0.219366	0.10155	0.826365	0.0073629	0.0124136	0.00997917	0.0225645	14	33	19	B2	Adipose. subcutaneous (STARNET)	EpiXcan	0.996616	starnet_sf	0.999981
5071	ENSG00000101019	UQCC1	0.219229	0.0256042	0.826472	0.055622	0.089381	1.28555e-12	7.06473e-12	10	25	13	B2	Adipose. subcutaneous (STARNET)	EpiXcan	0.996616	starnet_sf	0.999981
5072	ENSG00000105290	APLP1	-0.219165	-0.0322986	0.826522	0.088513	0.0847353	2.73942e-12	1.467e-11	70	119	79	B2	Adipose. subcutaneous (STARNET)	EpiXcan	0.996616	starnet_sf	0.999981
5073	ENSG00000140873	ADAMTS18	0.218908	0.0520927	0.826722	0.0176233	0.028356	8.2823e-05	0.000235135	25	37	30	B2	Adipose. subcutaneous (STARNET)	EpiXcan	0.996616	starnet_sf	0.999981
5074	ENSG00000168615	ADAM9	-0.218651	-0.0191492	0.826922	0.0454992	0.0776163	3.64108e-11	1.79645e-10	19	53	23	B2	Adipose. subcutaneous (STARNET)	EpiXcan	0.996616	starnet_sf	0.999981
5075	ENSG00000095917	TPSD1	0.218565	0.00786161	0.826989	0.527299	0.713233	6.85344e-178	3.17149e-175	36	78	45	B2	Adipose. subcutaneous (STARNET)	EpiXcan	0.996616	starnet_sf	0.999981
5076	ENSG00000178467	P4HTM	-0.218476	-0.0451475	0.827058	0.0101962	0.0345642	1.00593e-05	3.15929e-05	10	26	13	B2	Adipose. subcutaneous (STARNET)	EpiXcan	0.996616	starnet_sf	0.999981
5077	ENSG00000198046	ZNF667	-0.218407	-0.0435262	0.827112	0.0162315	0.127371	8.29652e-18	6.25151e-17	20	33	31	B2	Adipose. subcutaneous (STARNET)	EpiXcan	0.996616	starnet_sf	0.999981
5078	ENSG00000132406	TMEM128	0.218215	0.00977861	0.827262	0.0632676	0.0844085	5.01523e-12	2.6301e-11	39	54	50	B2	Adipose. subcutaneous (STARNET)	EpiXcan	0.996616	starnet_sf	0.999981
5079	ENSG00000090615	GOLGA3	0.218088	0.0218422	0.827361	0.0317366	0.0668897	7.67888e-10	3.43388e-09	11	21	17	B2	Adipose. subcutaneous (STARNET)	EpiXcan	0.996616	starnet_sf	0.999981
5080	ENSG00000007376	RPUSD1	-0.217779	-0.00622344	0.827601	0.0173435	0.0240722	0.000296251	0.000793234	21	105	30	B2	Adipose. subcutaneous (STARNET)	EpiXcan	0.996616	starnet_sf	0.999981
5081	ENSG00000103942	HOMER2	0.217442	0.0250962	0.827864	0.0169327	0.0226769	0.000440784	0.00116032	21	27	25	B2	Adipose. subcutaneous (STARNET)	EpiXcan	0.996616	starnet_sf	0.999981
5082	ENSG00000162337	LRP5	-0.217442	-0.0242448	0.827864	0.0136668	0.0127418	0.0088273	0.0200852	22	39	26	B2	Adipose. subcutaneous (STARNET)	EpiXcan	0.996616	starnet_sf	0.999981
5083	ENSG00000058453	CROCC	-0.217155	-0.0250892	0.828087	0.0274035	0.0272048	0.000119716	0.000333525	42	84	51	B2	Adipose. subcutaneous (STARNET)	EpiXcan	0.996616	starnet_sf	0.999981
5084	ENSG00000249825	CTD-2201I18.1	-0.216982	-0.0214772	0.828223	0.0673255	0.0631587	3.35919e-09	1.42795e-08	42	78	44	B2	Adipose. subcutaneous (STARNET)	EpiXcan	0.996616	starnet_sf	0.999981
5085	ENSG00000140694	PARN	0.216863	0.0346418	0.828315	0.0183292	0.0202907	0.000951579	0.00240902	32	66	39	B2	Adipose. subcutaneous (STARNET)	EpiXcan	0.996616	starnet_sf	0.999981
5086	ENSG00000130764	LRRC47	0.216752	0.0166369	0.828402	0.0854293	0.131301	2.30536e-18	1.79767e-17	17	22	18	B2	Adipose. subcutaneous (STARNET)	EpiXcan	0.996616	starnet_sf	0.999981
5087	ENSG00000183077	AFMID	-0.216586	-0.00427312	0.828531	0.101198	0.228638	3.65616e-34	5.96181e-33	48	113	58	B2	Adipose. subcutaneous (STARNET)	EpiXcan	0.996616	starnet_sf	0.999981
5088	ENSG00000134905	CARS2	0.216304	0.00971487	0.828751	0.189892	0.397316	5.5739e-66	2.25987e-64	28	49	34	B2	Adipose. subcutaneous (STARNET)	EpiXcan	0.996616	starnet_sf	0.999981
5089	ENSG00000173548	SNX33	0.216165	0.0223569	0.828859	0.0356888	0.18211	7.10895e-26	8.31753e-25	11	18	15	B2	Adipose. subcutaneous (STARNET)	EpiXcan	0.996616	starnet_sf	0.999981
5090	ENSG00000148143	ZNF462	0.215877	0.0411128	0.829084	0.0407709	0.0169382	0.00247529	0.00601455	40	47	46	B2	Adipose. subcutaneous (STARNET)	EpiXcan	0.996616	starnet_sf	0.999981
5091	ENSG00000048342	CC2D2A	0.215805	0.0249278	0.82914	0.0110196	0.0452926	6.63366e-07	2.34273e-06	22	30	28	B2	Adipose. subcutaneous (STARNET)	EpiXcan	0.996616	starnet_sf	0.999981
5092	ENSG00000160948	VPS28	0.215602	0.00498643	0.829298	0.237739	0.322762	9.55679e-53	2.78204e-51	11	40	14	B2	Adipose. subcutaneous (STARNET)	EpiXcan	0.996616	starnet_sf	0.999981
5093	ENSG00000164647	STEAP1	-0.215293	-0.0147944	0.829539	0.0305993	0.0978956	5.14321e-14	3.08961e-13	25	50	30	B2	Adipose. subcutaneous (STARNET)	EpiXcan	0.996616	starnet_sf	0.999981
5094	ENSG00000139880	CDH24	-0.215247	-0.0222038	0.829575	0.0333944	0.0709567	2.72733e-10	1.26428e-09	2	10	2	B2	Adipose. subcutaneous (STARNET)	EpiXcan	0.996616	starnet_sf	0.999981
5095	ENSG00000273179	AC092535.4	-0.214943	-0.0465724	0.829812	0.015761	0.0875097	1.38022e-12	7.56638e-12	11	19	14	B2	Adipose. subcutaneous (STARNET)	EpiXcan	0.996616	starnet_sf	0.999981
5096	ENSG00000198937	CCDC167	0.214838	0.0360589	0.829893	0.0162865	0.0405586	2.28523e-06	7.65356e-06	11	23	14	B2	Adipose. subcutaneous (STARNET)	EpiXcan	0.996616	starnet_sf	0.999981
5097	ENSG00000163686	ABHD6	0.214519	0.030252	0.830143	0.0130715	0.0341875	1.61116e-05	4.95117e-05	7	17	9	B2	Adipose. subcutaneous (STARNET)	EpiXcan	0.996616	starnet_sf	0.999981
5098	ENSG00000048740	CELF2	-0.214352	-0.00693677	0.830272	0.0258589	0.0135968	0.00697667	0.0160595	36	72	46	B2	Adipose. subcutaneous (STARNET)	EpiXcan	0.996616	starnet_sf	0.999981
5099	ENSG00000125733	TRIP10	0.214328	0.180717	0.830292	0.000557864	0.0339641	1.5652e-05	4.81876e-05	4	19	5	B2	Adipose. subcutaneous (STARNET)	EpiXcan	0.996616	starnet_sf	0.999981
5100	ENSG00000072163	LIMS2	0.214056	0.0176517	0.830503	0.0223209	0.0590635	1.01744e-08	4.17812e-08	11	23	12	B2	Adipose. subcutaneous (STARNET)	EpiXcan	0.996616	starnet_sf	0.999981
5101	ENSG00000132274	TRIM22	0.214035	0.0248573	0.83052	0.0211191	0.0613019	5.67389e-09	2.37578e-08	10	61	11	B2	Adipose. subcutaneous (STARNET)	EpiXcan	0.996616	starnet_sf	0.999981
5102	ENSG00000123352	SPATS2	-0.213932	-0.0869193	0.8306	0.00285697	0.0185597	0.00150254	0.00372306	1	5	1	B2	Adipose. subcutaneous (STARNET)	EpiXcan	0.996616	starnet_sf	0.999981
5103	ENSG00000174938	SEZ6L2	0.213766	0.0269798	0.830729	0.023679	0.0764187	5.99253e-11	2.91376e-10	10	23	15	B2	Adipose. subcutaneous (STARNET)	EpiXcan	0.996616	starnet_sf	0.999981
5104	ENSG00000198270	TMEM116	0.213416	0.0104696	0.831002	0.115172	0.259936	2.51723e-38	4.71146e-37	17	57	22	B2	Adipose. subcutaneous (STARNET)	EpiXcan	0.996616	starnet_sf	0.999981
5105	ENSG00000049239	H6PD	-0.213113	-0.0262153	0.831239	0.0341565	0.116825	1.08652e-16	7.68638e-16	18	67	27	B2	Adipose. subcutaneous (STARNET)	EpiXcan	0.996616	starnet_sf	0.999981
5106	ENSG00000247271	ZBED5-AS1	-0.212901	-0.0127249	0.831404	0.0424089	0.0949101	1.86926e-13	1.07663e-12	20	62	22	B2	Adipose. subcutaneous (STARNET)	EpiXcan	0.996616	starnet_sf	0.999981
5107	ENSG00000184381	PLA2G6	-0.212844	-0.00447894	0.831449	0.0520007	0.178241	1.51196e-25	1.74018e-24	31	73	40	B2	Adipose. subcutaneous (STARNET)	EpiXcan	0.996616	starnet_sf	0.999981
5108	ENSG00000005238	FAM214B	0.21181	0.0286061	0.832255	0.0181022	0.0509862	1.12096e-07	4.22327e-07	4	7	4	B2	Adipose. subcutaneous (STARNET)	EpiXcan	0.996616	starnet_sf	0.999981
5109	ENSG00000259943	AL050341.2	0.211114	0.0382587	0.832798	0.00891416	0.0100611	0.0195303	0.0426174	18	40	22	B2	Adipose. subcutaneous (STARNET)	EpiXcan	0.996616	starnet_sf	0.999981
5110	ENSG00000197586	ENTPD6	-0.210953	-0.00515207	0.832924	0.112417	0.128013	6.96528e-18	5.27804e-17	41	72	53	B2	Adipose. subcutaneous (STARNET)	EpiXcan	0.996616	starnet_sf	0.999981
5111	ENSG00000239887	C1orf226	0.210776	0.00691212	0.833062	0.266206	0.399077	1.04116e-66	4.31247e-65	63	93	75	B2	Adipose. subcutaneous (STARNET)	EpiXcan	0.996616	starnet_sf	0.999981
5112	ENSG00000134809	TIMM10	-0.210605	-0.00428129	0.833196	0.155953	0.432494	5.02388e-74	2.47869e-72	28	48	36	B2	Adipose. subcutaneous (STARNET)	EpiXcan	0.996616	starnet_sf	0.999981
5113	ENSG00000016402	IL20RA	0.210543	0.00796399	0.833244	0.188507	0.245662	3.80898e-36	6.63851e-35	37	81	40	B2	Adipose. subcutaneous (STARNET)	EpiXcan	0.996616	starnet_sf	0.999981
5114	ENSG00000239677	PDZRN3-AS1	-0.210498	-0.0392083	0.833279	0.0167487	0.0232462	0.000360467	0.000958675	5	10	7	B2	Adipose. subcutaneous (STARNET)	EpiXcan	0.996616	starnet_sf	0.999981
5115	ENSG00000235098	ANKRD65	0.210489	0.00725744	0.833286	0.470066	0.544021	4.71203e-111	4.79056e-109	12	17	12	B2	Adipose. subcutaneous (STARNET)	EpiXcan	0.996616	starnet_sf	0.999981
5116	ENSG00000130881	LRP3	0.209741	0.0455155	0.833869	0.00849399	0.0281514	9.38546e-05	0.000264774	9	11	11	B2	Adipose. subcutaneous (STARNET)	EpiXcan	0.996616	starnet_sf	0.999981
5117	ENSG00000136250	AOAH	0.209697	-0.00109414	0.833904	0.0484145	0.253303	3.41901e-37	6.19206e-36	40	106	54	B2	Adipose. subcutaneous (STARNET)	EpiXcan	0.996616	starnet_sf	0.999981
5118	ENSG00000239911	PRKAG2-AS1	-0.209687	-0.0233451	0.833912	0.0606409	0.0633896	3.23754e-09	1.37842e-08	36	61	49	B2	Adipose. subcutaneous (STARNET)	EpiXcan	0.996616	starnet_sf	0.999981
5119	ENSG00000157617	C2CD2	-0.20962	-0.012322	0.833965	0.0814655	0.110628	1.50467e-15	9.95203e-15	35	46	41	B2	Adipose. subcutaneous (STARNET)	EpiXcan	0.996616	starnet_sf	0.999981
5120	ENSG00000112029	FBXO5	0.209369	0.0543478	0.834161	0.00339827	0.0136879	0.00618758	0.0143341	3	9	6	B2	Adipose. subcutaneous (STARNET)	EpiXcan	0.996616	starnet_sf	0.999981
5121	ENSG00000241935	HOGA1	-0.209207	-0.0825078	0.834287	0.0233396	0.0230908	0.000345936	0.000921671	29	43	34	B2	Adipose. subcutaneous (STARNET)	EpiXcan	0.996616	starnet_sf	0.999981
5122	ENSG00000077420	APBB1IP	-0.208818	-0.022596	0.834591	0.0374222	0.0802111	1.70826e-11	8.61188e-11	7	19	9	B2	Adipose. subcutaneous (STARNET)	EpiXcan	0.996616	starnet_sf	0.999981
5123	ENSG00000260992	DOCK9-AS2	-0.208708	-0.016479	0.834676	0.0587671	0.163568	1.35538e-23	1.42325e-22	46	56	50	B2	Adipose. subcutaneous (STARNET)	EpiXcan	0.996616	starnet_sf	0.999981
5124	ENSG00000251022	THAP9-AS1	-0.208605	-0.00773948	0.834757	0.268143	0.372786	1.15799e-61	4.11117e-60	27	33	30	B2	Adipose. subcutaneous (STARNET)	EpiXcan	0.996616	starnet_sf	0.999981
5125	ENSG00000162688	AGL	-0.20852	-0.0555365	0.834823	0.0142932	0.0242496	0.00026982	0.000724778	15	29	17	B2	Adipose. subcutaneous (STARNET)	EpiXcan	0.996616	starnet_sf	0.999981
5126	ENSG00000164237	CMBL	0.208502	-0.00315134	0.834837	0.0290423	0.0545449	2.50835e-08	9.9651e-08	8	16	10	B2	Adipose. subcutaneous (STARNET)	EpiXcan	0.996616	starnet_sf	0.999981
5127	ENSG00000067836	ROGDI	-0.208452	-0.00752359	0.834876	0.190441	0.223614	2.43091e-32	3.69873e-31	61	108	76	B2	Adipose. subcutaneous (STARNET)	EpiXcan	0.996616	starnet_sf	0.999981
5128	ENSG00000116857	TMEM9	-0.208423	-0.0117285	0.834898	0.0716494	0.198661	1.79622e-28	2.34944e-27	9	49	11	B2	Adipose. subcutaneous (STARNET)	EpiXcan	0.996616	starnet_sf	0.999981
5129	ENSG00000183579	ZNRF3	0.207833	0.0219222	0.835359	0.0231836	0.0312682	3.45701e-05	0.000102662	20	39	25	B2	Adipose. subcutaneous (STARNET)	EpiXcan	0.996616	starnet_sf	0.999981
5130	ENSG00000129158	SERGEF	0.207631	0.0319599	0.835517	0.0138943	0.205091	6.55131e-30	9.1013e-29	14	21	20	B2	Adipose. subcutaneous (STARNET)	EpiXcan	0.996616	starnet_sf	0.999981
5131	ENSG00000109861	CTSC	-0.207571	-0.041865	0.835564	0.0134558	0.0210622	0.000729805	0.00187301	31	45	35	B2	Adipose. subcutaneous (STARNET)	EpiXcan	0.996616	starnet_sf	0.999981
5132	ENSG00000237438	CECR7	0.207357	0.0102441	0.835731	0.255944	0.714449	8.23981e-182	3.94922e-179	83	121	110	B2	Adipose. subcutaneous (STARNET)	EpiXcan	0.996616	starnet_sf	0.999981
5133	ENSG00000111644	ACRBP	0.207049	0.0238275	0.835972	0.0280313	0.0560186	2.93607e-08	1.15888e-07	8	10	9	B2	Adipose. subcutaneous (STARNET)	EpiXcan	0.996616	starnet_sf	0.999981
5134	ENSG00000196968	FUT11	-0.207026	-0.0856431	0.83599	0.00067347	0.016064	0.00327668	0.00784812	2	6	3	B2	Adipose. subcutaneous (STARNET)	EpiXcan	0.996616	starnet_sf	0.999981
5135	ENSG00000133063	CHIT1	-0.206844	-0.0136868	0.836131	0.0857651	0.191569	2.2111e-27	2.76542e-26	14	18	14	B2	Adipose. subcutaneous (STARNET)	EpiXcan	0.996616	starnet_sf	0.999981
5136	ENSG00000182093	WRB	0.206778	0.00760711	0.836183	0.173667	0.472556	3.87942e-85	2.50297e-83	14	31	20	B2	Adipose. subcutaneous (STARNET)	EpiXcan	0.996616	starnet_sf	0.999981
5137	ENSG00000165392	WRN	-0.206744	-0.0500065	0.83621	0.0195773	0.0192586	0.0012002	0.00301115	23	31	27	B2	Adipose. subcutaneous (STARNET)	EpiXcan	0.996616	starnet_sf	0.999981
5138	ENSG00000243716	NPIPB5	-0.206743	-0.0981027	0.836211	0.00238996	0.0251999	0.000210786	0.000572852	4	26	7	B2	Adipose. subcutaneous (STARNET)	EpiXcan	0.996616	starnet_sf	0.999981
5139	ENSG00000143575	HAX1	-0.206404	-0.0580649	0.836476	0.00774704	0.0142561	0.0054378	0.0126891	3	15	4	B2	Adipose. subcutaneous (STARNET)	EpiXcan	0.996616	starnet_sf	0.999981
5140	ENSG00000204536	CCHCR1	-0.205836	-0.0253065	0.836919	0.028776	0.109512	1.99986e-15	1.3079e-14	21	35	24	B2	Adipose. subcutaneous (STARNET)	EpiXcan	0.996616	starnet_sf	0.999981
5141	ENSG00000244879	GABPB1-AS1	0.205237	0.00743836	0.837387	0.134589	0.173293	7.15359e-25	7.93399e-24	21	34	23	B2	Adipose. subcutaneous (STARNET)	EpiXcan	0.996616	starnet_sf	0.999981
5142	ENSG00000184117	NIPSNAP1	-0.205178	-0.025113	0.837433	0.0258257	0.0620977	4.31787e-09	1.82105e-08	16	26	19	B2	Adipose. subcutaneous (STARNET)	EpiXcan	0.996616	starnet_sf	0.999981
5143	ENSG00000149262	INTS4	-0.205001	-0.0201245	0.837571	0.0250817	0.0999796	2.64557e-14	1.61233e-13	36	76	48	B2	Adipose. subcutaneous (STARNET)	EpiXcan	0.996616	starnet_sf	0.999981
5144	ENSG00000155380	SLC16A1	-0.204911	-0.00649075	0.837642	0.192214	0.341585	1.63722e-53	4.86096e-52	32	57	41	B2	Adipose. subcutaneous (STARNET)	EpiXcan	0.996616	starnet_sf	0.999981
5145	ENSG00000103199	ZNF500	0.204808	0.0316215	0.837722	0.0192293	0.0233763	0.000356479	0.000948443	16	25	20	B2	Adipose. subcutaneous (STARNET)	EpiXcan	0.996616	starnet_sf	0.999981
5146	ENSG00000196139	AKR1C3	0.204709	0.00809866	0.837799	0.166001	0.265977	2.88332e-40	5.73247e-39	29	53	36	B2	Adipose. subcutaneous (STARNET)	EpiXcan	0.996616	starnet_sf	0.999981
5147	ENSG00000134962	KLB	0.204318	0.00769385	0.838105	0.31771	0.373029	6.17706e-61	2.13101e-59	44	98	45	B2	Adipose. subcutaneous (STARNET)	EpiXcan	0.996616	starnet_sf	0.999981
5148	ENSG00000148229	POLE3	-0.203712	-0.0268479	0.838578	0.0167123	0.0511099	7.65776e-08	2.92118e-07	13	25	14	B2	Adipose. subcutaneous (STARNET)	EpiXcan	0.996616	starnet_sf	0.999981
5149	ENSG00000157837	SPPL3	0.203249	0.0104276	0.83894	0.140149	0.227996	3.1277e-33	4.90921e-32	18	50	26	B2	Adipose. subcutaneous (STARNET)	EpiXcan	0.996616	starnet_sf	0.999981
5150	ENSG00000136205	TNS3	0.202609	0.00873579	0.83944	0.0326118	0.0232274	0.000391549	0.00103702	50	93	67	B2	Adipose. subcutaneous (STARNET)	EpiXcan	0.996616	starnet_sf	0.999981
5151	ENSG00000203706	SERTAD4-AS1	-0.201723	-0.0141834	0.840134	0.0461573	0.0933559	3.02973e-13	1.72211e-12	15	22	17	B2	Adipose. subcutaneous (STARNET)	EpiXcan	0.996616	starnet_sf	0.999981
5152	ENSG00000157193	LRP8	0.201712	0.0731326	0.840142	0.004997	0.0770399	5.42051e-11	2.64617e-10	6	11	8	B2	Adipose. subcutaneous (STARNET)	EpiXcan	0.996616	starnet_sf	0.999981
5153	ENSG00000100979	PLTP	-0.20163	-0.0176251	0.840206	0.055476	0.197966	3.28435e-28	4.24624e-27	15	21	18	B2	Adipose. subcutaneous (STARNET)	EpiXcan	0.996616	starnet_sf	0.999981
5154	ENSG00000184465	WDR27	-0.201243	-0.02853	0.840509	0.0186888	0.0299484	5.77441e-05	0.000167046	19	28	20	B2	Adipose. subcutaneous (STARNET)	EpiXcan	0.996616	starnet_sf	0.999981
5155	ENSG00000169413	RNASE6	-0.200935	-0.0312115	0.840749	0.0169258	0.0356918	9.30454e-06	2.9339e-05	20	69	23	B2	Adipose. subcutaneous (STARNET)	EpiXcan	0.996616	starnet_sf	0.999981
5156	ENSG00000231768	LINC01354	0.200735	0.00278488	0.840906	0.0543805	0.111731	8.05193e-16	5.39476e-15	31	68	39	B2	Adipose. subcutaneous (STARNET)	EpiXcan	0.996616	starnet_sf	0.999981
5157	ENSG00000105341	DMAC2	-0.200405	-0.0273342	0.841164	0.0174134	0.0507794	1.08701e-07	4.10112e-07	8	26	12	B2	Adipose. subcutaneous (STARNET)	EpiXcan	0.996616	starnet_sf	0.999981
5158	ENSG00000261098	AP000766.1	0.200268	0.0251103	0.841271	0.0194097	0.0844779	5.09248e-12	2.66749e-11	18	41	31	B2	Adipose. subcutaneous (STARNET)	EpiXcan	0.996616	starnet_sf	0.999981
5159	ENSG00000143196	DPT	-0.199609	-0.0404425	0.841787	0.00702859	0.0197494	0.00107854	0.00271813	9	11	11	B2	Adipose. subcutaneous (STARNET)	EpiXcan	0.996616	starnet_sf	0.999981
5160	ENSG00000110786	PTPN5	0.199372	0.0094069	0.841972	0.141849	0.395524	1.70111e-65	6.71438e-64	87	132	108	B2	Adipose. subcutaneous (STARNET)	EpiXcan	0.996616	starnet_sf	0.999981
5161	ENSG00000119977	TCTN3	-0.199025	-0.024684	0.842243	0.0167178	0.0454301	5.68601e-07	2.01922e-06	5	14	7	B2	Adipose. subcutaneous (STARNET)	EpiXcan	0.996616	starnet_sf	0.999981
5162	ENSG00000107485	GATA3	-0.19897	-0.049209	0.842286	0.00237524	0.013543	0.0066293	0.0152887	11	21	14	B2	Adipose. subcutaneous (STARNET)	EpiXcan	0.996616	starnet_sf	0.999981
5163	ENSG00000015475	BID	0.198709	0.0165104	0.84249	0.0666184	0.105539	6.7607e-15	4.26156e-14	17	38	21	B2	Adipose. subcutaneous (STARNET)	EpiXcan	0.996616	starnet_sf	0.999981
5164	ENSG00000188991	SLC15A5	0.198521	0.0070324	0.842638	0.0727048	0.188225	9.10817e-27	1.10717e-25	44	64	58	B2	Adipose. subcutaneous (STARNET)	EpiXcan	0.996616	starnet_sf	0.999981
5165	ENSG00000244560	AC004890.2	-0.198324	-0.0301075	0.842792	0.0413466	0.0727968	1.40755e-10	6.67941e-10	25	31	28	B2	Adipose. subcutaneous (STARNET)	EpiXcan	0.996616	starnet_sf	0.999981
5166	ENSG00000165699	TSC1	-0.198262	-0.0406294	0.84284	0.00566623	0.0384466	3.75517e-06	1.22793e-05	7	14	10	B2	Adipose. subcutaneous (STARNET)	EpiXcan	0.996616	starnet_sf	0.999981
5167	ENSG00000242485	MRPL20	0.19826	0.0427639	0.842841	0.0164656	0.0294489	5.9697e-05	0.000172324	10	16	13	B2	Adipose. subcutaneous (STARNET)	EpiXcan	0.996616	starnet_sf	0.999981
5168	ENSG00000198478	SH3BGRL2	-0.197714	-0.0249844	0.843269	0.0552499	0.0651046	1.83945e-09	7.98364e-09	22	30	24	B2	Adipose. subcutaneous (STARNET)	EpiXcan	0.996616	starnet_sf	0.999981
5169	ENSG00000114790	ARHGEF26	-0.1976	-0.00444381	0.843358	0.0239578	0.166315	1.23617e-23	1.30216e-22	24	44	32	B2	Adipose. subcutaneous (STARNET)	EpiXcan	0.996616	starnet_sf	0.999981
5170	ENSG00000158062	UBXN11	0.19759	0.021263	0.843366	0.0158261	0.0297947	6.06881e-05	0.000175034	11	29	16	B2	Adipose. subcutaneous (STARNET)	EpiXcan	0.996616	starnet_sf	0.999981
5171	ENSG00000023171	GRAMD1B	0.197536	0.020936	0.843408	0.017374	0.0125087	0.00971517	0.0220009	28	61	34	B2	Adipose. subcutaneous (STARNET)	EpiXcan	0.996616	starnet_sf	0.999981
5172	ENSG00000166165	CKB	-0.197453	-0.0256117	0.843473	0.0298637	0.0277108	0.000101507	0.000284924	37	79	51	B2	Adipose. subcutaneous (STARNET)	EpiXcan	0.996616	starnet_sf	0.999981
5173	ENSG00000054611	TBC1D22A	0.19718	0.0177611	0.843687	0.0805169	0.184264	3.5976e-26	4.24624e-25	21	41	30	B2	Adipose. subcutaneous (STARNET)	EpiXcan	0.996616	starnet_sf	0.999981
5174	ENSG00000186409	CCDC30	-0.197148	-0.0347089	0.843711	0.00765079	0.0208459	0.000716999	0.00184261	15	28	18	B2	Adipose. subcutaneous (STARNET)	EpiXcan	0.996616	starnet_sf	0.999981
5175	ENSG00000169826	CSGALNACT2	0.197062	0.0144336	0.843779	0.0852223	0.125188	5.99548e-18	4.57308e-17	12	22	13	B2	Adipose. subcutaneous (STARNET)	EpiXcan	0.996616	starnet_sf	0.999981
5176	ENSG00000133983	COX16	0.19704	0.0150072	0.843796	0.0619152	0.107778	4.08135e-15	2.62066e-14	12	34	13	B2	Adipose. subcutaneous (STARNET)	EpiXcan	0.996616	starnet_sf	0.999981
5177	ENSG00000230333	AC004160.1	-0.196599	-0.0102664	0.844141	0.105346	0.117356	1.64296e-16	1.14538e-15	54	91	68	B2	Adipose. subcutaneous (STARNET)	EpiXcan	0.996616	starnet_sf	0.999981
5178	ENSG00000122417	ODF2L	-0.196579	-0.0101219	0.844157	0.0936163	0.182828	4.34263e-26	5.1166e-25	26	39	31	B2	Adipose. subcutaneous (STARNET)	EpiXcan	0.996616	starnet_sf	0.999981
5179	ENSG00000188690	UROS	0.196527	0.00724355	0.844198	0.0975334	0.167117	5.43524e-24	5.83061e-23	24	37	33	B2	Adipose. subcutaneous (STARNET)	EpiXcan	0.996616	starnet_sf	0.999981
5180	ENSG00000067533	RRP15	-0.196514	-0.0144506	0.844208	0.118114	0.227667	4.94594e-33	7.709e-32	15	24	18	B2	Adipose. subcutaneous (STARNET)	EpiXcan	0.996616	starnet_sf	0.999981
5181	ENSG00000113621	TXNDC15	-0.196433	-0.0189524	0.844271	0.0319332	0.0829101	4.47584e-12	2.36107e-11	12	18	12	B2	Adipose. subcutaneous (STARNET)	EpiXcan	0.996616	starnet_sf	0.999981
5182	ENSG00000247596	TWF2	0.19637	0.0188293	0.844321	0.0345819	0.0530861	4.5362e-08	1.76298e-07	27	53	35	B2	Adipose. subcutaneous (STARNET)	EpiXcan	0.996616	starnet_sf	0.999981
5183	ENSG00000064763	FAR2	-0.196063	-0.0312039	0.844561	0.0111543	0.0310076	3.5117e-05	0.000104102	28	41	34	B2	Adipose. subcutaneous (STARNET)	EpiXcan	0.996616	starnet_sf	0.999981
5184	ENSG00000256612	CYP2B7P	-0.195948	-0.00495549	0.844651	0.506186	0.649245	4.0853e-147	1.01527e-144	28	66	34	B2	Adipose. subcutaneous (STARNET)	EpiXcan	0.996616	starnet_sf	0.999981
5185	ENSG00000108510	MED13	0.195641	0.0143533	0.844891	0.0440842	0.0616521	3.52095e-09	1.4934e-08	40	55	45	B2	Adipose. subcutaneous (STARNET)	EpiXcan	0.996616	starnet_sf	0.999981
5186	ENSG00000169507	SLC38A11	0.195322	0.0051687	0.845141	0.205218	0.30386	3.14885e-47	7.94315e-46	14	34	16	B2	Adipose. subcutaneous (STARNET)	EpiXcan	0.996616	starnet_sf	0.999981
5187	ENSG00000197165	SULT1A2	0.195154	0.00926052	0.845273	0.116453	0.220815	7.41148e-32	1.1076e-30	44	81	57	B2	Adipose. subcutaneous (STARNET)	EpiXcan	0.996616	starnet_sf	0.999981
5188	ENSG00000116883	AL591845.1	-0.19496	-0.0131948	0.845424	0.063083	0.122854	3.17334e-17	2.3107e-16	14	22	15	B2	Adipose. subcutaneous (STARNET)	EpiXcan	0.996616	starnet_sf	0.999981
5189	ENSG00000103245	NARFL	0.194857	0.0453465	0.845505	0.0123464	0.0335245	1.64001e-05	5.03751e-05	9	50	10	B2	Adipose. subcutaneous (STARNET)	EpiXcan	0.996616	starnet_sf	0.999981
5190	ENSG00000066629	EML1	-0.194835	-0.0477963	0.845522	0.00790635	0.0185996	0.00152274	0.00377101	6	24	9	B2	Adipose. subcutaneous (STARNET)	EpiXcan	0.996616	starnet_sf	0.999981
5191	ENSG00000049759	NEDD4L	0.194749	0.0121156	0.845589	0.111197	0.176178	5.70244e-25	6.37192e-24	30	42	36	B2	Adipose. subcutaneous (STARNET)	EpiXcan	0.996616	starnet_sf	0.999981
5192	ENSG00000153885	KCTD15	0.194678	0.0308799	0.845645	0.0447596	0.112741	7.83625e-16	5.25812e-15	26	71	34	B2	Adipose. subcutaneous (STARNET)	EpiXcan	0.996616	starnet_sf	0.999981
5193	ENSG00000131626	PPFIA1	-0.194653	-0.0456079	0.845665	0.00639936	0.0381331	4.9382e-06	1.59496e-05	7	11	10	B2	Adipose. subcutaneous (STARNET)	EpiXcan	0.996616	starnet_sf	0.999981
5194	ENSG00000135951	TSGA10	0.194621	0.0344557	0.84569	0.0253764	0.0465915	4.54335e-07	1.63026e-06	24	35	28	B2	Adipose. subcutaneous (STARNET)	EpiXcan	0.996616	starnet_sf	0.999981
5195	ENSG00000230733	AC092171.2	0.194588	0.00718394	0.845716	0.0583446	0.150233	5.36062e-21	4.90719e-20	70	104	94	B2	Adipose. subcutaneous (STARNET)	EpiXcan	0.996616	starnet_sf	0.999981
5196	ENSG00000132382	MYBBP1A	-0.194528	-0.0200732	0.845762	0.0271391	0.103179	5.76862e-15	3.66548e-14	49	75	64	B2	Adipose. subcutaneous (STARNET)	EpiXcan	0.996616	starnet_sf	0.999981
5197	ENSG00000251615	AC104825.2	0.194298	0.0114076	0.845943	0.106372	0.312317	4.93083e-48	1.27009e-46	14	28	20	B2	Adipose. subcutaneous (STARNET)	EpiXcan	0.996616	starnet_sf	0.999981
5198	ENSG00000167967	E4F1	0.193777	0.0536847	0.846351	0.0115646	0.0162018	0.00321541	0.00771378	8	11	9	B2	Adipose. subcutaneous (STARNET)	EpiXcan	0.996616	starnet_sf	0.999981
5199	ENSG00000138640	FAM13A	-0.193732	-0.00915283	0.846386	0.137477	0.232949	5.84848e-34	9.46762e-33	21	40	24	B2	Adipose. subcutaneous (STARNET)	EpiXcan	0.996616	starnet_sf	0.999981
5200	ENSG00000140416	TPM1	-0.193616	-0.0254321	0.846476	0.04824	0.138516	1.48062e-19	1.2489e-18	33	60	45	B2	Adipose. subcutaneous (STARNET)	EpiXcan	0.996616	starnet_sf	0.999981
5201	ENSG00000180822	PSMG4	-0.193509	-0.0134664	0.84656	0.0791614	0.292311	3.2876e-44	7.56768e-43	27	53	40	B2	Adipose. subcutaneous (STARNET)	EpiXcan	0.996616	starnet_sf	0.999981
5202	ENSG00000165949	IFI27	0.193145	-0.0210407	0.846845	0.00570684	0.0108339	0.0160374	0.0353443	6	10	7	B2	Adipose. subcutaneous (STARNET)	EpiXcan	0.996616	starnet_sf	0.999981
5203	ENSG00000205362	MT1A	-0.192894	-0.0650152	0.847042	0.00570018	0.0222025	0.00051814	0.00135334	14	22	17	B2	Adipose. subcutaneous (STARNET)	EpiXcan	0.996616	starnet_sf	0.999981
5204	ENSG00000164619	BMPER	-0.192545	-0.124098	0.847316	0.00113054	0.0195144	0.00120353	0.00301896	4	7	6	B2	Adipose. subcutaneous (STARNET)	EpiXcan	0.996616	starnet_sf	0.999981
5205	ENSG00000232354	VIPR1-AS1	-0.192193	-0.0126639	0.847591	0.043692	0.0429997	1.07305e-06	3.7057e-06	36	69	42	B2	Adipose. subcutaneous (STARNET)	EpiXcan	0.996616	starnet_sf	0.999981
5206	ENSG00000243317	C7orf73	-0.192188	-0.0114936	0.847595	0.0782061	0.140909	1.09478e-19	9.32228e-19	11	56	12	B2	Adipose. subcutaneous (STARNET)	EpiXcan	0.996616	starnet_sf	0.999981
5207	ENSG00000169026	MFSD7	-0.191999	-0.0589879	0.847743	0.0100151	0.0218397	0.000597681	0.00155143	22	32	25	B2	Adipose. subcutaneous (STARNET)	EpiXcan	0.996616	starnet_sf	0.999981
5208	ENSG00000134201	GSTM5	0.191852	0.00515193	0.847858	0.261705	0.419157	1.01751e-70	4.6288e-69	57	121	76	B2	Adipose. subcutaneous (STARNET)	EpiXcan	0.996616	starnet_sf	0.999981
5209	ENSG00000237854	LINC00674	0.191277	0.0259402	0.848309	0.0331409	0.120832	3.1885e-17	2.32048e-16	13	32	18	B2	Adipose. subcutaneous (STARNET)	EpiXcan	0.996616	starnet_sf	0.999981
5210	ENSG00000148331	ASB6	0.190964	0.0692462	0.848554	0.00332521	0.0265969	0.000141081	0.000390452	4	8	5	B2	Adipose. subcutaneous (STARNET)	EpiXcan	0.996616	starnet_sf	0.999981
5211	ENSG00000163935	SFMBT1	0.190707	0.0289889	0.848755	0.0167015	0.0577177	1.55261e-08	6.28158e-08	10	17	13	B2	Adipose. subcutaneous (STARNET)	EpiXcan	0.996616	starnet_sf	0.999981
5212	ENSG00000261586	AC068987.4	-0.190508	0.0241123	0.848911	0.0162458	0.0153693	0.00386158	0.00917861	17	29	20	B2	Adipose. subcutaneous (STARNET)	EpiXcan	0.996616	starnet_sf	0.999981
5213	ENSG00000253958	CLDN23	0.190395	0.01341	0.849	0.124815	0.211095	2.07669e-30	2.94289e-29	40	91	55	B2	Adipose. subcutaneous (STARNET)	EpiXcan	0.996616	starnet_sf	0.999981
5214	ENSG00000182446	NPLOC4	-0.189918	-0.0243341	0.849373	0.0294606	0.0442425	8.89589e-07	3.10394e-06	42	90	55	B2	Adipose. subcutaneous (STARNET)	EpiXcan	0.996616	starnet_sf	0.999981
5215	ENSG00000082684	SEMA5B	-0.189837	-0.0108512	0.849437	0.0229577	0.0149117	0.00456905	0.0107385	35	51	45	B2	Adipose. subcutaneous (STARNET)	EpiXcan	0.996616	starnet_sf	0.999981
5216	ENSG00000168661	ZNF30	0.189517	0.0252138	0.849688	0.0292507	0.048984	1.91091e-07	7.0607e-07	16	24	20	B2	Adipose. subcutaneous (STARNET)	EpiXcan	0.996616	starnet_sf	0.999981
5217	ENSG00000142694	EVA1B	-0.189158	-0.0121759	0.849969	0.0340031	0.0126058	0.00907566	0.0206223	30	69	42	B2	Adipose. subcutaneous (STARNET)	EpiXcan	0.996616	starnet_sf	0.999981
5218	ENSG00000204252	HLA-DOA	-0.188996	-0.0195464	0.850096	0.0395282	0.0841164	2.33635e-12	1.25717e-11	37	116	50	B2	Adipose. subcutaneous (STARNET)	EpiXcan	0.996616	starnet_sf	0.999981
5219	ENSG00000147439	BIN3	0.188639	0.0363127	0.850376	0.0136147	0.0606631	7.04929e-09	2.94342e-08	12	20	18	B2	Adipose. subcutaneous (STARNET)	EpiXcan	0.996616	starnet_sf	0.999981
5220	ENSG00000148943	LIN7C	-0.1883	-0.0330723	0.850641	0.00756133	0.141025	5.85796e-20	5.05881e-19	4	21	9	B2	Adipose. subcutaneous (STARNET)	EpiXcan	0.996616	starnet_sf	0.999981
5221	ENSG00000150712	MTMR12	0.187992	-0.0027199	0.850883	0.0163933	0.0346535	1.37835e-05	4.27392e-05	18	39	26	B2	Adipose. subcutaneous (STARNET)	EpiXcan	0.996616	starnet_sf	0.999981
5222	ENSG00000127903	ZNF835	-0.187641	-0.033148	0.851158	0.00929954	0.0193501	0.00126195	0.00315486	23	30	29	B2	Adipose. subcutaneous (STARNET)	EpiXcan	0.996616	starnet_sf	0.999981
5223	ENSG00000108666	C17orf75	-0.187042	-0.0118043	0.851627	0.0438633	0.0980004	7.04147e-14	4.18867e-13	23	65	26	B2	Adipose. subcutaneous (STARNET)	EpiXcan	0.996616	starnet_sf	0.999981
5224	ENSG00000174080	CTSF	0.187008	0.0564218	0.851654	0.0152805	0.0362535	9.27326e-06	2.92473e-05	8	24	10	B2	Adipose. subcutaneous (STARNET)	EpiXcan	0.996616	starnet_sf	0.999981
5225	ENSG00000263004	AC007114.1	0.186991	0.0158438	0.851667	0.0801287	0.152497	1.99497e-21	1.8709e-20	30	58	35	B2	Adipose. subcutaneous (STARNET)	EpiXcan	0.996616	starnet_sf	0.999981
5226	ENSG00000160305	DIP2A	-0.186504	-0.0368032	0.85205	0.0118716	0.0344117	1.56062e-05	4.80577e-05	7	9	9	B2	Adipose. subcutaneous (STARNET)	EpiXcan	0.996616	starnet_sf	0.999981
5227	ENSG00000137275	RIPK1	-0.186327	-0.0615632	0.852189	0.00309019	0.0635158	3.07528e-09	1.31183e-08	11	23	16	B2	Adipose. subcutaneous (STARNET)	EpiXcan	0.996616	starnet_sf	0.999981
5228	ENSG00000167186	COQ7	-0.186302	-0.0122962	0.852208	0.0268217	0.102528	1.81682e-14	1.11689e-13	16	38	26	B2	Adipose. subcutaneous (STARNET)	EpiXcan	0.996616	starnet_sf	0.999981
5229	ENSG00000177989	ODF3B	0.18596	0.146554	0.852476	0.000307831	0.0204704	0.000909703	0.00230954	3	10	7	B2	Adipose. subcutaneous (STARNET)	EpiXcan	0.996616	starnet_sf	0.999981
5230	ENSG00000247572	CKMT2-AS1	-0.185843	-0.00595084	0.852568	0.260166	0.557676	3.63906e-110	3.5909e-108	16	39	19	B2	Adipose. subcutaneous (STARNET)	EpiXcan	0.996616	starnet_sf	0.999981
5231	ENSG00000160293	VAV2	0.185779	0.0346954	0.852618	0.00772136	0.0199036	0.0010342	0.00261079	5	9	5	B2	Adipose. subcutaneous (STARNET)	EpiXcan	0.996616	starnet_sf	0.999981
5232	ENSG00000120889	TNFRSF10B	0.185164	-0.0226521	0.8531	0.00459773	0.04057	2.13113e-06	7.16248e-06	6	31	8	B2	Adipose. subcutaneous (STARNET)	EpiXcan	0.996616	starnet_sf	0.999981
5233	ENSG00000231925	TAPBP	0.184984	0.0114036	0.853242	0.0924865	0.136403	3.07716e-19	2.52881e-18	18	36	19	B2	Adipose. subcutaneous (STARNET)	EpiXcan	0.996616	starnet_sf	0.999981
5234	ENSG00000054277	OPN3	0.184789	0.0216689	0.853395	0.035987	0.118051	1.52382e-16	1.06508e-15	15	30	19	B2	Adipose. subcutaneous (STARNET)	EpiXcan	0.996616	starnet_sf	0.999981
5235	ENSG00000099956	SMARCB1	-0.184751	-0.00987094	0.853425	0.253435	0.453418	5.73554e-79	3.28936e-77	49	69	61	B2	Adipose. subcutaneous (STARNET)	EpiXcan	0.996616	starnet_sf	0.999981
5236	ENSG00000181751	C5orf30	-0.184643	-0.0574931	0.853509	0.00467125	0.013255	0.00772645	0.0177034	7	11	9	B2	Adipose. subcutaneous (STARNET)	EpiXcan	0.996616	starnet_sf	0.999981
5237	ENSG00000171314	PGAM1	0.184602	0.0269415	0.853541	0.0198134	0.233145	2.37877e-35	4.04091e-34	17	22	22	B2	Adipose. subcutaneous (STARNET)	EpiXcan	0.996616	starnet_sf	0.999981
5238	ENSG00000115355	CCDC88A	0.184587	0.042897	0.853553	0.00725574	0.0138928	0.00608802	0.0141278	5	18	11	B2	Adipose. subcutaneous (STARNET)	EpiXcan	0.996616	starnet_sf	0.999981
5239	ENSG00000169905	TOR1AIP2	-0.184338	-0.0364965	0.853748	0.0102143	0.0391456	3.35373e-06	1.10177e-05	2	6	4	B2	Adipose. subcutaneous (STARNET)	EpiXcan	0.996616	starnet_sf	0.999981
5240	ENSG00000122085	MTERF4	-0.184258	-0.0336189	0.853811	0.018742	0.0168709	0.00259143	0.00628084	13	15	14	B2	Adipose. subcutaneous (STARNET)	EpiXcan	0.996616	starnet_sf	0.999981
5241	ENSG00000259728	LINC00933	-0.184118	-0.0118953	0.853921	0.101407	0.27476	3.75172e-41	7.61695e-40	43	79	54	B2	Adipose. subcutaneous (STARNET)	EpiXcan	0.996616	starnet_sf	0.999981
5242	ENSG00000130518	KIAA1683	0.183745	0.00986624	0.854213	0.110812	0.241226	1.77031e-35	3.01493e-34	20	38	23	B2	Adipose. subcutaneous (STARNET)	EpiXcan	0.996616	starnet_sf	0.999981
5243	ENSG00000198515	CNGA1	-0.183652	-0.00389998	0.854286	0.433944	0.590168	2.42738e-122	3.07316e-120	49	62	55	B2	Adipose. subcutaneous (STARNET)	EpiXcan	0.996616	starnet_sf	0.999981
5244	ENSG00000196458	ZNF605	0.18357	0.00537339	0.854351	0.165278	0.212248	8.12833e-31	1.16665e-29	26	42	36	B2	Adipose. subcutaneous (STARNET)	EpiXcan	0.996616	starnet_sf	0.999981
5245	ENSG00000074582	BCS1L	0.183375	0.0424095	0.854504	0.0173643	0.0253834	0.000194444	0.000530159	16	52	17	B2	Adipose. subcutaneous (STARNET)	EpiXcan	0.996616	starnet_sf	0.999981
5246	ENSG00000133985	TTC9	-0.183369	-0.064431	0.854508	0.0160776	0.0231489	0.000396924	0.00105084	20	71	25	B2	Adipose. subcutaneous (STARNET)	EpiXcan	0.996616	starnet_sf	0.999981
5247	ENSG00000198795	ZNF521	0.183274	0.020353	0.854583	0.00662956	0.0199864	0.00101454	0.00256405	10	12	12	B2	Adipose. subcutaneous (STARNET)	EpiXcan	0.996616	starnet_sf	0.999981
5248	ENSG00000175643	RMI2	-0.182914	-0.00860259	0.854865	0.148872	0.415786	8.70171e-71	3.98556e-69	18	30	23	B2	Adipose. subcutaneous (STARNET)	EpiXcan	0.996616	starnet_sf	0.999981
5249	ENSG00000123983	ACSL3	-0.182459	-0.0235938	0.855222	0.0245607	0.0407439	1.94368e-06	6.56535e-06	19	58	27	B2	Adipose. subcutaneous (STARNET)	EpiXcan	0.996616	starnet_sf	0.999981
5250	ENSG00000148690	FRA10AC1	0.182065	0.0115235	0.855532	0.133208	0.242729	6.48002e-36	1.11633e-34	55	84	66	B2	Adipose. subcutaneous (STARNET)	EpiXcan	0.996616	starnet_sf	0.999981
5251	ENSG00000115274	INO80B	-0.181729	-0.0638726	0.855795	0.0101509	0.0101014	0.0201803	0.0439713	18	25	23	B2	Adipose. subcutaneous (STARNET)	EpiXcan	0.996616	starnet_sf	0.999981
5252	ENSG00000152785	BMP3	0.181625	0.0280959	0.855877	0.0189354	0.0299021	4.90151e-05	0.000142779	5	11	7	B2	Adipose. subcutaneous (STARNET)	EpiXcan	0.996616	starnet_sf	0.999981
5253	ENSG00000089220	PEBP1	-0.181218	-0.0100225	0.856197	0.0538777	0.0809505	1.18703e-11	6.03179e-11	12	23	12	B2	Adipose. subcutaneous (STARNET)	EpiXcan	0.996616	starnet_sf	0.999981
5254	ENSG00000153814	JAZF1	0.180951	0.0447717	0.856406	0.00612607	0.0169286	0.00257682	0.0062522	4	5	5	B2	Adipose. subcutaneous (STARNET)	EpiXcan	0.996616	starnet_sf	0.999981
5255	ENSG00000184508	HDDC3	-0.180833	-0.0280244	0.856498	0.0246295	0.20355	3.89218e-29	5.24428e-28	12	29	17	B2	Adipose. subcutaneous (STARNET)	EpiXcan	0.996616	starnet_sf	0.999981
5256	ENSG00000136986	DERL1	0.180688	0.0143008	0.856612	0.0419	0.0864389	2.27596e-12	1.22615e-11	8	13	9	B2	Adipose. subcutaneous (STARNET)	EpiXcan	0.996616	starnet_sf	0.999981
5257	ENSG00000111713	GYS2	0.180434	0.0270531	0.856811	0.0125907	0.038275	4.88554e-06	1.57909e-05	6	7	7	B2	Adipose. subcutaneous (STARNET)	EpiXcan	0.996616	starnet_sf	0.999981
5258	ENSG00000196814	MVB12B	-0.180245	-0.0126004	0.85696	0.0456501	0.0981882	6.43655e-14	3.84246e-13	30	45	38	B2	Adipose. subcutaneous (STARNET)	EpiXcan	0.996616	starnet_sf	0.999981
5259	ENSG00000105997	HOXA3	0.180223	0.00605926	0.856977	0.0276196	0.013704	0.00653607	0.0150971	24	56	32	B2	Adipose. subcutaneous (STARNET)	EpiXcan	0.996616	starnet_sf	0.999981
5260	ENSG00000242588	AC108010.1	0.179955	0.0251667	0.857188	0.0232873	0.0872823	1.91314e-12	1.03609e-11	14	26	18	B2	Adipose. subcutaneous (STARNET)	EpiXcan	0.996616	starnet_sf	0.999981
5261	ENSG00000145416	MARCH1	-0.179892	-0.100946	0.857238	0.012898	0.0317697	2.50653e-05	7.54206e-05	21	32	26	B2	Adipose. subcutaneous (STARNET)	EpiXcan	0.996616	starnet_sf	0.999981
5262	ENSG00000188986	NELFB	-0.17963	-0.0134215	0.857443	0.0874572	0.252441	1.67247e-37	3.04953e-36	9	22	14	B2	Adipose. subcutaneous (STARNET)	EpiXcan	0.996616	starnet_sf	0.999981
5263	ENSG00000115896	PLCL1	0.179243	0.0146345	0.857747	0.0236723	0.0234489	0.000372986	0.000990202	27	38	31	B2	Adipose. subcutaneous (STARNET)	EpiXcan	0.996616	starnet_sf	0.999981
5264	ENSG00000269886	AC022382.1	0.178586	0.0462098	0.858263	0.0140735	0.0348243	1.3022e-05	4.05088e-05	14	23	18	B2	Adipose. subcutaneous (STARNET)	EpiXcan	0.996616	starnet_sf	0.999981
5265	ENSG00000079462	PAFAH1B3	0.178565	0.029169	0.858279	0.00699906	0.0228021	0.000462634	0.00121546	17	25	17	B2	Adipose. subcutaneous (STARNET)	EpiXcan	0.996616	starnet_sf	0.999981
5266	ENSG00000152580	IGSF10	0.178511	0.0211502	0.858322	0.0283247	0.053965	5.14026e-08	1.98796e-07	20	24	24	B2	Adipose. subcutaneous (STARNET)	EpiXcan	0.996616	starnet_sf	0.999981
5267	ENSG00000264727	AC005725.1	-0.178218	-0.0211956	0.858552	0.0214106	0.0478619	3.07341e-07	1.11685e-06	22	33	23	B2	Adipose. subcutaneous (STARNET)	EpiXcan	0.996616	starnet_sf	0.999981
5268	ENSG00000168421	RHOH	-0.17808	-0.0345684	0.85866	0.0138938	0.0337152	1.65319e-05	5.07568e-05	10	18	10	B2	Adipose. subcutaneous (STARNET)	EpiXcan	0.996616	starnet_sf	0.999981
5269	ENSG00000079150	FKBP7	-0.177812	-0.0115136	0.85887	0.0724244	0.122895	1.28203e-17	9.54766e-17	15	26	18	B2	Adipose. subcutaneous (STARNET)	EpiXcan	0.996616	starnet_sf	0.999981
5270	ENSG00000203666	EFCAB2	-0.177783	-0.012575	0.858893	0.050126	0.44523	7.98232e-78	4.48212e-76	44	104	62	B2	Adipose. subcutaneous (STARNET)	EpiXcan	0.996616	starnet_sf	0.999981
5271	ENSG00000125734	GPR108	-0.177742	-0.0137179	0.858926	0.0700837	0.230105	8.97952e-34	1.43973e-32	15	40	18	B2	Adipose. subcutaneous (STARNET)	EpiXcan	0.996616	starnet_sf	0.999981
5272	ENSG00000126790	L3HYPDH	0.177628	0.00374755	0.859015	0.196121	0.270253	4.46264e-41	9.04661e-40	24	35	28	B2	Adipose. subcutaneous (STARNET)	EpiXcan	0.996616	starnet_sf	0.999981
5273	ENSG00000268500	AC018755.2	-0.177458	-0.0187529	0.859149	0.0237894	0.0776208	3.41571e-11	1.69084e-10	28	138	37	B2	Adipose. subcutaneous (STARNET)	EpiXcan	0.996616	starnet_sf	0.999981
5274	ENSG00000206535	LNP1	-0.177334	-0.0141164	0.859246	0.0369198	0.123157	1.59849e-17	1.18583e-16	6	20	8	B2	Adipose. subcutaneous (STARNET)	EpiXcan	0.996616	starnet_sf	0.999981
5275	ENSG00000006534	ALDH3B1	0.177131	0.0447949	0.859406	0.0193229	0.0218964	0.000588513	0.0015294	21	23	23	B2	Adipose. subcutaneous (STARNET)	EpiXcan	0.996616	starnet_sf	0.999981
5276	ENSG00000142627	EPHA2	-0.176968	-0.0455603	0.859534	0.00340451	0.0190127	0.00136705	0.00339926	4	6	5	B2	Adipose. subcutaneous (STARNET)	EpiXcan	0.996616	starnet_sf	0.999981
5277	ENSG00000088970	KIZ	0.17644	0.026127	0.859949	0.0137582	0.0412464	1.78498e-06	6.05064e-06	7	12	9	B2	Adipose. subcutaneous (STARNET)	EpiXcan	0.996616	starnet_sf	0.999981
5278	ENSG00000116574	RHOU	-0.17632	-0.0204877	0.860042	0.0316368	0.0448897	6.08936e-07	2.15732e-06	8	19	8	B2	Adipose. subcutaneous (STARNET)	EpiXcan	0.996616	starnet_sf	0.999981
5279	ENSG00000105939	ZC3HAV1	-0.175662	-0.00355791	0.86056	0.0881252	0.0417644	1.11179e-06	3.83158e-06	71	95	86	B2	Adipose. subcutaneous (STARNET)	EpiXcan	0.996616	starnet_sf	0.999981
5280	ENSG00000188112	C6orf132	-0.175634	-0.0547101	0.860582	0.00562464	0.0372369	5.98528e-06	1.92067e-05	4	9	6	B2	Adipose. subcutaneous (STARNET)	EpiXcan	0.996616	starnet_sf	0.999981
5281	ENSG00000100105	PATZ1	-0.175625	-0.0910014	0.860589	0.010327	0.0160656	0.00290465	0.00699576	22	27	25	B2	Adipose. subcutaneous (STARNET)	EpiXcan	0.996616	starnet_sf	0.999981
5282	ENSG00000163482	STK36	-0.175358	-0.0434048	0.860798	0.00410852	0.0166278	0.00275886	0.00666498	9	18	9	B2	Adipose. subcutaneous (STARNET)	EpiXcan	0.996616	starnet_sf	0.999981
5283	ENSG00000142303	ADAMTS10	-0.174683	-0.0273587	0.861329	0.0143393	0.0343325	1.21265e-05	3.78283e-05	8	15	12	B2	Adipose. subcutaneous (STARNET)	EpiXcan	0.996616	starnet_sf	0.999981
5284	ENSG00000139719	VPS33A	0.174592	0.0521084	0.8614	0.00918175	0.0244788	0.000246721	0.000665127	5	26	6	B2	Adipose. subcutaneous (STARNET)	EpiXcan	0.996616	starnet_sf	0.999981
5285	ENSG00000101247	NDUFAF5	0.174261	0.0099433	0.86166	0.181453	0.33612	1.01935e-52	2.96098e-51	27	38	33	B2	Adipose. subcutaneous (STARNET)	EpiXcan	0.996616	starnet_sf	0.999981
5286	ENSG00000174652	ZNF266	-0.174086	-0.00618055	0.861798	0.372541	0.518258	2.17038e-98	1.89133e-96	53	76	71	B2	Adipose. subcutaneous (STARNET)	EpiXcan	0.996616	starnet_sf	0.999981
5287	ENSG00000166928	MS4A14	-0.173689	-0.00616289	0.86211	0.158002	0.24006	3.161e-35	5.34264e-34	12	20	13	B2	Adipose. subcutaneous (STARNET)	EpiXcan	0.996616	starnet_sf	0.999981
5288	ENSG00000112304	ACOT13	0.173678	0.0301151	0.862119	0.0168174	0.0353208	1.16315e-05	3.63434e-05	13	45	16	B2	Adipose. subcutaneous (STARNET)	EpiXcan	0.996616	starnet_sf	0.999981
5289	ENSG00000262001	DLGAP1-AS2	-0.173559	-0.0222381	0.862212	0.0265493	0.0483436	1.93637e-07	7.1469e-07	24	36	33	B2	Adipose. subcutaneous (STARNET)	EpiXcan	0.996616	starnet_sf	0.999981
5290	ENSG00000147676	MAL2	0.173178	0.00520579	0.862511	0.378166	0.495079	1.93556e-91	1.46286e-89	24	42	29	B2	Adipose. subcutaneous (STARNET)	EpiXcan	0.996616	starnet_sf	0.999981
5291	ENSG00000105227	PRX	-0.173072	-0.017565	0.862595	0.0310706	0.0882666	1.01814e-12	5.6228e-12	7	13	9	B2	Adipose. subcutaneous (STARNET)	EpiXcan	0.996616	starnet_sf	0.999981
5292	ENSG00000197124	ZNF682	-0.172562	-0.119313	0.862996	0.0151101	0.0936393	2.67607e-13	1.52626e-12	14	29	22	B2	Adipose. subcutaneous (STARNET)	EpiXcan	0.996616	starnet_sf	0.999981
5293	ENSG00000188958	UTS2B	-0.172316	-0.00706419	0.863189	0.0383401	0.176518	5.64209e-25	6.30973e-24	28	46	34	B2	Adipose. subcutaneous (STARNET)	EpiXcan	0.996616	starnet_sf	0.999981
5294	ENSG00000168961	LGALS9	-0.172138	-0.00262379	0.863329	0.0900162	0.140671	7.39632e-20	6.34241e-19	32	56	37	B2	Adipose. subcutaneous (STARNET)	EpiXcan	0.996616	starnet_sf	0.999981
5295	ENSG00000143067	ZNF697	0.172011	0.0379155	0.863429	0.0104761	0.0108643	0.0160466	0.0353548	11	26	15	B2	Adipose. subcutaneous (STARNET)	EpiXcan	0.996616	starnet_sf	0.999981
5296	ENSG00000253686	LINC01484	0.171901	0.0283681	0.863515	0.0127566	0.0492164	1.65893e-07	6.16267e-07	4	41	5	B2	Adipose. subcutaneous (STARNET)	EpiXcan	0.996616	starnet_sf	0.999981
5297	ENSG00000154122	ANKH	-0.171879	-0.0145771	0.863533	0.0343077	0.0437555	1.0423e-06	3.60694e-06	36	65	38	B2	Adipose. subcutaneous (STARNET)	EpiXcan	0.996616	starnet_sf	0.999981
5298	ENSG00000109667	SLC2A9	-0.171812	-0.0103089	0.863585	0.059155	0.120136	6.63081e-17	4.73831e-16	20	29	24	B2	Adipose. subcutaneous (STARNET)	EpiXcan	0.996616	starnet_sf	0.999981
5299	ENSG00000187049	TMEM216	0.171582	0.0923012	0.863766	0.0260898	0.0850244	4.71394e-12	2.47791e-11	29	51	40	B2	Adipose. subcutaneous (STARNET)	EpiXcan	0.996616	starnet_sf	0.999981
5300	ENSG00000085721	RRN3	-0.17158	-0.0153421	0.863768	0.103414	0.194396	8.99797e-28	1.14349e-26	44	72	55	B2	Adipose. subcutaneous (STARNET)	EpiXcan	0.996616	starnet_sf	0.999981
5301	ENSG00000117593	DARS2	0.171483	0.0247733	0.863844	0.0247829	0.0672638	7.56173e-10	3.38487e-09	24	41	31	B2	Adipose. subcutaneous (STARNET)	EpiXcan	0.996616	starnet_sf	0.999981
5302	ENSG00000151838	CCDC175	0.171434	0.0937264	0.863882	0.00127214	0.0161589	0.00326714	0.00782808	7	11	10	B2	Adipose. subcutaneous (STARNET)	EpiXcan	0.996616	starnet_sf	0.999981
5303	ENSG00000197062	ZSCAN26	-0.170887	-0.0101608	0.864313	0.0221197	0.101841	1.29818e-14	8.03947e-14	12	43	18	B2	Adipose. subcutaneous (STARNET)	EpiXcan	0.996616	starnet_sf	0.999981
5304	ENSG00000117115	PADI2	0.170805	0.0098943	0.864377	0.0215408	0.0481526	2.26369e-07	8.30473e-07	22	43	26	B2	Adipose. subcutaneous (STARNET)	EpiXcan	0.996616	starnet_sf	0.999981
5305	ENSG00000128283	CDC42EP1	0.170515	0.012546	0.864605	0.0585846	0.120027	8.27572e-17	5.87309e-16	20	58	28	B2	Adipose. subcutaneous (STARNET)	EpiXcan	0.996616	starnet_sf	0.999981
5306	ENSG00000168556	ING2	0.170255	0.0308551	0.86481	0.020051	0.0203522	0.000924902	0.00234635	20	38	24	B2	Adipose. subcutaneous (STARNET)	EpiXcan	0.996616	starnet_sf	0.999981
5307	ENSG00000107020	PLGRKT	0.169875	0.300306	0.865108	0.000134122	0.18788	1.08508e-26	1.31661e-25	2	6	4	B2	Adipose. subcutaneous (STARNET)	EpiXcan	0.996616	starnet_sf	0.999981
5308	ENSG00000198182	ZNF607	-0.169667	-0.0449306	0.865272	0.0302681	0.0252701	0.000219142	0.000594358	24	42	27	B2	Adipose. subcutaneous (STARNET)	EpiXcan	0.996616	starnet_sf	0.999981
5309	ENSG00000110042	DTX4	-0.169604	-0.024036	0.865322	0.027668	0.0495852	1.78709e-07	6.62322e-07	11	16	13	B2	Adipose. subcutaneous (STARNET)	EpiXcan	0.996616	starnet_sf	0.999981
5310	ENSG00000136425	CIB2	-0.16951	-0.0467252	0.865395	0.0158146	0.12139	3.8186e-17	2.76555e-16	12	23	16	B2	Adipose. subcutaneous (STARNET)	EpiXcan	0.996616	starnet_sf	0.999981
5311	ENSG00000187653	TMSB4XP8	0.169479	0.0334539	0.86542	0.00628301	0.0126947	0.0085371	0.0194645	11	29	14	B2	Adipose. subcutaneous (STARNET)	EpiXcan	0.996616	starnet_sf	0.999981
5312	ENSG00000130508	PXDN	0.169302	0.0105838	0.865559	0.0762231	0.109666	1.21742e-15	8.08401e-15	11	28	12	B2	Adipose. subcutaneous (STARNET)	EpiXcan	0.996616	starnet_sf	0.999981
5313	ENSG00000172404	DNAJB7	-0.169208	-0.016118	0.865633	0.0480157	0.670401	8.74801e-161	2.93496e-158	21	33	27	B2	Adipose. subcutaneous (STARNET)	EpiXcan	0.996616	starnet_sf	0.999981
5314	ENSG00000106591	MRPL32	-0.168812	-0.0338241	0.865945	0.00474287	0.0483525	2.04202e-07	7.52026e-07	4	19	8	B2	Adipose. subcutaneous (STARNET)	EpiXcan	0.996616	starnet_sf	0.999981
5315	ENSG00000196236	XPNPEP3	0.168669	0.166459	0.866057	0.00270606	0.135315	2.65628e-19	2.19638e-18	6	18	9	B2	Adipose. subcutaneous (STARNET)	EpiXcan	0.996616	starnet_sf	0.999981
5316	ENSG00000177981	ASB8	-0.168447	0.0139422	0.866232	0.00844306	0.0225911	0.000492536	0.00128947	10	20	12	B2	Adipose. subcutaneous (STARNET)	EpiXcan	0.996616	starnet_sf	0.999981
5317	ENSG00000108091	CCDC6	0.168125	0.00739554	0.866485	0.0344223	0.0869646	2.17382e-12	1.17348e-11	20	56	26	B2	Adipose. subcutaneous (STARNET)	EpiXcan	0.996616	starnet_sf	0.999981
5318	ENSG00000219755	AL137784.1	0.167953	0.00979441	0.86662	0.136187	0.599164	4.29024e-127	6.19087e-125	54	82	72	B2	Adipose. subcutaneous (STARNET)	EpiXcan	0.996616	starnet_sf	0.999981
5319	ENSG00000134899	ERCC5	0.167513	0.0426898	0.866966	0.00963031	0.0236623	0.000324514	0.000866835	6	16	9	B2	Adipose. subcutaneous (STARNET)	EpiXcan	0.996616	starnet_sf	0.999981
5320	ENSG00000168765	GSTM4	-0.167431	-0.0125347	0.867031	0.265041	0.383069	1.36714e-62	5.01286e-61	85	125	108	B2	Adipose. subcutaneous (STARNET)	EpiXcan	0.996616	starnet_sf	0.999981
5321	ENSG00000146094	DOK3	-0.167139	-0.0365642	0.867261	0.0218479	0.043939	8.81333e-07	3.07687e-06	18	38	21	B2	Adipose. subcutaneous (STARNET)	EpiXcan	0.996616	starnet_sf	0.999981
5322	ENSG00000172159	FRMD3	0.167054	0.021455	0.867328	0.034069	0.0299516	4.59201e-05	0.000134229	33	55	43	B2	Adipose. subcutaneous (STARNET)	EpiXcan	0.996616	starnet_sf	0.999981
5323	ENSG00000168724	DNAJC21	0.166987	0.0277299	0.86738	0.0180721	0.052443	7.88374e-08	3.00397e-07	11	29	17	B2	Adipose. subcutaneous (STARNET)	EpiXcan	0.996616	starnet_sf	0.999981
5324	ENSG00000074047	GLI2	0.166791	0.023474	0.867534	0.0188258	0.0135218	0.00722618	0.016611	24	33	26	B2	Adipose. subcutaneous (STARNET)	EpiXcan	0.996616	starnet_sf	0.999981
5325	ENSG00000131732	ZCCHC9	0.166411	0.0225286	0.867833	0.022305	0.0428569	1.28628e-06	4.41142e-06	24	43	32	B2	Adipose. subcutaneous (STARNET)	EpiXcan	0.996616	starnet_sf	0.999981
5326	ENSG00000171115	GIMAP8	0.166325	0.0108702	0.867901	0.116255	0.165931	1.70631e-23	1.77923e-22	25	76	33	B2	Adipose. subcutaneous (STARNET)	EpiXcan	0.996616	starnet_sf	0.999981
5327	ENSG00000238018	AC093110.1	-0.166292	-0.0120689	0.867927	0.0247367	0.0354693	1.10876e-05	3.47247e-05	18	26	19	B2	Adipose. subcutaneous (STARNET)	EpiXcan	0.996616	starnet_sf	0.999981
5328	ENSG00000189007	ADAT2	-0.165985	-0.00469757	0.868169	0.0129806	0.0164641	0.00290948	0.00700615	31	43	33	B2	Adipose. subcutaneous (STARNET)	EpiXcan	0.996616	starnet_sf	0.999981
5329	ENSG00000076248	UNG	-0.165368	-0.0346245	0.868654	0.0267485	0.0191839	0.00131567	0.00328062	29	52	37	B2	Adipose. subcutaneous (STARNET)	EpiXcan	0.996616	starnet_sf	0.999981
5330	ENSG00000233006	MIR3936HG	0.164735	0.00748151	0.869152	0.0837085	0.186013	1.44702e-26	1.74474e-25	29	50	37	B2	Adipose. subcutaneous (STARNET)	EpiXcan	0.996616	starnet_sf	0.999981
5331	ENSG00000105953	OGDH	-0.164703	-0.0878232	0.869177	0.0019156	0.0388296	3.67781e-06	1.20411e-05	6	21	12	B2	Adipose. subcutaneous (STARNET)	EpiXcan	0.996616	starnet_sf	0.999981
5332	ENSG00000267194	AC002546.1	-0.164538	0.00789897	0.869308	0.0353118	0.060027	8.30318e-09	3.44447e-08	16	23	20	B2	Adipose. subcutaneous (STARNET)	EpiXcan	0.996616	starnet_sf	0.999981
5333	ENSG00000198380	GFPT1	0.164535	-0.0153004	0.86931	0.0605146	0.122006	4.21107e-17	3.04158e-16	33	62	43	B2	Adipose. subcutaneous (STARNET)	EpiXcan	0.996616	starnet_sf	0.999981
5334	ENSG00000153246	PLA2R1	0.164121	0.014414	0.869636	0.0808506	0.141851	7.20473e-20	6.18998e-19	38	92	46	B2	Adipose. subcutaneous (STARNET)	EpiXcan	0.996616	starnet_sf	0.999981
5335	ENSG00000196405	EVL	-0.163921	0.0562548	0.869793	0.00927248	0.0105368	0.0173603	0.0380866	13	23	19	B2	Adipose. subcutaneous (STARNET)	EpiXcan	0.996616	starnet_sf	0.999981
5336	ENSG00000261801	LOXL1-AS1	0.163825	0.0180185	0.869869	0.0399881	0.166139	2.0441e-23	2.12485e-22	16	49	20	B2	Adipose. subcutaneous (STARNET)	EpiXcan	0.996616	starnet_sf	0.999981
5337	ENSG00000181788	SIAH2	-0.163786	-0.112832	0.8699	0.0021784	0.0154015	0.00393331	0.00933588	1	1	1	B2	Adipose. subcutaneous (STARNET)	EpiXcan	0.996616	starnet_sf	0.999981
5338	ENSG00000064932	SBNO2	-0.163703	-0.00826866	0.869965	0.0270574	0.0309209	4.12625e-05	0.000121488	43	71	60	B2	Adipose. subcutaneous (STARNET)	EpiXcan	0.996616	starnet_sf	0.999981
5339	ENSG00000198673	FAM19A2	0.16369	0.00592957	0.869975	0.0238695	0.0211616	0.000737629	0.00189165	19	35	24	B2	Adipose. subcutaneous (STARNET)	EpiXcan	0.996616	starnet_sf	0.999981
5340	ENSG00000150687	PRSS23	-0.163627	-0.0342903	0.870025	0.0196531	0.127043	6.359e-18	4.84598e-17	10	23	14	B2	Adipose. subcutaneous (STARNET)	EpiXcan	0.996616	starnet_sf	0.999981
5341	ENSG00000101452	DHX35	0.163565	0.0104963	0.870074	0.0681545	0.118937	1.33164e-16	9.36615e-16	20	26	23	B2	Adipose. subcutaneous (STARNET)	EpiXcan	0.996616	starnet_sf	0.999981
5342	ENSG00000165092	ALDH1A1	-0.163531	-0.051965	0.8701	0.0046314	0.0249366	0.000220184	0.000597064	1	3	1	B2	Adipose. subcutaneous (STARNET)	EpiXcan	0.996616	starnet_sf	0.999981
5343	ENSG00000100483	VCPKMT	0.163467	0.0142588	0.870151	0.0164926	0.0454866	4.23092e-07	1.52141e-06	8	12	11	B2	Adipose. subcutaneous (STARNET)	EpiXcan	0.996616	starnet_sf	0.999981
5344	ENSG00000258890	CEP95	0.163395	0.0877504	0.870208	0.0103135	0.0112024	0.0132567	0.0295377	11	63	12	B2	Adipose. subcutaneous (STARNET)	EpiXcan	0.996616	starnet_sf	0.999981
5345	ENSG00000146233	CYP39A1	-0.16326	-0.0022426	0.870314	0.0209951	0.0144647	0.00526559	0.0123065	24	36	24	B2	Adipose. subcutaneous (STARNET)	EpiXcan	0.996616	starnet_sf	0.999981
5346	ENSG00000106819	ASPN	0.163214	-0.0167618	0.87035	0.0139551	0.0116518	0.0120957	0.0270765	17	32	19	B2	Adipose. subcutaneous (STARNET)	EpiXcan	0.996616	starnet_sf	0.999981
5347	ENSG00000260708	AL118516.1	-0.162977	-0.0101129	0.870537	0.0489049	0.433653	1.24105e-75	6.30865e-74	12	18	18	B2	Adipose. subcutaneous (STARNET)	EpiXcan	0.996616	starnet_sf	0.999981
5348	ENSG00000178307	TMEM11	-0.162836	-0.0155344	0.870647	0.0426285	0.087643	1.49587e-12	8.16702e-12	7	17	9	B2	Adipose. subcutaneous (STARNET)	EpiXcan	0.996616	starnet_sf	0.999981
5349	ENSG00000178538	CA8	-0.16283	-0.0373036	0.870652	0.0282324	0.242559	4.34228e-36	7.54837e-35	23	63	36	B2	Adipose. subcutaneous (STARNET)	EpiXcan	0.996616	starnet_sf	0.999981
5350	ENSG00000172137	CALB2	-0.162613	0.00825755	0.870823	0.024601	0.0157443	0.00359426	0.00857206	14	22	20	B2	Adipose. subcutaneous (STARNET)	EpiXcan	0.996616	starnet_sf	0.999981
5351	ENSG00000125827	TMX4	-0.162446	-0.00722121	0.870954	0.0567161	0.105595	5.12987e-15	3.26911e-14	26	38	31	B2	Adipose. subcutaneous (STARNET)	EpiXcan	0.996616	starnet_sf	0.999981
5352	ENSG00000105357	MYH14	-0.162352	-0.0400652	0.871029	0.0358177	0.0377101	5.64868e-06	1.81657e-05	53	87	71	B2	Adipose. subcutaneous (STARNET)	EpiXcan	0.996616	starnet_sf	0.999981
5353	ENSG00000154174	TOMM70	0.16235	0.0267279	0.871031	0.0325181	0.0353789	1.00529e-05	3.158e-05	15	21	15	B2	Adipose. subcutaneous (STARNET)	EpiXcan	0.996616	starnet_sf	0.999981
5354	ENSG00000169740	ZNF32	0.162331	0.0530519	0.871045	0.00265781	0.0337646	1.82916e-05	5.59164e-05	5	9	7	B2	Adipose. subcutaneous (STARNET)	EpiXcan	0.996616	starnet_sf	0.999981
5355	ENSG00000182551	ADI1	0.162258	0.120977	0.871103	0.00069958	0.0203125	0.000924507	0.00234611	5	12	8	B2	Adipose. subcutaneous (STARNET)	EpiXcan	0.996616	starnet_sf	0.999981
5356	ENSG00000213390	ARHGAP19	0.161724	0.051266	0.871523	0.00234213	0.0597781	4.5503e-09	1.91837e-08	3	23	7	B2	Adipose. subcutaneous (STARNET)	EpiXcan	0.996616	starnet_sf	0.999981
5357	ENSG00000141068	KSR1	0.16169	0.0247143	0.87155	0.0189692	0.0244318	0.000290408	0.000778676	11	22	12	B2	Adipose. subcutaneous (STARNET)	EpiXcan	0.996616	starnet_sf	0.999981
5358	ENSG00000114850	SSR3	-0.16146	-0.0115135	0.871731	0.0214633	0.0177052	0.00179039	0.00440217	26	32	30	B2	Adipose. subcutaneous (STARNET)	EpiXcan	0.996616	starnet_sf	0.999981
5359	ENSG00000137154	RPS6	0.161329	0.0624005	0.871834	0.00665536	0.0190162	0.0013302	0.00331319	7	8	7	B2	Adipose. subcutaneous (STARNET)	EpiXcan	0.996616	starnet_sf	0.999981
5360	ENSG00000168653	NDUFS5	-0.160992	0.00913918	0.872099	0.0361618	0.0442602	7.78838e-07	2.7347e-06	14	47	14	B2	Adipose. subcutaneous (STARNET)	EpiXcan	0.996616	starnet_sf	0.999981
5361	ENSG00000119681	LTBP2	-0.16088	-0.0277132	0.872188	0.0105884	0.0245957	0.000268756	0.00072211	14	48	14	B2	Adipose. subcutaneous (STARNET)	EpiXcan	0.996616	starnet_sf	0.999981
5362	ENSG00000143382	ADAMTSL4	0.160422	0.0376855	0.872548	0.00825238	0.0244939	0.000268774	0.00072211	3	7	4	B2	Adipose. subcutaneous (STARNET)	EpiXcan	0.996616	starnet_sf	0.999981
5363	ENSG00000198929	NOS1AP	0.160028	0.00491966	0.872859	0.176751	0.237053	1.61638e-34	2.65506e-33	23	46	28	B2	Adipose. subcutaneous (STARNET)	EpiXcan	0.996616	starnet_sf	0.999981
5364	ENSG00000138399	FASTKD1	0.159996	0.0014772	0.872884	0.0432996	0.10106	3.57201e-14	2.16808e-13	22	30	25	B2	Adipose. subcutaneous (STARNET)	EpiXcan	0.996616	starnet_sf	0.999981
5365	ENSG00000186162	CIDECP	-0.159934	-0.0544632	0.872933	0.00203454	0.0149883	0.00439829	0.0103649	5	67	7	B2	Adipose. subcutaneous (STARNET)	EpiXcan	0.996616	starnet_sf	0.999981
5366	ENSG00000073050	XRCC1	0.15985	-0.0132289	0.873	0.038501	0.0325204	2.57826e-05	7.74921e-05	30	48	38	B2	Adipose. subcutaneous (STARNET)	EpiXcan	0.996616	starnet_sf	0.999981
5367	ENSG00000085514	PILRA	-0.159706	-0.0287599	0.873112	0.00823695	0.0344662	1.29524e-05	4.03111e-05	11	15	13	B2	Adipose. subcutaneous (STARNET)	EpiXcan	0.996616	starnet_sf	0.999981
5368	ENSG00000186567	CEACAM19	0.159613	0.0140834	0.873186	0.0425793	0.0881313	1.49426e-12	8.16157e-12	9	22	10	B2	Adipose. subcutaneous (STARNET)	EpiXcan	0.996616	starnet_sf	0.999981
5369	ENSG00000105711	SCN1B	-0.159308	-0.0127193	0.873426	0.0924718	0.127006	8.87687e-18	6.67382e-17	21	31	27	B2	Adipose. subcutaneous (STARNET)	EpiXcan	0.996616	starnet_sf	0.999981
5370	ENSG00000226237	GAS1RR	-0.159126	-0.016949	0.87357	0.038395	0.0401988	2.90393e-06	9.61053e-06	25	53	30	B2	Adipose. subcutaneous (STARNET)	EpiXcan	0.996616	starnet_sf	0.999981
5371	ENSG00000102897	LYRM1	0.159041	0.034866	0.873636	0.0254784	0.0126029	0.00927529	0.0210439	39	72	52	B2	Adipose. subcutaneous (STARNET)	EpiXcan	0.996616	starnet_sf	0.999981
5372	ENSG00000104805	NUCB1	-0.158956	-0.0234528	0.873703	0.0208914	0.0643205	2.0557e-09	8.87344e-09	5	10	7	B2	Adipose. subcutaneous (STARNET)	EpiXcan	0.996616	starnet_sf	0.999981
5373	ENSG00000104450	SPAG1	0.158934	0.00594686	0.873721	0.0903487	0.232286	9.13358e-34	1.46094e-32	22	38	27	B2	Adipose. subcutaneous (STARNET)	EpiXcan	0.996616	starnet_sf	0.999981
5374	ENSG00000111846	GCNT2	0.15888	0.013	0.873763	0.0310755	0.0733987	1.4653e-10	6.94118e-10	6	12	6	B2	Adipose. subcutaneous (STARNET)	EpiXcan	0.996616	starnet_sf	0.999981
5375	ENSG00000099800	TIMM13	-0.15859	-0.0710839	0.873992	0.00146452	0.0416992	1.41733e-06	4.83615e-06	5	18	11	B2	Adipose. subcutaneous (STARNET)	EpiXcan	0.996616	starnet_sf	0.999981
5376	ENSG00000255198	SNHG9	-0.158535	-0.0259346	0.874035	0.0384975	0.185556	1.61653e-26	1.94216e-25	9	15	11	B2	Adipose. subcutaneous (STARNET)	EpiXcan	0.996616	starnet_sf	0.999981
5377	ENSG00000182957	SPATA13	-0.157991	-0.0294325	0.874464	0.00842933	0.0354477	1.02984e-05	3.23285e-05	3	5	3	B2	Adipose. subcutaneous (STARNET)	EpiXcan	0.996616	starnet_sf	0.999981
5378	ENSG00000163322	ABRAXAS1	0.1572	0.0222292	0.875087	0.0035623	0.0253182	0.00021317	0.000579098	14	34	19	B2	Adipose. subcutaneous (STARNET)	EpiXcan	0.996616	starnet_sf	0.999981
5379	ENSG00000178952	TUFM	0.157071	0.0416639	0.875189	0.0456162	0.0588162	1.09719e-08	4.4946e-08	41	87	53	B2	Adipose. subcutaneous (STARNET)	EpiXcan	0.996616	starnet_sf	0.999981
5380	ENSG00000134265	NAPG	0.156755	0.00705247	0.875438	0.170542	0.321917	4.85025e-50	1.30966e-48	23	65	26	B2	Adipose. subcutaneous (STARNET)	EpiXcan	0.996616	starnet_sf	0.999981
5381	ENSG00000215218	UBE2QL1	-0.156694	-0.00288334	0.875486	0.0264566	0.0437995	7.49232e-07	2.63419e-06	22	27	26	B2	Adipose. subcutaneous (STARNET)	EpiXcan	0.996616	starnet_sf	0.999981
5382	ENSG00000168297	PXK	0.156556	0.0157554	0.875595	0.0345077	0.0950806	1.01339e-13	5.96739e-13	15	35	19	B2	Adipose. subcutaneous (STARNET)	EpiXcan	0.996616	starnet_sf	0.999981
5383	ENSG00000120332	TNN	0.156483	-0.0233808	0.875652	0.0120238	0.0382908	4.65542e-06	1.50689e-05	10	17	12	B2	Adipose. subcutaneous (STARNET)	EpiXcan	0.996616	starnet_sf	0.999981
5384	ENSG00000164896	FASTK	-0.156301	-0.0282078	0.875796	0.00946813	0.0668929	1.01848e-09	4.50048e-09	4	53	7	B2	Adipose. subcutaneous (STARNET)	EpiXcan	0.996616	starnet_sf	0.999981
5385	ENSG00000164742	ADCY1	-0.156219	0.000524284	0.875861	0.0487445	0.0464621	4.62644e-07	1.65786e-06	35	87	45	B2	Adipose. subcutaneous (STARNET)	EpiXcan	0.996616	starnet_sf	0.999981
5386	ENSG00000156253	RWDD2B	-0.156084	-0.0147532	0.875966	0.026578	0.0423644	1.31978e-06	4.51936e-06	8	11	9	B2	Adipose. subcutaneous (STARNET)	EpiXcan	0.996616	starnet_sf	0.999981
5387	ENSG00000184232	OAF	-0.155856	-0.00839048	0.876147	0.178212	0.216928	3.01859e-31	4.38415e-30	26	39	32	B2	Adipose. subcutaneous (STARNET)	EpiXcan	0.996616	starnet_sf	0.999981
5388	ENSG00000100577	GSTZ1	0.155555	0.00805546	0.876383	0.120374	0.170937	1.90388e-24	2.08402e-23	57	122	69	B2	Adipose. subcutaneous (STARNET)	EpiXcan	0.996616	starnet_sf	0.999981
5389	ENSG00000213923	CSNK1E	-0.155482	-0.0642368	0.876441	0.0196037	0.0171241	0.00240599	0.00585359	21	30	25	B2	Adipose. subcutaneous (STARNET)	EpiXcan	0.996616	starnet_sf	0.999981
5390	ENSG00000245149	RNF139-AS1	-0.155451	-0.00894269	0.876466	0.0137529	0.0286177	7.87684e-05	0.000224336	12	15	13	B2	Adipose. subcutaneous (STARNET)	EpiXcan	0.996616	starnet_sf	0.999981
5391	ENSG00000160307	S100B	0.155371	0.0118258	0.876529	0.107972	0.567187	3.62459e-114	3.80016e-112	56	84	73	B2	Adipose. subcutaneous (STARNET)	EpiXcan	0.996616	starnet_sf	0.999981
5392	ENSG00000130396	AFDN	0.155298	0.0157611	0.876587	0.0373753	0.131314	1.21755e-18	9.67979e-18	20	42	25	B2	Adipose. subcutaneous (STARNET)	EpiXcan	0.996616	starnet_sf	0.999981
5393	ENSG00000069966	GNB5	0.154509	0.00443419	0.877208	0.0723697	0.0938632	3.4086e-13	1.92929e-12	57	104	76	B2	Adipose. subcutaneous (STARNET)	EpiXcan	0.996616	starnet_sf	0.999981
5394	ENSG00000079337	RAPGEF3	0.154485	0.0145486	0.877227	0.0314524	0.0663271	6.89328e-10	3.0936e-09	18	28	19	B2	Adipose. subcutaneous (STARNET)	EpiXcan	0.996616	starnet_sf	0.999981
5395	ENSG00000151229	SLC2A13	-0.154342	-0.0624944	0.87734	0.000150517	0.0129674	0.00835315	0.0190613	2	11	5	B2	Adipose. subcutaneous (STARNET)	EpiXcan	0.996616	starnet_sf	0.999981
5396	ENSG00000213760	ATP6V1G2	0.154227	0.0184665	0.87743	0.149238	0.26172	6.06291e-39	1.16235e-37	8	17	13	B2	Adipose. subcutaneous (STARNET)	EpiXcan	0.996616	starnet_sf	0.999981
5397	ENSG00000198642	KLHL9	0.154218	0.00330284	0.877438	0.0665117	0.0823035	5.60337e-12	2.92482e-11	41	74	56	B2	Adipose. subcutaneous (STARNET)	EpiXcan	0.996616	starnet_sf	0.999981
5398	ENSG00000204387	C6orf48	-0.154178	-0.0162223	0.87747	0.0384506	0.0493202	1.86286e-07	6.89074e-07	27	39	33	B2	Adipose. subcutaneous (STARNET)	EpiXcan	0.996616	starnet_sf	0.999981
5399	ENSG00000167037	SGSM1	0.153998	0.0114463	0.877612	0.08386	0.209872	2.90259e-30	4.08738e-29	13	22	18	B2	Adipose. subcutaneous (STARNET)	EpiXcan	0.996616	starnet_sf	0.999981
5400	ENSG00000214135	AC132008.2	0.153986	0.0144464	0.877621	0.0513754	0.105219	8.95191e-15	5.59286e-14	27	59	37	B2	Adipose. subcutaneous (STARNET)	EpiXcan	0.996616	starnet_sf	0.999981
5401	ENSG00000204267	TAP2	0.153875	0.0170196	0.877709	0.0169701	0.0522597	7.28574e-08	2.78322e-07	3	24	3	B2	Adipose. subcutaneous (STARNET)	EpiXcan	0.996616	starnet_sf	0.999981
5402	ENSG00000135698	MPHOSPH6	0.153708	0.0302024	0.87784	0.0378411	0.0831382	6.75088e-12	3.50743e-11	43	72	53	B2	Adipose. subcutaneous (STARNET)	EpiXcan	0.996616	starnet_sf	0.999981
5403	ENSG00000173210	ABLIM3	-0.153655	-0.00775796	0.877882	0.0401872	0.0924453	4.42735e-13	2.49433e-12	14	23	15	B2	Adipose. subcutaneous (STARNET)	EpiXcan	0.996616	starnet_sf	0.999981
5404	ENSG00000158555	GDPD5	0.153286	0.00978897	0.878173	0.0307718	0.177771	1.73953e-25	1.99669e-24	15	55	19	B2	Adipose. subcutaneous (STARNET)	EpiXcan	0.996616	starnet_sf	0.999981
5405	ENSG00000175352	NRIP3	-0.153212	-0.023567	0.878231	0.0103214	0.0398559	2.40946e-06	8.04624e-06	3	20	4	B2	Adipose. subcutaneous (STARNET)	EpiXcan	0.996616	starnet_sf	0.999981
5406	ENSG00000214331	AC009053.1	-0.153038	-0.0132489	0.878368	0.018005	0.0323307	2.70871e-05	8.12673e-05	15	57	22	B2	Adipose. subcutaneous (STARNET)	EpiXcan	0.996616	starnet_sf	0.999981
5407	ENSG00000168032	ENTPD3	-0.15293	-0.000186335	0.878453	0.0395816	0.0412027	2.14834e-06	7.2131e-06	23	36	26	B2	Adipose. subcutaneous (STARNET)	EpiXcan	0.996616	starnet_sf	0.999981
5408	ENSG00000090661	CERS4	0.1529	0.00672907	0.878477	0.198322	0.476727	2.23633e-85	1.46398e-83	23	78	31	B2	Adipose. subcutaneous (STARNET)	EpiXcan	0.996616	starnet_sf	0.999981
5409	ENSG00000135736	CCDC102A	-0.152688	0.0147282	0.878644	0.0471674	0.0531345	6.31927e-08	2.42854e-07	59	77	65	B2	Adipose. subcutaneous (STARNET)	EpiXcan	0.996616	starnet_sf	0.999981
5410	ENSG00000213443	AC007068.1	-0.152325	-0.0131204	0.87893	0.0233838	0.0269197	0.000136934	0.000379525	28	76	32	B2	Adipose. subcutaneous (STARNET)	EpiXcan	0.996616	starnet_sf	0.999981
5411	ENSG00000180672	AC007362.1	-0.152167	0.0240926	0.879055	0.0136381	0.0262194	0.000153103	0.000421707	16	23	23	B2	Adipose. subcutaneous (STARNET)	EpiXcan	0.996616	starnet_sf	0.999981
5412	ENSG00000119661	DNAL1	-0.152152	-0.0165886	0.879067	0.0676827	0.0969583	8.68211e-14	5.13504e-13	15	21	16	B2	Adipose. subcutaneous (STARNET)	EpiXcan	0.996616	starnet_sf	0.999981
5413	ENSG00000081052	COL4A4	0.152117	0.0277668	0.879095	0.0556759	0.14493	1.67258e-20	1.48551e-19	52	114	63	B2	Adipose. subcutaneous (STARNET)	EpiXcan	0.996616	starnet_sf	0.999981
5414	ENSG00000079739	PGM1	-0.151607	0.00405596	0.879497	0.14657	0.208771	5.26038e-30	7.33829e-29	46	93	50	B2	Adipose. subcutaneous (STARNET)	EpiXcan	0.996616	starnet_sf	0.999981
5415	ENSG00000271361	AL133351.4	0.151601	0.00672198	0.879502	0.209123	0.497744	8.8088e-91	6.60414e-89	33	43	38	B2	Adipose. subcutaneous (STARNET)	EpiXcan	0.996616	starnet_sf	0.999981
5416	ENSG00000128652	HOXD3	-0.15155	-0.0175259	0.879542	0.0270406	0.0437708	9.52188e-07	3.31046e-06	14	62	16	B2	Adipose. subcutaneous (STARNET)	EpiXcan	0.996616	starnet_sf	0.999981
5417	ENSG00000184967	NOC4L	-0.151532	-0.0184108	0.879556	0.0249705	0.0516266	1.03095e-07	3.89617e-07	23	34	26	B2	Adipose. subcutaneous (STARNET)	EpiXcan	0.996616	starnet_sf	0.999981
5418	ENSG00000170509	HSD17B13	0.151019	0.00272788	0.879961	0.348726	0.496163	3.0568e-96	2.53224e-94	64	139	75	B2	Adipose. subcutaneous (STARNET)	EpiXcan	0.996616	starnet_sf	0.999981
5419	ENSG00000097021	ACOT7	0.150911	0.0118169	0.880046	0.169063	0.283291	2.02886e-42	4.37738e-41	11	22	12	B2	Adipose. subcutaneous (STARNET)	EpiXcan	0.996616	starnet_sf	0.999981
5420	ENSG00000217930	PAM16	0.15084	0.00925647	0.880102	0.0457734	0.0742047	1.17861e-10	5.62681e-10	7	31	14	B2	Adipose. subcutaneous (STARNET)	EpiXcan	0.996616	starnet_sf	0.999981
5421	ENSG00000169683	LRRC45	-0.150762	-0.0369244	0.880163	0.0130766	0.0549282	2.93287e-08	1.15796e-07	15	46	23	B2	Adipose. subcutaneous (STARNET)	EpiXcan	0.996616	starnet_sf	0.999981
5422	ENSG00000167881	SRP68	-0.150387	-0.0200868	0.880459	0.0296549	0.0514948	9.91114e-08	3.75303e-07	23	86	30	B2	Adipose. subcutaneous (STARNET)	EpiXcan	0.996616	starnet_sf	0.999981
5423	ENSG00000137574	TGS1	-0.14988	-0.015317	0.880859	0.0317178	0.0801545	2.00159e-11	1.00341e-10	8	18	11	B2	Adipose. subcutaneous (STARNET)	EpiXcan	0.996616	starnet_sf	0.999981
5424	ENSG00000171169	NAIF1	-0.149765	0.0203934	0.88095	0.0410866	0.0152569	0.0041338	0.00978062	41	76	52	B2	Adipose. subcutaneous (STARNET)	EpiXcan	0.996616	starnet_sf	0.999981
5425	ENSG00000060982	BCAT1	-0.149762	-0.0108643	0.880953	0.102085	0.307373	2.62368e-47	6.64335e-46	29	51	38	B2	Adipose. subcutaneous (STARNET)	EpiXcan	0.996616	starnet_sf	0.999981
5426	ENSG00000132832	LINC01260	-0.149336	-0.013058	0.881289	0.0533449	0.11872	1.14444e-16	8.08764e-16	10	18	11	B2	Adipose. subcutaneous (STARNET)	EpiXcan	0.996616	starnet_sf	0.999981
5427	ENSG00000137876	RSL24D1	-0.149321	-0.0439239	0.8813	0.00240583	0.0460959	5.03246e-07	1.79759e-06	1	5	2	B2	Adipose. subcutaneous (STARNET)	EpiXcan	0.996616	starnet_sf	0.999981
5428	ENSG00000130559	CAMSAP1	-0.149245	-0.0361355	0.881361	0.0328909	0.0380314	4.78757e-06	1.54855e-05	21	49	28	B2	Adipose. subcutaneous (STARNET)	EpiXcan	0.996616	starnet_sf	0.999981
5429	ENSG00000127463	EMC1	-0.149092	-0.0116944	0.881481	0.0596134	0.223266	1.20446e-33	1.92198e-32	16	32	27	B2	Adipose. subcutaneous (STARNET)	EpiXcan	0.996616	starnet_sf	0.999981
5430	ENSG00000141429	GALNT1	-0.149083	-0.0123317	0.881488	0.0587881	0.144323	1.52142e-20	1.35574e-19	41	71	46	B2	Adipose. subcutaneous (STARNET)	EpiXcan	0.996616	starnet_sf	0.999981
5431	ENSG00000064886	CHI3L2	-0.149078	-0.0302235	0.881492	0.0398104	0.0723052	1.87047e-10	8.77683e-10	40	88	50	B2	Adipose. subcutaneous (STARNET)	EpiXcan	0.996616	starnet_sf	0.999981
5432	ENSG00000074319	TSG101	0.148895	0.014311	0.881637	0.0334915	0.118446	1.35471e-16	9.51844e-16	12	22	19	B2	Adipose. subcutaneous (STARNET)	EpiXcan	0.996616	starnet_sf	0.999981
5433	ENSG00000136238	RAC1	0.148589	0.0019891	0.881878	0.0244543	0.0502421	1.46615e-07	5.47005e-07	17	26	25	B2	Adipose. subcutaneous (STARNET)	EpiXcan	0.996616	starnet_sf	0.999981
5434	ENSG00000176595	KBTBD11	-0.148516	-0.00587611	0.881935	0.131571	0.218216	2.3305e-31	3.4032e-30	29	86	41	B2	Adipose. subcutaneous (STARNET)	EpiXcan	0.996616	starnet_sf	0.999981
5435	ENSG00000172164	SNTB1	-0.148321	-0.010996	0.88209	0.0278053	0.0710618	2.72287e-10	1.26264e-09	3	9	3	B2	Adipose. subcutaneous (STARNET)	EpiXcan	0.996616	starnet_sf	0.999981
5436	ENSG00000087191	PSMC5	0.147791	0.0660164	0.882508	0.00271463	0.0631975	2.95491e-09	1.2641e-08	3	8	5	B2	Adipose. subcutaneous (STARNET)	EpiXcan	0.996616	starnet_sf	0.999981
5437	ENSG00000120875	DUSP4	0.147717	0.0592035	0.882566	0.0018137	0.0191407	0.00131499	0.00327954	2	9	3	B2	Adipose. subcutaneous (STARNET)	EpiXcan	0.996616	starnet_sf	0.999981
5438	ENSG00000198604	BAZ1A	0.147152	0.0282329	0.883012	0.0166635	0.0408234	2.01419e-06	6.79155e-06	11	15	11	B2	Adipose. subcutaneous (STARNET)	EpiXcan	0.996616	starnet_sf	0.999981
5439	ENSG00000105983	LMBR1	0.146844	0.0110862	0.883255	0.0366256	0.0468404	3.68426e-07	1.33054e-06	43	64	56	B2	Adipose. subcutaneous (STARNET)	EpiXcan	0.996616	starnet_sf	0.999981
5440	ENSG00000167371	PRRT2	0.14666	0.0650157	0.883401	0.00487235	0.0330537	2.08677e-05	6.33728e-05	5	11	6	B2	Adipose. subcutaneous (STARNET)	EpiXcan	0.996616	starnet_sf	0.999981
5441	ENSG00000070526	ST6GALNAC1	-0.146257	-0.0377735	0.883718	0.00855034	0.0108436	0.0158985	0.0350514	9	9	9	B2	Adipose. subcutaneous (STARNET)	EpiXcan	0.996616	starnet_sf	0.999981
5442	ENSG00000175224	ATG13	-0.146123	-0.0232709	0.883824	0.0154283	0.0502398	1.33534e-07	5.00009e-07	7	26	8	B2	Adipose. subcutaneous (STARNET)	EpiXcan	0.996616	starnet_sf	0.999981
5443	ENSG00000163428	LRRC58	-0.145989	-0.0193366	0.88393	0.0104869	0.028577	7.19246e-05	0.000205849	10	16	11	B2	Adipose. subcutaneous (STARNET)	EpiXcan	0.996616	starnet_sf	0.999981
5444	ENSG00000166228	PCBD1	-0.145768	-0.00778281	0.884105	0.161955	0.229364	4.45518e-34	7.23832e-33	39	56	45	B2	Adipose. subcutaneous (STARNET)	EpiXcan	0.996616	starnet_sf	0.999981
5445	ENSG00000133704	IPO8	0.145744	0.0116249	0.884123	0.120683	0.192348	1.34127e-27	1.6933e-26	30	34	31	B2	Adipose. subcutaneous (STARNET)	EpiXcan	0.996616	starnet_sf	0.999981
5446	ENSG00000101363	MANBAL	-0.145446	-0.0139166	0.884358	0.0606361	0.135564	4.41451e-19	3.58178e-18	14	25	16	B2	Adipose. subcutaneous (STARNET)	EpiXcan	0.996616	starnet_sf	0.999981
5447	ENSG00000241015	TPM3P9	0.145284	0.0091935	0.884486	0.219557	0.390675	5.55089e-64	2.10432e-62	27	60	37	B2	Adipose. subcutaneous (STARNET)	EpiXcan	0.996616	starnet_sf	0.999981
5448	ENSG00000153391	INO80C	-0.145253	-0.0247134	0.884511	0.0499814	0.0447107	7.51243e-07	2.64057e-06	39	63	47	B2	Adipose. subcutaneous (STARNET)	EpiXcan	0.996616	starnet_sf	0.999981
5449	ENSG00000185252	ZNF74	-0.145177	-0.000198569	0.884571	0.0330815	0.0730684	1.28359e-10	6.10627e-10	35	56	40	B2	Adipose. subcutaneous (STARNET)	EpiXcan	0.996616	starnet_sf	0.999981
5450	ENSG00000049245	VAMP3	0.145139	0.0016785	0.884601	0.0193257	0.0140857	0.00595173	0.0138283	25	39	27	B2	Adipose. subcutaneous (STARNET)	EpiXcan	0.996616	starnet_sf	0.999981
5451	ENSG00000136143	SUCLA2	0.144891	-0.00015447	0.884797	0.089361	0.105943	6.10999e-15	3.87139e-14	42	54	46	B2	Adipose. subcutaneous (STARNET)	EpiXcan	0.996616	starnet_sf	0.999981
5452	ENSG00000186854	TRABD2A	-0.144404	-0.0343978	0.885181	0.027874	0.0455619	4.81969e-07	1.72573e-06	20	38	22	B2	Adipose. subcutaneous (STARNET)	EpiXcan	0.996616	starnet_sf	0.999981
5453	ENSG00000143303	RRNAD1	0.144395	0.0441418	0.885189	0.00406798	0.0628335	3.18573e-09	1.35765e-08	2	13	6	B2	Adipose. subcutaneous (STARNET)	EpiXcan	0.996616	starnet_sf	0.999981
5454	ENSG00000086504	MRPL28	-0.144272	-0.0208927	0.885286	0.0104512	0.0316285	3.14807e-05	9.38824e-05	5	9	9	B2	Adipose. subcutaneous (STARNET)	EpiXcan	0.996616	starnet_sf	0.999981
5455	ENSG00000132275	RRP8	-0.143934	-0.0185677	0.885552	0.0139953	0.231897	8.90869e-34	1.43008e-32	13	38	18	B2	Adipose. subcutaneous (STARNET)	EpiXcan	0.996616	starnet_sf	0.999981
5456	ENSG00000157259	GATAD1	-0.143811	0.0116496	0.88565	0.0619184	0.0931833	2.875e-13	1.63763e-12	26	38	28	B2	Adipose. subcutaneous (STARNET)	EpiXcan	0.996616	starnet_sf	0.999981
5457	ENSG00000132386	SERPINF1	0.143811	0.0199981	0.88565	0.023376	0.0722091	1.96685e-10	9.20333e-10	7	45	11	B2	Adipose. subcutaneous (STARNET)	EpiXcan	0.996616	starnet_sf	0.999981
5458	ENSG00000185800	DMWD	-0.143626	-0.0342313	0.885796	0.0167953	0.0382434	4.90342e-06	1.58449e-05	12	19	17	B2	Adipose. subcutaneous (STARNET)	EpiXcan	0.996616	starnet_sf	0.999981
5459	ENSG00000198039	ZNF273	0.143369	0.0157463	0.885999	0.0197573	0.0359605	9.80241e-06	3.08365e-05	19	30	22	B2	Adipose. subcutaneous (STARNET)	EpiXcan	0.996616	starnet_sf	0.999981
5460	ENSG00000177674	AGTRAP	0.143108	0.0147679	0.886205	0.0387007	0.0111962	0.0141489	0.0314045	57	83	68	B2	Adipose. subcutaneous (STARNET)	EpiXcan	0.996616	starnet_sf	0.999981
5461	ENSG00000160233	LRRC3	-0.143014	-0.0116496	0.886279	0.0109311	0.0282182	9.02848e-05	0.000255347	16	28	23	B2	Adipose. subcutaneous (STARNET)	EpiXcan	0.996616	starnet_sf	0.999981
5462	ENSG00000078549	ADCYAP1R1	0.142736	0.0090944	0.886499	0.0615459	0.0963049	1.09347e-13	6.41645e-13	25	49	30	B2	Adipose. subcutaneous (STARNET)	EpiXcan	0.996616	starnet_sf	0.999981
5463	ENSG00000185339	TCN2	-0.142343	-0.00929206	0.886809	0.072485	0.0990096	6.61257e-14	3.94228e-13	35	55	45	B2	Adipose. subcutaneous (STARNET)	EpiXcan	0.996616	starnet_sf	0.999981
5464	ENSG00000111666	CHPT1	-0.142273	-0.00511664	0.886865	0.25697	0.473736	2.88125e-84	1.80684e-82	27	44	29	B2	Adipose. subcutaneous (STARNET)	EpiXcan	0.996616	starnet_sf	0.999981
5465	ENSG00000178038	ALS2CL	0.142221	0.0174964	0.886905	0.0180362	0.0332982	2.07823e-05	6.31278e-05	10	19	13	B2	Adipose. subcutaneous (STARNET)	EpiXcan	0.996616	starnet_sf	0.999981
5466	ENSG00000232699	BDH2P1	0.142124	0.0397313	0.886982	0.00122231	0.0105242	0.0172884	0.0379411	6	25	6	B2	Adipose. subcutaneous (STARNET)	EpiXcan	0.996616	starnet_sf	0.999981
5467	ENSG00000093000	NUP50	-0.14204	-0.0163089	0.887049	0.0356834	0.107428	3.44496e-15	2.22159e-14	12	59	16	B2	Adipose. subcutaneous (STARNET)	EpiXcan	0.996616	starnet_sf	0.999981
5468	ENSG00000070950	RAD18	-0.142003	-0.0188469	0.887078	0.0249062	0.0790817	1.75686e-11	8.83365e-11	15	23	19	B2	Adipose. subcutaneous (STARNET)	EpiXcan	0.996616	starnet_sf	0.999981
5469	ENSG00000065534	MYLK	0.141944	-0.00936045	0.887124	0.0128421	0.0203233	0.000935927	0.00237118	9	14	9	B2	Adipose. subcutaneous (STARNET)	EpiXcan	0.996616	starnet_sf	0.999981
5470	ENSG00000102858	MGRN1	-0.141577	-0.0192589	0.887414	0.0189126	0.200958	7.1493e-29	9.49937e-28	6	17	11	B2	Adipose. subcutaneous (STARNET)	EpiXcan	0.996669	starnet_sf	0.999981
5471	ENSG00000111728	ST8SIA1	0.141315	-0.00976935	0.887621	0.0356342	0.0750319	3.94972e-11	1.94443e-10	29	41	34	B2	Adipose. subcutaneous (STARNET)	EpiXcan	0.996669	starnet_sf	0.999981
5472	ENSG00000130669	PAK4	0.141251	0.0347427	0.887672	0.0118678	0.0163885	0.00286727	0.00690945	14	21	18	B2	Adipose. subcutaneous (STARNET)	EpiXcan	0.996669	starnet_sf	0.999981
5473	ENSG00000064687	ABCA7	0.140983	0.0145945	0.887883	0.0324421	0.0672633	8.37077e-10	3.72961e-09	22	38	31	B2	Adipose. subcutaneous (STARNET)	EpiXcan	0.996669	starnet_sf	0.999981
5474	ENSG00000164031	DNAJB14	0.140696	0.0156964	0.88811	0.0203729	0.0696937	4.28073e-10	1.95466e-09	7	18	9	B2	Adipose. subcutaneous (STARNET)	EpiXcan	0.996669	starnet_sf	0.999981
5475	ENSG00000066468	FGFR2	0.140652	0.0231687	0.888145	0.00991918	0.0193113	0.0012758	0.00318652	11	15	12	B2	Adipose. subcutaneous (STARNET)	EpiXcan	0.996669	starnet_sf	0.999981
5476	ENSG00000215790	SLC35E2	-0.140302	0.0429524	0.888422	0.00668764	0.0463871	4.24778e-07	1.52706e-06	13	79	22	B2	Adipose. subcutaneous (STARNET)	EpiXcan	0.996766	starnet_sf	0.999981
5477	ENSG00000172661	WASHC2C	0.139931	0.000830145	0.888715	0.101637	0.10707	3.6008e-15	2.31652e-14	56	89	69	B2	Adipose. subcutaneous (STARNET)	EpiXcan	0.996766	starnet_sf	0.999981
5478	ENSG00000172167	MTBP	0.139926	0.0179415	0.888718	0.0102968	0.0274539	0.00012054	0.000335751	18	27	23	B2	Adipose. subcutaneous (STARNET)	EpiXcan	0.996766	starnet_sf	0.999981
5479	ENSG00000214765	SEPT7P2	0.139549	0.0269063	0.889016	0.00868994	0.0223935	0.000501408	0.00131219	17	43	18	B2	Adipose. subcutaneous (STARNET)	EpiXcan	0.996918	starnet_sf	0.999981
5480	ENSG00000064393	HIPK2	-0.139336	-0.022936	0.889185	0.016786	0.0366437	7.3592e-06	2.34252e-05	10	26	13	B2	Adipose. subcutaneous (STARNET)	EpiXcan	0.996925	starnet_sf	0.999981
5481	ENSG00000180884	ZNF792	-0.138996	-0.0167109	0.889453	0.0386542	0.113472	6.36696e-16	4.28939e-15	13	24	15	B2	Adipose. subcutaneous (STARNET)	EpiXcan	0.996925	starnet_sf	0.999981
5482	ENSG00000058729	RIOK2	0.138705	0.0160659	0.889684	0.0409199	0.0902487	7.34944e-13	4.09421e-12	18	31	20	B2	Adipose. subcutaneous (STARNET)	EpiXcan	0.996925	starnet_sf	0.999981
5483	ENSG00000082482	KCNK2	-0.138511	-0.00313719	0.889837	0.0184776	0.0343758	1.54803e-05	4.7681e-05	9	12	10	B2	Adipose. subcutaneous (STARNET)	EpiXcan	0.996925	starnet_sf	0.999981
5484	ENSG00000079785	DDX1	0.138209	0.0233502	0.890075	0.00463877	0.0226957	0.000426396	0.00112465	7	26	9	B2	Adipose. subcutaneous (STARNET)	EpiXcan	0.996925	starnet_sf	0.999981
5485	ENSG00000124570	SERPINB6	-0.137496	-0.00637612	0.890638	0.0800905	0.138821	2.09753e-19	1.75273e-18	14	31	18	B2	Adipose. subcutaneous (STARNET)	EpiXcan	0.996925	starnet_sf	0.999981
5486	ENSG00000148154	UGCG	0.137438	0.109631	0.890684	0.00286252	0.0192738	0.00123129	0.0030811	11	25	18	B2	Adipose. subcutaneous (STARNET)	EpiXcan	0.996925	starnet_sf	0.999981
5487	ENSG00000101474	APMAP	-0.137372	-0.0198504	0.890737	0.0281459	0.0399685	2.21451e-06	7.42968e-06	30	35	31	B2	Adipose. subcutaneous (STARNET)	EpiXcan	0.996925	starnet_sf	0.999981
5488	ENSG00000111145	ELK3	-0.137311	-0.0145366	0.890785	0.0173649	0.0201089	0.00100188	0.00253302	32	43	38	B2	Adipose. subcutaneous (STARNET)	EpiXcan	0.996925	starnet_sf	0.999981
5489	ENSG00000150753	CCT5	-0.137288	-0.0324525	0.890803	0.00767672	0.0423579	1.4211e-06	4.84778e-06	11	19	13	B2	Adipose. subcutaneous (STARNET)	EpiXcan	0.996925	starnet_sf	0.999981
5490	ENSG00000172890	NADSYN1	0.136955	0.00975506	0.891066	0.0275631	0.0635045	3.19184e-09	1.35983e-08	18	30	21	B2	Adipose. subcutaneous (STARNET)	EpiXcan	0.996925	starnet_sf	0.999981
5491	ENSG00000141965	FEM1A	-0.136707	-0.0404354	0.891262	0.00690275	0.0551453	2.59494e-08	1.02939e-07	10	16	15	B2	Adipose. subcutaneous (STARNET)	EpiXcan	0.996925	starnet_sf	0.999981
5492	ENSG00000166313	APBB1	0.13667	0.0115079	0.891292	0.100824	0.164918	3.1121e-23	3.22256e-22	26	34	30	B2	Adipose. subcutaneous (STARNET)	EpiXcan	0.996925	starnet_sf	0.999981
5493	ENSG00000160799	CCDC12	-0.136667	0.00020839	0.891294	0.0272248	0.0438098	9.31385e-07	3.24233e-06	18	24	18	B2	Adipose. subcutaneous (STARNET)	EpiXcan	0.996925	starnet_sf	0.999981
5494	ENSG00000123094	RASSF8	0.136222	0.0547474	0.891646	0.00171086	0.0132196	0.00785411	0.0179658	9	37	12	B2	Adipose. subcutaneous (STARNET)	EpiXcan	0.997036	starnet_sf	0.999981
5495	ENSG00000177570	SAMD12	-0.135996	-0.0056732	0.891825	0.198472	0.255932	1.17784e-38	2.22628e-37	19	52	23	B2	Adipose. subcutaneous (STARNET)	EpiXcan	0.997036	starnet_sf	0.999981
5496	ENSG00000151320	AKAP6	-0.135321	-0.0170293	0.892358	0.0104181	0.0758195	4.74531e-11	2.32586e-10	16	50	26	B2	Adipose. subcutaneous (STARNET)	EpiXcan	0.997036	starnet_sf	0.999981
5497	ENSG00000146278	PNRC1	-0.135279	-0.034356	0.892391	0.0541417	0.0208909	0.000715302	0.00183896	59	71	67	B2	Adipose. subcutaneous (STARNET)	EpiXcan	0.997036	starnet_sf	0.999981
5498	ENSG00000101608	MYL12A	0.135254	0.0253	0.892411	0.0152925	0.0450922	6.1245e-07	2.1692e-06	15	26	17	B2	Adipose. subcutaneous (STARNET)	EpiXcan	0.997036	starnet_sf	0.999981
5499	ENSG00000168546	GFRA2	-0.135068	-0.019901	0.892558	0.0527556	0.111247	1.0758e-15	7.1613e-15	18	24	22	B2	Adipose. subcutaneous (STARNET)	EpiXcan	0.997036	starnet_sf	0.999981
5500	ENSG00000221890	NPTXR	0.135023	0.0185421	0.892594	0.0349725	0.0609294	5.51643e-09	2.31345e-08	31	56	41	B2	Adipose. subcutaneous (STARNET)	EpiXcan	0.997036	starnet_sf	0.999981
5501	ENSG00000071967	CYBRD1	-0.134389	-0.00448897	0.893095	0.0830415	0.173255	4.70233e-25	5.2852e-24	12	20	13	B2	Adipose. subcutaneous (STARNET)	EpiXcan	0.997036	starnet_sf	0.999981
5502	ENSG00000088280	ASAP3	-0.134341	-0.0141633	0.893133	0.0442872	0.166638	1.68004e-23	1.7532e-22	52	69	65	B2	Adipose. subcutaneous (STARNET)	EpiXcan	0.997036	starnet_sf	0.999981
5503	ENSG00000184254	ALDH1A3	0.134184	0.0254668	0.893257	0.0279861	0.0411219	1.92213e-06	6.49748e-06	17	30	23	B2	Adipose. subcutaneous (STARNET)	EpiXcan	0.997036	starnet_sf	0.999981
5504	ENSG00000170542	SERPINB9	0.133879	0.00458052	0.893498	0.0832851	0.143081	3.54069e-20	3.10359e-19	38	78	51	B2	Adipose. subcutaneous (STARNET)	EpiXcan	0.997036	starnet_sf	0.999981
5505	ENSG00000182173	TSEN54	-0.132381	-0.00748597	0.894683	0.027902	0.0329495	1.94501e-05	5.92555e-05	32	63	35	B2	Adipose. subcutaneous (STARNET)	EpiXcan	0.997036	starnet_sf	0.999981
5506	ENSG00000101150	TPD52L2	-0.13226	-0.0432327	0.894778	0.0139363	0.0223205	0.00051494	0.00134559	10	33	16	B2	Adipose. subcutaneous (STARNET)	EpiXcan	0.997036	starnet_sf	0.999981
5507	ENSG00000125826	RBCK1	-0.132122	-0.0149228	0.894888	0.026915	0.057763	1.29372e-08	5.2675e-08	10	51	13	B2	Adipose. subcutaneous (STARNET)	EpiXcan	0.997036	starnet_sf	0.999981
5508	ENSG00000164615	CAMLG	0.132098	0.00893626	0.894907	0.105374	0.176232	1.5105e-25	1.73999e-24	18	34	24	B2	Adipose. subcutaneous (STARNET)	EpiXcan	0.997036	starnet_sf	0.999981
5509	ENSG00000259071	AL359397.2	-0.132062	-0.0452548	0.894935	0.0284658	0.013127	0.0078998	0.0180667	41	58	56	B2	Adipose. subcutaneous (STARNET)	EpiXcan	0.997036	starnet_sf	0.999981
5510	ENSG00000114021	NIT2	-0.13151	-0.012196	0.895372	0.0335753	0.0812124	1.16536e-11	5.92616e-11	8	25	9	B2	Adipose. subcutaneous (STARNET)	EpiXcan	0.997036	starnet_sf	0.999981
5511	ENSG00000138722	MMRN1	-0.131293	-0.00548788	0.895543	0.0511949	0.103391	1.50096e-14	9.26965e-14	15	34	19	B2	Adipose. subcutaneous (STARNET)	EpiXcan	0.997036	starnet_sf	0.999981
5512	ENSG00000182541	LIMK2	0.131015	0.0114935	0.895763	0.0222127	0.0595303	8.03677e-09	3.34222e-08	9	14	11	B2	Adipose. subcutaneous (STARNET)	EpiXcan	0.997036	starnet_sf	0.999981
5513	ENSG00000085117	CD82	0.130951	0.00506389	0.895814	0.175099	0.32192	1.47745e-49	3.95756e-48	39	62	49	B2	Adipose. subcutaneous (STARNET)	EpiXcan	0.997036	starnet_sf	0.999981
5514	ENSG00000152684	PELO	0.130281	0.00931629	0.896344	0.0471284	0.0834037	4.69221e-12	2.46842e-11	14	23	17	B2	Adipose. subcutaneous (STARNET)	EpiXcan	0.997036	starnet_sf	0.999981
5515	ENSG00000128849	CGNL1	0.129983	0.0309826	0.89658	0.0453903	0.0474305	3.20487e-07	1.1621e-06	47	63	54	B2	Adipose. subcutaneous (STARNET)	EpiXcan	0.997036	starnet_sf	0.999981
5516	ENSG00000053900	ANAPC4	0.129755	0.0254336	0.89676	0.00894204	0.099002	4.26403e-14	2.5753e-13	11	30	18	B2	Adipose. subcutaneous (STARNET)	EpiXcan	0.997036	starnet_sf	0.999981
5517	ENSG00000223756	TSSC2	0.129317	0.00873199	0.897106	0.252186	0.410539	2.06493e-71	9.72326e-70	57	96	66	B2	Adipose. subcutaneous (STARNET)	EpiXcan	0.997036	starnet_sf	0.999981
5518	ENSG00000270091	AC015726.1	0.129174	0.0139809	0.89722	0.0221012	0.0484927	2.14419e-07	7.87493e-07	20	36	20	B2	Adipose. subcutaneous (STARNET)	EpiXcan	0.997036	starnet_sf	0.999981
5519	ENSG00000173253	DMRT2	0.12915	0.00323295	0.897239	0.132211	0.227343	7.68994e-34	1.2374e-32	38	81	51	B2	Adipose. subcutaneous (STARNET)	EpiXcan	0.997036	starnet_sf	0.999981
5520	ENSG00000006747	SCIN	0.129018	0.0105352	0.897344	0.0685329	0.152562	6.582e-22	6.35929e-21	16	36	26	B2	Adipose. subcutaneous (STARNET)	EpiXcan	0.997036	starnet_sf	0.999981
5521	ENSG00000269973	AC010969.2	-0.128748	-0.0133461	0.897557	0.0647068	0.171697	2.82547e-24	3.07027e-23	17	34	24	B2	Adipose. subcutaneous (STARNET)	EpiXcan	0.997036	starnet_sf	0.999981
5522	ENSG00000181610	MRPS23	0.128578	0.0310234	0.897692	0.00696012	0.0675088	9.16113e-10	4.06825e-09	5	19	6	B2	Adipose. subcutaneous (STARNET)	EpiXcan	0.997036	starnet_sf	0.999981
5523	ENSG00000206145	P2RX6P	0.128551	-0.00469298	0.897713	0.10883	0.193479	3.14227e-28	4.07039e-27	10	18	13	B2	Adipose. subcutaneous (STARNET)	EpiXcan	0.997036	starnet_sf	0.999981
5524	ENSG00000165233	CARD19	-0.127653	-0.00933688	0.898423	0.0911529	0.150334	3.71721e-21	3.44034e-20	14	19	15	B2	Adipose. subcutaneous (STARNET)	EpiXcan	0.997036	starnet_sf	0.999981
5525	ENSG00000122367	LDB3	0.127588	0.0113445	0.898475	0.065698	0.194441	4.57441e-28	5.88576e-27	14	30	17	B2	Adipose. subcutaneous (STARNET)	EpiXcan	0.997036	starnet_sf	0.999981
5526	ENSG00000169504	CLIC4	-0.127586	-0.00369768	0.898476	0.0441773	0.0636588	1.98547e-09	8.58133e-09	17	25	19	B2	Adipose. subcutaneous (STARNET)	EpiXcan	0.997036	starnet_sf	0.999981
5527	ENSG00000167904	TMEM68	-0.127453	-0.0105781	0.898582	0.052766	0.138042	1.37037e-19	1.15735e-18	21	40	28	B2	Adipose. subcutaneous (STARNET)	EpiXcan	0.997036	starnet_sf	0.999981
5528	ENSG00000050344	NFE2L3	0.127289	0.0185009	0.898712	0.0328909	0.0664955	1.18315e-09	5.20929e-09	51	65	61	B2	Adipose. subcutaneous (STARNET)	EpiXcan	0.997036	starnet_sf	0.999981
5529	ENSG00000161249	DMKN	0.12698	-8.12369e-05	0.898956	0.115684	0.216237	2.61754e-31	3.80992e-30	25	59	33	B2	Adipose. subcutaneous (STARNET)	EpiXcan	0.997036	starnet_sf	0.999981
5530	ENSG00000153406	NMRAL1	0.126951	0.00911769	0.898979	0.323343	0.471341	1.21703e-84	7.70406e-83	28	49	35	B2	Adipose. subcutaneous (STARNET)	EpiXcan	0.997036	starnet_sf	0.999981
5531	ENSG00000165912	PACSIN3	0.126811	0.0278514	0.89909	0.011954	0.0208012	0.000827395	0.00210895	12	28	12	B2	Adipose. subcutaneous (STARNET)	EpiXcan	0.997036	starnet_sf	0.999981
5532	ENSG00000036672	USP2	0.126529	0.00817679	0.899313	0.0402251	0.0630734	2.51436e-09	1.08046e-08	15	21	16	B2	Adipose. subcutaneous (STARNET)	EpiXcan	0.997036	starnet_sf	0.999981
5533	ENSG00000250986	AC141928.1	-0.126491	-0.0331048	0.899343	0.00577186	0.0224384	0.000482179	0.00126395	12	39	21	B2	Adipose. subcutaneous (STARNET)	EpiXcan	0.997036	starnet_sf	0.999981
5534	ENSG00000125445	MRPS7	-0.126262	-0.0080223	0.899525	0.00666373	0.0133686	0.00722112	0.0166023	11	19	12	B2	Adipose. subcutaneous (STARNET)	EpiXcan	0.997036	starnet_sf	0.999981
5535	ENSG00000237813	AC002066.1	0.126124	0.0222444	0.899634	0.0171818	0.0442066	7.2895e-07	2.56691e-06	7	19	11	B2	Adipose. subcutaneous (STARNET)	EpiXcan	0.997036	starnet_sf	0.999981
5536	ENSG00000147606	SLC26A7	0.125849	0.230012	0.899852	0.000390765	0.0341144	1.70839e-05	5.24155e-05	2	7	5	B2	Adipose. subcutaneous (STARNET)	EpiXcan	0.997036	starnet_sf	0.999981
5537	ENSG00000168917	SLC35G2	0.125774	0.00560166	0.899911	0.044492	0.0834194	5.39397e-12	2.82101e-11	13	30	15	B2	Adipose. subcutaneous (STARNET)	EpiXcan	0.997036	starnet_sf	0.999981
5538	ENSG00000075420	FNDC3B	0.125702	0.0131922	0.899968	0.015562	0.0125584	0.0093168	0.0211309	16	28	21	B2	Adipose. subcutaneous (STARNET)	EpiXcan	0.997036	starnet_sf	0.999981
5539	ENSG00000106789	CORO2A	0.125446	0.0226433	0.900171	0.0472545	0.083151	7.70152e-12	3.9767e-11	42	62	51	B2	Adipose. subcutaneous (STARNET)	EpiXcan	0.997036	starnet_sf	0.999981
5540	ENSG00000197375	SLC22A5	-0.125437	-0.000274116	0.900178	0.0876168	0.0770924	5.38987e-11	2.63313e-10	32	52	38	B2	Adipose. subcutaneous (STARNET)	EpiXcan	0.997036	starnet_sf	0.999981
5541	ENSG00000189067	LITAF	0.125353	0.00395752	0.900244	0.348183	0.541581	1.07582e-104	1.02394e-102	36	65	49	B2	Adipose. subcutaneous (STARNET)	EpiXcan	0.997036	starnet_sf	0.999981
5542	ENSG00000112419	PHACTR2	-0.125243	0.00143522	0.900331	0.00552319	0.0221707	0.000543917	0.0014179	6	14	11	B2	Adipose. subcutaneous (STARNET)	EpiXcan	0.997036	starnet_sf	0.999981
5543	ENSG00000137804	NUSAP1	0.125102	-0.0571018	0.900443	0.000560412	0.0118364	0.012006	0.0268893	6	16	9	B2	Adipose. subcutaneous (STARNET)	EpiXcan	0.997036	starnet_sf	0.999981
5544	ENSG00000164366	CCDC127	0.124654	0.0240012	0.900797	0.0176733	0.0267984	0.000141398	0.000391169	14	19	19	B2	Adipose. subcutaneous (STARNET)	EpiXcan	0.997036	starnet_sf	0.999981
5545	ENSG00000149089	APIP	-0.12445	-0.00417572	0.900959	0.281084	0.433008	3.89223e-74	1.92744e-72	47	105	53	B2	Adipose. subcutaneous (STARNET)	EpiXcan	0.997036	starnet_sf	0.999981
5546	ENSG00000153446	C16orf89	-0.12426	-0.0132825	0.90111	0.0709382	0.138226	6.53893e-20	5.62515e-19	20	35	28	B2	Adipose. subcutaneous (STARNET)	EpiXcan	0.997036	starnet_sf	0.999981
5547	ENSG00000127418	FGFRL1	-0.124015	-0.00870021	0.901304	0.0372626	0.0537718	5.02376e-08	1.94515e-07	21	28	22	B2	Adipose. subcutaneous (STARNET)	EpiXcan	0.997036	starnet_sf	0.999981
5548	ENSG00000126267	COX6B1	-0.123932	-0.00724578	0.901369	0.0649254	0.0876366	2.19236e-12	1.18301e-11	24	42	27	B2	Adipose. subcutaneous (STARNET)	EpiXcan	0.997036	starnet_sf	0.999981
5549	ENSG00000168246	UBTD2	-0.123775	-0.0127298	0.901493	0.0239769	0.0386243	3.86389e-06	1.26195e-05	18	34	19	B2	Adipose. subcutaneous (STARNET)	EpiXcan	0.997036	starnet_sf	0.999981
5550	ENSG00000165792	METTL17	0.123732	0.0207499	0.901527	0.0184703	0.0365867	7.02939e-06	2.24125e-05	6	19	6	B2	Adipose. subcutaneous (STARNET)	EpiXcan	0.997036	starnet_sf	0.999981
5551	ENSG00000227811	FAM212B-AS1	0.123614	0.00494746	0.901621	0.13667	0.206229	1.04749e-29	1.43883e-28	21	29	24	B2	Adipose. subcutaneous (STARNET)	EpiXcan	0.997036	starnet_sf	0.999981
5552	ENSG00000174007	CEP19	-0.123176	-0.0154489	0.901968	0.0442636	0.107267	3.37311e-15	2.17735e-14	20	33	22	B2	Adipose. subcutaneous (STARNET)	EpiXcan	0.997036	starnet_sf	0.999981
5553	ENSG00000104228	TRIM35	0.122686	0.0952385	0.902356	0.00361625	0.0136125	0.00675057	0.0155604	7	9	9	B2	Adipose. subcutaneous (STARNET)	EpiXcan	0.997036	starnet_sf	0.999981
5554	ENSG00000136444	RSAD1	-0.122592	-0.039998	0.90243	0.00451795	0.0398184	2.60161e-06	8.66126e-06	5	11	8	B2	Adipose. subcutaneous (STARNET)	EpiXcan	0.997036	starnet_sf	0.999981
5555	ENSG00000154760	SLFN13	0.122581	0.0220677	0.902439	0.0718441	0.116753	2.58355e-16	1.77984e-15	20	30	23	B2	Adipose. subcutaneous (STARNET)	EpiXcan	0.997036	starnet_sf	0.999981
5556	ENSG00000088538	DOCK3	0.122558	-0.0216103	0.902457	0.0255386	0.0260333	0.000172035	0.000471453	20	31	26	B2	Adipose. subcutaneous (STARNET)	EpiXcan	0.997036	starnet_sf	0.999981
5557	ENSG00000163812	ZDHHC3	-0.122404	-0.0523568	0.902579	0.0194084	0.0278559	0.00010433	0.000292541	16	26	17	B2	Adipose. subcutaneous (STARNET)	EpiXcan	0.997036	starnet_sf	0.999981
5558	ENSG00000149679	CABLES2	-0.122085	-0.0122805	0.902832	0.0582397	0.129678	3.10914e-18	2.40627e-17	11	16	14	B2	Adipose. subcutaneous (STARNET)	EpiXcan	0.997036	starnet_sf	0.999981
5559	ENSG00000250317	SMIM20	-0.122034	0.00357334	0.902872	0.0578934	0.059559	8.68364e-09	3.59342e-08	36	83	42	B2	Adipose. subcutaneous (STARNET)	EpiXcan	0.997036	starnet_sf	0.999981
5560	ENSG00000037042	TUBG2	0.121969	0.0104358	0.902924	0.0737919	0.239633	7.22129e-36	1.24084e-34	24	53	39	B2	Adipose. subcutaneous (STARNET)	EpiXcan	0.997036	starnet_sf	0.999981
5561	ENSG00000272478	AL020996.3	0.121393	0.0552951	0.90338	0.00367714	0.02516	0.000228934	0.00061979	5	16	8	B2	Adipose. subcutaneous (STARNET)	EpiXcan	0.997036	starnet_sf	0.999981
5562	ENSG00000066185	ZMYND12	0.121278	0.00773217	0.903471	0.0563425	0.154712	5.3066e-22	5.14556e-21	17	22	20	B2	Adipose. subcutaneous (STARNET)	EpiXcan	0.997036	starnet_sf	0.999981
5563	ENSG00000173327	MAP3K11	-0.121214	-0.00939598	0.903521	0.0188465	0.0751426	5.53904e-11	2.70011e-10	6	8	7	B2	Adipose. subcutaneous (STARNET)	EpiXcan	0.997036	starnet_sf	0.999981
5564	ENSG00000165934	CPSF2	0.120908	0.0158365	0.903764	0.0369327	0.0844058	3.29237e-12	1.75734e-11	7	12	7	B2	Adipose. subcutaneous (STARNET)	EpiXcan	0.997036	starnet_sf	0.999981
5565	ENSG00000148459	PDSS1	0.120859	-0.00266678	0.903803	0.0208126	0.0281014	9.23561e-05	0.000260766	21	42	23	B2	Adipose. subcutaneous (STARNET)	EpiXcan	0.997036	starnet_sf	0.999981
5566	ENSG00000178607	ERN1	0.120634	0.0534285	0.903981	0.0152959	0.0442324	8.8026e-07	3.07392e-06	15	30	21	B2	Adipose. subcutaneous (STARNET)	EpiXcan	0.997036	starnet_sf	0.999981
5567	ENSG00000244509	APOBEC3C	0.120574	0.0162459	0.904028	0.0235821	0.0683116	6.71746e-10	3.01903e-09	12	17	16	B2	Adipose. subcutaneous (STARNET)	EpiXcan	0.997036	starnet_sf	0.999981
5568	ENSG00000010292	NCAPD2	0.120434	0.00397318	0.90414	0.0978424	0.159364	1.84696e-22	1.82654e-21	15	33	17	B2	Adipose. subcutaneous (STARNET)	EpiXcan	0.997036	starnet_sf	0.999981
5569	ENSG00000237159	CNTFR-AS1	0.120334	0.0165023	0.904219	0.0331841	0.0561262	2.23593e-08	8.92245e-08	18	27	19	B2	Adipose. subcutaneous (STARNET)	EpiXcan	0.997036	starnet_sf	0.999981
5570	ENSG00000039537	C6	0.120126	0.0102991	0.904383	0.0790417	0.132603	1.30423e-18	1.03567e-17	17	26	18	B2	Adipose. subcutaneous (STARNET)	EpiXcan	0.997036	starnet_sf	0.999981
5571	ENSG00000176624	MEX3C	-0.120111	-0.0201488	0.904395	0.0127249	0.110215	1.97531e-15	1.29247e-14	13	53	16	B2	Adipose. subcutaneous (STARNET)	EpiXcan	0.997036	starnet_sf	0.999981
5572	ENSG00000243156	MICAL3	0.119943	0.0147012	0.904528	0.0295789	0.159677	6.68098e-23	6.81816e-22	20	69	33	B2	Adipose. subcutaneous (STARNET)	EpiXcan	0.997036	starnet_sf	0.999981
5573	ENSG00000213839	TMX2P1	-0.119464	-0.0155419	0.904907	0.0515897	0.0950575	1.7744e-13	1.02463e-12	7	36	8	B2	Adipose. subcutaneous (STARNET)	EpiXcan	0.997036	starnet_sf	0.999981
5574	ENSG00000227644	HIGD1AP11	-0.119342	-0.0298601	0.905004	0.0302987	0.175079	8.91141e-25	9.85912e-24	23	36	26	B2	Adipose. subcutaneous (STARNET)	EpiXcan	0.997036	starnet_sf	0.999981
5575	ENSG00000141012	GALNS	-0.119068	0.00618744	0.905222	0.0496894	0.0681852	7.337e-10	3.28814e-09	38	62	46	B2	Adipose. subcutaneous (STARNET)	EpiXcan	0.997036	starnet_sf	0.999981
5576	ENSG00000134184	GSTM1	-0.118791	0.00381342	0.905441	0.330224	0.571094	2.6418e-115	2.90598e-113	73	161	82	B2	Adipose. subcutaneous (STARNET)	EpiXcan	0.997036	starnet_sf	0.999981
5577	ENSG00000171227	TMEM37	-0.118605	-0.0363037	0.905589	0.0150119	0.0559594	2.20734e-08	8.8136e-08	8	16	14	B2	Adipose. subcutaneous (STARNET)	EpiXcan	0.997036	starnet_sf	0.999981
5578	ENSG00000069974	RAB27A	0.118504	0.0128863	0.905668	0.0120576	0.0160591	0.00333198	0.00797346	17	35	21	B2	Adipose. subcutaneous (STARNET)	EpiXcan	0.997036	starnet_sf	0.999981
5579	ENSG00000270964	AC016355.1	-0.118433	-0.00858559	0.905725	0.0745834	0.179669	1.00226e-25	1.16251e-24	18	30	22	B2	Adipose. subcutaneous (STARNET)	EpiXcan	0.997036	starnet_sf	0.999981
5580	ENSG00000029725	RABEP1	0.118297	0.0198093	0.905832	0.0185425	0.0262072	0.000165247	0.000453871	15	37	20	B2	Adipose. subcutaneous (STARNET)	EpiXcan	0.997036	starnet_sf	0.999981
5581	ENSG00000247982	LINC00926	0.118148	0.0110966	0.90595	0.0132267	0.0297713	6.14163e-05	0.000176982	8	11	9	B2	Adipose. subcutaneous (STARNET)	EpiXcan	0.997036	starnet_sf	0.999981
5582	ENSG00000154822	PLCL2	0.117345	0.00543679	0.906586	0.0731402	0.0933943	3.36496e-13	1.90539e-12	19	37	21	B2	Adipose. subcutaneous (STARNET)	EpiXcan	0.997036	starnet_sf	0.999981
5583	ENSG00000140263	SORD	0.11684	0.0198112	0.906987	0.0254876	0.0189084	0.00140483	0.00348932	24	47	28	B2	Adipose. subcutaneous (STARNET)	EpiXcan	0.997036	starnet_sf	0.999981
5584	ENSG00000134202	GSTM3	-0.116705	0.00550192	0.907094	0.417349	0.659585	6.55441e-150	1.69154e-147	71	115	90	B2	Adipose. subcutaneous (STARNET)	EpiXcan	0.997036	starnet_sf	0.999981
5585	ENSG00000163703	CRELD1	-0.116626	-0.0103102	0.907156	0.0996903	0.3013	5.36499e-46	1.31624e-44	27	58	38	B2	Adipose. subcutaneous (STARNET)	EpiXcan	0.997036	starnet_sf	0.999981
5586	ENSG00000124164	VAPB	-0.116499	-0.00594579	0.907257	0.310583	0.438348	2.88785e-75	1.46245e-73	23	67	27	B2	Adipose. subcutaneous (STARNET)	EpiXcan	0.997036	starnet_sf	0.999981
5587	ENSG00000162576	MXRA8	0.116237	0.0848763	0.907465	0.00149027	0.0138388	0.0062582	0.0144827	7	29	9	B2	Adipose. subcutaneous (STARNET)	EpiXcan	0.997036	starnet_sf	0.999981
5588	ENSG00000072134	EPN2	0.115855	0.0146387	0.907767	0.0359759	0.0866572	2.38104e-12	1.27981e-11	7	8	8	B2	Adipose. subcutaneous (STARNET)	EpiXcan	0.997036	starnet_sf	0.999981
5589	ENSG00000168275	COA6	-0.11574	-0.00780606	0.907858	0.103355	0.202841	6.91738e-29	9.20032e-28	11	23	17	B2	Adipose. subcutaneous (STARNET)	EpiXcan	0.997036	starnet_sf	0.999981
5590	ENSG00000177337	DLGAP1-AS1	0.115698	0.0224455	0.907892	0.0127362	0.195627	6.79017e-28	8.71167e-27	21	63	27	B2	Adipose. subcutaneous (STARNET)	EpiXcan	0.997036	starnet_sf	0.999981
5591	ENSG00000146574	CCZ1B	0.11545	0.00887535	0.908088	0.19865	0.441816	3.27744e-77	1.75933e-75	74	180	109	B2	Adipose. subcutaneous (STARNET)	EpiXcan	0.997036	starnet_sf	0.999981
5592	ENSG00000187513	GJA4	-0.115238	-0.0051192	0.908257	0.045286	0.0831883	7.83376e-12	4.03877e-11	16	31	17	B2	Adipose. subcutaneous (STARNET)	EpiXcan	0.997036	starnet_sf	0.999981
5593	ENSG00000171735	CAMTA1	0.115192	0.0108166	0.908293	0.0624286	0.0381044	4.78547e-06	1.54824e-05	65	98	81	B2	Adipose. subcutaneous (STARNET)	EpiXcan	0.997036	starnet_sf	0.999981
5594	ENSG00000184584	TMEM173	0.114975	0.0206802	0.908465	0.0367565	0.0249776	0.000218877	0.000593761	27	32	31	B2	Adipose. subcutaneous (STARNET)	EpiXcan	0.997036	starnet_sf	0.999981
5595	ENSG00000055211	GINM1	-0.114967	-0.012775	0.908471	0.0307141	0.0407245	2.01268e-06	6.78816e-06	39	52	47	B2	Adipose. subcutaneous (STARNET)	EpiXcan	0.997036	starnet_sf	0.999981
5596	ENSG00000107614	TRDMT1	0.114856	0.0222284	0.908559	0.0107014	0.0738445	8.35896e-11	4.0308e-10	2	11	4	B2	Adipose. subcutaneous (STARNET)	EpiXcan	0.997036	starnet_sf	0.999981
5597	ENSG00000023041	ZDHHC6	-0.114625	-0.0139887	0.908743	0.0199899	0.0676098	8.51824e-10	3.79154e-09	3	5	5	B2	Adipose. subcutaneous (STARNET)	EpiXcan	0.997036	starnet_sf	0.999981
5598	ENSG00000215190	LINC00680	0.114544	0.00487746	0.908807	0.264283	0.561724	2.69656e-111	2.76243e-109	12	35	17	B2	Adipose. subcutaneous (STARNET)	EpiXcan	0.997036	starnet_sf	0.999981
5599	ENSG00000242282	AC108488.1	-0.114079	0.00273496	0.909175	0.0216418	0.0650799	1.31676e-09	5.77858e-09	22	35	23	B2	Adipose. subcutaneous (STARNET)	EpiXcan	0.997036	starnet_sf	0.999981
5600	ENSG00000272777	AC019131.2	0.113812	0.00102093	0.909387	0.182699	0.281009	5.48374e-44	1.25156e-42	42	129	47	B2	Adipose. subcutaneous (STARNET)	EpiXcan	0.997036	starnet_sf	0.999981
5601	ENSG00000171045	TSNARE1	-0.11373	0.010462	0.909451	0.040538	0.0602592	5.39957e-09	2.26728e-08	20	30	26	B2	Adipose. subcutaneous (STARNET)	EpiXcan	0.997036	starnet_sf	0.999981
5602	ENSG00000139970	RTN1	0.113038	0.00274293	0.91	0.0971638	0.146681	9.02024e-21	8.13519e-20	20	32	21	B2	Adipose. subcutaneous (STARNET)	EpiXcan	0.997036	starnet_sf	0.999981
5603	ENSG00000198838	RYR3	0.112413	-0.0336852	0.910496	0.099639	0.150955	3.38613e-21	3.14259e-20	89	183	116	B2	Adipose. subcutaneous (STARNET)	EpiXcan	0.997036	starnet_sf	0.999981
5604	ENSG00000111725	PRKAB1	-0.112392	-0.0146203	0.910513	0.07785	0.0946493	2.14189e-13	1.22891e-12	39	53	45	B2	Adipose. subcutaneous (STARNET)	EpiXcan	0.997036	starnet_sf	0.999981
5605	ENSG00000176473	WDR25	0.11207	0.0129546	0.910768	0.0396493	0.0969226	1.05263e-13	6.19302e-13	22	87	24	B2	Adipose. subcutaneous (STARNET)	EpiXcan	0.997036	starnet_sf	0.999981
5606	ENSG00000169599	NFU1	0.112055	0.0156101	0.91078	0.0398744	0.122095	4.96598e-17	3.57721e-16	14	35	20	B2	Adipose. subcutaneous (STARNET)	EpiXcan	0.997036	starnet_sf	0.999981
5607	ENSG00000115750	TAF1B	-0.112025	-0.0114828	0.910803	0.139445	0.243097	1.74329e-36	3.06216e-35	26	41	34	B2	Adipose. subcutaneous (STARNET)	EpiXcan	0.997036	starnet_sf	0.999981
5608	ENSG00000138073	PREB	0.112002	0.0106072	0.910822	0.0253223	0.0577927	1.40316e-08	5.69584e-08	11	21	11	B2	Adipose. subcutaneous (STARNET)	EpiXcan	0.997036	starnet_sf	0.999981
5609	ENSG00000238198	AL357055.3	-0.11197	-0.0408239	0.910848	0.0183219	0.0572223	1.67037e-08	6.74581e-08	6	19	8	B2	Adipose. subcutaneous (STARNET)	EpiXcan	0.997036	starnet_sf	0.999981
5610	ENSG00000115252	PDE1A	0.111946	0.00515293	0.910866	0.0466688	0.066693	1.06583e-09	4.70352e-09	17	31	20	B2	Adipose. subcutaneous (STARNET)	EpiXcan	0.997036	starnet_sf	0.999981
5611	ENSG00000121210	TMEM131L	-0.111342	-0.020492	0.911345	0.0504741	0.039558	3.07801e-06	1.01666e-05	46	68	53	B2	Adipose. subcutaneous (STARNET)	EpiXcan	0.997036	starnet_sf	0.999981
5612	ENSG00000231259	AC125232.1	-0.111253	-0.00497502	0.911416	0.0116642	0.332495	7.63124e-52	2.16514e-50	11	31	17	B2	Adipose. subcutaneous (STARNET)	EpiXcan	0.997036	starnet_sf	0.999981
5613	ENSG00000111052	LIN7A	0.110878	0.00836703	0.911713	0.197762	0.285734	3.11181e-43	6.92545e-42	58	98	71	B2	Adipose. subcutaneous (STARNET)	EpiXcan	0.997036	starnet_sf	0.999981
5614	ENSG00000177875	CCDC184	-0.11041	-0.0662118	0.912084	0.00175205	0.0145809	0.00528004	0.012336	17	21	21	B2	Adipose. subcutaneous (STARNET)	EpiXcan	0.997036	starnet_sf	0.999981
5615	ENSG00000240771	ARHGEF25	-0.110364	-0.0212074	0.91212	0.0175264	0.0170866	0.00194195	0.00476086	28	42	33	B2	Adipose. subcutaneous (STARNET)	EpiXcan	0.997036	starnet_sf	0.999981
5616	ENSG00000122958	VPS26A	-0.110037	-0.0307482	0.91238	0.00347109	0.0195762	0.00111759	0.00281232	2	17	2	B2	Adipose. subcutaneous (STARNET)	EpiXcan	0.997036	starnet_sf	0.999981
5617	ENSG00000128645	HOXD1	0.109825	0.145584	0.912548	0.00325698	0.0107659	0.0160393	0.0353443	23	52	30	B2	Adipose. subcutaneous (STARNET)	EpiXcan	0.997036	starnet_sf	0.999981
5618	ENSG00000018625	ATP1A2	0.10981	-0.0026667	0.91256	0.00677247	0.0325006	2.47419e-05	7.44811e-05	18	35	27	B2	Adipose. subcutaneous (STARNET)	EpiXcan	0.997036	starnet_sf	0.999981
5619	ENSG00000167566	NCKAP5L	-0.109749	-0.0473964	0.912608	0.00382449	0.0337085	1.90776e-05	5.81867e-05	3	10	5	B2	Adipose. subcutaneous (STARNET)	EpiXcan	0.997036	starnet_sf	0.999981
5620	ENSG00000128596	CCDC136	-0.109502	-0.0123034	0.912804	0.0171268	0.121536	4.01112e-17	2.90028e-16	6	10	8	B2	Adipose. subcutaneous (STARNET)	EpiXcan	0.997036	starnet_sf	0.999981
5621	ENSG00000248124	RRN3P1	0.109412	0.0375306	0.912876	0.000725609	0.0256028	0.000168477	0.000462269	4	44	8	B2	Adipose. subcutaneous (STARNET)	EpiXcan	0.997036	starnet_sf	0.999981
5622	ENSG00000179820	MYADM	0.109051	0.012062	0.913162	0.00765069	0.0261775	0.000168619	0.000462565	4	23	8	B2	Adipose. subcutaneous (STARNET)	EpiXcan	0.997036	starnet_sf	0.999981
5623	ENSG00000124198	ARFGEF2	-0.108759	-0.0211837	0.913394	0.00832157	0.0162804	0.00286588	0.00690735	2	4	2	B2	Adipose. subcutaneous (STARNET)	EpiXcan	0.997036	starnet_sf	0.999981
5624	ENSG00000225648	SBDSP1	0.108732	0.061583	0.913415	0.0323927	0.089605	9.23511e-13	5.11917e-12	14	47	18	B2	Adipose. subcutaneous (STARNET)	EpiXcan	0.997036	starnet_sf	0.999981
5625	ENSG00000244625	MIATNB	-0.108483	-0.00134736	0.913612	0.0779709	0.121429	2.67406e-17	1.96098e-16	43	114	56	B2	Adipose. subcutaneous (STARNET)	EpiXcan	0.997036	starnet_sf	0.999981
5626	ENSG00000154429	CCSAP	-0.108184	-0.0221172	0.91385	0.00661628	0.0491957	1.61769e-07	6.0137e-07	4	11	6	B2	Adipose. subcutaneous (STARNET)	EpiXcan	0.997036	starnet_sf	0.999981
5627	ENSG00000165914	TTC7B	-0.10809	-0.0104341	0.913925	0.0653647	0.159014	8.67369e-23	8.77835e-22	34	71	47	B2	Adipose. subcutaneous (STARNET)	EpiXcan	0.997036	starnet_sf	0.999981
5628	ENSG00000149292	TTC12	0.108027	0.00250758	0.913974	0.51705	0.643557	9.85758e-144	2.16867e-141	53	192	63	B2	Adipose. subcutaneous (STARNET)	EpiXcan	0.997036	starnet_sf	0.999981
5629	ENSG00000176974	SHMT1	-0.107505	-0.0229795	0.914388	0.031318	0.120241	5.81179e-17	4.16636e-16	23	56	33	B2	Adipose. subcutaneous (STARNET)	EpiXcan	0.997036	starnet_sf	0.999981
5630	ENSG00000133313	CNDP2	0.107375	0.00457489	0.914491	0.0182365	0.0426826	1.12193e-06	3.86454e-06	7	61	12	B2	Adipose. subcutaneous (STARNET)	EpiXcan	0.997036	starnet_sf	0.999981
5631	ENSG00000123384	LRP1	0.107337	0.0230537	0.914522	0.0239665	0.0118724	0.0117637	0.0263686	30	56	42	B2	Adipose. subcutaneous (STARNET)	EpiXcan	0.997036	starnet_sf	0.999981
5632	ENSG00000118939	UCHL3	0.107331	-0.019423	0.914526	0.0044046	0.0130555	0.00806059	0.0184156	10	19	13	B2	Adipose. subcutaneous (STARNET)	EpiXcan	0.997036	starnet_sf	0.999981
5633	ENSG00000172915	NBEA	-0.1073	-0.00699461	0.914551	0.0345538	0.0453543	6.47007e-07	2.28737e-06	27	46	31	B2	Adipose. subcutaneous (STARNET)	EpiXcan	0.997036	starnet_sf	0.999981
5634	ENSG00000248144	ADH1C	0.107253	0.00501198	0.914588	0.220779	0.460163	2.8765e-82	1.76268e-80	88	203	109	B2	Adipose. subcutaneous (STARNET)	EpiXcan	0.997036	starnet_sf	0.999981
5635	ENSG00000185168	LINC00482	-0.107064	-0.015976	0.914738	0.00941322	0.0404524	2.47311e-06	8.24779e-06	10	20	14	B2	Adipose. subcutaneous (STARNET)	EpiXcan	0.997036	starnet_sf	0.999981
5636	ENSG00000151458	ANKRD50	0.106986	0.0103513	0.9148	0.00769113	0.0301423	4.93995e-05	0.000143867	4	4	4	B2	Adipose. subcutaneous (STARNET)	EpiXcan	0.997036	starnet_sf	0.999981
5637	ENSG00000197146	AL133458.1	0.106833	-0.00110215	0.914921	0.00805043	0.106257	4.65445e-15	2.97725e-14	4	19	11	B2	Adipose. subcutaneous (STARNET)	EpiXcan	0.997036	starnet_sf	0.999981
5638	ENSG00000149269	PAK1	-0.106819	0.0136399	0.914933	0.03913	0.0409511	2.02e-06	6.80602e-06	24	33	26	B2	Adipose. subcutaneous (STARNET)	EpiXcan	0.997036	starnet_sf	0.999981
5639	ENSG00000117016	RIMS3	0.106626	-0.00631958	0.915085	0.0246597	0.0232604	0.000411725	0.00108852	38	54	47	B2	Adipose. subcutaneous (STARNET)	EpiXcan	0.997036	starnet_sf	0.999981
5640	ENSG00000099940	SNAP29	-0.106199	-0.00334507	0.915424	0.329982	0.530238	6.14955e-102	5.53872e-100	45	68	51	B2	Adipose. subcutaneous (STARNET)	EpiXcan	0.997048	starnet_sf	0.999981
5641	ENSG00000247903	AC024896.1	0.105533	0.0233059	0.915953	0.132842	0.460568	7.26145e-81	4.29289e-79	60	108	72	B2	Adipose. subcutaneous (STARNET)	EpiXcan	0.997048	starnet_sf	0.999981
5642	ENSG00000012223	LTF	0.104942	0.0166925	0.916422	0.273184	0.282868	1.97276e-43	4.43458e-42	31	51	38	B2	Adipose. subcutaneous (STARNET)	EpiXcan	0.997048	starnet_sf	0.999981
5643	ENSG00000136404	TM6SF1	0.104426	-0.0154264	0.916831	0.0226994	0.0325089	2.37503e-05	7.16569e-05	15	59	18	B2	Adipose. subcutaneous (STARNET)	EpiXcan	0.997048	starnet_sf	0.999981
5644	ENSG00000103351	CLUAP1	-0.104251	-0.00382437	0.91697	0.204126	0.273637	5.31929e-42	1.1313e-40	13	19	14	B2	Adipose. subcutaneous (STARNET)	EpiXcan	0.997048	starnet_sf	0.999981
5645	ENSG00000120262	CCDC170	0.103987	0.00492557	0.91718	0.0283543	0.0884021	1.4596e-12	7.98199e-12	65	112	84	B2	Adipose. subcutaneous (STARNET)	EpiXcan	0.997048	starnet_sf	0.999981
5646	ENSG00000033170	FUT8	-0.103913	-0.0027305	0.917238	0.0300294	0.0147839	0.00469793	0.0110375	37	53	40	B2	Adipose. subcutaneous (STARNET)	EpiXcan	0.997048	starnet_sf	0.999981
5647	ENSG00000184887	BTBD6	-0.103214	-0.00997163	0.917793	0.0567271	0.108401	3.48919e-15	2.24796e-14	29	83	41	B2	Adipose. subcutaneous (STARNET)	EpiXcan	0.997048	starnet_sf	0.999981
5648	ENSG00000183621	ZNF438	-0.102619	-0.0142865	0.918265	0.0217712	0.0425507	1.2689e-06	4.35292e-06	12	21	12	B2	Adipose. subcutaneous (STARNET)	EpiXcan	0.997048	starnet_sf	0.999981
5649	ENSG00000160345	C9orf116	-0.102278	0.0358016	0.918536	0.000743974	0.029371	6.68429e-05	0.000191674	5	17	10	B2	Adipose. subcutaneous (STARNET)	EpiXcan	0.997048	starnet_sf	0.999981
5650	ENSG00000100029	PES1	0.102135	0.0242975	0.918649	0.00526176	0.0283399	8.34733e-05	0.000236831	2	15	3	B2	Adipose. subcutaneous (STARNET)	EpiXcan	0.997048	starnet_sf	0.999981
5651	ENSG00000203485	INF2	0.10175	0.0164355	0.918955	0.0389814	0.151132	3.48177e-21	3.22912e-20	21	40	29	B2	Adipose. subcutaneous (STARNET)	EpiXcan	0.997048	starnet_sf	0.999981
5652	ENSG00000072756	TRNT1	0.101414	0.00829578	0.919222	0.0707658	0.101737	1.71479e-14	1.0561e-13	51	77	64	B2	Adipose. subcutaneous (STARNET)	EpiXcan	0.997048	starnet_sf	0.999981
5653	ENSG00000112936	C7	0.100806	0.00507657	0.919705	0.0770616	0.0742195	1.23656e-10	5.89299e-10	55	79	70	B2	Adipose. subcutaneous (STARNET)	EpiXcan	0.997048	starnet_sf	0.999981
5654	ENSG00000008226	DLEC1	0.100661	0.0546549	0.91982	0.0221014	0.0185587	0.0015735	0.00389171	41	63	49	B2	Adipose. subcutaneous (STARNET)	EpiXcan	0.997048	starnet_sf	0.999981
5655	ENSG00000184613	NELL2	-0.100456	-0.00537877	0.919982	0.121614	0.281524	6.45305e-43	1.41042e-41	34	65	45	B2	Adipose. subcutaneous (STARNET)	EpiXcan	0.997048	starnet_sf	0.999981
5656	ENSG00000253955	AC008663.2	0.100456	0.00771277	0.919982	0.122748	0.175532	6.96823e-25	7.74761e-24	33	68	41	B2	Adipose. subcutaneous (STARNET)	EpiXcan	0.997048	starnet_sf	0.999981
5657	ENSG00000106348	IMPDH1	-0.100439	-0.004777	0.919996	0.284849	0.446813	6.90826e-78	3.89533e-76	27	34	31	B2	Adipose. subcutaneous (STARNET)	EpiXcan	0.997048	starnet_sf	0.999981
5658	ENSG00000157303	SUSD3	0.100049	-0.00294433	0.920306	0.0619817	0.0858322	3.82002e-12	2.02787e-11	25	42	30	B2	Adipose. subcutaneous (STARNET)	EpiXcan	0.997048	starnet_sf	0.999981
5659	ENSG00000167220	HDHD2	-0.099581	-0.00885129	0.920677	0.0502532	0.0995816	4.02612e-14	2.43381e-13	9	14	10	B2	Adipose. subcutaneous (STARNET)	EpiXcan	0.997048	starnet_sf	0.999981
5660	ENSG00000241990	PRR34-AS1	-0.0994809	-0.0382972	0.920756	0.00165524	0.015962	0.0033281	0.00796559	11	23	16	B2	Adipose. subcutaneous (STARNET)	EpiXcan	0.997048	starnet_sf	0.999981
5661	ENSG00000168038	ULK4	0.0992764	-0.00634645	0.920919	0.0497232	0.11587	2.41007e-16	1.66374e-15	24	73	26	B2	Adipose. subcutaneous (STARNET)	EpiXcan	0.997048	starnet_sf	0.999981
5662	ENSG00000106714	CNTNAP3	0.0988654	-0.0241544	0.921245	0.00127706	0.0309295	3.7258e-05	0.000110181	7	15	8	B2	Adipose. subcutaneous (STARNET)	EpiXcan	0.997048	starnet_sf	0.999981
5663	ENSG00000136824	SMC2	0.0988232	0.0237736	0.921279	0.00396943	0.0709996	2.62935e-10	1.22054e-09	9	16	12	B2	Adipose. subcutaneous (STARNET)	EpiXcan	0.997048	starnet_sf	0.999981
5664	ENSG00000185651	UBE2L3	0.0981615	0.00164397	0.921804	0.0222426	0.0261257	0.000163719	0.000449765	12	18	13	B2	Adipose. subcutaneous (STARNET)	EpiXcan	0.997048	starnet_sf	0.999981
5665	ENSG00000100031	GGT1	0.0980958	0.0285799	0.921856	0.0134496	0.0109531	0.0148366	0.0328181	23	41	30	B2	Adipose. subcutaneous (STARNET)	EpiXcan	0.997048	starnet_sf	0.999981
5666	ENSG00000139514	SLC7A1	0.0980028	-0.00503355	0.92193	0.0184771	0.0329071	2.30878e-05	6.97048e-05	19	34	21	B2	Adipose. subcutaneous (STARNET)	EpiXcan	0.997048	starnet_sf	0.999981
5667	ENSG00000188130	MAPK12	-0.0976585	-0.0158314	0.922203	0.0257467	0.0720152	2.24302e-10	1.04518e-09	19	37	23	B2	Adipose. subcutaneous (STARNET)	EpiXcan	0.997048	starnet_sf	0.999981
5668	ENSG00000155868	MED7	0.0969938	0.00518178	0.922731	0.0160629	0.0158228	0.00358379	0.0085486	28	33	32	B2	Adipose. subcutaneous (STARNET)	EpiXcan	0.997048	starnet_sf	0.999981
5669	ENSG00000173156	RHOD	0.0969928	0.00351738	0.922732	0.138485	0.213183	4.34414e-31	6.26864e-30	2	12	2	B2	Adipose. subcutaneous (STARNET)	EpiXcan	0.997048	starnet_sf	0.999981
5670	ENSG00000144021	CIAO1	-0.0964149	-0.0263439	0.923191	0.0381017	0.0775391	3.86631e-11	1.90454e-10	16	38	22	B2	Adipose. subcutaneous (STARNET)	EpiXcan	0.997048	starnet_sf	0.999981
5671	ENSG00000151150	ANK3	-0.096165	-0.0184545	0.92339	0.0856299	0.116885	2.21403e-16	1.53314e-15	42	95	55	B2	Adipose. subcutaneous (STARNET)	EpiXcan	0.997048	starnet_sf	0.999981
5672	ENSG00000108669	CYTH1	-0.0960715	-0.0205437	0.923464	0.00821644	0.0391604	3.7157e-06	1.21562e-05	5	7	6	B2	Adipose. subcutaneous (STARNET)	EpiXcan	0.997048	starnet_sf	0.999981
5673	ENSG00000121864	ZNF639	-0.0958354	-0.0118596	0.923651	0.129468	0.160716	1.25882e-22	1.2607e-21	37	43	41	B2	Adipose. subcutaneous (STARNET)	EpiXcan	0.997048	starnet_sf	0.999981
5674	ENSG00000100296	THOC5	-0.0955047	-0.00321707	0.923914	0.184648	0.290594	3.41589e-44	7.84953e-43	22	56	25	B2	Adipose. subcutaneous (STARNET)	EpiXcan	0.997048	starnet_sf	0.999981
5675	ENSG00000186281	GPAT2	-0.0950059	-0.0158299	0.92431	0.102003	0.084816	3.64347e-12	1.93722e-11	41	90	48	B2	Adipose. subcutaneous (STARNET)	EpiXcan	0.997048	starnet_sf	0.999981
5676	ENSG00000154330	PGM5	0.0945981	-0.00351948	0.924634	0.0283152	0.0162097	0.00314305	0.00754692	27	43	33	B2	Adipose. subcutaneous (STARNET)	EpiXcan	0.997048	starnet_sf	0.999981
5677	ENSG00000053372	MRTO4	-0.0941195	-0.0293877	0.925014	0.0281174	0.078184	3.2361e-11	1.60489e-10	21	52	26	B2	Adipose. subcutaneous (STARNET)	EpiXcan	0.997048	starnet_sf	0.999981
5678	ENSG00000078304	PPP2R5C	0.0940784	0.0284943	0.925047	0.0234454	0.0229726	0.000427152	0.0011262	29	49	39	B2	Adipose. subcutaneous (STARNET)	EpiXcan	0.997048	starnet_sf	0.999981
5679	ENSG00000170540	ARL6IP1	0.0939017	0.00999018	0.925187	0.129943	0.23657	1.05538e-34	1.74855e-33	25	37	28	B2	Adipose. subcutaneous (STARNET)	EpiXcan	0.997048	starnet_sf	0.999981
5680	ENSG00000135269	TES	-0.093624	-0.0035838	0.925408	0.103089	0.149063	3.07591e-21	2.85666e-20	27	75	31	B2	Adipose. subcutaneous (STARNET)	EpiXcan	0.997048	starnet_sf	0.999981
5681	ENSG00000166788	SAAL1	0.0934493	0.00787922	0.925547	0.0428234	0.0835573	3.94867e-12	2.09368e-11	13	22	14	B2	Adipose. subcutaneous (STARNET)	EpiXcan	0.997048	starnet_sf	0.999981
5682	ENSG00000178988	MRFAP1L1	0.092649	0.0336219	0.926182	0.00530166	0.0110529	0.0152093	0.0335981	10	12	12	B2	Adipose. subcutaneous (STARNET)	EpiXcan	0.997048	starnet_sf	0.999981
5683	ENSG00000154743	TSEN2	-0.0926432	-0.0168287	0.926187	0.0336159	0.055362	2.52778e-08	1.00363e-07	27	81	35	B2	Adipose. subcutaneous (STARNET)	EpiXcan	0.997048	starnet_sf	0.999981
5684	ENSG00000256673	AC141557.1	0.0919018	0.0103855	0.926776	0.0318837	0.0348098	1.21526e-05	3.79009e-05	26	98	29	B2	Adipose. subcutaneous (STARNET)	EpiXcan	0.997048	starnet_sf	0.999981
5685	ENSG00000137486	ARRB1	-0.0914808	-0.0189558	0.927111	0.0262033	0.0342272	1.60563e-05	4.93532e-05	18	35	20	B2	Adipose. subcutaneous (STARNET)	EpiXcan	0.997048	starnet_sf	0.999981
5686	ENSG00000103549	RNF40	0.0913782	0.012224	0.927192	0.0172911	0.0598156	7.99765e-09	3.32802e-08	7	17	9	B2	Adipose. subcutaneous (STARNET)	EpiXcan	0.997048	starnet_sf	0.999981
5687	ENSG00000141560	FN3KRP	-0.0911422	-0.00356406	0.92738	0.273432	0.750392	2.41289e-203	2.49085e-200	17	71	25	B2	Adipose. subcutaneous (STARNET)	EpiXcan	0.997048	starnet_sf	0.999981
5688	ENSG00000102580	DNAJC3	0.0904042	0.00506583	0.927966	0.00723619	0.0105957	0.0165637	0.0364521	4	13	5	B2	Adipose. subcutaneous (STARNET)	EpiXcan	0.997048	starnet_sf	0.999981
5689	ENSG00000140937	CDH11	-0.0903411	0.107586	0.928016	0.00906206	0.0181645	0.00170355	0.00420095	29	43	34	B2	Adipose. subcutaneous (STARNET)	EpiXcan	0.997048	starnet_sf	0.999981
5690	ENSG00000116679	IVNS1ABP	0.0902768	0.00762271	0.928067	0.0394783	0.0960193	9.91397e-14	5.84045e-13	5	6	5	B2	Adipose. subcutaneous (STARNET)	EpiXcan	0.997048	starnet_sf	0.999981
5691	ENSG00000197863	ZNF790	-0.0901098	-0.199406	0.9282	4.84932e-05	0.0239986	0.00030585	0.00081812	1	1	1	B2	Adipose. subcutaneous (STARNET)	EpiXcan	0.997048	starnet_sf	0.999981
5692	ENSG00000204348	DXO	0.0897325	0.0079741	0.9285	0.0238684	0.046584	3.60642e-07	1.30278e-06	8	14	11	B2	Adipose. subcutaneous (STARNET)	EpiXcan	0.997048	starnet_sf	0.999981
5693	ENSG00000103202	NME4	-0.089679	0.00115463	0.928542	0.0391645	0.16202	2.40881e-23	2.50009e-22	17	36	23	B2	Adipose. subcutaneous (STARNET)	EpiXcan	0.997048	starnet_sf	0.999981
5694	ENSG00000176108	CHMP6	-0.0896283	-0.021291	0.928583	0.024455	0.0580843	1.04203e-08	4.27384e-08	12	17	15	B2	Adipose. subcutaneous (STARNET)	EpiXcan	0.997048	starnet_sf	0.999981
5695	ENSG00000230091	TMEM254-AS1	0.0896199	0.00643172	0.928589	0.216861	0.323467	3.97608e-50	1.07796e-48	49	71	60	B2	Adipose. subcutaneous (STARNET)	EpiXcan	0.997048	starnet_sf	0.999981
5696	ENSG00000188352	FOCAD	-0.089562	-0.00922849	0.928635	0.0173074	0.0319881	3.05312e-05	9.12334e-05	12	63	13	B2	Adipose. subcutaneous (STARNET)	EpiXcan	0.997048	starnet_sf	0.999981
5697	ENSG00000140367	UBE2Q2	-0.0894543	-0.0112391	0.928721	0.0539207	0.0805036	1.31737e-11	6.66883e-11	25	48	26	B2	Adipose. subcutaneous (STARNET)	EpiXcan	0.997048	starnet_sf	0.999981
5698	ENSG00000205464	ATP6AP1L	0.0889513	0.00259625	0.929121	0.176505	0.451577	1.90255e-78	1.07731e-76	12	18	17	B2	Adipose. subcutaneous (STARNET)	EpiXcan	0.997048	starnet_sf	0.999981
5699	ENSG00000186188	FFAR4	-0.0888501	-0.00529981	0.929201	0.0654105	0.100286	3.912e-14	2.36696e-13	24	59	25	B2	Adipose. subcutaneous (STARNET)	EpiXcan	0.997048	starnet_sf	0.999981
5700	ENSG00000198300	PEG3	-0.0883366	0.00173909	0.929609	0.100022	0.100995	3.50062e-14	2.12668e-13	69	90	84	B2	Adipose. subcutaneous (STARNET)	EpiXcan	0.997048	starnet_sf	0.999981
5701	ENSG00000155893	PXYLP1	-0.0883075	-0.0079323	0.929632	0.0115767	0.013457	0.00689615	0.0158905	21	33	24	B2	Adipose. subcutaneous (STARNET)	EpiXcan	0.997048	starnet_sf	0.999981
5702	ENSG00000137699	TRIM29	-0.0882908	-0.00487878	0.929646	0.0545241	0.131026	2.64179e-18	2.04811e-17	10	37	11	B2	Adipose. subcutaneous (STARNET)	EpiXcan	0.997048	starnet_sf	0.999981
5703	ENSG00000124356	STAMBP	0.0880285	0.0201998	0.929854	0.0309027	0.0100261	0.0203321	0.0442733	43	62	52	B2	Adipose. subcutaneous (STARNET)	EpiXcan	0.997048	starnet_sf	0.999981
5704	ENSG00000112308	C6orf62	-0.0878884	-0.00963177	0.929965	0.0201458	0.0508159	1.29712e-07	4.86102e-07	11	60	15	B2	Adipose. subcutaneous (STARNET)	EpiXcan	0.997048	starnet_sf	0.999981
5705	ENSG00000197008	ZNF138	0.087715	0.00983188	0.930103	0.0220769	0.0493067	2.02849e-07	7.47249e-07	13	36	16	B2	Adipose. subcutaneous (STARNET)	EpiXcan	0.997048	starnet_sf	0.999981
5706	ENSG00000237753	AC079922.2	0.0875303	0.00323593	0.93025	0.112646	0.30867	3.52314e-47	8.87065e-46	11	34	15	B2	Adipose. subcutaneous (STARNET)	EpiXcan	0.997048	starnet_sf	0.999981
5707	ENSG00000110514	MADD	0.0871557	0.00537702	0.930548	0.0762718	0.120415	2.9373e-17	2.14698e-16	13	25	16	B2	Adipose. subcutaneous (STARNET)	EpiXcan	0.997048	starnet_sf	0.999981
5708	ENSG00000253738	OTUD6B-AS1	0.0870935	0.0160805	0.930597	0.00661232	0.0321074	2.09468e-05	6.35699e-05	7	12	8	B2	Adipose. subcutaneous (STARNET)	EpiXcan	0.997048	starnet_sf	0.999981
5709	ENSG00000180198	RCC1	-0.0870063	-0.00802175	0.930667	0.0522731	0.164339	1.80509e-23	1.88077e-22	26	79	32	B2	Adipose. subcutaneous (STARNET)	EpiXcan	0.997048	starnet_sf	0.999981
5710	ENSG00000167614	TTYH1	0.0869864	0.00637469	0.930682	0.14761	0.431898	1.97466e-73	9.70695e-72	35	68	43	B2	Adipose. subcutaneous (STARNET)	EpiXcan	0.997048	starnet_sf	0.999981
5711	ENSG00000136816	TOR1B	-0.0869423	-0.0106373	0.930717	0.0321585	0.0792984	2.52984e-11	1.26257e-10	23	71	34	B2	Adipose. subcutaneous (STARNET)	EpiXcan	0.997048	starnet_sf	0.999981
5712	ENSG00000235863	B3GALT4	-0.0867845	0.0216272	0.930843	0.0104633	0.0231603	0.000409913	0.00108395	17	31	27	B2	Adipose. subcutaneous (STARNET)	EpiXcan	0.997048	starnet_sf	0.999981
5713	ENSG00000117472	TSPAN1	-0.0859463	-0.0190768	0.931509	0.00608559	0.0279677	9.04815e-05	0.000255796	11	34	15	B2	Adipose. subcutaneous (STARNET)	EpiXcan	0.997048	starnet_sf	0.999981
5714	ENSG00000165055	METTL2B	-0.0858849	-0.0121071	0.931558	0.0420538	0.173077	1.57466e-24	1.72647e-23	34	49	41	B2	Adipose. subcutaneous (STARNET)	EpiXcan	0.997048	starnet_sf	0.999981
5715	ENSG00000174944	P2RY14	-0.0856401	-0.0163162	0.931753	0.00707948	0.0269118	0.000131291	0.000364487	2	2	2	B2	Adipose. subcutaneous (STARNET)	EpiXcan	0.997048	starnet_sf	0.999981
5716	ENSG00000111328	CDK2AP1	0.0851227	0.00287072	0.932164	0.0794529	0.207155	6.29582e-30	8.76451e-29	12	19	16	B2	Adipose. subcutaneous (STARNET)	EpiXcan	0.997048	starnet_sf	0.999981
5717	ENSG00000068024	HDAC4	-0.0850936	-0.0227046	0.932187	0.00317782	0.015209	0.00420431	0.00993692	6	12	9	B2	Adipose. subcutaneous (STARNET)	EpiXcan	0.997048	starnet_sf	0.999981
5718	ENSG00000186665	C17orf58	-0.0850847	-0.0372264	0.932194	0.00590348	0.0165488	0.00235754	0.00573988	2	4	2	B2	Adipose. subcutaneous (STARNET)	EpiXcan	0.997048	starnet_sf	0.999981
5719	ENSG00000138363	ATIC	-0.0849526	0.0058369	0.932299	0.0512045	0.192004	2.05879e-27	2.58215e-26	19	49	27	B2	Adipose. subcutaneous (STARNET)	EpiXcan	0.997048	starnet_sf	0.999981
5720	ENSG00000142197	DOPEY2	0.0845736	0.0137236	0.9326	0.00954007	0.0488775	2.21203e-07	8.11744e-07	8	19	12	B2	Adipose. subcutaneous (STARNET)	EpiXcan	0.997048	starnet_sf	0.999981
5721	ENSG00000090097	PCBP4	0.0844625	-0.0372884	0.932689	0.0112235	0.0105047	0.0178187	0.0390603	18	19	19	B2	Adipose. subcutaneous (STARNET)	EpiXcan	0.997048	starnet_sf	0.999981
5722	ENSG00000170873	MTSS1	0.0843771	0.0535214	0.932757	0.000578685	0.0304255	4.63159e-05	0.000135269	5	35	6	B2	Adipose. subcutaneous (STARNET)	EpiXcan	0.997048	starnet_sf	0.999981
5723	ENSG00000160953	MUM1	0.0841135	0.0129284	0.932966	0.0157233	0.0555493	3.08743e-08	1.21684e-07	12	45	14	B2	Adipose. subcutaneous (STARNET)	EpiXcan	0.997048	starnet_sf	0.999981
5724	ENSG00000168958	MFF	-0.0840924	-0.00783141	0.932983	0.0892695	0.153409	1.44181e-21	1.36743e-20	4	22	5	B2	Adipose. subcutaneous (STARNET)	EpiXcan	0.997048	starnet_sf	0.999981
5725	ENSG00000100058	CRYBB2P1	0.0837907	0.00482043	0.933223	0.113413	0.213953	3.86361e-32	5.8258e-31	21	28	26	B2	Adipose. subcutaneous (STARNET)	EpiXcan	0.997048	starnet_sf	0.999981
5726	ENSG00000166510	CCDC68	0.0837589	0.0176736	0.933248	0.0522595	0.0720488	1.16777e-10	5.57703e-10	14	15	15	B2	Adipose. subcutaneous (STARNET)	EpiXcan	0.997048	starnet_sf	0.999981
5727	ENSG00000170275	CRTAP	0.0836339	-0.00927932	0.933348	0.0439088	0.115918	2.76846e-16	1.89942e-15	30	50	38	B2	Adipose. subcutaneous (STARNET)	EpiXcan	0.997048	starnet_sf	0.999981
5728	ENSG00000136161	RCBTB2	0.0836275	0.026068	0.933353	0.0133529	0.012807	0.00859958	0.0196003	10	20	13	B2	Adipose. subcutaneous (STARNET)	EpiXcan	0.997048	starnet_sf	0.999981
5729	ENSG00000187736	NHEJ1	0.083418	-0.00703007	0.933519	0.0102094	0.0217369	0.000603588	0.00156585	15	21	18	B2	Adipose. subcutaneous (STARNET)	EpiXcan	0.997048	starnet_sf	0.999981
5730	ENSG00000113360	DROSHA	-0.0832327	-0.00767201	0.933666	0.0370445	0.0531718	6.15283e-08	2.36797e-07	14	18	17	B2	Adipose. subcutaneous (STARNET)	EpiXcan	0.997048	starnet_sf	0.999981
5731	ENSG00000048392	RRM2B	-0.0831724	-0.0116362	0.933714	0.0654655	0.0487203	2.20579e-07	8.09675e-07	67	88	76	B2	Adipose. subcutaneous (STARNET)	EpiXcan	0.997048	starnet_sf	0.999981
5732	ENSG00000080371	RAB21	0.0830214	0.089956	0.933835	0.0119731	0.015001	0.00453185	0.0106585	7	16	9	B2	Adipose. subcutaneous (STARNET)	EpiXcan	0.997048	starnet_sf	0.999981
5733	ENSG00000108828	VAT1	-0.082983	-0.00376376	0.933865	0.0640895	0.130932	1.61729e-18	1.27371e-17	24	45	32	B2	Adipose. subcutaneous (STARNET)	EpiXcan	0.997048	starnet_sf	0.999981
5734	ENSG00000047932	GOPC	0.0827043	0.0421032	0.934087	0.0181692	0.0201186	0.000928167	0.00235374	35	60	41	B2	Adipose. subcutaneous (STARNET)	EpiXcan	0.997048	starnet_sf	0.999981
5735	ENSG00000198131	ZNF544	-0.0826798	-0.0804808	0.934106	0.00202866	0.020247	0.000917371	0.00232856	4	7	6	B2	Adipose. subcutaneous (STARNET)	EpiXcan	0.997048	starnet_sf	0.999981
5736	ENSG00000169032	MAP2K1	-0.0825991	-0.00694753	0.93417	0.137029	0.207857	7.91527e-30	1.09395e-28	31	70	33	B2	Adipose. subcutaneous (STARNET)	EpiXcan	0.997048	starnet_sf	0.999981
5737	ENSG00000141759	TXNL4A	0.0824393	0.00176526	0.934297	0.073588	0.168939	9.23167e-24	9.80911e-23	10	14	14	B2	Adipose. subcutaneous (STARNET)	EpiXcan	0.997048	starnet_sf	0.999981
5738	ENSG00000135144	DTX1	-0.0823867	-0.0053542	0.934339	0.0167231	0.0301365	4.78483e-05	0.000139562	12	21	13	B2	Adipose. subcutaneous (STARNET)	EpiXcan	0.997048	starnet_sf	0.999981
5739	ENSG00000011295	TTC19	-0.0822529	-0.00330087	0.934446	0.0484073	0.223194	3.48425e-33	5.45608e-32	25	34	31	B2	Adipose. subcutaneous (STARNET)	EpiXcan	0.997048	starnet_sf	0.999981
5740	ENSG00000179604	CDC42EP4	-0.0822133	0.0179691	0.934477	0.0117135	0.0357406	9.58759e-06	3.01819e-05	8	16	11	B2	Adipose. subcutaneous (STARNET)	EpiXcan	0.997048	starnet_sf	0.999981
5741	ENSG00000196268	ZNF493	-0.0820921	5.0702e-05	0.934573	0.151162	0.20217	6.13874e-29	8.18092e-28	33	70	40	B2	Adipose. subcutaneous (STARNET)	EpiXcan	0.997048	starnet_sf	0.999981
5742	ENSG00000168090	COPS6	0.0819596	0.0220713	0.934679	0.0143963	0.0115974	0.0123925	0.0277087	10	11	11	B2	Adipose. subcutaneous (STARNET)	EpiXcan	0.997048	starnet_sf	0.999981
5743	ENSG00000122481	RWDD3	-0.0818383	0.0237118	0.934775	0.00860987	0.0142015	0.00533	0.0124441	4	9	4	B2	Adipose. subcutaneous (STARNET)	EpiXcan	0.997048	starnet_sf	0.999981
5744	ENSG00000153823	PID1	0.0817272	0.00725895	0.934864	0.0234792	0.0411918	1.86263e-06	6.30746e-06	7	10	9	B2	Adipose. subcutaneous (STARNET)	EpiXcan	0.997048	starnet_sf	0.999981
5745	ENSG00000229391	HLA-DRB6	-0.0813928	-0.00464057	0.93513	0.285953	0.661179	1.01518e-151	2.78036e-149	54	150	77	B2	Adipose. subcutaneous (STARNET)	EpiXcan	0.997048	starnet_sf	0.999981
5746	ENSG00000253873	PCDHGA11	-0.0813331	0.011234	0.935177	0.012132	0.049878	1.70792e-07	6.33508e-07	9	20	11	B2	Adipose. subcutaneous (STARNET)	EpiXcan	0.997048	starnet_sf	0.999981
5747	ENSG00000198933	TBKBP1	0.0812072	0.0151093	0.935277	0.00837396	0.0521686	8.62413e-08	3.27771e-07	3	6	4	B2	Adipose. subcutaneous (STARNET)	EpiXcan	0.997048	starnet_sf	0.999981
5748	ENSG00000226742	HSBP1L1	-0.0811185	-0.0150083	0.935348	0.0679096	0.189538	5.9522e-27	7.3015e-26	15	29	20	B2	Adipose. subcutaneous (STARNET)	EpiXcan	0.997048	starnet_sf	0.999981
5749	ENSG00000064300	NGFR	0.0809321	0.0206113	0.935496	0.0342103	0.0266244	0.000147856	0.000407943	45	62	57	B2	Adipose. subcutaneous (STARNET)	EpiXcan	0.997048	starnet_sf	0.999981
5750	ENSG00000126746	ZNF384	-0.0808835	-0.00528323	0.935535	0.136792	0.189742	3.92555e-27	4.86884e-26	28	98	41	B2	Adipose. subcutaneous (STARNET)	EpiXcan	0.997048	starnet_sf	0.999981
5751	ENSG00000101057	MYBL2	-0.0808144	-0.0404371	0.93559	0.00945578	0.0126951	0.00929371	0.0210821	11	13	13	B2	Adipose. subcutaneous (STARNET)	EpiXcan	0.997048	starnet_sf	0.999981
5752	ENSG00000164707	SLC13A4	0.0804755	0.0449972	0.935859	0.00425627	0.0152754	0.0042768	0.0101029	9	20	12	B2	Adipose. subcutaneous (STARNET)	EpiXcan	0.997048	starnet_sf	0.999981
5753	ENSG00000109472	CPE	0.080211	0.00589074	0.936069	0.154963	0.250838	3.17585e-37	5.77505e-36	48	84	54	B2	Adipose. subcutaneous (STARNET)	EpiXcan	0.997048	starnet_sf	0.999981
5754	ENSG00000196793	ZNF239	-0.0799983	-0.0497172	0.936239	0.0608487	0.0983711	6.46819e-14	3.85963e-13	25	36	30	B2	Adipose. subcutaneous (STARNET)	EpiXcan	0.997048	starnet_sf	0.999981
5755	ENSG00000083799	CYLD	0.0799113	0.0272484	0.936308	0.00393411	0.0276278	0.000113614	0.000317844	2	18	2	B2	Adipose. subcutaneous (STARNET)	EpiXcan	0.997048	starnet_sf	0.999981
5756	ENSG00000272341	AL137003.2	0.0795067	0.00599046	0.93663	0.0360571	0.079062	1.52674e-11	7.71129e-11	4	11	5	B2	Adipose. subcutaneous (STARNET)	EpiXcan	0.997048	starnet_sf	0.999981
5757	ENSG00000158850	B4GALT3	-0.0791345	-0.0270424	0.936926	0.0410507	0.0477764	3.04595e-07	1.10717e-06	32	49	45	B2	Adipose. subcutaneous (STARNET)	EpiXcan	0.997048	starnet_sf	0.999981
5758	ENSG00000129946	SHC2	0.0785666	0.00429148	0.937377	0.0866495	0.275958	3.30283e-41	6.7567e-40	44	90	59	B2	Adipose. subcutaneous (STARNET)	EpiXcan	0.997048	starnet_sf	0.999981
5759	ENSG00000167553	TUBA1C	-0.07812	-0.00529239	0.937733	0.0387608	0.0387011	3.56061e-06	1.16773e-05	23	41	29	B2	Adipose. subcutaneous (STARNET)	EpiXcan	0.997048	starnet_sf	0.999981
5760	ENSG00000174586	ZNF497	0.077794	-0.030889	0.937992	0.0146285	0.10566	6.69803e-15	4.22404e-14	17	24	24	B2	Adipose. subcutaneous (STARNET)	EpiXcan	0.997048	starnet_sf	0.999981
5761	ENSG00000146243	IRAK1BP1	-0.0777235	-0.00356951	0.938048	0.103602	0.298079	9.18709e-46	2.22547e-44	27	54	35	B2	Adipose. subcutaneous (STARNET)	EpiXcan	0.997048	starnet_sf	0.999981
5762	ENSG00000110665	C11orf21	0.0773659	0.000931189	0.938332	0.0131589	0.0192689	0.00121874	0.00305198	17	24	24	B2	Adipose. subcutaneous (STARNET)	EpiXcan	0.997048	starnet_sf	0.999981
5763	ENSG00000058668	ATP2B4	-0.0769523	-0.00788044	0.938661	0.0492273	0.0294517	6.51075e-05	0.000187017	43	63	58	B2	Adipose. subcutaneous (STARNET)	EpiXcan	0.997048	starnet_sf	0.999981
5764	ENSG00000227345	PARG	0.0767701	0.0176914	0.938806	0.00692514	0.018526	0.00163956	0.00404912	14	25	20	B2	Adipose. subcutaneous (STARNET)	EpiXcan	0.997048	starnet_sf	0.999981
5765	ENSG00000143224	PPOX	-0.0766725	-0.000674911	0.938884	0.0168058	0.0209733	0.000689329	0.00177558	20	33	22	B2	Adipose. subcutaneous (STARNET)	EpiXcan	0.997048	starnet_sf	0.999981
5766	ENSG00000074201	CLNS1A	-0.0765516	-0.0237183	0.93898	0.037623	0.0501007	1.58542e-07	5.89861e-07	28	51	34	B2	Adipose. subcutaneous (STARNET)	EpiXcan	0.997048	starnet_sf	0.999981
5767	ENSG00000140265	ZSCAN29	-0.0765155	-0.0369776	0.939009	0.0148831	0.0503113	7.60909e-08	2.90344e-07	16	37	20	B2	Adipose. subcutaneous (STARNET)	EpiXcan	0.997048	starnet_sf	0.999981
5768	ENSG00000179832	MROH1	-0.0758685	-0.0178031	0.939524	0.019698	0.0267411	0.000137999	0.000382397	15	19	17	B2	Adipose. subcutaneous (STARNET)	EpiXcan	0.997048	starnet_sf	0.999981
5769	ENSG00000137106	GRHPR	-0.0758395	-0.00389798	0.939547	0.163125	0.31866	2.70432e-49	7.13006e-48	12	40	17	B2	Adipose. subcutaneous (STARNET)	EpiXcan	0.997048	starnet_sf	0.999981
5770	ENSG00000164404	GDF9	-0.0756474	-0.0353835	0.9397	0.0101924	0.110372	2.04475e-15	1.33661e-14	10	23	14	B2	Adipose. subcutaneous (STARNET)	EpiXcan	0.997048	starnet_sf	0.999981
5771	ENSG00000138660	AP1AR	0.0754449	0.00808918	0.939861	0.0497008	0.0526362	6.57556e-08	2.52414e-07	47	83	58	B2	Adipose. subcutaneous (STARNET)	EpiXcan	0.997048	starnet_sf	0.999981
5772	ENSG00000203727	SAMD5	-0.075434	0.00604235	0.939869	0.0309425	0.0304942	4.12816e-05	0.000121518	67	118	82	B2	Adipose. subcutaneous (STARNET)	EpiXcan	0.997048	starnet_sf	0.999981
5773	ENSG00000138942	RNF185	-0.0751567	-0.0254799	0.94009	0.0025302	0.0190892	0.00131473	0.00327949	6	10	8	B2	Adipose. subcutaneous (STARNET)	EpiXcan	0.997048	starnet_sf	0.999981
5774	ENSG00000169689	CENPX	0.074889	0.00507159	0.940303	0.0790381	0.1847	1.48252e-26	1.78595e-25	6	14	9	B2	Adipose. subcutaneous (STARNET)	EpiXcan	0.997048	starnet_sf	0.999981
5775	ENSG00000238227	TMEM250	-0.0747446	-0.0133326	0.940418	0.0121874	0.0240824	0.000288252	0.000773049	15	24	22	B2	Adipose. subcutaneous (STARNET)	EpiXcan	0.997048	starnet_sf	0.999981
5776	ENSG00000198089	SFI1	0.0746566	0.0131078	0.940488	0.0236567	0.0445057	6.69149e-07	2.36253e-06	17	22	21	B2	Adipose. subcutaneous (STARNET)	EpiXcan	0.997048	starnet_sf	0.999981
5777	ENSG00000167491	GATAD2A	0.0746379	-0.0146883	0.940503	0.0359884	0.0318942	3.09024e-05	9.22605e-05	40	57	45	B2	Adipose. subcutaneous (STARNET)	EpiXcan	0.997048	starnet_sf	0.999981
5778	ENSG00000106992	AK1	0.0744446	0.0146919	0.940657	0.0309699	0.0658081	1.4325e-09	6.28033e-09	9	19	10	B2	Adipose. subcutaneous (STARNET)	EpiXcan	0.997048	starnet_sf	0.999981
5779	ENSG00000165609	NUDT5	-0.0743232	-0.0202395	0.940753	0.00929672	0.035388	1.12792e-05	3.53002e-05	15	60	21	B2	Adipose. subcutaneous (STARNET)	EpiXcan	0.997048	starnet_sf	0.999981
5780	ENSG00000172322	CLEC12A	-0.0736705	-0.00245979	0.941273	0.243594	0.594289	3.74389e-123	4.87796e-121	19	47	25	B2	Adipose. subcutaneous (STARNET)	EpiXcan	0.997048	starnet_sf	0.999981
5781	ENSG00000070770	CSNK2A2	0.0735233	0.0208262	0.94139	0.0234054	0.0353137	1.11943e-05	3.50427e-05	30	47	34	B2	Adipose. subcutaneous (STARNET)	EpiXcan	0.997048	starnet_sf	0.999981
5782	ENSG00000178821	TMEM52	-0.0729426	-0.00425379	0.941852	0.00267798	0.0228138	0.000424946	0.00112149	5	17	12	B2	Adipose. subcutaneous (STARNET)	EpiXcan	0.997048	starnet_sf	0.999981
5783	ENSG00000111802	TDP2	-0.0729234	-0.0221732	0.941867	0.0357394	0.0184596	0.00166662	0.00411142	46	70	54	B2	Adipose. subcutaneous (STARNET)	EpiXcan	0.997048	starnet_sf	0.999981
5784	ENSG00000139220	PPFIA2	-0.0727415	-0.00582256	0.942012	0.0405173	0.154169	1.10543e-21	1.05736e-20	40	56	46	B2	Adipose. subcutaneous (STARNET)	EpiXcan	0.997048	starnet_sf	0.999981
5785	ENSG00000139505	MTMR6	-0.0726259	-0.00452728	0.942104	0.0849546	0.137384	1.1182e-19	9.50365e-19	22	39	26	B2	Adipose. subcutaneous (STARNET)	EpiXcan	0.997048	starnet_sf	0.999981
5786	ENSG00000173641	HSPB7	0.0723917	-0.0058077	0.94229	0.0168197	0.0163612	0.00295829	0.00711729	22	34	27	B2	Adipose. subcutaneous (STARNET)	EpiXcan	0.997048	starnet_sf	0.999981
5787	ENSG00000127220	ABHD8	-0.0723517	0.00331992	0.942322	0.0166671	0.0529763	6.60402e-08	2.53434e-07	15	20	17	B2	Adipose. subcutaneous (STARNET)	EpiXcan	0.997048	starnet_sf	0.999981
5788	ENSG00000091972	CD200	0.0722439	0.0144886	0.942408	0.0185563	0.0301205	5.37079e-05	0.000155907	12	15	12	B2	Adipose. subcutaneous (STARNET)	EpiXcan	0.997048	starnet_sf	0.999981
5789	ENSG00000143314	MRPL24	-0.0722136	-0.0265894	0.942432	0.00179155	0.014999	0.00432455	0.0102067	4	18	6	B2	Adipose. subcutaneous (STARNET)	EpiXcan	0.997048	starnet_sf	0.999981
5790	ENSG00000135372	NAT10	-0.0715846	-0.0086316	0.942933	0.0108937	0.0516387	8.85435e-08	3.36235e-07	25	61	30	B2	Adipose. subcutaneous (STARNET)	EpiXcan	0.997048	starnet_sf	0.999981
5791	ENSG00000179715	PCED1B	0.0715564	-0.0394858	0.942955	0.0603391	0.0529089	5.27989e-08	2.0402e-07	53	82	66	B2	Adipose. subcutaneous (STARNET)	EpiXcan	0.997048	starnet_sf	0.999981
5792	ENSG00000170153	RNF150	0.0709114	0.00201357	0.943468	0.285803	0.391559	1.56814e-64	6.01268e-63	25	43	30	B2	Adipose. subcutaneous (STARNET)	EpiXcan	0.997048	starnet_sf	0.999981
5793	ENSG00000138698	RAP1GDS1	0.0707428	0.00548095	0.943602	0.00569077	0.0230939	0.00042706	0.00112618	5	17	6	B2	Adipose. subcutaneous (STARNET)	EpiXcan	0.997048	starnet_sf	0.999981
5794	ENSG00000079156	OSBPL6	-0.0707228	0.000264967	0.943618	0.0462969	0.0194242	0.00121838	0.00305164	59	85	75	B2	Adipose. subcutaneous (STARNET)	EpiXcan	0.997048	starnet_sf	0.999981
5795	ENSG00000141994	DUS3L	-0.0706583	-0.00788422	0.94367	0.0922645	0.1992	1.02195e-28	1.35252e-27	32	51	46	B2	Adipose. subcutaneous (STARNET)	EpiXcan	0.997048	starnet_sf	0.999981
5796	ENSG00000154258	ABCA9	-0.0704351	-0.014752	0.943847	0.0228709	0.109411	2.29803e-15	1.50071e-14	13	25	17	B2	Adipose. subcutaneous (STARNET)	EpiXcan	0.997048	starnet_sf	0.999981
5797	ENSG00000163659	TIPARP	-0.0702013	-0.00238796	0.944033	0.226882	0.294503	5.04246e-45	1.18928e-43	29	53	35	B2	Adipose. subcutaneous (STARNET)	EpiXcan	0.997048	starnet_sf	0.999981
5798	ENSG00000104611	SH2D4A	-0.0701598	0.00230099	0.944066	0.116983	0.177318	3.61398e-25	4.0859e-24	39	56	44	B2	Adipose. subcutaneous (STARNET)	EpiXcan	0.997048	starnet_sf	0.999981
5799	ENSG00000145882	PCYOX1L	-0.0699837	-0.0039223	0.944207	0.078836	0.102083	1.90883e-14	1.17078e-13	54	76	60	B2	Adipose. subcutaneous (STARNET)	EpiXcan	0.997048	starnet_sf	0.999981
5800	ENSG00000139263	LRIG3	0.0699038	0.0177254	0.94427	0.022313	0.0322096	2.9393e-05	8.79888e-05	24	34	27	B2	Adipose. subcutaneous (STARNET)	EpiXcan	0.997048	starnet_sf	0.999981
5801	ENSG00000160255	ITGB2	-0.0695401	-0.0146652	0.94456	0.0134084	0.0413694	1.10456e-06	3.80767e-06	31	62	45	B2	Adipose. subcutaneous (STARNET)	EpiXcan	0.997048	starnet_sf	0.999981
5802	ENSG00000020181	ADGRA2	0.0694385	0.0224327	0.944641	0.0696504	0.0720368	2.2006e-10	1.02613e-09	51	67	57	B2	Adipose. subcutaneous (STARNET)	EpiXcan	0.997048	starnet_sf	0.999981
5803	ENSG00000104973	MED25	-0.0693251	-0.0276482	0.944731	0.0239009	0.0157704	0.00353902	0.00844781	24	27	27	B2	Adipose. subcutaneous (STARNET)	EpiXcan	0.997048	starnet_sf	0.999981
5804	ENSG00000112130	RNF8	-0.0693217	-0.0516906	0.944734	0.0140313	0.0479889	2.99158e-07	1.08829e-06	13	32	19	B2	Adipose. subcutaneous (STARNET)	EpiXcan	0.997048	starnet_sf	0.999981
5805	ENSG00000136108	CKAP2	0.0691602	0.00361947	0.944862	0.199237	0.472164	3.25864e-84	2.034e-82	20	24	24	B2	Adipose. subcutaneous (STARNET)	EpiXcan	0.997048	starnet_sf	0.999981
5806	ENSG00000162415	ZSWIM5	0.0690845	-0.00764081	0.944922	0.0462895	0.0431435	1.01144e-06	3.50466e-06	24	36	30	B2	Adipose. subcutaneous (STARNET)	EpiXcan	0.997048	starnet_sf	0.999981
5807	ENSG00000197969	VPS13A	0.0690808	0.0184946	0.944925	0.0327692	0.0554661	2.71038e-08	1.07359e-07	22	44	30	B2	Adipose. subcutaneous (STARNET)	EpiXcan	0.997048	starnet_sf	0.999981
5808	ENSG00000149557	FEZ1	0.0690305	-0.00285828	0.944965	0.0423253	0.0732106	1.50298e-10	7.11462e-10	23	32	26	B2	Adipose. subcutaneous (STARNET)	EpiXcan	0.997048	starnet_sf	0.999981
5809	ENSG00000125991	ERGIC3	0.0685139	-0.000640552	0.945377	0.0578423	0.121138	3.62027e-17	2.62617e-16	24	61	28	B2	Adipose. subcutaneous (STARNET)	EpiXcan	0.997048	starnet_sf	0.999981
5810	ENSG00000175104	TRAF6	-0.0683924	-0.0368372	0.945473	0.00129757	0.021483	0.000652105	0.0016839	2	7	3	B2	Adipose. subcutaneous (STARNET)	EpiXcan	0.997048	starnet_sf	0.999981
5811	ENSG00000234380	LINC01426	-0.0677228	-0.0124229	0.946006	0.0300262	0.211201	1.9428e-30	2.76191e-29	9	12	11	B2	Adipose. subcutaneous (STARNET)	EpiXcan	0.997048	starnet_sf	0.999981
5812	ENSG00000206344	HCG27	-0.0675924	-0.00553924	0.94611	0.173663	0.447098	1.77587e-78	1.00984e-76	48	155	67	B2	Adipose. subcutaneous (STARNET)	EpiXcan	0.997048	starnet_sf	0.999981
5813	ENSG00000030582	GRN	0.0673889	0.0668172	0.946272	0.00452336	0.0132869	0.00773756	0.0177243	2	2	2	B2	Adipose. subcutaneous (STARNET)	EpiXcan	0.997048	starnet_sf	0.999981
5814	ENSG00000147601	TERF1	-0.0671565	0.0177287	0.946457	0.0353735	0.0115088	0.0121233	0.0271338	28	45	35	B2	Adipose. subcutaneous (STARNET)	EpiXcan	0.997048	starnet_sf	0.999981
5815	ENSG00000166483	WEE1	-0.0670453	0.00810812	0.946546	0.0209542	0.0165506	0.00265803	0.00643645	18	44	20	B2	Adipose. subcutaneous (STARNET)	EpiXcan	0.997048	starnet_sf	0.999981
5816	ENSG00000089486	CDIP1	0.0668441	0.00576194	0.946706	0.0355417	0.165288	1.56544e-23	1.63743e-22	13	42	21	B2	Adipose. subcutaneous (STARNET)	EpiXcan	0.997048	starnet_sf	0.999981
5817	ENSG00000170571	EMB	0.0667087	0.00756162	0.946814	0.0114683	0.0857313	3.99755e-12	2.11709e-11	8	14	12	B2	Adipose. subcutaneous (STARNET)	EpiXcan	0.997048	starnet_sf	0.999981
5818	ENSG00000225383	SFTA1P	-0.0661112	-0.00246366	0.947289	0.177623	0.253606	8.25496e-38	1.53013e-36	11	27	13	B2	Adipose. subcutaneous (STARNET)	EpiXcan	0.997048	starnet_sf	0.999981
5819	ENSG00000141959	PFKL	0.0659942	0.00365492	0.947382	0.0914334	0.213756	4.20552e-31	6.08825e-30	19	57	33	B2	Adipose. subcutaneous (STARNET)	EpiXcan	0.997048	starnet_sf	0.999981
5820	ENSG00000051108	HERPUD1	-0.0658902	-0.00362551	0.947465	0.0887726	0.152998	1.97909e-21	1.8573e-20	6	8	8	B2	Adipose. subcutaneous (STARNET)	EpiXcan	0.997048	starnet_sf	0.999981
5821	ENSG00000221923	ZNF880	0.065315	0.000962098	0.947923	0.183348	0.335797	3.31713e-54	1.00036e-52	41	61	49	B2	Adipose. subcutaneous (STARNET)	EpiXcan	0.997048	starnet_sf	0.999981
5822	ENSG00000122729	ACO1	-0.0652104	-0.0183353	0.948006	0.0560185	0.0719325	1.99288e-10	9.32185e-10	26	34	30	B2	Adipose. subcutaneous (STARNET)	EpiXcan	0.997048	starnet_sf	0.999981
5823	ENSG00000170037	CNTROB	0.0651038	-0.00556366	0.948091	0.035921	0.0612308	5.48822e-09	2.30306e-08	29	43	37	B2	Adipose. subcutaneous (STARNET)	EpiXcan	0.997048	starnet_sf	0.999981
5824	ENSG00000146677	AC004453.1	0.0649399	0.0172493	0.948222	0.00464131	0.0141519	0.00541449	0.012637	12	30	16	B2	Adipose. subcutaneous (STARNET)	EpiXcan	0.997048	starnet_sf	0.999981
5825	ENSG00000128709	HOXD9	-0.064664	-0.000217403	0.948441	0.00500433	0.0117782	0.0120496	0.0269824	22	69	26	B2	Adipose. subcutaneous (STARNET)	EpiXcan	0.997048	starnet_sf	0.999981
5826	ENSG00000261737	AL049597.2	-0.0644943	-0.0262275	0.948577	0.036115	0.110934	1.3022e-15	8.63413e-15	42	93	55	B2	Adipose. subcutaneous (STARNET)	EpiXcan	0.997048	starnet_sf	0.999981
5827	ENSG00000171552	BCL2L1	-0.064417	-0.0105151	0.948638	0.0237825	0.0291207	6.72366e-05	0.000192761	16	40	18	B2	Adipose. subcutaneous (STARNET)	EpiXcan	0.997048	starnet_sf	0.999981
5828	ENSG00000127252	HRASLS	-0.0641006	-0.0019949	0.94889	0.219595	0.290502	5.72064e-44	1.30341e-42	40	67	54	B2	Adipose. subcutaneous (STARNET)	EpiXcan	0.997048	starnet_sf	0.999981
5829	ENSG00000196123	KIAA0895L	0.0638077	0.0594082	0.949123	0.0102633	0.0133836	0.00741842	0.0170325	20	30	25	B2	Adipose. subcutaneous (STARNET)	EpiXcan	0.997048	starnet_sf	0.999981
5830	ENSG00000012963	UBR7	0.0636648	-0.0185287	0.949237	0.00501655	0.0269922	0.000133575	0.000370597	13	21	15	B2	Adipose. subcutaneous (STARNET)	EpiXcan	0.997048	starnet_sf	0.999981
5831	ENSG00000177469	CAVIN1	-0.0636044	-0.0899081	0.949285	0.0380307	0.0544367	4.40012e-08	1.71208e-07	37	43	43	B2	Adipose. subcutaneous (STARNET)	EpiXcan	0.997048	starnet_sf	0.999981
5832	ENSG00000171962	DRC3	-0.0629581	-0.0243387	0.9498	0.0104105	0.0296787	5.65144e-05	0.00016363	4	4	4	B2	Adipose. subcutaneous (STARNET)	EpiXcan	0.997048	starnet_sf	0.999981
5833	ENSG00000057704	TMCC3	0.0629025	-0.02817	0.949844	0.0164228	0.0797036	1.91699e-11	9.62078e-11	9	32	13	B2	Adipose. subcutaneous (STARNET)	EpiXcan	0.997048	starnet_sf	0.999981
5834	ENSG00000197128	ZNF772	0.0627936	0.00280746	0.949931	0.10681	0.187712	7.3811e-27	9.01314e-26	62	115	78	B2	Adipose. subcutaneous (STARNET)	EpiXcan	0.997048	starnet_sf	0.999981
5835	ENSG00000242861	AL591895.1	0.0627271	0.018163	0.949984	0.00676819	0.0309482	4.24455e-05	0.000124643	7	10	9	B2	Adipose. subcutaneous (STARNET)	EpiXcan	0.997048	starnet_sf	0.999981
5836	ENSG00000189114	BLOC1S3	0.0619872	0.00519236	0.950573	0.0788995	0.0766362	4.87756e-11	2.38806e-10	79	118	95	B2	Adipose. subcutaneous (STARNET)	EpiXcan	0.997048	starnet_sf	0.999981
5837	ENSG00000158941	CCAR2	0.0619111	0.00970633	0.950634	0.00599752	0.0273666	0.000107045	0.000299969	6	19	8	B2	Adipose. subcutaneous (STARNET)	EpiXcan	0.997048	starnet_sf	0.999981
5838	ENSG00000154655	L3MBTL4	-0.0617057	-0.0050089	0.950797	0.0335237	0.0940782	1.233e-13	7.1974e-13	6	9	8	B2	Adipose. subcutaneous (STARNET)	EpiXcan	0.997048	starnet_sf	0.999981
5839	ENSG00000260105	AOC4P	-0.061086	-0.256387	0.951291	6.4034e-05	0.0217001	0.000606469	0.00157302	3	10	4	B2	Adipose. subcutaneous (STARNET)	EpiXcan	0.997048	starnet_sf	0.999981
5840	ENSG00000246560	AC018797.2	-0.0610509	-0.00889402	0.951319	0.018245	0.0135974	0.00689893	0.0158942	24	52	29	B2	Adipose. subcutaneous (STARNET)	EpiXcan	0.997048	starnet_sf	0.999981
5841	ENSG00000086232	EIF2AK1	0.0607987	0.015674	0.95152	0.00426527	0.0391129	3.27964e-06	1.07927e-05	4	40	4	B2	Adipose. subcutaneous (STARNET)	EpiXcan	0.997048	starnet_sf	0.999981
5842	ENSG00000136874	STX17	0.0606686	0.00679061	0.951623	0.0272121	0.0721455	1.61212e-10	7.60979e-10	9	24	10	B2	Adipose. subcutaneous (STARNET)	EpiXcan	0.997048	starnet_sf	0.999981
5843	ENSG00000172345	STARD5	-0.060557	0.011165	0.951712	0.027894	0.0288347	7.77331e-05	0.000221481	31	37	36	B2	Adipose. subcutaneous (STARNET)	EpiXcan	0.997048	starnet_sf	0.999981
5844	ENSG00000151725	CENPU	0.0604786	0.000390945	0.951774	0.0934025	0.249062	3.45047e-37	6.24061e-36	18	38	26	B2	Adipose. subcutaneous (STARNET)	EpiXcan	0.997048	starnet_sf	0.999981
5845	ENSG00000092470	WDR76	0.0603194	0.0168781	0.951901	0.00435593	0.04004	2.93677e-06	9.71681e-06	3	32	4	B2	Adipose. subcutaneous (STARNET)	EpiXcan	0.997048	starnet_sf	0.999981
5846	ENSG00000110900	TSPAN11	0.0602406	0.0361929	0.951964	0.0127753	0.0304934	4.2241e-05	0.000124145	17	124	32	B2	Adipose. subcutaneous (STARNET)	EpiXcan	0.997048	starnet_sf	0.999981
5847	ENSG00000203797	DDO	-0.0600407	-0.00223655	0.952123	0.118229	0.18805	4.12669e-27	5.10888e-26	13	17	15	B2	Adipose. subcutaneous (STARNET)	EpiXcan	0.997048	starnet_sf	0.999981
5848	ENSG00000188997	KCTD21	0.0596573	0.0327444	0.952429	0.00683823	0.0673332	7.80534e-10	3.48926e-09	5	19	13	B2	Adipose. subcutaneous (STARNET)	EpiXcan	0.997048	starnet_sf	0.999981
5849	ENSG00000165406	MARCH8	0.0594412	-0.00346731	0.952601	0.0386453	0.0640821	8.76079e-10	3.89562e-09	23	33	28	B2	Adipose. subcutaneous (STARNET)	EpiXcan	0.997048	starnet_sf	0.999981
5850	ENSG00000145824	CXCL14	-0.0593214	0.0709727	0.952696	0.00191107	0.0402409	2.67609e-06	8.89599e-06	5	7	6	B2	Adipose. subcutaneous (STARNET)	EpiXcan	0.997048	starnet_sf	0.999981
5851	ENSG00000128791	TWSG1	0.0592912	0.00637946	0.95272	0.0899593	0.169672	3.64102e-24	3.93418e-23	30	38	37	B2	Adipose. subcutaneous (STARNET)	EpiXcan	0.997048	starnet_sf	0.999981
5852	ENSG00000175183	CSRP2	-0.0591886	-0.00348882	0.952802	0.0272277	0.0461766	4.76294e-07	1.70632e-06	11	29	13	B2	Adipose. subcutaneous (STARNET)	EpiXcan	0.997048	starnet_sf	0.999981
5853	ENSG00000175567	UCP2	-0.0586214	-0.00501229	0.953254	0.0693303	0.338812	3.91133e-54	1.17427e-52	12	30	16	B2	Adipose. subcutaneous (STARNET)	EpiXcan	0.997048	starnet_sf	0.999981
5854	ENSG00000112796	ENPP5	-0.0579895	-0.039157	0.953757	0.00912814	0.0286782	8.46174e-05	0.000239925	16	25	22	B2	Adipose. subcutaneous (STARNET)	EpiXcan	0.997048	starnet_sf	0.999981
5855	ENSG00000105483	CARD8	0.0578928	-0.0228384	0.953834	0.130061	0.199123	1.41761e-28	1.86696e-27	47	75	59	B2	Adipose. subcutaneous (STARNET)	EpiXcan	0.997048	starnet_sf	0.999981
5856	ENSG00000162383	SLC1A7	0.0578341	-0.00152616	0.953881	0.0335117	0.147737	1.01212e-20	9.10363e-20	10	16	13	B2	Adipose. subcutaneous (STARNET)	EpiXcan	0.997048	starnet_sf	0.999981
5857	ENSG00000050393	MCUR1	-0.0577367	4.35858e-05	0.953958	0.121141	0.23505	4.92908e-35	8.27888e-34	22	35	25	B2	Adipose. subcutaneous (STARNET)	EpiXcan	0.997048	starnet_sf	0.999981
5858	ENSG00000106153	CHCHD2	-0.0572267	-0.0188338	0.954365	0.016483	0.166297	1.48111e-23	1.55164e-22	16	35	23	B2	Adipose. subcutaneous (STARNET)	EpiXcan	0.997048	starnet_sf	0.999981
5859	ENSG00000135972	MRPS9	0.0571663	0.0114487	0.954413	0.019025	0.0235737	0.00035141	0.000935513	24	35	27	B2	Adipose. subcutaneous (STARNET)	EpiXcan	0.997048	starnet_sf	0.999981
5860	ENSG00000272338	AC067838.1	-0.0571508	0.0436539	0.954425	0.00697498	0.0106157	0.0160978	0.0354559	13	31	18	B2	Adipose. subcutaneous (STARNET)	EpiXcan	0.997048	starnet_sf	0.999981
5861	ENSG00000168291	PDHB	0.0571121	0.00521071	0.954456	0.0150497	0.0586247	1.19619e-08	4.88525e-08	9	32	11	B2	Adipose. subcutaneous (STARNET)	EpiXcan	0.997048	starnet_sf	0.999981
5862	ENSG00000141219	C17orf80	0.057013	0.019713	0.954535	0.0131664	0.0427073	1.10055e-06	3.79677e-06	15	30	20	B2	Adipose. subcutaneous (STARNET)	EpiXcan	0.997048	starnet_sf	0.999981
5863	ENSG00000114744	COMMD2	0.0565621	0.00592896	0.954894	0.0394124	0.10163	2.14131e-14	1.30977e-13	5	16	9	B2	Adipose. subcutaneous (STARNET)	EpiXcan	0.997048	starnet_sf	0.999981
5864	ENSG00000135525	MAP7	-0.0564356	-0.00633457	0.954995	0.0435744	0.106354	3.45697e-15	2.22827e-14	9	53	10	B2	Adipose. subcutaneous (STARNET)	EpiXcan	0.997048	starnet_sf	0.999981
5865	ENSG00000069329	VPS35	-0.0564149	0.0264979	0.955011	0.0452091	0.027416	0.000102905	0.000288666	27	47	30	B2	Adipose. subcutaneous (STARNET)	EpiXcan	0.997048	starnet_sf	0.999981
5866	ENSG00000115919	KYNU	-0.0561872	-0.0638878	0.955193	0.017661	0.0113826	0.0133729	0.0297669	28	55	33	B2	Adipose. subcutaneous (STARNET)	EpiXcan	0.997048	starnet_sf	0.999981
5867	ENSG00000170248	PDCD6IP	0.055999	0.00672752	0.955343	0.0174164	0.0312122	3.86549e-05	0.000114086	7	21	8	B2	Adipose. subcutaneous (STARNET)	EpiXcan	0.997048	starnet_sf	0.999981
5868	ENSG00000115425	PECR	0.0557829	0.00963626	0.955515	0.0108513	0.0458248	5.27749e-07	1.88261e-06	5	12	6	B2	Adipose. subcutaneous (STARNET)	EpiXcan	0.997048	starnet_sf	0.999981
5869	ENSG00000146247	PHIP	0.0554465	0.00169855	0.955783	0.0292401	0.0422241	1.33588e-06	4.57218e-06	16	28	18	B2	Adipose. subcutaneous (STARNET)	EpiXcan	0.997048	starnet_sf	0.999981
5870	ENSG00000047346	FAM214A	0.0552956	0.0330646	0.955903	0.00223945	0.02327	0.000388778	0.00102989	3	13	5	B2	Adipose. subcutaneous (STARNET)	EpiXcan	0.997048	starnet_sf	0.999981
5871	ENSG00000164099	PRSS12	0.0549506	0.00781506	0.956178	0.0727159	0.107282	2.80443e-15	1.81726e-14	33	49	43	B2	Adipose. subcutaneous (STARNET)	EpiXcan	0.997048	starnet_sf	0.999981
5872	ENSG00000196196	HRCT1	-0.0547158	-0.00349218	0.956365	0.342787	0.385215	1.04877e-62	3.86661e-61	108	174	128	B2	Adipose. subcutaneous (STARNET)	EpiXcan	0.997048	starnet_sf	0.999981
5873	ENSG00000136731	UGGT1	-0.0547067	-0.0178648	0.956372	0.00179562	0.0332851	2.03954e-05	6.19806e-05	5	25	7	B2	Adipose. subcutaneous (STARNET)	EpiXcan	0.997048	starnet_sf	0.999981
5874	ENSG00000122490	PQLC1	0.0544033	0.00310482	0.956614	0.0492732	0.0673485	8.20532e-10	3.66197e-09	10	18	12	B2	Adipose. subcutaneous (STARNET)	EpiXcan	0.997048	starnet_sf	0.999981
5875	ENSG00000197965	MPZL1	0.0543854	0.000624584	0.956628	0.140566	0.23452	2.4349e-34	3.98007e-33	15	76	18	B2	Adipose. subcutaneous (STARNET)	EpiXcan	0.997048	starnet_sf	0.999981
5876	ENSG00000164187	LMBRD2	0.0543764	0.0139708	0.956635	0.00368483	0.0100229	0.0196964	0.0429449	11	13	11	B2	Adipose. subcutaneous (STARNET)	EpiXcan	0.997048	starnet_sf	0.999981
5877	ENSG00000116138	DNAJC16	0.0540478	0.0117232	0.956897	0.00594425	0.033499	1.79508e-05	5.49371e-05	3	12	4	B2	Adipose. subcutaneous (STARNET)	EpiXcan	0.997048	starnet_sf	0.999981
5878	ENSG00000157103	SLC6A1	0.053994	0.00830069	0.95694	0.0690127	0.208223	3.97373e-30	5.57236e-29	22	29	27	B2	Adipose. subcutaneous (STARNET)	EpiXcan	0.997048	starnet_sf	0.999981
5879	ENSG00000163431	LMOD1	-0.0538452	0.00199333	0.957058	0.197553	0.276956	8.71067e-42	1.83801e-40	21	25	23	B2	Adipose. subcutaneous (STARNET)	EpiXcan	0.997048	starnet_sf	0.999981
5880	ENSG00000163527	STT3B	0.0537138	0.0144264	0.957163	0.0104318	0.0288275	7.66084e-05	0.000218602	5	8	5	B2	Adipose. subcutaneous (STARNET)	EpiXcan	0.997048	starnet_sf	0.999981
5881	ENSG00000272993	AC239868.4	-0.0535576	-0.012709	0.957288	0.195139	0.246689	4.58257e-36	7.95577e-35	37	93	47	B2	Adipose. subcutaneous (STARNET)	EpiXcan	0.997048	starnet_sf	0.999981
5882	ENSG00000040199	PHLPP2	0.0535563	0.00747417	0.957289	0.0124262	0.0835986	5.07181e-12	2.6577e-11	18	32	25	B2	Adipose. subcutaneous (STARNET)	EpiXcan	0.997048	starnet_sf	0.999981
5883	ENSG00000105447	GRWD1	-0.0533803	-0.030021	0.957429	0.00157184	0.0752393	8.16509e-11	3.94156e-10	2	11	7	B2	Adipose. subcutaneous (STARNET)	EpiXcan	0.997048	starnet_sf	0.999981
5884	ENSG00000185163	DDX51	-0.0533768	-0.00113893	0.957432	0.116453	0.276864	1.22251e-41	2.53571e-40	49	73	56	B2	Adipose. subcutaneous (STARNET)	EpiXcan	0.997048	starnet_sf	0.999981
5885	ENSG00000101190	TCFL5	0.0529851	0.00262013	0.957744	0.136816	0.229759	2.42765e-33	3.84187e-32	84	170	102	B2	Adipose. subcutaneous (STARNET)	EpiXcan	0.997048	starnet_sf	0.999981
5886	ENSG00000101654	RNMT	-0.0527368	-0.0703453	0.957942	0.0129802	0.0173281	0.00216691	0.00529111	12	16	13	B2	Adipose. subcutaneous (STARNET)	EpiXcan	0.997048	starnet_sf	0.999981
5887	ENSG00000117748	RPA2	0.0527134	6.106e-05	0.95796	0.276092	0.336008	6.98484e-54	2.08767e-52	18	145	25	B2	Adipose. subcutaneous (STARNET)	EpiXcan	0.997048	starnet_sf	0.999981
5888	ENSG00000163687	DNASE1L3	-0.0525612	0.00356894	0.958082	0.111534	0.148511	6.32307e-21	5.75683e-20	43	60	51	B2	Adipose. subcutaneous (STARNET)	EpiXcan	0.997048	starnet_sf	0.999981
5889	ENSG00000166257	SCN3B	0.0523039	0.00584209	0.958287	0.0459868	0.0924057	2.79844e-13	1.5947e-12	13	19	17	B2	Adipose. subcutaneous (STARNET)	EpiXcan	0.997048	starnet_sf	0.999981
5890	ENSG00000104219	ZDHHC2	-0.0520197	-0.00194798	0.958513	0.264148	0.26638	1.35959e-39	2.64814e-38	88	144	103	B2	Adipose. subcutaneous (STARNET)	EpiXcan	0.997048	starnet_sf	0.999981
5891	ENSG00000214870	AC004540.1	0.0517782	0.0168862	0.958705	0.0236705	0.065421	1.65208e-09	7.19837e-09	36	58	46	B2	Adipose. subcutaneous (STARNET)	EpiXcan	0.997048	starnet_sf	0.999981
5892	ENSG00000126602	TRAP1	-0.0516634	-0.00580335	0.958797	0.0245976	0.113245	6.08743e-16	4.11139e-15	14	23	18	B2	Adipose. subcutaneous (STARNET)	EpiXcan	0.997048	starnet_sf	0.999981
5893	ENSG00000144043	TEX261	-0.0513207	0.00953876	0.95907	0.0292558	0.0803045	1.71271e-11	8.62786e-11	9	13	10	B2	Adipose. subcutaneous (STARNET)	EpiXcan	0.997048	starnet_sf	0.999981
5894	ENSG00000116663	FBXO6	0.0512136	0.00587016	0.959155	0.0465289	0.104529	1.04883e-14	6.53148e-14	16	53	18	B2	Adipose. subcutaneous (STARNET)	EpiXcan	0.997048	starnet_sf	0.999981
5895	ENSG00000145949	MYLK4	-0.0508853	-0.0165015	0.959417	0.00660073	0.0159122	0.00346856	0.00828553	6	9	7	B2	Adipose. subcutaneous (STARNET)	EpiXcan	0.997048	starnet_sf	0.999981
5896	ENSG00000197562	RAB40C	0.0508113	0.0333341	0.959476	0.0132985	0.0176514	0.00191535	0.00469909	21	42	30	B2	Adipose. subcutaneous (STARNET)	EpiXcan	0.997048	starnet_sf	0.999981
5897	ENSG00000164430	MB21D1	-0.0507713	-0.0225586	0.959508	0.0172512	0.0780322	2.90116e-11	1.44305e-10	32	51	43	B2	Adipose. subcutaneous (STARNET)	EpiXcan	0.997048	starnet_sf	0.999981
5898	ENSG00000086061	DNAJA1	0.0504341	-0.0068346	0.959776	0.0338491	0.0413728	1.89756e-06	6.4225e-06	28	45	39	B2	Adipose. subcutaneous (STARNET)	EpiXcan	0.997048	starnet_sf	0.999981
5899	ENSG00000136279	DBNL	-0.05003	-0.00322586	0.960099	0.0920071	0.156591	1.94959e-22	1.92662e-21	19	33	21	B2	Adipose. subcutaneous (STARNET)	EpiXcan	0.997048	starnet_sf	0.999981
5900	ENSG00000133872	SARAF	0.0500147	0.0108439	0.960111	0.00906888	0.0281257	8.7796e-05	0.00024857	3	6	3	B2	Adipose. subcutaneous (STARNET)	EpiXcan	0.997048	starnet_sf	0.999981
5901	ENSG00000255135	AP002360.2	-0.0499061	-0.00212042	0.960197	0.0815848	0.121349	3.3098e-17	2.40615e-16	19	22	20	B2	Adipose. subcutaneous (STARNET)	EpiXcan	0.997048	starnet_sf	0.999981
5902	ENSG00000237440	ZNF737	0.0498203	0.00564351	0.960266	0.0513648	0.111571	6.89718e-16	4.64193e-15	16	21	19	B2	Adipose. subcutaneous (STARNET)	EpiXcan	0.997048	starnet_sf	0.999981
5903	ENSG00000105321	CCDC9	-0.0497883	0.0174398	0.960291	0.00766473	0.024638	0.000252421	0.000679672	9	13	9	B2	Adipose. subcutaneous (STARNET)	EpiXcan	0.997048	starnet_sf	0.999981
5904	ENSG00000144120	TMEM177	0.049547	0.0158316	0.960483	0.00925733	0.0113507	0.0137415	0.0305265	15	25	22	B2	Adipose. subcutaneous (STARNET)	EpiXcan	0.997048	starnet_sf	0.999981
5905	ENSG00000112139	MDGA1	-0.0490792	-0.00562822	0.960856	0.387515	0.61447	4.82729e-130	7.44623e-128	71	132	94	B2	Adipose. subcutaneous (STARNET)	EpiXcan	0.997048	starnet_sf	0.999981
5906	ENSG00000104267	CA2	0.0488171	-0.00544281	0.961065	0.0284651	0.0592876	8.6973e-09	3.59685e-08	22	65	30	B2	Adipose. subcutaneous (STARNET)	EpiXcan	0.997048	starnet_sf	0.999981
5907	ENSG00000082781	ITGB5	0.0487623	0.00557315	0.961109	0.0707377	0.127491	7.9277e-18	5.98368e-17	29	36	31	B2	Adipose. subcutaneous (STARNET)	EpiXcan	0.997048	starnet_sf	0.999981
5908	ENSG00000254132	MTND6P3	-0.0484313	-0.0186348	0.961372	0.0129573	0.0328515	1.65633e-05	5.08416e-05	3	5	4	B2	Adipose. subcutaneous (STARNET)	EpiXcan	0.997048	starnet_sf	0.999981
5909	ENSG00000198837	DENND4B	-0.0481085	-0.00981251	0.96163	0.00900078	0.0286995	5.04158e-05	0.000146732	2	8	3	B2	Adipose. subcutaneous (STARNET)	EpiXcan	0.997048	starnet_sf	0.999981
5910	ENSG00000144724	PTPRG	-0.0481053	0.00664908	0.961632	0.0212602	0.0163995	0.00294627	0.00709091	34	68	39	B2	Adipose. subcutaneous (STARNET)	EpiXcan	0.997048	starnet_sf	0.999981
5911	ENSG00000070476	ZXDC	-0.0479132	-0.0064496	0.961785	0.145002	0.194325	8.46487e-28	1.07983e-26	28	39	32	B2	Adipose. subcutaneous (STARNET)	EpiXcan	0.997048	starnet_sf	0.999981
5912	ENSG00000095397	WHRN	0.047358	0.00543101	0.962228	0.0214345	0.0373631	5.98866e-06	1.9213e-05	14	27	19	B2	Adipose. subcutaneous (STARNET)	EpiXcan	0.997048	starnet_sf	0.999981
5913	ENSG00000181666	HKR1	-0.0473398	0.0214924	0.962242	0.0167759	0.0251386	0.000231082	0.000625351	26	40	30	B2	Adipose. subcutaneous (STARNET)	EpiXcan	0.997048	starnet_sf	0.999981
5914	ENSG00000120093	HOXB3	0.0469853	0.0140605	0.962525	0.00381034	0.0119757	0.0111744	0.0251023	2	3	2	B2	Adipose. subcutaneous (STARNET)	EpiXcan	0.997048	starnet_sf	0.999981
5915	ENSG00000148303	RPL7A	-0.0468746	-0.00295623	0.962613	0.00206407	0.0117223	0.0122846	0.0274811	4	13	5	B2	Adipose. subcutaneous (STARNET)	EpiXcan	0.997048	starnet_sf	0.999981
5916	ENSG00000140941	MAP1LC3B	0.0466278	0.0348975	0.96281	0.0302425	0.0333027	2.10202e-05	6.37781e-05	42	109	56	B2	Adipose. subcutaneous (STARNET)	EpiXcan	0.997048	starnet_sf	0.999981
5917	ENSG00000268129	AC026304.1	-0.0461739	-0.000315485	0.963172	0.0300312	0.151993	1.78681e-21	1.68156e-20	6	20	10	B2	Adipose. subcutaneous (STARNET)	EpiXcan	0.997048	starnet_sf	0.999981
5918	ENSG00000143315	PIGM	-0.0460328	-0.0326674	0.963284	0.040303	0.0681315	6.74008e-10	3.02819e-09	19	25	20	B2	Adipose. subcutaneous (STARNET)	EpiXcan	0.997048	starnet_sf	0.999981
5919	ENSG00000118407	FILIP1	0.0460048	0.00539564	0.963306	0.0242062	0.0550147	3.66317e-08	1.43406e-07	8	16	9	B2	Adipose. subcutaneous (STARNET)	EpiXcan	0.997048	starnet_sf	0.999981
5920	ENSG00000140718	FTO	0.0459002	0.0674005	0.96339	0.00842558	0.040461	2.12418e-06	7.14092e-06	17	31	18	B2	Adipose. subcutaneous (STARNET)	EpiXcan	0.997048	starnet_sf	0.999981
5921	ENSG00000141076	UTP4	-0.0456332	0.00198301	0.963603	0.0143149	0.0372455	5.75242e-06	1.8486e-05	7	12	8	B2	Adipose. subcutaneous (STARNET)	EpiXcan	0.997048	starnet_sf	0.999981
5922	ENSG00000099991	CABIN1	-0.0452153	0.0488933	0.963936	0.018146	0.0479366	2.71922e-07	9.93789e-07	15	23	18	B2	Adipose. subcutaneous (STARNET)	EpiXcan	0.997048	starnet_sf	0.999981
5923	ENSG00000050748	MAPK9	-0.0450865	-0.0061503	0.964038	0.0283055	0.03977	3.24004e-06	1.06729e-05	23	30	26	B2	Adipose. subcutaneous (STARNET)	EpiXcan	0.997048	starnet_sf	0.999981
5924	ENSG00000189319	FAM53B	-0.0450345	-0.00580309	0.96408	0.0489557	0.0651022	1.95139e-09	8.44492e-09	26	38	33	B2	Adipose. subcutaneous (STARNET)	EpiXcan	0.997048	starnet_sf	0.999981
5925	ENSG00000203685	STUM	-0.0450035	0.0112955	0.964105	0.0275188	0.142047	3.97064e-20	3.47366e-19	21	37	29	B2	Adipose. subcutaneous (STARNET)	EpiXcan	0.997048	starnet_sf	0.999981
5926	ENSG00000180855	ZNF443	0.0449324	0.0471153	0.964161	0.0440097	0.052835	6.89461e-08	2.63831e-07	31	52	40	B2	Adipose. subcutaneous (STARNET)	EpiXcan	0.997048	starnet_sf	0.999981
5927	ENSG00000140090	SLC24A4	-0.044669	-0.0070327	0.964371	0.0440874	0.202133	6.12102e-29	8.16541e-28	52	114	78	B2	Adipose. subcutaneous (STARNET)	EpiXcan	0.997048	starnet_sf	0.999981
5928	ENSG00000162694	EXTL2	-0.0445672	-0.0177872	0.964452	0.00367018	0.0150683	0.00443156	0.0104336	3	9	4	B2	Adipose. subcutaneous (STARNET)	EpiXcan	0.997048	starnet_sf	0.999981
5929	ENSG00000166780	C16orf45	0.0444986	0.0118733	0.964507	0.0437331	0.115935	1.7443e-16	1.2135e-15	18	54	21	B2	Adipose. subcutaneous (STARNET)	EpiXcan	0.997048	starnet_sf	0.999981
5930	ENSG00000041802	LSG1	0.0441916	-0.0112755	0.964752	0.0314633	0.213712	4.72201e-31	6.7993e-30	36	61	50	B2	Adipose. subcutaneous (STARNET)	EpiXcan	0.997048	starnet_sf	0.999981
5931	ENSG00000254682	AP002387.1	-0.0438201	-0.00155879	0.965048	0.301333	0.527771	5.10494e-100	4.53697e-98	26	45	34	B2	Adipose. subcutaneous (STARNET)	EpiXcan	0.997048	starnet_sf	0.999981
5932	ENSG00000188010	MORN2	0.0438126	0.0205376	0.965054	0.0203432	0.0416842	1.76369e-06	5.98149e-06	24	34	28	B2	Adipose. subcutaneous (STARNET)	EpiXcan	0.997048	starnet_sf	0.999981
5933	ENSG00000143183	TMCO1	-0.0437171	-0.0289603	0.96513	0.00303814	0.0305952	4.3485e-05	0.000127528	4	11	6	B2	Adipose. subcutaneous (STARNET)	EpiXcan	0.997048	starnet_sf	0.999981
5934	ENSG00000011638	TMEM159	-0.0436556	-0.00677563	0.965179	0.0207324	0.0442778	8.29678e-07	2.90636e-06	3	16	6	B2	Adipose. subcutaneous (STARNET)	EpiXcan	0.997048	starnet_sf	0.999981
5935	ENSG00000246090	AP002026.1	-0.0434306	-0.00435556	0.965358	0.149489	0.329993	1.41223e-51	3.9732e-50	41	86	58	B2	Adipose. subcutaneous (STARNET)	EpiXcan	0.997048	starnet_sf	0.999981
5936	ENSG00000182257	PRR34	0.0434294	0.0218353	0.965359	0.0359245	0.0397517	2.46732e-06	8.2326e-06	22	32	27	B2	Adipose. subcutaneous (STARNET)	EpiXcan	0.997048	starnet_sf	0.999981
5937	ENSG00000183117	CSMD1	-0.0432663	-0.000966025	0.965489	0.0365359	0.142611	4.52037e-20	3.93663e-19	33	123	50	B2	Adipose. subcutaneous (STARNET)	EpiXcan	0.997048	starnet_sf	0.999981
5938	ENSG00000105486	LIG1	0.0431455	0.0603709	0.965586	0.00619869	0.0103446	0.0182888	0.0400253	12	19	15	B2	Adipose. subcutaneous (STARNET)	EpiXcan	0.997048	starnet_sf	0.999981
5939	ENSG00000147813	NAPRT	-0.0430914	0.00698532	0.965629	0.119095	0.377206	3.74214e-62	1.34637e-60	56	83	74	B2	Adipose. subcutaneous (STARNET)	EpiXcan	0.997048	starnet_sf	0.999981
5940	ENSG00000166289	PLEKHF1	0.0430088	-0.0144301	0.965695	0.0128629	0.0239124	0.000300911	0.000805389	23	45	27	B2	Adipose. subcutaneous (STARNET)	EpiXcan	0.997048	starnet_sf	0.999981
5941	ENSG00000152527	PLEKHH2	-0.0426957	-0.00354866	0.965944	0.0930448	0.148858	4.91786e-21	4.51112e-20	38	90	47	B2	Adipose. subcutaneous (STARNET)	EpiXcan	0.997048	starnet_sf	0.999981
5942	ENSG00000150433	TMEM218	-0.042445	-0.00175532	0.966144	0.163613	0.255605	3.80226e-38	7.10673e-37	23	50	30	B2	Adipose. subcutaneous (STARNET)	EpiXcan	0.997048	starnet_sf	0.999981
5943	ENSG00000156103	MMP16	0.0422731	0.00583448	0.966281	0.0541905	0.109337	1.20963e-15	8.03623e-15	7	19	8	B2	Adipose. subcutaneous (STARNET)	EpiXcan	0.997048	starnet_sf	0.999981
5944	ENSG00000101160	CTSZ	-0.0421111	-0.0186613	0.96641	0.0150697	0.0311537	3.87071e-05	0.000114215	23	34	30	B2	Adipose. subcutaneous (STARNET)	EpiXcan	0.997048	starnet_sf	0.999981
5945	ENSG00000214944	ARHGEF28	-0.0418396	-0.00328909	0.966627	0.0457266	0.207076	8.33633e-30	1.14978e-28	41	88	52	B2	Adipose. subcutaneous (STARNET)	EpiXcan	0.997048	starnet_sf	0.999981
5946	ENSG00000066379	ZNRD1	-0.0415054	-0.0145465	0.966893	0.0757426	0.142654	4.89395e-20	4.25093e-19	24	59	28	B2	Adipose. subcutaneous (STARNET)	EpiXcan	0.997048	starnet_sf	0.999981
5947	ENSG00000166965	RCCD1	-0.0410906	-0.00950456	0.967224	0.20175	0.326457	5.90348e-51	1.64367e-49	42	99	52	B2	Adipose. subcutaneous (STARNET)	EpiXcan	0.997048	starnet_sf	0.999981
5948	ENSG00000146555	SDK1	0.0408872	0.0032826	0.967386	0.155592	0.37867	3.75653e-61	1.30942e-59	32	58	42	B2	Adipose. subcutaneous (STARNET)	EpiXcan	0.997048	starnet_sf	0.999981
5949	ENSG00000063322	MED29	-0.040814	-0.00476881	0.967444	0.00529851	0.0103161	0.018982	0.0414614	8	17	10	B2	Adipose. subcutaneous (STARNET)	EpiXcan	0.997048	starnet_sf	0.999981
5950	ENSG00000196141	SPATS2L	-0.0406809	-0.0427071	0.96755	0.00663706	0.0265588	0.000151825	0.000418462	4	8	4	B2	Adipose. subcutaneous (STARNET)	EpiXcan	0.997048	starnet_sf	0.999981
5951	ENSG00000217128	FNIP1	-0.0402114	0.00996556	0.967925	0.035286	0.115724	2.40625e-16	1.66196e-15	19	25	25	B2	Adipose. subcutaneous (STARNET)	EpiXcan	0.997048	starnet_sf	0.999981
5952	ENSG00000118004	COLEC11	0.0398907	0.0266804	0.96818	0.0255636	0.0959335	1.06802e-13	6.2726e-13	20	65	25	B2	Adipose. subcutaneous (STARNET)	EpiXcan	0.997048	starnet_sf	0.999981
5953	ENSG00000122678	POLM	0.0397366	0.0117279	0.968303	0.0258283	0.059776	6.38976e-09	2.67219e-08	19	33	21	B2	Adipose. subcutaneous (STARNET)	EpiXcan	0.997048	starnet_sf	0.999981
5954	ENSG00000155792	DEPTOR	0.0390235	0.0279827	0.968872	0.0292791	0.0291124	6.92909e-05	0.000198481	61	133	74	B2	Adipose. subcutaneous (STARNET)	EpiXcan	0.997048	starnet_sf	0.999981
5955	ENSG00000196167	COLCA1	-0.0389697	0.00402099	0.968915	0.100737	0.168869	2.8573e-24	3.10235e-23	26	37	31	B2	Adipose. subcutaneous (STARNET)	EpiXcan	0.997048	starnet_sf	0.999981
5956	ENSG00000018408	WWTR1	0.0389421	-0.0251874	0.968937	0.00695326	0.0102437	0.0182093	0.0398775	6	14	8	B2	Adipose. subcutaneous (STARNET)	EpiXcan	0.997048	starnet_sf	0.999981
5957	ENSG00000177685	CRACR2B	-0.0387027	-0.00708878	0.969127	0.0442062	0.12298	2.81931e-17	2.06186e-16	29	63	39	B2	Adipose. subcutaneous (STARNET)	EpiXcan	0.997048	starnet_sf	0.999981
5958	ENSG00000262468	LINC01569	0.0386705	0.00798359	0.969153	0.027969	0.0447541	5.80951e-07	2.06144e-06	13	19	15	B2	Adipose. subcutaneous (STARNET)	EpiXcan	0.997048	starnet_sf	0.999981
5959	ENSG00000206384	COL6A6	-0.0384608	-0.0311033	0.96932	0.0354102	0.0338109	1.80272e-05	5.51458e-05	32	43	39	B2	Adipose. subcutaneous (STARNET)	EpiXcan	0.997048	starnet_sf	0.999981
5960	ENSG00000124440	HIF3A	0.0381865	0.029511	0.969539	0.00162444	0.0120416	0.0105266	0.0237263	4	22	11	B2	Adipose. subcutaneous (STARNET)	EpiXcan	0.997048	starnet_sf	0.999981
5961	ENSG00000130363	RSPH3	0.0381238	0.000688927	0.969589	0.018397	0.0405596	2.12136e-06	7.13323e-06	56	63	63	B2	Adipose. subcutaneous (STARNET)	EpiXcan	0.997048	starnet_sf	0.999981
5962	ENSG00000257949	TEN1	-0.037986	0.0174145	0.969699	0.0635381	0.146695	1.00104e-20	9.01607e-20	35	46	42	B2	Adipose. subcutaneous (STARNET)	EpiXcan	0.997048	starnet_sf	0.999981
5963	ENSG00000090686	USP48	0.0379031	-0.0117766	0.969765	0.0136563	0.0370626	6.14176e-06	1.96665e-05	11	19	14	B2	Adipose. subcutaneous (STARNET)	EpiXcan	0.997048	starnet_sf	0.999981
5964	ENSG00000103168	TAF1C	0.0378975	0.000736175	0.969769	0.150086	0.215011	2.51693e-31	3.66745e-30	34	69	47	B2	Adipose. subcutaneous (STARNET)	EpiXcan	0.997048	starnet_sf	0.999981
5965	ENSG00000163002	NUP35	0.0378424	0.0226313	0.969813	0.0322029	0.0136172	0.0061856	0.014332	27	35	32	B2	Adipose. subcutaneous (STARNET)	EpiXcan	0.997048	starnet_sf	0.999981
5966	ENSG00000141425	RPRD1A	-0.0377819	-0.03165	0.969862	0.0154087	0.0365318	8.01508e-06	2.54225e-05	16	58	19	B2	Adipose. subcutaneous (STARNET)	EpiXcan	0.997048	starnet_sf	0.999981
5967	ENSG00000111799	COL12A1	0.037778	0.0259252	0.969865	0.00501725	0.059987	8.92613e-09	3.68467e-08	15	26	21	B2	Adipose. subcutaneous (STARNET)	EpiXcan	0.997048	starnet_sf	0.999981
5968	ENSG00000179195	ZNF664	0.0376281	0.00330477	0.969984	0.116988	0.153372	1.59061e-21	1.50113e-20	48	77	56	B2	Adipose. subcutaneous (STARNET)	EpiXcan	0.997048	starnet_sf	0.999981
5969	ENSG00000033178	UBA6	-0.0372952	-0.0119195	0.97025	0.0109916	0.0208601	0.000809494	0.00206607	14	24	19	B2	Adipose. subcutaneous (STARNET)	EpiXcan	0.997048	starnet_sf	0.999981
5970	ENSG00000167642	SPINT2	0.0370977	0.00427852	0.970407	0.103036	0.132507	9.10548e-19	7.2909e-18	45	80	51	B2	Adipose. subcutaneous (STARNET)	EpiXcan	0.997048	starnet_sf	0.999981
5971	ENSG00000144369	FAM171B	-0.0370149	-0.00382194	0.970473	0.07951	0.097445	9.35624e-14	5.52644e-13	18	24	22	B2	Adipose. subcutaneous (STARNET)	EpiXcan	0.997048	starnet_sf	0.999981
5972	ENSG00000135823	STX6	0.0365192	0.0204025	0.970868	0.0132679	0.042608	1.33294e-06	4.56328e-06	7	13	9	B2	Adipose. subcutaneous (STARNET)	EpiXcan	0.997048	starnet_sf	0.999981
5973	ENSG00000109775	UFSP2	0.0364139	0.00196006	0.970952	0.289093	0.508578	4.14115e-95	3.34784e-93	24	43	30	B2	Adipose. subcutaneous (STARNET)	EpiXcan	0.997048	starnet_sf	0.999981
5974	ENSG00000044524	EPHA3	0.0363398	0.00105862	0.971011	0.00772027	0.0292114	6.74147e-05	0.00019323	13	51	22	B2	Adipose. subcutaneous (STARNET)	EpiXcan	0.997048	starnet_sf	0.999981
5975	ENSG00000168702	LRP1B	0.0363253	0.0088617	0.971023	0.0497428	0.0940565	2.36959e-13	1.35492e-12	23	29	29	B2	Adipose. subcutaneous (STARNET)	EpiXcan	0.997048	starnet_sf	0.999981
5976	ENSG00000074527	NTN4	-0.0361604	0.00511825	0.971154	0.0402099	0.0311239	3.68799e-05	0.000109087	38	53	45	B2	Adipose. subcutaneous (STARNET)	EpiXcan	0.997048	starnet_sf	0.999981
5977	ENSG00000182253	SYNM	0.0361346	0.00438938	0.971175	0.340624	0.613344	1.44136e-129	2.17338e-127	43	67	53	B2	Adipose. subcutaneous (STARNET)	EpiXcan	0.997048	starnet_sf	0.999981
5978	ENSG00000083845	RPS5	-0.0358643	-0.0482754	0.971391	0.0115265	0.041128	1.93743e-06	6.54588e-06	7	14	11	B2	Adipose. subcutaneous (STARNET)	EpiXcan	0.997048	starnet_sf	0.999981
5979	ENSG00000121350	PYROXD1	-0.0349618	-0.0034388	0.97211	0.0292848	0.086774	2.04831e-12	1.10751e-11	7	14	8	B2	Adipose. subcutaneous (STARNET)	EpiXcan	0.997048	starnet_sf	0.999981
5980	ENSG00000143320	CRABP2	0.0348767	-0.0048397	0.972178	0.0216482	0.115173	2.38778e-16	1.65005e-15	12	23	16	B2	Adipose. subcutaneous (STARNET)	EpiXcan	0.997048	starnet_sf	0.999981
5981	ENSG00000076924	XAB2	-0.0345161	0.009624	0.972466	0.0166564	0.0507205	9.198e-08	3.48988e-07	18	50	25	B2	Adipose. subcutaneous (STARNET)	EpiXcan	0.997048	starnet_sf	0.999981
5982	ENSG00000175221	MED16	-0.0343964	-0.00594668	0.972561	0.0627546	0.104073	1.16905e-14	7.25657e-14	37	81	46	B2	Adipose. subcutaneous (STARNET)	EpiXcan	0.997048	starnet_sf	0.999981
5983	ENSG00000099810	MTAP	0.0343072	0.00584604	0.972632	0.0192419	0.0454251	6.01793e-07	2.13427e-06	21	31	26	B2	Adipose. subcutaneous (STARNET)	EpiXcan	0.997048	starnet_sf	0.999981
5984	ENSG00000228409	CCT6P1	0.0341154	0.0152215	0.972785	0.131319	0.153377	1.49368e-21	1.41362e-20	35	72	44	B2	Adipose. subcutaneous (STARNET)	EpiXcan	0.997048	starnet_sf	0.999981
5985	ENSG00000162971	TYW5	-0.0340071	4.31202e-05	0.972871	0.0206132	0.0270869	0.000111498	0.000312185	34	47	39	B2	Adipose. subcutaneous (STARNET)	EpiXcan	0.997048	starnet_sf	0.999981
5986	ENSG00000226696	LENG8-AS1	-0.0339652	-0.00281566	0.972905	0.0206459	0.0671928	7.33827e-10	3.28814e-09	8	60	9	B2	Adipose. subcutaneous (STARNET)	EpiXcan	0.997048	starnet_sf	0.999981
5987	ENSG00000125534	PPDPF	0.0336788	0.00151988	0.973133	0.229155	0.508371	4.06483e-97	3.3882e-95	60	95	70	B2	Adipose. subcutaneous (STARNET)	EpiXcan	0.997048	starnet_sf	0.999981
5988	ENSG00000140022	STON2	0.0332176	0.0140021	0.973501	0.00750298	0.0132422	0.00754357	0.0172992	11	29	15	B2	Adipose. subcutaneous (STARNET)	EpiXcan	0.997048	starnet_sf	0.999981
5989	ENSG00000259007	AL358333.3	-0.0327267	0.00589798	0.973893	0.12976	0.111403	8.27343e-16	5.53762e-15	85	124	98	B2	Adipose. subcutaneous (STARNET)	EpiXcan	0.997048	starnet_sf	0.999981
5990	ENSG00000083099	LYRM2	-0.0326008	-0.00525844	0.973993	0.00537952	0.0220003	0.000589746	0.00153202	11	20	14	B2	Adipose. subcutaneous (STARNET)	EpiXcan	0.997048	starnet_sf	0.999981
5991	ENSG00000168159	RNF187	-0.0325787	0.031171	0.974011	0.00826838	0.0442921	8.89779e-07	3.10394e-06	14	22	18	B2	Adipose. subcutaneous (STARNET)	EpiXcan	0.997048	starnet_sf	0.999981
5992	ENSG00000164120	HPGD	0.0325667	0.00561286	0.97402	0.0328063	0.171678	1.88608e-24	2.06623e-23	9	29	11	B2	Adipose. subcutaneous (STARNET)	EpiXcan	0.997048	starnet_sf	0.999981
5993	ENSG00000164867	NOS3	-0.0325137	0.0345173	0.974062	0.0351245	0.014897	0.0047839	0.0112375	53	68	67	B2	Adipose. subcutaneous (STARNET)	EpiXcan	0.997048	starnet_sf	0.999981
5994	ENSG00000204287	HLA-DRA	-0.0321818	-0.00217866	0.974327	0.014979	0.0151182	0.00442415	0.010418	22	44	26	B2	Adipose. subcutaneous (STARNET)	EpiXcan	0.997048	starnet_sf	0.999981
5995	ENSG00000189306	RRP7A	0.0320663	0.00619934	0.974419	0.0965788	0.556762	3.21873e-110	3.19965e-108	53	143	71	B2	Adipose. subcutaneous (STARNET)	EpiXcan	0.997048	starnet_sf	0.999981
5996	ENSG00000137563	GGH	-0.0318159	-0.00404877	0.974619	0.317856	0.537427	1.88193e-103	1.75385e-101	45	63	50	B2	Adipose. subcutaneous (STARNET)	EpiXcan	0.997048	starnet_sf	0.999981
5997	ENSG00000086619	ERO1B	0.0315656	0.00430372	0.974818	0.04231	0.169454	3.62656e-24	3.92172e-23	13	44	22	B2	Adipose. subcutaneous (STARNET)	EpiXcan	0.997048	starnet_sf	0.999981
5998	ENSG00000167210	LOXHD1	0.0314642	0.126903	0.974899	0.0194484	0.0421031	1.54364e-06	5.25513e-06	27	56	37	B2	Adipose. subcutaneous (STARNET)	EpiXcan	0.997048	starnet_sf	0.999981
5999	ENSG00000177990	DPY19L2	0.0313984	0.0211687	0.974952	0.00216468	0.0340781	1.57129e-05	4.8353e-05	4	8	5	B2	Adipose. subcutaneous (STARNET)	EpiXcan	0.997048	starnet_sf	0.999981
6000	ENSG00000146535	GNA12	-0.0312151	-0.0040747	0.975098	0.0335878	0.0268168	0.000115414	0.000322543	48	89	60	B2	Adipose. subcutaneous (STARNET)	EpiXcan	0.997048	starnet_sf	0.999981
6001	ENSG00000168404	MLKL	0.0311791	0.0717245	0.975127	0.00610371	0.133415	1.13796e-18	9.06318e-18	10	36	14	B2	Adipose. subcutaneous (STARNET)	EpiXcan	0.997048	starnet_sf	0.999981
6002	ENSG00000172638	EFEMP2	-0.0310011	-0.00949826	0.975269	0.0299612	0.0265232	0.00014243	0.000393942	27	45	31	B2	Adipose. subcutaneous (STARNET)	EpiXcan	0.997048	starnet_sf	0.999981
6003	ENSG00000204070	SYS1	0.0307985	0.00701969	0.97543	0.0176851	0.038049	5.10913e-06	1.64818e-05	9	13	10	B2	Adipose. subcutaneous (STARNET)	EpiXcan	0.997048	starnet_sf	0.999981
6004	ENSG00000137404	NRM	-0.0307664	-0.0202693	0.975456	0.0613706	0.122768	4.00888e-17	2.90023e-16	23	45	32	B2	Adipose. subcutaneous (STARNET)	EpiXcan	0.997048	starnet_sf	0.999981
6005	ENSG00000091428	RAPGEF4	-0.0307603	0.00227047	0.975461	0.0261469	0.0461745	5.053e-07	1.80445e-06	43	76	53	B2	Adipose. subcutaneous (STARNET)	EpiXcan	0.997048	starnet_sf	0.999981
6006	ENSG00000174151	CYB561D1	0.0307599	-0.001832	0.975461	0.0261534	0.010355	0.0186496	0.0407817	34	50	40	B2	Adipose. subcutaneous (STARNET)	EpiXcan	0.997048	starnet_sf	0.999981
6007	ENSG00000167601	AXL	-0.0306824	0.0350004	0.975523	0.0157819	0.0638727	2.79812e-09	1.19894e-08	24	70	40	B2	Adipose. subcutaneous (STARNET)	EpiXcan	0.997048	starnet_sf	0.999981
6008	ENSG00000172613	RAD9A	0.0302737	0.00706471	0.975849	0.022405	0.021828	0.000586575	0.00152466	9	39	9	B2	Adipose. subcutaneous (STARNET)	EpiXcan	0.997048	starnet_sf	0.999981
6009	ENSG00000005073	HOXA11	-0.02994	-0.0561036	0.976115	0.00933645	0.0248678	0.000243447	0.000656828	7	9	8	B2	Adipose. subcutaneous (STARNET)	EpiXcan	0.997048	starnet_sf	0.999981
6010	ENSG00000173530	TNFRSF10D	0.0298805	-0.0132937	0.976162	0.0177549	0.0280351	8.44982e-05	0.000239638	21	39	29	B2	Adipose. subcutaneous (STARNET)	EpiXcan	0.997048	starnet_sf	0.999981
6011	ENSG00000204713	TRIM27	-0.0297533	-0.0686456	0.976264	0.0550454	0.0320216	2.98155e-05	8.9194e-05	53	66	60	B2	Adipose. subcutaneous (STARNET)	EpiXcan	0.997048	starnet_sf	0.999981
6012	ENSG00000119537	KDSR	-0.029162	-0.00330585	0.976735	0.332305	0.424432	5.28743e-72	2.51621e-70	40	60	45	B2	Adipose. subcutaneous (STARNET)	EpiXcan	0.997048	starnet_sf	0.999981
6013	ENSG00000162714	ZNF496	0.0289957	0.0103846	0.976868	0.0123818	0.0432454	1.16161e-06	3.99304e-06	5	21	7	B2	Adipose. subcutaneous (STARNET)	EpiXcan	0.997048	starnet_sf	0.999981
6014	ENSG00000145241	CENPC	-0.0286355	0.00124446	0.977155	0.0168363	0.0104268	0.018295	0.0400324	31	59	35	B2	Adipose. subcutaneous (STARNET)	EpiXcan	0.997048	starnet_sf	0.999981
6015	ENSG00000228649	SNHG26	-0.0286021	4.79146e-05	0.977182	0.0975243	0.189914	4.31192e-27	5.33326e-26	27	48	33	B2	Adipose. subcutaneous (STARNET)	EpiXcan	0.997048	starnet_sf	0.999981
6016	ENSG00000075073	TACR2	0.028554	-0.000441761	0.97722	0.129695	0.282488	2.0979e-42	4.51908e-41	50	75	56	B2	Adipose. subcutaneous (STARNET)	EpiXcan	0.997048	starnet_sf	0.999981
6017	ENSG00000153956	CACNA2D1	-0.028532	0.00390082	0.977238	0.0697425	0.110216	7.93191e-16	5.317e-15	22	46	30	B2	Adipose. subcutaneous (STARNET)	EpiXcan	0.997048	starnet_sf	0.999981
6018	ENSG00000177917	ARL6IP6	-0.0278814	-0.0146983	0.977757	0.00537864	0.0122852	0.0100839	0.0227782	5	25	7	B2	Adipose. subcutaneous (STARNET)	EpiXcan	0.997048	starnet_sf	0.999981
6019	ENSG00000115290	GRB14	0.0275377	0.00699701	0.978031	0.0536355	0.0913472	6.90994e-13	3.85578e-12	46	91	60	B2	Adipose. subcutaneous (STARNET)	EpiXcan	0.997048	starnet_sf	0.999981
6020	ENSG00000149531	FRG1BP	-0.0274986	0.00263005	0.978062	0.0386094	0.0419224	1.40821e-06	4.80748e-06	22	57	30	B2	Adipose. subcutaneous (STARNET)	EpiXcan	0.997048	starnet_sf	0.999981
6021	ENSG00000182154	MRPL41	-0.0272391	-0.0138273	0.978269	0.0122732	0.0264275	0.000146252	0.000403932	8	18	11	B2	Adipose. subcutaneous (STARNET)	EpiXcan	0.997048	starnet_sf	0.999981
6022	ENSG00000084092	NOA1	-0.0271613	-0.00979569	0.978331	0.00870129	0.0199661	0.00105519	0.00266077	6	21	8	B2	Adipose. subcutaneous (STARNET)	EpiXcan	0.997048	starnet_sf	0.999981
6023	ENSG00000225439	BOLA3-AS1	-0.0269071	-0.00112374	0.978534	0.0274369	0.227232	5.5811e-33	8.68891e-32	8	17	14	B2	Adipose. subcutaneous (STARNET)	EpiXcan	0.997048	starnet_sf	0.999981
6024	ENSG00000143013	LMO4	-0.0267623	-0.0051515	0.978649	0.00628078	0.0230225	0.000423555	0.00111804	7	8	8	B2	Adipose. subcutaneous (STARNET)	EpiXcan	0.997048	starnet_sf	0.999981
6025	ENSG00000181234	TMEM132C	-0.0267433	-0.0124495	0.978664	0.072121	0.121514	4.76145e-17	3.43172e-16	38	61	45	B2	Adipose. subcutaneous (STARNET)	EpiXcan	0.997048	starnet_sf	0.999981
6026	ENSG00000110697	PITPNM1	-0.0267056	0.061204	0.978695	0.00344565	0.020985	0.000661649	0.00170691	8	15	15	B2	Adipose. subcutaneous (STARNET)	EpiXcan	0.997048	starnet_sf	0.999981
6027	ENSG00000095485	CWF19L1	-0.026678	0.00338424	0.978717	0.158935	0.310551	1.66753e-47	4.23831e-46	25	55	36	B2	Adipose. subcutaneous (STARNET)	EpiXcan	0.997048	starnet_sf	0.999981
6028	ENSG00000172201	ID4	0.0266151	-0.00921677	0.978767	0.0150161	0.116887	1.27022e-16	8.94818e-16	7	9	9	B2	Adipose. subcutaneous (STARNET)	EpiXcan	0.997048	starnet_sf	0.999981
6029	ENSG00000233117	LINC00702	-0.0261715	0.000778894	0.979121	0.0195445	0.0713356	2.77539e-10	1.28478e-09	8	13	13	B2	Adipose. subcutaneous (STARNET)	EpiXcan	0.997048	starnet_sf	0.999981
6030	ENSG00000143437	ARNT	-0.0261319	0.0267148	0.979152	0.104423	0.167788	7.15043e-24	7.62789e-23	30	53	38	B2	Adipose. subcutaneous (STARNET)	EpiXcan	0.997048	starnet_sf	0.999981
6031	ENSG00000150403	TMCO3	-0.0258677	0.0152548	0.979363	0.0376045	0.0965127	1.05643e-13	6.20994e-13	24	53	35	B2	Adipose. subcutaneous (STARNET)	EpiXcan	0.997048	starnet_sf	0.999981
6032	ENSG00000254343	AC091563.1	-0.0258519	-0.00442553	0.979375	0.036805	0.0190574	0.00135185	0.00336395	32	60	36	B2	Adipose. subcutaneous (STARNET)	EpiXcan	0.997048	starnet_sf	0.999981
6033	ENSG00000180385	EMC3-AS1	-0.0257132	-0.00210172	0.979486	0.00839323	0.052818	7.18458e-08	2.74771e-07	9	34	12	B2	Adipose. subcutaneous (STARNET)	EpiXcan	0.997048	starnet_sf	0.999981
6034	ENSG00000176485	PLA2G16	0.0254536	0.0441545	0.979693	0.00282291	0.0109938	0.0151462	0.0334643	14	45	17	B2	Adipose. subcutaneous (STARNET)	EpiXcan	0.997048	starnet_sf	0.999981
6035	ENSG00000134569	LRP4	0.0253276	0.00690178	0.979794	0.0396447	0.0686793	4.43547e-10	2.02187e-09	25	30	27	B2	Adipose. subcutaneous (STARNET)	EpiXcan	0.997048	starnet_sf	0.999981
6036	ENSG00000138074	SLC5A6	-0.0252862	-0.00250564	0.979827	0.0494463	0.153282	1.61735e-21	1.52529e-20	17	39	25	B2	Adipose. subcutaneous (STARNET)	EpiXcan	0.997048	starnet_sf	0.999981
6037	ENSG00000168438	CDC40	0.0250654	0.0122714	0.980003	0.0364146	0.0451636	6.44865e-07	2.28039e-06	30	45	38	B2	Adipose. subcutaneous (STARNET)	EpiXcan	0.997048	starnet_sf	0.999981
6038	ENSG00000166482	MFAP4	0.0248652	-0.00375203	0.980162	0.019497	0.0133154	0.00741694	0.0170321	18	19	19	B2	Adipose. subcutaneous (STARNET)	EpiXcan	0.997048	starnet_sf	0.999981
6039	ENSG00000196975	ANXA4	0.024468	0.000837556	0.980479	0.0241125	0.0565396	1.69032e-08	6.82226e-08	8	13	10	B2	Adipose. subcutaneous (STARNET)	EpiXcan	0.997048	starnet_sf	0.999981
6040	ENSG00000073584	SMARCE1	-0.0244104	-0.0015837	0.980525	0.0873493	0.153475	1.32676e-21	1.26277e-20	3	8	4	B2	Adipose. subcutaneous (STARNET)	EpiXcan	0.997048	starnet_sf	0.999981
6041	ENSG00000089916	GPATCH2L	0.0237128	-0.00396842	0.981082	0.0333294	0.0750905	4.06051e-11	1.99751e-10	18	22	19	B2	Adipose. subcutaneous (STARNET)	EpiXcan	0.997048	starnet_sf	0.999981
6042	ENSG00000158864	NDUFS2	-0.0237019	0.0179866	0.98109	0.0208117	0.0175304	0.00211472	0.00516742	24	43	30	B2	Adipose. subcutaneous (STARNET)	EpiXcan	0.997048	starnet_sf	0.999981
6043	ENSG00000188549	C15orf52	0.0236932	0.0147757	0.981097	0.0476326	0.0701958	3.48826e-10	1.60207e-09	18	27	22	B2	Adipose. subcutaneous (STARNET)	EpiXcan	0.997048	starnet_sf	0.999981
6044	ENSG00000136732	GYPC	0.0234506	0.0255273	0.981291	0.00361008	0.0275468	0.000114556	0.00032028	7	19	15	B2	Adipose. subcutaneous (STARNET)	EpiXcan	0.997048	starnet_sf	0.999981
6045	ENSG00000265519	AC015922.3	-0.0233579	-0.00379867	0.981365	0.0664974	0.0851715	4.54767e-12	2.39709e-11	54	79	67	B2	Adipose. subcutaneous (STARNET)	EpiXcan	0.997048	starnet_sf	0.999981
6046	ENSG00000005156	LIG3	-0.0231787	-0.00319764	0.981508	0.207818	0.317854	1.51267e-49	4.02779e-48	21	46	24	B2	Adipose. subcutaneous (STARNET)	EpiXcan	0.997048	starnet_sf	0.999981
6047	ENSG00000170745	KCNS3	0.0230468	-0.00303223	0.981613	0.303009	0.380804	1.3798e-61	4.88572e-60	42	50	45	B2	Adipose. subcutaneous (STARNET)	EpiXcan	0.997048	starnet_sf	0.999981
6048	ENSG00000165568	AKR1E2	0.0227541	0.00307729	0.981846	0.108926	0.329134	2.39584e-52	6.92935e-51	47	79	65	B2	Adipose. subcutaneous (STARNET)	EpiXcan	0.997048	starnet_sf	0.999981
6049	ENSG00000139190	VAMP1	0.0222968	-0.00869234	0.982211	0.0479293	0.0540866	3.77124e-08	1.47508e-07	24	34	26	B2	Adipose. subcutaneous (STARNET)	EpiXcan	0.997048	starnet_sf	0.999981
6050	ENSG00000149636	DSN1	-0.0222869	-0.0136982	0.982219	0.0216394	0.0160248	0.00336311	0.00804364	27	31	31	B2	Adipose. subcutaneous (STARNET)	EpiXcan	0.997048	starnet_sf	0.999981
6051	ENSG00000204623	ZNRD1ASP	0.0221103	0.00934087	0.98236	0.0837201	0.143909	1.62113e-20	1.44172e-19	15	43	18	B2	Adipose. subcutaneous (STARNET)	EpiXcan	0.997048	starnet_sf	0.999981
6052	ENSG00000203865	ATP1A1-AS1	-0.0219369	-0.00237728	0.982498	0.110048	0.189417	4.36065e-27	5.38361e-26	2	18	2	B2	Adipose. subcutaneous (STARNET)	EpiXcan	0.997048	starnet_sf	0.999981
6053	ENSG00000137331	IER3	-0.021518	-0.0028022	0.982832	0.0171827	0.0567644	2.24806e-08	8.96553e-08	5	14	6	B2	Adipose. subcutaneous (STARNET)	EpiXcan	0.997048	starnet_sf	0.999981
6054	ENSG00000052850	ALX4	-0.0215137	-0.0139699	0.982836	0.00990376	0.0491579	2.12121e-07	7.79694e-07	6	35	7	B2	Adipose. subcutaneous (STARNET)	EpiXcan	0.997048	starnet_sf	0.999981
6055	ENSG00000085871	MGST2	-0.0214676	-0.000556206	0.982873	0.0319176	0.065063	1.84409e-09	7.99859e-09	9	22	9	B2	Adipose. subcutaneous (STARNET)	EpiXcan	0.997048	starnet_sf	0.999981
6056	ENSG00000099998	GGT5	0.0214042	0.0033886	0.982923	0.0676122	0.123735	5.69112e-18	4.34689e-17	13	18	14	B2	Adipose. subcutaneous (STARNET)	EpiXcan	0.997048	starnet_sf	0.999981
6057	ENSG00000175893	ZDHHC21	-0.0213233	0.000255935	0.982988	0.125619	0.215735	3.25435e-31	4.71634e-30	20	30	25	B2	Adipose. subcutaneous (STARNET)	EpiXcan	0.997048	starnet_sf	0.999981
6058	ENSG00000180611	MB21D2	-0.0211931	-0.00121317	0.983092	0.0536669	0.132625	1.40196e-18	1.10999e-17	11	27	15	B2	Adipose. subcutaneous (STARNET)	EpiXcan	0.997048	starnet_sf	0.999981
6059	ENSG00000108786	HSD17B1	0.0199146	0.00157265	0.984112	0.0188761	0.160441	1.35925e-22	1.35925e-21	4	26	9	B2	Adipose. subcutaneous (STARNET)	EpiXcan	0.997759	starnet_sf	0.999981
6060	ENSG00000166333	ILK	-0.0195877	-0.00167711	0.984372	0.013429	0.122386	2.70971e-17	1.98495e-16	7	13	11	B2	Adipose. subcutaneous (STARNET)	EpiXcan	0.997759	starnet_sf	0.999981
6061	ENSG00000147955	SIGMAR1	-0.0194956	0.00214216	0.984446	0.0440229	0.0125294	0.00953678	0.0216116	53	79	59	B2	Adipose. subcutaneous (STARNET)	EpiXcan	0.997759	starnet_sf	0.999981
6062	ENSG00000114631	PODXL2	0.0190126	-0.00242866	0.984831	0.0494352	0.0845391	2.00914e-12	1.08676e-11	18	31	21	B2	Adipose. subcutaneous (STARNET)	EpiXcan	0.997759	starnet_sf	0.999981
6063	ENSG00000134262	AP4B1	-0.0189977	-0.0079737	0.984843	0.0372274	0.0478239	2.83816e-07	1.035e-06	19	41	23	B2	Adipose. subcutaneous (STARNET)	EpiXcan	0.997759	starnet_sf	0.999981
6064	ENSG00000177051	FBXO46	0.0187339	-0.0144712	0.985053	0.00858042	0.0192108	0.00117759	0.00295775	15	29	17	B2	Adipose. subcutaneous (STARNET)	EpiXcan	0.997759	starnet_sf	0.999981
6065	ENSG00000104290	FZD3	-0.0185352	-0.000981614	0.985212	0.0183128	0.0329885	2.17166e-05	6.57871e-05	25	36	31	B2	Adipose. subcutaneous (STARNET)	EpiXcan	0.997759	starnet_sf	0.999981
6066	ENSG00000145911	N4BP3	0.0183954	0.0337434	0.985323	0.0178848	0.0274774	0.000112948	0.00031609	29	40	37	B2	Adipose. subcutaneous (STARNET)	EpiXcan	0.997759	starnet_sf	0.999981
6067	ENSG00000153933	DGKE	0.0182577	-0.00424869	0.985433	0.00722947	0.0217601	0.00059047	0.0015333	10	14	13	B2	Adipose. subcutaneous (STARNET)	EpiXcan	0.997759	starnet_sf	0.999981
6068	ENSG00000272752	STAG3L5P-PVRIG2P-PILRB	-0.0181851	-0.00273527	0.985491	0.151812	0.297551	3.4904e-46	8.61052e-45	24	61	29	B2	Adipose. subcutaneous (STARNET)	EpiXcan	0.997759	starnet_sf	0.999981
6069	ENSG00000263327	TAPT1-AS1	-0.0180749	0.0370696	0.985579	0.0260632	0.0619897	3.77618e-09	1.60014e-08	22	53	30	B2	Adipose. subcutaneous (STARNET)	EpiXcan	0.997759	starnet_sf	0.999981
6070	ENSG00000122642	FKBP9	-0.0176625	0.00102317	0.985908	0.0293747	0.0389381	3.31018e-06	1.08826e-05	22	28	26	B2	Adipose. subcutaneous (STARNET)	EpiXcan	0.997927	starnet_sf	0.999981
6071	ENSG00000204954	C12orf73	0.0167743	0.00739948	0.986617	0.0240005	0.0336475	1.89905e-05	5.79342e-05	30	49	37	B2	Adipose. subcutaneous (STARNET)	EpiXcan	0.998122	starnet_sf	0.999981
6072	ENSG00000086289	EPDR1	-0.0166994	0.00398417	0.986676	0.0157082	0.142872	4.4175e-20	3.85204e-19	22	35	30	B2	Adipose. subcutaneous (STARNET)	EpiXcan	0.998122	starnet_sf	0.999981
6073	ENSG00000105963	ADAP1	0.0164953	0.0637527	0.986839	0.0548353	0.0797976	1.03011e-11	5.2663e-11	16	49	18	B2	Adipose. subcutaneous (STARNET)	EpiXcan	0.998122	starnet_sf	0.999981
6074	ENSG00000226329	AC005682.1	0.0164213	-0.00505408	0.986898	0.0725702	0.0541118	4.92585e-08	1.91055e-07	51	87	60	B2	Adipose. subcutaneous (STARNET)	EpiXcan	0.998122	starnet_sf	0.999981
6075	ENSG00000236287	ZBED5	0.0163072	0.0286533	0.986989	0.015914	0.0538276	3.28489e-08	1.292e-07	16	23	21	B2	Adipose. subcutaneous (STARNET)	EpiXcan	0.998122	starnet_sf	0.999981
6076	ENSG00000133083	DCLK1	0.0160709	-0.0317343	0.987178	0.0273448	0.0406135	2.60714e-06	8.67753e-06	27	38	34	B2	Adipose. subcutaneous (STARNET)	EpiXcan	0.998122	starnet_sf	0.999981
6077	ENSG00000117592	PRDX6	0.0158965	0.0262991	0.987317	0.00882288	0.0258114	0.000182227	0.000498467	6	10	6	B2	Adipose. subcutaneous (STARNET)	EpiXcan	0.998122	starnet_sf	0.999981
6078	ENSG00000105063	PPP6R1	0.0157924	0.0261737	0.9874	8.10003e-05	0.0318958	3.29963e-05	9.82058e-05	1	11	5	B2	Adipose. subcutaneous (STARNET)	EpiXcan	0.998122	starnet_sf	0.999981
6079	ENSG00000167083	GNGT2	0.0146831	0.00813454	0.988285	0.0164961	0.0252152	0.000226635	0.000613936	18	57	22	B2	Adipose. subcutaneous (STARNET)	EpiXcan	0.998494	starnet_sf	0.999981
6080	ENSG00000180104	EXOC3	0.0145285	-0.0042565	0.988408	0.0663319	0.0923156	3.82162e-13	2.15851e-12	29	38	37	B2	Adipose. subcutaneous (STARNET)	EpiXcan	0.998494	starnet_sf	0.999981
6081	ENSG00000184574	LPAR5	-0.014515	-0.00130982	0.988419	0.0448679	0.133493	3.46225e-19	2.83141e-18	15	21	19	B2	Adipose. subcutaneous (STARNET)	EpiXcan	0.998494	starnet_sf	0.999981
6082	ENSG00000138029	HADHB	-0.0141963	0.00899706	0.988673	0.0132583	0.0161071	0.00289581	0.00697573	13	27	17	B2	Adipose. subcutaneous (STARNET)	EpiXcan	0.998494	starnet_sf	0.999981
6083	ENSG00000172123	SLFN12	0.0139977	-0.0317647	0.988832	0.0254741	0.0692929	3.87794e-10	1.77557e-09	8	18	11	B2	Adipose. subcutaneous (STARNET)	EpiXcan	0.998494	starnet_sf	0.999981
6084	ENSG00000178075	GRAMD1C	0.0139885	0.00158249	0.988839	0.0724496	0.0921151	3.34246e-13	1.89425e-12	37	73	39	B2	Adipose. subcutaneous (STARNET)	EpiXcan	0.998494	starnet_sf	0.999981
6085	ENSG00000141338	ABCA8	0.0139058	-0.00265706	0.988905	0.0547969	0.0998255	3.85603e-14	2.33625e-13	30	99	37	B2	Adipose. subcutaneous (STARNET)	EpiXcan	0.998494	starnet_sf	0.999981
6086	ENSG00000262179	MYMX	0.0134675	-0.00194504	0.989255	0.0468451	0.0856508	1.87254e-12	1.01534e-11	14	23	15	B2	Adipose. subcutaneous (STARNET)	EpiXcan	0.998644	starnet_sf	0.999981
6087	ENSG00000215039	CD27-AS1	-0.013053	0.00483543	0.989585	0.0206284	0.156586	5.57458e-22	5.39761e-21	10	19	12	B2	Adipose. subcutaneous (STARNET)	EpiXcan	0.998644	starnet_sf	0.999981
6088	ENSG00000125945	ZNF436	-0.0129025	-0.0197615	0.989706	0.0164688	0.0164386	0.00295656	0.00711442	20	28	24	B2	Adipose. subcutaneous (STARNET)	EpiXcan	0.998644	starnet_sf	0.999981
6089	ENSG00000168778	TCTN2	-0.0126817	0.00302179	0.989882	0.148215	0.39964	2.62363e-66	1.07345e-64	52	81	71	B2	Adipose. subcutaneous (STARNET)	EpiXcan	0.998644	starnet_sf	0.999981
6090	ENSG00000230082	PRRT3-AS1	0.012106	0.0113113	0.990341	0.0080713	0.0198335	0.000929265	0.00235608	8	24	10	B2	Adipose. subcutaneous (STARNET)	EpiXcan	0.998644	starnet_sf	0.999981
6091	ENSG00000149488	TMC2	-0.0120878	-0.00133709	0.990356	0.186524	0.285864	2.25256e-43	5.04664e-42	6	12	9	B2	Adipose. subcutaneous (STARNET)	EpiXcan	0.998644	starnet_sf	0.999981
6092	ENSG00000196693	ZNF33B	0.0120375	-0.00306768	0.990396	0.0991132	0.235968	1.04971e-34	1.7413e-33	32	54	42	B2	Adipose. subcutaneous (STARNET)	EpiXcan	0.998644	starnet_sf	0.999981
6093	ENSG00000106266	SNX8	-0.0118158	-0.0485923	0.990573	0.00785524	0.0348187	1.26682e-05	3.94633e-05	20	32	28	B2	Adipose. subcutaneous (STARNET)	EpiXcan	0.998644	starnet_sf	0.999981
6094	ENSG00000105258	POLR2I	0.011795	0.0148063	0.990589	0.0206442	0.0390721	4.01829e-06	1.30887e-05	25	42	31	B2	Adipose. subcutaneous (STARNET)	EpiXcan	0.998644	starnet_sf	0.999981
6095	ENSG00000160352	ZNF714	0.0116815	-0.000172564	0.99068	0.00728658	0.0194809	0.00119392	0.00299652	5	13	5	B2	Adipose. subcutaneous (STARNET)	EpiXcan	0.998644	starnet_sf	0.999981
6096	ENSG00000112837	TBX18	0.0107212	0.00631706	0.991446	0.0107071	0.0255426	0.000192458	0.00052517	7	13	7	B2	Adipose. subcutaneous (STARNET)	EpiXcan	0.99884	starnet_sf	0.999981
6097	ENSG00000130313	PGLS	0.0105387	0.0282301	0.991592	0.0246121	0.0580888	1.2237e-08	4.99606e-08	18	36	25	B2	Adipose. subcutaneous (STARNET)	EpiXcan	0.99884	starnet_sf	0.999981
6098	ENSG00000181804	SLC9A9	-0.0103991	-0.000267399	0.991703	0.00787264	0.0404147	2.4818e-06	8.27472e-06	3	4	4	B2	Adipose. subcutaneous (STARNET)	EpiXcan	0.99884	starnet_sf	0.999981
6099	ENSG00000141127	PRPSAP2	-0.0103946	0.00175329	0.991706	0.0825342	0.171853	7.5593e-25	8.37702e-24	26	54	39	B2	Adipose. subcutaneous (STARNET)	EpiXcan	0.99884	starnet_sf	0.999981
6100	ENSG00000150471	ADGRL3	-0.0103097	0.00432947	0.991774	0.070272	0.0952187	3.50566e-14	2.12877e-13	61	120	70	B2	Adipose. subcutaneous (STARNET)	EpiXcan	0.99884	starnet_sf	0.999981
6101	ENSG00000120217	CD274	-0.0102155	-0.0225774	0.991849	0.00128218	0.0136638	0.00631225	0.0145977	5	29	9	B2	Adipose. subcutaneous (STARNET)	EpiXcan	0.99884	starnet_sf	0.999981
6102	ENSG00000084676	NCOA1	0.00909885	-0.00466356	0.99274	0.0543984	0.0802479	1.49007e-11	7.52888e-11	16	34	18	B2	Adipose. subcutaneous (STARNET)	EpiXcan	0.99921	starnet_sf	0.999981
6103	ENSG00000165695	AK8	0.00863979	0.0089163	0.993107	0.00918577	0.0273367	0.000117478	0.000327697	4	22	7	B2	Adipose. subcutaneous (STARNET)	EpiXcan	0.99921	starnet_sf	0.999981
6104	ENSG00000170425	ADORA2B	-0.00862373	-0.00462621	0.993119	0.232852	0.407332	1.09145e-67	4.66472e-66	72	106	91	B2	Adipose. subcutaneous (STARNET)	EpiXcan	0.99921	starnet_sf	0.999981
6105	ENSG00000156463	SH3RF2	-0.00826652	0.0128601	0.993404	0.0160399	0.0265295	0.000139797	0.000387218	31	44	39	B2	Adipose. subcutaneous (STARNET)	EpiXcan	0.99921	starnet_sf	0.999981
6106	ENSG00000227855	DPY19L2P3	0.0081757	-0.00617595	0.993477	0.0263664	0.0160224	0.00324525	0.00778118	36	43	40	B2	Adipose. subcutaneous (STARNET)	EpiXcan	0.99921	starnet_sf	0.999981
6107	ENSG00000135931	ARMC9	0.0081424	0.000869394	0.993503	0.038635	0.0538477	4.97723e-08	1.92769e-07	24	34	28	B2	Adipose. subcutaneous (STARNET)	EpiXcan	0.99921	starnet_sf	0.999981
6108	ENSG00000113578	FGF1	-0.00796081	0.0167054	0.993648	0.00773851	0.0682202	6.34173e-10	2.85495e-09	21	39	26	B2	Adipose. subcutaneous (STARNET)	EpiXcan	0.99921	starnet_sf	0.999981
6109	ENSG00000243811	APOBEC3D	-0.00775773	-0.00160595	0.99381	0.0929067	0.201018	4.58838e-29	6.16377e-28	13	44	15	B2	Adipose. subcutaneous (STARNET)	EpiXcan	0.99921	starnet_sf	0.999981
6110	ENSG00000111254	AKAP3	-0.00774438	0.00265932	0.993821	0.243483	0.394708	4.86801e-66	1.97966e-64	14	19	16	B2	Adipose. subcutaneous (STARNET)	EpiXcan	0.99921	starnet_sf	0.999981
6111	ENSG00000109061	MYH1	0.00731371	-0.000956062	0.994165	0.258413	0.393173	2.50015e-66	1.0292e-64	11	26	15	B2	Adipose. subcutaneous (STARNET)	EpiXcan	0.99921	starnet_sf	0.999981
6112	ENSG00000197013	ZNF429	-0.00727458	-0.00679332	0.994196	0.127258	0.411725	1.02983e-69	4.62218e-68	14	36	21	B2	Adipose. subcutaneous (STARNET)	EpiXcan	0.99921	starnet_sf	0.999981
6113	ENSG00000104093	DMXL2	0.00722035	-0.000137517	0.994239	0.00796784	0.0158894	0.00346273	0.00827307	13	28	16	B2	Adipose. subcutaneous (STARNET)	EpiXcan	0.99921	starnet_sf	0.999981
6114	ENSG00000196653	ZNF502	0.00639195	0.000571074	0.9949	0.0323278	0.084763	3.65538e-12	1.94246e-11	1	3	1	B2	Adipose. subcutaneous (STARNET)	EpiXcan	0.99921	starnet_sf	0.999981
6115	ENSG00000130775	THEMIS2	0.00638304	-0.0132159	0.994907	0.0205233	0.0777145	3.56661e-11	1.76424e-10	5	6	6	B2	Adipose. subcutaneous (STARNET)	EpiXcan	0.99921	starnet_sf	0.999981
6116	ENSG00000144445	KANSL1L	-0.00626661	-0.00170906	0.995	0.0038255	0.0141532	0.00587644	0.0136605	1	3	1	B2	Adipose. subcutaneous (STARNET)	EpiXcan	0.99921	starnet_sf	0.999981
6117	ENSG00000204947	ZNF425	-0.00599835	-0.00694502	0.995214	0.0138848	0.0833627	4.77068e-12	2.50577e-11	12	24	15	B2	Adipose. subcutaneous (STARNET)	EpiXcan	0.99921	starnet_sf	0.999981
6118	ENSG00000143418	CERS2	-0.00550706	0.00661264	0.995606	0.00921916	0.0144044	0.00499711	0.0117137	5	9	6	B2	Adipose. subcutaneous (STARNET)	EpiXcan	0.99921	starnet_sf	0.999981
6119	ENSG00000080007	DDX43	0.0054671	-0.0169586	0.995638	0.0132695	0.0276668	0.000105539	0.00029581	13	26	16	B2	Adipose. subcutaneous (STARNET)	EpiXcan	0.99921	starnet_sf	0.999981
6120	ENSG00000103642	LACTB	0.00546391	0.000177751	0.99564	0.113574	0.33285	6.23157e-52	1.77177e-50	7	19	11	B2	Adipose. subcutaneous (STARNET)	EpiXcan	0.99921	starnet_sf	0.999981
6121	ENSG00000196460	RFX8	0.00543358	-0.00405744	0.995665	0.060659	0.0992049	3.69342e-14	2.23975e-13	21	27	23	B2	Adipose. subcutaneous (STARNET)	EpiXcan	0.99921	starnet_sf	0.999981
6122	ENSG00000111816	FRK	0.00489538	0.000261964	0.996094	0.0644776	0.0770013	2.91947e-11	1.45055e-10	21	33	24	B2	Adipose. subcutaneous (STARNET)	EpiXcan	0.99921	starnet_sf	0.999981
6123	ENSG00000267106	ZNF561-AS1	-0.00480223	0.00503869	0.996168	0.0211865	0.0266709	0.000140371	0.000388729	27	48	34	B2	Adipose. subcutaneous (STARNET)	EpiXcan	0.99921	starnet_sf	0.999981
6124	ENSG00000186074	CD300LF	0.00472843	0.00475536	0.996227	0.00936481	0.024755	0.000247662	0.000667394	16	19	17	B2	Adipose. subcutaneous (STARNET)	EpiXcan	0.99921	starnet_sf	0.999981
6125	ENSG00000054148	PHPT1	0.00461754	0.0215294	0.996316	0.0148725	0.0349563	1.29141e-05	4.02012e-05	20	34	31	B2	Adipose. subcutaneous (STARNET)	EpiXcan	0.99921	starnet_sf	0.999981
6126	ENSG00000177054	ZDHHC13	-0.00459802	0.0629125	0.996331	0.00669348	0.0155206	0.00397932	0.0094384	9	12	12	B2	Adipose. subcutaneous (STARNET)	EpiXcan	0.99921	starnet_sf	0.999981
6127	ENSG00000181264	TMEM136	-0.00445515	-0.0121618	0.996445	0.0523877	0.0714382	2.77431e-10	1.28472e-09	21	25	21	B2	Adipose. subcutaneous (STARNET)	EpiXcan	0.99921	starnet_sf	0.999981
6128	ENSG00000168883	USP39	-0.00397142	-0.00539059	0.996831	0.0803115	0.0510166	1.15765e-07	4.35783e-07	52	79	62	B2	Adipose. subcutaneous (STARNET)	EpiXcan	0.999433	starnet_sf	0.999981
6129	ENSG00000264920	AC018521.5	0.00313524	0.000634599	0.997498	0.160978	0.296129	1.36979e-45	3.30028e-44	23	51	26	B2	Adipose. subcutaneous (STARNET)	EpiXcan	0.999433	starnet_sf	0.999981
6130	ENSG00000072786	STK10	-0.00304266	0.00934077	0.997572	0.0385001	0.0714762	2.43129e-10	1.13095e-09	27	39	38	B2	Adipose. subcutaneous (STARNET)	EpiXcan	0.999433	starnet_sf	0.999981
6131	ENSG00000119383	PTPA	0.00285244	0.003717	0.997724	0.0232627	0.060281	5.4703e-09	2.29626e-08	11	17	15	B2	Adipose. subcutaneous (STARNET)	EpiXcan	0.999433	starnet_sf	0.999981
6132	ENSG00000237975	FLG-AS1	0.00271491	0.000948149	0.997834	0.265724	0.526133	5.2267e-100	4.61462e-98	53	88	60	B2	Adipose. subcutaneous (STARNET)	EpiXcan	0.999433	starnet_sf	0.999981
6133	ENSG00000144026	ZNF514	-0.00262544	0.000680384	0.997905	0.100724	0.270936	9.42239e-42	1.97885e-40	29	60	37	B2	Adipose. subcutaneous (STARNET)	EpiXcan	0.999433	starnet_sf	0.999981
6134	ENSG00000050628	PTGER3	0.00233017	-0.00693638	0.998141	0.048435	0.105866	4.53735e-15	2.90789e-14	19	42	23	B2	Adipose. subcutaneous (STARNET)	EpiXcan	0.999433	starnet_sf	0.999981
6135	ENSG00000108179	PPIF	-0.00232938	-0.0295787	0.998141	0.0269758	0.0388415	3.94498e-06	1.28686e-05	15	23	23	B2	Adipose. subcutaneous (STARNET)	EpiXcan	0.999433	starnet_sf	0.999981
6136	ENSG00000175471	MCTP1	0.00225218	-0.00770147	0.998203	0.0177707	0.0289156	5.98067e-05	0.000172603	17	24	20	B2	Adipose. subcutaneous (STARNET)	EpiXcan	0.999433	starnet_sf	0.999981
6137	ENSG00000170954	ZNF415	0.00183118	0.012577	0.998539	0.123376	0.231679	4.86234e-34	7.89027e-33	72	122	99	B2	Adipose. subcutaneous (STARNET)	EpiXcan	0.999433	starnet_sf	0.999981
6138	ENSG00000269893	SNHG8	-0.00172073	-3.18164e-05	0.998627	0.283197	0.503485	1.9772e-93	1.52494e-91	37	56	41	B2	Adipose. subcutaneous (STARNET)	EpiXcan	0.999433	starnet_sf	0.999981
6139	ENSG00000224189	HAGLR	-0.00164712	0.00121921	0.998686	0.0399566	0.0311043	3.79121e-05	0.000112017	32	52	39	B2	Adipose. subcutaneous (STARNET)	EpiXcan	0.999433	starnet_sf	0.999981
6140	ENSG00000168237	GLYCTK	-0.00152617	0.0137663	0.998782	0.0157468	0.0481564	2.60725e-07	9.53647e-07	21	28	26	B2	Adipose. subcutaneous (STARNET)	EpiXcan	0.999433	starnet_sf	0.999981
6141	ENSG00000198130	HIBCH	0.00129797	0.00513615	0.998964	0.0387522	0.211537	1.3229e-30	1.89066e-29	11	43	19	B2	Adipose. subcutaneous (STARNET)	EpiXcan	0.999452	starnet_sf	0.999981
6142	ENSG00000254986	DPP3	0.000908817	0.00771232	0.999275	0.0298079	0.0876611	1.43722e-12	7.8628e-12	20	31	25	B2	Adipose. subcutaneous (STARNET)	EpiXcan	0.9996	starnet_sf	0.999981
6143	ENSG00000025708	TYMP	-0.00055484	0.0225966	0.999557	0.033624	0.105315	8.22072e-15	5.15283e-14	19	26	25	B2	Adipose. subcutaneous (STARNET)	EpiXcan	0.99972	starnet_sf	0.999981
6144	ENSG00000239282	CASTOR1	0.000230873	0.00211074	0.999816	0.0263915	0.0852189	3.29337e-12	1.75734e-11	12	52	16	B2	Adipose. subcutaneous (STARNET)	EpiXcan	0.999816	starnet_sf	0.999981

### Sheet: Adipose. visceral (GTEx)
	gene	gene_name	zscore	effect_size	pvalue	var_g	pred_perf_r2	pred_perf_pval	pred_perf_qval	n_snps_used	n_snps_in_cov	n_snps_in_model	gwas	tissue	method	gwas_fdr	Tissue.keyword	fdr_all
1	ENSG00000142002	DPP9	-6.46356	-1.33772	1.02271e-10	0.00790253	0.0314549	0.00362792	0.012346	4	4	4	B2	Adipose. visceral (GTEx)	EpiXcan	5.5022e-07	gtex_vaf	1.32931e-05
2	ENSG00000243646	IL10RB	4.93832	0.399533	7.87983e-07	0.0518829	0.0126886	0.0700623	0.188217	41	48	48	B2	Adipose. visceral (GTEx)	EpiXcan	0.00211967	gtex_vaf	0.0250827
3	ENSG00000204650	LINC02210	-4.22622	-0.165515	2.37652e-05	0.202199	0.69884	3.34199e-83	2.60062e-80	119	196	196	B2	Adipose. visceral (GTEx)	EpiXcan	0.042619	gtex_vaf	0.237163
4	ENSG00000214425	LRRC37A4P	4.08964	0.148006	4.32042e-05	0.243257	0.610454	6.82297e-66	1.80319e-63	126	202	202	B2	Adipose. visceral (GTEx)	EpiXcan	0.0581096	gtex_vaf	0.313429
5	ENSG00000238083	LRRC37A2	-3.76403	-0.145828	0.000167197	0.220489	0.642378	5.93343e-71	2.02706e-68	141	223	223	B2	Adipose. visceral (GTEx)	EpiXcan	0.164203	gtex_vaf	0.606237
6	ENSG00000214401	KANSL1-AS1	-3.70294	-0.224595	0.000213117	0.0911589	0.64549	1.51219e-70	4.92588e-68	115	203	198	B2	Adipose. visceral (GTEx)	EpiXcan	0.164203	gtex_vaf	0.649235
7	ENSG00000065989	PDE4A	-3.70231	-0.249026	0.000213646	0.0676718	0.05248	0.000176543	0.00072709	39	47	47	B2	Adipose. visceral (GTEx)	EpiXcan	0.164203	gtex_vaf	0.649578
8	ENSG00000184319	RPL23AP82	-3.49183	-0.431476	0.000479729	0.0307135	0.210331	9.54815e-16	1.35502e-14	4	7	7	B2	Adipose. visceral (GTEx)	EpiXcan	0.322617	gtex_vaf	0.83705
9	ENSG00000163820	FYCO1	3.32353	0.205	0.000888847	0.0871497	0.189001	6.82138e-14	8.12475e-13	22	25	25	B2	Adipose. visceral (GTEx)	EpiXcan	0.531333	gtex_vaf	0.975359
10	ENSG00000171813	PWWP2B	3.26983	0.398396	0.00107612	0.0182273	0.0275606	0.00686608	0.0224023	9	9	9	B2	Adipose. visceral (GTEx)	EpiXcan	0.557695	gtex_vaf	0.999981
11	ENSG00000083535	PIBF1	-3.25341	-0.388396	0.00114027	0.0197751	0.0389311	0.00142805	0.00514739	9	13	13	B2	Adipose. visceral (GTEx)	EpiXcan	0.557695	gtex_vaf	0.999981
12	ENSG00000166997	CNPY4	-3.18009	-0.146003	0.00147232	0.151376	0.180738	1.17569e-13	1.37004e-12	23	29	29	B2	Adipose. visceral (GTEx)	EpiXcan	0.610391	gtex_vaf	0.999981
13	ENSG00000174944	P2RY14	3.17957	0.210415	0.00147492	0.0650957	0.0139846	0.0571277	0.157054	63	81	81	B2	Adipose. visceral (GTEx)	EpiXcan	0.610391	gtex_vaf	0.999981
14	ENSG00000255284	AP006621.3	3.10076	0.127867	0.00193023	0.219345	0.346875	1.64135e-27	4.96554e-26	15	18	18	B2	Adipose. visceral (GTEx)	EpiXcan	0.624064	gtex_vaf	0.999981
15	ENSG00000139292	LGR5	-3.09687	-0.27785	0.00195576	0.0472179	0.0416187	0.000846876	0.0031582	29	33	33	B2	Adipose. visceral (GTEx)	EpiXcan	0.624064	gtex_vaf	0.999981
16	ENSG00000117020	AKT3	3.08012	0.567836	0.00206915	0.00900466	0.0116816	0.0802372	0.211814	7	7	7	B2	Adipose. visceral (GTEx)	EpiXcan	0.624064	gtex_vaf	0.999981
17	ENSG00000136826	KLF4	3.07515	0.501066	0.00210394	0.0150366	0.0552516	0.000113958	0.000483261	8	9	9	B2	Adipose. visceral (GTEx)	EpiXcan	0.624064	gtex_vaf	0.999981
18	ENSG00000244219	TMEM225B	-3.03084	-0.24882	0.00243873	0.047459	0.0563841	8.34764e-05	0.000361886	17	21	21	B2	Adipose. visceral (GTEx)	EpiXcan	0.624064	gtex_vaf	0.999981
19	ENSG00000142599	RERE	3.00196	0.222571	0.00268251	0.052937	0.184534	1.26768e-13	1.47233e-12	16	19	19	B2	Adipose. visceral (GTEx)	EpiXcan	0.624064	gtex_vaf	0.999981
20	ENSG00000196652	ZKSCAN5	-2.99053	-0.31438	0.00278493	0.0274271	0.0338702	0.00275724	0.00956432	11	13	13	B2	Adipose. visceral (GTEx)	EpiXcan	0.624064	gtex_vaf	0.999981
21	ENSG00000225138	SLC9A3-AS1	-2.98198	-0.0688604	0.00286388	0.523686	0.685793	3.76747e-80	2.29439e-77	14	14	14	B2	Adipose. visceral (GTEx)	EpiXcan	0.624064	gtex_vaf	0.999981
22	ENSG00000204536	CCHCR1	2.97184	0.120903	0.00296021	0.164582	0.365804	2.05081e-29	7.32219e-28	32	41	41	B2	Adipose. visceral (GTEx)	EpiXcan	0.624064	gtex_vaf	0.999981
23	ENSG00000162910	MRPL55	2.96052	0.228629	0.0030712	0.0416751	0.0835611	1.45699e-06	8.15018e-06	3	4	4	B2	Adipose. visceral (GTEx)	EpiXcan	0.624064	gtex_vaf	0.999981
24	ENSG00000100211	CBY1	2.95812	0.222309	0.00309525	0.0659253	0.15377	8.49229e-12	8.38869e-11	15	17	17	B2	Adipose. visceral (GTEx)	EpiXcan	0.624064	gtex_vaf	0.999981
25	ENSG00000177236	AP006621.1	2.94558	0.0944237	0.00322354	0.369287	0.531169	2.38287e-49	2.43627e-47	16	18	18	B2	Adipose. visceral (GTEx)	EpiXcan	0.624064	gtex_vaf	0.999981
26	ENSG00000166557	TMED3	-2.93408	-0.45004	0.00334541	0.0146597	0.0221591	0.0144663	0.0448197	19	23	23	B2	Adipose. visceral (GTEx)	EpiXcan	0.624064	gtex_vaf	0.999981
27	ENSG00000197563	PIGN	-2.91434	-0.123862	0.00356444	0.10632	0.207646	7.23325e-16	1.03068e-14	26	29	29	B2	Adipose. visceral (GTEx)	EpiXcan	0.624064	gtex_vaf	0.999981
28	ENSG00000175106	TVP23C	2.90999	0.376327	0.00361446	0.016312	0.118651	5.89015e-09	4.33316e-08	8	12	12	B2	Adipose. visceral (GTEx)	EpiXcan	0.624064	gtex_vaf	0.999981
29	ENSG00000134490	TMEM241	-2.9059	-0.263297	0.00366199	0.0380467	0.0218116	0.0170931	0.0522316	34	40	40	B2	Adipose. visceral (GTEx)	EpiXcan	0.624064	gtex_vaf	0.999981
30	ENSG00000188242	PP7080	2.90201	0.26477	0.00370782	0.034317	0.0624758	4.40102e-05	0.00019937	19	21	21	B2	Adipose. visceral (GTEx)	EpiXcan	0.624064	gtex_vaf	0.999981
31	ENSG00000170634	ACYP2	2.90139	0.329245	0.00371515	0.0244505	0.0898069	7.18484e-07	4.16894e-06	8	12	12	B2	Adipose. visceral (GTEx)	EpiXcan	0.624064	gtex_vaf	0.999981
32	ENSG00000143702	CEP170	2.89339	0.586086	0.00381113	0.00680529	0.0405329	0.00104432	0.00383931	11	17	17	B2	Adipose. visceral (GTEx)	EpiXcan	0.624064	gtex_vaf	0.999981
33	ENSG00000066230	SLC9A3	-2.88714	-0.0801545	0.00388764	0.361186	0.519743	4.19716e-48	4.14012e-46	21	24	24	B2	Adipose. visceral (GTEx)	EpiXcan	0.624064	gtex_vaf	0.999981
34	ENSG00000127952	STYXL1	2.88149	0.0884687	0.00395805	0.395653	0.426704	3.8558e-36	2.10969e-34	44	50	50	B2	Adipose. visceral (GTEx)	EpiXcan	0.624064	gtex_vaf	0.999981
35	ENSG00000100201	DDX17	-2.8661	-0.387603	0.00415565	0.0202851	0.0130031	0.0607653	0.16602	13	16	16	B2	Adipose. visceral (GTEx)	EpiXcan	0.624064	gtex_vaf	0.999981
36	ENSG00000170802	FOXN2	2.86456	0.432201	0.0041759	0.0127206	0.201642	5.4216e-15	7.11718e-14	10	14	14	B2	Adipose. visceral (GTEx)	EpiXcan	0.624064	gtex_vaf	0.999981
37	ENSG00000129484	PARP2	-2.84835	-0.233929	0.00439469	0.0491793	0.0694863	1.28745e-05	6.29436e-05	12	16	16	B2	Adipose. visceral (GTEx)	EpiXcan	0.639011	gtex_vaf	0.999981
38	ENSG00000166750	SLFN5	-2.828	-0.168408	0.00468402	0.0810948	0.297328	1.14151e-22	2.65159e-21	35	40	40	B2	Adipose. visceral (GTEx)	EpiXcan	0.640608	gtex_vaf	0.999981
39	ENSG00000111731	C2CD5	2.8156	0.168096	0.00486865	0.0690706	0.126865	7.3144e-10	5.93242e-09	21	25	25	B2	Adipose. visceral (GTEx)	EpiXcan	0.640608	gtex_vaf	0.999981
40	ENSG00000119969	HELLS	-2.79512	-0.264003	0.00518802	0.0338475	0.107372	4.77544e-08	3.19587e-07	16	20	20	B2	Adipose. visceral (GTEx)	EpiXcan	0.640608	gtex_vaf	0.999981
41	ENSG00000197558	SSPO	-2.79232	-0.221391	0.00523313	0.0651534	0.152752	1.76992e-11	1.69109e-10	30	37	37	B2	Adipose. visceral (GTEx)	EpiXcan	0.640608	gtex_vaf	0.999981
42	ENSG00000143537	ADAM15	2.7908	0.162578	0.00525773	0.0826471	0.0610553	5.6615e-05	0.000252389	37	41	41	B2	Adipose. visceral (GTEx)	EpiXcan	0.640608	gtex_vaf	0.999981
43	ENSG00000163239	TDRD10	-2.79037	-0.146452	0.00526477	0.114288	0.303635	1.8187e-23	4.40736e-22	24	30	30	B2	Adipose. visceral (GTEx)	EpiXcan	0.640608	gtex_vaf	0.999981
44	ENSG00000006652	IFRD1	2.78192	0.402233	0.00540387	0.0161986	0.11715	5.89456e-09	4.33413e-08	13	17	17	B2	Adipose. visceral (GTEx)	EpiXcan	0.640608	gtex_vaf	0.999981
45	ENSG00000198498	TMA16	-2.7677	-0.928502	0.00564527	0.00263699	0.0309046	0.00441259	0.0147758	5	8	8	B2	Adipose. visceral (GTEx)	EpiXcan	0.640608	gtex_vaf	0.999981
46	ENSG00000112874	NUDT12	2.76474	0.145608	0.00569689	0.159466	0.301765	1.3598e-23	3.32404e-22	5	5	5	B2	Adipose. visceral (GTEx)	EpiXcan	0.640608	gtex_vaf	0.999981
47	ENSG00000164574	GALNT10	-2.76348	-0.190234	0.00571895	0.0635183	0.208403	2.60607e-15	3.52688e-14	37	48	48	B2	Adipose. visceral (GTEx)	EpiXcan	0.640608	gtex_vaf	0.999981
48	ENSG00000112378	PERP	-2.76337	-0.14509	0.00572079	0.153299	0.238871	8.20061e-19	1.45033e-17	27	31	31	B2	Adipose. visceral (GTEx)	EpiXcan	0.640608	gtex_vaf	0.999981
49	ENSG00000205795	CYS1	2.75484	0.526336	0.00587215	0.0112155	0.0172004	0.0352625	0.101193	7	9	9	B2	Adipose. visceral (GTEx)	EpiXcan	0.640608	gtex_vaf	0.999981
50	ENSG00000196950	SLC39A10	-2.75033	-0.308852	0.0059536	0.021983	0.0536209	0.000110327	0.000469283	12	15	15	B2	Adipose. visceral (GTEx)	EpiXcan	0.640608	gtex_vaf	0.999981
51	ENSG00000269958	AL049840.4	2.72755	0.154157	0.00638075	0.0942417	0.156739	1.53777e-11	1.47733e-10	39	50	50	B2	Adipose. visceral (GTEx)	EpiXcan	0.656805	gtex_vaf	0.999981
52	ENSG00000177685	CRACR2B	2.72617	0.544493	0.00640732	0.0101731	0.0510363	0.000245567	0.000987555	17	25	25	B2	Adipose. visceral (GTEx)	EpiXcan	0.656805	gtex_vaf	0.999981
53	ENSG00000078070	MCCC1	-2.71804	-0.309676	0.00656691	0.0232106	0.0484747	0.00023406	0.00094399	30	40	40	B2	Adipose. visceral (GTEx)	EpiXcan	0.656805	gtex_vaf	0.999981
54	ENSG00000242687	AC004893.2	-2.71676	-0.348145	0.00659247	0.0210118	0.0909316	4.91019e-07	2.90566e-06	2	2	2	B2	Adipose. visceral (GTEx)	EpiXcan	0.656805	gtex_vaf	0.999981
55	ENSG00000168237	GLYCTK	2.70625	0.247563	0.00680472	0.0408689	0.0254457	0.00968694	0.0309642	22	27	27	B2	Adipose. visceral (GTEx)	EpiXcan	0.665625	gtex_vaf	0.999981
56	ENSG00000124508	BTN2A2	2.69688	0.152028	0.00699926	0.0779452	0.175648	9.37361e-13	1.01544e-11	24	31	31	B2	Adipose. visceral (GTEx)	EpiXcan	0.668157	gtex_vaf	0.999981
57	ENSG00000140743	CDR2	2.68877	1.14797	0.00717166	0.00150509	0.0133094	0.0637307	0.173268	2	3	3	B2	Adipose. visceral (GTEx)	EpiXcan	0.668157	gtex_vaf	0.999981
58	ENSG00000104953	TLE6	-2.68408	-0.586777	0.00727301	0.00750429	0.0816216	2.32023e-06	1.26163e-05	4	6	6	B2	Adipose. visceral (GTEx)	EpiXcan	0.668157	gtex_vaf	0.999981
59	ENSG00000213221	DNLZ	2.68159	0.0897317	0.00732738	0.266742	0.429228	1.23641e-36	7.04001e-35	58	65	65	B2	Adipose. visceral (GTEx)	EpiXcan	0.668157	gtex_vaf	0.999981
60	ENSG00000175166	PSMD2	2.66353	0.128973	0.00773251	0.104485	0.0843106	7.53214e-07	4.36503e-06	37	48	48	B2	Adipose. visceral (GTEx)	EpiXcan	0.693349	gtex_vaf	0.999981
61	ENSG00000173295	FAM86B3P	2.65326	0.124604	0.00797179	0.170173	0.338192	1.5595e-28	5.0448e-27	35	42	42	B2	Adipose. visceral (GTEx)	EpiXcan	0.703085	gtex_vaf	0.999981
62	ENSG00000164989	CCDC171	2.63403	0.233587	0.00843771	0.0381177	0.105988	2.1288e-08	1.47981e-07	18	22	22	B2	Adipose. visceral (GTEx)	EpiXcan	0.732175	gtex_vaf	0.999981
63	ENSG00000008735	MAPK8IP2	2.61927	0.33312	0.00881182	0.023526	0.0473278	0.000384486	0.00150517	39	53	53	B2	Adipose. visceral (GTEx)	EpiXcan	0.737684	gtex_vaf	0.999981
64	ENSG00000160172	FAM86C2P	2.61573	0.196272	0.00890368	0.0896724	0.136783	1.64262e-10	1.43711e-09	22	31	31	B2	Adipose. visceral (GTEx)	EpiXcan	0.737684	gtex_vaf	0.999981
65	ENSG00000110063	DCPS	2.61539	0.267841	0.00891254	0.0324516	0.0131742	0.0577078	0.158431	32	42	42	B2	Adipose. visceral (GTEx)	EpiXcan	0.737684	gtex_vaf	0.999981
66	ENSG00000118997	DNAH7	-2.59611	-0.242952	0.00942863	0.0332969	0.0827285	2.23644e-06	1.21938e-05	15	20	20	B2	Adipose. visceral (GTEx)	EpiXcan	0.755087	gtex_vaf	0.999981
67	ENSG00000179833	SERTAD2	-2.59073	-0.813846	0.00957728	0.00386698	0.0307365	0.00409058	0.0137799	7	15	15	B2	Adipose. visceral (GTEx)	EpiXcan	0.755087	gtex_vaf	0.999981
68	ENSG00000185829	ARL17A	-2.58966	-0.123747	0.00960706	0.144451	0.326969	1.93257e-25	5.22578e-24	40	55	55	B2	Adipose. visceral (GTEx)	EpiXcan	0.755087	gtex_vaf	0.999981
69	ENSG00000143774	GUK1	2.58691	0.371546	0.0096842	0.0148154	0.0222787	0.0160477	0.0493696	12	16	16	B2	Adipose. visceral (GTEx)	EpiXcan	0.755087	gtex_vaf	0.999981
70	ENSG00000122873	CISD1	2.58194	0.245252	0.00982464	0.0305973	0.142529	8.32678e-11	7.45737e-10	19	23	23	B2	Adipose. visceral (GTEx)	EpiXcan	0.755094	gtex_vaf	0.999981
71	ENSG00000186868	MAPT	-2.57034	-1.52361	0.01016	0.00102674	0.0183589	0.0267228	0.0785861	1	4	4	B2	Adipose. visceral (GTEx)	EpiXcan	0.761404	gtex_vaf	0.999981
72	ENSG00000151693	ASAP2	2.56932	0.247766	0.0101898	0.0523851	0.0297518	0.00536879	0.0177402	30	42	42	B2	Adipose. visceral (GTEx)	EpiXcan	0.761404	gtex_vaf	0.999981
73	ENSG00000087076	HSD17B14	2.55426	0.268487	0.0106413	0.0406347	0.188113	8.23218e-14	9.73064e-13	6	11	11	B2	Adipose. visceral (GTEx)	EpiXcan	0.769324	gtex_vaf	0.999981
74	ENSG00000108384	RAD51C	-2.55307	-0.228622	0.0106778	0.0399844	0.130127	7.85625e-10	6.34616e-09	8	11	11	B2	Adipose. visceral (GTEx)	EpiXcan	0.769324	gtex_vaf	0.999981
75	ENSG00000105355	PLIN3	2.54739	0.604134	0.0108531	0.00658879	0.0204718	0.0207614	0.0624447	3	6	6	B2	Adipose. visceral (GTEx)	EpiXcan	0.769324	gtex_vaf	0.999981
76	ENSG00000162923	WDR26	-2.53992	-0.291752	0.0110877	0.0191395	0.0157867	0.0422892	0.119256	10	11	11	B2	Adipose. visceral (GTEx)	EpiXcan	0.769324	gtex_vaf	0.999981
77	ENSG00000070950	RAD18	-2.5368	-0.316234	0.0111869	0.0213809	0.0194706	0.0245164	0.0726928	19	26	26	B2	Adipose. visceral (GTEx)	EpiXcan	0.769324	gtex_vaf	0.999981
78	ENSG00000162148	PPP1R32	2.53403	0.229757	0.011276	0.0805798	0.0989223	1.60416e-07	1.01442e-06	45	51	51	B2	Adipose. visceral (GTEx)	EpiXcan	0.769324	gtex_vaf	0.999981
79	ENSG00000070371	CLTCL1	-2.52527	-0.38723	0.0115609	0.0155412	0.0541122	0.00012823	0.000539539	30	30	30	B2	Adipose. visceral (GTEx)	EpiXcan	0.769324	gtex_vaf	0.999981
80	ENSG00000108963	DPH1	2.523	0.365559	0.0116359	0.0170406	0.0590248	7.36428e-05	0.000321995	7	9	9	B2	Adipose. visceral (GTEx)	EpiXcan	0.769324	gtex_vaf	0.999981
81	ENSG00000228274	AL021707.2	2.52036	0.126307	0.0117235	0.161183	0.198326	2.17775e-14	2.72112e-13	46	52	52	B2	Adipose. visceral (GTEx)	EpiXcan	0.769324	gtex_vaf	0.999981
82	ENSG00000118200	CAMSAP2	2.52029	0.279096	0.0117258	0.0248485	0.0863243	6.43855e-07	3.76083e-06	7	10	10	B2	Adipose. visceral (GTEx)	EpiXcan	0.769324	gtex_vaf	0.999981
83	ENSG00000163319	MRPS18C	2.50464	0.858366	0.0122575	0.00385757	0.0189114	0.0269811	0.0792625	12	12	12	B2	Adipose. visceral (GTEx)	EpiXcan	0.789623	gtex_vaf	0.999981
84	ENSG00000244617	ASPRV1	-2.50259	-0.438387	0.0123287	0.00942945	0.0143651	0.0536855	0.148611	13	16	16	B2	Adipose. visceral (GTEx)	EpiXcan	0.789623	gtex_vaf	0.999981
85	ENSG00000113966	ARL6	2.49801	0.320937	0.0124893	0.0185118	0.0159376	0.0421063	0.118764	15	17	17	B2	Adipose. visceral (GTEx)	EpiXcan	0.7905	gtex_vaf	0.999981
86	ENSG00000173517	PEAK1	2.49329	0.154467	0.0126565	0.0704004	0.0591646	6.38711e-05	0.0002824	42	49	49	B2	Adipose. visceral (GTEx)	EpiXcan	0.791766	gtex_vaf	0.999981
87	ENSG00000013573	DDX11	2.48719	0.0691765	0.0128756	0.541072	0.784687	8.42771e-112	1.18047e-107	13	14	14	B2	Adipose. visceral (GTEx)	EpiXcan	0.796218	gtex_vaf	0.999981
88	ENSG00000172469	MANEA	2.48045	0.142178	0.0131217	0.0993514	0.232312	2.58132e-17	4.13218e-16	24	28	28	B2	Adipose. visceral (GTEx)	EpiXcan	0.802215	gtex_vaf	0.999981
89	ENSG00000136717	BIN1	2.46842	0.200145	0.0135711	0.0466215	0.0173016	0.0311162	0.0902371	56	78	78	B2	Adipose. visceral (GTEx)	EpiXcan	0.811702	gtex_vaf	0.999981
90	ENSG00000184428	TOP1MT	-2.46168	-0.227272	0.0138288	0.0369615	0.173568	1.01674e-12	1.0955e-11	25	36	36	B2	Adipose. visceral (GTEx)	EpiXcan	0.811702	gtex_vaf	0.999981
91	ENSG00000180353	HCLS1	-2.45988	-0.213027	0.0138982	0.0418262	0.0827986	2.0395e-06	1.11853e-05	34	42	42	B2	Adipose. visceral (GTEx)	EpiXcan	0.811702	gtex_vaf	0.999981
92	ENSG00000163704	PRRT3	2.45656	0.339702	0.0140276	0.0193971	0.0156428	0.0412853	0.116636	17	23	23	B2	Adipose. visceral (GTEx)	EpiXcan	0.811702	gtex_vaf	0.999981
93	ENSG00000114423	CBLB	-2.45646	-0.265613	0.0140313	0.0279122	0.0875545	1.13258e-06	6.42267e-06	14	16	16	B2	Adipose. visceral (GTEx)	EpiXcan	0.811702	gtex_vaf	0.999981
94	ENSG00000105656	ELL	2.42973	0.26583	0.0151102	0.0332798	0.0869476	1.09485e-06	6.21376e-06	36	50	50	B2	Adipose. visceral (GTEx)	EpiXcan	0.864817	gtex_vaf	0.999981
95	ENSG00000157107	FCHO2	2.41889	0.28314	0.0155681	0.0209693	0.0809775	2.22656e-06	1.21494e-05	7	9	9	B2	Adipose. visceral (GTEx)	EpiXcan	0.873541	gtex_vaf	0.999981
96	ENSG00000075240	GRAMD4	-2.41844	-0.192778	0.0155873	0.0686975	0.0848326	1.61899e-06	8.98461e-06	51	62	62	B2	Adipose. visceral (GTEx)	EpiXcan	0.873541	gtex_vaf	0.999981
97	ENSG00000182873	PRKCZ-AS1	-2.40676	-0.608184	0.0160949	0.00504899	0.0164422	0.038213	0.108592	7	10	10	B2	Adipose. visceral (GTEx)	EpiXcan	0.885548	gtex_vaf	0.999981
98	ENSG00000179818	PCBP1-AS1	-2.40291	-0.30361	0.0162654	0.0170008	0.0571636	8.1392e-05	0.000353616	6	7	7	B2	Adipose. visceral (GTEx)	EpiXcan	0.885548	gtex_vaf	0.999981
99	ENSG00000180979	LRRC57	-2.40042	-0.135293	0.0163762	0.121844	0.188626	4.80656e-14	5.82904e-13	34	36	36	B2	Adipose. visceral (GTEx)	EpiXcan	0.885548	gtex_vaf	0.999981
100	ENSG00000181513	ACBD4	2.39855	0.757684	0.01646	0.00331638	0.0145856	0.0490499	0.136658	1	2	2	B2	Adipose. visceral (GTEx)	EpiXcan	0.885548	gtex_vaf	0.999981
101	ENSG00000181396	OGFOD3	2.39189	0.164182	0.016762	0.0603145	0.163059	3.22068e-12	3.31951e-11	19	22	22	B2	Adipose. visceral (GTEx)	EpiXcan	0.892868	gtex_vaf	0.999981
102	ENSG00000154727	GABPA	2.38134	0.556444	0.0172496	0.00803118	0.0274621	0.00720857	0.0234542	6	8	8	B2	Adipose. visceral (GTEx)	EpiXcan	0.894201	gtex_vaf	0.999981
103	ENSG00000054282	SDCCAG8	2.38091	0.130252	0.0172699	0.0906591	0.205077	5.06802e-15	6.67806e-14	16	22	22	B2	Adipose. visceral (GTEx)	EpiXcan	0.894201	gtex_vaf	0.999981
104	ENSG00000167842	MIS12	-2.38057	-0.171045	0.0172857	0.0523136	0.132003	8.56145e-10	6.90387e-09	13	16	16	B2	Adipose. visceral (GTEx)	EpiXcan	0.894201	gtex_vaf	0.999981
105	ENSG00000108515	ENO3	2.36964	0.882833	0.0178056	0.00212109	0.043088	0.00060921	0.0023144	3	5	5	B2	Adipose. visceral (GTEx)	EpiXcan	0.902374	gtex_vaf	0.999981
106	ENSG00000087303	NID2	-2.36834	-0.351944	0.0178679	0.00981245	0.0121296	0.0772916	0.205119	8	9	9	B2	Adipose. visceral (GTEx)	EpiXcan	0.902374	gtex_vaf	0.999981
107	ENSG00000180481	GLIPR1L2	-2.3655	-0.06242	0.018006	0.470446	0.626832	2.95717e-66	7.9656e-64	14	16	16	B2	Adipose. visceral (GTEx)	EpiXcan	0.902374	gtex_vaf	0.999981
108	ENSG00000103326	CAPN15	2.36327	0.383678	0.0181146	0.015033	0.13204	5.46396e-10	4.50779e-09	5	9	9	B2	Adipose. visceral (GTEx)	EpiXcan	0.902374	gtex_vaf	0.999981
109	ENSG00000115816	CEBPZ	-2.35925	-0.137145	0.0183117	0.0872404	0.148685	8.29425e-11	7.43299e-10	17	19	19	B2	Adipose. visceral (GTEx)	EpiXcan	0.902871	gtex_vaf	0.999981
110	ENSG00000176438	SYNE3	-2.35626	-0.838167	0.0184602	0.0027476	0.0221372	0.0155355	0.0478885	5	6	6	B2	Adipose. visceral (GTEx)	EpiXcan	0.902871	gtex_vaf	0.999981
111	ENSG00000182362	YBEY	2.35224	0.110017	0.0186609	0.144285	0.611003	1.56293e-63	3.8407e-61	77	105	105	B2	Adipose. visceral (GTEx)	EpiXcan	0.904043	gtex_vaf	0.999981
112	ENSG00000132436	FIGNL1	-2.34907	-0.0664895	0.0188202	0.358481	0.452809	1.81203e-39	1.24417e-37	25	31	31	B2	Adipose. visceral (GTEx)	EpiXcan	0.904043	gtex_vaf	0.999981
113	ENSG00000072422	RHOBTB1	-2.33728	-0.192544	0.0194246	0.0401612	0.0497182	0.000162991	0.000674053	16	19	19	B2	Adipose. visceral (GTEx)	EpiXcan	0.910105	gtex_vaf	0.999981
114	ENSG00000168000	BSCL2	-2.33555	-0.132033	0.0195147	0.127931	0.270582	4.1522e-21	8.59081e-20	6	7	7	B2	Adipose. visceral (GTEx)	EpiXcan	0.910105	gtex_vaf	0.999981
115	ENSG00000088808	PPP1R13B	-2.33546	-0.436223	0.0195196	0.00915242	0.0243783	0.0113447	0.0357492	7	8	8	B2	Adipose. visceral (GTEx)	EpiXcan	0.910105	gtex_vaf	0.999981
116	ENSG00000112667	DNPH1	-2.33348	-0.211228	0.0196231	0.0323638	0.168235	3.38657e-12	3.48024e-11	8	11	11	B2	Adipose. visceral (GTEx)	EpiXcan	0.910105	gtex_vaf	0.999981
117	ENSG00000242193	AL359075.1	-2.32846	-0.136578	0.0198877	0.0748731	0.15308	4.22393e-11	3.8771e-10	15	18	18	B2	Adipose. visceral (GTEx)	EpiXcan	0.910407	gtex_vaf	0.999981
118	ENSG00000196466	ZNF799	2.32695	0.475692	0.019968	0.00962029	0.0164392	0.0374493	0.106703	12	15	15	B2	Adipose. visceral (GTEx)	EpiXcan	0.910407	gtex_vaf	0.999981
119	ENSG00000176945	MUC20	2.3226	0.140572	0.0202009	0.105092	0.554195	1.19652e-53	1.4964e-51	50	73	73	B2	Adipose. visceral (GTEx)	EpiXcan	0.913282	gtex_vaf	0.999981
120	ENSG00000132906	CASP9	-2.31407	-0.153011	0.020664	0.0582244	0.22135	7.02124e-17	1.09032e-15	10	14	14	B2	Adipose. visceral (GTEx)	EpiXcan	0.922017	gtex_vaf	0.999981
121	ENSG00000180881	CAPS2	2.30973	0.232052	0.0209034	0.0308485	0.0943837	2.38624e-07	1.48354e-06	9	9	9	B2	Adipose. visceral (GTEx)	EpiXcan	0.922017	gtex_vaf	0.999981
122	ENSG00000113805	CNTN3	2.30601	2.43686	0.02111	0.000399151	0.0107123	0.0927526	0.240545	1	2	2	B2	Adipose. visceral (GTEx)	EpiXcan	0.922017	gtex_vaf	0.999981
123	ENSG00000122515	ZMIZ2	2.3044	0.554371	0.0212003	0.00695044	0.011253	0.0873282	0.228381	9	9	9	B2	Adipose. visceral (GTEx)	EpiXcan	0.922017	gtex_vaf	0.999981
124	ENSG00000153147	SMARCA5	-2.29982	-0.15554	0.0214583	0.0666891	0.0112035	0.0887867	0.231805	54	68	68	B2	Adipose. visceral (GTEx)	EpiXcan	0.922017	gtex_vaf	0.999981
125	ENSG00000117533	VAMP4	-2.29864	-0.137538	0.0215256	0.0794314	0.175951	3.5548e-13	4.00258e-12	7	7	7	B2	Adipose. visceral (GTEx)	EpiXcan	0.922017	gtex_vaf	0.999981
126	ENSG00000162222	TTC9C	-2.29592	-0.169026	0.0216806	0.0508279	0.0674449	1.53878e-05	7.43487e-05	30	33	33	B2	Adipose. visceral (GTEx)	EpiXcan	0.922017	gtex_vaf	0.999981
127	ENSG00000213930	GALT	2.29444	0.140874	0.0217651	0.0926379	0.0185676	0.0273208	0.0801597	52	56	56	B2	Adipose. visceral (GTEx)	EpiXcan	0.922017	gtex_vaf	0.999981
128	ENSG00000124507	PACSIN1	-2.28726	-0.212927	0.0221807	0.0412321	0.0175663	0.0327413	0.0945777	35	42	42	B2	Adipose. visceral (GTEx)	EpiXcan	0.931758	gtex_vaf	0.999981
129	ENSG00000156453	PCDH1	-2.28197	-0.12088	0.0224912	0.108578	0.0221716	0.0153468	0.0473486	64	78	78	B2	Adipose. visceral (GTEx)	EpiXcan	0.931758	gtex_vaf	0.999981
130	ENSG00000106479	ZNF862	2.27764	0.574977	0.022748	0.00549763	0.0152411	0.0428977	0.120802	4	5	5	B2	Adipose. visceral (GTEx)	EpiXcan	0.931758	gtex_vaf	0.999981
131	ENSG00000176390	CRLF3	2.27701	0.267633	0.0227857	0.0238573	0.0187283	0.024646	0.0730193	21	25	25	B2	Adipose. visceral (GTEx)	EpiXcan	0.931758	gtex_vaf	0.999981
132	ENSG00000170989	S1PR1	-2.27099	-0.229257	0.0231478	0.0482105	0.0642297	3.49957e-05	0.000160822	38	47	47	B2	Adipose. visceral (GTEx)	EpiXcan	0.931758	gtex_vaf	0.999981
133	ENSG00000165487	MICU2	2.26816	0.234798	0.0233192	0.0384367	0.0743828	3.74807e-06	1.98185e-05	22	28	28	B2	Adipose. visceral (GTEx)	EpiXcan	0.931758	gtex_vaf	0.999981
134	ENSG00000214140	PRCD	2.2679	0.268507	0.023335	0.0298148	0.0237601	0.013094	0.040857	24	33	33	B2	Adipose. visceral (GTEx)	EpiXcan	0.931758	gtex_vaf	0.999981
135	ENSG00000135074	ADAM19	-2.26529	-0.28982	0.0234948	0.0150368	0.0942725	2.42008e-07	1.50258e-06	6	7	7	B2	Adipose. visceral (GTEx)	EpiXcan	0.931758	gtex_vaf	0.999981
136	ENSG00000135250	SRPK2	2.26311	0.366754	0.0236288	0.0113958	0.0419163	0.000789239	0.00295506	7	9	9	B2	Adipose. visceral (GTEx)	EpiXcan	0.931758	gtex_vaf	0.999981
137	ENSG00000166275	BORCS7	-2.26152	-0.077368	0.0237269	0.212387	0.36034	4.31021e-29	1.47612e-27	7	8	8	B2	Adipose. visceral (GTEx)	EpiXcan	0.931758	gtex_vaf	0.999981
138	ENSG00000124562	SNRPC	-2.25311	-0.240302	0.0242523	0.0209784	0.0880043	7.59682e-07	4.39705e-06	23	29	29	B2	Adipose. visceral (GTEx)	EpiXcan	0.932968	gtex_vaf	0.999981
139	ENSG00000130684	ZNF337	-2.2529	-0.128352	0.0242654	0.0742	0.149093	6.18585e-11	5.61173e-10	25	39	39	B2	Adipose. visceral (GTEx)	EpiXcan	0.932968	gtex_vaf	0.999981
140	ENSG00000272505	AC104964.3	2.24998	0.137278	0.0244505	0.0892582	0.176243	2.26459e-13	2.59575e-12	29	42	42	B2	Adipose. visceral (GTEx)	EpiXcan	0.932968	gtex_vaf	0.999981
141	ENSG00000163468	CCT3	-2.24762	-0.35648	0.0246006	0.0111395	0.0473262	0.000362695	0.00142624	11	13	13	B2	Adipose. visceral (GTEx)	EpiXcan	0.932968	gtex_vaf	0.999981
142	ENSG00000204084	INPP5B	-2.24724	-0.0826019	0.0246248	0.203748	0.422053	3.756e-35	1.9131e-33	98	123	123	B2	Adipose. visceral (GTEx)	EpiXcan	0.932968	gtex_vaf	0.999981
143	ENSG00000142973	CYP4B1	2.24241	0.0862863	0.0249349	0.186683	0.21381	6.26857e-16	8.98709e-15	31	35	35	B2	Adipose. visceral (GTEx)	EpiXcan	0.934402	gtex_vaf	0.999981
144	ENSG00000158258	CLSTN2	2.24125	6.89224	0.02501	3.98715e-05	0.0548169	0.000139591	0.000584008	1	2	2	B2	Adipose. visceral (GTEx)	EpiXcan	0.934402	gtex_vaf	0.999981
145	ENSG00000135314	KHDC1	2.23467	0.130047	0.0254387	0.0681521	0.189892	5.73774e-14	6.86911e-13	13	17	17	B2	Adipose. visceral (GTEx)	EpiXcan	0.940027	gtex_vaf	0.999981
146	ENSG00000183397	C19orf71	-2.23205	-0.452481	0.0256116	0.0104473	0.062307	3.8525e-05	0.000176116	6	7	7	B2	Adipose. visceral (GTEx)	EpiXcan	0.940027	gtex_vaf	0.999981
147	ENSG00000127022	CANX	2.2269	0.229729	0.025954	0.0266399	0.0856463	9.90813e-07	5.65308e-06	11	13	13	B2	Adipose. visceral (GTEx)	EpiXcan	0.940027	gtex_vaf	0.999981
148	ENSG00000176681	LRRC37A	-2.22588	-0.134459	0.0260222	0.0991055	0.424257	2.56139e-36	1.42371e-34	36	42	42	B2	Adipose. visceral (GTEx)	EpiXcan	0.940027	gtex_vaf	0.999981
149	ENSG00000152492	CCDC50	2.22284	0.141373	0.0262265	0.0719093	0.17703	3.49492e-13	3.93832e-12	20	23	23	B2	Adipose. visceral (GTEx)	EpiXcan	0.940027	gtex_vaf	0.999981
150	ENSG00000066926	FECH	-2.22089	-0.200743	0.0263586	0.0290487	0.0901102	4.11886e-07	2.4729e-06	7	9	9	B2	Adipose. visceral (GTEx)	EpiXcan	0.940027	gtex_vaf	0.999981
151	ENSG00000120805	ARL1	-2.22052	-0.188829	0.0263836	0.0446258	0.0947855	2.991e-07	1.8375e-06	10	11	11	B2	Adipose. visceral (GTEx)	EpiXcan	0.940027	gtex_vaf	0.999981
152	ENSG00000149177	PTPRJ	2.21581	0.234825	0.0267044	0.0239671	0.0436811	0.000649077	0.00245587	17	20	20	B2	Adipose. visceral (GTEx)	EpiXcan	0.945193	gtex_vaf	0.999981
153	ENSG00000182923	CEP63	-2.21046	-0.0880478	0.027073	0.180491	0.335613	3.20043e-26	9.05624e-25	29	35	35	B2	Adipose. visceral (GTEx)	EpiXcan	0.947368	gtex_vaf	0.999981
154	ENSG00000167461	RAB8A	2.2082	0.128665	0.0272302	0.119601	0.050421	0.000234924	0.000947203	89	115	115	B2	Adipose. visceral (GTEx)	EpiXcan	0.947368	gtex_vaf	0.999981
155	ENSG00000146109	ABT1	2.20729	0.196849	0.0272941	0.0300811	0.164048	6.64915e-12	6.64298e-11	15	17	17	B2	Adipose. visceral (GTEx)	EpiXcan	0.947368	gtex_vaf	0.999981
156	ENSG00000095261	PSMD5	-2.19358	-0.218034	0.0282658	0.0367981	0.141854	1.78411e-10	1.55604e-09	22	29	29	B2	Adipose. visceral (GTEx)	EpiXcan	0.968078	gtex_vaf	0.999981
157	ENSG00000145495	MARCH6	-2.19278	-0.254673	0.0283234	0.0360586	0.0875453	8.57344e-07	4.92569e-06	4	4	4	B2	Adipose. visceral (GTEx)	EpiXcan	0.968078	gtex_vaf	0.999981
158	ENSG00000237945	LINC00649	-2.18892	-0.130662	0.0286026	0.0688628	0.123789	2.31943e-09	1.79394e-08	18	20	20	B2	Adipose. visceral (GTEx)	EpiXcan	0.968078	gtex_vaf	0.999981
159	ENSG00000166478	ZNF143	-2.18703	-0.28715	0.0287403	0.0158205	0.0328545	0.00316742	0.0108714	11	14	14	B2	Adipose. visceral (GTEx)	EpiXcan	0.968078	gtex_vaf	0.999981
160	ENSG00000198756	COLGALT2	-2.18295	-0.15875	0.0290392	0.0636435	0.0312323	0.00385988	0.0130719	45	50	50	B2	Adipose. visceral (GTEx)	EpiXcan	0.968078	gtex_vaf	0.999981
161	ENSG00000177707	NECTIN3	-2.1826	-0.334787	0.0290656	0.0125115	0.0626259	3.21172e-05	0.000148588	3	3	3	B2	Adipose. visceral (GTEx)	EpiXcan	0.968078	gtex_vaf	0.999981
162	ENSG00000169660	HEXDC	-2.17848	-0.418207	0.0293706	0.00772256	0.0447599	0.000527371	0.00202048	4	5	5	B2	Adipose. visceral (GTEx)	EpiXcan	0.968078	gtex_vaf	0.999981
163	ENSG00000226950	DANCR	2.17381	0.280212	0.0297192	0.0156729	0.0307658	0.00452422	0.0151315	8	10	10	B2	Adipose. visceral (GTEx)	EpiXcan	0.968078	gtex_vaf	0.999981
164	ENSG00000186806	VSIG10L	2.17263	0.346194	0.029808	0.0141508	0.0240599	0.0116578	0.0366945	16	20	20	B2	Adipose. visceral (GTEx)	EpiXcan	0.968078	gtex_vaf	0.999981
165	ENSG00000109956	B3GAT1	-2.17079	-0.29805	0.0299473	0.0192497	0.0499997	0.000222076	0.000900065	52	59	58	B2	Adipose. visceral (GTEx)	EpiXcan	0.968078	gtex_vaf	0.999981
166	ENSG00000183527	PSMG1	-2.17077	-0.254203	0.0299482	0.0184684	0.101527	1.13312e-07	7.29727e-07	7	10	10	B2	Adipose. visceral (GTEx)	EpiXcan	0.968078	gtex_vaf	0.999981
167	ENSG00000168874	ATOH8	2.16943	2.90658	0.03005	0.000157626	0.0108088	0.0911943	0.237163	1	2	2	B2	Adipose. visceral (GTEx)	EpiXcan	0.968078	gtex_vaf	0.999981
168	ENSG00000257949	TEN1	-2.16689	-0.117724	0.0302435	0.103465	0.272457	1.73067e-21	3.65634e-20	19	23	23	B2	Adipose. visceral (GTEx)	EpiXcan	0.968443	gtex_vaf	0.999981
169	ENSG00000144426	NBEAL1	2.16008	0.268392	0.0307663	0.014812	0.0459776	0.000283272	0.00113075	5	5	5	B2	Adipose. visceral (GTEx)	EpiXcan	0.968443	gtex_vaf	0.999981
170	ENSG00000160223	ICOSLG	-2.15958	-1.4329	0.0308048	0.00124621	0.0251661	0.0084945	0.027348	6	14	14	B2	Adipose. visceral (GTEx)	EpiXcan	0.968443	gtex_vaf	0.999981
171	ENSG00000198663	C6orf89	-2.15549	-0.216856	0.0311233	0.0384706	0.0260387	0.00885687	0.0284668	20	25	25	B2	Adipose. visceral (GTEx)	EpiXcan	0.968443	gtex_vaf	0.999981
172	ENSG00000215424	MCM3AP-AS1	2.14996	0.392977	0.0315585	0.00968463	0.0175168	0.0265981	0.0782854	10	12	12	B2	Adipose. visceral (GTEx)	EpiXcan	0.968443	gtex_vaf	0.999981
173	ENSG00000235505	AP002004.1	-2.14537	-0.30734	0.0319233	0.018493	0.0179619	0.0302485	0.0878845	17	23	23	B2	Adipose. visceral (GTEx)	EpiXcan	0.968443	gtex_vaf	0.999981
174	ENSG00000171596	NMUR1	2.14468	0.101828	0.0319783	0.12482	0.25385	5.03375e-19	9.00481e-18	27	38	38	B2	Adipose. visceral (GTEx)	EpiXcan	0.968443	gtex_vaf	0.999981
175	ENSG00000181195	PENK	2.14194	0.173762	0.0321985	0.0464547	0.116526	1.06652e-08	7.62183e-08	28	39	39	B2	Adipose. visceral (GTEx)	EpiXcan	0.968443	gtex_vaf	0.999981
176	ENSG00000079950	STX7	-2.13965	-0.174828	0.0323834	0.0668555	0.124327	2.22637e-09	1.72387e-08	10	13	13	B2	Adipose. visceral (GTEx)	EpiXcan	0.968443	gtex_vaf	0.999981
177	ENSG00000130702	LAMA5	2.13924	0.361987	0.0324163	0.016117	0.013091	0.0656708	0.177923	21	30	30	B2	Adipose. visceral (GTEx)	EpiXcan	0.968443	gtex_vaf	0.999981
178	ENSG00000100731	PCNX1	2.13873	0.147231	0.0324573	0.0621038	0.134932	3.64712e-10	3.07372e-09	16	23	23	B2	Adipose. visceral (GTEx)	EpiXcan	0.968443	gtex_vaf	0.999981
179	ENSG00000239704	CDRT4	2.13866	0.142227	0.0324636	0.0887104	0.293314	1.10573e-22	2.57276e-21	36	48	48	B2	Adipose. visceral (GTEx)	EpiXcan	0.968443	gtex_vaf	0.999981
180	ENSG00000114904	NEK4	2.13617	0.19598	0.0326658	0.0386961	0.123067	4.04579e-09	3.03532e-08	15	17	17	B2	Adipose. visceral (GTEx)	EpiXcan	0.968443	gtex_vaf	0.999981
181	ENSG00000126858	RHOT1	-2.13391	-0.113332	0.0328499	0.12642	0.0810495	2.76127e-06	1.48758e-05	76	104	104	B2	Adipose. visceral (GTEx)	EpiXcan	0.968443	gtex_vaf	0.999981
182	ENSG00000011465	DCN	-2.13138	-0.468415	0.0330575	0.00838812	0.0144881	0.0452267	0.126749	5	5	5	B2	Adipose. visceral (GTEx)	EpiXcan	0.968443	gtex_vaf	0.999981
183	ENSG00000140382	HMG20A	2.12594	0.147723	0.0335079	0.0656128	0.0966658	2.66592e-07	1.64645e-06	22	26	26	B2	Adipose. visceral (GTEx)	EpiXcan	0.968443	gtex_vaf	0.999981
184	ENSG00000136870	ZNF189	-2.12361	-0.342781	0.0337031	0.00956218	0.0789841	3.10825e-06	1.66109e-05	3	4	4	B2	Adipose. visceral (GTEx)	EpiXcan	0.968443	gtex_vaf	0.999981
185	ENSG00000242110	AMACR	2.12274	0.0763672	0.0337753	0.220023	0.390838	9.70574e-32	4.02214e-30	26	31	31	B2	Adipose. visceral (GTEx)	EpiXcan	0.968443	gtex_vaf	0.999981
186	ENSG00000129197	RPAIN	-2.11615	-0.151575	0.0343319	0.0639937	0.150693	3.44876e-11	3.21189e-10	11	14	14	B2	Adipose. visceral (GTEx)	EpiXcan	0.968443	gtex_vaf	0.999981
187	ENSG00000237190	CDKN2AIPNL	2.11492	0.679927	0.0344364	0.00366834	0.0957935	2.19107e-07	1.36705e-06	5	7	7	B2	Adipose. visceral (GTEx)	EpiXcan	0.968443	gtex_vaf	0.999981
188	ENSG00000145861	C1QTNF2	2.11481	0.186365	0.0344464	0.0356905	0.0728444	8.95437e-06	4.48263e-05	24	28	28	B2	Adipose. visceral (GTEx)	EpiXcan	0.968443	gtex_vaf	0.999981
189	ENSG00000248092	NNT-AS1	2.11043	0.259478	0.0348214	0.0208956	0.0180784	0.0297098	0.0864988	13	16	16	B2	Adipose. visceral (GTEx)	EpiXcan	0.968443	gtex_vaf	0.999981
190	ENSG00000166260	COX11	-2.10919	-0.0933719	0.0349284	0.185039	0.197058	8.2722e-15	1.07286e-13	61	76	76	B2	Adipose. visceral (GTEx)	EpiXcan	0.968443	gtex_vaf	0.999981
191	ENSG00000168159	RNF187	-2.10798	-0.282906	0.0350325	0.0193089	0.0138093	0.0585196	0.160502	16	18	18	B2	Adipose. visceral (GTEx)	EpiXcan	0.968443	gtex_vaf	0.999981
192	ENSG00000233527	ZNF529-AS1	-2.10557	-0.149771	0.0352421	0.0527373	0.1244	3.56529e-09	2.6849e-08	14	16	16	B2	Adipose. visceral (GTEx)	EpiXcan	0.968443	gtex_vaf	0.999981
193	ENSG00000228594	FNDC10	-2.1049	-0.222624	0.0352998	0.0306202	0.0477769	0.000292765	0.00116665	24	40	40	B2	Adipose. visceral (GTEx)	EpiXcan	0.968443	gtex_vaf	0.999981
194	ENSG00000076662	ICAM3	2.10489	0.122912	0.0353012	0.093647	0.162034	5.03392e-12	5.10943e-11	17	20	20	B2	Adipose. visceral (GTEx)	EpiXcan	0.968443	gtex_vaf	0.999981
195	ENSG00000272501	AL662844.4	2.10218	0.10266	0.0355374	0.111406	0.270915	1.03867e-20	2.06951e-19	38	55	55	B2	Adipose. visceral (GTEx)	EpiXcan	0.968443	gtex_vaf	0.999981
196	ENSG00000130649	CYP2E1	-2.09359	-0.194071	0.0362965	0.0301802	0.0921547	3.32687e-07	2.02783e-06	18	27	27	B2	Adipose. visceral (GTEx)	EpiXcan	0.968443	gtex_vaf	0.999981
197	ENSG00000102904	TSNAXIP1	2.09159	0.315775	0.0364755	0.0125337	0.0452795	0.000534519	0.00204675	7	8	8	B2	Adipose. visceral (GTEx)	EpiXcan	0.968443	gtex_vaf	0.999981
198	ENSG00000169116	PARM1	-2.08961	-0.715776	0.0366527	0.00270085	0.0453483	0.000480415	0.00185377	5	7	7	B2	Adipose. visceral (GTEx)	EpiXcan	0.968443	gtex_vaf	0.999981
199	ENSG00000124784	RIOK1	-2.08961	-0.200926	0.0366533	0.0285945	0.0257486	0.00787853	0.0254802	12	12	12	B2	Adipose. visceral (GTEx)	EpiXcan	0.968443	gtex_vaf	0.999981
200	ENSG00000222019	URAHP	-2.08913	-0.225608	0.0366964	0.0283943	0.0661362	2.54748e-05	0.000119861	10	17	17	B2	Adipose. visceral (GTEx)	EpiXcan	0.968443	gtex_vaf	0.999981
201	ENSG00000260257	AL035071.1	2.08474	0.141199	0.037093	0.0542169	0.101134	1.22732e-07	7.87496e-07	21	25	25	B2	Adipose. visceral (GTEx)	EpiXcan	0.968443	gtex_vaf	0.999981
202	ENSG00000119392	GLE1	-2.08399	-0.123764	0.0371613	0.1605	0.168505	3.75425e-13	4.21698e-12	20	30	30	B2	Adipose. visceral (GTEx)	EpiXcan	0.968443	gtex_vaf	0.999981
203	ENSG00000243554	AC004967.1	2.083	0.13401	0.0372509	0.0922032	0.189935	3.37191e-14	4.16861e-13	17	20	20	B2	Adipose. visceral (GTEx)	EpiXcan	0.968443	gtex_vaf	0.999981
204	ENSG00000141562	NARF	2.08198	0.131789	0.0373444	0.0653148	0.229853	1.07836e-17	1.77076e-16	18	20	20	B2	Adipose. visceral (GTEx)	EpiXcan	0.968443	gtex_vaf	0.999981
205	ENSG00000087995	METTL2A	2.0816	0.252207	0.0373788	0.0284121	0.0182091	0.027755	0.0812635	19	21	21	B2	Adipose. visceral (GTEx)	EpiXcan	0.968443	gtex_vaf	0.999981
206	ENSG00000133460	SLC2A11	2.08154	0.116114	0.0373843	0.124307	0.177484	1.96153e-13	2.25576e-12	39	51	51	B2	Adipose. visceral (GTEx)	EpiXcan	0.968443	gtex_vaf	0.999981
207	ENSG00000204344	STK19	-2.07971	-0.200495	0.0375523	0.0330022	0.0924006	3.41928e-07	2.07873e-06	14	17	17	B2	Adipose. visceral (GTEx)	EpiXcan	0.968443	gtex_vaf	0.999981
208	ENSG00000117569	PTBP2	-2.07826	-0.16355	0.0376858	0.0458659	0.11132	2.11841e-08	1.47332e-07	33	41	41	B2	Adipose. visceral (GTEx)	EpiXcan	0.968443	gtex_vaf	0.999981
209	ENSG00000136404	TM6SF1	2.07684	0.195159	0.037816	0.029863	0.0190821	0.0243504	0.0722927	9	9	9	B2	Adipose. visceral (GTEx)	EpiXcan	0.968443	gtex_vaf	0.999981
210	ENSG00000168243	GNG4	2.07009	0.418872	0.0384441	0.00687484	0.0138669	0.0559419	0.154278	3	3	3	B2	Adipose. visceral (GTEx)	EpiXcan	0.968443	gtex_vaf	0.999981
211	ENSG00000121005	CRISPLD1	-2.064	-0.418401	0.0390173	0.00661394	0.017796	0.0301852	0.087737	4	6	6	B2	Adipose. visceral (GTEx)	EpiXcan	0.968443	gtex_vaf	0.999981
212	ENSG00000166595	FAM96B	2.06112	0.119447	0.0392916	0.110812	0.072775	9.39322e-06	4.68557e-05	65	79	79	B2	Adipose. visceral (GTEx)	EpiXcan	0.968443	gtex_vaf	0.999981
213	ENSG00000016391	CHDH	-2.05765	-0.251784	0.0396233	0.0199493	0.0214545	0.0168541	0.0516012	22	26	26	B2	Adipose. visceral (GTEx)	EpiXcan	0.968443	gtex_vaf	0.999981
214	ENSG00000075643	MOCOS	2.05756	0.209565	0.0396326	0.0355504	0.115768	1.17466e-08	8.3393e-08	27	37	37	B2	Adipose. visceral (GTEx)	EpiXcan	0.968443	gtex_vaf	0.999981
215	ENSG00000177839	PCDHB9	-2.05596	-0.343358	0.039786	0.0176993	0.0412713	0.000948793	0.00351209	3	3	3	B2	Adipose. visceral (GTEx)	EpiXcan	0.968443	gtex_vaf	0.999981
216	ENSG00000169914	OTUD3	-2.05446	-0.108716	0.0399315	0.116473	0.204031	2.26985e-15	3.11094e-14	16	17	17	B2	Adipose. visceral (GTEx)	EpiXcan	0.968443	gtex_vaf	0.999981
217	ENSG00000067369	TP53BP1	-2.05259	-0.178873	0.0401124	0.0302529	0.0723654	9.16373e-06	4.58088e-05	13	13	13	B2	Adipose. visceral (GTEx)	EpiXcan	0.968443	gtex_vaf	0.999981
218	ENSG00000084093	REST	-2.05157	-0.360396	0.0402117	0.00927601	0.0466907	0.000415253	0.00161883	5	6	6	B2	Adipose. visceral (GTEx)	EpiXcan	0.968443	gtex_vaf	0.999981
219	ENSG00000186523	FAM86B1	-2.04504	-0.152331	0.0408512	0.0654299	0.0566567	0.000104414	0.000446437	37	60	60	B2	Adipose. visceral (GTEx)	EpiXcan	0.968443	gtex_vaf	0.999981
220	ENSG00000103199	ZNF500	2.04479	0.113954	0.0408753	0.108811	0.33143	3.28202e-26	9.2684e-25	16	23	23	B2	Adipose. visceral (GTEx)	EpiXcan	0.968443	gtex_vaf	0.999981
221	ENSG00000132286	TIMM10B	2.04204	0.289376	0.0411475	0.0123361	0.0587277	6.44034e-05	0.000284394	3	4	4	B2	Adipose. visceral (GTEx)	EpiXcan	0.968443	gtex_vaf	0.999981
222	ENSG00000111615	KRR1	-2.0411	-0.114174	0.0412404	0.0900694	0.157937	6.49407e-12	6.49267e-11	14	14	14	B2	Adipose. visceral (GTEx)	EpiXcan	0.968443	gtex_vaf	0.999981
223	ENSG00000198952	SMG5	-2.04029	-0.101074	0.0413215	0.140358	0.152286	3.90711e-11	3.60758e-10	53	59	59	B2	Adipose. visceral (GTEx)	EpiXcan	0.968443	gtex_vaf	0.999981
224	ENSG00000267796	LIN37	-2.0384	-0.393718	0.0415096	0.00742771	0.0322529	0.00328413	0.0112417	10	13	13	B2	Adipose. visceral (GTEx)	EpiXcan	0.968443	gtex_vaf	0.999981
225	ENSG00000125434	SLC25A35	2.0369	0.230625	0.0416601	0.0392835	0.0183178	0.0277513	0.0812635	23	27	27	B2	Adipose. visceral (GTEx)	EpiXcan	0.968443	gtex_vaf	0.999981
226	ENSG00000100979	PLTP	-2.03323	-0.108156	0.0420291	0.0997519	0.148321	2.4248e-11	2.29024e-10	31	38	38	B2	Adipose. visceral (GTEx)	EpiXcan	0.968443	gtex_vaf	0.999981
227	ENSG00000132382	MYBBP1A	2.02854	0.161321	0.0425049	0.0486148	0.0772953	2.46245e-06	1.33481e-05	51	67	67	B2	Adipose. visceral (GTEx)	EpiXcan	0.968443	gtex_vaf	0.999981
228	ENSG00000040275	SPDL1	2.02659	0.261514	0.0427043	0.0175423	0.0926427	3.64913e-07	2.21174e-06	21	23	23	B2	Adipose. visceral (GTEx)	EpiXcan	0.968443	gtex_vaf	0.999981
229	ENSG00000196262	PPIA	2.0258	0.116176	0.0427853	0.0779219	0.0859509	9.40332e-07	5.37601e-06	38	48	48	B2	Adipose. visceral (GTEx)	EpiXcan	0.968443	gtex_vaf	0.999981
230	ENSG00000182372	CLN8	2.02349	0.273958	0.0430231	0.0159919	0.0795906	2.44283e-06	1.32469e-05	17	26	26	B2	Adipose. visceral (GTEx)	EpiXcan	0.968443	gtex_vaf	0.999981
231	ENSG00000182247	UBE2E2	2.02163	0.22997	0.0432143	0.021301	0.0170428	0.0356882	0.102226	17	23	23	B2	Adipose. visceral (GTEx)	EpiXcan	0.968443	gtex_vaf	0.999981
232	ENSG00000166924	NYAP1	-2.01839	-0.202475	0.0435506	0.0490043	0.14223	1.79455e-10	1.5632e-09	24	28	28	B2	Adipose. visceral (GTEx)	EpiXcan	0.968443	gtex_vaf	0.999981
233	ENSG00000072832	CRMP1	2.01794	0.148309	0.0435979	0.0727225	0.230016	1.08752e-17	1.78371e-16	41	53	53	B2	Adipose. visceral (GTEx)	EpiXcan	0.968443	gtex_vaf	0.999981
234	ENSG00000119632	IFI27L2	2.01768	0.117117	0.0436248	0.116913	0.183547	9.28713e-14	1.09499e-12	14	18	18	B2	Adipose. visceral (GTEx)	EpiXcan	0.968443	gtex_vaf	0.999981
235	ENSG00000050130	JKAMP	2.01328	0.205083	0.0440854	0.0323758	0.06216	4.52014e-05	0.000204106	25	32	32	B2	Adipose. visceral (GTEx)	EpiXcan	0.968443	gtex_vaf	0.999981
236	ENSG00000268225	AC010487.1	2.00996	0.246027	0.0444357	0.0338491	0.0680858	1.88141e-05	8.99723e-05	16	21	21	B2	Adipose. visceral (GTEx)	EpiXcan	0.968443	gtex_vaf	0.999981
237	ENSG00000002016	RAD52	-2.00938	-0.148199	0.0444964	0.0660607	0.122282	5.73049e-09	4.22458e-08	20	28	28	B2	Adipose. visceral (GTEx)	EpiXcan	0.968443	gtex_vaf	0.999981
238	ENSG00000168803	ADAL	-2.00783	-0.0534103	0.0446614	0.298559	0.392512	1.29154e-33	5.97049e-32	17	20	20	B2	Adipose. visceral (GTEx)	EpiXcan	0.968443	gtex_vaf	0.999981
239	ENSG00000259865	AL390728.6	2.0076	0.0888689	0.0446854	0.195072	0.2934	2.05861e-23	4.97155e-22	88	106	106	B2	Adipose. visceral (GTEx)	EpiXcan	0.968443	gtex_vaf	0.999981
240	ENSG00000124614	RPS10	2.00749	0.286852	0.044697	0.0134314	0.112045	2.31682e-08	1.60414e-07	31	36	36	B2	Adipose. visceral (GTEx)	EpiXcan	0.968443	gtex_vaf	0.999981
241	ENSG00000171603	CLSTN1	-2.00567	-0.642798	0.0448911	0.00289436	0.0178893	0.0312537	0.0905982	2	2	2	B2	Adipose. visceral (GTEx)	EpiXcan	0.968443	gtex_vaf	0.999981
242	ENSG00000105875	WDR91	-2.00476	-0.217353	0.0449882	0.0300132	0.0232101	0.0130014	0.0406135	46	54	54	B2	Adipose. visceral (GTEx)	EpiXcan	0.968443	gtex_vaf	0.999981
243	ENSG00000175482	POLD4	-2.00173	-0.192396	0.0453134	0.0379831	0.0218083	0.0170799	0.0522125	18	22	22	B2	Adipose. visceral (GTEx)	EpiXcan	0.968443	gtex_vaf	0.999981
244	ENSG00000165072	MAMDC2	1.99825	0.378124	0.0456891	0.00808389	0.0100824	0.107361	0.273271	4	4	4	B2	Adipose. visceral (GTEx)	EpiXcan	0.968443	gtex_vaf	0.999981
245	ENSG00000167695	FAM57A	1.99775	0.15554	0.0457438	0.0525487	0.176761	3.86422e-13	4.32662e-12	14	18	18	B2	Adipose. visceral (GTEx)	EpiXcan	0.968443	gtex_vaf	0.999981
246	ENSG00000205078	SYCE1L	-1.99636	-0.0817061	0.0458947	0.150927	0.456349	1.53575e-39	1.05967e-37	64	77	77	B2	Adipose. visceral (GTEx)	EpiXcan	0.968443	gtex_vaf	0.999981
247	ENSG00000138468	SENP7	1.99535	0.141745	0.0460045	0.0575627	0.0892478	3.86802e-07	2.33733e-06	22	25	25	B2	Adipose. visceral (GTEx)	EpiXcan	0.968443	gtex_vaf	0.999981
248	ENSG00000006432	MAP3K9	1.99516	0.141189	0.0460258	0.0847594	0.134718	2.68824e-10	2.30442e-09	54	65	65	B2	Adipose. visceral (GTEx)	EpiXcan	0.968443	gtex_vaf	0.999981
249	ENSG00000001084	GCLC	1.99488	1.45174	0.0460555	0.000920299	0.0158353	0.0431181	0.121349	2	3	3	B2	Adipose. visceral (GTEx)	EpiXcan	0.968443	gtex_vaf	0.999981
250	ENSG00000153774	CFDP1	1.99433	0.142273	0.0461155	0.0682379	0.155193	1.97106e-11	1.87431e-10	24	28	28	B2	Adipose. visceral (GTEx)	EpiXcan	0.968443	gtex_vaf	0.999981
251	ENSG00000065060	UHRF1BP1	1.99372	0.0751988	0.0461829	0.173195	0.418391	3.73343e-35	1.90855e-33	23	32	32	B2	Adipose. visceral (GTEx)	EpiXcan	0.968443	gtex_vaf	0.999981
252	ENSG00000122783	C7orf49	-1.99365	-0.114113	0.0461902	0.0842536	0.125193	1.62615e-09	1.2782e-08	25	29	29	B2	Adipose. visceral (GTEx)	EpiXcan	0.968443	gtex_vaf	0.999981
253	ENSG00000075131	TIPIN	1.99293	0.0866205	0.0462694	0.14768	0.255719	2.36258e-20	4.57713e-19	40	46	46	B2	Adipose. visceral (GTEx)	EpiXcan	0.968443	gtex_vaf	0.999981
254	ENSG00000112739	PRPF4B	-1.99179	-0.31485	0.0463943	0.012916	0.011572	0.083182	0.218927	23	30	30	B2	Adipose. visceral (GTEx)	EpiXcan	0.968443	gtex_vaf	0.999981
255	ENSG00000154719	MRPL39	1.99161	0.099044	0.0464133	0.147516	0.259319	8.36997e-20	1.57156e-18	31	36	36	B2	Adipose. visceral (GTEx)	EpiXcan	0.968443	gtex_vaf	0.999981
256	ENSG00000198715	GLMP	-1.99111	-0.248398	0.0464692	0.0181853	0.0337694	0.00300863	0.010367	30	38	38	B2	Adipose. visceral (GTEx)	EpiXcan	0.968443	gtex_vaf	0.999981
257	ENSG00000178163	ZNF518B	1.99	0.291811	0.0465907	0.0191203	0.0111954	0.0873613	0.228424	17	18	18	B2	Adipose. visceral (GTEx)	EpiXcan	0.968443	gtex_vaf	0.999981
258	ENSG00000076685	NT5C2	1.98904	0.112041	0.046697	0.0895273	0.17529	5.07852e-13	5.63221e-12	44	50	50	B2	Adipose. visceral (GTEx)	EpiXcan	0.968443	gtex_vaf	0.999981
259	ENSG00000166402	TUB	-1.98774	-0.125471	0.0468409	0.07214	0.0396785	0.00104848	0.0038536	48	54	54	B2	Adipose. visceral (GTEx)	EpiXcan	0.968443	gtex_vaf	0.999981
260	ENSG00000146072	TNFRSF21	-1.98464	-0.301417	0.0471845	0.0250488	0.0202196	0.0207465	0.0624134	27	32	32	B2	Adipose. visceral (GTEx)	EpiXcan	0.968443	gtex_vaf	0.999981
261	ENSG00000174032	SLC25A30	-1.98325	-0.133675	0.0473392	0.0812785	0.177253	7.33985e-13	8.03826e-12	20	23	23	B2	Adipose. visceral (GTEx)	EpiXcan	0.968443	gtex_vaf	0.999981
262	ENSG00000213246	SUPT4H1	1.98041	0.383444	0.0476569	0.0106234	0.0772575	3.66799e-06	1.94097e-05	8	9	9	B2	Adipose. visceral (GTEx)	EpiXcan	0.968443	gtex_vaf	0.999981
263	ENSG00000242349	NPPA-AS1	1.97926	0.0723786	0.0477865	0.230971	0.348465	8.3547e-28	2.55511e-26	19	20	20	B2	Adipose. visceral (GTEx)	EpiXcan	0.968443	gtex_vaf	0.999981
264	ENSG00000242086	LINC00969	1.97804	0.0891956	0.0479246	0.229645	0.627177	1.94834e-67	5.68551e-65	90	118	118	B2	Adipose. visceral (GTEx)	EpiXcan	0.968443	gtex_vaf	0.999981
265	ENSG00000178685	PARP10	-1.97514	-0.246802	0.0482519	0.0249942	0.112596	1.36355e-08	9.63634e-08	23	30	30	B2	Adipose. visceral (GTEx)	EpiXcan	0.968443	gtex_vaf	0.999981
266	ENSG00000157601	MX1	-1.97276	-0.142155	0.0485224	0.0673677	0.162191	7.88593e-12	7.82282e-11	9	10	10	B2	Adipose. visceral (GTEx)	EpiXcan	0.968443	gtex_vaf	0.999981
267	ENSG00000091542	ALKBH5	-1.972	-0.15139	0.0486094	0.046432	0.0886623	6.80853e-07	3.96537e-06	22	24	24	B2	Adipose. visceral (GTEx)	EpiXcan	0.968443	gtex_vaf	0.999981
268	ENSG00000146054	TRIM7	1.96929	0.189482	0.0489196	0.0369642	0.196761	2.50388e-14	3.12027e-13	10	17	17	B2	Adipose. visceral (GTEx)	EpiXcan	0.968443	gtex_vaf	0.999981
269	ENSG00000168404	MLKL	1.96908	0.81248	0.0489435	0.00254174	0.0771046	3.82538e-06	2.02162e-05	5	6	6	B2	Adipose. visceral (GTEx)	EpiXcan	0.968443	gtex_vaf	0.999981
270	ENSG00000162461	SLC25A34	1.96901	0.109793	0.0489523	0.0925784	0.190045	4.43418e-14	5.4049e-13	17	21	21	B2	Adipose. visceral (GTEx)	EpiXcan	0.968443	gtex_vaf	0.999981
271	ENSG00000186594	MIR22HG	-1.96831	-0.347111	0.0490324	0.0123921	0.0539024	0.000126505	0.000532437	11	14	14	B2	Adipose. visceral (GTEx)	EpiXcan	0.968443	gtex_vaf	0.999981
272	ENSG00000141933	TPGS1	-1.96167	-1.18928	0.0498014	0.00155365	0.0179998	0.030687	0.0890662	2	4	4	B2	Adipose. visceral (GTEx)	EpiXcan	0.968443	gtex_vaf	0.999981
273	ENSG00000226752	PSMD5-AS1	-1.96133	-0.0784911	0.0498402	0.249506	0.752963	1.52999e-100	5.35765e-97	9	13	13	B2	Adipose. visceral (GTEx)	EpiXcan	0.968443	gtex_vaf	0.999981
274	ENSG00000186976	EFCAB6	1.95769	0.283954	0.0502665	0.0142208	0.0215233	0.0171138	0.0522819	6	8	8	B2	Adipose. visceral (GTEx)	EpiXcan	0.968443	gtex_vaf	0.999981
275	ENSG00000088298	EDEM2	1.95678	0.204459	0.0503737	0.0256705	0.0270531	0.00751302	0.0244051	27	34	34	B2	Adipose. visceral (GTEx)	EpiXcan	0.968443	gtex_vaf	0.999981
276	ENSG00000163875	MEAF6	-1.95542	-0.124623	0.0505335	0.0744271	0.153321	1.42646e-11	1.37701e-10	50	60	60	B2	Adipose. visceral (GTEx)	EpiXcan	0.968443	gtex_vaf	0.999981
277	ENSG00000138449	SLC40A1	1.95494	0.302534	0.0505896	0.0163559	0.018901	0.0255188	0.075385	13	17	17	B2	Adipose. visceral (GTEx)	EpiXcan	0.968443	gtex_vaf	0.999981
278	ENSG00000100994	PYGB	-1.95269	-0.127942	0.0508563	0.072618	0.151875	3.83493e-11	3.54794e-10	7	9	9	B2	Adipose. visceral (GTEx)	EpiXcan	0.968443	gtex_vaf	0.999981
279	ENSG00000254860	TMEM9B-AS1	1.9521	0.0882306	0.0509261	0.145617	0.261041	9.63847e-20	1.79768e-18	20	23	23	B2	Adipose. visceral (GTEx)	EpiXcan	0.968443	gtex_vaf	0.999981
280	ENSG00000197181	PIWIL2	-1.95135	-0.212649	0.0510156	0.0447255	0.247721	1.09049e-18	1.90931e-17	15	21	21	B2	Adipose. visceral (GTEx)	EpiXcan	0.968443	gtex_vaf	0.999981
281	ENSG00000105287	PRKD2	-1.95092	-0.0705367	0.0510666	0.172998	0.0356385	0.00199458	0.00704083	104	125	125	B2	Adipose. visceral (GTEx)	EpiXcan	0.968443	gtex_vaf	0.999981
282	ENSG00000152061	RABGAP1L	1.94666	0.366772	0.0515756	0.00878762	0.0144404	0.0508433	0.141224	9	12	12	B2	Adipose. visceral (GTEx)	EpiXcan	0.968443	gtex_vaf	0.999981
283	ENSG00000149084	HSD17B12	-1.94561	-0.0540081	0.0517021	0.349332	0.557833	5.95825e-55	8.26309e-53	56	72	72	B2	Adipose. visceral (GTEx)	EpiXcan	0.968443	gtex_vaf	0.999981
284	ENSG00000214435	AS3MT	-1.94365	-0.0578228	0.051938	0.283005	0.40857	7.30339e-34	3.40995e-32	28	31	31	B2	Adipose. visceral (GTEx)	EpiXcan	0.968443	gtex_vaf	0.999981
285	ENSG00000204428	LY6G5C	-1.94338	-0.109506	0.0519708	0.0846138	0.194102	2.73632e-14	3.39784e-13	10	11	11	B2	Adipose. visceral (GTEx)	EpiXcan	0.968443	gtex_vaf	0.999981
286	ENSG00000227827	AC138969.2	1.94018	0.149569	0.0523582	0.0789246	0.324816	4.07217e-25	1.08206e-23	10	13	13	B2	Adipose. visceral (GTEx)	EpiXcan	0.968443	gtex_vaf	0.999981
287	ENSG00000117280	RAB29	-1.93641	-0.11521	0.0528177	0.0943426	0.204178	2.37292e-15	3.23322e-14	24	30	30	B2	Adipose. visceral (GTEx)	EpiXcan	0.968443	gtex_vaf	0.999981
288	ENSG00000132507	EIF5A	1.93498	0.122927	0.0529928	0.108053	0.154516	1.48086e-11	1.42658e-10	22	28	28	B2	Adipose. visceral (GTEx)	EpiXcan	0.968443	gtex_vaf	0.999981
289	ENSG00000186470	BTN3A2	-1.93292	-0.0492876	0.0532458	0.372352	0.528193	3.18011e-49	3.20459e-47	30	35	35	B2	Adipose. visceral (GTEx)	EpiXcan	0.968443	gtex_vaf	0.999981
290	ENSG00000184164	CRELD2	1.9321	0.18674	0.0533472	0.0298607	0.0539835	0.000119934	0.000507528	26	33	33	B2	Adipose. visceral (GTEx)	EpiXcan	0.968443	gtex_vaf	0.999981
291	ENSG00000188599	NPIPP1	1.92973	0.165331	0.0536408	0.0744872	0.416093	1.08302e-35	5.68162e-34	52	67	67	B2	Adipose. visceral (GTEx)	EpiXcan	0.968443	gtex_vaf	0.999981
292	ENSG00000151553	FAM160B1	1.92816	0.165299	0.0538353	0.039348	0.127333	2.42279e-09	1.86975e-08	13	15	15	B2	Adipose. visceral (GTEx)	EpiXcan	0.968443	gtex_vaf	0.999981
293	ENSG00000221823	PPP3R1	1.92727	0.168125	0.0539456	0.032873	0.0360721	0.00204794	0.00721466	17	21	21	B2	Adipose. visceral (GTEx)	EpiXcan	0.968443	gtex_vaf	0.999981
294	ENSG00000117222	RBBP5	1.92719	0.16175	0.0539557	0.0512328	0.0562083	8.21098e-05	0.000356403	44	47	47	B2	Adipose. visceral (GTEx)	EpiXcan	0.968443	gtex_vaf	0.999981
295	ENSG00000130529	TRPM4	-1.92639	-0.104891	0.054056	0.091513	0.330519	4.3435e-26	1.21194e-24	17	24	24	B2	Adipose. visceral (GTEx)	EpiXcan	0.968443	gtex_vaf	0.999981
296	ENSG00000267107	PCAT19	1.92455	0.148324	0.0542859	0.0770974	0.229189	7.65337e-17	1.18585e-15	9	12	12	B2	Adipose. visceral (GTEx)	EpiXcan	0.968443	gtex_vaf	0.999981
297	ENSG00000154451	GBP5	1.92173	0.176413	0.0546398	0.0497316	0.127087	1.56077e-09	1.23095e-08	8	9	9	B2	Adipose. visceral (GTEx)	EpiXcan	0.968443	gtex_vaf	0.999981
298	ENSG00000064199	SPA17	1.92131	0.31505	0.0546932	0.0111624	0.0201645	0.019443	0.0587695	4	4	4	B2	Adipose. visceral (GTEx)	EpiXcan	0.968443	gtex_vaf	0.999981
299	ENSG00000164237	CMBL	1.91933	0.231043	0.0549428	0.0125558	0.0309949	0.00421659	0.0141805	7	9	9	B2	Adipose. visceral (GTEx)	EpiXcan	0.968443	gtex_vaf	0.999981
300	ENSG00000185404	SP140L	-1.91798	-0.228204	0.0551132	0.021627	0.0644545	3.07454e-05	0.000142599	40	51	51	B2	Adipose. visceral (GTEx)	EpiXcan	0.968443	gtex_vaf	0.999981
301	ENSG00000162944	RFTN2	-1.9149	-0.341995	0.0555049	0.0100834	0.0359101	0.00205359	0.00722911	6	7	7	B2	Adipose. visceral (GTEx)	EpiXcan	0.968443	gtex_vaf	0.999981
302	ENSG00000160766	GBAP1	1.9122	0.232897	0.0558499	0.0269836	0.330216	3.60086e-26	1.01077e-24	8	13	13	B2	Adipose. visceral (GTEx)	EpiXcan	0.968443	gtex_vaf	0.999981
303	ENSG00000204149	AGAP6	1.91187	0.105661	0.0558931	0.114095	0.361952	3.54046e-29	1.22146e-27	10	13	13	B2	Adipose. visceral (GTEx)	EpiXcan	0.968443	gtex_vaf	0.999981
304	ENSG00000272578	AP000347.1	1.90916	0.325805	0.0562412	0.0113999	0.029994	0.0046393	0.0155016	12	15	15	B2	Adipose. visceral (GTEx)	EpiXcan	0.968443	gtex_vaf	0.999981
305	ENSG00000196535	MYO18A	1.90871	0.238221	0.0562991	0.0200523	0.0672176	2.20636e-05	0.000104726	14	15	15	B2	Adipose. visceral (GTEx)	EpiXcan	0.968443	gtex_vaf	0.999981
306	ENSG00000163879	DNALI1	-1.90754	-0.109226	0.0564502	0.0944183	0.207155	2.3115e-15	3.15568e-14	31	37	37	B2	Adipose. visceral (GTEx)	EpiXcan	0.968443	gtex_vaf	0.999981
307	ENSG00000198538	ZNF28	1.90703	0.180469	0.0565171	0.0473302	0.0737602	7.62884e-06	3.85627e-05	55	77	77	B2	Adipose. visceral (GTEx)	EpiXcan	0.968443	gtex_vaf	0.999981
308	ENSG00000090581	GNPTG	-1.90624	-0.238189	0.0566193	0.0234582	0.0169331	0.0339572	0.0978277	12	15	15	B2	Adipose. visceral (GTEx)	EpiXcan	0.968443	gtex_vaf	0.999981
309	ENSG00000198720	ANKRD13B	1.90468	0.187775	0.0568219	0.0399611	0.114703	7.41001e-09	5.39179e-08	6	8	8	B2	Adipose. visceral (GTEx)	EpiXcan	0.968443	gtex_vaf	0.999981
310	ENSG00000106688	SLC1A1	-1.90051	-0.132209	0.0573659	0.0825756	0.192254	5.65105e-14	6.78271e-13	8	8	8	B2	Adipose. visceral (GTEx)	EpiXcan	0.968443	gtex_vaf	0.999981
311	ENSG00000256667	KLRA1P	-1.89792	-0.128629	0.0577072	0.0645858	0.119034	6.00497e-09	4.40606e-08	18	21	21	B2	Adipose. visceral (GTEx)	EpiXcan	0.968443	gtex_vaf	0.999981
312	ENSG00000083828	ZNF586	1.8963	0.113685	0.057921	0.0819221	0.152481	3.01902e-11	2.8267e-10	16	16	16	B2	Adipose. visceral (GTEx)	EpiXcan	0.968443	gtex_vaf	0.999981
313	ENSG00000148824	MTG1	1.89559	0.0840358	0.0580137	0.138334	0.273585	1.41296e-20	2.78359e-19	18	25	25	B2	Adipose. visceral (GTEx)	EpiXcan	0.968443	gtex_vaf	0.999981
314	ENSG00000101138	CSTF1	-1.89502	-0.202903	0.0580893	0.0389589	0.0821927	1.56867e-06	8.7261e-06	6	7	7	B2	Adipose. visceral (GTEx)	EpiXcan	0.968443	gtex_vaf	0.999981
315	ENSG00000197045	GMFB	-1.89482	-0.349243	0.0581163	0.00952684	0.0842726	1.19853e-06	6.78295e-06	5	9	9	B2	Adipose. visceral (GTEx)	EpiXcan	0.968443	gtex_vaf	0.999981
316	ENSG00000174171	AC020659.1	-1.89349	-0.195723	0.0582931	0.0412483	0.0670554	2.19454e-05	0.0001042	22	28	28	B2	Adipose. visceral (GTEx)	EpiXcan	0.968443	gtex_vaf	0.999981
317	ENSG00000239653	PSMD6-AS2	-1.89272	-0.244115	0.0583957	0.0233207	0.0654653	2.5988e-05	0.000122194	6	7	7	B2	Adipose. visceral (GTEx)	EpiXcan	0.968443	gtex_vaf	0.999981
318	ENSG00000270820	AC016727.1	-1.89226	-0.41979	0.0584563	0.0224219	0.0721561	8.89952e-06	4.45835e-05	8	11	11	B2	Adipose. visceral (GTEx)	EpiXcan	0.968443	gtex_vaf	0.999981
319	ENSG00000219481	NBPF1	1.89047	0.163478	0.0586949	0.0615336	0.205862	4.17778e-15	5.54675e-14	56	74	74	B2	Adipose. visceral (GTEx)	EpiXcan	0.968443	gtex_vaf	0.999981
320	ENSG00000138764	CCNG2	-1.89033	-0.364296	0.0587136	0.0163782	0.0255482	0.00976595	0.0311811	19	22	22	B2	Adipose. visceral (GTEx)	EpiXcan	0.968443	gtex_vaf	0.999981
321	ENSG00000224769	MUC20P1	1.88952	0.0804068	0.0588221	0.271277	0.527472	1.69421e-49	1.74491e-47	83	102	102	B2	Adipose. visceral (GTEx)	EpiXcan	0.968443	gtex_vaf	0.999981
322	ENSG00000105186	ANKRD27	1.8891	0.123849	0.0588784	0.0621309	0.18103	1.81974e-13	2.09615e-12	7	8	8	B2	Adipose. visceral (GTEx)	EpiXcan	0.968443	gtex_vaf	0.999981
323	ENSG00000233429	HOTAIRM1	1.8882	0.063959	0.0589994	0.333715	0.405231	7.01895e-34	3.29755e-32	49	54	54	B2	Adipose. visceral (GTEx)	EpiXcan	0.968443	gtex_vaf	0.999981
324	ENSG00000145284	SCD5	-1.88742	-0.676698	0.0591038	0.00293975	0.0722969	7.56803e-06	3.82691e-05	4	10	10	B2	Adipose. visceral (GTEx)	EpiXcan	0.968443	gtex_vaf	0.999981
325	ENSG00000167272	POP5	1.88621	0.212564	0.0592663	0.018025	0.0326249	0.00357434	0.0121696	15	23	23	B2	Adipose. visceral (GTEx)	EpiXcan	0.968443	gtex_vaf	0.999981
326	ENSG00000188342	GTF2F2	1.88609	0.247222	0.0592825	0.0230172	0.0222594	0.0153126	0.0472534	13	16	16	B2	Adipose. visceral (GTEx)	EpiXcan	0.968443	gtex_vaf	0.999981
327	ENSG00000090263	MRPS33	-1.886	-0.138081	0.0592952	0.0498747	0.0881056	6.04068e-07	3.54024e-06	22	24	24	B2	Adipose. visceral (GTEx)	EpiXcan	0.968443	gtex_vaf	0.999981
328	ENSG00000153208	MERTK	-1.8844	-0.0943717	0.0595107	0.118621	0.181159	1.08302e-13	1.26521e-12	9	11	11	B2	Adipose. visceral (GTEx)	EpiXcan	0.968443	gtex_vaf	0.999981
329	ENSG00000180817	PPA1	1.88435	0.134856	0.0595182	0.086246	0.0150338	0.0462772	0.12946	55	65	65	B2	Adipose. visceral (GTEx)	EpiXcan	0.968443	gtex_vaf	0.999981
330	ENSG00000188315	C3orf62	-1.88426	-0.323345	0.0595299	0.00831205	0.0182927	0.0292702	0.0853785	9	9	9	B2	Adipose. visceral (GTEx)	EpiXcan	0.968443	gtex_vaf	0.999981
331	ENSG00000204839	MROH6	-1.88335	-0.118992	0.0596533	0.0803018	0.256592	1.42773e-19	2.64876e-18	38	49	49	B2	Adipose. visceral (GTEx)	EpiXcan	0.968443	gtex_vaf	0.999981
332	ENSG00000111707	SUDS3	-1.88228	-0.226611	0.0597979	0.0260301	0.0154216	0.0443817	0.124605	31	42	42	B2	Adipose. visceral (GTEx)	EpiXcan	0.968443	gtex_vaf	0.999981
333	ENSG00000109501	WFS1	-1.8738	-1.29997	0.0609579	0.000640172	0.0108916	0.0936525	0.242576	3	7	7	B2	Adipose. visceral (GTEx)	EpiXcan	0.968443	gtex_vaf	0.999981
334	ENSG00000259583	AC015712.2	-1.87317	-0.26146	0.0610451	0.0218534	0.0229809	0.0144466	0.0447685	17	19	19	B2	Adipose. visceral (GTEx)	EpiXcan	0.968443	gtex_vaf	0.999981
335	ENSG00000143499	SMYD2	1.87132	0.199822	0.0613007	0.0445533	0.0585658	5.78199e-05	0.000257269	25	30	30	B2	Adipose. visceral (GTEx)	EpiXcan	0.968443	gtex_vaf	0.999981
336	ENSG00000037749	MFAP3	1.8701	0.096987	0.0614696	0.145975	0.196467	5.73794e-15	7.51837e-14	33	36	36	B2	Adipose. visceral (GTEx)	EpiXcan	0.968443	gtex_vaf	0.999981
337	ENSG00000148484	RSU1	1.87004	0.181843	0.0614782	0.0467386	0.137327	4.77966e-10	3.97322e-09	4	7	7	B2	Adipose. visceral (GTEx)	EpiXcan	0.968443	gtex_vaf	0.999981
338	ENSG00000092531	SNAP23	-1.8695	-0.183148	0.0615533	0.0307581	0.017033	0.034949	0.100437	26	29	29	B2	Adipose. visceral (GTEx)	EpiXcan	0.968443	gtex_vaf	0.999981
339	ENSG00000124067	SLC12A4	1.86874	0.396856	0.0616594	0.00616279	0.0146025	0.049418	0.137587	8	9	9	B2	Adipose. visceral (GTEx)	EpiXcan	0.968443	gtex_vaf	0.999981
340	ENSG00000077463	SIRT6	-1.8687	-0.184075	0.0616646	0.0356349	0.0437513	0.000603474	0.0022951	14	15	15	B2	Adipose. visceral (GTEx)	EpiXcan	0.968443	gtex_vaf	0.999981
341	ENSG00000139620	KANSL2	1.8667	0.148519	0.0619435	0.0617248	0.232507	2.81635e-17	4.48789e-16	45	58	58	B2	Adipose. visceral (GTEx)	EpiXcan	0.968443	gtex_vaf	0.999981
342	ENSG00000227354	RBM26-AS1	-1.86305	-0.0563405	0.0624557	0.360058	0.40426	6.01877e-34	2.84814e-32	56	65	65	B2	Adipose. visceral (GTEx)	EpiXcan	0.968443	gtex_vaf	0.999981
343	ENSG00000177156	TALDO1	-1.86273	-0.600215	0.0625001	0.0038351	0.0507059	0.000215666	0.00087586	3	6	6	B2	Adipose. visceral (GTEx)	EpiXcan	0.968443	gtex_vaf	0.999981
344	ENSG00000176222	ZNF404	1.86252	0.106583	0.0625303	0.0931745	0.240455	2.49199e-18	4.25156e-17	39	48	48	B2	Adipose. visceral (GTEx)	EpiXcan	0.968443	gtex_vaf	0.999981
345	ENSG00000115423	DNAH6	1.86144	0.378874	0.0626826	0.00661184	0.188021	1.21041e-13	1.40816e-12	8	10	10	B2	Adipose. visceral (GTEx)	EpiXcan	0.968443	gtex_vaf	0.999981
346	ENSG00000141452	C18orf8	-1.86045	-0.160055	0.0628217	0.0349835	0.157499	5.68172e-12	5.7337e-11	13	20	20	B2	Adipose. visceral (GTEx)	EpiXcan	0.968443	gtex_vaf	0.999981
347	ENSG00000177465	ACOT4	-1.85846	-0.928309	0.0631034	0.00243622	0.0662142	2.13094e-05	0.000101421	9	17	17	B2	Adipose. visceral (GTEx)	EpiXcan	0.968443	gtex_vaf	0.999981
348	ENSG00000234882	EIF3EP1	1.85779	0.150778	0.0631983	0.037974	0.108521	3.75139e-08	2.53232e-07	21	24	24	B2	Adipose. visceral (GTEx)	EpiXcan	0.968443	gtex_vaf	0.999981
349	ENSG00000162384	C1orf123	-1.85763	-0.114186	0.0632213	0.072189	0.254949	4.35314e-19	7.80723e-18	15	20	20	B2	Adipose. visceral (GTEx)	EpiXcan	0.968443	gtex_vaf	0.999981
350	ENSG00000140400	MAN2C1	-1.85652	-0.0598018	0.0633793	0.240322	0.704343	7.34825e-85	6.43293e-82	22	31	31	B2	Adipose. visceral (GTEx)	EpiXcan	0.968443	gtex_vaf	0.999981
351	ENSG00000141068	KSR1	1.85414	0.171402	0.0637193	0.0369271	0.073014	8.92208e-06	4.46806e-05	22	24	24	B2	Adipose. visceral (GTEx)	EpiXcan	0.968443	gtex_vaf	0.999981
352	ENSG00000169570	DTWD2	1.85406	0.228765	0.06373	0.0167322	0.0176717	0.0298084	0.0867498	1	1	1	B2	Adipose. visceral (GTEx)	EpiXcan	0.968443	gtex_vaf	0.999981
353	ENSG00000105376	ICAM5	-1.85405	-0.122263	0.0637322	0.040753	0.106753	2.13441e-08	1.48297e-07	13	15	15	B2	Adipose. visceral (GTEx)	EpiXcan	0.968443	gtex_vaf	0.999981
354	ENSG00000181027	FKRP	-1.85372	-0.0883092	0.0637791	0.108655	0.280272	2.11715e-21	4.45939e-20	10	13	13	B2	Adipose. visceral (GTEx)	EpiXcan	0.968443	gtex_vaf	0.999981
355	ENSG00000101457	DNTTIP1	-1.85286	-0.117077	0.0639028	0.0672787	0.249848	5.43443e-19	9.68449e-18	27	33	33	B2	Adipose. visceral (GTEx)	EpiXcan	0.968443	gtex_vaf	0.999981
356	ENSG00000178078	STAP2	-1.85116	-0.140257	0.0641469	0.0489243	0.0620297	3.83242e-05	0.000175313	26	34	34	B2	Adipose. visceral (GTEx)	EpiXcan	0.96941	gtex_vaf	0.999981
357	ENSG00000267532	MIR497HG	1.84934	0.185776	0.0644092	0.0583032	0.0208027	0.0185886	0.0564917	44	58	58	B2	Adipose. visceral (GTEx)	EpiXcan	0.969688	gtex_vaf	0.999981
358	ENSG00000172264	MACROD2	1.84696	0.256296	0.0647526	0.01439	0.0600927	5.91856e-05	0.000262928	15	15	15	B2	Adipose. visceral (GTEx)	EpiXcan	0.969688	gtex_vaf	0.999981
359	ENSG00000184227	ACOT1	1.84628	0.10504	0.0648514	0.14346	0.409364	1.76734e-34	8.62547e-33	26	35	35	B2	Adipose. visceral (GTEx)	EpiXcan	0.969688	gtex_vaf	0.999981
360	ENSG00000126217	MCF2L	-1.8459	-0.11381	0.064907	0.0857774	0.168312	1.75186e-12	1.84916e-11	22	24	24	B2	Adipose. visceral (GTEx)	EpiXcan	0.969688	gtex_vaf	0.999981
361	ENSG00000166086	JAM3	-1.8448	-0.195303	0.0650665	0.0335843	0.141104	1.3757e-10	1.21421e-09	28	33	33	B2	Adipose. visceral (GTEx)	EpiXcan	0.969688	gtex_vaf	0.999981
362	ENSG00000100726	TELO2	-1.84172	-0.101499	0.0655158	0.101976	0.22157	3.34667e-16	4.90343e-15	17	23	23	B2	Adipose. visceral (GTEx)	EpiXcan	0.973688	gtex_vaf	0.999981
363	ENSG00000170903	MSANTD4	-1.83688	-0.172589	0.0662279	0.0306179	0.0636022	3.68706e-05	0.000168884	3	3	3	B2	Adipose. visceral (GTEx)	EpiXcan	0.9737	gtex_vaf	0.999981
364	ENSG00000125384	PTGER2	-1.83666	-0.37412	0.0662604	0.00799871	0.0111984	0.0883763	0.230864	18	21	21	B2	Adipose. visceral (GTEx)	EpiXcan	0.9737	gtex_vaf	0.999981
365	ENSG00000159267	HLCS	1.8324	0.125776	0.0668926	0.061858	0.127622	1.16502e-09	9.30355e-09	19	22	22	B2	Adipose. visceral (GTEx)	EpiXcan	0.9737	gtex_vaf	0.999981
366	ENSG00000168591	TMUB2	-1.83154	-0.29098	0.0670199	0.01113	0.0210154	0.0191434	0.0579516	10	12	12	B2	Adipose. visceral (GTEx)	EpiXcan	0.9737	gtex_vaf	0.999981
367	ENSG00000105518	TMEM205	-1.8313	-0.310318	0.067056	0.00964994	0.0211356	0.0193535	0.0585244	7	11	11	B2	Adipose. visceral (GTEx)	EpiXcan	0.9737	gtex_vaf	0.999981
368	ENSG00000169442	CD52	-1.82932	-0.74163	0.0673517	0.00247394	0.0632639	2.88902e-05	0.000134619	2	5	5	B2	Adipose. visceral (GTEx)	EpiXcan	0.9737	gtex_vaf	0.999981
369	ENSG00000163743	RCHY1	-1.82892	-0.170481	0.067412	0.0309133	0.0628735	3.22727e-05	0.00014914	14	17	17	B2	Adipose. visceral (GTEx)	EpiXcan	0.9737	gtex_vaf	0.999981
370	ENSG00000177951	BET1L	1.82876	0.181086	0.067436	0.0389703	0.0430346	0.000715232	0.00269308	22	24	24	B2	Adipose. visceral (GTEx)	EpiXcan	0.9737	gtex_vaf	0.999981
371	ENSG00000141013	GAS8	-1.82818	-0.172793	0.0675233	0.0448182	0.0753326	4.7439e-06	2.4757e-05	19	24	24	B2	Adipose. visceral (GTEx)	EpiXcan	0.9737	gtex_vaf	0.999981
372	ENSG00000239665	AL157392.3	1.82416	0.194629	0.0681276	0.0341083	0.0554596	0.000108068	0.000460514	9	10	10	B2	Adipose. visceral (GTEx)	EpiXcan	0.9737	gtex_vaf	0.999981
373	ENSG00000179698	WDR97	-1.82288	-0.210006	0.0683216	0.0228248	0.206965	2.95636e-15	3.98937e-14	12	17	17	B2	Adipose. visceral (GTEx)	EpiXcan	0.9737	gtex_vaf	0.999981
374	ENSG00000166225	FRS2	1.82276	0.395295	0.0683404	0.00524281	0.0179166	0.0296957	0.0864757	13	17	17	B2	Adipose. visceral (GTEx)	EpiXcan	0.9737	gtex_vaf	0.999981
375	ENSG00000196381	ZNF781	1.81989	0.079041	0.0687751	0.14625	0.28607	1.75854e-21	3.70961e-20	24	26	26	B2	Adipose. visceral (GTEx)	EpiXcan	0.9737	gtex_vaf	0.999981
376	ENSG00000149600	COMMD7	-1.81905	-0.251312	0.0689033	0.0246503	0.044418	0.000587541	0.00223998	15	21	21	B2	Adipose. visceral (GTEx)	EpiXcan	0.9737	gtex_vaf	0.999981
377	ENSG00000041357	PSMA4	-1.81901	-0.252046	0.0689101	0.0135737	0.0522092	0.00012119	0.000512222	11	14	14	B2	Adipose. visceral (GTEx)	EpiXcan	0.9737	gtex_vaf	0.999981
378	ENSG00000165548	TMEM63C	-1.81689	-0.158443	0.0692335	0.0508803	0.0784395	2.66749e-06	1.44038e-05	24	30	30	B2	Adipose. visceral (GTEx)	EpiXcan	0.9737	gtex_vaf	0.999981
379	ENSG00000182986	ZNF320	1.81608	0.0784989	0.0693577	0.289288	0.452538	2.55124e-39	1.74318e-37	59	70	70	B2	Adipose. visceral (GTEx)	EpiXcan	0.9737	gtex_vaf	0.999981
380	ENSG00000139278	GLIPR1	-1.81463	-0.263168	0.0695809	0.0136169	0.0315287	0.00377956	0.0128216	3	3	3	B2	Adipose. visceral (GTEx)	EpiXcan	0.9737	gtex_vaf	0.999981
381	ENSG00000163866	SMIM12	-1.81353	-0.19635	0.0697495	0.0268341	0.0651712	3.14121e-05	0.000145451	17	21	21	B2	Adipose. visceral (GTEx)	EpiXcan	0.9737	gtex_vaf	0.999981
382	ENSG00000090061	CCNK	1.8131	0.291352	0.0698157	0.0222335	0.0162154	0.0335448	0.0967592	4	4	4	B2	Adipose. visceral (GTEx)	EpiXcan	0.9737	gtex_vaf	0.999981
383	ENSG00000125166	GOT2	1.81002	0.113436	0.070293	0.0789649	0.103609	5.70617e-08	3.79517e-07	42	50	50	B2	Adipose. visceral (GTEx)	EpiXcan	0.9737	gtex_vaf	0.999981
384	ENSG00000171792	RHNO1	-1.80901	-0.140785	0.0704491	0.043058	0.108653	3.2464e-08	2.20632e-07	8	9	9	B2	Adipose. visceral (GTEx)	EpiXcan	0.9737	gtex_vaf	0.999981
385	ENSG00000176593	AC008969.1	1.80871	0.0885114	0.0704968	0.140379	0.352316	6.10452e-28	1.89592e-26	45	59	59	B2	Adipose. visceral (GTEx)	EpiXcan	0.9737	gtex_vaf	0.999981
386	ENSG00000142892	PIGK	1.80786	0.124438	0.0706284	0.0596339	0.064418	2.05869e-05	9.80484e-05	24	25	25	B2	Adipose. visceral (GTEx)	EpiXcan	0.9737	gtex_vaf	0.999981
387	ENSG00000165806	CASP7	-1.80426	-0.0556986	0.0711902	0.295433	0.511885	1.319e-46	1.19195e-44	37	44	44	B2	Adipose. visceral (GTEx)	EpiXcan	0.9737	gtex_vaf	0.999981
388	ENSG00000077147	TM9SF3	1.804	0.217911	0.0712308	0.0186379	0.0164688	0.0381701	0.108514	11	11	11	B2	Adipose. visceral (GTEx)	EpiXcan	0.9737	gtex_vaf	0.999981
389	ENSG00000178980	SELENOW	-1.80377	-0.0982931	0.0712677	0.151356	0.440479	1.89318e-37	1.12364e-35	22	29	29	B2	Adipose. visceral (GTEx)	EpiXcan	0.9737	gtex_vaf	0.999981
390	ENSG00000152583	SPARCL1	1.80294	0.273453	0.0713984	0.0180942	0.0775496	4.25965e-06	2.23799e-05	17	21	21	B2	Adipose. visceral (GTEx)	EpiXcan	0.9737	gtex_vaf	0.999981
391	ENSG00000170837	GPR27	1.80174	0.0594008	0.0715857	0.434206	0.232131	3.45767e-17	5.46015e-16	143	164	164	B2	Adipose. visceral (GTEx)	EpiXcan	0.9737	gtex_vaf	0.999981
392	ENSG00000188026	RILPL1	1.80097	0.30669	0.0717083	0.0158047	0.0302933	0.00483335	0.0160924	16	19	19	B2	Adipose. visceral (GTEx)	EpiXcan	0.9737	gtex_vaf	0.999981
393	ENSG00000106392	C1GALT1	1.80086	0.0940075	0.071725	0.106701	0.237145	1.9858e-17	3.20081e-16	15	19	19	B2	Adipose. visceral (GTEx)	EpiXcan	0.9737	gtex_vaf	0.999981
394	ENSG00000197114	ZGPAT	-1.79741	-0.483119	0.0722709	0.00446481	0.028847	0.00572924	0.0188552	6	8	8	B2	Adipose. visceral (GTEx)	EpiXcan	0.9737	gtex_vaf	0.999981
395	ENSG00000145632	PLK2	1.79337	0.248701	0.0729137	0.0194529	0.0123594	0.0701656	0.18844	26	31	31	B2	Adipose. visceral (GTEx)	EpiXcan	0.9737	gtex_vaf	0.999981
396	ENSG00000023608	SNAPC1	-1.79234	-0.302633	0.0730781	0.0137906	0.0191262	0.0244947	0.0726594	23	28	28	B2	Adipose. visceral (GTEx)	EpiXcan	0.9737	gtex_vaf	0.999981
397	ENSG00000110446	SLC15A3	-1.79231	-0.476855	0.0730841	0.00438044	0.0210962	0.0189807	0.057521	6	7	7	B2	Adipose. visceral (GTEx)	EpiXcan	0.9737	gtex_vaf	0.999981
398	ENSG00000197782	ZNF780A	-1.79183	-0.0546601	0.0731606	0.28755	0.390639	1.31294e-33	6.04946e-32	23	27	27	B2	Adipose. visceral (GTEx)	EpiXcan	0.9737	gtex_vaf	0.999981
399	ENSG00000234338	AC073349.2	-1.7918	-0.181638	0.0731653	0.0407587	0.0783481	3.73438e-06	1.97536e-05	9	9	9	B2	Adipose. visceral (GTEx)	EpiXcan	0.9737	gtex_vaf	0.999981
400	ENSG00000128789	PSMG2	-1.78923	-0.183806	0.0735773	0.0287679	0.0761516	5.26131e-06	2.72541e-05	26	33	33	B2	Adipose. visceral (GTEx)	EpiXcan	0.9737	gtex_vaf	0.999981
401	ENSG00000166793	YPEL4	1.78838	0.233082	0.0737155	0.0193408	0.0225873	0.0149774	0.046287	18	19	19	B2	Adipose. visceral (GTEx)	EpiXcan	0.9737	gtex_vaf	0.999981
402	ENSG00000254531	FLJ20021	-1.78757	-0.0861533	0.0738459	0.122503	0.191985	5.01438e-14	6.06009e-13	28	33	33	B2	Adipose. visceral (GTEx)	EpiXcan	0.9737	gtex_vaf	0.999981
403	ENSG00000156239	N6AMT1	1.78733	0.233016	0.0738836	0.0166175	0.123094	4.73605e-09	3.53049e-08	8	13	13	B2	Adipose. visceral (GTEx)	EpiXcan	0.9737	gtex_vaf	0.999981
404	ENSG00000143162	CREG1	-1.78529	-0.159751	0.0742142	0.0514888	0.0897946	6.83623e-07	3.97819e-06	15	16	16	B2	Adipose. visceral (GTEx)	EpiXcan	0.9737	gtex_vaf	0.999981
405	ENSG00000087448	KLHL42	-1.78135	-0.381503	0.0748551	0.00778992	0.0125724	0.0689027	0.185529	3	4	4	B2	Adipose. visceral (GTEx)	EpiXcan	0.9737	gtex_vaf	0.999981
406	ENSG00000041988	THAP3	-1.78081	-0.249742	0.0749442	0.0179672	0.0570574	9.17793e-05	0.000395433	31	37	37	B2	Adipose. visceral (GTEx)	EpiXcan	0.9737	gtex_vaf	0.999981
407	ENSG00000033627	ATP6V0A1	-1.77862	-0.265327	0.0753022	0.0125969	0.0162826	0.036982	0.105565	12	14	14	B2	Adipose. visceral (GTEx)	EpiXcan	0.9737	gtex_vaf	0.999981
408	ENSG00000167447	SMG8	-1.77682	-0.23261	0.0755978	0.0178102	0.0358411	0.00222608	0.00780886	18	24	24	B2	Adipose. visceral (GTEx)	EpiXcan	0.9737	gtex_vaf	0.999981
409	ENSG00000132849	PATJ	-1.77534	-0.120731	0.0758417	0.0783959	0.0319004	0.00371949	0.01263	73	85	85	B2	Adipose. visceral (GTEx)	EpiXcan	0.9737	gtex_vaf	0.999981
410	ENSG00000144199	FAHD2B	-1.77288	-0.261554	0.0762488	0.0138982	0.0197009	0.0218419	0.0653716	14	19	19	B2	Adipose. visceral (GTEx)	EpiXcan	0.9737	gtex_vaf	0.999981
411	ENSG00000150316	CWC15	-1.77268	-0.100775	0.076281	0.111227	0.185326	3.5994e-14	4.42667e-13	7	8	8	B2	Adipose. visceral (GTEx)	EpiXcan	0.9737	gtex_vaf	0.999981
412	ENSG00000100478	AP4S1	1.77268	0.227543	0.0762825	0.0186279	0.0635607	3.86133e-05	0.000176462	9	12	12	B2	Adipose. visceral (GTEx)	EpiXcan	0.9737	gtex_vaf	0.999981
413	ENSG00000125388	GRK4	1.77133	0.0733764	0.0765061	0.147507	0.500483	2.87983e-45	2.48999e-43	19	25	25	B2	Adipose. visceral (GTEx)	EpiXcan	0.9737	gtex_vaf	0.999981
414	ENSG00000196704	AMZ2	1.77092	0.133574	0.0765735	0.0752623	0.0961356	1.47789e-07	9.39241e-07	31	36	36	B2	Adipose. visceral (GTEx)	EpiXcan	0.9737	gtex_vaf	0.999981
415	ENSG00000148498	PARD3	1.77077	0.32574	0.0765994	0.00801384	0.0227474	0.014305	0.0443789	20	27	27	B2	Adipose. visceral (GTEx)	EpiXcan	0.9737	gtex_vaf	0.999981
416	ENSG00000131386	GALNT15	-1.77009	-0.129867	0.0767128	0.0511224	0.0944882	2.38789e-07	1.4839e-06	21	23	23	B2	Adipose. visceral (GTEx)	EpiXcan	0.9737	gtex_vaf	0.999981
417	ENSG00000196562	SULF2	1.76945	0.205756	0.076819	0.0288842	0.0526845	0.00010295	0.000440715	7	13	13	B2	Adipose. visceral (GTEx)	EpiXcan	0.9737	gtex_vaf	0.999981
418	ENSG00000128829	EIF2AK4	1.76813	0.234576	0.0770387	0.017556	0.154916	7.42169e-12	7.38142e-11	13	19	19	B2	Adipose. visceral (GTEx)	EpiXcan	0.9737	gtex_vaf	0.999981
419	ENSG00000164241	C5orf63	1.76644	0.122106	0.0773229	0.06747	0.109577	2.78332e-08	1.91108e-07	24	31	31	B2	Adipose. visceral (GTEx)	EpiXcan	0.9737	gtex_vaf	0.999981
420	ENSG00000103544	C16orf62	1.76579	0.195497	0.0774309	0.0254079	0.0663975	1.8773e-05	8.98066e-05	17	22	22	B2	Adipose. visceral (GTEx)	EpiXcan	0.9737	gtex_vaf	0.999981
421	ENSG00000228638	FCF1P2	1.76548	0.411325	0.0774836	0.00818981	0.0732913	6.88184e-06	3.50142e-05	8	10	10	B2	Adipose. visceral (GTEx)	EpiXcan	0.9737	gtex_vaf	0.999981
422	ENSG00000106263	EIF3B	1.7644	0.113722	0.0776653	0.0582304	0.0542936	9.5141e-05	0.000409036	32	44	44	B2	Adipose. visceral (GTEx)	EpiXcan	0.9737	gtex_vaf	0.999981
423	ENSG00000149548	CCDC15	-1.76306	-0.145705	0.0778899	0.0522583	0.0660214	2.34221e-05	0.000110835	29	34	34	B2	Adipose. visceral (GTEx)	EpiXcan	0.9737	gtex_vaf	0.999981
424	ENSG00000140398	NEIL1	-1.75976	-0.119468	0.078448	0.0571716	0.0373772	0.00166106	0.00594443	47	62	62	B2	Adipose. visceral (GTEx)	EpiXcan	0.9737	gtex_vaf	0.999981
425	ENSG00000158792	SPATA2L	-1.75883	-0.143746	0.0786059	0.0713298	0.0410524	0.000988995	0.00364837	44	57	57	B2	Adipose. visceral (GTEx)	EpiXcan	0.9737	gtex_vaf	0.999981
426	ENSG00000165948	IFI27L1	-1.75799	-0.15862	0.0787485	0.0475394	0.118026	6.48484e-09	4.74325e-08	11	15	15	B2	Adipose. visceral (GTEx)	EpiXcan	0.9737	gtex_vaf	0.999981
427	ENSG00000127616	SMARCA4	-1.75767	-0.266667	0.0788038	0.0114805	0.0644077	2.23583e-05	0.000106017	13	15	15	B2	Adipose. visceral (GTEx)	EpiXcan	0.9737	gtex_vaf	0.999981
428	ENSG00000166938	DIS3L	-1.75715	-0.133212	0.0788918	0.0802656	0.0988382	1.04641e-07	6.76065e-07	83	100	100	B2	Adipose. visceral (GTEx)	EpiXcan	0.9737	gtex_vaf	0.999981
429	ENSG00000233016	SNHG7	-1.75673	-0.079539	0.0789636	0.225111	0.304678	2.015e-23	4.87463e-22	67	92	92	B2	Adipose. visceral (GTEx)	EpiXcan	0.9737	gtex_vaf	0.999981
430	ENSG00000166619	BLCAP	1.75619	0.30619	0.0790562	0.0103199	0.0110196	0.0912784	0.237337	23	28	28	B2	Adipose. visceral (GTEx)	EpiXcan	0.9737	gtex_vaf	0.999981
431	ENSG00000187955	COL14A1	1.75476	0.202733	0.0793011	0.0157289	0.0311814	0.00379933	0.0128855	18	22	22	B2	Adipose. visceral (GTEx)	EpiXcan	0.9737	gtex_vaf	0.999981
432	ENSG00000176428	VPS37D	-1.75395	-0.191649	0.0794393	0.0289806	0.0805297	2.60722e-06	1.41001e-05	17	20	20	B2	Adipose. visceral (GTEx)	EpiXcan	0.9737	gtex_vaf	0.999981
433	ENSG00000100147	CCDC134	-1.75328	-0.154358	0.0795546	0.0461647	0.020016	0.0208362	0.0626428	26	29	29	B2	Adipose. visceral (GTEx)	EpiXcan	0.9737	gtex_vaf	0.999981
434	ENSG00000075407	ZNF37A	-1.75297	-0.386104	0.0796078	0.00586273	0.033368	0.00283764	0.00981646	5	8	8	B2	Adipose. visceral (GTEx)	EpiXcan	0.9737	gtex_vaf	0.999981
435	ENSG00000044115	CTNNA1	-1.75247	-1.11309	0.0796931	0.00111753	0.0414747	0.000742238	0.00278877	3	5	5	B2	Adipose. visceral (GTEx)	EpiXcan	0.9737	gtex_vaf	0.999981
436	ENSG00000204764	RANBP17	-1.74883	-0.261938	0.0803201	0.0180504	0.0172689	0.0248913	0.0736641	13	15	15	B2	Adipose. visceral (GTEx)	EpiXcan	0.9737	gtex_vaf	0.999981
437	ENSG00000186283	TOR3A	-1.74835	-0.303996	0.0804028	0.00803935	0.0748501	5.97469e-06	3.06772e-05	9	13	13	B2	Adipose. visceral (GTEx)	EpiXcan	0.9737	gtex_vaf	0.999981
438	ENSG00000055950	MRPL43	-1.74705	-0.746657	0.0806283	0.0013852	0.039198	0.00123165	0.00448098	2	4	4	B2	Adipose. visceral (GTEx)	EpiXcan	0.9737	gtex_vaf	0.999981
439	ENSG00000197608	ZNF841	-1.74627	-0.233563	0.0807636	0.0120554	0.0379734	0.0013951	0.00504159	27	34	34	B2	Adipose. visceral (GTEx)	EpiXcan	0.9737	gtex_vaf	0.999981
440	ENSG00000129055	ANAPC13	-1.74588	-0.051064	0.0808317	0.319171	0.586346	1.34563e-58	2.38585e-56	27	32	32	B2	Adipose. visceral (GTEx)	EpiXcan	0.9737	gtex_vaf	0.999981
441	ENSG00000122696	SLC25A51	1.74424	0.0871884	0.0811165	0.113889	0.193973	1.86449e-14	2.35067e-13	19	23	23	B2	Adipose. visceral (GTEx)	EpiXcan	0.9737	gtex_vaf	0.999981
442	ENSG00000157045	NTAN1	1.74359	0.192029	0.081231	0.0330749	0.0694849	1.06132e-05	5.23263e-05	12	15	15	B2	Adipose. visceral (GTEx)	EpiXcan	0.9737	gtex_vaf	0.999981
443	ENSG00000004534	RBM6	-1.74236	-0.055591	0.0814462	0.260758	0.471098	1.02995e-41	7.75618e-40	30	37	37	B2	Adipose. visceral (GTEx)	EpiXcan	0.9737	gtex_vaf	0.999981
444	ENSG00000186496	ZNF396	-1.74087	-0.27899	0.0817056	0.0157127	0.0217039	0.015686	0.0482993	17	18	18	B2	Adipose. visceral (GTEx)	EpiXcan	0.9737	gtex_vaf	0.999981
445	ENSG00000115073	ACTR1B	1.74064	0.124856	0.0817464	0.116629	0.189877	4.62804e-14	5.62717e-13	11	15	15	B2	Adipose. visceral (GTEx)	EpiXcan	0.9737	gtex_vaf	0.999981
446	ENSG00000162302	RPS6KA4	-1.74037	-0.295497	0.0817934	0.00905868	0.0141671	0.055433	0.153086	4	4	4	B2	Adipose. visceral (GTEx)	EpiXcan	0.9737	gtex_vaf	0.999981
447	ENSG00000213977	TAX1BP3	1.73578	0.133681	0.082603	0.0460931	0.107688	3.50133e-08	2.37038e-07	15	23	23	B2	Adipose. visceral (GTEx)	EpiXcan	0.9737	gtex_vaf	0.999981
448	ENSG00000185924	RTN4RL1	-1.73568	-0.141769	0.0826212	0.0578584	0.166213	3.07803e-12	3.18184e-11	18	20	20	B2	Adipose. visceral (GTEx)	EpiXcan	0.9737	gtex_vaf	0.999981
449	ENSG00000197083	ZNF300P1	-1.7336	-0.0390929	0.0829885	0.463115	0.632396	4.85152e-74	1.94158e-71	24	28	28	B2	Adipose. visceral (GTEx)	EpiXcan	0.9737	gtex_vaf	0.999981
450	ENSG00000197937	ZNF347	-1.73081	-0.144938	0.0834858	0.0659799	0.139266	2.67423e-10	2.29522e-09	14	17	17	B2	Adipose. visceral (GTEx)	EpiXcan	0.9737	gtex_vaf	0.999981
451	ENSG00000106261	ZKSCAN1	-1.73078	-0.312799	0.0834905	0.0124456	0.0387395	0.00133759	0.00484502	7	9	9	B2	Adipose. visceral (GTEx)	EpiXcan	0.9737	gtex_vaf	0.999981
452	ENSG00000231312	AC007388.1	-1.73072	-0.100049	0.0835013	0.0988548	0.175227	3.82608e-13	4.29078e-12	9	10	10	B2	Adipose. visceral (GTEx)	EpiXcan	0.9737	gtex_vaf	0.999981
453	ENSG00000154803	FLCN	-1.72647	-0.0478071	0.0842624	0.441611	0.601062	5.64027e-61	1.12862e-58	21	23	23	B2	Adipose. visceral (GTEx)	EpiXcan	0.9737	gtex_vaf	0.999981
454	ENSG00000083223	ZCCHC6	1.72513	0.301474	0.0845032	0.013116	0.0534105	0.000147006	0.00061265	4	4	4	B2	Adipose. visceral (GTEx)	EpiXcan	0.9737	gtex_vaf	0.999981
455	ENSG00000111077	TNS2	-1.72496	-0.295785	0.0845345	0.0167549	0.0545771	0.000121962	0.000514867	9	14	14	B2	Adipose. visceral (GTEx)	EpiXcan	0.9737	gtex_vaf	0.999981
456	ENSG00000265688	MAFG-AS1	-1.7222	-0.265709	0.0850329	0.0150501	0.0461237	0.000423762	0.00165016	16	19	19	B2	Adipose. visceral (GTEx)	EpiXcan	0.9737	gtex_vaf	0.999981
457	ENSG00000140526	ABHD2	-1.71882	-0.180479	0.0856469	0.0366356	0.0758719	5.09872e-06	2.65001e-05	28	33	33	B2	Adipose. visceral (GTEx)	EpiXcan	0.9737	gtex_vaf	0.999981
458	ENSG00000072364	AFF4	1.71853	0.171897	0.0856992	0.0461635	0.0419983	0.000712872	0.00268564	27	30	30	B2	Adipose. visceral (GTEx)	EpiXcan	0.9737	gtex_vaf	0.999981
459	ENSG00000160917	CPSF4	-1.71819	-0.175032	0.0857619	0.0481612	0.0310889	0.00425471	0.0142916	24	28	28	B2	Adipose. visceral (GTEx)	EpiXcan	0.9737	gtex_vaf	0.999981
460	ENSG00000250305	KIAA1456	-1.71692	-0.345294	0.085993	0.00606173	0.0183275	0.0255835	0.0755371	2	2	2	B2	Adipose. visceral (GTEx)	EpiXcan	0.9737	gtex_vaf	0.999981
461	ENSG00000160325	CACFD1	-1.71287	-0.18988	0.0867372	0.0346373	0.107136	4.15194e-08	2.7866e-07	12	12	12	B2	Adipose. visceral (GTEx)	EpiXcan	0.9737	gtex_vaf	0.999981
462	ENSG00000261589	CTC-462L7.1	1.71239	0.10225	0.0868253	0.0788708	0.160126	7.26458e-12	7.2372e-11	14	14	14	B2	Adipose. visceral (GTEx)	EpiXcan	0.9737	gtex_vaf	0.999981
463	ENSG00000122376	FAM35A	-1.71219	-0.533118	0.0868613	0.00324727	0.0822003	2.37631e-06	1.29112e-05	15	17	17	B2	Adipose. visceral (GTEx)	EpiXcan	0.9737	gtex_vaf	0.999981
464	ENSG00000142534	RPS11	1.71145	0.214409	0.0869974	0.0188102	0.0936156	3.18885e-07	1.94965e-06	12	14	14	B2	Adipose. visceral (GTEx)	EpiXcan	0.9737	gtex_vaf	0.999981
465	ENSG00000102886	GDPD3	1.71105	0.130986	0.087072	0.0759307	0.0570902	4.68248e-05	0.00021096	33	41	41	B2	Adipose. visceral (GTEx)	EpiXcan	0.9737	gtex_vaf	0.999981
466	ENSG00000226479	TMEM185B	-1.71039	-0.331065	0.0871934	0.00815567	0.0108295	0.0896202	0.233633	6	7	7	B2	Adipose. visceral (GTEx)	EpiXcan	0.9737	gtex_vaf	0.999981
467	ENSG00000141736	ERBB2	1.70858	0.397101	0.0875294	0.0125146	0.0209788	0.0191533	0.0579688	10	12	12	B2	Adipose. visceral (GTEx)	EpiXcan	0.9737	gtex_vaf	0.999981
468	ENSG00000135124	P2RX4	1.70812	0.138085	0.0876143	0.0447756	0.140436	3.9576e-11	3.64938e-10	8	11	11	B2	Adipose. visceral (GTEx)	EpiXcan	0.9737	gtex_vaf	0.999981
469	ENSG00000159111	MRPL10	-1.70712	-0.26937	0.0878003	0.0107518	0.0147645	0.0463996	0.129698	10	11	11	B2	Adipose. visceral (GTEx)	EpiXcan	0.9737	gtex_vaf	0.999981
470	ENSG00000189050	RNFT1	-1.70593	-0.300925	0.0880212	0.0132343	0.0266537	0.00756137	0.0245508	8	9	9	B2	Adipose. visceral (GTEx)	EpiXcan	0.9737	gtex_vaf	0.999981
471	ENSG00000069275	NUCKS1	1.70561	0.227403	0.0880804	0.0151134	0.0847859	1.04636e-06	5.9458e-06	3	5	5	B2	Adipose. visceral (GTEx)	EpiXcan	0.9737	gtex_vaf	0.999981
472	ENSG00000105750	ZNF85	-1.7051	-0.183858	0.0881752	0.0344011	0.0566536	8.43632e-05	0.000365504	22	29	29	B2	Adipose. visceral (GTEx)	EpiXcan	0.9737	gtex_vaf	0.999981
473	ENSG00000213123	TCTEX1D2	1.70506	0.131962	0.0881824	0.0537972	0.18836	4.14132e-14	5.07946e-13	24	32	32	B2	Adipose. visceral (GTEx)	EpiXcan	0.9737	gtex_vaf	0.999981
474	ENSG00000169918	OTUD7A	-1.70302	-0.275315	0.0885636	0.0194516	0.0106546	0.0941013	0.243502	17	21	21	B2	Adipose. visceral (GTEx)	EpiXcan	0.9737	gtex_vaf	0.999981
475	ENSG00000157895	C12orf43	-1.70224	-0.0769067	0.0887095	0.168775	0.282731	2.21199e-21	4.65215e-20	18	21	21	B2	Adipose. visceral (GTEx)	EpiXcan	0.9737	gtex_vaf	0.999981
476	ENSG00000163710	PCOLCE2	-1.70207	-0.350827	0.0887415	0.00718124	0.0248948	0.0109896	0.0347239	6	7	7	B2	Adipose. visceral (GTEx)	EpiXcan	0.9737	gtex_vaf	0.999981
477	ENSG00000141446	ESCO1	1.70049	0.269365	0.0890388	0.0187019	0.0104078	0.0982635	0.252917	17	19	19	B2	Adipose. visceral (GTEx)	EpiXcan	0.9737	gtex_vaf	0.999981
478	ENSG00000136783	NIPSNAP3A	1.69926	0.0690656	0.0892693	0.186002	0.282076	1.13041e-21	2.41736e-20	22	22	22	B2	Adipose. visceral (GTEx)	EpiXcan	0.9737	gtex_vaf	0.999981
479	ENSG00000120324	PCDHB10	-1.69916	-0.20222	0.0892887	0.0343538	0.068983	1.20136e-05	5.89818e-05	3	3	3	B2	Adipose. visceral (GTEx)	EpiXcan	0.9737	gtex_vaf	0.999981
480	ENSG00000164818	DNAAF5	-1.69887	-0.19545	0.0893442	0.0227408	0.128488	1.66095e-09	1.30263e-08	18	22	22	B2	Adipose. visceral (GTEx)	EpiXcan	0.9737	gtex_vaf	0.999981
481	ENSG00000072163	LIMS2	1.69814	0.102662	0.089482	0.117564	0.0959084	1.85123e-07	1.16383e-06	51	60	60	B2	Adipose. visceral (GTEx)	EpiXcan	0.9737	gtex_vaf	0.999981
482	ENSG00000181852	RNF41	1.69795	1.75473	0.0895179	0.000242426	0.0200167	0.0221386	0.0661184	2	3	3	B2	Adipose. visceral (GTEx)	EpiXcan	0.9737	gtex_vaf	0.999981
483	ENSG00000174529	TMEM81	1.6967	0.308257	0.0897527	0.00820742	0.0300062	0.00394131	0.0133219	14	16	16	B2	Adipose. visceral (GTEx)	EpiXcan	0.9737	gtex_vaf	0.999981
484	ENSG00000130038	CRACR2A	1.69478	0.187041	0.0901173	0.0357537	0.0677661	1.63094e-05	7.84497e-05	2	3	3	B2	Adipose. visceral (GTEx)	EpiXcan	0.9737	gtex_vaf	0.999981
485	ENSG00000177595	PIDD1	1.69473	0.215661	0.0901273	0.0253895	0.204461	6.44248e-15	8.41004e-14	8	14	14	B2	Adipose. visceral (GTEx)	EpiXcan	0.9737	gtex_vaf	0.999981
486	ENSG00000215375	MYL5	-1.69396	-0.16044	0.0902735	0.0752604	0.0947825	3.03971e-07	1.86497e-06	28	31	31	B2	Adipose. visceral (GTEx)	EpiXcan	0.9737	gtex_vaf	0.999981
487	ENSG00000067596	DHX8	1.69392	0.354265	0.09028	0.00773325	0.0597369	6.15762e-05	0.000272856	7	8	8	B2	Adipose. visceral (GTEx)	EpiXcan	0.9737	gtex_vaf	0.999981
488	ENSG00000211455	STK38L	1.69373	0.228858	0.0903173	0.0149996	0.0166111	0.0368627	0.10531	17	17	17	B2	Adipose. visceral (GTEx)	EpiXcan	0.9737	gtex_vaf	0.999981
489	ENSG00000157259	GATAD1	-1.69249	-0.190664	0.0905529	0.0196171	0.09301	3.4558e-07	2.09911e-06	8	12	12	B2	Adipose. visceral (GTEx)	EpiXcan	0.9737	gtex_vaf	0.999981
490	ENSG00000233621	LINC01137	-1.69225	-0.0742084	0.0905987	0.23794	0.414571	3.34042e-35	1.71389e-33	12	14	14	B2	Adipose. visceral (GTEx)	EpiXcan	0.9737	gtex_vaf	0.999981
491	ENSG00000204381	LAYN	1.69155	0.210485	0.0907322	0.0342715	0.0382102	0.00138321	0.00499988	17	20	20	B2	Adipose. visceral (GTEx)	EpiXcan	0.9737	gtex_vaf	0.999981
492	ENSG00000166321	NUDT13	-1.68901	-0.0830993	0.0912173	0.0975692	0.18248	2.75197e-13	3.13644e-12	8	9	9	B2	Adipose. visceral (GTEx)	EpiXcan	0.9737	gtex_vaf	0.999981
493	ENSG00000165916	PSMC3	-1.68672	-0.0931716	0.091657	0.0874167	0.0689331	1.66329e-05	7.99508e-05	51	62	62	B2	Adipose. visceral (GTEx)	EpiXcan	0.9737	gtex_vaf	0.999981
494	ENSG00000162852	CNST	1.68616	0.102876	0.0917648	0.0926386	0.0393565	0.00111833	0.00409955	64	82	82	B2	Adipose. visceral (GTEx)	EpiXcan	0.9737	gtex_vaf	0.999981
495	ENSG00000134987	WDR36	-1.6848	-0.47393	0.0920268	0.00333869	0.110027	3.11985e-08	2.12755e-07	8	16	16	B2	Adipose. visceral (GTEx)	EpiXcan	0.9737	gtex_vaf	0.999981
496	ENSG00000179344	HLA-DQB1	1.68448	0.196095	0.0920897	0.0216752	0.605888	2.72293e-62	6.15162e-60	22	45	45	B2	Adipose. visceral (GTEx)	EpiXcan	0.9737	gtex_vaf	0.999981
497	ENSG00000118292	C1orf54	1.68417	0.161203	0.092148	0.0434812	0.0659136	2.22024e-05	0.000105313	25	29	29	B2	Adipose. visceral (GTEx)	EpiXcan	0.9737	gtex_vaf	0.999981
498	ENSG00000164048	ZNF589	-1.68286	-0.0594583	0.0924023	0.208873	0.469768	2.8771e-41	2.13225e-39	28	32	32	B2	Adipose. visceral (GTEx)	EpiXcan	0.9737	gtex_vaf	0.999981
499	ENSG00000159915	ZNF233	1.68241	0.302359	0.0924891	0.00806466	0.0390404	0.00137153	0.00496023	9	10	10	B2	Adipose. visceral (GTEx)	EpiXcan	0.9737	gtex_vaf	0.999981
500	ENSG00000180398	MCFD2	-1.68177	-0.0824968	0.0926127	0.129757	0.192225	3.535e-14	4.35869e-13	27	33	33	B2	Adipose. visceral (GTEx)	EpiXcan	0.9737	gtex_vaf	0.999981
501	ENSG00000155016	CYP2U1	1.67977	0.113522	0.093003	0.0729181	0.112429	8.5484e-09	6.16568e-08	30	35	35	B2	Adipose. visceral (GTEx)	EpiXcan	0.9737	gtex_vaf	0.999981
502	ENSG00000106771	TMEM245	-1.67635	-0.29401	0.0936698	0.0160055	0.0111495	0.0903407	0.235249	8	9	9	B2	Adipose. visceral (GTEx)	EpiXcan	0.9737	gtex_vaf	0.999981
503	ENSG00000197265	GTF2E2	-1.67545	-0.183979	0.0938456	0.0295143	0.0126979	0.0698092	0.187681	28	34	34	B2	Adipose. visceral (GTEx)	EpiXcan	0.9737	gtex_vaf	0.999981
504	ENSG00000250312	ZNF718	-1.67397	-0.0861989	0.0941373	0.126749	0.446438	5.6965e-39	3.79956e-37	29	39	39	B2	Adipose. visceral (GTEx)	EpiXcan	0.9737	gtex_vaf	0.999981
505	ENSG00000116213	WRAP73	-1.67276	-0.35269	0.0943739	0.0107676	0.391465	1.3097e-32	5.62728e-31	7	11	11	B2	Adipose. visceral (GTEx)	EpiXcan	0.9737	gtex_vaf	0.999981
506	ENSG00000137806	NDUFAF1	-1.67124	-0.106945	0.0946752	0.0833687	0.173395	3.36659e-13	3.80596e-12	22	24	24	B2	Adipose. visceral (GTEx)	EpiXcan	0.9737	gtex_vaf	0.999981
507	ENSG00000228801	AC064807.1	-1.66955	-0.267454	0.0950092	0.0117035	0.0177405	0.0309271	0.0897443	28	32	32	B2	Adipose. visceral (GTEx)	EpiXcan	0.9737	gtex_vaf	0.999981
508	ENSG00000130731	METTL26	-1.66942	-0.266828	0.0950348	0.014735	0.498967	1.35136e-45	1.17568e-43	13	20	20	B2	Adipose. visceral (GTEx)	EpiXcan	0.9737	gtex_vaf	0.999981
509	ENSG00000060138	YBX3	1.66933	0.247439	0.0950519	0.00958639	0.0200544	0.0196542	0.0593184	7	7	7	B2	Adipose. visceral (GTEx)	EpiXcan	0.9737	gtex_vaf	0.999981
510	ENSG00000203965	EFCAB7	-1.66801	-0.229128	0.0953143	0.0239174	0.0821694	2.15746e-06	1.17907e-05	15	18	18	B2	Adipose. visceral (GTEx)	EpiXcan	0.9737	gtex_vaf	0.999981
511	ENSG00000178209	PLEC	-1.66703	-0.0909691	0.0955076	0.113985	0.245196	2.49984e-18	4.25976e-17	23	31	31	B2	Adipose. visceral (GTEx)	EpiXcan	0.9737	gtex_vaf	0.999981
512	ENSG00000130508	PXDN	1.66671	0.216628	0.0955711	0.0201085	0.0194952	0.0226382	0.067524	18	20	20	B2	Adipose. visceral (GTEx)	EpiXcan	0.9737	gtex_vaf	0.999981
513	ENSG00000160111	CPAMD8	-1.66355	-0.14765	0.0962019	0.0552317	0.0688211	1.49024e-05	7.20778e-05	52	71	71	B2	Adipose. visceral (GTEx)	EpiXcan	0.9737	gtex_vaf	0.999981
514	ENSG00000140264	SERF2	1.66296	1.00209	0.09632	0.00135497	0.0121972	0.0743415	0.198079	1	4	4	B2	Adipose. visceral (GTEx)	EpiXcan	0.9737	gtex_vaf	0.999981
515	ENSG00000075399	VPS9D1	-1.6619	-0.116523	0.0965322	0.0555909	0.146577	7.70579e-11	6.93669e-10	8	10	10	B2	Adipose. visceral (GTEx)	EpiXcan	0.9737	gtex_vaf	0.999981
516	ENSG00000064726	BTBD1	1.66181	0.122277	0.0965502	0.0561729	0.0574901	7.85524e-05	0.000341915	23	24	24	B2	Adipose. visceral (GTEx)	EpiXcan	0.9737	gtex_vaf	0.999981
517	ENSG00000078142	PIK3C3	1.66146	0.280185	0.0966216	0.0110635	0.0247907	0.0109254	0.0345443	11	11	11	B2	Adipose. visceral (GTEx)	EpiXcan	0.9737	gtex_vaf	0.999981
518	ENSG00000248508	SRP14-AS1	1.66142	0.316446	0.0966297	0.00944084	0.314129	3.873e-24	9.67008e-23	7	10	10	B2	Adipose. visceral (GTEx)	EpiXcan	0.9737	gtex_vaf	0.999981
519	ENSG00000198892	SHISA4	-1.66092	-0.215323	0.0967287	0.0183272	0.0272545	0.0074081	0.0240867	7	9	9	B2	Adipose. visceral (GTEx)	EpiXcan	0.9737	gtex_vaf	0.999981
520	ENSG00000110321	EIF4G2	-1.66073	-0.179157	0.0967675	0.0362411	0.0167472	0.0369146	0.105415	24	26	26	B2	Adipose. visceral (GTEx)	EpiXcan	0.9737	gtex_vaf	0.999981
521	ENSG00000152127	MGAT5	1.66037	0.150777	0.0968406	0.0348676	0.0823281	2.18626e-06	1.19388e-05	18	20	20	B2	Adipose. visceral (GTEx)	EpiXcan	0.9737	gtex_vaf	0.999981
522	ENSG00000260565	ERVK13-1	1.65948	0.0780489	0.0970188	0.188577	0.371285	8.07725e-30	2.96173e-28	48	71	71	B2	Adipose. visceral (GTEx)	EpiXcan	0.9737	gtex_vaf	0.999981
523	ENSG00000185800	DMWD	1.65896	0.136496	0.0971231	0.0485266	0.0597594	5.63465e-05	0.000251396	25	26	26	B2	Adipose. visceral (GTEx)	EpiXcan	0.9737	gtex_vaf	0.999981
524	ENSG00000104946	TBC1D17	-1.65833	-1.89911	0.09725	0.00025638	0.0212686	0.0173812	0.053041	1	1	1	B2	Adipose. visceral (GTEx)	EpiXcan	0.9737	gtex_vaf	0.999981
525	ENSG00000187790	FANCM	1.65716	0.58699	0.0974868	0.00539305	0.0154482	0.0427446	0.120419	6	8	8	B2	Adipose. visceral (GTEx)	EpiXcan	0.9737	gtex_vaf	0.999981
526	ENSG00000115761	NOL10	-1.65668	-0.343152	0.0975849	0.00766862	0.0308879	0.00441238	0.0147758	7	10	10	B2	Adipose. visceral (GTEx)	EpiXcan	0.9737	gtex_vaf	0.999981
527	ENSG00000243477	NAT6	1.65657	0.24646	0.0976066	0.0169471	0.0124133	0.072124	0.193015	11	12	12	B2	Adipose. visceral (GTEx)	EpiXcan	0.9737	gtex_vaf	0.999981
528	ENSG00000118473	SGIP1	1.65627	0.11302	0.0976679	0.0591494	0.100071	1.46602e-07	9.3212e-07	14	16	16	B2	Adipose. visceral (GTEx)	EpiXcan	0.9737	gtex_vaf	0.999981
529	ENSG00000173218	VANGL1	1.65583	0.0976586	0.0977553	0.100323	0.231318	3.65495e-17	5.75223e-16	32	38	38	B2	Adipose. visceral (GTEx)	EpiXcan	0.9737	gtex_vaf	0.999981
530	ENSG00000273131	RP6-42F4.1	-1.65544	-0.622429	0.0978357	0.00288565	0.194748	2.17011e-14	2.71642e-13	8	18	18	B2	Adipose. visceral (GTEx)	EpiXcan	0.9737	gtex_vaf	0.999981
531	ENSG00000264538	SUZ12P1	1.65525	0.0852766	0.0978735	0.105011	0.181786	5.44142e-14	6.53671e-13	51	55	55	B2	Adipose. visceral (GTEx)	EpiXcan	0.9737	gtex_vaf	0.999981
532	ENSG00000196072	BLOC1S2	1.6546	0.102881	0.0980058	0.0559458	0.0639771	2.82033e-05	0.000131857	26	32	32	B2	Adipose. visceral (GTEx)	EpiXcan	0.9737	gtex_vaf	0.999981
533	ENSG00000148229	POLE3	-1.65432	-0.130294	0.0980621	0.0648913	0.105217	2.93857e-08	2.01078e-07	44	50	50	B2	Adipose. visceral (GTEx)	EpiXcan	0.9737	gtex_vaf	0.999981
534	ENSG00000128242	GAL3ST1	-1.65413	-0.219766	0.0981015	0.0186541	0.0344814	0.00237849	0.0083164	8	9	9	B2	Adipose. visceral (GTEx)	EpiXcan	0.9737	gtex_vaf	0.999981
535	ENSG00000145416	MARCH1	1.6502	0.103609	0.0989028	0.0750545	0.136291	3.97353e-10	3.33077e-09	26	35	35	B2	Adipose. visceral (GTEx)	EpiXcan	0.9737	gtex_vaf	0.999981
536	ENSG00000106484	MEST	1.64825	0.23928	0.0993004	0.0170704	0.0762611	5.39662e-06	2.78931e-05	4	6	6	B2	Adipose. visceral (GTEx)	EpiXcan	0.9737	gtex_vaf	0.999981
537	ENSG00000064607	SUGP2	-1.64803	-0.271124	0.0993467	0.0123897	0.0189623	0.0251535	0.0743458	8	9	9	B2	Adipose. visceral (GTEx)	EpiXcan	0.9737	gtex_vaf	0.999981
538	ENSG00000107890	ANKRD26	-1.64567	-0.153966	0.0998308	0.0825444	0.11529	1.02229e-08	7.32068e-08	48	55	55	B2	Adipose. visceral (GTEx)	EpiXcan	0.9737	gtex_vaf	0.999981
539	ENSG00000166912	MTMR10	1.6451	0.116217	0.0999491	0.054594	0.0680299	1.61774e-05	7.78951e-05	28	36	36	B2	Adipose. visceral (GTEx)	EpiXcan	0.9737	gtex_vaf	0.999981
540	ENSG00000111832	RWDD1	-1.64494	-0.0884925	0.0999827	0.108448	0.157643	9.98291e-12	9.79206e-11	33	42	42	B2	Adipose. visceral (GTEx)	EpiXcan	0.9737	gtex_vaf	0.999981
541	ENSG00000154309	DISP1	1.64455	0.375204	0.100062	0.00594322	0.0216981	0.0174795	0.0533177	5	7	7	B2	Adipose. visceral (GTEx)	EpiXcan	0.9737	gtex_vaf	0.999981
542	ENSG00000182141	ZNF708	-1.64374	-0.155623	0.10023	0.0275923	0.157465	6.43489e-12	6.4381e-11	19	28	28	B2	Adipose. visceral (GTEx)	EpiXcan	0.9737	gtex_vaf	0.999981
543	ENSG00000100865	CINP	1.64259	0.439454	0.100468	0.00434924	0.0836716	1.58744e-06	8.82205e-06	4	8	8	B2	Adipose. visceral (GTEx)	EpiXcan	0.9737	gtex_vaf	0.999981
544	ENSG00000172113	NME6	1.64224	0.0736212	0.10054	0.172032	0.192555	5.42285e-14	6.51999e-13	38	46	46	B2	Adipose. visceral (GTEx)	EpiXcan	0.9737	gtex_vaf	0.999981
545	ENSG00000153140	CETN3	1.64139	0.251832	0.100716	0.0134463	0.0444027	0.000522672	0.00200467	18	21	21	B2	Adipose. visceral (GTEx)	EpiXcan	0.9737	gtex_vaf	0.999981
546	ENSG00000134851	TMEM165	-1.64076	-0.125629	0.100848	0.0529844	0.0470062	0.000396448	0.0015494	44	51	51	B2	Adipose. visceral (GTEx)	EpiXcan	0.9737	gtex_vaf	0.999981
547	ENSG00000182150	ERCC6L2	-1.63971	-0.156111	0.101066	0.0332132	0.0962557	2.39149e-07	1.48548e-06	16	20	20	B2	Adipose. visceral (GTEx)	EpiXcan	0.9737	gtex_vaf	0.999981
548	ENSG00000090621	PABPC4	-1.63919	-0.151993	0.101174	0.0437119	0.0863174	1.00072e-06	5.70262e-06	39	48	48	B2	Adipose. visceral (GTEx)	EpiXcan	0.9737	gtex_vaf	0.999981
549	ENSG00000173258	ZNF483	1.63738	1.74097	0.101551	0.000216305	0.0263621	0.00698682	0.022775	12	16	16	B2	Adipose. visceral (GTEx)	EpiXcan	0.9737	gtex_vaf	0.999981
550	ENSG00000205485	AC004980.1	1.63606	0.190795	0.101827	0.0248673	0.0682755	1.30746e-05	6.38771e-05	6	7	7	B2	Adipose. visceral (GTEx)	EpiXcan	0.9737	gtex_vaf	0.999981
551	ENSG00000237310	GS1-124K5.4	-1.63566	-0.117386	0.101911	0.0743182	0.294777	3.3356e-23	7.955e-22	28	44	44	B2	Adipose. visceral (GTEx)	EpiXcan	0.9737	gtex_vaf	0.999981
552	ENSG00000101052	IFT52	1.63565	0.065876	0.101913	0.186065	0.17499	2.36303e-13	2.69975e-12	36	46	46	B2	Adipose. visceral (GTEx)	EpiXcan	0.9737	gtex_vaf	0.999981
553	ENSG00000138757	G3BP2	-1.6356	-0.181574	0.101923	0.0241447	0.0945566	2.7717e-07	1.70877e-06	13	18	18	B2	Adipose. visceral (GTEx)	EpiXcan	0.9737	gtex_vaf	0.999981
554	ENSG00000144214	LYG1	-1.63555	-0.115006	0.101933	0.0640572	0.162176	7.93317e-12	7.86411e-11	36	47	47	B2	Adipose. visceral (GTEx)	EpiXcan	0.9737	gtex_vaf	0.999981
555	ENSG00000107560	RAB11FIP2	-1.6352	-0.387775	0.102008	0.00631856	0.020776	0.0173903	0.0530572	2	2	2	B2	Adipose. visceral (GTEx)	EpiXcan	0.9737	gtex_vaf	0.999981
556	ENSG00000071242	RPS6KA2	-1.63511	-0.143251	0.102026	0.0390965	0.0334307	0.002609	0.00907031	22	33	33	B2	Adipose. visceral (GTEx)	EpiXcan	0.9737	gtex_vaf	0.999981
557	ENSG00000135506	OS9	-1.63416	-0.326727	0.102225	0.00635976	0.0153642	0.0448494	0.125792	6	6	6	B2	Adipose. visceral (GTEx)	EpiXcan	0.9737	gtex_vaf	0.999981
558	ENSG00000159685	CHCHD6	1.63362	0.310805	0.10234	0.0100303	0.0137411	0.0490554	0.136658	15	19	19	B2	Adipose. visceral (GTEx)	EpiXcan	0.9737	gtex_vaf	0.999981
559	ENSG00000136247	ZDHHC4	-1.63356	-0.0992936	0.10235	0.0750402	0.150367	3.02271e-11	2.82826e-10	21	25	25	B2	Adipose. visceral (GTEx)	EpiXcan	0.9737	gtex_vaf	0.999981
560	ENSG00000124217	MOCS3	-1.63199	-0.26291	0.102682	0.0102689	0.0101706	0.105165	0.26851	10	13	13	B2	Adipose. visceral (GTEx)	EpiXcan	0.9737	gtex_vaf	0.999981
561	ENSG00000167103	PIP5KL1	1.63034	0.0696011	0.103029	0.181777	0.309065	9.79201e-25	2.5259e-23	13	17	17	B2	Adipose. visceral (GTEx)	EpiXcan	0.9737	gtex_vaf	0.999981
562	ENSG00000270362	HMGN3-AS1	-1.63006	-0.248551	0.103088	0.0104792	0.0581868	6.7554e-05	0.000297182	4	5	5	B2	Adipose. visceral (GTEx)	EpiXcan	0.9737	gtex_vaf	0.999981
563	ENSG00000142188	TMEM50B	1.62947	0.0746709	0.103213	0.131959	0.217585	2.60384e-16	3.87588e-15	22	24	24	B2	Adipose. visceral (GTEx)	EpiXcan	0.9737	gtex_vaf	0.999981
564	ENSG00000086619	ERO1B	1.62842	0.106404	0.103435	0.0721086	0.220119	1.44852e-16	2.19345e-15	26	31	31	B2	Adipose. visceral (GTEx)	EpiXcan	0.9737	gtex_vaf	0.999981
565	ENSG00000196735	HLA-DQA1	1.62803	0.186315	0.103518	0.0272656	0.232958	2.75165e-17	4.3948e-16	12	20	20	B2	Adipose. visceral (GTEx)	EpiXcan	0.9737	gtex_vaf	0.999981
566	ENSG00000072778	ACADVL	-1.62614	-0.266416	0.10392	0.0172547	0.0300874	0.00438778	0.0147103	12	15	15	B2	Adipose. visceral (GTEx)	EpiXcan	0.9737	gtex_vaf	0.999981
567	ENSG00000173821	RNF213	-1.62592	-0.104652	0.103966	0.0960057	0.185329	8.847e-14	1.04486e-12	18	22	22	B2	Adipose. visceral (GTEx)	EpiXcan	0.9737	gtex_vaf	0.999981
568	ENSG00000113504	SLC12A7	1.62544	0.255754	0.104068	0.0159437	0.119918	3.04088e-09	2.30859e-08	4	8	8	B2	Adipose. visceral (GTEx)	EpiXcan	0.9737	gtex_vaf	0.999981
569	ENSG00000164713	BRI3	1.62336	0.365345	0.104512	0.00810772	0.0135514	0.0612704	0.167261	7	10	10	B2	Adipose. visceral (GTEx)	EpiXcan	0.9737	gtex_vaf	0.999981
570	ENSG00000149308	NPAT	1.62192	0.151667	0.104821	0.0282787	0.0243141	0.0117918	0.0370914	22	26	26	B2	Adipose. visceral (GTEx)	EpiXcan	0.9737	gtex_vaf	0.999981
571	ENSG00000165476	REEP3	-1.62041	-0.147005	0.105144	0.0369277	0.0870643	8.18798e-07	4.70809e-06	11	14	14	B2	Adipose. visceral (GTEx)	EpiXcan	0.9737	gtex_vaf	0.999981
572	ENSG00000172775	FAM192A	-1.6199	-0.165232	0.105255	0.045253	0.0979123	6.03527e-08	4.00076e-07	16	19	19	B2	Adipose. visceral (GTEx)	EpiXcan	0.9737	gtex_vaf	0.999981
573	ENSG00000134470	IL15RA	1.61945	0.144308	0.105352	0.0485252	0.0949417	2.10319e-07	1.31398e-06	10	11	11	B2	Adipose. visceral (GTEx)	EpiXcan	0.9737	gtex_vaf	0.999981
574	ENSG00000148110	MFSD14B	1.61857	0.088395	0.105541	0.0981797	0.122672	4.01348e-09	3.01269e-08	44	51	51	B2	Adipose. visceral (GTEx)	EpiXcan	0.9737	gtex_vaf	0.999981
575	ENSG00000107518	ATRNL1	1.61834	0.0990974	0.10559	0.0859465	0.0333121	0.00252235	0.00877996	59	68	68	B2	Adipose. visceral (GTEx)	EpiXcan	0.9737	gtex_vaf	0.999981
576	ENSG00000139899	CBLN3	1.61815	0.0587218	0.105631	0.247582	0.597203	2.3856e-60	4.70636e-58	9	11	11	B2	Adipose. visceral (GTEx)	EpiXcan	0.9737	gtex_vaf	0.999981
577	ENSG00000100106	TRIOBP	1.61761	0.240124	0.105746	0.011539	0.150622	2.64861e-11	2.49155e-10	6	12	12	B2	Adipose. visceral (GTEx)	EpiXcan	0.9737	gtex_vaf	0.999981
578	ENSG00000163684	RPP14	1.61689	0.213159	0.105902	0.0198469	0.0624621	2.74373e-05	0.000128576	15	16	16	B2	Adipose. visceral (GTEx)	EpiXcan	0.9737	gtex_vaf	0.999981
579	ENSG00000111880	RNGTT	1.61658	0.154347	0.105968	0.0325004	0.0946204	2.34768e-07	1.46086e-06	5	5	5	B2	Adipose. visceral (GTEx)	EpiXcan	0.9737	gtex_vaf	0.999981
580	ENSG00000114978	MOB1A	1.61606	0.285527	0.106082	0.0124151	0.0187526	0.0264895	0.0780148	10	12	12	B2	Adipose. visceral (GTEx)	EpiXcan	0.9737	gtex_vaf	0.999981
581	ENSG00000137877	SPTBN5	1.61322	0.0403998	0.106696	0.392088	0.555603	2.54846e-54	3.36758e-52	12	15	15	B2	Adipose. visceral (GTEx)	EpiXcan	0.9737	gtex_vaf	0.999981
582	ENSG00000263072	ZNF213-AS1	1.61318	0.061875	0.106706	0.177935	0.338646	1.11079e-26	3.19482e-25	6	10	10	B2	Adipose. visceral (GTEx)	EpiXcan	0.9737	gtex_vaf	0.999981
583	ENSG00000121410	A1BG	1.6127	0.13454	0.106809	0.0317936	0.139666	2.85688e-10	2.44002e-09	16	23	23	B2	Adipose. visceral (GTEx)	EpiXcan	0.9737	gtex_vaf	0.999981
584	ENSG00000138801	PAPSS1	-1.61221	-0.134073	0.106915	0.0519074	0.0955733	2.52011e-07	1.56053e-06	14	18	18	B2	Adipose. visceral (GTEx)	EpiXcan	0.9737	gtex_vaf	0.999981
585	ENSG00000211643	IGLV5-52	-1.61092	-0.329919	0.107197	0.0113061	0.328455	5.66282e-26	1.57379e-24	19	55	55	B2	Adipose. visceral (GTEx)	EpiXcan	0.9737	gtex_vaf	0.999981
586	ENSG00000066056	TIE1	1.61088	0.188134	0.107205	0.0200889	0.16357	2.64646e-12	2.75811e-11	11	15	15	B2	Adipose. visceral (GTEx)	EpiXcan	0.9737	gtex_vaf	0.999981
587	ENSG00000100600	LGMN	1.61077	0.20164	0.10723	0.0312134	0.0226431	0.0131293	0.040949	18	32	32	B2	Adipose. visceral (GTEx)	EpiXcan	0.9737	gtex_vaf	0.999981
588	ENSG00000251136	AF117829.1	-1.61066	-0.0694978	0.107254	0.152745	0.373424	2.00622e-30	7.61549e-29	12	18	18	B2	Adipose. visceral (GTEx)	EpiXcan	0.9737	gtex_vaf	0.999981
589	ENSG00000118579	MED28	1.61026	0.174634	0.107341	0.0241905	0.213992	9.72409e-16	1.3786e-14	12	17	17	B2	Adipose. visceral (GTEx)	EpiXcan	0.9737	gtex_vaf	0.999981
590	ENSG00000171476	HOPX	-1.60855	-0.114822	0.107715	0.0729127	0.144849	2.43085e-11	2.2944e-10	21	25	25	B2	Adipose. visceral (GTEx)	EpiXcan	0.9737	gtex_vaf	0.999981
591	ENSG00000167965	MLST8	1.60805	0.156982	0.107824	0.0539739	0.272104	5.95215e-21	1.21004e-19	30	35	35	B2	Adipose. visceral (GTEx)	EpiXcan	0.9737	gtex_vaf	0.999981
592	ENSG00000204622	HLA-J	-1.60751	-0.0686017	0.107944	0.247694	0.350269	2.79661e-28	8.90275e-27	28	32	32	B2	Adipose. visceral (GTEx)	EpiXcan	0.9737	gtex_vaf	0.999981
593	ENSG00000165280	VCP	1.60544	0.224402	0.108396	0.0145174	0.0457095	0.000492988	0.00189758	10	16	16	B2	Adipose. visceral (GTEx)	EpiXcan	0.9737	gtex_vaf	0.999981
594	ENSG00000135951	TSGA10	-1.60288	-0.0952455	0.108961	0.0823411	0.121872	5.05007e-09	3.7506e-08	12	13	13	B2	Adipose. visceral (GTEx)	EpiXcan	0.9737	gtex_vaf	0.999981
595	ENSG00000185518	SV2B	1.6027	0.14327	0.109	0.0321409	0.116979	1.03188e-08	7.38557e-08	1	1	1	B2	Adipose. visceral (GTEx)	EpiXcan	0.9737	gtex_vaf	0.999981
596	ENSG00000139410	SDSL	-1.60113	-0.0848795	0.109348	0.0749823	0.10724	5.28953e-08	3.52644e-07	25	25	25	B2	Adipose. visceral (GTEx)	EpiXcan	0.9737	gtex_vaf	0.999981
597	ENSG00000260274	AC068338.2	-1.59738	-0.0895522	0.110181	0.0855467	0.288763	6.87618e-22	1.50727e-20	19	26	26	B2	Adipose. visceral (GTEx)	EpiXcan	0.9737	gtex_vaf	0.999981
598	ENSG00000182400	TRAPPC6B	1.59716	0.160338	0.110229	0.0265638	0.0479708	0.000315249	0.00125161	11	17	17	B2	Adipose. visceral (GTEx)	EpiXcan	0.9737	gtex_vaf	0.999981
599	ENSG00000142082	SIRT3	1.5969	0.301961	0.110287	0.00712556	0.120436	5.82569e-09	4.29024e-08	9	17	17	B2	Adipose. visceral (GTEx)	EpiXcan	0.9737	gtex_vaf	0.999981
600	ENSG00000101049	SGK2	1.59647	0.462671	0.110385	0.0034926	0.0137422	0.0561024	0.154629	5	8	8	B2	Adipose. visceral (GTEx)	EpiXcan	0.9737	gtex_vaf	0.999981
601	ENSG00000092929	UNC13D	1.59588	0.169583	0.110515	0.022389	0.0227383	0.0136948	0.0425896	17	24	24	B2	Adipose. visceral (GTEx)	EpiXcan	0.9737	gtex_vaf	0.999981
602	ENSG00000137074	APTX	1.59536	0.159305	0.110631	0.0462165	0.110151	1.32756e-08	9.40099e-08	21	25	25	B2	Adipose. visceral (GTEx)	EpiXcan	0.9737	gtex_vaf	0.999981
603	ENSG00000197948	FCHSD1	-1.59525	-0.242271	0.110656	0.0164766	0.0483271	0.000350096	0.00138018	2	2	2	B2	Adipose. visceral (GTEx)	EpiXcan	0.9737	gtex_vaf	0.999981
604	ENSG00000119686	FLVCR2	1.59518	0.171491	0.110672	0.0314741	0.0257067	0.00896255	0.0287998	23	23	23	B2	Adipose. visceral (GTEx)	EpiXcan	0.9737	gtex_vaf	0.999981
605	ENSG00000198468	FLVCR1-AS1	-1.59515	-0.0490218	0.110679	0.317583	0.530342	2.41578e-51	2.70703e-49	38	46	46	B2	Adipose. visceral (GTEx)	EpiXcan	0.9737	gtex_vaf	0.999981
606	ENSG00000005379	TSPOAP1	-1.5951	-0.309112	0.110689	0.00924542	0.0580256	8.41598e-05	0.000364736	12	17	17	B2	Adipose. visceral (GTEx)	EpiXcan	0.9737	gtex_vaf	0.999981
607	ENSG00000161999	JMJD8	-1.59492	-0.124341	0.11073	0.0911385	0.126485	1.56796e-09	1.23593e-08	26	37	37	B2	Adipose. visceral (GTEx)	EpiXcan	0.9737	gtex_vaf	0.999981
608	ENSG00000118620	ZNF430	-1.59415	-0.21546	0.110902	0.0134729	0.0250703	0.00797816	0.0257905	6	9	9	B2	Adipose. visceral (GTEx)	EpiXcan	0.9737	gtex_vaf	0.999981
609	ENSG00000122779	TRIM24	1.59413	0.132311	0.110906	0.0627681	0.124625	2.98657e-09	2.27352e-08	22	30	30	B2	Adipose. visceral (GTEx)	EpiXcan	0.9737	gtex_vaf	0.999981
610	ENSG00000133030	MPRIP	1.59382	0.252878	0.110976	0.0171864	0.0359996	0.00207425	0.00729817	9	10	10	B2	Adipose. visceral (GTEx)	EpiXcan	0.9737	gtex_vaf	0.999981
611	ENSG00000039319	ZFYVE16	1.59381	0.237329	0.110979	0.0144772	0.0237427	0.0129392	0.0404281	24	32	32	B2	Adipose. visceral (GTEx)	EpiXcan	0.9737	gtex_vaf	0.999981
612	ENSG00000137338	PGBD1	1.59281	0.106531	0.111203	0.0639342	0.0636546	2.83804e-05	0.000132552	29	33	33	B2	Adipose. visceral (GTEx)	EpiXcan	0.9737	gtex_vaf	0.999981
613	ENSG00000141458	NPC1	-1.59168	-0.110219	0.111458	0.0568315	0.264335	7.58049e-20	1.431e-18	7	11	11	B2	Adipose. visceral (GTEx)	EpiXcan	0.9737	gtex_vaf	0.999981
614	ENSG00000155660	PDIA4	1.59143	0.445062	0.111512	0.00304376	0.0248872	0.0102718	0.0326105	9	12	12	B2	Adipose. visceral (GTEx)	EpiXcan	0.9737	gtex_vaf	0.999981
615	ENSG00000163412	EIF4E3	1.59087	0.133713	0.111639	0.0713039	0.0138436	0.0552962	0.152768	55	67	67	B2	Adipose. visceral (GTEx)	EpiXcan	0.9737	gtex_vaf	0.999981
616	ENSG00000139668	WDFY2	1.58922	0.110663	0.112011	0.0537178	0.106488	3.20499e-08	2.18135e-07	31	32	32	B2	Adipose. visceral (GTEx)	EpiXcan	0.9737	gtex_vaf	0.999981
617	ENSG00000163382	NAXE	-1.58853	-0.147706	0.112167	0.0378658	0.0466836	0.000308631	0.00122743	24	28	28	B2	Adipose. visceral (GTEx)	EpiXcan	0.9737	gtex_vaf	0.999981
618	ENSG00000272994	AC012360.3	-1.58836	-0.231634	0.112205	0.0187581	0.0489039	0.000256556	0.00102968	17	22	22	B2	Adipose. visceral (GTEx)	EpiXcan	0.9737	gtex_vaf	0.999981
619	ENSG00000225190	PLEKHM1	-1.58822	-0.146278	0.112236	0.0273351	0.0406433	0.000927252	0.0034378	33	41	41	B2	Adipose. visceral (GTEx)	EpiXcan	0.9737	gtex_vaf	0.999981
620	ENSG00000198131	ZNF544	1.58765	0.204401	0.112366	0.0190892	0.079844	2.64295e-06	1.42768e-05	12	13	13	B2	Adipose. visceral (GTEx)	EpiXcan	0.9737	gtex_vaf	0.999981
621	ENSG00000095787	WAC	1.58753	0.150041	0.112392	0.0320734	0.0586975	3.89492e-05	0.000177939	26	31	31	B2	Adipose. visceral (GTEx)	EpiXcan	0.9737	gtex_vaf	0.999981
622	ENSG00000146477	SLC22A3	-1.58532	-0.255609	0.112893	0.0174147	0.102561	1.07772e-07	6.95651e-07	2	3	3	B2	Adipose. visceral (GTEx)	EpiXcan	0.976474	gtex_vaf	0.999981
623	ENSG00000161202	DVL3	-1.58358	-0.176554	0.11329	0.0318632	0.0863578	9.69844e-07	5.54248e-06	17	21	21	B2	Adipose. visceral (GTEx)	EpiXcan	0.976989	gtex_vaf	0.999981
624	ENSG00000128872	TMOD2	-1.58145	-0.154907	0.113776	0.0401242	0.0744323	5.44491e-06	2.8122e-05	6	7	7	B2	Adipose. visceral (GTEx)	EpiXcan	0.976989	gtex_vaf	0.999981
625	ENSG00000253731	PCDHGA6	-1.57824	-0.132411	0.11451	0.0443998	0.100959	6.66291e-08	4.40431e-07	8	8	8	B2	Adipose. visceral (GTEx)	EpiXcan	0.976989	gtex_vaf	0.999981
626	ENSG00000135972	MRPS9	-1.57778	-0.110817	0.114616	0.061817	0.184306	1.00189e-13	1.17336e-12	11	14	14	B2	Adipose. visceral (GTEx)	EpiXcan	0.976989	gtex_vaf	0.999981
627	ENSG00000108469	RECQL5	1.57562	0.0925559	0.115114	0.0847367	0.12817	5.32458e-10	4.40008e-09	32	40	40	B2	Adipose. visceral (GTEx)	EpiXcan	0.976989	gtex_vaf	0.999981
628	ENSG00000184207	PGP	-1.5753	-0.366062	0.115187	0.00632716	0.012097	0.0719865	0.192757	13	24	24	B2	Adipose. visceral (GTEx)	EpiXcan	0.976989	gtex_vaf	0.999981
629	ENSG00000166263	STXBP4	1.57289	0.0653773	0.115744	0.164603	0.28138	2.48989e-21	5.20536e-20	9	10	10	B2	Adipose. visceral (GTEx)	EpiXcan	0.976989	gtex_vaf	0.999981
630	ENSG00000156171	DRAM2	-1.57243	-0.0676955	0.11585	0.195572	0.571005	1.5092e-56	2.37521e-54	13	15	15	B2	Adipose. visceral (GTEx)	EpiXcan	0.976989	gtex_vaf	0.999981
631	ENSG00000119401	TRIM32	1.57206	0.172732	0.115936	0.0266063	0.0603692	4.62101e-05	0.000208526	13	15	15	B2	Adipose. visceral (GTEx)	EpiXcan	0.976989	gtex_vaf	0.999981
632	ENSG00000138829	FBN2	-1.57111	-0.0572899	0.116157	0.215671	0.310211	8.44045e-25	2.18936e-23	31	36	36	B2	Adipose. visceral (GTEx)	EpiXcan	0.976989	gtex_vaf	0.999981
633	ENSG00000173905	GOLIM4	1.56832	0.153368	0.116807	0.0438313	0.0374545	0.00175368	0.00624555	27	32	32	B2	Adipose. visceral (GTEx)	EpiXcan	0.976989	gtex_vaf	0.999981
634	ENSG00000110628	SLC22A18	1.56814	0.067908	0.116847	0.171905	0.288114	1.79124e-22	4.08631e-21	49	68	68	B2	Adipose. visceral (GTEx)	EpiXcan	0.976989	gtex_vaf	0.999981
635	ENSG00000141570	CBX8	1.56812	0.100718	0.116853	0.106785	0.247259	6.76168e-19	1.19887e-17	20	22	22	B2	Adipose. visceral (GTEx)	EpiXcan	0.976989	gtex_vaf	0.999981
636	ENSG00000205181	LINC00654	1.568	0.212043	0.116882	0.021265	0.0546683	0.000117537	0.000497686	38	47	47	B2	Adipose. visceral (GTEx)	EpiXcan	0.976989	gtex_vaf	0.999981
637	ENSG00000137135	ARHGEF39	-1.56721	-0.133286	0.117065	0.0422818	0.0223999	0.0153642	0.0473917	37	45	45	B2	Adipose. visceral (GTEx)	EpiXcan	0.976989	gtex_vaf	0.999981
638	ENSG00000177989	ODF3B	-1.567	-0.288228	0.117114	0.0127296	0.0762551	4.51865e-06	2.36432e-05	14	19	19	B2	Adipose. visceral (GTEx)	EpiXcan	0.976989	gtex_vaf	0.999981
639	ENSG00000219626	FAM228B	-1.56588	-0.0803027	0.117376	0.117786	0.234012	8.85178e-18	1.45525e-16	21	24	24	B2	Adipose. visceral (GTEx)	EpiXcan	0.976989	gtex_vaf	0.999981
640	ENSG00000178031	ADAMTSL1	1.56497	0.243324	0.11759	0.0173831	0.0354884	0.00228519	0.00800418	5	8	8	B2	Adipose. visceral (GTEx)	EpiXcan	0.976989	gtex_vaf	0.999981
641	ENSG00000080815	PSEN1	1.56343	0.143579	0.117951	0.0360947	0.0761	5.2352e-06	2.7139e-05	19	19	19	B2	Adipose. visceral (GTEx)	EpiXcan	0.976989	gtex_vaf	0.999981
642	ENSG00000099338	CATSPERG	-1.56324	-0.105908	0.117995	0.0592489	0.134899	4.14832e-10	3.46485e-09	26	38	38	B2	Adipose. visceral (GTEx)	EpiXcan	0.976989	gtex_vaf	0.999981
643	ENSG00000128272	ATF4	-1.56012	-0.22173	0.118731	0.0176064	0.0436147	0.000611876	0.0023239	9	10	10	B2	Adipose. visceral (GTEx)	EpiXcan	0.976989	gtex_vaf	0.999981
644	ENSG00000025156	HSF2	-1.55973	-0.0804619	0.118823	0.127698	0.236616	5.47835e-18	9.07036e-17	53	67	63	B2	Adipose. visceral (GTEx)	EpiXcan	0.976989	gtex_vaf	0.999981
645	ENSG00000166347	CYB5A	-1.55886	-0.398674	0.11903	0.00538075	0.0138414	0.0565584	0.155733	7	8	8	B2	Adipose. visceral (GTEx)	EpiXcan	0.976989	gtex_vaf	0.999981
646	ENSG00000099256	PRTFDC1	-1.55864	-0.174741	0.119081	0.0410737	0.111745	2.35647e-08	1.62917e-07	17	17	17	B2	Adipose. visceral (GTEx)	EpiXcan	0.976989	gtex_vaf	0.999981
647	ENSG00000171357	LURAP1	-1.55595	-0.05986	0.11972	0.172437	0.250741	5.41124e-19	9.65545e-18	30	40	40	B2	Adipose. visceral (GTEx)	EpiXcan	0.976989	gtex_vaf	0.999981
648	ENSG00000140463	BBS4	1.55513	0.160199	0.119914	0.0382432	0.0354443	0.00195804	0.00691883	28	28	28	B2	Adipose. visceral (GTEx)	EpiXcan	0.976989	gtex_vaf	0.999981
649	ENSG00000225830	ERCC6	1.5546	0.510262	0.120042	0.0025115	0.0262993	0.00783363	0.0253467	4	5	5	B2	Adipose. visceral (GTEx)	EpiXcan	0.976989	gtex_vaf	0.999981
650	ENSG00000100441	KHNYN	-1.55445	-0.118457	0.120078	0.0631471	0.245749	1.90525e-18	3.27849e-17	6	8	8	B2	Adipose. visceral (GTEx)	EpiXcan	0.976989	gtex_vaf	0.999981
651	ENSG00000107736	CDH23	-1.5529	-0.119441	0.120446	0.0470784	0.0759074	4.93411e-06	2.56731e-05	20	21	21	B2	Adipose. visceral (GTEx)	EpiXcan	0.976989	gtex_vaf	0.999981
652	ENSG00000141627	DYM	-1.5521	-0.419894	0.120639	0.00701546	0.0154261	0.0441384	0.123996	9	13	13	B2	Adipose. visceral (GTEx)	EpiXcan	0.976989	gtex_vaf	0.999981
653	ENSG00000141574	SECTM1	1.55078	0.168303	0.120955	0.0268316	0.054809	0.000128829	0.000541895	14	17	17	B2	Adipose. visceral (GTEx)	EpiXcan	0.976989	gtex_vaf	0.999981
654	ENSG00000119227	PIGZ	-1.54965	-0.078329	0.121226	0.169433	0.46789	4.89987e-41	3.57461e-39	28	37	37	B2	Adipose. visceral (GTEx)	EpiXcan	0.976989	gtex_vaf	0.999981
655	ENSG00000263272	AC004148.2	-1.54846	-0.201006	0.12151	0.0215409	0.0672692	2.25594e-05	0.000106934	12	15	15	B2	Adipose. visceral (GTEx)	EpiXcan	0.976989	gtex_vaf	0.999981
656	ENSG00000092094	OSGEP	-1.54838	-0.0770409	0.12153	0.122089	0.358327	4.73953e-29	1.61132e-27	25	36	36	B2	Adipose. visceral (GTEx)	EpiXcan	0.976989	gtex_vaf	0.999981
657	ENSG00000138744	NAAA	-1.54787	-0.0497078	0.121654	0.262676	0.515601	5.46252e-48	5.3506e-46	27	38	38	B2	Adipose. visceral (GTEx)	EpiXcan	0.976989	gtex_vaf	0.999981
658	ENSG00000119487	MAPKAP1	-1.547	-0.177285	0.121863	0.0238972	0.0283703	0.0055639	0.018333	8	9	9	B2	Adipose. visceral (GTEx)	EpiXcan	0.976989	gtex_vaf	0.999981
659	ENSG00000189320	FAM180A	1.5455	0.151933	0.122226	0.0401035	0.0462052	0.000449658	0.00174277	34	40	40	B2	Adipose. visceral (GTEx)	EpiXcan	0.976989	gtex_vaf	0.999981
660	ENSG00000177981	ASB8	-1.54538	-0.315597	0.122254	0.00726017	0.0551486	0.000112745	0.000478695	6	7	7	B2	Adipose. visceral (GTEx)	EpiXcan	0.976989	gtex_vaf	0.999981
661	ENSG00000133265	HSPBP1	-1.5443	-0.189632	0.122515	0.0294164	0.0536252	0.00014818	0.000617357	35	49	49	B2	Adipose. visceral (GTEx)	EpiXcan	0.976989	gtex_vaf	0.999981
662	ENSG00000203875	SNHG5	1.54394	0.0382055	0.122602	0.563919	0.720835	3.14872e-89	4.00946e-86	63	76	76	B2	Adipose. visceral (GTEx)	EpiXcan	0.976989	gtex_vaf	0.999981
663	ENSG00000161036	LRWD1	-1.54303	-0.0992088	0.122824	0.106602	0.190771	1.07529e-14	1.38053e-13	33	47	47	B2	Adipose. visceral (GTEx)	EpiXcan	0.976989	gtex_vaf	0.999981
664	ENSG00000113734	BNIP1	1.54261	0.0870425	0.122924	0.100254	0.142557	2.26978e-10	1.95408e-09	23	28	28	B2	Adipose. visceral (GTEx)	EpiXcan	0.976989	gtex_vaf	0.999981
665	ENSG00000147576	ADHFE1	1.54253	0.0854606	0.122944	0.0908054	0.204617	4.75228e-15	6.27973e-14	21	26	26	B2	Adipose. visceral (GTEx)	EpiXcan	0.976989	gtex_vaf	0.999981
666	ENSG00000100528	CNIH1	-1.54021	-0.156423	0.123509	0.0370039	0.0292941	0.00545881	0.0180037	17	21	21	B2	Adipose. visceral (GTEx)	EpiXcan	0.976989	gtex_vaf	0.999981
667	ENSG00000145781	COMMD10	-1.54004	-0.096124	0.123552	0.0852557	0.0292445	0.00465109	0.0155373	61	77	77	B2	Adipose. visceral (GTEx)	EpiXcan	0.976989	gtex_vaf	0.999981
668	ENSG00000129219	PLD2	1.53912	0.17366	0.123775	0.0292227	0.250598	1.33455e-18	2.32211e-17	3	5	5	B2	Adipose. visceral (GTEx)	EpiXcan	0.976989	gtex_vaf	0.999981
669	ENSG00000070669	ASNS	1.53851	0.0706101	0.123923	0.149465	0.19859	4.74912e-15	6.27973e-14	19	22	22	B2	Adipose. visceral (GTEx)	EpiXcan	0.976989	gtex_vaf	0.999981
670	ENSG00000115084	SLC35F5	-1.53729	-0.0846974	0.124222	0.0769787	0.145781	1.37895e-11	1.33299e-10	23	26	26	B2	Adipose. visceral (GTEx)	EpiXcan	0.976989	gtex_vaf	0.999981
671	ENSG00000106780	MEGF9	-1.53691	-0.165466	0.124316	0.0272626	0.116892	1.17205e-08	8.325e-08	9	11	11	B2	Adipose. visceral (GTEx)	EpiXcan	0.976989	gtex_vaf	0.999981
672	ENSG00000159461	AMFR	1.53631	0.0664153	0.124463	0.215939	0.0632859	3.9639e-05	0.000180737	119	142	142	B2	Adipose. visceral (GTEx)	EpiXcan	0.976989	gtex_vaf	0.999981
673	ENSG00000154265	ABCA5	1.53477	0.134024	0.124839	0.0519042	0.0644022	3.1227e-05	0.000144642	26	32	32	B2	Adipose. visceral (GTEx)	EpiXcan	0.976989	gtex_vaf	0.999981
674	ENSG00000272686	AC006333.2	-1.53474	-0.208977	0.124848	0.0214238	0.0711407	1.03449e-05	5.10936e-05	27	37	37	B2	Adipose. visceral (GTEx)	EpiXcan	0.976989	gtex_vaf	0.999981
675	ENSG00000131100	ATP6V1E1	-1.53383	-0.0834562	0.125072	0.0982143	0.142437	1.81186e-10	1.57632e-09	53	76	76	B2	Adipose. visceral (GTEx)	EpiXcan	0.976989	gtex_vaf	0.999981
676	ENSG00000157978	LDLRAP1	1.53285	0.10214	0.125313	0.0614783	0.168338	7.25278e-13	7.95534e-12	9	13	13	B2	Adipose. visceral (GTEx)	EpiXcan	0.976989	gtex_vaf	0.999981
677	ENSG00000184949	FAM227A	-1.53243	-0.163007	0.125417	0.0317237	0.019122	0.0235059	0.0699929	15	20	20	B2	Adipose. visceral (GTEx)	EpiXcan	0.976989	gtex_vaf	0.999981
678	ENSG00000156966	B3GNT7	-1.5317	-0.140591	0.125597	0.0357001	0.0117164	0.0770424	0.204536	23	26	26	B2	Adipose. visceral (GTEx)	EpiXcan	0.976989	gtex_vaf	0.999981
679	ENSG00000129480	DTD2	-1.53119	-0.118427	0.125722	0.0728749	0.161074	5.90995e-12	5.94689e-11	40	45	45	B2	Adipose. visceral (GTEx)	EpiXcan	0.976989	gtex_vaf	0.999981
680	ENSG00000188211	NCR3LG1	1.53076	0.153821	0.125828	0.0316359	0.0511597	0.000227978	0.000922116	15	17	17	B2	Adipose. visceral (GTEx)	EpiXcan	0.976989	gtex_vaf	0.999981
681	ENSG00000169994	MYO7B	-1.53012	-0.0909987	0.125987	0.0984135	0.125262	1.99193e-09	1.54834e-08	28	31	31	B2	Adipose. visceral (GTEx)	EpiXcan	0.976989	gtex_vaf	0.999981
682	ENSG00000267470	ZNF571-AS1	1.52771	0.139858	0.126585	0.0425435	0.0461626	0.000356796	0.00140445	22	23	23	B2	Adipose. visceral (GTEx)	EpiXcan	0.976989	gtex_vaf	0.999981
683	ENSG00000112902	SEMA5A	1.52716	0.160149	0.126722	0.0413477	0.050984	0.000190504	0.000780915	38	48	48	B2	Adipose. visceral (GTEx)	EpiXcan	0.976989	gtex_vaf	0.999981
684	ENSG00000241837	ATP5O	1.52701	0.373798	0.126758	0.00468507	0.0411734	0.000825122	0.00308446	7	9	9	B2	Adipose. visceral (GTEx)	EpiXcan	0.976989	gtex_vaf	0.999981
685	ENSG00000020922	MRE11	1.52683	0.0342811	0.126803	0.482402	0.59014	1.28743e-61	2.78257e-59	11	12	12	B2	Adipose. visceral (GTEx)	EpiXcan	0.976989	gtex_vaf	0.999981
686	ENSG00000169598	DFFB	1.52618	0.11485	0.126964	0.0707588	0.134112	6.56322e-10	5.37532e-09	26	33	33	B2	Adipose. visceral (GTEx)	EpiXcan	0.976989	gtex_vaf	0.999981
687	ENSG00000104518	GSDMD	1.52617	0.171413	0.126967	0.0250115	0.0391933	0.0011693	0.00427299	12	17	17	B2	Adipose. visceral (GTEx)	EpiXcan	0.976989	gtex_vaf	0.999981
688	ENSG00000166546	BEAN1	1.52614	0.35655	0.126974	0.00567597	0.0192789	0.0246186	0.0729761	3	4	4	B2	Adipose. visceral (GTEx)	EpiXcan	0.976989	gtex_vaf	0.999981
689	ENSG00000169085	C8orf46	-1.52398	-0.0567206	0.127513	0.191196	0.356345	6.24661e-29	2.07337e-27	10	11	11	B2	Adipose. visceral (GTEx)	EpiXcan	0.976989	gtex_vaf	0.999981
690	ENSG00000244165	P2RY11	1.52376	0.114233	0.127568	0.0513251	0.149255	3.98204e-11	3.6695e-10	19	27	27	B2	Adipose. visceral (GTEx)	EpiXcan	0.976989	gtex_vaf	0.999981
691	ENSG00000188529	SRSF10	1.52374	0.0947846	0.127573	0.111971	0.176441	7.26809e-13	7.9659e-12	38	42	42	B2	Adipose. visceral (GTEx)	EpiXcan	0.976989	gtex_vaf	0.999981
692	ENSG00000105849	TWISTNB	-1.52371	-0.34654	0.127581	0.00506812	0.0435683	0.000693496	0.00261686	2	3	3	B2	Adipose. visceral (GTEx)	EpiXcan	0.976989	gtex_vaf	0.999981
693	ENSG00000006715	VPS41	-1.52362	-0.106646	0.127602	0.0587144	0.102955	3.30537e-08	2.24531e-07	22	24	24	B2	Adipose. visceral (GTEx)	EpiXcan	0.976989	gtex_vaf	0.999981
694	ENSG00000145348	TBCK	-1.52258	-0.313123	0.127864	0.0206775	0.0198686	0.0218563	0.0653761	17	20	20	B2	Adipose. visceral (GTEx)	EpiXcan	0.976989	gtex_vaf	0.999981
695	ENSG00000115129	TP53I3	-1.52179	-0.184257	0.128061	0.0191826	0.0126691	0.0675666	0.182527	15	21	21	B2	Adipose. visceral (GTEx)	EpiXcan	0.976989	gtex_vaf	0.999981
696	ENSG00000146425	DYNLT1	-1.52074	-0.172367	0.128324	0.0248699	0.0168266	0.0370169	0.105621	12	15	15	B2	Adipose. visceral (GTEx)	EpiXcan	0.976989	gtex_vaf	0.999981
697	ENSG00000205403	CFI	-1.52064	-0.205995	0.128351	0.00942087	0.0165366	0.037511	0.106836	7	8	8	B2	Adipose. visceral (GTEx)	EpiXcan	0.976989	gtex_vaf	0.999981
698	ENSG00000100300	TSPO	-1.52033	-0.0482988	0.128428	0.292395	0.429261	5.76551e-36	3.09416e-34	11	12	12	B2	Adipose. visceral (GTEx)	EpiXcan	0.976989	gtex_vaf	0.999981
699	ENSG00000187715	KBTBD12	-1.51878	-0.190704	0.128817	0.0200603	0.040591	0.000966752	0.00357102	16	19	19	B2	Adipose. visceral (GTEx)	EpiXcan	0.976989	gtex_vaf	0.999981
700	ENSG00000126215	XRCC3	1.51762	0.147974	0.129109	0.0353512	0.0705408	1.02965e-05	5.08725e-05	28	32	32	B2	Adipose. visceral (GTEx)	EpiXcan	0.976989	gtex_vaf	0.999981
701	ENSG00000007516	BAIAP3	-1.51736	-0.623872	0.129175	0.00210507	0.103888	4.25615e-08	2.85517e-07	11	17	17	B2	Adipose. visceral (GTEx)	EpiXcan	0.976989	gtex_vaf	0.999981
702	ENSG00000010219	DYRK4	-1.51696	-0.201982	0.129277	0.0195636	0.0469528	0.000443327	0.00172013	7	8	8	B2	Adipose. visceral (GTEx)	EpiXcan	0.976989	gtex_vaf	0.999981
703	ENSG00000178917	ZNF852	-1.51635	-0.230938	0.12943	0.0130343	0.0114493	0.0838994	0.22036	6	7	7	B2	Adipose. visceral (GTEx)	EpiXcan	0.976989	gtex_vaf	0.999981
704	ENSG00000114988	LMAN2L	-1.51585	-0.17919	0.129558	0.0262967	0.0543375	0.000113012	0.000479539	13	16	16	B2	Adipose. visceral (GTEx)	EpiXcan	0.976989	gtex_vaf	0.999981
705	ENSG00000214530	STARD10	1.51583	0.0806692	0.129563	0.0876939	0.168866	3.21762e-12	3.31879e-11	22	25	25	B2	Adipose. visceral (GTEx)	EpiXcan	0.976989	gtex_vaf	0.999981
706	ENSG00000189362	NEMP2	-1.51527	-0.0647391	0.129704	0.158908	0.217201	2.63582e-16	3.91931e-15	28	31	31	B2	Adipose. visceral (GTEx)	EpiXcan	0.976989	gtex_vaf	0.999981
707	ENSG00000182134	TDRKH	-1.51446	-0.0828437	0.129908	0.0901023	0.168747	6.59904e-13	7.25532e-12	16	18	18	B2	Adipose. visceral (GTEx)	EpiXcan	0.976989	gtex_vaf	0.999981
708	ENSG00000027869	SH2D2A	-1.51217	-0.31619	0.13049	0.00454491	0.0362521	0.00202923	0.00715774	4	9	9	B2	Adipose. visceral (GTEx)	EpiXcan	0.976989	gtex_vaf	0.999981
709	ENSG00000123836	PFKFB2	1.51197	0.208328	0.13054	0.0182844	0.014988	0.048427	0.135015	22	26	26	B2	Adipose. visceral (GTEx)	EpiXcan	0.976989	gtex_vaf	0.999981
710	ENSG00000214279	SCART1	-1.51169	-0.117989	0.130614	0.0477099	0.0367497	0.00175789	0.00625895	28	43	43	B2	Adipose. visceral (GTEx)	EpiXcan	0.976989	gtex_vaf	0.999981
711	ENSG00000186132	C2orf76	1.51087	0.308709	0.13082	0.00974866	0.047253	0.000409787	0.00159841	4	4	4	B2	Adipose. visceral (GTEx)	EpiXcan	0.976989	gtex_vaf	0.999981
712	ENSG00000128928	IVD	-1.51029	-0.0607957	0.130969	0.189515	0.21115	3.97788e-16	5.79793e-15	37	44	44	B2	Adipose. visceral (GTEx)	EpiXcan	0.976989	gtex_vaf	0.999981
713	ENSG00000106125	MINDY4	-1.50936	-0.459173	0.131206	0.00336912	0.0351309	0.00179047	0.00636365	6	8	8	B2	Adipose. visceral (GTEx)	EpiXcan	0.976989	gtex_vaf	0.999981
714	ENSG00000003137	CYP26B1	-1.50913	-0.226518	0.131266	0.0142264	0.0210833	0.0190632	0.0577336	12	13	13	B2	Adipose. visceral (GTEx)	EpiXcan	0.976989	gtex_vaf	0.999981
715	ENSG00000145075	CCDC39	1.50901	0.325243	0.131295	0.00593583	0.018183	0.0282524	0.0826508	10	10	10	B2	Adipose. visceral (GTEx)	EpiXcan	0.976989	gtex_vaf	0.999981
716	ENSG00000204623	ZNRD1ASP	1.50833	0.107999	0.131469	0.0607974	0.0938397	2.44559e-07	1.51707e-06	23	23	23	B2	Adipose. visceral (GTEx)	EpiXcan	0.976989	gtex_vaf	0.999981
717	ENSG00000170379	TCAF2	1.50731	0.254305	0.131731	0.0154674	0.0138966	0.0554221	0.153086	12	14	14	B2	Adipose. visceral (GTEx)	EpiXcan	0.976989	gtex_vaf	0.999981
718	ENSG00000134308	YWHAQ	1.50476	0.20466	0.132386	0.0241894	0.0274136	0.00744786	0.0242103	24	30	30	B2	Adipose. visceral (GTEx)	EpiXcan	0.976989	gtex_vaf	0.999981
719	ENSG00000148814	LRRC27	-1.50428	-0.0812805	0.132509	0.0820348	0.186323	5.09037e-14	6.14133e-13	12	12	12	B2	Adipose. visceral (GTEx)	EpiXcan	0.976989	gtex_vaf	0.999981
720	ENSG00000161265	U2AF1L4	-1.50328	-0.0383053	0.132768	0.391145	0.561983	1.7211e-55	2.47758e-53	19	21	21	B2	Adipose. visceral (GTEx)	EpiXcan	0.976989	gtex_vaf	0.999981
721	ENSG00000131504	DIAPH1	1.50243	0.202332	0.132985	0.0120478	0.0279071	0.00658208	0.0215058	8	9	9	B2	Adipose. visceral (GTEx)	EpiXcan	0.976989	gtex_vaf	0.999981
722	ENSG00000187961	KLHL17	1.50187	0.260796	0.133132	0.0137626	0.0693403	1.56772e-05	7.56689e-05	2	5	5	B2	Adipose. visceral (GTEx)	EpiXcan	0.976989	gtex_vaf	0.999981
723	ENSG00000139537	CCDC65	1.50169	0.113838	0.133177	0.0641687	0.0991106	1.68039e-07	1.06215e-06	33	34	34	B2	Adipose. visceral (GTEx)	EpiXcan	0.976989	gtex_vaf	0.999981
724	ENSG00000127903	ZNF835	-1.50108	-0.344787	0.133334	0.00794945	0.0316937	0.00391335	0.0132434	4	5	5	B2	Adipose. visceral (GTEx)	EpiXcan	0.976989	gtex_vaf	0.999981
725	ENSG00000133119	RFC3	-1.5006	-0.147493	0.133459	0.0409676	0.0110776	0.0896673	0.233669	29	31	31	B2	Adipose. visceral (GTEx)	EpiXcan	0.976989	gtex_vaf	0.999981
726	ENSG00000184939	ZFP90	-1.49975	-0.415193	0.133679	0.00521351	0.0297375	0.00542315	0.0178945	2	3	3	B2	Adipose. visceral (GTEx)	EpiXcan	0.976989	gtex_vaf	0.999981
727	ENSG00000144182	LIPT1	-1.49941	-0.0523477	0.133767	0.228932	0.291811	9.12831e-23	2.131e-21	22	22	22	B2	Adipose. visceral (GTEx)	EpiXcan	0.976989	gtex_vaf	0.999981
728	ENSG00000164754	RAD21	1.49879	0.432573	0.133929	0.00469285	0.0380375	0.00133988	0.00485204	2	3	3	B2	Adipose. visceral (GTEx)	EpiXcan	0.976989	gtex_vaf	0.999981
729	ENSG00000177946	CENPBD1	1.49858	0.246849	0.133983	0.0102562	0.0117754	0.0777767	0.206251	10	12	12	B2	Adipose. visceral (GTEx)	EpiXcan	0.976989	gtex_vaf	0.999981
730	ENSG00000197728	RPS26	-1.49796	-0.0378025	0.134144	0.472757	0.77171	7.45481e-106	3.48065e-102	18	19	19	B2	Adipose. visceral (GTEx)	EpiXcan	0.976989	gtex_vaf	0.999981
731	ENSG00000047579	DTNBP1	-1.49419	-0.0716945	0.135125	0.138692	0.0319395	0.00350777	0.0119546	76	93	93	B2	Adipose. visceral (GTEx)	EpiXcan	0.976989	gtex_vaf	0.999981
732	ENSG00000162105	SHANK2	-1.493	-0.127345	0.135436	0.0555493	0.110247	2.68051e-08	1.8441e-07	18	21	21	B2	Adipose. visceral (GTEx)	EpiXcan	0.976989	gtex_vaf	0.999981
733	ENSG00000177628	GBA	1.49218	0.511712	0.135651	0.00311275	0.0225683	0.0156683	0.0482659	6	11	11	B2	Adipose. visceral (GTEx)	EpiXcan	0.976989	gtex_vaf	0.999981
734	ENSG00000101255	TRIB3	-1.49167	-0.169826	0.135787	0.0368309	0.0547449	0.000104567	0.000446956	22	31	31	B2	Adipose. visceral (GTEx)	EpiXcan	0.976989	gtex_vaf	0.999981
735	ENSG00000181315	ZNF322	-1.49034	-0.0999858	0.136135	0.0829829	0.108059	2.9783e-08	2.03696e-07	38	47	47	B2	Adipose. visceral (GTEx)	EpiXcan	0.976989	gtex_vaf	0.999981
736	ENSG00000171763	SPATA5L1	1.49015	0.0699319	0.136184	0.122373	0.268694	1.01562e-21	2.19535e-20	32	38	38	B2	Adipose. visceral (GTEx)	EpiXcan	0.976989	gtex_vaf	0.999981
737	ENSG00000168615	ADAM9	1.49006	0.14527	0.136209	0.0611601	0.0482019	0.000372286	0.0014619	46	54	54	B2	Adipose. visceral (GTEx)	EpiXcan	0.976989	gtex_vaf	0.999981
738	ENSG00000271335	AL117336.3	1.48964	0.0454283	0.136319	0.291999	0.417775	8.39705e-35	4.15609e-33	42	48	48	B2	Adipose. visceral (GTEx)	EpiXcan	0.976989	gtex_vaf	0.999981
739	ENSG00000139343	SNRPF	-1.48895	-0.453301	0.1365	0.00498241	0.0212665	0.0171321	0.0523264	1	1	1	B2	Adipose. visceral (GTEx)	EpiXcan	0.976989	gtex_vaf	0.999981
740	ENSG00000145241	CENPC	-1.48698	-0.165781	0.137021	0.0187886	0.061903	4.39457e-05	0.000199142	25	34	34	B2	Adipose. visceral (GTEx)	EpiXcan	0.976989	gtex_vaf	0.999981
741	ENSG00000143376	SNX27	-1.48597	-0.0741394	0.137286	0.0840281	0.100943	1.01907e-07	6.59309e-07	26	32	32	B2	Adipose. visceral (GTEx)	EpiXcan	0.976989	gtex_vaf	0.999981
742	ENSG00000198185	ZNF334	1.48416	0.0501722	0.137768	0.231902	0.424223	7.82078e-36	4.16523e-34	16	19	19	B2	Adipose. visceral (GTEx)	EpiXcan	0.976989	gtex_vaf	0.999981
743	ENSG00000172340	SUCLG2	1.48391	0.137911	0.137832	0.0520702	0.0726952	9.25575e-06	4.62029e-05	19	27	27	B2	Adipose. visceral (GTEx)	EpiXcan	0.976989	gtex_vaf	0.999981
744	ENSG00000169371	SNUPN	-1.48362	-0.0708114	0.137909	0.135288	0.182624	6.21259e-14	7.42489e-13	39	47	47	B2	Adipose. visceral (GTEx)	EpiXcan	0.976989	gtex_vaf	0.999981
745	ENSG00000185697	MYBL1	1.48356	0.168972	0.137924	0.0200033	0.0335869	0.00224672	0.00787889	7	9	9	B2	Adipose. visceral (GTEx)	EpiXcan	0.976989	gtex_vaf	0.999981
746	ENSG00000269834	ZNF528-AS1	-1.48319	-0.0598006	0.138025	0.178658	0.254565	3.01824e-19	5.47623e-18	52	62	62	B2	Adipose. visceral (GTEx)	EpiXcan	0.976989	gtex_vaf	0.999981
747	ENSG00000164609	SLU7	1.4822	0.144275	0.138287	0.03528	0.0131038	0.0650661	0.176519	39	49	49	B2	Adipose. visceral (GTEx)	EpiXcan	0.976989	gtex_vaf	0.999981
748	ENSG00000240859	AC093627.4	-1.48218	-0.152656	0.138291	0.0400981	0.183716	2.13622e-14	2.67879e-13	19	23	23	B2	Adipose. visceral (GTEx)	EpiXcan	0.976989	gtex_vaf	0.999981
749	ENSG00000185885	IFITM1	1.48176	0.208177	0.138405	0.0198378	0.0497311	0.000259636	0.00104144	20	25	25	B2	Adipose. visceral (GTEx)	EpiXcan	0.976989	gtex_vaf	0.999981
750	ENSG00000117602	RCAN3	1.48144	0.288998	0.138489	0.00777276	0.0454442	0.000379272	0.00148642	3	4	4	B2	Adipose. visceral (GTEx)	EpiXcan	0.976989	gtex_vaf	0.999981
751	ENSG00000155254	MARVELD1	-1.48103	-0.112588	0.1386	0.0765731	0.0851177	1.28133e-06	7.22529e-06	15	15	15	B2	Adipose. visceral (GTEx)	EpiXcan	0.976989	gtex_vaf	0.999981
752	ENSG00000163002	NUP35	-1.48016	-0.134691	0.13883	0.0417047	0.0193354	0.0241687	0.0718139	29	39	39	B2	Adipose. visceral (GTEx)	EpiXcan	0.976989	gtex_vaf	0.999981
753	ENSG00000135945	REV1	1.48007	0.558505	0.138856	0.00339089	0.0150153	0.0442185	0.124197	2	2	2	B2	Adipose. visceral (GTEx)	EpiXcan	0.976989	gtex_vaf	0.999981
754	ENSG00000102871	TRADD	-1.47842	-0.286633	0.139296	0.00981132	0.018449	0.0277389	0.0812627	8	9	9	B2	Adipose. visceral (GTEx)	EpiXcan	0.976989	gtex_vaf	0.999981
755	ENSG00000151470	C4orf33	1.47833	0.0758931	0.13932	0.127861	0.229325	5.50711e-17	8.59957e-16	18	21	21	B2	Adipose. visceral (GTEx)	EpiXcan	0.976989	gtex_vaf	0.999981
756	ENSG00000145388	METTL14	-1.47756	-0.134003	0.139525	0.0350076	0.115198	8.44423e-09	6.09682e-08	77	89	89	B2	Adipose. visceral (GTEx)	EpiXcan	0.976989	gtex_vaf	0.999981
757	ENSG00000134698	AGO4	-1.47728	-5.8718	0.1396	4.21956e-05	0.0107883	0.0950758	0.245706	1	3	3	B2	Adipose. visceral (GTEx)	EpiXcan	0.976989	gtex_vaf	0.999981
758	ENSG00000157927	RADIL	-1.4764	-0.137399	0.139838	0.026791	0.0836091	1.78521e-06	9.86018e-06	11	14	14	B2	Adipose. visceral (GTEx)	EpiXcan	0.976989	gtex_vaf	0.999981
759	ENSG00000227671	AL390728.4	-1.47446	-0.0908774	0.140359	0.111195	0.199936	1.04192e-14	1.34261e-13	22	30	30	B2	Adipose. visceral (GTEx)	EpiXcan	0.976989	gtex_vaf	0.999981
760	ENSG00000235513	AL035681.1	-1.47423	-0.173735	0.140419	0.0220725	0.0708327	9.01172e-06	4.50811e-05	9	13	13	B2	Adipose. visceral (GTEx)	EpiXcan	0.976989	gtex_vaf	0.999981
761	ENSG00000027847	B4GALT7	1.47289	0.196978	0.140781	0.0284767	0.0405526	0.00111155	0.00407897	16	16	16	B2	Adipose. visceral (GTEx)	EpiXcan	0.976989	gtex_vaf	0.999981
762	ENSG00000111450	STX2	-1.47248	-0.0451084	0.140891	0.300203	0.517904	6.22183e-48	6.05203e-46	39	50	50	B2	Adipose. visceral (GTEx)	EpiXcan	0.976989	gtex_vaf	0.999981
763	ENSG00000005486	RHBDD2	-1.47221	-0.114844	0.140964	0.0800304	0.107403	3.01895e-08	2.06174e-07	22	25	25	B2	Adipose. visceral (GTEx)	EpiXcan	0.976989	gtex_vaf	0.999981
764	ENSG00000239672	NME1	-1.47221	-0.0894578	0.140965	0.0811827	0.259175	2.52606e-19	4.60709e-18	10	12	12	B2	Adipose. visceral (GTEx)	EpiXcan	0.976989	gtex_vaf	0.999981
765	ENSG00000272779	AC245060.4	-1.47202	-0.427857	0.141015	0.00683385	0.307961	6.70727e-24	1.65694e-22	7	21	21	B2	Adipose. visceral (GTEx)	EpiXcan	0.976989	gtex_vaf	0.999981
766	ENSG00000260552	AC023043.1	1.47082	0.279041	0.141341	0.0115732	0.0242397	0.0110512	0.0349109	24	25	25	B2	Adipose. visceral (GTEx)	EpiXcan	0.976989	gtex_vaf	0.999981
767	ENSG00000188404	SELL	-1.47067	-0.133208	0.14138	0.0415297	0.0685318	1.61065e-05	7.7634e-05	19	20	20	B2	Adipose. visceral (GTEx)	EpiXcan	0.976989	gtex_vaf	0.999981
768	ENSG00000268895	A1BG-AS1	1.46987	0.128538	0.141596	0.036299	0.106697	1.38473e-08	9.78113e-08	16	28	28	B2	Adipose. visceral (GTEx)	EpiXcan	0.976989	gtex_vaf	0.999981
769	ENSG00000136699	SMPD4	1.46976	0.17522	0.141627	0.0303253	0.105141	1.33574e-08	9.45415e-08	7	9	9	B2	Adipose. visceral (GTEx)	EpiXcan	0.976989	gtex_vaf	0.999981
770	ENSG00000223745	CCDC18-AS1	-1.46953	-0.0465821	0.141689	0.331286	0.595834	1.29126e-61	2.78257e-59	17	20	20	B2	Adipose. visceral (GTEx)	EpiXcan	0.976989	gtex_vaf	0.999981
771	ENSG00000196696	PDXDC2P-NPIPB14P	-1.46939	-0.0709662	0.141727	0.140025	0.310084	1.80887e-24	4.6235e-23	50	58	58	B2	Adipose. visceral (GTEx)	EpiXcan	0.976989	gtex_vaf	0.999981
772	ENSG00000007312	CD79B	1.46933	0.301998	0.141743	0.00892676	0.11626	8.12747e-09	5.88024e-08	12	18	18	B2	Adipose. visceral (GTEx)	EpiXcan	0.976989	gtex_vaf	0.999981
773	ENSG00000169228	RAB24	-1.46933	-0.212223	0.141744	0.023579	0.0657358	2.35442e-05	0.000111376	4	5	5	B2	Adipose. visceral (GTEx)	EpiXcan	0.976989	gtex_vaf	0.999981
774	ENSG00000122435	TRMT13	-1.468	-0.126675	0.142105	0.0351501	0.0616461	5.18473e-05	0.000232466	17	19	19	B2	Adipose. visceral (GTEx)	EpiXcan	0.976989	gtex_vaf	0.999981
775	ENSG00000138738	PRDM5	-1.46594	-0.112707	0.142664	0.0561492	0.0690745	1.25209e-05	6.1279e-05	43	49	49	B2	Adipose. visceral (GTEx)	EpiXcan	0.976989	gtex_vaf	0.999981
776	ENSG00000184497	TMEM255B	1.46526	0.142086	0.142849	0.0330608	0.0911403	3.44121e-07	2.09115e-06	28	31	31	B2	Adipose. visceral (GTEx)	EpiXcan	0.976989	gtex_vaf	0.999981
777	ENSG00000162885	B3GALNT2	-1.4648	-0.10305	0.142975	0.0750489	0.162197	5.12633e-12	5.19217e-11	24	28	28	B2	Adipose. visceral (GTEx)	EpiXcan	0.976989	gtex_vaf	0.999981
778	ENSG00000109466	KLHL2	-1.46442	-0.239088	0.14308	0.0153419	0.0370613	0.00182676	0.00648277	7	7	7	B2	Adipose. visceral (GTEx)	EpiXcan	0.976989	gtex_vaf	0.999981
779	ENSG00000241058	NSUN6	1.46411	0.0721965	0.143165	0.116941	0.290302	1.33671e-22	3.09476e-21	19	25	25	B2	Adipose. visceral (GTEx)	EpiXcan	0.976989	gtex_vaf	0.999981
780	ENSG00000110876	SELPLG	1.46331	0.343474	0.143383	0.0160023	0.0357172	0.00217296	0.00763208	9	9	9	B2	Adipose. visceral (GTEx)	EpiXcan	0.976989	gtex_vaf	0.999981
781	ENSG00000113319	RASGRF2	-1.46174	-0.266652	0.143813	0.0150515	0.0295532	0.00541856	0.0178878	22	26	26	B2	Adipose. visceral (GTEx)	EpiXcan	0.976989	gtex_vaf	0.999981
782	ENSG00000131697	NPHP4	1.46118	0.123841	0.143966	0.0443772	0.136245	1.47651e-10	1.29664e-09	15	18	18	B2	Adipose. visceral (GTEx)	EpiXcan	0.976989	gtex_vaf	0.999981
783	ENSG00000116117	PARD3B	1.46055	0.147309	0.144139	0.0222981	0.0124829	0.0725085	0.193795	23	27	27	B2	Adipose. visceral (GTEx)	EpiXcan	0.976989	gtex_vaf	0.999981
784	ENSG00000138207	RBP4	-1.45934	-0.128153	0.14447	0.0390017	0.103212	8.82412e-08	5.74347e-07	12	13	13	B2	Adipose. visceral (GTEx)	EpiXcan	0.976989	gtex_vaf	0.999981
785	ENSG00000030110	BAK1	-1.4587	-0.061956	0.144647	0.152819	0.271484	1.03017e-20	2.05549e-19	5	5	5	B2	Adipose. visceral (GTEx)	EpiXcan	0.976989	gtex_vaf	0.999981
786	ENSG00000176978	DPP7	1.45754	0.0877476	0.144966	0.0882055	0.146911	6.77244e-11	6.11222e-10	32	42	42	B2	Adipose. visceral (GTEx)	EpiXcan	0.976989	gtex_vaf	0.999981
787	ENSG00000175470	PPP2R2D	1.4558	0.149798	0.145447	0.0371497	0.131934	9.57444e-10	7.703e-09	9	11	11	B2	Adipose. visceral (GTEx)	EpiXcan	0.976989	gtex_vaf	0.999981
788	ENSG00000164663	USP49	-1.45534	-0.0933546	0.145575	0.0489531	0.110883	2.35561e-08	1.62917e-07	10	11	11	B2	Adipose. visceral (GTEx)	EpiXcan	0.976989	gtex_vaf	0.999981
789	ENSG00000100284	TOM1	-1.45514	-0.146509	0.14563	0.0461138	0.036247	0.0017949	0.00637777	54	71	71	B2	Adipose. visceral (GTEx)	EpiXcan	0.976989	gtex_vaf	0.999981
790	ENSG00000182511	FES	1.45469	0.0980761	0.145754	0.110951	0.172688	8.58634e-13	9.35945e-12	26	33	33	B2	Adipose. visceral (GTEx)	EpiXcan	0.976989	gtex_vaf	0.999981
791	ENSG00000154358	OBSCN	1.45462	0.185514	0.145775	0.0171687	0.0546266	0.000110287	0.000469255	7	8	8	B2	Adipose. visceral (GTEx)	EpiXcan	0.976989	gtex_vaf	0.999981
792	ENSG00000198168	SVIP	1.45386	0.0785708	0.145986	0.136182	0.257948	2.95379e-19	5.37321e-18	14	17	17	B2	Adipose. visceral (GTEx)	EpiXcan	0.976989	gtex_vaf	0.999981
793	ENSG00000231259	AC125232.1	1.4532	0.26874	0.146167	0.0165464	0.482013	6.92631e-43	5.45039e-41	9	15	15	B2	Adipose. visceral (GTEx)	EpiXcan	0.976989	gtex_vaf	0.999981
794	ENSG00000135111	TBX3	-1.45243	-0.132015	0.146383	0.0296144	0.0147058	0.0483286	0.134768	49	54	54	B2	Adipose. visceral (GTEx)	EpiXcan	0.976989	gtex_vaf	0.999981
795	ENSG00000115875	SRSF7	1.45233	0.316625	0.146411	0.0057094	0.0139337	0.055245	0.152687	9	10	10	B2	Adipose. visceral (GTEx)	EpiXcan	0.976989	gtex_vaf	0.999981
796	ENSG00000110057	UNC93B1	-1.45055	-0.189446	0.146906	0.0156596	0.0204376	0.0204924	0.0616885	13	14	14	B2	Adipose. visceral (GTEx)	EpiXcan	0.976989	gtex_vaf	0.999981
797	ENSG00000104320	NBN	1.44981	0.240317	0.14711	0.0114594	0.0186858	0.0266369	0.0783666	9	10	10	B2	Adipose. visceral (GTEx)	EpiXcan	0.976989	gtex_vaf	0.999981
798	ENSG00000182263	FIGN	1.44948	0.0884428	0.147203	0.090722	0.186484	6.54741e-14	7.81172e-13	8	9	9	B2	Adipose. visceral (GTEx)	EpiXcan	0.976989	gtex_vaf	0.999981
799	ENSG00000165152	TMEM246	-1.44843	-0.18535	0.147497	0.0188535	0.012106	0.0741327	0.197598	16	20	20	B2	Adipose. visceral (GTEx)	EpiXcan	0.976989	gtex_vaf	0.999981
800	ENSG00000177963	RIC8A	-1.44425	-0.0886409	0.14867	0.0863599	0.174193	1.02067e-12	1.09805e-11	18	20	20	B2	Adipose. visceral (GTEx)	EpiXcan	0.976989	gtex_vaf	0.999981
801	ENSG00000117226	GBP3	1.44386	0.0317128	0.148779	0.540109	0.673398	9.89653e-77	4.62069e-74	14	14	14	B2	Adipose. visceral (GTEx)	EpiXcan	0.976989	gtex_vaf	0.999981
802	ENSG00000198466	ZNF587	-1.44383	-0.137941	0.148786	0.0283503	0.0568999	9.04779e-05	0.000390306	7	9	9	B2	Adipose. visceral (GTEx)	EpiXcan	0.976989	gtex_vaf	0.999981
803	ENSG00000127957	PMS2P3	-1.44307	-0.122876	0.149	0.0639708	0.143148	1.8289e-10	1.58917e-09	15	20	20	B2	Adipose. visceral (GTEx)	EpiXcan	0.976989	gtex_vaf	0.999981
804	ENSG00000107537	PHYH	-1.44297	-0.0964586	0.14903	0.0636667	0.133053	1.05497e-09	8.45849e-09	24	30	30	B2	Adipose. visceral (GTEx)	EpiXcan	0.976989	gtex_vaf	0.999981
805	ENSG00000267283	AC005306.1	1.44257	0.589313	0.149142	0.00315991	0.0948307	2.37517e-07	1.47731e-06	14	19	19	B2	Adipose. visceral (GTEx)	EpiXcan	0.976989	gtex_vaf	0.999981
806	ENSG00000267100	ILF3-AS1	-1.44234	-0.102057	0.149207	0.0518954	0.0953898	1.43645e-07	9.14146e-07	32	43	43	B2	Adipose. visceral (GTEx)	EpiXcan	0.976989	gtex_vaf	0.999981
807	ENSG00000213689	TREX1	1.44173	0.089582	0.149378	0.0814501	0.23055	3.7022e-17	5.82006e-16	8	13	13	B2	Adipose. visceral (GTEx)	EpiXcan	0.976989	gtex_vaf	0.999981
808	ENSG00000085788	DDHD2	-1.44123	-0.299776	0.14952	0.00642698	0.0535294	0.00013037	0.00054739	8	11	11	B2	Adipose. visceral (GTEx)	EpiXcan	0.976989	gtex_vaf	0.999981
809	ENSG00000083937	CHMP2B	-1.43637	-0.198308	0.150898	0.0173871	0.0555288	0.000114991	0.000487348	4	4	4	B2	Adipose. visceral (GTEx)	EpiXcan	0.976989	gtex_vaf	0.999981
810	ENSG00000105499	PLA2G4C	1.43471	0.0656669	0.151369	0.165285	0.280683	4.18025e-21	8.6361e-20	33	40	40	B2	Adipose. visceral (GTEx)	EpiXcan	0.976989	gtex_vaf	0.999981
811	ENSG00000226232	NPIPB14P	-1.43458	-0.0518698	0.151406	0.26165	0.682319	2.13701e-78	1.10863e-75	37	44	44	B2	Adipose. visceral (GTEx)	EpiXcan	0.976989	gtex_vaf	0.999981
812	ENSG00000138346	DNA2	1.43433	0.0420865	0.151478	0.295662	0.383002	2.29582e-32	9.77433e-31	39	45	45	B2	Adipose. visceral (GTEx)	EpiXcan	0.976989	gtex_vaf	0.999981
813	ENSG00000103550	KNOP1	1.43364	0.0531681	0.151676	0.305939	0.526228	6.228e-50	6.51012e-48	16	20	20	B2	Adipose. visceral (GTEx)	EpiXcan	0.976989	gtex_vaf	0.999981
814	ENSG00000123607	TTC21B	-1.43273	-0.0950901	0.151935	0.0671919	0.0304427	0.00460802	0.0154081	46	57	57	B2	Adipose. visceral (GTEx)	EpiXcan	0.976989	gtex_vaf	0.999981
815	ENSG00000179409	GEMIN4	-1.43237	-0.216398	0.152038	0.0192428	0.0637737	3.41991e-05	0.000157368	17	18	18	B2	Adipose. visceral (GTEx)	EpiXcan	0.976989	gtex_vaf	0.999981
816	ENSG00000145390	USP53	1.43209	0.114132	0.152118	0.0341476	0.152922	3.62161e-11	3.36169e-10	10	13	13	B2	Adipose. visceral (GTEx)	EpiXcan	0.976989	gtex_vaf	0.999981
817	ENSG00000116661	FBXO2	-1.43176	-0.371562	0.152213	0.00563975	0.0365246	0.00172732	0.00615951	11	18	18	B2	Adipose. visceral (GTEx)	EpiXcan	0.976989	gtex_vaf	0.999981
818	ENSG00000108883	EFTUD2	1.43134	0.174378	0.152332	0.0174656	0.0608797	2.17353e-05	0.000103307	7	10	10	B2	Adipose. visceral (GTEx)	EpiXcan	0.976989	gtex_vaf	0.999981
819	ENSG00000136371	MTHFS	1.4312	0.0550482	0.152374	0.193827	0.418574	4.26568e-36	2.32488e-34	26	29	29	B2	Adipose. visceral (GTEx)	EpiXcan	0.976989	gtex_vaf	0.999981
820	ENSG00000247828	TMEM161B-AS1	1.43097	0.135473	0.15244	0.0463736	0.157607	8.30021e-12	8.20474e-11	6	8	8	B2	Adipose. visceral (GTEx)	EpiXcan	0.976989	gtex_vaf	0.999981
821	ENSG00000170430	MGMT	1.42995	0.0546762	0.152731	0.307233	0.610492	1.5322e-66	4.29232e-64	58	65	65	B2	Adipose. visceral (GTEx)	EpiXcan	0.976989	gtex_vaf	0.999981
822	ENSG00000228649	SNHG26	-1.42978	-0.0713741	0.152779	0.101898	0.251451	6.66307e-19	1.18589e-17	30	35	35	B2	Adipose. visceral (GTEx)	EpiXcan	0.976989	gtex_vaf	0.999981
823	ENSG00000188385	JAKMIP3	1.42928	0.0936552	0.152924	0.0873237	0.194002	3.48542e-14	4.30134e-13	16	19	19	B2	Adipose. visceral (GTEx)	EpiXcan	0.976989	gtex_vaf	0.999981
824	ENSG00000258515	AL355075.2	-1.42915	-0.0699125	0.15296	0.117711	0.193443	1.47909e-14	1.87151e-13	12	14	14	B2	Adipose. visceral (GTEx)	EpiXcan	0.976989	gtex_vaf	0.999981
825	ENSG00000174599	TRAM1L1	1.42893	0.187143	0.153024	0.024392	0.012977	0.0674869	0.182374	32	43	43	B2	Adipose. visceral (GTEx)	EpiXcan	0.976989	gtex_vaf	0.999981
826	ENSG00000215845	TSTD1	-1.42776	-0.043962	0.15336	0.334266	0.343517	2.79223e-27	8.39285e-26	77	93	93	B2	Adipose. visceral (GTEx)	EpiXcan	0.976989	gtex_vaf	0.999981
827	ENSG00000175416	CLTB	-1.42708	-0.17055	0.153557	0.0234426	0.0541518	0.000150066	0.000623729	4	5	5	B2	Adipose. visceral (GTEx)	EpiXcan	0.976989	gtex_vaf	0.999981
828	ENSG00000240344	PPIL3	1.42605	0.0571775	0.153853	0.16442	0.622258	1.6089e-65	4.1733e-63	25	33	33	B2	Adipose. visceral (GTEx)	EpiXcan	0.976989	gtex_vaf	0.999981
829	ENSG00000164576	SAP30L	1.42522	0.0966478	0.154093	0.0560282	0.0758169	4.03271e-06	2.12354e-05	27	32	32	B2	Adipose. visceral (GTEx)	EpiXcan	0.976989	gtex_vaf	0.999981
830	ENSG00000110395	CBL	1.4246	0.232527	0.154273	0.0104531	0.0122373	0.074468	0.198303	8	9	9	B2	Adipose. visceral (GTEx)	EpiXcan	0.976989	gtex_vaf	0.999981
831	ENSG00000115825	PRKD3	-1.42435	-0.0912075	0.154345	0.0762679	0.102099	1.12928e-07	7.27591e-07	28	37	37	B2	Adipose. visceral (GTEx)	EpiXcan	0.976989	gtex_vaf	0.999981
832	ENSG00000213398	LCAT	1.42407	0.111243	0.154427	0.040139	0.0583665	5.57115e-05	0.000248678	19	22	22	B2	Adipose. visceral (GTEx)	EpiXcan	0.976989	gtex_vaf	0.999981
833	ENSG00000198502	HLA-DRB5	-1.4238	-0.0687235	0.154504	0.115876	0.684062	5.52235e-79	2.97506e-76	57	94	94	B2	Adipose. visceral (GTEx)	EpiXcan	0.976989	gtex_vaf	0.999981
834	ENSG00000218739	CEBPZOS	-1.42376	-0.130499	0.154517	0.0464106	0.104512	3.90128e-08	2.62591e-07	23	26	26	B2	Adipose. visceral (GTEx)	EpiXcan	0.976989	gtex_vaf	0.999981
835	ENSG00000188372	ZP3	1.42373	0.0445632	0.154524	0.319944	0.606551	4.16508e-63	9.88817e-61	23	32	32	B2	Adipose. visceral (GTEx)	EpiXcan	0.976989	gtex_vaf	0.999981
836	ENSG00000141744	PNMT	-1.42267	-0.255301	0.154832	0.00704618	0.0159943	0.0418196	0.118027	7	8	8	B2	Adipose. visceral (GTEx)	EpiXcan	0.976989	gtex_vaf	0.999981
837	ENSG00000178295	GEN1	-1.42197	-0.0698193	0.155034	0.108381	0.274081	5.69068e-21	1.16025e-19	16	20	20	B2	Adipose. visceral (GTEx)	EpiXcan	0.976989	gtex_vaf	0.999981
838	ENSG00000174004	NRROS	-1.42189	-0.101424	0.155059	0.0713066	0.0863004	7.92416e-07	4.56952e-06	31	34	34	B2	Adipose. visceral (GTEx)	EpiXcan	0.976989	gtex_vaf	0.999981
839	ENSG00000126814	TRMT5	-1.42131	-0.156961	0.155227	0.0270688	0.0182358	0.0295043	0.0860076	14	19	19	B2	Adipose. visceral (GTEx)	EpiXcan	0.976989	gtex_vaf	0.999981
840	ENSG00000138193	PLCE1	1.42077	0.0998083	0.155383	0.0674674	0.141876	2.0662e-10	1.7865e-09	26	36	36	B2	Adipose. visceral (GTEx)	EpiXcan	0.976989	gtex_vaf	0.999981
841	ENSG00000171867	PRNP	-1.41975	-0.371424	0.15568	0.0076522	0.012683	0.0704248	0.189046	8	10	10	B2	Adipose. visceral (GTEx)	EpiXcan	0.976989	gtex_vaf	0.999981
842	ENSG00000125505	MBOAT7	1.41966	0.205735	0.155707	0.0218351	0.03351	0.00293301	0.0101314	21	34	34	B2	Adipose. visceral (GTEx)	EpiXcan	0.976989	gtex_vaf	0.999981
843	ENSG00000169439	SDC2	-1.41895	-0.403692	0.155914	0.00514961	0.0114355	0.0849751	0.222934	3	3	3	B2	Adipose. visceral (GTEx)	EpiXcan	0.976989	gtex_vaf	0.999981
844	ENSG00000225217	HSPA7	-1.41849	-0.0734657	0.156048	0.143018	0.289699	9.09863e-23	2.12762e-21	80	109	109	B2	Adipose. visceral (GTEx)	EpiXcan	0.976989	gtex_vaf	0.999981
845	ENSG00000167523	SPATA33	1.41829	0.124589	0.156106	0.0413495	0.0273437	0.00708811	0.0230837	39	55	55	B2	Adipose. visceral (GTEx)	EpiXcan	0.976989	gtex_vaf	0.999981
846	ENSG00000110719	TCIRG1	-1.41678	-0.283597	0.156546	0.00726226	0.0251047	0.0101654	0.0323093	4	4	4	B2	Adipose. visceral (GTEx)	EpiXcan	0.976989	gtex_vaf	0.999981
847	ENSG00000072958	AP1M1	-1.41667	-0.177459	0.156581	0.0234924	0.0514733	0.000210502	0.000856625	18	18	18	B2	Adipose. visceral (GTEx)	EpiXcan	0.976989	gtex_vaf	0.999981
848	ENSG00000254473	AL354920.1	-1.41659	-0.0984998	0.156604	0.0797411	0.196867	1.06168e-14	1.3643e-13	14	19	19	B2	Adipose. visceral (GTEx)	EpiXcan	0.976989	gtex_vaf	0.999981
849	ENSG00000086200	IPO11	1.41638	0.128197	0.156665	0.029026	0.0724307	1.0402e-05	5.13394e-05	14	16	16	B2	Adipose. visceral (GTEx)	EpiXcan	0.976989	gtex_vaf	0.999981
850	ENSG00000173762	CD7	-1.41588	-0.131071	0.156811	0.049556	0.0473378	0.00037461	0.00147021	40	60	60	B2	Adipose. visceral (GTEx)	EpiXcan	0.976989	gtex_vaf	0.999981
851	ENSG00000203727	SAMD5	-1.41544	-0.13659	0.15694	0.0371427	0.123649	3.04978e-09	2.3141e-08	19	24	24	B2	Adipose. visceral (GTEx)	EpiXcan	0.976989	gtex_vaf	0.999981
852	ENSG00000106853	PTGR1	-1.41474	-0.0528596	0.157145	0.22303	0.34721	2.95465e-28	9.3768e-27	58	68	68	B2	Adipose. visceral (GTEx)	EpiXcan	0.976989	gtex_vaf	0.999981
853	ENSG00000166896	ATP23	-1.41423	-0.0533683	0.157296	0.183761	0.576802	5.57485e-59	1.01412e-56	7	9	9	B2	Adipose. visceral (GTEx)	EpiXcan	0.976989	gtex_vaf	0.999981
854	ENSG00000131165	CHMP1A	-1.41399	-0.134114	0.157365	0.0404167	0.103618	7.5964e-08	4.98141e-07	21	27	27	B2	Adipose. visceral (GTEx)	EpiXcan	0.976989	gtex_vaf	0.999981
855	ENSG00000186020	ZNF529	1.41393	0.180821	0.157382	0.0172967	0.0667051	2.43037e-05	0.000114697	18	18	18	B2	Adipose. visceral (GTEx)	EpiXcan	0.976989	gtex_vaf	0.999981
856	ENSG00000271870	AC024060.1	-1.41387	-0.261094	0.1574	0.00944574	0.0191621	0.0249918	0.0739304	11	12	12	B2	Adipose. visceral (GTEx)	EpiXcan	0.976989	gtex_vaf	0.999981
857	ENSG00000067836	ROGDI	1.4131	0.18906	0.157627	0.0254974	0.0758783	5.71723e-06	2.94524e-05	6	6	6	B2	Adipose. visceral (GTEx)	EpiXcan	0.976989	gtex_vaf	0.999981
858	ENSG00000184144	CNTN2	1.41197	0.153154	0.157957	0.0367817	0.0348666	0.00238312	0.00832842	24	26	26	B2	Adipose. visceral (GTEx)	EpiXcan	0.976989	gtex_vaf	0.999981
859	ENSG00000144837	PLA1A	-1.41197	-0.275336	0.157958	0.00801368	0.0323093	0.00342145	0.0116774	23	26	26	B2	Adipose. visceral (GTEx)	EpiXcan	0.976989	gtex_vaf	0.999981
860	ENSG00000165282	PIGO	1.41165	0.298571	0.158054	0.00630429	0.02774	0.00691872	0.0225688	6	6	6	B2	Adipose. visceral (GTEx)	EpiXcan	0.976989	gtex_vaf	0.999981
861	ENSG00000135926	TMBIM1	-1.41101	-0.216724	0.158243	0.0118549	0.0524752	0.000172473	0.000712002	7	7	7	B2	Adipose. visceral (GTEx)	EpiXcan	0.976989	gtex_vaf	0.999981
862	ENSG00000171903	CYP4F11	-1.41063	-0.0559961	0.158354	0.234185	0.347529	8.29933e-28	2.54373e-26	32	39	39	B2	Adipose. visceral (GTEx)	EpiXcan	0.976989	gtex_vaf	0.999981
863	ENSG00000163913	IFT122	1.41047	0.111667	0.1584	0.045461	0.126518	1.17379e-09	9.36827e-09	10	17	17	B2	Adipose. visceral (GTEx)	EpiXcan	0.976989	gtex_vaf	0.999981
864	ENSG00000168569	TMEM223	-1.41014	-0.104764	0.158499	0.0443343	0.0214131	0.0164913	0.0506342	30	35	35	B2	Adipose. visceral (GTEx)	EpiXcan	0.976989	gtex_vaf	0.999981
865	ENSG00000173269	MMRN2	-1.40945	-0.198518	0.158702	0.0158342	0.0664603	2.40757e-05	0.000113775	6	6	6	B2	Adipose. visceral (GTEx)	EpiXcan	0.976989	gtex_vaf	0.999981
866	ENSG00000160695	VPS11	-1.40925	-0.0971769	0.158761	0.072587	0.243994	1.38295e-18	2.39739e-17	12	14	14	B2	Adipose. visceral (GTEx)	EpiXcan	0.976989	gtex_vaf	0.999981
867	ENSG00000223509	AC135983.2	-1.40853	-0.109637	0.158975	0.127162	0.216338	4.68203e-16	6.76793e-15	13	17	17	B2	Adipose. visceral (GTEx)	EpiXcan	0.976989	gtex_vaf	0.999981
868	ENSG00000159445	THEM4	1.40806	0.0898876	0.159115	0.0795947	0.216605	6.28922e-16	9.00747e-15	14	18	18	B2	Adipose. visceral (GTEx)	EpiXcan	0.976989	gtex_vaf	0.999981
869	ENSG00000203497	PDCD4-AS1	1.4074	0.429795	0.159307	0.00314557	0.0246506	0.00996525	0.0317523	2	2	2	B2	Adipose. visceral (GTEx)	EpiXcan	0.976989	gtex_vaf	0.999981
870	ENSG00000204305	AGER	1.40718	0.11456	0.159375	0.0604079	0.036835	0.00181269	0.00643773	30	38	38	B2	Adipose. visceral (GTEx)	EpiXcan	0.976989	gtex_vaf	0.999981
871	ENSG00000226314	ZNF192P1	1.40714	0.10847	0.159386	0.045486	0.0486721	0.000290161	0.00115759	21	25	25	B2	Adipose. visceral (GTEx)	EpiXcan	0.976989	gtex_vaf	0.999981
872	ENSG00000137996	RTCA	1.40632	0.0941782	0.159629	0.0878796	0.210761	1.82172e-15	2.52143e-14	21	31	31	B2	Adipose. visceral (GTEx)	EpiXcan	0.976989	gtex_vaf	0.999981
873	ENSG00000213676	ATF6B	-1.40551	-0.114068	0.159869	0.0572661	0.112089	1.81646e-08	1.27025e-07	5	5	5	B2	Adipose. visceral (GTEx)	EpiXcan	0.976989	gtex_vaf	0.999981
874	ENSG00000002587	HS3ST1	1.40534	0.0694676	0.15992	0.0969445	0.0167741	0.037738	0.107416	91	107	107	B2	Adipose. visceral (GTEx)	EpiXcan	0.976989	gtex_vaf	0.999981
875	ENSG00000131401	NAPSB	-1.40499	-0.0750154	0.160025	0.134971	0.152018	1.15255e-11	1.12109e-10	75	95	95	B2	Adipose. visceral (GTEx)	EpiXcan	0.976989	gtex_vaf	0.999981
876	ENSG00000121691	CAT	1.40308	0.0562478	0.160594	0.172105	0.286831	1.12313e-21	2.40546e-20	49	61	61	B2	Adipose. visceral (GTEx)	EpiXcan	0.976989	gtex_vaf	0.999981
877	ENSG00000214870	AC004540.1	1.40308	0.119894	0.160594	0.0455571	0.13648	2.25185e-10	1.93983e-09	35	41	41	B2	Adipose. visceral (GTEx)	EpiXcan	0.976989	gtex_vaf	0.999981
878	ENSG00000165475	CRYL1	1.40304	0.209847	0.160606	0.0190279	0.0560412	9.12665e-05	0.000393345	15	21	21	B2	Adipose. visceral (GTEx)	EpiXcan	0.976989	gtex_vaf	0.999981
879	ENSG00000251247	ZNF345	-1.40276	-0.313078	0.160688	0.00466996	0.0425344	0.000839913	0.00313474	5	8	8	B2	Adipose. visceral (GTEx)	EpiXcan	0.976989	gtex_vaf	0.999981
880	ENSG00000235033	AL590999.1	-1.40194	-0.172719	0.160933	0.0269871	0.0399671	0.00120877	0.0044046	22	26	26	B2	Adipose. visceral (GTEx)	EpiXcan	0.976989	gtex_vaf	0.999981
881	ENSG00000106635	BCL7B	1.4016	0.235153	0.161034	0.0145721	0.0742493	6.34279e-06	3.24601e-05	17	20	20	B2	Adipose. visceral (GTEx)	EpiXcan	0.976989	gtex_vaf	0.999981
882	ENSG00000223573	TINCR	1.40107	0.111678	0.161193	0.0665651	0.0642781	2.97524e-05	0.000138394	40	57	57	B2	Adipose. visceral (GTEx)	EpiXcan	0.976989	gtex_vaf	0.999981
883	ENSG00000188747	NOXA1	-1.40022	-0.11367	0.161446	0.0494067	0.145226	1.4068e-10	1.23931e-09	25	34	34	B2	Adipose. visceral (GTEx)	EpiXcan	0.976989	gtex_vaf	0.999981
884	ENSG00000182670	TTC3	-1.39986	-0.0521964	0.161556	0.223926	0.381671	4.60894e-31	1.83402e-29	50	61	61	B2	Adipose. visceral (GTEx)	EpiXcan	0.976989	gtex_vaf	0.999981
885	ENSG00000104490	NCALD	-1.3981	-0.121278	0.162084	0.0413079	0.0528299	0.00015613	0.000647014	34	39	39	B2	Adipose. visceral (GTEx)	EpiXcan	0.976989	gtex_vaf	0.999981
886	ENSG00000188629	ZNF177	-1.39789	-0.0666664	0.162146	0.130732	0.146331	1.17459e-12	1.25784e-11	22	26	26	B2	Adipose. visceral (GTEx)	EpiXcan	0.976989	gtex_vaf	0.999981
887	ENSG00000189007	ADAT2	-1.39771	-0.142642	0.162199	0.0298171	0.0540919	0.000148692	0.00061894	9	9	9	B2	Adipose. visceral (GTEx)	EpiXcan	0.976989	gtex_vaf	0.999981
888	ENSG00000167384	ZNF180	1.39674	0.798552	0.162492	0.00112211	0.0289909	0.00518327	0.017188	3	8	8	B2	Adipose. visceral (GTEx)	EpiXcan	0.976989	gtex_vaf	0.999981
889	ENSG00000244026	FAM86DP	-1.39655	-0.0721533	0.162548	0.224377	0.429401	1.10069e-36	6.34461e-35	32	54	54	B2	Adipose. visceral (GTEx)	EpiXcan	0.976989	gtex_vaf	0.999981
890	ENSG00000152944	MED21	-1.39558	-0.270586	0.162841	0.00837318	0.0633759	3.04067e-05	0.000141216	9	12	12	B2	Adipose. visceral (GTEx)	EpiXcan	0.976989	gtex_vaf	0.999981
891	ENSG00000143776	CDC42BPA	-1.39512	-0.18019	0.16298	0.0237089	0.0365774	0.00176439	0.00628052	14	17	17	B2	Adipose. visceral (GTEx)	EpiXcan	0.976989	gtex_vaf	0.999981
892	ENSG00000112763	BTN2A1	1.3923	0.0966186	0.16383	0.0559864	0.0967911	1.57114e-07	9.95789e-07	19	22	22	B2	Adipose. visceral (GTEx)	EpiXcan	0.976989	gtex_vaf	0.999981
893	ENSG00000055208	TAB2	1.39204	0.140061	0.16391	0.0299582	0.0508574	0.000224953	0.000910305	27	33	33	B2	Adipose. visceral (GTEx)	EpiXcan	0.976989	gtex_vaf	0.999981
894	ENSG00000257727	CNPY2	1.39183	0.187903	0.163974	0.0211612	0.0521278	0.000181654	0.000746824	11	14	14	B2	Adipose. visceral (GTEx)	EpiXcan	0.976989	gtex_vaf	0.999981
895	ENSG00000187260	WDR86	-1.39084	-0.0799498	0.164273	0.104189	0.0401871	0.000949741	0.00351467	56	67	67	B2	Adipose. visceral (GTEx)	EpiXcan	0.976989	gtex_vaf	0.999981
896	ENSG00000122952	ZWINT	1.39042	125.45	0.1644	2.53721e-08	0.102132	1.03447e-07	6.68967e-07	1	2	2	B2	Adipose. visceral (GTEx)	EpiXcan	0.976989	gtex_vaf	0.999981
897	ENSG00000223496	EXOSC6	-1.39037	-0.0547123	0.164415	0.21298	0.425331	2.51235e-36	1.40201e-34	16	20	20	B2	Adipose. visceral (GTEx)	EpiXcan	0.976989	gtex_vaf	0.999981
898	ENSG00000148396	SEC16A	1.38988	0.110458	0.164565	0.0465843	0.126436	2.48536e-09	1.91172e-08	17	24	24	B2	Adipose. visceral (GTEx)	EpiXcan	0.976989	gtex_vaf	0.999981
899	ENSG00000237541	HLA-DQA2	-1.38963	-0.164721	0.16464	0.030979	0.685805	1.04666e-80	6.9812e-78	35	63	63	B2	Adipose. visceral (GTEx)	EpiXcan	0.976989	gtex_vaf	0.999981
900	ENSG00000173531	MST1	1.38919	0.095452	0.164775	0.0586489	0.0439541	0.000556322	0.00212675	32	37	37	B2	Adipose. visceral (GTEx)	EpiXcan	0.976989	gtex_vaf	0.999981
901	ENSG00000092108	SCFD1	1.38902	0.229241	0.164825	0.0175933	0.0552561	7.96067e-05	0.000346182	9	10	10	B2	Adipose. visceral (GTEx)	EpiXcan	0.976989	gtex_vaf	0.999981
902	ENSG00000138792	ENPEP	1.38869	0.108056	0.164927	0.0698207	0.0976651	2.24561e-07	1.39921e-06	69	83	83	B2	Adipose. visceral (GTEx)	EpiXcan	0.976989	gtex_vaf	0.999981
903	ENSG00000165684	SNAPC4	-1.38847	-0.115703	0.164995	0.0479379	0.0947205	1.32063e-07	8.43889e-07	17	19	19	B2	Adipose. visceral (GTEx)	EpiXcan	0.976989	gtex_vaf	0.999981
904	ENSG00000125912	NCLN	1.38834	0.111368	0.165033	0.0617037	0.145207	7.89737e-11	7.09093e-10	31	46	46	B2	Adipose. visceral (GTEx)	EpiXcan	0.976989	gtex_vaf	0.999981
905	ENSG00000156931	VPS8	1.38806	0.0540391	0.165119	0.231651	0.375023	1.48973e-30	5.68573e-29	13	14	14	B2	Adipose. visceral (GTEx)	EpiXcan	0.976989	gtex_vaf	0.999981
906	ENSG00000182993	C12orf60	1.38766	0.597871	0.165241	0.0020395	0.0938275	3.88929e-07	2.34816e-06	3	6	6	B2	Adipose. visceral (GTEx)	EpiXcan	0.976989	gtex_vaf	0.999981
907	ENSG00000166405	RIC3	-1.38455	-0.0963047	0.166189	0.120936	0.063245	4.16864e-05	0.00018964	68	84	84	B2	Adipose. visceral (GTEx)	EpiXcan	0.976989	gtex_vaf	0.999981
908	ENSG00000183484	GPR132	1.3831	0.128723	0.166634	0.0439583	0.108163	2.48869e-08	1.7155e-07	16	19	19	B2	Adipose. visceral (GTEx)	EpiXcan	0.976989	gtex_vaf	0.999981
909	ENSG00000224877	NDUFAF8	1.3825	0.224361	0.166817	0.0132835	0.0372404	0.0014793	0.00532387	7	8	8	B2	Adipose. visceral (GTEx)	EpiXcan	0.976989	gtex_vaf	0.999981
910	ENSG00000145029	NICN1	-1.38249	-0.141126	0.166822	0.0272004	0.108325	3.85141e-08	2.59455e-07	26	35	35	B2	Adipose. visceral (GTEx)	EpiXcan	0.976989	gtex_vaf	0.999981
911	ENSG00000154589	LY96	-1.3814	-0.128885	0.167156	0.0260355	0.0111276	0.0880983	0.230266	21	23	23	B2	Adipose. visceral (GTEx)	EpiXcan	0.976989	gtex_vaf	0.999981
912	ENSG00000101307	SIRPB1	-1.38038	-0.0464203	0.167468	0.251609	0.508789	2.43816e-46	2.17524e-44	46	57	57	B2	Adipose. visceral (GTEx)	EpiXcan	0.976989	gtex_vaf	0.999981
913	ENSG00000007372	PAX6	-1.37985	-0.0850542	0.167632	0.0718177	0.151893	2.29606e-11	2.17157e-10	21	23	23	B2	Adipose. visceral (GTEx)	EpiXcan	0.976989	gtex_vaf	0.999981
914	ENSG00000181458	TMEM45A	-1.37829	-0.11678	0.168113	0.062688	0.0459421	0.000481559	0.00185716	23	24	24	B2	Adipose. visceral (GTEx)	EpiXcan	0.976989	gtex_vaf	0.999981
915	ENSG00000224597	SVIL-AS1	1.3772	0.0598128	0.168449	0.144446	0.326506	5.1447e-26	1.43264e-24	16	20	20	B2	Adipose. visceral (GTEx)	EpiXcan	0.976989	gtex_vaf	0.999981
916	ENSG00000180828	BHLHE22	-1.37682	-0.138699	0.168568	0.0350575	0.0417881	0.000873298	0.00324636	45	50	50	B2	Adipose. visceral (GTEx)	EpiXcan	0.976989	gtex_vaf	0.999981
917	ENSG00000196236	XPNPEP3	-1.37606	-0.219073	0.168802	0.0161373	0.30033	2.14917e-23	5.18132e-22	16	21	21	B2	Adipose. visceral (GTEx)	EpiXcan	0.976989	gtex_vaf	0.999981
918	ENSG00000123096	SSPN	-1.37576	-0.0949536	0.168896	0.0633919	0.172627	7.60559e-13	8.32278e-12	4	4	4	B2	Adipose. visceral (GTEx)	EpiXcan	0.976989	gtex_vaf	0.999981
919	ENSG00000116237	ICMT	1.37563	0.0748263	0.168935	0.102441	0.0995058	7.60144e-08	4.98238e-07	14	16	16	B2	Adipose. visceral (GTEx)	EpiXcan	0.976989	gtex_vaf	0.999981
920	ENSG00000001167	NFYA	1.37541	0.103938	0.169005	0.0448065	0.0841949	1.62986e-06	9.04135e-06	31	35	35	B2	Adipose. visceral (GTEx)	EpiXcan	0.976989	gtex_vaf	0.999981
921	ENSG00000142046	TMEM91	-1.37292	-0.130181	0.169777	0.0516664	0.214005	5.67161e-16	8.13958e-15	23	28	28	B2	Adipose. visceral (GTEx)	EpiXcan	0.976989	gtex_vaf	0.999981
922	ENSG00000148660	CAMK2G	1.37226	0.198701	0.169982	0.0146892	0.0226408	0.0145865	0.0451641	19	26	26	B2	Adipose. visceral (GTEx)	EpiXcan	0.976989	gtex_vaf	0.999981
923	ENSG00000181789	COPG1	1.37116	0.340427	0.170326	0.010492	0.0144503	0.0512911	0.142377	6	7	7	B2	Adipose. visceral (GTEx)	EpiXcan	0.976989	gtex_vaf	0.999981
924	ENSG00000198517	MAFK	-1.37098	-0.287584	0.170381	0.0111252	0.033595	0.00292739	0.0101144	16	27	27	B2	Adipose. visceral (GTEx)	EpiXcan	0.976989	gtex_vaf	0.999981
925	ENSG00000085063	CD59	-1.37065	-0.0769724	0.170485	0.150575	0.195385	2.975e-15	4.01067e-14	90	106	106	B2	Adipose. visceral (GTEx)	EpiXcan	0.976989	gtex_vaf	0.999981
926	ENSG00000186889	TMEM17	-1.37047	-0.0934108	0.170541	0.0549665	0.102975	7.65199e-08	5.00848e-07	10	12	12	B2	Adipose. visceral (GTEx)	EpiXcan	0.976989	gtex_vaf	0.999981
927	ENSG00000272338	AC067838.1	-1.36878	-0.155506	0.171067	0.0183599	0.0633219	3.32075e-05	0.000153107	15	20	20	B2	Adipose. visceral (GTEx)	EpiXcan	0.976989	gtex_vaf	0.999981
928	ENSG00000243678	NME2	1.36842	0.0481858	0.171182	0.167339	0.327365	8.61133e-26	2.36972e-24	17	22	22	B2	Adipose. visceral (GTEx)	EpiXcan	0.976989	gtex_vaf	0.999981
929	ENSG00000144559	TAMM41	1.36821	0.0714154	0.171245	0.162445	0.380309	8.00958e-31	3.11639e-29	23	27	27	B2	Adipose. visceral (GTEx)	EpiXcan	0.976989	gtex_vaf	0.999981
930	ENSG00000270804	AC010326.4	-1.36786	-0.158851	0.171357	0.0257216	0.21746	2.0072e-16	3.01016e-15	13	20	20	B2	Adipose. visceral (GTEx)	EpiXcan	0.976989	gtex_vaf	0.999981
931	ENSG00000156136	DCK	-1.36681	-0.118595	0.171686	0.0398408	0.0311881	0.00422861	0.0142089	36	38	38	B2	Adipose. visceral (GTEx)	EpiXcan	0.976989	gtex_vaf	0.999981
932	ENSG00000100299	ARSA	1.36631	0.0433738	0.17184	0.243373	0.337819	4.56796e-27	1.35846e-25	21	23	23	B2	Adipose. visceral (GTEx)	EpiXcan	0.976989	gtex_vaf	0.999981
933	ENSG00000166847	DCTN5	-1.36591	-0.0486751	0.171966	0.252246	0.36997	3.09165e-30	1.16098e-28	24	28	28	B2	Adipose. visceral (GTEx)	EpiXcan	0.976989	gtex_vaf	0.999981
934	ENSG00000241685	ARPC1A	1.36577	0.280741	0.172012	0.00561125	0.0205219	0.0210217	0.0631734	3	3	3	B2	Adipose. visceral (GTEx)	EpiXcan	0.976989	gtex_vaf	0.999981
935	ENSG00000099624	ATP5D	1.36525	0.149676	0.172174	0.0319483	0.041106	0.000945866	0.00350218	47	71	71	B2	Adipose. visceral (GTEx)	EpiXcan	0.976989	gtex_vaf	0.999981
936	ENSG00000136193	SCRN1	1.36504	0.142384	0.17224	0.0229778	0.0527776	9.93335e-05	0.000426015	13	14	14	B2	Adipose. visceral (GTEx)	EpiXcan	0.976989	gtex_vaf	0.999981
937	ENSG00000151657	KIN	1.36408	0.680868	0.172541	0.00156483	0.034547	0.00246746	0.0085953	2	3	3	B2	Adipose. visceral (GTEx)	EpiXcan	0.976989	gtex_vaf	0.999981
938	ENSG00000188321	ZNF559	-1.36376	-0.0396569	0.172644	0.354444	0.521225	4.08259e-50	4.36526e-48	4	5	5	B2	Adipose. visceral (GTEx)	EpiXcan	0.976989	gtex_vaf	0.999981
939	ENSG00000125945	ZNF436	-1.36367	-0.393891	0.172671	0.00266263	0.0135414	0.0614944	0.167807	2	2	2	B2	Adipose. visceral (GTEx)	EpiXcan	0.976989	gtex_vaf	0.999981
940	ENSG00000184465	WDR27	-1.36347	-0.0629509	0.172736	0.140435	0.207351	1.23666e-15	1.7374e-14	39	45	45	B2	Adipose. visceral (GTEx)	EpiXcan	0.976989	gtex_vaf	0.999981
941	ENSG00000196968	FUT11	-1.36335	-0.164265	0.172774	0.0180904	0.0377189	0.00157215	0.00564645	22	24	24	B2	Adipose. visceral (GTEx)	EpiXcan	0.976989	gtex_vaf	0.999981
942	ENSG00000116138	DNAJC16	-1.36153	-0.139742	0.173346	0.0303729	0.0769	4.41645e-06	2.31344e-05	22	32	32	B2	Adipose. visceral (GTEx)	EpiXcan	0.976989	gtex_vaf	0.999981
943	ENSG00000161267	BDH1	1.3613	0.11505	0.173418	0.0541602	0.0708435	1.04878e-05	5.17447e-05	18	23	23	B2	Adipose. visceral (GTEx)	EpiXcan	0.976989	gtex_vaf	0.999981
944	ENSG00000198830	HMGN2	1.36078	0.155106	0.173582	0.0230308	0.0297501	0.00523095	0.0173256	10	14	14	B2	Adipose. visceral (GTEx)	EpiXcan	0.976989	gtex_vaf	0.999981
945	ENSG00000204843	DCTN1	1.36065	0.211438	0.173623	0.00836391	0.0617494	2.61147e-05	0.000122725	6	9	9	B2	Adipose. visceral (GTEx)	EpiXcan	0.976989	gtex_vaf	0.999981
946	ENSG00000137364	TPMT	-1.36034	-0.0872409	0.173722	0.0516625	0.0977862	1.87753e-07	1.17878e-06	39	42	42	B2	Adipose. visceral (GTEx)	EpiXcan	0.976989	gtex_vaf	0.999981
947	ENSG00000110768	GTF2H1	1.36017	0.0765938	0.173777	0.0901346	0.411392	4.59221e-34	2.19533e-32	10	20	20	B2	Adipose. visceral (GTEx)	EpiXcan	0.976989	gtex_vaf	0.999981
948	ENSG00000162415	ZSWIM5	1.35984	0.129032	0.173881	0.0295598	0.0678462	1.64522e-05	7.91093e-05	10	10	10	B2	Adipose. visceral (GTEx)	EpiXcan	0.976989	gtex_vaf	0.999981
949	ENSG00000167528	ZNF641	-1.35926	-0.124154	0.174065	0.0346683	0.0768926	2.88715e-06	1.55301e-05	8	10	10	B2	Adipose. visceral (GTEx)	EpiXcan	0.976989	gtex_vaf	0.999981
950	ENSG00000056736	IL17RB	1.35895	0.0782055	0.174163	0.0977319	0.138615	9.03254e-11	8.07911e-10	26	31	31	B2	Adipose. visceral (GTEx)	EpiXcan	0.976989	gtex_vaf	0.999981
951	ENSG00000126464	PRR12	1.35812	0.100782	0.174425	0.0734277	0.184257	6.74728e-14	8.04333e-13	23	26	26	B2	Adipose. visceral (GTEx)	EpiXcan	0.976989	gtex_vaf	0.999981
952	ENSG00000104689	TNFRSF10A	-1.35795	-0.121088	0.174479	0.0273724	0.265785	1.74702e-20	3.42245e-19	11	14	14	B2	Adipose. visceral (GTEx)	EpiXcan	0.976989	gtex_vaf	0.999981
953	ENSG00000057757	PITHD1	1.35692	0.0689307	0.174808	0.166234	0.0581941	8.61582e-05	0.000372935	99	130	130	B2	Adipose. visceral (GTEx)	EpiXcan	0.976989	gtex_vaf	0.999981
954	ENSG00000198682	PAPSS2	1.35655	0.254159	0.174926	0.0114529	0.13768	4.24394e-10	3.5426e-09	10	13	13	B2	Adipose. visceral (GTEx)	EpiXcan	0.976989	gtex_vaf	0.999981
955	ENSG00000221963	APOL6	1.35624	0.382047	0.175022	0.005743	0.045665	0.000466666	0.00180469	13	19	19	B2	Adipose. visceral (GTEx)	EpiXcan	0.976989	gtex_vaf	0.999981
956	ENSG00000184254	ALDH1A3	-1.35617	-0.135712	0.175044	0.0473787	0.0519962	0.000192116	0.000787063	21	28	28	B2	Adipose. visceral (GTEx)	EpiXcan	0.976989	gtex_vaf	0.999981
957	ENSG00000101213	PTK6	-1.35563	-0.249772	0.175216	0.0114765	0.0108083	0.0886521	0.23154	12	15	15	B2	Adipose. visceral (GTEx)	EpiXcan	0.976989	gtex_vaf	0.999981
958	ENSG00000156261	CCT8	-1.35493	-0.0492933	0.175439	0.168868	0.291426	4.55575e-22	1.01129e-20	19	24	24	B2	Adipose. visceral (GTEx)	EpiXcan	0.976989	gtex_vaf	0.999981
959	ENSG00000125885	MCM8	1.35402	0.100114	0.17573	0.0578149	0.30936	3.03713e-24	7.65127e-23	8	13	13	B2	Adipose. visceral (GTEx)	EpiXcan	0.976989	gtex_vaf	0.999981
960	ENSG00000164136	IL15	1.35301	0.147176	0.176052	0.0185328	0.0307464	0.0040538	0.0136691	7	8	8	B2	Adipose. visceral (GTEx)	EpiXcan	0.976989	gtex_vaf	0.999981
961	ENSG00000185324	CDK10	1.3524	0.0430816	0.176246	0.288117	0.397181	5.70439e-34	2.70852e-32	33	47	47	B2	Adipose. visceral (GTEx)	EpiXcan	0.976989	gtex_vaf	0.999981
962	ENSG00000146386	ABRACL	-1.35221	-0.105779	0.176307	0.069594	0.120438	7.27911e-09	5.2993e-08	31	34	34	B2	Adipose. visceral (GTEx)	EpiXcan	0.976989	gtex_vaf	0.999981
963	ENSG00000182446	NPLOC4	1.35204	0.082528	0.176363	0.0796839	0.117419	7.12115e-09	5.1897e-08	24	27	27	B2	Adipose. visceral (GTEx)	EpiXcan	0.976989	gtex_vaf	0.999981
964	ENSG00000182771	GRID1	-1.35164	-0.138943	0.17649	0.0267646	0.15506	2.03564e-11	1.93048e-10	5	7	7	B2	Adipose. visceral (GTEx)	EpiXcan	0.976989	gtex_vaf	0.999981
965	ENSG00000183605	SFXN4	1.35121	0.0383279	0.176627	0.341289	0.439816	1.90862e-38	1.21518e-36	73	86	86	B2	Adipose. visceral (GTEx)	EpiXcan	0.976989	gtex_vaf	0.999981
966	ENSG00000162631	NTNG1	-1.35044	-0.0895226	0.176875	0.0789134	0.0837818	1.64127e-06	9.10105e-06	10	10	10	B2	Adipose. visceral (GTEx)	EpiXcan	0.976989	gtex_vaf	0.999981
967	ENSG00000104221	BRF2	1.35034	0.128263	0.176908	0.0559107	0.0501043	0.000237252	0.000955761	39	48	48	B2	Adipose. visceral (GTEx)	EpiXcan	0.976989	gtex_vaf	0.999981
968	ENSG00000144843	ADPRH	-1.34991	-0.0632768	0.177044	0.150349	0.194828	1.90929e-14	2.40283e-13	27	33	33	B2	Adipose. visceral (GTEx)	EpiXcan	0.976989	gtex_vaf	0.999981
969	ENSG00000055955	ITIH4	-1.34832	-0.0927755	0.177557	0.064741	0.27666	6.10807e-21	1.23994e-19	16	19	19	B2	Adipose. visceral (GTEx)	EpiXcan	0.976989	gtex_vaf	0.999981
970	ENSG00000152117	AC073869.1	-1.348	-0.0462825	0.177658	0.307528	0.551746	4.55871e-53	5.50464e-51	55	69	69	B2	Adipose. visceral (GTEx)	EpiXcan	0.976989	gtex_vaf	0.999981
971	ENSG00000168438	CDC40	1.34782	0.371367	0.177715	0.00403643	0.0335691	0.00281228	0.00973833	5	5	5	B2	Adipose. visceral (GTEx)	EpiXcan	0.976989	gtex_vaf	0.999981
972	ENSG00000100461	RBM23	-1.3474	-0.141422	0.177853	0.031693	0.138721	4.12983e-10	3.45154e-09	10	15	15	B2	Adipose. visceral (GTEx)	EpiXcan	0.976989	gtex_vaf	0.999981
973	ENSG00000124549	BTN2A3P	1.3472	0.147855	0.177917	0.0275279	0.0767387	5.19268e-06	2.69385e-05	4	5	5	B2	Adipose. visceral (GTEx)	EpiXcan	0.976989	gtex_vaf	0.999981
974	ENSG00000169857	AVEN	1.34616	0.11053	0.17825	0.0589727	0.115342	6.45291e-09	4.72482e-08	17	19	19	B2	Adipose. visceral (GTEx)	EpiXcan	0.976989	gtex_vaf	0.999981
975	ENSG00000177600	RPLP2	1.34547	0.138435	0.178475	0.0385797	0.0465488	0.000277556	0.00110888	6	10	10	B2	Adipose. visceral (GTEx)	EpiXcan	0.976989	gtex_vaf	0.999981
976	ENSG00000116688	MFN2	1.34508	0.12629	0.178598	0.0345095	0.132727	7.5031e-10	6.0714e-09	7	9	9	B2	Adipose. visceral (GTEx)	EpiXcan	0.976989	gtex_vaf	0.999981
977	ENSG00000244300	GATA2-AS1	1.34296	0.16576	0.179284	0.0175678	0.0326404	0.00283061	0.00979552	9	10	10	B2	Adipose. visceral (GTEx)	EpiXcan	0.976989	gtex_vaf	0.999981
978	ENSG00000255455	AP003486.1	-1.34258	-0.178381	0.179409	0.0198124	0.0918038	4.30565e-07	2.57732e-06	8	14	14	B2	Adipose. visceral (GTEx)	EpiXcan	0.976989	gtex_vaf	0.999981
979	ENSG00000188878	FBF1	1.3418	0.0517201	0.179661	0.162521	0.28513	1.19507e-21	2.54784e-20	5	5	5	B2	Adipose. visceral (GTEx)	EpiXcan	0.976989	gtex_vaf	0.999981
980	ENSG00000014164	ZC3H3	1.34158	0.0466495	0.179731	0.330702	0.641289	7.86053e-70	2.50233e-67	15	19	19	B2	Adipose. visceral (GTEx)	EpiXcan	0.976989	gtex_vaf	0.999981
981	ENSG00000062524	LTK	1.34128	0.177464	0.179829	0.0178248	0.0361838	0.00157503	0.00565533	11	13	13	B2	Adipose. visceral (GTEx)	EpiXcan	0.976989	gtex_vaf	0.999981
982	ENSG00000142675	CNKSR1	-1.34104	-0.0744874	0.179909	0.093011	0.159912	9.90081e-12	9.72564e-11	16	18	18	B2	Adipose. visceral (GTEx)	EpiXcan	0.976989	gtex_vaf	0.999981
983	ENSG00000197363	ZNF517	1.34051	0.144551	0.180079	0.020439	0.0619674	4.41541e-05	0.000199957	9	14	14	B2	Adipose. visceral (GTEx)	EpiXcan	0.976989	gtex_vaf	0.999981
984	ENSG00000089847	ANKRD24	-1.34003	-0.101717	0.180237	0.0595742	0.0511632	0.000170331	0.000703576	41	59	59	B2	Adipose. visceral (GTEx)	EpiXcan	0.976989	gtex_vaf	0.999981
985	ENSG00000126803	HSPA2	1.33787	0.0581621	0.180939	0.129987	0.100624	1.20405e-07	7.73628e-07	55	66	66	B2	Adipose. visceral (GTEx)	EpiXcan	0.976989	gtex_vaf	0.999981
986	ENSG00000126216	TUBGCP3	1.33744	0.103677	0.181079	0.0568978	0.0218014	0.0165077	0.0506735	35	43	43	B2	Adipose. visceral (GTEx)	EpiXcan	0.976989	gtex_vaf	0.999981
987	ENSG00000163683	SMIM14	-1.33643	-0.209855	0.18141	0.0112319	0.0149013	0.0458613	0.128424	17	19	19	B2	Adipose. visceral (GTEx)	EpiXcan	0.976989	gtex_vaf	0.999981
988	ENSG00000124275	MTRR	1.3363	0.0489765	0.181451	0.124494	0.099776	1.39022e-07	8.86337e-07	95	108	108	B2	Adipose. visceral (GTEx)	EpiXcan	0.976989	gtex_vaf	0.999981
989	ENSG00000184432	COPB2	-1.33626	-0.318028	0.181463	0.00572731	0.0123259	0.0709128	0.1902	3	4	4	B2	Adipose. visceral (GTEx)	EpiXcan	0.976989	gtex_vaf	0.999981
990	ENSG00000198818	SFT2D1	1.33626	0.142938	0.181465	0.0293307	0.0919828	5.1931e-07	3.06273e-06	6	8	8	B2	Adipose. visceral (GTEx)	EpiXcan	0.976989	gtex_vaf	0.999981
991	ENSG00000122512	PMS2	1.3361	0.0886493	0.181518	0.0613221	0.202724	1.76722e-15	2.44841e-14	16	21	21	B2	Adipose. visceral (GTEx)	EpiXcan	0.976989	gtex_vaf	0.999981
992	ENSG00000124212	PTGIS	1.33493	0.128624	0.1819	0.0403288	0.0140609	0.0527034	0.145979	30	38	38	B2	Adipose. visceral (GTEx)	EpiXcan	0.976989	gtex_vaf	0.999981
993	ENSG00000198169	ZNF251	1.33463	0.191505	0.181998	0.012774	0.0249106	0.011112	0.0350712	19	24	24	B2	Adipose. visceral (GTEx)	EpiXcan	0.976989	gtex_vaf	0.999981
994	ENSG00000173598	NUDT4	-1.33452	-0.165332	0.182035	0.0231232	0.0437677	0.000637507	0.00241601	19	24	24	B2	Adipose. visceral (GTEx)	EpiXcan	0.976989	gtex_vaf	0.999981
995	ENSG00000242612	DECR2	-1.33449	-0.117472	0.182044	0.0464613	0.318363	7.73319e-25	2.01711e-23	13	18	18	B2	Adipose. visceral (GTEx)	EpiXcan	0.976989	gtex_vaf	0.999981
996	ENSG00000166529	ZSCAN21	-1.3338	-0.0973957	0.18227	0.0494515	0.160956	7.71164e-12	7.65534e-11	16	23	23	B2	Adipose. visceral (GTEx)	EpiXcan	0.976989	gtex_vaf	0.999981
997	ENSG00000242779	ZNF702P	-1.33326	-0.0999482	0.182445	0.0644889	0.0429034	0.000686672	0.00259181	44	57	57	B2	Adipose. visceral (GTEx)	EpiXcan	0.976989	gtex_vaf	0.999981
998	ENSG00000215305	VPS16	-1.33319	-0.100682	0.182471	0.0420008	0.0923557	4.61905e-07	2.74913e-06	9	11	11	B2	Adipose. visceral (GTEx)	EpiXcan	0.976989	gtex_vaf	0.999981
999	ENSG00000087077	TRIP6	-1.33149	-0.0940885	0.183027	0.0496519	0.0599766	5.68507e-05	0.000253279	33	39	39	B2	Adipose. visceral (GTEx)	EpiXcan	0.976989	gtex_vaf	0.999981
1000	ENSG00000133818	RRAS2	1.33142	0.261552	0.183051	0.00971564	0.0712488	1.00483e-05	4.97515e-05	4	5	5	B2	Adipose. visceral (GTEx)	EpiXcan	0.976989	gtex_vaf	0.999981
1001	ENSG00000143878	RHOB	-1.33112	-0.17902	0.18315	0.0206594	0.030937	0.00438226	0.0146953	24	26	26	B2	Adipose. visceral (GTEx)	EpiXcan	0.976989	gtex_vaf	0.999981
1002	ENSG00000185808	PIGP	1.33097	0.0466592	0.1832	0.230298	0.540084	1.65797e-51	1.88806e-49	36	46	46	B2	Adipose. visceral (GTEx)	EpiXcan	0.976989	gtex_vaf	0.999981
1003	ENSG00000117505	DR1	1.33013	0.104461	0.183474	0.0569417	0.144472	1.46254e-10	1.28599e-09	27	32	32	B2	Adipose. visceral (GTEx)	EpiXcan	0.976989	gtex_vaf	0.999981
1004	ENSG00000145604	SKP2	1.32999	0.265851	0.183522	0.00759521	0.0103482	0.100843	0.258655	3	3	3	B2	Adipose. visceral (GTEx)	EpiXcan	0.976989	gtex_vaf	0.999981
1005	ENSG00000229891	LINC01315	1.32815	0.296764	0.18413	0.00801101	0.103124	8.30853e-08	5.423e-07	9	17	17	B2	Adipose. visceral (GTEx)	EpiXcan	0.976989	gtex_vaf	0.999981
1006	ENSG00000184602	SNN	-1.32785	-0.148931	0.184229	0.027149	0.0909854	6.10497e-07	3.57493e-06	5	9	9	B2	Adipose. visceral (GTEx)	EpiXcan	0.976989	gtex_vaf	0.999981
1007	ENSG00000214087	ARL16	1.32781	0.0437058	0.184242	0.355665	0.60095	1.03238e-62	2.41009e-60	17	20	20	B2	Adipose. visceral (GTEx)	EpiXcan	0.976989	gtex_vaf	0.999981
1008	ENSG00000112877	CEP72	1.32749	0.0821358	0.184346	0.0650654	0.0356049	0.00203363	0.00716786	43	51	51	B2	Adipose. visceral (GTEx)	EpiXcan	0.976989	gtex_vaf	0.999981
1009	ENSG00000071127	WDR1	-1.32681	-0.193655	0.184572	0.0136574	0.0108365	0.0939603	0.243206	17	19	19	B2	Adipose. visceral (GTEx)	EpiXcan	0.976989	gtex_vaf	0.999981
1010	ENSG00000204301	NOTCH4	1.32659	0.0864944	0.184644	0.0732086	0.36182	4.92766e-29	1.66318e-27	31	45	45	B2	Adipose. visceral (GTEx)	EpiXcan	0.976989	gtex_vaf	0.999981
1011	ENSG00000157152	SYN2	1.32653	0.154645	0.184664	0.0150673	0.0801942	3.03674e-06	1.62412e-05	17	23	23	B2	Adipose. visceral (GTEx)	EpiXcan	0.976989	gtex_vaf	0.999981
1012	ENSG00000111364	DDX55	1.3262	0.128092	0.184772	0.031769	0.140261	2.87461e-10	2.45367e-09	17	27	27	B2	Adipose. visceral (GTEx)	EpiXcan	0.976989	gtex_vaf	0.999981
1013	ENSG00000113716	HMGXB3	1.32615	2.17239	0.184791	9.86434e-05	0.0111145	0.0892451	0.232915	2	3	3	B2	Adipose. visceral (GTEx)	EpiXcan	0.976989	gtex_vaf	0.999981
1014	ENSG00000233762	AC007969.1	1.32521	0.381827	0.1851	0.00401831	0.0356166	0.00194996	0.00689201	1	1	1	B2	Adipose. visceral (GTEx)	EpiXcan	0.976989	gtex_vaf	0.999981
1015	ENSG00000185187	SIGIRR	-1.32487	-0.0751261	0.185215	0.119274	0.131284	1.34307e-09	1.06465e-08	39	53	53	B2	Adipose. visceral (GTEx)	EpiXcan	0.976989	gtex_vaf	0.999981
1016	ENSG00000204792	LINC01291	-1.32341	-0.272984	0.185698	0.00979085	0.664601	6.79953e-75	2.88609e-72	14	18	18	B2	Adipose. visceral (GTEx)	EpiXcan	0.976989	gtex_vaf	0.999981
1017	ENSG00000185567	AHNAK2	1.3224	0.250424	0.186034	0.0149593	0.0620927	3.23229e-05	0.000149323	3	5	5	B2	Adipose. visceral (GTEx)	EpiXcan	0.976989	gtex_vaf	0.999981
1018	ENSG00000135362	PRR5L	-1.32183	-0.166496	0.186224	0.0243716	0.0483339	0.000309152	0.00122915	14	15	15	B2	Adipose. visceral (GTEx)	EpiXcan	0.976989	gtex_vaf	0.999981
1019	ENSG00000112531	QKI	-1.32167	-0.208246	0.186279	0.0139444	0.0139131	0.0567746	0.156267	14	14	14	B2	Adipose. visceral (GTEx)	EpiXcan	0.976989	gtex_vaf	0.999981
1020	ENSG00000120156	TEK	1.32166	0.139741	0.186281	0.0228573	0.0265411	0.00865761	0.0278455	20	24	24	B2	Adipose. visceral (GTEx)	EpiXcan	0.976989	gtex_vaf	0.999981
1021	ENSG00000100842	EFS	-1.32106	-0.34284	0.186481	0.00465983	0.0643603	3.22087e-05	0.000148893	2	3	3	B2	Adipose. visceral (GTEx)	EpiXcan	0.976989	gtex_vaf	0.999981
1022	ENSG00000188707	ZBED6CL	-1.31989	-0.0945416	0.186871	0.0577301	0.148687	5.28958e-11	4.81112e-10	16	17	17	B2	Adipose. visceral (GTEx)	EpiXcan	0.976989	gtex_vaf	0.999981
1023	ENSG00000113558	SKP1	-1.31937	-0.0716459	0.187045	0.0720219	0.114516	1.1206e-08	7.99201e-08	24	29	29	B2	Adipose. visceral (GTEx)	EpiXcan	0.976989	gtex_vaf	0.999981
1024	ENSG00000137218	FRS3	-1.31918	-0.132644	0.187109	0.0406619	0.0712201	8.58951e-06	4.31076e-05	26	31	31	B2	Adipose. visceral (GTEx)	EpiXcan	0.976989	gtex_vaf	0.999981
1025	ENSG00000113575	PPP2CA	1.31847	0.317494	0.187346	0.00379293	0.0322331	0.00380568	0.0129024	4	4	4	B2	Adipose. visceral (GTEx)	EpiXcan	0.976989	gtex_vaf	0.999981
1026	ENSG00000167720	SRR	1.31832	0.0528182	0.187398	0.258869	0.484563	7.00943e-44	5.77536e-42	32	43	43	B2	Adipose. visceral (GTEx)	EpiXcan	0.976989	gtex_vaf	0.999981
1027	ENSG00000182154	MRPL41	-1.31725	-0.28957	0.187756	0.00802384	0.13283	3.00959e-10	2.56419e-09	6	8	8	B2	Adipose. visceral (GTEx)	EpiXcan	0.976989	gtex_vaf	0.999981
1028	ENSG00000088205	DDX18	-1.31682	-0.250236	0.1879	0.00991103	0.0235602	0.0128433	0.0401463	1	1	1	B2	Adipose. visceral (GTEx)	EpiXcan	0.976989	gtex_vaf	0.999981
1029	ENSG00000254726	MEX3A	1.31606	0.130612	0.188152	0.0353653	0.0105742	0.0965816	0.249275	37	41	41	B2	Adipose. visceral (GTEx)	EpiXcan	0.976989	gtex_vaf	0.999981
1030	ENSG00000214765	SEPT7P2	-1.31579	-0.0894096	0.188243	0.0687955	0.106107	3.24142e-08	2.20401e-07	10	15	15	B2	Adipose. visceral (GTEx)	EpiXcan	0.976989	gtex_vaf	0.999981
1031	ENSG00000221995	TIAF1	1.31559	0.349435	0.188313	0.00558438	0.0130217	0.0660719	0.178869	14	23	23	B2	Adipose. visceral (GTEx)	EpiXcan	0.976989	gtex_vaf	0.999981
1032	ENSG00000105982	RNF32	-1.31505	-0.135995	0.188492	0.0526544	0.0755892	6.10999e-06	3.1326e-05	37	47	47	B2	Adipose. visceral (GTEx)	EpiXcan	0.976989	gtex_vaf	0.999981
1033	ENSG00000175920	DOK7	1.31473	0.156967	0.188601	0.0123848	0.0837077	1.50616e-06	8.39509e-06	9	12	12	B2	Adipose. visceral (GTEx)	EpiXcan	0.976989	gtex_vaf	0.999981
1034	ENSG00000100523	DDHD1	1.31464	0.255214	0.188633	0.0233592	0.0227017	0.014423	0.0447152	26	30	30	B2	Adipose. visceral (GTEx)	EpiXcan	0.976989	gtex_vaf	0.999981
1035	ENSG00000125868	DSTN	1.31425	0.308451	0.188762	0.00644161	0.0117875	0.0807217	0.213052	3	4	4	B2	Adipose. visceral (GTEx)	EpiXcan	0.976989	gtex_vaf	0.999981
1036	ENSG00000023909	GCLM	-1.31401	-0.0963316	0.188842	0.0457603	0.106869	2.46884e-08	1.70266e-07	27	34	34	B2	Adipose. visceral (GTEx)	EpiXcan	0.976989	gtex_vaf	0.999981
1037	ENSG00000100888	CHD8	1.31378	0.234278	0.188921	0.0163803	0.0407218	0.000952028	0.0035222	20	29	29	B2	Adipose. visceral (GTEx)	EpiXcan	0.976989	gtex_vaf	0.999981
1038	ENSG00000137500	CCDC90B	1.31315	0.28035	0.189133	0.00561252	0.0188925	0.0268683	0.0789811	4	7	7	B2	Adipose. visceral (GTEx)	EpiXcan	0.976989	gtex_vaf	0.999981
1039	ENSG00000165731	RET	1.31266	0.119293	0.189298	0.0489869	0.0548486	0.000121741	0.000514242	17	19	19	B2	Adipose. visceral (GTEx)	EpiXcan	0.976989	gtex_vaf	0.999981
1040	ENSG00000099290	WASHC2A	-1.31208	-0.0656042	0.189493	0.158258	0.551897	2.48132e-53	3.02225e-51	52	81	81	B2	Adipose. visceral (GTEx)	EpiXcan	0.976989	gtex_vaf	0.999981
1041	ENSG00000145996	CDKAL1	1.31184	0.0964885	0.189574	0.109632	0.0333705	0.00309813	0.0106544	93	117	117	B2	Adipose. visceral (GTEx)	EpiXcan	0.976989	gtex_vaf	0.999981
1042	ENSG00000181744	C3orf58	-1.31118	-0.217194	0.189796	0.0160874	0.0357695	0.00205352	0.00722911	13	17	17	B2	Adipose. visceral (GTEx)	EpiXcan	0.976989	gtex_vaf	0.999981
1043	ENSG00000260025	AC009414.2	1.31075	0.232359	0.189942	0.0114193	0.0115074	0.0833544	0.219257	10	14	14	B2	Adipose. visceral (GTEx)	EpiXcan	0.976989	gtex_vaf	0.999981
1044	ENSG00000213402	PTPRCAP	1.30968	0.104119	0.190306	0.0366244	0.254312	2.99141e-19	5.43458e-18	6	10	10	B2	Adipose. visceral (GTEx)	EpiXcan	0.976989	gtex_vaf	0.999981
1045	ENSG00000197016	ZNF470	-1.30955	-0.242742	0.190347	0.0119674	0.105333	1.65649e-08	1.16129e-07	3	4	4	B2	Adipose. visceral (GTEx)	EpiXcan	0.976989	gtex_vaf	0.999981
1046	ENSG00000204387	C6orf48	-1.30876	-0.429328	0.190617	0.00230677	0.0347319	0.00227133	0.00795759	8	12	12	B2	Adipose. visceral (GTEx)	EpiXcan	0.976989	gtex_vaf	0.999981
1047	ENSG00000091513	TF	-1.30864	-0.139353	0.190657	0.0195678	0.035518	0.00201009	0.00709203	3	4	4	B2	Adipose. visceral (GTEx)	EpiXcan	0.976989	gtex_vaf	0.999981
1048	ENSG00000269867	AC010326.3	-1.30745	-0.107034	0.191059	0.0460004	0.151557	2.62904e-11	2.4748e-10	48	69	69	B2	Adipose. visceral (GTEx)	EpiXcan	0.976989	gtex_vaf	0.999981
1049	ENSG00000132031	MATN3	1.30655	0.105012	0.191365	0.0505721	0.0395644	0.00102324	0.00376973	28	33	33	B2	Adipose. visceral (GTEx)	EpiXcan	0.976989	gtex_vaf	0.999981
1050	ENSG00000181827	RFX7	1.30594	0.0952233	0.191572	0.0668759	0.146166	5.08722e-11	4.63307e-10	15	17	17	B2	Adipose. visceral (GTEx)	EpiXcan	0.976989	gtex_vaf	0.999981
1051	ENSG00000136051	WASHC4	1.30555	0.184465	0.191705	0.0153825	0.0734441	8.34287e-06	4.19325e-05	14	19	19	B2	Adipose. visceral (GTEx)	EpiXcan	0.976989	gtex_vaf	0.999981
1052	ENSG00000080854	IGSF9B	-1.30515	-0.149965	0.19184	0.0210208	0.0913889	5.02067e-07	2.96853e-06	9	10	10	B2	Adipose. visceral (GTEx)	EpiXcan	0.976989	gtex_vaf	0.999981
1053	ENSG00000133706	LARS	-1.30471	-0.0624045	0.191993	0.183662	0.386302	2.92572e-31	1.181e-29	119	147	143	B2	Adipose. visceral (GTEx)	EpiXcan	0.976989	gtex_vaf	0.999981
1054	ENSG00000162614	NEXN	1.30421	0.242304	0.192161	0.00707079	0.037034	0.00169555	0.00605855	10	14	14	B2	Adipose. visceral (GTEx)	EpiXcan	0.976989	gtex_vaf	0.999981
1055	ENSG00000173621	LRFN4	1.30229	0.140211	0.192819	0.0213237	0.0154353	0.0449088	0.125933	16	23	23	B2	Adipose. visceral (GTEx)	EpiXcan	0.976989	gtex_vaf	0.999981
1056	ENSG00000128052	KDR	-1.30194	-0.187104	0.192938	0.0118053	0.0116111	0.0818485	0.215782	5	5	5	B2	Adipose. visceral (GTEx)	EpiXcan	0.976989	gtex_vaf	0.999981
1057	ENSG00000186522	SEPT10	-1.30175	-0.0702058	0.193002	0.0799233	0.148777	1.8974e-11	1.80672e-10	24	27	27	B2	Adipose. visceral (GTEx)	EpiXcan	0.976989	gtex_vaf	0.999981
1058	ENSG00000138600	SPPL2A	1.30097	0.0923366	0.193268	0.0701809	0.157421	1.68953e-11	1.61759e-10	32	36	36	B2	Adipose. visceral (GTEx)	EpiXcan	0.976989	gtex_vaf	0.999981
1059	ENSG00000123612	ACVR1C	1.29911	0.246771	0.193907	0.0111722	0.0158681	0.0375625	0.10696	16	21	21	B2	Adipose. visceral (GTEx)	EpiXcan	0.976989	gtex_vaf	0.999981
1060	ENSG00000168917	SLC35G2	-1.29877	-0.128878	0.194023	0.0295468	0.0256373	0.00970658	0.0310191	28	32	32	B2	Adipose. visceral (GTEx)	EpiXcan	0.976989	gtex_vaf	0.999981
1061	ENSG00000205085	FAM71F2	1.29811	0.155109	0.194249	0.0269112	0.0664978	2.19e-05	0.000104055	13	16	16	B2	Adipose. visceral (GTEx)	EpiXcan	0.976989	gtex_vaf	0.999981
1062	ENSG00000272091	RP4-758J24.5	-1.2978	-0.0964988	0.194356	0.0824075	0.123757	1.41259e-09	1.11786e-08	17	19	19	B2	Adipose. visceral (GTEx)	EpiXcan	0.976989	gtex_vaf	0.999981
1063	ENSG00000131374	TBC1D5	1.29743	0.196742	0.194483	0.0222022	0.0255927	0.0098252	0.0313489	15	21	21	B2	Adipose. visceral (GTEx)	EpiXcan	0.976989	gtex_vaf	0.999981
1064	ENSG00000240291	AL450384.2	1.29729	0.0551896	0.194531	0.164218	0.352965	7.32956e-28	2.25638e-26	12	16	16	B2	Adipose. visceral (GTEx)	EpiXcan	0.976989	gtex_vaf	0.999981
1065	ENSG00000117632	STMN1	-1.29633	-0.232916	0.194861	0.0069876	0.0335942	0.00246408	0.00858781	5	5	5	B2	Adipose. visceral (GTEx)	EpiXcan	0.976989	gtex_vaf	0.999981
1066	ENSG00000163393	SLC22A15	-1.29573	-0.100222	0.195069	0.0606118	0.0401379	0.000992846	0.00366161	53	65	65	B2	Adipose. visceral (GTEx)	EpiXcan	0.976989	gtex_vaf	0.999981
1067	ENSG00000134444	KIAA1468	1.29562	0.170895	0.195105	0.0171221	0.015479	0.0420498	0.118653	10	13	13	B2	Adipose. visceral (GTEx)	EpiXcan	0.976989	gtex_vaf	0.999981
1068	ENSG00000188002	AC026412.1	1.2955	0.046094	0.195149	0.282607	0.53282	1.02547e-50	1.10491e-48	17	19	19	B2	Adipose. visceral (GTEx)	EpiXcan	0.976989	gtex_vaf	0.999981
1069	ENSG00000153391	INO80C	1.29536	0.104442	0.195195	0.0423335	0.118684	9.03436e-09	6.48945e-08	13	14	14	B2	Adipose. visceral (GTEx)	EpiXcan	0.976989	gtex_vaf	0.999981
1070	ENSG00000148341	SH3GLB2	1.29523	0.187225	0.19524	0.0212894	0.092769	3.38247e-07	2.05903e-06	16	18	18	B2	Adipose. visceral (GTEx)	EpiXcan	0.976989	gtex_vaf	0.999981
1071	ENSG00000149100	EIF3M	-1.2949	-0.183511	0.195354	0.0308996	0.0117214	0.0782567	0.207328	14	16	16	B2	Adipose. visceral (GTEx)	EpiXcan	0.976989	gtex_vaf	0.999981
1072	ENSG00000011009	LYPLA2	1.29462	0.366989	0.19545	0.0032891	0.0236148	0.0124178	0.0388771	3	4	4	B2	Adipose. visceral (GTEx)	EpiXcan	0.976989	gtex_vaf	0.999981
1073	ENSG00000174718	KIAA1551	1.29333	0.0495228	0.195897	0.171709	0.0328985	0.00326558	0.0111809	104	126	126	B2	Adipose. visceral (GTEx)	EpiXcan	0.976989	gtex_vaf	0.999981
1074	ENSG00000110888	CAPRIN2	1.2931	0.0612639	0.195977	0.150634	0.166629	3.66124e-12	3.7515e-11	71	86	86	B2	Adipose. visceral (GTEx)	EpiXcan	0.976989	gtex_vaf	0.999981
1075	ENSG00000130177	CDC16	-1.29302	-0.0741042	0.196003	0.0876181	0.305406	3.28225e-23	7.84546e-22	20	25	25	B2	Adipose. visceral (GTEx)	EpiXcan	0.976989	gtex_vaf	0.999981
1076	ENSG00000172270	BSG	1.29209	0.148262	0.196328	0.046598	0.025376	0.00994964	0.0317098	40	55	55	B2	Adipose. visceral (GTEx)	EpiXcan	0.976989	gtex_vaf	0.999981
1077	ENSG00000264575	LINC00526	-1.29146	-0.414903	0.196545	0.00246237	0.0120742	0.0764315	0.202991	6	9	9	B2	Adipose. visceral (GTEx)	EpiXcan	0.976989	gtex_vaf	0.999981
1078	ENSG00000053254	FOXN3	-1.29145	-0.142408	0.196548	0.0226316	0.0165752	0.0374126	0.10662	12	17	17	B2	Adipose. visceral (GTEx)	EpiXcan	0.976989	gtex_vaf	0.999981
1079	ENSG00000148935	GAS2	1.29125	0.125445	0.196616	0.0420754	0.14406	1.0222e-10	9.10233e-10	20	28	28	B2	Adipose. visceral (GTEx)	EpiXcan	0.976989	gtex_vaf	0.999981
1080	ENSG00000203685	STUM	-1.29119	-0.282569	0.196639	0.00576569	0.0298545	0.00527304	0.0174533	8	12	12	B2	Adipose. visceral (GTEx)	EpiXcan	0.976989	gtex_vaf	0.999981
1081	ENSG00000198189	HSD17B11	1.2911	0.0631223	0.196669	0.19297	0.2897	2.3179e-22	5.21975e-21	45	53	53	B2	Adipose. visceral (GTEx)	EpiXcan	0.976989	gtex_vaf	0.999981
1082	ENSG00000196922	ZNF252P	1.29095	0.0694949	0.19672	0.124317	0.175175	4.6646e-14	5.6667e-13	9	12	12	B2	Adipose. visceral (GTEx)	EpiXcan	0.976989	gtex_vaf	0.999981
1083	ENSG00000008517	IL32	1.29055	0.0872177	0.196861	0.109811	0.33672	1.03106e-26	2.97776e-25	8	9	9	B2	Adipose. visceral (GTEx)	EpiXcan	0.976989	gtex_vaf	0.999981
1084	ENSG00000170949	ZNF160	-1.2905	-0.0791479	0.196877	0.0840789	0.18388	1.64546e-13	1.89695e-12	20	29	29	B2	Adipose. visceral (GTEx)	EpiXcan	0.976989	gtex_vaf	0.999981
1085	ENSG00000156042	CFAP70	-1.28983	-0.114347	0.197109	0.0319014	0.116607	1.15202e-08	8.19519e-08	21	31	31	B2	Adipose. visceral (GTEx)	EpiXcan	0.976989	gtex_vaf	0.999981
1086	ENSG00000205571	SMN2	1.28855	0.0680906	0.197554	0.152664	0.134301	3.14989e-10	2.67235e-09	50	75	75	B2	Adipose. visceral (GTEx)	EpiXcan	0.976989	gtex_vaf	0.999981
1087	ENSG00000181016	LSMEM1	-1.28791	-0.133029	0.197776	0.0332054	0.154284	2.08627e-11	1.97582e-10	14	18	18	B2	Adipose. visceral (GTEx)	EpiXcan	0.976989	gtex_vaf	0.999981
1088	ENSG00000214338	SOGA3	1.28677	0.129223	0.198175	0.0322089	0.0779146	3.01378e-06	1.61369e-05	15	19	19	B2	Adipose. visceral (GTEx)	EpiXcan	0.976989	gtex_vaf	0.999981
1089	ENSG00000187688	TRPV2	-1.28667	-0.0903023	0.198208	0.0644288	0.0261556	0.0089676	0.0288094	39	49	49	B2	Adipose. visceral (GTEx)	EpiXcan	0.976989	gtex_vaf	0.999981
1090	ENSG00000164062	APEH	1.2864	0.256087	0.198304	0.00724136	0.0172441	0.0331431	0.0956595	6	8	8	B2	Adipose. visceral (GTEx)	EpiXcan	0.976989	gtex_vaf	0.999981
1091	ENSG00000100243	CYB5R3	1.28591	0.126827	0.198476	0.041511	0.0685735	1.54132e-05	7.44458e-05	23	27	27	B2	Adipose. visceral (GTEx)	EpiXcan	0.976989	gtex_vaf	0.999981
1092	ENSG00000214922	HLA-F-AS1	1.2855	0.0827504	0.198617	0.0528948	0.0881397	8.47775e-07	4.87271e-06	26	33	33	B2	Adipose. visceral (GTEx)	EpiXcan	0.976989	gtex_vaf	0.999981
1093	ENSG00000117834	SLC5A9	-1.28539	-0.0769598	0.198657	0.0939437	0.168428	1.77088e-12	1.86782e-11	22	26	26	B2	Adipose. visceral (GTEx)	EpiXcan	0.976989	gtex_vaf	0.999981
1094	ENSG00000261556	SMG1P7	-1.2853	-0.0458745	0.198686	0.291911	0.459683	1.79278e-40	1.28119e-38	28	43	43	B2	Adipose. visceral (GTEx)	EpiXcan	0.976989	gtex_vaf	0.999981
1095	ENSG00000255310	AF131215.5	1.28479	0.116966	0.198867	0.0369814	0.14529	6.27139e-11	5.68566e-10	11	20	20	B2	Adipose. visceral (GTEx)	EpiXcan	0.976989	gtex_vaf	0.999981
1096	ENSG00000172922	RNASEH2C	1.28288	0.0976406	0.199535	0.0535873	0.201603	4.31729e-15	5.72655e-14	4	5	5	B2	Adipose. visceral (GTEx)	EpiXcan	0.976989	gtex_vaf	0.999981
1097	ENSG00000272789	AC010976.2	-1.28275	-0.06249	0.199578	0.129087	0.103744	6.75841e-08	4.46112e-07	55	72	72	B2	Adipose. visceral (GTEx)	EpiXcan	0.976989	gtex_vaf	0.999981
1098	ENSG00000049167	ERCC8	1.28203	0.126704	0.199832	0.0327155	0.0368939	0.00184439	0.00653868	22	28	28	B2	Adipose. visceral (GTEx)	EpiXcan	0.976989	gtex_vaf	0.999981
1099	ENSG00000113593	PPWD1	1.28192	0.0963213	0.199872	0.0765858	0.149966	3.88042e-11	3.58766e-10	37	47	47	B2	Adipose. visceral (GTEx)	EpiXcan	0.976989	gtex_vaf	0.999981
1100	ENSG00000198959	TGM2	-1.28106	-0.102917	0.200174	0.0621268	0.0958582	3.01354e-07	1.85053e-06	28	31	31	B2	Adipose. visceral (GTEx)	EpiXcan	0.976989	gtex_vaf	0.999981
1101	ENSG00000064309	CDON	-1.28094	-0.206786	0.200214	0.0224564	0.0483661	0.000358444	0.00140992	27	34	34	B2	Adipose. visceral (GTEx)	EpiXcan	0.976989	gtex_vaf	0.999981
1102	ENSG00000076554	TPD52	1.2801	0.345424	0.200509	0.00668914	0.0586034	7.16021e-05	0.00031371	4	6	6	B2	Adipose. visceral (GTEx)	EpiXcan	0.976989	gtex_vaf	0.999981
1103	ENSG00000114698	PLSCR4	1.27993	0.131866	0.200568	0.03414	0.181241	3.36983e-13	3.80655e-12	8	13	13	B2	Adipose. visceral (GTEx)	EpiXcan	0.976989	gtex_vaf	0.999981
1104	ENSG00000268516	AC020915.4	1.2798	0.0823259	0.200616	0.080232	0.088563	7.64366e-07	4.42051e-06	57	69	69	B2	Adipose. visceral (GTEx)	EpiXcan	0.976989	gtex_vaf	0.999981
1105	ENSG00000255198	SNHG9	-1.27928	-0.0582753	0.200798	0.219122	0.331798	1.15216e-25	3.14586e-24	57	85	85	B2	Adipose. visceral (GTEx)	EpiXcan	0.976989	gtex_vaf	0.999981
1106	ENSG00000205959	AC105345.1	1.27915	0.0458493	0.200846	0.245691	0.307364	4.83054e-24	1.20394e-22	74	92	92	B2	Adipose. visceral (GTEx)	EpiXcan	0.976989	gtex_vaf	0.999981
1107	ENSG00000198721	ECI2	1.27755	0.13855	0.201409	0.0252119	0.113764	1.57042e-08	1.10481e-07	12	15	15	B2	Adipose. visceral (GTEx)	EpiXcan	0.977163	gtex_vaf	0.999981
1108	ENSG00000167740	CYB5D2	1.27582	0.120635	0.202019	0.0352128	0.0698091	1.41128e-05	6.85907e-05	31	34	34	B2	Adipose. visceral (GTEx)	EpiXcan	0.977163	gtex_vaf	0.999981
1109	ENSG00000259330	INAFM2	-1.27464	-0.192942	0.202436	0.0119266	0.0567338	9.46206e-05	0.000407299	18	25	25	B2	Adipose. visceral (GTEx)	EpiXcan	0.977163	gtex_vaf	0.999981
1110	ENSG00000183458	AC138932.1	1.27419	0.109544	0.202595	0.0484468	0.127076	1.12031e-09	8.96692e-09	7	11	11	B2	Adipose. visceral (GTEx)	EpiXcan	0.977163	gtex_vaf	0.999981
1111	ENSG00000166770	ZNF667-AS1	-1.27414	-0.0632066	0.202614	0.101992	0.112091	1.94748e-08	1.35849e-07	31	36	36	B2	Adipose. visceral (GTEx)	EpiXcan	0.977163	gtex_vaf	0.999981
1112	ENSG00000173614	NMNAT1	1.27411	0.141093	0.202626	0.0315035	0.0192703	0.0247883	0.0734214	19	24	24	B2	Adipose. visceral (GTEx)	EpiXcan	0.977163	gtex_vaf	0.999981
1113	ENSG00000109911	ELP4	-1.27393	-0.0741174	0.202687	0.0820676	0.133174	7.16617e-10	5.83924e-09	32	42	42	B2	Adipose. visceral (GTEx)	EpiXcan	0.977163	gtex_vaf	0.999981
1114	ENSG00000135821	GLUL	1.27369	0.201675	0.202773	0.012994	0.076837	5.19791e-06	2.69556e-05	17	26	26	B2	Adipose. visceral (GTEx)	EpiXcan	0.977163	gtex_vaf	0.999981
1115	ENSG00000011485	PPP5C	-1.27345	-0.0743394	0.202859	0.0690093	0.216035	6.79265e-16	9.70864e-15	8	10	10	B2	Adipose. visceral (GTEx)	EpiXcan	0.977163	gtex_vaf	0.999981
1116	ENSG00000140995	DEF8	1.27249	0.0770927	0.2032	0.0682687	0.097253	2.05403e-07	1.28498e-06	21	25	25	B2	Adipose. visceral (GTEx)	EpiXcan	0.977163	gtex_vaf	0.999981
1117	ENSG00000272849	AC084018.1	1.27188	0.106864	0.203417	0.0496432	0.147324	8.05602e-11	7.22874e-10	8	10	10	B2	Adipose. visceral (GTEx)	EpiXcan	0.977163	gtex_vaf	0.999981
1118	ENSG00000025770	NCAPH2	-1.27138	-0.156214	0.203595	0.0272635	0.0107528	0.0938287	0.242931	17	19	19	B2	Adipose. visceral (GTEx)	EpiXcan	0.977163	gtex_vaf	0.999981
1119	ENSG00000163328	GPR155	1.27003	0.194591	0.204075	0.0178701	0.0313366	0.00413006	0.0139095	17	18	18	B2	Adipose. visceral (GTEx)	EpiXcan	0.977163	gtex_vaf	0.999981
1120	ENSG00000272512	AL645608.8	-1.2691	-0.0615152	0.204406	0.179934	0.302821	5.25655e-23	1.23954e-21	13	24	24	B2	Adipose. visceral (GTEx)	EpiXcan	0.977163	gtex_vaf	0.999981
1121	ENSG00000085719	CPNE3	-1.26895	-0.127791	0.204459	0.0311765	0.0852201	1.41332e-06	7.92488e-06	16	19	19	B2	Adipose. visceral (GTEx)	EpiXcan	0.977163	gtex_vaf	0.999981
1122	ENSG00000273203	AC006946.2	1.26885	0.0936646	0.204496	0.0803753	0.142221	1.98771e-10	1.72396e-09	46	62	62	B2	Adipose. visceral (GTEx)	EpiXcan	0.977163	gtex_vaf	0.999981
1123	ENSG00000086475	SEPHS1	1.26881	0.0833992	0.204508	0.0683948	0.0132143	0.0637802	0.173335	47	60	60	B2	Adipose. visceral (GTEx)	EpiXcan	0.977163	gtex_vaf	0.999981
1124	ENSG00000166451	CENPN	1.26677	0.126271	0.205237	0.0294584	0.0469243	0.000405638	0.00158355	12	14	14	B2	Adipose. visceral (GTEx)	EpiXcan	0.977163	gtex_vaf	0.999981
1125	ENSG00000099949	LZTR1	1.26628	0.283426	0.205411	0.0103199	0.136583	5.06003e-10	4.19881e-09	10	18	18	B2	Adipose. visceral (GTEx)	EpiXcan	0.977163	gtex_vaf	0.999981
1126	ENSG00000183092	BEGAIN	1.26599	0.0985202	0.205516	0.0523626	0.278905	2.42242e-21	5.07187e-20	17	20	20	B2	Adipose. visceral (GTEx)	EpiXcan	0.977163	gtex_vaf	0.999981
1127	ENSG00000100100	PIK3IP1	-1.26571	-0.242246	0.205616	0.00708963	0.0257838	0.00898525	0.0288595	9	14	14	B2	Adipose. visceral (GTEx)	EpiXcan	0.977163	gtex_vaf	0.999981
1128	ENSG00000103051	COG4	-1.26559	-0.101018	0.20566	0.055895	0.0577684	7.71465e-05	0.000336528	30	44	44	B2	Adipose. visceral (GTEx)	EpiXcan	0.977163	gtex_vaf	0.999981
1129	ENSG00000124532	MRS2	1.26546	0.0640255	0.205707	0.105115	0.25925	2.00062e-19	3.67751e-18	90	106	106	B2	Adipose. visceral (GTEx)	EpiXcan	0.977163	gtex_vaf	0.999981
1130	ENSG00000152683	SLC30A6	-1.26501	-0.0951786	0.205869	0.0591215	0.0438861	0.000658743	0.00248975	31	39	39	B2	Adipose. visceral (GTEx)	EpiXcan	0.977163	gtex_vaf	0.999981
1131	ENSG00000176422	SPRYD4	-1.26397	-0.270677	0.20624	0.0075729	0.0437599	0.000557086	0.00212909	7	9	9	B2	Adipose. visceral (GTEx)	EpiXcan	0.977163	gtex_vaf	0.999981
1132	ENSG00000253304	TMEM200B	1.26369	0.417019	0.206341	0.00374761	0.0448289	0.000485946	0.00187202	6	8	8	B2	Adipose. visceral (GTEx)	EpiXcan	0.977163	gtex_vaf	0.999981
1133	ENSG00000008018	PSMB1	1.2629	0.124208	0.206624	0.0408281	0.0509954	0.000241762	0.000973091	19	21	21	B2	Adipose. visceral (GTEx)	EpiXcan	0.977163	gtex_vaf	0.999981
1134	ENSG00000221821	C6orf226	1.26266	0.211166	0.206712	0.00838818	0.016941	0.0360069	0.103055	8	10	10	B2	Adipose. visceral (GTEx)	EpiXcan	0.977163	gtex_vaf	0.999981
1135	ENSG00000130413	STK33	-1.26191	-0.106139	0.206982	0.0435702	0.0760563	5.4678e-06	2.82298e-05	17	22	22	B2	Adipose. visceral (GTEx)	EpiXcan	0.977163	gtex_vaf	0.999981
1136	ENSG00000251474	RPL32P3	-1.26141	-0.0979199	0.207161	0.0567649	0.0996762	1.34479e-07	8.58543e-07	12	20	20	B2	Adipose. visceral (GTEx)	EpiXcan	0.977163	gtex_vaf	0.999981
1137	ENSG00000120647	CCDC77	-1.26127	-0.148423	0.207212	0.0294433	0.0922562	4.04727e-07	2.43438e-06	10	13	13	B2	Adipose. visceral (GTEx)	EpiXcan	0.977163	gtex_vaf	0.999981
1138	ENSG00000169203	RP11-231C14.4	1.2611	0.107356	0.207272	0.0622152	0.105902	4.35802e-08	2.9221e-07	9	16	16	B2	Adipose. visceral (GTEx)	EpiXcan	0.977163	gtex_vaf	0.999981
1139	ENSG00000155265	GOLGA7B	1.26104	0.363688	0.207294	0.0013749	0.0465862	0.000450337	0.0017447	2	4	4	B2	Adipose. visceral (GTEx)	EpiXcan	0.977163	gtex_vaf	0.999981
1140	ENSG00000118785	SPP1	1.26023	0.308979	0.207587	0.00729389	0.0265347	0.00763817	0.0247772	9	14	14	B2	Adipose. visceral (GTEx)	EpiXcan	0.977163	gtex_vaf	0.999981
1141	ENSG00000155275	TRMT44	1.25969	0.0582505	0.20778	0.119504	0.172789	1.01591e-12	1.09544e-11	29	34	34	B2	Adipose. visceral (GTEx)	EpiXcan	0.977163	gtex_vaf	0.999981
1142	ENSG00000172197	MBOAT1	1.25812	0.0998863	0.20835	0.0516855	0.0747861	6.31474e-06	3.23518e-05	25	28	28	B2	Adipose. visceral (GTEx)	EpiXcan	0.977163	gtex_vaf	0.999981
1143	ENSG00000166471	TMEM41B	-1.25746	-0.124207	0.208586	0.0273896	0.0519346	0.000180559	0.000742538	13	16	16	B2	Adipose. visceral (GTEx)	EpiXcan	0.977163	gtex_vaf	0.999981
1144	ENSG00000116151	MORN1	-1.25596	-0.106405	0.20913	0.0381206	0.0718348	6.63409e-06	3.38643e-05	36	42	42	B2	Adipose. visceral (GTEx)	EpiXcan	0.977163	gtex_vaf	0.999981
1145	ENSG00000104332	SFRP1	1.2554	0.12173	0.209333	0.0393858	0.043233	0.000657923	0.00248799	24	29	29	B2	Adipose. visceral (GTEx)	EpiXcan	0.977163	gtex_vaf	0.999981
1146	ENSG00000173166	RAPH1	1.25512	0.176155	0.209435	0.0126008	0.0129108	0.0676129	0.182582	11	17	17	B2	Adipose. visceral (GTEx)	EpiXcan	0.977163	gtex_vaf	0.999981
1147	ENSG00000115935	WIPF1	-1.25506	-0.142569	0.209459	0.0226277	0.065556	1.81928e-05	8.71498e-05	2	2	2	B2	Adipose. visceral (GTEx)	EpiXcan	0.977163	gtex_vaf	0.999981
1148	ENSG00000033800	PIAS1	1.25477	0.0511726	0.209563	0.194115	0.165875	4.23913e-12	4.33096e-11	60	68	68	B2	Adipose. visceral (GTEx)	EpiXcan	0.977163	gtex_vaf	0.999981
1149	ENSG00000187372	PCDHB13	1.25447	0.104375	0.209671	0.0473428	0.0536413	0.000155427	0.000644676	29	32	32	B2	Adipose. visceral (GTEx)	EpiXcan	0.977163	gtex_vaf	0.999981
1150	ENSG00000150627	WDR17	-1.2536	-0.126425	0.209988	0.0376313	0.121962	3.56461e-09	2.6849e-08	12	12	12	B2	Adipose. visceral (GTEx)	EpiXcan	0.977163	gtex_vaf	0.999981
1151	ENSG00000241644	INMT	-1.25289	-0.16827	0.210245	0.0263863	0.0202472	0.0217587	0.065155	17	22	22	B2	Adipose. visceral (GTEx)	EpiXcan	0.977163	gtex_vaf	0.999981
1152	ENSG00000164342	TLR3	-1.25253	-0.146923	0.210377	0.0254955	0.0102708	0.0983158	0.253006	21	23	23	B2	Adipose. visceral (GTEx)	EpiXcan	0.977163	gtex_vaf	0.999981
1153	ENSG00000165006	UBAP1	-1.25215	-0.219822	0.210517	0.00913384	0.0549474	0.000122361	0.000516239	2	2	2	B2	Adipose. visceral (GTEx)	EpiXcan	0.977163	gtex_vaf	0.999981
1154	ENSG00000104331	IMPAD1	1.25184	0.201463	0.210628	0.0119504	0.0593109	6.18079e-05	0.000273796	7	9	9	B2	Adipose. visceral (GTEx)	EpiXcan	0.977163	gtex_vaf	0.999981
1155	ENSG00000168612	ZSWIM1	-1.25112	-0.0707326	0.21089	0.0656469	0.0722048	1.00375e-05	4.97153e-05	43	49	49	B2	Adipose. visceral (GTEx)	EpiXcan	0.977163	gtex_vaf	0.999981
1156	ENSG00000256628	ZBTB11-AS1	-1.25055	-0.0726432	0.211098	0.085004	0.125936	2.81695e-09	2.14908e-08	27	33	33	B2	Adipose. visceral (GTEx)	EpiXcan	0.977163	gtex_vaf	0.999981
1157	ENSG00000099994	SUSD2	1.25038	0.0750064	0.211161	0.118719	0.216246	9.48498e-17	1.45836e-15	30	37	37	B2	Adipose. visceral (GTEx)	EpiXcan	0.977163	gtex_vaf	0.999981
1158	ENSG00000040531	CTNS	-1.2495	-0.057696	0.211482	0.122833	0.322109	3.2726e-25	8.76469e-24	25	30	30	B2	Adipose. visceral (GTEx)	EpiXcan	0.977163	gtex_vaf	0.999981
1159	ENSG00000204228	HSD17B8	-1.2481	-0.105451	0.211995	0.0368318	0.0821188	2.12103e-06	1.15961e-05	12	14	14	B2	Adipose. visceral (GTEx)	EpiXcan	0.977163	gtex_vaf	0.999981
1160	ENSG00000258839	MC1R	1.24801	0.0898024	0.212029	0.0542728	0.0589275	7.05945e-05	0.000309489	30	44	44	B2	Adipose. visceral (GTEx)	EpiXcan	0.977163	gtex_vaf	0.999981
1161	ENSG00000160781	PAQR6	-1.2478	-0.0749324	0.212103	0.102621	0.144753	1.22781e-10	1.08916e-09	30	32	32	B2	Adipose. visceral (GTEx)	EpiXcan	0.977163	gtex_vaf	0.999981
1162	ENSG00000172795	DCP2	-1.24709	-0.104463	0.212364	0.0484811	0.135373	6.56612e-10	5.37532e-09	9	15	15	B2	Adipose. visceral (GTEx)	EpiXcan	0.977163	gtex_vaf	0.999981
1163	ENSG00000085415	SEH1L	-1.24696	-0.177982	0.212411	0.0372922	0.0822455	1.75088e-06	9.68236e-06	7	11	11	B2	Adipose. visceral (GTEx)	EpiXcan	0.977163	gtex_vaf	0.999981
1164	ENSG00000160075	SSU72	1.24681	0.239944	0.212467	0.0116207	0.0292643	0.00504905	0.0167707	8	9	9	B2	Adipose. visceral (GTEx)	EpiXcan	0.977163	gtex_vaf	0.999981
1165	ENSG00000254087	LYN	1.24643	0.116453	0.212606	0.0400085	0.010959	0.0896387	0.233638	26	30	30	B2	Adipose. visceral (GTEx)	EpiXcan	0.977163	gtex_vaf	0.999981
1166	ENSG00000100429	HDAC10	1.24542	0.0472219	0.212976	0.182751	0.34919	1.67444e-28	5.37934e-27	10	15	15	B2	Adipose. visceral (GTEx)	EpiXcan	0.977163	gtex_vaf	0.999981
1167	ENSG00000182307	C8orf33	-1.2441	-0.152381	0.213463	0.0259838	0.0654861	2.27722e-05	0.000107869	6	7	7	B2	Adipose. visceral (GTEx)	EpiXcan	0.977163	gtex_vaf	0.999981
1168	ENSG00000171132	PRKCE	-1.24405	-0.149084	0.213482	0.0221919	0.0350747	0.00246963	0.00860074	25	35	35	B2	Adipose. visceral (GTEx)	EpiXcan	0.977163	gtex_vaf	0.999981
1169	ENSG00000086544	ITPKC	1.24395	0.0930853	0.213517	0.0640448	0.14284	1.36579e-10	1.20622e-09	28	31	31	B2	Adipose. visceral (GTEx)	EpiXcan	0.977163	gtex_vaf	0.999981
1170	ENSG00000184674	GSTT1	1.24297	0.126871	0.21388	0.0409264	0.728202	6.38561e-92	1.27776e-88	53	77	77	B2	Adipose. visceral (GTEx)	EpiXcan	0.977163	gtex_vaf	0.999981
1171	ENSG00000184635	ZNF93	-1.24215	-0.242052	0.21418	0.0119061	0.0528149	0.00017377	0.000716936	12	15	15	B2	Adipose. visceral (GTEx)	EpiXcan	0.977163	gtex_vaf	0.999981
1172	ENSG00000137411	VARS2	-1.24167	-0.0493276	0.214358	0.19984	0.311996	5.13073e-25	1.35087e-23	53	60	60	B2	Adipose. visceral (GTEx)	EpiXcan	0.977163	gtex_vaf	0.999981
1173	ENSG00000130520	LSM4	1.24114	0.20979	0.214556	0.0138749	0.159791	1.02126e-11	1.00104e-10	3	8	8	B2	Adipose. visceral (GTEx)	EpiXcan	0.977163	gtex_vaf	0.999981
1174	ENSG00000154678	PDE1C	1.24102	0.0802316	0.214598	0.0832343	0.243118	5.84685e-18	9.65764e-17	24	28	28	B2	Adipose. visceral (GTEx)	EpiXcan	0.977163	gtex_vaf	0.999981
1175	ENSG00000131849	ZNF132	-1.24061	-0.0589072	0.214752	0.179328	0.269112	8.6322e-21	1.73225e-19	44	55	55	B2	Adipose. visceral (GTEx)	EpiXcan	0.977163	gtex_vaf	0.999981
1176	ENSG00000182858	ALG12	1.24	0.264986	0.214975	0.00707874	0.0333805	0.00271935	0.0094399	20	29	29	B2	Adipose. visceral (GTEx)	EpiXcan	0.977163	gtex_vaf	0.999981
1177	ENSG00000176209	SMIM19	-1.23996	-0.0575051	0.214991	0.141527	0.437894	5.16622e-38	3.18781e-36	12	17	17	B2	Adipose. visceral (GTEx)	EpiXcan	0.977163	gtex_vaf	0.999981
1178	ENSG00000003393	ALS2	-1.23931	-0.0927414	0.215231	0.0538104	0.136085	2.69154e-10	2.30583e-09	8	11	11	B2	Adipose. visceral (GTEx)	EpiXcan	0.977163	gtex_vaf	0.999981
1179	ENSG00000158987	RAPGEF6	-1.23897	-0.158535	0.215356	0.0248111	0.0642803	2.878e-05	0.00013424	5	5	5	B2	Adipose. visceral (GTEx)	EpiXcan	0.977163	gtex_vaf	0.999981
1180	ENSG00000188825	LINC00910	1.23872	0.0610243	0.21545	0.0937428	0.0378454	0.00117629	0.00429404	61	76	76	B2	Adipose. visceral (GTEx)	EpiXcan	0.977163	gtex_vaf	0.999981
1181	ENSG00000270210	AC104695.2	1.2387	0.171923	0.215458	0.0198696	0.0292735	0.00372957	0.0126612	5	6	6	B2	Adipose. visceral (GTEx)	EpiXcan	0.977163	gtex_vaf	0.999981
1182	ENSG00000100504	PYGL	1.23867	0.127584	0.215467	0.0267833	0.0448974	0.000589117	0.00224477	10	11	11	B2	Adipose. visceral (GTEx)	EpiXcan	0.977163	gtex_vaf	0.999981
1183	ENSG00000247796	AC008966.1	1.23829	0.0624029	0.215607	0.113141	0.231333	5.65139e-17	8.80523e-16	7	7	7	B2	Adipose. visceral (GTEx)	EpiXcan	0.977163	gtex_vaf	0.999981
1184	ENSG00000187607	ZNF286A	-1.23763	-0.121348	0.215853	0.0307117	0.0235022	0.0122013	0.0382419	42	55	55	B2	Adipose. visceral (GTEx)	EpiXcan	0.977163	gtex_vaf	0.999981
1185	ENSG00000164107	HAND2	1.23729	0.2637	0.21598	0.00518933	0.0224358	0.01551	0.0478204	2	2	2	B2	Adipose. visceral (GTEx)	EpiXcan	0.977163	gtex_vaf	0.999981
1186	ENSG00000135437	RDH5	1.23671	0.778388	0.216194	0.00107683	0.0220861	0.0169559	0.0518563	2	3	3	B2	Adipose. visceral (GTEx)	EpiXcan	0.977163	gtex_vaf	0.999981
1187	ENSG00000155324	GRAMD2B	1.23603	0.119428	0.216446	0.0358514	0.0471391	0.000385224	0.00150764	21	24	24	B2	Adipose. visceral (GTEx)	EpiXcan	0.977163	gtex_vaf	0.999981
1188	ENSG00000167705	RILP	1.23509	0.170998	0.216796	0.0203393	0.0132724	0.0635112	0.172772	18	20	20	B2	Adipose. visceral (GTEx)	EpiXcan	0.977163	gtex_vaf	0.999981
1189	ENSG00000101181	MTG2	1.23464	0.0903731	0.216963	0.0632179	0.125653	3.44594e-09	2.60341e-08	37	41	41	B2	Adipose. visceral (GTEx)	EpiXcan	0.977163	gtex_vaf	0.999981
1190	ENSG00000105866	SP4	-1.23334	-0.115228	0.217448	0.091488	0.0430692	0.000678627	0.00256352	39	57	57	B2	Adipose. visceral (GTEx)	EpiXcan	0.977163	gtex_vaf	0.999981
1191	ENSG00000172901	LVRN	-1.23311	-0.0890151	0.217534	0.0472154	0.118832	4.49651e-09	3.35728e-08	14	19	19	B2	Adipose. visceral (GTEx)	EpiXcan	0.977163	gtex_vaf	0.999981
1192	ENSG00000106785	TRIM14	-1.2311	-0.100295	0.218284	0.054419	0.0934367	3.91321e-07	2.36078e-06	28	36	36	B2	Adipose. visceral (GTEx)	EpiXcan	0.977163	gtex_vaf	0.999981
1193	ENSG00000165501	LRR1	-1.23094	-0.0505212	0.218346	0.159028	0.195914	1.2649e-14	1.61067e-13	22	28	28	B2	Adipose. visceral (GTEx)	EpiXcan	0.977163	gtex_vaf	0.999981
1194	ENSG00000146409	SLC18B1	1.23011	0.0827621	0.218656	0.0386626	0.0808483	2.96642e-06	1.59198e-05	40	47	47	B2	Adipose. visceral (GTEx)	EpiXcan	0.977163	gtex_vaf	0.999981
1195	ENSG00000262001	DLGAP1-AS2	-1.22895	-0.121406	0.21909	0.0499018	0.0207566	0.0196455	0.0593048	34	47	47	B2	Adipose. visceral (GTEx)	EpiXcan	0.977163	gtex_vaf	0.999981
1196	ENSG00000028310	BRD9	1.2281	0.294346	0.21941	0.00525513	0.022413	0.0156454	0.0482167	15	18	18	B2	Adipose. visceral (GTEx)	EpiXcan	0.977163	gtex_vaf	0.999981
1197	ENSG00000204946	ZNF783	-1.22805	-0.125152	0.219429	0.0313842	0.08701	9.36262e-07	5.35712e-06	19	20	20	B2	Adipose. visceral (GTEx)	EpiXcan	0.977163	gtex_vaf	0.999981
1198	ENSG00000233251	AC007743.1	-1.22772	-0.525984	0.219551	0.0012198	0.0106506	0.0967807	0.249743	2	3	3	B2	Adipose. visceral (GTEx)	EpiXcan	0.977163	gtex_vaf	0.999981
1199	ENSG00000158106	RHPN1	-1.22742	-0.125926	0.219664	0.0257207	0.0513016	0.000232382	0.000937761	9	15	15	B2	Adipose. visceral (GTEx)	EpiXcan	0.977163	gtex_vaf	0.999981
1200	ENSG00000118197	DDX59	-1.22739	-0.0620377	0.219675	0.106525	0.353214	6.85915e-28	2.12558e-26	6	8	8	B2	Adipose. visceral (GTEx)	EpiXcan	0.977163	gtex_vaf	0.999981
1201	ENSG00000167555	ZNF528	-1.22732	-0.0765621	0.219702	0.113267	0.30394	2.6578e-23	6.38556e-22	25	34	34	B2	Adipose. visceral (GTEx)	EpiXcan	0.977163	gtex_vaf	0.999981
1202	ENSG00000235381	AL596202.1	1.2267	0.15291	0.219934	0.0176392	0.0456722	0.000539749	0.00206565	4	5	5	B2	Adipose. visceral (GTEx)	EpiXcan	0.977163	gtex_vaf	0.999981
1203	ENSG00000223482	NUTM2A-AS1	-1.22607	-0.120238	0.220171	0.0335832	0.0246838	0.0108259	0.0342453	14	18	18	B2	Adipose. visceral (GTEx)	EpiXcan	0.977163	gtex_vaf	0.999981
1204	ENSG00000147813	NAPRT	1.22607	0.0602625	0.220174	0.166782	0.553871	3.21947e-55	4.55506e-53	23	35	35	B2	Adipose. visceral (GTEx)	EpiXcan	0.977163	gtex_vaf	0.999981
1205	ENSG00000198680	TUSC1	-1.22533	-0.139434	0.220451	0.0227534	0.137357	3.11206e-10	2.64186e-09	6	7	7	B2	Adipose. visceral (GTEx)	EpiXcan	0.977163	gtex_vaf	0.999981
1206	ENSG00000106018	VIPR2	1.22519	0.199457	0.220504	0.0112186	0.0382609	0.00126285	0.00458853	10	13	13	B2	Adipose. visceral (GTEx)	EpiXcan	0.977163	gtex_vaf	0.999981
1207	ENSG00000136490	LIMD2	-1.22506	-0.149714	0.220551	0.0197356	0.0101813	0.097429	0.251046	21	23	23	B2	Adipose. visceral (GTEx)	EpiXcan	0.977163	gtex_vaf	0.999981
1208	ENSG00000117151	CTBS	1.22474	0.0920263	0.220672	0.0661755	0.0965999	2.43067e-07	1.50848e-06	33	39	39	B2	Adipose. visceral (GTEx)	EpiXcan	0.977163	gtex_vaf	0.999981
1209	ENSG00000062650	WAPL	-1.22385	-0.247005	0.221007	0.00650443	0.0133878	0.0588611	0.161344	5	5	5	B2	Adipose. visceral (GTEx)	EpiXcan	0.977163	gtex_vaf	0.999981
1210	ENSG00000020181	ADGRA2	-1.22308	-0.33573	0.2213	0.00353829	0.0578311	8.08405e-05	0.000351438	1	1	1	B2	Adipose. visceral (GTEx)	EpiXcan	0.977163	gtex_vaf	0.999981
1211	ENSG00000141279	NPEPPS	1.22106	0.0974693	0.222065	0.0448291	0.068287	1.78136e-05	8.53917e-05	17	18	18	B2	Adipose. visceral (GTEx)	EpiXcan	0.977163	gtex_vaf	0.999981
1212	ENSG00000245937	LINC01184	-1.22056	-0.0479947	0.222251	0.169288	0.294473	1.93528e-22	4.40771e-21	38	44	44	B2	Adipose. visceral (GTEx)	EpiXcan	0.977163	gtex_vaf	0.999981
1213	ENSG00000162769	FLVCR1	1.2193	0.217745	0.222731	0.00932182	0.0348954	0.00246634	0.00859355	13	14	14	B2	Adipose. visceral (GTEx)	EpiXcan	0.977163	gtex_vaf	0.999981
1214	ENSG00000085491	SLC25A24	-1.21915	-0.314266	0.222786	0.00557169	0.0245584	0.0099937	0.0318285	9	15	15	B2	Adipose. visceral (GTEx)	EpiXcan	0.977163	gtex_vaf	0.999981
1215	ENSG00000144152	FBLN7	1.21867	0.0634924	0.222968	0.121378	0.0610444	5.07959e-05	0.000228007	55	74	74	B2	Adipose. visceral (GTEx)	EpiXcan	0.977163	gtex_vaf	0.999981
1216	ENSG00000113971	NPHP3	-1.21852	-0.0430879	0.223028	0.287865	0.432702	9.74796e-38	5.91081e-36	9	10	10	B2	Adipose. visceral (GTEx)	EpiXcan	0.977163	gtex_vaf	0.999981
1217	ENSG00000106603	COA1	-1.21757	-0.344598	0.223388	0.00405951	0.066842	2.41907e-05	0.000114241	3	4	4	B2	Adipose. visceral (GTEx)	EpiXcan	0.977163	gtex_vaf	0.999981
1218	ENSG00000198961	PJA2	-1.21668	-0.0517107	0.223728	0.162053	0.0707669	1.20321e-05	5.90106e-05	76	95	95	B2	Adipose. visceral (GTEx)	EpiXcan	0.977163	gtex_vaf	0.999981
1219	ENSG00000106066	CPVL	-1.21585	-0.0780639	0.224043	0.113348	0.0901096	4.04023e-07	2.43195e-06	52	64	64	B2	Adipose. visceral (GTEx)	EpiXcan	0.977163	gtex_vaf	0.999981
1220	ENSG00000108395	TRIM37	-1.2157	-0.0508164	0.224098	0.209173	0.343023	2.74117e-27	8.2571e-26	50	67	67	B2	Adipose. visceral (GTEx)	EpiXcan	0.977163	gtex_vaf	0.999981
1221	ENSG00000161243	FBXO27	1.21477	0.23346	0.224453	0.0112878	0.138037	3.07929e-10	2.61721e-09	3	5	5	B2	Adipose. visceral (GTEx)	EpiXcan	0.977163	gtex_vaf	0.999981
1222	ENSG00000161912	ADCY10P1	1.21461	0.0482854	0.224514	0.158132	0.35942	7.10222e-29	2.34625e-27	16	22	22	B2	Adipose. visceral (GTEx)	EpiXcan	0.977163	gtex_vaf	0.999981
1223	ENSG00000165637	VDAC2	-1.21428	-0.0670484	0.224641	0.0969804	0.119827	5.67143e-09	4.18544e-08	20	22	22	B2	Adipose. visceral (GTEx)	EpiXcan	0.977163	gtex_vaf	0.999981
1224	ENSG00000164111	ANXA5	1.21398	0.0940836	0.224753	0.0471455	0.20664	4.02146e-15	5.35953e-14	20	25	25	B2	Adipose. visceral (GTEx)	EpiXcan	0.977163	gtex_vaf	0.999981
1225	ENSG00000127990	SGCE	-1.21243	-0.305803	0.225348	0.00395724	0.0105402	0.0987369	0.253996	4	6	6	B2	Adipose. visceral (GTEx)	EpiXcan	0.977163	gtex_vaf	0.999981
1226	ENSG00000179021	C3orf38	-1.21233	-0.115129	0.225386	0.0425336	0.102851	6.73013e-08	4.44455e-07	43	65	65	B2	Adipose. visceral (GTEx)	EpiXcan	0.977163	gtex_vaf	0.999981
1227	ENSG00000132432	SEC61G	-1.21191	-0.124484	0.225547	0.0272079	0.114894	9.68824e-09	6.94134e-08	10	13	13	B2	Adipose. visceral (GTEx)	EpiXcan	0.977163	gtex_vaf	0.999981
1228	ENSG00000135899	SP110	-1.20971	-0.109624	0.226391	0.0368606	0.120635	3.50488e-09	2.64509e-08	23	27	27	B2	Adipose. visceral (GTEx)	EpiXcan	0.977163	gtex_vaf	0.999981
1229	ENSG00000172845	SP3	1.2091	0.23451	0.226626	0.00746557	0.0133136	0.0640641	0.174039	12	13	13	B2	Adipose. visceral (GTEx)	EpiXcan	0.977163	gtex_vaf	0.999981
1230	ENSG00000168092	PAFAH1B2	-1.20909	-0.225696	0.226627	0.0118637	0.0289798	0.00573047	0.0188552	5	6	6	B2	Adipose. visceral (GTEx)	EpiXcan	0.977163	gtex_vaf	0.999981
1231	ENSG00000181104	F2R	1.20905	0.064947	0.226644	0.120774	0.236648	8.71998e-18	1.43526e-16	36	43	43	B2	Adipose. visceral (GTEx)	EpiXcan	0.977163	gtex_vaf	0.999981
1232	ENSG00000187595	ZNF385C	1.20778	0.237824	0.227133	0.0106454	0.0437984	0.000629072	0.00238662	10	14	14	B2	Adipose. visceral (GTEx)	EpiXcan	0.977163	gtex_vaf	0.999981
1233	ENSG00000147419	CCDC25	1.20665	0.112181	0.227569	0.046817	0.0241502	0.00828802	0.0267366	40	51	51	B2	Adipose. visceral (GTEx)	EpiXcan	0.977163	gtex_vaf	0.999981
1234	ENSG00000162704	ARPC5	-1.20631	-0.0729804	0.227699	0.0788277	0.142193	1.71852e-10	1.49977e-09	11	11	11	B2	Adipose. visceral (GTEx)	EpiXcan	0.977163	gtex_vaf	0.999981
1235	ENSG00000168411	RFWD3	1.20576	0.123172	0.227911	0.0311097	0.0471163	0.000405125	0.00158199	13	14	14	B2	Adipose. visceral (GTEx)	EpiXcan	0.977163	gtex_vaf	0.999981
1236	ENSG00000132613	MTSS1L	-1.20481	-0.142007	0.228275	0.0229899	0.0128666	0.0653276	0.177128	22	28	28	B2	Adipose. visceral (GTEx)	EpiXcan	0.977163	gtex_vaf	0.999981
1237	ENSG00000138760	SCARB2	1.20459	0.161257	0.228362	0.0157847	0.0236296	0.0126388	0.0395247	13	15	15	B2	Adipose. visceral (GTEx)	EpiXcan	0.977163	gtex_vaf	0.999981
1238	ENSG00000130703	OSBPL2	1.20372	0.127211	0.228699	0.0195023	0.0357614	0.00215655	0.00757822	13	16	16	B2	Adipose. visceral (GTEx)	EpiXcan	0.977163	gtex_vaf	0.999981
1239	ENSG00000133812	SBF2	-1.20345	-0.0982211	0.228801	0.0776087	0.0109679	0.0903718	0.235286	62	80	80	B2	Adipose. visceral (GTEx)	EpiXcan	0.977163	gtex_vaf	0.999981
1240	ENSG00000205659	LIN52	1.20336	0.1015	0.228836	0.0384078	0.124072	2.55426e-09	1.96041e-08	2	2	2	B2	Adipose. visceral (GTEx)	EpiXcan	0.977163	gtex_vaf	0.999981
1241	ENSG00000143850	PLEKHA6	1.20336	0.179474	0.228836	0.0178482	0.0527796	0.000184279	0.000756948	7	9	9	B2	Adipose. visceral (GTEx)	EpiXcan	0.977163	gtex_vaf	0.999981
1242	ENSG00000107099	DOCK8	1.20221	0.170588	0.229282	0.012287	0.205291	3.95075e-15	5.27296e-14	12	15	15	B2	Adipose. visceral (GTEx)	EpiXcan	0.977163	gtex_vaf	0.999981
1243	ENSG00000165819	METTL3	-1.20207	-0.121013	0.229335	0.0496961	0.0459896	0.00043848	0.00170322	31	38	38	B2	Adipose. visceral (GTEx)	EpiXcan	0.977163	gtex_vaf	0.999981
1244	ENSG00000119943	PYROXD2	-1.20197	-0.0535338	0.229373	0.143925	0.378379	1.18107e-30	4.55523e-29	29	38	38	B2	Adipose. visceral (GTEx)	EpiXcan	0.977163	gtex_vaf	0.999981
1245	ENSG00000116288	PARK7	-1.20173	-0.154748	0.229468	0.0252466	0.161344	5.47782e-12	5.53193e-11	9	14	14	B2	Adipose. visceral (GTEx)	EpiXcan	0.977163	gtex_vaf	0.999981
1246	ENSG00000094804	CDC6	-1.20157	-0.987519	0.229532	0.000383675	0.0106575	0.0970174	0.250262	3	3	3	B2	Adipose. visceral (GTEx)	EpiXcan	0.977163	gtex_vaf	0.999981
1247	ENSG00000107625	DDX50	-1.20102	-0.283117	0.229745	0.0052644	0.021119	0.0181759	0.0553216	2	2	2	B2	Adipose. visceral (GTEx)	EpiXcan	0.977163	gtex_vaf	0.999981
1248	ENSG00000102879	CORO1A	-1.20062	-3.25731	0.2299	6.13624e-05	0.0155473	0.043389	0.121989	1	1	1	B2	Adipose. visceral (GTEx)	EpiXcan	0.977163	gtex_vaf	0.999981
1249	ENSG00000269918	AF131215.6	1.2006	0.0994225	0.229906	0.0496201	0.151624	2.668e-11	2.5081e-10	13	20	20	B2	Adipose. visceral (GTEx)	EpiXcan	0.977163	gtex_vaf	0.999981
1250	ENSG00000182240	BACE2	1.20031	0.108588	0.23002	0.0504862	0.115232	1.62801e-08	1.14303e-07	33	38	38	B2	Adipose. visceral (GTEx)	EpiXcan	0.977163	gtex_vaf	0.999981
1251	ENSG00000240053	LY6G5B	-1.2001	-0.0685809	0.2301	0.095016	0.144338	8.186e-11	7.34067e-10	36	48	48	B2	Adipose. visceral (GTEx)	EpiXcan	0.977163	gtex_vaf	0.999981
1252	ENSG00000222009	BTBD19	-1.19974	-0.318683	0.23024	0.00361496	0.0455968	0.000395023	0.00154426	6	7	7	B2	Adipose. visceral (GTEx)	EpiXcan	0.977163	gtex_vaf	0.999981
1253	ENSG00000160360	GPSM1	1.19971	0.425235	0.230251	0.00380788	0.0146422	0.0505529	0.140467	6	9	9	B2	Adipose. visceral (GTEx)	EpiXcan	0.977163	gtex_vaf	0.999981
1254	ENSG00000162174	ASRGL1	-1.19881	-0.223861	0.2306	0.00893294	0.0224633	0.0145872	0.0451641	1	1	1	B2	Adipose. visceral (GTEx)	EpiXcan	0.977163	gtex_vaf	0.999981
1255	ENSG00000197448	GSTK1	1.19876	0.174427	0.230621	0.0202745	0.0417646	0.000638482	0.00241905	7	7	7	B2	Adipose. visceral (GTEx)	EpiXcan	0.977163	gtex_vaf	0.999981
1256	ENSG00000215114	UBXN2B	-1.1982	-0.137021	0.230838	0.0201703	0.0777147	3.4132e-06	1.80956e-05	7	9	9	B2	Adipose. visceral (GTEx)	EpiXcan	0.977163	gtex_vaf	0.999981
1257	ENSG00000171103	TRMT61B	-1.19773	-0.106241	0.231021	0.0336966	0.30804	3.07701e-24	7.73783e-23	13	19	19	B2	Adipose. visceral (GTEx)	EpiXcan	0.977163	gtex_vaf	0.999981
1258	ENSG00000185689	C6orf201	1.19631	0.236837	0.231576	0.00744083	0.0383135	0.00108772	0.00399364	10	13	13	B2	Adipose. visceral (GTEx)	EpiXcan	0.977163	gtex_vaf	0.999981
1259	ENSG00000100714	MTHFD1	1.19505	0.217706	0.232067	0.0119986	0.138647	3.79015e-10	3.19042e-09	6	7	7	B2	Adipose. visceral (GTEx)	EpiXcan	0.977163	gtex_vaf	0.999981
1260	ENSG00000214491	SEC14L6	-1.19491	-0.0775682	0.232122	0.0690696	0.259385	9.01612e-20	1.6861e-18	36	44	44	B2	Adipose. visceral (GTEx)	EpiXcan	0.977163	gtex_vaf	0.999981
1261	ENSG00000115368	WDR75	-1.19465	-0.288635	0.232223	0.00544298	0.0296742	0.00527738	0.0174629	34	40	38	B2	Adipose. visceral (GTEx)	EpiXcan	0.977163	gtex_vaf	0.999981
1262	ENSG00000188511	C22orf34	-1.19465	-0.0631287	0.232224	0.12583	0.203043	4.08376e-15	5.43493e-14	6	6	6	B2	Adipose. visceral (GTEx)	EpiXcan	0.977163	gtex_vaf	0.999981
1263	ENSG00000122085	MTERF4	-1.19464	-0.0980645	0.232229	0.0455271	0.0645145	2.95003e-05	0.00013737	26	30	30	B2	Adipose. visceral (GTEx)	EpiXcan	0.977163	gtex_vaf	0.999981
1264	ENSG00000166171	DPCD	-1.19439	-0.110769	0.232325	0.0520991	0.0185698	0.0265779	0.0782422	27	30	30	B2	Adipose. visceral (GTEx)	EpiXcan	0.977163	gtex_vaf	0.999981
1265	ENSG00000076242	MLH1	1.19434	0.10284	0.232344	0.0468743	0.0731774	6.95676e-06	3.53696e-05	21	25	25	B2	Adipose. visceral (GTEx)	EpiXcan	0.977163	gtex_vaf	0.999981
1266	ENSG00000137310	TCF19	1.19296	0.140284	0.232886	0.0215602	0.0646902	3.05565e-05	0.000141818	15	24	24	B2	Adipose. visceral (GTEx)	EpiXcan	0.977163	gtex_vaf	0.999981
1267	ENSG00000162927	PUS10	-1.1927	-0.214963	0.232989	0.00842618	0.0418547	0.000657784	0.00248799	3	3	3	B2	Adipose. visceral (GTEx)	EpiXcan	0.977163	gtex_vaf	0.999981
1268	ENSG00000154518	ATP5G3	1.19267	0.0773712	0.232998	0.0581578	0.132869	7.4682e-10	6.04665e-09	24	29	29	B2	Adipose. visceral (GTEx)	EpiXcan	0.977163	gtex_vaf	0.999981
1269	ENSG00000137494	ANKRD42	-1.19252	-0.196027	0.233059	0.00880714	0.0280396	0.00629748	0.020624	10	11	11	B2	Adipose. visceral (GTEx)	EpiXcan	0.977163	gtex_vaf	0.999981
1270	ENSG00000121064	SCPEP1	1.19054	0.119464	0.233833	0.0459682	0.240919	2.60716e-18	4.43725e-17	4	8	8	B2	Adipose. visceral (GTEx)	EpiXcan	0.977163	gtex_vaf	0.999981
1271	ENSG00000122958	VPS26A	-1.18952	-0.117004	0.234234	0.0448191	0.03588	0.00202994	0.00715844	21	23	23	B2	Adipose. visceral (GTEx)	EpiXcan	0.977163	gtex_vaf	0.999981
1272	ENSG00000171490	RSL1D1	-1.18836	-0.127012	0.23469	0.0423732	0.0380421	0.00148995	0.00535945	33	47	47	B2	Adipose. visceral (GTEx)	EpiXcan	0.977163	gtex_vaf	0.999981
1273	ENSG00000187942	LDLRAD2	1.18767	0.190033	0.234962	0.0167319	0.0463489	0.000478838	0.0018487	38	46	46	B2	Adipose. visceral (GTEx)	EpiXcan	0.977163	gtex_vaf	0.999981
1274	ENSG00000224870	AL391244.1	-1.18704	-0.408902	0.235212	0.00295297	0.268844	2.83626e-20	5.47211e-19	5	10	10	B2	Adipose. visceral (GTEx)	EpiXcan	0.977163	gtex_vaf	0.999981
1275	ENSG00000187068	C3orf70	1.18676	0.0417213	0.235321	0.271338	0.338439	9.00463e-27	2.61134e-25	83	105	105	B2	Adipose. visceral (GTEx)	EpiXcan	0.977163	gtex_vaf	0.999981
1276	ENSG00000102967	DHODH	1.1861	0.0858077	0.235581	0.0531191	0.0876783	1.0563e-06	5.99985e-06	23	25	25	B2	Adipose. visceral (GTEx)	EpiXcan	0.977163	gtex_vaf	0.999981
1277	ENSG00000109680	TBC1D19	-1.18602	-0.266159	0.235614	0.00851076	0.0124325	0.0721018	0.192993	5	5	5	B2	Adipose. visceral (GTEx)	EpiXcan	0.977163	gtex_vaf	0.999981
1278	ENSG00000175764	TTLL11	1.18499	0.233841	0.236021	0.00845772	0.0134571	0.0606344	0.165718	5	5	5	B2	Adipose. visceral (GTEx)	EpiXcan	0.977163	gtex_vaf	0.999981
1279	ENSG00000095303	PTGS1	1.18434	0.1309	0.236279	0.0383221	0.0295063	0.00483594	0.0160972	27	44	44	B2	Adipose. visceral (GTEx)	EpiXcan	0.977163	gtex_vaf	0.999981
1280	ENSG00000086598	TMED2	-1.18298	-0.124202	0.236816	0.028677	0.0689386	1.61302e-05	7.77211e-05	28	36	36	B2	Adipose. visceral (GTEx)	EpiXcan	0.977163	gtex_vaf	0.999981
1281	ENSG00000104936	DMPK	-1.18286	-0.335559	0.236863	0.0068187	0.0389873	0.00119617	0.00436207	21	27	27	B2	Adipose. visceral (GTEx)	EpiXcan	0.977163	gtex_vaf	0.999981
1282	ENSG00000113387	SUB1	1.18209	0.166932	0.23717	0.0204838	0.043962	0.000562643	0.00214915	17	18	18	B2	Adipose. visceral (GTEx)	EpiXcan	0.977163	gtex_vaf	0.999981
1283	ENSG00000120451	SNX19	-1.18177	-0.0531016	0.237295	0.16682	0.203416	2.69627e-15	3.64543e-14	24	30	30	B2	Adipose. visceral (GTEx)	EpiXcan	0.977163	gtex_vaf	0.999981
1284	ENSG00000090539	CHRD	-1.18151	-0.146564	0.237399	0.0246437	0.0437043	0.000604258	0.00229684	32	45	45	B2	Adipose. visceral (GTEx)	EpiXcan	0.977163	gtex_vaf	0.999981
1285	ENSG00000213995	NAXD	1.18143	0.0799027	0.237434	0.0656128	0.027059	0.00779879	0.0252514	56	86	86	B2	Adipose. visceral (GTEx)	EpiXcan	0.977163	gtex_vaf	0.999981
1286	ENSG00000104231	ZFAND1	1.18111	0.0640622	0.237559	0.0809977	0.193543	2.36761e-14	2.95309e-13	15	18	18	B2	Adipose. visceral (GTEx)	EpiXcan	0.977163	gtex_vaf	0.999981
1287	ENSG00000174353	STAG3L3	-1.18093	-0.100868	0.237631	0.049204	0.136803	2.83023e-10	2.42021e-09	24	33	33	B2	Adipose. visceral (GTEx)	EpiXcan	0.977163	gtex_vaf	0.999981
1288	ENSG00000060642	PIGV	-1.18061	-0.0666254	0.237759	0.0650174	0.0743002	7.20074e-06	3.65269e-05	29	34	34	B2	Adipose. visceral (GTEx)	EpiXcan	0.977163	gtex_vaf	0.999981
1289	ENSG00000198624	CCDC69	1.18056	0.119732	0.237778	0.031994	0.0611351	2.45103e-05	0.000115633	30	36	36	B2	Adipose. visceral (GTEx)	EpiXcan	0.977163	gtex_vaf	0.999981
1290	ENSG00000123106	CCDC91	-1.18022	-0.0997479	0.237915	0.0434987	0.154845	3.14214e-11	2.93413e-10	12	14	14	B2	Adipose. visceral (GTEx)	EpiXcan	0.977163	gtex_vaf	0.999981
1291	ENSG00000197261	C6orf141	1.17944	0.176143	0.238223	0.0176834	0.0417094	0.00086833	0.00322961	4	5	5	B2	Adipose. visceral (GTEx)	EpiXcan	0.977163	gtex_vaf	0.999981
1292	ENSG00000181381	DDX60L	1.17939	0.124273	0.238242	0.0189253	0.0479238	0.000371916	0.00146086	17	21	21	B2	Adipose. visceral (GTEx)	EpiXcan	0.977163	gtex_vaf	0.999981
1293	ENSG00000138175	ARL3	1.17914	0.0987755	0.238342	0.0306769	0.139726	3.04309e-10	2.58801e-09	10	12	12	B2	Adipose. visceral (GTEx)	EpiXcan	0.977163	gtex_vaf	0.999981
1294	ENSG00000197417	SHPK	1.17899	0.0649217	0.238402	0.116873	0.271564	2.73794e-21	5.69841e-20	16	20	20	B2	Adipose. visceral (GTEx)	EpiXcan	0.977163	gtex_vaf	0.999981
1295	ENSG00000124226	RNF114	-1.17898	-0.293382	0.238406	0.00417252	0.0177976	0.0300906	0.0874983	11	15	15	B2	Adipose. visceral (GTEx)	EpiXcan	0.977163	gtex_vaf	0.999981
1296	ENSG00000071894	CPSF1	1.17853	0.0533663	0.238584	0.185031	0.686669	3.37135e-80	2.14648e-77	22	33	33	B2	Adipose. visceral (GTEx)	EpiXcan	0.977163	gtex_vaf	0.999981
1297	ENSG00000170846	AC093323.1	-1.1784	-0.204203	0.238637	0.0152755	0.11406	9.36994e-09	6.7236e-08	22	30	30	B2	Adipose. visceral (GTEx)	EpiXcan	0.977163	gtex_vaf	0.999981
1298	ENSG00000125144	MT1G	1.17832	0.166654	0.238668	0.0186626	0.0241766	0.0120975	0.0379506	16	19	19	B2	Adipose. visceral (GTEx)	EpiXcan	0.977163	gtex_vaf	0.999981
1299	ENSG00000120907	ADRA1A	1.17805	0.0478845	0.238776	0.205214	0.315873	1.25458e-24	3.21847e-23	52	61	61	B2	Adipose. visceral (GTEx)	EpiXcan	0.977163	gtex_vaf	0.999981
1300	ENSG00000149451	ADAM33	1.17794	0.188608	0.238819	0.014963	0.0324364	0.00338934	0.0115763	8	9	9	B2	Adipose. visceral (GTEx)	EpiXcan	0.977163	gtex_vaf	0.999981
1301	ENSG00000122547	EEPD1	1.17718	0.215451	0.239122	0.00952931	0.0129316	0.062669	0.170613	7	11	11	B2	Adipose. visceral (GTEx)	EpiXcan	0.977163	gtex_vaf	0.999981
1302	ENSG00000250208	FZD10-AS1	-1.17678	-0.175525	0.239282	0.0141237	0.012777	0.0661724	0.179072	26	29	29	B2	Adipose. visceral (GTEx)	EpiXcan	0.977163	gtex_vaf	0.999981
1303	ENSG00000167216	KATNAL2	1.17661	0.101394	0.239351	0.0335008	0.0534589	0.000111907	0.000475428	26	34	34	B2	Adipose. visceral (GTEx)	EpiXcan	0.977163	gtex_vaf	0.999981
1304	ENSG00000022277	RTFDC1	-1.1764	-0.106484	0.239436	0.0404014	0.0844347	1.60734e-06	8.92704e-06	26	32	32	B2	Adipose. visceral (GTEx)	EpiXcan	0.977163	gtex_vaf	0.999981
1305	ENSG00000113269	RNF130	-1.17591	-0.0746864	0.239631	0.100712	0.171848	1.01391e-12	1.09413e-11	55	71	71	B2	Adipose. visceral (GTEx)	EpiXcan	0.977163	gtex_vaf	0.999981
1306	ENSG00000145354	CISD2	1.17564	0.190898	0.239739	0.0109766	0.0409504	0.000863194	0.00321221	8	9	9	B2	Adipose. visceral (GTEx)	EpiXcan	0.977163	gtex_vaf	0.999981
1307	ENSG00000183208	GDPGP1	1.17518	0.103218	0.239922	0.0496436	0.10907	3.43725e-08	2.32924e-07	19	24	24	B2	Adipose. visceral (GTEx)	EpiXcan	0.977163	gtex_vaf	0.999981
1308	ENSG00000146147	MLIP	1.17515	0.236762	0.239936	0.00877742	0.0471302	0.000332022	0.00131262	10	12	12	B2	Adipose. visceral (GTEx)	EpiXcan	0.977163	gtex_vaf	0.999981
1309	ENSG00000185379	RAD51D	-1.17487	-0.0844651	0.240046	0.0477757	0.0273467	0.00767675	0.0248908	20	22	22	B2	Adipose. visceral (GTEx)	EpiXcan	0.977163	gtex_vaf	0.999981
1310	ENSG00000121067	SPOP	1.17467	0.198227	0.240126	0.0146308	0.0101362	0.104043	0.265935	21	22	22	B2	Adipose. visceral (GTEx)	EpiXcan	0.977163	gtex_vaf	0.999981
1311	ENSG00000008516	MMP25	1.17444	0.0800416	0.240219	0.074592	0.0713253	7.14674e-06	3.6296e-05	20	27	27	B2	Adipose. visceral (GTEx)	EpiXcan	0.977163	gtex_vaf	0.999981
1312	ENSG00000164978	NUDT2	-1.17423	-0.0293405	0.240302	0.475097	0.606886	8.57475e-67	2.45115e-64	32	36	36	B2	Adipose. visceral (GTEx)	EpiXcan	0.977163	gtex_vaf	0.999981
1313	ENSG00000259959	AC107068.1	1.17266	0.100142	0.240932	0.048852	0.0315444	0.00368914	0.0125361	30	36	36	B2	Adipose. visceral (GTEx)	EpiXcan	0.977163	gtex_vaf	0.999981
1314	ENSG00000068078	FGFR3	-1.17263	-0.116475	0.240942	0.040202	0.141297	2.33589e-10	2.00976e-09	24	32	32	B2	Adipose. visceral (GTEx)	EpiXcan	0.977163	gtex_vaf	0.999981
1315	ENSG00000171700	RGS19	1.17257	0.200133	0.24097	0.0154272	0.123016	1.1878e-09	9.46391e-09	6	9	9	B2	Adipose. visceral (GTEx)	EpiXcan	0.977163	gtex_vaf	0.999981
1316	ENSG00000120256	LRP11	1.17227	0.0631644	0.241087	0.0685863	0.0523443	0.000156106	0.000647014	42	49	49	B2	Adipose. visceral (GTEx)	EpiXcan	0.977163	gtex_vaf	0.999981
1317	ENSG00000111725	PRKAB1	-1.17223	-0.0576797	0.241106	0.0869987	0.0171198	0.0352894	0.101249	76	99	99	B2	Adipose. visceral (GTEx)	EpiXcan	0.977163	gtex_vaf	0.999981
1318	ENSG00000250571	GLI4	1.17206	0.235097	0.241172	0.0101144	0.0684438	1.4393e-05	6.9807e-05	8	10	10	B2	Adipose. visceral (GTEx)	EpiXcan	0.977163	gtex_vaf	0.999981
1319	ENSG00000196154	S100A4	-1.17173	-0.389419	0.241307	0.00544199	0.0124483	0.0687238	0.185167	6	9	9	B2	Adipose. visceral (GTEx)	EpiXcan	0.977163	gtex_vaf	0.999981
1320	ENSG00000126777	KTN1	1.17139	0.176256	0.241441	0.0146674	0.0125494	0.0695147	0.187069	17	19	19	B2	Adipose. visceral (GTEx)	EpiXcan	0.977163	gtex_vaf	0.999981
1321	ENSG00000175265	GOLGA8A	-1.17119	-0.197914	0.241522	0.00938563	0.0175557	0.0301257	0.087582	10	21	21	B2	Adipose. visceral (GTEx)	EpiXcan	0.977163	gtex_vaf	0.999981
1322	ENSG00000185344	ATP6V0A2	-1.16998	-0.111042	0.24201	0.0342826	0.0655692	2.5268e-05	0.000118968	22	30	30	B2	Adipose. visceral (GTEx)	EpiXcan	0.977163	gtex_vaf	0.999981
1323	ENSG00000213533	TMEM110	-1.16974	-0.406722	0.242108	0.00320637	0.0214413	0.0180499	0.054974	2	3	3	B2	Adipose. visceral (GTEx)	EpiXcan	0.977163	gtex_vaf	0.999981
1324	ENSG00000124588	NQO2	1.16884	0.066619	0.242468	0.0959495	0.599424	4.23276e-61	8.59251e-59	28	34	34	B2	Adipose. visceral (GTEx)	EpiXcan	0.977163	gtex_vaf	0.999981
1325	ENSG00000175390	EIF3F	1.16867	0.125758	0.242536	0.0241794	0.0571541	8.67219e-05	0.000375027	7	8	8	B2	Adipose. visceral (GTEx)	EpiXcan	0.977163	gtex_vaf	0.999981
1326	ENSG00000131711	MAP1B	1.16761	0.0660671	0.242966	0.10089	0.216916	4.91391e-16	7.09579e-15	27	36	36	B2	Adipose. visceral (GTEx)	EpiXcan	0.977163	gtex_vaf	0.999981
1327	ENSG00000084207	GSTP1	1.16679	0.261365	0.243295	0.00751233	0.123202	4.73237e-09	3.52962e-08	12	17	17	B2	Adipose. visceral (GTEx)	EpiXcan	0.977163	gtex_vaf	0.999981
1328	ENSG00000165474	GJB2	1.16639	0.49734	0.243456	0.00170926	0.0575807	6.94462e-05	0.000304741	3	5	5	B2	Adipose. visceral (GTEx)	EpiXcan	0.977163	gtex_vaf	0.999981
1329	ENSG00000182534	MXRA7	1.16633	0.0422739	0.243482	0.23621	0.480264	3.45985e-44	2.86758e-42	35	40	40	B2	Adipose. visceral (GTEx)	EpiXcan	0.977163	gtex_vaf	0.999981
1330	ENSG00000198755	RPL10A	-1.16513	-0.0580029	0.243966	0.133557	0.252675	8.72079e-19	1.5365e-17	17	22	22	B2	Adipose. visceral (GTEx)	EpiXcan	0.977163	gtex_vaf	0.999981
1331	ENSG00000112992	NNT	-1.16447	-0.168916	0.244235	0.0137724	0.0265003	0.00877365	0.0282058	12	15	15	B2	Adipose. visceral (GTEx)	EpiXcan	0.977163	gtex_vaf	0.999981
1332	ENSG00000165912	PACSIN3	1.16414	0.184009	0.244368	0.0175206	0.0353863	0.00189582	0.00671252	23	25	25	B2	Adipose. visceral (GTEx)	EpiXcan	0.977163	gtex_vaf	0.999981
1333	ENSG00000262580	AC087741.1	1.16409	0.0584381	0.244389	0.122493	0.42203	1.92555e-35	9.98932e-34	38	47	47	B2	Adipose. visceral (GTEx)	EpiXcan	0.977163	gtex_vaf	0.999981
1334	ENSG00000166946	CCNDBP1	-1.16354	-0.177416	0.24461	0.0169245	0.0749728	5.92806e-06	3.0449e-05	7	12	12	B2	Adipose. visceral (GTEx)	EpiXcan	0.977163	gtex_vaf	0.999981
1335	ENSG00000146067	FAM193B	1.16346	0.122894	0.244642	0.0406359	0.0683585	1.72159e-05	8.26116e-05	10	10	10	B2	Adipose. visceral (GTEx)	EpiXcan	0.977163	gtex_vaf	0.999981
1336	ENSG00000243753	HLA-L	1.16277	0.0495622	0.244923	0.121098	0.4776	3.32299e-42	2.55742e-40	26	43	43	B2	Adipose. visceral (GTEx)	EpiXcan	0.977163	gtex_vaf	0.999981
1337	ENSG00000105699	LSR	-1.16105	-0.0470754	0.245623	0.166365	0.171893	4.87938e-13	5.41995e-12	41	49	49	B2	Adipose. visceral (GTEx)	EpiXcan	0.977163	gtex_vaf	0.999981
1338	ENSG00000137337	MDC1	-1.1608	-0.118622	0.245724	0.0337084	0.0399904	0.0011428	0.00418082	33	37	37	B2	Adipose. visceral (GTEx)	EpiXcan	0.977163	gtex_vaf	0.999981
1339	ENSG00000087087	SRRT	-1.16047	-0.124468	0.245858	0.030819	0.0275997	0.00718347	0.023378	28	41	41	B2	Adipose. visceral (GTEx)	EpiXcan	0.977163	gtex_vaf	0.999981
1340	ENSG00000157426	AASDH	-1.15976	-0.116897	0.246146	0.0329448	0.0625699	2.77924e-05	0.000130153	12	12	12	B2	Adipose. visceral (GTEx)	EpiXcan	0.977163	gtex_vaf	0.999981
1341	ENSG00000139514	SLC7A1	-1.1595	-0.285893	0.246252	0.00499102	0.0206887	0.0190499	0.0577058	4	4	4	B2	Adipose. visceral (GTEx)	EpiXcan	0.977163	gtex_vaf	0.999981
1342	ENSG00000101166	PRELID3B	1.15943	0.999348	0.24628	0.000427381	0.0503975	0.000231535	0.000935155	4	6	6	B2	Adipose. visceral (GTEx)	EpiXcan	0.977163	gtex_vaf	0.999981
1343	ENSG00000271303	SRXN1	1.15835	0.101985	0.246723	0.0401619	0.018611	0.0279742	0.0818881	29	34	34	B2	Adipose. visceral (GTEx)	EpiXcan	0.977163	gtex_vaf	0.999981
1344	ENSG00000113361	CDH6	-1.15803	-0.127827	0.246852	0.0278983	0.0756992	5.06596e-06	2.63396e-05	9	11	11	B2	Adipose. visceral (GTEx)	EpiXcan	0.977163	gtex_vaf	0.999981
1345	ENSG00000185100	ADSSL1	1.15798	0.597805	0.246872	0.00146701	0.0107737	0.0894821	0.23336	3	4	4	B2	Adipose. visceral (GTEx)	EpiXcan	0.977163	gtex_vaf	0.999981
1346	ENSG00000245317	AC008393.1	-1.15767	-0.183801	0.247	0.00789269	0.0508233	0.000192313	0.000787639	1	1	1	B2	Adipose. visceral (GTEx)	EpiXcan	0.977163	gtex_vaf	0.999981
1347	ENSG00000078618	NRDC	1.15697	0.0846215	0.247283	0.0412882	0.125782	2.79677e-09	2.13601e-08	13	19	19	B2	Adipose. visceral (GTEx)	EpiXcan	0.977163	gtex_vaf	0.999981
1348	ENSG00000154845	PPP4R1	1.15566	0.0675449	0.247821	0.0563451	0.0159372	0.0408976	0.115634	54	66	66	B2	Adipose. visceral (GTEx)	EpiXcan	0.977163	gtex_vaf	0.999981
1349	ENSG00000158604	TMED4	1.1554	0.193858	0.247927	0.0135585	0.0198462	0.0218574	0.0653761	11	14	14	B2	Adipose. visceral (GTEx)	EpiXcan	0.977163	gtex_vaf	0.999981
1350	ENSG00000204427	ABHD16A	-1.15501	-0.140767	0.248087	0.0197605	0.0686651	1.62483e-05	7.81827e-05	20	28	28	B2	Adipose. visceral (GTEx)	EpiXcan	0.977163	gtex_vaf	0.999981
1351	ENSG00000148834	GSTO1	-1.1546	-0.251206	0.248253	0.00644551	0.0271391	0.00804826	0.0260051	5	5	5	B2	Adipose. visceral (GTEx)	EpiXcan	0.977163	gtex_vaf	0.999981
1352	ENSG00000270589	AL158163.1	-1.15359	-0.205556	0.248668	0.00922528	0.0146402	0.0515555	0.143054	15	18	18	B2	Adipose. visceral (GTEx)	EpiXcan	0.977163	gtex_vaf	0.999981
1353	ENSG00000134255	CEPT1	-1.15355	-1.13712	0.248684	0.00036753	0.0360453	0.00212619	0.00747342	2	3	3	B2	Adipose. visceral (GTEx)	EpiXcan	0.977163	gtex_vaf	0.999981
1354	ENSG00000247679	AC139795.2	-1.15319	-0.133557	0.248832	0.0197446	0.0594573	6.58493e-05	0.000290321	13	15	15	B2	Adipose. visceral (GTEx)	EpiXcan	0.977163	gtex_vaf	0.999981
1355	ENSG00000049245	VAMP3	-1.15289	-0.092892	0.248954	0.0419782	0.0582939	7.76684e-05	0.000338594	31	33	33	B2	Adipose. visceral (GTEx)	EpiXcan	0.977163	gtex_vaf	0.999981
1356	ENSG00000196878	LAMB3	1.15272	0.1644	0.249024	0.0211276	0.0421733	0.00070056	0.00264209	14	16	16	B2	Adipose. visceral (GTEx)	EpiXcan	0.977163	gtex_vaf	0.999981
1357	ENSG00000140718	FTO	1.1519	0.0613011	0.249364	0.116117	0.0861338	1.02279e-06	5.8213e-06	92	105	105	B2	Adipose. visceral (GTEx)	EpiXcan	0.977163	gtex_vaf	0.999981
1358	ENSG00000077152	UBE2T	1.15108	0.338751	0.2497	0.00443389	0.0241534	0.0110648	0.0349381	1	3	3	B2	Adipose. visceral (GTEx)	EpiXcan	0.977163	gtex_vaf	0.999981
1359	ENSG00000105146	AURKC	1.15103	0.136028	0.249718	0.0187018	0.137843	3.03431e-10	2.58212e-09	7	10	10	B2	Adipose. visceral (GTEx)	EpiXcan	0.977163	gtex_vaf	0.999981
1360	ENSG00000104870	FCGRT	1.15099	0.149635	0.249738	0.0140603	0.0500967	0.000270473	0.00108243	26	36	36	B2	Adipose. visceral (GTEx)	EpiXcan	0.977163	gtex_vaf	0.999981
1361	ENSG00000069696	DRD4	1.15061	0.064299	0.249891	0.104868	0.0875968	1.00044e-06	5.70262e-06	31	37	37	B2	Adipose. visceral (GTEx)	EpiXcan	0.977163	gtex_vaf	0.999981
1362	ENSG00000197124	ZNF682	1.15023	0.313031	0.250048	0.00384657	0.0279771	0.00661533	0.0216094	4	6	6	B2	Adipose. visceral (GTEx)	EpiXcan	0.977163	gtex_vaf	0.999981
1363	ENSG00000172175	MALT1	1.15009	0.137614	0.250107	0.0255775	0.0693428	1.20744e-05	5.91972e-05	8	9	9	B2	Adipose. visceral (GTEx)	EpiXcan	0.977163	gtex_vaf	0.999981
1364	ENSG00000138376	BARD1	-1.14953	-0.0827463	0.250339	0.0512405	0.160628	7.53877e-12	7.48905e-11	36	45	45	B2	Adipose. visceral (GTEx)	EpiXcan	0.977163	gtex_vaf	0.999981
1365	ENSG00000123360	PDE1B	1.14938	0.134802	0.250397	0.0257992	0.0476138	0.000291303	0.00116148	10	12	12	B2	Adipose. visceral (GTEx)	EpiXcan	0.977163	gtex_vaf	0.999981
1366	ENSG00000220804	LINC01881	1.14876	0.155402	0.250655	0.0273605	0.153853	1.03551e-11	1.01429e-10	21	31	31	B2	Adipose. visceral (GTEx)	EpiXcan	0.977163	gtex_vaf	0.999981
1367	ENSG00000128699	ORMDL1	1.14782	0.0498842	0.251041	0.143481	0.201392	5.20541e-15	6.8398e-14	29	36	36	B2	Adipose. visceral (GTEx)	EpiXcan	0.977163	gtex_vaf	0.999981
1368	ENSG00000163812	ZDHHC3	-1.14771	-0.441198	0.251087	0.00405856	0.0229716	0.0119128	0.0374466	10	12	12	B2	Adipose. visceral (GTEx)	EpiXcan	0.977163	gtex_vaf	0.999981
1369	ENSG00000141956	PRDM15	1.14748	0.0563521	0.251181	0.106485	0.206094	7.34128e-16	1.04501e-14	12	12	12	B2	Adipose. visceral (GTEx)	EpiXcan	0.977163	gtex_vaf	0.999981
1370	ENSG00000128487	SPECC1	-1.14704	-0.0743489	0.251367	0.0729343	0.142948	1.86831e-10	1.62241e-09	33	54	54	B2	Adipose. visceral (GTEx)	EpiXcan	0.977163	gtex_vaf	0.999981
1371	ENSG00000169925	BRD3	1.14689	0.222953	0.251426	0.00745187	0.0419004	0.000829871	0.00310051	5	9	9	B2	Adipose. visceral (GTEx)	EpiXcan	0.977163	gtex_vaf	0.999981
1372	ENSG00000203827	NBPF16	1.14661	0.579878	0.251543	0.00236695	0.216732	5.27732e-16	7.60487e-15	4	17	17	B2	Adipose. visceral (GTEx)	EpiXcan	0.977163	gtex_vaf	0.999981
1373	ENSG00000019102	VSIG2	-1.1465	-0.116044	0.251587	0.0342886	0.077835	3.12253e-06	1.66745e-05	12	14	14	B2	Adipose. visceral (GTEx)	EpiXcan	0.977163	gtex_vaf	0.999981
1374	ENSG00000111405	ENDOU	1.146	0.151757	0.251794	0.0144861	0.0477579	0.000374323	0.00146949	6	8	8	B2	Adipose. visceral (GTEx)	EpiXcan	0.977163	gtex_vaf	0.999981
1375	ENSG00000144857	BOC	1.14542	0.159298	0.252034	0.0194939	0.031413	0.0036328	0.0123596	19	22	22	B2	Adipose. visceral (GTEx)	EpiXcan	0.977163	gtex_vaf	0.999981
1376	ENSG00000129003	VPS13C	1.1454	0.0861867	0.252045	0.0455021	0.0570012	9.8218e-05	0.000421489	35	40	40	B2	Adipose. visceral (GTEx)	EpiXcan	0.977163	gtex_vaf	0.999981
1377	ENSG00000269190	FBXO17	-1.14523	-0.0778006	0.252112	0.138712	0.172631	1.62095e-12	1.71745e-11	47	58	58	B2	Adipose. visceral (GTEx)	EpiXcan	0.977163	gtex_vaf	0.999981
1378	ENSG00000108510	MED13	1.14513	0.117187	0.252154	0.0467419	0.0139868	0.0570696	0.156982	26	34	34	B2	Adipose. visceral (GTEx)	EpiXcan	0.977163	gtex_vaf	0.999981
1379	ENSG00000145736	GTF2H2	1.14494	0.124551	0.252233	0.0671801	0.162895	3.30122e-12	3.39752e-11	14	22	22	B2	Adipose. visceral (GTEx)	EpiXcan	0.977163	gtex_vaf	0.999981
1380	ENSG00000140993	TIGD7	-1.14449	-0.0639566	0.252419	0.0956502	0.218907	3.33266e-16	4.88802e-15	29	38	38	B2	Adipose. visceral (GTEx)	EpiXcan	0.977163	gtex_vaf	0.999981
1381	ENSG00000144115	THNSL2	-1.14435	-0.0301072	0.25248	0.433426	0.711527	1.48548e-87	1.70334e-84	38	49	49	B2	Adipose. visceral (GTEx)	EpiXcan	0.977163	gtex_vaf	0.999981
1382	ENSG00000110906	KCTD10	-1.14432	-0.103099	0.25249	0.0490265	0.0769546	3.85994e-06	2.03716e-05	38	39	39	B2	Adipose. visceral (GTEx)	EpiXcan	0.977163	gtex_vaf	0.999981
1383	ENSG00000151366	NDUFC2	1.14426	0.195312	0.252516	0.00963279	0.0236818	0.0132766	0.0413623	10	11	11	B2	Adipose. visceral (GTEx)	EpiXcan	0.977163	gtex_vaf	0.999981
1384	ENSG00000180855	ZNF443	-1.14311	-0.106145	0.252992	0.0314593	0.0129875	0.0679054	0.183266	25	30	30	B2	Adipose. visceral (GTEx)	EpiXcan	0.977163	gtex_vaf	0.999981
1385	ENSG00000204922	UQCC3	-1.14303	-0.113391	0.253026	0.0192604	0.0672562	2.10768e-05	0.000100348	15	20	20	B2	Adipose. visceral (GTEx)	EpiXcan	0.977163	gtex_vaf	0.999981
1386	ENSG00000246982	Z84485.1	1.14281	0.153415	0.253119	0.0197259	0.316078	7.29167e-25	1.90549e-23	15	22	22	B2	Adipose. visceral (GTEx)	EpiXcan	0.977163	gtex_vaf	0.999981
1387	ENSG00000153395	LPCAT1	-1.1428	-0.190252	0.253121	0.0121244	0.031394	0.00395875	0.0133776	12	17	17	B2	Adipose. visceral (GTEx)	EpiXcan	0.977163	gtex_vaf	0.999981
1388	ENSG00000168291	PDHB	1.14247	0.140601	0.25326	0.0220091	0.0409059	0.00103106	0.00379553	14	17	17	B2	Adipose. visceral (GTEx)	EpiXcan	0.977163	gtex_vaf	0.999981
1389	ENSG00000042317	SPATA7	1.14238	0.140116	0.253297	0.0218118	0.0130826	0.0641456	0.174227	31	38	38	B2	Adipose. visceral (GTEx)	EpiXcan	0.977163	gtex_vaf	0.999981
1390	ENSG00000186907	RTN4RL2	-1.14208	-0.100989	0.253419	0.0327623	0.0937322	2.50346e-07	1.55091e-06	21	27	27	B2	Adipose. visceral (GTEx)	EpiXcan	0.977163	gtex_vaf	0.999981
1391	ENSG00000012061	ERCC1	-1.14189	-0.290097	0.2535	0.00488297	0.0930725	4.27774e-07	2.5628e-06	1	2	2	B2	Adipose. visceral (GTEx)	EpiXcan	0.977163	gtex_vaf	0.999981
1392	ENSG00000243725	TTC4	1.14128	0.0688032	0.253754	0.0922849	0.174689	9.01191e-13	9.79284e-12	40	49	49	B2	Adipose. visceral (GTEx)	EpiXcan	0.977163	gtex_vaf	0.999981
1393	ENSG00000011523	CEP68	-1.14086	-0.0691137	0.253927	0.072407	0.206808	2.00245e-15	2.75254e-14	14	19	19	B2	Adipose. visceral (GTEx)	EpiXcan	0.977163	gtex_vaf	0.999981
1394	ENSG00000196204	RNF216P1	-1.14057	-0.0611182	0.254049	0.0913257	0.360103	2.52659e-29	8.86967e-28	10	13	13	B2	Adipose. visceral (GTEx)	EpiXcan	0.977163	gtex_vaf	0.999981
1395	ENSG00000115977	AAK1	1.14005	0.108089	0.254267	0.0358435	0.0339428	0.00281502	0.00974543	21	28	28	B2	Adipose. visceral (GTEx)	EpiXcan	0.977163	gtex_vaf	0.999981
1396	ENSG00000212694	LINC01089	1.13997	0.0855862	0.254298	0.0581878	0.181992	3.16499e-13	3.58673e-12	14	17	17	B2	Adipose. visceral (GTEx)	EpiXcan	0.977163	gtex_vaf	0.999981
1397	ENSG00000116299	KIAA1324	-1.13948	-0.105883	0.254504	0.0267715	0.0844098	9.17414e-07	5.25142e-06	17	23	23	B2	Adipose. visceral (GTEx)	EpiXcan	0.977163	gtex_vaf	0.999981
1398	ENSG00000198265	HELZ	1.13897	0.131368	0.254714	0.0293684	0.0422555	0.000773252	0.00289752	37	41	41	B2	Adipose. visceral (GTEx)	EpiXcan	0.977163	gtex_vaf	0.999981
1399	ENSG00000197442	MAP3K5	1.13753	0.179114	0.255315	0.0158682	0.0715858	1.0399e-05	5.13394e-05	10	11	11	B2	Adipose. visceral (GTEx)	EpiXcan	0.977163	gtex_vaf	0.999981
1400	ENSG00000134285	FKBP11	1.13728	0.187244	0.255422	0.0106196	0.0632808	2.64568e-05	0.000124189	27	32	32	B2	Adipose. visceral (GTEx)	EpiXcan	0.977163	gtex_vaf	0.999981
1401	ENSG00000149503	INCENP	-1.13579	-0.131552	0.256044	0.0290737	0.0890206	7.05591e-07	4.09813e-06	10	13	13	B2	Adipose. visceral (GTEx)	EpiXcan	0.977163	gtex_vaf	0.999981
1402	ENSG00000113141	IK	1.13502	0.101911	0.256368	0.0394958	0.110888	2.59631e-08	1.78881e-07	30	39	39	B2	Adipose. visceral (GTEx)	EpiXcan	0.977163	gtex_vaf	0.999981
1403	ENSG00000164054	SHISA5	1.13491	0.376711	0.256412	0.00283965	0.0102658	0.0998522	0.256441	5	7	7	B2	Adipose. visceral (GTEx)	EpiXcan	0.977163	gtex_vaf	0.999981
1404	ENSG00000115760	BIRC6	-1.13457	-0.192834	0.256556	0.010689	0.0340509	0.00254924	0.00886914	8	8	8	B2	Adipose. visceral (GTEx)	EpiXcan	0.977163	gtex_vaf	0.999981
1405	ENSG00000234745	HLA-B	-1.13409	-0.0658707	0.256757	0.0892426	0.0735796	6.88001e-06	3.50142e-05	58	79	79	B2	Adipose. visceral (GTEx)	EpiXcan	0.977163	gtex_vaf	0.999981
1406	ENSG00000068654	POLR1A	1.13408	0.0723217	0.256759	0.0696753	0.246736	1.29269e-18	2.25488e-17	14	19	19	B2	Adipose. visceral (GTEx)	EpiXcan	0.977163	gtex_vaf	0.999981
1407	ENSG00000146830	GIGYF1	1.13399	0.0904185	0.256799	0.0493856	0.110873	2.80095e-08	1.92224e-07	17	21	21	B2	Adipose. visceral (GTEx)	EpiXcan	0.977163	gtex_vaf	0.999981
1408	ENSG00000246090	AP002026.1	1.13336	0.0602723	0.257062	0.144608	0.314596	9.21523e-25	2.38591e-23	36	45	45	B2	Adipose. visceral (GTEx)	EpiXcan	0.977163	gtex_vaf	0.999981
1409	ENSG00000148459	PDSS1	1.13301	0.200751	0.25721	0.00791194	0.0229204	0.0135257	0.0420822	6	7	7	B2	Adipose. visceral (GTEx)	EpiXcan	0.977163	gtex_vaf	0.999981
1410	ENSG00000137817	PARP6	1.13288	0.228066	0.257265	0.00813087	0.0454226	0.000509814	0.0019575	5	6	6	B2	Adipose. visceral (GTEx)	EpiXcan	0.977163	gtex_vaf	0.999981
1411	ENSG00000231770	TMEM44-AS1	1.13164	0.101298	0.257784	0.0500864	0.173431	4.13383e-13	4.6248e-12	18	26	26	B2	Adipose. visceral (GTEx)	EpiXcan	0.977163	gtex_vaf	0.999981
1412	ENSG00000221829	FANCG	-1.13152	-0.162118	0.257837	0.0150884	0.184596	7.07561e-14	8.39188e-13	13	16	16	B2	Adipose. visceral (GTEx)	EpiXcan	0.977163	gtex_vaf	0.999981
1413	ENSG00000159346	ADIPOR1	1.13129	0.142282	0.257934	0.0265023	0.0286701	0.00576292	0.0189531	21	24	24	B2	Adipose. visceral (GTEx)	EpiXcan	0.977163	gtex_vaf	0.999981
1414	ENSG00000177853	ZNF518A	-1.13112	-0.136529	0.258006	0.0287262	0.0857733	1.39433e-06	7.82155e-06	5	5	5	B2	Adipose. visceral (GTEx)	EpiXcan	0.977163	gtex_vaf	0.999981
1415	ENSG00000204217	BMPR2	1.13103	0.120075	0.258044	0.0223553	0.0126842	0.0687289	0.185167	21	27	27	B2	Adipose. visceral (GTEx)	EpiXcan	0.977163	gtex_vaf	0.999981
1416	ENSG00000181754	AMIGO1	1.13096	0.049004	0.258073	0.236489	0.432401	2.13024e-37	1.259e-35	5	7	7	B2	Adipose. visceral (GTEx)	EpiXcan	0.977163	gtex_vaf	0.999981
1417	ENSG00000088970	KIZ	1.13087	0.173607	0.258111	0.015364	0.0387756	0.00111812	0.00409955	7	7	7	B2	Adipose. visceral (GTEx)	EpiXcan	0.977163	gtex_vaf	0.999981
1418	ENSG00000167306	MYO5B	-1.13034	-0.0980557	0.258332	0.0209133	0.0433526	0.000699979	0.00264061	23	26	26	B2	Adipose. visceral (GTEx)	EpiXcan	0.977163	gtex_vaf	0.999981
1419	ENSG00000038002	AGA	1.13027	0.0424239	0.258361	0.194977	0.496403	8.45364e-45	7.13314e-43	55	72	72	B2	Adipose. visceral (GTEx)	EpiXcan	0.977163	gtex_vaf	0.999981
1420	ENSG00000180198	RCC1	1.12967	0.0810702	0.258617	0.109148	0.0876073	6.8176e-07	3.969e-06	62	76	76	B2	Adipose. visceral (GTEx)	EpiXcan	0.977163	gtex_vaf	0.999981
1421	ENSG00000078487	ZCWPW1	-1.12939	-0.171594	0.258734	0.0198685	0.0289242	0.00500145	0.0166165	21	25	25	B2	Adipose. visceral (GTEx)	EpiXcan	0.977163	gtex_vaf	0.999981
1422	ENSG00000258768	AL356019.2	-1.12836	-0.0749921	0.259168	0.072729	0.162156	5.91528e-12	5.94798e-11	9	12	12	B2	Adipose. visceral (GTEx)	EpiXcan	0.977163	gtex_vaf	0.999981
1423	ENSG00000068650	ATP11A	-1.12826	-0.234528	0.259209	0.0118334	0.0214229	0.0168464	0.051589	10	11	11	B2	Adipose. visceral (GTEx)	EpiXcan	0.977163	gtex_vaf	0.999981
1424	ENSG00000100503	NIN	1.12791	0.0914484	0.25936	0.0363951	0.0992536	1.7979e-07	1.13285e-06	13	17	17	B2	Adipose. visceral (GTEx)	EpiXcan	0.977163	gtex_vaf	0.999981
1425	ENSG00000151338	MIPOL1	1.12727	0.0731016	0.259628	0.0868741	0.0118291	0.0789078	0.208816	103	134	134	B2	Adipose. visceral (GTEx)	EpiXcan	0.977163	gtex_vaf	0.999981
1426	ENSG00000249915	PDCD6	1.12717	0.181593	0.259672	0.0153718	0.145181	1.10937e-10	9.86604e-10	7	11	11	B2	Adipose. visceral (GTEx)	EpiXcan	0.977163	gtex_vaf	0.999981
1427	ENSG00000135655	USP15	-1.12663	-0.0828768	0.259897	0.0752761	0.060104	5.85877e-05	0.000260437	43	56	56	B2	Adipose. visceral (GTEx)	EpiXcan	0.977163	gtex_vaf	0.999981
1428	ENSG00000143458	GABPB2	-1.12654	-0.1391	0.259939	0.0142863	0.0261779	0.00696193	0.0226992	3	3	3	B2	Adipose. visceral (GTEx)	EpiXcan	0.977163	gtex_vaf	0.999981
1429	ENSG00000212978	AC016747.1	1.12636	0.0540079	0.260013	0.129218	0.198219	1.05739e-14	1.3613e-13	44	53	53	B2	Adipose. visceral (GTEx)	EpiXcan	0.977163	gtex_vaf	0.999981
1430	ENSG00000169247	SH3TC2	1.12559	0.059794	0.260338	0.104377	0.121166	4.38435e-09	3.27878e-08	52	63	63	B2	Adipose. visceral (GTEx)	EpiXcan	0.977163	gtex_vaf	0.999981
1431	ENSG00000075234	TTC38	1.12472	0.0795602	0.260706	0.0495895	0.0947618	2.49126e-07	1.54403e-06	16	20	20	B2	Adipose. visceral (GTEx)	EpiXcan	0.977163	gtex_vaf	0.999981
1432	ENSG00000234353	AP000346.2	1.12287	0.0587955	0.261494	0.0946387	0.24481	1.30089e-18	2.26637e-17	13	17	17	B2	Adipose. visceral (GTEx)	EpiXcan	0.977163	gtex_vaf	0.999981
1433	ENSG00000184470	TXNRD2	-1.12218	-0.202451	0.261787	0.00765405	0.0834162	1.36172e-06	7.6515e-06	6	10	10	B2	Adipose. visceral (GTEx)	EpiXcan	0.977163	gtex_vaf	0.999981
1434	ENSG00000163466	ARPC2	-1.1217	-0.090458	0.261992	0.0433045	0.102071	1.07711e-07	6.95576e-07	11	12	12	B2	Adipose. visceral (GTEx)	EpiXcan	0.977163	gtex_vaf	0.999981
1435	ENSG00000148943	LIN7C	-1.12157	-0.190051	0.262047	0.013205	0.0504898	0.000228884	0.000925512	35	41	41	B2	Adipose. visceral (GTEx)	EpiXcan	0.977163	gtex_vaf	0.999981
1436	ENSG00000176783	RUFY1	-1.12126	-0.0466631	0.262178	0.151753	0.148319	4.37264e-11	4.00835e-10	73	91	91	B2	Adipose. visceral (GTEx)	EpiXcan	0.977163	gtex_vaf	0.999981
1437	ENSG00000103742	IGDCC4	-1.12123	-0.211032	0.26219	0.0305878	0.131565	6.81297e-10	5.56763e-09	3	5	5	B2	Adipose. visceral (GTEx)	EpiXcan	0.977163	gtex_vaf	0.999981
1438	ENSG00000109320	NFKB1	1.1211	0.248056	0.262243	0.00795685	0.0175485	0.0325001	0.0939972	6	6	6	B2	Adipose. visceral (GTEx)	EpiXcan	0.977163	gtex_vaf	0.999981
1439	ENSG00000185864	NPIPB4	-1.12093	-0.128861	0.262316	0.0218836	0.154219	1.7861e-11	1.70422e-10	30	50	50	B2	Adipose. visceral (GTEx)	EpiXcan	0.977163	gtex_vaf	0.999981
1440	ENSG00000168398	BDKRB2	-1.12048	-0.220932	0.262508	0.0106514	0.0500492	0.000273142	0.00109218	5	7	7	B2	Adipose. visceral (GTEx)	EpiXcan	0.977163	gtex_vaf	0.999981
1441	ENSG00000100288	CHKB	-1.12047	-0.141381	0.262512	0.0211105	0.318225	5.19249e-25	1.36456e-23	19	30	30	B2	Adipose. visceral (GTEx)	EpiXcan	0.977163	gtex_vaf	0.999981
1442	ENSG00000130592	LSP1	1.1204	0.0868628	0.262544	0.0528209	0.0143168	0.0536767	0.148611	42	62	62	B2	Adipose. visceral (GTEx)	EpiXcan	0.977163	gtex_vaf	0.999981
1443	ENSG00000116698	SMG7	1.11998	0.18863	0.262722	0.0125861	0.0208787	0.0195201	0.058977	7	7	7	B2	Adipose. visceral (GTEx)	EpiXcan	0.977163	gtex_vaf	0.999981
1444	ENSG00000141252	VPS53	1.11954	0.0418201	0.262911	0.213741	0.375936	7.69033e-31	3.00051e-29	19	23	23	B2	Adipose. visceral (GTEx)	EpiXcan	0.977163	gtex_vaf	0.999981
1445	ENSG00000180992	MRPL14	-1.11919	-0.138324	0.263061	0.0244452	0.0862151	9.74988e-07	5.56733e-06	22	30	30	B2	Adipose. visceral (GTEx)	EpiXcan	0.977163	gtex_vaf	0.999981
1446	ENSG00000135624	CCT7	-1.11891	-0.212187	0.263178	0.00754188	0.0321832	0.00338857	0.0115763	11	16	16	B2	Adipose. visceral (GTEx)	EpiXcan	0.977163	gtex_vaf	0.999981
1447	ENSG00000230373	GOLGA6L5P	-1.11808	-0.0323871	0.263534	0.321221	0.419668	4.2146e-35	2.12352e-33	42	49	49	B2	Adipose. visceral (GTEx)	EpiXcan	0.977163	gtex_vaf	0.999981
1448	ENSG00000163995	ABLIM2	1.11779	0.572816	0.263657	0.00150134	0.0170572	0.0325583	0.0941315	6	8	8	B2	Adipose. visceral (GTEx)	EpiXcan	0.977163	gtex_vaf	0.999981
1449	ENSG00000244274	DBNDD2	1.11778	0.43249	0.263659	0.00200338	0.0217552	0.0170619	0.0521688	5	8	8	B2	Adipose. visceral (GTEx)	EpiXcan	0.977163	gtex_vaf	0.999981
1450	ENSG00000203791	EEF1AKMT2	-1.11729	-0.103344	0.263869	0.0480335	0.312807	1.1292e-24	2.90216e-23	12	17	17	B2	Adipose. visceral (GTEx)	EpiXcan	0.977163	gtex_vaf	0.999981
1451	ENSG00000088448	ANKRD10	1.11677	0.174388	0.264091	0.0165739	0.0236957	0.010477	0.0332168	16	19	19	B2	Adipose. visceral (GTEx)	EpiXcan	0.977163	gtex_vaf	0.999981
1452	ENSG00000183307	TMEM121B	1.11607	0.172839	0.264391	0.0185805	0.04122	0.000827643	0.00309306	4	5	5	B2	Adipose. visceral (GTEx)	EpiXcan	0.977163	gtex_vaf	0.999981
1453	ENSG00000138303	ASCC1	1.11506	0.0915487	0.264824	0.0534264	0.125862	2.80492e-10	2.40003e-09	13	15	15	B2	Adipose. visceral (GTEx)	EpiXcan	0.977163	gtex_vaf	0.999981
1454	ENSG00000171109	MFN1	1.11503	0.0563877	0.264835	0.11561	0.255247	3.70355e-19	6.67641e-18	63	74	74	B2	Adipose. visceral (GTEx)	EpiXcan	0.977163	gtex_vaf	0.999981
1455	ENSG00000132881	RSG1	-1.11325	-0.110384	0.265602	0.0419725	0.103955	5.16307e-08	3.44705e-07	12	15	15	B2	Adipose. visceral (GTEx)	EpiXcan	0.977163	gtex_vaf	0.999981
1456	ENSG00000175264	CHST1	-1.11302	-0.381511	0.265698	0.00274384	0.044199	0.000640424	0.00242575	6	7	7	B2	Adipose. visceral (GTEx)	EpiXcan	0.977163	gtex_vaf	0.999981
1457	ENSG00000134709	HOOK1	1.11293	0.282402	0.265738	0.00422192	0.0185736	0.0285719	0.0834881	4	5	5	B2	Adipose. visceral (GTEx)	EpiXcan	0.977163	gtex_vaf	0.999981
1458	ENSG00000166446	CDYL2	-1.11253	-0.106689	0.26591	0.0445648	0.104512	7.02105e-08	4.6236e-07	23	30	30	B2	Adipose. visceral (GTEx)	EpiXcan	0.977163	gtex_vaf	0.999981
1459	ENSG00000216937	CCDC7	-1.11249	-0.234617	0.265925	0.00557578	0.0394473	0.00118085	0.00430958	3	4	4	B2	Adipose. visceral (GTEx)	EpiXcan	0.977163	gtex_vaf	0.999981
1460	ENSG00000100911	PSME2	1.11145	0.15389	0.266375	0.0230842	0.0364407	0.00178801	0.00635652	17	19	19	B2	Adipose. visceral (GTEx)	EpiXcan	0.977163	gtex_vaf	0.999981
1461	ENSG00000186073	C15orf41	1.11141	0.0922766	0.26639	0.0386702	0.0941719	1.58958e-07	1.00611e-06	29	33	33	B2	Adipose. visceral (GTEx)	EpiXcan	0.977163	gtex_vaf	0.999981
1462	ENSG00000204351	SKIV2L	1.11132	0.0448761	0.266432	0.136749	0.213174	5.34033e-16	7.67988e-15	38	44	44	B2	Adipose. visceral (GTEx)	EpiXcan	0.977163	gtex_vaf	0.999981
1463	ENSG00000204514	ZNF814	1.1112	0.111889	0.266482	0.0288993	0.128767	1.92995e-09	1.50266e-08	18	23	23	B2	Adipose. visceral (GTEx)	EpiXcan	0.977163	gtex_vaf	0.999981
1464	ENSG00000271361	AL133351.4	1.11081	0.071555	0.26665	0.082172	0.380039	9.65871e-32	4.01453e-30	31	40	40	B2	Adipose. visceral (GTEx)	EpiXcan	0.977163	gtex_vaf	0.999981
1465	ENSG00000120008	WDR11	-1.10993	-0.0470242	0.26703	0.148365	0.219198	1.34302e-16	2.0381e-15	53	64	64	B2	Adipose. visceral (GTEx)	EpiXcan	0.977163	gtex_vaf	0.999981
1466	ENSG00000272668	AL590560.2	1.10984	0.0789037	0.267068	0.0989032	0.598295	1.06931e-62	2.45537e-60	9	17	17	B2	Adipose. visceral (GTEx)	EpiXcan	0.977163	gtex_vaf	0.999981
1467	ENSG00000048392	RRM2B	-1.10984	-0.175483	0.26707	0.0138659	0.0366108	0.00194672	0.00688231	12	15	15	B2	Adipose. visceral (GTEx)	EpiXcan	0.977163	gtex_vaf	0.999981
1468	ENSG00000186648	CARMIL3	-1.10914	-0.156296	0.26737	0.0179736	0.0307362	0.00443233	0.0148348	7	8	8	B2	Adipose. visceral (GTEx)	EpiXcan	0.977163	gtex_vaf	0.999981
1469	ENSG00000138777	PPA2	-1.10901	-0.0675472	0.267428	0.118528	0.162357	6.23104e-12	6.23861e-11	59	72	72	B2	Adipose. visceral (GTEx)	EpiXcan	0.977163	gtex_vaf	0.999981
1470	ENSG00000178718	RPP25	-1.10892	-0.165896	0.267463	0.0151751	0.106166	2.69518e-08	1.85237e-07	7	12	12	B2	Adipose. visceral (GTEx)	EpiXcan	0.977163	gtex_vaf	0.999981
1471	ENSG00000171747	LGALS4	1.10855	0.252175	0.267624	0.00713717	0.0104562	0.0958359	0.247488	14	17	17	B2	Adipose. visceral (GTEx)	EpiXcan	0.977163	gtex_vaf	0.999981
1472	ENSG00000172594	SMPDL3A	1.10845	0.134625	0.267667	0.026393	0.0572351	9.48817e-05	0.000408172	9	10	10	B2	Adipose. visceral (GTEx)	EpiXcan	0.977163	gtex_vaf	0.999981
1473	ENSG00000173214	MFSD4B	-1.10796	-0.127507	0.267881	0.0291075	0.0390172	0.00119356	0.00435369	24	28	28	B2	Adipose. visceral (GTEx)	EpiXcan	0.977163	gtex_vaf	0.999981
1474	ENSG00000133884	DPF2	1.10755	0.357731	0.268055	0.00361792	0.0356136	0.00221275	0.00776402	4	6	6	B2	Adipose. visceral (GTEx)	EpiXcan	0.977163	gtex_vaf	0.999981
1475	ENSG00000116199	FAM20B	-1.10733	-0.147721	0.26815	0.018535	0.0740283	8.40674e-06	4.22357e-05	11	14	14	B2	Adipose. visceral (GTEx)	EpiXcan	0.977163	gtex_vaf	0.999981
1476	ENSG00000185361	TNFAIP8L1	-1.10686	-0.216869	0.268355	0.0121957	0.0202691	0.0205884	0.0619511	22	31	31	B2	Adipose. visceral (GTEx)	EpiXcan	0.977163	gtex_vaf	0.999981
1477	ENSG00000261534	AL596244.1	1.10675	3.91999	0.2684	3.15211e-05	0.041593	0.000837646	0.00312794	1	2	2	B2	Adipose. visceral (GTEx)	EpiXcan	0.977163	gtex_vaf	0.999981
1478	ENSG00000169242	EFNA1	1.10611	0.28221	0.26868	0.00463281	0.0119843	0.0730777	0.195046	5	5	5	B2	Adipose. visceral (GTEx)	EpiXcan	0.977163	gtex_vaf	0.999981
1479	ENSG00000065882	TBC1D1	1.10551	0.196528	0.268939	0.0117332	0.0333686	0.00303553	0.0104571	8	10	10	B2	Adipose. visceral (GTEx)	EpiXcan	0.977163	gtex_vaf	0.999981
1480	ENSG00000170915	PAQR8	1.10501	0.104928	0.269157	0.056615	0.0775138	4.11767e-06	2.16502e-05	16	19	19	B2	Adipose. visceral (GTEx)	EpiXcan	0.977163	gtex_vaf	0.999981
1481	ENSG00000008988	RPS20	-1.1044	-0.106264	0.26942	0.0307909	0.0384529	0.0012055	0.00439381	22	29	29	B2	Adipose. visceral (GTEx)	EpiXcan	0.977163	gtex_vaf	0.999981
1482	ENSG00000119977	TCTN3	1.10384	0.13025	0.269662	0.0312276	0.11405	1.09127e-08	7.79071e-08	21	28	28	B2	Adipose. visceral (GTEx)	EpiXcan	0.977163	gtex_vaf	0.999981
1483	ENSG00000197070	ARRDC1	-1.1036	-0.0946488	0.269768	0.0697329	0.11849	8.88185e-09	6.38645e-08	20	25	25	B2	Adipose. visceral (GTEx)	EpiXcan	0.977163	gtex_vaf	0.999981
1484	ENSG00000105329	TGFB1	-1.1034	-0.112853	0.269855	0.0436678	0.116287	5.80077e-09	4.27414e-08	2	2	2	B2	Adipose. visceral (GTEx)	EpiXcan	0.977163	gtex_vaf	0.999981
1485	ENSG00000063978	RNF4	1.10294	0.170023	0.270052	0.0163061	0.0450516	0.000464427	0.00179702	8	8	8	B2	Adipose. visceral (GTEx)	EpiXcan	0.977163	gtex_vaf	0.999981
1486	ENSG00000146576	C7orf26	-1.10294	-0.281813	0.270052	0.00601888	0.0144237	0.0505493	0.140467	3	6	6	B2	Adipose. visceral (GTEx)	EpiXcan	0.977163	gtex_vaf	0.999981
1487	ENSG00000163686	ABHD6	-1.10265	-0.194993	0.270178	0.0240896	0.036792	0.00181586	0.00644734	10	11	11	B2	Adipose. visceral (GTEx)	EpiXcan	0.977163	gtex_vaf	0.999981
1488	ENSG00000168575	SLC20A2	-1.10174	-0.13464	0.270576	0.0215262	0.0491272	0.000255441	0.00102579	8	8	8	B2	Adipose. visceral (GTEx)	EpiXcan	0.977163	gtex_vaf	0.999981
1489	ENSG00000100014	SPECC1L	1.10161	0.085945	0.270633	0.0480441	0.125914	2.42794e-09	1.87269e-08	9	13	13	B2	Adipose. visceral (GTEx)	EpiXcan	0.977163	gtex_vaf	0.999981
1490	ENSG00000172500	FIBP	1.10137	0.130589	0.270738	0.0226428	0.110454	2.32486e-08	1.60891e-07	13	16	16	B2	Adipose. visceral (GTEx)	EpiXcan	0.977163	gtex_vaf	0.999981
1491	ENSG00000070190	DAPP1	-1.1012	-0.228317	0.270809	0.00580342	0.0416784	0.00094259	0.00349097	7	12	12	B2	Adipose. visceral (GTEx)	EpiXcan	0.977163	gtex_vaf	0.999981
1492	ENSG00000132275	RRP8	1.10076	0.0644434	0.271	0.0641444	0.139329	1.34857e-10	1.19252e-09	49	60	60	B2	Adipose. visceral (GTEx)	EpiXcan	0.9772	gtex_vaf	0.999981
1493	ENSG00000073331	ALPK1	-1.0994	-0.100887	0.271594	0.0267714	0.0441537	0.000583584	0.0022261	7	8	8	B2	Adipose. visceral (GTEx)	EpiXcan	0.978415	gtex_vaf	0.999981
1494	ENSG00000224914	LINC00863	-1.09892	-0.0805435	0.271804	0.0824867	0.0722	1.09675e-05	5.3997e-05	25	27	27	B2	Adipose. visceral (GTEx)	EpiXcan	0.978415	gtex_vaf	0.999981
1495	ENSG00000168038	ULK4	1.09827	0.0842429	0.272088	0.0547804	0.175092	9.35461e-13	1.01416e-11	16	20	20	B2	Adipose. visceral (GTEx)	EpiXcan	0.978415	gtex_vaf	0.999981
1496	ENSG00000011028	MRC2	1.09804	0.230453	0.272188	0.0102394	0.0123647	0.0736793	0.196502	7	9	9	B2	Adipose. visceral (GTEx)	EpiXcan	0.978415	gtex_vaf	0.999981
1497	ENSG00000061455	PRDM6	1.09783	0.105508	0.272278	0.03346	0.0942133	4.02239e-07	2.42225e-06	11	14	14	B2	Adipose. visceral (GTEx)	EpiXcan	0.978415	gtex_vaf	0.999981
1498	ENSG00000130958	SLC35D2	-1.09749	-0.111295	0.272428	0.0587287	0.0326085	0.00332004	0.011359	25	29	29	B2	Adipose. visceral (GTEx)	EpiXcan	0.978415	gtex_vaf	0.999981
1499	ENSG00000029725	RABEP1	1.0958	0.0829245	0.273167	0.0632713	0.0463881	0.000424346	0.00165198	40	54	54	B2	Adipose. visceral (GTEx)	EpiXcan	0.979076	gtex_vaf	0.999981
1500	ENSG00000120438	TCP1	-1.09549	-0.727764	0.2733	0.000769459	0.0108291	0.0951162	0.245765	1	1	1	B2	Adipose. visceral (GTEx)	EpiXcan	0.979076	gtex_vaf	0.999981
1501	ENSG00000180902	D2HGDH	-1.09457	-0.0421654	0.273707	0.270279	0.357804	3.1088e-28	9.82958e-27	49	61	61	B2	Adipose. visceral (GTEx)	EpiXcan	0.979076	gtex_vaf	0.999981
1502	ENSG00000203666	EFCAB2	-1.09382	-0.102813	0.274034	0.038169	0.381701	6.98915e-31	2.74221e-29	34	45	45	B2	Adipose. visceral (GTEx)	EpiXcan	0.979076	gtex_vaf	0.999981
1503	ENSG00000187815	ZFP69	1.09351	0.0947068	0.274169	0.0376473	0.15253	1.58882e-11	1.52325e-10	7	9	9	B2	Adipose. visceral (GTEx)	EpiXcan	0.979076	gtex_vaf	0.999981
1504	ENSG00000100554	ATP6V1D	1.09341	0.0810878	0.274215	0.0941609	0.0482118	0.000342645	0.00135233	32	35	35	B2	Adipose. visceral (GTEx)	EpiXcan	0.979076	gtex_vaf	0.999981
1505	ENSG00000105373	NOP53	1.09338	0.138731	0.274228	0.0259719	0.0519176	0.000207137	0.000844403	32	39	39	B2	Adipose. visceral (GTEx)	EpiXcan	0.979076	gtex_vaf	0.999981
1506	ENSG00000204463	BAG6	-1.09237	-0.194762	0.274672	0.00970289	0.0939173	2.21782e-07	1.38251e-06	10	14	14	B2	Adipose. visceral (GTEx)	EpiXcan	0.979076	gtex_vaf	0.999981
1507	ENSG00000119471	HSDL2	1.09224	0.062761	0.274726	0.152784	0.118662	7.85568e-09	5.70127e-08	65	70	70	B2	Adipose. visceral (GTEx)	EpiXcan	0.979076	gtex_vaf	0.999981
1508	ENSG00000146833	TRIM4	-1.09219	-0.0403284	0.274748	0.236743	0.545751	5.19799e-55	7.28082e-53	8	10	10	B2	Adipose. visceral (GTEx)	EpiXcan	0.979076	gtex_vaf	0.999981
1509	ENSG00000123427	EEF1AKMT3	1.09217	0.0369822	0.274756	0.249049	0.416448	1.49992e-34	7.34591e-33	19	20	20	B2	Adipose. visceral (GTEx)	EpiXcan	0.979076	gtex_vaf	0.999981
1510	ENSG00000128039	SRD5A3	1.092	0.056485	0.274834	0.161529	0.389504	7.52918e-32	3.15752e-30	57	76	76	B2	Adipose. visceral (GTEx)	EpiXcan	0.979076	gtex_vaf	0.999981
1511	ENSG00000119431	HDHD3	1.09167	0.0841366	0.274978	0.0452536	0.0947439	3.18742e-07	1.94965e-06	30	37	37	B2	Adipose. visceral (GTEx)	EpiXcan	0.979076	gtex_vaf	0.999981
1512	ENSG00000144895	EIF2A	1.09116	0.0859607	0.275204	0.0582967	0.263914	1.99117e-20	3.87365e-19	14	22	22	B2	Adipose. visceral (GTEx)	EpiXcan	0.979232	gtex_vaf	0.999981
1513	ENSG00000118308	LRMP	1.09015	0.140151	0.275647	0.0292104	0.0362452	0.00196838	0.00695361	12	14	14	B2	Adipose. visceral (GTEx)	EpiXcan	0.98016	gtex_vaf	0.999981
1514	ENSG00000269825	AC022150.4	1.08936	0.100861	0.275994	0.0530415	0.122014	3.16499e-09	2.39633e-08	37	47	47	B2	Adipose. visceral (GTEx)	EpiXcan	0.980459	gtex_vaf	0.999981
1515	ENSG00000178852	EFCAB13	-1.08913	-0.067546	0.276096	0.0748805	0.240574	1.36747e-18	2.37351e-17	15	17	17	B2	Adipose. visceral (GTEx)	EpiXcan	0.980459	gtex_vaf	0.999981
1516	ENSG00000178971	CTC1	-1.0882	-0.205368	0.276505	0.017848	0.177267	5.65402e-13	6.24573e-12	21	27	27	B2	Adipose. visceral (GTEx)	EpiXcan	0.981266	gtex_vaf	0.999981
1517	ENSG00000150048	CLEC1A	-1.08778	-0.147956	0.276691	0.0292647	0.0156578	0.0450126	0.126199	28	34	34	B2	Adipose. visceral (GTEx)	EpiXcan	0.981277	gtex_vaf	0.999981
1518	ENSG00000116473	RAP1A	-1.08566	-0.0609117	0.277628	0.0840104	0.135232	3.53012e-10	2.98409e-09	34	37	37	B2	Adipose. visceral (GTEx)	EpiXcan	0.981516	gtex_vaf	0.999981
1519	ENSG00000204618	RNF39	-1.08554	-0.459752	0.277684	0.00219619	0.0154856	0.0435713	0.122477	4	7	7	B2	Adipose. visceral (GTEx)	EpiXcan	0.981516	gtex_vaf	0.999981
1520	ENSG00000188234	AGAP4	1.08522	0.0323154	0.277822	0.36189	0.41122	1.88082e-34	9.14744e-33	70	83	83	B2	Adipose. visceral (GTEx)	EpiXcan	0.981516	gtex_vaf	0.999981
1521	ENSG00000181894	ZNF329	1.08494	0.0972196	0.277949	0.0366091	0.0199299	0.0200053	0.0603001	22	25	25	B2	Adipose. visceral (GTEx)	EpiXcan	0.981516	gtex_vaf	0.999981
1522	ENSG00000109083	IFT20	-1.08441	-0.1336	0.278184	0.0297962	0.0161644	0.0364619	0.10425	13	15	15	B2	Adipose. visceral (GTEx)	EpiXcan	0.981516	gtex_vaf	0.999981
1523	ENSG00000153531	ADPRHL1	1.08398	0.142591	0.278374	0.0275641	0.0563165	0.000100564	0.000431158	15	20	20	B2	Adipose. visceral (GTEx)	EpiXcan	0.981516	gtex_vaf	0.999981
1524	ENSG00000164080	RAD54L2	-1.08367	-0.0825993	0.278513	0.0552013	0.0969568	1.7772e-07	1.12081e-06	18	21	21	B2	Adipose. visceral (GTEx)	EpiXcan	0.981516	gtex_vaf	0.999981
1525	ENSG00000078814	MYH7B	-1.08345	-0.249046	0.27861	0.00599258	0.0123985	0.070771	0.189902	4	4	4	B2	Adipose. visceral (GTEx)	EpiXcan	0.981516	gtex_vaf	0.999981
1526	ENSG00000231365	AL359915.2	-1.0832	-0.0440414	0.278721	0.146386	0.476958	6.10581e-42	4.62293e-40	16	20	20	B2	Adipose. visceral (GTEx)	EpiXcan	0.981516	gtex_vaf	0.999981
1527	ENSG00000141971	MVB12A	-1.08272	-0.0898935	0.278932	0.06681	0.138801	3.47871e-10	2.94241e-09	17	24	24	B2	Adipose. visceral (GTEx)	EpiXcan	0.981516	gtex_vaf	0.999981
1528	ENSG00000113360	DROSHA	-1.08166	-0.0651752	0.279404	0.0826115	0.181578	1.18894e-13	1.38433e-12	12	15	15	B2	Adipose. visceral (GTEx)	EpiXcan	0.981516	gtex_vaf	0.999981
1529	ENSG00000065243	PKN2	1.08143	0.30096	0.279508	0.00375481	0.0278024	0.00686277	0.0223967	5	6	6	B2	Adipose. visceral (GTEx)	EpiXcan	0.981516	gtex_vaf	0.999981
1530	ENSG00000083544	TDRD3	-1.08116	-0.150038	0.279627	0.0155109	0.0513393	0.000214206	0.000870939	22	31	31	B2	Adipose. visceral (GTEx)	EpiXcan	0.981516	gtex_vaf	0.999981
1531	ENSG00000179277	MEIS3P1	1.08089	0.0645574	0.279747	0.109207	0.193048	2.2068e-14	2.75496e-13	24	30	30	B2	Adipose. visceral (GTEx)	EpiXcan	0.981516	gtex_vaf	0.999981
1532	ENSG00000124767	GLO1	-1.07981	-0.106759	0.280229	0.0270817	0.0634409	2.55119e-05	0.000119995	32	37	37	B2	Adipose. visceral (GTEx)	EpiXcan	0.981516	gtex_vaf	0.999981
1533	ENSG00000143641	GALNT2	-1.07979	-0.0740152	0.280238	0.0342679	0.0180943	0.0285744	0.0834881	15	15	15	B2	Adipose. visceral (GTEx)	EpiXcan	0.981516	gtex_vaf	0.999981
1534	ENSG00000183597	TANGO2	-1.07955	-0.237123	0.280343	0.00937271	0.0635867	3.93477e-05	0.000179526	15	20	20	B2	Adipose. visceral (GTEx)	EpiXcan	0.981516	gtex_vaf	0.999981
1535	ENSG00000161981	SNRNP25	1.07871	0.105334	0.280718	0.0440137	0.300472	6.94206e-23	1.6315e-21	13	21	21	B2	Adipose. visceral (GTEx)	EpiXcan	0.981516	gtex_vaf	0.999981
1536	ENSG00000157617	C2CD2	-1.07828	-0.351639	0.280911	0.00424324	0.0161798	0.0404148	0.114385	7	8	8	B2	Adipose. visceral (GTEx)	EpiXcan	0.981516	gtex_vaf	0.999981
1537	ENSG00000100890	KIAA0391	-1.07753	-0.0488824	0.281244	0.105387	0.107287	2.80657e-08	1.92515e-07	36	41	41	B2	Adipose. visceral (GTEx)	EpiXcan	0.981516	gtex_vaf	0.999981
1538	ENSG00000198799	LRIG2	-1.07707	-0.172588	0.281447	0.0124259	0.0242765	0.0114737	0.0361232	9	10	10	B2	Adipose. visceral (GTEx)	EpiXcan	0.981516	gtex_vaf	0.999981
1539	ENSG00000124406	ATP8A1	-1.07638	-0.0516065	0.281756	0.142552	0.374406	2.02988e-31	8.26529e-30	44	55	55	B2	Adipose. visceral (GTEx)	EpiXcan	0.981516	gtex_vaf	0.999981
1540	ENSG00000168393	DTYMK	-1.07621	-0.118135	0.281834	0.0345886	0.113424	1.92058e-08	1.34039e-07	11	12	12	B2	Adipose. visceral (GTEx)	EpiXcan	0.981516	gtex_vaf	0.999981
1541	ENSG00000173040	EVC2	-1.07612	-0.092718	0.281876	0.0418248	0.0247015	0.00986753	0.0314768	30	41	41	B2	Adipose. visceral (GTEx)	EpiXcan	0.981516	gtex_vaf	0.999981
1542	ENSG00000149575	SCN2B	1.07598	0.0743831	0.281936	0.0813852	0.115926	9.34492e-09	6.70909e-08	24	31	31	B2	Adipose. visceral (GTEx)	EpiXcan	0.981516	gtex_vaf	0.999981
1543	ENSG00000215915	ATAD3C	1.07549	0.114823	0.282156	0.0391737	0.0514017	0.000149855	0.000623041	13	17	17	B2	Adipose. visceral (GTEx)	EpiXcan	0.981516	gtex_vaf	0.999981
1544	ENSG00000102890	ELMO3	1.07497	0.0661894	0.282389	0.0621504	0.0619057	3.92105e-05	0.000178966	43	48	48	B2	Adipose. visceral (GTEx)	EpiXcan	0.981516	gtex_vaf	0.999981
1545	ENSG00000102805	CLN5	1.07488	0.0784027	0.282427	0.0688265	0.102109	9.26721e-08	6.02347e-07	33	36	36	B2	Adipose. visceral (GTEx)	EpiXcan	0.981516	gtex_vaf	0.999981
1546	ENSG00000165521	EML5	1.07434	0.132959	0.282672	0.0262779	0.0240371	0.0121444	0.0380809	15	19	19	B2	Adipose. visceral (GTEx)	EpiXcan	0.981516	gtex_vaf	0.999981
1547	ENSG00000260329	AC007541.1	1.07419	0.119134	0.282736	0.0213813	0.109639	4.05424e-08	2.72494e-07	3	4	4	B2	Adipose. visceral (GTEx)	EpiXcan	0.981516	gtex_vaf	0.999981
1548	ENSG00000140931	CMTM3	1.07395	1.97318	0.282844	0.000136253	0.136873	4.26274e-10	3.55617e-09	3	7	7	B2	Adipose. visceral (GTEx)	EpiXcan	0.981516	gtex_vaf	0.999981
1549	ENSG00000183426	NPIPA1	1.07367	0.0480648	0.282972	0.226915	0.387032	1.40779e-31	5.76575e-30	71	96	96	B2	Adipose. visceral (GTEx)	EpiXcan	0.981516	gtex_vaf	0.999981
1550	ENSG00000085644	ZNF213	1.07298	0.0779346	0.283281	0.0473829	0.137873	3.87749e-10	3.25416e-09	12	15	15	B2	Adipose. visceral (GTEx)	EpiXcan	0.981516	gtex_vaf	0.999981
1551	ENSG00000068745	IP6K2	1.07205	0.20236	0.283696	0.0119169	0.0311729	0.00364665	0.0124037	6	7	7	B2	Adipose. visceral (GTEx)	EpiXcan	0.981516	gtex_vaf	0.999981
1552	ENSG00000069943	PIGB	-1.0707	-0.0528039	0.284306	0.150582	0.370853	1.27784e-29	4.61307e-28	12	17	17	B2	Adipose. visceral (GTEx)	EpiXcan	0.981516	gtex_vaf	0.999981
1553	ENSG00000173209	AHSA2	1.07032	0.042181	0.284474	0.197581	0.445224	1.84396e-38	1.17938e-36	19	25	25	B2	Adipose. visceral (GTEx)	EpiXcan	0.981516	gtex_vaf	0.999981
1554	ENSG00000185591	SP1	-1.07029	-0.089345	0.284487	0.0397796	0.125063	1.721e-09	1.3467e-08	18	24	24	B2	Adipose. visceral (GTEx)	EpiXcan	0.981516	gtex_vaf	0.999981
1555	ENSG00000136932	TRMO	-1.06968	-0.0685881	0.284762	0.0731263	0.162891	6.18404e-12	6.20041e-11	8	10	10	B2	Adipose. visceral (GTEx)	EpiXcan	0.981516	gtex_vaf	0.999981
1556	ENSG00000214029	ZNF891	1.06719	0.305755	0.285887	0.00395953	0.0124729	0.0716528	0.191974	3	5	5	B2	Adipose. visceral (GTEx)	EpiXcan	0.981516	gtex_vaf	0.999981
1557	ENSG00000261373	VPS9D1-AS1	-1.06661	-0.0985838	0.28615	0.0348027	0.060364	4.65665e-05	0.000209932	18	20	20	B2	Adipose. visceral (GTEx)	EpiXcan	0.981516	gtex_vaf	0.999981
1558	ENSG00000106012	IQCE	-1.06638	-0.114059	0.286252	0.0322245	0.0742855	7.17804e-06	3.64417e-05	15	19	19	B2	Adipose. visceral (GTEx)	EpiXcan	0.981516	gtex_vaf	0.999981
1559	ENSG00000206530	CFAP44	-1.06556	-0.0509362	0.286623	0.114519	0.15862	1.3335e-11	1.29083e-10	67	83	83	B2	Adipose. visceral (GTEx)	EpiXcan	0.981516	gtex_vaf	0.999981
1560	ENSG00000169813	HNRNPF	-1.06551	-0.3223	0.286646	0.00321608	0.0289054	0.00535221	0.0176896	7	11	11	B2	Adipose. visceral (GTEx)	EpiXcan	0.981516	gtex_vaf	0.999981
1561	ENSG00000065413	ANKRD44	1.06449	0.33701	0.287106	0.00929467	0.0911194	4.66161e-07	2.77144e-06	11	16	16	B2	Adipose. visceral (GTEx)	EpiXcan	0.981516	gtex_vaf	0.999981
1562	ENSG00000213015	ZNF580	-1.06449	-0.114038	0.287106	0.0377194	0.0108022	0.0934181	0.242047	42	53	53	B2	Adipose. visceral (GTEx)	EpiXcan	0.981516	gtex_vaf	0.999981
1563	ENSG00000106605	BLVRA	1.06287	0.0761807	0.287842	0.0536476	0.0762249	5.4309e-06	2.806e-05	32	34	34	B2	Adipose. visceral (GTEx)	EpiXcan	0.981516	gtex_vaf	0.999981
1564	ENSG00000165275	TRMT10B	-1.06265	-0.0743909	0.28794	0.0572373	0.0363454	0.00205934	0.00724754	26	29	29	B2	Adipose. visceral (GTEx)	EpiXcan	0.981516	gtex_vaf	0.999981
1565	ENSG00000143434	SEMA6C	1.06243	0.138761	0.288042	0.0201621	0.0293251	0.00477462	0.0159196	11	12	12	B2	Adipose. visceral (GTEx)	EpiXcan	0.981516	gtex_vaf	0.999981
1566	ENSG00000255857	PXN-AS1	1.062	0.11771	0.288235	0.0232945	0.0949582	2.2651e-07	1.41073e-06	8	9	9	B2	Adipose. visceral (GTEx)	EpiXcan	0.981516	gtex_vaf	0.999981
1567	ENSG00000073060	SCARB1	1.06189	0.171694	0.288284	0.012699	0.0473872	0.000378308	0.00148306	8	8	8	B2	Adipose. visceral (GTEx)	EpiXcan	0.981516	gtex_vaf	0.999981
1568	ENSG00000042088	TDP1	-1.06186	-0.109325	0.288299	0.0663676	0.168338	1.51602e-12	1.6087e-11	6	7	7	B2	Adipose. visceral (GTEx)	EpiXcan	0.981516	gtex_vaf	0.999981
1569	ENSG00000197093	GAL3ST4	-1.06168	-0.0779075	0.288382	0.0401134	0.0316912	0.00381613	0.0129331	26	30	30	B2	Adipose. visceral (GTEx)	EpiXcan	0.981516	gtex_vaf	0.999981
1570	ENSG00000110455	ACCS	1.06083	0.0358263	0.288768	0.29205	0.671654	7.2646e-77	3.5088e-74	30	38	38	B2	Adipose. visceral (GTEx)	EpiXcan	0.981516	gtex_vaf	0.999981
1571	ENSG00000124570	SERPINB6	-1.0607	-0.149877	0.288826	0.0145106	0.0560841	7.05205e-05	0.000309261	7	10	10	B2	Adipose. visceral (GTEx)	EpiXcan	0.981516	gtex_vaf	0.999981
1572	ENSG00000137767	SQOR	1.06054	0.0491894	0.288899	0.0499662	0.0379428	0.00159959	0.0057391	26	32	32	B2	Adipose. visceral (GTEx)	EpiXcan	0.981516	gtex_vaf	0.999981
1573	ENSG00000268912	AC012313.5	-1.06051	-0.074035	0.288911	0.0576131	0.108136	3.19205e-08	2.17433e-07	26	31	31	B2	Adipose. visceral (GTEx)	EpiXcan	0.981516	gtex_vaf	0.999981
1574	ENSG00000117054	ACADM	-1.06048	-0.14266	0.288925	0.0172525	0.0207846	0.0183278	0.0557719	8	10	10	B2	Adipose. visceral (GTEx)	EpiXcan	0.981516	gtex_vaf	0.999981
1575	ENSG00000161653	NAGS	1.06009	0.0588852	0.289103	0.0668436	0.0609772	4.71015e-05	0.000212139	32	40	40	B2	Adipose. visceral (GTEx)	EpiXcan	0.981516	gtex_vaf	0.999981
1576	ENSG00000183048	SLC25A10	1.05995	0.0497482	0.289168	0.151278	0.0467464	0.000368503	0.00144786	67	89	89	B2	Adipose. visceral (GTEx)	EpiXcan	0.981516	gtex_vaf	0.999981
1577	ENSG00000168427	KLHL30	-1.05993	-0.0607278	0.289176	0.125008	0.280959	2.58569e-21	5.39759e-20	3	3	3	B2	Adipose. visceral (GTEx)	EpiXcan	0.981516	gtex_vaf	0.999981
1578	ENSG00000170906	NDUFA3	1.05961	0.0849038	0.289323	0.0770925	0.231758	4.28737e-17	6.73243e-16	8	10	10	B2	Adipose. visceral (GTEx)	EpiXcan	0.981516	gtex_vaf	0.999981
1579	ENSG00000166272	WBP1L	1.05906	0.118209	0.289572	0.0253001	0.0828396	2.09079e-06	1.14442e-05	8	12	12	B2	Adipose. visceral (GTEx)	EpiXcan	0.981516	gtex_vaf	0.999981
1580	ENSG00000145476	CYP4V2	1.05902	0.0580945	0.289592	0.110551	0.405405	3.04353e-33	1.34907e-31	13	18	18	B2	Adipose. visceral (GTEx)	EpiXcan	0.981516	gtex_vaf	0.999981
1581	ENSG00000182952	HMGN4	1.05887	0.104778	0.289661	0.0457643	0.0876908	6.33428e-07	3.70456e-06	16	18	18	B2	Adipose. visceral (GTEx)	EpiXcan	0.981516	gtex_vaf	0.999981
1582	ENSG00000117523	PRRC2C	1.05868	0.0503924	0.289746	0.0834861	0.11951	8.11269e-09	5.87349e-08	37	50	50	B2	Adipose. visceral (GTEx)	EpiXcan	0.981516	gtex_vaf	0.999981
1583	ENSG00000165661	QSOX2	-1.05804	-0.144988	0.290039	0.0242816	0.0484025	0.000148242	0.000617431	5	5	5	B2	Adipose. visceral (GTEx)	EpiXcan	0.981516	gtex_vaf	0.999981
1584	ENSG00000103356	EARS2	1.05624	0.0950494	0.290861	0.0403842	0.177974	5.28521e-13	5.8568e-12	17	26	26	B2	Adipose. visceral (GTEx)	EpiXcan	0.981516	gtex_vaf	0.999981
1585	ENSG00000133313	CNDP2	1.05594	0.101794	0.290994	0.0635299	0.0503197	0.000231496	0.000935155	30	39	39	B2	Adipose. visceral (GTEx)	EpiXcan	0.981516	gtex_vaf	0.999981
1586	ENSG00000143256	PFDN2	-1.05593	-0.187676	0.291001	0.0091484	0.0451921	0.000384389	0.00150517	3	3	3	B2	Adipose. visceral (GTEx)	EpiXcan	0.981516	gtex_vaf	0.999981
1587	ENSG00000061656	SPAG4	1.05523	0.113673	0.291319	0.0294711	0.0132788	0.0642298	0.174422	25	33	33	B2	Adipose. visceral (GTEx)	EpiXcan	0.981516	gtex_vaf	0.999981
1588	ENSG00000151729	SLC25A4	-1.05506	-0.0926857	0.291397	0.0565691	0.0102633	0.10239	0.26219	43	53	53	B2	Adipose. visceral (GTEx)	EpiXcan	0.981516	gtex_vaf	0.999981
1589	ENSG00000117450	PRDX1	-1.05495	-0.0895141	0.291449	0.0339373	0.0296543	0.00519708	0.0172175	8	10	10	B2	Adipose. visceral (GTEx)	EpiXcan	0.981516	gtex_vaf	0.999981
1590	ENSG00000272871	AL159169.2	-1.05484	-0.0473494	0.2915	0.154805	0.276231	8.43486e-21	1.69508e-19	18	21	21	B2	Adipose. visceral (GTEx)	EpiXcan	0.981516	gtex_vaf	0.999981
1591	ENSG00000115523	GNLY	-1.05462	-0.659176	0.2916	0.000699173	0.0465278	0.000404143	0.00157903	1	2	2	B2	Adipose. visceral (GTEx)	EpiXcan	0.981516	gtex_vaf	0.999981
1592	ENSG00000108666	C17orf75	-1.05421	-0.0517004	0.291787	0.148068	0.223573	1.31883e-16	2.00357e-15	29	32	32	B2	Adipose. visceral (GTEx)	EpiXcan	0.981516	gtex_vaf	0.999981
1593	ENSG00000166582	CENPV	-1.05387	-0.0733696	0.291944	0.0869799	0.198324	1.77678e-14	2.2421e-13	10	10	10	B2	Adipose. visceral (GTEx)	EpiXcan	0.981516	gtex_vaf	0.999981
1594	ENSG00000228486	LINC01125	1.05384	0.137535	0.291955	0.0237088	0.029397	0.00482746	0.0160766	9	13	13	B2	Adipose. visceral (GTEx)	EpiXcan	0.981516	gtex_vaf	0.999981
1595	ENSG00000100124	ANKRD54	1.05349	0.0594052	0.292118	0.149429	0.276345	1.60236e-21	3.40065e-20	10	17	17	B2	Adipose. visceral (GTEx)	EpiXcan	0.981516	gtex_vaf	0.999981
1596	ENSG00000126088	UROD	-1.05334	-0.0618647	0.292184	0.0872211	0.154643	2.07053e-11	1.96224e-10	42	55	55	B2	Adipose. visceral (GTEx)	EpiXcan	0.981516	gtex_vaf	0.999981
1597	ENSG00000185019	UBOX5	-1.05306	-0.127112	0.292313	0.0271631	0.0617875	4.32483e-05	0.000196172	6	9	9	B2	Adipose. visceral (GTEx)	EpiXcan	0.981516	gtex_vaf	0.999981
1598	ENSG00000164124	TMEM144	-1.05279	-0.0778338	0.292438	0.0710088	0.232497	3.27827e-17	5.20183e-16	26	35	35	B2	Adipose. visceral (GTEx)	EpiXcan	0.981516	gtex_vaf	0.999981
1599	ENSG00000127838	PNKD	-1.05259	-0.0739078	0.29253	0.0644089	0.125766	1.96967e-09	1.53188e-08	27	41	41	B2	Adipose. visceral (GTEx)	EpiXcan	0.981516	gtex_vaf	0.999981
1600	ENSG00000167614	TTYH1	1.05258	0.201625	0.292536	0.0123973	0.0837591	1.32209e-06	7.44316e-06	8	10	10	B2	Adipose. visceral (GTEx)	EpiXcan	0.981516	gtex_vaf	0.999981
1601	ENSG00000137845	ADAM10	1.05221	0.0907081	0.292704	0.0536934	0.0435357	0.000682703	0.00257822	42	49	49	B2	Adipose. visceral (GTEx)	EpiXcan	0.981516	gtex_vaf	0.999981
1602	ENSG00000001631	KRIT1	1.05134	0.177522	0.293103	0.00959228	0.0194709	0.0246473	0.0730193	15	17	17	B2	Adipose. visceral (GTEx)	EpiXcan	0.981516	gtex_vaf	0.999981
1603	ENSG00000187624	C17orf97	-1.05131	-0.0428683	0.293115	0.224092	0.64575	1.00784e-70	3.36114e-68	15	18	18	B2	Adipose. visceral (GTEx)	EpiXcan	0.981516	gtex_vaf	0.999981
1604	ENSG00000149743	TRPT1	1.05124	0.0843486	0.293147	0.0456969	0.12252	2.73689e-09	2.09255e-08	17	22	22	B2	Adipose. visceral (GTEx)	EpiXcan	0.981516	gtex_vaf	0.999981
1605	ENSG00000125450	NUP85	1.05095	0.0520129	0.293279	0.141388	0.368032	2.40088e-29	8.51371e-28	15	19	19	B2	Adipose. visceral (GTEx)	EpiXcan	0.981516	gtex_vaf	0.999981
1606	ENSG00000135541	AHI1	1.05047	0.0487655	0.293503	0.181741	0.319716	1.05235e-24	2.70962e-23	19	21	21	B2	Adipose. visceral (GTEx)	EpiXcan	0.981516	gtex_vaf	0.999981
1607	ENSG00000112159	MDN1	1.05022	0.0639685	0.293617	0.0801205	0.0519558	0.000157035	0.000650573	32	38	38	B2	Adipose. visceral (GTEx)	EpiXcan	0.981516	gtex_vaf	0.999981
1608	ENSG00000144476	ACKR3	-1.04973	-0.101993	0.293841	0.0418246	0.0253532	0.00904253	0.0290368	36	43	43	B2	Adipose. visceral (GTEx)	EpiXcan	0.981516	gtex_vaf	0.999981
1609	ENSG00000165171	METTL27	1.04943	0.040572	0.293979	0.24629	0.67713	2.36579e-78	1.18349e-75	17	19	19	B2	Adipose. visceral (GTEx)	EpiXcan	0.981516	gtex_vaf	0.999981
1610	ENSG00000110330	BIRC2	1.04831	0.204098	0.294497	0.0130514	0.0169283	0.0344225	0.0990256	5	6	6	B2	Adipose. visceral (GTEx)	EpiXcan	0.981516	gtex_vaf	0.999981
1611	ENSG00000203710	CR1	1.04748	0.0666288	0.294878	0.0535377	0.0147516	0.0498193	0.138511	31	39	39	B2	Adipose. visceral (GTEx)	EpiXcan	0.981516	gtex_vaf	0.999981
1612	ENSG00000267049	AC002398.1	-1.04728	-0.0814708	0.294971	0.0571632	0.0567935	8.84994e-05	0.000382242	36	45	45	B2	Adipose. visceral (GTEx)	EpiXcan	0.981516	gtex_vaf	0.999981
1613	ENSG00000100336	APOL4	-1.0472	-0.0671075	0.295007	0.0778023	0.362024	5.53064e-29	1.84887e-27	7	9	9	B2	Adipose. visceral (GTEx)	EpiXcan	0.981516	gtex_vaf	0.999981
1614	ENSG00000072736	NFATC3	1.04709	0.144432	0.295057	0.0231213	0.0889239	7.05308e-07	4.09813e-06	6	8	8	B2	Adipose. visceral (GTEx)	EpiXcan	0.981516	gtex_vaf	0.999981
1615	ENSG00000237188	AC242426.3	-1.04639	-0.0716511	0.295382	0.105479	0.156957	1.67119e-11	1.60111e-10	41	55	55	B2	Adipose. visceral (GTEx)	EpiXcan	0.981516	gtex_vaf	0.999981
1616	ENSG00000137513	NARS2	-1.04637	-0.205764	0.29539	0.0109502	0.125859	9.23218e-10	7.43618e-09	3	6	6	B2	Adipose. visceral (GTEx)	EpiXcan	0.981516	gtex_vaf	0.999981
1617	ENSG00000089597	GANAB	1.04586	0.0923371	0.295626	0.0389222	0.0495906	0.000205188	0.000837187	11	11	11	B2	Adipose. visceral (GTEx)	EpiXcan	0.981516	gtex_vaf	0.999981
1618	ENSG00000187239	FNBP1	1.04569	0.086986	0.295703	0.04883	0.0292046	0.00505645	0.0167873	34	40	40	B2	Adipose. visceral (GTEx)	EpiXcan	0.981516	gtex_vaf	0.999981
1619	ENSG00000260482	AC008870.1	-1.0454	-0.077533	0.295838	0.0754633	0.0800833	2.56376e-06	1.38812e-05	37	51	51	B2	Adipose. visceral (GTEx)	EpiXcan	0.981516	gtex_vaf	0.999981
1620	ENSG00000049239	H6PD	1.04506	0.534182	0.295996	0.00166328	0.0170782	0.0351443	0.100874	3	7	7	B2	Adipose. visceral (GTEx)	EpiXcan	0.981516	gtex_vaf	0.999981
1621	ENSG00000093072	ADA2	-1.04413	-0.0863467	0.296427	0.0659705	0.558703	4.3345e-57	7.05969e-55	29	51	51	B2	Adipose. visceral (GTEx)	EpiXcan	0.981516	gtex_vaf	0.999981
1622	ENSG00000018510	AGPS	-1.04299	-0.0707124	0.296953	0.077034	0.0796002	3.18466e-06	1.6974e-05	47	51	51	B2	Adipose. visceral (GTEx)	EpiXcan	0.981516	gtex_vaf	0.999981
1623	ENSG00000254685	FPGT	1.0422	0.0520784	0.297319	0.115307	0.233458	1.54689e-17	2.49912e-16	16	17	17	B2	Adipose. visceral (GTEx)	EpiXcan	0.981516	gtex_vaf	0.999981
1624	ENSG00000108352	RAPGEFL1	1.04206	0.0537921	0.297382	0.107949	0.179396	1.40856e-14	1.79035e-13	9	10	10	B2	Adipose. visceral (GTEx)	EpiXcan	0.981516	gtex_vaf	0.999981
1625	ENSG00000271780	AL118558.3	-1.04099	-0.0479254	0.297882	0.127142	0.220164	4.41786e-16	6.39928e-15	26	31	31	B2	Adipose. visceral (GTEx)	EpiXcan	0.981516	gtex_vaf	0.999981
1626	ENSG00000136986	DERL1	-1.04057	-0.106135	0.298073	0.0363714	0.0226715	0.0151982	0.0469109	33	44	44	B2	Adipose. visceral (GTEx)	EpiXcan	0.981516	gtex_vaf	0.999981
1627	ENSG00000155542	SETD9	1.04044	0.0396756	0.298135	0.246048	0.293661	5.95048e-24	1.47781e-22	65	77	77	B2	Adipose. visceral (GTEx)	EpiXcan	0.981516	gtex_vaf	0.999981
1628	ENSG00000107669	ATE1	-1.0393	-0.0851722	0.298664	0.0442926	0.0738553	6.42794e-06	3.28719e-05	46	56	56	B2	Adipose. visceral (GTEx)	EpiXcan	0.981516	gtex_vaf	0.999981
1629	ENSG00000113657	DPYSL3	1.03923	1.89674	0.2987	0.000127944	0.0352471	0.00162555	0.00582328	1	2	2	B2	Adipose. visceral (GTEx)	EpiXcan	0.981516	gtex_vaf	0.999981
1630	ENSG00000231672	DIRC3	1.0392	0.0758002	0.298709	0.0548252	0.0483836	0.000351989	0.00138726	36	37	37	B2	Adipose. visceral (GTEx)	EpiXcan	0.981516	gtex_vaf	0.999981
1631	ENSG00000185627	PSMD13	-1.0392	-0.0602941	0.29871	0.0558688	0.152068	3.28899e-11	3.06512e-10	33	47	47	B2	Adipose. visceral (GTEx)	EpiXcan	0.981516	gtex_vaf	0.999981
1632	ENSG00000187824	TMEM220	1.039	0.0642067	0.298803	0.0656963	0.155157	1.5834e-11	1.51908e-10	24	28	28	B2	Adipose. visceral (GTEx)	EpiXcan	0.981516	gtex_vaf	0.999981
1633	ENSG00000101577	LPIN2	1.03872	0.130605	0.298935	0.0253236	0.0747901	3.3454e-06	1.77766e-05	7	9	9	B2	Adipose. visceral (GTEx)	EpiXcan	0.981516	gtex_vaf	0.999981
1634	ENSG00000169967	MAP3K2	1.03835	0.0537291	0.299108	0.115843	0.187446	1.2473e-13	1.44987e-12	42	54	54	B2	Adipose. visceral (GTEx)	EpiXcan	0.981516	gtex_vaf	0.999981
1635	ENSG00000155792	DEPTOR	-1.0364	-0.0777969	0.300013	0.0529297	0.0205428	0.0202468	0.0609887	36	42	42	B2	Adipose. visceral (GTEx)	EpiXcan	0.981516	gtex_vaf	0.999981
1636	ENSG00000165115	KIF27	1.03602	0.0781301	0.300191	0.0629721	0.0183172	0.0255359	0.0754125	39	46	46	B2	Adipose. visceral (GTEx)	EpiXcan	0.981516	gtex_vaf	0.999981
1637	ENSG00000101751	POLI	-1.03565	-0.0505474	0.300365	0.133982	0.411677	5.42303e-35	2.72259e-33	21	25	25	B2	Adipose. visceral (GTEx)	EpiXcan	0.981516	gtex_vaf	0.999981
1638	ENSG00000019144	PHLDB1	-1.03562	-0.0665988	0.300379	0.0859964	0.0552742	8.69134e-05	0.000375508	40	50	50	B2	Adipose. visceral (GTEx)	EpiXcan	0.981516	gtex_vaf	0.999981
1639	ENSG00000260121	AC138028.4	1.03558	0.15627	0.300397	0.0163475	0.0291566	0.00440976	0.0147734	12	14	14	B2	Adipose. visceral (GTEx)	EpiXcan	0.981516	gtex_vaf	0.999981
1640	ENSG00000121577	POPDC2	1.03468	0.0706892	0.30082	0.0561572	0.0731939	7.32465e-06	3.7092e-05	77	95	95	B2	Adipose. visceral (GTEx)	EpiXcan	0.981516	gtex_vaf	0.999981
1641	ENSG00000008128	CDK11A	1.03463	0.0634961	0.300844	0.132621	0.261778	4.63207e-20	8.86358e-19	48	106	106	B2	Adipose. visceral (GTEx)	EpiXcan	0.981516	gtex_vaf	0.999981
1642	ENSG00000080345	RIF1	1.03459	0.0605429	0.300859	0.100212	0.0952099	3.58209e-07	2.17487e-06	55	63	63	B2	Adipose. visceral (GTEx)	EpiXcan	0.981516	gtex_vaf	0.999981
1643	ENSG00000196136	SERPINA3	1.03453	0.114124	0.300888	0.0260092	0.0993753	1.57298e-07	9.96502e-07	15	20	20	B2	Adipose. visceral (GTEx)	EpiXcan	0.981516	gtex_vaf	0.999981
1644	ENSG00000135472	FAIM2	-1.0335	-0.134181	0.301371	0.015471	0.0427243	0.000721341	0.00271285	4	4	4	B2	Adipose. visceral (GTEx)	EpiXcan	0.981516	gtex_vaf	0.999981
1645	ENSG00000115137	DNAJC27	-1.03329	-0.0988234	0.301469	0.0492693	0.056588	9.37982e-05	0.000404007	23	28	28	B2	Adipose. visceral (GTEx)	EpiXcan	0.981516	gtex_vaf	0.999981
1646	ENSG00000188171	ZNF626	-1.03323	-0.160588	0.301496	0.0152387	0.0597984	5.88801e-05	0.000261654	11	13	13	B2	Adipose. visceral (GTEx)	EpiXcan	0.981516	gtex_vaf	0.999981
1647	ENSG00000189350	TOGARAM2	-1.033	-0.03866	0.301606	0.182002	0.26776	5.87514e-20	1.11508e-18	52	66	66	B2	Adipose. visceral (GTEx)	EpiXcan	0.981516	gtex_vaf	0.999981
1648	ENSG00000148908	RGS10	1.03242	0.111252	0.301876	0.0221266	0.0226496	0.0148186	0.0458301	28	33	33	B2	Adipose. visceral (GTEx)	EpiXcan	0.981516	gtex_vaf	0.999981
1649	ENSG00000115946	PNO1	-1.03238	-0.220453	0.301896	0.0077169	0.0282933	0.0060845	0.0199685	8	13	13	B2	Adipose. visceral (GTEx)	EpiXcan	0.981516	gtex_vaf	0.999981
1650	ENSG00000151353	TMEM18	-1.03183	-0.0619951	0.30215	0.0784698	0.230394	4.40372e-17	6.90738e-16	15	20	20	B2	Adipose. visceral (GTEx)	EpiXcan	0.981516	gtex_vaf	0.999981
1651	ENSG00000175634	RPS6KB2	1.0318	0.102701	0.302164	0.0453724	0.0668394	1.74064e-05	8.34685e-05	14	18	18	B2	Adipose. visceral (GTEx)	EpiXcan	0.981516	gtex_vaf	0.999981
1652	ENSG00000127399	LRRC61	1.03158	0.0459826	0.302268	0.17498	0.314127	7.90775e-25	2.05499e-23	15	16	16	B2	Adipose. visceral (GTEx)	EpiXcan	0.981516	gtex_vaf	0.999981
1653	ENSG00000143643	TTC13	1.03154	0.101782	0.302286	0.0283767	0.0303916	0.00471268	0.0157205	30	36	36	B2	Adipose. visceral (GTEx)	EpiXcan	0.981516	gtex_vaf	0.999981
1654	ENSG00000163697	APBB2	-1.03123	-0.157474	0.302435	0.0127049	0.0186269	0.0270932	0.0795752	15	17	17	B2	Adipose. visceral (GTEx)	EpiXcan	0.981516	gtex_vaf	0.999981
1655	ENSG00000204525	HLA-C	1.03113	0.0567502	0.302478	0.105846	0.271338	1.02731e-20	2.05271e-19	51	65	65	B2	Adipose. visceral (GTEx)	EpiXcan	0.981516	gtex_vaf	0.999981
1656	ENSG00000140553	UNC45A	-1.03073	-0.29559	0.302668	0.00479118	0.0240615	0.0125049	0.0391324	7	10	10	B2	Adipose. visceral (GTEx)	EpiXcan	0.981516	gtex_vaf	0.999981
1657	ENSG00000220785	MTMR9LP	1.03032	0.119695	0.302862	0.0251046	0.0368665	0.00174525	0.0062187	9	11	11	B2	Adipose. visceral (GTEx)	EpiXcan	0.981516	gtex_vaf	0.999981
1658	ENSG00000170889	RPS9	-1.03013	-0.0541988	0.302949	0.171401	0.396148	1.5702e-33	7.16412e-32	29	38	38	B2	Adipose. visceral (GTEx)	EpiXcan	0.981516	gtex_vaf	0.999981
1659	ENSG00000083807	SLC27A5	1.02933	0.061859	0.303325	0.0493006	0.0478257	0.000354601	0.00139637	35	40	40	B2	Adipose. visceral (GTEx)	EpiXcan	0.981516	gtex_vaf	0.999981
1660	ENSG00000187676	B3GLCT	1.0288	0.105183	0.303574	0.0324335	0.118393	9.01748e-09	6.48065e-08	6	9	9	B2	Adipose. visceral (GTEx)	EpiXcan	0.981516	gtex_vaf	0.999981
1661	ENSG00000153157	SYCP2L	1.02875	0.0760174	0.303596	0.0497234	0.142284	2.09692e-10	1.81083e-09	29	32	32	B2	Adipose. visceral (GTEx)	EpiXcan	0.981516	gtex_vaf	0.999981
1662	ENSG00000179954	SSC5D	-1.02874	-0.0584727	0.303603	0.13393	0.126873	2.70071e-09	2.06828e-08	50	61	61	B2	Adipose. visceral (GTEx)	EpiXcan	0.981516	gtex_vaf	0.999981
1663	ENSG00000117174	ZNHIT6	1.02834	0.0733897	0.30379	0.0649489	0.0885624	7.66995e-07	4.43388e-06	29	40	40	B2	Adipose. visceral (GTEx)	EpiXcan	0.981516	gtex_vaf	0.999981
1664	ENSG00000158825	CDA	-1.02828	-0.0490016	0.303818	0.14784	0.248764	1.2099e-18	2.11311e-17	24	32	32	B2	Adipose. visceral (GTEx)	EpiXcan	0.981516	gtex_vaf	0.999981
1665	ENSG00000105649	RAB3A	1.02774	0.26221	0.304071	0.00525843	0.0106795	0.0913274	0.23738	2	3	3	B2	Adipose. visceral (GTEx)	EpiXcan	0.981516	gtex_vaf	0.999981
1666	ENSG00000127419	TMEM175	1.02766	0.188399	0.304109	0.0115831	0.0401974	0.00104084	0.00382854	8	13	13	B2	Adipose. visceral (GTEx)	EpiXcan	0.981516	gtex_vaf	0.999981
1667	ENSG00000184992	BRI3BP	1.02744	0.292154	0.304212	0.00791312	0.0283333	0.00621704	0.0203749	9	12	12	B2	Adipose. visceral (GTEx)	EpiXcan	0.981516	gtex_vaf	0.999981
1668	ENSG00000129667	RHBDF2	1.02709	0.0759288	0.304378	0.0665667	0.145417	7.80585e-11	7.01325e-10	9	11	11	B2	Adipose. visceral (GTEx)	EpiXcan	0.981516	gtex_vaf	0.999981
1669	ENSG00000151746	BICD1	1.02685	0.060091	0.304489	0.108271	0.140012	1.79222e-10	1.56214e-09	66	82	82	B2	Adipose. visceral (GTEx)	EpiXcan	0.981516	gtex_vaf	0.999981
1670	ENSG00000115486	GGCX	-1.02603	-0.088902	0.304879	0.0453257	0.0746159	6.46207e-06	3.30344e-05	17	19	19	B2	Adipose. visceral (GTEx)	EpiXcan	0.982184	gtex_vaf	0.999981
1671	ENSG00000138750	NUP54	1.02535	0.0610617	0.305198	0.0913897	0.243237	4.34716e-18	7.25753e-17	33	39	39	B2	Adipose. visceral (GTEx)	EpiXcan	0.982528	gtex_vaf	0.999981
1672	ENSG00000163155	LYSMD1	-1.02503	-0.0643331	0.305351	0.0961363	0.0929701	4.39006e-07	2.62224e-06	39	49	49	B2	Adipose. visceral (GTEx)	EpiXcan	0.982528	gtex_vaf	0.999981
1673	ENSG00000079332	SAR1A	1.02429	0.0651261	0.305701	0.0916966	0.220335	3.95647e-16	5.77274e-15	17	20	20	B2	Adipose. visceral (GTEx)	EpiXcan	0.982704	gtex_vaf	0.999981
1674	ENSG00000271646	AC099343.3	1.02355	0.0944772	0.306046	0.0366653	0.0698491	1.32785e-05	6.4783e-05	15	18	18	B2	Adipose. visceral (GTEx)	EpiXcan	0.982704	gtex_vaf	0.999981
1675	ENSG00000151150	ANK3	1.02248	0.0655561	0.306554	0.0370149	0.0460448	0.000456821	0.00176857	36	39	39	B2	Adipose. visceral (GTEx)	EpiXcan	0.982704	gtex_vaf	0.999981
1676	ENSG00000184206	GOLGA6L4	1.02246	0.0371868	0.306565	0.362322	0.47728	3.01174e-45	2.58807e-43	62	70	70	B2	Adipose. visceral (GTEx)	EpiXcan	0.982704	gtex_vaf	0.999981
1677	ENSG00000115310	RTN4	1.02237	0.101631	0.306607	0.0439398	0.0474831	0.000407111	0.00158886	26	32	32	B2	Adipose. visceral (GTEx)	EpiXcan	0.982704	gtex_vaf	0.999981
1678	ENSG00000172932	ANKRD13D	-1.02232	-0.0819182	0.306629	0.0417518	0.202245	1.03995e-14	1.34131e-13	10	14	14	B2	Adipose. visceral (GTEx)	EpiXcan	0.982704	gtex_vaf	0.999981
1679	ENSG00000111962	UST	-1.02218	-0.0652955	0.306695	0.102057	0.0703095	1.43611e-05	6.97005e-05	61	71	71	B2	Adipose. visceral (GTEx)	EpiXcan	0.982704	gtex_vaf	0.999981
1680	ENSG00000136144	RCBTB1	-1.02182	-0.13456	0.306867	0.0179443	0.0893835	7.86209e-07	4.53747e-06	22	26	26	B2	Adipose. visceral (GTEx)	EpiXcan	0.982704	gtex_vaf	0.999981
1681	ENSG00000236753	MKLN1-AS	-1.01884	-0.111002	0.308281	0.0355799	0.0802385	1.98469e-06	1.08975e-05	14	16	16	B2	Adipose. visceral (GTEx)	EpiXcan	0.986532	gtex_vaf	0.999981
1682	ENSG00000115339	GALNT3	1.0175	0.0896935	0.308914	0.0428278	0.157586	2.026e-11	1.92394e-10	14	18	18	B2	Adipose. visceral (GTEx)	EpiXcan	0.986532	gtex_vaf	0.999981
1683	ENSG00000130714	POMT1	1.01731	0.0942861	0.309008	0.0296461	0.093627	3.67718e-07	2.22778e-06	7	7	7	B2	Adipose. visceral (GTEx)	EpiXcan	0.986532	gtex_vaf	0.999981
1684	ENSG00000004799	PDK4	-1.01697	-0.118269	0.309169	0.0375284	0.0282373	0.00620542	0.0203415	19	21	21	B2	Adipose. visceral (GTEx)	EpiXcan	0.986532	gtex_vaf	0.999981
1685	ENSG00000128654	MTX2	1.01684	0.175659	0.309232	0.0124483	0.0144383	0.0529159	0.146539	9	12	12	B2	Adipose. visceral (GTEx)	EpiXcan	0.986532	gtex_vaf	0.999981
1686	ENSG00000145439	CBR4	1.01625	0.0731344	0.309512	0.0612722	0.177987	2.81857e-13	3.20713e-12	9	9	9	B2	Adipose. visceral (GTEx)	EpiXcan	0.986532	gtex_vaf	0.999981
1687	ENSG00000013725	CD6	1.0162	0.138959	0.309534	0.0134553	0.0184915	0.0273838	0.0803108	6	7	7	B2	Adipose. visceral (GTEx)	EpiXcan	0.986532	gtex_vaf	0.999981
1688	ENSG00000064666	CNN2	1.01582	0.0685803	0.309717	0.0854801	0.108855	3.42621e-08	2.32289e-07	54	71	71	B2	Adipose. visceral (GTEx)	EpiXcan	0.986532	gtex_vaf	0.999981
1689	ENSG00000163798	SLC4A1AP	1.01556	0.102517	0.309837	0.0312212	0.0586853	6.75026e-05	0.00029705	10	12	12	B2	Adipose. visceral (GTEx)	EpiXcan	0.986532	gtex_vaf	0.999981
1690	ENSG00000159164	SV2A	-1.01457	-0.127479	0.310312	0.0294923	0.0564548	8.31944e-05	0.000360775	10	10	10	B2	Adipose. visceral (GTEx)	EpiXcan	0.986532	gtex_vaf	0.999981
1691	ENSG00000114779	ABHD14B	1.01444	0.107255	0.310372	0.0332109	0.0853143	4.89155e-07	2.89953e-06	13	14	14	B2	Adipose. visceral (GTEx)	EpiXcan	0.986532	gtex_vaf	0.999981
1692	ENSG00000168397	ATG4B	1.0143	0.0982808	0.310439	0.0417149	0.0180415	0.0282724	0.082692	33	43	43	B2	Adipose. visceral (GTEx)	EpiXcan	0.986532	gtex_vaf	0.999981
1693	ENSG00000174586	ZNF497	1.0138	0.810756	0.31068	0.000456752	0.0978139	1.4093e-07	8.97275e-07	2	3	3	B2	Adipose. visceral (GTEx)	EpiXcan	0.986532	gtex_vaf	0.999981
1694	ENSG00000164830	OXR1	-1.01322	-0.087401	0.310957	0.0504991	0.0717208	1.09249e-05	5.38254e-05	33	38	38	B2	Adipose. visceral (GTEx)	EpiXcan	0.986532	gtex_vaf	0.999981
1695	ENSG00000134824	FADS2	1.01276	0.0368144	0.311176	0.225968	0.0544472	0.00013287	0.000556886	100	112	112	B2	Adipose. visceral (GTEx)	EpiXcan	0.986532	gtex_vaf	0.999981
1696	ENSG00000116350	SRSF4	-1.01229	-0.69958	0.311397	0.000759339	0.0207323	0.0198341	0.0598098	2	4	4	B2	Adipose. visceral (GTEx)	EpiXcan	0.986532	gtex_vaf	0.999981
1697	ENSG00000100239	PPP6R2	-1.01207	-0.145231	0.311504	0.0195679	0.0560512	0.000105073	0.000448842	13	19	19	B2	Adipose. visceral (GTEx)	EpiXcan	0.986532	gtex_vaf	0.999981
1698	ENSG00000135469	COQ10A	1.01155	0.0866142	0.311754	0.0529221	0.0314917	0.00393413	0.0133008	39	45	45	B2	Adipose. visceral (GTEx)	EpiXcan	0.986532	gtex_vaf	0.999981
1699	ENSG00000149485	FADS1	-1.01047	-0.121798	0.312271	0.0187066	0.0171408	0.0334291	0.0964651	8	9	9	B2	Adipose. visceral (GTEx)	EpiXcan	0.986532	gtex_vaf	0.999981
1700	ENSG00000182196	ARL6IP4	-1.00936	-0.103187	0.312803	0.034577	0.0709225	7.20264e-06	3.65269e-05	9	12	12	B2	Adipose. visceral (GTEx)	EpiXcan	0.986532	gtex_vaf	0.999981
1701	ENSG00000089327	FXYD5	-1.00875	-0.1172	0.313094	0.0451393	0.433391	2.26139e-36	1.2721e-34	18	23	23	B2	Adipose. visceral (GTEx)	EpiXcan	0.986532	gtex_vaf	0.999981
1702	ENSG00000184292	TACSTD2	-1.0087	-0.12037	0.31312	0.0194514	0.0428877	0.00052466	0.0020112	11	19	19	B2	Adipose. visceral (GTEx)	EpiXcan	0.986532	gtex_vaf	0.999981
1703	ENSG00000168032	ENTPD3	-1.0087	-0.15507	0.31312	0.0115667	0.0135902	0.053712	0.148655	4	4	4	B2	Adipose. visceral (GTEx)	EpiXcan	0.986532	gtex_vaf	0.999981
1704	ENSG00000138162	TACC2	-1.00854	-0.0587411	0.313194	0.144395	0.246712	2.00513e-18	3.43768e-17	11	13	13	B2	Adipose. visceral (GTEx)	EpiXcan	0.986532	gtex_vaf	0.999981
1705	ENSG00000120265	PCMT1	-1.00843	-0.50242	0.313249	0.00156321	0.0117728	0.0780333	0.206817	4	6	6	B2	Adipose. visceral (GTEx)	EpiXcan	0.986532	gtex_vaf	0.999981
1706	ENSG00000206149	HERC2P9	-1.00749	-11.7663	0.3137	3.41823e-06	0.0104635	0.0959887	0.247837	1	4	4	B2	Adipose. visceral (GTEx)	EpiXcan	0.986532	gtex_vaf	0.999981
1707	ENSG00000198912	C1orf174	1.00678	0.0423243	0.31404	0.168645	0.316391	2.8376e-25	7.61421e-24	16	21	21	B2	Adipose. visceral (GTEx)	EpiXcan	0.986532	gtex_vaf	0.999981
1708	ENSG00000215908	CROCCP2	1.0067	0.0623817	0.314078	0.0978927	0.189396	7.52993e-15	9.78402e-14	56	76	76	B2	Adipose. visceral (GTEx)	EpiXcan	0.986532	gtex_vaf	0.999981
1709	ENSG00000170581	STAT2	1.00631	0.125559	0.314265	0.0345008	0.0887215	7.90677e-07	4.56137e-06	15	16	16	B2	Adipose. visceral (GTEx)	EpiXcan	0.986532	gtex_vaf	0.999981
1710	ENSG00000205531	NAP1L4	1.00583	0.116484	0.314499	0.0206904	0.10359	6.90806e-08	4.55347e-07	20	28	28	B2	Adipose. visceral (GTEx)	EpiXcan	0.986532	gtex_vaf	0.999981
1711	ENSG00000088320	REM1	-1.00559	-0.279177	0.314614	0.00480333	0.0172865	0.0328543	0.0948649	3	3	3	B2	Adipose. visceral (GTEx)	EpiXcan	0.986532	gtex_vaf	0.999981
1712	ENSG00000146066	HIGD2A	-1.0055	-0.0687478	0.314654	0.0544453	0.102947	3.85284e-08	2.59455e-07	19	22	22	B2	Adipose. visceral (GTEx)	EpiXcan	0.986532	gtex_vaf	0.999981
1713	ENSG00000142197	DOPEY2	1.00548	0.161677	0.314665	0.0128991	0.0917839	5.00887e-07	2.96281e-06	3	5	5	B2	Adipose. visceral (GTEx)	EpiXcan	0.986532	gtex_vaf	0.999981
1714	ENSG00000137501	SYTL2	1.00533	0.165026	0.314736	0.0105934	0.0800957	2.71973e-06	1.46633e-05	3	8	8	B2	Adipose. visceral (GTEx)	EpiXcan	0.986532	gtex_vaf	0.999981
1715	ENSG00000187566	NHLRC1	-1.00507	-0.0710863	0.314861	0.0751148	0.0500401	0.000232645	0.000938555	70	78	78	B2	Adipose. visceral (GTEx)	EpiXcan	0.986532	gtex_vaf	0.999981
1716	ENSG00000135749	PCNX2	1.0043	0.138396	0.315236	0.0201068	0.0451434	0.000516623	0.00198256	8	11	11	B2	Adipose. visceral (GTEx)	EpiXcan	0.986532	gtex_vaf	0.999981
1717	ENSG00000263345	AC006435.2	-1.00424	-0.152006	0.315264	0.0136819	0.0263185	0.00831911	0.0268122	11	13	13	B2	Adipose. visceral (GTEx)	EpiXcan	0.986532	gtex_vaf	0.999981
1718	ENSG00000227039	ITGB2-AS1	-1.00379	-0.0622478	0.315479	0.114015	0.117675	4.96128e-09	3.68857e-08	39	60	60	B2	Adipose. visceral (GTEx)	EpiXcan	0.986532	gtex_vaf	0.999981
1719	ENSG00000111678	C12orf57	-1.00378	-0.119128	0.315483	0.0274189	0.161279	1.10492e-11	1.07776e-10	3	4	4	B2	Adipose. visceral (GTEx)	EpiXcan	0.986532	gtex_vaf	0.999981
1720	ENSG00000071082	RPL31	-1.0036	-0.0928532	0.315571	0.0249771	0.0401072	0.00114288	0.00418082	13	15	15	B2	Adipose. visceral (GTEx)	EpiXcan	0.986532	gtex_vaf	0.999981
1721	ENSG00000162444	RBP7	-1.00317	-0.185117	0.31578	0.0136142	0.0457495	0.00042794	0.00166458	5	5	5	B2	Adipose. visceral (GTEx)	EpiXcan	0.986532	gtex_vaf	0.999981
1722	ENSG00000169231	THBS3	-1.003	-0.0795578	0.315863	0.044338	0.0514779	0.000214372	0.000871106	22	28	28	B2	Adipose. visceral (GTEx)	EpiXcan	0.986532	gtex_vaf	0.999981
1723	ENSG00000171574	ZNF584	-1.00282	-0.0344191	0.315947	0.237707	0.400002	1.53236e-33	7.01428e-32	19	20	20	B2	Adipose. visceral (GTEx)	EpiXcan	0.986532	gtex_vaf	0.999981
1724	ENSG00000117245	KIF17	-1.00127	-0.0804776	0.316695	0.0564663	0.112763	8.3669e-09	6.05034e-08	12	16	16	B2	Adipose. visceral (GTEx)	EpiXcan	0.986971	gtex_vaf	0.999981
1725	ENSG00000130638	ATXN10	1.00103	0.099898	0.316814	0.041823	0.127424	1.43213e-09	1.13205e-08	9	10	10	B2	Adipose. visceral (GTEx)	EpiXcan	0.986971	gtex_vaf	0.999981
1726	ENSG00000154945	ANKRD40	-1.00022	-0.0876424	0.317206	0.0420126	0.222873	1.83619e-16	2.76851e-15	7	9	9	B2	Adipose. visceral (GTEx)	EpiXcan	0.986971	gtex_vaf	0.999981
1727	ENSG00000163827	LRRC2	-0.999966	-0.101949	0.317327	0.0438526	0.0136414	0.0575439	0.158043	40	49	49	B2	Adipose. visceral (GTEx)	EpiXcan	0.986971	gtex_vaf	0.999981
1728	ENSG00000092529	CAPN3	-0.998916	-0.120114	0.317836	0.0216718	0.0218953	0.0167873	0.0514305	16	22	22	B2	Adipose. visceral (GTEx)	EpiXcan	0.986971	gtex_vaf	0.999981
1729	ENSG00000092607	TBX15	-0.998812	-0.102586	0.317886	0.0393169	0.0742906	6.85279e-06	3.48917e-05	17	22	22	B2	Adipose. visceral (GTEx)	EpiXcan	0.986971	gtex_vaf	0.999981
1730	ENSG00000108187	PBLD	0.998634	0.122424	0.317972	0.0212165	0.0797123	2.92252e-06	1.57143e-05	11	12	12	B2	Adipose. visceral (GTEx)	EpiXcan	0.986971	gtex_vaf	0.999981
1731	ENSG00000111696	NT5DC3	-0.998518	-0.0573765	0.318028	0.0982167	0.115124	1.66583e-08	1.16725e-07	52	57	57	B2	Adipose. visceral (GTEx)	EpiXcan	0.986971	gtex_vaf	0.999981
1732	ENSG00000164251	F2RL1	-0.998477	-0.0802037	0.318048	0.0469682	0.121652	1.49065e-09	1.17697e-08	6	9	9	B2	Adipose. visceral (GTEx)	EpiXcan	0.986971	gtex_vaf	0.999981
1733	ENSG00000126804	ZBTB1	0.998072	0.0635957	0.318244	0.0766336	0.0932398	3.85068e-07	2.32786e-06	46	51	51	B2	Adipose. visceral (GTEx)	EpiXcan	0.986971	gtex_vaf	0.999981
1734	ENSG00000266714	MYO15B	-0.998071	-0.0460261	0.318245	0.188563	0.240989	3.05431e-18	5.16064e-17	51	59	59	B2	Adipose. visceral (GTEx)	EpiXcan	0.986971	gtex_vaf	0.999981
1735	ENSG00000167962	ZNF598	-0.997653	-0.133849	0.318448	0.0171439	0.0791404	4.0447e-06	2.12825e-05	14	24	24	B2	Adipose. visceral (GTEx)	EpiXcan	0.986971	gtex_vaf	0.999981
1736	ENSG00000023839	ABCC2	-0.997166	-0.18291	0.318684	0.0116334	0.0407367	0.000983362	0.00362854	5	7	7	B2	Adipose. visceral (GTEx)	EpiXcan	0.986971	gtex_vaf	0.999981
1737	ENSG00000131778	CHD1L	0.997143	0.0798734	0.318695	0.0716275	0.0752351	6.32133e-06	3.23622e-05	45	55	55	B2	Adipose. visceral (GTEx)	EpiXcan	0.986971	gtex_vaf	0.999981
1738	ENSG00000123243	ITIH5	-0.996846	-0.0939994	0.318839	0.035325	0.0704343	9.90845e-06	4.91632e-05	14	19	19	B2	Adipose. visceral (GTEx)	EpiXcan	0.986971	gtex_vaf	0.999981
1739	ENSG00000162600	OMA1	-0.99599	-0.0988183	0.319255	0.0244769	0.019768	0.0214501	0.0643364	13	14	14	B2	Adipose. visceral (GTEx)	EpiXcan	0.98719	gtex_vaf	0.999981
1740	ENSG00000156414	TDRD9	-0.995945	-0.167132	0.319277	0.0132423	0.0827419	2.18426e-06	1.19325e-05	4	6	6	B2	Adipose. visceral (GTEx)	EpiXcan	0.98719	gtex_vaf	0.999981
1741	ENSG00000100330	MTMR3	0.995014	0.0440623	0.319729	0.123777	0.281852	2.22985e-21	4.68268e-20	21	25	25	B2	Adipose. visceral (GTEx)	EpiXcan	0.988021	gtex_vaf	0.999981
1742	ENSG00000120333	MRPS14	-0.994092	-0.135293	0.320178	0.00925748	0.0200814	0.0218846	0.0654434	7	7	7	B2	Adipose. visceral (GTEx)	EpiXcan	0.988052	gtex_vaf	0.999981
1743	ENSG00000142347	MYO1F	0.993368	0.106299	0.32053	0.0330406	0.0497695	0.000231698	0.00093553	21	23	23	B2	Adipose. visceral (GTEx)	EpiXcan	0.988052	gtex_vaf	0.999981
1744	ENSG00000081818	PCDHB4	0.992085	0.216194	0.321156	0.00765616	0.0183019	0.0289134	0.084408	7	10	10	B2	Adipose. visceral (GTEx)	EpiXcan	0.988052	gtex_vaf	0.999981
1745	ENSG00000099954	CECR2	-0.99186	-0.0894793	0.321266	0.0724037	0.0882805	5.65779e-07	3.32978e-06	48	64	64	B2	Adipose. visceral (GTEx)	EpiXcan	0.988052	gtex_vaf	0.999981
1746	ENSG00000214402	LCNL1	-0.991127	-0.0672154	0.321623	0.0778217	0.130467	1.04674e-09	8.40695e-09	30	41	41	B2	Adipose. visceral (GTEx)	EpiXcan	0.988052	gtex_vaf	0.999981
1747	ENSG00000145020	AMT	-0.991	-0.0406154	0.321686	0.16502	0.393841	5.53682e-33	2.42357e-31	17	26	26	B2	Adipose. visceral (GTEx)	EpiXcan	0.988052	gtex_vaf	0.999981
1748	ENSG00000155561	NUP205	0.990726	0.23673	0.321819	0.0077831	0.0241633	0.00977545	0.0312044	2	2	2	B2	Adipose. visceral (GTEx)	EpiXcan	0.988052	gtex_vaf	0.999981
1749	ENSG00000260686	AC008669.1	-0.990401	-0.0706602	0.321978	0.0594507	0.127109	2.52918e-09	1.94223e-08	10	12	12	B2	Adipose. visceral (GTEx)	EpiXcan	0.988052	gtex_vaf	0.999981
1750	ENSG00000131389	SLC6A6	-0.990005	-0.149361	0.322172	0.0146143	0.0747828	6.90022e-06	3.50949e-05	10	12	12	B2	Adipose. visceral (GTEx)	EpiXcan	0.988052	gtex_vaf	0.999981
1751	ENSG00000033011	ALG1	0.989748	0.459238	0.322297	0.0031795	0.0781549	2.86714e-06	1.54284e-05	5	7	7	B2	Adipose. visceral (GTEx)	EpiXcan	0.988052	gtex_vaf	0.999981
1752	ENSG00000261098	AP000766.1	0.989619	0.0700429	0.32236	0.0581658	0.199937	2.14826e-15	2.94717e-14	33	44	44	B2	Adipose. visceral (GTEx)	EpiXcan	0.988052	gtex_vaf	0.999981
1753	ENSG00000141469	SLC14A1	0.98949	0.0942997	0.322423	0.0492633	0.0306245	0.00435565	0.0146131	32	36	36	B2	Adipose. visceral (GTEx)	EpiXcan	0.988052	gtex_vaf	0.999981
1754	ENSG00000167711	SERPINF2	-0.989326	-0.190311	0.322504	0.00646993	0.0243175	0.0120098	0.0377093	7	15	15	B2	Adipose. visceral (GTEx)	EpiXcan	0.988052	gtex_vaf	0.999981
1755	ENSG00000173660	UQCRH	0.9893	0.230003	0.322516	0.00498335	0.0294903	0.00542004	0.0178884	3	3	3	B2	Adipose. visceral (GTEx)	EpiXcan	0.988052	gtex_vaf	0.999981
1756	ENSG00000119650	IFT43	0.989213	0.112029	0.322559	0.0213301	0.0116332	0.0829115	0.218297	18	23	23	B2	Adipose. visceral (GTEx)	EpiXcan	0.988052	gtex_vaf	0.999981
1757	ENSG00000143382	ADAMTSL4	0.988312	0.299383	0.323	0.00399699	0.0147033	0.048777	0.135937	1	1	1	B2	Adipose. visceral (GTEx)	EpiXcan	0.988052	gtex_vaf	0.999981
1758	ENSG00000050327	ARHGEF5	0.988058	0.0595459	0.323124	0.120179	0.0750859	6.53647e-06	3.33904e-05	88	106	106	B2	Adipose. visceral (GTEx)	EpiXcan	0.988052	gtex_vaf	0.999981
1759	ENSG00000101363	MANBAL	-0.987845	-0.0614288	0.323229	0.0915743	0.16033	5.01019e-12	5.08903e-11	11	12	12	B2	Adipose. visceral (GTEx)	EpiXcan	0.988052	gtex_vaf	0.999981
1760	ENSG00000146707	POMZP3	0.987844	0.031182	0.323229	0.360658	0.570634	2.27661e-57	3.84199e-55	102	122	122	B2	Adipose. visceral (GTEx)	EpiXcan	0.988052	gtex_vaf	0.999981
1761	ENSG00000224713	AC025165.1	-0.987029	-0.0468156	0.323628	0.12223	0.229449	3.60096e-17	5.67365e-16	20	25	25	B2	Adipose. visceral (GTEx)	EpiXcan	0.988491	gtex_vaf	0.999981
1762	ENSG00000188186	LAMTOR4	-0.986615	-0.259453	0.323831	0.0048817	0.0215233	0.0138222	0.0429477	8	10	10	B2	Adipose. visceral (GTEx)	EpiXcan	0.988491	gtex_vaf	0.999981
1763	ENSG00000111907	TPD52L1	0.985976	0.190714	0.324145	0.00888752	0.0208987	0.0188732	0.0572448	7	8	8	B2	Adipose. visceral (GTEx)	EpiXcan	0.988491	gtex_vaf	0.999981
1764	ENSG00000170540	ARL6IP1	0.98566	10.7685	0.3243	1.96527e-06	0.0405197	0.00109935	0.00403529	1	3	3	B2	Adipose. visceral (GTEx)	EpiXcan	0.988491	gtex_vaf	0.999981
1765	ENSG00000255182	AC084125.2	0.985638	0.111834	0.324311	0.0273475	0.0971373	1.39525e-07	8.89101e-07	4	4	4	B2	Adipose. visceral (GTEx)	EpiXcan	0.988491	gtex_vaf	0.999981
1766	ENSG00000250462	LRRC37BP1	0.985092	0.200384	0.324579	0.0195125	0.016361	0.039296	0.111376	11	15	15	B2	Adipose. visceral (GTEx)	EpiXcan	0.988491	gtex_vaf	0.999981
1767	ENSG00000168268	NT5DC2	0.984638	0.0524905	0.324802	0.126167	0.0585104	6.20751e-05	0.000274806	46	54	54	B2	Adipose. visceral (GTEx)	EpiXcan	0.988491	gtex_vaf	0.999981
1768	ENSG00000176410	DNAJC30	0.984555	0.154317	0.324843	0.0149124	0.0238601	0.0093375	0.0299497	8	9	9	B2	Adipose. visceral (GTEx)	EpiXcan	0.988491	gtex_vaf	0.999981
1769	ENSG00000059122	FLYWCH1	0.983177	0.0439601	0.325521	0.136158	0.738722	7.18613e-96	2.01312e-92	26	42	42	B2	Adipose. visceral (GTEx)	EpiXcan	0.989987	gtex_vaf	0.999981
1770	ENSG00000245958	AC093752.1	0.982293	0.0393418	0.325955	0.161222	0.4159	9.31795e-36	4.92515e-34	23	33	33	B2	Adipose. visceral (GTEx)	EpiXcan	0.989987	gtex_vaf	0.999981
1771	ENSG00000270195	AC016773.1	0.982011	0.262142	0.326095	0.00664939	0.0153371	0.0431428	0.121394	6	6	6	B2	Adipose. visceral (GTEx)	EpiXcan	0.989987	gtex_vaf	0.999981
1772	ENSG00000214293	APTR	-0.981096	-0.0589305	0.326545	0.0951271	0.220942	2.76916e-16	4.10887e-15	20	22	22	B2	Adipose. visceral (GTEx)	EpiXcan	0.989987	gtex_vaf	0.999981
1773	ENSG00000186301	MST1P2	-0.980755	-0.081515	0.326713	0.040272	0.0980957	1.54513e-07	9.79747e-07	40	55	55	B2	Adipose. visceral (GTEx)	EpiXcan	0.989987	gtex_vaf	0.999981
1774	ENSG00000248124	RRN3P1	-0.979525	-0.0951489	0.327321	0.0533329	0.0408888	0.000971731	0.00358657	32	45	45	B2	Adipose. visceral (GTEx)	EpiXcan	0.989987	gtex_vaf	0.999981
1775	ENSG00000188130	MAPK12	0.979058	0.0462466	0.327552	0.145572	0.36096	8.754e-29	2.87834e-27	25	35	35	B2	Adipose. visceral (GTEx)	EpiXcan	0.989987	gtex_vaf	0.999981
1776	ENSG00000257337	AC068888.1	0.978627	0.250589	0.327764	0.0085954	0.0739378	7.37702e-06	3.73437e-05	19	24	24	B2	Adipose. visceral (GTEx)	EpiXcan	0.989987	gtex_vaf	0.999981
1777	ENSG00000120314	WDR55	0.978515	0.332535	0.32782	0.00240645	0.0168786	0.0341468	0.0983134	10	11	11	B2	Adipose. visceral (GTEx)	EpiXcan	0.989987	gtex_vaf	0.999981
1778	ENSG00000124920	MYRF	0.978504	0.10044	0.327825	0.0233556	0.0261425	0.00922343	0.0295974	29	39	39	B2	Adipose. visceral (GTEx)	EpiXcan	0.989987	gtex_vaf	0.999981
1779	ENSG00000103723	AP3B2	-0.978384	-0.0263927	0.327884	0.403509	0.511381	3.73184e-47	3.46171e-45	36	39	39	B2	Adipose. visceral (GTEx)	EpiXcan	0.989987	gtex_vaf	0.999981
1780	ENSG00000143771	CNIH4	0.978366	0.0602678	0.327894	0.0689826	0.313632	2.99238e-24	7.55213e-23	13	19	19	B2	Adipose. visceral (GTEx)	EpiXcan	0.989987	gtex_vaf	0.999981
1781	ENSG00000119673	ACOT2	0.978311	0.0786657	0.32792	0.0829571	0.181485	1.86736e-13	2.14923e-12	37	47	47	B2	Adipose. visceral (GTEx)	EpiXcan	0.989987	gtex_vaf	0.999981
1782	ENSG00000161692	DBF4B	-0.978011	-0.0423893	0.328069	0.153942	0.44816	8.2391e-39	5.41808e-37	10	13	13	B2	Adipose. visceral (GTEx)	EpiXcan	0.989987	gtex_vaf	0.999981
1783	ENSG00000088280	ASAP3	-0.977269	-0.171005	0.328436	0.0105505	0.0294304	0.00361484	0.0123045	2	3	3	B2	Adipose. visceral (GTEx)	EpiXcan	0.989987	gtex_vaf	0.999981
1784	ENSG00000269837	IPO5P1	0.977237	0.212687	0.328452	0.00644046	0.0210949	0.0189621	0.0574895	3	5	5	B2	Adipose. visceral (GTEx)	EpiXcan	0.989987	gtex_vaf	0.999981
1785	ENSG00000253716	MINCR	-0.977216	-0.114753	0.328462	0.0186367	0.0779613	3.14461e-06	1.67733e-05	9	14	14	B2	Adipose. visceral (GTEx)	EpiXcan	0.989987	gtex_vaf	0.999981
1786	ENSG00000101220	C20orf27	-0.976385	-0.0595521	0.328874	0.0429482	0.0115143	0.076965	0.204369	50	64	64	B2	Adipose. visceral (GTEx)	EpiXcan	0.990673	gtex_vaf	0.999981
1787	ENSG00000088035	ALG6	-0.975941	-0.163349	0.329094	0.0124274	0.0210049	0.018735	0.056875	7	9	9	B2	Adipose. visceral (GTEx)	EpiXcan	0.99078	gtex_vaf	0.999981
1788	ENSG00000127054	INTS11	0.97514	0.108419	0.329491	0.0275076	0.0269702	0.00756566	0.024559	19	31	31	B2	Adipose. visceral (GTEx)	EpiXcan	0.991036	gtex_vaf	0.999981
1789	ENSG00000149311	ATM	0.974749	0.0830943	0.329685	0.0483987	0.0451065	0.000525112	0.00201238	33	41	41	B2	Adipose. visceral (GTEx)	EpiXcan	0.991036	gtex_vaf	0.999981
1790	ENSG00000144455	SUMF1	0.974251	0.0474715	0.329932	0.18238	0.278718	5.58647e-21	1.14067e-19	13	17	17	B2	Adipose. visceral (GTEx)	EpiXcan	0.991036	gtex_vaf	0.999981
1791	ENSG00000013288	MAN2B2	0.974232	0.0499089	0.329941	0.160277	0.273192	5.27679e-21	1.08058e-19	8	10	10	B2	Adipose. visceral (GTEx)	EpiXcan	0.991036	gtex_vaf	0.999981
1792	ENSG00000231160	KLF3-AS1	0.973387	0.0383189	0.330361	0.235892	0.347805	4.53988e-28	1.4226e-26	30	36	36	B2	Adipose. visceral (GTEx)	EpiXcan	0.991036	gtex_vaf	0.999981
1793	ENSG00000137713	PPP2R1B	0.973078	0.0672047	0.330514	0.0763966	0.185935	7.88961e-14	9.34939e-13	18	25	25	B2	Adipose. visceral (GTEx)	EpiXcan	0.991036	gtex_vaf	0.999981
1794	ENSG00000155868	MED7	0.972464	0.128963	0.33082	0.0196409	0.0284518	0.00648423	0.0212009	13	15	15	B2	Adipose. visceral (GTEx)	EpiXcan	0.991036	gtex_vaf	0.999981
1795	ENSG00000170955	CAVIN3	-0.971848	-0.0436512	0.331126	0.198463	0.301783	5.16824e-23	1.22283e-21	29	38	38	B2	Adipose. visceral (GTEx)	EpiXcan	0.991036	gtex_vaf	0.999981
1796	ENSG00000145217	SLC26A1	-0.971425	-0.0583864	0.331337	0.0992958	0.50178	3.715e-46	3.29342e-44	14	20	20	B2	Adipose. visceral (GTEx)	EpiXcan	0.991036	gtex_vaf	0.999981
1797	ENSG00000204954	C12orf73	-0.971004	-0.0600343	0.331547	0.076226	0.126044	2.99167e-09	2.27617e-08	21	27	27	B2	Adipose. visceral (GTEx)	EpiXcan	0.991036	gtex_vaf	0.999981
1798	ENSG00000167280	ENGASE	0.970362	0.0435206	0.331866	0.160209	0.345329	3.47429e-28	1.09358e-26	15	19	19	B2	Adipose. visceral (GTEx)	EpiXcan	0.991036	gtex_vaf	0.999981
1799	ENSG00000214113	LYRM4	0.970268	0.0513755	0.331913	0.0730815	0.0295872	0.00408425	0.0137652	51	63	63	B2	Adipose. visceral (GTEx)	EpiXcan	0.991036	gtex_vaf	0.999981
1800	ENSG00000173960	UBXN2A	0.969487	0.0522831	0.332302	0.110575	0.0943442	3.16585e-07	1.93811e-06	42	51	51	B2	Adipose. visceral (GTEx)	EpiXcan	0.991036	gtex_vaf	0.999981
1801	ENSG00000123395	ATG101	0.969344	0.17565	0.332374	0.0114747	0.0306942	0.00439846	0.014739	7	7	7	B2	Adipose. visceral (GTEx)	EpiXcan	0.991036	gtex_vaf	0.999981
1802	ENSG00000248275	TRIM52-AS1	-0.969304	-0.0288753	0.332393	0.452045	0.659098	3.72713e-74	1.53547e-71	32	41	41	B2	Adipose. visceral (GTEx)	EpiXcan	0.991036	gtex_vaf	0.999981
1803	ENSG00000174886	NDUFA11	0.969261	0.155157	0.332415	0.0118822	0.0383848	0.00141699	0.00511146	9	11	11	B2	Adipose. visceral (GTEx)	EpiXcan	0.991036	gtex_vaf	0.999981
1804	ENSG00000183828	NUDT14	0.969216	0.113664	0.332438	0.0362858	0.190846	4.59281e-14	5.58918e-13	15	20	20	B2	Adipose. visceral (GTEx)	EpiXcan	0.991036	gtex_vaf	0.999981
1805	ENSG00000127337	YEATS4	-0.969102	-0.0424674	0.332494	0.199091	0.387082	7.83672e-32	3.26693e-30	19	27	27	B2	Adipose. visceral (GTEx)	EpiXcan	0.991036	gtex_vaf	0.999981
1806	ENSG00000133574	GIMAP4	-0.967959	-0.0862227	0.333065	0.036041	0.0538989	0.000149313	0.000621188	17	20	20	B2	Adipose. visceral (GTEx)	EpiXcan	0.991771	gtex_vaf	0.999981
1807	ENSG00000197157	SND1	-0.967376	-0.0654604	0.333356	0.0635321	0.126853	1.30634e-09	1.03671e-08	14	14	14	B2	Adipose. visceral (GTEx)	EpiXcan	0.991771	gtex_vaf	0.999981
1808	ENSG00000164695	CHMP4C	0.967142	0.0591113	0.333473	0.0722005	0.137181	4.88388e-10	4.05744e-09	27	30	30	B2	Adipose. visceral (GTEx)	EpiXcan	0.991771	gtex_vaf	0.999981
1809	ENSG00000063438	AHRR	0.966695	0.058073	0.333696	0.0715266	0.0745538	7.48382e-06	3.78706e-05	48	58	58	B2	Adipose. visceral (GTEx)	EpiXcan	0.991771	gtex_vaf	0.999981
1810	ENSG00000250138	AC139495.3	0.965914	0.0773536	0.334087	0.0747286	0.114375	1.34067e-08	9.47942e-08	44	59	59	B2	Adipose. visceral (GTEx)	EpiXcan	0.991771	gtex_vaf	0.999981
1811	ENSG00000119383	PTPA	0.965741	0.0612702	0.334174	0.0880162	0.213575	5.52101e-16	7.93157e-15	24	38	38	B2	Adipose. visceral (GTEx)	EpiXcan	0.991771	gtex_vaf	0.999981
1812	ENSG00000071462	BUD23	0.965652	0.0923323	0.334218	0.0603121	0.060274	5.81851e-05	0.00025873	31	42	42	B2	Adipose. visceral (GTEx)	EpiXcan	0.991771	gtex_vaf	0.999981
1813	ENSG00000198171	DDRGK1	0.965317	0.0561727	0.334386	0.167055	0.217634	6.4678e-16	9.25377e-15	40	50	50	B2	Adipose. visceral (GTEx)	EpiXcan	0.991771	gtex_vaf	0.999981
1814	ENSG00000164051	CCDC51	-0.965289	-0.741692	0.3344	0.000720115	0.0137279	0.0594242	0.162696	1	2	2	B2	Adipose. visceral (GTEx)	EpiXcan	0.991771	gtex_vaf	0.999981
1815	ENSG00000138964	PARVG	-0.964516	-0.206539	0.334787	0.010025	0.195234	8.98787e-15	1.16245e-13	10	19	19	B2	Adipose. visceral (GTEx)	EpiXcan	0.992372	gtex_vaf	0.999981
1816	ENSG00000116906	GNPAT	0.963257	0.086126	0.335419	0.0363384	0.203413	5.09718e-15	6.71017e-14	8	11	11	B2	Adipose. visceral (GTEx)	EpiXcan	0.993696	gtex_vaf	0.999981
1817	ENSG00000125246	CLYBL	-0.962697	-0.0420396	0.3357	0.12112	0.237847	5.54869e-18	9.17598e-17	18	22	22	B2	Adipose. visceral (GTEx)	EpiXcan	0.993981	gtex_vaf	0.999981
1818	ENSG00000164308	ERAP2	-0.96195	-0.0217091	0.336075	0.518762	0.706862	4.88943e-85	4.56575e-82	19	21	21	B2	Adipose. visceral (GTEx)	EpiXcan	0.994545	gtex_vaf	0.999981
1819	ENSG00000171806	METTL18	0.961288	0.0262282	0.336407	0.37576	0.485053	1.10051e-43	9.01453e-42	59	66	66	B2	Adipose. visceral (GTEx)	EpiXcan	0.994982	gtex_vaf	0.999981
1820	ENSG00000104368	PLAT	0.960814	0.216287	0.336646	0.0060541	0.0157888	0.0432674	0.121721	7	8	8	B2	Adipose. visceral (GTEx)	EpiXcan	0.995139	gtex_vaf	0.999981
1821	ENSG00000160321	ZNF208	-0.960078	-0.102669	0.337016	0.0319678	0.0819641	2.35089e-06	1.2778e-05	22	30	30	B2	Adipose. visceral (GTEx)	EpiXcan	0.995686	gtex_vaf	0.999981
1822	ENSG00000105793	GTPBP10	0.959009	0.0580249	0.337554	0.0814821	0.0725021	9.50063e-06	4.73073e-05	38	47	47	B2	Adipose. visceral (GTEx)	EpiXcan	0.99673	gtex_vaf	0.999981
1823	ENSG00000076003	MCM6	0.957795	0.0905391	0.338166	0.0505108	0.0461085	0.00047309	0.00182852	17	23	23	B2	Adipose. visceral (GTEx)	EpiXcan	0.996974	gtex_vaf	0.999981
1824	ENSG00000162623	TYW3	-0.957154	-0.0597092	0.338489	0.0652538	0.104183	4.98491e-08	3.33446e-07	16	18	18	B2	Adipose. visceral (GTEx)	EpiXcan	0.996974	gtex_vaf	0.999981
1825	ENSG00000106153	CHCHD2	0.95689	0.105043	0.338623	0.0220048	0.0747801	7.24488e-06	3.67145e-05	27	38	38	B2	Adipose. visceral (GTEx)	EpiXcan	0.996974	gtex_vaf	0.999981
1826	ENSG00000032444	PNPLA6	0.956558	0.235952	0.33879	0.00722762	0.0180354	0.0291203	0.0849591	6	7	7	B2	Adipose. visceral (GTEx)	EpiXcan	0.996974	gtex_vaf	0.999981
1827	ENSG00000110074	FOXRED1	-0.956246	-0.0374639	0.338948	0.173401	0.458058	2.49574e-40	1.75667e-38	16	22	22	B2	Adipose. visceral (GTEx)	EpiXcan	0.996974	gtex_vaf	0.999981
1828	ENSG00000185485	SDHAP1	0.954278	0.0659004	0.339943	0.123483	0.343398	5.61715e-27	1.65293e-25	101	130	130	B2	Adipose. visceral (GTEx)	EpiXcan	0.996974	gtex_vaf	0.999981
1829	ENSG00000112799	LY86	-0.95387	-0.0667597	0.340149	0.0620544	0.118849	6.38689e-09	4.68138e-08	36	40	40	B2	Adipose. visceral (GTEx)	EpiXcan	0.996974	gtex_vaf	0.999981
1830	ENSG00000221944	TIGD1	-0.953247	-0.0822075	0.340465	0.0342211	0.0904692	4.61212e-07	2.74785e-06	4	4	4	B2	Adipose. visceral (GTEx)	EpiXcan	0.996974	gtex_vaf	0.999981
1831	ENSG00000165511	C10orf25	0.95299	0.0491738	0.340595	0.10053	0.139974	2.64659e-10	2.27289e-09	40	45	45	B2	Adipose. visceral (GTEx)	EpiXcan	0.996974	gtex_vaf	0.999981
1832	ENSG00000133519	ZDHHC8P1	-0.952896	-0.0875261	0.340643	0.0524608	0.112813	1.12785e-08	8.03414e-08	12	16	16	B2	Adipose. visceral (GTEx)	EpiXcan	0.996974	gtex_vaf	0.999981
1833	ENSG00000097021	ACOT7	-0.952756	-0.0580006	0.340714	0.0847371	0.138295	3.37758e-10	2.86032e-09	34	43	43	B2	Adipose. visceral (GTEx)	EpiXcan	0.996974	gtex_vaf	0.999981
1834	ENSG00000104998	IL27RA	-0.951972	-0.075056	0.341111	0.067379	0.172188	8.27092e-13	9.02968e-12	7	7	7	B2	Adipose. visceral (GTEx)	EpiXcan	0.996974	gtex_vaf	0.999981
1835	ENSG00000101104	PABPC1L	0.951384	0.092832	0.34141	0.0299085	0.0249251	0.0103461	0.0328389	27	31	31	B2	Adipose. visceral (GTEx)	EpiXcan	0.996974	gtex_vaf	0.999981
1836	ENSG00000105486	LIG1	-0.951196	-0.173587	0.341505	0.00882556	0.0382021	0.00077386	0.00289903	4	5	5	B2	Adipose. visceral (GTEx)	EpiXcan	0.996974	gtex_vaf	0.999981
1837	ENSG00000175489	LRRC25	0.950879	0.14404	0.341666	0.0149838	0.0699024	1.01737e-05	5.03367e-05	17	22	22	B2	Adipose. visceral (GTEx)	EpiXcan	0.996974	gtex_vaf	0.999981
1838	ENSG00000044459	CNTLN	-0.950469	-0.0674973	0.341874	0.0622519	0.184834	8.11272e-14	9.59754e-13	12	17	17	B2	Adipose. visceral (GTEx)	EpiXcan	0.996974	gtex_vaf	0.999981
1839	ENSG00000112294	ALDH5A1	-0.949568	-0.0845227	0.342332	0.0440597	0.0190221	0.0255212	0.075385	32	37	37	B2	Adipose. visceral (GTEx)	EpiXcan	0.996974	gtex_vaf	0.999981
1840	ENSG00000172613	RAD9A	-0.948711	-0.0434178	0.342767	0.160731	0.242448	2.41951e-18	4.13294e-17	17	21	21	B2	Adipose. visceral (GTEx)	EpiXcan	0.996974	gtex_vaf	0.999981
1841	ENSG00000177697	CD151	0.948235	0.0797625	0.34301	0.0589006	0.157325	1.773e-11	1.69287e-10	23	30	30	B2	Adipose. visceral (GTEx)	EpiXcan	0.996974	gtex_vaf	0.999981
1842	ENSG00000241106	HLA-DOB	-0.948204	-0.0325657	0.343026	0.235352	0.403952	1.12412e-34	5.52474e-33	17	18	18	B2	Adipose. visceral (GTEx)	EpiXcan	0.996974	gtex_vaf	0.999981
1843	ENSG00000248098	BCKDHA	-0.948145	-0.0760607	0.343056	0.0448269	0.107128	2.77936e-08	1.9093e-07	15	23	23	B2	Adipose. visceral (GTEx)	EpiXcan	0.996974	gtex_vaf	0.999981
1844	ENSG00000187800	PEAR1	0.947664	0.135002	0.343301	0.0129464	0.0214425	0.0175505	0.0535226	17	18	18	B2	Adipose. visceral (GTEx)	EpiXcan	0.996974	gtex_vaf	0.999981
1845	ENSG00000155438	NIFK	0.947019	0.233144	0.343629	0.00623668	0.0278774	0.00643341	0.0210396	3	6	6	B2	Adipose. visceral (GTEx)	EpiXcan	0.996974	gtex_vaf	0.999981
1846	ENSG00000204599	TRIM39	0.94678	0.106683	0.343751	0.0244632	0.0254979	0.00968015	0.0309495	14	17	17	B2	Adipose. visceral (GTEx)	EpiXcan	0.996974	gtex_vaf	0.999981
1847	ENSG00000189136	UBE2Q2P1	0.946639	0.058773	0.343823	0.0646309	0.0708309	9.99644e-06	4.95471e-05	27	31	31	B2	Adipose. visceral (GTEx)	EpiXcan	0.996974	gtex_vaf	0.999981
1848	ENSG00000141076	UTP4	-0.946489	-0.0609724	0.343899	0.0860101	0.133977	5.14556e-10	4.26577e-09	22	26	26	B2	Adipose. visceral (GTEx)	EpiXcan	0.996974	gtex_vaf	0.999981
1849	ENSG00000116191	RALGPS2	0.946331	0.112062	0.34398	0.0213639	0.0503624	0.000191824	0.000786098	10	11	11	B2	Adipose. visceral (GTEx)	EpiXcan	0.996974	gtex_vaf	0.999981
1850	ENSG00000260804	LINC01963	0.945593	0.0475474	0.344356	0.121337	0.420259	2.53906e-35	1.30752e-33	24	27	27	B2	Adipose. visceral (GTEx)	EpiXcan	0.996974	gtex_vaf	0.999981
1851	ENSG00000111788	AC009533.1	0.944724	0.449102	0.3448	0.0032722	0.010077	0.106026	0.270511	1	1	1	B2	Adipose. visceral (GTEx)	EpiXcan	0.996974	gtex_vaf	0.999981
1852	ENSG00000267575	AC006504.5	0.944377	0.159662	0.344977	0.0101705	0.0626066	4.02168e-05	0.000183193	5	7	7	B2	Adipose. visceral (GTEx)	EpiXcan	0.996974	gtex_vaf	0.999981
1853	ENSG00000112685	EXOC2	-0.944329	-0.0830759	0.345001	0.0562816	0.162461	4.66599e-12	4.74975e-11	26	35	35	B2	Adipose. visceral (GTEx)	EpiXcan	0.996974	gtex_vaf	0.999981
1854	ENSG00000137103	TMEM8B	-0.942612	-0.0499362	0.34588	0.10478	0.208196	1.94306e-15	2.67597e-14	35	39	39	B2	Adipose. visceral (GTEx)	EpiXcan	0.996974	gtex_vaf	0.999981
1855	ENSG00000170291	ELP5	-0.942053	-0.0623173	0.346165	0.0920264	0.0837023	1.76642e-06	9.7641e-06	37	48	48	B2	Adipose. visceral (GTEx)	EpiXcan	0.996974	gtex_vaf	0.999981
1856	ENSG00000023572	GLRX2	-0.941894	-0.223952	0.346247	0.00513786	0.0110712	0.0898426	0.233995	7	9	9	B2	Adipose. visceral (GTEx)	EpiXcan	0.996974	gtex_vaf	0.999981
1857	ENSG00000243444	PALM2	0.941887	0.0517356	0.346251	0.139039	0.0985295	2.04871e-07	1.28223e-06	50	57	57	B2	Adipose. visceral (GTEx)	EpiXcan	0.996974	gtex_vaf	0.999981
1858	ENSG00000154874	CCDC144B	0.941246	0.0838494	0.346579	0.0609602	0.114587	1.58214e-08	1.1125e-07	32	41	41	B2	Adipose. visceral (GTEx)	EpiXcan	0.996974	gtex_vaf	0.999981
1859	ENSG00000145979	TBC1D7	0.940761	0.0484753	0.346827	0.0902671	0.175544	4.54046e-13	5.05953e-12	30	35	35	B2	Adipose. visceral (GTEx)	EpiXcan	0.996974	gtex_vaf	0.999981
1860	ENSG00000174136	RGMB	-0.940515	-0.177632	0.346953	0.00849922	0.0184618	0.0244726	0.0726235	5	5	5	B2	Adipose. visceral (GTEx)	EpiXcan	0.996974	gtex_vaf	0.999981
1861	ENSG00000183340	JRKL	0.939804	0.277411	0.347318	0.00774139	0.0432629	0.000685911	0.00258964	3	3	3	B2	Adipose. visceral (GTEx)	EpiXcan	0.996974	gtex_vaf	0.999981
1862	ENSG00000145949	MYLK4	-0.939712	-0.0390428	0.347366	0.193403	0.362386	5.22908e-29	1.75224e-27	32	40	40	B2	Adipose. visceral (GTEx)	EpiXcan	0.996974	gtex_vaf	0.999981
1863	ENSG00000167202	TBC1D2B	-0.939606	-0.126892	0.34742	0.0173714	0.0850657	1.46606e-06	8.19766e-06	12	16	16	B2	Adipose. visceral (GTEx)	EpiXcan	0.996974	gtex_vaf	0.999981
1864	ENSG00000124466	LYPD3	-0.939549	-0.122112	0.347449	0.019772	0.0119398	0.0787729	0.208509	15	23	23	B2	Adipose. visceral (GTEx)	EpiXcan	0.996974	gtex_vaf	0.999981
1865	ENSG00000170153	RNF150	-0.939403	-0.0608874	0.347524	0.0791035	0.16331	5.27081e-12	5.33055e-11	16	19	19	B2	Adipose. visceral (GTEx)	EpiXcan	0.996974	gtex_vaf	0.999981
1866	ENSG00000181007	ZFP82	-0.939057	-0.0984459	0.347701	0.0191001	0.0337017	0.00266179	0.00924465	11	18	18	B2	Adipose. visceral (GTEx)	EpiXcan	0.996974	gtex_vaf	0.999981
1867	ENSG00000173992	CCS	0.937697	0.255059	0.3484	0.0118981	0.011355	0.0868955	0.227376	7	9	9	B2	Adipose. visceral (GTEx)	EpiXcan	0.996974	gtex_vaf	0.999981
1868	ENSG00000198677	TTC37	0.937652	0.066721	0.348423	0.0421588	0.0823642	1.77561e-06	9.81102e-06	24	29	29	B2	Adipose. visceral (GTEx)	EpiXcan	0.996974	gtex_vaf	0.999981
1869	ENSG00000138375	SMARCAL1	-0.937152	-0.0317133	0.34868	0.192255	0.106519	5.38155e-08	3.58438e-07	123	153	153	B2	Adipose. visceral (GTEx)	EpiXcan	0.996974	gtex_vaf	0.999981
1870	ENSG00000124357	NAGK	-0.93677	-0.200361	0.348877	0.00807594	0.0536848	0.000158259	0.000655256	3	4	4	B2	Adipose. visceral (GTEx)	EpiXcan	0.996974	gtex_vaf	0.999981
1871	ENSG00000113732	ATP6V0E1	0.936538	0.10321	0.348996	0.0379586	0.0323605	0.00310358	0.0106706	31	38	38	B2	Adipose. visceral (GTEx)	EpiXcan	0.996974	gtex_vaf	0.999981
1872	ENSG00000188895	MSL1	-0.936438	-0.0702021	0.349047	0.0638292	0.133225	6.23534e-10	5.11649e-09	14	18	18	B2	Adipose. visceral (GTEx)	EpiXcan	0.996974	gtex_vaf	0.999981
1873	ENSG00000104388	RAB2A	-0.93634	-0.142254	0.349098	0.0226212	0.059756	4.63339e-05	0.00020895	27	38	38	B2	Adipose. visceral (GTEx)	EpiXcan	0.996974	gtex_vaf	0.999981
1874	ENSG00000232630	PRPS1P2	-0.936113	-0.178753	0.349215	0.00795906	0.0264629	0.0081412	0.0262872	5	7	7	B2	Adipose. visceral (GTEx)	EpiXcan	0.996974	gtex_vaf	0.999981
1875	ENSG00000172661	WASHC2C	0.935905	0.0414728	0.349322	0.220721	0.285241	1.6874e-21	3.57031e-20	63	73	73	B2	Adipose. visceral (GTEx)	EpiXcan	0.996974	gtex_vaf	0.999981
1876	ENSG00000148832	PAOX	0.935721	0.0782554	0.349417	0.0568372	0.0399935	0.000767724	0.00287835	14	17	17	B2	Adipose. visceral (GTEx)	EpiXcan	0.996974	gtex_vaf	0.999981
1877	ENSG00000167969	ECI1	-0.935324	-0.159078	0.349621	0.0159474	0.116463	1.42604e-08	1.00577e-07	4	6	6	B2	Adipose. visceral (GTEx)	EpiXcan	0.996974	gtex_vaf	0.999981
1878	ENSG00000109667	SLC2A9	0.935066	0.0970764	0.349754	0.034303	0.0239837	0.0122248	0.0382984	13	14	14	B2	Adipose. visceral (GTEx)	EpiXcan	0.996974	gtex_vaf	0.999981
1879	ENSG00000088038	CNOT3	0.934996	0.100387	0.34979	0.0419369	0.0152602	0.0395715	0.112111	37	58	58	B2	Adipose. visceral (GTEx)	EpiXcan	0.996974	gtex_vaf	0.999981
1880	ENSG00000148296	SURF6	0.93394	0.087747	0.350335	0.040805	0.1689	3.01512e-12	3.11911e-11	7	15	15	B2	Adipose. visceral (GTEx)	EpiXcan	0.996974	gtex_vaf	0.999981
1881	ENSG00000143155	TIPRL	0.933825	0.0979603	0.350394	0.0305836	0.129777	4.12992e-10	3.45154e-09	12	16	16	B2	Adipose. visceral (GTEx)	EpiXcan	0.996974	gtex_vaf	0.999981
1882	ENSG00000006744	ELAC2	0.933353	0.0325423	0.350638	0.261466	0.371452	3.30138e-30	1.23643e-28	16	17	17	B2	Adipose. visceral (GTEx)	EpiXcan	0.996974	gtex_vaf	0.999981
1883	ENSG00000196263	ZNF471	0.932516	0.226188	0.35107	0.00450683	0.0756059	5.75301e-06	2.9615e-05	5	8	8	B2	Adipose. visceral (GTEx)	EpiXcan	0.996974	gtex_vaf	0.999981
1884	ENSG00000104341	LAPTM4B	-0.932169	-0.160765	0.351249	0.0279584	0.0300802	0.00505486	0.016786	20	23	23	B2	Adipose. visceral (GTEx)	EpiXcan	0.996974	gtex_vaf	0.999981
1885	ENSG00000153363	LINC00467	-0.929958	-0.18405	0.352393	0.0133445	0.0241684	0.0117459	0.0369636	16	16	16	B2	Adipose. visceral (GTEx)	EpiXcan	0.996974	gtex_vaf	0.999981
1886	ENSG00000185621	LMLN	0.929944	0.494099	0.3524	0.00138161	0.0100856	0.102428	0.26224	1	1	1	B2	Adipose. visceral (GTEx)	EpiXcan	0.996974	gtex_vaf	0.999981
1887	ENSG00000175322	ZNF519	-0.92962	-0.0481195	0.352568	0.179131	0.330658	9.47956e-26	2.60353e-24	46	58	58	B2	Adipose. visceral (GTEx)	EpiXcan	0.996974	gtex_vaf	0.999981
1888	ENSG00000180867	PDIA3P1	-0.929428	-0.204328	0.352667	0.0103266	0.0127415	0.0700571	0.188217	19	33	33	B2	Adipose. visceral (GTEx)	EpiXcan	0.996974	gtex_vaf	0.999981
1889	ENSG00000018408	WWTR1	0.929001	0.0674213	0.352889	0.0553582	0.0499569	0.000260551	0.00104482	34	40	40	B2	Adipose. visceral (GTEx)	EpiXcan	0.996974	gtex_vaf	0.999981
1890	ENSG00000151348	EXT2	0.928957	0.0850428	0.352912	0.0464896	0.238096	2.71187e-18	4.60426e-17	35	42	42	B2	Adipose. visceral (GTEx)	EpiXcan	0.996974	gtex_vaf	0.999981
1891	ENSG00000155034	FBXL18	0.928715	0.14854	0.353037	0.0100453	0.0311711	0.0040206	0.013567	8	10	10	B2	Adipose. visceral (GTEx)	EpiXcan	0.996974	gtex_vaf	0.999981
1892	ENSG00000171310	CHST11	0.928628	0.16026	0.353082	0.014385	0.0654281	2.8828e-05	0.000134419	6	7	7	B2	Adipose. visceral (GTEx)	EpiXcan	0.996974	gtex_vaf	0.999981
1893	ENSG00000184313	MROH7	0.928236	0.109921	0.353285	0.0199151	0.0484302	0.000245556	0.000987555	3	4	4	B2	Adipose. visceral (GTEx)	EpiXcan	0.996974	gtex_vaf	0.999981
1894	ENSG00000198951	NAGA	-0.927768	-0.13591	0.353528	0.0134271	0.128464	1.59525e-09	1.25461e-08	4	9	9	B2	Adipose. visceral (GTEx)	EpiXcan	0.996974	gtex_vaf	0.999981
1895	ENSG00000091640	SPAG7	-0.92727	-0.0504034	0.353786	0.0807149	0.226939	1.12919e-16	1.72482e-15	10	12	12	B2	Adipose. visceral (GTEx)	EpiXcan	0.996974	gtex_vaf	0.999981
1896	ENSG00000225783	MIAT	-0.926891	-0.0858837	0.353983	0.0314301	0.0880772	8.94426e-07	5.12821e-06	8	11	11	B2	Adipose. visceral (GTEx)	EpiXcan	0.996974	gtex_vaf	0.999981
1897	ENSG00000092036	HAUS4	0.926764	0.0315755	0.354049	0.277232	0.397147	4.2896e-33	1.88352e-31	34	40	40	B2	Adipose. visceral (GTEx)	EpiXcan	0.996974	gtex_vaf	0.999981
1898	ENSG00000198467	TPM2	-0.926467	-0.170542	0.354203	0.00995267	0.0152373	0.0455382	0.127571	16	16	16	B2	Adipose. visceral (GTEx)	EpiXcan	0.996974	gtex_vaf	0.999981
1899	ENSG00000124279	FASTKD3	0.926282	0.213732	0.354299	0.00512167	0.0138358	0.0574236	0.157743	7	7	7	B2	Adipose. visceral (GTEx)	EpiXcan	0.996974	gtex_vaf	0.999981
1900	ENSG00000227372	TP73-AS1	0.926087	0.0733402	0.354401	0.0745725	0.136099	5.29606e-10	4.3791e-09	24	30	30	B2	Adipose. visceral (GTEx)	EpiXcan	0.996974	gtex_vaf	0.999981
1901	ENSG00000076513	ANKRD13A	0.925499	0.191584	0.354706	0.0108147	0.0591551	6.34336e-05	0.000280643	5	7	7	B2	Adipose. visceral (GTEx)	EpiXcan	0.996974	gtex_vaf	0.999981
1902	ENSG00000101152	DNAJC5	-0.924199	-0.302215	0.355383	0.00301782	0.0120494	0.0773058	0.205119	3	4	4	B2	Adipose. visceral (GTEx)	EpiXcan	0.996974	gtex_vaf	0.999981
1903	ENSG00000139567	ACVRL1	-0.923623	-0.0681081	0.355683	0.062083	0.0823157	2.09527e-06	1.14642e-05	25	29	29	B2	Adipose. visceral (GTEx)	EpiXcan	0.996974	gtex_vaf	0.999981
1904	ENSG00000106348	IMPDH1	0.923565	0.0625995	0.355713	0.0712726	0.0919858	2.78249e-07	1.71467e-06	35	39	39	B2	Adipose. visceral (GTEx)	EpiXcan	0.996974	gtex_vaf	0.999981
1905	ENSG00000257176	AC009318.1	-0.923462	-0.0462706	0.355767	0.144649	0.499436	5.49337e-45	4.69181e-43	10	15	15	B2	Adipose. visceral (GTEx)	EpiXcan	0.996974	gtex_vaf	0.999981
1906	ENSG00000104679	R3HCC1	0.923035	0.135708	0.355989	0.00856388	0.0995002	8.74326e-08	5.69349e-07	17	25	25	B2	Adipose. visceral (GTEx)	EpiXcan	0.996974	gtex_vaf	0.999981
1907	ENSG00000272221	AL645933.2	-0.922669	-0.0271974	0.35618	0.34306	0.581969	3.95364e-59	7.28665e-57	26	33	33	B2	Adipose. visceral (GTEx)	EpiXcan	0.996974	gtex_vaf	0.999981
1908	ENSG00000196352	CD55	-0.922607	-0.0463596	0.356212	0.107697	0.168998	1.64999e-12	1.74426e-11	42	52	52	B2	Adipose. visceral (GTEx)	EpiXcan	0.996974	gtex_vaf	0.999981
1909	ENSG00000177409	SAMD9L	-0.922434	-0.0378918	0.356302	0.181122	0.232306	2.92881e-17	4.66179e-16	33	43	43	B2	Adipose. visceral (GTEx)	EpiXcan	0.996974	gtex_vaf	0.999981
1910	ENSG00000115561	CHMP3	0.922337	0.0506375	0.356353	0.0803947	0.133784	4.75209e-10	3.95499e-09	54	69	69	B2	Adipose. visceral (GTEx)	EpiXcan	0.996974	gtex_vaf	0.999981
1911	ENSG00000161618	ALDH16A1	0.922205	0.0798604	0.356422	0.0675551	0.220912	1.86021e-16	2.80171e-15	23	33	33	B2	Adipose. visceral (GTEx)	EpiXcan	0.996974	gtex_vaf	0.999981
1912	ENSG00000186026	ZNF284	0.921489	0.329377	0.356795	0.00337194	0.0198166	0.0222138	0.0663148	3	3	3	B2	Adipose. visceral (GTEx)	EpiXcan	0.996974	gtex_vaf	0.999981
1913	ENSG00000198780	FAM169A	0.921072	0.181936	0.357013	0.00756933	0.0504979	0.000212095	0.000862855	12	14	14	B2	Adipose. visceral (GTEx)	EpiXcan	0.996974	gtex_vaf	0.999981
1914	ENSG00000139687	RB1	-0.921063	-0.0847804	0.357017	0.0521362	0.0339852	0.00291513	0.0100746	31	35	35	B2	Adipose. visceral (GTEx)	EpiXcan	0.996974	gtex_vaf	0.999981
1915	ENSG00000173950	XXYLT1	0.920644	0.087484	0.357236	0.0424815	0.0645997	3.41478e-05	0.000157183	30	36	36	B2	Adipose. visceral (GTEx)	EpiXcan	0.996974	gtex_vaf	0.999981
1916	ENSG00000100350	FOXRED2	-0.92055	-0.095326	0.357286	0.0428227	0.0928291	5.09897e-07	3.01356e-06	16	17	17	B2	Adipose. visceral (GTEx)	EpiXcan	0.996974	gtex_vaf	0.999981
1917	ENSG00000107742	SPOCK2	-0.920104	-0.0511871	0.357518	0.112147	0.153367	2.71721e-11	2.55265e-10	46	53	53	B2	Adipose. visceral (GTEx)	EpiXcan	0.996974	gtex_vaf	0.999981
1918	ENSG00000122367	LDB3	0.919817	0.0715123	0.357669	0.0476777	0.196786	1.18567e-14	1.51807e-13	11	14	14	B2	Adipose. visceral (GTEx)	EpiXcan	0.996974	gtex_vaf	0.999981
1919	ENSG00000170545	SMAGP	-0.919543	-0.0364542	0.357811	0.22052	0.0901813	4.31446e-07	2.58039e-06	82	97	97	B2	Adipose. visceral (GTEx)	EpiXcan	0.996974	gtex_vaf	0.999981
1920	ENSG00000176148	TCP11L1	-0.918947	-0.0426594	0.358123	0.16954	0.37696	2.72903e-30	1.03034e-28	22	28	28	B2	Adipose. visceral (GTEx)	EpiXcan	0.996974	gtex_vaf	0.999981
1921	ENSG00000198939	ZFP2	0.918457	0.0848231	0.35838	0.0424596	0.0615178	4.53192e-05	0.000204572	36	42	42	B2	Adipose. visceral (GTEx)	EpiXcan	0.996974	gtex_vaf	0.999981
1922	ENSG00000179299	NSUN7	0.918195	0.109905	0.358517	0.0151439	0.0588441	7.02049e-05	0.000307974	8	11	11	B2	Adipose. visceral (GTEx)	EpiXcan	0.996974	gtex_vaf	0.999981
1923	ENSG00000123815	COQ8B	0.91799	0.0930264	0.358624	0.0319629	0.0587886	5.32946e-05	0.000238345	9	13	13	B2	Adipose. visceral (GTEx)	EpiXcan	0.996974	gtex_vaf	0.999981
1924	ENSG00000124191	TOX2	0.917602	0.0477568	0.358827	0.140187	0.423347	2.32677e-36	1.30364e-34	21	26	26	B2	Adipose. visceral (GTEx)	EpiXcan	0.996974	gtex_vaf	0.999981
1925	ENSG00000166479	TMX3	-0.917209	-0.254284	0.359033	0.00387611	0.0444286	0.000636661	0.00241411	3	5	5	B2	Adipose. visceral (GTEx)	EpiXcan	0.996974	gtex_vaf	0.999981
1926	ENSG00000224078	SNHG14	0.917108	0.121347	0.359086	0.0749977	0.0386391	0.00140565	0.00507657	43	49	49	B2	Adipose. visceral (GTEx)	EpiXcan	0.996974	gtex_vaf	0.999981
1927	ENSG00000243509	TNFRSF6B	0.916966	0.0738723	0.35916	0.0606187	0.0493683	0.00029144	0.0011617	33	40	40	B2	Adipose. visceral (GTEx)	EpiXcan	0.996974	gtex_vaf	0.999981
1928	ENSG00000148362	PAXX	0.91624	0.123358	0.359541	0.0152075	0.0221386	0.0164464	0.0505105	25	32	32	B2	Adipose. visceral (GTEx)	EpiXcan	0.996974	gtex_vaf	0.999981
1929	ENSG00000138111	MFSD13A	-0.916067	-0.0775558	0.359632	0.0372019	0.265145	8.68228e-20	1.62584e-18	11	15	15	B2	Adipose. visceral (GTEx)	EpiXcan	0.996974	gtex_vaf	0.999981
1930	ENSG00000172728	FUT10	-0.915496	-0.0378575	0.359932	0.146419	0.334964	1.519e-27	4.60532e-26	15	24	24	B2	Adipose. visceral (GTEx)	EpiXcan	0.996974	gtex_vaf	0.999981
1931	ENSG00000167196	FBXO22	-0.914813	-0.190109	0.36029	0.0101249	0.0200611	0.0214822	0.0644189	28	34	34	B2	Adipose. visceral (GTEx)	EpiXcan	0.996974	gtex_vaf	0.999981
1932	ENSG00000107521	HPS1	-0.914411	-0.0784824	0.360501	0.0502894	0.0988192	1.74784e-07	1.10379e-06	8	9	9	B2	Adipose. visceral (GTEx)	EpiXcan	0.996974	gtex_vaf	0.999981
1933	ENSG00000196083	IL1RAP	-0.91411	-0.156435	0.360659	0.0103688	0.0250036	0.0103632	0.0328858	9	9	9	B2	Adipose. visceral (GTEx)	EpiXcan	0.996974	gtex_vaf	0.999981
1934	ENSG00000121671	CRY2	-0.914022	-0.265188	0.360706	0.00652336	0.0107666	0.0930228	0.241112	5	6	6	B2	Adipose. visceral (GTEx)	EpiXcan	0.996974	gtex_vaf	0.999981
1935	ENSG00000272462	U91328.2	0.913061	0.0255499	0.36121	0.318154	0.482582	1.31366e-44	1.10182e-42	7	9	9	B2	Adipose. visceral (GTEx)	EpiXcan	0.996974	gtex_vaf	0.999981
1936	ENSG00000145780	FEM1C	0.912801	0.104384	0.361347	0.0382126	0.0201437	0.0191915	0.058072	24	28	28	B2	Adipose. visceral (GTEx)	EpiXcan	0.996974	gtex_vaf	0.999981
1937	ENSG00000144792	ZNF660	-0.912216	-0.042271	0.361655	0.209293	0.452163	6.30737e-39	4.16733e-37	7	10	10	B2	Adipose. visceral (GTEx)	EpiXcan	0.996974	gtex_vaf	0.999981
1938	ENSG00000139132	FGD4	-0.912104	-0.0614162	0.361714	0.0555975	0.0275264	0.00730965	0.0237776	45	58	58	B2	Adipose. visceral (GTEx)	EpiXcan	0.996974	gtex_vaf	0.999981
1939	ENSG00000167642	SPINT2	0.912056	0.106335	0.361739	0.0207236	0.0477614	0.000279418	0.001116	18	22	22	B2	Adipose. visceral (GTEx)	EpiXcan	0.996974	gtex_vaf	0.999981
1940	ENSG00000070731	ST6GALNAC2	0.911126	0.0451203	0.362229	0.198851	0.25182	3.49792e-19	6.31384e-18	58	81	81	B2	Adipose. visceral (GTEx)	EpiXcan	0.996974	gtex_vaf	0.999981
1941	ENSG00000114948	ADAM23	-0.910938	-0.051001	0.362328	0.0827683	0.0297882	0.00491924	0.0163706	55	60	60	B2	Adipose. visceral (GTEx)	EpiXcan	0.996974	gtex_vaf	0.999981
1942	ENSG00000130511	SSBP4	-0.910775	-0.085258	0.362414	0.0471634	0.0312673	0.00397066	0.0134114	32	50	50	B2	Adipose. visceral (GTEx)	EpiXcan	0.996974	gtex_vaf	0.999981
1943	ENSG00000158793	NIT1	0.910661	0.0385151	0.362474	0.0876343	0.0871649	3.82297e-07	2.3121e-06	13	16	16	B2	Adipose. visceral (GTEx)	EpiXcan	0.996974	gtex_vaf	0.999981
1944	ENSG00000146733	PSPH	-0.90909	-0.0362438	0.363303	0.14414	0.294311	2.78496e-22	6.23145e-21	26	27	27	B2	Adipose. visceral (GTEx)	EpiXcan	0.996974	gtex_vaf	0.999981
1945	ENSG00000196668	LINC00173	0.908549	0.172573	0.363588	0.0130849	0.0615119	5.20156e-05	0.000233147	15	16	16	B2	Adipose. visceral (GTEx)	EpiXcan	0.996974	gtex_vaf	0.999981
1946	ENSG00000125895	TMEM74B	-0.907057	-0.0615492	0.364377	0.0971069	0.0593391	6.33454e-05	0.000280341	69	81	81	B2	Adipose. visceral (GTEx)	EpiXcan	0.996974	gtex_vaf	0.999981
1947	ENSG00000004779	NDUFAB1	0.907012	0.16928	0.3644	0.012003	0.0113129	0.0867807	0.227167	10	11	11	B2	Adipose. visceral (GTEx)	EpiXcan	0.996974	gtex_vaf	0.999981
1948	ENSG00000197291	RAMP2-AS1	-0.906984	-0.159797	0.364415	0.0110385	0.0798689	2.39696e-06	1.30183e-05	12	18	18	B2	Adipose. visceral (GTEx)	EpiXcan	0.996974	gtex_vaf	0.999981
1949	ENSG00000066136	NFYC	-0.906789	-0.071919	0.364518	0.0702485	0.0158277	0.0433827	0.121989	67	82	82	B2	Adipose. visceral (GTEx)	EpiXcan	0.996974	gtex_vaf	0.999981
1950	ENSG00000186088	GSAP	0.905722	0.0869179	0.365083	0.0322555	0.0816197	1.43277e-06	8.02755e-06	28	35	35	B2	Adipose. visceral (GTEx)	EpiXcan	0.996974	gtex_vaf	0.999981
1951	ENSG00000196605	ZNF846	-0.905436	-0.0969366	0.365234	0.0340918	0.0581899	7.21136e-05	0.000315852	18	21	21	B2	Adipose. visceral (GTEx)	EpiXcan	0.996974	gtex_vaf	0.999981
1952	ENSG00000110717	NDUFS8	-0.905064	-0.0741643	0.365432	0.0344265	0.117952	5.12526e-09	3.8004e-08	3	3	3	B2	Adipose. visceral (GTEx)	EpiXcan	0.996974	gtex_vaf	0.999981
1953	ENSG00000134121	CHL1	0.905024	0.165139	0.365453	0.0114526	0.037076	0.00180582	0.00641495	3	4	4	B2	Adipose. visceral (GTEx)	EpiXcan	0.996974	gtex_vaf	0.999981
1954	ENSG00000138495	COX17	0.904372	0.0593368	0.365798	0.0669654	0.156464	1.88624e-11	1.79732e-10	7	7	7	B2	Adipose. visceral (GTEx)	EpiXcan	0.996974	gtex_vaf	0.999981
1955	ENSG00000018189	RUFY3	0.904217	0.144506	0.365881	0.0232147	0.0314068	0.00401119	0.0135385	24	25	25	B2	Adipose. visceral (GTEx)	EpiXcan	0.996974	gtex_vaf	0.999981
1956	ENSG00000225507	AC069282.1	0.903598	0.0934506	0.366209	0.0248409	0.0174711	0.0322044	0.0931997	22	26	26	B2	Adipose. visceral (GTEx)	EpiXcan	0.996974	gtex_vaf	0.999981
1957	ENSG00000234444	ZNF736	-0.903157	-0.0379636	0.366443	0.154439	0.0436809	0.000617803	0.0023445	63	87	87	B2	Adipose. visceral (GTEx)	EpiXcan	0.996974	gtex_vaf	0.999981
1958	ENSG00000168036	CTNNB1	0.901996	0.0817154	0.367059	0.0604649	0.0152864	0.0410642	0.116082	40	54	54	B2	Adipose. visceral (GTEx)	EpiXcan	0.996974	gtex_vaf	0.999981
1959	ENSG00000159212	CLIC6	0.90199	0.141935	0.367062	0.0186582	0.0733722	8.83363e-06	4.42693e-05	25	32	32	B2	Adipose. visceral (GTEx)	EpiXcan	0.996974	gtex_vaf	0.999981
1960	ENSG00000267280	TBX2-AS1	0.90182	0.0544646	0.367152	0.0843964	0.0962763	2.65086e-07	1.63859e-06	17	21	21	B2	Adipose. visceral (GTEx)	EpiXcan	0.996974	gtex_vaf	0.999981
1961	ENSG00000176024	ZNF613	-0.901675	-0.192626	0.367229	0.00930329	0.0275007	0.00703914	0.0229403	7	10	10	B2	Adipose. visceral (GTEx)	EpiXcan	0.996974	gtex_vaf	0.999981
1962	ENSG00000089177	KIF16B	-0.900912	-0.121118	0.367635	0.0209995	0.065344	2.012e-05	9.58574e-05	4	5	5	B2	Adipose. visceral (GTEx)	EpiXcan	0.996974	gtex_vaf	0.999981
1963	ENSG00000187049	TMEM216	-0.900872	-0.187	0.367656	0.00635169	0.0770361	4.07798e-06	2.14496e-05	11	15	15	B2	Adipose. visceral (GTEx)	EpiXcan	0.996974	gtex_vaf	0.999981
1964	ENSG00000196455	PIK3R4	0.900804	0.0789049	0.367693	0.0357522	0.0520686	0.000155176	0.000644015	5	6	6	B2	Adipose. visceral (GTEx)	EpiXcan	0.996974	gtex_vaf	0.999981
1965	ENSG00000055130	CUL1	0.900602	0.54341	0.3678	0.000696388	0.0160636	0.0411972	0.116434	1	4	4	B2	Adipose. visceral (GTEx)	EpiXcan	0.996974	gtex_vaf	0.999981
1966	ENSG00000236397	DDX11L2	-0.900296	-0.107989	0.367963	0.0346679	0.553524	2.13551e-53	2.62387e-51	25	29	29	B2	Adipose. visceral (GTEx)	EpiXcan	0.996974	gtex_vaf	0.999981
1967	ENSG00000215146	BX322639.1	-0.900291	-0.116779	0.367965	0.0247506	0.340859	6.4182e-27	1.87682e-25	4	14	14	B2	Adipose. visceral (GTEx)	EpiXcan	0.996974	gtex_vaf	0.999981
1968	ENSG00000152137	HSPB8	0.900284	0.15404	0.367969	0.0100281	0.0212377	0.0185344	0.0563392	9	12	12	B2	Adipose. visceral (GTEx)	EpiXcan	0.996974	gtex_vaf	0.999981
1969	ENSG00000090316	MAEA	-0.900054	-0.0448884	0.368091	0.137889	0.238963	1.23016e-17	2.00127e-16	19	22	22	B2	Adipose. visceral (GTEx)	EpiXcan	0.996974	gtex_vaf	0.999981
1970	ENSG00000167232	ZNF91	-0.899683	-0.198131	0.368289	0.00589923	0.0433095	0.000749442	0.00281432	3	5	5	B2	Adipose. visceral (GTEx)	EpiXcan	0.996974	gtex_vaf	0.999981
1971	ENSG00000239415	AP001469.3	-0.899042	-0.145448	0.36863	0.0108021	0.0563654	9.05118e-05	0.000390332	5	5	5	B2	Adipose. visceral (GTEx)	EpiXcan	0.996974	gtex_vaf	0.999981
1972	ENSG00000106399	RPA3	0.898849	0.096565	0.368733	0.0323405	0.0372775	0.00169811	0.00606616	18	19	19	B2	Adipose. visceral (GTEx)	EpiXcan	0.996974	gtex_vaf	0.999981
1973	ENSG00000234465	PINLYP	0.898841	0.0817321	0.368738	0.0528656	0.140254	2.18034e-10	1.87939e-09	21	26	26	B2	Adipose. visceral (GTEx)	EpiXcan	0.996974	gtex_vaf	0.999981
1974	ENSG00000004897	CDC27	0.898828	0.0340375	0.368744	0.188404	0.290476	6.39623e-22	1.40647e-20	12	13	13	B2	Adipose. visceral (GTEx)	EpiXcan	0.996974	gtex_vaf	0.999981
1975	ENSG00000143498	TAF1A	-0.89879	-0.066434	0.368765	0.0840441	0.126295	2.81507e-09	2.14881e-08	41	46	46	B2	Adipose. visceral (GTEx)	EpiXcan	0.996974	gtex_vaf	0.999981
1976	ENSG00000018699	TTC27	-0.898502	-0.0442157	0.368918	0.150008	0.180621	1.31955e-13	1.52878e-12	24	26	26	B2	Adipose. visceral (GTEx)	EpiXcan	0.996974	gtex_vaf	0.999981
1977	ENSG00000205363	C15orf59	0.897915	0.123894	0.369231	0.015184	0.0292868	0.00493563	0.0164117	23	30	30	B2	Adipose. visceral (GTEx)	EpiXcan	0.996974	gtex_vaf	0.999981
1978	ENSG00000131473	ACLY	0.897013	0.189659	0.369712	0.0111446	0.0269637	0.00656153	0.0214436	9	11	11	B2	Adipose. visceral (GTEx)	EpiXcan	0.996974	gtex_vaf	0.999981
1979	ENSG00000123992	DNPEP	0.896473	2.76793	0.37	4.53456e-05	0.170339	4.3116e-13	4.81216e-12	1	8	8	B2	Adipose. visceral (GTEx)	EpiXcan	0.996974	gtex_vaf	0.999981
1980	ENSG00000130175	PRKCSH	-0.895792	-0.0737902	0.370364	0.0716348	0.0894568	6.07474e-07	3.55872e-06	31	38	38	B2	Adipose. visceral (GTEx)	EpiXcan	0.996974	gtex_vaf	0.999981
1981	ENSG00000152784	PRDM8	0.895791	0.0783427	0.370364	0.0586825	0.0181408	0.0273409	0.080202	45	63	63	B2	Adipose. visceral (GTEx)	EpiXcan	0.996974	gtex_vaf	0.999981
1982	ENSG00000012124	CD22	0.895348	0.131432	0.370601	0.013113	0.152077	4.39513e-11	4.02633e-10	15	22	22	B2	Adipose. visceral (GTEx)	EpiXcan	0.996974	gtex_vaf	0.999981
1983	ENSG00000167840	ZNF232	-0.894537	-0.0374036	0.371035	0.291152	0.467703	5.61291e-42	4.27283e-40	28	34	34	B2	Adipose. visceral (GTEx)	EpiXcan	0.996974	gtex_vaf	0.999981
1984	ENSG00000135679	MDM2	-0.894518	-0.060139	0.371045	0.0717709	0.0785994	3.92406e-06	2.06788e-05	55	64	64	B2	Adipose. visceral (GTEx)	EpiXcan	0.996974	gtex_vaf	0.999981
1985	ENSG00000162341	TPCN2	0.894348	0.0625748	0.371136	0.104917	0.198441	1.23689e-14	1.57788e-13	32	35	35	B2	Adipose. visceral (GTEx)	EpiXcan	0.996974	gtex_vaf	0.999981
1986	ENSG00000261338	AC021016.2	-0.894015	-0.0307677	0.371314	0.211914	0.280128	1.0236e-21	2.20918e-20	23	27	27	B2	Adipose. visceral (GTEx)	EpiXcan	0.996974	gtex_vaf	0.999981
1987	ENSG00000144161	ZC3H8	-0.89328	-0.169323	0.371707	0.00886128	0.0552453	0.000129132	0.000542681	2	2	2	B2	Adipose. visceral (GTEx)	EpiXcan	0.996974	gtex_vaf	0.999981
1988	ENSG00000133878	DUSP26	0.893179	0.111528	0.371761	0.0170836	0.0369615	0.00184133	0.00652951	33	39	39	B2	Adipose. visceral (GTEx)	EpiXcan	0.996974	gtex_vaf	0.999981
1989	ENSG00000269430	LRRC3DN	0.892762	0.075262	0.371985	0.0489582	0.0557257	0.000101274	0.00043407	21	28	28	B2	Adipose. visceral (GTEx)	EpiXcan	0.996974	gtex_vaf	0.999981
1990	ENSG00000154122	ANKH	-0.892663	-0.167503	0.372038	0.00872363	0.0333966	0.00293669	0.0101391	2	3	3	B2	Adipose. visceral (GTEx)	EpiXcan	0.996974	gtex_vaf	0.999981
1991	ENSG00000260285	AL133367.1	-0.892544	-0.13361	0.372101	0.0138325	0.0127885	0.0686258	0.184961	22	29	29	B2	Adipose. visceral (GTEx)	EpiXcan	0.996974	gtex_vaf	0.999981
1992	ENSG00000119147	C2orf40	0.892229	0.0470752	0.37227	0.125996	0.214017	6.9267e-16	9.88007e-15	8	10	10	B2	Adipose. visceral (GTEx)	EpiXcan	0.996974	gtex_vaf	0.999981
1993	ENSG00000151413	NUBPL	-0.89185	-0.0758351	0.372474	0.0437211	0.0333822	0.00298816	0.0103041	20	21	21	B2	Adipose. visceral (GTEx)	EpiXcan	0.996974	gtex_vaf	0.999981
1994	ENSG00000106538	RARRES2	0.891416	0.0768773	0.372706	0.0367472	0.0885165	5.91729e-07	3.47228e-06	6	7	7	B2	Adipose. visceral (GTEx)	EpiXcan	0.996974	gtex_vaf	0.999981
1995	ENSG00000162650	ATXN7L2	0.89105	0.066716	0.372902	0.0451469	0.0347894	0.00233468	0.00816729	34	39	39	B2	Adipose. visceral (GTEx)	EpiXcan	0.996974	gtex_vaf	0.999981
1996	ENSG00000138134	STAMBPL1	-0.890549	-0.0788763	0.373171	0.0530206	0.0692218	1.50319e-05	7.26795e-05	29	36	36	B2	Adipose. visceral (GTEx)	EpiXcan	0.996974	gtex_vaf	0.999981
1997	ENSG00000160801	PTH1R	-0.890363	-0.0600406	0.373271	0.0895294	0.139314	3.5942e-10	3.0346e-09	45	51	51	B2	Adipose. visceral (GTEx)	EpiXcan	0.996974	gtex_vaf	0.999981
1998	ENSG00000170175	CHRNB1	-0.89002	-0.0599171	0.373455	0.0626196	0.25739	1.30238e-19	2.42586e-18	19	26	26	B2	Adipose. visceral (GTEx)	EpiXcan	0.996974	gtex_vaf	0.999981
1999	ENSG00000066855	MTFR1	0.889988	0.0558568	0.373472	0.0416387	0.0479961	0.000301295	0.00119893	18	19	19	B2	Adipose. visceral (GTEx)	EpiXcan	0.996974	gtex_vaf	0.999981
2000	ENSG00000099330	OCEL1	-0.888346	-0.0668258	0.374355	0.0491092	0.235388	1.77641e-17	2.86661e-16	10	14	14	B2	Adipose. visceral (GTEx)	EpiXcan	0.996974	gtex_vaf	0.999981
2001	ENSG00000132357	CARD6	-0.887828	-0.0496237	0.374633	0.0821938	0.0696119	1.62432e-05	7.81827e-05	45	57	57	B2	Adipose. visceral (GTEx)	EpiXcan	0.996974	gtex_vaf	0.999981
2002	ENSG00000023228	NDUFS1	0.887795	0.241422	0.374651	0.00357296	0.0169773	0.0353214	0.10132	17	27	27	B2	Adipose. visceral (GTEx)	EpiXcan	0.996974	gtex_vaf	0.999981
2003	ENSG00000128274	A4GALT	0.887696	0.0359463	0.374704	0.0896724	0.160492	9.41182e-12	9.26433e-11	27	33	33	B2	Adipose. visceral (GTEx)	EpiXcan	0.996974	gtex_vaf	0.999981
2004	ENSG00000135913	USP37	0.886988	0.10055	0.375086	0.0198949	0.111738	2.08654e-08	1.45187e-07	11	15	15	B2	Adipose. visceral (GTEx)	EpiXcan	0.996974	gtex_vaf	0.999981
2005	ENSG00000179010	MRFAP1	-0.886939	-0.299698	0.375112	0.00437761	0.0359992	0.0020311	0.00716075	12	20	20	B2	Adipose. visceral (GTEx)	EpiXcan	0.996974	gtex_vaf	0.999981
2006	ENSG00000156587	UBE2L6	-0.886835	-0.0801074	0.375168	0.0432896	0.0117444	0.0817053	0.215446	32	36	36	B2	Adipose. visceral (GTEx)	EpiXcan	0.996974	gtex_vaf	0.999981
2007	ENSG00000234585	CCT6P3	0.886535	0.0236541	0.375329	0.356454	0.573355	2.00776e-56	3.05681e-54	32	38	38	B2	Adipose. visceral (GTEx)	EpiXcan	0.996974	gtex_vaf	0.999981
2008	ENSG00000177406	AC021054.1	0.886214	0.0319161	0.375502	0.184944	0.40962	7.84403e-34	3.65021e-32	14	18	18	B2	Adipose. visceral (GTEx)	EpiXcan	0.996974	gtex_vaf	0.999981
2009	ENSG00000146350	TBC1D32	-0.886049	-0.183825	0.375591	0.0107119	0.0156105	0.0438555	0.123226	21	24	24	B2	Adipose. visceral (GTEx)	EpiXcan	0.996974	gtex_vaf	0.999981
2010	ENSG00000185917	SETD4	-0.885172	-0.112661	0.376064	0.0184389	0.0166586	0.03499	0.100493	20	20	20	B2	Adipose. visceral (GTEx)	EpiXcan	0.996974	gtex_vaf	0.999981
2011	ENSG00000144504	ANKMY1	0.883963	0.0724543	0.376716	0.0566667	0.0417375	0.000872527	0.00324436	49	63	63	B2	Adipose. visceral (GTEx)	EpiXcan	0.996974	gtex_vaf	0.999981
2012	ENSG00000197713	RPE	0.883546	0.0654534	0.376942	0.0434236	0.0200727	0.0225624	0.0673122	18	22	22	B2	Adipose. visceral (GTEx)	EpiXcan	0.996974	gtex_vaf	0.999981
2013	ENSG00000235501	AC105942.1	0.883542	0.0699033	0.376943	0.0361892	0.0846252	1.45493e-06	8.14192e-06	11	12	12	B2	Adipose. visceral (GTEx)	EpiXcan	0.996974	gtex_vaf	0.999981
2014	ENSG00000150459	SAP18	-0.883429	-0.182479	0.377004	0.0105363	0.0407485	0.00107244	0.00393857	4	4	4	B2	Adipose. visceral (GTEx)	EpiXcan	0.996974	gtex_vaf	0.999981
2015	ENSG00000049449	RCN1	-0.882089	-0.0949227	0.377729	0.0205094	0.0685104	1.45923e-05	7.07247e-05	8	9	9	B2	Adipose. visceral (GTEx)	EpiXcan	0.996974	gtex_vaf	0.999981
2016	ENSG00000142856	ITGB3BP	-0.881488	-0.0373001	0.378054	0.194672	0.715107	1.58088e-87	1.70334e-84	10	16	16	B2	Adipose. visceral (GTEx)	EpiXcan	0.996974	gtex_vaf	0.999981
2017	ENSG00000123297	TSFM	-0.881469	-0.0466853	0.378064	0.103516	0.205144	1.94309e-15	2.67597e-14	11	13	13	B2	Adipose. visceral (GTEx)	EpiXcan	0.996974	gtex_vaf	0.999981
2018	ENSG00000258366	RTEL1	0.881112	0.0484153	0.378257	0.0577609	0.171984	8.89194e-13	9.66998e-12	16	19	19	B2	Adipose. visceral (GTEx)	EpiXcan	0.996974	gtex_vaf	0.999981
2019	ENSG00000141698	NT5C3B	-0.880647	-0.0319619	0.378509	0.323432	0.570753	5.65728e-56	8.34121e-54	26	36	36	B2	Adipose. visceral (GTEx)	EpiXcan	0.996974	gtex_vaf	0.999981
2020	ENSG00000164897	TMUB1	0.880633	0.141156	0.378517	0.00839418	0.0149179	0.0487424	0.135868	10	11	11	B2	Adipose. visceral (GTEx)	EpiXcan	0.996974	gtex_vaf	0.999981
2021	ENSG00000036054	TBC1D23	-0.880219	-0.150515	0.378741	0.0140805	0.0524835	0.000180096	0.000740854	11	13	13	B2	Adipose. visceral (GTEx)	EpiXcan	0.996974	gtex_vaf	0.999981
2022	ENSG00000213639	PPP1CB	0.880214	0.0676969	0.378743	0.0414083	0.121908	3.76221e-09	2.83166e-08	16	22	22	B2	Adipose. visceral (GTEx)	EpiXcan	0.996974	gtex_vaf	0.999981
2023	ENSG00000143951	WDPCP	0.879833	0.0765078	0.37895	0.0397864	0.0920254	5.16749e-07	3.05148e-06	9	11	11	B2	Adipose. visceral (GTEx)	EpiXcan	0.996974	gtex_vaf	0.999981
2024	ENSG00000137807	KIF23	-0.87959	-0.0534173	0.379081	0.0373783	0.0375558	0.00165394	0.00592045	26	29	29	B2	Adipose. visceral (GTEx)	EpiXcan	0.996974	gtex_vaf	0.999981
2025	ENSG00000166825	ANPEP	0.879412	0.053512	0.379178	0.124261	0.230908	2.78414e-17	4.44162e-16	15	19	19	B2	Adipose. visceral (GTEx)	EpiXcan	0.996974	gtex_vaf	0.999981
2026	ENSG00000163961	RNF168	0.878904	0.0750567	0.379454	0.0481139	0.0953215	3.15577e-07	1.93279e-06	22	26	26	B2	Adipose. visceral (GTEx)	EpiXcan	0.996974	gtex_vaf	0.999981
2027	ENSG00000160678	S100A1	-0.878864	-0.0593229	0.379475	0.0848827	0.370348	2.68971e-30	1.01824e-28	10	14	14	B2	Adipose. visceral (GTEx)	EpiXcan	0.996974	gtex_vaf	0.999981
2028	ENSG00000144741	SLC25A26	0.87828	0.0751725	0.379792	0.0578347	0.190057	1.24967e-14	1.59274e-13	7	10	10	B2	Adipose. visceral (GTEx)	EpiXcan	0.996974	gtex_vaf	0.999981
2029	ENSG00000226688	ENTPD1-AS1	0.878124	0.171181	0.379876	0.00735205	0.0173941	0.0336952	0.0971528	7	8	8	B2	Adipose. visceral (GTEx)	EpiXcan	0.996974	gtex_vaf	0.999981
2030	ENSG00000271553	AC018638.7	0.877748	0.0288857	0.38008	0.27732	0.408372	5.45327e-35	2.728e-33	103	115	115	B2	Adipose. visceral (GTEx)	EpiXcan	0.996974	gtex_vaf	0.999981
2031	ENSG00000070526	ST6GALNAC1	0.875869	0.224955	0.381101	0.00652905	0.0167286	0.0356158	0.102081	4	4	4	B2	Adipose. visceral (GTEx)	EpiXcan	0.996974	gtex_vaf	0.999981
2032	ENSG00000073578	SDHA	0.87573	0.0880387	0.381177	0.0271878	0.0650513	2.37236e-05	0.000112187	14	16	16	B2	Adipose. visceral (GTEx)	EpiXcan	0.996974	gtex_vaf	0.999981
2033	ENSG00000120370	GORAB	-0.875672	-0.0641425	0.381208	0.0613676	0.148347	5.10203e-11	4.64355e-10	14	17	17	B2	Adipose. visceral (GTEx)	EpiXcan	0.996974	gtex_vaf	0.999981
2034	ENSG00000104897	SF3A2	0.87556	0.266701	0.381269	0.00666742	0.0130805	0.0628704	0.171128	7	12	12	B2	Adipose. visceral (GTEx)	EpiXcan	0.996974	gtex_vaf	0.999981
2035	ENSG00000153317	ASAP1	-0.875491	-0.174516	0.381307	0.00615533	0.0208459	0.0190007	0.0575694	3	3	3	B2	Adipose. visceral (GTEx)	EpiXcan	0.996974	gtex_vaf	0.999981
2036	ENSG00000130939	UBE4B	-0.875353	-0.256097	0.381382	0.00984346	0.0127016	0.0688417	0.1854	6	9	9	B2	Adipose. visceral (GTEx)	EpiXcan	0.996974	gtex_vaf	0.999981
2037	ENSG00000111671	SPSB2	0.875272	0.0421059	0.381426	0.178302	0.345614	1.01256e-28	3.32151e-27	12	13	13	B2	Adipose. visceral (GTEx)	EpiXcan	0.996974	gtex_vaf	0.999981
2038	ENSG00000083290	ULK2	-0.87521	-0.103643	0.38146	0.0248337	0.078853	2.55653e-06	1.38474e-05	3	4	4	B2	Adipose. visceral (GTEx)	EpiXcan	0.996974	gtex_vaf	0.999981
2039	ENSG00000167670	CHAF1A	0.874718	0.0348906	0.381727	0.175399	0.386824	7.75658e-32	3.24318e-30	11	17	17	B2	Adipose. visceral (GTEx)	EpiXcan	0.996974	gtex_vaf	0.999981
2040	ENSG00000133028	SCO1	-0.87467	-0.0656834	0.381754	0.0550878	0.0784084	2.97629e-06	1.59605e-05	21	24	24	B2	Adipose. visceral (GTEx)	EpiXcan	0.996974	gtex_vaf	0.999981
2041	ENSG00000114790	ARHGEF26	-0.874635	-0.124804	0.381773	0.0136726	0.123981	2.4454e-09	1.88409e-08	3	4	4	B2	Adipose. visceral (GTEx)	EpiXcan	0.996974	gtex_vaf	0.999981
2042	ENSG00000175785	PRIMA1	-0.874217	-1.65604	0.382	6.93709e-05	0.0406636	0.000708371	0.00267084	1	4	4	B2	Adipose. visceral (GTEx)	EpiXcan	0.996974	gtex_vaf	0.999981
2043	ENSG00000136448	NMT1	0.874182	0.067291	0.382019	0.0593201	0.144212	1.59799e-10	1.40069e-09	13	16	16	B2	Adipose. visceral (GTEx)	EpiXcan	0.996974	gtex_vaf	0.999981
2044	ENSG00000119938	PPP1R3C	-0.874106	-0.202065	0.38206	0.00789986	0.0445756	0.000588963	0.00224477	6	7	7	B2	Adipose. visceral (GTEx)	EpiXcan	0.996974	gtex_vaf	0.999981
2045	ENSG00000197586	ENTPD6	-0.873637	-0.0753627	0.382316	0.035208	0.0847028	1.6184e-06	8.98461e-06	26	37	37	B2	Adipose. visceral (GTEx)	EpiXcan	0.996974	gtex_vaf	0.999981
2046	ENSG00000081803	CADPS2	0.873531	0.103907	0.382374	0.00945179	0.0192342	0.0242897	0.0721363	18	19	19	B2	Adipose. visceral (GTEx)	EpiXcan	0.996974	gtex_vaf	0.999981
2047	ENSG00000091136	LAMB1	0.873446	0.0924011	0.38242	0.0360456	0.138283	3.8333e-10	3.22287e-09	17	21	21	B2	Adipose. visceral (GTEx)	EpiXcan	0.996974	gtex_vaf	0.999981
2048	ENSG00000100036	SLC35E4	0.872901	0.0511292	0.382717	0.0406385	0.0304723	0.00419399	0.0141079	32	41	41	B2	Adipose. visceral (GTEx)	EpiXcan	0.996974	gtex_vaf	0.999981
2049	ENSG00000124207	CSE1L	-0.872101	-0.128164	0.383153	0.0152736	0.0745973	4.78117e-06	2.49144e-05	12	16	16	B2	Adipose. visceral (GTEx)	EpiXcan	0.996974	gtex_vaf	0.999981
2050	ENSG00000183889	AC138969.1	-0.871969	-0.122823	0.383225	0.0192835	0.0495168	0.000202075	0.000825207	19	23	23	B2	Adipose. visceral (GTEx)	EpiXcan	0.996974	gtex_vaf	0.999981
2051	ENSG00000158270	COLEC12	0.871517	0.187403	0.383472	0.0122108	0.0243521	0.011148	0.0351767	8	8	8	B2	Adipose. visceral (GTEx)	EpiXcan	0.996974	gtex_vaf	0.999981
2052	ENSG00000196268	ZNF493	-0.870996	-0.0736027	0.383756	0.0736884	0.117875	8.05488e-09	5.83727e-08	29	34	34	B2	Adipose. visceral (GTEx)	EpiXcan	0.996974	gtex_vaf	0.999981
2053	ENSG00000163655	GMPS	0.870323	0.107753	0.384124	0.0184772	0.0615897	5.08038e-05	0.000228007	17	22	22	B2	Adipose. visceral (GTEx)	EpiXcan	0.996974	gtex_vaf	0.999981
2054	ENSG00000137054	POLR1E	0.869869	0.0658238	0.384372	0.0526638	0.160434	4.54308e-12	4.63474e-11	48	60	60	B2	Adipose. visceral (GTEx)	EpiXcan	0.996974	gtex_vaf	0.999981
2055	ENSG00000177082	WDR73	0.869577	0.0948035	0.384532	0.0227974	0.135674	3.94817e-10	3.3115e-09	8	10	10	B2	Adipose. visceral (GTEx)	EpiXcan	0.996974	gtex_vaf	0.999981
2056	ENSG00000166971	AKTIP	0.868893	0.0648393	0.384905	0.061317	0.0219739	0.0173044	0.0528296	45	54	54	B2	Adipose. visceral (GTEx)	EpiXcan	0.996974	gtex_vaf	0.999981
2057	ENSG00000151612	ZNF827	-0.868721	-1.056	0.385	0.000186746	0.0268477	0.00770493	0.0249706	1	2	2	B2	Adipose. visceral (GTEx)	EpiXcan	0.996974	gtex_vaf	0.999981
2058	ENSG00000113273	ARSB	0.868691	0.0871742	0.385016	0.0311198	0.0966525	2.59352e-07	1.60386e-06	18	22	22	B2	Adipose. visceral (GTEx)	EpiXcan	0.996974	gtex_vaf	0.999981
2059	ENSG00000129347	KRI1	-0.868027	-0.0521818	0.385379	0.119352	0.350337	1.29247e-27	3.93556e-26	22	31	31	B2	Adipose. visceral (GTEx)	EpiXcan	0.996974	gtex_vaf	0.999981
2060	ENSG00000272645	GTF2IP20	-0.867861	-0.073795	0.38547	0.0692895	0.247058	2.83968e-18	4.8096e-17	24	30	30	B2	Adipose. visceral (GTEx)	EpiXcan	0.996974	gtex_vaf	0.999981
2061	ENSG00000204851	PNMA8B	-0.867235	-0.164739	0.385813	0.00724741	0.0213658	0.0180795	0.0550522	5	5	5	B2	Adipose. visceral (GTEx)	EpiXcan	0.996974	gtex_vaf	0.999981
2062	ENSG00000071575	TRIB2	-0.86717	-0.125287	0.385849	0.0108061	0.0730262	8.09564e-06	4.07458e-05	11	15	15	B2	Adipose. visceral (GTEx)	EpiXcan	0.996974	gtex_vaf	0.999981
2063	ENSG00000261770	AC006504.1	0.867114	0.031495	0.38588	0.216721	0.601335	1.72121e-61	3.65288e-59	15	19	19	B2	Adipose. visceral (GTEx)	EpiXcan	0.996974	gtex_vaf	0.999981
2064	ENSG00000043514	TRIT1	-0.867047	-0.0372385	0.385916	0.153285	0.127308	1.6348e-09	1.28428e-08	73	87	87	B2	Adipose. visceral (GTEx)	EpiXcan	0.996974	gtex_vaf	0.999981
2065	ENSG00000188687	SLC4A5	-0.866935	-0.0580283	0.385978	0.0301977	0.123092	2.18701e-09	1.69526e-08	11	13	13	B2	Adipose. visceral (GTEx)	EpiXcan	0.996974	gtex_vaf	0.999981
2066	ENSG00000165633	VSTM4	-0.866305	-0.113498	0.386323	0.0256564	0.0353357	0.00238117	0.00832371	21	27	27	B2	Adipose. visceral (GTEx)	EpiXcan	0.996974	gtex_vaf	0.999981
2067	ENSG00000028116	VRK2	-0.86573	-0.112508	0.386638	0.0202437	0.0250221	0.0105478	0.0334108	22	25	25	B2	Adipose. visceral (GTEx)	EpiXcan	0.996974	gtex_vaf	0.999981
2068	ENSG00000184363	PKP3	-0.865555	-0.276436	0.386734	0.00455388	0.0587402	6.59018e-05	0.000290462	15	17	17	B2	Adipose. visceral (GTEx)	EpiXcan	0.996974	gtex_vaf	0.999981
2069	ENSG00000230733	AC092171.2	0.86463	0.067391	0.387242	0.0337984	0.0763545	3.8419e-06	2.0284e-05	18	24	24	B2	Adipose. visceral (GTEx)	EpiXcan	0.996974	gtex_vaf	0.999981
2070	ENSG00000125089	SH3TC1	0.864291	0.0875285	0.387428	0.0479132	0.0661658	2.14982e-05	0.000102284	15	18	18	B2	Adipose. visceral (GTEx)	EpiXcan	0.996974	gtex_vaf	0.999981
2071	ENSG00000136895	GARNL3	0.863618	0.138895	0.387798	0.0101627	0.0407119	0.000899127	0.0033406	10	14	14	B2	Adipose. visceral (GTEx)	EpiXcan	0.996974	gtex_vaf	0.999981
2072	ENSG00000126005	MMP24-AS1	0.863298	0.396739	0.387974	0.00127865	0.0200175	0.0224937	0.0671359	6	8	8	B2	Adipose. visceral (GTEx)	EpiXcan	0.996974	gtex_vaf	0.999981
2073	ENSG00000213523	SRA1	-0.863281	-0.172485	0.387983	0.00582249	0.0125134	0.0690142	0.185793	4	6	6	B2	Adipose. visceral (GTEx)	EpiXcan	0.996974	gtex_vaf	0.999981
2074	ENSG00000151552	QDPR	0.862985	0.0710489	0.388146	0.0644925	0.118447	1.03377e-08	7.3953e-08	21	21	21	B2	Adipose. visceral (GTEx)	EpiXcan	0.996974	gtex_vaf	0.999981
2075	ENSG00000169515	CCDC8	-0.862451	-0.0578546	0.388439	0.0854482	0.0579814	7.34408e-05	0.000321364	53	65	65	B2	Adipose. visceral (GTEx)	EpiXcan	0.996974	gtex_vaf	0.999981
2076	ENSG00000204991	SPIRE2	-0.862399	-0.0749286	0.388468	0.0362644	0.23579	4.77523e-18	7.93437e-17	13	17	17	B2	Adipose. visceral (GTEx)	EpiXcan	0.996974	gtex_vaf	0.999981
2077	ENSG00000169629	RGPD8	0.862228	0.036914	0.388562	0.17102	0.563034	5.46586e-56	8.14471e-54	45	64	64	B2	Adipose. visceral (GTEx)	EpiXcan	0.996974	gtex_vaf	0.999981
2078	ENSG00000196743	GM2A	-0.862119	-0.0268935	0.388622	0.215443	0.257056	1.73004e-19	3.19271e-18	40	49	49	B2	Adipose. visceral (GTEx)	EpiXcan	0.996974	gtex_vaf	0.999981
2079	ENSG00000176401	EID2B	0.86186	0.205322	0.388765	0.00469882	0.0235333	0.0127479	0.039857	3	3	3	B2	Adipose. visceral (GTEx)	EpiXcan	0.996974	gtex_vaf	0.999981
2080	ENSG00000137221	TJAP1	0.861849	0.232478	0.388771	0.00996228	0.0341108	0.00259496	0.00902372	14	15	15	B2	Adipose. visceral (GTEx)	EpiXcan	0.996974	gtex_vaf	0.999981
2081	ENSG00000005059	MCUB	-0.861655	-0.124702	0.388877	0.0225642	0.0710567	1.09356e-05	5.3859e-05	13	18	18	B2	Adipose. visceral (GTEx)	EpiXcan	0.996974	gtex_vaf	0.999981
2082	ENSG00000033178	UBA6	-0.861537	-0.0370957	0.388942	0.173895	0.199372	1.52126e-14	1.92313e-13	38	43	43	B2	Adipose. visceral (GTEx)	EpiXcan	0.996974	gtex_vaf	0.999981
2083	ENSG00000121210	TMEM131L	0.861532	0.148643	0.388945	0.0106121	0.0225384	0.0156771	0.0482825	5	6	6	B2	Adipose. visceral (GTEx)	EpiXcan	0.996974	gtex_vaf	0.999981
2084	ENSG00000205534	SMG1P2	-0.861102	-0.158606	0.389182	0.00894097	0.0528844	0.00012591	0.000530411	3	5	5	B2	Adipose. visceral (GTEx)	EpiXcan	0.996974	gtex_vaf	0.999981
2085	ENSG00000213390	ARHGAP19	0.8611	0.0632886	0.389183	0.102507	0.0514332	0.000187235	0.000768417	80	91	91	B2	Adipose. visceral (GTEx)	EpiXcan	0.996974	gtex_vaf	0.999981
2086	ENSG00000129465	RIPK3	0.861002	0.0633489	0.389237	0.0497109	0.0567942	7.15212e-05	0.000313454	36	42	42	B2	Adipose. visceral (GTEx)	EpiXcan	0.996974	gtex_vaf	0.999981
2087	ENSG00000111879	FAM184A	0.860708	0.0799107	0.389399	0.036775	0.0847528	1.49602e-06	8.34519e-06	11	14	14	B2	Adipose. visceral (GTEx)	EpiXcan	0.996974	gtex_vaf	0.999981
2088	ENSG00000116678	LEPR	0.860168	0.064549	0.389696	0.0332023	0.129754	7.08774e-10	5.7787e-09	18	21	21	B2	Adipose. visceral (GTEx)	EpiXcan	0.996974	gtex_vaf	0.999981
2089	ENSG00000273270	AC090114.2	0.859933	0.023318	0.389826	0.24016	0.378903	4.2152e-31	1.68212e-29	61	70	70	B2	Adipose. visceral (GTEx)	EpiXcan	0.996974	gtex_vaf	0.999981
2090	ENSG00000261584	AL513548.1	0.859855	0.0257012	0.389869	0.354473	0.478734	3.55876e-43	2.84844e-41	21	28	28	B2	Adipose. visceral (GTEx)	EpiXcan	0.996974	gtex_vaf	0.999981
2091	ENSG00000149599	DUSP15	0.859759	0.150645	0.389922	0.0124496	0.059844	6.42251e-05	0.000283815	7	7	7	B2	Adipose. visceral (GTEx)	EpiXcan	0.996974	gtex_vaf	0.999981
2092	ENSG00000068784	SRBD1	0.859668	0.129203	0.389972	0.0149114	0.0648663	2.54541e-05	0.000119804	19	25	25	B2	Adipose. visceral (GTEx)	EpiXcan	0.996974	gtex_vaf	0.999981
2093	ENSG00000005436	GCFC2	0.859586	0.0818868	0.390017	0.0285794	0.130814	1.23746e-09	9.83157e-09	15	17	17	B2	Adipose. visceral (GTEx)	EpiXcan	0.996974	gtex_vaf	0.999981
2094	ENSG00000130348	QRSL1	0.859507	0.0330464	0.390061	0.169911	0.355613	4.37311e-29	1.494e-27	19	23	23	B2	Adipose. visceral (GTEx)	EpiXcan	0.996974	gtex_vaf	0.999981
2095	ENSG00000272750	AL592148.3	-0.859042	-0.0507062	0.390317	0.0739925	0.327405	2.11868e-25	5.71798e-24	16	25	25	B2	Adipose. visceral (GTEx)	EpiXcan	0.996974	gtex_vaf	0.999981
2096	ENSG00000178202	KDELC2	0.858136	0.0711799	0.390818	0.083404	0.151359	4.15646e-11	3.82018e-10	10	11	11	B2	Adipose. visceral (GTEx)	EpiXcan	0.996974	gtex_vaf	0.999981
2097	ENSG00000119509	INVS	0.857782	0.0343512	0.391013	0.184299	0.325943	1.78121e-25	4.83515e-24	31	64	64	B2	Adipose. visceral (GTEx)	EpiXcan	0.996974	gtex_vaf	0.999981
2098	ENSG00000109790	KLHL5	0.857263	0.121387	0.3913	0.0191558	0.0366235	0.00188076	0.00666087	39	53	53	B2	Adipose. visceral (GTEx)	EpiXcan	0.996974	gtex_vaf	0.999981
2099	ENSG00000010626	LRRC23	0.856786	0.0328768	0.391563	0.306348	0.414773	2.56617e-34	1.23946e-32	21	24	24	B2	Adipose. visceral (GTEx)	EpiXcan	0.996974	gtex_vaf	0.999981
2100	ENSG00000086015	MAST2	0.855813	0.186179	0.392101	0.00569854	0.0473632	0.000298619	0.00118896	14	20	20	B2	Adipose. visceral (GTEx)	EpiXcan	0.996974	gtex_vaf	0.999981
2101	ENSG00000154978	VOPP1	-0.854895	-0.0961179	0.392609	0.037737	0.124785	2.20583e-09	1.70891e-08	47	50	50	B2	Adipose. visceral (GTEx)	EpiXcan	0.996974	gtex_vaf	0.999981
2102	ENSG00000060491	OGFR	0.854595	0.0723324	0.392775	0.066572	0.147108	3.76258e-11	3.48457e-10	7	7	7	B2	Adipose. visceral (GTEx)	EpiXcan	0.996974	gtex_vaf	0.999981
2103	ENSG00000146083	RNF44	0.853795	0.0877673	0.393219	0.0529399	0.056473	9.49615e-05	0.00040839	23	24	24	B2	Adipose. visceral (GTEx)	EpiXcan	0.996974	gtex_vaf	0.999981
2104	ENSG00000088833	NSFL1C	0.851921	0.147165	0.394258	0.00914643	0.0622741	2.85262e-05	0.000133189	14	20	20	B2	Adipose. visceral (GTEx)	EpiXcan	0.996974	gtex_vaf	0.999981
2105	ENSG00000183386	FHL3	-0.851637	-0.0680759	0.394415	0.0679847	0.138778	2.00807e-10	1.73838e-09	26	29	29	B2	Adipose. visceral (GTEx)	EpiXcan	0.996974	gtex_vaf	0.999981
2106	ENSG00000196616	ADH1B	0.851561	0.107413	0.394458	0.0381284	0.0926197	3.26936e-07	1.99451e-06	28	34	34	B2	Adipose. visceral (GTEx)	EpiXcan	0.996974	gtex_vaf	0.999981
2107	ENSG00000085382	HACE1	-0.850975	-0.174918	0.394783	0.00681108	0.0270693	0.00745166	0.024217	7	9	9	B2	Adipose. visceral (GTEx)	EpiXcan	0.996974	gtex_vaf	0.999981
2108	ENSG00000163682	RPL9	0.850822	0.0280774	0.394868	0.202215	0.696891	8.56287e-83	6.31264e-80	51	59	59	B2	Adipose. visceral (GTEx)	EpiXcan	0.996974	gtex_vaf	0.999981
2109	ENSG00000175040	CHST2	-0.850786	-0.123659	0.394888	0.0199868	0.0607976	4.82312e-05	0.000216948	21	25	25	B2	Adipose. visceral (GTEx)	EpiXcan	0.996974	gtex_vaf	0.999981
2110	ENSG00000175691	ZNF77	-0.849377	-0.0353387	0.395672	0.188635	0.325034	7.55392e-26	2.08694e-24	12	18	18	B2	Adipose. visceral (GTEx)	EpiXcan	0.996974	gtex_vaf	0.999981
2111	ENSG00000110799	VWF	-0.849274	-0.158395	0.395729	0.00893323	0.0198784	0.0185284	0.0563358	13	16	16	B2	Adipose. visceral (GTEx)	EpiXcan	0.996974	gtex_vaf	0.999981
2112	ENSG00000164306	PRIMPOL	-0.849196	-0.112856	0.395772	0.0179373	0.0796959	1.75094e-06	9.68236e-06	12	14	14	B2	Adipose. visceral (GTEx)	EpiXcan	0.996974	gtex_vaf	0.999981
2113	ENSG00000186715	MST1L	0.848892	0.0709036	0.395941	0.0797808	0.330362	3.31394e-26	9.33972e-25	47	63	63	B2	Adipose. visceral (GTEx)	EpiXcan	0.996974	gtex_vaf	0.999981
2114	ENSG00000120697	ALG5	-0.848296	-0.08638	0.396273	0.0271449	0.0834089	1.38179e-06	7.75739e-06	6	6	6	B2	Adipose. visceral (GTEx)	EpiXcan	0.996974	gtex_vaf	0.999981
2115	ENSG00000189266	PNRC2	0.847594	0.0344235	0.396664	0.255716	0.544199	2.15068e-51	2.42941e-49	15	20	20	B2	Adipose. visceral (GTEx)	EpiXcan	0.996974	gtex_vaf	0.999981
2116	ENSG00000101391	CDK5RAP1	0.847333	0.128366	0.39681	0.0123009	0.0117839	0.0802181	0.211803	7	7	7	B2	Adipose. visceral (GTEx)	EpiXcan	0.996974	gtex_vaf	0.999981
2117	ENSG00000181467	RAP2B	-0.847243	-0.297582	0.396859	0.00500551	0.0293058	0.005522	0.0182035	5	6	6	B2	Adipose. visceral (GTEx)	EpiXcan	0.996974	gtex_vaf	0.999981
2118	ENSG00000112357	PEX7	-0.84724	-0.0392484	0.396861	0.117304	0.219085	7.56669e-17	1.17372e-15	4	5	5	B2	Adipose. visceral (GTEx)	EpiXcan	0.996974	gtex_vaf	0.999981
2119	ENSG00000253159	PCDHGA12	-0.845946	-0.241144	0.397583	0.00384887	0.0107358	0.0913287	0.23738	3	3	3	B2	Adipose. visceral (GTEx)	EpiXcan	0.996974	gtex_vaf	0.999981
2120	ENSG00000223797	ENTPD3-AS1	-0.845836	-0.0566057	0.397644	0.0705777	0.102681	7.49942e-08	4.92011e-07	9	9	9	B2	Adipose. visceral (GTEx)	EpiXcan	0.996974	gtex_vaf	0.999981
2121	ENSG00000112697	TMEM30A	-0.845422	-0.107123	0.397875	0.02296	0.0135222	0.0571215	0.157054	13	14	14	B2	Adipose. visceral (GTEx)	EpiXcan	0.996974	gtex_vaf	0.999981
2122	ENSG00000187742	SECISBP2	0.845264	0.0639181	0.397964	0.0677595	0.0676069	1.99859e-05	9.52628e-05	84	95	95	B2	Adipose. visceral (GTEx)	EpiXcan	0.996974	gtex_vaf	0.999981
2123	ENSG00000113211	PCDHB6	0.845253	0.106423	0.397969	0.0257724	0.0194606	0.0245046	0.0726732	29	32	32	B2	Adipose. visceral (GTEx)	EpiXcan	0.996974	gtex_vaf	0.999981
2124	ENSG00000100445	SDR39U1	0.844713	0.0577031	0.398271	0.061818	0.146905	1.21292e-11	1.17737e-10	18	24	24	B2	Adipose. visceral (GTEx)	EpiXcan	0.996974	gtex_vaf	0.999981
2125	ENSG00000104835	SARS2	-0.844483	-0.0488559	0.398399	0.115483	0.190459	2.67088e-14	3.32542e-13	20	28	28	B2	Adipose. visceral (GTEx)	EpiXcan	0.996974	gtex_vaf	0.999981
2126	ENSG00000164346	NSA2	0.843896	0.0236957	0.398727	0.313179	0.569765	2.75604e-57	4.59569e-55	24	28	28	B2	Adipose. visceral (GTEx)	EpiXcan	0.996974	gtex_vaf	0.999981
2127	ENSG00000169609	C15orf40	-0.843234	-0.0450945	0.399098	0.104649	0.148057	6.45667e-11	5.84606e-10	23	25	25	B2	Adipose. visceral (GTEx)	EpiXcan	0.996974	gtex_vaf	0.999981
2128	ENSG00000141034	GID4	-0.843113	-0.122074	0.399165	0.0140084	0.0123929	0.0731712	0.195258	14	16	16	B2	Adipose. visceral (GTEx)	EpiXcan	0.996974	gtex_vaf	0.999981
2129	ENSG00000121858	TNFSF10	0.843093	0.0559977	0.399176	0.100418	0.156895	1.07873e-11	1.05441e-10	22	26	26	B2	Adipose. visceral (GTEx)	EpiXcan	0.996974	gtex_vaf	0.999981
2130	ENSG00000185127	C6orf120	0.84304	0.0421081	0.399206	0.146229	0.154446	1.55425e-11	1.49215e-10	37	45	45	B2	Adipose. visceral (GTEx)	EpiXcan	0.996974	gtex_vaf	0.999981
2131	ENSG00000178665	ZNF713	-0.842786	-0.0443371	0.399348	0.0997421	0.141384	1.61387e-10	1.41284e-09	16	19	19	B2	Adipose. visceral (GTEx)	EpiXcan	0.996974	gtex_vaf	0.999981
2132	ENSG00000225973	PIGBOS1	0.842668	0.202484	0.399414	0.00491657	0.0140998	0.0524068	0.145215	4	4	4	B2	Adipose. visceral (GTEx)	EpiXcan	0.996974	gtex_vaf	0.999981
2133	ENSG00000198909	MAP3K3	0.841883	0.0753784	0.399853	0.0330014	0.0779611	1.39153e-06	7.80895e-06	28	33	33	B2	Adipose. visceral (GTEx)	EpiXcan	0.996974	gtex_vaf	0.999981
2134	ENSG00000169946	ZFPM2	-0.841559	-0.0608868	0.400035	0.0470055	0.0114187	0.0839605	0.220479	61	72	72	B2	Adipose. visceral (GTEx)	EpiXcan	0.996974	gtex_vaf	0.999981
2135	ENSG00000140279	DUOX2	-0.841531	-0.161595	0.400051	0.00737788	0.0315719	0.0040372	0.0136197	5	6	6	B2	Adipose. visceral (GTEx)	EpiXcan	0.996974	gtex_vaf	0.999981
2136	ENSG00000112852	PCDHB2	-0.841412	-0.107209	0.400117	0.0252018	0.0852799	1.13951e-06	6.45935e-06	13	14	14	B2	Adipose. visceral (GTEx)	EpiXcan	0.996974	gtex_vaf	0.999981
2137	ENSG00000104442	ARMC1	0.841207	0.0978356	0.400232	0.0177678	0.0771169	3.37732e-06	1.7919e-05	17	21	21	B2	Adipose. visceral (GTEx)	EpiXcan	0.996974	gtex_vaf	0.999981
2138	ENSG00000099957	P2RX6	0.84106	0.156983	0.400314	0.0119185	0.0322039	0.00344964	0.0117708	6	7	7	B2	Adipose. visceral (GTEx)	EpiXcan	0.996974	gtex_vaf	0.999981
2139	ENSG00000137274	BPHL	-0.840876	-2.54592	0.400418	3.42836e-05	0.101677	7.40307e-08	4.85918e-07	2	3	3	B2	Adipose. visceral (GTEx)	EpiXcan	0.996974	gtex_vaf	0.999981
2140	ENSG00000164305	CASP3	-0.840872	-0.0924525	0.40042	0.0478498	0.0252804	0.00971483	0.0310321	39	52	52	B2	Adipose. visceral (GTEx)	EpiXcan	0.996974	gtex_vaf	0.999981
2141	ENSG00000172954	LCLAT1	-0.839224	-0.0483589	0.401344	0.0680245	0.192058	4.13088e-14	5.0711e-13	23	28	28	B2	Adipose. visceral (GTEx)	EpiXcan	0.996974	gtex_vaf	0.999981
2142	ENSG00000011295	TTC19	0.838974	0.0619036	0.401484	0.0733303	0.158022	1.45845e-11	1.40595e-10	19	23	23	B2	Adipose. visceral (GTEx)	EpiXcan	0.996974	gtex_vaf	0.999981
2143	ENSG00000112624	BICRAL	0.838649	0.143732	0.401666	0.00777777	0.0140799	0.0552664	0.152716	12	15	15	B2	Adipose. visceral (GTEx)	EpiXcan	0.996974	gtex_vaf	0.999981
2144	ENSG00000165055	METTL2B	0.838522	0.114247	0.401738	0.0118542	0.231822	2.44742e-17	3.93131e-16	21	24	24	B2	Adipose. visceral (GTEx)	EpiXcan	0.996974	gtex_vaf	0.999981
2145	ENSG00000175582	RAB6A	0.838413	0.0616893	0.401799	0.0439509	0.0723112	9.47209e-06	4.72155e-05	32	37	37	B2	Adipose. visceral (GTEx)	EpiXcan	0.996974	gtex_vaf	0.999981
2146	ENSG00000185163	DDX51	-0.838362	-0.0793619	0.401827	0.0617121	0.0513041	0.000223051	0.000903493	34	38	38	B2	Adipose. visceral (GTEx)	EpiXcan	0.996974	gtex_vaf	0.999981
2147	ENSG00000125445	MRPS7	-0.838141	-0.124867	0.401952	0.0171538	0.129018	1.6495e-09	1.29438e-08	5	8	8	B2	Adipose. visceral (GTEx)	EpiXcan	0.996974	gtex_vaf	0.999981
2148	ENSG00000273179	AC092535.4	0.837853	0.263452	0.402113	0.00333419	0.0797976	3.17567e-06	1.69325e-05	3	5	5	B2	Adipose. visceral (GTEx)	EpiXcan	0.996974	gtex_vaf	0.999981
2149	ENSG00000151640	DPYSL4	-0.837677	-0.0224915	0.402212	0.348488	0.569864	1.6241e-56	2.52764e-54	17	20	20	B2	Adipose. visceral (GTEx)	EpiXcan	0.996974	gtex_vaf	0.999981
2150	ENSG00000108654	DDX5	0.837434	0.0562982	0.402348	0.0533583	0.0127424	0.0697567	0.187576	34	47	47	B2	Adipose. visceral (GTEx)	EpiXcan	0.996974	gtex_vaf	0.999981
2151	ENSG00000182628	SKA2	0.83721	0.190096	0.402474	0.00748534	0.0270689	0.00777809	0.0252019	6	10	10	B2	Adipose. visceral (GTEx)	EpiXcan	0.996974	gtex_vaf	0.999981
2152	ENSG00000153048	CARHSP1	-0.836524	-0.0552349	0.40286	0.0707911	0.171428	1.24852e-12	1.33395e-11	11	13	13	B2	Adipose. visceral (GTEx)	EpiXcan	0.996974	gtex_vaf	0.999981
2153	ENSG00000122692	SMU1	0.83645	0.0756911	0.402902	0.0346931	0.060006	6.57136e-05	0.000289906	29	32	32	B2	Adipose. visceral (GTEx)	EpiXcan	0.996974	gtex_vaf	0.999981
2154	ENSG00000101639	CEP192	-0.836065	-0.0277696	0.403118	0.278512	0.584618	2.34448e-59	4.43773e-57	22	29	29	B2	Adipose. visceral (GTEx)	EpiXcan	0.996974	gtex_vaf	0.999981
2155	ENSG00000227124	ZNF717	-0.835628	-0.0442738	0.403364	0.087575	0.573058	7.99885e-57	1.28782e-54	11	21	21	B2	Adipose. visceral (GTEx)	EpiXcan	0.996974	gtex_vaf	0.999981
2156	ENSG00000130311	DDA1	-0.835002	-0.0739797	0.403717	0.0446765	0.020499	0.0211113	0.0634291	46	66	66	B2	Adipose. visceral (GTEx)	EpiXcan	0.996974	gtex_vaf	0.999981
2157	ENSG00000158286	RNF207	-0.833507	-0.0425101	0.404559	0.0847274	0.0526289	0.000178007	0.000732688	37	44	44	B2	Adipose. visceral (GTEx)	EpiXcan	0.996974	gtex_vaf	0.999981
2158	ENSG00000176182	MYPOP	-0.83333	-0.0939027	0.404659	0.0256804	0.0375825	0.00168611	0.00603098	25	30	30	B2	Adipose. visceral (GTEx)	EpiXcan	0.996974	gtex_vaf	0.999981
2159	ENSG00000085760	MTIF2	0.832738	0.329845	0.404993	0.00184365	0.0134251	0.0626235	0.170522	5	10	10	B2	Adipose. visceral (GTEx)	EpiXcan	0.996974	gtex_vaf	0.999981
2160	ENSG00000188517	COL25A1	0.832507	0.127884	0.405123	0.0106134	0.0180886	0.0295506	0.0861025	13	17	17	B2	Adipose. visceral (GTEx)	EpiXcan	0.996974	gtex_vaf	0.999981
2161	ENSG00000173442	EHBP1L1	-0.832505	-0.0710769	0.405124	0.0501981	0.0649001	2.88893e-05	0.000134619	22	25	25	B2	Adipose. visceral (GTEx)	EpiXcan	0.996974	gtex_vaf	0.999981
2162	ENSG00000173421	CCDC36	-0.832436	-0.141305	0.405163	0.0101589	0.135639	5.59251e-10	4.60519e-09	8	14	14	B2	Adipose. visceral (GTEx)	EpiXcan	0.996974	gtex_vaf	0.999981
2163	ENSG00000136960	ENPP2	-0.831875	-0.266745	0.40548	0.00212099	0.0152083	0.046557	0.130087	5	7	7	B2	Adipose. visceral (GTEx)	EpiXcan	0.996974	gtex_vaf	0.999981
2164	ENSG00000213066	FGFR1OP	-0.831557	-0.10878	0.405659	0.018384	0.0642438	3.48175e-05	0.000160056	21	23	23	B2	Adipose. visceral (GTEx)	EpiXcan	0.996974	gtex_vaf	0.999981
2165	ENSG00000162836	ACP6	0.830733	0.0334901	0.406124	0.293249	0.354351	1.0631e-28	3.47916e-27	21	30	30	B2	Adipose. visceral (GTEx)	EpiXcan	0.996974	gtex_vaf	0.999981
2166	ENSG00000113119	TMCO6	0.830639	0.0635971	0.406178	0.0448722	0.0983896	2.02688e-07	1.26913e-06	6	9	9	B2	Adipose. visceral (GTEx)	EpiXcan	0.996974	gtex_vaf	0.999981
2167	ENSG00000164024	METAP1	0.830631	0.141333	0.406182	0.0202441	0.0266511	0.00819117	0.0264424	36	46	46	B2	Adipose. visceral (GTEx)	EpiXcan	0.996974	gtex_vaf	0.999981
2168	ENSG00000168488	ATXN2L	-0.830403	-0.0686087	0.406311	0.0468969	0.0100637	0.106759	0.272133	36	46	46	B2	Adipose. visceral (GTEx)	EpiXcan	0.996974	gtex_vaf	0.999981
2169	ENSG00000138942	RNF185	-0.829641	-0.0687234	0.406742	0.0456245	0.0318327	0.00390772	0.0132307	25	26	26	B2	Adipose. visceral (GTEx)	EpiXcan	0.996974	gtex_vaf	0.999981
2170	ENSG00000125851	PCSK2	-0.829624	-0.167075	0.406751	0.014168	0.0194243	0.0238883	0.071026	12	16	16	B2	Adipose. visceral (GTEx)	EpiXcan	0.996974	gtex_vaf	0.999981
2171	ENSG00000116209	TMEM59	0.82951	0.10047	0.406816	0.0214345	0.0425801	0.000433601	0.00168566	9	10	10	B2	Adipose. visceral (GTEx)	EpiXcan	0.996974	gtex_vaf	0.999981
2172	ENSG00000188906	LRRK2	0.829203	0.0714753	0.40699	0.0340096	0.0612829	4.43336e-05	0.000200446	15	21	21	B2	Adipose. visceral (GTEx)	EpiXcan	0.996974	gtex_vaf	0.999981
2173	ENSG00000118640	VAMP8	-0.82881	-0.118571	0.407212	0.0196973	0.0745302	5.69378e-06	2.93425e-05	12	14	14	B2	Adipose. visceral (GTEx)	EpiXcan	0.996974	gtex_vaf	0.999981
2174	ENSG00000116127	ALMS1	-0.828583	-0.12039	0.407341	0.0238635	0.0398748	0.00117121	0.00427823	20	23	23	B2	Adipose. visceral (GTEx)	EpiXcan	0.996974	gtex_vaf	0.999981
2175	ENSG00000173917	HOXB2	-0.828356	-0.038937	0.407469	0.12688	0.235073	1.16982e-17	1.91421e-16	24	27	27	B2	Adipose. visceral (GTEx)	EpiXcan	0.996974	gtex_vaf	0.999981
2176	ENSG00000165568	AKR1E2	0.827125	0.0586679	0.408166	0.0475688	0.0812176	2.08633e-06	1.14242e-05	34	45	45	B2	Adipose. visceral (GTEx)	EpiXcan	0.996974	gtex_vaf	0.999981
2177	ENSG00000074964	ARHGEF10L	-0.827079	-0.397308	0.408192	0.00105965	0.0340668	0.002778	0.00962917	5	10	10	B2	Adipose. visceral (GTEx)	EpiXcan	0.996974	gtex_vaf	0.999981
2178	ENSG00000198642	KLHL9	0.826121	0.373353	0.408736	0.00198407	0.0114491	0.0844576	0.221743	8	10	10	B2	Adipose. visceral (GTEx)	EpiXcan	0.996974	gtex_vaf	0.999981
2179	ENSG00000196655	TRAPPC4	0.825721	0.0275967	0.408962	0.309145	0.463408	6.73625e-41	4.88884e-39	14	15	15	B2	Adipose. visceral (GTEx)	EpiXcan	0.996974	gtex_vaf	0.999981
2180	ENSG00000173406	DAB1	-0.825302	-0.572592	0.4092	0.000436573	0.0108959	0.0864272	0.226405	1	2	2	B2	Adipose. visceral (GTEx)	EpiXcan	0.996974	gtex_vaf	0.999981
2181	ENSG00000188921	HACD4	-0.824914	-0.101593	0.40942	0.0131735	0.0796825	1.48252e-06	8.27975e-06	8	10	10	B2	Adipose. visceral (GTEx)	EpiXcan	0.996974	gtex_vaf	0.999981
2182	ENSG00000257017	HP	-0.824887	-0.103852	0.409436	0.0175354	0.0601466	5.94382e-05	0.000263967	8	9	9	B2	Adipose. visceral (GTEx)	EpiXcan	0.996974	gtex_vaf	0.999981
2183	ENSG00000164930	FZD6	0.824833	0.0734424	0.409467	0.041657	0.0848252	1.37067e-06	7.69806e-06	19	20	20	B2	Adipose. visceral (GTEx)	EpiXcan	0.996974	gtex_vaf	0.999981
2184	ENSG00000145990	GFOD1	-0.824712	-0.105466	0.409535	0.0289734	0.0725868	8.01918e-06	4.04169e-05	10	11	11	B2	Adipose. visceral (GTEx)	EpiXcan	0.996974	gtex_vaf	0.999981
2185	ENSG00000163946	FAM208A	0.824624	0.0996608	0.409585	0.0199457	0.0210276	0.0187448	0.0568923	10	12	12	B2	Adipose. visceral (GTEx)	EpiXcan	0.996974	gtex_vaf	0.999981
2186	ENSG00000261485	PAN3-AS1	-0.824563	-0.0879074	0.40962	0.0419629	0.0164044	0.0392102	0.111155	21	25	25	B2	Adipose. visceral (GTEx)	EpiXcan	0.996974	gtex_vaf	0.999981
2187	ENSG00000127663	KDM4B	0.824398	0.0789743	0.409714	0.020912	0.0151353	0.0465714	0.130101	20	21	21	B2	Adipose. visceral (GTEx)	EpiXcan	0.996974	gtex_vaf	0.999981
2188	ENSG00000135365	PHF21A	-0.82407	-1.07784	0.4099	0.000142373	0.0174519	0.0311624	0.0903523	1	2	2	B2	Adipose. visceral (GTEx)	EpiXcan	0.996974	gtex_vaf	0.999981
2189	ENSG00000104883	PEX11G	-0.823895	-0.162374	0.409999	0.00781887	0.0994724	1.15669e-07	7.44568e-07	7	9	9	B2	Adipose. visceral (GTEx)	EpiXcan	0.996974	gtex_vaf	0.999981
2190	ENSG00000197362	ZNF786	0.823391	0.0513247	0.410286	0.117358	0.191303	4.42663e-14	5.4049e-13	18	24	24	B2	Adipose. visceral (GTEx)	EpiXcan	0.996974	gtex_vaf	0.999981
2191	ENSG00000163703	CRELD1	-0.822828	-0.0526607	0.410606	0.119278	0.261095	2.21749e-19	4.05487e-18	40	45	45	B2	Adipose. visceral (GTEx)	EpiXcan	0.996974	gtex_vaf	0.999981
2192	ENSG00000109390	NDUFC1	-0.822804	-0.107887	0.410619	0.0156611	0.0566272	0.000103234	0.000441798	12	14	14	B2	Adipose. visceral (GTEx)	EpiXcan	0.996974	gtex_vaf	0.999981
2193	ENSG00000197150	ABCB8	-0.822494	-0.0578732	0.410796	0.0444297	0.144518	1.0582e-10	9.41693e-10	2	4	4	B2	Adipose. visceral (GTEx)	EpiXcan	0.996974	gtex_vaf	0.999981
2194	ENSG00000187775	DNAH17	-0.821579	-0.300892	0.411317	0.00216507	0.114252	1.60193e-08	1.12529e-07	2	4	4	B2	Adipose. visceral (GTEx)	EpiXcan	0.996974	gtex_vaf	0.999981
2195	ENSG00000151247	EIF4E	0.821314	0.0840414	0.411468	0.0571962	0.0296591	0.0046362	0.0154949	33	41	41	B2	Adipose. visceral (GTEx)	EpiXcan	0.996974	gtex_vaf	0.999981
2196	ENSG00000128944	KNSTRN	0.821116	0.0278008	0.41158	0.189079	0.401025	2.20184e-33	9.85339e-32	25	33	33	B2	Adipose. visceral (GTEx)	EpiXcan	0.996974	gtex_vaf	0.999981
2197	ENSG00000108947	EFNB3	0.820307	0.0251868	0.412041	0.252396	0.360303	2.42015e-29	8.56036e-28	24	27	27	B2	Adipose. visceral (GTEx)	EpiXcan	0.996974	gtex_vaf	0.999981
2198	ENSG00000260630	SNAI3-AS1	0.820183	0.0695815	0.412112	0.0585531	0.194935	2.82056e-14	3.49934e-13	29	37	37	B2	Adipose. visceral (GTEx)	EpiXcan	0.996974	gtex_vaf	0.999981
2199	ENSG00000170502	NUDT9	-0.820148	-0.192139	0.412132	0.00420504	0.0125462	0.0725202	0.193795	5	8	8	B2	Adipose. visceral (GTEx)	EpiXcan	0.996974	gtex_vaf	0.999981
2200	ENSG00000118873	RAB3GAP2	0.820095	0.0704755	0.412162	0.0356964	0.0427701	0.000642177	0.00243173	21	31	31	B2	Adipose. visceral (GTEx)	EpiXcan	0.996974	gtex_vaf	0.999981
2201	ENSG00000014641	MDH1	0.819573	0.0399742	0.412459	0.143014	0.3575	6.98657e-29	2.3135e-27	16	22	22	B2	Adipose. visceral (GTEx)	EpiXcan	0.996974	gtex_vaf	0.999981
2202	ENSG00000075340	ADD2	0.819405	0.0969214	0.412555	0.0323843	0.150978	2.80712e-11	2.63358e-10	25	30	30	B2	Adipose. visceral (GTEx)	EpiXcan	0.996974	gtex_vaf	0.999981
2203	ENSG00000134627	PIWIL4	0.819393	0.0765993	0.412562	0.0331953	0.0386973	0.00132154	0.0047906	18	21	21	B2	Adipose. visceral (GTEx)	EpiXcan	0.996974	gtex_vaf	0.999981
2204	ENSG00000162669	HFM1	0.819236	0.0529351	0.412651	0.0819297	0.28422	5.98209e-22	1.31747e-20	20	25	25	B2	Adipose. visceral (GTEx)	EpiXcan	0.996974	gtex_vaf	0.999981
2205	ENSG00000175137	SH3BP5L	-0.818971	-0.102993	0.412803	0.0229225	0.0358958	0.00193605	0.00684631	11	25	25	B2	Adipose. visceral (GTEx)	EpiXcan	0.996974	gtex_vaf	0.999981
2206	ENSG00000143797	MBOAT2	0.818912	0.136368	0.412836	0.0164809	0.0545217	9.66604e-05	0.000415059	6	8	8	B2	Adipose. visceral (GTEx)	EpiXcan	0.996974	gtex_vaf	0.999981
2207	ENSG00000163933	RFT1	-0.818744	-0.0284219	0.412933	0.230161	0.337589	3.45495e-26	9.71758e-25	17	18	18	B2	Adipose. visceral (GTEx)	EpiXcan	0.996974	gtex_vaf	0.999981
2208	ENSG00000083444	PLOD1	-0.818405	-0.0902468	0.413126	0.0279964	0.0581403	4.93045e-05	0.000221704	12	14	14	B2	Adipose. visceral (GTEx)	EpiXcan	0.996974	gtex_vaf	0.999981
2209	ENSG00000108389	MTMR4	-0.817343	-0.111424	0.413733	0.0270772	0.0400768	0.00113434	0.00415281	12	13	13	B2	Adipose. visceral (GTEx)	EpiXcan	0.996974	gtex_vaf	0.999981
2210	ENSG00000141576	RNF157	0.816942	0.0426591	0.413962	0.0954572	0.187904	7.06953e-14	8.39177e-13	24	31	31	B2	Adipose. visceral (GTEx)	EpiXcan	0.996974	gtex_vaf	0.999981
2211	ENSG00000196365	LONP1	-0.816889	-0.0453866	0.413992	0.14389	0.272486	4.49889e-21	9.25345e-20	8	8	8	B2	Adipose. visceral (GTEx)	EpiXcan	0.996974	gtex_vaf	0.999981
2212	ENSG00000051825	MPHOSPH9	-0.816737	-0.119415	0.414079	0.0229218	0.0367828	0.00183023	0.00649342	22	28	28	B2	Adipose. visceral (GTEx)	EpiXcan	0.996974	gtex_vaf	0.999981
2213	ENSG00000188312	CENPP	-0.816203	-0.0363044	0.414384	0.134024	0.324483	1.90595e-25	5.16376e-24	29	35	35	B2	Adipose. visceral (GTEx)	EpiXcan	0.996974	gtex_vaf	0.999981
2214	ENSG00000161542	PRPSAP1	-0.815948	-0.102476	0.41453	0.0269586	0.0411721	0.000905032	0.00336076	26	29	29	B2	Adipose. visceral (GTEx)	EpiXcan	0.996974	gtex_vaf	0.999981
2215	ENSG00000167595	PROSER3	-0.815803	-0.123672	0.414613	0.0130389	0.125352	3.18286e-09	2.40856e-08	14	21	21	B2	Adipose. visceral (GTEx)	EpiXcan	0.996974	gtex_vaf	0.999981
2216	ENSG00000229043	AC091729.3	0.815743	0.0273284	0.414647	0.256224	0.65935	3.5419e-73	1.34085e-70	36	51	51	B2	Adipose. visceral (GTEx)	EpiXcan	0.996974	gtex_vaf	0.999981
2217	ENSG00000168309	FAM107A	-0.815443	-0.106348	0.414819	0.0176321	0.0821287	1.81723e-06	1.00291e-05	6	6	6	B2	Adipose. visceral (GTEx)	EpiXcan	0.996974	gtex_vaf	0.999981
2218	ENSG00000180776	ZDHHC20	0.815355	0.0520818	0.414869	0.0594844	0.0902698	6.61216e-07	3.8542e-06	22	26	26	B2	Adipose. visceral (GTEx)	EpiXcan	0.996974	gtex_vaf	0.999981
2219	ENSG00000144596	GRIP2	0.815239	0.0492859	0.414936	0.119054	0.173099	1.32101e-12	1.40817e-11	56	68	68	B2	Adipose. visceral (GTEx)	EpiXcan	0.996974	gtex_vaf	0.999981
2220	ENSG00000169972	PUSL1	0.814902	0.132454	0.415128	0.0146497	0.0157739	0.04139	0.116908	14	27	27	B2	Adipose. visceral (GTEx)	EpiXcan	0.996974	gtex_vaf	0.999981
2221	ENSG00000255135	AP002360.2	0.814132	0.0629252	0.415569	0.044532	0.0773447	3.45329e-06	1.83013e-05	5	5	5	B2	Adipose. visceral (GTEx)	EpiXcan	0.996974	gtex_vaf	0.999981
2222	ENSG00000167792	NDUFV1	-0.813887	-0.12638	0.41571	0.0103916	0.0138815	0.0557634	0.153816	5	7	7	B2	Adipose. visceral (GTEx)	EpiXcan	0.996974	gtex_vaf	0.999981
2223	ENSG00000128268	MGAT3	0.813064	0.0798708	0.416181	0.0386036	0.0292919	0.00540487	0.017851	27	32	32	B2	Adipose. visceral (GTEx)	EpiXcan	0.996974	gtex_vaf	0.999981
2224	ENSG00000256269	HMBS	0.813036	0.0360709	0.416197	0.159491	0.363564	3.06171e-29	1.06152e-27	33	41	41	B2	Adipose. visceral (GTEx)	EpiXcan	0.996974	gtex_vaf	0.999981
2225	ENSG00000169871	TRIM56	-0.81239	-0.18071	0.416568	0.00604874	0.0131004	0.0663936	0.179636	6	6	6	B2	Adipose. visceral (GTEx)	EpiXcan	0.996974	gtex_vaf	0.999981
2226	ENSG00000108474	PIGL	-0.811958	-0.146242	0.416815	0.0108735	0.0188608	0.0248247	0.0734827	5	6	6	B2	Adipose. visceral (GTEx)	EpiXcan	0.996974	gtex_vaf	0.999981
2227	ENSG00000185022	MAFF	0.811411	0.0703845	0.41713	0.0299744	0.0161922	0.0358484	0.102622	27	32	32	B2	Adipose. visceral (GTEx)	EpiXcan	0.996974	gtex_vaf	0.999981
2228	ENSG00000198162	MAN1A2	-0.810928	-0.0776174	0.417407	0.0241003	0.0471066	0.00037812	0.00148273	41	52	52	B2	Adipose. visceral (GTEx)	EpiXcan	0.996974	gtex_vaf	0.999981
2229	ENSG00000160752	FDPS	-0.809539	-0.163556	0.418205	0.00812658	0.0514045	0.000175368	0.000722679	8	10	10	B2	Adipose. visceral (GTEx)	EpiXcan	0.996974	gtex_vaf	0.999981
2230	ENSG00000113812	ACTR8	0.808194	0.0219835	0.418979	0.249337	0.277132	7.0963e-21	1.43225e-19	68	78	78	B2	Adipose. visceral (GTEx)	EpiXcan	0.996974	gtex_vaf	0.999981
2231	ENSG00000172123	SLFN12	-0.807894	-0.0592033	0.419151	0.113945	0.116279	1.11756e-08	7.97439e-08	49	65	65	B2	Adipose. visceral (GTEx)	EpiXcan	0.996974	gtex_vaf	0.999981
2232	ENSG00000161980	POLR3K	-0.807791	-0.146969	0.419211	0.0139854	0.0940986	3.22567e-07	1.97041e-06	8	13	13	B2	Adipose. visceral (GTEx)	EpiXcan	0.996974	gtex_vaf	0.999981
2233	ENSG00000196329	GIMAP5	0.807765	0.206427	0.419226	0.00426194	0.0118862	0.079322	0.20971	4	4	4	B2	Adipose. visceral (GTEx)	EpiXcan	0.996974	gtex_vaf	0.999981
2234	ENSG00000215252	GOLGA8B	-0.807471	-0.0287513	0.419395	0.123004	0.144386	6.48138e-11	5.86258e-10	61	71	71	B2	Adipose. visceral (GTEx)	EpiXcan	0.996974	gtex_vaf	0.999981
2235	ENSG00000131979	GCH1	-0.807068	-0.0746362	0.419627	0.0256118	0.0410491	0.0008618	0.00320787	9	11	11	B2	Adipose. visceral (GTEx)	EpiXcan	0.996974	gtex_vaf	0.999981
2236	ENSG00000151665	PIGF	0.806778	0.198756	0.419795	0.00468432	0.0195001	0.0239839	0.071295	3	3	3	B2	Adipose. visceral (GTEx)	EpiXcan	0.996974	gtex_vaf	0.999981
2237	ENSG00000162004	CCDC78	-0.806728	-0.055372	0.419823	0.0548948	0.0102628	0.0996804	0.256047	38	51	51	B2	Adipose. visceral (GTEx)	EpiXcan	0.996974	gtex_vaf	0.999981
2238	ENSG00000154059	IMPACT	0.806727	0.101702	0.419824	0.0349205	0.0212731	0.0188205	0.0570974	22	28	28	B2	Adipose. visceral (GTEx)	EpiXcan	0.996974	gtex_vaf	0.999981
2239	ENSG00000175662	TOM1L2	0.806591	0.0208257	0.419902	0.197322	0.20312	6.51842e-15	8.50126e-14	99	124	124	B2	Adipose. visceral (GTEx)	EpiXcan	0.996974	gtex_vaf	0.999981
2240	ENSG00000189058	APOD	0.806574	0.0953383	0.419912	0.04269	0.0239659	0.0110637	0.0349381	31	42	42	B2	Adipose. visceral (GTEx)	EpiXcan	0.996974	gtex_vaf	0.999981
2241	ENSG00000167100	SAMD14	-0.806316	-0.0648061	0.420061	0.0409154	0.100312	9.03455e-08	5.87498e-07	4	4	4	B2	Adipose. visceral (GTEx)	EpiXcan	0.996974	gtex_vaf	0.999981
2242	ENSG00000107104	KANK1	0.805681	0.11281	0.420427	0.0207555	0.047629	0.000344249	0.00135828	13	19	19	B2	Adipose. visceral (GTEx)	EpiXcan	0.996974	gtex_vaf	0.999981
2243	ENSG00000132017	DCAF15	0.805207	1.05088	0.4207	0.000222317	0.0423219	0.000522085	0.00200297	1	3	3	B2	Adipose. visceral (GTEx)	EpiXcan	0.996974	gtex_vaf	0.999981
2244	ENSG00000196981	WDR5B	-0.80436	-0.0513683	0.421189	0.0705061	0.187772	5.18296e-14	6.24228e-13	22	27	27	B2	Adipose. visceral (GTEx)	EpiXcan	0.996974	gtex_vaf	0.999981
2245	ENSG00000197785	ATAD3A	-0.804205	-0.0924133	0.421279	0.0503051	0.0523899	0.000157626	0.000652827	39	65	65	B2	Adipose. visceral (GTEx)	EpiXcan	0.996974	gtex_vaf	0.999981
2246	ENSG00000174799	CEP135	-0.803645	-0.111186	0.421602	0.0270069	0.0583598	7.7632e-05	0.00033854	17	22	22	B2	Adipose. visceral (GTEx)	EpiXcan	0.996974	gtex_vaf	0.999981
2247	ENSG00000166947	EPB42	0.80364	0.0950945	0.421605	0.0297912	0.0231367	0.0132552	0.041305	16	16	16	B2	Adipose. visceral (GTEx)	EpiXcan	0.996974	gtex_vaf	0.999981
2248	ENSG00000122033	MTIF3	-0.803036	-0.0487164	0.421954	0.0653387	0.263056	1.58224e-20	3.10834e-19	16	19	19	B2	Adipose. visceral (GTEx)	EpiXcan	0.996974	gtex_vaf	0.999981
2249	ENSG00000139133	ALG10	0.802972	0.0541235	0.421991	0.0963995	0.11507	1.39339e-08	9.8373e-08	37	46	46	B2	Adipose. visceral (GTEx)	EpiXcan	0.996974	gtex_vaf	0.999981
2250	ENSG00000172888	ZNF621	-0.802922	-0.086249	0.42202	0.0651529	0.0781492	3.31356e-06	1.7614e-05	57	73	73	B2	Adipose. visceral (GTEx)	EpiXcan	0.996974	gtex_vaf	0.999981
2251	ENSG00000103202	NME4	0.802574	0.105059	0.422221	0.0175728	0.194954	3.43882e-14	4.24758e-13	5	10	10	B2	Adipose. visceral (GTEx)	EpiXcan	0.996974	gtex_vaf	0.999981
2252	ENSG00000168385	SEPT2	0.802312	0.0272911	0.422372	0.332724	0.507245	3.51467e-48	3.49149e-46	39	45	45	B2	Adipose. visceral (GTEx)	EpiXcan	0.996974	gtex_vaf	0.999981
2253	ENSG00000215447	BX322557.1	-0.801794	-0.0628514	0.422672	0.0902871	0.038012	0.00145434	0.00523811	62	79	79	B2	Adipose. visceral (GTEx)	EpiXcan	0.996974	gtex_vaf	0.999981
2254	ENSG00000138629	UBL7	-0.801757	-0.108177	0.422694	0.0211034	0.0465927	0.000445271	0.0017272	9	9	9	B2	Adipose. visceral (GTEx)	EpiXcan	0.996974	gtex_vaf	0.999981
2255	ENSG00000124523	SIRT5	-0.800867	-0.131908	0.423209	0.0154895	0.0285306	0.00560365	0.0184596	3	3	3	B2	Adipose. visceral (GTEx)	EpiXcan	0.996974	gtex_vaf	0.999981
2256	ENSG00000110786	PTPN5	0.800812	0.0871074	0.42324	0.0338526	0.334946	9.83988e-28	3.00277e-26	7	11	11	B2	Adipose. visceral (GTEx)	EpiXcan	0.996974	gtex_vaf	0.999981
2257	ENSG00000159228	CBR1	0.800145	0.0638029	0.423627	0.0407911	0.0937078	2.0941e-07	1.30888e-06	9	11	11	B2	Adipose. visceral (GTEx)	EpiXcan	0.996974	gtex_vaf	0.999981
2258	ENSG00000122678	POLM	0.798867	0.0332493	0.424368	0.167017	0.361191	8.58273e-29	2.82867e-27	22	26	26	B2	Adipose. visceral (GTEx)	EpiXcan	0.996974	gtex_vaf	0.999981
2259	ENSG00000165650	PDZD8	0.798394	0.0805067	0.424642	0.0342501	0.290127	1.74392e-22	3.98485e-21	36	44	44	B2	Adipose. visceral (GTEx)	EpiXcan	0.996974	gtex_vaf	0.999981
2260	ENSG00000246596	AC139795.1	0.798347	0.0690311	0.424669	0.0567403	0.126545	2.35339e-09	1.81851e-08	17	17	17	B2	Adipose. visceral (GTEx)	EpiXcan	0.996974	gtex_vaf	0.999981
2261	ENSG00000142655	PEX14	0.798225	0.0578857	0.42474	0.051248	0.136002	6.4794e-10	5.31053e-09	12	19	19	B2	Adipose. visceral (GTEx)	EpiXcan	0.996974	gtex_vaf	0.999981
2262	ENSG00000214063	TSPAN4	-0.797612	-0.0517039	0.425096	0.0859576	0.0185595	0.0281456	0.0823725	57	76	76	B2	Adipose. visceral (GTEx)	EpiXcan	0.996974	gtex_vaf	0.999981
2263	ENSG00000148357	HMCN2	0.797464	0.0740721	0.425182	0.0255234	0.0374505	0.00171487	0.00611823	28	33	33	B2	Adipose. visceral (GTEx)	EpiXcan	0.996974	gtex_vaf	0.999981
2264	ENSG00000178187	ZNF454	-0.796848	-0.0456362	0.425539	0.154706	0.152872	3.28312e-11	3.0617e-10	59	71	71	B2	Adipose. visceral (GTEx)	EpiXcan	0.996974	gtex_vaf	0.999981
2265	ENSG00000166501	PRKCB	0.796549	0.0670697	0.425713	0.0770223	0.0245642	0.0100282	0.0319167	51	63	63	B2	Adipose. visceral (GTEx)	EpiXcan	0.996974	gtex_vaf	0.999981
2266	ENSG00000064703	DDX20	0.796417	0.0489117	0.42579	0.084448	0.0811324	2.05859e-06	1.12856e-05	33	36	36	B2	Adipose. visceral (GTEx)	EpiXcan	0.996974	gtex_vaf	0.999981
2267	ENSG00000149489	ROM1	-0.795572	-0.0407396	0.426281	0.140945	0.303288	3.1012e-23	7.4254e-22	37	44	44	B2	Adipose. visceral (GTEx)	EpiXcan	0.996974	gtex_vaf	0.999981
2268	ENSG00000165269	AQP7	-0.795484	-0.196845	0.426332	0.00891664	0.0121778	0.0723136	0.193412	19	25	25	B2	Adipose. visceral (GTEx)	EpiXcan	0.996974	gtex_vaf	0.999981
2269	ENSG00000114209	PDCD10	0.795358	0.0638817	0.426405	0.0543516	0.0172337	0.032315	0.0935005	43	46	46	B2	Adipose. visceral (GTEx)	EpiXcan	0.996974	gtex_vaf	0.999981
2270	ENSG00000131067	GGT7	0.795218	0.130444	0.426487	0.0123822	0.0109014	0.0870465	0.227729	9	11	11	B2	Adipose. visceral (GTEx)	EpiXcan	0.996974	gtex_vaf	0.999981
2271	ENSG00000204520	MICA	-0.795215	-0.0270279	0.426488	0.222251	0.44262	4.64382e-38	2.87814e-36	25	31	31	B2	Adipose. visceral (GTEx)	EpiXcan	0.996974	gtex_vaf	0.999981
2272	ENSG00000166801	FAM111A	-0.795146	-0.0551062	0.426528	0.0791766	0.128955	1.59065e-09	1.2517e-08	25	30	30	B2	Adipose. visceral (GTEx)	EpiXcan	0.996974	gtex_vaf	0.999981
2273	ENSG00000151725	CENPU	0.794722	0.0454863	0.426775	0.100216	0.185324	1.3212e-13	1.52943e-12	38	47	47	B2	Adipose. visceral (GTEx)	EpiXcan	0.996974	gtex_vaf	0.999981
2274	ENSG00000167397	VKORC1	-0.794616	-0.0940068	0.426837	0.0230192	0.0106463	0.0980304	0.25241	25	34	34	B2	Adipose. visceral (GTEx)	EpiXcan	0.996974	gtex_vaf	0.999981
2275	ENSG00000169129	AFAP1L2	-0.794437	-0.096205	0.426941	0.023939	0.10977	3.46879e-08	2.34949e-07	27	37	37	B2	Adipose. visceral (GTEx)	EpiXcan	0.996974	gtex_vaf	0.999981
2276	ENSG00000160593	JAML	-0.794268	-0.0821674	0.42704	0.0392833	0.0599663	5.50876e-05	0.000246128	17	18	18	B2	Adipose. visceral (GTEx)	EpiXcan	0.996974	gtex_vaf	0.999981
2277	ENSG00000087338	GMCL1	-0.793905	-0.103918	0.427251	0.0156657	0.0312494	0.00421793	0.0141816	13	14	14	B2	Adipose. visceral (GTEx)	EpiXcan	0.996974	gtex_vaf	0.999981
2278	ENSG00000168827	GFM1	-0.79369	-0.0482869	0.427376	0.0657212	0.176262	6.30122e-13	6.93877e-12	28	38	38	B2	Adipose. visceral (GTEx)	EpiXcan	0.996974	gtex_vaf	0.999981
2279	ENSG00000014138	POLA2	0.793516	0.167212	0.427477	0.00558433	0.0282384	0.00621887	0.0203761	6	8	8	B2	Adipose. visceral (GTEx)	EpiXcan	0.996974	gtex_vaf	0.999981
2280	ENSG00000263327	TAPT1-AS1	0.793487	0.0666852	0.427494	0.0446876	0.0776372	3.91342e-06	2.06305e-05	18	21	21	B2	Adipose. visceral (GTEx)	EpiXcan	0.996974	gtex_vaf	0.999981
2281	ENSG00000143093	STRIP1	-0.793392	-0.183403	0.42755	0.00764646	0.019241	0.0253572	0.0749322	4	5	5	B2	Adipose. visceral (GTEx)	EpiXcan	0.996974	gtex_vaf	0.999981
2282	ENSG00000247228	AC009060.1	0.792939	0.0890625	0.427814	0.0380684	0.0406589	0.000932316	0.00345475	28	38	38	B2	Adipose. visceral (GTEx)	EpiXcan	0.996974	gtex_vaf	0.999981
2283	ENSG00000164543	STK17A	0.792034	0.0827902	0.428341	0.0315958	0.0714036	8.98355e-06	4.49562e-05	14	14	14	B2	Adipose. visceral (GTEx)	EpiXcan	0.996974	gtex_vaf	0.999981
2284	ENSG00000006453	BAIAP2L1	-0.791944	-0.0901736	0.428393	0.0370489	0.0631603	3.50524e-05	0.000161029	25	35	35	B2	Adipose. visceral (GTEx)	EpiXcan	0.996974	gtex_vaf	0.999981
2285	ENSG00000067221	STOML1	0.791922	0.0600189	0.428406	0.0410601	0.143556	7.27063e-11	6.54917e-10	9	11	11	B2	Adipose. visceral (GTEx)	EpiXcan	0.996974	gtex_vaf	0.999981
2286	ENSG00000103174	NAGPA	0.791881	0.0562179	0.42843	0.0648841	0.149967	2.61511e-11	2.46334e-10	24	35	35	B2	Adipose. visceral (GTEx)	EpiXcan	0.996974	gtex_vaf	0.999981
2287	ENSG00000205084	TMEM231	-0.791819	-0.0620519	0.428466	0.0588912	0.152321	3.89335e-11	3.59724e-10	18	19	19	B2	Adipose. visceral (GTEx)	EpiXcan	0.996974	gtex_vaf	0.999981
2288	ENSG00000058085	LAMC2	0.791592	0.0609307	0.428598	0.0456156	0.102187	5.09951e-08	3.40624e-07	2	3	3	B2	Adipose. visceral (GTEx)	EpiXcan	0.996974	gtex_vaf	0.999981
2289	ENSG00000137441	FGFBP2	-0.791497	-0.232666	0.428654	0.0032774	0.0378056	0.00139898	0.00505428	4	5	5	B2	Adipose. visceral (GTEx)	EpiXcan	0.996974	gtex_vaf	0.999981
2290	ENSG00000260261	AC124944.3	0.791087	0.117839	0.428893	0.00909831	0.0765218	5.88999e-06	3.02756e-05	15	24	24	B2	Adipose. visceral (GTEx)	EpiXcan	0.996974	gtex_vaf	0.999981
2291	ENSG00000143653	SCCPDH	-0.790958	-0.0888396	0.428968	0.0317824	0.0532469	0.000154658	0.000642244	13	14	14	B2	Adipose. visceral (GTEx)	EpiXcan	0.996974	gtex_vaf	0.999981
2292	ENSG00000026950	BTN3A1	0.790737	0.035038	0.429097	0.148631	0.264346	7.35217e-20	1.38977e-18	25	34	34	B2	Adipose. visceral (GTEx)	EpiXcan	0.996974	gtex_vaf	0.999981
2293	ENSG00000151806	GUF1	0.790406	0.0393379	0.42929	0.134102	0.245117	1.98225e-18	3.40263e-17	10	10	10	B2	Adipose. visceral (GTEx)	EpiXcan	0.996974	gtex_vaf	0.999981
2294	ENSG00000108786	HSD17B1	-0.788938	-0.186392	0.430148	0.00647427	0.0614361	4.41825e-05	0.000200021	11	15	15	B2	Adipose. visceral (GTEx)	EpiXcan	0.996974	gtex_vaf	0.999981
2295	ENSG00000163389	POGLUT1	-0.788105	-0.0239218	0.430635	0.280321	0.41262	4.1198e-35	2.08325e-33	31	34	34	B2	Adipose. visceral (GTEx)	EpiXcan	0.996974	gtex_vaf	0.999981
2296	ENSG00000100197	CYP2D6	0.788038	0.0454077	0.430675	0.0720625	0.361097	2.73682e-29	9.58365e-28	25	32	32	B2	Adipose. visceral (GTEx)	EpiXcan	0.996974	gtex_vaf	0.999981
2297	ENSG00000110700	RPS13	0.787688	0.0258905	0.430879	0.150314	0.160091	2.35937e-12	2.47363e-11	32	38	38	B2	Adipose. visceral (GTEx)	EpiXcan	0.996974	gtex_vaf	0.999981
2298	ENSG00000165716	FAM69B	0.787271	0.182027	0.431123	0.0108122	0.0378788	0.00140649	0.00507749	12	15	15	B2	Adipose. visceral (GTEx)	EpiXcan	0.996974	gtex_vaf	0.999981
2299	ENSG00000138378	STAT4	-0.787069	-0.0478645	0.431241	0.100917	0.0577606	5.52986e-05	0.000246992	52	60	60	B2	Adipose. visceral (GTEx)	EpiXcan	0.996974	gtex_vaf	0.999981
2300	ENSG00000100997	ABHD12	-0.786752	-0.0563133	0.431427	0.0605552	0.14888	6.48328e-11	5.86258e-10	46	57	57	B2	Adipose. visceral (GTEx)	EpiXcan	0.996974	gtex_vaf	0.999981
2301	ENSG00000126091	ST3GAL3	0.786648	0.145821	0.431488	0.0078401	0.0102651	0.104237	0.266335	11	13	13	B2	Adipose. visceral (GTEx)	EpiXcan	0.996974	gtex_vaf	0.999981
2302	ENSG00000243244	STON1	0.786538	0.179164	0.431552	0.00781843	0.065938	2.76172e-05	0.000129376	7	9	9	B2	Adipose. visceral (GTEx)	EpiXcan	0.996974	gtex_vaf	0.999981
2303	ENSG00000005187	ACSM3	-0.7864	-0.221809	0.431633	0.00637698	0.0121734	0.0746956	0.198833	7	8	8	B2	Adipose. visceral (GTEx)	EpiXcan	0.996974	gtex_vaf	0.999981
2304	ENSG00000183793	NPIPA5	-0.786198	-0.0534609	0.431752	0.068265	0.332932	5.08788e-29	1.70902e-27	32	41	41	B2	Adipose. visceral (GTEx)	EpiXcan	0.996974	gtex_vaf	0.999981
2305	ENSG00000119723	COQ6	0.786139	0.118391	0.431786	0.0149759	0.0196953	0.0204854	0.0616809	17	21	21	B2	Adipose. visceral (GTEx)	EpiXcan	0.996974	gtex_vaf	0.999981
2306	ENSG00000171503	ETFDH	-0.786008	-0.0452347	0.431863	0.09031	0.0908411	3.35307e-07	2.04291e-06	49	52	52	B2	Adipose. visceral (GTEx)	EpiXcan	0.996974	gtex_vaf	0.999981
2307	ENSG00000272047	GTF2H5	-0.785882	-0.0988081	0.431936	0.0227845	0.114331	1.64479e-08	1.15366e-07	15	19	19	B2	Adipose. visceral (GTEx)	EpiXcan	0.996974	gtex_vaf	0.999981
2308	ENSG00000240065	PSMB9	-0.785649	-0.0535755	0.432073	0.0596966	0.180078	4.37665e-13	4.88087e-12	6	9	9	B2	Adipose. visceral (GTEx)	EpiXcan	0.996974	gtex_vaf	0.999981
2309	ENSG00000166037	CEP57	0.785226	0.0717367	0.432321	0.032326	0.164613	1.98364e-12	2.08752e-11	24	29	29	B2	Adipose. visceral (GTEx)	EpiXcan	0.996974	gtex_vaf	0.999981
2310	ENSG00000198000	NOL8	0.78377	0.0644176	0.433175	0.0397485	0.103042	7.85167e-08	5.13438e-07	24	29	29	B2	Adipose. visceral (GTEx)	EpiXcan	0.996974	gtex_vaf	0.999981
2311	ENSG00000090382	LYZ	-0.782891	-0.0756577	0.433691	0.044905	0.214871	2.11222e-16	3.16088e-15	9	12	12	B2	Adipose. visceral (GTEx)	EpiXcan	0.996974	gtex_vaf	0.999981
2312	ENSG00000119685	TTLL5	-0.782686	-0.0594988	0.433811	0.0749758	0.129467	1.52682e-09	1.20485e-08	29	34	34	B2	Adipose. visceral (GTEx)	EpiXcan	0.996974	gtex_vaf	0.999981
2313	ENSG00000110987	BCL7A	-0.782618	-0.755547	0.433851	0.000357939	0.013398	0.0605224	0.165477	2	3	3	B2	Adipose. visceral (GTEx)	EpiXcan	0.996974	gtex_vaf	0.999981
2314	ENSG00000204920	ZNF155	0.782446	0.0296522	0.433953	0.178169	0.247195	2.04458e-19	3.74849e-18	35	45	45	B2	Adipose. visceral (GTEx)	EpiXcan	0.996974	gtex_vaf	0.999981
2315	ENSG00000102452	NALCN	-0.781714	-0.0717445	0.434383	0.0473108	0.0744864	7.84831e-06	3.96292e-05	58	86	86	B2	Adipose. visceral (GTEx)	EpiXcan	0.996974	gtex_vaf	0.999981
2316	ENSG00000243789	JMJD7	0.780969	0.0614609	0.434821	0.0437655	0.144389	1.55393e-10	1.36377e-09	16	20	20	B2	Adipose. visceral (GTEx)	EpiXcan	0.996974	gtex_vaf	0.999981
2317	ENSG00000064651	SLC12A2	-0.780797	-0.0459933	0.434922	0.110697	0.0298086	0.00523498	0.0173348	76	94	94	B2	Adipose. visceral (GTEx)	EpiXcan	0.996974	gtex_vaf	0.999981
2318	ENSG00000170632	ARMC10	-0.780397	-0.0380047	0.435157	0.0806233	0.0832987	1.9522e-06	1.07233e-05	23	25	25	B2	Adipose. visceral (GTEx)	EpiXcan	0.996974	gtex_vaf	0.999981
2319	ENSG00000121454	LHX4	0.780268	0.108747	0.435233	0.0171549	0.0795129	2.31707e-06	1.2604e-05	3	3	3	B2	Adipose. visceral (GTEx)	EpiXcan	0.996974	gtex_vaf	0.999981
2320	ENSG00000156232	WHAMM	-0.779747	-0.027346	0.43554	0.229763	0.439036	1.70831e-38	1.09763e-36	13	16	16	B2	Adipose. visceral (GTEx)	EpiXcan	0.996974	gtex_vaf	0.999981
2321	ENSG00000273314	AC005229.4	0.778837	0.157671	0.436076	0.00782693	0.0158605	0.0401569	0.113701	6	8	8	B2	Adipose. visceral (GTEx)	EpiXcan	0.996974	gtex_vaf	0.999981
2322	ENSG00000103275	UBE2I	0.77845	0.0952873	0.436303	0.0254761	0.0177069	0.0284702	0.0832182	33	48	48	B2	Adipose. visceral (GTEx)	EpiXcan	0.996974	gtex_vaf	0.999981
2323	ENSG00000135404	CD63	0.778429	0.0810341	0.436316	0.047959	0.0671163	9.17265e-06	4.58371e-05	9	11	11	B2	Adipose. visceral (GTEx)	EpiXcan	0.996974	gtex_vaf	0.999981
2324	ENSG00000029364	SLC39A9	0.778306	0.191352	0.436389	0.0047724	0.0141054	0.0562694	0.155029	9	12	12	B2	Adipose. visceral (GTEx)	EpiXcan	0.996974	gtex_vaf	0.999981
2325	ENSG00000185201	IFITM2	0.777911	0.0669726	0.436621	0.0814873	0.101567	9.35324e-08	6.07094e-07	36	50	50	B2	Adipose. visceral (GTEx)	EpiXcan	0.996974	gtex_vaf	0.999981
2326	ENSG00000140153	WDR20	0.777839	0.0773603	0.436664	0.0416154	0.0109851	0.0920893	0.239046	34	44	44	B2	Adipose. visceral (GTEx)	EpiXcan	0.996974	gtex_vaf	0.999981
2327	ENSG00000160117	ANKLE1	-0.777199	-0.0880123	0.437042	0.0235681	0.0509485	0.000218861	0.000887806	10	10	10	B2	Adipose. visceral (GTEx)	EpiXcan	0.996974	gtex_vaf	0.999981
2328	ENSG00000140950	TLDC1	0.776601	0.0265146	0.437394	0.322961	0.0529022	0.00016938	0.000699855	172	222	222	B2	Adipose. visceral (GTEx)	EpiXcan	0.996974	gtex_vaf	0.999981
2329	ENSG00000005075	POLR2J	0.776572	0.157315	0.437411	0.0127281	0.0221457	0.0162465	0.0499264	8	9	9	B2	Adipose. visceral (GTEx)	EpiXcan	0.996974	gtex_vaf	0.999981
2330	ENSG00000164081	TEX264	0.776042	0.0634679	0.437724	0.10945	0.17338	9.66431e-13	1.04451e-11	36	44	44	B2	Adipose. visceral (GTEx)	EpiXcan	0.996974	gtex_vaf	0.999981
2331	ENSG00000187953	PMS2CL	-0.775927	-0.0367529	0.437792	0.118458	0.244922	3.29143e-18	5.55459e-17	46	60	60	B2	Adipose. visceral (GTEx)	EpiXcan	0.996974	gtex_vaf	0.999981
2332	ENSG00000167766	ZNF83	0.775677	0.0329352	0.43794	0.193693	0.45556	1.10172e-40	7.95452e-39	24	36	36	B2	Adipose. visceral (GTEx)	EpiXcan	0.996974	gtex_vaf	0.999981
2333	ENSG00000088882	CPXM1	-0.775647	-0.0448662	0.437957	0.121822	0.117862	4.53754e-09	3.38611e-08	34	35	35	B2	Adipose. visceral (GTEx)	EpiXcan	0.996974	gtex_vaf	0.999981
2334	ENSG00000153044	CENPH	-0.775617	-0.138606	0.437975	0.0110322	0.0211353	0.0195827	0.0591536	5	10	10	B2	Adipose. visceral (GTEx)	EpiXcan	0.996974	gtex_vaf	0.999981
2335	ENSG00000136240	KDELR2	0.775139	0.0898283	0.438258	0.0244019	0.025909	0.00607722	0.0199493	10	11	11	B2	Adipose. visceral (GTEx)	EpiXcan	0.996974	gtex_vaf	0.999981
2336	ENSG00000103335	PIEZO1	0.774913	0.051354	0.438391	0.103314	0.0714627	1.1826e-05	5.81217e-05	72	94	94	B2	Adipose. visceral (GTEx)	EpiXcan	0.996974	gtex_vaf	0.999981
2337	ENSG00000114742	WDR48	-0.77365	-0.173571	0.439138	0.00765115	0.0135858	0.0599592	0.164065	8	10	10	B2	Adipose. visceral (GTEx)	EpiXcan	0.996974	gtex_vaf	0.999981
2338	ENSG00000164253	WDR41	0.773168	0.0397481	0.439423	0.0970741	0.152665	2.75084e-11	2.58251e-10	43	52	52	B2	Adipose. visceral (GTEx)	EpiXcan	0.996974	gtex_vaf	0.999981
2339	ENSG00000104728	ARHGEF10	-0.773108	-0.1199	0.439458	0.0155309	0.0596672	6.35983e-05	0.000281283	4	4	4	B2	Adipose. visceral (GTEx)	EpiXcan	0.996974	gtex_vaf	0.999981
2340	ENSG00000269609	RPARP-AS1	-0.77243	-0.0468214	0.43986	0.0768041	0.0993105	7.64342e-08	5.00521e-07	21	27	27	B2	Adipose. visceral (GTEx)	EpiXcan	0.996974	gtex_vaf	0.999981
2341	ENSG00000154127	UBASH3B	-0.772348	-0.070602	0.439908	0.0321615	0.051527	0.000140016	0.000585607	22	26	26	B2	Adipose. visceral (GTEx)	EpiXcan	0.996974	gtex_vaf	0.999981
2342	ENSG00000197747	S100A10	0.772204	0.0603327	0.439994	0.0428161	0.0131304	0.0635671	0.17289	45	79	63	B2	Adipose. visceral (GTEx)	EpiXcan	0.996974	gtex_vaf	0.999981
2343	ENSG00000090238	YPEL3	-0.772138	-0.0505922	0.440033	0.0644481	0.275492	4.28693e-22	9.53128e-21	3	5	5	B2	Adipose. visceral (GTEx)	EpiXcan	0.996974	gtex_vaf	0.999981
2344	ENSG00000106077	ABHD11	-0.77148	-0.0627276	0.440423	0.0678984	0.135881	5.43273e-10	4.48681e-09	13	18	18	B2	Adipose. visceral (GTEx)	EpiXcan	0.996974	gtex_vaf	0.999981
2345	ENSG00000174720	LARP7	0.771421	0.0511118	0.440458	0.0537612	0.0621822	3.63651e-05	0.000166732	36	49	49	B2	Adipose. visceral (GTEx)	EpiXcan	0.996974	gtex_vaf	0.999981
2346	ENSG00000247157	LINC01252	0.771408	0.0228053	0.440465	0.279445	0.548846	1.31348e-52	1.54605e-50	35	46	46	B2	Adipose. visceral (GTEx)	EpiXcan	0.996974	gtex_vaf	0.999981
2347	ENSG00000231177	LINC00852	-0.770907	-0.0704079	0.440762	0.0278449	0.135656	6.89733e-10	5.63001e-09	11	16	16	B2	Adipose. visceral (GTEx)	EpiXcan	0.996974	gtex_vaf	0.999981
2348	ENSG00000153814	JAZF1	-0.770796	-0.0709917	0.440828	0.030644	0.040086	0.00112898	0.00413534	21	22	22	B2	Adipose. visceral (GTEx)	EpiXcan	0.996974	gtex_vaf	0.999981
2349	ENSG00000186532	SMYD4	0.770596	0.046387	0.440947	0.103627	0.17909	3.20784e-13	3.63235e-12	65	79	79	B2	Adipose. visceral (GTEx)	EpiXcan	0.996974	gtex_vaf	0.999981
2350	ENSG00000125630	POLR1B	-0.770484	-0.0351348	0.441013	0.129174	0.229176	2.46221e-17	3.95053e-16	18	21	21	B2	Adipose. visceral (GTEx)	EpiXcan	0.996974	gtex_vaf	0.999981
2351	ENSG00000151726	ACSL1	0.770349	0.169935	0.441093	0.0140488	0.0131903	0.0656712	0.177923	19	25	25	B2	Adipose. visceral (GTEx)	EpiXcan	0.996974	gtex_vaf	0.999981
2352	ENSG00000138696	BMPR1B	0.769884	0.0783109	0.441369	0.0358028	0.017074	0.034986	0.100493	88	102	102	B2	Adipose. visceral (GTEx)	EpiXcan	0.996974	gtex_vaf	0.999981
2353	ENSG00000131944	FAAP24	-0.76979	-0.0450969	0.441424	0.0883242	0.31255	6.322e-24	1.56453e-22	3	5	5	B2	Adipose. visceral (GTEx)	EpiXcan	0.996974	gtex_vaf	0.999981
2354	ENSG00000182117	NOP10	0.769687	0.113026	0.441485	0.0119047	0.0414697	0.000969155	0.00357895	5	7	7	B2	Adipose. visceral (GTEx)	EpiXcan	0.996974	gtex_vaf	0.999981
2355	ENSG00000087302	C14orf166	-0.769436	-0.189301	0.441635	0.00623132	0.0130235	0.0668345	0.180759	8	10	10	B2	Adipose. visceral (GTEx)	EpiXcan	0.996974	gtex_vaf	0.999981
2356	ENSG00000111321	LTBR	0.769223	0.0363519	0.441761	0.168115	0.46198	3.69953e-41	2.71305e-39	8	12	12	B2	Adipose. visceral (GTEx)	EpiXcan	0.996974	gtex_vaf	0.999981
2357	ENSG00000184840	TMED9	-0.768019	-0.105314	0.442476	0.0209351	0.0469702	0.000407433	0.00158967	5	5	5	B2	Adipose. visceral (GTEx)	EpiXcan	0.996974	gtex_vaf	0.999981
2358	ENSG00000135976	ANKRD36	0.767937	0.0459847	0.442525	0.154515	0.20708	2.60065e-15	3.52296e-14	42	52	52	B2	Adipose. visceral (GTEx)	EpiXcan	0.996974	gtex_vaf	0.999981
2359	ENSG00000237765	FAM200B	0.767746	0.109512	0.442638	0.0151927	0.0454082	0.000474635	0.00183399	19	23	23	B2	Adipose. visceral (GTEx)	EpiXcan	0.996974	gtex_vaf	0.999981
2360	ENSG00000171928	TVP23B	0.767362	0.0503365	0.442867	0.114762	0.515699	1.42432e-47	1.35717e-45	18	26	26	B2	Adipose. visceral (GTEx)	EpiXcan	0.996974	gtex_vaf	0.999981
2361	ENSG00000100564	PIGH	-0.767208	-0.0861203	0.442958	0.0290456	0.0280436	0.00620022	0.0203292	26	33	33	B2	Adipose. visceral (GTEx)	EpiXcan	0.996974	gtex_vaf	0.999981
2362	ENSG00000259953	AL138756.1	-0.76714	-0.035584	0.442998	0.134068	0.265791	5.02731e-20	9.58062e-19	21	26	26	B2	Adipose. visceral (GTEx)	EpiXcan	0.996974	gtex_vaf	0.999981
2363	ENSG00000235944	ZNF815P	-0.767109	-0.104351	0.443017	0.0303393	0.0688203	1.48639e-05	7.19165e-05	25	39	39	B2	Adipose. visceral (GTEx)	EpiXcan	0.996974	gtex_vaf	0.999981
2364	ENSG00000161217	PCYT1A	-0.766492	-0.120156	0.443383	0.00852948	0.0171429	0.0344849	0.0991847	21	33	33	B2	Adipose. visceral (GTEx)	EpiXcan	0.996974	gtex_vaf	0.999981
2365	ENSG00000254999	BRK1	0.766466	0.0593151	0.443399	0.0433386	0.147562	6.63355e-11	5.99072e-10	13	17	17	B2	Adipose. visceral (GTEx)	EpiXcan	0.996974	gtex_vaf	0.999981
2366	ENSG00000164896	FASTK	0.76637	0.102389	0.443456	0.0165889	0.0178371	0.0286252	0.0836189	11	11	11	B2	Adipose. visceral (GTEx)	EpiXcan	0.996974	gtex_vaf	0.999981
2367	ENSG00000171943	SRGAP2C	0.766314	0.19449	0.44349	0.00606766	0.338834	8.06415e-27	2.34833e-25	8	20	20	B2	Adipose. visceral (GTEx)	EpiXcan	0.996974	gtex_vaf	0.999981
2368	ENSG00000176720	BOK	-0.766253	-0.0566987	0.443526	0.0824348	0.173684	7.84448e-13	8.5708e-12	10	10	10	B2	Adipose. visceral (GTEx)	EpiXcan	0.996974	gtex_vaf	0.999981
2369	ENSG00000146094	DOK3	-0.766247	-0.0422318	0.443529	0.119059	0.0441683	0.000647416	0.00245024	63	71	71	B2	Adipose. visceral (GTEx)	EpiXcan	0.996974	gtex_vaf	0.999981
2370	ENSG00000135341	MAP3K7	0.765903	0.055617	0.443734	0.0680232	0.0358341	0.00187432	0.00663975	48	55	55	B2	Adipose. visceral (GTEx)	EpiXcan	0.996974	gtex_vaf	0.999981
2371	ENSG00000175573	C11orf68	-0.765704	-0.103229	0.443853	0.0142751	0.0252708	0.00991101	0.0316011	7	9	9	B2	Adipose. visceral (GTEx)	EpiXcan	0.996974	gtex_vaf	0.999981
2372	ENSG00000119888	EPCAM	-0.765702	-0.0453237	0.443854	0.124123	0.131844	7.23763e-10	5.88636e-09	34	39	39	B2	Adipose. visceral (GTEx)	EpiXcan	0.996974	gtex_vaf	0.999981
2373	ENSG00000112137	PHACTR1	-0.765238	-0.0807138	0.44413	0.028523	0.0120173	0.0757403	0.201385	25	28	28	B2	Adipose. visceral (GTEx)	EpiXcan	0.996974	gtex_vaf	0.999981
2374	ENSG00000170448	NFXL1	-0.765089	-0.0516028	0.444218	0.0882598	0.0736258	6.64541e-06	3.39097e-05	39	47	47	B2	Adipose. visceral (GTEx)	EpiXcan	0.996974	gtex_vaf	0.999981
2375	ENSG00000198252	STYX	0.764877	0.122066	0.444345	0.0118991	0.0299218	0.00493627	0.0164117	13	20	20	B2	Adipose. visceral (GTEx)	EpiXcan	0.996974	gtex_vaf	0.999981
2376	ENSG00000169432	SCN9A	0.763863	0.108178	0.444949	0.013137	0.0116535	0.0835654	0.219565	12	15	15	B2	Adipose. visceral (GTEx)	EpiXcan	0.996974	gtex_vaf	0.999981
2377	ENSG00000227946	AC007383.2	0.763406	0.126041	0.445221	0.0209595	0.0558408	0.000107779	0.000459563	6	8	8	B2	Adipose. visceral (GTEx)	EpiXcan	0.996974	gtex_vaf	0.999981
2378	ENSG00000107959	PITRM1	-0.763269	-0.0358922	0.445303	0.187946	0.253472	5.02055e-20	9.58062e-19	42	51	51	B2	Adipose. visceral (GTEx)	EpiXcan	0.996974	gtex_vaf	0.999981
2379	ENSG00000177868	SVBP	0.763268	0.0291963	0.445303	0.233793	0.29788	8.73381e-24	2.15378e-22	40	49	49	B2	Adipose. visceral (GTEx)	EpiXcan	0.996974	gtex_vaf	0.999981
2380	ENSG00000138061	CYP1B1	0.763172	0.0711666	0.445361	0.0292522	0.0361365	0.00210305	0.00739579	15	18	18	B2	Adipose. visceral (GTEx)	EpiXcan	0.996974	gtex_vaf	0.999981
2381	ENSG00000084463	WBP11	-0.76308	-0.244368	0.445416	0.00354341	0.100228	1.28825e-07	8.23949e-07	13	18	18	B2	Adipose. visceral (GTEx)	EpiXcan	0.996974	gtex_vaf	0.999981
2382	ENSG00000126353	CCR7	0.762901	0.0736062	0.445522	0.0365428	0.011009	0.0924153	0.239794	22	26	26	B2	Adipose. visceral (GTEx)	EpiXcan	0.996974	gtex_vaf	0.999981
2383	ENSG00000108465	CDK5RAP3	-0.762434	-0.0445958	0.445801	0.0951458	0.162435	5.74848e-12	5.79273e-11	10	11	11	B2	Adipose. visceral (GTEx)	EpiXcan	0.996974	gtex_vaf	0.999981
2384	ENSG00000161281	COX7A1	0.76242	0.0579304	0.445809	0.0555495	0.0156466	0.0424956	0.119766	36	44	44	B2	Adipose. visceral (GTEx)	EpiXcan	0.996974	gtex_vaf	0.999981
2385	ENSG00000110955	ATP5B	0.762387	0.293224	0.445829	0.00728457	0.0196854	0.0229821	0.0684479	7	9	9	B2	Adipose. visceral (GTEx)	EpiXcan	0.996974	gtex_vaf	0.999981
2386	ENSG00000138592	USP8	-0.760928	-0.100079	0.4467	0.0225312	0.0159502	0.0424029	0.119529	16	18	18	B2	Adipose. visceral (GTEx)	EpiXcan	0.996974	gtex_vaf	0.999981
2387	ENSG00000132600	PRMT7	-0.760724	-0.0308599	0.446822	0.196135	0.286589	2.0935e-22	4.74493e-21	30	41	41	B2	Adipose. visceral (GTEx)	EpiXcan	0.996974	gtex_vaf	0.999981
2388	ENSG00000071243	ING3	0.760557	0.156615	0.446922	0.00728212	0.0393027	0.00121919	0.00444026	3	3	3	B2	Adipose. visceral (GTEx)	EpiXcan	0.996974	gtex_vaf	0.999981
2389	ENSG00000186417	GLDN	0.760406	0.0536694	0.447012	0.0787111	0.283225	1.64431e-21	3.48439e-20	19	22	22	B2	Adipose. visceral (GTEx)	EpiXcan	0.996974	gtex_vaf	0.999981
2390	ENSG00000125447	GGA3	0.760232	0.110799	0.447116	0.0146897	0.0618286	4.24843e-05	0.000192867	10	13	13	B2	Adipose. visceral (GTEx)	EpiXcan	0.996974	gtex_vaf	0.999981
2391	ENSG00000066248	NGEF	-0.759609	-0.0882029	0.447489	0.0270186	0.0804056	2.40905e-06	1.30789e-05	17	18	18	B2	Adipose. visceral (GTEx)	EpiXcan	0.996974	gtex_vaf	0.999981
2392	ENSG00000082497	SERTAD4	-0.759038	-0.201876	0.44783	0.00466214	0.0114243	0.0825348	0.217428	4	9	9	B2	Adipose. visceral (GTEx)	EpiXcan	0.996974	gtex_vaf	0.999981
2393	ENSG00000112701	SENP6	0.758728	0.0874522	0.448015	0.0199995	0.0222276	0.0161142	0.0495617	13	15	15	B2	Adipose. visceral (GTEx)	EpiXcan	0.996974	gtex_vaf	0.999981
2394	ENSG00000188185	LINC00265	0.758364	0.116037	0.448233	0.0133352	0.0894437	6.58826e-07	3.84347e-06	28	35	35	B2	Adipose. visceral (GTEx)	EpiXcan	0.996974	gtex_vaf	0.999981
2395	ENSG00000092096	SLC22A17	0.758078	0.098687	0.448404	0.0245735	0.0240343	0.0122077	0.0382536	20	26	26	B2	Adipose. visceral (GTEx)	EpiXcan	0.996974	gtex_vaf	0.999981
2396	ENSG00000173486	FKBP2	-0.757632	-0.0652345	0.448671	0.0617076	0.0953765	3.10785e-07	1.90427e-06	19	22	22	B2	Adipose. visceral (GTEx)	EpiXcan	0.996974	gtex_vaf	0.999981
2397	ENSG00000197147	LRRC8B	-0.757272	-0.0464086	0.448887	0.0575492	0.161587	1.09984e-11	1.07355e-10	16	18	18	B2	Adipose. visceral (GTEx)	EpiXcan	0.996974	gtex_vaf	0.999981
2398	ENSG00000141959	PFKL	0.756952	0.0711783	0.449079	0.038068	0.0844337	1.4367e-06	8.04309e-06	23	29	29	B2	Adipose. visceral (GTEx)	EpiXcan	0.996974	gtex_vaf	0.999981
2399	ENSG00000182109	AL365277.1	-0.756749	-0.0309946	0.4492	0.040947	0.156484	2.68387e-12	2.79423e-11	21	27	27	B2	Adipose. visceral (GTEx)	EpiXcan	0.996974	gtex_vaf	0.999981
2400	ENSG00000221838	AP4M1	-0.756435	-0.0585976	0.449388	0.0430702	0.183516	1.53509e-13	1.77117e-12	15	21	21	B2	Adipose. visceral (GTEx)	EpiXcan	0.996974	gtex_vaf	0.999981
2401	ENSG00000108774	RAB5C	0.755983	0.110225	0.449659	0.0438591	0.0863957	1.23066e-06	6.95915e-06	22	26	26	B2	Adipose. visceral (GTEx)	EpiXcan	0.996974	gtex_vaf	0.999981
2402	ENSG00000169902	TPST1	0.755763	0.0427306	0.449791	0.120014	0.154507	1.06907e-11	1.0457e-10	20	25	25	B2	Adipose. visceral (GTEx)	EpiXcan	0.996974	gtex_vaf	0.999981
2403	ENSG00000173200	PARP15	0.755018	0.0625891	0.450238	0.0409344	0.0827721	1.69805e-06	9.40476e-06	11	12	12	B2	Adipose. visceral (GTEx)	EpiXcan	0.996974	gtex_vaf	0.999981
2404	ENSG00000159110	IFNAR2	-0.754778	-0.0331169	0.450382	0.229945	0.128756	1.29703e-09	1.0299e-08	91	106	106	B2	Adipose. visceral (GTEx)	EpiXcan	0.996974	gtex_vaf	0.999981
2405	ENSG00000168672	FAM84B	-0.754585	-0.149181	0.450498	0.00842659	0.010793	0.094751	0.245089	9	10	10	B2	Adipose. visceral (GTEx)	EpiXcan	0.996974	gtex_vaf	0.999981
2406	ENSG00000164197	RNF180	0.753574	0.113469	0.451105	0.01033	0.0278993	0.00618692	0.0202904	2	2	2	B2	Adipose. visceral (GTEx)	EpiXcan	0.996974	gtex_vaf	0.999981
2407	ENSG00000251143	AP002490.1	-0.753268	-0.202162	0.451289	0.00436641	0.010947	0.0924287	0.239794	23	30	30	B2	Adipose. visceral (GTEx)	EpiXcan	0.996974	gtex_vaf	0.999981
2408	ENSG00000140471	LINS1	-0.753082	-0.0588957	0.451401	0.0444193	0.185282	1.37533e-13	1.59078e-12	18	25	25	B2	Adipose. visceral (GTEx)	EpiXcan	0.996974	gtex_vaf	0.999981
2409	ENSG00000272941	AC083862.2	-0.752908	-0.0707595	0.451505	0.0320713	0.108518	4.44516e-08	2.97911e-07	13	15	15	B2	Adipose. visceral (GTEx)	EpiXcan	0.996974	gtex_vaf	0.999981
2410	ENSG00000106628	POLD2	-0.751844	-0.0680718	0.452145	0.0504917	0.107877	3.8236e-08	2.57858e-07	5	5	5	B2	Adipose. visceral (GTEx)	EpiXcan	0.996974	gtex_vaf	0.999981
2411	ENSG00000203772	SPRN	0.751517	0.111349	0.452342	0.020809	0.0168462	0.0302449	0.0878845	14	14	14	B2	Adipose. visceral (GTEx)	EpiXcan	0.996974	gtex_vaf	0.999981
2412	ENSG00000163864	NMNAT3	-0.750993	-0.0357793	0.452657	0.128897	0.21232	9.76717e-16	1.3833e-14	16	19	19	B2	Adipose. visceral (GTEx)	EpiXcan	0.996974	gtex_vaf	0.999981
2413	ENSG00000176915	ANKLE2	-0.750399	-0.0932587	0.453015	0.0289429	0.0709609	9.54798e-06	4.75093e-05	27	37	37	B2	Adipose. visceral (GTEx)	EpiXcan	0.996974	gtex_vaf	0.999981
2414	ENSG00000168528	SERINC2	0.74951	0.0755055	0.45355	0.0415438	0.0838633	1.36183e-06	7.6515e-06	28	31	31	B2	Adipose. visceral (GTEx)	EpiXcan	0.996974	gtex_vaf	0.999981
2415	ENSG00000178386	ZNF223	-0.749246	-0.0690466	0.453709	0.0448783	0.236051	1.12416e-17	1.84165e-16	9	14	14	B2	Adipose. visceral (GTEx)	EpiXcan	0.996974	gtex_vaf	0.999981
2416	ENSG00000180155	LYNX1	0.749171	0.0320922	0.453754	0.159659	0.476494	1.2139e-42	9.49896e-41	10	15	15	B2	Adipose. visceral (GTEx)	EpiXcan	0.996974	gtex_vaf	0.999981
2417	ENSG00000161677	JOSD2	0.748813	0.108066	0.45397	0.0285212	0.0119881	0.0778484	0.206402	26	29	29	B2	Adipose. visceral (GTEx)	EpiXcan	0.996974	gtex_vaf	0.999981
2418	ENSG00000105404	RABAC1	0.748632	0.081662	0.454079	0.0370186	0.104773	3.96662e-08	2.66861e-07	10	12	12	B2	Adipose. visceral (GTEx)	EpiXcan	0.996974	gtex_vaf	0.999981
2419	ENSG00000197566	ZNF624	0.748192	0.127665	0.454345	0.00936224	0.0573319	9.42542e-05	0.000405846	7	10	10	B2	Adipose. visceral (GTEx)	EpiXcan	0.996974	gtex_vaf	0.999981
2420	ENSG00000185803	SLC52A2	-0.747923	-0.0378527	0.454506	0.129978	0.380903	6.49455e-31	2.55697e-29	33	40	40	B2	Adipose. visceral (GTEx)	EpiXcan	0.996974	gtex_vaf	0.999981
2421	ENSG00000170892	TSEN34	0.747341	0.13002	0.454858	0.0147289	0.0579093	8.17514e-05	0.000355024	14	18	18	B2	Adipose. visceral (GTEx)	EpiXcan	0.996974	gtex_vaf	0.999981
2422	ENSG00000078124	ACER3	0.747292	0.0884004	0.454888	0.0206327	0.017928	0.0295	0.0860076	18	22	22	B2	Adipose. visceral (GTEx)	EpiXcan	0.996974	gtex_vaf	0.999981
2423	ENSG00000151948	GLT1D1	-0.746798	-0.0789163	0.455185	0.0156848	0.0138039	0.0576789	0.158382	13	15	15	B2	Adipose. visceral (GTEx)	EpiXcan	0.996974	gtex_vaf	0.999981
2424	ENSG00000188191	PRKAR1B	-0.746778	-0.0838778	0.455197	0.0245301	0.0276188	0.00651536	0.0212977	14	16	16	B2	Adipose. visceral (GTEx)	EpiXcan	0.996974	gtex_vaf	0.999981
2425	ENSG00000214456	PLIN5	-0.746282	-0.133248	0.455497	0.0129911	0.0758571	5.76876e-06	2.96851e-05	11	13	13	B2	Adipose. visceral (GTEx)	EpiXcan	0.996974	gtex_vaf	0.999981
2426	ENSG00000012983	MAP4K5	0.746163	0.0793288	0.455569	0.0273044	0.0897651	4.77488e-07	2.83398e-06	5	5	5	B2	Adipose. visceral (GTEx)	EpiXcan	0.996974	gtex_vaf	0.999981
2427	ENSG00000127951	FGL2	0.746147	0.178504	0.455579	0.0063195	0.0225758	0.0156651	0.0482659	4	5	5	B2	Adipose. visceral (GTEx)	EpiXcan	0.996974	gtex_vaf	0.999981
2428	ENSG00000235954	TTC28-AS1	0.745956	0.155493	0.455694	0.0137338	0.162659	5.92077e-12	5.94923e-11	12	23	23	B2	Adipose. visceral (GTEx)	EpiXcan	0.996974	gtex_vaf	0.999981
2429	ENSG00000003249	DBNDD1	0.745933	0.0658351	0.455708	0.068949	0.195358	2.02013e-14	2.54003e-13	13	19	19	B2	Adipose. visceral (GTEx)	EpiXcan	0.996974	gtex_vaf	0.999981
2430	ENSG00000178397	FAM220A	-0.745392	-0.128481	0.456035	0.00650988	0.0726938	7.49289e-06	3.79028e-05	6	8	8	B2	Adipose. visceral (GTEx)	EpiXcan	0.996974	gtex_vaf	0.999981
2431	ENSG00000178922	HYI	0.74512	0.0507776	0.456199	0.056987	0.17391	1.32449e-12	1.41081e-11	11	13	13	B2	Adipose. visceral (GTEx)	EpiXcan	0.996974	gtex_vaf	0.999981
2432	ENSG00000165029	ABCA1	-0.745024	-0.166891	0.456257	0.0108083	0.0160207	0.0338536	0.0975693	7	9	9	B2	Adipose. visceral (GTEx)	EpiXcan	0.996974	gtex_vaf	0.999981
2433	ENSG00000106070	GRB10	-0.743983	-0.109114	0.456887	0.0189849	0.032941	0.00337949	0.0115483	7	7	7	B2	Adipose. visceral (GTEx)	EpiXcan	0.996974	gtex_vaf	0.999981
2434	ENSG00000182831	C16orf72	-0.743948	-0.222941	0.456908	0.00482384	0.0254851	0.00999177	0.0318285	4	6	6	B2	Adipose. visceral (GTEx)	EpiXcan	0.996974	gtex_vaf	0.999981
2435	ENSG00000205362	MT1A	-0.743776	-0.0452758	0.457012	0.0959119	0.213199	7.43914e-16	1.0568e-14	23	25	25	B2	Adipose. visceral (GTEx)	EpiXcan	0.996974	gtex_vaf	0.999981
2436	ENSG00000196912	ANKRD36B	0.74302	0.0346084	0.457469	0.18297	0.359206	1.70745e-28	5.47283e-27	13	16	16	B2	Adipose. visceral (GTEx)	EpiXcan	0.996974	gtex_vaf	0.999981
2437	ENSG00000144597	EAF1	-0.742728	-0.0494916	0.457646	0.054572	0.0240088	0.0120805	0.0379142	41	49	49	B2	Adipose. visceral (GTEx)	EpiXcan	0.996974	gtex_vaf	0.999981
2438	ENSG00000116791	CRYZ	-0.742192	-0.0204145	0.457971	0.37792	0.606444	5.27615e-62	1.17306e-59	32	37	37	B2	Adipose. visceral (GTEx)	EpiXcan	0.996974	gtex_vaf	0.999981
2439	ENSG00000132879	FBXO44	-0.741842	-0.0657719	0.458183	0.0745743	0.0102326	0.102917	0.263346	56	84	84	B2	Adipose. visceral (GTEx)	EpiXcan	0.996974	gtex_vaf	0.999981
2440	ENSG00000251661	AC136475.1	-0.741574	-0.0554707	0.458346	0.0698822	0.179467	3.08582e-13	3.49985e-12	12	13	13	B2	Adipose. visceral (GTEx)	EpiXcan	0.996974	gtex_vaf	0.999981
2441	ENSG00000197372	ZNF675	0.74155	0.117554	0.45836	0.033893	0.101852	1.17884e-07	7.5813e-07	17	19	19	B2	Adipose. visceral (GTEx)	EpiXcan	0.996974	gtex_vaf	0.999981
2442	ENSG00000170854	RIOX2	0.74146	0.0921246	0.458415	0.0221987	0.0132733	0.0625125	0.170253	19	26	26	B2	Adipose. visceral (GTEx)	EpiXcan	0.996974	gtex_vaf	0.999981
2443	ENSG00000140319	SRP14	0.74079	0.0432691	0.45882	0.0613458	0.222631	1.28517e-16	1.95455e-15	13	14	14	B2	Adipose. visceral (GTEx)	EpiXcan	0.996974	gtex_vaf	0.999981
2444	ENSG00000205352	PRR13	0.740764	0.0705491	0.458837	0.0356984	0.0475621	0.000321743	0.00127523	19	27	27	B2	Adipose. visceral (GTEx)	EpiXcan	0.996974	gtex_vaf	0.999981
2445	ENSG00000203778	FAM229B	0.740704	0.0734197	0.458873	0.0352354	0.0628079	2.61187e-05	0.000122725	15	15	15	B2	Adipose. visceral (GTEx)	EpiXcan	0.996974	gtex_vaf	0.999981
2446	ENSG00000100234	TIMP3	-0.740528	-0.0451415	0.45898	0.0657594	0.0473232	0.000336991	0.00133152	87	106	106	B2	Adipose. visceral (GTEx)	EpiXcan	0.996974	gtex_vaf	0.999981
2447	ENSG00000002933	TMEM176A	0.740391	0.0482316	0.459063	0.0878055	0.172594	1.59856e-12	1.695e-11	47	62	62	B2	Adipose. visceral (GTEx)	EpiXcan	0.996974	gtex_vaf	0.999981
2448	ENSG00000185904	LINC00839	0.73995	0.121702	0.45933	0.0137836	0.335367	2.02462e-26	5.76399e-25	22	38	38	B2	Adipose. visceral (GTEx)	EpiXcan	0.996974	gtex_vaf	0.999981
2449	ENSG00000141401	IMPA2	-0.739941	-0.101135	0.459336	0.0202335	0.0519148	0.000174371	0.000719202	4	4	4	B2	Adipose. visceral (GTEx)	EpiXcan	0.996974	gtex_vaf	0.999981
2450	ENSG00000102910	LONP2	-0.739728	-0.119041	0.459465	0.011594	0.0847056	8.09129e-07	4.65631e-06	17	18	18	B2	Adipose. visceral (GTEx)	EpiXcan	0.996974	gtex_vaf	0.999981
2451	ENSG00000088305	DNMT3B	0.739728	0.0400859	0.459465	0.0986443	0.0583627	6.55651e-05	0.000289342	53	67	67	B2	Adipose. visceral (GTEx)	EpiXcan	0.996974	gtex_vaf	0.999981
2452	ENSG00000081041	CXCL2	0.739649	0.152554	0.459513	0.00475379	0.0210082	0.019224	0.0581577	8	9	9	B2	Adipose. visceral (GTEx)	EpiXcan	0.996974	gtex_vaf	0.999981
2453	ENSG00000143575	HAX1	-0.739384	-0.0778673	0.459674	0.0280946	0.0896701	5.38514e-07	3.17332e-06	4	7	7	B2	Adipose. visceral (GTEx)	EpiXcan	0.996974	gtex_vaf	0.999981
2454	ENSG00000167615	LENG8	0.739239	0.0971232	0.459762	0.0229136	0.0654465	1.98562e-05	9.46971e-05	11	15	15	B2	Adipose. visceral (GTEx)	EpiXcan	0.996974	gtex_vaf	0.999981
2455	ENSG00000181915	ADO	-0.739166	-0.0952324	0.459806	0.0121857	0.113078	1.03726e-08	7.41648e-08	13	16	16	B2	Adipose. visceral (GTEx)	EpiXcan	0.996974	gtex_vaf	0.999981
2456	ENSG00000115274	INO80B	0.738936	0.0833737	0.459946	0.0442748	0.102543	1.09394e-07	7.05795e-07	17	19	19	B2	Adipose. visceral (GTEx)	EpiXcan	0.996974	gtex_vaf	0.999981
2457	ENSG00000167186	COQ7	-0.738756	-0.0638703	0.460055	0.0569082	0.09335	4.00067e-07	2.41021e-06	18	31	31	B2	Adipose. visceral (GTEx)	EpiXcan	0.996974	gtex_vaf	0.999981
2458	ENSG00000160190	SLC37A1	0.738636	0.125825	0.460128	0.0131435	0.0752887	4.76265e-06	2.48271e-05	13	16	16	B2	Adipose. visceral (GTEx)	EpiXcan	0.996974	gtex_vaf	0.999981
2459	ENSG00000173653	RCE1	0.738621	0.121865	0.460137	0.0207157	0.0308138	0.00436804	0.0146511	12	14	14	B2	Adipose. visceral (GTEx)	EpiXcan	0.996974	gtex_vaf	0.999981
2460	ENSG00000119787	ATL2	-0.738599	-0.211383	0.46015	0.00421016	0.0202008	0.0211546	0.063532	6	7	7	B2	Adipose. visceral (GTEx)	EpiXcan	0.996974	gtex_vaf	0.999981
2461	ENSG00000117519	CNN3	-0.738257	-0.0500127	0.460359	0.0394179	0.0105068	0.0986403	0.253794	29	34	34	B2	Adipose. visceral (GTEx)	EpiXcan	0.996974	gtex_vaf	0.999981
2462	ENSG00000197056	ZMYM1	0.738188	0.309744	0.4604	0.00215906	0.0553945	0.000102242	0.00043782	9	14	14	B2	Adipose. visceral (GTEx)	EpiXcan	0.996974	gtex_vaf	0.999981
2463	ENSG00000143149	ALDH9A1	0.738151	0.134785	0.460423	0.0138439	0.0298307	0.0046714	0.0155977	5	6	6	B2	Adipose. visceral (GTEx)	EpiXcan	0.996974	gtex_vaf	0.999981
2464	ENSG00000077454	LRCH4	-0.737777	-0.0696945	0.46065	0.050305	0.0697418	9.61782e-06	4.78228e-05	25	29	29	B2	Adipose. visceral (GTEx)	EpiXcan	0.996974	gtex_vaf	0.999981
2465	ENSG00000103148	NPRL3	-0.737198	-0.0411926	0.461002	0.144365	0.385146	1.30637e-31	5.36606e-30	6	11	11	B2	Adipose. visceral (GTEx)	EpiXcan	0.996974	gtex_vaf	0.999981
2466	ENSG00000171497	PPID	-0.737169	-0.0449245	0.46102	0.0872473	0.12305	3.02386e-09	2.29692e-08	22	23	23	B2	Adipose. visceral (GTEx)	EpiXcan	0.996974	gtex_vaf	0.999981
2467	ENSG00000167325	RRM1	0.737047	0.0296097	0.461094	0.218881	0.358007	1.57319e-28	5.07735e-27	24	30	30	B2	Adipose. visceral (GTEx)	EpiXcan	0.996974	gtex_vaf	0.999981
2468	ENSG00000182004	SNRPE	-0.736746	-0.144298	0.461277	0.00957443	0.0412715	0.000911065	0.00338226	11	12	12	B2	Adipose. visceral (GTEx)	EpiXcan	0.996974	gtex_vaf	0.999981
2469	ENSG00000107186	MPDZ	0.736639	0.119101	0.461342	0.0339269	0.0447417	0.000509715	0.0019575	27	31	31	B2	Adipose. visceral (GTEx)	EpiXcan	0.996974	gtex_vaf	0.999981
2470	ENSG00000175575	PAAF1	0.736462	0.0432435	0.46145	0.0515048	0.320357	2.28865e-25	6.16484e-24	7	9	9	B2	Adipose. visceral (GTEx)	EpiXcan	0.996974	gtex_vaf	0.999981
2471	ENSG00000130948	HSD17B3	0.736219	0.0708804	0.461597	0.022384	0.0486115	0.00031826	0.00126285	19	27	27	B2	Adipose. visceral (GTEx)	EpiXcan	0.996974	gtex_vaf	0.999981
2472	ENSG00000132406	TMEM128	-0.735844	-0.047772	0.461826	0.105519	0.242544	4.57718e-18	7.61433e-17	11	15	15	B2	Adipose. visceral (GTEx)	EpiXcan	0.996974	gtex_vaf	0.999981
2473	ENSG00000237807	AC022034.2	-0.735369	-0.166752	0.462115	0.00911924	0.0233005	0.0122447	0.0383524	6	7	7	B2	Adipose. visceral (GTEx)	EpiXcan	0.996974	gtex_vaf	0.999981
2474	ENSG00000138439	FAM117B	-0.735098	-0.103582	0.46228	0.0152539	0.0186938	0.0266943	0.0785188	10	13	13	B2	Adipose. visceral (GTEx)	EpiXcan	0.996974	gtex_vaf	0.999981
2475	ENSG00000244731	C4A	0.734895	0.0353031	0.462404	0.15859	0.273366	1.18438e-20	2.34648e-19	54	71	71	B2	Adipose. visceral (GTEx)	EpiXcan	0.996974	gtex_vaf	0.999981
2476	ENSG00000150403	TMCO3	-0.734253	-0.0716609	0.462794	0.0598392	0.0749753	5.50285e-06	2.83899e-05	23	28	28	B2	Adipose. visceral (GTEx)	EpiXcan	0.996974	gtex_vaf	0.999981
2477	ENSG00000009950	MLXIPL	-0.73424	-0.0594875	0.462802	0.0627638	0.0590277	6.86822e-05	0.000301577	32	34	34	B2	Adipose. visceral (GTEx)	EpiXcan	0.996974	gtex_vaf	0.999981
2478	ENSG00000154639	CXADR	0.733628	0.167931	0.463176	0.0102579	0.0158837	0.0420642	0.118669	30	45	45	B2	Adipose. visceral (GTEx)	EpiXcan	0.996974	gtex_vaf	0.999981
2479	ENSG00000179406	LINC00174	-0.733445	-0.0690374	0.463287	0.0644528	0.0547762	0.000120014	0.000507715	77	95	95	B2	Adipose. visceral (GTEx)	EpiXcan	0.996974	gtex_vaf	0.999981
2480	ENSG00000162585	FAAP20	-0.733385	-0.0278868	0.463324	0.161709	0.220756	8.59993e-17	1.32664e-15	36	45	45	B2	Adipose. visceral (GTEx)	EpiXcan	0.996974	gtex_vaf	0.999981
2481	ENSG00000198890	PRMT6	-0.733312	-0.0623129	0.463368	0.0565251	0.146493	9.72437e-11	8.67575e-10	11	13	13	B2	Adipose. visceral (GTEx)	EpiXcan	0.996974	gtex_vaf	0.999981
2482	ENSG00000242247	ARFGAP3	0.7333	0.147845	0.463375	0.00984222	0.0658162	2.26265e-05	0.000107216	6	9	9	B2	Adipose. visceral (GTEx)	EpiXcan	0.996974	gtex_vaf	0.999981
2483	ENSG00000141569	TRIM65	0.733065	0.0543292	0.463519	0.0452885	0.0456861	0.000364028	0.00143108	23	26	26	B2	Adipose. visceral (GTEx)	EpiXcan	0.996974	gtex_vaf	0.999981
2484	ENSG00000102755	FLT1	0.732773	0.154743	0.463697	0.0104878	0.0184554	0.0257182	0.0759029	7	8	8	B2	Adipose. visceral (GTEx)	EpiXcan	0.996974	gtex_vaf	0.999981
2485	ENSG00000135917	SLC19A3	-0.732515	-0.089325	0.463854	0.0216814	0.0401902	0.000942201	0.00349045	20	21	21	B2	Adipose. visceral (GTEx)	EpiXcan	0.996974	gtex_vaf	0.999981
2486	ENSG00000166181	API5	0.731989	0.0905267	0.464175	0.0169333	0.0259069	0.00849712	0.0273482	33	35	35	B2	Adipose. visceral (GTEx)	EpiXcan	0.996974	gtex_vaf	0.999981
2487	ENSG00000249242	TMEM150C	-0.731776	-0.0879283	0.464305	0.0582066	0.142086	1.47423e-10	1.29545e-09	50	65	65	B2	Adipose. visceral (GTEx)	EpiXcan	0.996974	gtex_vaf	0.999981
2488	ENSG00000105556	MIER2	0.731659	0.077242	0.464377	0.0292688	0.112958	1.86886e-08	1.30559e-07	8	13	13	B2	Adipose. visceral (GTEx)	EpiXcan	0.996974	gtex_vaf	0.999981
2489	ENSG00000133872	SARAF	0.731087	0.100986	0.464726	0.022385	0.0710706	1.29383e-05	6.32331e-05	10	13	13	B2	Adipose. visceral (GTEx)	EpiXcan	0.996974	gtex_vaf	0.999981
2490	ENSG00000259065	AC005520.2	-0.731077	-0.0211278	0.464732	0.409209	0.556414	2.87563e-54	3.76439e-52	27	33	33	B2	Adipose. visceral (GTEx)	EpiXcan	0.996974	gtex_vaf	0.999981
2491	ENSG00000198837	DENND4B	-0.730774	-0.0309656	0.464917	0.151647	0.106278	4.45911e-08	2.98702e-07	99	117	117	B2	Adipose. visceral (GTEx)	EpiXcan	0.996974	gtex_vaf	0.999981
2492	ENSG00000109063	MYH3	0.730286	0.118407	0.465216	0.0101706	0.0573328	8.17667e-05	0.000355024	2	3	3	B2	Adipose. visceral (GTEx)	EpiXcan	0.996974	gtex_vaf	0.999981
2493	ENSG00000156398	SFXN2	-0.730016	-0.0547674	0.465381	0.0482222	0.178635	3.56661e-13	4.01265e-12	13	23	23	B2	Adipose. visceral (GTEx)	EpiXcan	0.996974	gtex_vaf	0.999981
2494	ENSG00000172867	KRT2	0.72975	0.0830103	0.465543	0.0304477	0.0126099	0.0717189	0.192114	27	28	28	B2	Adipose. visceral (GTEx)	EpiXcan	0.996974	gtex_vaf	0.999981
2495	ENSG00000114841	DNAH1	0.729525	0.0588401	0.465681	0.0350825	0.0872665	5.64722e-07	3.32495e-06	8	10	10	B2	Adipose. visceral (GTEx)	EpiXcan	0.996974	gtex_vaf	0.999981
2496	ENSG00000115596	WNT6	-0.728613	-0.0681389	0.466238	0.0779743	0.107628	1.53014e-08	1.07756e-07	22	28	28	B2	Adipose. visceral (GTEx)	EpiXcan	0.996974	gtex_vaf	0.999981
2497	ENSG00000204380	PKP4-AS1	-0.728553	-0.117325	0.466275	0.0123405	0.0134145	0.0611522	0.166971	8	10	10	B2	Adipose. visceral (GTEx)	EpiXcan	0.996974	gtex_vaf	0.999981
2498	ENSG00000063761	ADCK1	-0.728464	-0.0761949	0.466329	0.0394245	0.110055	2.84733e-08	1.95131e-07	20	25	25	B2	Adipose. visceral (GTEx)	EpiXcan	0.996974	gtex_vaf	0.999981
2499	ENSG00000149532	CPSF7	0.727134	0.0401049	0.467144	0.0413594	0.0748794	3.86847e-06	2.04089e-05	52	61	61	B2	Adipose. visceral (GTEx)	EpiXcan	0.996974	gtex_vaf	0.999981
2500	ENSG00000127870	RNF6	0.726466	0.140737	0.467553	0.0101223	0.0313481	0.00399263	0.0134824	9	9	9	B2	Adipose. visceral (GTEx)	EpiXcan	0.996974	gtex_vaf	0.999981
2501	ENSG00000133710	SPINK5	-0.725588	-0.0394294	0.468091	0.0986404	0.426641	4.85675e-36	2.63676e-34	29	39	39	B2	Adipose. visceral (GTEx)	EpiXcan	0.996974	gtex_vaf	0.999981
2502	ENSG00000120860	WASHC3	0.724677	0.0471432	0.46865	0.0760069	0.125124	1.21438e-09	9.65921e-09	14	15	15	B2	Adipose. visceral (GTEx)	EpiXcan	0.996974	gtex_vaf	0.999981
2503	ENSG00000107897	ACBD5	-0.724507	-0.136352	0.468754	0.00880476	0.0210486	0.0149796	0.046287	6	6	6	B2	Adipose. visceral (GTEx)	EpiXcan	0.996974	gtex_vaf	0.999981
2504	ENSG00000236287	ZBED5	0.724331	0.0659759	0.468863	0.0628987	0.0349384	0.00251876	0.00876965	29	34	34	B2	Adipose. visceral (GTEx)	EpiXcan	0.996974	gtex_vaf	0.999981
2505	ENSG00000090905	TNRC6A	-0.724035	-0.152161	0.469044	0.00553413	0.0192912	0.0227061	0.0676978	3	3	3	B2	Adipose. visceral (GTEx)	EpiXcan	0.996974	gtex_vaf	0.999981
2506	ENSG00000106245	BUD31	-0.723135	-0.168725	0.469597	0.00641213	0.0209053	0.0186725	0.056722	9	12	12	B2	Adipose. visceral (GTEx)	EpiXcan	0.996974	gtex_vaf	0.999981
2507	ENSG00000228782	MRPL45P2	-0.722931	-0.0741708	0.469722	0.0292131	0.0225121	0.0140875	0.0437233	28	30	30	B2	Adipose. visceral (GTEx)	EpiXcan	0.996974	gtex_vaf	0.999981
2508	ENSG00000162402	USP24	-0.722369	-0.04027	0.470068	0.131187	0.0459217	0.000504877	0.00194014	75	84	84	B2	Adipose. visceral (GTEx)	EpiXcan	0.996974	gtex_vaf	0.999981
2509	ENSG00000226416	MRPL23-AS1	0.722215	0.247215	0.470162	0.0032346	0.208278	1.84252e-15	2.5477e-14	8	25	25	B2	Adipose. visceral (GTEx)	EpiXcan	0.996974	gtex_vaf	0.999981
2510	ENSG00000153246	PLA2R1	0.721281	0.129243	0.470736	0.0143492	0.0801462	1.68349e-06	9.32778e-06	9	14	14	B2	Adipose. visceral (GTEx)	EpiXcan	0.996974	gtex_vaf	0.999981
2511	ENSG00000007541	PIGQ	-0.721097	-0.0729615	0.47085	0.0288156	0.0261411	0.00798881	0.0258189	11	12	12	B2	Adipose. visceral (GTEx)	EpiXcan	0.996974	gtex_vaf	0.999981
2512	ENSG00000205702	CYP2D7	0.720333	0.0508772	0.47132	0.0736058	0.122215	2.98336e-09	2.27232e-08	25	33	33	B2	Adipose. visceral (GTEx)	EpiXcan	0.996974	gtex_vaf	0.999981
2513	ENSG00000174606	ANGEL2	0.719755	0.0398487	0.471676	0.128854	0.27056	1.80685e-20	3.52979e-19	12	14	14	B2	Adipose. visceral (GTEx)	EpiXcan	0.996974	gtex_vaf	0.999981
2514	ENSG00000142230	SAE1	-0.719664	-0.427407	0.471732	0.000982209	0.0542097	0.000121804	0.000514355	5	10	10	B2	Adipose. visceral (GTEx)	EpiXcan	0.996974	gtex_vaf	0.999981
2515	ENSG00000125743	SNRPD2	0.719088	0.108515	0.472087	0.0271547	0.0250036	0.0102326	0.032508	31	40	40	B2	Adipose. visceral (GTEx)	EpiXcan	0.996974	gtex_vaf	0.999981
2516	ENSG00000225614	ZNF469	0.718568	0.0606182	0.472407	0.055855	0.0109135	0.0927824	0.240578	36	42	42	B2	Adipose. visceral (GTEx)	EpiXcan	0.996974	gtex_vaf	0.999981
2517	ENSG00000145214	DGKQ	0.718477	0.0386159	0.472463	0.11781	0.482714	2.41896e-43	1.9699e-41	13	18	18	B2	Adipose. visceral (GTEx)	EpiXcan	0.996974	gtex_vaf	0.999981
2518	ENSG00000139835	GRTP1	-0.718022	-0.0427001	0.472743	0.0997214	0.247721	1.58545e-18	2.74166e-17	3	4	4	B2	Adipose. visceral (GTEx)	EpiXcan	0.996974	gtex_vaf	0.999981
2519	ENSG00000099974	DDTL	-0.717566	-0.0802704	0.473025	0.0285581	0.0906588	6.59277e-07	3.8445e-06	12	17	17	B2	Adipose. visceral (GTEx)	EpiXcan	0.996974	gtex_vaf	0.999981
2520	ENSG00000272636	DOC2B	0.716787	0.0534555	0.473506	0.0763604	0.108309	3.35686e-08	2.27808e-07	39	57	57	B2	Adipose. visceral (GTEx)	EpiXcan	0.996974	gtex_vaf	0.999981
2521	ENSG00000124172	ATP5E	-0.716634	-0.224919	0.4736	0.00349751	0.0281246	0.00642594	0.0210201	1	1	1	B2	Adipose. visceral (GTEx)	EpiXcan	0.996974	gtex_vaf	0.999981
2522	ENSG00000141349	G6PC3	-0.716518	-0.0954203	0.473672	0.0158149	0.0328342	0.00300273	0.0103492	10	15	15	B2	Adipose. visceral (GTEx)	EpiXcan	0.996974	gtex_vaf	0.999981
2523	ENSG00000125877	ITPA	-0.716084	-0.0244541	0.47394	0.277093	0.42049	1.88732e-35	9.82738e-34	49	57	57	B2	Adipose. visceral (GTEx)	EpiXcan	0.996974	gtex_vaf	0.999981
2524	ENSG00000109794	FAM149A	-0.715141	-0.0427533	0.474522	0.183315	0.0761072	5.71934e-06	2.94525e-05	102	129	129	B2	Adipose. visceral (GTEx)	EpiXcan	0.996974	gtex_vaf	0.999981
2525	ENSG00000167920	TMEM99	0.71467	0.0544522	0.474813	0.0442691	0.117021	8.64533e-09	6.22917e-08	5	6	6	B2	Adipose. visceral (GTEx)	EpiXcan	0.996974	gtex_vaf	0.999981
2526	ENSG00000069020	MAST4	0.714522	0.0726971	0.474904	0.0597814	0.0348744	0.00225035	0.00788804	43	49	49	B2	Adipose. visceral (GTEx)	EpiXcan	0.996974	gtex_vaf	0.999981
2527	ENSG00000129007	CALML4	0.714298	0.1265	0.475043	0.0115037	0.0133345	0.0620436	0.169108	8	8	8	B2	Adipose. visceral (GTEx)	EpiXcan	0.996974	gtex_vaf	0.999981
2528	ENSG00000197763	TXNRD3	-0.713736	-0.0546765	0.47539	0.0636258	0.057727	7.87531e-05	0.000342682	24	27	27	B2	Adipose. visceral (GTEx)	EpiXcan	0.996974	gtex_vaf	0.999981
2529	ENSG00000106608	URGCP	-0.713407	-0.121567	0.475594	0.0197115	0.0352015	0.00241328	0.00842332	21	24	24	B2	Adipose. visceral (GTEx)	EpiXcan	0.996974	gtex_vaf	0.999981
2530	ENSG00000100151	PICK1	0.712484	0.178766	0.476165	0.00860686	0.121908	4.97864e-09	3.69951e-08	9	18	18	B2	Adipose. visceral (GTEx)	EpiXcan	0.996974	gtex_vaf	0.999981
2531	ENSG00000119599	DCAF4	-0.711477	-0.0310266	0.476789	0.198053	0.294827	2.91377e-22	6.50928e-21	47	57	57	B2	Adipose. visceral (GTEx)	EpiXcan	0.996974	gtex_vaf	0.999981
2532	ENSG00000144746	ARL6IP5	-0.711372	-0.120686	0.476854	0.0147905	0.140135	2.85534e-10	2.44002e-09	8	13	13	B2	Adipose. visceral (GTEx)	EpiXcan	0.996974	gtex_vaf	0.999981
2533	ENSG00000179242	CDH4	-0.711237	-0.0616105	0.476937	0.0738636	0.0521695	0.000184189	0.000756801	41	50	50	B2	Adipose. visceral (GTEx)	EpiXcan	0.996974	gtex_vaf	0.999981
2534	ENSG00000163521	GLB1L	-0.710604	-0.0457081	0.47733	0.0844129	0.159185	1.12931e-11	1.09925e-10	13	15	15	B2	Adipose. visceral (GTEx)	EpiXcan	0.996974	gtex_vaf	0.999981
2535	ENSG00000211584	SLC48A1	0.710599	0.070872	0.477333	0.0275215	0.077082	4.64732e-06	2.42892e-05	11	13	13	B2	Adipose. visceral (GTEx)	EpiXcan	0.996974	gtex_vaf	0.999981
2536	ENSG00000198046	ZNF667	-0.71036	-0.0530949	0.477481	0.0670377	0.112579	1.12604e-08	8.02666e-08	12	13	13	B2	Adipose. visceral (GTEx)	EpiXcan	0.996974	gtex_vaf	0.999981
2537	ENSG00000179598	PLD6	0.7101	0.154557	0.477642	0.00574862	0.0166435	0.0347077	0.0997641	6	9	9	B2	Adipose. visceral (GTEx)	EpiXcan	0.996974	gtex_vaf	0.999981
2538	ENSG00000197965	MPZL1	-0.710052	-0.0450417	0.477672	0.106442	0.118863	2.88793e-09	2.20202e-08	64	77	77	B2	Adipose. visceral (GTEx)	EpiXcan	0.996974	gtex_vaf	0.999981
2539	ENSG00000213614	HEXA	0.710034	0.147373	0.477683	0.00801692	0.0147002	0.0497373	0.138311	8	8	8	B2	Adipose. visceral (GTEx)	EpiXcan	0.996974	gtex_vaf	0.999981
2540	ENSG00000140367	UBE2Q2	-0.709987	-0.101107	0.477712	0.0164932	0.0136234	0.0556882	0.153657	14	16	16	B2	Adipose. visceral (GTEx)	EpiXcan	0.996974	gtex_vaf	0.999981
2541	ENSG00000112619	PRPH2	-0.709269	-0.043582	0.478158	0.0786584	0.281183	1.05634e-21	2.26935e-20	9	12	12	B2	Adipose. visceral (GTEx)	EpiXcan	0.996974	gtex_vaf	0.999981
2542	ENSG00000188004	SNHG28	0.708829	0.058563	0.47843	0.0442946	0.102481	7.61407e-08	4.98832e-07	26	39	39	B2	Adipose. visceral (GTEx)	EpiXcan	0.996974	gtex_vaf	0.999981
2543	ENSG00000171840	NINJ2	-0.707658	-0.158254	0.479158	0.00445633	0.0130408	0.0655066	0.177579	3	3	3	B2	Adipose. visceral (GTEx)	EpiXcan	0.996974	gtex_vaf	0.999981
2544	ENSG00000110851	PRDM4	-0.707637	-0.0707178	0.479171	0.0314881	0.0780604	4.36091e-06	2.28776e-05	15	16	16	B2	Adipose. visceral (GTEx)	EpiXcan	0.996974	gtex_vaf	0.999981
2545	ENSG00000273014	AC018645.2	0.7076	0.080468	0.479194	0.0223716	0.0232577	0.0130174	0.0406451	11	13	13	B2	Adipose. visceral (GTEx)	EpiXcan	0.996974	gtex_vaf	0.999981
2546	ENSG00000159840	ZYX	-0.707461	-0.766451	0.47928	0.000334194	0.0123536	0.0680772	0.183675	2	4	4	B2	Adipose. visceral (GTEx)	EpiXcan	0.996974	gtex_vaf	0.999981
2547	ENSG00000114805	PLCH1	0.706815	0.0788021	0.479682	0.0234888	0.0518298	0.000200424	0.000818945	17	19	19	B2	Adipose. visceral (GTEx)	EpiXcan	0.996974	gtex_vaf	0.999981
2548	ENSG00000123179	EBPL	-0.706739	-0.0227385	0.479729	0.256156	0.402519	3.02852e-34	1.45775e-32	22	27	27	B2	Adipose. visceral (GTEx)	EpiXcan	0.996974	gtex_vaf	0.999981
2549	ENSG00000155363	MOV10	-0.706633	-0.0763187	0.479794	0.0346899	0.0389833	0.00136353	0.0049326	26	26	26	B2	Adipose. visceral (GTEx)	EpiXcan	0.996974	gtex_vaf	0.999981
2550	ENSG00000105088	OLFM2	-0.706315	-0.0568081	0.479992	0.0708452	0.127609	2.35379e-09	1.81851e-08	23	28	28	B2	Adipose. visceral (GTEx)	EpiXcan	0.996974	gtex_vaf	0.999981
2551	ENSG00000228106	AL392172.1	-0.706075	-0.0487898	0.480142	0.0656586	0.120718	7.00802e-09	5.11257e-08	20	24	24	B2	Adipose. visceral (GTEx)	EpiXcan	0.996974	gtex_vaf	0.999981
2552	ENSG00000096433	ITPR3	0.705909	0.06029	0.480245	0.0431458	0.0928636	2.80313e-07	1.72511e-06	12	12	12	B2	Adipose. visceral (GTEx)	EpiXcan	0.996974	gtex_vaf	0.999981
2553	ENSG00000248429	AC098679.1	-0.705199	-0.0357738	0.480687	0.114032	0.295064	1.69654e-22	3.88927e-21	8	12	12	B2	Adipose. visceral (GTEx)	EpiXcan	0.996974	gtex_vaf	0.999981
2554	ENSG00000125633	CCDC93	0.705102	0.0769433	0.480747	0.0467312	0.0603004	5.81721e-05	0.00025873	28	30	30	B2	Adipose. visceral (GTEx)	EpiXcan	0.996974	gtex_vaf	0.999981
2555	ENSG00000139220	PPFIA2	-0.704756	-0.0862679	0.480962	0.0295853	0.235006	1.31291e-17	2.13092e-16	4	5	5	B2	Adipose. visceral (GTEx)	EpiXcan	0.996974	gtex_vaf	0.999981
2556	ENSG00000134287	ARF3	-0.704628	-0.107326	0.481042	0.00893568	0.0247072	0.0102474	0.0325478	10	13	13	B2	Adipose. visceral (GTEx)	EpiXcan	0.996974	gtex_vaf	0.999981
2557	ENSG00000130414	NDUFA10	-0.704408	-0.0256504	0.481179	0.240461	0.41132	5.62862e-35	2.8057e-33	40	46	46	B2	Adipose. visceral (GTEx)	EpiXcan	0.996974	gtex_vaf	0.999981
2558	ENSG00000121289	CEP89	0.70433	0.111281	0.481227	0.0113451	0.024708	0.0112301	0.0354121	7	8	8	B2	Adipose. visceral (GTEx)	EpiXcan	0.996974	gtex_vaf	0.999981
2559	ENSG00000010539	ZNF200	-0.704217	-0.0730067	0.481298	0.0410881	0.0926494	2.95805e-07	1.81805e-06	21	30	30	B2	Adipose. visceral (GTEx)	EpiXcan	0.996974	gtex_vaf	0.999981
2560	ENSG00000183604	SMG1P5	-0.704186	-0.147884	0.481317	0.00986959	0.019105	0.0261683	0.0771663	3	3	3	B2	Adipose. visceral (GTEx)	EpiXcan	0.996974	gtex_vaf	0.999981
2561	ENSG00000068885	IFT80	-0.704007	-0.0523952	0.481428	0.0729674	0.112233	1.40707e-08	9.9289e-08	44	52	52	B2	Adipose. visceral (GTEx)	EpiXcan	0.996974	gtex_vaf	0.999981
2562	ENSG00000245532	NEAT1	-0.702034	-0.0384903	0.482658	0.105809	0.216887	1.4279e-16	2.16456e-15	37	48	48	B2	Adipose. visceral (GTEx)	EpiXcan	0.996974	gtex_vaf	0.999981
2563	ENSG00000168961	LGALS9	-0.701348	-0.0844963	0.483086	0.0337043	0.0506698	0.000176338	0.000726462	14	21	21	B2	Adipose. visceral (GTEx)	EpiXcan	0.996974	gtex_vaf	0.999981
2564	ENSG00000141522	ARHGDIA	0.701325	0.485372	0.4831	0.000438859	0.0550205	0.000112896	0.000479191	1	5	5	B2	Adipose. visceral (GTEx)	EpiXcan	0.996974	gtex_vaf	0.999981
2565	ENSG00000026103	FAS	-0.70126	-0.0418059	0.483141	0.138965	0.295612	4.76629e-23	1.12964e-21	24	29	29	B2	Adipose. visceral (GTEx)	EpiXcan	0.996974	gtex_vaf	0.999981
2566	ENSG00000136014	USP44	0.70083	0.0414669	0.483409	0.103365	0.120236	5.53927e-09	4.09438e-08	51	62	62	B2	Adipose. visceral (GTEx)	EpiXcan	0.996974	gtex_vaf	0.999981
2567	ENSG00000176261	ZBTB8OS	-0.70038	-0.170658	0.48369	0.00495866	0.0167702	0.0337902	0.0974067	2	2	2	B2	Adipose. visceral (GTEx)	EpiXcan	0.996974	gtex_vaf	0.999981
2568	ENSG00000130024	PHF10	0.699568	0.136288	0.484197	0.0112066	0.0533851	0.000146017	0.000608778	4	4	4	B2	Adipose. visceral (GTEx)	EpiXcan	0.996974	gtex_vaf	0.999981
2569	ENSG00000100316	RPL3	0.699423	0.169823	0.484288	0.00441796	0.0276229	0.00708288	0.0230721	8	11	11	B2	Adipose. visceral (GTEx)	EpiXcan	0.996974	gtex_vaf	0.999981
2570	ENSG00000121653	MAPK8IP1	0.699346	0.0603502	0.484336	0.0404196	0.0789558	2.68701e-06	1.45036e-05	26	31	31	B2	Adipose. visceral (GTEx)	EpiXcan	0.996974	gtex_vaf	0.999981
2571	ENSG00000112394	SLC16A10	0.699209	0.0925296	0.484421	0.0197871	0.0582883	7.46936e-05	0.000326234	37	42	42	B2	Adipose. visceral (GTEx)	EpiXcan	0.996974	gtex_vaf	0.999981
2572	ENSG00000178966	RMI1	-0.698936	-0.0714338	0.484592	0.0432767	0.0242308	0.011927	0.0374829	50	63	63	B2	Adipose. visceral (GTEx)	EpiXcan	0.996974	gtex_vaf	0.999981
2573	ENSG00000198792	TMEM184B	-0.698408	-0.139933	0.484922	0.0196061	0.090339	7.05697e-07	4.09813e-06	13	15	15	B2	Adipose. visceral (GTEx)	EpiXcan	0.996974	gtex_vaf	0.999981
2574	ENSG00000170638	TRABD	-0.698394	-0.0863307	0.484931	0.0286636	0.0435141	0.000712621	0.00268542	21	26	26	B2	Adipose. visceral (GTEx)	EpiXcan	0.996974	gtex_vaf	0.999981
2575	ENSG00000136122	BORA	0.697841	0.0505851	0.485277	0.0403137	0.0891393	7.9735e-07	4.59419e-06	2	2	2	B2	Adipose. visceral (GTEx)	EpiXcan	0.996974	gtex_vaf	0.999981
2576	ENSG00000139437	TCHP	0.697823	0.0660953	0.485288	0.0921067	0.0133731	0.0539502	0.149285	50	63	63	B2	Adipose. visceral (GTEx)	EpiXcan	0.996974	gtex_vaf	0.999981
2577	ENSG00000024048	UBR2	-0.697628	-0.0388196	0.48541	0.126317	0.0517636	0.000152529	0.000633647	61	86	86	B2	Adipose. visceral (GTEx)	EpiXcan	0.996974	gtex_vaf	0.999981
2578	ENSG00000108950	FAM20A	0.697365	0.0505818	0.485575	0.0390343	0.013097	0.0618584	0.168669	26	30	30	B2	Adipose. visceral (GTEx)	EpiXcan	0.996974	gtex_vaf	0.999981
2579	ENSG00000078053	AMPH	0.697257	0.0235162	0.485642	0.203291	0.319557	3.85064e-25	1.0254e-23	35	35	35	B2	Adipose. visceral (GTEx)	EpiXcan	0.996974	gtex_vaf	0.999981
2580	ENSG00000008324	SS18L2	-0.696589	-0.132146	0.48606	0.00813411	0.105792	5.30562e-08	3.53548e-07	8	15	15	B2	Adipose. visceral (GTEx)	EpiXcan	0.996974	gtex_vaf	0.999981
2581	ENSG00000124641	MED20	-0.696365	-0.110133	0.4862	0.0213638	0.0329525	0.00294602	0.0101663	23	45	45	B2	Adipose. visceral (GTEx)	EpiXcan	0.996974	gtex_vaf	0.999981
2582	ENSG00000135750	KCNK1	0.695838	0.112498	0.48653	0.0110848	0.0750041	5.79948e-06	2.98323e-05	10	12	12	B2	Adipose. visceral (GTEx)	EpiXcan	0.996974	gtex_vaf	0.999981
2583	ENSG00000169599	NFU1	-0.695455	-0.0493674	0.48677	0.0558548	0.133188	7.18607e-10	5.85205e-09	23	28	28	B2	Adipose. visceral (GTEx)	EpiXcan	0.996974	gtex_vaf	0.999981
2584	ENSG00000162437	RAVER2	-0.695195	-0.0502872	0.486933	0.100172	0.140546	3.11228e-11	2.90819e-10	20	23	23	B2	Adipose. visceral (GTEx)	EpiXcan	0.996974	gtex_vaf	0.999981
2585	ENSG00000255529	POLR2M	0.694385	0.0936984	0.487441	0.024799	0.0778498	4.50295e-06	2.35698e-05	11	14	14	B2	Adipose. visceral (GTEx)	EpiXcan	0.996974	gtex_vaf	0.999981
2586	ENSG00000133059	DSTYK	-0.693932	-0.1708	0.487725	0.00399561	0.0190291	0.0263802	0.0777421	4	7	7	B2	Adipose. visceral (GTEx)	EpiXcan	0.996974	gtex_vaf	0.999981
2587	ENSG00000117335	CD46	-0.693483	-0.0811374	0.488007	0.0255408	0.0692803	1.37035e-05	6.67402e-05	15	20	20	B2	Adipose. visceral (GTEx)	EpiXcan	0.996974	gtex_vaf	0.999981
2588	ENSG00000105321	CCDC9	0.692681	0.0707721	0.48851	0.0301578	0.0994919	1.52434e-07	9.67879e-07	23	30	30	B2	Adipose. visceral (GTEx)	EpiXcan	0.996974	gtex_vaf	0.999981
2589	ENSG00000267508	ZNF285	0.692651	0.100057	0.488529	0.0275908	0.141448	2.12774e-10	1.8363e-09	14	21	21	B2	Adipose. visceral (GTEx)	EpiXcan	0.996974	gtex_vaf	0.999981
2590	ENSG00000133477	FAM83F	0.691717	0.029417	0.489115	0.220049	0.283127	4.96338e-22	1.09829e-20	32	37	37	B2	Adipose. visceral (GTEx)	EpiXcan	0.996974	gtex_vaf	0.999981
2591	ENSG00000067365	METTL22	0.691486	0.0726922	0.48926	0.0321274	0.0631229	2.99779e-05	0.00013927	16	19	19	B2	Adipose. visceral (GTEx)	EpiXcan	0.996974	gtex_vaf	0.999981
2592	ENSG00000260793	AC003102.1	-0.691098	-0.119055	0.489504	0.0256247	0.0369464	0.00170014	0.00607186	14	16	16	B2	Adipose. visceral (GTEx)	EpiXcan	0.996974	gtex_vaf	0.999981
2593	ENSG00000197822	OCLN	0.691028	0.0583761	0.489548	0.0685992	0.267924	1.50311e-20	2.95703e-19	43	56	56	B2	Adipose. visceral (GTEx)	EpiXcan	0.996974	gtex_vaf	0.999981
2594	ENSG00000105928	DFNA5	0.690902	0.111638	0.489627	0.0132417	0.0506762	0.000230849	0.000932922	7	8	8	B2	Adipose. visceral (GTEx)	EpiXcan	0.996974	gtex_vaf	0.999981
2595	ENSG00000135537	AFG1L	-0.690202	-0.0467877	0.490067	0.0864902	0.0172088	0.0316913	0.0917906	52	62	62	B2	Adipose. visceral (GTEx)	EpiXcan	0.996974	gtex_vaf	0.999981
2596	ENSG00000196139	AKR1C3	-0.687367	-0.0908576	0.491852	0.0289488	0.275641	6.64508e-21	1.347e-19	16	25	25	B2	Adipose. visceral (GTEx)	EpiXcan	0.996974	gtex_vaf	0.999981
2597	ENSG00000122390	NAA60	-0.686526	-0.0494702	0.492381	0.0661113	0.205719	2.55126e-15	3.46274e-14	12	16	16	B2	Adipose. visceral (GTEx)	EpiXcan	0.996974	gtex_vaf	0.999981
2598	ENSG00000152348	ATG10	0.68581	0.0231773	0.492833	0.244429	0.446707	1.30943e-38	8.4913e-37	18	23	23	B2	Adipose. visceral (GTEx)	EpiXcan	0.996974	gtex_vaf	0.999981
2599	ENSG00000198093	ZNF649	0.685209	0.0811915	0.493212	0.0338194	0.0927629	2.78518e-07	1.71557e-06	8	14	14	B2	Adipose. visceral (GTEx)	EpiXcan	0.996974	gtex_vaf	0.999981
2600	ENSG00000181192	DHTKD1	0.6845	0.064304	0.49366	0.0474934	0.0253896	0.00965997	0.0308991	35	41	41	B2	Adipose. visceral (GTEx)	EpiXcan	0.996974	gtex_vaf	0.999981
2601	ENSG00000258818	RNASE4	-0.684338	-0.105566	0.493762	0.0165543	0.0704473	1.21896e-05	5.9699e-05	3	4	4	B2	Adipose. visceral (GTEx)	EpiXcan	0.996974	gtex_vaf	0.999981
2602	ENSG00000241839	PLEKHO2	0.684336	0.090945	0.493763	0.0156015	0.120076	5.97887e-09	4.38921e-08	6	10	10	B2	Adipose. visceral (GTEx)	EpiXcan	0.996974	gtex_vaf	0.999981
2603	ENSG00000135390	ATP5G2	0.68415	0.02944	0.493881	0.139147	0.255636	3.86756e-19	6.9631e-18	12	14	14	B2	Adipose. visceral (GTEx)	EpiXcan	0.996974	gtex_vaf	0.999981
2604	ENSG00000228451	SDAD1P1	0.683744	0.0256957	0.494137	0.249393	0.350267	1.60311e-28	5.16202e-27	26	33	33	B2	Adipose. visceral (GTEx)	EpiXcan	0.996974	gtex_vaf	0.999981
2605	ENSG00000175356	SCUBE2	0.683669	0.0554761	0.494184	0.04675	0.0718325	1.00046e-05	4.95703e-05	19	23	23	B2	Adipose. visceral (GTEx)	EpiXcan	0.996974	gtex_vaf	0.999981
2606	ENSG00000214022	REPIN1	0.68344	0.0487033	0.494329	0.0575231	0.0532971	0.000145794	0.000608323	27	32	32	B2	Adipose. visceral (GTEx)	EpiXcan	0.996974	gtex_vaf	0.999981
2607	ENSG00000182827	ACBD3	-0.683286	-0.0760466	0.494426	0.0197222	0.0186445	0.0271552	0.0797407	24	32	32	B2	Adipose. visceral (GTEx)	EpiXcan	0.996974	gtex_vaf	0.999981
2608	ENSG00000114857	NKTR	-0.683277	-0.021436	0.494432	0.241372	0.39581	5.37666e-34	2.56159e-32	50	59	59	B2	Adipose. visceral (GTEx)	EpiXcan	0.996974	gtex_vaf	0.999981
2609	ENSG00000139433	GLTP	0.68203	0.0607094	0.49522	0.03201	0.0928029	2.76644e-07	1.70628e-06	6	6	6	B2	Adipose. visceral (GTEx)	EpiXcan	0.996974	gtex_vaf	0.999981
2610	ENSG00000148339	SLC25A25	0.681856	0.127655	0.49533	0.0101671	0.0226316	0.0154893	0.0477671	10	16	16	B2	Adipose. visceral (GTEx)	EpiXcan	0.996974	gtex_vaf	0.999981
2611	ENSG00000182841	RRP7BP	0.681519	0.0480923	0.495543	0.0846411	0.184058	9.94052e-14	1.16614e-12	16	20	20	B2	Adipose. visceral (GTEx)	EpiXcan	0.996974	gtex_vaf	0.999981
2612	ENSG00000242252	BGLAP	0.681418	0.029221	0.495607	0.125136	0.0936898	4.14936e-07	2.49015e-06	73	89	89	B2	Adipose. visceral (GTEx)	EpiXcan	0.996974	gtex_vaf	0.999981
2613	ENSG00000105497	ZNF175	-0.681398	-0.0676326	0.495619	0.0747104	0.153343	4.14904e-11	3.81586e-10	48	61	61	B2	Adipose. visceral (GTEx)	EpiXcan	0.996974	gtex_vaf	0.999981
2614	ENSG00000073169	SELENOO	0.681372	0.0566288	0.495636	0.0542863	0.0972636	2.33324e-07	1.45252e-06	38	51	51	B2	Adipose. visceral (GTEx)	EpiXcan	0.996974	gtex_vaf	0.999981
2615	ENSG00000105223	PLD3	0.681069	0.1975	0.495828	0.0038663	0.0444604	0.000562876	0.00214946	14	24	24	B2	Adipose. visceral (GTEx)	EpiXcan	0.996974	gtex_vaf	0.999981
2616	ENSG00000270127	AC027020.2	0.680153	0.0180833	0.496408	0.413295	0.584237	4.90825e-58	8.48764e-56	11	13	13	B2	Adipose. visceral (GTEx)	EpiXcan	0.996974	gtex_vaf	0.999981
2617	ENSG00000154710	RABGEF1	-0.679808	-0.0473927	0.496626	0.0648117	0.167121	1.23686e-12	1.3225e-11	26	32	32	B2	Adipose. visceral (GTEx)	EpiXcan	0.996974	gtex_vaf	0.999981
2618	ENSG00000163945	UVSSA	0.679335	0.0302681	0.496926	0.214572	0.389402	6.58231e-32	2.76872e-30	61	85	85	B2	Adipose. visceral (GTEx)	EpiXcan	0.996974	gtex_vaf	0.999981
2619	ENSG00000230487	PSMG3-AS1	-0.679138	-0.0511252	0.497051	0.0905805	0.144854	4.86191e-11	4.44232e-10	34	40	40	B2	Adipose. visceral (GTEx)	EpiXcan	0.996974	gtex_vaf	0.999981
2620	ENSG00000140043	PTGR2	-0.677249	-0.0211288	0.498248	0.33217	0.482976	7.76214e-45	6.58935e-43	63	78	78	B2	Adipose. visceral (GTEx)	EpiXcan	0.996974	gtex_vaf	0.999981
2621	ENSG00000130653	PNPLA7	0.677136	0.142497	0.49832	0.00948214	0.0199079	0.0213515	0.0640682	10	12	12	B2	Adipose. visceral (GTEx)	EpiXcan	0.996974	gtex_vaf	0.999981
2622	ENSG00000254838	GVINP1	-0.676821	-0.157572	0.49852	0.00501646	0.0460863	0.000341955	0.00134999	2	3	3	B2	Adipose. visceral (GTEx)	EpiXcan	0.996974	gtex_vaf	0.999981
2623	ENSG00000166333	ILK	-0.676705	-0.1046	0.498593	0.0191373	0.0400979	0.00113591	0.0041575	20	27	27	B2	Adipose. visceral (GTEx)	EpiXcan	0.996974	gtex_vaf	0.999981
2624	ENSG00000119965	C10orf88	-0.676064	-0.102672	0.499	0.0121446	0.056095	0.000113568	0.000481751	1	1	1	B2	Adipose. visceral (GTEx)	EpiXcan	0.996974	gtex_vaf	0.999981
2625	ENSG00000006194	ZNF263	-0.675968	-0.0978937	0.499061	0.0120338	0.0557105	9.47682e-05	0.000407809	12	14	14	B2	Adipose. visceral (GTEx)	EpiXcan	0.996974	gtex_vaf	0.999981
2626	ENSG00000162512	SDC3	-0.675942	-0.0790931	0.499078	0.0170766	0.0150185	0.0452239	0.126749	6	9	9	B2	Adipose. visceral (GTEx)	EpiXcan	0.996974	gtex_vaf	0.999981
2627	ENSG00000225194	LINC00092	-0.675937	-0.106804	0.499081	0.0148928	0.142771	1.42728e-10	1.25657e-09	16	22	22	B2	Adipose. visceral (GTEx)	EpiXcan	0.996974	gtex_vaf	0.999981
2628	ENSG00000184110	EIF3C	-0.675735	-0.153282	0.499209	0.00590036	0.0314801	0.00390889	0.0132315	3	7	7	B2	Adipose. visceral (GTEx)	EpiXcan	0.996974	gtex_vaf	0.999981
2629	ENSG00000113810	SMC4	-0.675513	-0.05804	0.49935	0.0544587	0.0390951	0.0013127	0.00475978	62	70	70	B2	Adipose. visceral (GTEx)	EpiXcan	0.996974	gtex_vaf	0.999981
2630	ENSG00000188536	HBA2	-0.675506	-0.0686197	0.499354	0.0420893	0.0127205	0.0699249	0.18792	26	44	44	B2	Adipose. visceral (GTEx)	EpiXcan	0.996974	gtex_vaf	0.999981
2631	ENSG00000141639	MAPK4	0.675108	0.170732	0.499607	0.00736023	0.0319224	0.00322568	0.0110497	2	3	3	B2	Adipose. visceral (GTEx)	EpiXcan	0.996974	gtex_vaf	0.999981
2632	ENSG00000139675	HNRNPA1L2	0.674724	0.106623	0.499851	0.0152518	0.0916254	4.62016e-07	2.74913e-06	4	7	7	B2	Adipose. visceral (GTEx)	EpiXcan	0.996974	gtex_vaf	0.999981
2633	ENSG00000153786	ZDHHC7	-0.674562	-0.0624469	0.499954	0.0437944	0.104263	8.97049e-08	5.83603e-07	9	16	16	B2	Adipose. visceral (GTEx)	EpiXcan	0.996974	gtex_vaf	0.999981
2634	ENSG00000111596	CNOT2	-0.674557	-0.10497	0.499957	0.0131821	0.0329734	0.00317498	0.010892	24	29	29	B2	Adipose. visceral (GTEx)	EpiXcan	0.996974	gtex_vaf	0.999981
2635	ENSG00000120437	ACAT2	0.673497	0.0692091	0.500631	0.0324271	0.102244	9.53979e-08	6.18629e-07	20	24	24	B2	Adipose. visceral (GTEx)	EpiXcan	0.996974	gtex_vaf	0.999981
2636	ENSG00000108556	CHRNE	0.673307	0.0234829	0.500752	0.204797	0.366191	3.006e-29	1.04479e-27	20	22	22	B2	Adipose. visceral (GTEx)	EpiXcan	0.996974	gtex_vaf	0.999981
2637	ENSG00000118849	RARRES1	0.672618	0.0430495	0.50119	0.059757	0.0517433	0.000201712	0.000823965	25	34	34	B2	Adipose. visceral (GTEx)	EpiXcan	0.996974	gtex_vaf	0.999981
2638	ENSG00000151893	CACUL1	-0.672262	-0.0746624	0.501417	0.0200135	0.152127	3.05311e-11	2.8548e-10	13	20	20	B2	Adipose. visceral (GTEx)	EpiXcan	0.996974	gtex_vaf	0.999981
2639	ENSG00000174705	SH3PXD2B	-0.671494	-0.112873	0.501906	0.0129631	0.0447138	0.000499338	0.00192096	11	14	14	B2	Adipose. visceral (GTEx)	EpiXcan	0.996974	gtex_vaf	0.999981
2640	ENSG00000177483	RBM44	0.671069	0.0211308	0.502176	0.374004	0.404418	2.05822e-33	9.24023e-32	49	61	61	B2	Adipose. visceral (GTEx)	EpiXcan	0.996974	gtex_vaf	0.999981
2641	ENSG00000127993	RBM48	-0.671031	-0.0989	0.5022	0.0220199	0.0188132	0.0257414	0.0759392	11	13	13	B2	Adipose. visceral (GTEx)	EpiXcan	0.996974	gtex_vaf	0.999981
2642	ENSG00000160072	ATAD3B	0.671024	0.0246426	0.502205	0.2925	0.183499	4.83383e-18	8.02221e-17	15	22	22	B2	Adipose. visceral (GTEx)	EpiXcan	0.996974	gtex_vaf	0.999981
2643	ENSG00000120519	SLC10A7	-0.66959	-0.098747	0.503119	0.0147083	0.0215369	0.0147366	0.0455865	13	18	18	B2	Adipose. visceral (GTEx)	EpiXcan	0.996974	gtex_vaf	0.999981
2644	ENSG00000071967	CYBRD1	-0.66943	-0.0188484	0.503221	0.330132	0.44164	3.82425e-39	2.5753e-37	28	32	32	B2	Adipose. visceral (GTEx)	EpiXcan	0.996974	gtex_vaf	0.999981
2645	ENSG00000204859	ZBTB48	0.668943	0.0949321	0.503532	0.019563	0.0488418	0.000284811	0.00113657	13	16	16	B2	Adipose. visceral (GTEx)	EpiXcan	0.996974	gtex_vaf	0.999981
2646	ENSG00000273117	AC144652.1	-0.668924	-0.0676478	0.503544	0.0191162	0.0506523	0.00018217	0.000748725	11	13	13	B2	Adipose. visceral (GTEx)	EpiXcan	0.996974	gtex_vaf	0.999981
2647	ENSG00000169169	CPT1C	-0.6689	-0.0515278	0.503559	0.0342418	0.0536157	0.000134288	0.00056266	32	41	41	B2	Adipose. visceral (GTEx)	EpiXcan	0.996974	gtex_vaf	0.999981
2648	ENSG00000013810	TACC3	-0.66846	-0.111949	0.50384	0.0200526	0.0201635	0.0217649	0.065155	14	17	17	B2	Adipose. visceral (GTEx)	EpiXcan	0.996974	gtex_vaf	0.999981
2649	ENSG00000101193	GID8	-0.668198	-0.0711736	0.504007	0.0628038	0.0486206	0.000327002	0.00129534	60	76	76	B2	Adipose. visceral (GTEx)	EpiXcan	0.996974	gtex_vaf	0.999981
2650	ENSG00000120699	EXOSC8	-0.667969	-0.0752369	0.504153	0.0112506	0.051351	0.000213141	0.000866862	31	35	35	B2	Adipose. visceral (GTEx)	EpiXcan	0.996974	gtex_vaf	0.999981
2651	ENSG00000111581	NUP107	0.667557	0.0272683	0.504416	0.17564	0.320342	5.4231e-25	1.4225e-23	22	27	27	B2	Adipose. visceral (GTEx)	EpiXcan	0.996974	gtex_vaf	0.999981
2652	ENSG00000230163	AL122010.1	0.667439	0.0966247	0.504492	0.0174239	0.0167366	0.036323	0.103895	11	14	14	B2	Adipose. visceral (GTEx)	EpiXcan	0.996974	gtex_vaf	0.999981
2653	ENSG00000115306	SPTBN1	0.667085	0.0868594	0.504718	0.0323586	0.0341719	0.00243262	0.0084845	12	13	13	B2	Adipose. visceral (GTEx)	EpiXcan	0.996974	gtex_vaf	0.999981
2654	ENSG00000203761	MSTO2P	-0.666528	-0.0783226	0.505074	0.0132137	0.052814	0.000145489	0.000607229	12	14	14	B2	Adipose. visceral (GTEx)	EpiXcan	0.996974	gtex_vaf	0.999981
2655	ENSG00000122481	RWDD3	-0.666196	-0.0234097	0.505286	0.231856	0.220163	3.16532e-16	4.6621e-15	58	65	65	B2	Adipose. visceral (GTEx)	EpiXcan	0.996974	gtex_vaf	0.999981
2656	ENSG00000215039	CD27-AS1	-0.665928	-0.0358077	0.505457	0.13398	0.23372	4.89465e-18	8.11353e-17	13	18	18	B2	Adipose. visceral (GTEx)	EpiXcan	0.996974	gtex_vaf	0.999981
2657	ENSG00000105669	COPE	0.665742	0.0869272	0.505576	0.0239989	0.0745545	6.4092e-06	3.2788e-05	10	10	10	B2	Adipose. visceral (GTEx)	EpiXcan	0.996974	gtex_vaf	0.999981
2658	ENSG00000189419	SPATA41	0.665298	0.0777522	0.50586	0.0151822	0.0104863	0.0972286	0.250668	13	20	20	B2	Adipose. visceral (GTEx)	EpiXcan	0.996974	gtex_vaf	0.999981
2659	ENSG00000135372	NAT10	0.66508	0.0704227	0.505999	0.0394499	0.0684853	1.473e-05	7.13426e-05	34	41	41	B2	Adipose. visceral (GTEx)	EpiXcan	0.996974	gtex_vaf	0.999981
2660	ENSG00000178381	ZFAND2A	0.664639	0.0443027	0.506281	0.064704	0.21269	1.36399e-15	1.90483e-14	22	29	29	B2	Adipose. visceral (GTEx)	EpiXcan	0.996974	gtex_vaf	0.999981
2661	ENSG00000243660	ZNF487	-0.663969	-0.0468266	0.50671	0.0458684	0.0418878	0.000830079	0.00310051	31	40	40	B2	Adipose. visceral (GTEx)	EpiXcan	0.996974	gtex_vaf	0.999981
2662	ENSG00000114745	GORASP1	-0.663342	-0.0143512	0.507111	0.0361562	0.015173	0.044688	0.125364	40	46	46	B2	Adipose. visceral (GTEx)	EpiXcan	0.996974	gtex_vaf	0.999981
2663	ENSG00000175581	MRPL48	0.66319	0.0732049	0.507209	0.0175581	0.0721816	6.46731e-06	3.30491e-05	4	4	4	B2	Adipose. visceral (GTEx)	EpiXcan	0.996974	gtex_vaf	0.999981
2664	ENSG00000074696	HACD3	-0.663158	-0.124631	0.507229	0.00994278	0.0111605	0.087563	0.228909	26	29	29	B2	Adipose. visceral (GTEx)	EpiXcan	0.996974	gtex_vaf	0.999981
2665	ENSG00000136111	TBC1D4	-0.663095	-0.0518033	0.507269	0.0547321	0.104778	6.72233e-08	4.4415e-07	10	10	10	B2	Adipose. visceral (GTEx)	EpiXcan	0.996974	gtex_vaf	0.999981
2666	ENSG00000169862	CTNND2	0.663093	0.049812	0.507271	0.0572497	0.13226	3.4247e-10	2.89847e-09	15	21	21	B2	Adipose. visceral (GTEx)	EpiXcan	0.996974	gtex_vaf	0.999981
2667	ENSG00000071189	SNX13	-0.662907	-0.0450146	0.50739	0.0930039	0.180603	3.39564e-13	3.82953e-12	20	24	24	B2	Adipose. visceral (GTEx)	EpiXcan	0.996974	gtex_vaf	0.999981
2668	ENSG00000136731	UGGT1	-0.662896	-0.043249	0.507397	0.0694908	0.0100596	0.106471	0.271548	55	59	59	B2	Adipose. visceral (GTEx)	EpiXcan	0.996974	gtex_vaf	0.999981
2669	ENSG00000266173	STRADA	0.662552	0.0922653	0.507618	0.0150184	0.0763483	3.23248e-06	1.72092e-05	25	34	34	B2	Adipose. visceral (GTEx)	EpiXcan	0.996974	gtex_vaf	0.999981
2670	ENSG00000267080	ASB16-AS1	-0.662548	-0.0416795	0.50762	0.101384	0.23255	4.19797e-18	7.0252e-17	15	16	16	B2	Adipose. visceral (GTEx)	EpiXcan	0.996974	gtex_vaf	0.999981
2671	ENSG00000117676	RPS6KA1	-0.662116	-0.160942	0.507897	0.00485286	0.0208707	0.0193941	0.0586344	11	15	15	B2	Adipose. visceral (GTEx)	EpiXcan	0.996974	gtex_vaf	0.999981
2672	ENSG00000123191	ATP7B	0.661779	0.0307474	0.508113	0.0846155	0.131834	8.10259e-10	6.53761e-09	22	29	29	B2	Adipose. visceral (GTEx)	EpiXcan	0.996974	gtex_vaf	0.999981
2673	ENSG00000224660	SH3BP5-AS1	0.661584	0.033591	0.508238	0.129747	0.170029	1.05093e-12	1.12973e-11	30	34	34	B2	Adipose. visceral (GTEx)	EpiXcan	0.996974	gtex_vaf	0.999981
2674	ENSG00000141756	FKBP10	-0.661417	-0.115165	0.508345	0.0196273	0.0148874	0.0460922	0.128968	12	12	12	B2	Adipose. visceral (GTEx)	EpiXcan	0.996974	gtex_vaf	0.999981
2675	ENSG00000116883	AL591845.1	-0.661305	-0.0436858	0.508417	0.0979375	0.267711	1.79267e-20	3.50698e-19	23	31	31	B2	Adipose. visceral (GTEx)	EpiXcan	0.996974	gtex_vaf	0.999981
2676	ENSG00000179364	PACS2	0.66105	0.114878	0.50858	0.01125	0.0162838	0.038672	0.109763	6	7	7	B2	Adipose. visceral (GTEx)	EpiXcan	0.996974	gtex_vaf	0.999981
2677	ENSG00000155366	RHOC	-0.660999	-0.0876108	0.508613	0.0258074	0.0153172	0.0457888	0.128247	8	8	8	B2	Adipose. visceral (GTEx)	EpiXcan	0.996974	gtex_vaf	0.999981
2678	ENSG00000076924	XAB2	-0.660952	-0.0644199	0.508643	0.0230905	0.114179	1.74926e-08	1.22448e-07	15	18	18	B2	Adipose. visceral (GTEx)	EpiXcan	0.996974	gtex_vaf	0.999981
2679	ENSG00000171160	MORN4	0.660939	0.0326254	0.508651	0.10798	0.221521	5.13225e-17	8.02315e-16	23	31	31	B2	Adipose. visceral (GTEx)	EpiXcan	0.996974	gtex_vaf	0.999981
2680	ENSG00000155066	PROM2	-0.660556	-0.0945822	0.508897	0.0295647	0.0720438	7.20212e-06	3.65269e-05	12	16	16	B2	Adipose. visceral (GTEx)	EpiXcan	0.996974	gtex_vaf	0.999981
2681	ENSG00000105559	PLEKHA4	-0.660226	-0.0871526	0.509109	0.030155	0.053005	0.000124912	0.000526685	60	74	74	B2	Adipose. visceral (GTEx)	EpiXcan	0.996974	gtex_vaf	0.999981
2682	ENSG00000176155	CCDC57	-0.660221	-0.0367654	0.509112	0.154108	0.296495	5.22783e-23	1.23484e-21	33	44	44	B2	Adipose. visceral (GTEx)	EpiXcan	0.996974	gtex_vaf	0.999981
2683	ENSG00000143633	C1orf131	-0.660135	-0.114217	0.509167	0.019881	0.0183471	0.0282831	0.0827058	15	21	21	B2	Adipose. visceral (GTEx)	EpiXcan	0.996974	gtex_vaf	0.999981
2684	ENSG00000163558	PRKCI	0.659801	0.0383769	0.509382	0.118432	0.0886664	4.53564e-07	2.70574e-06	46	53	53	B2	Adipose. visceral (GTEx)	EpiXcan	0.996974	gtex_vaf	0.999981
2685	ENSG00000175334	BANF1	0.659722	0.0354105	0.509432	0.0805894	0.109642	3.31697e-08	2.2521e-07	30	35	35	B2	Adipose. visceral (GTEx)	EpiXcan	0.996974	gtex_vaf	0.999981
2686	ENSG00000172766	NAA16	-0.659606	-0.0751537	0.509506	0.0382186	0.0183161	0.0289515	0.0845018	22	28	28	B2	Adipose. visceral (GTEx)	EpiXcan	0.996974	gtex_vaf	0.999981
2687	ENSG00000180917	CMTR2	-0.659447	-0.0230282	0.509608	0.117307	0.129412	9.73518e-10	7.82782e-09	60	76	76	B2	Adipose. visceral (GTEx)	EpiXcan	0.996974	gtex_vaf	0.999981
2688	ENSG00000215440	NPEPL1	-0.659266	-0.0937402	0.509725	0.018957	0.0599181	4.27448e-05	0.000193951	9	11	11	B2	Adipose. visceral (GTEx)	EpiXcan	0.996974	gtex_vaf	0.999981
2689	ENSG00000254986	DPP3	0.658966	0.0373279	0.509918	0.0885848	0.165626	3.3722e-12	3.46802e-11	26	31	31	B2	Adipose. visceral (GTEx)	EpiXcan	0.996974	gtex_vaf	0.999981
2690	ENSG00000183172	SMDT1	0.658905	0.01641	0.509957	0.45079	0.651637	2.79604e-71	9.79102e-69	15	16	16	B2	Adipose. visceral (GTEx)	EpiXcan	0.996974	gtex_vaf	0.999981
2691	ENSG00000077984	CST7	0.65867	0.074444	0.510108	0.0234324	0.0368156	0.00176978	0.0062965	16	17	17	B2	Adipose. visceral (GTEx)	EpiXcan	0.996974	gtex_vaf	0.999981
2692	ENSG00000125611	CHCHD5	0.657566	0.0781799	0.510817	0.0170122	0.0478738	0.000318361	0.0012629	5	7	7	B2	Adipose. visceral (GTEx)	EpiXcan	0.996974	gtex_vaf	0.999981
2693	ENSG00000204164	BMS1P5	-0.657563	-0.0785183	0.510819	0.023126	0.209286	3.4038e-16	4.98193e-15	27	56	56	B2	Adipose. visceral (GTEx)	EpiXcan	0.996974	gtex_vaf	0.999981
2694	ENSG00000197013	ZNF429	0.656651	0.0348339	0.511405	0.0930359	0.288854	5.85634e-22	1.29181e-20	22	27	27	B2	Adipose. visceral (GTEx)	EpiXcan	0.996974	gtex_vaf	0.999981
2695	ENSG00000179583	CIITA	0.656038	0.203839	0.5118	0.0029178	0.0130447	0.0650777	0.176519	1	1	1	B2	Adipose. visceral (GTEx)	EpiXcan	0.996974	gtex_vaf	0.999981
2696	ENSG00000099282	TSPAN15	-0.655876	-0.0822944	0.511904	0.0292445	0.012593	0.0696451	0.187383	32	37	37	B2	Adipose. visceral (GTEx)	EpiXcan	0.996974	gtex_vaf	0.999981
2697	ENSG00000100065	CARD10	0.655777	0.0798926	0.511968	0.0329198	0.0800125	2.72907e-06	1.4708e-05	11	12	12	B2	Adipose. visceral (GTEx)	EpiXcan	0.996974	gtex_vaf	0.999981
2698	ENSG00000197935	ZNF311	-0.654935	-0.0603211	0.51251	0.0360195	0.0735368	4.03904e-06	2.12607e-05	36	44	44	B2	Adipose. visceral (GTEx)	EpiXcan	0.996974	gtex_vaf	0.999981
2699	ENSG00000005206	SPPL2B	-0.654851	-0.0804756	0.512564	0.0301456	0.089691	6.6981e-07	3.90268e-06	6	9	9	B2	Adipose. visceral (GTEx)	EpiXcan	0.996974	gtex_vaf	0.999981
2700	ENSG00000204136	GGTA1P	0.654391	0.0479904	0.51286	0.040975	0.0178244	0.0303623	0.0881783	23	26	26	B2	Adipose. visceral (GTEx)	EpiXcan	0.996974	gtex_vaf	0.999981
2701	ENSG00000172687	ZNF738	-0.654283	-0.0235856	0.512929	0.161301	0.21663	3.32602e-16	4.88339e-15	40	54	54	B2	Adipose. visceral (GTEx)	EpiXcan	0.996974	gtex_vaf	0.999981
2702	ENSG00000155876	RRAGA	-0.654192	-0.0657208	0.512988	0.0299393	0.0232868	0.0135408	0.04212	22	33	33	B2	Adipose. visceral (GTEx)	EpiXcan	0.996974	gtex_vaf	0.999981
2703	ENSG00000214194	SMIM30	0.654138	0.107472	0.513023	0.01236	0.0870484	1.08172e-06	6.14175e-06	18	22	22	B2	Adipose. visceral (GTEx)	EpiXcan	0.996974	gtex_vaf	0.999981
2704	ENSG00000239911	PRKAG2-AS1	-0.654011	-0.17911	0.513104	0.00677704	0.0527535	0.000129073	0.000542594	10	12	12	B2	Adipose. visceral (GTEx)	EpiXcan	0.996974	gtex_vaf	0.999981
2705	ENSG00000180573	HIST1H2AC	-0.653954	-0.0398433	0.513141	0.0729836	0.0441896	0.000599976	0.00228304	51	61	61	B2	Adipose. visceral (GTEx)	EpiXcan	0.996974	gtex_vaf	0.999981
2706	ENSG00000164039	BDH2	-0.653783	-0.0216811	0.513252	0.309982	0.45713	4.3268e-40	3.0152e-38	16	16	16	B2	Adipose. visceral (GTEx)	EpiXcan	0.996974	gtex_vaf	0.999981
2707	ENSG00000183666	GUSBP1	-0.653591	-0.0231752	0.513376	0.271344	0.380513	6.49876e-31	2.55697e-29	45	57	57	B2	Adipose. visceral (GTEx)	EpiXcan	0.996974	gtex_vaf	0.999981
2708	ENSG00000133731	IMPA1	-0.653483	-0.024863	0.513445	0.205175	0.324841	4.07886e-25	1.08206e-23	25	28	28	B2	Adipose. visceral (GTEx)	EpiXcan	0.996974	gtex_vaf	0.999981
2709	ENSG00000070785	EIF2B3	0.653076	0.0698366	0.513707	0.0382063	0.0737334	7.09305e-06	3.60364e-05	15	18	18	B2	Adipose. visceral (GTEx)	EpiXcan	0.996974	gtex_vaf	0.999981
2710	ENSG00000073614	KDM5A	-0.652703	-0.0389589	0.513948	0.0620836	0.0194409	0.0247999	0.0734247	45	62	62	B2	Adipose. visceral (GTEx)	EpiXcan	0.996974	gtex_vaf	0.999981
2711	ENSG00000225889	AC012368.1	-0.652247	-0.0300862	0.514242	0.118599	0.186851	6.10699e-14	7.30492e-13	42	50	50	B2	Adipose. visceral (GTEx)	EpiXcan	0.996974	gtex_vaf	0.999981
2712	ENSG00000166797	FAM96A	-0.651841	-0.0816985	0.514504	0.0107606	0.0376994	0.00163896	0.00586983	12	15	15	B2	Adipose. visceral (GTEx)	EpiXcan	0.996974	gtex_vaf	0.999981
2713	ENSG00000021826	CPS1	-0.651774	-0.0278127	0.514547	0.084472	0.0871898	7.79804e-07	4.50421e-06	49	54	54	B2	Adipose. visceral (GTEx)	EpiXcan	0.996974	gtex_vaf	0.999981
2714	ENSG00000164182	NDUFAF2	-0.650799	-0.0465679	0.515176	0.0504885	0.0838102	1.26727e-06	7.15175e-06	25	29	29	B2	Adipose. visceral (GTEx)	EpiXcan	0.996974	gtex_vaf	0.999981
2715	ENSG00000101019	UQCC1	0.650387	0.0717739	0.515442	0.0248643	0.0648603	2.64659e-05	0.00012419	26	33	33	B2	Adipose. visceral (GTEx)	EpiXcan	0.996974	gtex_vaf	0.999981
2716	ENSG00000158560	DYNC1I1	0.650269	0.0435463	0.515518	0.0546245	0.168039	1.80222e-12	1.89945e-11	15	16	16	B2	Adipose. visceral (GTEx)	EpiXcan	0.996974	gtex_vaf	0.999981
2717	ENSG00000259820	AC083843.2	-0.649931	-0.0446574	0.515737	0.0581885	0.0638966	3.34342e-05	0.00015405	69	78	78	B2	Adipose. visceral (GTEx)	EpiXcan	0.996974	gtex_vaf	0.999981
2718	ENSG00000125651	GTF2F1	-0.64946	-0.0571663	0.516041	0.0407623	0.0689186	1.60931e-05	7.75957e-05	7	8	8	B2	Adipose. visceral (GTEx)	EpiXcan	0.996974	gtex_vaf	0.999981
2719	ENSG00000114107	CEP70	-0.649064	-0.138429	0.516297	0.00951229	0.0499778	0.00024925	0.0010015	5	6	6	B2	Adipose. visceral (GTEx)	EpiXcan	0.996974	gtex_vaf	0.999981
2720	ENSG00000138050	THUMPD2	-0.648774	-0.0973001	0.516484	0.0140353	0.0154479	0.0377472	0.107421	10	16	16	B2	Adipose. visceral (GTEx)	EpiXcan	0.996974	gtex_vaf	0.999981
2721	ENSG00000167785	ZNF558	-0.648423	-0.0560237	0.516712	0.0592624	0.088974	4.72716e-07	2.80922e-06	34	44	44	B2	Adipose. visceral (GTEx)	EpiXcan	0.996974	gtex_vaf	0.999981
2722	ENSG00000168395	ING5	0.648067	0.200276	0.516942	0.0055299	0.0291086	0.00481641	0.0160474	9	14	14	B2	Adipose. visceral (GTEx)	EpiXcan	0.996974	gtex_vaf	0.999981
2723	ENSG00000163159	VPS72	0.647926	0.0861185	0.517033	0.017569	0.0466843	0.000422076	0.00164405	8	9	9	B2	Adipose. visceral (GTEx)	EpiXcan	0.996974	gtex_vaf	0.999981
2724	ENSG00000175287	PHYHD1	0.647732	0.108943	0.517158	0.00709586	0.0565965	9.03105e-05	0.000389704	12	15	15	B2	Adipose. visceral (GTEx)	EpiXcan	0.996974	gtex_vaf	0.999981
2725	ENSG00000239713	APOBEC3G	0.647651	0.0268933	0.517211	0.213296	0.308829	9.73595e-24	2.38829e-22	24	28	28	B2	Adipose. visceral (GTEx)	EpiXcan	0.996974	gtex_vaf	0.999981
2726	ENSG00000106333	PCOLCE	0.646989	0.0387639	0.517639	0.0213705	0.0294725	0.00529251	0.0175088	16	17	17	B2	Adipose. visceral (GTEx)	EpiXcan	0.996974	gtex_vaf	0.999981
2727	ENSG00000152465	NMT2	-0.646885	-0.0704044	0.517706	0.0228624	0.0819651	1.81959e-06	1.00382e-05	6	9	9	B2	Adipose. visceral (GTEx)	EpiXcan	0.996974	gtex_vaf	0.999981
2728	ENSG00000001617	SEMA3F	-0.646435	-0.0723693	0.517998	0.0301049	0.0393824	0.00102357	0.00376994	13	16	16	B2	Adipose. visceral (GTEx)	EpiXcan	0.996974	gtex_vaf	0.999981
2729	ENSG00000129933	MAU2	0.646342	0.16709	0.518058	0.00576539	0.0281799	0.00633889	0.0207402	3	3	3	B2	Adipose. visceral (GTEx)	EpiXcan	0.996974	gtex_vaf	0.999981
2730	ENSG00000054219	LY75	-0.646269	-0.0208781	0.518105	0.239896	0.445274	2.88414e-38	1.81973e-36	18	23	23	B2	Adipose. visceral (GTEx)	EpiXcan	0.996974	gtex_vaf	0.999981
2731	ENSG00000230910	AL391807.1	-0.645946	-0.128571	0.518315	0.009657	0.0127797	0.068083	0.183675	35	42	42	B2	Adipose. visceral (GTEx)	EpiXcan	0.996974	gtex_vaf	0.999981
2732	ENSG00000165629	ATP5C1	0.645324	0.0443143	0.518717	0.0501402	0.102469	5.74888e-08	3.81995e-07	25	31	31	B2	Adipose. visceral (GTEx)	EpiXcan	0.996974	gtex_vaf	0.999981
2733	ENSG00000118402	ELOVL4	0.645205	0.0514032	0.518794	0.0312784	0.0650245	2.97596e-05	0.000138394	8	9	9	B2	Adipose. visceral (GTEx)	EpiXcan	0.996974	gtex_vaf	0.999981
2734	ENSG00000175115	PACS1	-0.645007	-0.243969	0.518923	0.00216792	0.0435375	0.000675982	0.00255422	6	8	8	B2	Adipose. visceral (GTEx)	EpiXcan	0.996974	gtex_vaf	0.999981
2735	ENSG00000175611	LINC00476	-0.644992	-0.0204408	0.518932	0.293976	0.426802	3.40251e-36	1.86898e-34	30	35	35	B2	Adipose. visceral (GTEx)	EpiXcan	0.996974	gtex_vaf	0.999981
2736	ENSG00000164535	DAGLB	-0.644866	-0.0267122	0.519014	0.246409	0.351929	3.37467e-28	1.06462e-26	50	71	71	B2	Adipose. visceral (GTEx)	EpiXcan	0.996974	gtex_vaf	0.999981
2737	ENSG00000070610	GBA2	0.643454	0.0542556	0.519929	0.0487273	0.0302027	0.00476498	0.0158912	38	42	42	B2	Adipose. visceral (GTEx)	EpiXcan	0.996974	gtex_vaf	0.999981
2738	ENSG00000177663	IL17RA	-0.643406	-0.0827161	0.519961	0.0315497	0.07745	2.84177e-06	1.52977e-05	5	6	6	B2	Adipose. visceral (GTEx)	EpiXcan	0.996974	gtex_vaf	0.999981
2739	ENSG00000149273	RPS3	0.643278	0.0391261	0.520044	0.0515438	0.128539	1.42431e-09	1.1265e-08	4	4	4	B2	Adipose. visceral (GTEx)	EpiXcan	0.996974	gtex_vaf	0.999981
2740	ENSG00000146373	RNF217	0.643142	0.107327	0.520132	0.0111606	0.0413722	0.000953059	0.00352416	15	17	17	B2	Adipose. visceral (GTEx)	EpiXcan	0.996974	gtex_vaf	0.999981
2741	ENSG00000180113	TDRD6	-0.642937	-0.0250696	0.520265	0.188132	0.280076	2.59256e-21	5.40386e-20	24	27	27	B2	Adipose. visceral (GTEx)	EpiXcan	0.996974	gtex_vaf	0.999981
2742	ENSG00000139684	ESD	0.64285	0.191858	0.520321	0.00891177	0.0255532	0.00915112	0.0293788	3	3	3	B2	Adipose. visceral (GTEx)	EpiXcan	0.996974	gtex_vaf	0.999981
2743	ENSG00000169905	TOR1AIP2	0.642503	0.100477	0.520547	0.0104021	0.0114769	0.0849215	0.222835	11	12	12	B2	Adipose. visceral (GTEx)	EpiXcan	0.996974	gtex_vaf	0.999981
2744	ENSG00000100814	CCNB1IP1	-0.64241	-0.0596485	0.520607	0.0319106	0.0910519	6.50379e-07	3.79736e-06	4	4	4	B2	Adipose. visceral (GTEx)	EpiXcan	0.996974	gtex_vaf	0.999981
2745	ENSG00000198937	CCDC167	-0.642275	-0.0483178	0.520695	0.0676894	0.150481	5.88793e-11	5.35186e-10	3	3	3	B2	Adipose. visceral (GTEx)	EpiXcan	0.996974	gtex_vaf	0.999981
2746	ENSG00000108439	PNPO	0.642264	0.0535291	0.520702	0.0370296	0.0711236	1.00523e-05	4.97534e-05	12	13	13	B2	Adipose. visceral (GTEx)	EpiXcan	0.996974	gtex_vaf	0.999981
2747	ENSG00000162997	PRORSD1P	-0.642256	-0.0798218	0.520707	0.0449722	0.0658437	2.50798e-05	0.000118121	16	20	20	B2	Adipose. visceral (GTEx)	EpiXcan	0.996974	gtex_vaf	0.999981
2748	ENSG00000272933	AL391121.1	-0.64208	-0.0448759	0.520821	0.0166954	0.0118189	0.0793356	0.20971	11	14	14	B2	Adipose. visceral (GTEx)	EpiXcan	0.996974	gtex_vaf	0.999981
2749	ENSG00000254681	PKD1P5	0.641909	0.164596	0.520932	0.00667206	0.012903	0.0674968	0.182374	22	42	42	B2	Adipose. visceral (GTEx)	EpiXcan	0.996974	gtex_vaf	0.999981
2750	ENSG00000198707	CEP290	-0.641399	-0.0743487	0.521264	0.0482535	0.0500232	0.000224993	0.000910305	65	76	76	B2	Adipose. visceral (GTEx)	EpiXcan	0.996974	gtex_vaf	0.999981
2751	ENSG00000114378	HYAL1	-0.641354	-0.0426749	0.521293	0.0896198	0.122402	3.97334e-09	2.98416e-08	24	28	28	B2	Adipose. visceral (GTEx)	EpiXcan	0.996974	gtex_vaf	0.999981
2752	ENSG00000235314	LINC00957	0.640972	0.0730735	0.521541	0.0212971	0.104736	6.31408e-08	4.1836e-07	6	8	8	B2	Adipose. visceral (GTEx)	EpiXcan	0.996974	gtex_vaf	0.999981
2753	ENSG00000167861	HID1	0.640834	0.046234	0.52163	0.0405262	0.0218556	0.0165597	0.0508222	37	43	43	B2	Adipose. visceral (GTEx)	EpiXcan	0.996974	gtex_vaf	0.999981
2754	ENSG00000162552	WNT4	0.640682	0.146929	0.521729	0.0052111	0.0275474	0.00671312	0.0219186	5	5	5	B2	Adipose. visceral (GTEx)	EpiXcan	0.996974	gtex_vaf	0.999981
2755	ENSG00000250506	CDK3	-0.64067	-0.0293983	0.521737	0.0864647	0.293622	1.45918e-23	3.55457e-22	22	27	27	B2	Adipose. visceral (GTEx)	EpiXcan	0.996974	gtex_vaf	0.999981
2756	ENSG00000142166	IFNAR1	-0.640397	-0.0667173	0.521914	0.0233072	0.0985657	1.71823e-07	1.08558e-06	13	21	21	B2	Adipose. visceral (GTEx)	EpiXcan	0.996974	gtex_vaf	0.999981
2757	ENSG00000101004	NINL	0.640373	0.244648	0.52193	0.00301143	0.0457622	0.000489839	0.00188597	2	3	3	B2	Adipose. visceral (GTEx)	EpiXcan	0.996974	gtex_vaf	0.999981
2758	ENSG00000166169	POLL	-0.640135	-0.264645	0.522085	0.00375065	0.0154774	0.0423031	0.119271	4	6	6	B2	Adipose. visceral (GTEx)	EpiXcan	0.996974	gtex_vaf	0.999981
2759	ENSG00000185596	WASH3P	-0.640104	-0.0640295	0.522105	0.0523083	0.164271	6.08706e-12	6.10756e-11	8	9	9	B2	Adipose. visceral (GTEx)	EpiXcan	0.996974	gtex_vaf	0.999981
2760	ENSG00000253910	PCDHGB2	0.639867	0.087452	0.522259	0.0182332	0.0119005	0.0787359	0.208479	14	16	16	B2	Adipose. visceral (GTEx)	EpiXcan	0.996974	gtex_vaf	0.999981
2761	ENSG00000126775	ATG14	-0.63972	-0.00779615	0.522355	0.0507967	0.0226693	0.0137842	0.042839	37	43	43	B2	Adipose. visceral (GTEx)	EpiXcan	0.996974	gtex_vaf	0.999981
2762	ENSG00000160194	NDUFV3	0.639624	0.0217867	0.522417	0.301195	0.326315	1.05799e-29	3.84918e-28	30	45	45	B2	Adipose. visceral (GTEx)	EpiXcan	0.996974	gtex_vaf	0.999981
2763	ENSG00000169592	INO80E	0.638948	0.0235936	0.522857	0.129157	0.269942	6.4589e-22	1.41802e-20	36	47	47	B2	Adipose. visceral (GTEx)	EpiXcan	0.996974	gtex_vaf	0.999981
2764	ENSG00000108448	TRIM16L	-0.638768	-0.112019	0.522974	0.023764	0.0928353	4.88002e-07	2.89392e-06	24	29	29	B2	Adipose. visceral (GTEx)	EpiXcan	0.996974	gtex_vaf	0.999981
2765	ENSG00000241170	AP001992.1	-0.638672	-0.0235423	0.523036	0.208415	0.334587	3.71334e-26	1.04026e-24	27	30	30	B2	Adipose. visceral (GTEx)	EpiXcan	0.996974	gtex_vaf	0.999981
2766	ENSG00000272977	AL008721.2	0.638117	0.0424727	0.523398	0.0847995	0.370821	1.24545e-32	5.36772e-31	20	25	25	B2	Adipose. visceral (GTEx)	EpiXcan	0.996974	gtex_vaf	0.999981
2767	ENSG00000139636	LMBR1L	-0.638026	-0.0574307	0.523457	0.0353209	0.07324	5.88668e-06	3.02697e-05	10	11	11	B2	Adipose. visceral (GTEx)	EpiXcan	0.996974	gtex_vaf	0.999981
2768	ENSG00000132823	OSER1	0.638	0.0504076	0.523473	0.0668083	0.0601982	5.71379e-05	0.000254396	43	53	53	B2	Adipose. visceral (GTEx)	EpiXcan	0.996974	gtex_vaf	0.999981
2769	ENSG00000138459	SLC35A5	-0.637754	-0.0858365	0.523634	0.0209232	0.0764566	5.29087e-06	2.73971e-05	14	15	15	B2	Adipose. visceral (GTEx)	EpiXcan	0.996974	gtex_vaf	0.999981
2770	ENSG00000242600	MBL1P	0.637596	0.0376078	0.523737	0.134082	0.20156	6.98338e-15	9.09073e-14	63	79	79	B2	Adipose. visceral (GTEx)	EpiXcan	0.996974	gtex_vaf	0.999981
2771	ENSG00000139971	C14orf37	-0.637322	-0.0296968	0.523915	0.152145	0.215523	1.01868e-15	1.44127e-14	50	64	64	B2	Adipose. visceral (GTEx)	EpiXcan	0.996974	gtex_vaf	0.999981
2772	ENSG00000152223	EPG5	0.637146	0.0441813	0.52403	0.0619173	0.131312	1.1303e-09	9.04173e-09	13	15	15	B2	Adipose. visceral (GTEx)	EpiXcan	0.996974	gtex_vaf	0.999981
2773	ENSG00000178338	ZNF354B	-0.637145	-0.0444571	0.52403	0.0536732	0.100349	1.27864e-07	8.18181e-07	27	34	34	B2	Adipose. visceral (GTEx)	EpiXcan	0.996974	gtex_vaf	0.999981
2774	ENSG00000158411	MITD1	0.636765	0.0463588	0.524278	0.0661088	0.153342	2.36448e-11	2.23477e-10	13	15	15	B2	Adipose. visceral (GTEx)	EpiXcan	0.996974	gtex_vaf	0.999981
2775	ENSG00000161395	PGAP3	-0.636717	-0.0638012	0.524309	0.0268067	0.129729	5.90601e-10	4.85543e-09	5	8	8	B2	Adipose. visceral (GTEx)	EpiXcan	0.996974	gtex_vaf	0.999981
2776	ENSG00000101224	CDC25B	-0.636701	-0.034048	0.52432	0.152964	0.311496	2.63837e-24	6.70702e-23	18	20	20	B2	Adipose. visceral (GTEx)	EpiXcan	0.996974	gtex_vaf	0.999981
2777	ENSG00000170425	ADORA2B	-0.636366	-0.0363709	0.524538	0.140646	0.317035	7.89777e-25	2.05499e-23	13	18	18	B2	Adipose. visceral (GTEx)	EpiXcan	0.996974	gtex_vaf	0.999981
2778	ENSG00000175305	CCNE2	-0.63568	-0.0654593	0.524985	0.0283396	0.0641633	3.46529e-05	0.000159351	20	25	25	B2	Adipose. visceral (GTEx)	EpiXcan	0.996974	gtex_vaf	0.999981
2779	ENSG00000173473	SMARCC1	-0.635184	-0.0744222	0.525308	0.0290869	0.0145689	0.0497103	0.13829	14	18	18	B2	Adipose. visceral (GTEx)	EpiXcan	0.996974	gtex_vaf	0.999981
2780	ENSG00000177889	UBE2N	0.634703	0.0719803	0.525622	0.0522044	0.0254168	0.00949422	0.0304176	39	47	47	B2	Adipose. visceral (GTEx)	EpiXcan	0.996974	gtex_vaf	0.999981
2781	ENSG00000170035	UBE2E3	-0.634692	-0.0457336	0.525629	0.0938498	0.134777	6.69238e-10	5.47548e-09	34	38	38	B2	Adipose. visceral (GTEx)	EpiXcan	0.996974	gtex_vaf	0.999981
2782	ENSG00000132305	IMMT	0.634457	0.118339	0.525783	0.00748963	0.103831	5.26544e-08	3.51205e-07	2	5	5	B2	Adipose. visceral (GTEx)	EpiXcan	0.996974	gtex_vaf	0.999981
2783	ENSG00000102934	PLLP	-0.634447	-0.0823811	0.525789	0.0198916	0.0387161	0.0014528	0.00523389	14	20	20	B2	Adipose. visceral (GTEx)	EpiXcan	0.996974	gtex_vaf	0.999981
2784	ENSG00000008838	MED24	0.634402	0.0258323	0.525819	0.126583	0.0875447	9.09158e-07	5.20841e-06	63	77	77	B2	Adipose. visceral (GTEx)	EpiXcan	0.996974	gtex_vaf	0.999981
2785	ENSG00000267368	UPK3BL1	0.634147	0.037953	0.525985	0.177985	0.286046	2.54868e-22	5.72106e-21	41	52	52	B2	Adipose. visceral (GTEx)	EpiXcan	0.996974	gtex_vaf	0.999981
2786	ENSG00000198150	AC135178.1	-0.633931	-0.0315144	0.526126	0.164988	0.184705	1.00017e-13	1.17233e-12	43	49	49	B2	Adipose. visceral (GTEx)	EpiXcan	0.996974	gtex_vaf	0.999981
2787	ENSG00000104866	PPP1R37	0.633437	0.0933019	0.526448	0.0118423	0.0150874	0.0463282	0.129529	10	14	14	B2	Adipose. visceral (GTEx)	EpiXcan	0.996974	gtex_vaf	0.999981
2788	ENSG00000121864	ZNF639	-0.633193	-0.0620711	0.526608	0.041016	0.092391	2.66134e-07	1.64435e-06	15	18	18	B2	Adipose. visceral (GTEx)	EpiXcan	0.996974	gtex_vaf	0.999981
2789	ENSG00000213699	SLC35F6	-0.632981	-0.0531438	0.526746	0.0278889	0.0488677	0.000231762	0.00093553	35	47	47	B2	Adipose. visceral (GTEx)	EpiXcan	0.996974	gtex_vaf	0.999981
2790	ENSG00000127328	RAB3IP	0.632559	0.0623954	0.527022	0.026315	0.118488	8.68891e-09	6.25735e-08	8	10	10	B2	Adipose. visceral (GTEx)	EpiXcan	0.996974	gtex_vaf	0.999981
2791	ENSG00000014914	MTMR11	-0.63107	-0.100143	0.527994	0.0178924	0.0212751	0.0161172	0.0495617	7	7	7	B2	Adipose. visceral (GTEx)	EpiXcan	0.996974	gtex_vaf	0.999981
2792	ENSG00000066379	ZNRD1	-0.630996	-0.0531906	0.528043	0.0576813	0.0903749	4.55454e-07	2.71585e-06	35	39	39	B2	Adipose. visceral (GTEx)	EpiXcan	0.996974	gtex_vaf	0.999981
2793	ENSG00000255389	Z97989.1	-0.630858	-0.0165008	0.528133	0.307715	0.292853	1.63964e-22	3.76499e-21	48	52	52	B2	Adipose. visceral (GTEx)	EpiXcan	0.996974	gtex_vaf	0.999981
2794	ENSG00000135525	MAP7	-0.630822	-0.034666	0.528157	0.151406	0.1614	3.64299e-12	3.73827e-11	42	46	46	B2	Adipose. visceral (GTEx)	EpiXcan	0.996974	gtex_vaf	0.999981
2795	ENSG00000125901	MRPS26	-0.630805	-0.0351249	0.528168	0.0979427	0.170307	4.88889e-13	5.4262e-12	20	22	22	B2	Adipose. visceral (GTEx)	EpiXcan	0.996974	gtex_vaf	0.999981
2796	ENSG00000173193	PARP14	0.630318	0.0352595	0.528487	0.0866148	0.152363	3.94824e-11	3.64315e-10	36	42	42	B2	Adipose. visceral (GTEx)	EpiXcan	0.996974	gtex_vaf	0.999981
2797	ENSG00000239779	WBP1	0.630026	0.00561591	0.528678	0.068577	0.0295966	0.00532226	0.0175989	33	37	37	B2	Adipose. visceral (GTEx)	EpiXcan	0.996974	gtex_vaf	0.999981
2798	ENSG00000055211	GINM1	-0.629729	-0.0972272	0.528872	0.0138051	0.0741807	6.68559e-06	3.40776e-05	19	21	21	B2	Adipose. visceral (GTEx)	EpiXcan	0.996974	gtex_vaf	0.999981
2799	ENSG00000250317	SMIM20	-0.629331	-0.138148	0.529132	0.00830371	0.0188594	0.0250356	0.0740287	3	3	3	B2	Adipose. visceral (GTEx)	EpiXcan	0.996974	gtex_vaf	0.999981
2800	ENSG00000262879	AC068152.1	-0.628735	-0.0275504	0.529523	0.128621	0.335293	4.89584e-27	1.44837e-25	10	12	12	B2	Adipose. visceral (GTEx)	EpiXcan	0.996974	gtex_vaf	0.999981
2801	ENSG00000172831	CES2	0.628134	0.0803713	0.529916	0.0170464	0.0343678	0.00239415	0.00836282	16	20	20	B2	Adipose. visceral (GTEx)	EpiXcan	0.996974	gtex_vaf	0.999981
2802	ENSG00000131669	NINJ1	-0.62813	-0.0479823	0.529919	0.0775051	0.0677328	1.84327e-05	8.82389e-05	42	45	45	B2	Adipose. visceral (GTEx)	EpiXcan	0.996974	gtex_vaf	0.999981
2803	ENSG00000080823	MOK	-0.628011	-0.0467616	0.529997	0.0515529	0.0994245	1.25633e-07	8.05007e-07	17	21	21	B2	Adipose. visceral (GTEx)	EpiXcan	0.996974	gtex_vaf	0.999981
2804	ENSG00000104973	MED25	-0.627198	-0.088821	0.530529	0.0144007	0.0500479	0.000272428	0.00108963	3	3	3	B2	Adipose. visceral (GTEx)	EpiXcan	0.996974	gtex_vaf	0.999981
2805	ENSG00000140575	IQGAP1	0.62697	0.0247382	0.530679	0.211477	0.400602	1.96094e-33	8.86026e-32	20	24	24	B2	Adipose. visceral (GTEx)	EpiXcan	0.996974	gtex_vaf	0.999981
2806	ENSG00000171045	TSNARE1	-0.626415	-0.0458177	0.531043	0.0719364	0.126519	6.08506e-10	4.9961e-09	24	28	28	B2	Adipose. visceral (GTEx)	EpiXcan	0.996974	gtex_vaf	0.999981
2807	ENSG00000228506	AL513550.1	-0.626328	-0.019034	0.5311	0.312652	0.469791	2.80357e-41	2.08881e-39	12	15	15	B2	Adipose. visceral (GTEx)	EpiXcan	0.996974	gtex_vaf	0.999981
2808	ENSG00000095713	CRTAC1	0.626001	0.0416857	0.531315	0.175971	0.119834	4.8073e-09	3.57979e-08	72	87	87	B2	Adipose. visceral (GTEx)	EpiXcan	0.996974	gtex_vaf	0.999981
2809	ENSG00000116157	GPX7	0.62562	0.0279539	0.531564	0.125591	0.557628	4.58399e-54	5.89064e-52	10	14	14	B2	Adipose. visceral (GTEx)	EpiXcan	0.996974	gtex_vaf	0.999981
2810	ENSG00000108587	GOSR1	-0.625418	-0.0496583	0.531697	0.0281299	0.0837573	1.34528e-06	7.56761e-06	19	27	27	B2	Adipose. visceral (GTEx)	EpiXcan	0.996974	gtex_vaf	0.999981
2811	ENSG00000137106	GRHPR	-0.625019	-0.0244619	0.531958	0.230106	0.367714	1.44079e-29	5.17465e-28	34	46	46	B2	Adipose. visceral (GTEx)	EpiXcan	0.996974	gtex_vaf	0.999981
2812	ENSG00000235823	OLMALINC	-0.6249	-0.1345	0.532037	0.0149201	0.0186299	0.0265065	0.0780485	7	12	12	B2	Adipose. visceral (GTEx)	EpiXcan	0.996974	gtex_vaf	0.999981
2813	ENSG00000266904	LINC00663	-0.62428	-0.0366592	0.532444	0.0856776	0.156777	1.11367e-11	1.08554e-10	32	37	37	B2	Adipose. visceral (GTEx)	EpiXcan	0.996974	gtex_vaf	0.999981
2814	ENSG00000249476	AC008467.1	0.624072	0.057609	0.53258	0.0345936	0.307509	5.12048e-25	1.35071e-23	54	71	71	B2	Adipose. visceral (GTEx)	EpiXcan	0.996974	gtex_vaf	0.999981
2815	ENSG00000129292	PHF20L1	0.623737	0.181431	0.532801	0.00371263	0.036808	0.00184059	0.00652851	6	8	8	B2	Adipose. visceral (GTEx)	EpiXcan	0.996974	gtex_vaf	0.999981
2816	ENSG00000127084	FGD3	0.623638	0.0274862	0.532865	0.0645554	0.0837662	1.2559e-06	7.09331e-06	20	23	23	B2	Adipose. visceral (GTEx)	EpiXcan	0.996974	gtex_vaf	0.999981
2817	ENSG00000248144	ADH1C	-0.623435	-0.0699545	0.532998	0.020094	0.127902	1.58838e-09	1.25061e-08	16	19	19	B2	Adipose. visceral (GTEx)	EpiXcan	0.996974	gtex_vaf	0.999981
2818	ENSG00000245556	SCAMP1-AS1	0.623279	0.0884904	0.533101	0.0163831	0.020498	0.0197039	0.0594427	5	5	5	B2	Adipose. visceral (GTEx)	EpiXcan	0.996974	gtex_vaf	0.999981
2819	ENSG00000214575	CPEB1	-0.623278	-0.0730066	0.533102	0.0201769	0.0614783	5.26422e-05	0.000235653	4	4	4	B2	Adipose. visceral (GTEx)	EpiXcan	0.996974	gtex_vaf	0.999981
2820	ENSG00000213839	TMX2P1	-0.623132	-0.0391972	0.533198	0.0930086	0.144654	1.37988e-10	1.21713e-09	40	56	56	B2	Adipose. visceral (GTEx)	EpiXcan	0.996974	gtex_vaf	0.999981
2821	ENSG00000198130	HIBCH	-0.623007	-0.0255385	0.53328	0.111568	0.256864	2.60234e-20	5.02772e-19	23	27	27	B2	Adipose. visceral (GTEx)	EpiXcan	0.996974	gtex_vaf	0.999981
2822	ENSG00000204604	ZNF468	-0.62268	-0.2127	0.533495	0.0036123	0.205526	2.99783e-15	4.03756e-14	8	16	16	B2	Adipose. visceral (GTEx)	EpiXcan	0.996974	gtex_vaf	0.999981
2823	ENSG00000130775	THEMIS2	0.622546	0.0835015	0.533583	0.0155314	0.0517606	0.000155273	0.000644226	7	12	12	B2	Adipose. visceral (GTEx)	EpiXcan	0.996974	gtex_vaf	0.999981
2824	ENSG00000196670	ZFP62	0.622524	0.063805	0.533598	0.0249128	0.139175	3.21604e-10	2.72682e-09	8	15	15	B2	Adipose. visceral (GTEx)	EpiXcan	0.996974	gtex_vaf	0.999981
2825	ENSG00000230795	HLA-K	0.622066	0.0310449	0.533898	0.195367	0.402962	2.66357e-33	1.1844e-31	50	66	66	B2	Adipose. visceral (GTEx)	EpiXcan	0.996974	gtex_vaf	0.999981
2826	ENSG00000164296	TIGD6	-0.621845	-0.0524748	0.534044	0.113824	0.0115763	0.0834509	0.21942	74	84	84	B2	Adipose. visceral (GTEx)	EpiXcan	0.996974	gtex_vaf	0.999981
2827	ENSG00000198646	NCOA6	0.621092	0.0672542	0.534539	0.0215358	0.0768654	3.24993e-06	1.72889e-05	14	20	20	B2	Adipose. visceral (GTEx)	EpiXcan	0.996974	gtex_vaf	0.999981
2828	ENSG00000125458	NT5C	0.621015	0.0506417	0.53459	0.0591049	0.162626	2.72854e-12	2.83488e-11	8	9	9	B2	Adipose. visceral (GTEx)	EpiXcan	0.996974	gtex_vaf	0.999981
2829	ENSG00000172006	ZNF554	0.620898	0.132672	0.534667	0.00988018	0.0900251	7.72046e-07	4.46124e-06	9	13	13	B2	Adipose. visceral (GTEx)	EpiXcan	0.996974	gtex_vaf	0.999981
2830	ENSG00000100296	THOC5	-0.620855	-0.0245608	0.534695	0.348018	0.550733	7.30356e-53	8.74367e-51	59	71	71	B2	Adipose. visceral (GTEx)	EpiXcan	0.996974	gtex_vaf	0.999981
2831	ENSG00000103479	RBL2	0.620334	0.0214132	0.535038	0.248674	0.37101	1.0084e-29	3.6783e-28	54	61	61	B2	Adipose. visceral (GTEx)	EpiXcan	0.996974	gtex_vaf	0.999981
2832	ENSG00000129946	SHC2	0.620082	0.0212339	0.535204	0.26836	0.270155	2.57687e-20	4.98539e-19	90	139	139	B2	Adipose. visceral (GTEx)	EpiXcan	0.996974	gtex_vaf	0.999981
2833	ENSG00000170381	SEMA3E	0.61953	0.081909	0.535567	0.0265858	0.100555	9.40263e-08	6.10017e-07	12	17	17	B2	Adipose. visceral (GTEx)	EpiXcan	0.996974	gtex_vaf	0.999981
2834	ENSG00000205583	STAG3L1	-0.619454	-0.0272806	0.535618	0.282783	0.380732	2.41957e-31	9.79507e-30	73	90	90	B2	Adipose. visceral (GTEx)	EpiXcan	0.996974	gtex_vaf	0.999981
2835	ENSG00000011304	PTBP1	0.618815	0.0970056	0.536038	0.02824	0.0341152	0.00278037	0.009635	14	26	26	B2	Adipose. visceral (GTEx)	EpiXcan	0.996974	gtex_vaf	0.999981
2836	ENSG00000198380	GFPT1	-0.618119	-0.0348864	0.536497	0.0620858	0.0458026	0.000483182	0.00186239	37	47	47	B2	Adipose. visceral (GTEx)	EpiXcan	0.996974	gtex_vaf	0.999981
2837	ENSG00000130940	CASZ1	0.618116	0.214658	0.536499	0.00301342	0.0488123	0.000322042	0.00127605	8	13	13	B2	Adipose. visceral (GTEx)	EpiXcan	0.996974	gtex_vaf	0.999981
2838	ENSG00000143147	GPR161	-0.618056	-0.0748358	0.536538	0.0222479	0.0106446	0.0951722	0.245819	18	20	20	B2	Adipose. visceral (GTEx)	EpiXcan	0.996974	gtex_vaf	0.999981
2839	ENSG00000198626	RYR2	-0.617773	-0.111228	0.536725	0.0103621	0.0158557	0.0433886	0.121989	14	21	21	B2	Adipose. visceral (GTEx)	EpiXcan	0.996974	gtex_vaf	0.999981
2840	ENSG00000103226	NOMO3	-0.617027	-0.0283725	0.537217	0.150906	0.498715	2.03124e-47	1.89677e-45	60	80	80	B2	Adipose. visceral (GTEx)	EpiXcan	0.996974	gtex_vaf	0.999981
2841	ENSG00000164172	MOCS2	0.617007	0.0854878	0.53723	0.019408	0.0517006	0.000217518	0.000882866	22	22	22	B2	Adipose. visceral (GTEx)	EpiXcan	0.996974	gtex_vaf	0.999981
2842	ENSG00000072415	MPP5	-0.616889	-0.0643375	0.537308	0.0234201	0.0522062	0.0001752	0.000722198	14	16	16	B2	Adipose. visceral (GTEx)	EpiXcan	0.996974	gtex_vaf	0.999981
2843	ENSG00000244482	LILRA6	0.616778	0.10651	0.537381	0.0135614	0.133408	3.60687e-10	3.04269e-09	17	33	33	B2	Adipose. visceral (GTEx)	EpiXcan	0.996974	gtex_vaf	0.999981
2844	ENSG00000176340	COX8A	0.616629	0.103309	0.53748	0.0355988	0.0124864	0.0701723	0.18844	20	24	24	B2	Adipose. visceral (GTEx)	EpiXcan	0.996974	gtex_vaf	0.999981
2845	ENSG00000154856	APCDD1	0.616317	0.128467	0.537685	0.00682585	0.03602	0.00152442	0.00547643	6	9	9	B2	Adipose. visceral (GTEx)	EpiXcan	0.996974	gtex_vaf	0.999981
2846	ENSG00000196152	ZNF79	0.615524	0.0424531	0.538209	0.0653118	0.260362	1.63935e-19	3.03333e-18	17	27	27	B2	Adipose. visceral (GTEx)	EpiXcan	0.996974	gtex_vaf	0.999981
2847	ENSG00000175538	KCNE3	-0.615295	-0.0538771	0.53836	0.0436649	0.118599	5.27855e-09	3.91199e-08	12	19	19	B2	Adipose. visceral (GTEx)	EpiXcan	0.996974	gtex_vaf	0.999981
2848	ENSG00000130803	ZNF317	0.614792	0.0937975	0.538692	0.0370541	0.070169	1.33984e-05	6.52998e-05	18	29	29	B2	Adipose. visceral (GTEx)	EpiXcan	0.996974	gtex_vaf	0.999981
2849	ENSG00000070061	ELP1	0.61438	0.0725427	0.538964	0.0213963	0.0375042	0.00170751	0.00609662	9	9	9	B2	Adipose. visceral (GTEx)	EpiXcan	0.996974	gtex_vaf	0.999981
2850	ENSG00000164494	PDSS2	-0.613881	-0.0745406	0.539294	0.0228857	0.0804051	2.27483e-06	1.23935e-05	7	7	7	B2	Adipose. visceral (GTEx)	EpiXcan	0.996974	gtex_vaf	0.999981
2851	ENSG00000229358	DPY19L1P1	0.613867	0.0386953	0.539303	0.0653483	0.163283	2.73025e-12	2.83488e-11	34	42	42	B2	Adipose. visceral (GTEx)	EpiXcan	0.996974	gtex_vaf	0.999981
2852	ENSG00000100154	TTC28	-0.61376	-0.110099	0.539374	0.00913317	0.0288717	0.00553895	0.0182551	4	6	6	B2	Adipose. visceral (GTEx)	EpiXcan	0.996974	gtex_vaf	0.999981
2853	ENSG00000161896	IP6K3	-0.613703	-0.0886473	0.539412	0.0139299	0.0378775	0.00104025	0.00382737	9	11	11	B2	Adipose. visceral (GTEx)	EpiXcan	0.996974	gtex_vaf	0.999981
2854	ENSG00000123472	ATPAF1	0.613591	0.056811	0.539486	0.0486381	0.0622701	4.4259e-05	0.000200302	25	30	30	B2	Adipose. visceral (GTEx)	EpiXcan	0.996974	gtex_vaf	0.999981
2855	ENSG00000077616	NAALAD2	-0.613539	-0.0475765	0.53952	0.0597114	0.104535	7.13511e-08	4.69429e-07	60	74	74	B2	Adipose. visceral (GTEx)	EpiXcan	0.996974	gtex_vaf	0.999981
2856	ENSG00000163629	PTPN13	-0.613488	-0.0396487	0.539553	0.0809281	0.0707115	1.20185e-05	5.89828e-05	37	41	41	B2	Adipose. visceral (GTEx)	EpiXcan	0.996974	gtex_vaf	0.999981
2857	ENSG00000091073	DTX2	0.613096	0.21072	0.539813	0.00242593	0.02689	0.0077863	0.0252226	8	13	13	B2	Adipose. visceral (GTEx)	EpiXcan	0.996974	gtex_vaf	0.999981
2858	ENSG00000153982	GDPD1	0.613	0.0768686	0.539877	0.0304332	0.0895727	7.94311e-07	4.57857e-06	4	5	5	B2	Adipose. visceral (GTEx)	EpiXcan	0.996974	gtex_vaf	0.999981
2859	ENSG00000163354	DCST2	-0.612618	-0.0546421	0.540129	0.0304993	0.019196	0.0249407	0.0737947	21	28	28	B2	Adipose. visceral (GTEx)	EpiXcan	0.996974	gtex_vaf	0.999981
2860	ENSG00000233885	YEATS2-AS1	0.611996	0.0666519	0.540541	0.0339343	0.0898953	4.9068e-07	2.90488e-06	27	34	34	B2	Adipose. visceral (GTEx)	EpiXcan	0.996974	gtex_vaf	0.999981
2861	ENSG00000196693	ZNF33B	-0.61123	-0.053081	0.541047	0.0556214	0.222566	1.22403e-16	1.86358e-15	21	33	33	B2	Adipose. visceral (GTEx)	EpiXcan	0.996974	gtex_vaf	0.999981
2862	ENSG00000070214	SLC44A1	-0.61089	-0.0516914	0.541272	0.0266837	0.0272293	0.00748848	0.024331	18	23	23	B2	Adipose. visceral (GTEx)	EpiXcan	0.996974	gtex_vaf	0.999981
2863	ENSG00000197958	RPL12	-0.610821	-0.0413716	0.541318	0.0521887	0.34381	8.41302e-27	2.44484e-25	39	55	55	B2	Adipose. visceral (GTEx)	EpiXcan	0.996974	gtex_vaf	0.999981
2864	ENSG00000159692	CTBP1	-0.610672	-0.0425383	0.541417	0.0718427	0.0696616	1.43423e-05	6.96336e-05	53	62	62	B2	Adipose. visceral (GTEx)	EpiXcan	0.996974	gtex_vaf	0.999981
2865	ENSG00000163527	STT3B	-0.610597	-0.0585767	0.541466	0.0383671	0.0114949	0.0831519	0.218889	25	28	28	B2	Adipose. visceral (GTEx)	EpiXcan	0.996974	gtex_vaf	0.999981
2866	ENSG00000180104	EXOC3	-0.610235	-0.0565219	0.541706	0.0394084	0.119891	5.56137e-09	4.10855e-08	13	15	15	B2	Adipose. visceral (GTEx)	EpiXcan	0.996974	gtex_vaf	0.999981
2867	ENSG00000196642	RABL6	0.609228	0.122155	0.542374	0.0181821	0.0620978	4.08175e-05	0.000185748	18	28	28	B2	Adipose. visceral (GTEx)	EpiXcan	0.996974	gtex_vaf	0.999981
2868	ENSG00000013306	SLC25A39	0.608879	0.064902	0.542605	0.0418346	0.189365	4.0888e-14	5.02385e-13	17	22	22	B2	Adipose. visceral (GTEx)	EpiXcan	0.996974	gtex_vaf	0.999981
2869	ENSG00000244161	FLNB-AS1	-0.608585	-0.105767	0.542799	0.0121754	0.105582	5.80807e-08	3.85745e-07	6	11	11	B2	Adipose. visceral (GTEx)	EpiXcan	0.996974	gtex_vaf	0.999981
2870	ENSG00000105136	ZNF419	0.608146	0.0212152	0.543091	0.16258	0.178575	4.54848e-13	5.06443e-12	93	118	118	B2	Adipose. visceral (GTEx)	EpiXcan	0.996974	gtex_vaf	0.999981
2871	ENSG00000166473	PKD1L2	0.607302	0.0793345	0.543651	0.0212825	0.0108648	0.0919611	0.238758	14	18	18	B2	Adipose. visceral (GTEx)	EpiXcan	0.996974	gtex_vaf	0.999981
2872	ENSG00000165678	GHITM	-0.607072	-0.107938	0.543803	0.0278722	0.0517184	0.000209559	0.000853282	39	43	43	B2	Adipose. visceral (GTEx)	EpiXcan	0.996974	gtex_vaf	0.999981
2873	ENSG00000142185	TRPM2	-0.606707	-0.0295579	0.544046	0.10718	0.145147	1.01849e-10	9.07502e-10	24	34	34	B2	Adipose. visceral (GTEx)	EpiXcan	0.996974	gtex_vaf	0.999981
2874	ENSG00000116711	PLA2G4A	-0.606652	-0.103884	0.544082	0.0091052	0.0203997	0.0199329	0.0600949	6	6	6	B2	Adipose. visceral (GTEx)	EpiXcan	0.996974	gtex_vaf	0.999981
2875	ENSG00000066933	MYO9A	0.60654	0.125134	0.544156	0.0102385	0.0168695	0.0350636	0.100663	6	6	6	B2	Adipose. visceral (GTEx)	EpiXcan	0.996974	gtex_vaf	0.999981
2876	ENSG00000116396	KCNC4	0.606243	0.0486523	0.544354	0.0386112	0.116609	6.07506e-09	4.45515e-08	10	11	11	B2	Adipose. visceral (GTEx)	EpiXcan	0.996974	gtex_vaf	0.999981
2877	ENSG00000174080	CTSF	-0.606023	-0.0602655	0.5445	0.0239866	0.063149	2.95671e-05	0.00013759	15	16	16	B2	Adipose. visceral (GTEx)	EpiXcan	0.996974	gtex_vaf	0.999981
2878	ENSG00000198945	L3MBTL3	0.60564	0.0255414	0.544754	0.156555	0.214508	1.13727e-15	1.60744e-14	33	40	40	B2	Adipose. visceral (GTEx)	EpiXcan	0.996974	gtex_vaf	0.999981
2879	ENSG00000178538	CA8	0.605042	0.0548312	0.545151	0.0550794	0.0764429	3.14338e-06	1.67731e-05	38	48	48	B2	Adipose. visceral (GTEx)	EpiXcan	0.996974	gtex_vaf	0.999981
2880	ENSG00000178188	SH2B1	-0.60485	-0.0706355	0.545279	0.0207769	0.0642778	2.42144e-05	0.000114315	8	8	8	B2	Adipose. visceral (GTEx)	EpiXcan	0.996974	gtex_vaf	0.999981
2881	ENSG00000119203	CPSF3	0.604662	0.0935268	0.545404	0.0168612	0.0312516	0.00415257	0.0139753	20	29	29	B2	Adipose. visceral (GTEx)	EpiXcan	0.996974	gtex_vaf	0.999981
2882	ENSG00000180190	TDRP	0.604174	0.170886	0.545728	0.0089707	0.0443191	0.000600461	0.00228426	8	8	8	B2	Adipose. visceral (GTEx)	EpiXcan	0.996974	gtex_vaf	0.999981
2883	ENSG00000146842	TMEM209	0.603581	0.0379243	0.546122	0.0748677	0.157012	1.73191e-11	1.65703e-10	6	7	7	B2	Adipose. visceral (GTEx)	EpiXcan	0.996974	gtex_vaf	0.999981
2884	ENSG00000185869	ZNF829	-0.603579	-0.100436	0.546124	0.00996148	0.0136218	0.0578367	0.158754	7	9	9	B2	Adipose. visceral (GTEx)	EpiXcan	0.996974	gtex_vaf	0.999981
2885	ENSG00000251432	AC108062.1	0.603507	0.0886768	0.546171	0.0176189	0.091171	5.9515e-07	3.4909e-06	9	12	12	B2	Adipose. visceral (GTEx)	EpiXcan	0.996974	gtex_vaf	0.999981
2886	ENSG00000112146	FBXO9	0.603184	0.081149	0.546386	0.0305254	0.0141787	0.054241	0.150001	26	30	30	B2	Adipose. visceral (GTEx)	EpiXcan	0.996974	gtex_vaf	0.999981
2887	ENSG00000051596	THOC3	0.603163	0.0951806	0.5464	0.0176638	0.142757	1.35301e-10	1.19569e-09	19	31	31	B2	Adipose. visceral (GTEx)	EpiXcan	0.996974	gtex_vaf	0.999981
2888	ENSG00000153832	FBXO36	-0.602798	-0.0415943	0.546643	0.0640218	0.123762	2.4323e-09	1.87503e-08	9	13	13	B2	Adipose. visceral (GTEx)	EpiXcan	0.996974	gtex_vaf	0.999981
2889	ENSG00000079150	FKBP7	-0.602194	-0.0673831	0.547045	0.0323366	0.0548154	7.34974e-05	0.000321511	24	34	34	B2	Adipose. visceral (GTEx)	EpiXcan	0.996974	gtex_vaf	0.999981
2890	ENSG00000146535	GNA12	0.601951	0.0210181	0.547207	0.173338	0.0800295	1.87528e-06	1.03336e-05	101	131	131	B2	Adipose. visceral (GTEx)	EpiXcan	0.996974	gtex_vaf	0.999981
2891	ENSG00000198121	LPAR1	0.601816	0.0626177	0.547297	0.0526777	0.0518662	0.000203443	0.000830551	35	45	45	B2	Adipose. visceral (GTEx)	EpiXcan	0.996974	gtex_vaf	0.999981
2892	ENSG00000138772	ANXA3	-0.601429	-0.0375625	0.547554	0.152107	0.15691	1.74325e-11	1.66674e-10	51	57	57	B2	Adipose. visceral (GTEx)	EpiXcan	0.996974	gtex_vaf	0.999981
2893	ENSG00000047315	POLR2B	0.601043	0.1456	0.547811	0.00592993	0.011594	0.0834631	0.21942	4	6	6	B2	Adipose. visceral (GTEx)	EpiXcan	0.996974	gtex_vaf	0.999981
2894	ENSG00000112308	C6orf62	-0.600071	-0.0328753	0.548459	0.0850795	0.287132	1.96812e-22	4.46798e-21	6	9	9	B2	Adipose. visceral (GTEx)	EpiXcan	0.996974	gtex_vaf	0.999981
2895	ENSG00000104863	LIN7B	0.599922	0.0656088	0.548558	0.0199045	0.0469655	0.000330548	0.0013079	10	15	15	B2	Adipose. visceral (GTEx)	EpiXcan	0.996974	gtex_vaf	0.999981
2896	ENSG00000163611	SPICE1	0.599886	0.0615055	0.548582	0.0223062	0.0314181	0.00397048	0.0134114	20	25	25	B2	Adipose. visceral (GTEx)	EpiXcan	0.996974	gtex_vaf	0.999981
2897	ENSG00000140905	GCSH	0.598761	0.0530215	0.549332	0.0612591	0.126978	5.9068e-10	4.85543e-09	15	19	19	B2	Adipose. visceral (GTEx)	EpiXcan	0.996974	gtex_vaf	0.999981
2898	ENSG00000167377	ZNF23	-0.598522	-0.0426624	0.549492	0.0596885	0.136536	5.14682e-10	4.26577e-09	15	17	17	B2	Adipose. visceral (GTEx)	EpiXcan	0.996974	gtex_vaf	0.999981
2899	ENSG00000235387	SPAAR	-0.597977	-0.0809396	0.549855	0.016383	0.0761473	5.52583e-06	2.84979e-05	10	14	14	B2	Adipose. visceral (GTEx)	EpiXcan	0.996974	gtex_vaf	0.999981
2900	ENSG00000112339	HBS1L	-0.597608	-0.0633914	0.550102	0.0273216	0.0986866	5.63042e-08	3.74657e-07	20	24	24	B2	Adipose. visceral (GTEx)	EpiXcan	0.996974	gtex_vaf	0.999981
2901	ENSG00000101460	MAP1LC3A	-0.5975	-0.0264212	0.550173	0.173287	0.230758	1.18862e-17	1.9427e-16	32	40	40	B2	Adipose. visceral (GTEx)	EpiXcan	0.996974	gtex_vaf	0.999981
2902	ENSG00000121068	TBX2	0.59748	0.0559912	0.550187	0.0423884	0.0847019	1.16832e-06	6.61735e-06	8	9	9	B2	Adipose. visceral (GTEx)	EpiXcan	0.996974	gtex_vaf	0.999981
2903	ENSG00000155666	KDM8	0.597239	0.0666143	0.550348	0.022055	0.0206988	0.019645	0.0593048	17	21	21	B2	Adipose. visceral (GTEx)	EpiXcan	0.996974	gtex_vaf	0.999981
2904	ENSG00000197128	ZNF772	-0.597042	-0.0346258	0.550479	0.0796798	0.224622	9.98294e-17	1.52988e-15	15	17	17	B2	Adipose. visceral (GTEx)	EpiXcan	0.996974	gtex_vaf	0.999981
2905	ENSG00000104450	SPAG1	0.59701	0.0173077	0.550501	0.34442	0.440893	1.4247e-37	8.52812e-36	42	48	48	B2	Adipose. visceral (GTEx)	EpiXcan	0.996974	gtex_vaf	0.999981
2906	ENSG00000129493	HEATR5A	-0.596953	-0.077236	0.550539	0.0361702	0.0190128	0.0246223	0.0729761	21	26	26	B2	Adipose. visceral (GTEx)	EpiXcan	0.996974	gtex_vaf	0.999981
2907	ENSG00000244879	GABPB1-AS1	-0.596103	-0.0163217	0.551107	0.410629	0.560752	1.60515e-54	2.14126e-52	17	21	21	B2	Adipose. visceral (GTEx)	EpiXcan	0.996974	gtex_vaf	0.999981
2908	ENSG00000137714	FDX1	0.596011	0.0247519	0.551168	0.154511	0.357746	4.70094e-29	1.6021e-27	16	24	24	B2	Adipose. visceral (GTEx)	EpiXcan	0.996974	gtex_vaf	0.999981
2909	ENSG00000088836	SLC4A11	0.595817	0.077918	0.551298	0.0178632	0.0303146	0.00429959	0.0144319	34	37	37	B2	Adipose. visceral (GTEx)	EpiXcan	0.996974	gtex_vaf	0.999981
2910	ENSG00000168807	SNTB2	-0.595659	-0.0613738	0.551403	0.0323326	0.0597065	3.44479e-05	0.000158461	13	15	15	B2	Adipose. visceral (GTEx)	EpiXcan	0.996974	gtex_vaf	0.999981
2911	ENSG00000111058	ACSS3	-0.595394	-0.155623	0.55158	0.00415237	0.0196143	0.0226708	0.0676069	28	38	38	B2	Adipose. visceral (GTEx)	EpiXcan	0.996974	gtex_vaf	0.999981
2912	ENSG00000122490	PQLC1	0.595198	0.0325128	0.551711	0.0550049	0.0131286	0.0602167	0.164673	45	58	58	B2	Adipose. visceral (GTEx)	EpiXcan	0.996974	gtex_vaf	0.999981
2913	ENSG00000089063	TMEM230	-0.595022	-0.0455783	0.551829	0.110806	0.273514	1.08463e-20	2.15698e-19	8	14	14	B2	Adipose. visceral (GTEx)	EpiXcan	0.996974	gtex_vaf	0.999981
2914	ENSG00000110841	PPFIBP1	0.594788	0.0653414	0.551985	0.0170643	0.0239049	0.00952865	0.0305069	10	12	12	B2	Adipose. visceral (GTEx)	EpiXcan	0.996974	gtex_vaf	0.999981
2915	ENSG00000262728	AC123768.3	0.594482	0.0750194	0.55219	0.0262427	0.0613054	3.92124e-05	0.000178966	8	12	12	B2	Adipose. visceral (GTEx)	EpiXcan	0.996974	gtex_vaf	0.999981
2916	ENSG00000144619	CNTN4	0.594217	0.0672168	0.552367	0.0380519	0.0958426	3.24028e-07	1.97763e-06	30	38	38	B2	Adipose. visceral (GTEx)	EpiXcan	0.996974	gtex_vaf	0.999981
2917	ENSG00000226328	NUP50-AS1	0.593957	0.0454454	0.552541	0.0809731	0.158181	1.37849e-11	1.33299e-10	23	26	26	B2	Adipose. visceral (GTEx)	EpiXcan	0.996974	gtex_vaf	0.999981
2918	ENSG00000164983	TMEM65	0.59394	0.0270784	0.552552	0.0495362	0.0418793	0.000740957	0.0027847	52	74	74	B2	Adipose. visceral (GTEx)	EpiXcan	0.996974	gtex_vaf	0.999981
2919	ENSG00000187266	EPOR	0.593108	0.0325671	0.553109	0.0266872	0.0485404	0.00031963	0.00126757	24	29	29	B2	Adipose. visceral (GTEx)	EpiXcan	0.996974	gtex_vaf	0.999981
2920	ENSG00000163131	CTSS	-0.59306	-0.0420726	0.553141	0.0687529	0.151618	4.1931e-11	3.85133e-10	40	45	45	B2	Adipose. visceral (GTEx)	EpiXcan	0.996974	gtex_vaf	0.999981
2921	ENSG00000149499	EML3	0.592906	0.0489995	0.553244	0.0484812	0.0967022	2.7065e-07	1.67078e-06	9	11	11	B2	Adipose. visceral (GTEx)	EpiXcan	0.996974	gtex_vaf	0.999981
2922	ENSG00000163257	DCAF16	0.5928	0.0354115	0.553315	0.11548	0.101847	1.17991e-07	7.58467e-07	75	96	96	B2	Adipose. visceral (GTEx)	EpiXcan	0.996974	gtex_vaf	0.999981
2923	ENSG00000228716	DHFR	0.592561	0.0198925	0.553475	0.249679	0.386191	1.0446e-31	4.31613e-30	54	60	60	B2	Adipose. visceral (GTEx)	EpiXcan	0.996974	gtex_vaf	0.999981
2924	ENSG00000114395	CYB561D2	0.592238	0.0478225	0.553691	0.0437208	0.0758996	4.27612e-06	2.24581e-05	23	29	29	B2	Adipose. visceral (GTEx)	EpiXcan	0.996974	gtex_vaf	0.999981
2925	ENSG00000157796	WDR19	0.591777	0.530665	0.554	0.000288093	0.0111994	0.0868855	0.227376	1	1	1	B2	Adipose. visceral (GTEx)	EpiXcan	0.996974	gtex_vaf	0.999981
2926	ENSG00000162994	CLHC1	0.591751	0.0260685	0.554018	0.150311	0.643981	1.22639e-69	3.81735e-67	47	59	59	B2	Adipose. visceral (GTEx)	EpiXcan	0.996974	gtex_vaf	0.999981
2927	ENSG00000183186	C2CD4C	-0.591611	-0.0310442	0.554111	0.137652	0.157265	1.53721e-11	1.47733e-10	39	53	53	B2	Adipose. visceral (GTEx)	EpiXcan	0.996974	gtex_vaf	0.999981
2928	ENSG00000112419	PHACTR2	0.591553	0.0515386	0.55415	0.0394173	0.0689068	1.41718e-05	6.88534e-05	24	29	29	B2	Adipose. visceral (GTEx)	EpiXcan	0.996974	gtex_vaf	0.999981
2929	ENSG00000083845	RPS5	0.591346	0.0589789	0.554289	0.0333861	0.131362	5.46779e-10	4.50779e-09	24	35	35	B2	Adipose. visceral (GTEx)	EpiXcan	0.996974	gtex_vaf	0.999981
2930	ENSG00000141759	TXNL4A	0.591218	0.0293124	0.554375	0.101858	0.204056	1.14993e-15	1.6237e-14	10	10	10	B2	Adipose. visceral (GTEx)	EpiXcan	0.996974	gtex_vaf	0.999981
2931	ENSG00000141556	TBCD	-0.590679	-0.0548319	0.554735	0.0400731	0.207689	1.34882e-15	1.8874e-14	16	26	26	B2	Adipose. visceral (GTEx)	EpiXcan	0.996974	gtex_vaf	0.999981
2932	ENSG00000244045	TMEM199	0.590372	0.0685956	0.554941	0.0352864	0.0331797	0.00315635	0.0108387	19	24	24	B2	Adipose. visceral (GTEx)	EpiXcan	0.996974	gtex_vaf	0.999981
2933	ENSG00000085117	CD82	-0.590366	-0.0319846	0.554946	0.148825	0.203314	1.19631e-15	1.68578e-14	54	63	63	B2	Adipose. visceral (GTEx)	EpiXcan	0.996974	gtex_vaf	0.999981
2934	ENSG00000116793	PHTF1	0.590282	0.165128	0.555001	0.00986524	0.0103778	0.101618	0.260498	7	10	10	B2	Adipose. visceral (GTEx)	EpiXcan	0.996974	gtex_vaf	0.999981
2935	ENSG00000171735	CAMTA1	-0.589751	-0.0379986	0.555358	0.0770639	0.0899848	7.58747e-07	4.39346e-06	28	33	33	B2	Adipose. visceral (GTEx)	EpiXcan	0.996974	gtex_vaf	0.999981
2936	ENSG00000204323	SMIM5	-0.589726	-0.0358642	0.555375	0.0719217	0.141811	1.13502e-10	1.00877e-09	26	29	29	B2	Adipose. visceral (GTEx)	EpiXcan	0.996974	gtex_vaf	0.999981
2937	ENSG00000064393	HIPK2	0.589251	0.0722091	0.555693	0.0405708	0.0367118	0.00190983	0.0067587	30	36	36	B2	Adipose. visceral (GTEx)	EpiXcan	0.996974	gtex_vaf	0.999981
2938	ENSG00000126870	WDR60	0.589247	0.0319908	0.555696	0.135466	0.343724	6.04936e-27	1.77267e-25	27	35	35	B2	Adipose. visceral (GTEx)	EpiXcan	0.996974	gtex_vaf	0.999981
2939	ENSG00000143622	RIT1	-0.58913	-0.0904458	0.555774	0.0121936	0.141133	1.21902e-10	1.08205e-09	3	7	7	B2	Adipose. visceral (GTEx)	EpiXcan	0.996974	gtex_vaf	0.999981
2940	ENSG00000084072	PPIE	0.589046	0.0194251	0.55583	0.409587	0.682594	4.06628e-80	2.37318e-77	39	45	45	B2	Adipose. visceral (GTEx)	EpiXcan	0.996974	gtex_vaf	0.999981
2941	ENSG00000244480	AC005154.3	-0.589024	-0.0440741	0.555845	0.0604297	0.249883	8.01647e-19	1.41955e-17	9	11	11	B2	Adipose. visceral (GTEx)	EpiXcan	0.996974	gtex_vaf	0.999981
2942	ENSG00000037474	NSUN2	0.588739	0.040091	0.556036	0.0550631	0.405741	6.86352e-34	3.23695e-32	23	39	39	B2	Adipose. visceral (GTEx)	EpiXcan	0.996974	gtex_vaf	0.999981
2943	ENSG00000168661	ZNF30	-0.588646	-0.0438893	0.556099	0.0496854	0.0849927	7.85533e-07	4.53543e-06	16	18	18	B2	Adipose. visceral (GTEx)	EpiXcan	0.996974	gtex_vaf	0.999981
2944	ENSG00000003436	TFPI	-0.588438	-0.0538416	0.556238	0.0287471	0.0308762	0.00428226	0.0143772	20	23	23	B2	Adipose. visceral (GTEx)	EpiXcan	0.996974	gtex_vaf	0.999981
2945	ENSG00000103066	PLA2G15	0.588223	0.0606226	0.556383	0.0219163	0.0169809	0.0327362	0.0945777	13	15	15	B2	Adipose. visceral (GTEx)	EpiXcan	0.996974	gtex_vaf	0.999981
2946	ENSG00000231663	AL355472.1	-0.588055	-0.0249524	0.556496	0.154924	0.291125	4.99008e-22	1.10246e-20	10	11	11	B2	Adipose. visceral (GTEx)	EpiXcan	0.996974	gtex_vaf	0.999981
2947	ENSG00000241014	AC114490.1	-0.587976	-0.0338364	0.556548	0.0742642	0.02317	0.0125507	0.0392582	38	47	47	B2	Adipose. visceral (GTEx)	EpiXcan	0.996974	gtex_vaf	0.999981
2948	ENSG00000166173	LARP6	-0.587742	-0.0424943	0.556705	0.0447287	0.121604	3.0157e-09	2.29321e-08	31	37	37	B2	Adipose. visceral (GTEx)	EpiXcan	0.996974	gtex_vaf	0.999981
2949	ENSG00000117477	CCDC181	-0.587713	-0.0830596	0.556725	0.0158597	0.0534919	0.000111893	0.000475428	9	9	9	B2	Adipose. visceral (GTEx)	EpiXcan	0.996974	gtex_vaf	0.999981
2950	ENSG00000249992	TMEM158	0.587691	0.0465455	0.55674	0.0335908	0.0434878	0.000592358	0.0022565	19	22	22	B2	Adipose. visceral (GTEx)	EpiXcan	0.996974	gtex_vaf	0.999981
2951	ENSG00000157150	TIMP4	0.58768	0.0479283	0.556747	0.0502282	0.109899	2.91448e-08	1.99526e-07	15	16	16	B2	Adipose. visceral (GTEx)	EpiXcan	0.996974	gtex_vaf	0.999981
2952	ENSG00000260751	AC008870.2	-0.58756	-0.0802397	0.556828	0.0152864	0.0628919	3.99233e-05	0.000181915	4	4	4	B2	Adipose. visceral (GTEx)	EpiXcan	0.996974	gtex_vaf	0.999981
2953	ENSG00000138031	ADCY3	-0.58716	-0.170068	0.557096	0.0042245	0.10111	1.01488e-07	6.57203e-07	13	16	16	B2	Adipose. visceral (GTEx)	EpiXcan	0.996974	gtex_vaf	0.999981
2954	ENSG00000240771	ARHGEF25	-0.586958	-0.0262765	0.557232	0.122023	0.222853	2.59981e-16	3.87399e-15	32	37	37	B2	Adipose. visceral (GTEx)	EpiXcan	0.996974	gtex_vaf	0.999981
2955	ENSG00000182512	GLRX5	0.586846	0.0428911	0.557307	0.0488913	0.0828909	1.58781e-06	8.82205e-06	28	36	36	B2	Adipose. visceral (GTEx)	EpiXcan	0.996974	gtex_vaf	0.999981
2956	ENSG00000127415	IDUA	0.58596	0.0339441	0.557902	0.0943245	0.133674	7.24905e-10	5.88965e-09	21	27	27	B2	Adipose. visceral (GTEx)	EpiXcan	0.996974	gtex_vaf	0.999981
2957	ENSG00000106868	SUSD1	-0.585853	-0.0195195	0.557975	0.286452	0.409813	7.03911e-34	3.29755e-32	17	19	19	B2	Adipose. visceral (GTEx)	EpiXcan	0.996974	gtex_vaf	0.999981
2958	ENSG00000167632	TRAPPC9	0.585848	0.123147	0.557977	0.00521582	0.0174963	0.032406	0.0937444	12	15	15	B2	Adipose. visceral (GTEx)	EpiXcan	0.996974	gtex_vaf	0.999981
2959	ENSG00000175279	CENPS	-0.585764	-0.0690789	0.558034	0.0185315	0.0588662	6.42317e-05	0.000283815	18	24	24	B2	Adipose. visceral (GTEx)	EpiXcan	0.996974	gtex_vaf	0.999981
2960	ENSG00000087301	TXNDC16	-0.585464	-0.0456697	0.558236	0.0777365	0.127504	1.88182e-09	1.46845e-08	23	24	24	B2	Adipose. visceral (GTEx)	EpiXcan	0.996974	gtex_vaf	0.999981
2961	ENSG00000130159	ECSIT	0.585401	0.105426	0.558278	0.00761703	0.0628122	4.39445e-05	0.000199142	3	6	6	B2	Adipose. visceral (GTEx)	EpiXcan	0.996974	gtex_vaf	0.999981
2962	ENSG00000106638	TBL2	0.585032	0.0566946	0.558526	0.049885	0.0898148	5.16474e-07	3.05114e-06	18	21	21	B2	Adipose. visceral (GTEx)	EpiXcan	0.996974	gtex_vaf	0.999981
2963	ENSG00000167641	PPP1R14A	0.584855	0.129254	0.558646	0.0113603	0.0451111	0.000571414	0.00218028	7	10	10	B2	Adipose. visceral (GTEx)	EpiXcan	0.996974	gtex_vaf	0.999981
2964	ENSG00000156253	RWDD2B	0.584709	0.0705987	0.558743	0.0260984	0.0915135	4.90591e-07	2.90488e-06	14	15	15	B2	Adipose. visceral (GTEx)	EpiXcan	0.996974	gtex_vaf	0.999981
2965	ENSG00000034971	MYOC	0.584561	0.0480415	0.558843	0.0468766	0.101557	1.22138e-07	7.84043e-07	16	18	18	B2	Adipose. visceral (GTEx)	EpiXcan	0.996974	gtex_vaf	0.999981
2966	ENSG00000043462	LCP2	-0.584385	-0.249265	0.558961	0.00205904	0.0269596	0.00784108	0.0253649	2	3	3	B2	Adipose. visceral (GTEx)	EpiXcan	0.996974	gtex_vaf	0.999981
2967	ENSG00000183250	LINC01547	0.584251	0.0446373	0.559051	0.0826727	0.103933	5.8925e-08	3.90982e-07	43	61	61	B2	Adipose. visceral (GTEx)	EpiXcan	0.996974	gtex_vaf	0.999981
2968	ENSG00000176293	ZNF135	-0.583587	-0.0401954	0.559498	0.0453451	0.169426	2.48887e-12	2.60161e-11	12	15	15	B2	Adipose. visceral (GTEx)	EpiXcan	0.996974	gtex_vaf	0.999981
2969	ENSG00000132819	RBM38	0.583051	0.074528	0.559859	0.0227851	0.0650192	2.45715e-05	0.000115883	8	11	11	B2	Adipose. visceral (GTEx)	EpiXcan	0.996974	gtex_vaf	0.999981
2970	ENSG00000257218	GATC	0.583009	0.0445303	0.559887	0.0493069	0.198742	7.52719e-15	9.78402e-14	34	46	46	B2	Adipose. visceral (GTEx)	EpiXcan	0.996974	gtex_vaf	0.999981
2971	ENSG00000156795	WDYHV1	0.58279	0.0262241	0.560035	0.113991	0.280557	3.74481e-21	7.7594e-20	31	35	35	B2	Adipose. visceral (GTEx)	EpiXcan	0.996974	gtex_vaf	0.999981
2972	ENSG00000109689	STIM2	-0.582751	-0.0529259	0.560061	0.0350194	0.0640331	3.07186e-05	0.000142522	22	24	24	B2	Adipose. visceral (GTEx)	EpiXcan	0.996974	gtex_vaf	0.999981
2973	ENSG00000155816	FMN2	-0.582096	-0.0421945	0.560502	0.0803369	0.0125143	0.0712988	0.191135	46	59	59	B2	Adipose. visceral (GTEx)	EpiXcan	0.996974	gtex_vaf	0.999981
2974	ENSG00000076382	SPAG5	-0.581745	-0.0878222	0.560739	0.0102482	0.0340026	0.00283089	0.00979552	10	12	12	B2	Adipose. visceral (GTEx)	EpiXcan	0.996974	gtex_vaf	0.999981
2975	ENSG00000213713	PIGCP1	0.581391	0.0588108	0.560977	0.0354141	0.0830971	1.19008e-06	6.73787e-06	30	36	36	B2	Adipose. visceral (GTEx)	EpiXcan	0.996974	gtex_vaf	0.999981
2976	ENSG00000050555	LAMC3	-0.58094	-0.0405899	0.561281	0.0755424	0.221778	1.14067e-16	1.73857e-15	48	70	70	B2	Adipose. visceral (GTEx)	EpiXcan	0.996974	gtex_vaf	0.999981
2977	ENSG00000175376	EIF1AD	-0.580916	-0.0795357	0.561297	0.0146438	0.0171803	0.0346913	0.0997374	17	20	20	B2	Adipose. visceral (GTEx)	EpiXcan	0.996974	gtex_vaf	0.999981
2978	ENSG00000204632	HLA-G	-0.580528	-0.0441062	0.561559	0.047719	0.162009	9.33189e-12	9.19857e-11	28	40	40	B2	Adipose. visceral (GTEx)	EpiXcan	0.996974	gtex_vaf	0.999981
2979	ENSG00000138326	RPS24	-0.580493	-0.0454957	0.561582	0.0272004	0.132842	7.64056e-10	6.17906e-09	37	46	46	B2	Adipose. visceral (GTEx)	EpiXcan	0.996974	gtex_vaf	0.999981
2980	ENSG00000203867	RBM20	-0.580242	-0.0724154	0.561752	0.0377851	0.0816696	2.27947e-06	1.24139e-05	32	35	35	B2	Adipose. visceral (GTEx)	EpiXcan	0.996974	gtex_vaf	0.999981
2981	ENSG00000160336	ZNF761	-0.580232	-0.0365051	0.561758	0.0916566	0.240842	8.4477e-18	1.39208e-16	14	21	21	B2	Adipose. visceral (GTEx)	EpiXcan	0.996974	gtex_vaf	0.999981
2982	ENSG00000165272	AQP3	0.579772	0.035058	0.562068	0.0700674	0.157756	8.70113e-12	8.58892e-11	20	24	24	B2	Adipose. visceral (GTEx)	EpiXcan	0.996974	gtex_vaf	0.999981
2983	ENSG00000096088	PGC	-0.579146	-0.0705808	0.56249	0.0586845	0.0117801	0.0797021	0.21056	47	65	65	B2	Adipose. visceral (GTEx)	EpiXcan	0.996974	gtex_vaf	0.999981
2984	ENSG00000165886	UBTD1	-0.578966	-0.0516149	0.562612	0.0411321	0.0119187	0.0754982	0.200804	19	23	23	B2	Adipose. visceral (GTEx)	EpiXcan	0.996974	gtex_vaf	0.999981
2985	ENSG00000203668	CHML	0.578564	0.065587	0.562884	0.0298516	0.0897972	3.6309e-07	2.20164e-06	9	10	10	B2	Adipose. visceral (GTEx)	EpiXcan	0.996974	gtex_vaf	0.999981
2986	ENSG00000154222	CC2D1B	0.578189	0.0431068	0.563137	0.0784139	0.172579	1.07226e-12	1.15177e-11	43	54	54	B2	Adipose. visceral (GTEx)	EpiXcan	0.996974	gtex_vaf	0.999981
2987	ENSG00000163479	SSR2	0.577959	0.320869	0.563292	0.0012221	0.0125129	0.0720083	0.192779	3	6	6	B2	Adipose. visceral (GTEx)	EpiXcan	0.996974	gtex_vaf	0.999981
2988	ENSG00000093167	LRRFIP2	0.577505	0.0461901	0.563598	0.0676712	0.0513974	8.65439e-05	0.000374373	37	41	41	B2	Adipose. visceral (GTEx)	EpiXcan	0.996974	gtex_vaf	0.999981
2989	ENSG00000164144	ARFIP1	-0.5775	-0.0242181	0.563602	0.171898	0.372525	2.06469e-32	8.8171e-31	28	34	34	B2	Adipose. visceral (GTEx)	EpiXcan	0.996974	gtex_vaf	0.999981
2990	ENSG00000102575	ACP5	0.577489	0.0705536	0.563609	0.0235648	0.0680507	1.18919e-05	5.84251e-05	3	3	3	B2	Adipose. visceral (GTEx)	EpiXcan	0.996974	gtex_vaf	0.999981
2991	ENSG00000170464	DNAJC18	-0.577456	-0.0322215	0.563632	0.0679129	0.12049	5.94591e-09	4.3673e-08	12	14	14	B2	Adipose. visceral (GTEx)	EpiXcan	0.996974	gtex_vaf	0.999981
2992	ENSG00000142920	AZIN2	-0.577168	-0.0269138	0.563826	0.0883582	0.0166671	0.0356321	0.102092	53	63	63	B2	Adipose. visceral (GTEx)	EpiXcan	0.996974	gtex_vaf	0.999981
2993	ENSG00000132530	XAF1	0.577122	0.323161	0.563857	0.00126189	0.0234714	0.0125208	0.0391733	2	2	2	B2	Adipose. visceral (GTEx)	EpiXcan	0.996974	gtex_vaf	0.999981
2994	ENSG00000197943	PLCG2	-0.577105	-0.0421687	0.563869	0.0446976	0.0294706	0.00493394	0.0164117	39	49	49	B2	Adipose. visceral (GTEx)	EpiXcan	0.996974	gtex_vaf	0.999981
2995	ENSG00000137040	RANBP6	-0.576674	-0.144363	0.56416	0.0170772	0.0165927	0.0354273	0.101603	36	51	51	B2	Adipose. visceral (GTEx)	EpiXcan	0.996974	gtex_vaf	0.999981
2996	ENSG00000186275	NBPF12	0.576545	0.0811887	0.564247	0.0206733	0.0668495	2.1923e-05	0.000104129	35	58	58	B2	Adipose. visceral (GTEx)	EpiXcan	0.996974	gtex_vaf	0.999981
2997	ENSG00000103150	MLYCD	-0.576468	-0.0777023	0.564299	0.0191802	0.0173585	0.0340399	0.0980458	19	28	28	B2	Adipose. visceral (GTEx)	EpiXcan	0.996974	gtex_vaf	0.999981
2998	ENSG00000090487	SPG21	0.576401	0.0234251	0.564344	0.221391	0.316343	3.12803e-24	7.85204e-23	20	27	27	B2	Adipose. visceral (GTEx)	EpiXcan	0.996974	gtex_vaf	0.999981
2999	ENSG00000136104	RNASEH2B	-0.57572	-0.0266038	0.564805	0.163296	0.3087	8.84756e-24	2.17799e-22	11	12	12	B2	Adipose. visceral (GTEx)	EpiXcan	0.996974	gtex_vaf	0.999981
3000	ENSG00000198556	ZNF789	-0.575657	-0.0571314	0.564847	0.0417256	0.11387	1.20382e-08	8.54199e-08	11	15	15	B2	Adipose. visceral (GTEx)	EpiXcan	0.996974	gtex_vaf	0.999981
3001	ENSG00000104427	ZC2HC1A	-0.575547	-0.154589	0.564922	0.00905065	0.0151068	0.0472347	0.131744	8	8	8	B2	Adipose. visceral (GTEx)	EpiXcan	0.996974	gtex_vaf	0.999981
3002	ENSG00000183628	DGCR6	-0.574996	-0.0562243	0.565294	0.0553958	0.37889	1.18377e-30	4.55523e-29	94	136	136	B2	Adipose. visceral (GTEx)	EpiXcan	0.996974	gtex_vaf	0.999981
3003	ENSG00000175161	CADM2	-0.574716	-0.0475695	0.565484	0.0320249	0.0318873	0.00316521	0.0108665	146	189	189	B2	Adipose. visceral (GTEx)	EpiXcan	0.996974	gtex_vaf	0.999981
3004	ENSG00000147874	HAUS6	0.573568	0.421635	0.56626	0.000568312	0.0773462	3.06317e-06	1.63763e-05	2	4	4	B2	Adipose. visceral (GTEx)	EpiXcan	0.996974	gtex_vaf	0.999981
3005	ENSG00000117528	ABCD3	-0.573463	-0.136945	0.566332	0.0243505	0.174348	3.22784e-13	3.65205e-12	6	8	8	B2	Adipose. visceral (GTEx)	EpiXcan	0.996974	gtex_vaf	0.999981
3006	ENSG00000168005	C11orf84	0.573383	0.0451728	0.566385	0.0722724	0.132608	7.32911e-10	5.94091e-09	20	25	25	B2	Adipose. visceral (GTEx)	EpiXcan	0.996974	gtex_vaf	0.999981
3007	ENSG00000196510	ANAPC7	-0.573361	-0.226791	0.5664	0.00228988	0.0187796	0.0269366	0.0791486	1	1	1	B2	Adipose. visceral (GTEx)	EpiXcan	0.996974	gtex_vaf	0.999981
3008	ENSG00000129204	USP6	-0.572519	-0.0331059	0.566971	0.182847	0.327995	4.23556e-26	1.18418e-24	34	44	44	B2	Adipose. visceral (GTEx)	EpiXcan	0.996974	gtex_vaf	0.999981
3009	ENSG00000188566	NDOR1	-0.572305	-0.115937	0.567115	0.00846007	0.0511582	0.000222619	0.000902001	4	4	4	B2	Adipose. visceral (GTEx)	EpiXcan	0.996974	gtex_vaf	0.999981
3010	ENSG00000001561	ENPP4	0.572214	0.0467656	0.567177	0.0762507	0.0173033	0.0314057	0.09102	71	93	93	B2	Adipose. visceral (GTEx)	EpiXcan	0.996974	gtex_vaf	0.999981
3011	ENSG00000189298	ZKSCAN3	0.572156	0.0498807	0.567216	0.0325	0.066974	1.99884e-05	9.52628e-05	8	9	9	B2	Adipose. visceral (GTEx)	EpiXcan	0.996974	gtex_vaf	0.999981
3012	ENSG00000130338	TULP4	0.571476	0.0366334	0.567677	0.0755776	0.040084	0.00100146	0.00369241	60	80	80	B2	Adipose. visceral (GTEx)	EpiXcan	0.996974	gtex_vaf	0.999981
3013	ENSG00000089250	NOS1	0.570876	0.296283	0.568084	0.00128662	0.0120108	0.0744385	0.198262	5	7	7	B2	Adipose. visceral (GTEx)	EpiXcan	0.996974	gtex_vaf	0.999981
3014	ENSG00000107651	SEC23IP	-0.570871	-0.15123	0.568087	0.0111211	0.0111033	0.0836859	0.21984	19	25	25	B2	Adipose. visceral (GTEx)	EpiXcan	0.996974	gtex_vaf	0.999981
3015	ENSG00000013297	CLDN11	0.570589	0.118277	0.568278	0.0077467	0.0196072	0.0237696	0.0707031	10	10	10	B2	Adipose. visceral (GTEx)	EpiXcan	0.996974	gtex_vaf	0.999981
3016	ENSG00000206341	HLA-H	-0.5702	-0.042932	0.568542	0.104527	0.287684	7.43652e-22	1.62755e-20	58	83	83	B2	Adipose. visceral (GTEx)	EpiXcan	0.996974	gtex_vaf	0.999981
3017	ENSG00000164344	KLKB1	-0.570116	-0.0264836	0.568599	0.058808	0.197371	2.17272e-14	2.71725e-13	17	25	25	B2	Adipose. visceral (GTEx)	EpiXcan	0.996974	gtex_vaf	0.999981
3018	ENSG00000184787	UBE2G2	-0.570072	-0.0430802	0.568629	0.0726644	0.0856979	1.34848e-06	7.58254e-06	26	33	33	B2	Adipose. visceral (GTEx)	EpiXcan	0.996974	gtex_vaf	0.999981
3019	ENSG00000203709	C1orf132	-0.569768	-0.109785	0.568835	0.0080395	0.0350161	0.00239764	0.0083729	4	5	5	B2	Adipose. visceral (GTEx)	EpiXcan	0.996974	gtex_vaf	0.999981
3020	ENSG00000182704	TSKU	-0.569727	-0.0975053	0.568863	0.0116674	0.0135219	0.0609997	0.166605	6	6	6	B2	Adipose. visceral (GTEx)	EpiXcan	0.996974	gtex_vaf	0.999981
3021	ENSG00000142102	PGGHG	0.569497	0.0391751	0.569019	0.115787	0.366522	7.35012e-30	2.70218e-28	25	29	29	B2	Adipose. visceral (GTEx)	EpiXcan	0.996974	gtex_vaf	0.999981
3022	ENSG00000166562	SEC11C	0.569117	0.062858	0.569277	0.0314598	0.0243819	0.00970854	0.0310191	23	23	23	B2	Adipose. visceral (GTEx)	EpiXcan	0.996974	gtex_vaf	0.999981
3023	ENSG00000137700	SLC37A4	0.569085	0.0501481	0.569299	0.0291715	0.116314	6.46991e-09	4.73479e-08	14	18	18	B2	Adipose. visceral (GTEx)	EpiXcan	0.996974	gtex_vaf	0.999981
3024	ENSG00000125247	TMTC4	-0.568953	-0.0239188	0.569388	0.159159	0.236238	4.53888e-18	7.55959e-17	16	18	18	B2	Adipose. visceral (GTEx)	EpiXcan	0.996974	gtex_vaf	0.999981
3025	ENSG00000005801	ZNF195	0.568354	0.0517596	0.569795	0.0638361	0.2425	2.61582e-18	4.44658e-17	24	32	32	B2	Adipose. visceral (GTEx)	EpiXcan	0.996974	gtex_vaf	0.999981
3026	ENSG00000180543	TSPYL5	-0.567813	-0.0603623	0.570162	0.0387583	0.0989999	1.3168e-07	8.41824e-07	2	2	2	B2	Adipose. visceral (GTEx)	EpiXcan	0.996974	gtex_vaf	0.999981
3027	ENSG00000142494	SLC47A1	0.56708	0.096396	0.57066	0.0112095	0.0560369	5.26178e-05	0.00023562	5	7	7	B2	Adipose. visceral (GTEx)	EpiXcan	0.996974	gtex_vaf	0.999981
3028	ENSG00000118855	MFSD1	-0.56671	-0.0489672	0.570911	0.0329916	0.0557866	7.8406e-05	0.00034149	8	10	10	B2	Adipose. visceral (GTEx)	EpiXcan	0.996974	gtex_vaf	0.999981
3029	ENSG00000130300	PLVAP	0.565949	0.0271727	0.571428	0.132647	0.261909	1.33766e-19	2.48826e-18	9	15	15	B2	Adipose. visceral (GTEx)	EpiXcan	0.996974	gtex_vaf	0.999981
3030	ENSG00000108107	RPL28	0.565937	1.86613	0.571436	5.21476e-05	0.180986	3.37589e-13	3.81032e-12	2	7	7	B2	Adipose. visceral (GTEx)	EpiXcan	0.996974	gtex_vaf	0.999981
3031	ENSG00000234028	AC062029.1	-0.565445	-0.156335	0.571771	0.00444534	0.0801977	3.41101e-06	1.80909e-05	3	5	5	B2	Adipose. visceral (GTEx)	EpiXcan	0.996974	gtex_vaf	0.999981
3032	ENSG00000171055	FEZ2	0.565413	0.116831	0.571793	0.0104342	0.0575215	7.94019e-05	0.000345398	4	5	5	B2	Adipose. visceral (GTEx)	EpiXcan	0.996974	gtex_vaf	0.999981
3033	ENSG00000013016	EHD3	-0.565408	-0.0375517	0.571797	0.031569	0.0161309	0.0378729	0.107713	44	59	59	B2	Adipose. visceral (GTEx)	EpiXcan	0.996974	gtex_vaf	0.999981
3034	ENSG00000148803	FUOM	0.565383	0.051959	0.571813	0.0627785	0.0507706	0.000125173	0.000527624	26	33	33	B2	Adipose. visceral (GTEx)	EpiXcan	0.996974	gtex_vaf	0.999981
3035	ENSG00000106789	CORO2A	-0.565099	-0.0605302	0.572006	0.0336534	0.019783	0.0220236	0.065817	32	42	42	B2	Adipose. visceral (GTEx)	EpiXcan	0.996974	gtex_vaf	0.999981
3036	ENSG00000212127	TAS2R14	0.564894	0.0275664	0.572146	0.0971637	0.265153	5.39368e-20	1.02509e-18	26	41	41	B2	Adipose. visceral (GTEx)	EpiXcan	0.996974	gtex_vaf	0.999981
3037	ENSG00000186501	TMEM222	0.56457	0.0547614	0.572366	0.0410929	0.0528297	0.000129313	0.000543277	13	20	20	B2	Adipose. visceral (GTEx)	EpiXcan	0.996974	gtex_vaf	0.999981
3038	ENSG00000069998	HDHD5	-0.564567	-0.109766	0.572368	0.0179403	0.0312228	0.00340754	0.0116328	13	16	16	B2	Adipose. visceral (GTEx)	EpiXcan	0.996974	gtex_vaf	0.999981
3039	ENSG00000198042	MAK16	-0.56435	-0.0661944	0.572516	0.0153727	0.0100578	0.103045	0.263627	11	13	13	B2	Adipose. visceral (GTEx)	EpiXcan	0.996974	gtex_vaf	0.999981
3040	ENSG00000186081	KRT5	0.564307	0.0247155	0.572545	0.118408	0.141202	1.30608e-10	1.15713e-09	54	63	63	B2	Adipose. visceral (GTEx)	EpiXcan	0.996974	gtex_vaf	0.999981
3041	ENSG00000085982	USP40	-0.563983	-0.0407382	0.572766	0.0229339	0.200301	3.34388e-15	4.49067e-14	8	10	10	B2	Adipose. visceral (GTEx)	EpiXcan	0.996974	gtex_vaf	0.999981
3042	ENSG00000100196	KDELR3	0.563938	0.0735971	0.572796	0.0281054	0.0882184	9.16919e-07	5.25073e-06	8	9	9	B2	Adipose. visceral (GTEx)	EpiXcan	0.996974	gtex_vaf	0.999981
3043	ENSG00000165997	ARL5B	-0.563648	-0.0775444	0.572994	0.0191419	0.0239783	0.0114446	0.0360398	38	46	46	B2	Adipose. visceral (GTEx)	EpiXcan	0.996974	gtex_vaf	0.999981
3044	ENSG00000145375	SPATA5	0.563566	0.0569751	0.57305	0.0431271	0.0249249	0.0106752	0.0338068	25	28	28	B2	Adipose. visceral (GTEx)	EpiXcan	0.996974	gtex_vaf	0.999981
3045	ENSG00000143442	POGZ	0.562936	0.0350585	0.573479	0.0914387	0.129059	1.64893e-09	1.29438e-08	33	40	40	B2	Adipose. visceral (GTEx)	EpiXcan	0.996974	gtex_vaf	0.999981
3046	ENSG00000142396	AC020915.1	0.562878	0.0841278	0.573518	0.021075	0.0177308	0.0297251	0.0865252	14	14	14	B2	Adipose. visceral (GTEx)	EpiXcan	0.996974	gtex_vaf	0.999981
3047	ENSG00000150433	TMEM218	0.562281	0.0443786	0.573925	0.0607998	0.0692291	1.5457e-05	7.46317e-05	38	41	41	B2	Adipose. visceral (GTEx)	EpiXcan	0.996974	gtex_vaf	0.999981
3048	ENSG00000109654	TRIM2	-0.561984	-0.031515	0.574127	0.14905	0.241976	4.44684e-18	7.4151e-17	42	49	49	B2	Adipose. visceral (GTEx)	EpiXcan	0.996974	gtex_vaf	0.999981
3049	ENSG00000101353	MROH8	-0.561881	-0.0382612	0.574197	0.0969822	0.0958415	2.8855e-07	1.77424e-06	42	46	46	B2	Adipose. visceral (GTEx)	EpiXcan	0.996974	gtex_vaf	0.999981
3050	ENSG00000142156	COL6A1	-0.561837	-0.179232	0.574227	0.00248226	0.0959202	2.8008e-07	1.72443e-06	2	4	4	B2	Adipose. visceral (GTEx)	EpiXcan	0.996974	gtex_vaf	0.999981
3051	ENSG00000163161	ERCC3	-0.561523	-0.0212643	0.574441	0.172902	0.282349	1.11006e-21	2.38111e-20	29	35	35	B2	Adipose. visceral (GTEx)	EpiXcan	0.996974	gtex_vaf	0.999981
3052	ENSG00000237489	LINC00959	0.560758	0.0841572	0.574962	0.0273446	0.068273	1.61617e-05	7.78463e-05	27	32	32	B2	Adipose. visceral (GTEx)	EpiXcan	0.996974	gtex_vaf	0.999981
3053	ENSG00000196405	EVL	-0.560744	-0.0492201	0.574972	0.0500597	0.169588	1.10693e-12	1.18628e-11	13	16	16	B2	Adipose. visceral (GTEx)	EpiXcan	0.996974	gtex_vaf	0.999981
3054	ENSG00000111850	SMIM8	0.560704	0.0338697	0.574999	0.0641918	0.0853929	1.47365e-06	8.23678e-06	40	50	50	B2	Adipose. visceral (GTEx)	EpiXcan	0.996974	gtex_vaf	0.999981
3055	ENSG00000108797	CNTNAP1	-0.56065	-0.084516	0.575036	0.0255203	0.0660699	2.3314e-05	0.000110361	20	26	26	B2	Adipose. visceral (GTEx)	EpiXcan	0.996974	gtex_vaf	0.999981
3056	ENSG00000196683	TOMM7	0.560462	0.0180962	0.575164	0.261928	0.432595	2.7175e-37	1.59263e-35	22	27	27	B2	Adipose. visceral (GTEx)	EpiXcan	0.996974	gtex_vaf	0.999981
3057	ENSG00000174780	SRP72	0.560362	0.0367855	0.575233	0.0650815	0.1771	2.19861e-13	2.52219e-12	17	21	21	B2	Adipose. visceral (GTEx)	EpiXcan	0.996974	gtex_vaf	0.999981
3058	ENSG00000171298	GAA	-0.559963	-0.013245	0.575505	0.377633	0.409783	3.18364e-34	1.52717e-32	74	91	91	B2	Adipose. visceral (GTEx)	EpiXcan	0.996974	gtex_vaf	0.999981
3059	ENSG00000066455	GOLGA5	0.559907	0.0732618	0.575543	0.0110792	0.0133986	0.0595322	0.16296	10	13	13	B2	Adipose. visceral (GTEx)	EpiXcan	0.996974	gtex_vaf	0.999981
3060	ENSG00000180611	MB21D2	0.559633	0.0473949	0.57573	0.065209	0.107382	2.05641e-08	1.43162e-07	18	21	21	B2	Adipose. visceral (GTEx)	EpiXcan	0.996974	gtex_vaf	0.999981
3061	ENSG00000162377	COA7	-0.559272	-0.0359401	0.575976	0.0906911	0.202687	4.38096e-15	5.8e-14	13	18	18	B2	Adipose. visceral (GTEx)	EpiXcan	0.996974	gtex_vaf	0.999981
3062	ENSG00000170185	USP38	0.55915	0.145156	0.57606	0.00415469	0.0138614	0.0581181	0.159463	3	3	3	B2	Adipose. visceral (GTEx)	EpiXcan	0.996974	gtex_vaf	0.999981
3063	ENSG00000272631	AC067750.1	0.558936	0.066601	0.576205	0.0193237	0.0197297	0.0217634	0.065155	9	16	16	B2	Adipose. visceral (GTEx)	EpiXcan	0.996974	gtex_vaf	0.999981
3064	ENSG00000204130	RUFY2	-0.558891	-0.0355104	0.576236	0.0712506	0.143179	1.99144e-10	1.72612e-09	22	27	27	B2	Adipose. visceral (GTEx)	EpiXcan	0.996974	gtex_vaf	0.999981
3065	ENSG00000102893	PHKB	0.558613	0.0996429	0.576426	0.00909788	0.0104289	0.100063	0.256928	5	6	6	B2	Adipose. visceral (GTEx)	EpiXcan	0.996974	gtex_vaf	0.999981
3066	ENSG00000230513	THAP7-AS1	0.558522	0.0158065	0.576488	0.348836	0.554159	5.76642e-54	7.34275e-52	22	26	26	B2	Adipose. visceral (GTEx)	EpiXcan	0.996974	gtex_vaf	0.999981
3067	ENSG00000164347	GFM2	-0.558401	-0.15778	0.57657	0.00519351	0.0202842	0.0216076	0.0647813	4	5	5	B2	Adipose. visceral (GTEx)	EpiXcan	0.996974	gtex_vaf	0.999981
3068	ENSG00000091490	SEL1L3	-0.558005	-0.0784001	0.576841	0.0154162	0.0392194	0.00111637	0.00409454	10	13	13	B2	Adipose. visceral (GTEx)	EpiXcan	0.996974	gtex_vaf	0.999981
3069	ENSG00000162882	HAAO	-0.557583	-0.0373842	0.577129	0.0778994	0.0808248	2.4384e-06	1.3228e-05	44	62	62	B2	Adipose. visceral (GTEx)	EpiXcan	0.996974	gtex_vaf	0.999981
3070	ENSG00000145506	NKD2	-0.557564	-0.053684	0.577142	0.0385126	0.0568091	7.29802e-05	0.000319448	31	35	35	B2	Adipose. visceral (GTEx)	EpiXcan	0.996974	gtex_vaf	0.999981
3071	ENSG00000224189	HAGLR	-0.557526	-0.0558292	0.577168	0.022146	0.0226062	0.0151202	0.0467008	20	23	23	B2	Adipose. visceral (GTEx)	EpiXcan	0.996974	gtex_vaf	0.999981
3072	ENSG00000197245	FAM110D	0.557504	0.0417157	0.577183	0.0618584	0.272622	1.23481e-20	2.44293e-19	5	6	6	B2	Adipose. visceral (GTEx)	EpiXcan	0.996974	gtex_vaf	0.999981
3073	ENSG00000181031	RPH3AL	0.556992	0.026106	0.577533	0.209276	0.235942	1.20227e-17	1.96045e-16	39	55	55	B2	Adipose. visceral (GTEx)	EpiXcan	0.996974	gtex_vaf	0.999981
3074	ENSG00000182957	SPATA13	-0.55601	-0.0892388	0.578204	0.0170941	0.0346385	0.0024053	0.00839757	16	20	20	B2	Adipose. visceral (GTEx)	EpiXcan	0.996974	gtex_vaf	0.999981
3075	ENSG00000180834	MAP6D1	-0.555664	-0.0511827	0.578441	0.0467144	0.0132184	0.0617663	0.168483	45	62	62	B2	Adipose. visceral (GTEx)	EpiXcan	0.996974	gtex_vaf	0.999981
3076	ENSG00000173926	MARCH3	-0.555472	-0.123437	0.578572	0.00561971	0.0296581	0.00508018	0.0168581	4	5	5	B2	Adipose. visceral (GTEx)	EpiXcan	0.996974	gtex_vaf	0.999981
3077	ENSG00000225177	AL590617.2	-0.55532	-0.0322482	0.578676	0.0984999	0.21022	1.15194e-15	1.6249e-14	76	93	93	B2	Adipose. visceral (GTEx)	EpiXcan	0.996974	gtex_vaf	0.999981
3078	ENSG00000137522	RNF121	-0.555223	-0.118027	0.578742	0.00642924	0.0339484	0.00288227	0.00996591	8	10	10	B2	Adipose. visceral (GTEx)	EpiXcan	0.996974	gtex_vaf	0.999981
3079	ENSG00000158457	TSPAN33	-0.555156	-0.0764706	0.578788	0.0196027	0.0242076	0.0107786	0.0341036	13	15	15	B2	Adipose. visceral (GTEx)	EpiXcan	0.996974	gtex_vaf	0.999981
3080	ENSG00000134440	NARS	0.554813	0.0394168	0.579023	0.0710669	0.0978328	1.8372e-07	1.15553e-06	51	63	63	B2	Adipose. visceral (GTEx)	EpiXcan	0.996974	gtex_vaf	0.999981
3081	ENSG00000267534	S1PR2	0.554642	0.0623505	0.57914	0.0245264	0.0160853	0.0385445	0.109467	34	46	46	B2	Adipose. visceral (GTEx)	EpiXcan	0.996974	gtex_vaf	0.999981
3082	ENSG00000146918	NCAPG2	0.554535	0.0421894	0.579213	0.0727367	0.120598	5.50851e-09	4.07595e-08	15	18	18	B2	Adipose. visceral (GTEx)	EpiXcan	0.996974	gtex_vaf	0.999981
3083	ENSG00000213420	GPC2	-0.554069	-0.0406199	0.579531	0.0274641	0.0513317	0.000236076	0.000951301	28	39	39	B2	Adipose. visceral (GTEx)	EpiXcan	0.996974	gtex_vaf	0.999981
3084	ENSG00000136098	NEK3	-0.553939	-0.0526727	0.57962	0.0673435	0.231383	3.39173e-17	5.36813e-16	30	38	38	B2	Adipose. visceral (GTEx)	EpiXcan	0.996974	gtex_vaf	0.999981
3085	ENSG00000174106	LEMD3	0.553846	0.0938744	0.579684	0.0116092	0.0542967	0.00013189	0.000552944	6	7	7	B2	Adipose. visceral (GTEx)	EpiXcan	0.996974	gtex_vaf	0.999981
3086	ENSG00000251034	AC037459.2	-0.553764	-0.0809741	0.57974	0.013655	0.0119695	0.0782433	0.207328	16	27	27	B2	Adipose. visceral (GTEx)	EpiXcan	0.996974	gtex_vaf	0.999981
3087	ENSG00000154917	RAB6B	0.553221	0.0491879	0.580112	0.0447989	0.0518464	0.000214279	0.000870981	56	65	65	B2	Adipose. visceral (GTEx)	EpiXcan	0.996974	gtex_vaf	0.999981
3088	ENSG00000242852	ZNF709	-0.552925	-0.0646556	0.580315	0.0266152	0.0925387	4.24258e-07	2.54391e-06	14	17	17	B2	Adipose. visceral (GTEx)	EpiXcan	0.996974	gtex_vaf	0.999981
3089	ENSG00000127507	ADGRE2	-0.551985	-0.117148	0.580958	0.0208959	0.0420841	0.000720935	0.00271236	20	33	33	B2	Adipose. visceral (GTEx)	EpiXcan	0.996974	gtex_vaf	0.999981
3090	ENSG00000253485	PCDHGA5	-0.551957	-0.11352	0.580978	0.00492919	0.0226237	0.0145804	0.0451632	5	6	6	B2	Adipose. visceral (GTEx)	EpiXcan	0.996974	gtex_vaf	0.999981
3091	ENSG00000160953	MUM1	0.551919	0.0527582	0.581004	0.0341896	0.0500559	0.00021868	0.000887324	24	28	28	B2	Adipose. visceral (GTEx)	EpiXcan	0.996974	gtex_vaf	0.999981
3092	ENSG00000099381	SETD1A	-0.550935	-0.0488901	0.581678	0.0401592	0.0102182	0.102276	0.261993	26	37	37	B2	Adipose. visceral (GTEx)	EpiXcan	0.996974	gtex_vaf	0.999981
3093	ENSG00000050748	MAPK9	-0.550635	-0.108813	0.581884	0.0092934	0.025715	0.00956826	0.0306267	13	14	14	B2	Adipose. visceral (GTEx)	EpiXcan	0.996974	gtex_vaf	0.999981
3094	ENSG00000136514	RTP4	0.550615	0.0943374	0.581898	0.00843335	0.0790324	3.03067e-06	1.62149e-05	4	5	5	B2	Adipose. visceral (GTEx)	EpiXcan	0.996974	gtex_vaf	0.999981
3095	ENSG00000132824	SERINC3	0.550598	0.0357749	0.581909	0.0741882	0.161495	6.87362e-12	6.85746e-11	18	24	24	B2	Adipose. visceral (GTEx)	EpiXcan	0.996974	gtex_vaf	0.999981
3096	ENSG00000099956	SMARCB1	-0.550572	-0.0193488	0.581927	0.180902	0.322795	6.48434e-25	1.69768e-23	74	89	89	B2	Adipose. visceral (GTEx)	EpiXcan	0.996974	gtex_vaf	0.999981
3097	ENSG00000263002	ZNF234	0.550265	0.0362964	0.582138	0.0340717	0.0380503	0.00142116	0.00512518	30	35	35	B2	Adipose. visceral (GTEx)	EpiXcan	0.996974	gtex_vaf	0.999981
3098	ENSG00000125124	BBS2	0.55004	0.0187	0.582292	0.257466	0.352725	1.93213e-28	6.17885e-27	43	48	48	B2	Adipose. visceral (GTEx)	EpiXcan	0.996974	gtex_vaf	0.999981
3099	ENSG00000134899	ERCC5	0.550031	0.0550724	0.582298	0.0283829	0.0446111	0.000564289	0.00215426	38	49	49	B2	Adipose. visceral (GTEx)	EpiXcan	0.996974	gtex_vaf	0.999981
3100	ENSG00000004777	ARHGAP33	-0.549829	-0.0628995	0.582437	0.0187395	0.0896975	5.8593e-07	3.44403e-06	10	13	13	B2	Adipose. visceral (GTEx)	EpiXcan	0.996974	gtex_vaf	0.999981
3101	ENSG00000100038	TOP3B	-0.549743	-0.0314343	0.582496	0.0959959	0.254743	5.18205e-19	9.2583e-18	36	52	50	B2	Adipose. visceral (GTEx)	EpiXcan	0.996974	gtex_vaf	0.999981
3102	ENSG00000247400	DNAJC3-AS1	0.549407	0.0662652	0.582726	0.0206484	0.098595	1.99508e-07	1.25034e-06	10	15	15	B2	Adipose. visceral (GTEx)	EpiXcan	0.996974	gtex_vaf	0.999981
3103	ENSG00000137968	SLC44A5	-0.54916	-0.0422106	0.582895	0.0757628	0.234775	3.52394e-18	5.91844e-17	21	27	27	B2	Adipose. visceral (GTEx)	EpiXcan	0.996974	gtex_vaf	0.999981
3104	ENSG00000090054	SPTLC1	0.548999	0.024958	0.583006	0.145528	0.136937	3.80916e-10	3.2045e-09	71	78	78	B2	Adipose. visceral (GTEx)	EpiXcan	0.996974	gtex_vaf	0.999981
3105	ENSG00000138172	CALHM2	-0.548839	-0.0143142	0.583116	0.109969	0.0813538	2.57215e-06	1.39212e-05	36	41	41	B2	Adipose. visceral (GTEx)	EpiXcan	0.996974	gtex_vaf	0.999981
3106	ENSG00000271122	AC018647.2	0.548647	0.0253916	0.583248	0.203456	0.31371	2.96563e-24	7.49812e-23	28	34	34	B2	Adipose. visceral (GTEx)	EpiXcan	0.996974	gtex_vaf	0.999981
3107	ENSG00000167323	STIM1	0.548391	0.0307919	0.583423	0.0404304	0.0125757	0.066142	0.179024	58	75	75	B2	Adipose. visceral (GTEx)	EpiXcan	0.996974	gtex_vaf	0.999981
3108	ENSG00000138131	LOXL4	-0.546655	-0.194062	0.584616	0.00337236	0.0134643	0.058701	0.160968	4	6	6	B2	Adipose. visceral (GTEx)	EpiXcan	0.996974	gtex_vaf	0.999981
3109	ENSG00000108591	DRG2	-0.546213	-0.0551077	0.584919	0.0351278	0.0562497	0.000111012	0.000472055	19	26	26	B2	Adipose. visceral (GTEx)	EpiXcan	0.996974	gtex_vaf	0.999981
3110	ENSG00000113140	SPARC	0.546197	0.0665147	0.584931	0.0295359	0.057035	5.24766e-05	0.000235062	10	17	17	B2	Adipose. visceral (GTEx)	EpiXcan	0.996974	gtex_vaf	0.999981
3111	ENSG00000086205	FOLH1	0.545702	0.115826	0.585271	0.00662559	0.0203228	0.0213026	0.0639351	4	7	7	B2	Adipose. visceral (GTEx)	EpiXcan	0.996974	gtex_vaf	0.999981
3112	ENSG00000127481	UBR4	-0.545113	-0.0520298	0.585676	0.0588695	0.15438	2.03296e-11	1.92925e-10	38	48	48	B2	Adipose. visceral (GTEx)	EpiXcan	0.996974	gtex_vaf	0.999981
3113	ENSG00000172986	GXYLT2	0.544372	0.036158	0.586185	0.0711463	0.17533	9.20112e-13	9.98296e-12	16	18	18	B2	Adipose. visceral (GTEx)	EpiXcan	0.996974	gtex_vaf	0.999981
3114	ENSG00000259134	LINC00924	-0.544107	-0.0384723	0.586368	0.0744862	0.186394	6.87048e-14	8.17628e-13	20	24	24	B2	Adipose. visceral (GTEx)	EpiXcan	0.996974	gtex_vaf	0.999981
3115	ENSG00000169258	GPRIN1	-0.543473	-0.0645984	0.586804	0.0306189	0.0442622	0.000598521	0.00227874	19	23	23	B2	Adipose. visceral (GTEx)	EpiXcan	0.996974	gtex_vaf	0.999981
3116	ENSG00000031691	CENPQ	-0.54305	-0.0199828	0.587095	0.212965	0.420188	4.97587e-36	2.691e-34	41	46	46	B2	Adipose. visceral (GTEx)	EpiXcan	0.996974	gtex_vaf	0.999981
3117	ENSG00000104825	NFKBIB	0.542472	0.0464068	0.587493	0.029112	0.0341082	0.00272851	0.00946935	18	19	19	B2	Adipose. visceral (GTEx)	EpiXcan	0.996974	gtex_vaf	0.999981
3118	ENSG00000124224	PPP4R1L	-0.541948	-0.061486	0.587854	0.014191	0.0182253	0.0276355	0.0810153	10	15	15	B2	Adipose. visceral (GTEx)	EpiXcan	0.996974	gtex_vaf	0.999981
3119	ENSG00000173226	IQCB1	0.541765	0.0251581	0.58798	0.172831	0.421542	2.39977e-37	1.41233e-35	61	80	80	B2	Adipose. visceral (GTEx)	EpiXcan	0.996974	gtex_vaf	0.999981
3120	ENSG00000224086	AC245452.1	0.541734	0.0226632	0.588002	0.174282	0.571571	1.7661e-56	2.71844e-54	11	14	14	B2	Adipose. visceral (GTEx)	EpiXcan	0.996974	gtex_vaf	0.999981
3121	ENSG00000169718	DUS1L	0.541633	0.103217	0.588072	0.0191144	0.0112632	0.0848174	0.222604	17	27	27	B2	Adipose. visceral (GTEx)	EpiXcan	0.996974	gtex_vaf	0.999981
3122	ENSG00000260805	RP11-61J19.4	-0.541554	-0.0851483	0.588126	0.0185979	0.0129883	0.0658008	0.178239	15	17	17	B2	Adipose. visceral (GTEx)	EpiXcan	0.996974	gtex_vaf	0.999981
3123	ENSG00000168275	COA6	0.541131	0.0216416	0.588417	0.200765	0.290772	8.84235e-23	2.07115e-21	28	33	33	B2	Adipose. visceral (GTEx)	EpiXcan	0.996974	gtex_vaf	0.999981
3124	ENSG00000130363	RSPH3	-0.541073	-0.0327629	0.588458	0.0748403	0.127368	9.24899e-10	7.44543e-09	32	38	38	B2	Adipose. visceral (GTEx)	EpiXcan	0.996974	gtex_vaf	0.999981
3125	ENSG00000197020	ZNF100	-0.540425	-0.0173359	0.588904	0.409406	0.561659	6.0277e-56	8.7948e-54	11	11	11	B2	Adipose. visceral (GTEx)	EpiXcan	0.996974	gtex_vaf	0.999981
3126	ENSG00000037042	TUBG2	0.540147	0.0712253	0.589096	0.0210598	0.128572	1.22351e-09	9.72628e-09	10	15	15	B2	Adipose. visceral (GTEx)	EpiXcan	0.996974	gtex_vaf	0.999981
3127	ENSG00000138640	FAM13A	-0.540072	-0.0425601	0.589148	0.0399095	0.0104648	0.0887301	0.231701	64	75	75	B2	Adipose. visceral (GTEx)	EpiXcan	0.996974	gtex_vaf	0.999981
3128	ENSG00000268362	AC092279.1	-0.539973	-0.0147354	0.589216	0.389422	0.509585	7.17643e-47	6.61318e-45	86	93	93	B2	Adipose. visceral (GTEx)	EpiXcan	0.996974	gtex_vaf	0.999981
3129	ENSG00000118689	FOXO3	-0.539833	-0.0407242	0.589312	0.0919209	0.0378586	0.00137929	0.00498701	56	70	70	B2	Adipose. visceral (GTEx)	EpiXcan	0.996974	gtex_vaf	0.999981
3130	ENSG00000253250	C8orf88	-0.539396	-0.0505586	0.589614	0.0350747	0.026462	0.00840044	0.0270681	31	36	36	B2	Adipose. visceral (GTEx)	EpiXcan	0.996974	gtex_vaf	0.999981
3131	ENSG00000135480	KRT7	0.539384	0.0278826	0.589622	0.119958	0.251353	1.16139e-18	2.03091e-17	37	47	47	B2	Adipose. visceral (GTEx)	EpiXcan	0.996974	gtex_vaf	0.999981
3132	ENSG00000185619	PCGF3	-0.538903	-0.0192372	0.589954	0.232434	0.542862	3.30026e-54	4.28026e-52	35	44	44	B2	Adipose. visceral (GTEx)	EpiXcan	0.996974	gtex_vaf	0.999981
3133	ENSG00000049089	COL9A2	-0.5389	-0.123366	0.589956	0.00776739	0.0185776	0.0264575	0.0779532	11	12	12	B2	Adipose. visceral (GTEx)	EpiXcan	0.996974	gtex_vaf	0.999981
3134	ENSG00000205710	C17orf107	0.538686	0.0272271	0.590104	0.0808321	0.180649	4.227e-13	4.72526e-12	15	17	17	B2	Adipose. visceral (GTEx)	EpiXcan	0.996974	gtex_vaf	0.999981
3135	ENSG00000106565	TMEM176B	0.538644	0.0254203	0.590132	0.0796016	0.207492	9.63636e-17	1.48001e-15	31	37	37	B2	Adipose. visceral (GTEx)	EpiXcan	0.996974	gtex_vaf	0.999981
3136	ENSG00000105364	MRPL4	0.538536	0.0823706	0.590207	0.0116863	0.0327921	0.00309164	0.0106347	10	13	13	B2	Adipose. visceral (GTEx)	EpiXcan	0.996974	gtex_vaf	0.999981
3137	ENSG00000159871	LYPD5	-0.538111	-0.0800246	0.5905	0.0123364	0.0826237	2.11998e-06	1.15949e-05	13	17	17	B2	Adipose. visceral (GTEx)	EpiXcan	0.996974	gtex_vaf	0.999981
3138	ENSG00000189129	PLAC9	-0.537998	-0.0295474	0.590579	0.0597616	0.201078	6.17753e-15	8.0717e-14	15	18	18	B2	Adipose. visceral (GTEx)	EpiXcan	0.996974	gtex_vaf	0.999981
3139	ENSG00000160310	PRMT2	0.537955	0.0408531	0.590608	0.08734	0.216744	6.90922e-16	9.86518e-15	12	17	17	B2	Adipose. visceral (GTEx)	EpiXcan	0.996974	gtex_vaf	0.999981
3140	ENSG00000125731	SH2D3A	0.537556	0.0434399	0.590883	0.0356926	0.180054	3.07319e-13	3.48835e-12	4	5	5	B2	Adipose. visceral (GTEx)	EpiXcan	0.996974	gtex_vaf	0.999981
3141	ENSG00000111271	ACAD10	0.537532	0.107793	0.5909	0.00770863	0.0183204	0.0277346	0.0812627	1	2	2	B2	Adipose. visceral (GTEx)	EpiXcan	0.996974	gtex_vaf	0.999981
3142	ENSG00000171714	ANO5	0.537137	0.0362191	0.591173	0.0707908	0.226739	9.34193e-17	1.43794e-15	10	13	13	B2	Adipose. visceral (GTEx)	EpiXcan	0.996974	gtex_vaf	0.999981
3143	ENSG00000136449	MYCBPAP	0.536873	0.0252032	0.591355	0.127056	0.188821	5.2841e-14	6.35862e-13	33	40	40	B2	Adipose. visceral (GTEx)	EpiXcan	0.996974	gtex_vaf	0.999981
3144	ENSG00000254635	WAC-AS1	-0.536172	-0.0205915	0.591839	0.191691	0.346027	4.70809e-27	1.39717e-25	35	43	43	B2	Adipose. visceral (GTEx)	EpiXcan	0.996974	gtex_vaf	0.999981
3145	ENSG00000107185	RGP1	-0.536127	-0.0341583	0.591871	0.0885438	0.0294524	0.00507678	0.0168508	60	68	68	B2	Adipose. visceral (GTEx)	EpiXcan	0.996974	gtex_vaf	0.999981
3146	ENSG00000115275	MOGS	0.536071	0.0364049	0.591909	0.106892	0.167848	1.4384e-12	1.52982e-11	18	19	19	B2	Adipose. visceral (GTEx)	EpiXcan	0.996974	gtex_vaf	0.999981
3147	ENSG00000183773	AIFM3	-0.536013	-0.484934	0.59195	0.00058298	0.0173015	0.0300313	0.0873439	5	8	8	B2	Adipose. visceral (GTEx)	EpiXcan	0.996974	gtex_vaf	0.999981
3148	ENSG00000138107	ACTR1A	0.535314	0.164242	0.592433	0.00511422	0.0110565	0.0908811	0.236436	3	4	4	B2	Adipose. visceral (GTEx)	EpiXcan	0.996974	gtex_vaf	0.999981
3149	ENSG00000054277	OPN3	-0.535267	-0.0367181	0.592465	0.0760961	0.161399	9.96933e-12	9.78559e-11	11	14	14	B2	Adipose. visceral (GTEx)	EpiXcan	0.996974	gtex_vaf	0.999981
3150	ENSG00000174446	SNAPC5	0.534851	0.0330683	0.592753	0.0420188	0.0371962	0.0017144	0.00611811	20	27	27	B2	Adipose. visceral (GTEx)	EpiXcan	0.996974	gtex_vaf	0.999981
3151	ENSG00000051009	FAM160A2	-0.5348	-0.0465694	0.592788	0.0392253	0.0807208	2.93327e-06	1.576e-05	7	7	7	B2	Adipose. visceral (GTEx)	EpiXcan	0.996974	gtex_vaf	0.999981
3152	ENSG00000196247	ZNF107	-0.534718	-0.0213468	0.592845	0.150101	0.296977	1.75504e-23	4.26047e-22	30	38	38	B2	Adipose. visceral (GTEx)	EpiXcan	0.996974	gtex_vaf	0.999981
3153	ENSG00000176986	SEC24C	-0.534566	-0.133973	0.59295	0.00453183	0.0168733	0.0363366	0.103913	8	10	10	B2	Adipose. visceral (GTEx)	EpiXcan	0.996974	gtex_vaf	0.999981
3154	ENSG00000111906	HDDC2	-0.534079	-0.0858723	0.593287	0.0190895	0.086106	1.04158e-06	5.92101e-06	23	30	30	B2	Adipose. visceral (GTEx)	EpiXcan	0.996974	gtex_vaf	0.999981
3155	ENSG00000133985	TTC9	-0.533916	-0.151235	0.5934	0.00497184	0.0330664	0.00322703	0.0110516	1	1	1	B2	Adipose. visceral (GTEx)	EpiXcan	0.996974	gtex_vaf	0.999981
3156	ENSG00000108592	FTSJ3	-0.533887	-0.0259218	0.59342	0.11755	0.421802	3.03625e-36	1.67436e-34	19	31	31	B2	Adipose. visceral (GTEx)	EpiXcan	0.996974	gtex_vaf	0.999981
3157	ENSG00000228409	CCT6P1	-0.533846	-0.0290556	0.593448	0.0583103	0.129273	1.71439e-09	1.34228e-08	21	25	25	B2	Adipose. visceral (GTEx)	EpiXcan	0.996974	gtex_vaf	0.999981
3158	ENSG00000179361	ARID3B	-0.533712	-0.0443703	0.593541	0.0260407	0.015691	0.0426118	0.120069	24	29	29	B2	Adipose. visceral (GTEx)	EpiXcan	0.996974	gtex_vaf	0.999981
3159	ENSG00000159884	CCDC107	0.533408	0.0807726	0.593751	0.0161651	0.0370658	0.00158458	0.00568815	22	26	26	B2	Adipose. visceral (GTEx)	EpiXcan	0.996974	gtex_vaf	0.999981
3160	ENSG00000204267	TAP2	0.533358	0.0382791	0.593786	0.0569256	0.0916873	5.87673e-07	3.45282e-06	20	26	26	B2	Adipose. visceral (GTEx)	EpiXcan	0.996974	gtex_vaf	0.999981
3161	ENSG00000102760	RGCC	0.533141	0.0552039	0.593936	0.0286709	0.0505423	0.000265445	0.00106322	6	6	6	B2	Adipose. visceral (GTEx)	EpiXcan	0.996974	gtex_vaf	0.999981
3162	ENSG00000141622	RNF165	-0.533058	-0.0332289	0.593993	0.0924898	0.111378	1.91487e-08	1.33707e-07	41	47	47	B2	Adipose. visceral (GTEx)	EpiXcan	0.996974	gtex_vaf	0.999981
3163	ENSG00000186792	HYAL3	-0.532647	-0.0261056	0.594278	0.140945	0.289401	7.96374e-22	1.73751e-20	15	20	20	B2	Adipose. visceral (GTEx)	EpiXcan	0.996974	gtex_vaf	0.999981
3164	ENSG00000070718	AP3M2	0.532594	0.0547023	0.594315	0.0380141	0.218643	4.75377e-17	7.43978e-16	8	11	11	B2	Adipose. visceral (GTEx)	EpiXcan	0.996974	gtex_vaf	0.999981
3165	ENSG00000073350	LLGL2	0.532553	0.0502513	0.594343	0.0328229	0.0968389	9.83795e-08	6.37668e-07	11	12	12	B2	Adipose. visceral (GTEx)	EpiXcan	0.996974	gtex_vaf	0.999981
3166	ENSG00000196961	AP2A1	-0.532376	-0.150076	0.594466	0.00803347	0.0563327	0.000103825	0.000444189	9	11	11	B2	Adipose. visceral (GTEx)	EpiXcan	0.996974	gtex_vaf	0.999981
3167	ENSG00000258289	CHURC1	-0.53206	-0.0110892	0.594685	0.573013	0.693808	6.79663e-82	4.76002e-79	26	31	31	B2	Adipose. visceral (GTEx)	EpiXcan	0.996974	gtex_vaf	0.999981
3168	ENSG00000173805	HAP1	0.531166	0.0806221	0.595303	0.0153065	0.0195211	0.0237974	0.0707709	11	11	11	B2	Adipose. visceral (GTEx)	EpiXcan	0.996974	gtex_vaf	0.999981
3169	ENSG00000173890	GPR160	0.531141	0.0570985	0.595321	0.0459362	0.0550064	0.000104076	0.000445128	35	43	43	B2	Adipose. visceral (GTEx)	EpiXcan	0.996974	gtex_vaf	0.999981
3170	ENSG00000168813	ZNF507	0.531089	0.176033	0.595357	0.00976372	0.128354	1.84066e-09	1.43713e-08	9	11	11	B2	Adipose. visceral (GTEx)	EpiXcan	0.996974	gtex_vaf	0.999981
3171	ENSG00000163281	GNPDA2	0.530952	0.0302606	0.595452	0.180429	0.257998	8.25425e-20	1.55191e-18	47	53	53	B2	Adipose. visceral (GTEx)	EpiXcan	0.996974	gtex_vaf	0.999981
3172	ENSG00000131797	CLUHP3	-0.530662	-0.0681783	0.595653	0.0268009	0.0465727	0.000465897	0.00180221	19	22	22	B2	Adipose. visceral (GTEx)	EpiXcan	0.996974	gtex_vaf	0.999981
3173	ENSG00000135144	DTX1	-0.530529	-0.0813665	0.595745	0.0128314	0.0333271	0.0028006	0.0097003	8	8	8	B2	Adipose. visceral (GTEx)	EpiXcan	0.996974	gtex_vaf	0.999981
3174	ENSG00000135083	CCNJL	0.530424	0.0639247	0.595818	0.0243589	0.0172174	0.0349893	0.100493	29	36	36	B2	Adipose. visceral (GTEx)	EpiXcan	0.996974	gtex_vaf	0.999981
3175	ENSG00000186448	ZNF197	0.530029	0.047981	0.596092	0.0357399	0.0452799	0.000430438	0.00167383	16	17	17	B2	Adipose. visceral (GTEx)	EpiXcan	0.996974	gtex_vaf	0.999981
3176	ENSG00000204856	FAM216A	-0.528679	-0.0483518	0.597028	0.0421175	0.0949248	2.58192e-07	1.59739e-06	9	10	10	B2	Adipose. visceral (GTEx)	EpiXcan	0.996974	gtex_vaf	0.999981
3177	ENSG00000254682	AP002387.1	0.528503	0.0269227	0.59715	0.19888	0.321971	2.68549e-25	7.2199e-24	57	77	77	B2	Adipose. visceral (GTEx)	EpiXcan	0.996974	gtex_vaf	0.999981
3178	ENSG00000138381	ASNSD1	-0.52849	0.00166346	0.59716	0.0225557	0.0115476	0.0826434	0.217673	10	11	11	B2	Adipose. visceral (GTEx)	EpiXcan	0.996974	gtex_vaf	0.999981
3179	ENSG00000156170	NDUFAF6	-0.528326	-0.0958845	0.597273	0.00894538	0.0552364	0.000125793	0.00053008	7	10	10	B2	Adipose. visceral (GTEx)	EpiXcan	0.996974	gtex_vaf	0.999981
3180	ENSG00000259726	CSPG4P11	0.528226	0.0355464	0.597343	0.0625767	0.171932	9.56218e-13	1.03506e-11	13	19	19	B2	Adipose. visceral (GTEx)	EpiXcan	0.996974	gtex_vaf	0.999981
3181	ENSG00000260711	AL121839.2	-0.528046	-0.0595387	0.597468	0.027115	0.188676	4.85976e-14	5.88847e-13	4	6	6	B2	Adipose. visceral (GTEx)	EpiXcan	0.996974	gtex_vaf	0.999981
3182	ENSG00000174194	AGAP8	-0.528045	-0.0713716	0.597468	0.0357947	0.480342	4.80493e-43	3.80241e-41	71	104	104	B2	Adipose. visceral (GTEx)	EpiXcan	0.996974	gtex_vaf	0.999981
3183	ENSG00000257815	LINC01481	-0.527897	-0.0282229	0.597571	0.112777	0.148113	9.90941e-11	8.83521e-10	33	38	38	B2	Adipose. visceral (GTEx)	EpiXcan	0.996974	gtex_vaf	0.999981
3184	ENSG00000141905	NFIC	0.527794	0.0781658	0.597642	0.0208041	0.0521024	0.000187394	0.000768619	9	14	14	B2	Adipose. visceral (GTEx)	EpiXcan	0.996974	gtex_vaf	0.999981
3185	ENSG00000166140	ZFYVE19	0.527776	0.0292873	0.597655	0.0238373	0.177017	4.68961e-13	5.21742e-12	13	17	17	B2	Adipose. visceral (GTEx)	EpiXcan	0.996974	gtex_vaf	0.999981
3186	ENSG00000101189	MRGBP	-0.527002	-0.0896685	0.598192	0.0173102	0.0281557	0.00625961	0.0205048	8	10	10	B2	Adipose. visceral (GTEx)	EpiXcan	0.996974	gtex_vaf	0.999981
3187	ENSG00000124743	KLHL31	0.526803	0.0336042	0.598331	0.0875843	0.0422569	0.000761917	0.00285734	54	65	65	B2	Adipose. visceral (GTEx)	EpiXcan	0.996974	gtex_vaf	0.999981
3188	ENSG00000113070	HBEGF	0.526507	0.0713419	0.598536	0.0161131	0.0232065	0.0135113	0.0420468	5	6	6	B2	Adipose. visceral (GTEx)	EpiXcan	0.996974	gtex_vaf	0.999981
3189	ENSG00000106610	STAG3L4	-0.525884	-0.0147299	0.598969	0.357211	0.586029	1.23967e-58	2.22616e-56	8	10	10	B2	Adipose. visceral (GTEx)	EpiXcan	0.996974	gtex_vaf	0.999981
3190	ENSG00000172183	ISG20	-0.525726	-0.0849671	0.599078	0.0155154	0.0160699	0.0416336	0.117526	9	12	12	B2	Adipose. visceral (GTEx)	EpiXcan	0.996974	gtex_vaf	0.999981
3191	ENSG00000172167	MTBP	0.525462	0.0566506	0.599262	0.026888	0.0897626	4.73184e-07	2.81081e-06	6	8	8	B2	Adipose. visceral (GTEx)	EpiXcan	0.996974	gtex_vaf	0.999981
3192	ENSG00000213024	NUP62	0.525411	0.0396324	0.599298	0.0460362	0.12573	1.82622e-09	1.42665e-08	12	12	12	B2	Adipose. visceral (GTEx)	EpiXcan	0.996974	gtex_vaf	0.999981
3193	ENSG00000161996	WDR90	-0.525393	-0.0420105	0.59931	0.0699714	0.210559	1.33139e-15	1.86487e-14	13	17	17	B2	Adipose. visceral (GTEx)	EpiXcan	0.996974	gtex_vaf	0.999981
3194	ENSG00000155393	HEATR3	0.525214	0.0256724	0.599434	0.149209	0.359822	6.0523e-29	2.01365e-27	34	47	47	B2	Adipose. visceral (GTEx)	EpiXcan	0.996974	gtex_vaf	0.999981
3195	ENSG00000147459	DOCK5	0.52521	0.0633513	0.599437	0.019912	0.0654714	2.71157e-05	0.000127111	15	16	16	B2	Adipose. visceral (GTEx)	EpiXcan	0.996974	gtex_vaf	0.999981
3196	ENSG00000143867	OSR1	-0.525037	-0.0913609	0.599557	0.00744621	0.0308645	0.00422908	0.0142089	5	5	5	B2	Adipose. visceral (GTEx)	EpiXcan	0.996974	gtex_vaf	0.999981
3197	ENSG00000092847	AGO1	-0.523825	-0.162484	0.6004	0.00372527	0.018297	0.0290848	0.084873	1	1	1	B2	Adipose. visceral (GTEx)	EpiXcan	0.996974	gtex_vaf	0.999981
3198	ENSG00000175866	BAIAP2	0.523764	0.0368122	0.600443	0.0503723	0.0201965	0.0219898	0.0657301	54	70	70	B2	Adipose. visceral (GTEx)	EpiXcan	0.996974	gtex_vaf	0.999981
3199	ENSG00000197345	MRPL21	-0.523752	-0.0225093	0.600451	0.156558	0.532187	8.55617e-51	9.29041e-49	13	18	18	B2	Adipose. visceral (GTEx)	EpiXcan	0.996974	gtex_vaf	0.999981
3200	ENSG00000196199	MPHOSPH8	-0.523458	-0.0417804	0.600656	0.0344168	0.0912482	4.09439e-07	2.45927e-06	17	21	21	B2	Adipose. visceral (GTEx)	EpiXcan	0.996974	gtex_vaf	0.999981
3201	ENSG00000096872	IFT74	-0.52344	-0.0239864	0.600668	0.114771	0.226717	3.44888e-17	5.45242e-16	12	13	13	B2	Adipose. visceral (GTEx)	EpiXcan	0.996974	gtex_vaf	0.999981
3202	ENSG00000099968	BCL2L13	0.523122	0.0483431	0.600889	0.0471375	0.0288575	0.00603566	0.0198268	50	61	61	B2	Adipose. visceral (GTEx)	EpiXcan	0.996974	gtex_vaf	0.999981
3203	ENSG00000028528	SNX1	0.5228	0.0357009	0.601114	0.0522922	0.0509244	0.000219841	0.000891262	44	53	53	B2	Adipose. visceral (GTEx)	EpiXcan	0.996974	gtex_vaf	0.999981
3204	ENSG00000110076	NRXN2	-0.521497	-0.0871931	0.602021	0.00987501	0.0449949	0.000552928	0.00211493	6	6	6	B2	Adipose. visceral (GTEx)	EpiXcan	0.996974	gtex_vaf	0.999981
3205	ENSG00000198805	PNP	-0.520671	-0.0221924	0.602596	0.16291	0.314219	3.68701e-24	9.22213e-23	30	41	41	B2	Adipose. visceral (GTEx)	EpiXcan	0.996974	gtex_vaf	0.999981
3206	ENSG00000163815	CLEC3B	-0.520518	-0.0776985	0.602703	0.0157078	0.0334414	0.00314938	0.0108174	16	22	22	B2	Adipose. visceral (GTEx)	EpiXcan	0.996974	gtex_vaf	0.999981
3207	ENSG00000106290	TAF6	-0.519876	-0.0452638	0.60315	0.0322409	0.164218	3.0869e-12	3.18866e-11	13	19	19	B2	Adipose. visceral (GTEx)	EpiXcan	0.996974	gtex_vaf	0.999981
3208	ENSG00000132109	TRIM21	-0.519783	-0.149046	0.603215	0.00437794	0.0168253	0.0361092	0.103326	2	3	3	B2	Adipose. visceral (GTEx)	EpiXcan	0.996974	gtex_vaf	0.999981
3209	ENSG00000160284	SPATC1L	0.519527	0.0213035	0.603393	0.180532	0.40944	1.06844e-34	5.26958e-33	18	28	28	B2	Adipose. visceral (GTEx)	EpiXcan	0.996974	gtex_vaf	0.999981
3210	ENSG00000105464	GRIN2D	0.519504	0.0577693	0.603409	0.0255933	0.118521	7.01272e-09	5.11333e-08	8	11	11	B2	Adipose. visceral (GTEx)	EpiXcan	0.996974	gtex_vaf	0.999981
3211	ENSG00000132196	HSD17B7	0.519501	0.0807065	0.603412	0.0206527	0.0159167	0.0377207	0.107389	27	31	31	B2	Adipose. visceral (GTEx)	EpiXcan	0.996974	gtex_vaf	0.999981
3212	ENSG00000244509	APOBEC3C	-0.51943	-0.0233774	0.603461	0.0963914	0.0732954	5.30469e-06	2.74585e-05	61	72	72	B2	Adipose. visceral (GTEx)	EpiXcan	0.996974	gtex_vaf	0.999981
3213	ENSG00000248333	CDK11B	0.51924	0.280569	0.603593	0.00178007	0.0561691	0.000108912	0.000463967	8	19	19	B2	Adipose. visceral (GTEx)	EpiXcan	0.996974	gtex_vaf	0.999981
3214	ENSG00000165699	TSC1	-0.519147	-0.0392643	0.603658	0.0543154	0.208749	7.42094e-16	1.05528e-14	17	24	24	B2	Adipose. visceral (GTEx)	EpiXcan	0.996974	gtex_vaf	0.999981
3215	ENSG00000232629	HLA-DQB2	-0.518865	-0.0450635	0.603855	0.0401479	0.5793	6.03501e-58	1.03088e-55	57	89	89	B2	Adipose. visceral (GTEx)	EpiXcan	0.996974	gtex_vaf	0.999981
3216	ENSG00000142632	ARHGEF19	0.518079	0.0184744	0.604403	0.227621	0.464344	2.12547e-40	1.50361e-38	20	25	25	B2	Adipose. visceral (GTEx)	EpiXcan	0.996974	gtex_vaf	0.999981
3217	ENSG00000135698	MPHOSPH6	-0.517909	-0.0827502	0.604522	0.0156996	0.0863374	1.00466e-06	5.72275e-06	13	20	20	B2	Adipose. visceral (GTEx)	EpiXcan	0.996974	gtex_vaf	0.999981
3218	ENSG00000169764	UGP2	0.517306	0.0387139	0.604943	0.061284	0.11088	2.84749e-08	1.95131e-07	31	38	38	B2	Adipose. visceral (GTEx)	EpiXcan	0.996974	gtex_vaf	0.999981
3219	ENSG00000180376	CCDC66	0.517012	0.0544755	0.605148	0.0380872	0.099765	1.27594e-07	8.16825e-07	7	7	7	B2	Adipose. visceral (GTEx)	EpiXcan	0.996974	gtex_vaf	0.999981
3220	ENSG00000078699	CBFA2T2	-0.516397	-0.0848883	0.605577	0.0168445	0.0692361	1.31879e-05	6.43858e-05	11	13	13	B2	Adipose. visceral (GTEx)	EpiXcan	0.996974	gtex_vaf	0.999981
3221	ENSG00000218510	LINC00339	-0.516057	-0.0144421	0.605814	0.461334	0.721084	4.08699e-90	7.15582e-87	19	21	21	B2	Adipose. visceral (GTEx)	EpiXcan	0.996974	gtex_vaf	0.999981
3222	ENSG00000136002	ARHGEF4	0.51568	0.057162	0.606078	0.0391712	0.0226108	0.0147025	0.0455011	17	21	21	B2	Adipose. visceral (GTEx)	EpiXcan	0.996974	gtex_vaf	0.999981
3223	ENSG00000057608	GDI2	-0.515669	-0.0349358	0.606086	0.0607415	0.143014	1.18687e-10	1.05419e-09	11	13	13	B2	Adipose. visceral (GTEx)	EpiXcan	0.996974	gtex_vaf	0.999981
3224	ENSG00000177337	DLGAP1-AS1	-0.515137	-0.133713	0.606457	0.00565541	0.0880177	9.79181e-07	5.58899e-06	5	7	7	B2	Adipose. visceral (GTEx)	EpiXcan	0.996974	gtex_vaf	0.999981
3225	ENSG00000104915	STX10	-0.514844	-0.0949364	0.606662	0.0194576	0.0786809	2.98029e-06	1.59698e-05	5	5	5	B2	Adipose. visceral (GTEx)	EpiXcan	0.996974	gtex_vaf	0.999981
3226	ENSG00000170954	ZNF415	0.514746	0.0372824	0.60673	0.0977315	0.0859759	1.29345e-06	7.28993e-06	61	80	80	B2	Adipose. visceral (GTEx)	EpiXcan	0.996974	gtex_vaf	0.999981
3227	ENSG00000140598	EFL1	0.51423	0.0686821	0.607091	0.0187106	0.0769474	5.14467e-06	2.6729e-05	3	4	4	B2	Adipose. visceral (GTEx)	EpiXcan	0.996974	gtex_vaf	0.999981
3228	ENSG00000257303	AC073896.2	0.514212	0.0425509	0.607104	0.0802179	0.19193	4.997e-14	6.0443e-13	16	20	20	B2	Adipose. visceral (GTEx)	EpiXcan	0.996974	gtex_vaf	0.999981
3229	ENSG00000054611	TBC1D22A	0.514015	0.0356956	0.607242	0.0855447	0.14817	6.54551e-11	5.91503e-10	23	29	29	B2	Adipose. visceral (GTEx)	EpiXcan	0.996974	gtex_vaf	0.999981
3230	ENSG00000109084	TMEM97	0.513947	0.0340614	0.607289	0.112605	0.194549	2.04306e-14	2.56656e-13	30	32	32	B2	Adipose. visceral (GTEx)	EpiXcan	0.996974	gtex_vaf	0.999981
3231	ENSG00000164941	INTS8	0.513502	0.0977269	0.6076	0.00915857	0.0260216	0.00830108	0.0267726	9	9	9	B2	Adipose. visceral (GTEx)	EpiXcan	0.996974	gtex_vaf	0.999981
3232	ENSG00000121417	ZNF211	-0.513338	-0.0341292	0.607715	0.0636313	0.210046	1.57956e-15	2.19493e-14	29	35	35	B2	Adipose. visceral (GTEx)	EpiXcan	0.996974	gtex_vaf	0.999981
3233	ENSG00000197253	TPSB2	0.512612	0.0227472	0.608222	0.197821	0.279408	3.42797e-21	7.11342e-20	66	90	90	B2	Adipose. visceral (GTEx)	EpiXcan	0.996974	gtex_vaf	0.999981
3234	ENSG00000006837	CDKL3	0.512528	0.0614514	0.608282	0.0144594	0.030265	0.00461871	0.0154402	17	24	24	B2	Adipose. visceral (GTEx)	EpiXcan	0.996974	gtex_vaf	0.999981
3235	ENSG00000185946	RNPC3	-0.512108	-0.0514901	0.608575	0.0262478	0.0491169	0.000298109	0.00118727	11	12	12	B2	Adipose. visceral (GTEx)	EpiXcan	0.996974	gtex_vaf	0.999981
3236	ENSG00000100347	SAMM50	0.511974	0.028301	0.608669	0.0764144	0.217179	1.08444e-16	1.66008e-15	15	17	17	B2	Adipose. visceral (GTEx)	EpiXcan	0.996974	gtex_vaf	0.999981
3237	ENSG00000260077	AC104794.2	0.511876	0.0429322	0.608738	0.0543736	0.130143	6.98734e-10	5.70016e-09	24	26	26	B2	Adipose. visceral (GTEx)	EpiXcan	0.996974	gtex_vaf	0.999981
3238	ENSG00000196756	SNHG17	-0.510853	-0.0237985	0.609454	0.177619	0.429067	5.22579e-36	2.81529e-34	15	18	18	B2	Adipose. visceral (GTEx)	EpiXcan	0.996974	gtex_vaf	0.999981
3239	ENSG00000100129	EIF3L	0.510744	0.0812555	0.609531	0.0121201	0.0401778	0.000959402	0.00354574	6	10	10	B2	Adipose. visceral (GTEx)	EpiXcan	0.996974	gtex_vaf	0.999981
3240	ENSG00000102580	DNAJC3	0.510735	0.0727256	0.609537	0.0204855	0.0451461	0.000501699	0.00192899	10	14	14	B2	Adipose. visceral (GTEx)	EpiXcan	0.996974	gtex_vaf	0.999981
3241	ENSG00000134014	ELP3	0.510554	0.0259001	0.609663	0.0936765	0.169186	2.89623e-12	3.00278e-11	22	23	23	B2	Adipose. visceral (GTEx)	EpiXcan	0.996974	gtex_vaf	0.999981
3242	ENSG00000100281	HMGXB4	0.510062	0.155213	0.610008	0.00398202	0.0415667	0.000912977	0.00338847	11	16	16	B2	Adipose. visceral (GTEx)	EpiXcan	0.996974	gtex_vaf	0.999981
3243	ENSG00000151176	PLBD2	-0.509853	-0.0221884	0.610154	0.0809176	0.0831779	1.43602e-06	8.04253e-06	35	43	43	B2	Adipose. visceral (GTEx)	EpiXcan	0.996974	gtex_vaf	0.999981
3244	ENSG00000133067	LGR6	0.509645	0.195409	0.6103	0.00311721	0.0208878	0.0192442	0.0582064	1	1	1	B2	Adipose. visceral (GTEx)	EpiXcan	0.996974	gtex_vaf	0.999981
3245	ENSG00000185158	LRRC37B	-0.509626	-0.0409778	0.610313	0.0524882	0.0388563	0.00113118	0.00414236	36	39	39	B2	Adipose. visceral (GTEx)	EpiXcan	0.996974	gtex_vaf	0.999981
3246	ENSG00000107554	DNMBP	0.509561	0.0354883	0.610359	0.0559346	0.180108	2.68187e-13	3.05904e-12	21	28	28	B2	Adipose. visceral (GTEx)	EpiXcan	0.996974	gtex_vaf	0.999981
3247	ENSG00000261490	AC005674.2	0.509468	0.0306956	0.610424	0.0949526	0.160524	1.31106e-11	1.27086e-10	20	25	25	B2	Adipose. visceral (GTEx)	EpiXcan	0.996974	gtex_vaf	0.999981
3248	ENSG00000158483	FAM86C1	-0.509112	-0.0340354	0.610674	0.100286	0.296115	6.2913e-24	1.55969e-22	6	9	9	B2	Adipose. visceral (GTEx)	EpiXcan	0.996974	gtex_vaf	0.999981
3249	ENSG00000174684	B4GAT1	0.50895	0.050765	0.610787	0.0258789	0.117242	8.73545e-09	6.28764e-08	6	7	7	B2	Adipose. visceral (GTEx)	EpiXcan	0.996974	gtex_vaf	0.999981
3250	ENSG00000168405	CMAHP	0.508457	0.029847	0.611133	0.104013	0.183854	2.30021e-13	2.63228e-12	13	15	15	B2	Adipose. visceral (GTEx)	EpiXcan	0.996974	gtex_vaf	0.999981
3251	ENSG00000159640	ACE	-0.508151	-0.0781549	0.611348	0.0204165	0.0543409	0.000117323	0.000496931	10	11	11	B2	Adipose. visceral (GTEx)	EpiXcan	0.996974	gtex_vaf	0.999981
3252	ENSG00000092758	COL9A3	0.508092	0.042473	0.611389	0.042013	0.0121495	0.0762925	0.202699	44	56	56	B2	Adipose. visceral (GTEx)	EpiXcan	0.996974	gtex_vaf	0.999981
3253	ENSG00000174373	RALGAPA1	-0.507513	-0.0172672	0.611795	0.228044	0.42561	1.13783e-36	6.53177e-35	16	18	18	B2	Adipose. visceral (GTEx)	EpiXcan	0.996974	gtex_vaf	0.999981
3254	ENSG00000133983	COX16	0.507453	0.0244912	0.611837	0.085257	0.216461	3.28677e-16	4.83083e-15	15	20	20	B2	Adipose. visceral (GTEx)	EpiXcan	0.996974	gtex_vaf	0.999981
3255	ENSG00000197444	OGDHL	0.507281	0.13809	0.611958	0.00159363	0.0123583	0.074264	0.19791	11	12	12	B2	Adipose. visceral (GTEx)	EpiXcan	0.996974	gtex_vaf	0.999981
3256	ENSG00000164171	ITGA2	0.507166	0.0636121	0.612038	0.0168862	0.0293396	0.00482657	0.0160766	11	15	15	B2	Adipose. visceral (GTEx)	EpiXcan	0.996974	gtex_vaf	0.999981
3257	ENSG00000142794	NBPF3	0.506876	0.0134279	0.612242	0.412796	0.724955	5.37963e-90	8.3725e-87	27	30	30	B2	Adipose. visceral (GTEx)	EpiXcan	0.996974	gtex_vaf	0.999981
3258	ENSG00000154229	PRKCA	0.506327	0.0287767	0.612627	0.073732	0.0516024	0.000193484	0.000791509	42	49	49	B2	Adipose. visceral (GTEx)	EpiXcan	0.996974	gtex_vaf	0.999981
3259	ENSG00000232807	AL137186.2	0.506202	0.0598323	0.612715	0.0373686	0.0875931	5.8797e-07	3.45312e-06	18	24	24	B2	Adipose. visceral (GTEx)	EpiXcan	0.996974	gtex_vaf	0.999981
3260	ENSG00000095002	MSH2	0.505898	0.0148527	0.612928	0.30227	0.523381	3.14987e-49	3.19712e-47	13	14	14	B2	Adipose. visceral (GTEx)	EpiXcan	0.996974	gtex_vaf	0.999981
3261	ENSG00000243811	APOBEC3D	0.505427	0.0335793	0.613259	0.0856592	0.268085	4.84061e-20	9.24998e-19	18	24	24	B2	Adipose. visceral (GTEx)	EpiXcan	0.996974	gtex_vaf	0.999981
3262	ENSG00000064933	PMS1	0.505079	0.128919	0.613504	0.00358473	0.0267494	0.00769585	0.024947	4	5	5	B2	Adipose. visceral (GTEx)	EpiXcan	0.996974	gtex_vaf	0.999981
3263	ENSG00000197165	SULT1A2	0.504873	0.0280127	0.613648	0.157668	0.373842	4.57305e-30	1.69906e-28	33	44	44	B2	Adipose. visceral (GTEx)	EpiXcan	0.996974	gtex_vaf	0.999981
3264	ENSG00000232859	LYRM9	-0.504756	-0.0479871	0.61373	0.0457031	0.325771	1.16866e-25	3.18471e-24	5	8	8	B2	Adipose. visceral (GTEx)	EpiXcan	0.996974	gtex_vaf	0.999981
3265	ENSG00000110665	C11orf21	0.504664	0.0997816	0.613795	0.0116302	0.0558333	9.76115e-05	0.000419014	7	8	8	B2	Adipose. visceral (GTEx)	EpiXcan	0.996974	gtex_vaf	0.999981
3266	ENSG00000125846	ZNF133	0.504607	0.0994146	0.613835	0.00939819	0.0630265	3.60179e-05	0.000165248	10	12	12	B2	Adipose. visceral (GTEx)	EpiXcan	0.996974	gtex_vaf	0.999981
3267	ENSG00000147853	AK3	0.504307	0.0197612	0.614045	0.1812	0.152145	4.0307e-11	3.7119e-10	62	81	81	B2	Adipose. visceral (GTEx)	EpiXcan	0.996974	gtex_vaf	0.999981
3268	ENSG00000173141	MRPL57	-0.504198	-0.0903774	0.614122	0.0118517	0.0352078	0.00221118	0.00776045	4	5	5	B2	Adipose. visceral (GTEx)	EpiXcan	0.996974	gtex_vaf	0.999981
3269	ENSG00000010292	NCAPD2	-0.503302	-0.0408545	0.614752	0.0404534	0.0958556	2.74956e-07	1.69661e-06	19	24	24	B2	Adipose. visceral (GTEx)	EpiXcan	0.996974	gtex_vaf	0.999981
3270	ENSG00000178882	RFLNA	-0.503022	-0.0366554	0.614948	0.0623073	0.123297	1.69776e-09	1.33075e-08	11	15	15	B2	Adipose. visceral (GTEx)	EpiXcan	0.996974	gtex_vaf	0.999981
3271	ENSG00000100485	SOS2	-0.503012	-0.217834	0.614956	0.00182827	0.0134691	0.0561831	0.154821	3	6	6	B2	Adipose. visceral (GTEx)	EpiXcan	0.996974	gtex_vaf	0.999981
3272	ENSG00000101546	RBFA	-0.50284	-0.0534839	0.615077	0.0248449	0.0540423	0.000143127	0.000598263	4	4	4	B2	Adipose. visceral (GTEx)	EpiXcan	0.996974	gtex_vaf	0.999981
3273	ENSG00000223891	OSER1-AS1	0.5028	0.0267309	0.615105	0.0653598	0.199516	8.89953e-15	1.15209e-13	18	23	23	B2	Adipose. visceral (GTEx)	EpiXcan	0.996974	gtex_vaf	0.999981
3274	ENSG00000273344	PAXIP1-AS1	0.501862	0.0532611	0.615765	0.0260505	0.0640405	3.31425e-05	0.000152857	10	13	13	B2	Adipose. visceral (GTEx)	EpiXcan	0.996974	gtex_vaf	0.999981
3275	ENSG00000177453	NIM1K	-0.501798	-0.0302928	0.615809	0.0826627	0.092437	4.6069e-07	2.74591e-06	55	62	62	B2	Adipose. visceral (GTEx)	EpiXcan	0.996974	gtex_vaf	0.999981
3276	ENSG00000131435	PDLIM4	-0.501727	-0.0861856	0.615859	0.00977518	0.0712475	8.7984e-06	4.41085e-05	5	6	6	B2	Adipose. visceral (GTEx)	EpiXcan	0.996974	gtex_vaf	0.999981
3277	ENSG00000247556	OIP5-AS1	-0.501161	-0.024709	0.616258	0.138954	0.243911	1.36141e-18	2.36591e-17	15	16	16	B2	Adipose. visceral (GTEx)	EpiXcan	0.996974	gtex_vaf	0.999981
3278	ENSG00000150687	PRSS23	-0.501061	-0.0241306	0.616328	0.103595	0.139183	3.0313e-10	2.58112e-09	39	44	44	B2	Adipose. visceral (GTEx)	EpiXcan	0.996974	gtex_vaf	0.999981
3279	ENSG00000100263	RHBDD3	0.500994	0.0376084	0.616376	0.0561554	0.117984	4.79795e-09	3.57473e-08	17	21	21	B2	Adipose. visceral (GTEx)	EpiXcan	0.996974	gtex_vaf	0.999981
3280	ENSG00000180185	FAHD1	0.500905	0.0176619	0.616438	0.211887	0.435587	1.54772e-37	9.22504e-36	16	20	20	B2	Adipose. visceral (GTEx)	EpiXcan	0.996974	gtex_vaf	0.999981
3281	ENSG00000107798	LIPA	-0.500748	-0.0245778	0.616549	0.155757	0.208927	1.89175e-15	2.61062e-14	43	47	47	B2	Adipose. visceral (GTEx)	EpiXcan	0.996974	gtex_vaf	0.999981
3282	ENSG00000225756	DBH-AS1	-0.500628	-0.0337088	0.616633	0.0932872	0.192117	4.21921e-14	5.16595e-13	16	23	23	B2	Adipose. visceral (GTEx)	EpiXcan	0.996974	gtex_vaf	0.999981
3283	ENSG00000167930	FAM234A	0.500555	0.0777219	0.616684	0.0153052	0.0125412	0.0677397	0.182889	8	10	10	B2	Adipose. visceral (GTEx)	EpiXcan	0.996974	gtex_vaf	0.999981
3284	ENSG00000214253	FIS1	-0.4997	-0.0286263	0.617287	0.136153	0.292167	2.72757e-22	6.11282e-21	34	41	41	B2	Adipose. visceral (GTEx)	EpiXcan	0.996974	gtex_vaf	0.999981
3285	ENSG00000070018	LRP6	0.499695	0.0504523	0.61729	0.0401483	0.019559	0.0213781	0.0641344	30	38	38	B2	Adipose. visceral (GTEx)	EpiXcan	0.996974	gtex_vaf	0.999981
3286	ENSG00000124813	RUNX2	-0.499621	-0.0312842	0.617342	0.0782724	0.0125735	0.0716189	0.19192	72	84	84	B2	Adipose. visceral (GTEx)	EpiXcan	0.996974	gtex_vaf	0.999981
3287	ENSG00000116273	PHF13	-0.499518	-0.352273	0.617415	0.00143341	0.0412066	0.000957445	0.00353944	3	4	4	B2	Adipose. visceral (GTEx)	EpiXcan	0.996974	gtex_vaf	0.999981
3288	ENSG00000124356	STAMBP	-0.499369	-0.046828	0.61752	0.0190839	0.0351003	0.00225592	0.00790561	8	8	8	B2	Adipose. visceral (GTEx)	EpiXcan	0.996974	gtex_vaf	0.999981
3289	ENSG00000137574	TGS1	0.499314	0.0751162	0.617559	0.0183005	0.0501508	0.000193429	0.000791509	16	23	23	B2	Adipose. visceral (GTEx)	EpiXcan	0.996974	gtex_vaf	0.999981
3290	ENSG00000167862	MRPL58	-0.499156	-0.0475625	0.61767	0.0251822	0.0117836	0.0796742	0.210526	15	16	16	B2	Adipose. visceral (GTEx)	EpiXcan	0.996974	gtex_vaf	0.999981
3291	ENSG00000196653	ZNF502	-0.497491	-0.0269015	0.618843	0.127413	0.243263	2.39051e-18	4.08839e-17	6	7	7	B2	Adipose. visceral (GTEx)	EpiXcan	0.996974	gtex_vaf	0.999981
3292	ENSG00000163904	SENP2	0.497389	0.0719256	0.618915	0.0129448	0.0242292	0.0107493	0.0340186	33	41	41	B2	Adipose. visceral (GTEx)	EpiXcan	0.996974	gtex_vaf	0.999981
3293	ENSG00000230124	ACBD6	0.49722	0.0323764	0.619034	0.0772384	0.143525	1.25245e-10	1.11032e-09	14	17	17	B2	Adipose. visceral (GTEx)	EpiXcan	0.996974	gtex_vaf	0.999981
3294	ENSG00000133027	PEMT	-0.497036	-0.0575298	0.619164	0.0254645	0.0446865	0.00056133	0.00214472	10	10	10	B2	Adipose. visceral (GTEx)	EpiXcan	0.996974	gtex_vaf	0.999981
3295	ENSG00000102572	STK24	-0.496581	-0.0806085	0.619484	0.0134008	0.0999713	1.0977e-07	7.07895e-07	7	11	11	B2	Adipose. visceral (GTEx)	EpiXcan	0.996974	gtex_vaf	0.999981
3296	ENSG00000151233	GXYLT1	-0.496555	-0.0408948	0.619503	0.0261471	0.0494093	0.00026748	0.00107107	9	11	11	B2	Adipose. visceral (GTEx)	EpiXcan	0.996974	gtex_vaf	0.999981
3297	ENSG00000171863	RPS7	0.496532	0.0652172	0.619519	0.0305052	0.0121231	0.0752931	0.20031	32	41	41	B2	Adipose. visceral (GTEx)	EpiXcan	0.996974	gtex_vaf	0.999981
3298	ENSG00000178623	GPR35	-0.496058	-0.0641716	0.619854	0.0171895	0.152576	3.64453e-11	3.38072e-10	20	27	27	B2	Adipose. visceral (GTEx)	EpiXcan	0.996974	gtex_vaf	0.999981
3299	ENSG00000173113	TRMT112	-0.495861	-0.0308308	0.619992	0.0769805	0.188492	6.89953e-14	8.20388e-13	18	21	21	B2	Adipose. visceral (GTEx)	EpiXcan	0.996974	gtex_vaf	0.999981
3300	ENSG00000125618	PAX8	0.495367	0.0199638	0.620341	0.210668	0.331881	1.39587e-26	3.99836e-25	56	70	70	B2	Adipose. visceral (GTEx)	EpiXcan	0.996974	gtex_vaf	0.999981
3301	ENSG00000015676	NUDCD3	-0.495087	-0.0288841	0.620538	0.0881717	0.157879	6.6668e-12	6.65587e-11	36	43	43	B2	Adipose. visceral (GTEx)	EpiXcan	0.996974	gtex_vaf	0.999981
3302	ENSG00000137726	FXYD6	-0.494963	-0.0119005	0.620626	0.0791582	0.0163887	0.038245	0.108661	74	90	90	B2	Adipose. visceral (GTEx)	EpiXcan	0.996974	gtex_vaf	0.999981
3303	ENSG00000234171	RNASEH1-AS1	0.494901	0.0162109	0.62067	0.333206	0.558669	6.81358e-55	9.35665e-53	15	17	17	B2	Adipose. visceral (GTEx)	EpiXcan	0.996974	gtex_vaf	0.999981
3304	ENSG00000224631	RPS27AP16	-0.4948	-0.0902862	0.620741	0.00707171	0.0190124	0.0251133	0.0742428	12	17	17	B2	Adipose. visceral (GTEx)	EpiXcan	0.996974	gtex_vaf	0.999981
3305	ENSG00000143437	ARNT	-0.494487	-0.0653041	0.620962	0.0179362	0.0848498	1.49744e-06	8.34979e-06	4	5	5	B2	Adipose. visceral (GTEx)	EpiXcan	0.996974	gtex_vaf	0.999981
3306	ENSG00000166507	NDST2	0.493659	0.0679629	0.621547	0.0146457	0.0483779	0.000312069	0.00123934	8	9	9	B2	Adipose. visceral (GTEx)	EpiXcan	0.996974	gtex_vaf	0.999981
3307	ENSG00000005700	IBTK	0.493609	0.102777	0.621583	0.0323896	0.0219904	0.015155	0.0467981	37	43	43	B2	Adipose. visceral (GTEx)	EpiXcan	0.996974	gtex_vaf	0.999981
3308	ENSG00000213347	MXD3	0.4936	0.0536473	0.621589	0.041591	0.241559	3.41353e-18	5.74679e-17	13	16	16	B2	Adipose. visceral (GTEx)	EpiXcan	0.996974	gtex_vaf	0.999981
3309	ENSG00000151632	AKR1C2	-0.493352	-0.0556403	0.621764	0.0339229	0.0809779	2.92401e-06	1.57163e-05	28	38	38	B2	Adipose. visceral (GTEx)	EpiXcan	0.996974	gtex_vaf	0.999981
3310	ENSG00000134265	NAPG	0.493299	0.0238371	0.621802	0.145352	0.395054	3.21664e-32	1.35709e-30	19	23	23	B2	Adipose. visceral (GTEx)	EpiXcan	0.996974	gtex_vaf	0.999981
3311	ENSG00000161328	LRRC56	-0.493224	-0.0533879	0.621854	0.031739	0.0995953	1.53813e-07	9.75751e-07	17	22	22	B2	Adipose. visceral (GTEx)	EpiXcan	0.996974	gtex_vaf	0.999981
3312	ENSG00000075292	ZNF638	-0.493019	-0.102804	0.621999	0.006706	0.0174315	0.0328104	0.0947578	6	6	6	B2	Adipose. visceral (GTEx)	EpiXcan	0.996974	gtex_vaf	0.999981
3313	ENSG00000142252	GEMIN7	0.491348	0.0358267	0.62318	0.0487051	0.152578	4.41116e-11	4.03838e-10	2	2	2	B2	Adipose. visceral (GTEx)	EpiXcan	0.996974	gtex_vaf	0.999981
3314	ENSG00000167037	SGSM1	0.490495	0.106813	0.623784	0.0104201	0.0154661	0.0446618	0.125316	5	6	6	B2	Adipose. visceral (GTEx)	EpiXcan	0.996974	gtex_vaf	0.999981
3315	ENSG00000089876	DHX32	-0.490444	-0.0368825	0.62382	0.0465003	0.0558096	9.5403e-05	0.000410037	32	36	36	B2	Adipose. visceral (GTEx)	EpiXcan	0.996974	gtex_vaf	0.999981
3316	ENSG00000235878	AP001468.1	-0.490431	-0.0231058	0.623829	0.1161	0.207705	2.42673e-15	3.30011e-14	58	74	74	B2	Adipose. visceral (GTEx)	EpiXcan	0.996974	gtex_vaf	0.999981
3317	ENSG00000171469	ZNF561	0.490413	0.0391363	0.623842	0.0509142	0.216036	3.00718e-16	4.43853e-15	12	15	15	B2	Adipose. visceral (GTEx)	EpiXcan	0.996974	gtex_vaf	0.999981
3318	ENSG00000186704	DTX2P1	-0.490191	-0.0501675	0.623999	0.0558764	0.141657	3.4751e-11	3.23427e-10	32	50	50	B2	Adipose. visceral (GTEx)	EpiXcan	0.996974	gtex_vaf	0.999981
3319	ENSG00000197646	PDCD1LG2	-0.489784	-0.0305028	0.624287	0.0960038	0.26169	5.12902e-20	9.76117e-19	9	14	14	B2	Adipose. visceral (GTEx)	EpiXcan	0.996974	gtex_vaf	0.999981
3320	ENSG00000137269	LRRC1	0.48975	0.0783773	0.624311	0.0249155	0.0737568	6.04948e-06	3.10499e-05	19	24	24	B2	Adipose. visceral (GTEx)	EpiXcan	0.996974	gtex_vaf	0.999981
3321	ENSG00000184508	HDDC3	-0.489654	-0.0342425	0.624379	0.0940178	0.177776	5.95724e-13	6.57032e-12	28	35	35	B2	Adipose. visceral (GTEx)	EpiXcan	0.996974	gtex_vaf	0.999981
3322	ENSG00000140941	MAP1LC3B	-0.48944	-0.206732	0.62453	0.0026236	0.012333	0.0718946	0.192548	6	6	6	B2	Adipose. visceral (GTEx)	EpiXcan	0.996974	gtex_vaf	0.999981
3323	ENSG00000141994	DUS3L	-0.489132	-0.0200263	0.624748	0.167076	0.327594	8.25671e-26	2.27661e-24	10	13	13	B2	Adipose. visceral (GTEx)	EpiXcan	0.996974	gtex_vaf	0.999981
3324	ENSG00000138071	ACTR2	0.489024	0.0673901	0.624825	0.0276374	0.0506399	0.000248905	0.00100068	12	17	17	B2	Adipose. visceral (GTEx)	EpiXcan	0.996974	gtex_vaf	0.999981
3325	ENSG00000178802	MPI	-0.488912	-0.0633096	0.624904	0.013594	0.0991432	1.8021e-07	1.13498e-06	12	15	15	B2	Adipose. visceral (GTEx)	EpiXcan	0.996974	gtex_vaf	0.999981
3326	ENSG00000128203	ASPHD2	-0.488734	-0.124398	0.62503	0.0051727	0.0108874	0.0898281	0.233995	6	9	9	B2	Adipose. visceral (GTEx)	EpiXcan	0.996974	gtex_vaf	0.999981
3327	ENSG00000058453	CROCC	-0.488637	-0.041853	0.625099	0.044039	0.340664	1.56084e-26	4.45268e-25	44	56	56	B2	Adipose. visceral (GTEx)	EpiXcan	0.996974	gtex_vaf	0.999981
3328	ENSG00000127578	WFIKKN1	-0.488544	-0.0244318	0.625165	0.131202	0.220562	1.8234e-16	2.75219e-15	25	30	30	B2	Adipose. visceral (GTEx)	EpiXcan	0.996974	gtex_vaf	0.999981
3329	ENSG00000154079	SDHAF4	0.488442	0.0758876	0.625237	0.0116209	0.0365206	0.00191878	0.00678869	3	4	4	B2	Adipose. visceral (GTEx)	EpiXcan	0.996974	gtex_vaf	0.999981
3330	ENSG00000143486	EIF2D	0.488345	0.0636637	0.625305	0.0291187	0.090734	6.11925e-07	3.58179e-06	13	15	15	B2	Adipose. visceral (GTEx)	EpiXcan	0.996974	gtex_vaf	0.999981
3331	ENSG00000244625	MIATNB	0.488269	0.0289058	0.625359	0.0425864	0.0413385	0.000904314	0.00335898	44	50	50	B2	Adipose. visceral (GTEx)	EpiXcan	0.996974	gtex_vaf	0.999981
3332	ENSG00000186469	GNG2	-0.488246	-0.054155	0.625375	0.0161813	0.012512	0.0658195	0.178255	9	10	10	B2	Adipose. visceral (GTEx)	EpiXcan	0.996974	gtex_vaf	0.999981
3333	ENSG00000132122	SPATA6	0.48819	0.0553968	0.625415	0.0283057	0.0335883	0.00306304	0.0105415	11	15	15	B2	Adipose. visceral (GTEx)	EpiXcan	0.996974	gtex_vaf	0.999981
3334	ENSG00000198933	TBKBP1	0.488088	0.0345152	0.625487	0.0618365	0.20158	4.91823e-15	6.4929e-14	13	15	15	B2	Adipose. visceral (GTEx)	EpiXcan	0.996974	gtex_vaf	0.999981
3335	ENSG00000152904	GGPS1	-0.48771	-0.0770265	0.625756	0.0102655	0.0694086	1.26775e-05	6.20019e-05	34	38	38	B2	Adipose. visceral (GTEx)	EpiXcan	0.996974	gtex_vaf	0.999981
3336	ENSG00000047188	YTHDC2	0.487707	0.036694	0.625758	0.0694786	0.188913	9.34766e-14	1.1012e-12	25	33	33	B2	Adipose. visceral (GTEx)	EpiXcan	0.996974	gtex_vaf	0.999981
3337	ENSG00000136273	HUS1	0.487637	0.100704	0.625807	0.00709429	0.0371737	0.00147859	0.00532268	14	19	19	B2	Adipose. visceral (GTEx)	EpiXcan	0.996974	gtex_vaf	0.999981
3338	ENSG00000167747	C19orf48	-0.487516	-0.0124405	0.625893	0.0771435	0.160516	8.02237e-12	7.94129e-11	16	18	18	B2	Adipose. visceral (GTEx)	EpiXcan	0.996974	gtex_vaf	0.999981
3339	ENSG00000185838	GNB1L	-0.487285	-0.0633732	0.626057	0.0205119	0.0437603	0.000549587	0.00210272	10	15	15	B2	Adipose. visceral (GTEx)	EpiXcan	0.996974	gtex_vaf	0.999981
3340	ENSG00000166881	NEMP1	-0.487061	-0.0184284	0.626215	0.253039	0.15093	1.05684e-13	1.23565e-12	28	33	33	B2	Adipose. visceral (GTEx)	EpiXcan	0.996974	gtex_vaf	0.999981
3341	ENSG00000157992	KRTCAP3	0.486628	0.0259412	0.626522	0.103654	0.0335574	0.00304529	0.0104856	58	70	70	B2	Adipose. visceral (GTEx)	EpiXcan	0.996974	gtex_vaf	0.999981
3342	ENSG00000197497	ZNF665	0.486497	0.0663022	0.626615	0.0398037	0.0602057	5.73387e-05	0.000255209	28	42	42	B2	Adipose. visceral (GTEx)	EpiXcan	0.996974	gtex_vaf	0.999981
3343	ENSG00000085733	CTTN	-0.486275	-0.176998	0.626772	0.00211739	0.0202454	0.0211285	0.063467	6	8	8	B2	Adipose. visceral (GTEx)	EpiXcan	0.996974	gtex_vaf	0.999981
3344	ENSG00000204713	TRIM27	-0.486117	-0.0564534	0.626884	0.0208324	0.0529535	0.000155531	0.000644914	6	9	9	B2	Adipose. visceral (GTEx)	EpiXcan	0.996974	gtex_vaf	0.999981
3345	ENSG00000136243	NUPL2	0.485688	0.019472	0.627189	0.150067	0.280027	3.37954e-21	7.02332e-20	6	7	7	B2	Adipose. visceral (GTEx)	EpiXcan	0.996974	gtex_vaf	0.999981
3346	ENSG00000213366	GSTM2	0.485596	0.056769	0.627253	0.0231215	0.0801564	2.97816e-06	1.59645e-05	8	10	10	B2	Adipose. visceral (GTEx)	EpiXcan	0.996974	gtex_vaf	0.999981
3347	ENSG00000149292	TTC12	0.485389	0.0176116	0.627401	0.282291	0.43432	6.48943e-37	3.77168e-35	32	38	38	B2	Adipose. visceral (GTEx)	EpiXcan	0.996974	gtex_vaf	0.999981
3348	ENSG00000204574	ABCF1	-0.485231	-0.0511906	0.627513	0.0371633	0.109743	3.71104e-08	2.50629e-07	14	15	15	B2	Adipose. visceral (GTEx)	EpiXcan	0.996974	gtex_vaf	0.999981
3349	ENSG00000100181	TPTEP1	-0.484668	-0.0333057	0.627912	0.0288035	0.0618237	4.95683e-05	0.000222747	29	54	54	B2	Adipose. visceral (GTEx)	EpiXcan	0.996974	gtex_vaf	0.999981
3350	ENSG00000267254	ZNF790-AS1	0.484272	0.0352466	0.628193	0.0375073	0.0284512	0.00633854	0.0207402	18	20	20	B2	Adipose. visceral (GTEx)	EpiXcan	0.996974	gtex_vaf	0.999981
3351	ENSG00000115568	ZNF142	0.484112	0.0928478	0.628307	0.0117962	0.0217897	0.0161386	0.0496167	10	10	10	B2	Adipose. visceral (GTEx)	EpiXcan	0.996974	gtex_vaf	0.999981
3352	ENSG00000053900	ANAPC4	0.483789	0.0284564	0.628535	0.105758	0.255418	1.34114e-19	2.49142e-18	30	37	37	B2	Adipose. visceral (GTEx)	EpiXcan	0.996974	gtex_vaf	0.999981
3353	ENSG00000134744	ZCCHC11	0.483555	0.0295562	0.628702	0.0960868	0.247054	4.14666e-19	7.45601e-18	26	33	33	B2	Adipose. visceral (GTEx)	EpiXcan	0.996974	gtex_vaf	0.999981
3354	ENSG00000267023	LRRC37A16P	-0.483541	-0.0732737	0.628712	0.0206416	0.043425	0.000504179	0.00193799	11	14	14	B2	Adipose. visceral (GTEx)	EpiXcan	0.996974	gtex_vaf	0.999981
3355	ENSG00000166436	TRIM66	-0.483053	-0.016113	0.629058	0.188245	0.476047	4.60569e-43	3.66545e-41	29	36	36	B2	Adipose. visceral (GTEx)	EpiXcan	0.996974	gtex_vaf	0.999981
3356	ENSG00000153029	MR1	-0.482707	-0.0408756	0.629304	0.0332716	0.0829125	1.94262e-06	1.06791e-05	9	11	11	B2	Adipose. visceral (GTEx)	EpiXcan	0.996974	gtex_vaf	0.999981
3357	ENSG00000040199	PHLPP2	-0.482153	-0.051157	0.629697	0.0371622	0.0383202	0.00117134	0.00427823	17	18	18	B2	Adipose. visceral (GTEx)	EpiXcan	0.996974	gtex_vaf	0.999981
3358	ENSG00000103811	CTSH	-0.482108	-0.0108596	0.62973	0.394982	0.476269	2.77665e-43	2.24812e-41	66	74	74	B2	Adipose. visceral (GTEx)	EpiXcan	0.996974	gtex_vaf	0.999981
3359	ENSG00000116539	ASH1L	-0.482077	-0.0389149	0.629751	0.0347053	0.0919036	2.52841e-07	1.56498e-06	10	11	11	B2	Adipose. visceral (GTEx)	EpiXcan	0.996974	gtex_vaf	0.999981
3360	ENSG00000119318	RAD23B	-0.481851	-0.0925724	0.629912	0.00663468	0.0270404	0.00780239	0.0252572	12	13	13	B2	Adipose. visceral (GTEx)	EpiXcan	0.996974	gtex_vaf	0.999981
3361	ENSG00000128271	ADORA2A	-0.481746	-0.0525204	0.629986	0.0293065	0.0167299	0.0336757	0.0971167	26	34	34	B2	Adipose. visceral (GTEx)	EpiXcan	0.996974	gtex_vaf	0.999981
3362	ENSG00000143479	DYRK3	-0.481712	-0.081471	0.63001	0.00976889	0.0203167	0.0196798	0.0593827	21	24	24	B2	Adipose. visceral (GTEx)	EpiXcan	0.996974	gtex_vaf	0.999981
3363	ENSG00000128283	CDC42EP1	0.481629	0.0427695	0.63007	0.0446157	0.0551586	0.000106749	0.000455447	12	18	18	B2	Adipose. visceral (GTEx)	EpiXcan	0.996974	gtex_vaf	0.999981
3364	ENSG00000267106	ZNF561-AS1	0.481321	0.121748	0.630288	0.00905978	0.0126103	0.0698462	0.187744	11	12	12	B2	Adipose. visceral (GTEx)	EpiXcan	0.996974	gtex_vaf	0.999981
3365	ENSG00000184719	RNLS	0.480889	0.0563953	0.630596	0.0156734	0.0640336	3.56708e-05	0.000163709	15	20	20	B2	Adipose. visceral (GTEx)	EpiXcan	0.996974	gtex_vaf	0.999981
3366	ENSG00000105072	C19orf44	0.480628	0.072492	0.630781	0.0164515	0.268191	9.72352e-21	1.94568e-19	17	21	21	B2	Adipose. visceral (GTEx)	EpiXcan	0.996974	gtex_vaf	0.999981
3367	ENSG00000078269	SYNJ2	0.480592	0.036187	0.630807	0.0395058	0.0491018	0.000310886	0.00123569	36	42	42	B2	Adipose. visceral (GTEx)	EpiXcan	0.996974	gtex_vaf	0.999981
3368	ENSG00000174428	GTF2IRD2B	-0.48052	-0.146738	0.630858	0.00423459	0.023465	0.0120097	0.0377093	2	3	3	B2	Adipose. visceral (GTEx)	EpiXcan	0.996974	gtex_vaf	0.999981
3369	ENSG00000158941	CCAR2	0.480257	0.0568541	0.631045	0.00931319	0.0386003	0.00133152	0.00482425	10	12	12	B2	Adipose. visceral (GTEx)	EpiXcan	0.996974	gtex_vaf	0.999981
3370	ENSG00000096092	TMEM14A	0.47973	0.0476409	0.631419	0.0353018	0.011184	0.0894729	0.23336	21	24	24	B2	Adipose. visceral (GTEx)	EpiXcan	0.996974	gtex_vaf	0.999981
3371	ENSG00000260966	AP001486.2	-0.479345	-0.10215	0.631693	0.007355	0.0331858	0.00317453	0.010892	5	5	5	B2	Adipose. visceral (GTEx)	EpiXcan	0.996974	gtex_vaf	0.999981
3372	ENSG00000182544	MFSD5	0.479308	0.0620849	0.631719	0.0160757	0.0726675	7.74214e-06	3.91072e-05	16	19	19	B2	Adipose. visceral (GTEx)	EpiXcan	0.996974	gtex_vaf	0.999981
3373	ENSG00000240207	AC080013.1	-0.478955	-0.0238868	0.631971	0.111851	0.167991	1.01873e-12	1.0968e-11	21	26	26	B2	Adipose. visceral (GTEx)	EpiXcan	0.996974	gtex_vaf	0.999981
3374	ENSG00000157911	PEX10	-0.478778	-0.0688142	0.632096	0.0181422	0.0706484	8.55435e-06	4.29465e-05	7	12	12	B2	Adipose. visceral (GTEx)	EpiXcan	0.996974	gtex_vaf	0.999981
3375	ENSG00000164323	CFAP97	0.47844	0.020996	0.632337	0.0795669	0.146116	6.04927e-11	5.49495e-10	32	33	33	B2	Adipose. visceral (GTEx)	EpiXcan	0.996974	gtex_vaf	0.999981
3376	ENSG00000076650	GPATCH1	-0.478266	-0.0445447	0.632461	0.0626536	0.0734875	7.90905e-06	3.99214e-05	35	40	40	B2	Adipose. visceral (GTEx)	EpiXcan	0.996974	gtex_vaf	0.999981
3377	ENSG00000131037	EPS8L1	-0.477987	-0.0874066	0.632659	0.0149855	0.0597842	6.79566e-05	0.000298736	15	20	20	B2	Adipose. visceral (GTEx)	EpiXcan	0.996974	gtex_vaf	0.999981
3378	ENSG00000156990	RPUSD3	-0.477649	-0.0413472	0.6329	0.0356515	0.067154	1.72446e-05	8.27211e-05	13	15	15	B2	Adipose. visceral (GTEx)	EpiXcan	0.996974	gtex_vaf	0.999981
3379	ENSG00000233327	USP32P2	0.47688	0.0284231	0.633448	0.128102	0.548785	1.14787e-52	1.36256e-50	40	56	56	B2	Adipose. visceral (GTEx)	EpiXcan	0.996974	gtex_vaf	0.999981
3380	ENSG00000183873	SCN5A	-0.476797	-0.0084956	0.633507	0.0496194	0.0298512	0.00470799	0.0157086	21	24	24	B2	Adipose. visceral (GTEx)	EpiXcan	0.996974	gtex_vaf	0.999981
3381	ENSG00000111231	GPN3	0.476263	0.0687664	0.633887	0.0149066	0.0322137	0.00334055	0.0114264	3	3	3	B2	Adipose. visceral (GTEx)	EpiXcan	0.996974	gtex_vaf	0.999981
3382	ENSG00000139910	NOVA1	-0.475795	-0.0350711	0.634221	0.054014	0.0244875	0.0105136	0.0333177	36	45	45	B2	Adipose. visceral (GTEx)	EpiXcan	0.996974	gtex_vaf	0.999981
3383	ENSG00000081026	MAGI3	-0.475055	-0.0960908	0.634748	0.00690548	0.0341761	0.00224717	0.00787889	5	5	5	B2	Adipose. visceral (GTEx)	EpiXcan	0.996974	gtex_vaf	0.999981
3384	ENSG00000167644	C19orf33	-0.47478	-0.0372475	0.634944	0.0370873	0.0895526	6.94489e-07	4.03807e-06	13	15	15	B2	Adipose. visceral (GTEx)	EpiXcan	0.996974	gtex_vaf	0.999981
3385	ENSG00000196275	GTF2IRD2	-0.474547	-0.0557707	0.63511	0.0227202	0.0905971	6.54877e-07	3.82203e-06	25	37	37	B2	Adipose. visceral (GTEx)	EpiXcan	0.996974	gtex_vaf	0.999981
3386	ENSG00000136848	DAB2IP	0.473347	0.0529193	0.635966	0.0175935	0.0264392	0.00830544	0.0267804	10	10	10	B2	Adipose. visceral (GTEx)	EpiXcan	0.996974	gtex_vaf	0.999981
3387	ENSG00000064763	FAR2	0.473078	0.057839	0.636157	0.0579839	0.0441708	0.000643765	0.00243709	52	59	59	B2	Adipose. visceral (GTEx)	EpiXcan	0.996974	gtex_vaf	0.999981
3388	ENSG00000109686	SH3D19	-0.472972	-0.0747811	0.636233	0.0394572	0.0247098	0.01053	0.0333622	19	22	22	B2	Adipose. visceral (GTEx)	EpiXcan	0.996974	gtex_vaf	0.999981
3389	ENSG00000139998	RAB15	-0.472833	-0.0145681	0.636333	0.258069	0.266318	2.18352e-20	4.23609e-19	64	72	72	B2	Adipose. visceral (GTEx)	EpiXcan	0.996974	gtex_vaf	0.999981
3390	ENSG00000183287	CCBE1	0.472829	0.0483626	0.636335	0.0386478	0.0321869	0.00376986	0.0127918	28	32	32	B2	Adipose. visceral (GTEx)	EpiXcan	0.996974	gtex_vaf	0.999981
3391	ENSG00000100580	TMED8	-0.472698	-0.0292161	0.636428	0.0640337	0.0633824	3.54544e-05	0.00016277	53	60	60	B2	Adipose. visceral (GTEx)	EpiXcan	0.996974	gtex_vaf	0.999981
3392	ENSG00000197479	PCDHB11	-0.472579	-0.032407	0.636514	0.0761737	0.155382	9.8987e-12	9.72564e-11	17	18	18	B2	Adipose. visceral (GTEx)	EpiXcan	0.996974	gtex_vaf	0.999981
3393	ENSG00000139168	ZCRB1	0.472554	0.0696127	0.636531	0.0116052	0.0263465	0.00824552	0.0266056	14	16	16	B2	Adipose. visceral (GTEx)	EpiXcan	0.996974	gtex_vaf	0.999981
3394	ENSG00000163138	PACRGL	-0.472541	-0.0203227	0.636541	0.108419	0.228256	7.88548e-17	1.22046e-15	18	24	24	B2	Adipose. visceral (GTEx)	EpiXcan	0.996974	gtex_vaf	0.999981
3395	ENSG00000147408	CSGALNACT1	0.472534	0.0784792	0.636546	0.0223163	0.0633992	3.66128e-05	0.000167813	23	32	32	B2	Adipose. visceral (GTEx)	EpiXcan	0.996974	gtex_vaf	0.999981
3396	ENSG00000183570	PCBP3	-0.472054	-0.0370692	0.636889	0.0601043	0.165505	3.57003e-12	3.66608e-11	3	3	3	B2	Adipose. visceral (GTEx)	EpiXcan	0.996974	gtex_vaf	0.999981
3397	ENSG00000146540	C7orf50	0.472014	0.0289101	0.636917	0.0612393	0.124177	3.14305e-09	2.381e-08	19	26	26	B2	Adipose. visceral (GTEx)	EpiXcan	0.996974	gtex_vaf	0.999981
3398	ENSG00000137404	NRM	-0.472002	-0.0578137	0.636926	0.0292495	0.0589411	4.72077e-05	0.000212548	39	49	49	B2	Adipose. visceral (GTEx)	EpiXcan	0.996974	gtex_vaf	0.999981
3399	ENSG00000035403	VCL	0.47172	0.0529708	0.637127	0.0331774	0.0542309	0.000135705	0.000568088	16	20	20	B2	Adipose. visceral (GTEx)	EpiXcan	0.996974	gtex_vaf	0.999981
3400	ENSG00000244701	AC004918.1	-0.471065	0.00587755	0.637595	0.0282875	0.0327155	0.00348324	0.0118797	33	40	40	B2	Adipose. visceral (GTEx)	EpiXcan	0.996974	gtex_vaf	0.999981
3401	ENSG00000106123	EPHB6	0.470929	0.0608475	0.637691	0.0420033	0.0563039	7.59691e-05	0.000331598	15	19	19	B2	Adipose. visceral (GTEx)	EpiXcan	0.996974	gtex_vaf	0.999981
3402	ENSG00000163125	RPRD2	-0.470877	-0.0562017	0.637728	0.0264927	0.0583543	5.67754e-05	0.000253023	17	22	22	B2	Adipose. visceral (GTEx)	EpiXcan	0.996974	gtex_vaf	0.999981
3403	ENSG00000163428	LRRC58	0.470857	0.038195	0.637743	0.0564888	0.056044	0.000114468	0.000485275	35	40	40	B2	Adipose. visceral (GTEx)	EpiXcan	0.996974	gtex_vaf	0.999981
3404	ENSG00000122550	KLHL7	0.470715	0.033121	0.637845	0.075822	0.148083	9.48538e-11	8.46793e-10	9	11	11	B2	Adipose. visceral (GTEx)	EpiXcan	0.996974	gtex_vaf	0.999981
3405	ENSG00000231500	RPS18	0.470182	0.065864	0.638225	0.0241184	0.404902	7.96898e-36	4.22809e-34	6	8	8	B2	Adipose. visceral (GTEx)	EpiXcan	0.996974	gtex_vaf	0.999981
3406	ENSG00000107611	CUBN	0.47017	0.0364638	0.638234	0.0597124	0.096212	2.45182e-07	1.52026e-06	30	34	34	B2	Adipose. visceral (GTEx)	EpiXcan	0.996974	gtex_vaf	0.999981
3407	ENSG00000197969	VPS13A	-0.469732	-0.034063	0.638546	0.0401275	0.184942	9.7897e-14	1.15037e-12	24	31	31	B2	Adipose. visceral (GTEx)	EpiXcan	0.996974	gtex_vaf	0.999981
3408	ENSG00000168944	CEP120	0.469722	0.0444005	0.638554	0.0238831	0.0475449	0.000339217	0.00133956	22	23	23	B2	Adipose. visceral (GTEx)	EpiXcan	0.996974	gtex_vaf	0.999981
3409	ENSG00000101365	IDH3B	0.469378	0.0861841	0.6388	0.0104579	0.0354661	0.00205189	0.00722676	9	12	12	B2	Adipose. visceral (GTEx)	EpiXcan	0.996974	gtex_vaf	0.999981
3410	ENSG00000161179	YDJC	-0.469328	-0.128569	0.638835	0.0116001	0.0373122	0.00173537	0.00618663	17	43	43	B2	Adipose. visceral (GTEx)	EpiXcan	0.996974	gtex_vaf	0.999981
3411	ENSG00000225733	FGD5-AS1	0.469032	0.0200704	0.639047	0.214638	0.050495	0.000152542	0.000633647	96	118	118	B2	Adipose. visceral (GTEx)	EpiXcan	0.996974	gtex_vaf	0.999981
3412	ENSG00000166455	C16orf46	-0.469026	-0.0459906	0.639051	0.0440699	0.0115164	0.0820229	0.216161	45	54	54	B2	Adipose. visceral (GTEx)	EpiXcan	0.996974	gtex_vaf	0.999981
3413	ENSG00000225439	BOLA3-AS1	0.46894	0.112505	0.639112	0.00692122	0.0550573	0.000131155	0.000550192	4	7	7	B2	Adipose. visceral (GTEx)	EpiXcan	0.996974	gtex_vaf	0.999981
3414	ENSG00000117153	KLHL12	0.468864	0.0336228	0.639167	0.0976823	0.133078	4.73698e-10	3.94476e-09	36	39	39	B2	Adipose. visceral (GTEx)	EpiXcan	0.996974	gtex_vaf	0.999981
3415	ENSG00000243708	PLA2G4B	0.468848	0.0300223	0.639179	0.0611395	0.125202	1.91239e-09	1.48981e-08	9	10	10	B2	Adipose. visceral (GTEx)	EpiXcan	0.996974	gtex_vaf	0.999981
3416	ENSG00000095321	CRAT	0.468441	0.0328436	0.639469	0.0446585	0.0643125	2.79871e-05	0.000131021	16	22	22	B2	Adipose. visceral (GTEx)	EpiXcan	0.996974	gtex_vaf	0.999981
3417	ENSG00000132563	REEP2	-0.468427	-0.034961	0.639479	0.0270944	0.0233219	0.0120659	0.0378769	15	18	18	B2	Adipose. visceral (GTEx)	EpiXcan	0.996974	gtex_vaf	0.999981
3418	ENSG00000145423	SFRP2	0.468307	0.0679188	0.639565	0.0611023	0.0392819	0.00129127	0.00468449	39	45	45	B2	Adipose. visceral (GTEx)	EpiXcan	0.996974	gtex_vaf	0.999981
3419	ENSG00000139921	TMX1	0.466711	0.0273135	0.640707	0.0793241	0.19737	1.33801e-14	1.70223e-13	3	3	3	B2	Adipose. visceral (GTEx)	EpiXcan	0.996974	gtex_vaf	0.999981
3420	ENSG00000138030	KHK	-0.466617	-0.016803	0.640774	0.164143	0.24316	3.70095e-18	6.20829e-17	33	38	38	B2	Adipose. visceral (GTEx)	EpiXcan	0.996974	gtex_vaf	0.999981
3421	ENSG00000188779	SKOR1	0.466608	0.0470591	0.64078	0.02219	0.069067	1.4272e-05	6.93161e-05	19	27	27	B2	Adipose. visceral (GTEx)	EpiXcan	0.996974	gtex_vaf	0.999981
3422	ENSG00000270696	AC005034.3	-0.466458	-0.0277479	0.640888	0.11955	0.250181	6.68911e-19	1.18901e-17	35	41	41	B2	Adipose. visceral (GTEx)	EpiXcan	0.996974	gtex_vaf	0.999981
3423	ENSG00000146556	WASH2P	0.466283	0.102848	0.641013	0.0102844	0.169546	1.09288e-12	1.17212e-11	18	22	22	B2	Adipose. visceral (GTEx)	EpiXcan	0.996974	gtex_vaf	0.999981
3424	ENSG00000204482	LST1	-0.466148	-0.04658	0.641109	0.0304015	0.0143068	0.0541267	0.149744	23	34	34	B2	Adipose. visceral (GTEx)	EpiXcan	0.996974	gtex_vaf	0.999981
3425	ENSG00000048471	SNX29	0.4654	0.0520804	0.641645	0.0495755	0.09153	4.49661e-07	2.68474e-06	38	47	47	B2	Adipose. visceral (GTEx)	EpiXcan	0.996974	gtex_vaf	0.999981
3426	ENSG00000123643	SLC36A1	0.465177	0.0276259	0.641805	0.0972779	0.273891	1.21189e-21	2.57978e-20	21	23	23	B2	Adipose. visceral (GTEx)	EpiXcan	0.996974	gtex_vaf	0.999981
3427	ENSG00000226332	AL354836.1	-0.465109	-0.0968392	0.641853	0.00768659	0.0623867	4.03123e-05	0.000183568	9	13	13	B2	Adipose. visceral (GTEx)	EpiXcan	0.996974	gtex_vaf	0.999981
3428	ENSG00000141098	GFOD2	-0.465059	-0.0597508	0.641889	0.0125622	0.0134503	0.0607685	0.16602	17	23	23	B2	Adipose. visceral (GTEx)	EpiXcan	0.996974	gtex_vaf	0.999981
3429	ENSG00000039123	SKIV2L2	-0.46465	-0.0581691	0.642182	0.0299064	0.016831	0.0344987	0.099204	19	20	20	B2	Adipose. visceral (GTEx)	EpiXcan	0.996974	gtex_vaf	0.999981
3430	ENSG00000079974	RABL2B	-0.464628	-0.176344	0.642198	0.00308257	0.206457	1.3929e-15	1.94326e-14	5	8	8	B2	Adipose. visceral (GTEx)	EpiXcan	0.996974	gtex_vaf	0.999981
3431	ENSG00000109180	OCIAD1	-0.464541	-0.0400803	0.642261	0.0425126	0.0895046	7.50946e-07	4.35369e-06	23	28	28	B2	Adipose. visceral (GTEx)	EpiXcan	0.996974	gtex_vaf	0.999981
3432	ENSG00000139190	VAMP1	0.464456	0.0219213	0.642321	0.168309	0.173162	6.48801e-13	7.13885e-12	54	68	68	B2	Adipose. visceral (GTEx)	EpiXcan	0.996974	gtex_vaf	0.999981
3433	ENSG00000176485	PLA2G16	0.464281	0.0913809	0.642447	0.011125	0.0187415	0.027309	0.0801419	13	17	17	B2	Adipose. visceral (GTEx)	EpiXcan	0.996974	gtex_vaf	0.999981
3434	ENSG00000164181	ELOVL7	0.463495	0.0757307	0.64301	0.0101026	0.0138165	0.0580107	0.1592	5	7	7	B2	Adipose. visceral (GTEx)	EpiXcan	0.996974	gtex_vaf	0.999981
3435	ENSG00000176472	ZNF575	-0.463477	-0.0292615	0.643022	0.138043	0.361577	2.44166e-29	8.61468e-28	35	47	47	B2	Adipose. visceral (GTEx)	EpiXcan	0.996974	gtex_vaf	0.999981
3436	ENSG00000261824	LINC00662	0.463417	0.04294	0.643066	0.0312649	0.068993	1.14323e-05	5.6246e-05	11	17	17	B2	Adipose. visceral (GTEx)	EpiXcan	0.996974	gtex_vaf	0.999981
3437	ENSG00000110427	KIAA1549L	0.463323	0.0588754	0.643133	0.0307129	0.0848068	1.47973e-06	8.26747e-06	10	11	11	B2	Adipose. visceral (GTEx)	EpiXcan	0.996974	gtex_vaf	0.999981
3438	ENSG00000182359	KBTBD3	-0.462188	-0.0345486	0.643946	0.0400871	0.0672526	2.21875e-05	0.000105278	18	19	19	B2	Adipose. visceral (GTEx)	EpiXcan	0.996974	gtex_vaf	0.999981
3439	ENSG00000136816	TOR1B	0.462036	0.0709938	0.644055	0.0423081	0.0713002	1.17349e-05	5.76941e-05	33	43	43	B2	Adipose. visceral (GTEx)	EpiXcan	0.996974	gtex_vaf	0.999981
3440	ENSG00000131781	FMO5	0.461644	2.34895	0.644337	1.99473e-05	0.0202746	0.0208915	0.0627956	2	3	3	B2	Adipose. visceral (GTEx)	EpiXcan	0.996974	gtex_vaf	0.999981
3441	ENSG00000108064	TFAM	-0.461548	-0.0703066	0.644405	0.023358	0.0588202	6.77333e-05	0.000297878	54	64	64	B2	Adipose. visceral (GTEx)	EpiXcan	0.996974	gtex_vaf	0.999981
3442	ENSG00000115705	TPO	0.461109	0.0701708	0.644721	0.0196348	0.0164457	0.0372684	0.106253	18	24	24	B2	Adipose. visceral (GTEx)	EpiXcan	0.996974	gtex_vaf	0.999981
3443	ENSG00000157064	NMNAT2	-0.461015	-0.0996568	0.644788	0.018193	0.0161515	0.0407442	0.115256	14	17	17	B2	Adipose. visceral (GTEx)	EpiXcan	0.996974	gtex_vaf	0.999981
3444	ENSG00000182551	ADI1	0.460924	0.0408668	0.644853	0.0736141	0.0738536	7.20598e-06	3.65306e-05	67	78	78	B2	Adipose. visceral (GTEx)	EpiXcan	0.996974	gtex_vaf	0.999981
3445	ENSG00000235423	AC068768.1	-0.460766	-0.0444466	0.644966	0.0386207	0.0877171	4.04775e-07	2.43438e-06	15	20	20	B2	Adipose. visceral (GTEx)	EpiXcan	0.996974	gtex_vaf	0.999981
3446	ENSG00000267855	NDUFA7	-0.460637	-0.0733856	0.645059	0.0182402	0.0236281	0.0133146	0.0414623	20	26	26	B2	Adipose. visceral (GTEx)	EpiXcan	0.996974	gtex_vaf	0.999981
3447	ENSG00000126267	COX6B1	0.460588	0.0504499	0.645094	0.0285413	0.0500585	0.000269469	0.00107872	30	34	34	B2	Adipose. visceral (GTEx)	EpiXcan	0.996974	gtex_vaf	0.999981
3448	ENSG00000180822	PSMG4	0.460372	0.00990465	0.645249	0.196244	0.104483	7.22738e-08	4.75277e-07	76	93	93	B2	Adipose. visceral (GTEx)	EpiXcan	0.996974	gtex_vaf	0.999981
3449	ENSG00000174938	SEZ6L2	-0.460325	-0.0633512	0.645283	0.0194422	0.0151978	0.0470802	0.131417	12	19	19	B2	Adipose. visceral (GTEx)	EpiXcan	0.996974	gtex_vaf	0.999981
3450	ENSG00000100439	ABHD4	-0.459123	-0.0300029	0.646146	0.0769467	0.0294104	0.00527326	0.0174533	34	44	44	B2	Adipose. visceral (GTEx)	EpiXcan	0.996974	gtex_vaf	0.999981
3451	ENSG00000091129	NRCAM	0.4589	0.0757428	0.646306	0.00869295	0.0321293	0.0034891	0.0118967	5	6	6	B2	Adipose. visceral (GTEx)	EpiXcan	0.996974	gtex_vaf	0.999981
3452	ENSG00000008394	MGST1	0.458879	0.0497534	0.646321	0.0379675	0.0888817	8.16534e-07	4.697e-06	26	30	30	B2	Adipose. visceral (GTEx)	EpiXcan	0.996974	gtex_vaf	0.999981
3453	ENSG00000167637	ZNF283	0.458809	0.0319569	0.646371	0.0623959	0.0568015	9.64541e-05	0.0004143	35	46	46	B2	Adipose. visceral (GTEx)	EpiXcan	0.996974	gtex_vaf	0.999981
3454	ENSG00000079616	KIF22	0.458798	0.139265	0.646379	0.00469616	0.012563	0.0697148	0.187535	5	5	5	B2	Adipose. visceral (GTEx)	EpiXcan	0.996974	gtex_vaf	0.999981
3455	ENSG00000242485	MRPL20	-0.458677	-0.0538231	0.646466	0.0289504	0.177239	4.3088e-13	4.81216e-12	5	10	10	B2	Adipose. visceral (GTEx)	EpiXcan	0.996974	gtex_vaf	0.999981
3456	ENSG00000048540	LMO3	-0.458029	-0.0793529	0.646931	0.0125749	0.0178907	0.0292858	0.0854061	8	9	9	B2	Adipose. visceral (GTEx)	EpiXcan	0.996974	gtex_vaf	0.999981
3457	ENSG00000115419	GLS	0.457996	0.0816533	0.646955	0.0152513	0.0130019	0.0665989	0.180157	11	15	15	B2	Adipose. visceral (GTEx)	EpiXcan	0.996974	gtex_vaf	0.999981
3458	ENSG00000156639	ZFAND3	-0.45794	-0.122113	0.646995	0.025201	0.0152792	0.0444124	0.124666	22	27	27	B2	Adipose. visceral (GTEx)	EpiXcan	0.996974	gtex_vaf	0.999981
3459	ENSG00000163877	SNIP1	0.457776	0.0339891	0.647113	0.0271854	0.0453661	0.000447765	0.00173639	32	40	40	B2	Adipose. visceral (GTEx)	EpiXcan	0.996974	gtex_vaf	0.999981
3460	ENSG00000004700	RECQL	0.457669	0.0300736	0.64719	0.0536655	0.0631955	3.7448e-05	0.000171361	26	28	28	B2	Adipose. visceral (GTEx)	EpiXcan	0.996974	gtex_vaf	0.999981
3461	ENSG00000110344	UBE4A	-0.457288	-0.0167899	0.647464	0.0524683	0.0130843	0.0601684	0.164573	37	45	45	B2	Adipose. visceral (GTEx)	EpiXcan	0.996974	gtex_vaf	0.999981
3462	ENSG00000167525	PROCA1	-0.45707	-0.0264584	0.647621	0.109481	0.295654	1.55512e-23	3.78171e-22	24	29	29	B2	Adipose. visceral (GTEx)	EpiXcan	0.996974	gtex_vaf	0.999981
3463	ENSG00000170458	CD14	0.456957	0.0895475	0.647702	0.00481903	0.0236508	0.0133035	0.0414369	5	6	6	B2	Adipose. visceral (GTEx)	EpiXcan	0.996974	gtex_vaf	0.999981
3464	ENSG00000116874	WARS2	-0.456148	-0.0135085	0.648284	0.28261	0.441777	3.44908e-38	2.15675e-36	20	24	24	B2	Adipose. visceral (GTEx)	EpiXcan	0.996974	gtex_vaf	0.999981
3465	ENSG00000111554	MDM1	0.456015	0.0206404	0.648379	0.0992064	0.088089	8.672e-07	4.97822e-06	33	35	35	B2	Adipose. visceral (GTEx)	EpiXcan	0.996974	gtex_vaf	0.999981
3466	ENSG00000076344	RGS11	-0.455972	-0.033036	0.64841	0.0910242	0.234445	3.13156e-17	4.97886e-16	27	41	41	B2	Adipose. visceral (GTEx)	EpiXcan	0.996974	gtex_vaf	0.999981
3467	ENSG00000120915	EPHX2	0.454762	0.0268043	0.64928	0.0667777	0.151713	4.81345e-11	4.40092e-10	17	18	18	B2	Adipose. visceral (GTEx)	EpiXcan	0.996974	gtex_vaf	0.999981
3468	ENSG00000267390	AC036176.1	-0.454478	-0.0550126	0.649485	0.022382	0.0373972	0.00168929	0.00604083	15	18	18	B2	Adipose. visceral (GTEx)	EpiXcan	0.996974	gtex_vaf	0.999981
3469	ENSG00000260855	AL591848.4	0.454406	0.0349015	0.649537	0.0261981	0.0232083	0.0131928	0.0411287	25	29	29	B2	Adipose. visceral (GTEx)	EpiXcan	0.996974	gtex_vaf	0.999981
3470	ENSG00000131437	KIF3A	0.454234	0.0716379	0.64966	0.0202237	0.041486	0.00084854	0.00316356	10	10	10	B2	Adipose. visceral (GTEx)	EpiXcan	0.996974	gtex_vaf	0.999981
3471	ENSG00000249673	NOP14-AS1	-0.454083	-0.110671	0.649769	0.00364427	0.0101241	0.104098	0.266027	5	6	6	B2	Adipose. visceral (GTEx)	EpiXcan	0.996974	gtex_vaf	0.999981
3472	ENSG00000162545	CAMK2N1	0.453921	0.024095	0.649886	0.15806	0.144111	1.58842e-10	1.39317e-09	53	62	62	B2	Adipose. visceral (GTEx)	EpiXcan	0.996974	gtex_vaf	0.999981
3473	ENSG00000162298	SYVN1	-0.453803	-0.0719089	0.649971	0.039789	0.0248738	0.0100131	0.0318758	23	25	25	B2	Adipose. visceral (GTEx)	EpiXcan	0.996974	gtex_vaf	0.999981
3474	ENSG00000157734	SNX22	0.453789	0.48412	0.649981	0.000255103	0.0737654	7.70714e-06	3.89444e-05	7	16	16	B2	Adipose. visceral (GTEx)	EpiXcan	0.996974	gtex_vaf	0.999981
3475	ENSG00000104894	CD37	0.453446	0.0684053	0.650228	0.0113786	0.073122	6.08354e-06	3.12018e-05	5	6	6	B2	Adipose. visceral (GTEx)	EpiXcan	0.996974	gtex_vaf	0.999981
3476	ENSG00000230074	AL162231.2	-0.452826	-0.0205228	0.650674	0.131431	0.257088	4.67739e-19	8.37803e-18	18	21	21	B2	Adipose. visceral (GTEx)	EpiXcan	0.996974	gtex_vaf	0.999981
3477	ENSG00000005156	LIG3	-0.452737	-0.0312535	0.650738	0.0702029	0.158932	1.17521e-11	1.14155e-10	14	18	18	B2	Adipose. visceral (GTEx)	EpiXcan	0.996974	gtex_vaf	0.999981
3478	ENSG00000141219	C17orf80	0.452428	0.0938892	0.650961	0.00663516	0.0296384	0.00481007	0.0160301	4	6	6	B2	Adipose. visceral (GTEx)	EpiXcan	0.996974	gtex_vaf	0.999981
3479	ENSG00000157823	AP3S2	0.452314	0.0162336	0.651043	0.293145	0.528128	4.34009e-50	4.60542e-48	8	12	12	B2	Adipose. visceral (GTEx)	EpiXcan	0.996974	gtex_vaf	0.999981
3480	ENSG00000119414	PPP6C	-0.452174	-0.0530243	0.651143	0.0261863	0.0363778	0.00173581	0.00618664	20	25	25	B2	Adipose. visceral (GTEx)	EpiXcan	0.996974	gtex_vaf	0.999981
3481	ENSG00000105122	RASAL3	0.451582	0.0887274	0.65157	0.00419565	0.111628	2.13846e-08	1.48505e-07	5	6	6	B2	Adipose. visceral (GTEx)	EpiXcan	0.996974	gtex_vaf	0.999981
3482	ENSG00000019995	ZRANB1	-0.451555	-0.102633	0.651589	0.00589366	0.0177448	0.0320778	0.0928525	6	6	6	B2	Adipose. visceral (GTEx)	EpiXcan	0.996974	gtex_vaf	0.999981
3483	ENSG00000142444	TIMM29	-0.451111	-0.0126314	0.65191	0.0175103	0.0208118	0.0194684	0.0588336	20	26	26	B2	Adipose. visceral (GTEx)	EpiXcan	0.996974	gtex_vaf	0.999981
3484	ENSG00000124593	AL365205.1	0.450801	0.0582491	0.652133	0.0223542	0.0661062	9.8823e-06	4.90508e-05	5	9	9	B2	Adipose. visceral (GTEx)	EpiXcan	0.996974	gtex_vaf	0.999981
3485	ENSG00000067113	PLPP1	-0.450665	-0.0301631	0.652231	0.0302114	0.059148	7.52745e-05	0.000328669	38	44	44	B2	Adipose. visceral (GTEx)	EpiXcan	0.996974	gtex_vaf	0.999981
3486	ENSG00000163041	H3F3A	-0.450525	-0.017331	0.652332	0.184661	0.301503	3.33943e-23	7.955e-22	24	35	35	B2	Adipose. visceral (GTEx)	EpiXcan	0.996974	gtex_vaf	0.999981
3487	ENSG00000182013	PNMA8A	-0.44957	-0.0243405	0.653021	0.101905	0.259255	3.02365e-19	5.47894e-18	8	12	12	B2	Adipose. visceral (GTEx)	EpiXcan	0.996974	gtex_vaf	0.999981
3488	ENSG00000183323	CCDC125	-0.448946	-0.0446115	0.65347	0.0372775	0.123715	1.96375e-09	1.52813e-08	25	34	34	B2	Adipose. visceral (GTEx)	EpiXcan	0.996974	gtex_vaf	0.999981
3489	ENSG00000150756	FAM173B	0.448655	0.0469523	0.65368	0.0198081	0.0216798	0.0169186	0.051776	14	21	21	B2	Adipose. visceral (GTEx)	EpiXcan	0.996974	gtex_vaf	0.999981
3490	ENSG00000148600	CDHR1	0.448427	0.0535911	0.653845	0.0320951	0.0604405	5.28715e-05	0.000236604	14	16	16	B2	Adipose. visceral (GTEx)	EpiXcan	0.996974	gtex_vaf	0.999981
3491	ENSG00000196418	ZNF124	-0.448323	-0.0445611	0.65392	0.0709334	0.246157	3.04783e-18	5.15592e-17	18	23	23	B2	Adipose. visceral (GTEx)	EpiXcan	0.996974	gtex_vaf	0.999981
3492	ENSG00000135018	UBQLN1	0.448296	0.0493518	0.65394	0.0223532	0.0812276	2.22952e-06	1.21608e-05	12	15	15	B2	Adipose. visceral (GTEx)	EpiXcan	0.996974	gtex_vaf	0.999981
3493	ENSG00000103184	SEC14L5	-0.447842	-0.0304853	0.654267	0.040479	0.0246006	0.0102642	0.0325938	22	28	28	B2	Adipose. visceral (GTEx)	EpiXcan	0.996974	gtex_vaf	0.999981
3494	ENSG00000100055	CYTH4	-0.447619	-0.0785411	0.654428	0.0154806	0.0283918	0.00630811	0.020654	14	18	18	B2	Adipose. visceral (GTEx)	EpiXcan	0.996974	gtex_vaf	0.999981
3495	ENSG00000165392	WRN	-0.447512	-0.0293808	0.654506	0.110391	0.180129	2.1715e-13	2.49313e-12	35	43	43	B2	Adipose. visceral (GTEx)	EpiXcan	0.996974	gtex_vaf	0.999981
3496	ENSG00000174989	FBXW8	0.447426	0.0403214	0.654568	0.028114	0.0749996	6.79916e-06	3.46438e-05	19	23	23	B2	Adipose. visceral (GTEx)	EpiXcan	0.996974	gtex_vaf	0.999981
3497	ENSG00000148356	LRSAM1	0.446595	0.0974397	0.655168	0.008523	0.0241546	0.0118911	0.0373869	4	4	4	B2	Adipose. visceral (GTEx)	EpiXcan	0.996974	gtex_vaf	0.999981
3498	ENSG00000168306	ACOX2	0.445983	0.0757562	0.655609	0.0174598	0.0444225	0.000530782	0.002033	2	2	2	B2	Adipose. visceral (GTEx)	EpiXcan	0.996974	gtex_vaf	0.999981
3499	ENSG00000119718	EIF2B2	0.445951	0.0350213	0.655632	0.0579167	0.291983	4.17989e-23	9.92333e-22	21	28	28	B2	Adipose. visceral (GTEx)	EpiXcan	0.996974	gtex_vaf	0.999981
3500	ENSG00000112276	BVES	-0.445676	-0.0278444	0.655831	0.139581	0.156948	1.84563e-11	1.75982e-10	48	65	65	B2	Adipose. visceral (GTEx)	EpiXcan	0.996974	gtex_vaf	0.999981
3501	ENSG00000171421	MRPL36	-0.445635	-0.0390154	0.655861	0.0655989	0.212024	1.52914e-15	2.1291e-14	20	25	25	B2	Adipose. visceral (GTEx)	EpiXcan	0.996974	gtex_vaf	0.999981
3502	ENSG00000188690	UROS	0.445343	0.0332574	0.656072	0.0712388	0.124234	2.50793e-09	1.92696e-08	33	40	40	B2	Adipose. visceral (GTEx)	EpiXcan	0.996974	gtex_vaf	0.999981
3503	ENSG00000241852	C8orf58	-0.445222	-0.0546457	0.656159	0.0292575	0.0452539	0.000509723	0.0019575	21	30	30	B2	Adipose. visceral (GTEx)	EpiXcan	0.996974	gtex_vaf	0.999981
3504	ENSG00000090989	EXOC1	-0.445194	-0.0444495	0.65618	0.0558189	0.0393373	0.00128197	0.00465437	72	86	86	B2	Adipose. visceral (GTEx)	EpiXcan	0.996974	gtex_vaf	0.999981
3505	ENSG00000174775	HRAS	0.444809	0.0415011	0.656458	0.0190206	0.0350128	0.00220999	0.00775824	10	14	14	B2	Adipose. visceral (GTEx)	EpiXcan	0.996974	gtex_vaf	0.999981
3506	ENSG00000186298	PPP1CC	0.444438	0.199684	0.656726	0.00250776	0.0276487	0.00661882	0.0216157	2	3	3	B2	Adipose. visceral (GTEx)	EpiXcan	0.996974	gtex_vaf	0.999981
3507	ENSG00000136874	STX17	0.44427	0.0267806	0.656847	0.0859529	0.204497	2.51238e-15	3.41327e-14	17	21	21	B2	Adipose. visceral (GTEx)	EpiXcan	0.996974	gtex_vaf	0.999981
3508	ENSG00000144021	CIAO1	-0.443981	-0.0277761	0.657056	0.0858914	0.228902	7.90405e-17	1.22199e-15	14	15	15	B2	Adipose. visceral (GTEx)	EpiXcan	0.996974	gtex_vaf	0.999981
3509	ENSG00000109062	SLC9A3R1	-0.443893	-0.0864654	0.65712	0.00783452	0.0137974	0.0559574	0.15429	10	10	10	B2	Adipose. visceral (GTEx)	EpiXcan	0.996974	gtex_vaf	0.999981
3510	ENSG00000154133	ROBO4	-0.443348	-0.0862055	0.657514	0.0106373	0.0403577	0.00112005	0.00410374	4	5	5	B2	Adipose. visceral (GTEx)	EpiXcan	0.996974	gtex_vaf	0.999981
3511	ENSG00000113068	PFDN1	-0.443147	-0.0240596	0.657659	0.0984597	0.195988	1.23524e-14	1.57721e-13	12	14	14	B2	Adipose. visceral (GTEx)	EpiXcan	0.996974	gtex_vaf	0.999981
3512	ENSG00000236333	TRHDE-AS1	0.442836	0.0550262	0.657885	0.0289873	0.0349382	0.00234948	0.00821702	14	16	16	B2	Adipose. visceral (GTEx)	EpiXcan	0.996974	gtex_vaf	0.999981
3513	ENSG00000138092	CENPO	0.442628	0.0181998	0.658035	0.0158284	0.0592667	5.32537e-05	0.000238238	10	13	13	B2	Adipose. visceral (GTEx)	EpiXcan	0.996974	gtex_vaf	0.999981
3514	ENSG00000101190	TCFL5	-0.44174	-0.0511002	0.658677	0.0568324	0.146926	3.53167e-11	3.28256e-10	20	25	25	B2	Adipose. visceral (GTEx)	EpiXcan	0.996974	gtex_vaf	0.999981
3515	ENSG00000115687	PASK	0.441661	0.0314582	0.658735	0.0487215	0.160994	9.90131e-12	9.72564e-11	15	18	18	B2	Adipose. visceral (GTEx)	EpiXcan	0.996974	gtex_vaf	0.999981
3516	ENSG00000261011	AL136982.4	-0.441537	-0.0371349	0.658824	0.0725199	0.164253	4.41175e-12	4.50404e-11	9	12	12	B2	Adipose. visceral (GTEx)	EpiXcan	0.996974	gtex_vaf	0.999981
3517	ENSG00000197951	ZNF71	-0.441213	-0.0507057	0.659059	0.0508059	0.159098	9.36715e-12	9.22684e-11	34	46	46	B2	Adipose. visceral (GTEx)	EpiXcan	0.996974	gtex_vaf	0.999981
3518	ENSG00000178952	TUFM	0.441117	0.0330562	0.659128	0.0725868	0.112226	2.60126e-08	1.79134e-07	11	17	17	B2	Adipose. visceral (GTEx)	EpiXcan	0.996974	gtex_vaf	0.999981
3519	ENSG00000133422	MORC2	0.440537	0.070257	0.659548	0.0160227	0.015457	0.0436271	0.122609	19	24	24	B2	Adipose. visceral (GTEx)	EpiXcan	0.996974	gtex_vaf	0.999981
3520	ENSG00000219545	UMAD1	0.439836	0.0332627	0.660056	0.0539061	0.0461861	0.00042164	0.00164281	34	38	38	B2	Adipose. visceral (GTEx)	EpiXcan	0.996974	gtex_vaf	0.999981
3521	ENSG00000101298	SNPH	0.439788	0.063447	0.660091	0.0184821	0.0647639	2.3813e-05	0.000112571	10	12	12	B2	Adipose. visceral (GTEx)	EpiXcan	0.996974	gtex_vaf	0.999981
3522	ENSG00000036448	MYOM2	-0.439781	-0.0348637	0.660096	0.0668988	0.277847	5.76927e-21	1.17457e-19	19	25	25	B2	Adipose. visceral (GTEx)	EpiXcan	0.996974	gtex_vaf	0.999981
3523	ENSG00000140545	MFGE8	-0.439353	-0.339156	0.660406	0.000783524	0.0425878	0.000717146	0.00269884	3	6	6	B2	Adipose. visceral (GTEx)	EpiXcan	0.996974	gtex_vaf	0.999981
3524	ENSG00000174130	TLR6	0.438368	0.0414276	0.66112	0.0475484	0.0714592	9.80799e-06	4.87165e-05	23	23	23	B2	Adipose. visceral (GTEx)	EpiXcan	0.996974	gtex_vaf	0.999981
3525	ENSG00000115216	NRBP1	-0.438257	-0.0562399	0.6612	0.0135767	0.0460962	0.000439757	0.0017077	12	14	14	B2	Adipose. visceral (GTEx)	EpiXcan	0.996974	gtex_vaf	0.999981
3526	ENSG00000118096	IFT46	-0.438238	-0.0233486	0.661214	0.157565	0.196192	1.87841e-15	2.59476e-14	54	65	65	B2	Adipose. visceral (GTEx)	EpiXcan	0.996974	gtex_vaf	0.999981
3527	ENSG00000156603	MED19	0.43801	0.026371	0.661379	0.0913732	0.118654	8.41316e-09	6.07752e-08	30	35	35	B2	Adipose. visceral (GTEx)	EpiXcan	0.996974	gtex_vaf	0.999981
3528	ENSG00000204176	SYT15	-0.437965	-0.0497864	0.661411	0.0368149	0.11976	5.57678e-09	4.11776e-08	19	59	59	B2	Adipose. visceral (GTEx)	EpiXcan	0.996974	gtex_vaf	0.999981
3529	ENSG00000183891	TTC32	-0.437908	-0.0154264	0.661453	0.241929	0.327563	4.87398e-29	1.65302e-27	35	40	40	B2	Adipose. visceral (GTEx)	EpiXcan	0.996974	gtex_vaf	0.999981
3530	ENSG00000092020	PPP2R3C	0.437848	0.0454204	0.661496	0.0361146	0.133614	5.28453e-10	4.37215e-09	11	15	15	B2	Adipose. visceral (GTEx)	EpiXcan	0.996974	gtex_vaf	0.999981
3531	ENSG00000176974	SHMT1	-0.43751	-0.0613032	0.661742	0.0171691	0.022146	0.0121006	0.0379519	4	7	7	B2	Adipose. visceral (GTEx)	EpiXcan	0.996974	gtex_vaf	0.999981
3532	ENSG00000091527	CDV3	0.437473	0.0814866	0.661768	0.011834	0.0198876	0.022778	0.0678688	14	14	14	B2	Adipose. visceral (GTEx)	EpiXcan	0.996974	gtex_vaf	0.999981
3533	ENSG00000196151	WDSUB1	0.437014	0.0339612	0.662101	0.0686717	0.382051	5.76482e-31	2.28747e-29	9	12	12	B2	Adipose. visceral (GTEx)	EpiXcan	0.996974	gtex_vaf	0.999981
3534	ENSG00000013561	RNF14	0.43693	0.0505355	0.662162	0.0407416	0.143041	2.07502e-10	1.79302e-09	23	34	34	B2	Adipose. visceral (GTEx)	EpiXcan	0.996974	gtex_vaf	0.999981
3535	ENSG00000127947	PTPN12	0.436801	0.0440411	0.662255	0.0376017	0.180409	2.84746e-13	3.23736e-12	11	14	14	B2	Adipose. visceral (GTEx)	EpiXcan	0.996974	gtex_vaf	0.999981
3536	ENSG00000169567	HINT1	0.436279	0.0352817	0.662635	0.0513315	0.0100234	0.10338	0.264387	31	34	34	B2	Adipose. visceral (GTEx)	EpiXcan	0.996974	gtex_vaf	0.999981
3537	ENSG00000163214	DHX57	-0.436255	-0.0525703	0.662652	0.0310037	0.120546	2.48746e-09	1.91229e-08	13	18	18	B2	Adipose. visceral (GTEx)	EpiXcan	0.996974	gtex_vaf	0.999981
3538	ENSG00000246067	RAB30-AS1	0.436166	0.0173601	0.662717	0.242854	0.29296	1.71282e-22	3.92017e-21	79	93	93	B2	Adipose. visceral (GTEx)	EpiXcan	0.996974	gtex_vaf	0.999981
3539	ENSG00000128185	DGCR6L	-0.435981	-0.0357422	0.662851	0.0613966	0.207434	1.21237e-15	1.7067e-14	30	35	35	B2	Adipose. visceral (GTEx)	EpiXcan	0.996974	gtex_vaf	0.999981
3540	ENSG00000167157	PRRX2	0.435689	0.0770975	0.663063	0.00816335	0.0319908	0.00350373	0.0119437	5	6	6	B2	Adipose. visceral (GTEx)	EpiXcan	0.996974	gtex_vaf	0.999981
3541	ENSG00000185442	FAM174B	-0.435668	-0.0287699	0.663078	0.052324	0.092459	3.97567e-07	2.39618e-06	33	41	41	B2	Adipose. visceral (GTEx)	EpiXcan	0.996974	gtex_vaf	0.999981
3542	ENSG00000240875	LINC00886	0.435564	0.0135088	0.663153	0.12096	0.438034	1.29449e-38	8.43344e-37	65	83	83	B2	Adipose. visceral (GTEx)	EpiXcan	0.996974	gtex_vaf	0.999981
3543	ENSG00000186153	WWOX	-0.435307	-0.0294676	0.66334	0.0707258	0.141233	9.21625e-11	8.23817e-10	58	79	79	B2	Adipose. visceral (GTEx)	EpiXcan	0.996974	gtex_vaf	0.999981
3544	ENSG00000153291	SLC25A27	0.435049	0.0260518	0.663527	0.0759166	0.205337	2.40566e-15	3.27464e-14	7	12	12	B2	Adipose. visceral (GTEx)	EpiXcan	0.996974	gtex_vaf	0.999981
3545	ENSG00000173267	SNCG	-0.434814	-0.0699565	0.663697	0.0218012	0.0613135	5.36684e-05	0.000239941	10	10	10	B2	Adipose. visceral (GTEx)	EpiXcan	0.996974	gtex_vaf	0.999981
3546	ENSG00000105894	PTN	0.434352	0.103516	0.664033	0.00483749	0.0162915	0.0386676	0.109763	2	2	2	B2	Adipose. visceral (GTEx)	EpiXcan	0.996974	gtex_vaf	0.999981
3547	ENSG00000089351	GRAMD1A	0.432833	0.04848	0.665136	0.0344277	0.117706	2.70406e-09	2.06971e-08	6	7	7	B2	Adipose. visceral (GTEx)	EpiXcan	0.996974	gtex_vaf	0.999981
3548	ENSG00000085465	OVGP1	0.431974	0.0732179	0.665761	0.00909984	0.067813	9.50888e-06	4.73315e-05	3	4	4	B2	Adipose. visceral (GTEx)	EpiXcan	0.996974	gtex_vaf	0.999981
3549	ENSG00000007341	ST7L	-0.431817	-0.0186376	0.665874	0.18177	0.309215	1.03811e-23	2.54211e-22	39	46	46	B2	Adipose. visceral (GTEx)	EpiXcan	0.996974	gtex_vaf	0.999981
3550	ENSG00000115421	PAPOLG	-0.431646	-0.0686021	0.665999	0.0171036	0.0243691	0.00948109	0.0303824	22	28	28	B2	Adipose. visceral (GTEx)	EpiXcan	0.996974	gtex_vaf	0.999981
3551	ENSG00000137497	NUMA1	0.431634	0.086379	0.666007	0.00737293	0.062119	3.83428e-05	0.000175341	2	2	2	B2	Adipose. visceral (GTEx)	EpiXcan	0.996974	gtex_vaf	0.999981
3552	ENSG00000142330	CAPN10	0.431397	0.0587804	0.66618	0.0121954	0.0639215	3.34748e-05	0.000154186	11	14	14	B2	Adipose. visceral (GTEx)	EpiXcan	0.996974	gtex_vaf	0.999981
3553	ENSG00000236255	AC009404.1	0.431315	0.0254248	0.666239	0.107534	0.0805548	2.9742e-06	1.59554e-05	79	94	94	B2	Adipose. visceral (GTEx)	EpiXcan	0.996974	gtex_vaf	0.999981
3554	ENSG00000128604	IRF5	-0.430791	-0.0458575	0.66662	0.0248743	0.127251	1.21355e-09	9.65803e-09	13	17	17	B2	Adipose. visceral (GTEx)	EpiXcan	0.996974	gtex_vaf	0.999981
3555	ENSG00000167543	TP53I13	0.430576	0.104944	0.666776	0.00701777	0.0744771	6.68475e-06	3.40776e-05	11	15	15	B2	Adipose. visceral (GTEx)	EpiXcan	0.996974	gtex_vaf	0.999981
3556	ENSG00000149557	FEZ1	0.430544	0.142255	0.6668	0.00415006	0.0270005	0.00763634	0.024777	1	1	1	B2	Adipose. visceral (GTEx)	EpiXcan	0.996974	gtex_vaf	0.999981
3557	ENSG00000240038	AMY2B	0.430387	0.0528284	0.666914	0.0414684	0.0432045	0.000750302	0.0028168	33	38	38	B2	Adipose. visceral (GTEx)	EpiXcan	0.996974	gtex_vaf	0.999981
3558	ENSG00000130312	MRPL34	0.430105	0.023218	0.66712	0.12191	0.302078	3.67859e-23	8.74805e-22	25	31	31	B2	Adipose. visceral (GTEx)	EpiXcan	0.996974	gtex_vaf	0.999981
3559	ENSG00000070081	NUCB2	-0.430082	-0.0193915	0.667136	0.0443428	0.013045	0.0660282	0.178786	22	27	27	B2	Adipose. visceral (GTEx)	EpiXcan	0.996974	gtex_vaf	0.999981
3560	ENSG00000129925	TMEM8A	0.430017	0.106289	0.667184	0.0106671	0.0253913	0.0093352	0.0299492	24	37	37	B2	Adipose. visceral (GTEx)	EpiXcan	0.996974	gtex_vaf	0.999981
3561	ENSG00000146282	RARS2	-0.42983	-0.0381459	0.667319	0.0402384	0.0389871	0.00125384	0.00455697	24	26	26	B2	Adipose. visceral (GTEx)	EpiXcan	0.996974	gtex_vaf	0.999981
3562	ENSG00000152990	ADGRA3	-0.429788	-0.0717216	0.66735	0.0143915	0.0366596	0.00197402	0.00697179	12	16	16	B2	Adipose. visceral (GTEx)	EpiXcan	0.996974	gtex_vaf	0.999981
3563	ENSG00000198039	ZNF273	-0.429591	-0.0140726	0.667493	0.198008	0.312228	2.88561e-24	7.309e-23	30	32	32	B2	Adipose. visceral (GTEx)	EpiXcan	0.996974	gtex_vaf	0.999981
3564	ENSG00000111530	CAND1	0.429518	0.0534084	0.667546	0.0326599	0.108765	4.57766e-08	3.06497e-07	34	40	40	B2	Adipose. visceral (GTEx)	EpiXcan	0.996974	gtex_vaf	0.999981
3565	ENSG00000237438	CECR7	0.429225	0.0292487	0.667759	0.0669677	0.395503	2.41354e-32	1.02444e-30	42	57	57	B2	Adipose. visceral (GTEx)	EpiXcan	0.996974	gtex_vaf	0.999981
3566	ENSG00000142798	HSPG2	0.429201	0.0557904	0.667777	0.027538	0.106767	2.36654e-08	1.63533e-07	40	47	47	B2	Adipose. visceral (GTEx)	EpiXcan	0.996974	gtex_vaf	0.999981
3567	ENSG00000273018	AC107983.2	0.429094	0.0262082	0.667855	0.141775	0.564913	1.73344e-55	2.47758e-53	52	73	73	B2	Adipose. visceral (GTEx)	EpiXcan	0.996974	gtex_vaf	0.999981
3568	ENSG00000182218	HHIPL1	0.428989	0.0717349	0.667931	0.0377403	0.0996051	6.48608e-08	4.29148e-07	15	21	21	B2	Adipose. visceral (GTEx)	EpiXcan	0.996974	gtex_vaf	0.999981
3569	ENSG00000206562	METTL6	0.428229	0.0578199	0.668484	0.0361315	0.0424645	0.000794054	0.0029715	30	36	36	B2	Adipose. visceral (GTEx)	EpiXcan	0.996974	gtex_vaf	0.999981
3570	ENSG00000146904	EPHA1	0.428081	0.151353	0.668592	0.00359566	0.0206185	0.0180973	0.0550944	2	3	3	B2	Adipose. visceral (GTEx)	EpiXcan	0.996974	gtex_vaf	0.999981
3571	ENSG00000166788	SAAL1	0.428005	0.0296861	0.668647	0.0734851	0.138791	2.00004e-10	1.7325e-09	21	22	22	B2	Adipose. visceral (GTEx)	EpiXcan	0.996974	gtex_vaf	0.999981
3572	ENSG00000116701	NCF2	0.42784	0.0393422	0.668768	0.0465722	0.0669111	1.57452e-05	7.59709e-05	22	24	24	B2	Adipose. visceral (GTEx)	EpiXcan	0.996974	gtex_vaf	0.999981
3573	ENSG00000090372	STRN4	0.427664	0.0538631	0.668896	0.0562969	0.130953	1.15941e-09	9.26402e-09	21	29	29	B2	Adipose. visceral (GTEx)	EpiXcan	0.996974	gtex_vaf	0.999981
3574	ENSG00000171824	EXOSC10	0.4276	0.058839	0.668943	0.0375308	0.0792156	3.23936e-06	1.72393e-05	34	43	43	B2	Adipose. visceral (GTEx)	EpiXcan	0.996974	gtex_vaf	0.999981
3575	ENSG00000167702	KIFC2	-0.427467	-0.0287742	0.669039	0.0832863	0.0463385	0.000450405	0.0017447	34	39	39	B2	Adipose. visceral (GTEx)	EpiXcan	0.996974	gtex_vaf	0.999981
3576	ENSG00000135736	CCDC102A	-0.427174	-0.0293562	0.669253	0.0432111	0.117721	3.52787e-09	2.66101e-08	8	11	11	B2	Adipose. visceral (GTEx)	EpiXcan	0.996974	gtex_vaf	0.999981
3577	ENSG00000115364	MRPL19	-0.426693	-0.0213062	0.669603	0.116596	0.382783	3.13244e-31	1.25719e-29	18	22	22	B2	Adipose. visceral (GTEx)	EpiXcan	0.996974	gtex_vaf	0.999981
3578	ENSG00000114023	FAM162A	0.426663	0.0313852	0.669625	0.0387182	0.0371925	0.00174663	0.00622205	27	31	31	B2	Adipose. visceral (GTEx)	EpiXcan	0.996974	gtex_vaf	0.999981
3579	ENSG00000160299	PCNT	-0.426613	-0.0447702	0.669662	0.0260804	0.127735	1.41219e-09	1.11786e-08	14	18	18	B2	Adipose. visceral (GTEx)	EpiXcan	0.996974	gtex_vaf	0.999981
3580	ENSG00000100033	PRODH	0.42645	0.0397779	0.66978	0.0278786	0.0490163	0.000248973	0.00100068	31	49	49	B2	Adipose. visceral (GTEx)	EpiXcan	0.996974	gtex_vaf	0.999981
3581	ENSG00000149179	C11orf49	0.425881	0.0769571	0.670194	0.023537	0.0264138	0.00792433	0.0256224	15	16	16	B2	Adipose. visceral (GTEx)	EpiXcan	0.996974	gtex_vaf	0.999981
3582	ENSG00000105619	TFPT	-0.42587	-0.071062	0.670202	0.0177112	0.049405	0.000250691	0.00100701	5	6	6	B2	Adipose. visceral (GTEx)	EpiXcan	0.996974	gtex_vaf	0.999981
3583	ENSG00000170089	AC106795.1	0.42565	0.0473443	0.670363	0.0481835	0.331931	2.53459e-26	7.20123e-25	13	18	18	B2	Adipose. visceral (GTEx)	EpiXcan	0.996974	gtex_vaf	0.999981
3584	ENSG00000148700	ADD3	0.425233	0.038596	0.670667	0.0423282	0.0548597	0.000105615	0.000450745	42	51	51	B2	Adipose. visceral (GTEx)	EpiXcan	0.996974	gtex_vaf	0.999981
3585	ENSG00000059573	ALDH18A1	-0.425034	-0.0567628	0.670812	0.0169671	0.0471332	0.000387389	0.00151526	13	14	14	B2	Adipose. visceral (GTEx)	EpiXcan	0.996974	gtex_vaf	0.999981
3586	ENSG00000149679	CABLES2	-0.424829	-0.0216204	0.670962	0.121988	0.222994	2.94701e-16	4.3589e-15	12	13	13	B2	Adipose. visceral (GTEx)	EpiXcan	0.996974	gtex_vaf	0.999981
3587	ENSG00000111670	GNPTAB	-0.424774	-0.0673038	0.671001	0.0108304	0.132435	7.73268e-10	6.24995e-09	3	6	6	B2	Adipose. visceral (GTEx)	EpiXcan	0.996974	gtex_vaf	0.999981
3588	ENSG00000137764	MAP2K5	-0.424225	-0.0399401	0.671402	0.0383993	0.146471	5.00548e-11	4.56457e-10	29	32	32	B2	Adipose. visceral (GTEx)	EpiXcan	0.996974	gtex_vaf	0.999981
3589	ENSG00000185305	ARL15	-0.423824	-0.0748701	0.671694	0.0154425	0.0382091	0.00141558	0.0051077	12	16	16	B2	Adipose. visceral (GTEx)	EpiXcan	0.996974	gtex_vaf	0.999981
3590	ENSG00000089335	ZNF302	-0.423764	-0.0254764	0.671738	0.0851371	0.215034	2.78972e-16	4.13062e-15	10	11	11	B2	Adipose. visceral (GTEx)	EpiXcan	0.996974	gtex_vaf	0.999981
3591	ENSG00000188227	ZNF793	0.423633	0.0548384	0.671834	0.0171243	0.0521558	0.000144594	0.000603855	12	13	13	B2	Adipose. visceral (GTEx)	EpiXcan	0.996974	gtex_vaf	0.999981
3592	ENSG00000154429	CCSAP	-0.422946	-0.127532	0.672335	0.00418049	0.0796415	1.25577e-06	7.09331e-06	5	9	9	B2	Adipose. visceral (GTEx)	EpiXcan	0.996974	gtex_vaf	0.999981
3593	ENSG00000128891	CCDC32	-0.422309	-0.0204577	0.672799	0.160008	0.532633	5.73353e-50	6.03831e-48	28	36	36	B2	Adipose. visceral (GTEx)	EpiXcan	0.996974	gtex_vaf	0.999981
3594	ENSG00000044090	CUL7	0.4223	0.0427043	0.672806	0.0193221	0.07547	5.36509e-06	2.77609e-05	8	9	9	B2	Adipose. visceral (GTEx)	EpiXcan	0.996974	gtex_vaf	0.999981
3595	ENSG00000147679	UTP23	0.421894	0.0849804	0.673102	0.00775766	0.0159153	0.0404708	0.11452	11	14	14	B2	Adipose. visceral (GTEx)	EpiXcan	0.996974	gtex_vaf	0.999981
3596	ENSG00000245498	AP000866.1	-0.421778	-0.034245	0.673187	0.0544294	0.171176	1.09163e-12	1.17168e-11	15	17	17	B2	Adipose. visceral (GTEx)	EpiXcan	0.996974	gtex_vaf	0.999981
3597	ENSG00000006042	TMEM98	-0.421568	-0.0430184	0.67334	0.0364867	0.0365206	0.00182601	0.00648173	28	32	32	B2	Adipose. visceral (GTEx)	EpiXcan	0.996974	gtex_vaf	0.999981
3598	ENSG00000260992	DOCK9-AS2	0.421297	0.0292775	0.673538	0.0477116	0.064572	3.28419e-05	0.00015157	26	32	32	B2	Adipose. visceral (GTEx)	EpiXcan	0.996974	gtex_vaf	0.999981
3599	ENSG00000101442	ACTR5	0.42087	0.0852679	0.67385	0.0170721	0.0391868	0.00092384	0.00342693	11	15	15	B2	Adipose. visceral (GTEx)	EpiXcan	0.996974	gtex_vaf	0.999981
3600	ENSG00000116783	TNNI3K	-0.420847	-0.0288689	0.673867	0.0665122	0.302095	1.44903e-23	3.53598e-22	17	22	22	B2	Adipose. visceral (GTEx)	EpiXcan	0.996974	gtex_vaf	0.999981
3601	ENSG00000065268	WDR18	0.420511	0.012196	0.674112	0.420386	0.684557	1.98547e-79	1.11242e-76	38	51	51	B2	Adipose. visceral (GTEx)	EpiXcan	0.996974	gtex_vaf	0.999981
3602	ENSG00000169087	HSPBAP1	0.420376	0.0548687	0.67421	0.014035	0.0254788	0.0101264	0.0322024	12	15	15	B2	Adipose. visceral (GTEx)	EpiXcan	0.996974	gtex_vaf	0.999981
3603	ENSG00000185880	TRIM69	0.419712	0.0165954	0.674696	0.18807	0.283063	8.95438e-22	1.94456e-20	27	33	33	B2	Adipose. visceral (GTEx)	EpiXcan	0.996974	gtex_vaf	0.999981
3604	ENSG00000124587	PEX6	-0.419673	-0.0118612	0.674724	0.320516	0.704119	1.12462e-84	9.26619e-82	18	25	25	B2	Adipose. visceral (GTEx)	EpiXcan	0.996974	gtex_vaf	0.999981
3605	ENSG00000121236	TRIM6	0.419599	0.0197985	0.674778	0.146759	0.105071	7.34076e-08	4.82054e-07	65	77	77	B2	Adipose. visceral (GTEx)	EpiXcan	0.996974	gtex_vaf	0.999981
3606	ENSG00000116489	CAPZA1	-0.419432	-0.0324346	0.6749	0.0751129	0.154998	2.52934e-11	2.38576e-10	29	39	39	B2	Adipose. visceral (GTEx)	EpiXcan	0.996974	gtex_vaf	0.999981
3607	ENSG00000271344	AC018638.6	0.419431	0.038113	0.674901	0.0918003	0.0834749	1.93572e-06	1.06453e-05	75	84	84	B2	Adipose. visceral (GTEx)	EpiXcan	0.996974	gtex_vaf	0.999981
3608	ENSG00000213889	PPM1N	-0.419325	-0.0463247	0.674979	0.0361989	0.117299	8.79121e-09	6.32453e-08	15	20	20	B2	Adipose. visceral (GTEx)	EpiXcan	0.996974	gtex_vaf	0.999981
3609	ENSG00000165410	CFL2	0.419228	0.00836604	0.675049	0.0118095	0.0254217	0.00978675	0.0312333	15	17	17	B2	Adipose. visceral (GTEx)	EpiXcan	0.996974	gtex_vaf	0.999981
3610	ENSG00000065457	ADAT1	0.418879	0.0182911	0.675304	0.177882	0.503816	1.25293e-46	1.1396e-44	16	20	20	B2	Adipose. visceral (GTEx)	EpiXcan	0.996974	gtex_vaf	0.999981
3611	ENSG00000111816	FRK	-0.418571	-0.065328	0.67553	0.0102385	0.0556756	0.000101942	0.000436802	2	2	2	B2	Adipose. visceral (GTEx)	EpiXcan	0.996974	gtex_vaf	0.999981
3612	ENSG00000134215	VAV3	0.418376	0.0478267	0.675673	0.0266814	0.0562959	8.62256e-05	0.000373111	30	35	35	B2	Adipose. visceral (GTEx)	EpiXcan	0.996974	gtex_vaf	0.999981
3613	ENSG00000189306	RRP7A	-0.417643	-0.0180451	0.676208	0.123173	0.341792	6.81495e-27	1.98869e-25	79	107	107	B2	Adipose. visceral (GTEx)	EpiXcan	0.996974	gtex_vaf	0.999981
3614	ENSG00000129595	EPB41L4A	0.417609	0.0383368	0.676233	0.0571249	0.174585	5.491e-13	6.08003e-12	15	17	17	B2	Adipose. visceral (GTEx)	EpiXcan	0.996974	gtex_vaf	0.999981
3615	ENSG00000143178	TBX19	-0.417599	-0.0854546	0.67624	0.020949	0.0113701	0.0845992	0.222073	25	30	30	B2	Adipose. visceral (GTEx)	EpiXcan	0.996974	gtex_vaf	0.999981
3616	ENSG00000141404	GNAL	-0.417422	-0.0202036	0.67637	0.0569189	0.257329	1.61218e-19	2.98701e-18	34	37	37	B2	Adipose. visceral (GTEx)	EpiXcan	0.996974	gtex_vaf	0.999981
3617	ENSG00000079459	FDFT1	0.416759	0.025709	0.676854	0.112069	0.0891648	5.36595e-07	3.16333e-06	38	50	50	B2	Adipose. visceral (GTEx)	EpiXcan	0.996974	gtex_vaf	0.999981
3618	ENSG00000091844	RGS17	0.416434	0.039814	0.677092	0.0292569	0.084004	1.87838e-06	1.03462e-05	14	19	19	B2	Adipose. visceral (GTEx)	EpiXcan	0.996974	gtex_vaf	0.999981
3619	ENSG00000129473	BCL2L2	0.416034	0.0630505	0.677385	0.0177067	0.0170398	0.0316397	0.0916603	18	22	22	B2	Adipose. visceral (GTEx)	EpiXcan	0.996974	gtex_vaf	0.999981
3620	ENSG00000167562	ZNF701	-0.415934	-0.0609325	0.677458	0.0184602	0.0201664	0.0211941	0.0636367	14	14	14	B2	Adipose. visceral (GTEx)	EpiXcan	0.996974	gtex_vaf	0.999981
3621	ENSG00000162604	TM2D1	0.415876	0.0787567	0.677501	0.00969221	0.0214065	0.0184864	0.0562423	6	7	7	B2	Adipose. visceral (GTEx)	EpiXcan	0.996974	gtex_vaf	0.999981
3622	ENSG00000128563	PRKRIP1	0.415686	0.0413992	0.67764	0.0465397	0.0697757	1.23644e-05	6.0534e-05	10	11	11	B2	Adipose. visceral (GTEx)	EpiXcan	0.996974	gtex_vaf	0.999981
3623	ENSG00000125821	DTD1	0.415587	0.0327823	0.677712	0.0404016	0.123506	4.30459e-09	3.22603e-08	34	45	45	B2	Adipose. visceral (GTEx)	EpiXcan	0.996974	gtex_vaf	0.999981
3624	ENSG00000137312	FLOT1	-0.415172	-0.0234109	0.678016	0.0784471	0.116253	8.11394e-09	5.87349e-08	27	35	35	B2	Adipose. visceral (GTEx)	EpiXcan	0.996974	gtex_vaf	0.999981
3625	ENSG00000196126	HLA-DRB1	0.414942	0.0283272	0.678184	0.0765897	0.147731	7.79331e-11	7.00648e-10	8	10	10	B2	Adipose. visceral (GTEx)	EpiXcan	0.996974	gtex_vaf	0.999981
3626	ENSG00000006071	ABCC8	-0.41479	-0.0366317	0.678296	0.0469915	0.124462	3.01917e-09	2.2946e-08	10	13	13	B2	Adipose. visceral (GTEx)	EpiXcan	0.996974	gtex_vaf	0.999981
3627	ENSG00000259969	AL049838.1	-0.41467	-0.0359277	0.678384	0.0524445	0.0518033	0.000214685	0.000872128	42	50	50	B2	Adipose. visceral (GTEx)	EpiXcan	0.996974	gtex_vaf	0.999981
3628	ENSG00000162383	SLC1A7	0.414486	0.0430538	0.678519	0.0423337	0.0926618	3.62267e-07	2.19761e-06	25	33	33	B2	Adipose. visceral (GTEx)	EpiXcan	0.996974	gtex_vaf	0.999981
3629	ENSG00000189091	SF3B3	0.414188	0.0682435	0.678736	0.0106694	0.0489748	0.000242374	0.000975274	14	18	18	B2	Adipose. visceral (GTEx)	EpiXcan	0.996974	gtex_vaf	0.999981
3630	ENSG00000145882	PCYOX1L	0.414038	0.0191211	0.678846	0.09281	0.0609128	5.14138e-05	0.000230597	25	29	29	B2	Adipose. visceral (GTEx)	EpiXcan	0.996974	gtex_vaf	0.999981
3631	ENSG00000128989	ARPP19	-0.413391	-0.0299145	0.67932	0.0786462	0.24418	3.46164e-18	5.82079e-17	12	15	15	B2	Adipose. visceral (GTEx)	EpiXcan	0.996974	gtex_vaf	0.999981
3632	ENSG00000111224	PARP11	0.413383	0.0521592	0.679326	0.0228819	0.0558325	8.68401e-05	0.000375423	9	9	9	B2	Adipose. visceral (GTEx)	EpiXcan	0.996974	gtex_vaf	0.999981
3633	ENSG00000136908	DPM2	0.413281	0.171351	0.6794	0.00337211	0.0125038	0.0723628	0.193506	5	9	9	B2	Adipose. visceral (GTEx)	EpiXcan	0.996974	gtex_vaf	0.999981
3634	ENSG00000100883	SRP54	0.412949	0.0257364	0.679644	0.0299579	0.0192693	0.0242926	0.0721363	28	30	30	B2	Adipose. visceral (GTEx)	EpiXcan	0.996974	gtex_vaf	0.999981
3635	ENSG00000260231	JHDM1D-AS1	0.412345	0.0907677	0.680087	0.00665109	0.0447502	0.000553501	0.00211654	23	27	27	B2	Adipose. visceral (GTEx)	EpiXcan	0.996974	gtex_vaf	0.999981
3636	ENSG00000047578	KIAA0556	-0.412211	-0.0609309	0.680185	0.0278562	0.0126513	0.0673962	0.182173	22	30	30	B2	Adipose. visceral (GTEx)	EpiXcan	0.996974	gtex_vaf	0.999981
3637	ENSG00000141577	CEP131	-0.412194	-0.174677	0.680197	0.000552913	0.0996654	1.01219e-07	6.55767e-07	5	7	7	B2	Adipose. visceral (GTEx)	EpiXcan	0.996974	gtex_vaf	0.999981
3638	ENSG00000107614	TRDMT1	-0.411905	-0.0249353	0.680409	0.127809	0.205183	3.64945e-15	4.88699e-14	22	26	26	B2	Adipose. visceral (GTEx)	EpiXcan	0.996974	gtex_vaf	0.999981
3639	ENSG00000120071	KANSL1	-0.411321	-0.0400358	0.680837	0.0270457	0.247104	8.5573e-19	1.5096e-17	25	37	37	B2	Adipose. visceral (GTEx)	EpiXcan	0.996974	gtex_vaf	0.999981
3640	ENSG00000070413	DGCR2	0.411267	0.0284403	0.680876	0.0668627	0.100433	1.25985e-07	8.0689e-07	59	66	66	B2	Adipose. visceral (GTEx)	EpiXcan	0.996974	gtex_vaf	0.999981
3641	ENSG00000129353	SLC44A2	-0.411174	-0.0660483	0.680945	0.00658292	0.0137521	0.0560096	0.154404	5	6	6	B2	Adipose. visceral (GTEx)	EpiXcan	0.996974	gtex_vaf	0.999981
3642	ENSG00000103381	CPPED1	0.4109	0.0151588	0.681146	0.0886876	0.134558	3.08771e-10	2.62277e-09	36	42	42	B2	Adipose. visceral (GTEx)	EpiXcan	0.996974	gtex_vaf	0.999981
3643	ENSG00000269973	AC010969.2	-0.410854	-0.0475184	0.68118	0.0343537	0.138125	2.03871e-10	1.76382e-09	6	9	9	B2	Adipose. visceral (GTEx)	EpiXcan	0.996974	gtex_vaf	0.999981
3644	ENSG00000115365	LANCL1	-0.409731	-0.0417382	0.682003	0.0215281	0.0461001	0.000317043	0.00125838	10	13	13	B2	Adipose. visceral (GTEx)	EpiXcan	0.996974	gtex_vaf	0.999981
3645	ENSG00000157214	STEAP2	0.409655	0.0349077	0.682059	0.0386739	0.197712	5.68614e-15	7.45747e-14	24	32	32	B2	Adipose. visceral (GTEx)	EpiXcan	0.996974	gtex_vaf	0.999981
3646	ENSG00000188738	FSIP2	-0.409516	-0.0654269	0.682161	0.0139168	0.0192916	0.0256183	0.075624	12	18	18	B2	Adipose. visceral (GTEx)	EpiXcan	0.996974	gtex_vaf	0.999981
3647	ENSG00000146555	SDK1	0.409113	0.0371698	0.682457	0.0667563	0.216996	4.41684e-16	6.39928e-15	22	31	31	B2	Adipose. visceral (GTEx)	EpiXcan	0.996974	gtex_vaf	0.999981
3648	ENSG00000137198	GMPR	0.408815	0.0431593	0.682675	0.0250233	0.0681403	1.94712e-05	9.29561e-05	9	11	11	B2	Adipose. visceral (GTEx)	EpiXcan	0.996974	gtex_vaf	0.999981
3649	ENSG00000135587	SMPD2	-0.408456	-0.028624	0.682939	0.0570965	0.0848524	1.51866e-06	8.45465e-06	14	19	19	B2	Adipose. visceral (GTEx)	EpiXcan	0.996974	gtex_vaf	0.999981
3650	ENSG00000099817	POLR2E	-0.407964	-0.0411412	0.6833	0.0539207	0.165331	3.00129e-12	3.1071e-11	18	21	21	B2	Adipose. visceral (GTEx)	EpiXcan	0.996974	gtex_vaf	0.999981
3651	ENSG00000064545	TMEM161A	-0.407657	-0.129455	0.683526	0.00526966	0.0900658	5.97109e-07	3.50092e-06	12	14	14	B2	Adipose. visceral (GTEx)	EpiXcan	0.996974	gtex_vaf	0.999981
3652	ENSG00000108799	EZH1	-0.407309	-0.0404128	0.683781	0.0217795	0.0414972	0.000851834	0.003175	16	21	21	B2	Adipose. visceral (GTEx)	EpiXcan	0.996974	gtex_vaf	0.999981
3653	ENSG00000111237	VPS29	-0.407167	-0.0430628	0.683885	0.0392039	0.13436	4.02697e-10	3.37355e-09	18	23	23	B2	Adipose. visceral (GTEx)	EpiXcan	0.996974	gtex_vaf	0.999981
3654	ENSG00000107968	MAP3K8	0.406924	0.0390926	0.684063	0.0365253	0.0242386	0.0118358	0.0372214	22	25	25	B2	Adipose. visceral (GTEx)	EpiXcan	0.996974	gtex_vaf	0.999981
3655	ENSG00000232637	WI2-3658N16.1	-0.406548	-0.115556	0.68434	0.00436	0.462015	2.90523e-40	2.03468e-38	3	23	23	B2	Adipose. visceral (GTEx)	EpiXcan	0.996974	gtex_vaf	0.999981
3656	ENSG00000269352	PTOV1-AS2	-0.406468	-0.0301755	0.684399	0.0573515	0.134863	2.33815e-10	2.01047e-09	10	12	12	B2	Adipose. visceral (GTEx)	EpiXcan	0.996974	gtex_vaf	0.999981
3657	ENSG00000171385	KCND3	-0.406152	-0.149232	0.684631	0.00369234	0.014868	0.0508456	0.141224	4	5	5	B2	Adipose. visceral (GTEx)	EpiXcan	0.996974	gtex_vaf	0.999981
3658	ENSG00000272447	AL135925.1	0.405957	0.0537029	0.684774	0.0473548	0.0758423	5.01863e-06	2.61032e-05	25	30	30	B2	Adipose. visceral (GTEx)	EpiXcan	0.996974	gtex_vaf	0.999981
3659	ENSG00000088538	DOCK3	-0.405922	-0.136999	0.6848	0.00365978	0.0824817	2.20434e-06	1.20328e-05	1	2	2	B2	Adipose. visceral (GTEx)	EpiXcan	0.996974	gtex_vaf	0.999981
3660	ENSG00000120662	MTRF1	-0.404956	-0.0659462	0.68551	0.0157358	0.020796	0.0185081	0.056296	12	13	13	B2	Adipose. visceral (GTEx)	EpiXcan	0.996974	gtex_vaf	0.999981
3661	ENSG00000136875	PRPF4	-0.404788	-0.0258002	0.685633	0.0775882	0.16778	2.441e-12	2.55348e-11	13	14	14	B2	Adipose. visceral (GTEx)	EpiXcan	0.996974	gtex_vaf	0.999981
3662	ENSG00000104731	KLHDC4	-0.40432	-0.0321372	0.685978	0.0527657	0.365691	2.18685e-29	7.77443e-28	10	14	14	B2	Adipose. visceral (GTEx)	EpiXcan	0.996974	gtex_vaf	0.999981
3663	ENSG00000130921	C12orf65	-0.404228	-0.0539309	0.686045	0.0234502	0.0704273	8.05548e-06	4.05729e-05	29	39	39	B2	Adipose. visceral (GTEx)	EpiXcan	0.996974	gtex_vaf	0.999981
3664	ENSG00000183978	COA3	-0.404161	-0.0310595	0.686094	0.0304541	0.0259932	0.0081997	0.0264639	15	18	18	B2	Adipose. visceral (GTEx)	EpiXcan	0.996974	gtex_vaf	0.999981
3665	ENSG00000107164	FUBP3	-0.403778	-0.0489015	0.686376	0.0411681	0.0645929	3.21213e-05	0.000148588	42	55	55	B2	Adipose. visceral (GTEx)	EpiXcan	0.996974	gtex_vaf	0.999981
3666	ENSG00000136810	TXN	0.403576	0.0711973	0.686525	0.0206134	0.075537	3.63917e-06	1.92718e-05	11	14	14	B2	Adipose. visceral (GTEx)	EpiXcan	0.996974	gtex_vaf	0.999981
3667	ENSG00000137509	PRCP	-0.402424	-0.0323849	0.687372	0.0542493	0.0574302	4.47379e-05	0.000202078	26	32	32	B2	Adipose. visceral (GTEx)	EpiXcan	0.996974	gtex_vaf	0.999981
3668	ENSG00000164465	DCBLD1	0.40222	0.0286336	0.687522	0.0763916	0.176983	5.95484e-13	6.57032e-12	9	10	10	B2	Adipose. visceral (GTEx)	EpiXcan	0.996974	gtex_vaf	0.999981
3669	ENSG00000087365	SF3B2	0.401279	0.0387455	0.688215	0.0277771	0.0847938	1.70427e-06	9.43548e-06	8	8	8	B2	Adipose. visceral (GTEx)	EpiXcan	0.996974	gtex_vaf	0.999981
3670	ENSG00000106692	FKTN	0.401132	0.0307758	0.688323	0.0745838	0.0446845	0.000412279	0.00160768	53	68	68	B2	Adipose. visceral (GTEx)	EpiXcan	0.996974	gtex_vaf	0.999981
3671	ENSG00000214193	SH3D21	0.400941	0.0558827	0.688464	0.0295173	0.0465351	0.000468057	0.00180957	14	15	15	B2	Adipose. visceral (GTEx)	EpiXcan	0.996974	gtex_vaf	0.999981
3672	ENSG00000189144	ZNF573	-0.400722	-0.0911147	0.688625	0.013474	0.0261322	0.00706275	0.0230119	19	21	21	B2	Adipose. visceral (GTEx)	EpiXcan	0.996974	gtex_vaf	0.999981
3673	ENSG00000143436	MRPL9	-0.400692	-0.0349287	0.688647	0.017466	0.0125708	0.0678381	0.18312	13	16	16	B2	Adipose. visceral (GTEx)	EpiXcan	0.996974	gtex_vaf	0.999981
3674	ENSG00000131242	RAB11FIP4	0.400229	0.0400165	0.688988	0.0373863	0.042118	0.000853608	0.00317992	35	43	43	B2	Adipose. visceral (GTEx)	EpiXcan	0.996974	gtex_vaf	0.999981
3675	ENSG00000246922	UBAP1L	0.400214	0.158513	0.688999	0.0024185	0.069835	1.37362e-05	6.68731e-05	6	8	8	B2	Adipose. visceral (GTEx)	EpiXcan	0.996974	gtex_vaf	0.999981
3676	ENSG00000168297	PXK	-0.399802	-0.020076	0.689303	0.184171	0.246829	3.77554e-20	7.26428e-19	55	65	65	B2	Adipose. visceral (GTEx)	EpiXcan	0.996974	gtex_vaf	0.999981
3677	ENSG00000087263	OGFOD1	0.399302	0.0594525	0.689671	0.0159513	0.0399557	0.00118273	0.00431531	11	15	15	B2	Adipose. visceral (GTEx)	EpiXcan	0.996974	gtex_vaf	0.999981
3678	ENSG00000242498	ARPIN	-0.398921	-0.0574323	0.689951	0.0304973	0.169266	9.18538e-13	9.97361e-12	18	22	22	B2	Adipose. visceral (GTEx)	EpiXcan	0.996974	gtex_vaf	0.999981
3679	ENSG00000183617	MRPL54	-0.398921	-0.0368322	0.689951	0.0565303	0.324348	3.69296e-25	9.85282e-24	9	15	15	B2	Adipose. visceral (GTEx)	EpiXcan	0.996974	gtex_vaf	0.999981
3680	ENSG00000103248	MTHFSD	0.398757	0.0200617	0.690072	0.0448672	0.216747	2.46204e-16	3.67653e-15	22	28	28	B2	Adipose. visceral (GTEx)	EpiXcan	0.996974	gtex_vaf	0.999981
3681	ENSG00000262468	LINC01569	-0.398537	-0.0350011	0.690235	0.06229	0.0946455	3.20574e-07	1.95911e-06	25	38	38	B2	Adipose. visceral (GTEx)	EpiXcan	0.996974	gtex_vaf	0.999981
3682	ENSG00000132950	ZMYM5	-0.398247	-0.073997	0.690448	0.00749455	0.0107139	0.0948978	0.245382	5	5	5	B2	Adipose. visceral (GTEx)	EpiXcan	0.996974	gtex_vaf	0.999981
3683	ENSG00000101236	RNF24	0.398179	0.051206	0.690498	0.0178362	0.0453278	0.000480707	0.00185438	7	9	9	B2	Adipose. visceral (GTEx)	EpiXcan	0.996974	gtex_vaf	0.999981
3684	ENSG00000116141	MARK1	0.398154	0.131285	0.690517	0.00622575	0.0228037	0.0150177	0.0463946	9	11	11	B2	Adipose. visceral (GTEx)	EpiXcan	0.996974	gtex_vaf	0.999981
3685	ENSG00000099251	HSD17B7P2	0.397704	0.0579446	0.690848	0.0216842	0.0446039	0.000479791	0.00185187	9	18	18	B2	Adipose. visceral (GTEx)	EpiXcan	0.996974	gtex_vaf	0.999981
3686	ENSG00000189046	ALKBH2	-0.397396	-0.0404076	0.691076	0.0372855	0.131041	7.24081e-10	5.88636e-09	13	14	14	B2	Adipose. visceral (GTEx)	EpiXcan	0.996974	gtex_vaf	0.999981
3687	ENSG00000137275	RIPK1	-0.397373	-0.197477	0.691092	0.00150879	0.0505961	0.000193211	0.000790856	2	4	4	B2	Adipose. visceral (GTEx)	EpiXcan	0.996974	gtex_vaf	0.999981
3688	ENSG00000159596	TMEM69	0.397348	0.0775305	0.691111	0.0105713	0.0413519	0.000792953	0.00296817	14	16	16	B2	Adipose. visceral (GTEx)	EpiXcan	0.996974	gtex_vaf	0.999981
3689	ENSG00000132740	IGHMBP2	0.397191	0.0119671	0.691226	0.279294	0.626216	2.87452e-66	7.89479e-64	24	32	32	B2	Adipose. visceral (GTEx)	EpiXcan	0.996974	gtex_vaf	0.999981
3690	ENSG00000165915	SLC39A13	-0.396798	-0.0575089	0.691516	0.0111293	0.0415393	0.000852214	0.00317557	14	17	17	B2	Adipose. visceral (GTEx)	EpiXcan	0.996974	gtex_vaf	0.999981
3691	ENSG00000186854	TRABD2A	-0.39662	-0.0295535	0.691648	0.0533035	0.109872	1.45218e-08	1.02369e-07	19	21	21	B2	Adipose. visceral (GTEx)	EpiXcan	0.996974	gtex_vaf	0.999981
3692	ENSG00000111843	TMEM14C	-0.396062	-0.13875	0.692059	0.00257043	0.0335803	0.00293472	0.0101348	5	8	8	B2	Adipose. visceral (GTEx)	EpiXcan	0.996974	gtex_vaf	0.999981
3693	ENSG00000163794	UCN	0.394687	0.067478	0.693074	0.00831759	0.0125957	0.0692633	0.186428	5	5	5	B2	Adipose. visceral (GTEx)	EpiXcan	0.996974	gtex_vaf	0.999981
3694	ENSG00000108176	DNAJC12	-0.394567	-0.0351942	0.693163	0.0207081	0.0262768	0.00763176	0.0247679	24	31	31	B2	Adipose. visceral (GTEx)	EpiXcan	0.996974	gtex_vaf	0.999981
3695	ENSG00000131495	NDUFA2	-0.394547	0.000651201	0.693177	0.0339042	0.0295271	0.00512391	0.0169952	23	30	30	B2	Adipose. visceral (GTEx)	EpiXcan	0.996974	gtex_vaf	0.999981
3696	ENSG00000173457	PPP1R14B	-0.394464	-0.0717067	0.693239	0.0137656	0.0116692	0.0780345	0.206817	9	10	10	B2	Adipose. visceral (GTEx)	EpiXcan	0.996974	gtex_vaf	0.999981
3697	ENSG00000112130	RNF8	-0.394457	-0.0324785	0.693244	0.0924804	0.131308	1.30933e-09	1.03849e-08	41	47	47	B2	Adipose. visceral (GTEx)	EpiXcan	0.996974	gtex_vaf	0.999981
3698	ENSG00000237125	HAND2-AS1	0.394255	0.0422328	0.693393	0.0261473	0.0240401	0.0113399	0.0357423	27	29	29	B2	Adipose. visceral (GTEx)	EpiXcan	0.996974	gtex_vaf	0.999981
3699	ENSG00000136213	CHST12	0.394213	0.0371006	0.693424	0.0346501	0.113917	1.27577e-08	9.03879e-08	9	12	12	B2	Adipose. visceral (GTEx)	EpiXcan	0.996974	gtex_vaf	0.999981
3700	ENSG00000181163	NPM1	0.394071	0.0489989	0.693529	0.033574	0.0183963	0.0277432	0.0812627	25	29	29	B2	Adipose. visceral (GTEx)	EpiXcan	0.996974	gtex_vaf	0.999981
3701	ENSG00000183506	PI4KAP2	-0.393435	-0.0156691	0.693998	0.176323	0.198278	9.94783e-15	1.28542e-13	50	71	71	B2	Adipose. visceral (GTEx)	EpiXcan	0.996974	gtex_vaf	0.999981
3702	ENSG00000223508	RPL23AP53	-0.393361	-0.0215914	0.694053	0.135949	0.255345	1.86795e-19	3.43816e-18	17	23	23	B2	Adipose. visceral (GTEx)	EpiXcan	0.996974	gtex_vaf	0.999981
3703	ENSG00000104522	TSTA3	-0.39316	-0.0709061	0.694201	0.0065949	0.0324002	0.00357397	0.0121696	7	10	10	B2	Adipose. visceral (GTEx)	EpiXcan	0.996974	gtex_vaf	0.999981
3704	ENSG00000166313	APBB1	-0.392891	-0.0525501	0.6944	0.0224571	0.125622	2.5665e-09	1.96872e-08	1	2	2	B2	Adipose. visceral (GTEx)	EpiXcan	0.996974	gtex_vaf	0.999981
3705	ENSG00000176022	B3GALT6	0.392462	0.0437051	0.694717	0.0243422	0.0840872	1.4868e-06	8.29706e-06	4	4	4	B2	Adipose. visceral (GTEx)	EpiXcan	0.996974	gtex_vaf	0.999981
3706	ENSG00000236088	COX10-AS1	-0.392331	-0.0789716	0.694814	0.012456	0.0468141	0.000416657	0.00162385	5	8	8	B2	Adipose. visceral (GTEx)	EpiXcan	0.996974	gtex_vaf	0.999981
3707	ENSG00000120868	APAF1	-0.3923	-0.0204014	0.694836	0.0472338	0.0680153	1.82291e-05	8.7294e-05	31	36	36	B2	Adipose. visceral (GTEx)	EpiXcan	0.996974	gtex_vaf	0.999981
3708	ENSG00000058063	ATP11B	0.392122	0.0497736	0.694968	0.0158189	0.138873	3.70637e-10	3.12178e-09	5	8	8	B2	Adipose. visceral (GTEx)	EpiXcan	0.996974	gtex_vaf	0.999981
3709	ENSG00000183260	ABHD16B	0.392033	0.0862567	0.695034	0.00769013	0.024408	0.010738	0.0339905	21	23	23	B2	Adipose. visceral (GTEx)	EpiXcan	0.996974	gtex_vaf	0.999981
3710	ENSG00000131591	C1orf159	-0.391928	-0.0420836	0.695111	0.0387558	0.0603606	5.1035e-05	0.000228971	16	27	27	B2	Adipose. visceral (GTEx)	EpiXcan	0.996974	gtex_vaf	0.999981
3711	ENSG00000129467	ADCY4	-0.391894	-0.027137	0.695137	0.0672037	0.166036	4.57797e-12	4.66693e-11	20	24	24	B2	Adipose. visceral (GTEx)	EpiXcan	0.996974	gtex_vaf	0.999981
3712	ENSG00000139719	VPS33A	0.39178	0.0270838	0.695221	0.0396516	0.0944309	1.86659e-07	1.17296e-06	18	19	19	B2	Adipose. visceral (GTEx)	EpiXcan	0.996974	gtex_vaf	0.999981
3713	ENSG00000166441	RPL27A	0.391506	0.0258823	0.695423	0.029186	0.0205209	0.0208302	0.0626383	24	36	36	B2	Adipose. visceral (GTEx)	EpiXcan	0.996974	gtex_vaf	0.999981
3714	ENSG00000231074	HCG18	0.391452	0.00886792	0.695463	0.122337	0.13354	5.89389e-10	4.85051e-09	56	68	68	B2	Adipose. visceral (GTEx)	EpiXcan	0.996974	gtex_vaf	0.999981
3715	ENSG00000235652	AL356599.1	0.391254	0.0272993	0.695609	0.10265	0.22266	2e-16	3.00257e-15	10	12	12	B2	Adipose. visceral (GTEx)	EpiXcan	0.996974	gtex_vaf	0.999981
3716	ENSG00000144791	LIMD1	-0.391224	-0.0304735	0.695632	0.0368998	0.142105	1.93148e-10	1.67622e-09	9	11	11	B2	Adipose. visceral (GTEx)	EpiXcan	0.996974	gtex_vaf	0.999981
3717	ENSG00000111144	LTA4H	0.390221	0.0478139	0.696373	0.024085	0.0296493	0.0051924	0.0172142	14	15	15	B2	Adipose. visceral (GTEx)	EpiXcan	0.996974	gtex_vaf	0.999981
3718	ENSG00000197841	ZNF181	0.389879	0.0207472	0.696626	0.12135	0.179334	5.57694e-13	6.17031e-12	24	27	27	B2	Adipose. visceral (GTEx)	EpiXcan	0.996974	gtex_vaf	0.999981
3719	ENSG00000183309	ZNF623	0.389788	0.038175	0.696693	0.0475967	0.0981768	2.11714e-07	1.32211e-06	13	19	19	B2	Adipose. visceral (GTEx)	EpiXcan	0.996974	gtex_vaf	0.999981
3720	ENSG00000099785	MARCH2	-0.389786	-0.0170959	0.696695	0.149275	0.367533	2.05441e-29	7.32219e-28	37	47	47	B2	Adipose. visceral (GTEx)	EpiXcan	0.996974	gtex_vaf	0.999981
3721	ENSG00000144231	POLR2D	-0.389609	-0.0406802	0.696825	0.0297632	0.0608786	5.20818e-05	0.000233368	25	29	29	B2	Adipose. visceral (GTEx)	EpiXcan	0.996974	gtex_vaf	0.999981
3722	ENSG00000168826	ZBTB49	0.389562	0.0290587	0.69686	0.0253459	0.0757485	6.0653e-06	3.11197e-05	14	19	19	B2	Adipose. visceral (GTEx)	EpiXcan	0.996974	gtex_vaf	0.999981
3723	ENSG00000169583	CLIC3	0.389419	0.0906363	0.696966	0.00769714	0.0914007	5.8932e-07	3.4596e-06	4	8	8	B2	Adipose. visceral (GTEx)	EpiXcan	0.996974	gtex_vaf	0.999981
3724	ENSG00000187609	EXD3	0.389271	0.0591162	0.697076	0.0215252	0.0195156	0.0235461	0.0700977	7	10	10	B2	Adipose. visceral (GTEx)	EpiXcan	0.996974	gtex_vaf	0.999981
3725	ENSG00000197594	ENPP1	-0.38909	-0.192931	0.69721	0.00203708	0.0575376	7.78427e-05	0.000339248	4	5	5	B2	Adipose. visceral (GTEx)	EpiXcan	0.996974	gtex_vaf	0.999981
3726	ENSG00000177721	ANXA2R	-0.388758	-0.0319382	0.697455	0.0205019	0.0106368	0.0960201	0.247872	18	24	24	B2	Adipose. visceral (GTEx)	EpiXcan	0.996974	gtex_vaf	0.999981
3727	ENSG00000244479	OR2A1-AS1	0.388748	0.099588	0.697462	0.00708327	0.0843302	9.04675e-07	5.18486e-06	5	11	11	B2	Adipose. visceral (GTEx)	EpiXcan	0.996974	gtex_vaf	0.999981
3728	ENSG00000175567	UCP2	0.388341	0.0279788	0.697764	0.0527738	0.0945451	1.90549e-07	1.19579e-06	6	9	9	B2	Adipose. visceral (GTEx)	EpiXcan	0.996974	gtex_vaf	0.999981
3729	ENSG00000197568	HHLA3	0.388172	0.0347338	0.697889	0.0362417	0.205945	4.33853e-15	5.74928e-14	15	17	17	B2	Adipose. visceral (GTEx)	EpiXcan	0.996974	gtex_vaf	0.999981
3730	ENSG00000115504	EHBP1	-0.388165	-0.0268973	0.697894	0.0882304	0.0503407	0.00021962	0.000890624	32	35	35	B2	Adipose. visceral (GTEx)	EpiXcan	0.996974	gtex_vaf	0.999981
3731	ENSG00000065559	MAP2K4	-0.38795	-0.0500643	0.698053	0.0193603	0.0904442	4.28834e-07	2.56805e-06	3	9	9	B2	Adipose. visceral (GTEx)	EpiXcan	0.996974	gtex_vaf	0.999981
3732	ENSG00000066185	ZMYND12	0.387589	0.0262086	0.698321	0.0624575	0.17926	2.75887e-13	3.14174e-12	17	20	20	B2	Adipose. visceral (GTEx)	EpiXcan	0.996974	gtex_vaf	0.999981
3733	ENSG00000100889	PCK2	0.387526	0.204146	0.698367	0.000980819	0.032269	0.00313185	0.0107625	2	3	3	B2	Adipose. visceral (GTEx)	EpiXcan	0.996974	gtex_vaf	0.999981
3734	ENSG00000102710	SUPT20H	-0.387479	-0.0440011	0.698402	0.0210012	0.0720415	1.0261e-05	5.07146e-05	14	19	19	B2	Adipose. visceral (GTEx)	EpiXcan	0.996974	gtex_vaf	0.999981
3735	ENSG00000006607	FARP2	-0.386644	-0.0548971	0.69902	0.022064	0.126034	2.48082e-09	1.90928e-08	13	17	17	B2	Adipose. visceral (GTEx)	EpiXcan	0.996974	gtex_vaf	0.999981
3736	ENSG00000152104	PTPN14	0.386629	0.0383202	0.699031	0.0377601	0.0795778	3.34964e-06	1.77923e-05	26	32	32	B2	Adipose. visceral (GTEx)	EpiXcan	0.996974	gtex_vaf	0.999981
3737	ENSG00000204977	TRIM13	0.386353	0.065849	0.699235	0.0085256	0.0386023	0.00123595	0.00449544	6	6	6	B2	Adipose. visceral (GTEx)	EpiXcan	0.996974	gtex_vaf	0.999981
3738	ENSG00000137944	KYAT3	-0.386204	-0.0180962	0.699345	0.195131	0.373495	6.43051e-30	2.37658e-28	46	57	57	B2	Adipose. visceral (GTEx)	EpiXcan	0.996974	gtex_vaf	0.999981
3739	ENSG00000197375	SLC22A5	0.386	0.0353908	0.699497	0.0581138	0.0818796	2.6931e-06	1.45309e-05	24	33	33	B2	Adipose. visceral (GTEx)	EpiXcan	0.996974	gtex_vaf	0.999981
3740	ENSG00000160124	CCDC58	0.385981	0.128029	0.699511	0.00443047	0.0107492	0.0950253	0.245621	2	2	2	B2	Adipose. visceral (GTEx)	EpiXcan	0.996974	gtex_vaf	0.999981
3741	ENSG00000211896	IGHG1	-0.385362	-0.140536	0.699969	0.00508439	0.0461613	0.000477474	0.00184394	10	24	24	B2	Adipose. visceral (GTEx)	EpiXcan	0.996974	gtex_vaf	0.999981
3742	ENSG00000126746	ZNF384	0.385314	0.0329052	0.700005	0.0524044	0.228533	1.29705e-17	2.10763e-16	13	22	22	B2	Adipose. visceral (GTEx)	EpiXcan	0.996974	gtex_vaf	0.999981
3743	ENSG00000137502	RAB30	-0.385198	-0.0460744	0.700091	0.0249815	0.0509775	0.000207214	0.000844472	16	20	20	B2	Adipose. visceral (GTEx)	EpiXcan	0.996974	gtex_vaf	0.999981
3744	ENSG00000047617	ANO2	-0.385091	-0.056866	0.70017	0.0188962	0.0882539	8.59959e-07	4.93868e-06	5	5	5	B2	Adipose. visceral (GTEx)	EpiXcan	0.996974	gtex_vaf	0.999981
3745	ENSG00000186409	CCDC30	-0.385029	-0.0392309	0.700216	0.0250271	0.0463167	0.000435686	0.0016933	24	30	30	B2	Adipose. visceral (GTEx)	EpiXcan	0.996974	gtex_vaf	0.999981
3746	ENSG00000106086	PLEKHA8	-0.384997	-0.0450551	0.700239	0.0159978	0.051268	0.000235835	0.000950603	8	10	10	B2	Adipose. visceral (GTEx)	EpiXcan	0.996974	gtex_vaf	0.999981
3747	ENSG00000164099	PRSS12	-0.384932	-0.0236958	0.700287	0.0856566	0.0413881	0.000845151	0.0031526	37	41	41	B2	Adipose. visceral (GTEx)	EpiXcan	0.996974	gtex_vaf	0.999981
3748	ENSG00000127980	PEX1	-0.384622	-0.0172999	0.700518	0.319239	0.380247	2.125e-31	8.6275e-30	27	31	31	B2	Adipose. visceral (GTEx)	EpiXcan	0.996974	gtex_vaf	0.999981
3749	ENSG00000042753	AP2S1	0.384331	0.0522887	0.700733	0.0292557	0.0415869	0.000920731	0.00341634	18	20	20	B2	Adipose. visceral (GTEx)	EpiXcan	0.996974	gtex_vaf	0.999981
3750	ENSG00000106624	AEBP1	-0.38421	-0.0697612	0.700823	0.00725582	0.0642463	3.1186e-05	0.0001445	15	19	19	B2	Adipose. visceral (GTEx)	EpiXcan	0.996974	gtex_vaf	0.999981
3751	ENSG00000170322	NFRKB	0.383974	0.0107042	0.700997	0.118924	0.233593	1.49521e-17	2.4184e-16	21	25	25	B2	Adipose. visceral (GTEx)	EpiXcan	0.996974	gtex_vaf	0.999981
3752	ENSG00000121775	TMEM39B	0.383931	0.0367672	0.701029	0.0250003	0.0796466	3.65826e-06	1.93655e-05	13	16	16	B2	Adipose. visceral (GTEx)	EpiXcan	0.996974	gtex_vaf	0.999981
3753	ENSG00000130669	PAK4	0.383741	0.0433532	0.70117	0.0286358	0.0822488	1.01365e-06	5.77164e-06	9	13	13	B2	Adipose. visceral (GTEx)	EpiXcan	0.996974	gtex_vaf	0.999981
3754	ENSG00000108784	NAGLU	-0.383302	-0.00978654	0.701496	0.0575193	0.142747	1.33211e-10	1.17871e-09	37	54	54	B2	Adipose. visceral (GTEx)	EpiXcan	0.996974	gtex_vaf	0.999981
3755	ENSG00000099977	DDT	0.383222	0.0271668	0.701555	0.0643411	0.249626	1.84356e-18	3.17623e-17	17	25	25	B2	Adipose. visceral (GTEx)	EpiXcan	0.996974	gtex_vaf	0.999981
3756	ENSG00000228314	CYP4F29P	0.38319	0.264152	0.701579	0.00159622	0.0213131	0.0164474	0.0505105	8	36	36	B2	Adipose. visceral (GTEx)	EpiXcan	0.996974	gtex_vaf	0.999981
3757	ENSG00000197712	FAM114A1	0.383049	0.0511528	0.701683	0.0482893	0.0506771	0.000216466	0.00087885	26	30	30	B2	Adipose. visceral (GTEx)	EpiXcan	0.996974	gtex_vaf	0.999981
3758	ENSG00000153898	MCOLN2	0.383031	0.0434095	0.701697	0.0393519	0.145497	7.18748e-11	6.47845e-10	14	17	17	B2	Adipose. visceral (GTEx)	EpiXcan	0.996974	gtex_vaf	0.999981
3759	ENSG00000204219	TCEA3	0.382455	0.0650902	0.702124	0.0130177	0.0227896	0.0147252	0.0455612	28	33	33	B2	Adipose. visceral (GTEx)	EpiXcan	0.996974	gtex_vaf	0.999981
3760	ENSG00000165934	CPSF2	-0.382251	-0.0268738	0.702275	0.0557652	0.271299	2.11165e-20	4.10233e-19	24	33	33	B2	Adipose. visceral (GTEx)	EpiXcan	0.996974	gtex_vaf	0.999981
3761	ENSG00000166401	SERPINB8	-0.381859	-0.0310108	0.702566	0.0381865	0.0518692	0.0002058	0.000839441	24	29	29	B2	Adipose. visceral (GTEx)	EpiXcan	0.996974	gtex_vaf	0.999981
3762	ENSG00000061676	NCKAP1	-0.381816	-0.023948	0.702598	0.0374876	0.0837736	1.48533e-06	8.29217e-06	20	22	22	B2	Adipose. visceral (GTEx)	EpiXcan	0.996974	gtex_vaf	0.999981
3763	ENSG00000117480	FAAH	-0.381655	-0.0838684	0.702717	0.00496603	0.0365739	0.000928227	0.00344051	7	10	10	B2	Adipose. visceral (GTEx)	EpiXcan	0.996974	gtex_vaf	0.999981
3764	ENSG00000174177	CTU2	0.381518	0.0400107	0.702819	0.0346119	0.029337	0.00407525	0.0137382	22	31	31	B2	Adipose. visceral (GTEx)	EpiXcan	0.996974	gtex_vaf	0.999981
3765	ENSG00000198453	ZNF568	-0.381386	-0.0308638	0.702917	0.0327517	0.0532153	0.000161193	0.000666813	20	20	20	B2	Adipose. visceral (GTEx)	EpiXcan	0.996974	gtex_vaf	0.999981
3766	ENSG00000232229	LINC00865	-0.380232	-0.012373	0.703773	0.321899	0.423508	9.51748e-36	5.01171e-34	51	59	59	B2	Adipose. visceral (GTEx)	EpiXcan	0.996974	gtex_vaf	0.999981
3767	ENSG00000166130	IKBIP	-0.379774	-0.0204477	0.704113	0.0982052	0.300584	6.36621e-23	1.49868e-21	44	55	55	B2	Adipose. visceral (GTEx)	EpiXcan	0.996974	gtex_vaf	0.999981
3768	ENSG00000215158	AC138409.2	-0.379703	-0.373898	0.704166	0.000432335	0.058035	6.71903e-05	0.000295768	5	7	7	B2	Adipose. visceral (GTEx)	EpiXcan	0.996974	gtex_vaf	0.999981
3769	ENSG00000130303	BST2	0.379493	0.047708	0.704322	0.0349039	0.0288972	0.00604507	0.0198531	39	56	56	B2	Adipose. visceral (GTEx)	EpiXcan	0.996974	gtex_vaf	0.999981
3770	ENSG00000188295	ZNF669	0.37944	0.0397575	0.704361	0.0273727	0.0778632	4.37795e-06	2.29584e-05	9	13	13	B2	Adipose. visceral (GTEx)	EpiXcan	0.996974	gtex_vaf	0.999981
3771	ENSG00000221990	EXOC3-AS1	-0.379424	-0.0240511	0.704373	0.0860165	0.269043	3.79405e-20	7.28988e-19	30	41	41	B2	Adipose. visceral (GTEx)	EpiXcan	0.996974	gtex_vaf	0.999981
3772	ENSG00000166295	ANAPC16	-0.379378	-0.00865924	0.704407	0.0644478	0.0958457	1.87327e-07	1.17663e-06	28	34	34	B2	Adipose. visceral (GTEx)	EpiXcan	0.996974	gtex_vaf	0.999981
3773	ENSG00000133739	LRRCC1	0.37922	0.0184141	0.704524	0.127719	0.206095	1.3585e-15	1.89906e-14	33	37	37	B2	Adipose. visceral (GTEx)	EpiXcan	0.996974	gtex_vaf	0.999981
3774	ENSG00000198794	SCAMP5	-0.379198	-0.0432002	0.704541	0.0247557	0.0537673	0.000107937	0.000460094	3	3	3	B2	Adipose. visceral (GTEx)	EpiXcan	0.996974	gtex_vaf	0.999981
3775	ENSG00000152942	RAD17	-0.379179	-0.028138	0.704555	0.088425	0.0968374	1.48495e-07	9.43296e-07	22	31	31	B2	Adipose. visceral (GTEx)	EpiXcan	0.996974	gtex_vaf	0.999981
3776	ENSG00000085832	EPS15	0.379097	0.01428	0.704616	0.131349	0.178943	1.29986e-13	1.50722e-12	43	49	49	B2	Adipose. visceral (GTEx)	EpiXcan	0.996974	gtex_vaf	0.999981
3777	ENSG00000105829	BET1	-0.378949	-0.134418	0.704726	0.00444089	0.0136856	0.0555106	0.15327	4	5	5	B2	Adipose. visceral (GTEx)	EpiXcan	0.996974	gtex_vaf	0.999981
3778	ENSG00000160439	RDH13	0.378859	0.0215447	0.704793	0.0971672	0.239704	9.61191e-19	1.68926e-17	14	18	18	B2	Adipose. visceral (GTEx)	EpiXcan	0.996974	gtex_vaf	0.999981
3779	ENSG00000152926	ZNF117	0.378811	0.0165479	0.704828	0.0864268	0.0993139	8.36002e-08	5.45407e-07	23	27	27	B2	Adipose. visceral (GTEx)	EpiXcan	0.996974	gtex_vaf	0.999981
3780	ENSG00000164610	RP9	0.378697	0.0285373	0.704913	0.0346649	0.0323082	0.00365648	0.0124342	20	24	24	B2	Adipose. visceral (GTEx)	EpiXcan	0.996974	gtex_vaf	0.999981
3781	ENSG00000113248	PCDHB15	-0.378312	-0.0435007	0.705199	0.0706032	0.0525457	0.000174848	0.00072096	41	47	47	B2	Adipose. visceral (GTEx)	EpiXcan	0.996974	gtex_vaf	0.999981
3782	ENSG00000182054	IDH2	-0.377894	-0.0827744	0.705509	0.0100506	0.0741134	7.96791e-06	4.01896e-05	3	4	4	B2	Adipose. visceral (GTEx)	EpiXcan	0.996974	gtex_vaf	0.999981
3783	ENSG00000138621	PPCDC	-0.377378	-0.0164972	0.705892	0.144899	0.249346	1.02678e-18	1.80227e-17	11	13	13	B2	Adipose. visceral (GTEx)	EpiXcan	0.996974	gtex_vaf	0.999981
3784	ENSG00000228998	AC091167.2	0.377307	0.0214964	0.705945	0.119946	0.255023	2.62393e-19	4.77938e-18	11	13	13	B2	Adipose. visceral (GTEx)	EpiXcan	0.996974	gtex_vaf	0.999981
3785	ENSG00000197599	CCDC154	-0.37665	-0.0138364	0.706434	0.170673	0.289118	2.34601e-22	5.27457e-21	37	44	44	B2	Adipose. visceral (GTEx)	EpiXcan	0.996974	gtex_vaf	0.999981
3786	ENSG00000139826	ABHD13	0.376184	0.0708823	0.70678	0.0144685	0.0121415	0.075108	0.199855	13	14	14	B2	Adipose. visceral (GTEx)	EpiXcan	0.996974	gtex_vaf	0.999981
3787	ENSG00000269893	SNHG8	0.376146	0.0197226	0.706808	0.143443	0.288982	9.54545e-23	2.22468e-21	16	17	17	B2	Adipose. visceral (GTEx)	EpiXcan	0.996974	gtex_vaf	0.999981
3788	ENSG00000160294	MCM3AP	0.376077	0.0305929	0.70686	0.0690124	0.135453	4.06847e-10	3.40628e-09	25	33	33	B2	Adipose. visceral (GTEx)	EpiXcan	0.996974	gtex_vaf	0.999981
3789	ENSG00000115677	HDLBP	-0.37586	-0.0192337	0.707021	0.103072	0.109948	2.26446e-08	1.57021e-07	37	41	41	B2	Adipose. visceral (GTEx)	EpiXcan	0.996974	gtex_vaf	0.999981
3790	ENSG00000118564	FBXL5	0.375827	0.0252772	0.707045	0.0307793	0.0244205	0.0109616	0.0346434	34	41	41	B2	Adipose. visceral (GTEx)	EpiXcan	0.996974	gtex_vaf	0.999981
3791	ENSG00000134905	CARS2	0.375506	0.0243878	0.707284	0.0930746	0.268478	1.17614e-21	2.51131e-20	23	29	29	B2	Adipose. visceral (GTEx)	EpiXcan	0.996974	gtex_vaf	0.999981
3792	ENSG00000004468	CD38	-0.375209	-0.027948	0.707505	0.0440076	0.0309108	0.00451498	0.0151042	45	57	57	B2	Adipose. visceral (GTEx)	EpiXcan	0.996974	gtex_vaf	0.999981
3793	ENSG00000154263	ABCA10	0.37515	0.0837949	0.707549	0.00906861	0.0195089	0.0243833	0.0723748	11	13	13	B2	Adipose. visceral (GTEx)	EpiXcan	0.996974	gtex_vaf	0.999981
3794	ENSG00000204959	ARHGEF34P	0.375059	0.0132655	0.707616	0.265392	0.12208	4.90125e-09	3.64781e-08	165	207	207	B2	Adipose. visceral (GTEx)	EpiXcan	0.996974	gtex_vaf	0.999981
3795	ENSG00000106686	SPATA6L	-0.374985	-0.034666	0.707672	0.0473024	0.122302	4.42319e-09	3.30606e-08	19	20	20	B2	Adipose. visceral (GTEx)	EpiXcan	0.996974	gtex_vaf	0.999981
3796	ENSG00000100056	ESS2	0.374874	0.0147666	0.707754	0.214394	0.224273	1.55557e-16	2.353e-15	74	88	88	B2	Adipose. visceral (GTEx)	EpiXcan	0.996974	gtex_vaf	0.999981
3797	ENSG00000272894	AC004982.2	0.374409	0.457154	0.7081	0.000267413	0.0169637	0.0350599	0.100663	1	8	8	B2	Adipose. visceral (GTEx)	EpiXcan	0.996974	gtex_vaf	0.999981
3798	ENSG00000246089	AC016065.1	0.374246	0.0548443	0.708221	0.0157062	0.0576238	8.26051e-05	0.000358442	6	8	8	B2	Adipose. visceral (GTEx)	EpiXcan	0.996974	gtex_vaf	0.999981
3799	ENSG00000108932	SLC16A6	-0.374228	-0.0697757	0.708235	0.0216476	0.0142601	0.052007	0.14425	16	19	19	B2	Adipose. visceral (GTEx)	EpiXcan	0.996974	gtex_vaf	0.999981
3800	ENSG00000100418	DESI1	0.37407	0.0286371	0.708352	0.07126	0.122979	5.46595e-10	4.50779e-09	18	26	26	B2	Adipose. visceral (GTEx)	EpiXcan	0.996974	gtex_vaf	0.999981
3801	ENSG00000086300	SNX10	-0.373901	-0.0298087	0.708478	0.0560643	0.0657522	1.96731e-05	9.38879e-05	19	21	21	B2	Adipose. visceral (GTEx)	EpiXcan	0.996974	gtex_vaf	0.999981
3802	ENSG00000263004	AC007114.1	-0.373853	-0.0250221	0.708514	0.110903	0.137729	2.75022e-10	2.35466e-09	63	82	82	B2	Adipose. visceral (GTEx)	EpiXcan	0.996974	gtex_vaf	0.999981
3803	ENSG00000205356	TECPR1	-0.373643	-0.035387	0.70867	0.0274287	0.0120354	0.0761121	0.202258	32	39	39	B2	Adipose. visceral (GTEx)	EpiXcan	0.996974	gtex_vaf	0.999981
3804	ENSG00000270015	AC087481.3	-0.373389	-0.0276566	0.708859	0.0153381	0.0644392	2.98436e-05	0.000138739	8	9	9	B2	Adipose. visceral (GTEx)	EpiXcan	0.996974	gtex_vaf	0.999981
3805	ENSG00000181404	WASHC1	-0.372887	-0.0259247	0.709233	0.0199487	0.451087	5.73868e-39	3.80956e-37	29	44	44	B2	Adipose. visceral (GTEx)	EpiXcan	0.996974	gtex_vaf	0.999981
3806	ENSG00000149231	CCDC82	-0.372787	-0.00718491	0.709307	0.516572	0.656072	1.43691e-72	5.29653e-70	22	27	27	B2	Adipose. visceral (GTEx)	EpiXcan	0.996974	gtex_vaf	0.999981
3807	ENSG00000160991	ORAI2	0.3722	0.0877713	0.709744	0.00602115	0.0183354	0.0277077	0.0812097	3	3	3	B2	Adipose. visceral (GTEx)	EpiXcan	0.996974	gtex_vaf	0.999981
3808	ENSG00000151773	CCDC122	0.371916	0.00857442	0.709955	0.173981	0.356124	2.95891e-28	9.3768e-27	57	64	64	B2	Adipose. visceral (GTEx)	EpiXcan	0.996974	gtex_vaf	0.999981
3809	ENSG00000156968	MPV17L	0.371465	0.0205751	0.710292	0.126446	0.205425	4.16951e-15	5.54102e-14	27	31	31	B2	Adipose. visceral (GTEx)	EpiXcan	0.996974	gtex_vaf	0.999981
3810	ENSG00000166068	SPRED1	0.371348	0.0447029	0.710378	0.0317525	0.0177173	0.0299347	0.0870811	43	58	58	B2	Adipose. visceral (GTEx)	EpiXcan	0.996974	gtex_vaf	0.999981
3811	ENSG00000088888	MAVS	-0.371128	-0.0726382	0.710542	0.00829415	0.0315775	0.00385985	0.0130719	9	12	12	B2	Adipose. visceral (GTEx)	EpiXcan	0.996974	gtex_vaf	0.999981
3812	ENSG00000204592	HLA-E	-0.37095	-0.0835675	0.710675	0.0133189	0.0843183	1.03306e-06	5.87734e-06	11	16	16	B2	Adipose. visceral (GTEx)	EpiXcan	0.996974	gtex_vaf	0.999981
3813	ENSG00000131055	COX4I2	0.370708	0.0297466	0.710855	0.0568418	0.0908726	3.39136e-07	2.06265e-06	32	40	40	B2	Adipose. visceral (GTEx)	EpiXcan	0.996974	gtex_vaf	0.999981
3814	ENSG00000136856	SLC2A8	-0.369482	-0.0164994	0.711768	0.195471	0.186927	1.03401e-13	1.20997e-12	71	84	84	B2	Adipose. visceral (GTEx)	EpiXcan	0.996974	gtex_vaf	0.999981
3815	ENSG00000135387	CAPRIN1	-0.369428	-0.0469295	0.711809	0.0306073	0.0287687	0.00584034	0.0192032	25	26	26	B2	Adipose. visceral (GTEx)	EpiXcan	0.996974	gtex_vaf	0.999981
3816	ENSG00000120910	PPP3CC	-0.36873	-0.116865	0.712329	0.00201218	0.0571074	9.59119e-05	0.000412098	7	12	12	B2	Adipose. visceral (GTEx)	EpiXcan	0.996974	gtex_vaf	0.999981
3817	ENSG00000104714	ERICH1	0.368684	0.0383271	0.712363	0.027843	0.0236492	0.0129201	0.0403775	13	18	18	B2	Adipose. visceral (GTEx)	EpiXcan	0.996974	gtex_vaf	0.999981
3818	ENSG00000152240	HAUS1	-0.368098	-0.0198813	0.7128	0.078304	0.15007	6.1499e-11	5.58274e-10	20	24	24	B2	Adipose. visceral (GTEx)	EpiXcan	0.996974	gtex_vaf	0.999981
3819	ENSG00000115947	ORC4	-0.36793	-0.16733	0.712926	0.00340272	0.0126888	0.0622612	0.169635	4	5	5	B2	Adipose. visceral (GTEx)	EpiXcan	0.996974	gtex_vaf	0.999981
3820	ENSG00000005189	REXO5	0.367898	0.0903798	0.71295	0.00617964	0.0203174	0.0216394	0.0648626	6	6	6	B2	Adipose. visceral (GTEx)	EpiXcan	0.996974	gtex_vaf	0.999981
3821	ENSG00000142039	CCDC97	0.367843	0.0207605	0.71299	0.17404	0.0805109	3.02479e-06	1.61896e-05	71	84	84	B2	Adipose. visceral (GTEx)	EpiXcan	0.996974	gtex_vaf	0.999981
3822	ENSG00000152642	GPD1L	-0.367705	-0.0488356	0.713093	0.0272107	0.0884881	7.57466e-07	4.38785e-06	29	41	41	B2	Adipose. visceral (GTEx)	EpiXcan	0.996974	gtex_vaf	0.999981
3823	ENSG00000257621	PSMA3-AS1	-0.367379	-0.0198106	0.713336	0.0467953	0.0692633	1.25587e-05	6.14424e-05	17	24	24	B2	Adipose. visceral (GTEx)	EpiXcan	0.996974	gtex_vaf	0.999981
3824	ENSG00000131459	GFPT2	-0.367358	-0.0444398	0.713352	0.0285867	0.0137932	0.0572529	0.157367	49	68	68	B2	Adipose. visceral (GTEx)	EpiXcan	0.996974	gtex_vaf	0.999981
3825	ENSG00000151882	CCL28	0.367212	0.112053	0.713461	0.0125533	0.012951	0.0656715	0.177923	15	15	15	B2	Adipose. visceral (GTEx)	EpiXcan	0.996974	gtex_vaf	0.999981
3826	ENSG00000235750	KIAA0040	-0.366964	-0.0499713	0.713646	0.0260107	0.0690318	1.39616e-05	6.78792e-05	13	14	14	B2	Adipose. visceral (GTEx)	EpiXcan	0.996974	gtex_vaf	0.999981
3827	ENSG00000102858	MGRN1	-0.366732	-0.0179546	0.713819	0.130282	0.414196	8.18554e-37	4.7378e-35	27	34	34	B2	Adipose. visceral (GTEx)	EpiXcan	0.996974	gtex_vaf	0.999981
3828	ENSG00000260708	AL118516.1	-0.366516	-0.0201723	0.71398	0.0863595	0.336726	4.90131e-27	1.44837e-25	3	5	5	B2	Adipose. visceral (GTEx)	EpiXcan	0.996974	gtex_vaf	0.999981
3829	ENSG00000172936	MYD88	0.366427	0.052294	0.714046	0.0252885	0.0396432	0.00128175	0.00465437	18	19	19	B2	Adipose. visceral (GTEx)	EpiXcan	0.996974	gtex_vaf	0.999981
3830	ENSG00000100908	EMC9	0.366119	0.0209452	0.714276	0.0867804	0.150617	2.87856e-11	2.69699e-10	10	10	10	B2	Adipose. visceral (GTEx)	EpiXcan	0.996974	gtex_vaf	0.999981
3831	ENSG00000101310	SEC23B	0.365923	0.0267575	0.714423	0.0445719	0.0899206	3.0441e-07	1.86684e-06	20	21	21	B2	Adipose. visceral (GTEx)	EpiXcan	0.996974	gtex_vaf	0.999981
3832	ENSG00000134283	PPHLN1	0.365392	0.0266187	0.714819	0.0689768	0.0880942	8.92712e-07	5.12048e-06	28	32	32	B2	Adipose. visceral (GTEx)	EpiXcan	0.996974	gtex_vaf	0.999981
3833	ENSG00000140105	WARS	-0.365327	-0.108013	0.714867	0.00626298	0.0564763	4.03339e-05	0.000183607	11	16	16	B2	Adipose. visceral (GTEx)	EpiXcan	0.996974	gtex_vaf	0.999981
3834	ENSG00000139044	B4GALNT3	-0.365311	-0.00779982	0.714879	0.08816	0.189584	4.43363e-14	5.4049e-13	16	23	23	B2	Adipose. visceral (GTEx)	EpiXcan	0.996974	gtex_vaf	0.999981
3835	ENSG00000111897	SERINC1	0.365259	0.0732516	0.714918	0.00892241	0.0205464	0.01877	0.0569565	8	8	8	B2	Adipose. visceral (GTEx)	EpiXcan	0.996974	gtex_vaf	0.999981
3836	ENSG00000239697	TNFSF12	-0.365117	-0.0253617	0.715024	0.075782	0.0312081	0.0041346	0.0139215	59	76	76	B2	Adipose. visceral (GTEx)	EpiXcan	0.996974	gtex_vaf	0.999981
3837	ENSG00000112977	DAP	-0.364736	-0.0176428	0.715308	0.105537	0.220523	4.28503e-16	6.22107e-15	22	24	24	B2	Adipose. visceral (GTEx)	EpiXcan	0.996974	gtex_vaf	0.999981
3838	ENSG00000104626	ERI1	-0.364663	-0.235416	0.715363	0.00186854	0.0100736	0.103837	0.265458	7	10	10	B2	Adipose. visceral (GTEx)	EpiXcan	0.996974	gtex_vaf	0.999981
3839	ENSG00000127580	WDR24	0.364445	0.0403294	0.715526	0.033831	0.0851799	1.41697e-06	7.94216e-06	11	12	12	B2	Adipose. visceral (GTEx)	EpiXcan	0.996974	gtex_vaf	0.999981
3840	ENSG00000086570	FAT2	0.364072	0.100991	0.715804	0.00561459	0.0139076	0.0564436	0.155447	14	17	17	B2	Adipose. visceral (GTEx)	EpiXcan	0.996974	gtex_vaf	0.999981
3841	ENSG00000114744	COMMD2	0.363649	0.0244747	0.71612	0.0643317	0.133754	4.76015e-10	3.95935e-09	10	12	12	B2	Adipose. visceral (GTEx)	EpiXcan	0.996974	gtex_vaf	0.999981
3842	ENSG00000156113	KCNMA1	0.363614	0.0223993	0.716146	0.0791684	0.126693	1.74727e-09	1.3665e-08	15	18	18	B2	Adipose. visceral (GTEx)	EpiXcan	0.996974	gtex_vaf	0.999981
3843	ENSG00000171953	ATPAF2	0.36291	0.0197172	0.716672	0.0727906	0.111498	2.62048e-08	1.80369e-07	36	45	45	B2	Adipose. visceral (GTEx)	EpiXcan	0.996974	gtex_vaf	0.999981
3844	ENSG00000151093	OXSM	-0.36287	-0.017404	0.716702	0.0286489	0.166416	3.65489e-12	3.74773e-11	35	41	41	B2	Adipose. visceral (GTEx)	EpiXcan	0.996974	gtex_vaf	0.999981
3845	ENSG00000016402	IL20RA	-0.36281	-0.0354865	0.716747	0.053625	0.121964	2.04429e-09	1.58639e-08	7	8	8	B2	Adipose. visceral (GTEx)	EpiXcan	0.996974	gtex_vaf	0.999981
3846	ENSG00000198496	NBR2	-0.362197	-0.0104262	0.717205	0.325339	0.61299	1.67348e-64	4.18579e-62	44	51	51	B2	Adipose. visceral (GTEx)	EpiXcan	0.996974	gtex_vaf	0.999981
3847	ENSG00000068024	HDAC4	0.361835	0.0416444	0.717475	0.0348542	0.0136293	0.0588801	0.161364	35	47	47	B2	Adipose. visceral (GTEx)	EpiXcan	0.996974	gtex_vaf	0.999981
3848	ENSG00000161558	TMEM143	0.361602	0.0480384	0.717649	0.0281891	0.0253788	0.00947127	0.0303579	22	37	37	B2	Adipose. visceral (GTEx)	EpiXcan	0.996974	gtex_vaf	0.999981
3849	ENSG00000205309	NT5M	0.361595	0.038574	0.717655	0.0326728	0.0183515	0.0287131	0.0838409	13	17	17	B2	Adipose. visceral (GTEx)	EpiXcan	0.996974	gtex_vaf	0.999981
3850	ENSG00000131480	AOC2	-0.361099	-0.0860212	0.718025	0.00500866	0.0104029	0.0832166	0.218977	2	3	3	B2	Adipose. visceral (GTEx)	EpiXcan	0.996974	gtex_vaf	0.999981
3851	ENSG00000136048	DRAM1	0.360579	0.0175352	0.718414	0.0491352	0.103256	6.40491e-08	4.24178e-07	12	15	15	B2	Adipose. visceral (GTEx)	EpiXcan	0.996974	gtex_vaf	0.999981
3852	ENSG00000166206	GABRB3	-0.360014	-0.0192972	0.718837	0.0594791	0.169916	2.43924e-12	2.55348e-11	32	41	41	B2	Adipose. visceral (GTEx)	EpiXcan	0.996974	gtex_vaf	0.999981
3853	ENSG00000213901	SLC23A3	-0.359669	-0.0319752	0.719095	0.0523278	0.102019	1.12554e-07	7.25514e-07	8	8	8	B2	Adipose. visceral (GTEx)	EpiXcan	0.996974	gtex_vaf	0.999981
3854	ENSG00000161249	DMKN	-0.359614	-0.0254026	0.719136	0.0782385	0.07506	4.81681e-06	2.50908e-05	24	31	31	B2	Adipose. visceral (GTEx)	EpiXcan	0.996974	gtex_vaf	0.999981
3855	ENSG00000125775	SDCBP2	-0.358876	-0.029907	0.719688	0.0380416	0.0405665	0.000844422	0.00315073	21	24	24	B2	Adipose. visceral (GTEx)	EpiXcan	0.996974	gtex_vaf	0.999981
3856	ENSG00000125534	PPDPF	0.358789	0.0211268	0.719753	0.0896522	0.351704	3.97979e-29	1.3663e-27	17	24	24	B2	Adipose. visceral (GTEx)	EpiXcan	0.996974	gtex_vaf	0.999981
3857	ENSG00000153113	CAST	0.358577	0.0161893	0.719912	0.155382	0.437633	3.86402e-37	2.25514e-35	20	25	25	B2	Adipose. visceral (GTEx)	EpiXcan	0.996974	gtex_vaf	0.999981
3858	ENSG00000162542	TMCO4	-0.358151	-0.0902906	0.72023	0.00498225	0.0119079	0.0789555	0.208863	4	4	4	B2	Adipose. visceral (GTEx)	EpiXcan	0.996974	gtex_vaf	0.999981
3859	ENSG00000213853	EMP2	-0.357231	-0.0269214	0.720919	0.0638849	0.06269	2.87647e-05	0.000134213	37	47	47	B2	Adipose. visceral (GTEx)	EpiXcan	0.996974	gtex_vaf	0.999981
3860	ENSG00000213928	IRF9	0.357166	0.0239294	0.720968	0.09938	0.100868	1.35685e-07	8.65851e-07	63	76	76	B2	Adipose. visceral (GTEx)	EpiXcan	0.996974	gtex_vaf	0.999981
3861	ENSG00000228903	RASA4CP	0.356476	0.0230152	0.721484	0.0552001	0.114168	1.85932e-08	1.29957e-07	15	19	19	B2	Adipose. visceral (GTEx)	EpiXcan	0.996974	gtex_vaf	0.999981
3862	ENSG00000066468	FGFR2	-0.355525	-0.0762964	0.722196	0.00767753	0.0378631	0.00145845	0.00525154	9	11	11	B2	Adipose. visceral (GTEx)	EpiXcan	0.996974	gtex_vaf	0.999981
3863	ENSG00000023191	RNH1	0.355385	0.0228295	0.722301	0.0643755	0.141165	1.60006e-10	1.40163e-09	20	22	22	B2	Adipose. visceral (GTEx)	EpiXcan	0.996974	gtex_vaf	0.999981
3864	ENSG00000196810	CTBP1-AS2	-0.355303	-0.0151698	0.722362	0.135248	0.221828	2.78011e-16	4.12074e-15	24	30	30	B2	Adipose. visceral (GTEx)	EpiXcan	0.996974	gtex_vaf	0.999981
3865	ENSG00000137210	TMEM14B	0.355093	0.0263116	0.72252	0.0662332	0.127768	2.05766e-09	1.59588e-08	39	40	40	B2	Adipose. visceral (GTEx)	EpiXcan	0.996974	gtex_vaf	0.999981
3866	ENSG00000173230	GOLGB1	0.355038	0.0534729	0.722561	0.013295	0.0576089	6.81187e-05	0.000299291	15	17	17	B2	Adipose. visceral (GTEx)	EpiXcan	0.996974	gtex_vaf	0.999981
3867	ENSG00000120328	PCDHB12	0.354991	0.0393895	0.722596	0.0449943	0.203256	7.78313e-15	1.01036e-13	14	16	16	B2	Adipose. visceral (GTEx)	EpiXcan	0.996974	gtex_vaf	0.999981
3868	ENSG00000054598	FOXC1	0.354977	0.0814245	0.722606	0.0149298	0.021307	0.0178181	0.0543269	39	49	49	B2	Adipose. visceral (GTEx)	EpiXcan	0.996974	gtex_vaf	0.999981
3869	ENSG00000196476	C20orf96	0.354889	0.0152923	0.722672	0.127879	0.283536	9.77406e-22	2.116e-20	9	11	11	B2	Adipose. visceral (GTEx)	EpiXcan	0.996974	gtex_vaf	0.999981
3870	ENSG00000198218	QRICH1	0.354805	0.0287441	0.722735	0.0490961	0.0749518	4.75599e-06	2.48016e-05	37	50	50	B2	Adipose. visceral (GTEx)	EpiXcan	0.996974	gtex_vaf	0.999981
3871	ENSG00000112290	WASF1	-0.354467	-0.0283933	0.722989	0.0431786	0.0475729	0.000354417	0.00139604	23	25	25	B2	Adipose. visceral (GTEx)	EpiXcan	0.996974	gtex_vaf	0.999981
3872	ENSG00000225032	AL162586.1	0.353647	0.0301043	0.723603	0.0655624	0.0192556	0.0247944	0.073424	50	67	67	B2	Adipose. visceral (GTEx)	EpiXcan	0.996974	gtex_vaf	0.999981
3873	ENSG00000005513	SOX8	0.353281	0.0255436	0.723878	0.0493559	0.0119064	0.0798736	0.210973	41	58	58	B2	Adipose. visceral (GTEx)	EpiXcan	0.996974	gtex_vaf	0.999981
3874	ENSG00000229180	AC006001.3	0.353107	0.0438593	0.724008	0.0224707	0.0318613	0.00346097	0.0118066	12	16	16	B2	Adipose. visceral (GTEx)	EpiXcan	0.996974	gtex_vaf	0.999981
3875	ENSG00000168993	CPLX1	-0.352838	-0.0186217	0.72421	0.1785	0.201944	2.27316e-15	3.11242e-14	53	68	68	B2	Adipose. visceral (GTEx)	EpiXcan	0.996974	gtex_vaf	0.999981
3876	ENSG00000167723	TRPV3	0.352625	0.0207588	0.72437	0.0682037	0.149224	2.55701e-11	2.41023e-10	19	23	23	B2	Adipose. visceral (GTEx)	EpiXcan	0.996974	gtex_vaf	0.999981
3877	ENSG00000102781	KATNAL1	0.352019	0.0393617	0.724824	0.0330647	0.0345357	0.00204563	0.00720834	19	21	21	B2	Adipose. visceral (GTEx)	EpiXcan	0.996974	gtex_vaf	0.999981
3878	ENSG00000179240	AP002360.1	-0.351943	-0.0986485	0.724881	0.00513132	0.0108692	0.093242	0.241636	4	4	4	B2	Adipose. visceral (GTEx)	EpiXcan	0.996974	gtex_vaf	0.999981
3879	ENSG00000225151	GOLGA2P7	-0.351933	-0.0143169	0.724888	0.182636	0.377617	1.07839e-30	4.17265e-29	28	35	35	B2	Adipose. visceral (GTEx)	EpiXcan	0.996974	gtex_vaf	0.999981
3880	ENSG00000090661	CERS4	0.351316	0.019189	0.725351	0.152374	0.359663	3.64283e-29	1.25369e-27	11	15	15	B2	Adipose. visceral (GTEx)	EpiXcan	0.996974	gtex_vaf	0.999981
3881	ENSG00000196357	ZNF565	0.351124	0.135037	0.725496	0.00270884	0.0354867	0.00190498	0.00674325	7	8	8	B2	Adipose. visceral (GTEx)	EpiXcan	0.996974	gtex_vaf	0.999981
3882	ENSG00000140365	COMMD4	0.35111	0.0295372	0.725506	0.0639363	0.12331	2.39308e-09	1.84784e-08	5	6	6	B2	Adipose. visceral (GTEx)	EpiXcan	0.996974	gtex_vaf	0.999981
3883	ENSG00000164187	LMBRD2	0.351079	0.0685598	0.725529	0.00950654	0.0515547	0.000146034	0.000608778	4	6	6	B2	Adipose. visceral (GTEx)	EpiXcan	0.996974	gtex_vaf	0.999981
3884	ENSG00000153406	NMRAL1	-0.350969	-0.0156077	0.725611	0.184113	0.376658	3.52276e-31	1.40981e-29	14	20	20	B2	Adipose. visceral (GTEx)	EpiXcan	0.996974	gtex_vaf	0.999981
3885	ENSG00000092203	TOX4	0.350939	0.0373026	0.725634	0.0329878	0.133787	7.37453e-10	5.97427e-09	11	15	15	B2	Adipose. visceral (GTEx)	EpiXcan	0.996974	gtex_vaf	0.999981
3886	ENSG00000144362	PHOSPHO2	-0.350027	-0.0264982	0.726318	0.0220796	0.0468198	0.000321667	0.00127523	16	18	18	B2	Adipose. visceral (GTEx)	EpiXcan	0.996974	gtex_vaf	0.999981
3887	ENSG00000091106	NLRC4	-0.349701	-0.0932319	0.726563	0.00622543	0.015593	0.044269	0.124314	3	5	5	B2	Adipose. visceral (GTEx)	EpiXcan	0.996974	gtex_vaf	0.999981
3888	ENSG00000170275	CRTAP	0.349465	0.0361677	0.72674	0.0270707	0.0629892	4.24921e-05	0.000192867	22	29	29	B2	Adipose. visceral (GTEx)	EpiXcan	0.996974	gtex_vaf	0.999981
3889	ENSG00000196220	SRGAP3	0.349441	0.00533844	0.726758	0.130184	0.194529	3.14016e-14	3.88553e-13	38	46	46	B2	Adipose. visceral (GTEx)	EpiXcan	0.996974	gtex_vaf	0.999981
3890	ENSG00000188897	AC099489.1	0.349271	0.0281191	0.726886	0.0466711	0.0423559	0.00083854	0.00313044	44	52	52	B2	Adipose. visceral (GTEx)	EpiXcan	0.996974	gtex_vaf	0.999981
3891	ENSG00000132792	CTNNBL1	-0.348961	-0.0294847	0.727119	0.0386863	0.0103201	0.0973904	0.250993	26	30	30	B2	Adipose. visceral (GTEx)	EpiXcan	0.996974	gtex_vaf	0.999981
3892	ENSG00000135828	RNASEL	0.348493	0.0876857	0.72747	0.0203243	0.011036	0.0893914	0.23321	16	17	17	B2	Adipose. visceral (GTEx)	EpiXcan	0.996974	gtex_vaf	0.999981
3893	ENSG00000166704	ZNF606	-0.348132	-0.089152	0.727741	0.00595505	0.0177924	0.0310756	0.090138	11	15	15	B2	Adipose. visceral (GTEx)	EpiXcan	0.996974	gtex_vaf	0.999981
3894	ENSG00000079257	LXN	-0.347906	-0.0291092	0.727911	0.0254465	0.0197696	0.0212009	0.0636435	11	12	12	B2	Adipose. visceral (GTEx)	EpiXcan	0.996974	gtex_vaf	0.999981
3895	ENSG00000135686	KLHL36	-0.347775	-0.0270351	0.728009	0.0331109	0.195928	2.29281e-15	3.13627e-14	22	31	31	B2	Adipose. visceral (GTEx)	EpiXcan	0.996974	gtex_vaf	0.999981
3896	ENSG00000127954	STEAP4	0.347613	0.0568357	0.728131	0.0146987	0.0563158	0.000107732	0.000459499	7	7	7	B2	Adipose. visceral (GTEx)	EpiXcan	0.996974	gtex_vaf	0.999981
3897	ENSG00000140265	ZSCAN29	0.347595	-0.00814676	0.728145	0.0595111	0.122451	4.3525e-09	3.26018e-08	11	15	15	B2	Adipose. visceral (GTEx)	EpiXcan	0.996974	gtex_vaf	0.999981
3898	ENSG00000183648	NDUFB1	-0.347125	-0.0167716	0.728497	0.0701573	0.0316098	0.00408886	0.0137774	57	67	67	B2	Adipose. visceral (GTEx)	EpiXcan	0.996974	gtex_vaf	0.999981
3899	ENSG00000163072	NOSTRIN	0.346965	0.049724	0.728618	0.0133793	0.0398336	0.00104324	0.00383635	4	4	4	B2	Adipose. visceral (GTEx)	EpiXcan	0.996974	gtex_vaf	0.999981
3900	ENSG00000064012	CASP8	-0.346899	-0.0125186	0.728667	0.209897	0.438257	5.902e-38	3.62585e-36	11	16	16	B2	Adipose. visceral (GTEx)	EpiXcan	0.996974	gtex_vaf	0.999981
3901	ENSG00000123892	RAB38	0.346897	0.0268472	0.728669	0.054095	0.0453771	0.000501104	0.00192723	95	118	116	B2	Adipose. visceral (GTEx)	EpiXcan	0.996974	gtex_vaf	0.999981
3902	ENSG00000126456	IRF3	-0.346753	-0.0678842	0.728777	0.0179785	0.0636623	3.61685e-05	0.000165885	10	12	12	B2	Adipose. visceral (GTEx)	EpiXcan	0.996974	gtex_vaf	0.999981
3903	ENSG00000111676	ATN1	-0.346028	-0.0344799	0.729321	0.0435341	0.144595	1.38247e-10	1.21864e-09	13	19	19	B2	Adipose. visceral (GTEx)	EpiXcan	0.996974	gtex_vaf	0.999981
3904	ENSG00000132334	PTPRE	-0.345968	-0.0280475	0.729366	0.016134	0.0114663	0.0811649	0.214182	7	8	8	B2	Adipose. visceral (GTEx)	EpiXcan	0.996974	gtex_vaf	0.999981
3905	ENSG00000103671	TRIP4	-0.345564	-0.0243559	0.72967	0.0923637	0.129246	1.4369e-09	1.13517e-08	55	77	77	B2	Adipose. visceral (GTEx)	EpiXcan	0.996974	gtex_vaf	0.999981
3906	ENSG00000164674	SYTL3	0.345259	0.0836475	0.7299	0.00463362	0.0189689	0.0257377	0.0759392	1	2	2	B2	Adipose. visceral (GTEx)	EpiXcan	0.996974	gtex_vaf	0.999981
3907	ENSG00000123739	PLA2G12A	-0.34519	-0.0186475	0.729951	0.0962841	0.132809	1.10111e-09	8.81836e-09	41	52	52	B2	Adipose. visceral (GTEx)	EpiXcan	0.996974	gtex_vaf	0.999981
3908	ENSG00000229391	HLA-DRB6	-0.345155	-0.0264651	0.729978	0.0807985	0.728814	1.8938e-93	4.42107e-90	47	76	76	B2	Adipose. visceral (GTEx)	EpiXcan	0.996974	gtex_vaf	0.999981
3909	ENSG00000160961	ZNF333	-0.344739	-0.0404786	0.730291	0.0275678	0.0767651	4.38036e-06	2.29625e-05	10	11	11	B2	Adipose. visceral (GTEx)	EpiXcan	0.996974	gtex_vaf	0.999981
3910	ENSG00000114354	TFG	0.344249	0.0475363	0.730659	0.0254424	0.0750034	5.49346e-06	2.83518e-05	10	12	12	B2	Adipose. visceral (GTEx)	EpiXcan	0.996974	gtex_vaf	0.999981
3911	ENSG00000114735	HEMK1	-0.343957	-0.0482423	0.730878	0.0164425	0.0143196	0.0523297	0.145059	13	17	17	B2	Adipose. visceral (GTEx)	EpiXcan	0.996974	gtex_vaf	0.999981
3912	ENSG00000066427	ATXN3	0.343769	0.027766	0.73102	0.0456681	0.145346	3.22094e-11	3.00571e-10	76	91	91	B2	Adipose. visceral (GTEx)	EpiXcan	0.996974	gtex_vaf	0.999981
3913	ENSG00000174891	RSRC1	-0.343442	-0.0458068	0.731266	0.0468543	0.0847367	1.29384e-06	7.28993e-06	49	61	61	B2	Adipose. visceral (GTEx)	EpiXcan	0.996974	gtex_vaf	0.999981
3914	ENSG00000233117	LINC00702	0.343356	0.0542155	0.73133	0.0115707	0.0602217	6.13086e-05	0.000271756	5	7	7	B2	Adipose. visceral (GTEx)	EpiXcan	0.996974	gtex_vaf	0.999981
3915	ENSG00000149922	TBX6	-0.34335	-0.020316	0.731335	0.064165	0.149956	7.1298e-11	6.4306e-10	14	17	17	B2	Adipose. visceral (GTEx)	EpiXcan	0.996974	gtex_vaf	0.999981
3916	ENSG00000168026	TTC21A	-0.34204	-0.0362825	0.73232	0.0303456	0.0514218	0.000192877	0.00078972	17	20	20	B2	Adipose. visceral (GTEx)	EpiXcan	0.996974	gtex_vaf	0.999981
3917	ENSG00000272143	FGF14-AS2	0.341971	0.0394662	0.732372	0.0224716	0.0762195	2.94235e-06	1.58027e-05	3	3	3	B2	Adipose. visceral (GTEx)	EpiXcan	0.996974	gtex_vaf	0.999981
3918	ENSG00000151148	UBE3B	-0.341565	-0.0288546	0.732679	0.0759418	0.16321	2.70541e-12	2.81326e-11	33	38	38	B2	Adipose. visceral (GTEx)	EpiXcan	0.996974	gtex_vaf	0.999981
3919	ENSG00000008130	NADK	-0.341179	-0.134864	0.732969	0.00743267	0.0278954	0.00575859	0.0189433	7	11	11	B2	Adipose. visceral (GTEx)	EpiXcan	0.996974	gtex_vaf	0.999981
3920	ENSG00000079691	CARMIL1	-0.340992	-0.0715492	0.73311	0.00599169	0.0112866	0.0867829	0.227167	5	5	5	B2	Adipose. visceral (GTEx)	EpiXcan	0.996974	gtex_vaf	0.999981
3921	ENSG00000165389	SPTSSA	-0.340956	-0.0655476	0.733136	0.0185606	0.0288954	0.00587686	0.0193187	15	21	21	B2	Adipose. visceral (GTEx)	EpiXcan	0.996974	gtex_vaf	0.999981
3922	ENSG00000160305	DIP2A	-0.340771	-0.0305876	0.733276	0.0473563	0.103174	8.63656e-08	5.62662e-07	43	52	52	B2	Adipose. visceral (GTEx)	EpiXcan	0.996974	gtex_vaf	0.999981
3923	ENSG00000135093	USP30	0.340461	0.0363737	0.733509	0.105685	0.0196709	0.0237155	0.070557	59	67	67	B2	Adipose. visceral (GTEx)	EpiXcan	0.996974	gtex_vaf	0.999981
3924	ENSG00000132383	RPA1	0.340075	0.0257355	0.7338	0.0346247	0.0735414	5.17346e-06	2.68487e-05	10	14	14	B2	Adipose. visceral (GTEx)	EpiXcan	0.996974	gtex_vaf	0.999981
3925	ENSG00000171314	PGAM1	0.339891	0.0410444	0.733938	0.0242692	0.116497	1.12823e-08	8.03414e-08	8	12	12	B2	Adipose. visceral (GTEx)	EpiXcan	0.996974	gtex_vaf	0.999981
3926	ENSG00000178035	IMPDH2	0.339865	0.0528461	0.733958	0.0132918	0.011577	0.0786964	0.208414	13	15	15	B2	Adipose. visceral (GTEx)	EpiXcan	0.996974	gtex_vaf	0.999981
3927	ENSG00000165929	TC2N	-0.33974	-0.0236423	0.734052	0.0742754	0.274486	5.39349e-21	1.10287e-19	17	24	24	B2	Adipose. visceral (GTEx)	EpiXcan	0.996974	gtex_vaf	0.999981
3928	ENSG00000163431	LMOD1	0.339423	0.0525139	0.734291	0.0154192	0.0694823	9.68096e-06	4.81196e-05	11	11	11	B2	Adipose. visceral (GTEx)	EpiXcan	0.996974	gtex_vaf	0.999981
3929	ENSG00000261455	LINC01003	0.339418	0.017822	0.734295	0.148456	0.376447	2.9625e-30	1.11548e-28	40	55	55	B2	Adipose. visceral (GTEx)	EpiXcan	0.996974	gtex_vaf	0.999981
3930	ENSG00000187118	CMC1	-0.338566	-0.043757	0.734936	0.148828	0.0893918	4.26543e-07	2.55652e-06	76	92	92	B2	Adipose. visceral (GTEx)	EpiXcan	0.996974	gtex_vaf	0.999981
3931	ENSG00000243147	MRPL33	-0.338453	-0.064864	0.735022	0.0307333	0.0442592	0.000634768	0.00240758	22	23	23	B2	Adipose. visceral (GTEx)	EpiXcan	0.996974	gtex_vaf	0.999981
3932	ENSG00000197928	ZNF677	0.338133	0.063675	0.735263	0.00783588	0.0575704	8.68782e-05	0.000375471	3	3	3	B2	Adipose. visceral (GTEx)	EpiXcan	0.996974	gtex_vaf	0.999981
3933	ENSG00000214174	AMZ2P1	-0.337771	-0.0867847	0.735536	0.00533254	0.31188	2.712e-24	6.88171e-23	11	15	15	B2	Adipose. visceral (GTEx)	EpiXcan	0.996974	gtex_vaf	0.999981
3934	ENSG00000273295	AP000350.6	0.337725	0.0193213	0.735571	0.154247	0.591978	1.48226e-59	2.84412e-57	40	60	60	B2	Adipose. visceral (GTEx)	EpiXcan	0.996974	gtex_vaf	0.999981
3935	ENSG00000126218	F10	0.337723	0.0387002	0.735572	0.0490429	0.0145461	0.0502406	0.139655	39	45	45	B2	Adipose. visceral (GTEx)	EpiXcan	0.996974	gtex_vaf	0.999981
3936	ENSG00000196209	SIRPB2	0.337597	0.0149311	0.735667	0.0996734	0.164716	2.52568e-12	2.63812e-11	23	27	27	B2	Adipose. visceral (GTEx)	EpiXcan	0.996974	gtex_vaf	0.999981
3937	ENSG00000175220	ARHGAP1	0.337368	0.0235661	0.73584	0.0776819	0.0672067	1.8737e-05	8.96651e-05	29	33	33	B2	Adipose. visceral (GTEx)	EpiXcan	0.996974	gtex_vaf	0.999981
3938	ENSG00000213462	ERV3-1	0.33711	0.0117409	0.736034	0.101329	0.153186	1.44933e-11	1.39812e-10	28	33	33	B2	Adipose. visceral (GTEx)	EpiXcan	0.996974	gtex_vaf	0.999981
3939	ENSG00000241015	TPM3P9	-0.336952	-0.0172692	0.736153	0.159521	0.468854	3.47463e-42	2.65952e-40	29	45	45	B2	Adipose. visceral (GTEx)	EpiXcan	0.996974	gtex_vaf	0.999981
3940	ENSG00000104884	ERCC2	0.336935	0.0202613	0.736166	0.0242568	0.103675	9.34855e-08	6.07071e-07	26	34	34	B2	Adipose. visceral (GTEx)	EpiXcan	0.996974	gtex_vaf	0.999981
3941	ENSG00000138835	RGS3	0.336932	0.0160057	0.736168	0.0406632	0.0598652	6.64246e-05	0.000292582	25	30	30	B2	Adipose. visceral (GTEx)	EpiXcan	0.996974	gtex_vaf	0.999981
3942	ENSG00000135502	SLC26A10	0.336913	0.0523631	0.736183	0.0174285	0.0480119	0.000297423	0.00118487	8	10	10	B2	Adipose. visceral (GTEx)	EpiXcan	0.996974	gtex_vaf	0.999981
3943	ENSG00000130816	DNMT1	0.336143	0.0442628	0.736763	0.0147359	0.017318	0.0330281	0.0953471	17	21	21	B2	Adipose. visceral (GTEx)	EpiXcan	0.996974	gtex_vaf	0.999981
3944	ENSG00000102595	UGGT2	0.336139	0.0190824	0.736766	0.0695282	0.121244	3.19581e-09	2.41705e-08	29	37	37	B2	Adipose. visceral (GTEx)	EpiXcan	0.996974	gtex_vaf	0.999981
3945	ENSG00000063046	EIF4B	0.336029	0.039317	0.736849	0.0334734	0.190875	4.67137e-14	5.67001e-13	21	35	35	B2	Adipose. visceral (GTEx)	EpiXcan	0.996974	gtex_vaf	0.999981
3946	ENSG00000100099	HPS4	-0.336	-0.0163374	0.736871	0.0649078	0.122303	1.38533e-09	1.09753e-08	33	37	37	B2	Adipose. visceral (GTEx)	EpiXcan	0.996974	gtex_vaf	0.999981
3947	ENSG00000161381	PLXDC1	0.335796	0.102221	0.737025	0.00543434	0.0139911	0.0555356	0.153308	3	3	3	B2	Adipose. visceral (GTEx)	EpiXcan	0.996974	gtex_vaf	0.999981
3948	ENSG00000144677	CTDSPL	-0.33561	-0.0451414	0.737165	0.0498365	0.0694475	1.32192e-05	6.45163e-05	26	28	28	B2	Adipose. visceral (GTEx)	EpiXcan	0.996974	gtex_vaf	0.999981
3949	ENSG00000197498	RPF2	0.335315	-0.00453782	0.737387	0.145675	0.0889981	8.00495e-07	4.61042e-06	58	64	64	B2	Adipose. visceral (GTEx)	EpiXcan	0.996974	gtex_vaf	0.999981
3950	ENSG00000105771	SMG9	-0.334898	-0.0674358	0.737702	0.00618955	0.0650088	2.41617e-05	0.000114143	9	11	11	B2	Adipose. visceral (GTEx)	EpiXcan	0.996974	gtex_vaf	0.999981
3951	ENSG00000151503	NCAPD3	-0.334365	-0.0411241	0.738104	0.0476822	0.0173067	0.0343304	0.0988217	49	77	77	B2	Adipose. visceral (GTEx)	EpiXcan	0.996974	gtex_vaf	0.999981
3952	ENSG00000214331	AC009053.1	-0.333914	-0.0379862	0.738444	0.129336	0.111127	2.27098e-08	1.57395e-07	50	62	62	B2	Adipose. visceral (GTEx)	EpiXcan	0.996974	gtex_vaf	0.999981
3953	ENSG00000162694	EXTL2	0.333821	0.053342	0.738515	0.00948163	0.0313938	0.00382879	0.0129729	8	8	8	B2	Adipose. visceral (GTEx)	EpiXcan	0.996974	gtex_vaf	0.999981
3954	ENSG00000173597	SULT1B1	-0.333764	-0.0373082	0.738558	0.0176191	0.022977	0.0141679	0.0439632	15	17	17	B2	Adipose. visceral (GTEx)	EpiXcan	0.996974	gtex_vaf	0.999981
3955	ENSG00000086730	LAT2	-0.333724	-0.0199618	0.738588	0.0139566	0.0139716	0.0550377	0.152174	26	36	36	B2	Adipose. visceral (GTEx)	EpiXcan	0.996974	gtex_vaf	0.999981
3956	ENSG00000101752	MIB1	0.333713	0.0399435	0.738596	0.0151169	0.0688028	1.47834e-05	7.15768e-05	5	5	5	B2	Adipose. visceral (GTEx)	EpiXcan	0.996974	gtex_vaf	0.999981
3957	ENSG00000134779	TPGS2	0.33333	0.0202113	0.738885	0.220938	0.16743	1.84949e-12	1.94781e-11	79	94	94	B2	Adipose. visceral (GTEx)	EpiXcan	0.996974	gtex_vaf	0.999981
3958	ENSG00000168679	SLC16A4	-0.33333	-0.0266169	0.738886	0.0993456	0.148039	4.31118e-11	3.9546e-10	30	38	38	B2	Adipose. visceral (GTEx)	EpiXcan	0.996974	gtex_vaf	0.999981
3959	ENSG00000140459	CYP11A1	0.332612	0.0439288	0.739427	0.0211055	0.0799814	2.07821e-06	1.13842e-05	7	8	8	B2	Adipose. visceral (GTEx)	EpiXcan	0.996974	gtex_vaf	0.999981
3960	ENSG00000119537	KDSR	-0.332439	-0.0174037	0.739558	0.1379	0.2886	1.3088e-22	3.03515e-21	6	9	9	B2	Adipose. visceral (GTEx)	EpiXcan	0.996974	gtex_vaf	0.999981
3961	ENSG00000095059	DHPS	-0.332081	-0.0346918	0.739828	0.0804466	0.0442962	0.000592564	0.00225667	66	80	80	B2	Adipose. visceral (GTEx)	EpiXcan	0.996974	gtex_vaf	0.999981
3962	ENSG00000124440	HIF3A	-0.331987	-0.0123796	0.739899	0.0694418	0.105315	7.68793e-08	5.02965e-07	39	46	46	B2	Adipose. visceral (GTEx)	EpiXcan	0.996974	gtex_vaf	0.999981
3963	ENSG00000185298	CCDC137	0.331359	0.0201043	0.740374	0.0710739	0.158957	1.39111e-11	1.34381e-10	24	31	31	B2	Adipose. visceral (GTEx)	EpiXcan	0.996974	gtex_vaf	0.999981
3964	ENSG00000137601	NEK1	-0.331316	-0.0542544	0.740406	0.0103967	0.10432	6.60251e-08	4.36645e-07	7	9	9	B2	Adipose. visceral (GTEx)	EpiXcan	0.996974	gtex_vaf	0.999981
3965	ENSG00000114670	NEK11	-0.331268	-0.022334	0.740442	0.0822685	0.117412	1.07456e-08	7.67532e-08	33	41	41	B2	Adipose. visceral (GTEx)	EpiXcan	0.996974	gtex_vaf	0.999981
3966	ENSG00000166716	ZNF592	-0.331245	-0.038792	0.740459	0.0249353	0.0347063	0.00231492	0.00810416	15	20	20	B2	Adipose. visceral (GTEx)	EpiXcan	0.996974	gtex_vaf	0.999981
3967	ENSG00000006530	AGK	-0.331026	-0.0543643	0.740625	0.0252091	0.0716224	9.38755e-06	4.68441e-05	26	31	31	B2	Adipose. visceral (GTEx)	EpiXcan	0.996974	gtex_vaf	0.999981
3968	ENSG00000110060	PUS3	0.330627	0.0415241	0.740926	0.0175477	0.0566567	0.000105567	0.00045068	4	5	5	B2	Adipose. visceral (GTEx)	EpiXcan	0.996974	gtex_vaf	0.999981
3969	ENSG00000168522	FNTA	0.330445	0.0229202	0.741063	0.0481313	0.0762262	5.37436e-06	2.77986e-05	16	23	23	B2	Adipose. visceral (GTEx)	EpiXcan	0.996974	gtex_vaf	0.999981
3970	ENSG00000177830	CHID1	0.329567	0.0619203	0.741727	0.0124974	0.0223464	0.0140868	0.0437233	10	13	13	B2	Adipose. visceral (GTEx)	EpiXcan	0.996974	gtex_vaf	0.999981
3971	ENSG00000146574	CCZ1B	-0.329357	-0.0200912	0.741886	0.127058	0.538879	5.92934e-52	6.86383e-50	60	84	84	B2	Adipose. visceral (GTEx)	EpiXcan	0.996974	gtex_vaf	0.999981
3972	ENSG00000155508	CNOT8	0.329115	0.095169	0.742069	0.00451688	0.0787802	2.76385e-06	1.4884e-05	9	12	12	B2	Adipose. visceral (GTEx)	EpiXcan	0.996974	gtex_vaf	0.999981
3973	ENSG00000179119	SPTY2D1	-0.329013	-0.0126365	0.742146	0.0365472	0.0535538	0.000144409	0.000603263	26	31	31	B2	Adipose. visceral (GTEx)	EpiXcan	0.996974	gtex_vaf	0.999981
3974	ENSG00000125656	CLPP	0.328622	0.0453694	0.742442	0.0262113	0.019137	0.0262009	0.0772461	36	39	39	B2	Adipose. visceral (GTEx)	EpiXcan	0.996974	gtex_vaf	0.999981
3975	ENSG00000119777	TMEM214	-0.328517	-0.0498941	0.742521	0.0174065	0.0557458	8.1038e-05	0.000352187	10	13	13	B2	Adipose. visceral (GTEx)	EpiXcan	0.996974	gtex_vaf	0.999981
3976	ENSG00000168653	NDUFS5	-0.328415	-0.0122127	0.742598	0.249932	0.382807	5.91826e-31	2.34173e-29	22	26	26	B2	Adipose. visceral (GTEx)	EpiXcan	0.996974	gtex_vaf	0.999981
3977	ENSG00000164307	ERAP1	0.328365	0.0187019	0.742636	0.160741	0.271871	1.60054e-20	3.13989e-19	59	73	73	B2	Adipose. visceral (GTEx)	EpiXcan	0.996974	gtex_vaf	0.999981
3978	ENSG00000172965	MIR4435-2HG	-0.328184	-0.030955	0.742773	0.0414696	0.0640569	3.11117e-05	0.000144203	25	33	33	B2	Adipose. visceral (GTEx)	EpiXcan	0.996974	gtex_vaf	0.999981
3979	ENSG00000158716	DUSP23	0.328095	0.0411918	0.74284	0.0236582	0.034748	0.00228901	0.00801554	24	27	27	B2	Adipose. visceral (GTEx)	EpiXcan	0.996974	gtex_vaf	0.999981
3980	ENSG00000079337	RAPGEF3	-0.327621	-0.00785431	0.743199	0.134925	0.183306	1.53065e-13	1.76751e-12	26	30	30	B2	Adipose. visceral (GTEx)	EpiXcan	0.996974	gtex_vaf	0.999981
3981	ENSG00000130489	SCO2	0.326611	0.0238664	0.743962	0.0343945	0.0409454	0.00106662	0.00391822	24	31	31	B2	Adipose. visceral (GTEx)	EpiXcan	0.996974	gtex_vaf	0.999981
3982	ENSG00000078674	PCM1	0.326598	0.0142365	0.743972	0.035787	0.0951262	1.98168e-07	1.24249e-06	19	24	24	B2	Adipose. visceral (GTEx)	EpiXcan	0.996974	gtex_vaf	0.999981
3983	ENSG00000206344	HCG27	-0.326057	-0.0158599	0.744381	0.154822	0.182675	5.18006e-14	6.24228e-13	36	41	41	B2	Adipose. visceral (GTEx)	EpiXcan	0.996974	gtex_vaf	0.999981
3984	ENSG00000082258	CCNT2	0.325903	0.0268432	0.744497	0.0381415	0.0810724	1.53072e-06	8.51837e-06	33	39	39	B2	Adipose. visceral (GTEx)	EpiXcan	0.996974	gtex_vaf	0.999981
3985	ENSG00000103657	HERC1	-0.325737	-0.0229972	0.744624	0.0865691	0.100762	1.01534e-07	6.57203e-07	31	37	37	B2	Adipose. visceral (GTEx)	EpiXcan	0.996974	gtex_vaf	0.999981
3986	ENSG00000242259	C22orf39	-0.325539	-0.265898	0.744773	0.00109598	0.030258	0.00470535	0.0157035	6	12	12	B2	Adipose. visceral (GTEx)	EpiXcan	0.996974	gtex_vaf	0.999981
3987	ENSG00000177352	CCDC71	-0.325377	-0.0529804	0.744896	0.0120399	0.0107416	0.0905531	0.235714	4	5	5	B2	Adipose. visceral (GTEx)	EpiXcan	0.996974	gtex_vaf	0.999981
3988	ENSG00000184752	NDUFA12	-0.325126	-0.0184893	0.745085	0.0759198	0.160019	2.61321e-12	2.72548e-11	15	18	18	B2	Adipose. visceral (GTEx)	EpiXcan	0.996974	gtex_vaf	0.999981
3989	ENSG00000175643	RMI2	-0.32512	-0.0181924	0.745091	0.0697768	0.314267	2.42227e-24	6.16886e-23	8	12	12	B2	Adipose. visceral (GTEx)	EpiXcan	0.996974	gtex_vaf	0.999981
3990	ENSG00000109519	GRPEL1	-0.32487	-0.0536424	0.74528	0.0127008	0.0713292	1.05685e-05	5.21241e-05	7	11	11	B2	Adipose. visceral (GTEx)	EpiXcan	0.996974	gtex_vaf	0.999981
3991	ENSG00000186184	POLR1D	0.32414	0.0121735	0.745832	0.192368	0.237668	1.19214e-17	1.94618e-16	46	56	56	B2	Adipose. visceral (GTEx)	EpiXcan	0.996974	gtex_vaf	0.999981
3992	ENSG00000273038	AL365203.3	-0.324098	-0.0167684	0.745864	0.165809	0.25592	1.66477e-19	3.07631e-18	74	85	85	B2	Adipose. visceral (GTEx)	EpiXcan	0.996974	gtex_vaf	0.999981
3993	ENSG00000152527	PLEKHH2	-0.323987	-0.0186579	0.745948	0.101769	0.10938	3.18773e-08	2.17278e-07	66	81	81	B2	Adipose. visceral (GTEx)	EpiXcan	0.996974	gtex_vaf	0.999981
3994	ENSG00000187097	ENTPD5	-0.323712	-0.0699293	0.746156	0.0124838	0.0157907	0.0431079	0.121345	8	14	14	B2	Adipose. visceral (GTEx)	EpiXcan	0.996974	gtex_vaf	0.999981
3995	ENSG00000178409	BEND3	0.323345	0.0260381	0.746434	0.0629935	0.0426184	0.000717	0.00269884	42	50	50	B2	Adipose. visceral (GTEx)	EpiXcan	0.996974	gtex_vaf	0.999981
3996	ENSG00000011105	TSPAN9	0.323274	0.0208534	0.746488	0.073241	0.0537203	0.000121287	0.000512477	43	55	55	B2	Adipose. visceral (GTEx)	EpiXcan	0.996974	gtex_vaf	0.999981
3997	ENSG00000064787	BCAS1	-0.322886	-0.0587668	0.746781	0.0375074	0.0618716	4.68068e-05	0.000210947	30	40	40	B2	Adipose. visceral (GTEx)	EpiXcan	0.996974	gtex_vaf	0.999981
3998	ENSG00000138085	ATRAID	-0.322573	-0.0218991	0.747018	0.0626033	0.170332	1.64334e-12	1.73854e-11	16	21	21	B2	Adipose. visceral (GTEx)	EpiXcan	0.996974	gtex_vaf	0.999981
3999	ENSG00000240682	ISY1	0.322415	0.0463356	0.747139	0.0202006	0.0709937	9.41223e-06	4.69338e-05	21	31	31	B2	Adipose. visceral (GTEx)	EpiXcan	0.996974	gtex_vaf	0.999981
4000	ENSG00000272777	AC019131.2	0.32236	0.0128042	0.74718	0.15962	0.328419	2.63203e-26	7.46292e-25	25	29	29	B2	Adipose. visceral (GTEx)	EpiXcan	0.996974	gtex_vaf	0.999981
4001	ENSG00000118965	WDR35	-0.322342	-0.0278281	0.747193	0.038065	0.0947215	3.18887e-07	1.94965e-06	27	29	29	B2	Adipose. visceral (GTEx)	EpiXcan	0.996974	gtex_vaf	0.999981
4002	ENSG00000149527	PLCH2	0.322204	0.0442653	0.747298	0.0159514	0.10873	3.61173e-08	2.44276e-07	7	10	10	B2	Adipose. visceral (GTEx)	EpiXcan	0.996974	gtex_vaf	0.999981
4003	ENSG00000099940	SNAP29	-0.322184	-0.0134769	0.747314	0.211787	0.347928	7.12797e-28	2.20401e-26	28	33	33	B2	Adipose. visceral (GTEx)	EpiXcan	0.996974	gtex_vaf	0.999981
4004	ENSG00000110274	CEP164	-0.322088	-0.0371877	0.747386	0.0199573	0.0104919	0.0916168	0.237996	15	18	18	B2	Adipose. visceral (GTEx)	EpiXcan	0.996974	gtex_vaf	0.999981
4005	ENSG00000130560	UBAC1	-0.321253	-0.0396323	0.748018	0.0613511	0.188131	1.10427e-13	1.28896e-12	12	17	17	B2	Adipose. visceral (GTEx)	EpiXcan	0.996974	gtex_vaf	0.999981
4006	ENSG00000168056	LTBP3	-0.321184	-0.11338	0.748071	0.00994337	0.0360399	0.001782	0.00633674	10	13	13	B2	Adipose. visceral (GTEx)	EpiXcan	0.996974	gtex_vaf	0.999981
4007	ENSG00000170310	STX8	-0.320974	-0.0260178	0.74823	0.046042	0.122662	2.9596e-09	2.25545e-08	6	7	7	B2	Adipose. visceral (GTEx)	EpiXcan	0.996974	gtex_vaf	0.999981
4008	ENSG00000133243	BTBD2	0.320962	0.0300083	0.748239	0.0562746	0.0697178	1.01857e-05	5.03782e-05	33	44	44	B2	Adipose. visceral (GTEx)	EpiXcan	0.996974	gtex_vaf	0.999981
4009	ENSG00000269044	AC024075.2	0.320554	0.0312053	0.748549	0.110798	0.0163474	0.0367486	0.105049	65	85	85	B2	Adipose. visceral (GTEx)	EpiXcan	0.996974	gtex_vaf	0.999981
4010	ENSG00000120093	HOXB3	-0.320264	-0.0107551	0.748768	0.055488	0.0597028	6.64136e-05	0.000292582	19	20	20	B2	Adipose. visceral (GTEx)	EpiXcan	0.996974	gtex_vaf	0.999981
4011	ENSG00000261428	AC097461.1	-0.320088	-0.02078	0.748901	0.0594512	0.162047	8.13847e-12	8.05053e-11	48	57	57	B2	Adipose. visceral (GTEx)	EpiXcan	0.996974	gtex_vaf	0.999981
4012	ENSG00000101098	RIMS4	-0.320079	-0.025863	0.748909	0.0654098	0.0131962	0.0645347	0.175148	51	63	63	B2	Adipose. visceral (GTEx)	EpiXcan	0.996974	gtex_vaf	0.999981
4013	ENSG00000169026	MFSD7	0.319693	0.0482451	0.749201	0.0100446	0.0686019	1.6753e-05	8.04732e-05	8	8	8	B2	Adipose. visceral (GTEx)	EpiXcan	0.996974	gtex_vaf	0.999981
4014	ENSG00000126003	PLAGL2	0.319431	0.237066	0.7494	0.000835435	0.0326112	0.00355261	0.0121044	1	2	2	B2	Adipose. visceral (GTEx)	EpiXcan	0.996974	gtex_vaf	0.999981
4015	ENSG00000041802	LSG1	0.319383	0.0114742	0.749436	0.178133	0.398114	1.05432e-32	4.57211e-31	4	5	5	B2	Adipose. visceral (GTEx)	EpiXcan	0.996974	gtex_vaf	0.999981
4016	ENSG00000154305	MIA3	-0.319144	-0.041765	0.749617	0.0158647	0.0185771	0.0272145	0.0798979	8	9	9	B2	Adipose. visceral (GTEx)	EpiXcan	0.996974	gtex_vaf	0.999981
4017	ENSG00000077585	GPR137B	0.319024	0.0225485	0.749709	0.0236711	0.0598995	5.63563e-05	0.000251396	9	10	10	B2	Adipose. visceral (GTEx)	EpiXcan	0.996974	gtex_vaf	0.999981
4018	ENSG00000137936	BCAR3	-0.318907	-0.0351242	0.749797	0.0460826	0.0125403	0.0714198	0.191423	43	50	50	B2	Adipose. visceral (GTEx)	EpiXcan	0.996974	gtex_vaf	0.999981
4019	ENSG00000100483	VCPKMT	0.318807	0.081904	0.749873	0.00381927	0.0235198	0.0130499	0.0407378	9	12	12	B2	Adipose. visceral (GTEx)	EpiXcan	0.996974	gtex_vaf	0.999981
4020	ENSG00000134202	GSTM3	-0.318638	-0.00971179	0.750001	0.383804	0.594788	2.65454e-61	5.54957e-59	33	45	45	B2	Adipose. visceral (GTEx)	EpiXcan	0.996974	gtex_vaf	0.999981
4021	ENSG00000159399	HK2	-0.318416	-0.0131247	0.75017	0.122914	0.107104	5.00262e-08	3.34312e-07	54	64	64	B2	Adipose. visceral (GTEx)	EpiXcan	0.996974	gtex_vaf	0.999981
4022	ENSG00000151883	PARP8	0.317646	0.0193168	0.750753	0.039662	0.0425804	0.000754468	0.00283168	27	38	38	B2	Adipose. visceral (GTEx)	EpiXcan	0.996974	gtex_vaf	0.999981
4023	ENSG00000166965	RCCD1	0.317458	0.0267894	0.750896	0.0474473	0.168785	3.27768e-12	3.37577e-11	9	10	10	B2	Adipose. visceral (GTEx)	EpiXcan	0.996974	gtex_vaf	0.999981
4024	ENSG00000103227	LMF1	-0.316653	-0.0221267	0.751507	0.0771986	0.106007	5.93273e-08	3.93464e-07	20	25	25	B2	Adipose. visceral (GTEx)	EpiXcan	0.996974	gtex_vaf	0.999981
4025	ENSG00000137145	DENND4C	0.316233	0.0395383	0.751825	0.0153719	0.0556757	5.95787e-05	0.000264507	8	10	10	B2	Adipose. visceral (GTEx)	EpiXcan	0.996974	gtex_vaf	0.999981
4026	ENSG00000139624	CERS5	0.31608	0.148244	0.751942	0.00107429	0.0198749	0.0227395	0.0677685	5	9	9	B2	Adipose. visceral (GTEx)	EpiXcan	0.996974	gtex_vaf	0.999981
4027	ENSG00000153214	TMEM87B	-0.316021	-0.0414001	0.751986	0.0294695	0.152959	1.94357e-11	1.84943e-10	18	24	24	B2	Adipose. visceral (GTEx)	EpiXcan	0.996974	gtex_vaf	0.999981
4028	ENSG00000161551	ZNF577	0.315552	0.0280143	0.752343	0.0849683	0.150746	3.60465e-11	3.34817e-10	32	36	36	B2	Adipose. visceral (GTEx)	EpiXcan	0.996974	gtex_vaf	0.999981
4029	ENSG00000154370	TRIM11	0.315533	0.0793326	0.752357	0.0212828	0.0207721	0.019609	0.0592201	19	23	23	B2	Adipose. visceral (GTEx)	EpiXcan	0.996974	gtex_vaf	0.999981
4030	ENSG00000144320	LNPK	-0.315362	-0.0794874	0.752487	0.00592616	0.0424963	0.000742611	0.00278942	9	14	14	B2	Adipose. visceral (GTEx)	EpiXcan	0.996974	gtex_vaf	0.999981
4031	ENSG00000163093	BBS5	0.314458	0.0140222	0.753173	0.091096	0.0248738	0.00966243	0.0308999	52	64	64	B2	Adipose. visceral (GTEx)	EpiXcan	0.996974	gtex_vaf	0.999981
4032	ENSG00000111845	PAK1IP1	0.314147	0.0632875	0.753409	0.00598448	0.0253763	0.00963253	0.0308184	6	9	9	B2	Adipose. visceral (GTEx)	EpiXcan	0.996974	gtex_vaf	0.999981
4033	ENSG00000185164	NOMO2	0.313272	0.166631	0.754074	0.00109031	0.0227986	0.0134488	0.0418617	2	4	4	B2	Adipose. visceral (GTEx)	EpiXcan	0.996974	gtex_vaf	0.999981
4034	ENSG00000030582	GRN	0.312921	0.0877408	0.754341	0.00646562	0.0173601	0.0318043	0.092099	11	15	15	B2	Adipose. visceral (GTEx)	EpiXcan	0.996974	gtex_vaf	0.999981
4035	ENSG00000223756	TSSC2	0.312913	0.0334628	0.754347	0.039317	0.114369	1.58437e-08	1.11351e-07	27	39	39	B2	Adipose. visceral (GTEx)	EpiXcan	0.996974	gtex_vaf	0.999981
4036	ENSG00000166394	CYB5R2	0.312231	0.023687	0.754865	0.0534622	0.138545	3.5378e-10	2.98878e-09	27	35	35	B2	Adipose. visceral (GTEx)	EpiXcan	0.996974	gtex_vaf	0.999981
4037	ENSG00000140474	ULK3	0.312126	0.0432882	0.754945	0.0385152	0.150607	1.99414e-11	1.89497e-10	19	32	32	B2	Adipose. visceral (GTEx)	EpiXcan	0.996974	gtex_vaf	0.999981
4038	ENSG00000163935	SFMBT1	0.31178	0.0891016	0.755208	0.00331159	0.0304883	0.00470294	0.0156993	7	7	7	B2	Adipose. visceral (GTEx)	EpiXcan	0.996974	gtex_vaf	0.999981
4039	ENSG00000137070	IL11RA	0.310562	0.0454924	0.756133	0.0122729	0.0652835	2.68288e-05	0.000125851	17	21	21	B2	Adipose. visceral (GTEx)	EpiXcan	0.996974	gtex_vaf	0.999981
4040	ENSG00000177674	AGTRAP	-0.310414	-0.0367267	0.756246	0.0318306	0.054521	0.000126458	0.000532403	10	12	12	B2	Adipose. visceral (GTEx)	EpiXcan	0.996974	gtex_vaf	0.999981
4041	ENSG00000204291	COL15A1	0.310254	0.0213408	0.756368	0.0754352	0.023676	0.0132335	0.0412464	54	65	65	B2	Adipose. visceral (GTEx)	EpiXcan	0.996974	gtex_vaf	0.999981
4042	ENSG00000122965	RBM19	0.309344	0.027959	0.75706	0.0485614	0.148928	4.58348e-11	4.19339e-10	3	3	3	B2	Adipose. visceral (GTEx)	EpiXcan	0.996974	gtex_vaf	0.999981
4043	ENSG00000048544	MRPS10	0.309276	0.0142693	0.757112	0.201155	0.457071	2.62147e-39	1.78247e-37	43	63	63	B2	Adipose. visceral (GTEx)	EpiXcan	0.996974	gtex_vaf	0.999981
4044	ENSG00000089693	MLF2	0.309255	0.0196077	0.757127	0.0771304	0.137675	4.11354e-10	3.44195e-09	14	15	15	B2	Adipose. visceral (GTEx)	EpiXcan	0.996974	gtex_vaf	0.999981
4045	ENSG00000132840	BHMT2	-0.308946	-0.0177735	0.757363	0.0968664	0.233645	3.59938e-17	5.67365e-16	10	10	10	B2	Adipose. visceral (GTEx)	EpiXcan	0.996974	gtex_vaf	0.999981
4046	ENSG00000263142	LRRC37A17P	0.30891	0.058787	0.75739	0.0198072	0.0791515	1.83319e-06	1.01093e-05	12	13	13	B2	Adipose. visceral (GTEx)	EpiXcan	0.996974	gtex_vaf	0.999981
4047	ENSG00000167220	HDHD2	0.308657	0.018632	0.757582	0.100543	0.0592654	5.63812e-05	0.000251427	59	69	69	B2	Adipose. visceral (GTEx)	EpiXcan	0.996974	gtex_vaf	0.999981
4048	ENSG00000086062	B4GALT1	0.308448	0.0184719	0.757741	0.108283	0.0177843	0.0304579	0.0884194	67	91	91	B2	Adipose. visceral (GTEx)	EpiXcan	0.996974	gtex_vaf	0.999981
4049	ENSG00000040933	INPP4A	-0.308159	-0.0245851	0.757962	0.0491049	0.110314	2.86549e-08	1.96269e-07	28	34	34	B2	Adipose. visceral (GTEx)	EpiXcan	0.996974	gtex_vaf	0.999981
4050	ENSG00000068079	IFI35	-0.30806	-0.0235861	0.758037	0.0129317	0.034026	0.00277032	0.00960493	7	8	8	B2	Adipose. visceral (GTEx)	EpiXcan	0.996974	gtex_vaf	0.999981
4051	ENSG00000124380	SNRNP27	-0.307853	-0.0382323	0.758194	0.0202342	0.0551944	0.000112488	0.000477749	14	20	20	B2	Adipose. visceral (GTEx)	EpiXcan	0.996974	gtex_vaf	0.999981
4052	ENSG00000197302	ZNF720	-0.307817	-0.0838296	0.758222	0.00700406	0.0371318	0.00121751	0.00443527	7	10	10	B2	Adipose. visceral (GTEx)	EpiXcan	0.996974	gtex_vaf	0.999981
4053	ENSG00000176473	WDR25	-0.30743	-0.0154874	0.758516	0.103277	0.251299	2.46052e-19	4.49342e-18	17	19	19	B2	Adipose. visceral (GTEx)	EpiXcan	0.996974	gtex_vaf	0.999981
4054	ENSG00000048140	TSPAN17	-0.307408	-0.0393643	0.758533	0.022689	0.0487092	0.000330975	0.00130919	11	14	14	B2	Adipose. visceral (GTEx)	EpiXcan	0.996974	gtex_vaf	0.999981
4055	ENSG00000059769	DNAJC25	-0.306806	-0.0621203	0.758991	0.0139275	0.012404	0.0728868	0.194642	11	16	16	B2	Adipose. visceral (GTEx)	EpiXcan	0.996974	gtex_vaf	0.999981
4056	ENSG00000270091	AC015726.1	0.306476	0.0428858	0.759242	0.0210009	0.0165318	0.0373764	0.106539	11	12	12	B2	Adipose. visceral (GTEx)	EpiXcan	0.996974	gtex_vaf	0.999981
4057	ENSG00000223855	HRAT92	0.306144	0.0112579	0.759495	0.361779	0.438984	1.4188e-37	8.52812e-36	28	37	37	B2	Adipose. visceral (GTEx)	EpiXcan	0.996974	gtex_vaf	0.999981
4058	ENSG00000074755	ZZEF1	0.305626	0.0437749	0.759889	0.0144645	0.0403937	0.00116494	0.00425816	6	9	9	B2	Adipose. visceral (GTEx)	EpiXcan	0.996974	gtex_vaf	0.999981
4059	ENSG00000245573	BDNF-AS	-0.305217	-0.0430054	0.760201	0.0143244	0.120873	4.94534e-09	3.67867e-08	4	7	7	B2	Adipose. visceral (GTEx)	EpiXcan	0.996974	gtex_vaf	0.999981
4060	ENSG00000088340	FER1L4	-0.303989	-0.0346284	0.761136	0.0329638	0.0310511	0.00413742	0.0139276	39	47	47	B2	Adipose. visceral (GTEx)	EpiXcan	0.996974	gtex_vaf	0.999981
4061	ENSG00000100413	POLR3H	-0.303869	-0.0373798	0.761228	0.0193398	0.0700434	1.38578e-05	6.74214e-05	10	13	13	B2	Adipose. visceral (GTEx)	EpiXcan	0.996974	gtex_vaf	0.999981
4062	ENSG00000143110	C1orf162	-0.303449	-0.0471876	0.761548	0.00885766	0.0365978	0.00176867	0.00629416	10	14	14	B2	Adipose. visceral (GTEx)	EpiXcan	0.996974	gtex_vaf	0.999981
4063	ENSG00000100023	PPIL2	-0.303385	-0.0202106	0.761596	0.0801943	0.156871	1.53293e-11	1.47471e-10	9	13	13	B2	Adipose. visceral (GTEx)	EpiXcan	0.996974	gtex_vaf	0.999981
4064	ENSG00000134917	ADAMTS8	0.303227	0.00976135	0.761717	0.018363	0.0210698	0.0178321	0.0543578	20	24	24	B2	Adipose. visceral (GTEx)	EpiXcan	0.996974	gtex_vaf	0.999981
4065	ENSG00000213047	DENND1B	-0.303167	-0.0527072	0.761762	0.00704058	0.0253754	0.0101975	0.0324038	4	5	5	B2	Adipose. visceral (GTEx)	EpiXcan	0.996974	gtex_vaf	0.999981
4066	ENSG00000228300	C19orf24	-0.303016	-0.035613	0.761877	0.0885097	0.0789702	3.8359e-06	2.026e-05	82	133	133	B2	Adipose. visceral (GTEx)	EpiXcan	0.996974	gtex_vaf	0.999981
4067	ENSG00000184117	NIPSNAP1	-0.302963	-0.0285859	0.761918	0.0305043	0.164105	5.37468e-12	5.43168e-11	11	16	16	B2	Adipose. visceral (GTEx)	EpiXcan	0.996974	gtex_vaf	0.999981
4068	ENSG00000073584	SMARCE1	0.302532	0.0196183	0.762246	0.11648	0.236069	2.10859e-17	3.39483e-16	21	29	29	B2	Adipose. visceral (GTEx)	EpiXcan	0.996974	gtex_vaf	0.999981
4069	ENSG00000110104	CCDC86	-0.302275	-0.036037	0.762442	0.0459877	0.100409	1.5879e-07	1.0055e-06	25	29	29	B2	Adipose. visceral (GTEx)	EpiXcan	0.996974	gtex_vaf	0.999981
4070	ENSG00000023445	BIRC3	-0.30187	-0.0503743	0.762751	0.0118999	0.0125493	0.0710123	0.190404	12	13	13	B2	Adipose. visceral (GTEx)	EpiXcan	0.996974	gtex_vaf	0.999981
4071	ENSG00000237975	FLG-AS1	-0.301815	-0.0105591	0.762793	0.314091	0.618311	6.09349e-65	1.55185e-62	55	66	66	B2	Adipose. visceral (GTEx)	EpiXcan	0.996974	gtex_vaf	0.999981
4072	ENSG00000259943	AL050341.2	-0.301726	-0.0479986	0.762861	0.0179226	0.070097	1.33108e-05	6.48951e-05	8	9	9	B2	Adipose. visceral (GTEx)	EpiXcan	0.996974	gtex_vaf	0.999981
4073	ENSG00000146376	ARHGAP18	0.301704	0.0328381	0.762877	0.0301675	0.0721311	9.73758e-06	4.83839e-05	6	6	6	B2	Adipose. visceral (GTEx)	EpiXcan	0.996974	gtex_vaf	0.999981
4074	ENSG00000188846	RPL14	-0.301663	-0.0579762	0.762909	0.0164725	0.02561	0.0095927	0.0306979	25	32	32	B2	Adipose. visceral (GTEx)	EpiXcan	0.996974	gtex_vaf	0.999981
4075	ENSG00000138688	KIAA1109	0.301647	0.0405518	0.762921	0.0187501	0.0274416	0.00713576	0.0232281	7	10	10	B2	Adipose. visceral (GTEx)	EpiXcan	0.996974	gtex_vaf	0.999981
4076	ENSG00000198208	RPS6KL1	0.301536	0.0154334	0.763006	0.0670984	0.139239	3.22164e-10	2.72992e-09	13	16	16	B2	Adipose. visceral (GTEx)	EpiXcan	0.996974	gtex_vaf	0.999981
4077	ENSG00000110002	VWA5A	0.301436	0.016136	0.763082	0.0363594	0.0405098	0.00111939	0.00410238	25	29	29	B2	Adipose. visceral (GTEx)	EpiXcan	0.996974	gtex_vaf	0.999981
4078	ENSG00000171135	JAGN1	-0.301419	-0.0674006	0.763095	0.00802579	0.0105921	0.0914216	0.237577	2	2	2	B2	Adipose. visceral (GTEx)	EpiXcan	0.996974	gtex_vaf	0.999981
4079	ENSG00000177427	MIEF2	-0.301221	-0.0392452	0.763246	0.00862144	0.0331439	0.0030822	0.0106049	12	16	16	B2	Adipose. visceral (GTEx)	EpiXcan	0.996974	gtex_vaf	0.999981
4080	ENSG00000182093	WRB	0.301028	0.011076	0.763393	0.182846	0.392926	1.87434e-33	8.49638e-32	8	10	10	B2	Adipose. visceral (GTEx)	EpiXcan	0.996974	gtex_vaf	0.999981
4081	ENSG00000175395	ZNF25	-0.300999	-0.0104308	0.763415	0.0857469	0.184613	2.05471e-13	2.36098e-12	78	101	101	B2	Adipose. visceral (GTEx)	EpiXcan	0.996974	gtex_vaf	0.999981
4082	ENSG00000101134	DOK5	-0.300843	-0.0382085	0.763534	0.0191773	0.13766	1.70529e-10	1.48916e-09	8	9	9	B2	Adipose. visceral (GTEx)	EpiXcan	0.996974	gtex_vaf	0.999981
4083	ENSG00000119522	DENND1A	0.300509	0.0286512	0.763789	0.031345	0.0476812	0.000376445	0.00147658	19	20	20	B2	Adipose. visceral (GTEx)	EpiXcan	0.996974	gtex_vaf	0.999981
4084	ENSG00000088876	ZNF343	-0.300219	-0.0256406	0.76401	0.0519044	0.117662	1.16736e-08	8.30013e-08	16	19	19	B2	Adipose. visceral (GTEx)	EpiXcan	0.996974	gtex_vaf	0.999981
4085	ENSG00000167178	ISLR2	0.299825	0.0338407	0.764311	0.0149713	0.126373	8.06295e-10	6.50938e-09	8	9	9	B2	Adipose. visceral (GTEx)	EpiXcan	0.996974	gtex_vaf	0.999981
4086	ENSG00000173480	ZNF417	-0.299559	-0.0494781	0.764513	0.0323599	0.0502354	0.000239036	0.000962397	25	34	34	B2	Adipose. visceral (GTEx)	EpiXcan	0.996974	gtex_vaf	0.999981
4087	ENSG00000101096	NFATC2	-0.299091	-0.0130333	0.764871	0.0632315	0.0386906	0.00140729	0.00507908	45	60	60	B2	Adipose. visceral (GTEx)	EpiXcan	0.996974	gtex_vaf	0.999981
4088	ENSG00000106733	NMRK1	-0.298966	-0.00796771	0.764966	0.552631	0.635267	6.52324e-69	1.94406e-66	36	44	44	B2	Adipose. visceral (GTEx)	EpiXcan	0.996974	gtex_vaf	0.999981
4089	ENSG00000178252	WDR6	0.298877	0.0155508	0.765034	0.104024	0.349604	1.21123e-28	3.95471e-27	22	29	29	B2	Adipose. visceral (GTEx)	EpiXcan	0.996974	gtex_vaf	0.999981
4090	ENSG00000126602	TRAP1	0.297456	0.0152858	0.766118	0.165399	0.431155	5.96328e-38	3.6475e-36	13	16	16	B2	Adipose. visceral (GTEx)	EpiXcan	0.996974	gtex_vaf	0.999981
4091	ENSG00000114473	IQCG	0.29742	0.021085	0.766146	0.0259675	0.0490091	0.000265431	0.00106322	18	27	27	B2	Adipose. visceral (GTEx)	EpiXcan	0.996974	gtex_vaf	0.999981
4092	ENSG00000163807	KIAA1143	0.297376	0.0132471	0.766179	0.124295	0.211234	1.68583e-15	2.34028e-14	22	25	25	B2	Adipose. visceral (GTEx)	EpiXcan	0.996974	gtex_vaf	0.999981
4093	ENSG00000205763	RP9P	-0.296883	-0.0234766	0.766556	0.0436901	0.173769	1.4358e-12	1.52821e-11	10	16	16	B2	Adipose. visceral (GTEx)	EpiXcan	0.996974	gtex_vaf	0.999981
4094	ENSG00000123453	SARDH	0.296677	0.00601908	0.766713	0.206938	0.372996	4.35023e-30	1.62058e-28	23	29	29	B2	Adipose. visceral (GTEx)	EpiXcan	0.996974	gtex_vaf	0.999981
4095	ENSG00000168116	KIAA1586	-0.295997	-0.0278713	0.767233	0.0461809	0.0914455	5.41332e-07	3.18858e-06	15	17	17	B2	Adipose. visceral (GTEx)	EpiXcan	0.996974	gtex_vaf	0.999981
4096	ENSG00000110218	PANX1	0.295637	0.0281834	0.767507	0.0434059	0.119893	7.13086e-09	5.19407e-08	14	17	17	B2	Adipose. visceral (GTEx)	EpiXcan	0.996974	gtex_vaf	0.999981
4097	ENSG00000075975	MKRN2	-0.295459	-0.0232909	0.767644	0.0765991	0.102244	8.46862e-08	5.52234e-07	43	61	61	B2	Adipose. visceral (GTEx)	EpiXcan	0.996974	gtex_vaf	0.999981
4098	ENSG00000243679	AC018638.5	0.29519	0.00859378	0.767849	0.291837	0.505864	8.57244e-46	7.50464e-44	43	52	52	B2	Adipose. visceral (GTEx)	EpiXcan	0.996974	gtex_vaf	0.999981
4099	ENSG00000134198	TSPAN2	-0.295139	-0.0211101	0.767887	0.0354167	0.0205891	0.0189796	0.057521	29	37	37	B2	Adipose. visceral (GTEx)	EpiXcan	0.996974	gtex_vaf	0.999981
4100	ENSG00000121440	PDZRN3	-0.295045	-0.0237744	0.76796	0.072076	0.0786347	4.18059e-06	2.19728e-05	57	62	62	B2	Adipose. visceral (GTEx)	EpiXcan	0.996974	gtex_vaf	0.999981
4101	ENSG00000168724	DNAJC21	0.294601	0.0357328	0.768299	0.0256238	0.0772265	4.32748e-06	2.27107e-05	11	17	17	B2	Adipose. visceral (GTEx)	EpiXcan	0.996974	gtex_vaf	0.999981
4102	ENSG00000269737	AL691432.1	0.293429	0.0464686	0.769194	0.0310673	0.407911	1.22437e-36	6.99991e-35	8	20	20	B2	Adipose. visceral (GTEx)	EpiXcan	0.996974	gtex_vaf	0.999981
4103	ENSG00000148655	LRMDA	-0.293231	-0.0151953	0.769346	0.0800921	0.325086	1.05219e-25	2.87851e-24	22	27	27	B2	Adipose. visceral (GTEx)	EpiXcan	0.996974	gtex_vaf	0.999981
4104	ENSG00000178222	RNF212	-0.293166	-0.0203311	0.769395	0.0276081	0.0441836	0.000607018	0.0023067	17	22	22	B2	Adipose. visceral (GTEx)	EpiXcan	0.996974	gtex_vaf	0.999981
4105	ENSG00000124422	USP22	-0.29313	-0.0366615	0.769423	0.0109753	0.0493037	0.000277294	0.00110815	21	25	25	B2	Adipose. visceral (GTEx)	EpiXcan	0.996974	gtex_vaf	0.999981
4106	ENSG00000258708	SLC25A21-AS1	0.293005	0.0248711	0.769518	0.0559016	0.104912	6.83856e-08	4.50978e-07	33	42	42	B2	Adipose. visceral (GTEx)	EpiXcan	0.996974	gtex_vaf	0.999981
4107	ENSG00000185684	EP400NL	0.292717	0.0125602	0.769738	0.131116	0.340332	1.10785e-26	3.19295e-25	28	36	36	B2	Adipose. visceral (GTEx)	EpiXcan	0.996974	gtex_vaf	0.999981
4108	ENSG00000125629	INSIG2	-0.292658	-0.0431655	0.769784	0.0121783	0.0317124	0.00321743	0.0110271	14	14	14	B2	Adipose. visceral (GTEx)	EpiXcan	0.996974	gtex_vaf	0.999981
4109	ENSG00000217930	PAM16	0.292176	0.0331962	0.770152	0.0269053	0.133724	5.21743e-10	4.31918e-09	9	13	13	B2	Adipose. visceral (GTEx)	EpiXcan	0.996974	gtex_vaf	0.999981
4110	ENSG00000081320	STK17B	0.292043	0.077347	0.770254	0.00953251	0.0237406	0.0112155	0.0353738	11	15	15	B2	Adipose. visceral (GTEx)	EpiXcan	0.996974	gtex_vaf	0.999981
4111	ENSG00000257702	LBX2-AS1	0.291373	0.142591	0.770766	0.0232704	0.0310611	0.00450415	0.0150716	24	31	31	B2	Adipose. visceral (GTEx)	EpiXcan	0.996974	gtex_vaf	0.999981
4112	ENSG00000168060	NAALADL1	-0.291346	-0.0335598	0.770786	0.0196283	0.06284	3.18428e-05	0.000147396	13	15	15	B2	Adipose. visceral (GTEx)	EpiXcan	0.996974	gtex_vaf	0.999981
4113	ENSG00000091157	WDR7	0.29112	0.0139372	0.770959	0.0856443	0.0386785	0.00142229	0.00512792	85	93	93	B2	Adipose. visceral (GTEx)	EpiXcan	0.996974	gtex_vaf	0.999981
4114	ENSG00000078098	FAP	-0.290984	-0.0310802	0.771063	0.02875	0.0126857	0.0685501	0.184792	22	26	26	B2	Adipose. visceral (GTEx)	EpiXcan	0.996974	gtex_vaf	0.999981
4115	ENSG00000171608	PIK3CD	0.290782	0.0739276	0.771218	0.00729149	0.0502257	0.00025764	0.00103373	5	5	5	B2	Adipose. visceral (GTEx)	EpiXcan	0.996974	gtex_vaf	0.999981
4116	ENSG00000151689	INPP1	0.289931	0.0549985	0.771869	0.0157671	0.0477283	0.000353206	0.00139166	37	49	49	B2	Adipose. visceral (GTEx)	EpiXcan	0.996974	gtex_vaf	0.999981
4117	ENSG00000260912	AL158206.1	0.28989	0.371812	0.7719	0.000159634	0.0345991	0.00238976	0.00834956	1	2	2	B2	Adipose. visceral (GTEx)	EpiXcan	0.996974	gtex_vaf	0.999981
4118	ENSG00000135968	GCC2	0.289427	0.00620185	0.772254	0.278131	0.396115	1.37767e-33	6.32691e-32	35	43	43	B2	Adipose. visceral (GTEx)	EpiXcan	0.996974	gtex_vaf	0.999981
4119	ENSG00000101079	NDRG3	-0.289007	-0.0356585	0.772576	0.0433214	0.0924187	3.37299e-07	2.05415e-06	9	9	9	B2	Adipose. visceral (GTEx)	EpiXcan	0.996974	gtex_vaf	0.999981
4120	ENSG00000165406	MARCH8	0.288838	0.0292219	0.772705	0.0279154	0.127032	1.90582e-09	1.48552e-08	19	25	25	B2	Adipose. visceral (GTEx)	EpiXcan	0.996974	gtex_vaf	0.999981
4121	ENSG00000240089	BMS1P3	-0.28859	-0.030864	0.772895	0.0584935	0.124544	2.03252e-09	1.57814e-08	6	7	7	B2	Adipose. visceral (GTEx)	EpiXcan	0.996974	gtex_vaf	0.999981
4122	ENSG00000223704	LINC01422	0.288545	0.0231401	0.772929	0.107273	0.175993	4.77677e-13	5.31018e-12	80	103	103	B2	Adipose. visceral (GTEx)	EpiXcan	0.996974	gtex_vaf	0.999981
4123	ENSG00000120159	CAAP1	0.288473	0.0297248	0.772985	0.0163369	0.0635555	2.9105e-05	0.000135575	7	10	10	B2	Adipose. visceral (GTEx)	EpiXcan	0.996974	gtex_vaf	0.999981
4124	ENSG00000148290	SURF1	-0.288435	-0.0205134	0.773014	0.0774128	0.497652	5.04606e-46	4.44529e-44	40	56	56	B2	Adipose. visceral (GTEx)	EpiXcan	0.996974	gtex_vaf	0.999981
4125	ENSG00000178425	NT5DC1	-0.288051	-0.0240531	0.773307	0.0326907	0.0700681	1.02364e-05	5.06112e-05	13	19	19	B2	Adipose. visceral (GTEx)	EpiXcan	0.996974	gtex_vaf	0.999981
4126	ENSG00000132471	WBP2	0.288011	0.0348201	0.773338	0.0445212	0.0696346	1.37403e-05	6.68731e-05	32	40	40	B2	Adipose. visceral (GTEx)	EpiXcan	0.996974	gtex_vaf	0.999981
4127	ENSG00000106537	TSPAN13	-0.287873	-0.0808254	0.773444	0.00609527	0.0226833	0.0148419	0.0458918	2	4	4	B2	Adipose. visceral (GTEx)	EpiXcan	0.996974	gtex_vaf	0.999981
4128	ENSG00000109472	CPE	-0.287703	-0.0167102	0.773574	0.139167	0.191921	2.68791e-14	3.34366e-13	128	157	157	B2	Adipose. visceral (GTEx)	EpiXcan	0.996974	gtex_vaf	0.999981
4129	ENSG00000164331	ANKRA2	-0.287574	-0.0616743	0.773673	0.00520927	0.0138955	0.056317	0.155129	10	12	12	B2	Adipose. visceral (GTEx)	EpiXcan	0.996974	gtex_vaf	0.999981
4130	ENSG00000088325	TPX2	0.287537	0.0339983	0.773701	0.0515609	0.0413576	0.000884905	0.00328864	25	35	35	B2	Adipose. visceral (GTEx)	EpiXcan	0.996974	gtex_vaf	0.999981
4131	ENSG00000005194	CIAPIN1	-0.287394	-0.0278648	0.773811	0.0739105	0.111206	2.44452e-08	1.68672e-07	66	86	86	B2	Adipose. visceral (GTEx)	EpiXcan	0.996974	gtex_vaf	0.999981
4132	ENSG00000176463	SLCO3A1	-0.287056	-0.0989424	0.774069	0.013035	0.016597	0.0371774	0.106036	13	17	17	B2	Adipose. visceral (GTEx)	EpiXcan	0.996974	gtex_vaf	0.999981
4133	ENSG00000073712	FERMT2	-0.286707	-0.0841045	0.774336	0.0120376	0.0147498	0.0496056	0.138068	6	6	6	B2	Adipose. visceral (GTEx)	EpiXcan	0.996974	gtex_vaf	0.999981
4134	ENSG00000114554	PLXNA1	0.286492	0.0242264	0.774502	0.087324	0.257434	9.29181e-20	1.73534e-18	12	15	15	B2	Adipose. visceral (GTEx)	EpiXcan	0.996974	gtex_vaf	0.999981
4135	ENSG00000130518	KIAA1683	0.286323	0.0231341	0.774631	0.0632369	0.197799	1.69105e-14	2.13585e-13	15	18	18	B2	Adipose. visceral (GTEx)	EpiXcan	0.996974	gtex_vaf	0.999981
4136	ENSG00000112031	MTRF1L	-0.286034	-0.00903669	0.774852	0.305892	0.543356	3.14311e-51	3.49409e-49	18	22	22	B2	Adipose. visceral (GTEx)	EpiXcan	0.996974	gtex_vaf	0.999981
4137	ENSG00000129422	MTUS1	-0.286001	-0.0137243	0.774877	0.127471	0.168704	9.57333e-13	1.03547e-11	52	70	70	B2	Adipose. visceral (GTEx)	EpiXcan	0.996974	gtex_vaf	0.999981
4138	ENSG00000104671	DCTN6	0.285614	0.0169759	0.775174	0.0722864	0.0337817	0.00278636	0.00965335	51	63	63	B2	Adipose. visceral (GTEx)	EpiXcan	0.996974	gtex_vaf	0.999981
4139	ENSG00000084676	NCOA1	-0.285522	-0.0355092	0.775244	0.0940284	0.0152721	0.0463255	0.129529	54	71	71	B2	Adipose. visceral (GTEx)	EpiXcan	0.996974	gtex_vaf	0.999981
4140	ENSG00000184702	SEPT5	0.28471	0.0349658	0.775866	0.0394367	0.124476	2.71147e-09	2.07425e-08	21	26	26	B2	Adipose. visceral (GTEx)	EpiXcan	0.996974	gtex_vaf	0.999981
4141	ENSG00000158985	CDC42SE2	-0.284673	-0.0813573	0.775895	0.0061791	0.0114432	0.0858016	0.224934	2	3	3	B2	Adipose. visceral (GTEx)	EpiXcan	0.996974	gtex_vaf	0.999981
4142	ENSG00000189157	FAM47E	0.284604	0.016877	0.775947	0.0929749	0.200574	1.09986e-14	1.41078e-13	30	34	34	B2	Adipose. visceral (GTEx)	EpiXcan	0.996974	gtex_vaf	0.999981
4143	ENSG00000172239	PAIP1	0.283672	0.029787	0.776662	0.038197	0.0610166	5.01431e-05	0.000225186	35	41	41	B2	Adipose. visceral (GTEx)	EpiXcan	0.996974	gtex_vaf	0.999981
4144	ENSG00000012779	ALOX5	-0.28359	-0.0234865	0.776725	0.0242881	0.0582121	7.4535e-05	0.000325643	12	15	15	B2	Adipose. visceral (GTEx)	EpiXcan	0.996974	gtex_vaf	0.999981
4145	ENSG00000134077	THUMPD3	-0.283461	-0.0121251	0.776824	0.133124	0.272542	1.96021e-20	3.81873e-19	17	21	21	B2	Adipose. visceral (GTEx)	EpiXcan	0.996974	gtex_vaf	0.999981
4146	ENSG00000089916	GPATCH2L	0.283426	0.016845	0.77685	0.156864	0.0180828	0.0295553	0.0861025	130	163	163	B2	Adipose. visceral (GTEx)	EpiXcan	0.996974	gtex_vaf	0.999981
4147	ENSG00000108381	ASPA	0.283158	-0.00367666	0.777056	0.0446912	0.0671313	1.97698e-05	9.43173e-05	27	38	38	B2	Adipose. visceral (GTEx)	EpiXcan	0.996974	gtex_vaf	0.999981
4148	ENSG00000164338	UTP15	-0.283104	-0.0617863	0.777097	0.00875599	0.0647239	2.46686e-05	0.000116278	6	7	7	B2	Adipose. visceral (GTEx)	EpiXcan	0.996974	gtex_vaf	0.999981
4149	ENSG00000106069	CHN2	-0.283039	-0.0283442	0.777147	0.0256412	0.010708	0.0929681	0.241015	18	26	26	B2	Adipose. visceral (GTEx)	EpiXcan	0.996974	gtex_vaf	0.999981
4150	ENSG00000152484	USP12	0.282934	0.0484244	0.777228	0.00994702	0.0104849	0.0993868	0.255436	12	13	13	B2	Adipose. visceral (GTEx)	EpiXcan	0.996974	gtex_vaf	0.999981
4151	ENSG00000168778	TCTN2	-0.282803	-0.00966822	0.777328	0.185732	0.366884	3.26446e-29	1.12902e-27	39	49	49	B2	Adipose. visceral (GTEx)	EpiXcan	0.996974	gtex_vaf	0.999981
4152	ENSG00000217165	ANKRD18EP	-0.282691	-0.0259647	0.777414	0.0488116	0.0336138	0.0028896	0.00998881	38	45	45	B2	Adipose. visceral (GTEx)	EpiXcan	0.996974	gtex_vaf	0.999981
4153	ENSG00000136169	SETDB2	0.282652	0.0246991	0.777444	0.0214157	0.0196459	0.0236805	0.0704678	11	11	11	B2	Adipose. visceral (GTEx)	EpiXcan	0.996974	gtex_vaf	0.999981
4154	ENSG00000206053	JPT2	0.28226	0.0221361	0.777744	0.0775832	0.186713	9.55049e-14	1.12415e-12	9	12	12	B2	Adipose. visceral (GTEx)	EpiXcan	0.996974	gtex_vaf	0.999981
4155	ENSG00000272732	AC004982.1	-0.281892	-0.105182	0.778026	0.00120153	0.031548	0.00367054	0.0124759	6	14	14	B2	Adipose. visceral (GTEx)	EpiXcan	0.996974	gtex_vaf	0.999981
4156	ENSG00000273329	AC078846.1	0.281853	0.0429633	0.778056	0.0109618	0.0254879	0.00973672	0.0310949	27	30	30	B2	Adipose. visceral (GTEx)	EpiXcan	0.996974	gtex_vaf	0.999981
4157	ENSG00000026297	RNASET2	0.281816	0.0147422	0.778084	0.141795	0.164654	4.68235e-12	4.76294e-11	63	72	72	B2	Adipose. visceral (GTEx)	EpiXcan	0.996974	gtex_vaf	0.999981
4158	ENSG00000130332	LSM7	0.281736	0.0355295	0.778146	0.0462432	0.250869	6.74849e-19	1.19805e-17	34	55	55	B2	Adipose. visceral (GTEx)	EpiXcan	0.996974	gtex_vaf	0.999981
4159	ENSG00000188554	NBR1	0.281706	0.0917086	0.778169	0.0145339	0.0823017	2.31258e-06	1.25893e-05	22	28	28	B2	Adipose. visceral (GTEx)	EpiXcan	0.996974	gtex_vaf	0.999981
4160	ENSG00000145569	FAM105A	-0.281661	-0.0394888	0.778204	0.0304412	0.0455035	0.000440333	0.00170935	31	39	39	B2	Adipose. visceral (GTEx)	EpiXcan	0.996974	gtex_vaf	0.999981
4161	ENSG00000116663	FBXO6	0.281603	0.066378	0.778248	0.013685	0.015368	0.0445457	0.125015	8	8	8	B2	Adipose. visceral (GTEx)	EpiXcan	0.996974	gtex_vaf	0.999981
4162	ENSG00000174953	DHX36	-0.281538	-0.0737732	0.778298	0.0152983	0.0427942	0.000721451	0.00271285	12	15	15	B2	Adipose. visceral (GTEx)	EpiXcan	0.996974	gtex_vaf	0.999981
4163	ENSG00000128815	WDFY4	0.281312	0.0282047	0.778471	0.0524801	0.0718317	8.16898e-06	4.11002e-05	61	68	68	B2	Adipose. visceral (GTEx)	EpiXcan	0.996974	gtex_vaf	0.999981
4164	ENSG00000100744	GSKIP	-0.281286	-0.0237779	0.778491	0.0520812	0.358251	1.24722e-28	4.06276e-27	20	27	27	B2	Adipose. visceral (GTEx)	EpiXcan	0.996974	gtex_vaf	0.999981
4165	ENSG00000213672	NCKIPSD	0.281157	0.0117997	0.77859	0.156599	0.260727	7.99751e-20	1.50769e-18	23	25	25	B2	Adipose. visceral (GTEx)	EpiXcan	0.996974	gtex_vaf	0.999981
4166	ENSG00000111328	CDK2AP1	0.280686	0.0189295	0.778951	0.0543372	0.188793	5.08744e-14	6.14133e-13	8	13	13	B2	Adipose. visceral (GTEx)	EpiXcan	0.996974	gtex_vaf	0.999981
4167	ENSG00000059691	GATB	-0.280633	-0.0232528	0.778992	0.0408286	0.0875344	5.68074e-07	3.34188e-06	8	9	9	B2	Adipose. visceral (GTEx)	EpiXcan	0.996974	gtex_vaf	0.999981
4168	ENSG00000150753	CCT5	0.280362	0.0901485	0.7792	0.00544341	0.0519744	0.000131032	0.000549838	1	3	3	B2	Adipose. visceral (GTEx)	EpiXcan	0.996974	gtex_vaf	0.999981
4169	ENSG00000204934	ATP6V0E2-AS1	-0.28007	-0.0242065	0.779424	0.0549557	0.182984	2.29314e-13	2.62633e-12	11	13	13	B2	Adipose. visceral (GTEx)	EpiXcan	0.996974	gtex_vaf	0.999981
4170	ENSG00000111666	CHPT1	-0.279334	-0.0181006	0.779989	0.0680338	0.241502	1.76158e-18	3.03873e-17	22	28	28	B2	Adipose. visceral (GTEx)	EpiXcan	0.996974	gtex_vaf	0.999981
4171	ENSG00000197696	NMB	-0.279326	-0.0361274	0.779995	0.0137579	0.0125023	0.0728987	0.194642	13	17	17	B2	Adipose. visceral (GTEx)	EpiXcan	0.996974	gtex_vaf	0.999981
4172	ENSG00000143578	CREB3L4	0.279168	0.0681103	0.780116	0.00888286	0.0643111	2.69463e-05	0.00012636	15	21	21	B2	Adipose. visceral (GTEx)	EpiXcan	0.996974	gtex_vaf	0.999981
4173	ENSG00000184619	KRBA2	0.27916	0.0152323	0.780122	0.136768	0.215186	3.84442e-16	5.62096e-15	28	34	34	B2	Adipose. visceral (GTEx)	EpiXcan	0.996974	gtex_vaf	0.999981
4174	ENSG00000050393	MCUR1	-0.279004	-0.0110691	0.780242	0.0857304	0.0631608	3.04814e-05	0.000141516	49	59	59	B2	Adipose. visceral (GTEx)	EpiXcan	0.996974	gtex_vaf	0.999981
4175	ENSG00000133103	COG6	0.278823	0.0982273	0.78038	0.00206072	0.230554	2.67159e-17	4.27181e-16	3	9	9	B2	Adipose. visceral (GTEx)	EpiXcan	0.996974	gtex_vaf	0.999981
4176	ENSG00000068097	HEATR6	0.278764	0.023702	0.780426	0.0427321	0.121456	5.53607e-09	4.09418e-08	9	10	10	B2	Adipose. visceral (GTEx)	EpiXcan	0.996974	gtex_vaf	0.999981
4177	ENSG00000169180	XPO6	0.278728	0.0136242	0.780453	0.0534109	0.0644465	2.87608e-05	0.000134213	32	42	42	B2	Adipose. visceral (GTEx)	EpiXcan	0.996974	gtex_vaf	0.999981
4178	ENSG00000000460	C1orf112	-0.278705	-0.0631638	0.780471	0.00694821	0.0149975	0.0468165	0.130733	11	14	14	B2	Adipose. visceral (GTEx)	EpiXcan	0.996974	gtex_vaf	0.999981
4179	ENSG00000104472	CHRAC1	-0.278594	-0.0344931	0.780556	0.0351419	0.371453	6.675e-30	2.46044e-28	10	19	19	B2	Adipose. visceral (GTEx)	EpiXcan	0.996974	gtex_vaf	0.999981
4180	ENSG00000206573	THUMPD3-AS1	-0.278456	-0.0358527	0.780662	0.0391901	0.0391947	0.00132528	0.00480291	18	22	22	B2	Adipose. visceral (GTEx)	EpiXcan	0.996974	gtex_vaf	0.999981
4181	ENSG00000214367	HAUS3	0.278071	0.0515222	0.780958	0.00525222	0.0283533	0.00610156	0.0200151	5	6	6	B2	Adipose. visceral (GTEx)	EpiXcan	0.996974	gtex_vaf	0.999981
4182	ENSG00000115290	GRB14	0.277571	0.0224869	0.781342	0.0424971	0.0803701	2.69459e-06	1.45334e-05	7	8	8	B2	Adipose. visceral (GTEx)	EpiXcan	0.996974	gtex_vaf	0.999981
4183	ENSG00000164031	DNAJB14	0.277556	0.0417283	0.781353	0.00737713	0.045594	0.000483321	0.00186242	7	9	9	B2	Adipose. visceral (GTEx)	EpiXcan	0.996974	gtex_vaf	0.999981
4184	ENSG00000157191	NECAP2	-0.277298	-0.0591875	0.781551	0.00948925	0.0453529	0.000454239	0.00175906	2	2	2	B2	Adipose. visceral (GTEx)	EpiXcan	0.996974	gtex_vaf	0.999981
4185	ENSG00000177463	NR2C2	-0.277255	-0.212013	0.781584	0.000822923	0.0149586	0.045931	0.128568	2	3	3	B2	Adipose. visceral (GTEx)	EpiXcan	0.996974	gtex_vaf	0.999981
4186	ENSG00000187741	FANCA	-0.2764	-0.0318317	0.782241	0.0369838	0.28427	1.34016e-22	3.09763e-21	7	8	8	B2	Adipose. visceral (GTEx)	EpiXcan	0.996974	gtex_vaf	0.999981
4187	ENSG00000163050	COQ8A	0.276097	0.130061	0.782473	0.00920981	0.0342995	0.00231547	0.00810416	6	8	8	B2	Adipose. visceral (GTEx)	EpiXcan	0.996974	gtex_vaf	0.999981
4188	ENSG00000196284	SUPT3H	-0.276032	-0.0322876	0.782524	0.0288915	0.08345	1.89027e-06	1.04076e-05	6	9	9	B2	Adipose. visceral (GTEx)	EpiXcan	0.996974	gtex_vaf	0.999981
4189	ENSG00000038274	MAT2B	0.275987	0.0206722	0.782558	0.0393767	0.0220289	0.0166773	0.0511268	21	26	26	B2	Adipose. visceral (GTEx)	EpiXcan	0.996974	gtex_vaf	0.999981
4190	ENSG00000272335	AC093297.3	0.275697	0.0819714	0.782781	0.00307513	0.0438256	0.000584735	0.00222989	2	3	3	B2	Adipose. visceral (GTEx)	EpiXcan	0.996974	gtex_vaf	0.999981
4191	ENSG00000123329	ARHGAP9	-0.275151	-0.033024	0.7832	0.0279601	0.0800612	1.98737e-06	1.09079e-05	1	1	1	B2	Adipose. visceral (GTEx)	EpiXcan	0.996974	gtex_vaf	0.999981
4192	ENSG00000131558	EXOC4	0.275001	0.00262495	0.783315	0.0834554	0.074156	7.98319e-06	4.02522e-05	47	53	53	B2	Adipose. visceral (GTEx)	EpiXcan	0.996974	gtex_vaf	0.999981
4193	ENSG00000119899	SLC17A5	-0.274798	-0.0307625	0.783472	0.0135467	0.0328064	0.00331738	0.0113527	45	52	52	B2	Adipose. visceral (GTEx)	EpiXcan	0.996974	gtex_vaf	0.999981
4194	ENSG00000086848	ALG9	0.274746	0.0151168	0.783511	0.0674585	0.0297448	0.0049282	0.0163965	34	43	43	B2	Adipose. visceral (GTEx)	EpiXcan	0.996974	gtex_vaf	0.999981
4195	ENSG00000146085	MUT	-0.273799	-0.0165714	0.784239	0.0613381	0.133556	2.5148e-10	2.16103e-09	16	28	28	B2	Adipose. visceral (GTEx)	EpiXcan	0.996974	gtex_vaf	0.999981
4196	ENSG00000172530	BANP	-0.273508	-0.0791074	0.784463	0.00537263	0.0121878	0.0749505	0.199474	6	8	8	B2	Adipose. visceral (GTEx)	EpiXcan	0.996974	gtex_vaf	0.999981
4197	ENSG00000183036	PCP4	-0.272899	-0.085814	0.784931	0.0173551	0.0112008	0.0856905	0.224685	36	50	50	B2	Adipose. visceral (GTEx)	EpiXcan	0.996974	gtex_vaf	0.999981
4198	ENSG00000136710	CCDC115	-0.27287	-0.0149515	0.784953	0.0455983	0.145374	3.53072e-11	3.28256e-10	27	34	34	B2	Adipose. visceral (GTEx)	EpiXcan	0.996974	gtex_vaf	0.999981
4199	ENSG00000112759	SLC29A1	0.272683	0.0169242	0.785097	0.0226555	0.110652	2.69136e-08	1.85066e-07	12	18	18	B2	Adipose. visceral (GTEx)	EpiXcan	0.996974	gtex_vaf	0.999981
4200	ENSG00000163541	SUCLG1	0.272256	0.0428074	0.785425	0.0109065	0.0166313	0.037911	0.107799	8	13	13	B2	Adipose. visceral (GTEx)	EpiXcan	0.996974	gtex_vaf	0.999981
4201	ENSG00000010072	SPRTN	0.272215	0.0608323	0.785457	0.00573047	0.0151522	0.0472165	0.131719	3	4	4	B2	Adipose. visceral (GTEx)	EpiXcan	0.996974	gtex_vaf	0.999981
4202	ENSG00000103253	HAGHL	-0.272181	-0.0172731	0.785483	0.0854932	0.231395	3.28562e-17	5.20608e-16	15	25	25	B2	Adipose. visceral (GTEx)	EpiXcan	0.996974	gtex_vaf	0.999981
4203	ENSG00000138660	AP1AR	-0.272099	-0.0321416	0.785546	0.0195302	0.0575802	7.38283e-05	0.000322656	9	11	11	B2	Adipose. visceral (GTEx)	EpiXcan	0.996974	gtex_vaf	0.999981
4204	ENSG00000165502	RPL36AL	0.271441	0.0127636	0.786052	0.161805	0.454004	3.20968e-39	2.17188e-37	19	25	25	B2	Adipose. visceral (GTEx)	EpiXcan	0.996974	gtex_vaf	0.999981
4205	ENSG00000166927	MS4A7	-0.271437	-0.0194386	0.786055	0.110341	0.189695	3.59961e-14	4.42667e-13	34	53	53	B2	Adipose. visceral (GTEx)	EpiXcan	0.996974	gtex_vaf	0.999981
4206	ENSG00000111404	RERGL	-0.271402	-0.0121998	0.786082	0.103076	0.061798	2.80914e-05	0.000131421	59	69	69	B2	Adipose. visceral (GTEx)	EpiXcan	0.996974	gtex_vaf	0.999981
4207	ENSG00000102606	ARHGEF7	0.271034	0.0112794	0.786365	0.162059	0.201736	3.10187e-15	4.17367e-14	31	36	36	B2	Adipose. visceral (GTEx)	EpiXcan	0.996974	gtex_vaf	0.999981
4208	ENSG00000174749	C4orf32	-0.270959	-0.0185743	0.786422	0.065512	0.134633	5.95783e-10	4.89451e-09	19	22	22	B2	Adipose. visceral (GTEx)	EpiXcan	0.996974	gtex_vaf	0.999981
4209	ENSG00000235162	C12orf75	-0.270081	-0.0232934	0.787098	0.0340996	0.0435249	0.000613886	0.00233065	16	18	18	B2	Adipose. visceral (GTEx)	EpiXcan	0.996974	gtex_vaf	0.999981
4210	ENSG00000179397	CATSPERE	-0.269765	-0.0614402	0.787341	0.0159768	0.0128265	0.0684071	0.184511	6	8	8	B2	Adipose. visceral (GTEx)	EpiXcan	0.996974	gtex_vaf	0.999981
4211	ENSG00000205060	SLC35B4	0.269303	0.0265468	0.787696	0.0522402	0.0528864	0.000145107	0.000605818	41	52	52	B2	Adipose. visceral (GTEx)	EpiXcan	0.996974	gtex_vaf	0.999981
4212	ENSG00000156521	TYSND1	0.269299	0.0329557	0.787699	0.0357436	0.0677526	1.93641e-05	9.24764e-05	29	33	33	B2	Adipose. visceral (GTEx)	EpiXcan	0.996974	gtex_vaf	0.999981
4213	ENSG00000138778	CENPE	-0.269238	-0.0394854	0.787746	0.0826456	0.0165834	0.0371894	0.106049	82	100	100	B2	Adipose. visceral (GTEx)	EpiXcan	0.996974	gtex_vaf	0.999981
4214	ENSG00000053372	MRTO4	0.268649	0.0317205	0.7882	0.0130398	0.0167243	0.0357176	0.102289	19	24	24	B2	Adipose. visceral (GTEx)	EpiXcan	0.996974	gtex_vaf	0.999981
4215	ENSG00000089094	KDM2B	0.268645	0.043801	0.788203	0.0128709	0.0510365	0.000224885	0.000910305	7	11	11	B2	Adipose. visceral (GTEx)	EpiXcan	0.996974	gtex_vaf	0.999981
4216	ENSG00000134184	GSTM1	0.268386	0.0170668	0.788402	0.196107	0.188834	4.14991e-14	5.08555e-13	62	76	76	B2	Adipose. visceral (GTEx)	EpiXcan	0.996974	gtex_vaf	0.999981
4217	ENSG00000180011	ZADH2	-0.268174	-0.0275145	0.788566	0.0221775	0.110475	2.38752e-08	1.64901e-07	11	15	15	B2	Adipose. visceral (GTEx)	EpiXcan	0.996974	gtex_vaf	0.999981
4218	ENSG00000113240	CLK4	-0.268127	-0.0480254	0.788602	0.00996793	0.0158983	0.0385796	0.109545	12	13	13	B2	Adipose. visceral (GTEx)	EpiXcan	0.996974	gtex_vaf	0.999981
4219	ENSG00000197226	TBC1D9B	-0.266931	-0.00989942	0.789522	0.205144	0.337986	1.3411e-26	3.84934e-25	22	25	25	B2	Adipose. visceral (GTEx)	EpiXcan	0.996974	gtex_vaf	0.999981
4220	ENSG00000114770	ABCC5	-0.266758	-0.274495	0.789656	0.017283	0.0114209	0.0835252	0.219542	11	13	13	B2	Adipose. visceral (GTEx)	EpiXcan	0.996974	gtex_vaf	0.999981
4221	ENSG00000215190	LINC00680	0.266661	0.0142327	0.78973	0.16928	0.611004	2.87063e-63	6.93258e-61	20	25	25	B2	Adipose. visceral (GTEx)	EpiXcan	0.996974	gtex_vaf	0.999981
4222	ENSG00000140386	SCAPER	0.266622	0.0118912	0.789761	0.149852	0.307912	9.54932e-24	2.34662e-22	25	28	28	B2	Adipose. visceral (GTEx)	EpiXcan	0.996974	gtex_vaf	0.999981
4223	ENSG00000135269	TES	-0.266551	-0.0317106	0.789815	0.0234099	0.0568741	8.2658e-05	0.00035856	23	30	30	B2	Adipose. visceral (GTEx)	EpiXcan	0.996974	gtex_vaf	0.999981
4224	ENSG00000166928	MS4A14	-0.266397	-0.0105602	0.789934	0.263478	0.39759	1.92953e-32	8.2651e-31	50	63	63	B2	Adipose. visceral (GTEx)	EpiXcan	0.996974	gtex_vaf	0.999981
4225	ENSG00000267199	AP001029.2	-0.266271	-0.0112326	0.79003	0.269065	0.452982	1.28227e-39	8.89145e-38	22	32	32	B2	Adipose. visceral (GTEx)	EpiXcan	0.996974	gtex_vaf	0.999981
4226	ENSG00000143952	VPS54	0.26602	0.0412194	0.790224	0.0218275	0.0425812	0.000786337	0.00294498	2	2	2	B2	Adipose. visceral (GTEx)	EpiXcan	0.996974	gtex_vaf	0.999981
4227	ENSG00000151491	EPS8	0.265857	0.00609534	0.79035	0.0622844	0.0291505	0.0049594	0.0164847	48	55	55	B2	Adipose. visceral (GTEx)	EpiXcan	0.996974	gtex_vaf	0.999981
4228	ENSG00000185986	SDHAP3	-0.265461	-0.0220461	0.790654	0.0443943	0.251742	2.01069e-19	3.69118e-18	53	72	72	B2	Adipose. visceral (GTEx)	EpiXcan	0.996974	gtex_vaf	0.999981
4229	ENSG00000087085	ACHE	-0.2648	-0.0246932	0.791163	0.0132071	0.0520088	0.000187316	0.000768521	16	20	20	B2	Adipose. visceral (GTEx)	EpiXcan	0.996974	gtex_vaf	0.999981
4230	ENSG00000230606	AC159540.1	0.264764	0.00982272	0.791191	0.26036	0.555761	7.68137e-54	9.69306e-52	27	37	37	B2	Adipose. visceral (GTEx)	EpiXcan	0.996974	gtex_vaf	0.999981
4231	ENSG00000137720	C11orf1	-0.264112	-0.0670616	0.791693	0.00631074	0.0231795	0.0139379	0.043288	9	11	11	B2	Adipose. visceral (GTEx)	EpiXcan	0.996974	gtex_vaf	0.999981
4232	ENSG00000105483	CARD8	-0.263967	-0.0405701	0.791805	0.0448142	0.0592045	6.82232e-05	0.000299656	19	22	22	B2	Adipose. visceral (GTEx)	EpiXcan	0.996974	gtex_vaf	0.999981
4233	ENSG00000117595	IRF6	-0.263918	-0.0527857	0.791843	0.00720203	0.0992458	1.39583e-07	8.89101e-07	11	15	15	B2	Adipose. visceral (GTEx)	EpiXcan	0.996974	gtex_vaf	0.999981
4234	ENSG00000177990	DPY19L2	-0.263755	-0.0118405	0.791969	0.0997878	0.0718714	9.8204e-06	4.87609e-05	112	132	132	B2	Adipose. visceral (GTEx)	EpiXcan	0.996974	gtex_vaf	0.999981
4235	ENSG00000124613	ZNF391	-0.262983	-0.0142371	0.792564	0.109484	0.274575	8.40224e-21	1.69095e-19	16	24	24	B2	Adipose. visceral (GTEx)	EpiXcan	0.996974	gtex_vaf	0.999981
4236	ENSG00000256439	AC008731.1	0.261899	0.042009	0.793399	0.00263665	0.0165942	0.0369035	0.105405	5	6	6	B2	Adipose. visceral (GTEx)	EpiXcan	0.996974	gtex_vaf	0.999981
4237	ENSG00000234741	GAS5	0.261703	0.0324331	0.79355	0.0211465	0.0361712	0.00149723	0.00538427	5	5	5	B2	Adipose. visceral (GTEx)	EpiXcan	0.996974	gtex_vaf	0.999981
4238	ENSG00000099219	ERMP1	0.261663	0.0208293	0.793581	0.055759	0.133336	7.27214e-10	5.90498e-09	13	14	14	B2	Adipose. visceral (GTEx)	EpiXcan	0.996974	gtex_vaf	0.999981
4239	ENSG00000166435	XRRA1	-0.261553	-0.0053694	0.793666	0.600125	0.718175	8.47086e-90	1.18651e-86	25	28	28	B2	Adipose. visceral (GTEx)	EpiXcan	0.996974	gtex_vaf	0.999981
4240	ENSG00000146247	PHIP	-0.261347	-0.0424647	0.793825	0.0130986	0.0377475	0.00161048	0.00577375	16	21	21	B2	Adipose. visceral (GTEx)	EpiXcan	0.996974	gtex_vaf	0.999981
4241	ENSG00000248487	ABHD14A	-0.261193	-0.0199752	0.793943	0.0592638	0.107781	3.06288e-08	2.09073e-07	15	15	15	B2	Adipose. visceral (GTEx)	EpiXcan	0.996974	gtex_vaf	0.999981
4242	ENSG00000225880	LINC00115	0.260753	0.413022	0.794283	0.000184705	0.100529	8.16147e-08	5.33198e-07	2	10	10	B2	Adipose. visceral (GTEx)	EpiXcan	0.996974	gtex_vaf	0.999981
4243	ENSG00000182866	LCK	-0.260169	-0.00184355	0.794733	0.0192411	0.0162429	0.0407475	0.115256	11	14	14	B2	Adipose. visceral (GTEx)	EpiXcan	0.996974	gtex_vaf	0.999981
4244	ENSG00000146457	WTAP	-0.260014	-0.0181289	0.794853	0.0652311	0.15691	1.1747e-11	1.14155e-10	10	13	13	B2	Adipose. visceral (GTEx)	EpiXcan	0.996974	gtex_vaf	0.999981
4245	ENSG00000112110	MRPL18	-0.259873	-0.0312155	0.794962	0.0286904	0.10651	3.23644e-08	2.20169e-07	9	12	12	B2	Adipose. visceral (GTEx)	EpiXcan	0.996974	gtex_vaf	0.999981
4246	ENSG00000122674	CCZ1	-0.259721	-0.0101332	0.795079	0.164555	0.54312	1.54436e-54	2.07998e-52	41	58	58	B2	Adipose. visceral (GTEx)	EpiXcan	0.996974	gtex_vaf	0.999981
4247	ENSG00000164405	UQCRQ	0.259542	0.0394097	0.795217	0.0258436	0.0438781	0.000599191	0.00228067	18	20	20	B2	Adipose. visceral (GTEx)	EpiXcan	0.996974	gtex_vaf	0.999981
4248	ENSG00000107902	LHPP	-0.259392	-0.0243705	0.795333	0.0580674	0.0820085	2.57835e-06	1.39494e-05	50	61	61	B2	Adipose. visceral (GTEx)	EpiXcan	0.996974	gtex_vaf	0.999981
4249	ENSG00000158856	DMTN	-0.259385	-0.0129453	0.795338	0.14966	0.0113725	0.0854758	0.224164	101	119	119	B2	Adipose. visceral (GTEx)	EpiXcan	0.996974	gtex_vaf	0.999981
4250	ENSG00000117481	NSUN4	-0.259188	-0.0796729	0.795491	0.0107665	0.0455682	0.000448974	0.0017406	17	25	25	B2	Adipose. visceral (GTEx)	EpiXcan	0.996974	gtex_vaf	0.999981
4251	ENSG00000117640	MTFR1L	0.25886	0.0402433	0.795743	0.0187958	0.0644815	3.08241e-05	0.000142917	4	4	4	B2	Adipose. visceral (GTEx)	EpiXcan	0.996974	gtex_vaf	0.999981
4252	ENSG00000131845	ZNF304	-0.258378	-0.0289537	0.796116	0.0146481	0.101477	4.08495e-08	2.74295e-07	7	9	9	B2	Adipose. visceral (GTEx)	EpiXcan	0.996974	gtex_vaf	0.999981
4253	ENSG00000197562	RAB40C	-0.258114	-0.0307313	0.796319	0.0269632	0.0921378	5.18899e-07	3.06273e-06	9	10	10	B2	Adipose. visceral (GTEx)	EpiXcan	0.996974	gtex_vaf	0.999981
4254	ENSG00000182919	C11orf54	0.257892	0.0136053	0.79649	0.0962733	0.424796	2.02343e-35	1.04584e-33	14	22	22	B2	Adipose. visceral (GTEx)	EpiXcan	0.996974	gtex_vaf	0.999981
4255	ENSG00000116857	TMEM9	-0.257794	-0.0140636	0.796566	0.0796697	0.275936	4.19657e-21	8.65705e-20	10	14	14	B2	Adipose. visceral (GTEx)	EpiXcan	0.996974	gtex_vaf	0.999981
4256	ENSG00000104980	TIMM44	-0.257615	-0.0441049	0.796704	0.0267799	0.0509853	0.000119467	0.000505705	27	32	32	B2	Adipose. visceral (GTEx)	EpiXcan	0.996974	gtex_vaf	0.999981
4257	ENSG00000254429	AP001972.1	-0.257575	-0.0200772	0.796735	0.0676363	0.0126592	0.0651489	0.176678	43	52	52	B2	Adipose. visceral (GTEx)	EpiXcan	0.996974	gtex_vaf	0.999981
4258	ENSG00000267244	AC012615.6	0.257511	0.0550967	0.796785	0.00871219	0.0687614	1.45192e-05	7.03949e-05	13	17	17	B2	Adipose. visceral (GTEx)	EpiXcan	0.996974	gtex_vaf	0.999981
4259	ENSG00000092931	MFSD11	-0.257411	-0.0706291	0.796862	0.00552231	0.0329612	0.00264188	0.00917778	14	18	18	B2	Adipose. visceral (GTEx)	EpiXcan	0.996974	gtex_vaf	0.999981
4260	ENSG00000164944	VIRMA	-0.25739	-0.0470519	0.796878	0.0232733	0.0337404	0.00232112	0.00812189	18	23	23	B2	Adipose. visceral (GTEx)	EpiXcan	0.996974	gtex_vaf	0.999981
4261	ENSG00000162591	MEGF6	-0.257373	-0.0296717	0.796891	0.0630574	0.205349	2.86539e-15	3.87035e-14	64	89	89	B2	Adipose. visceral (GTEx)	EpiXcan	0.996974	gtex_vaf	0.999981
4262	ENSG00000136824	SMC2	-0.257142	-0.0366289	0.797069	0.0257763	0.030064	0.00366428	0.0124576	20	23	23	B2	Adipose. visceral (GTEx)	EpiXcan	0.996974	gtex_vaf	0.999981
4263	ENSG00000253982	AC100810.1	0.256983	0.0152076	0.797192	0.0943638	0.438255	3.23964e-38	2.03487e-36	16	28	28	B2	Adipose. visceral (GTEx)	EpiXcan	0.996974	gtex_vaf	0.999981
4264	ENSG00000132842	AP3B1	-0.256934	0.00567785	0.797229	0.189888	0.0483041	0.000332608	0.00131457	115	136	136	B2	Adipose. visceral (GTEx)	EpiXcan	0.996974	gtex_vaf	0.999981
4265	ENSG00000100372	SLC25A17	0.25673	0.0216021	0.797387	0.0286565	0.0401915	0.000818332	0.0030599	14	18	18	B2	Adipose. visceral (GTEx)	EpiXcan	0.996974	gtex_vaf	0.999981
4266	ENSG00000184517	ZFP1	0.256634	0.011356	0.797461	0.186009	0.317394	9.70081e-25	2.507e-23	17	22	22	B2	Adipose. visceral (GTEx)	EpiXcan	0.996974	gtex_vaf	0.999981
4267	ENSG00000162373	BEND5	0.256436	0.150376	0.797614	0.00108847	0.0286843	0.00530565	0.0175481	5	8	8	B2	Adipose. visceral (GTEx)	EpiXcan	0.996974	gtex_vaf	0.999981
4268	ENSG00000118961	LDAH	0.256436	0.0171244	0.797614	0.0557825	0.285515	1.03123e-21	2.22221e-20	12	19	19	B2	Adipose. visceral (GTEx)	EpiXcan	0.996974	gtex_vaf	0.999981
4269	ENSG00000074657	ZNF532	0.256369	0.0267274	0.797666	0.0411731	0.0171064	0.0302922	0.0879933	29	35	35	B2	Adipose. visceral (GTEx)	EpiXcan	0.996974	gtex_vaf	0.999981
4270	ENSG00000186615	KTN1-AS1	0.256188	0.0148375	0.797806	0.0429398	0.0209904	0.0189276	0.0573974	59	65	65	B2	Adipose. visceral (GTEx)	EpiXcan	0.996974	gtex_vaf	0.999981
4271	ENSG00000171115	GIMAP8	0.255943	0.0306564	0.797995	0.0301529	0.0917003	3.8759e-07	2.34108e-06	5	5	5	B2	Adipose. visceral (GTEx)	EpiXcan	0.996974	gtex_vaf	0.999981
4272	ENSG00000092871	RFFL	-0.25584	-0.0423856	0.798074	0.0319281	0.0232755	0.0114343	0.0360154	32	38	38	B2	Adipose. visceral (GTEx)	EpiXcan	0.996974	gtex_vaf	0.999981
4273	ENSG00000204745	AC083899.1	0.255835	0.0548479	0.798078	0.0119984	0.0316858	0.00320078	0.0109751	13	31	31	B2	Adipose. visceral (GTEx)	EpiXcan	0.996974	gtex_vaf	0.999981
4274	ENSG00000155592	ZKSCAN2	0.255797	0.0320071	0.798107	0.0236234	0.0948434	3.22705e-07	1.97041e-06	12	19	19	B2	Adipose. visceral (GTEx)	EpiXcan	0.996974	gtex_vaf	0.999981
4275	ENSG00000104723	TUSC3	0.255745	0.0593077	0.798148	0.00480068	0.0470287	0.000385728	0.00150919	4	9	9	B2	Adipose. visceral (GTEx)	EpiXcan	0.996974	gtex_vaf	0.999981
4276	ENSG00000072657	TRHDE	0.255489	0.0364156	0.798345	0.013953	0.0549841	0.000134775	0.000564532	5	5	5	B2	Adipose. visceral (GTEx)	EpiXcan	0.996974	gtex_vaf	0.999981
4277	ENSG00000110025	SNX15	-0.255447	-0.0513761	0.798378	0.0060953	0.11771	1.16799e-08	8.30037e-08	6	13	13	B2	Adipose. visceral (GTEx)	EpiXcan	0.996974	gtex_vaf	0.999981
4278	ENSG00000103932	RPAP1	-0.255306	-0.0124104	0.798487	0.0594231	0.226134	5.57451e-17	8.69511e-16	15	18	18	B2	Adipose. visceral (GTEx)	EpiXcan	0.996974	gtex_vaf	0.999981
4279	ENSG00000163728	TTC14	0.255148	0.0591762	0.798609	0.0033354	0.0341152	0.00262493	0.00912341	5	8	8	B2	Adipose. visceral (GTEx)	EpiXcan	0.996974	gtex_vaf	0.999981
4280	ENSG00000160285	LSS	0.254885	0.0137629	0.798812	0.0719056	0.0547352	0.000122851	0.000518151	45	60	60	B2	Adipose. visceral (GTEx)	EpiXcan	0.996974	gtex_vaf	0.999981
4281	ENSG00000117748	RPA2	0.25477	0.0111479	0.798901	0.361837	0.507945	1.74369e-47	1.65027e-45	14	16	16	B2	Adipose. visceral (GTEx)	EpiXcan	0.996974	gtex_vaf	0.999981
4282	ENSG00000152778	IFIT5	-0.254416	-0.0193827	0.799174	0.053434	0.266037	6.47681e-20	1.22595e-18	37	50	50	B2	Adipose. visceral (GTEx)	EpiXcan	0.996974	gtex_vaf	0.999981
4283	ENSG00000077420	APBB1IP	-0.254307	-0.0701143	0.799259	0.0101898	0.0882095	5.79457e-07	3.40741e-06	17	22	22	B2	Adipose. visceral (GTEx)	EpiXcan	0.996974	gtex_vaf	0.999981
4284	ENSG00000185437	SH3BGR	0.254298	0.0159187	0.799265	0.0206472	0.118008	8.04399e-09	5.83491e-08	12	19	19	B2	Adipose. visceral (GTEx)	EpiXcan	0.996974	gtex_vaf	0.999981
4285	ENSG00000111664	GNB3	0.254166	0.0235056	0.799367	0.0552935	0.121868	5.50487e-09	4.07541e-08	5	5	5	B2	Adipose. visceral (GTEx)	EpiXcan	0.996974	gtex_vaf	0.999981
4286	ENSG00000149089	APIP	-0.253829	-0.00843187	0.799627	0.323117	0.565456	7.88048e-55	1.07167e-52	51	56	56	B2	Adipose. visceral (GTEx)	EpiXcan	0.996974	gtex_vaf	0.999981
4287	ENSG00000125485	DDX31	0.253744	0.0182775	0.799693	0.10505	0.24338	3.35591e-18	5.65658e-17	42	53	53	B2	Adipose. visceral (GTEx)	EpiXcan	0.996974	gtex_vaf	0.999981
4288	ENSG00000110871	COQ5	0.253627	0.0122949	0.799783	0.202453	0.388216	2.97928e-32	1.26075e-30	28	34	34	B2	Adipose. visceral (GTEx)	EpiXcan	0.996974	gtex_vaf	0.999981
4289	ENSG00000196937	FAM3C	-0.25348	-0.0291387	0.799897	0.0215974	0.128762	1.81635e-09	1.41973e-08	6	7	7	B2	Adipose. visceral (GTEx)	EpiXcan	0.996974	gtex_vaf	0.999981
4290	ENSG00000184441	AP001062.1	0.253294	0.0101627	0.800041	0.104813	0.323504	5.24596e-27	1.54695e-25	34	41	41	B2	Adipose. visceral (GTEx)	EpiXcan	0.996974	gtex_vaf	0.999981
4291	ENSG00000008283	CYB561	-0.253284	-0.0385901	0.800049	0.02814	0.0483259	0.000331059	0.00130919	25	31	31	B2	Adipose. visceral (GTEx)	EpiXcan	0.996974	gtex_vaf	0.999981
4292	ENSG00000136143	SUCLA2	-0.253238	-0.0300975	0.800084	0.0336986	0.0469665	0.000440426	0.00170935	17	18	18	B2	Adipose. visceral (GTEx)	EpiXcan	0.996974	gtex_vaf	0.999981
4293	ENSG00000158161	EYA3	-0.252972	-0.00924082	0.80029	0.0561902	0.125947	1.89827e-09	1.48046e-08	12	15	15	B2	Adipose. visceral (GTEx)	EpiXcan	0.996974	gtex_vaf	0.999981
4294	ENSG00000089154	GCN1	0.252831	0.0217998	0.800399	0.0356857	0.099112	1.81481e-07	1.14196e-06	10	14	14	B2	Adipose. visceral (GTEx)	EpiXcan	0.996974	gtex_vaf	0.999981
4295	ENSG00000197054	ZNF763	0.252516	0.0126877	0.800642	0.0564556	0.0591413	7.25102e-05	0.00031749	20	28	28	B2	Adipose. visceral (GTEx)	EpiXcan	0.996974	gtex_vaf	0.999981
4296	ENSG00000198231	DDX42	0.252384	0.0462466	0.800744	0.00885934	0.0218907	0.0151711	0.0468374	21	32	32	B2	Adipose. visceral (GTEx)	EpiXcan	0.996974	gtex_vaf	0.999981
4297	ENSG00000260404	AC110079.1	-0.252377	-0.00762497	0.800749	0.200271	0.247402	1.96099e-18	3.37026e-17	23	23	23	B2	Adipose. visceral (GTEx)	EpiXcan	0.996974	gtex_vaf	0.999981
4298	ENSG00000150967	ABCB9	-0.252026	-0.0991126	0.801021	0.0025275	0.0266332	0.0084951	0.027348	4	6	6	B2	Adipose. visceral (GTEx)	EpiXcan	0.996974	gtex_vaf	0.999981
4299	ENSG00000181264	TMEM136	0.252013	0.0312728	0.801031	0.0213806	0.12174	4.37082e-09	3.27216e-08	18	22	22	B2	Adipose. visceral (GTEx)	EpiXcan	0.996974	gtex_vaf	0.999981
4300	ENSG00000152404	CWF19L2	0.251944	0.0184974	0.801085	0.0361518	0.124924	2.61732e-09	2.00661e-08	19	26	26	B2	Adipose. visceral (GTEx)	EpiXcan	0.996974	gtex_vaf	0.999981
4301	ENSG00000173915	USMG5	0.251835	0.0175814	0.801169	0.022688	0.0397121	0.00122443	0.00445702	20	26	26	B2	Adipose. visceral (GTEx)	EpiXcan	0.996974	gtex_vaf	0.999981
4302	ENSG00000022567	SLC45A4	0.251679	0.0229335	0.801289	0.0328486	0.0465879	0.000459834	0.00177975	20	21	21	B2	Adipose. visceral (GTEx)	EpiXcan	0.996974	gtex_vaf	0.999981
4303	ENSG00000163162	RNF149	0.25037	0.0567126	0.802301	0.00741773	0.0219113	0.0172899	0.052797	9	10	10	B2	Adipose. visceral (GTEx)	EpiXcan	0.996974	gtex_vaf	0.999981
4304	ENSG00000177576	C18orf32	0.250351	0.0261895	0.802316	0.0412027	0.12468	2.27961e-09	1.76412e-08	19	22	22	B2	Adipose. visceral (GTEx)	EpiXcan	0.996974	gtex_vaf	0.999981
4305	ENSG00000170745	KCNS3	0.250123	0.00870463	0.802492	0.243869	0.405327	1.82242e-33	8.28788e-32	6	7	7	B2	Adipose. visceral (GTEx)	EpiXcan	0.996974	gtex_vaf	0.999981
4306	ENSG00000120675	DNAJC15	-0.249846	-0.00678341	0.802706	0.489168	0.582709	3.31809e-59	6.19686e-57	60	68	68	B2	Adipose. visceral (GTEx)	EpiXcan	0.996974	gtex_vaf	0.999981
4307	ENSG00000100068	LRP5L	-0.249802	-0.00965265	0.802741	0.151404	0.206981	2.29599e-15	3.13755e-14	27	35	35	B2	Adipose. visceral (GTEx)	EpiXcan	0.996974	gtex_vaf	0.999981
4308	ENSG00000011021	CLCN6	-0.249617	-0.0144622	0.802883	0.0427604	0.0662215	1.71642e-05	8.23915e-05	36	43	43	B2	Adipose. visceral (GTEx)	EpiXcan	0.996974	gtex_vaf	0.999981
4309	ENSG00000093000	NUP50	0.248536	0.0399015	0.80372	0.0113933	0.0725504	9.49662e-06	4.73041e-05	19	26	26	B2	Adipose. visceral (GTEx)	EpiXcan	0.996974	gtex_vaf	0.999981
4310	ENSG00000117877	CD3EAP	-0.247953	-0.0290953	0.804171	0.0246141	0.0891765	8.72577e-07	5.00704e-06	6	9	9	B2	Adipose. visceral (GTEx)	EpiXcan	0.996974	gtex_vaf	0.999981
4311	ENSG00000152689	RASGRP3	0.247637	0.0650365	0.804416	0.00663667	0.0218101	0.0168973	0.051722	6	8	8	B2	Adipose. visceral (GTEx)	EpiXcan	0.996974	gtex_vaf	0.999981
4312	ENSG00000196196	HRCT1	0.247155	0.0181428	0.804788	0.0802467	0.135941	3.84969e-10	3.23471e-09	16	19	19	B2	Adipose. visceral (GTEx)	EpiXcan	0.996974	gtex_vaf	0.999981
4313	ENSG00000101474	APMAP	-0.246881	-0.0890313	0.805	0.00281353	0.0174734	0.0319368	0.0924637	1	1	1	B2	Adipose. visceral (GTEx)	EpiXcan	0.996974	gtex_vaf	0.999981
4314	ENSG00000205269	TMEM170B	-0.246852	-0.00581465	0.805022	0.163535	0.351472	7.31451e-28	2.25638e-26	21	23	23	B2	Adipose. visceral (GTEx)	EpiXcan	0.996974	gtex_vaf	0.999981
4315	ENSG00000175879	HOXD8	-0.246843	-0.00341047	0.80503	0.105885	0.142998	1.80542e-10	1.57169e-09	61	72	72	B2	Adipose. visceral (GTEx)	EpiXcan	0.996974	gtex_vaf	0.999981
4316	ENSG00000184232	OAF	0.246573	0.0128129	0.805238	0.183053	0.167176	3.91858e-12	4.00932e-11	78	93	93	B2	Adipose. visceral (GTEx)	EpiXcan	0.996974	gtex_vaf	0.999981
4317	ENSG00000115750	TAF1B	-0.246437	-0.0199172	0.805344	0.084292	0.245858	8.52999e-19	1.50668e-17	20	22	22	B2	Adipose. visceral (GTEx)	EpiXcan	0.996974	gtex_vaf	0.999981
4318	ENSG00000184402	SS18L1	-0.246272	-0.011372	0.805472	0.0506612	0.113297	1.67257e-08	1.17139e-07	42	60	60	B2	Adipose. visceral (GTEx)	EpiXcan	0.996974	gtex_vaf	0.999981
4319	ENSG00000224383	PRR29	-0.246209	-0.0249182	0.80552	0.0407684	0.0880592	9.40305e-07	5.37601e-06	6	7	7	B2	Adipose. visceral (GTEx)	EpiXcan	0.996974	gtex_vaf	0.999981
4320	ENSG00000172403	SYNPO2	0.246116	0.115111	0.805593	0.00169195	0.0261171	0.00858535	0.0276194	2	3	3	B2	Adipose. visceral (GTEx)	EpiXcan	0.996974	gtex_vaf	0.999981
4321	ENSG00000164053	ATRIP	0.246095	0.0350712	0.805609	0.0227095	0.107926	1.96821e-08	1.37226e-07	11	16	16	B2	Adipose. visceral (GTEx)	EpiXcan	0.996974	gtex_vaf	0.999981
4322	ENSG00000072756	TRNT1	-0.24598	-0.0243762	0.805698	0.0824936	0.180594	3.81917e-13	4.28646e-12	40	53	53	B2	Adipose. visceral (GTEx)	EpiXcan	0.996974	gtex_vaf	0.999981
4323	ENSG00000106804	C5	0.245504	0.0685242	0.806066	0.0208205	0.06225	4.23667e-05	0.000192422	11	11	11	B2	Adipose. visceral (GTEx)	EpiXcan	0.996974	gtex_vaf	0.999981
4324	ENSG00000126432	PRDX5	-0.244927	-0.0375119	0.806513	0.0235875	0.0657901	2.63251e-05	0.000123612	17	24	24	B2	Adipose. visceral (GTEx)	EpiXcan	0.996974	gtex_vaf	0.999981
4325	ENSG00000176623	RMDN1	-0.244706	-0.0250913	0.806684	0.0371038	0.10841	3.77566e-08	2.54748e-07	34	47	47	B2	Adipose. visceral (GTEx)	EpiXcan	0.996974	gtex_vaf	0.999981
4326	ENSG00000271895	AL109811.3	0.244422	0.0167608	0.806904	0.0417512	0.0186154	0.025982	0.0766329	24	28	28	B2	Adipose. visceral (GTEx)	EpiXcan	0.996974	gtex_vaf	0.999981
4327	ENSG00000137265	IRF4	0.244276	0.0284932	0.807017	0.0250837	0.0109942	0.089834	0.233995	16	22	22	B2	Adipose. visceral (GTEx)	EpiXcan	0.996974	gtex_vaf	0.999981
4328	ENSG00000119865	CNRIP1	-0.24365	-0.0270493	0.807502	0.0709279	0.101736	1.25456e-07	8.04236e-07	46	54	54	B2	Adipose. visceral (GTEx)	EpiXcan	0.996974	gtex_vaf	0.999981
4329	ENSG00000183762	KREMEN1	0.243535	0.0145072	0.807591	0.0564798	0.0908887	3.70622e-07	2.24343e-06	20	24	24	B2	Adipose. visceral (GTEx)	EpiXcan	0.996974	gtex_vaf	0.999981
4330	ENSG00000198089	SFI1	-0.243155	-0.0168433	0.807886	0.11362	0.146698	9.36618e-11	8.36684e-10	39	48	48	B2	Adipose. visceral (GTEx)	EpiXcan	0.996974	gtex_vaf	0.999981
4331	ENSG00000186446	ZNF501	0.24307	0.033393	0.807951	0.0227809	0.0720571	9.18564e-06	4.58856e-05	11	11	11	B2	Adipose. visceral (GTEx)	EpiXcan	0.996974	gtex_vaf	0.999981
4332	ENSG00000130396	AFDN	0.242728	0.0343101	0.808216	0.018725	0.101227	1.33069e-07	8.49928e-07	9	11	11	B2	Adipose. visceral (GTEx)	EpiXcan	0.996974	gtex_vaf	0.999981
4333	ENSG00000090863	GLG1	-0.242136	-0.0288694	0.808674	0.0309987	0.0335367	0.00312475	0.0107407	18	19	19	B2	Adipose. visceral (GTEx)	EpiXcan	0.996974	gtex_vaf	0.999981
4334	ENSG00000184967	NOC4L	-0.241767	-0.0324726	0.808961	0.0368082	0.105252	7.07501e-08	4.65694e-07	23	29	29	B2	Adipose. visceral (GTEx)	EpiXcan	0.996974	gtex_vaf	0.999981
4335	ENSG00000156049	GNA14	0.2409	0.0215583	0.809633	0.0188313	0.042233	0.000814163	0.00304512	15	17	17	B2	Adipose. visceral (GTEx)	EpiXcan	0.996974	gtex_vaf	0.999981
4336	ENSG00000089486	CDIP1	0.24078	0.0661089	0.809726	0.00469392	0.0820333	1.95045e-06	1.07179e-05	3	6	6	B2	Adipose. visceral (GTEx)	EpiXcan	0.996974	gtex_vaf	0.999981
4337	ENSG00000130733	YIPF2	0.240735	0.0133358	0.809761	0.0984327	0.0562383	0.000109336	0.000465633	72	88	88	B2	Adipose. visceral (GTEx)	EpiXcan	0.996974	gtex_vaf	0.999981
4338	ENSG00000205560	CPT1B	0.240677	0.016507	0.809806	0.0907145	0.278658	4.87248e-21	9.99251e-20	23	32	32	B2	Adipose. visceral (GTEx)	EpiXcan	0.996974	gtex_vaf	0.999981
4339	ENSG00000150867	PIP4K2A	0.240435	0.2576	0.809993	0.000119971	0.0522166	0.000196224	0.000802248	2	3	3	B2	Adipose. visceral (GTEx)	EpiXcan	0.996974	gtex_vaf	0.999981
4340	ENSG00000162755	KLHDC9	0.240302	-0.0100823	0.810096	0.0544182	0.08483	1.03661e-06	5.89516e-06	14	16	16	B2	Adipose. visceral (GTEx)	EpiXcan	0.996974	gtex_vaf	0.999981
4341	ENSG00000144230	GPR17	0.240287	0.0129374	0.810108	0.4012	0.548297	1.15139e-56	1.83268e-54	42	54	54	B2	Adipose. visceral (GTEx)	EpiXcan	0.996974	gtex_vaf	0.999981
4342	ENSG00000177556	ATOX1	-0.239421	-0.0131153	0.810779	0.079221	0.0624852	2.62121e-05	0.000123123	55	61	61	B2	Adipose. visceral (GTEx)	EpiXcan	0.996974	gtex_vaf	0.999981
4343	ENSG00000260852	FBXL19-AS1	0.239136	0.168189	0.811	0.00115733	0.0212656	0.0168085	0.0514841	1	2	2	B2	Adipose. visceral (GTEx)	EpiXcan	0.996974	gtex_vaf	0.999981
4344	ENSG00000156860	FBRS	0.238966	0.022023	0.811132	0.0458137	0.0349857	0.00242211	0.00845205	18	20	20	B2	Adipose. visceral (GTEx)	EpiXcan	0.996974	gtex_vaf	0.999981
4345	ENSG00000244486	SCARF2	0.238745	0.0791528	0.811303	0.00562426	0.0165152	0.0382003	0.108578	8	10	10	B2	Adipose. visceral (GTEx)	EpiXcan	0.996974	gtex_vaf	0.999981
4346	ENSG00000183044	ABAT	0.23855	0.020707	0.811454	0.0244486	0.0105141	0.100476	0.257808	33	42	42	B2	Adipose. visceral (GTEx)	EpiXcan	0.996974	gtex_vaf	0.999981
4347	ENSG00000121940	CLCC1	0.238313	0.0303859	0.811639	0.0489888	0.0334197	0.0027609	0.00957464	30	36	36	B2	Adipose. visceral (GTEx)	EpiXcan	0.996974	gtex_vaf	0.999981
4348	ENSG00000116353	MECR	-0.238296	-0.0229958	0.811652	0.028869	0.0147845	0.0472149	0.131719	43	52	52	B2	Adipose. visceral (GTEx)	EpiXcan	0.996974	gtex_vaf	0.999981
4349	ENSG00000170542	SERPINB9	0.238045	0.0356929	0.811846	0.0342111	0.076252	4.28049e-06	2.24726e-05	15	18	18	B2	Adipose. visceral (GTEx)	EpiXcan	0.996974	gtex_vaf	0.999981
4350	ENSG00000177239	MAN1B1	0.237952	0.00555303	0.811918	0.0519235	0.179038	2.89458e-13	3.28827e-12	16	21	21	B2	Adipose. visceral (GTEx)	EpiXcan	0.996974	gtex_vaf	0.999981
4351	ENSG00000161016	RPL8	-0.237934	-0.0163381	0.811932	0.0887159	0.415947	1.55681e-35	8.13668e-34	30	42	42	B2	Adipose. visceral (GTEx)	EpiXcan	0.996974	gtex_vaf	0.999981
4352	ENSG00000175893	ZDHHC21	0.237432	0.0119959	0.812322	0.248001	0.206801	3.63059e-15	4.86638e-14	107	129	129	B2	Adipose. visceral (GTEx)	EpiXcan	0.996974	gtex_vaf	0.999981
4353	ENSG00000234327	AC012146.1	-0.237315	-0.0242916	0.812412	0.124983	0.20688	1.24687e-15	1.75e-14	44	56	56	B2	Adipose. visceral (GTEx)	EpiXcan	0.996974	gtex_vaf	0.999981
4354	ENSG00000159588	CCDC17	0.237262	0.0401412	0.812454	0.012326	0.016053	0.0395242	0.112	17	21	21	B2	Adipose. visceral (GTEx)	EpiXcan	0.996974	gtex_vaf	0.999981
4355	ENSG00000142686	C1orf216	0.237137	0.0261374	0.81255	0.0262577	0.0619991	4.75533e-05	0.000214036	7	7	7	B2	Adipose. visceral (GTEx)	EpiXcan	0.996974	gtex_vaf	0.999981
4356	ENSG00000017260	ATP2C1	-0.237128	-0.0205942	0.812557	0.0127588	0.0186032	0.0262322	0.077322	38	51	43	B2	Adipose. visceral (GTEx)	EpiXcan	0.996974	gtex_vaf	0.999981
4357	ENSG00000154832	CXXC1	-0.23709	-0.0165318	0.812587	0.0308086	0.0168248	0.0335114	0.0966827	31	36	36	B2	Adipose. visceral (GTEx)	EpiXcan	0.996974	gtex_vaf	0.999981
4358	ENSG00000162300	ZFPL1	0.237026	0.0416819	0.812637	0.0419692	0.0404146	0.00106309	0.00390628	20	22	22	B2	Adipose. visceral (GTEx)	EpiXcan	0.996974	gtex_vaf	0.999981
4359	ENSG00000140876	NUDT7	-0.236965	-0.0167544	0.812684	0.0497833	0.128896	1.6997e-09	1.33153e-08	16	18	18	B2	Adipose. visceral (GTEx)	EpiXcan	0.996974	gtex_vaf	0.999981
4360	ENSG00000198015	MRPL42	-0.236656	-0.00705455	0.812923	0.181785	0.356512	1.44053e-28	4.67071e-27	14	17	17	B2	Adipose. visceral (GTEx)	EpiXcan	0.996974	gtex_vaf	0.999981
4361	ENSG00000143429	AC116050.1	-0.236363	-0.0242209	0.813151	0.00396042	0.0161551	0.0384189	0.109133	4	28	28	B2	Adipose. visceral (GTEx)	EpiXcan	0.996974	gtex_vaf	0.999981
4362	ENSG00000147955	SIGMAR1	0.236217	0.0206216	0.813264	0.0180831	0.0110109	0.0867763	0.227167	8	10	10	B2	Adipose. visceral (GTEx)	EpiXcan	0.996974	gtex_vaf	0.999981
4363	ENSG00000114054	PCCB	-0.236192	-0.0300518	0.813284	0.0396726	0.0903097	7.45908e-07	4.32627e-06	15	18	18	B2	Adipose. visceral (GTEx)	EpiXcan	0.996974	gtex_vaf	0.999981
4364	ENSG00000183665	TRMT12	0.235894	0.0269405	0.813515	0.0341555	0.0874222	9.97832e-07	5.69081e-06	8	11	11	B2	Adipose. visceral (GTEx)	EpiXcan	0.996974	gtex_vaf	0.999981
4365	ENSG00000251369	ZNF550	-0.235558	-0.00861708	0.813775	0.139408	0.227153	4.6951e-17	7.35619e-16	33	40	40	B2	Adipose. visceral (GTEx)	EpiXcan	0.996974	gtex_vaf	0.999981
4366	ENSG00000172780	RAB43	-0.235459	-0.0366837	0.813853	0.0149527	0.103789	5.52845e-08	3.68047e-07	10	14	14	B2	Adipose. visceral (GTEx)	EpiXcan	0.996974	gtex_vaf	0.999981
4367	ENSG00000248835	AL357673.1	0.23543	0.00873116	0.813875	0.0971129	0.113749	3.14143e-09	2.381e-08	29	34	34	B2	Adipose. visceral (GTEx)	EpiXcan	0.996974	gtex_vaf	0.999981
4368	ENSG00000125848	FLRT3	0.234739	0.0252195	0.814412	0.030185	0.059975	3.50748e-05	0.00016108	16	19	19	B2	Adipose. visceral (GTEx)	EpiXcan	0.996974	gtex_vaf	0.999981
4369	ENSG00000107020	PLGRKT	-0.234196	-0.0387727	0.814833	0.0116847	0.287462	3.43643e-22	7.65248e-21	9	11	11	B2	Adipose. visceral (GTEx)	EpiXcan	0.996974	gtex_vaf	0.999981
4370	ENSG00000108219	TSPAN14	0.234043	0.00490436	0.814952	0.0514541	0.077364	3.91013e-06	2.06209e-05	32	41	41	B2	Adipose. visceral (GTEx)	EpiXcan	0.996974	gtex_vaf	0.999981
4371	ENSG00000179855	GIPC3	0.23392	0.0330166	0.815047	0.01807	0.174152	5.63336e-13	6.22782e-12	5	7	7	B2	Adipose. visceral (GTEx)	EpiXcan	0.996974	gtex_vaf	0.999981
4372	ENSG00000142694	EVA1B	-0.232214	-0.0474605	0.816372	0.0137263	0.0470628	0.000383959	0.00150395	10	14	14	B2	Adipose. visceral (GTEx)	EpiXcan	0.996974	gtex_vaf	0.999981
4373	ENSG00000174721	FGFBP3	0.230994	0.0575038	0.817319	0.00502091	0.0111968	0.0892419	0.232915	7	8	8	B2	Adipose. visceral (GTEx)	EpiXcan	0.996974	gtex_vaf	0.999981
4374	ENSG00000237037	NDUFA6-AS1	0.230796	0.0102385	0.817473	0.147468	0.183882	8.92077e-14	1.05268e-12	55	64	64	B2	Adipose. visceral (GTEx)	EpiXcan	0.996974	gtex_vaf	0.999981
4375	ENSG00000135164	DMTF1	0.230557	0.0165955	0.817659	0.0157809	0.071312	6.55039e-06	3.34493e-05	8	11	11	B2	Adipose. visceral (GTEx)	EpiXcan	0.996974	gtex_vaf	0.999981
4376	ENSG00000152760	TCTEX1D1	-0.230506	-0.0286442	0.817699	0.0213229	0.0420094	0.000658419	0.0024892	33	43	43	B2	Adipose. visceral (GTEx)	EpiXcan	0.996974	gtex_vaf	0.999981
4377	ENSG00000163687	DNASE1L3	-0.230411	0.000161856	0.817772	0.0341883	0.0328783	0.00304705	0.0104891	19	25	25	B2	Adipose. visceral (GTEx)	EpiXcan	0.996974	gtex_vaf	0.999981
4378	ENSG00000214562	NUTM2D	-0.230263	-0.0303535	0.817887	0.0242828	0.117848	3.22271e-09	2.43608e-08	16	25	25	B2	Adipose. visceral (GTEx)	EpiXcan	0.996974	gtex_vaf	0.999981
4379	ENSG00000237491	AL669831.5	-0.230221	-0.115669	0.81792	0.00347704	0.105047	3.82662e-08	2.57938e-07	7	25	25	B2	Adipose. visceral (GTEx)	EpiXcan	0.996974	gtex_vaf	0.999981
4380	ENSG00000068001	HYAL2	0.22958	0.0149535	0.818419	0.0428705	0.0123123	0.0745591	0.198508	20	25	25	B2	Adipose. visceral (GTEx)	EpiXcan	0.996974	gtex_vaf	0.999981
4381	ENSG00000150636	CCDC102B	-0.229531	-0.0197506	0.818456	0.0511112	0.0997765	1.53454e-07	9.73914e-07	53	83	83	B2	Adipose. visceral (GTEx)	EpiXcan	0.996974	gtex_vaf	0.999981
4382	ENSG00000108349	CASC3	0.228857	0.0706047	0.81898	0.00888253	0.0120307	0.0763317	0.202765	13	18	18	B2	Adipose. visceral (GTEx)	EpiXcan	0.996974	gtex_vaf	0.999981
4383	ENSG00000066422	ZBTB11	0.228359	0.0295047	0.819367	0.0134317	0.0182075	0.0295297	0.0860637	11	13	13	B2	Adipose. visceral (GTEx)	EpiXcan	0.996974	gtex_vaf	0.999981
4384	ENSG00000137573	SULF1	0.228178	0.0470685	0.819508	0.0139253	0.0395199	0.00122048	0.0044438	23	28	28	B2	Adipose. visceral (GTEx)	EpiXcan	0.996974	gtex_vaf	0.999981
4385	ENSG00000135744	AGT	-0.227676	-0.291108	0.819898	0.000201642	0.0759292	5.38408e-06	2.78386e-05	6	10	10	B2	Adipose. visceral (GTEx)	EpiXcan	0.996974	gtex_vaf	0.999981
4386	ENSG00000155256	ZFYVE27	0.227521	0.0423826	0.820018	0.0142387	0.0163405	0.0389547	0.110498	6	6	6	B2	Adipose. visceral (GTEx)	EpiXcan	0.996974	gtex_vaf	0.999981
4387	ENSG00000170855	TRIAP1	-0.227324	-0.0189268	0.820172	0.0311627	0.0345912	0.00243164	0.00848319	30	36	36	B2	Adipose. visceral (GTEx)	EpiXcan	0.996974	gtex_vaf	0.999981
4388	ENSG00000143156	NME7	-0.227322	-0.0138519	0.820174	0.0857608	0.296993	3.25583e-24	8.1582e-23	28	40	40	B2	Adipose. visceral (GTEx)	EpiXcan	0.996974	gtex_vaf	0.999981
4389	ENSG00000136108	CKAP2	0.226847	0.0148806	0.820543	0.0915479	0.395796	2.04494e-33	9.21011e-32	11	14	14	B2	Adipose. visceral (GTEx)	EpiXcan	0.996974	gtex_vaf	0.999981
4390	ENSG00000182685	BRICD5	0.226605	0.0281294	0.820731	0.0232687	0.0104293	0.0973726	0.250993	13	16	16	B2	Adipose. visceral (GTEx)	EpiXcan	0.996974	gtex_vaf	0.999981
4391	ENSG00000050628	PTGER3	0.225968	0.0924956	0.821226	0.00271535	0.011738	0.0792448	0.209549	3	4	4	B2	Adipose. visceral (GTEx)	EpiXcan	0.996974	gtex_vaf	0.999981
4392	ENSG00000127472	PLA2G5	0.225369	0.0172003	0.821692	0.0570067	0.0211808	0.0165929	0.0509126	36	42	42	B2	Adipose. visceral (GTEx)	EpiXcan	0.996974	gtex_vaf	0.999981
4393	ENSG00000166166	TRMT61A	-0.225259	-0.0398633	0.821777	0.0113887	0.0399065	0.001028	0.00378526	12	16	16	B2	Adipose. visceral (GTEx)	EpiXcan	0.996974	gtex_vaf	0.999981
4394	ENSG00000160256	FAM207A	-0.224941	-0.0531218	0.822025	0.0216804	0.0358284	0.00218054	0.00765676	18	20	20	B2	Adipose. visceral (GTEx)	EpiXcan	0.996974	gtex_vaf	0.999981
4395	ENSG00000162745	OLFML2B	-0.224331	-0.0976172	0.8225	0.0025379	0.0125147	0.0708989	0.1902	1	1	1	B2	Adipose. visceral (GTEx)	EpiXcan	0.996974	gtex_vaf	0.999981
4396	ENSG00000123545	NDUFAF4	-0.224185	-0.0213701	0.822613	0.0827573	0.128867	1.05201e-09	8.43961e-09	53	67	67	B2	Adipose. visceral (GTEx)	EpiXcan	0.996974	gtex_vaf	0.999981
4397	ENSG00000189190	ZNF600	-0.224111	-0.0230852	0.822671	0.0467873	0.378197	1.19886e-30	4.60065e-29	24	39	39	B2	Adipose. visceral (GTEx)	EpiXcan	0.996974	gtex_vaf	0.999981
4398	ENSG00000214078	CPNE1	0.223875	0.00780698	0.822854	0.295283	0.575091	5.76308e-60	1.12116e-57	23	31	31	B2	Adipose. visceral (GTEx)	EpiXcan	0.996974	gtex_vaf	0.999981
4399	ENSG00000108651	UTP6	0.223557	0.0461694	0.823102	0.019229	0.0246502	0.0111746	0.0352527	11	16	16	B2	Adipose. visceral (GTEx)	EpiXcan	0.996974	gtex_vaf	0.999981
4400	ENSG00000154174	TOMM70	-0.22345	-0.013614	0.823185	0.0456702	0.09629	1.59691e-07	1.01029e-06	18	19	19	B2	Adipose. visceral (GTEx)	EpiXcan	0.996974	gtex_vaf	0.999981
4401	ENSG00000168765	GSTM4	-0.223202	-0.0229604	0.823378	0.0969578	0.183002	1.15759e-13	1.35007e-12	66	77	77	B2	Adipose. visceral (GTEx)	EpiXcan	0.996974	gtex_vaf	0.999981
4402	ENSG00000198478	SH3BGRL2	0.223053	0.0139342	0.823494	0.0607762	0.149139	7.74225e-11	6.96504e-10	6	7	7	B2	Adipose. visceral (GTEx)	EpiXcan	0.996974	gtex_vaf	0.999981
4403	ENSG00000099810	MTAP	-0.222841	-0.00773228	0.823659	0.0381089	0.0412643	0.00100254	0.00369543	24	30	30	B2	Adipose. visceral (GTEx)	EpiXcan	0.996974	gtex_vaf	0.999981
4404	ENSG00000163902	RPN1	0.222547	0.0449606	0.823888	0.00703272	0.0684547	1.19754e-05	5.88145e-05	21	31	31	B2	Adipose. visceral (GTEx)	EpiXcan	0.996974	gtex_vaf	0.999981
4405	ENSG00000213903	LTB4R	-0.222191	-0.0110518	0.824165	0.0528291	0.119333	7.77655e-09	5.64676e-08	14	16	16	B2	Adipose. visceral (GTEx)	EpiXcan	0.996974	gtex_vaf	0.999981
4406	ENSG00000110092	CCND1	0.222031	0.0135631	0.82429	0.0351139	0.0575296	4.98976e-05	0.000224155	54	67	67	B2	Adipose. visceral (GTEx)	EpiXcan	0.996974	gtex_vaf	0.999981
4407	ENSG00000127946	HIP1	-0.221796	-0.0117652	0.824472	0.051992	0.105102	4.08079e-08	2.74147e-07	27	32	32	B2	Adipose. visceral (GTEx)	EpiXcan	0.996974	gtex_vaf	0.999981
4408	ENSG00000187630	DHRS4L2	-0.221765	-0.0089416	0.824497	0.104744	0.293315	1.39537e-22	3.21993e-21	31	36	36	B2	Adipose. visceral (GTEx)	EpiXcan	0.996974	gtex_vaf	0.999981
4409	ENSG00000141298	SSH2	-0.221659	-0.0398347	0.824579	0.0129374	0.0150571	0.0468909	0.130915	4	4	4	B2	Adipose. visceral (GTEx)	EpiXcan	0.996974	gtex_vaf	0.999981
4410	ENSG00000140511	HAPLN3	-0.221622	-0.03796	0.824608	0.0283146	0.042616	0.000731266	0.00274902	20	27	27	B2	Adipose. visceral (GTEx)	EpiXcan	0.996974	gtex_vaf	0.999981
4411	ENSG00000120686	UFM1	0.221596	0.0533291	0.824629	0.00729739	0.0679584	1.33084e-05	6.48951e-05	2	3	3	B2	Adipose. visceral (GTEx)	EpiXcan	0.996974	gtex_vaf	0.999981
4412	ENSG00000188818	ZDHHC11	-0.221518	-0.0251737	0.824689	0.0106676	0.113276	9.3872e-09	6.72909e-08	19	37	37	B2	Adipose. visceral (GTEx)	EpiXcan	0.996974	gtex_vaf	0.999981
4413	ENSG00000144847	IGSF11	0.221186	0.0133768	0.824947	0.0770472	0.0629563	3.73902e-05	0.000171152	52	63	63	B2	Adipose. visceral (GTEx)	EpiXcan	0.996974	gtex_vaf	0.999981
4414	ENSG00000093183	SEC22C	-0.220907	-0.0465301	0.825165	0.00649038	0.0253988	0.00999858	0.0318368	5	6	6	B2	Adipose. visceral (GTEx)	EpiXcan	0.996974	gtex_vaf	0.999981
4415	ENSG00000231768	LINC01354	-0.220835	-0.0260981	0.825221	0.075633	0.123791	4.48904e-09	3.35349e-08	33	40	40	B2	Adipose. visceral (GTEx)	EpiXcan	0.996974	gtex_vaf	0.999981
4416	ENSG00000167081	PBX3	0.220668	0.109108	0.825351	0.00655508	0.0345816	0.00255324	0.00888087	9	11	11	B2	Adipose. visceral (GTEx)	EpiXcan	0.996974	gtex_vaf	0.999981
4417	ENSG00000095485	CWF19L1	-0.220665	-0.0103589	0.825354	0.126904	0.377244	1.3781e-30	5.27406e-29	11	14	14	B2	Adipose. visceral (GTEx)	EpiXcan	0.996974	gtex_vaf	0.999981
4418	ENSG00000157637	SLC38A10	-0.220193	-0.0077018	0.825721	0.226973	0.312355	1.45801e-25	3.96551e-24	13	15	15	B2	Adipose. visceral (GTEx)	EpiXcan	0.996974	gtex_vaf	0.999981
4419	ENSG00000171853	TRAPPC12	-0.219957	-0.0198228	0.825904	0.0507885	0.11135	2.43888e-08	1.68366e-07	10	12	12	B2	Adipose. visceral (GTEx)	EpiXcan	0.996974	gtex_vaf	0.999981
4420	ENSG00000166900	STX3	0.219661	0.000751376	0.826135	0.157748	0.0620683	3.68576e-05	0.000168879	66	90	90	B2	Adipose. visceral (GTEx)	EpiXcan	0.996974	gtex_vaf	0.999981
4421	ENSG00000182253	SYNM	-0.21904	-0.0260038	0.826619	0.0234547	0.194011	1.42732e-14	1.81256e-13	8	11	11	B2	Adipose. visceral (GTEx)	EpiXcan	0.996974	gtex_vaf	0.999981
4422	ENSG00000131097	HIGD1B	-0.218977	-0.0223299	0.826668	0.0206743	0.0159703	0.0414776	0.117132	27	33	33	B2	Adipose. visceral (GTEx)	EpiXcan	0.996974	gtex_vaf	0.999981
4423	ENSG00000172935	MRGPRF	0.218896	-0.00163113	0.826731	0.0301597	0.0233679	0.0130122	0.0406382	31	39	39	B2	Adipose. visceral (GTEx)	EpiXcan	0.996974	gtex_vaf	0.999981
4424	ENSG00000177570	SAMD12	0.218753	0.0116073	0.826843	0.100742	0.171877	1.1915e-12	1.27497e-11	16	20	20	B2	Adipose. visceral (GTEx)	EpiXcan	0.996974	gtex_vaf	0.999981
4425	ENSG00000141580	WDR45B	0.218642	0.0143632	0.826929	0.0843336	0.19169	6.31638e-14	7.5425e-13	16	17	17	B2	Adipose. visceral (GTEx)	EpiXcan	0.996974	gtex_vaf	0.999981
4426	ENSG00000241288	AC092902.2	-0.218423	-0.00781482	0.8271	0.158686	0.25027	4.14305e-20	7.93867e-19	55	64	64	B2	Adipose. visceral (GTEx)	EpiXcan	0.996974	gtex_vaf	0.999981
4427	ENSG00000196189	SEMA4A	0.218352	0.0342979	0.827155	0.0705261	0.0326442	0.00356816	0.0121545	28	36	36	B2	Adipose. visceral (GTEx)	EpiXcan	0.996974	gtex_vaf	0.999981
4428	ENSG00000119878	CRIPT	0.21814	0.0149789	0.82732	0.0597	0.135567	5.15886e-10	4.27322e-09	7	8	8	B2	Adipose. visceral (GTEx)	EpiXcan	0.996974	gtex_vaf	0.999981
4429	ENSG00000142937	RPS8	-0.217372	-0.0156536	0.827919	0.0472624	0.131138	1.04232e-09	8.3762e-09	3	3	3	B2	Adipose. visceral (GTEx)	EpiXcan	0.996974	gtex_vaf	0.999981
4430	ENSG00000081791	KIAA0141	-0.215853	-0.059851	0.829103	0.0052452	0.0141205	0.0497222	0.138296	3	3	3	B2	Adipose. visceral (GTEx)	EpiXcan	0.996974	gtex_vaf	0.999981
4431	ENSG00000161714	PLCD3	0.215826	0.0127408	0.829124	0.0870032	0.127315	1.13571e-09	9.07982e-09	28	34	34	B2	Adipose. visceral (GTEx)	EpiXcan	0.996974	gtex_vaf	0.999981
4432	ENSG00000152377	SPOCK1	-0.215579	-0.0283066	0.829316	0.0141855	0.0256073	0.00936385	0.0300205	15	19	19	B2	Adipose. visceral (GTEx)	EpiXcan	0.996974	gtex_vaf	0.999981
4433	ENSG00000055147	FAM114A2	0.215505	0.0301186	0.829374	0.0426398	0.0486068	0.00031141	0.00123743	33	34	34	B2	Adipose. visceral (GTEx)	EpiXcan	0.996974	gtex_vaf	0.999981
4434	ENSG00000100304	TTLL12	0.215467	0.0182256	0.829403	0.0639932	0.227818	8.18147e-17	1.26348e-15	31	36	36	B2	Adipose. visceral (GTEx)	EpiXcan	0.996974	gtex_vaf	0.999981
4435	ENSG00000273311	DGCR11	-0.215466	-0.0122369	0.829404	0.13501	0.220079	2.97142e-16	4.39037e-15	35	39	39	B2	Adipose. visceral (GTEx)	EpiXcan	0.996974	gtex_vaf	0.999981
4436	ENSG00000244682	FCGR2C	-0.21541	-0.0136432	0.829447	0.156112	0.283669	8.23115e-22	1.79306e-20	65	82	82	B2	Adipose. visceral (GTEx)	EpiXcan	0.996974	gtex_vaf	0.999981
4437	ENSG00000205038	PKHD1L1	0.214716	0.0149614	0.829989	0.0663885	0.0711171	1.08595e-05	5.3522e-05	27	31	31	B2	Adipose. visceral (GTEx)	EpiXcan	0.996974	gtex_vaf	0.999981
4438	ENSG00000060982	BCAT1	0.214514	0.00734407	0.830146	0.0117175	0.011959	0.0773461	0.205187	13	14	14	B2	Adipose. visceral (GTEx)	EpiXcan	0.996974	gtex_vaf	0.999981
4439	ENSG00000147804	SLC39A4	0.214298	0.0990478	0.830315	0.00233188	0.117917	7.50241e-09	5.45619e-08	4	7	7	B2	Adipose. visceral (GTEx)	EpiXcan	0.996974	gtex_vaf	0.999981
4440	ENSG00000235109	ZSCAN31	-0.214017	-0.0140881	0.830533	0.154767	0.186648	4.88154e-14	5.90974e-13	28	33	33	B2	Adipose. visceral (GTEx)	EpiXcan	0.996974	gtex_vaf	0.999981
4441	ENSG00000205307	SAP25	-0.213571	-0.014313	0.830881	0.118775	0.177537	2.34822e-13	2.68503e-12	28	31	31	B2	Adipose. visceral (GTEx)	EpiXcan	0.996974	gtex_vaf	0.999981
4442	ENSG00000264247	LINC00909	0.213212	0.0148007	0.831162	0.0872153	0.226279	8.89131e-17	1.37008e-15	10	13	13	B2	Adipose. visceral (GTEx)	EpiXcan	0.996974	gtex_vaf	0.999981
4443	ENSG00000111215	PRR4	0.21319	0.000133108	0.831179	0.275878	0.386745	1.52686e-31	6.23519e-30	77	94	94	B2	Adipose. visceral (GTEx)	EpiXcan	0.996974	gtex_vaf	0.999981
4444	ENSG00000198917	SPOUT1	0.212925	0.0260816	0.831385	0.0668625	0.199065	3.73011e-15	4.99022e-14	23	32	32	B2	Adipose. visceral (GTEx)	EpiXcan	0.996974	gtex_vaf	0.999981
4445	ENSG00000197535	MYO5A	-0.212659	-0.0155647	0.831593	0.040231	0.0848035	1.58017e-06	8.78659e-06	23	27	27	B2	Adipose. visceral (GTEx)	EpiXcan	0.996974	gtex_vaf	0.999981
4446	ENSG00000163870	TPRA1	-0.212532	0.0145028	0.831692	0.00462873	0.118914	5.71387e-09	4.21454e-08	13	17	17	B2	Adipose. visceral (GTEx)	EpiXcan	0.996974	gtex_vaf	0.999981
4447	ENSG00000238105	GOLGA2P5	0.212508	0.00885566	0.831711	0.0464452	0.0758307	5.15782e-06	2.67874e-05	14	15	15	B2	Adipose. visceral (GTEx)	EpiXcan	0.996974	gtex_vaf	0.999981
4448	ENSG00000125734	GPR108	-0.212399	-0.00992467	0.831796	0.229039	0.337281	5.91754e-27	1.73767e-25	29	31	31	B2	Adipose. visceral (GTEx)	EpiXcan	0.996974	gtex_vaf	0.999981
4449	ENSG00000158169	FANCC	0.212314	0.0169012	0.831862	0.100302	0.026116	0.00920437	0.029543	60	65	65	B2	Adipose. visceral (GTEx)	EpiXcan	0.996974	gtex_vaf	0.999981
4450	ENSG00000112514	CUTA	-0.211845	-0.0188485	0.832228	0.0339446	0.0687904	7.91957e-06	3.99602e-05	12	14	14	B2	Adipose. visceral (GTEx)	EpiXcan	0.996974	gtex_vaf	0.999981
4451	ENSG00000141391	PRELID3A	0.21158	0.0120233	0.832435	0.0903324	0.219264	2.08491e-16	3.12335e-15	68	98	98	B2	Adipose. visceral (GTEx)	EpiXcan	0.996974	gtex_vaf	0.999981
4452	ENSG00000149554	CHEK1	-0.211183	-0.0603308	0.832745	0.00111913	0.0111551	0.0861291	0.225708	11	12	12	B2	Adipose. visceral (GTEx)	EpiXcan	0.996974	gtex_vaf	0.999981
4453	ENSG00000239264	TXNDC5	0.210905	0.0225418	0.832961	0.040218	0.170907	1.27439e-12	1.36054e-11	7	9	9	B2	Adipose. visceral (GTEx)	EpiXcan	0.996974	gtex_vaf	0.999981
4454	ENSG00000173338	KCNK7	0.210417	0.0271343	0.833342	0.0127772	0.0370386	0.00169357	0.00605459	15	18	18	B2	Adipose. visceral (GTEx)	EpiXcan	0.996974	gtex_vaf	0.999981
4455	ENSG00000261801	LOXL1-AS1	-0.210369	-0.0223399	0.83338	0.0247706	0.104399	7.33704e-08	4.82035e-07	6	9	9	B2	Adipose. visceral (GTEx)	EpiXcan	0.996974	gtex_vaf	0.999981
4456	ENSG00000105048	TNNT1	0.210249	0.0519232	0.833473	0.0158371	0.0150949	0.04652	0.130009	17	19	19	B2	Adipose. visceral (GTEx)	EpiXcan	0.996974	gtex_vaf	0.999981
4457	ENSG00000160307	S100B	-0.210198	-0.00922668	0.833513	0.0890621	0.378711	7.57155e-31	2.96242e-29	24	34	34	B2	Adipose. visceral (GTEx)	EpiXcan	0.996974	gtex_vaf	0.999981
4458	ENSG00000132781	MUTYH	0.209443	0.0580726	0.834102	0.0186879	0.0653801	2.46718e-05	0.000116278	11	13	13	B2	Adipose. visceral (GTEx)	EpiXcan	0.996974	gtex_vaf	0.999981
4459	ENSG00000204314	PRRT1	-0.209263	-0.0294204	0.834243	0.0149128	0.106332	5.16794e-08	3.44866e-07	16	25	25	B2	Adipose. visceral (GTEx)	EpiXcan	0.996974	gtex_vaf	0.999981
4460	ENSG00000120645	IQSEC3	0.209113	0.019055	0.83436	0.0909325	0.0855668	1.28006e-06	7.22101e-06	57	71	71	B2	Adipose. visceral (GTEx)	EpiXcan	0.996974	gtex_vaf	0.999981
4461	ENSG00000272983	AL117339.4	-0.209084	-0.0481838	0.834383	0.0167965	0.0751019	5.91124e-06	3.03737e-05	16	23	23	B2	Adipose. visceral (GTEx)	EpiXcan	0.996974	gtex_vaf	0.999981
4462	ENSG00000152359	POC5	0.209019	0.0106111	0.834433	0.103849	0.184237	9.71214e-14	1.14222e-12	25	30	30	B2	Adipose. visceral (GTEx)	EpiXcan	0.996974	gtex_vaf	0.999981
4463	ENSG00000250565	ATP6V1E2	-0.20874	-0.00545717	0.834651	0.227598	0.350485	8.08963e-28	2.4849e-26	21	23	23	B2	Adipose. visceral (GTEx)	EpiXcan	0.996974	gtex_vaf	0.999981
4464	ENSG00000188313	PLSCR1	-0.208668	-0.0177037	0.834708	0.0131976	0.0269096	0.00751586	0.0244087	11	15	15	B2	Adipose. visceral (GTEx)	EpiXcan	0.996974	gtex_vaf	0.999981
4465	ENSG00000239556	AC004951.2	-0.208574	-0.00991611	0.834781	0.132276	0.286824	1.04893e-21	2.25689e-20	28	31	31	B2	Adipose. visceral (GTEx)	EpiXcan	0.996974	gtex_vaf	0.999981
4466	ENSG00000189042	ZNF567	0.208247	0.0478485	0.835036	0.00431461	0.0444762	0.000534843	0.00204743	7	11	11	B2	Adipose. visceral (GTEx)	EpiXcan	0.996974	gtex_vaf	0.999981
4467	ENSG00000141002	TCF25	0.207741	0.115499	0.835431	0.000722152	0.0933299	3.69994e-07	2.2406e-06	4	7	7	B2	Adipose. visceral (GTEx)	EpiXcan	0.996974	gtex_vaf	0.999981
4468	ENSG00000005884	ITGA3	-0.207573	-0.0760382	0.835562	0.0018892	0.0103621	0.0972187	0.250668	4	5	5	B2	Adipose. visceral (GTEx)	EpiXcan	0.996974	gtex_vaf	0.999981
4469	ENSG00000040487	PQLC2	0.207465	0.0224728	0.835646	0.0428877	0.0709448	1.31448e-05	6.41976e-05	12	14	14	B2	Adipose. visceral (GTEx)	EpiXcan	0.996974	gtex_vaf	0.999981
4470	ENSG00000204054	LINC00963	-0.207251	-0.0174969	0.835814	0.0673795	0.0795877	2.62509e-06	1.41858e-05	22	33	33	B2	Adipose. visceral (GTEx)	EpiXcan	0.996974	gtex_vaf	0.999981
4471	ENSG00000090432	MUL1	0.207165	0.0256591	0.835881	0.00743416	0.359663	2.81366e-29	9.82815e-28	15	17	17	B2	Adipose. visceral (GTEx)	EpiXcan	0.996974	gtex_vaf	0.999981
4472	ENSG00000171056	SOX7	0.207079	0.0214678	0.835949	0.0228013	0.0750834	4.66745e-06	2.43853e-05	3	4	4	B2	Adipose. visceral (GTEx)	EpiXcan	0.996974	gtex_vaf	0.999981
4473	ENSG00000135632	SMYD5	0.207024	0.0147872	0.835991	0.0235403	0.0285728	0.00608815	0.0199758	9	11	11	B2	Adipose. visceral (GTEx)	EpiXcan	0.996974	gtex_vaf	0.999981
4474	ENSG00000233223	AC016876.1	0.206947	0.04203	0.836051	0.0202168	0.074181	8.1917e-06	4.11997e-05	16	20	20	B2	Adipose. visceral (GTEx)	EpiXcan	0.996974	gtex_vaf	0.999981
4475	ENSG00000145331	TRMT10A	-0.206843	-0.00348375	0.836133	0.0256694	0.0132587	0.0620813	0.169177	33	39	39	B2	Adipose. visceral (GTEx)	EpiXcan	0.996974	gtex_vaf	0.999981
4476	ENSG00000119231	SENP5	0.206643	0.017592	0.836289	0.023914	0.0791104	3.27283e-06	1.74042e-05	15	18	18	B2	Adipose. visceral (GTEx)	EpiXcan	0.996974	gtex_vaf	0.999981
4477	ENSG00000155957	TMBIM4	-0.206643	-0.00825513	0.836289	0.0956651	0.165513	2.00244e-12	2.10414e-11	28	29	29	B2	Adipose. visceral (GTEx)	EpiXcan	0.996974	gtex_vaf	0.999981
4478	ENSG00000229852	AC019205.2	0.206008	0.0090599	0.836785	0.0471829	0.03847	0.00148794	0.00535359	48	52	52	B2	Adipose. visceral (GTEx)	EpiXcan	0.996974	gtex_vaf	0.999981
4479	ENSG00000272523	LINC01023	0.205872	0.0166636	0.836891	0.0293178	0.0245787	0.0104437	0.0331186	14	14	14	B2	Adipose. visceral (GTEx)	EpiXcan	0.996974	gtex_vaf	0.999981
4480	ENSG00000021762	OSBPL5	-0.205693	-0.00733214	0.83703	0.0524101	0.119516	5.11046e-09	3.79143e-08	24	31	31	B2	Adipose. visceral (GTEx)	EpiXcan	0.996974	gtex_vaf	0.999981
4481	ENSG00000127995	CASD1	-0.205471	-0.0145277	0.837204	0.0193569	0.0218428	0.0166596	0.0510952	25	29	29	B2	Adipose. visceral (GTEx)	EpiXcan	0.996974	gtex_vaf	0.999981
4482	ENSG00000147676	MAL2	0.205468	0.0256052	0.837207	0.0562822	0.0386604	0.00145079	0.00522799	42	50	50	B2	Adipose. visceral (GTEx)	EpiXcan	0.996974	gtex_vaf	0.999981
4483	ENSG00000134375	TIMM17A	0.205444	0.0261982	0.837225	0.0456105	0.0476504	0.000356853	0.00140445	24	27	27	B2	Adipose. visceral (GTEx)	EpiXcan	0.996974	gtex_vaf	0.999981
4484	ENSG00000169826	CSGALNACT2	0.205414	0.0106377	0.837249	0.124008	0.368066	2.8221e-29	9.83312e-28	14	18	18	B2	Adipose. visceral (GTEx)	EpiXcan	0.996974	gtex_vaf	0.999981
4485	ENSG00000197580	BCO2	-0.20462	-0.013944	0.837869	0.0713832	0.162698	5.87826e-12	5.91925e-11	10	11	11	B2	Adipose. visceral (GTEx)	EpiXcan	0.996974	gtex_vaf	0.999981
4486	ENSG00000160226	C21orf2	0.204595	0.00321203	0.837889	0.150817	0.351027	5.92126e-29	1.97474e-27	36	57	57	B2	Adipose. visceral (GTEx)	EpiXcan	0.996974	gtex_vaf	0.999981
4487	ENSG00000119771	KLHL29	-0.204558	-0.0353081	0.837918	0.0143619	0.0122309	0.0726594	0.194114	16	20	20	B2	Adipose. visceral (GTEx)	EpiXcan	0.996974	gtex_vaf	0.999981
4488	ENSG00000005102	MEOX1	-0.20394	-0.025103	0.8384	0.019966	0.0773123	4.6231e-06	2.41716e-05	1	1	1	B2	Adipose. visceral (GTEx)	EpiXcan	0.996974	gtex_vaf	0.999981
4489	ENSG00000157837	SPPL3	-0.203877	-0.0157687	0.83845	0.0485349	0.101913	1.2172e-07	7.81718e-07	18	24	24	B2	Adipose. visceral (GTEx)	EpiXcan	0.996974	gtex_vaf	0.999981
4490	ENSG00000060656	PTPRU	-0.203648	-0.0091971	0.838629	0.0438366	0.0221178	0.0149195	0.0461217	41	49	49	B2	Adipose. visceral (GTEx)	EpiXcan	0.996974	gtex_vaf	0.999981
4491	ENSG00000249626	AC024560.2	-0.203559	-0.0470031	0.838698	0.0146901	0.0976249	9.27659e-08	6.02677e-07	47	53	53	B2	Adipose. visceral (GTEx)	EpiXcan	0.996974	gtex_vaf	0.999981
4492	ENSG00000117791	MARC2	0.203466	0.0255329	0.838771	0.0288045	0.0808543	2.48271e-06	1.34527e-05	5	5	5	B2	Adipose. visceral (GTEx)	EpiXcan	0.996974	gtex_vaf	0.999981
4493	ENSG00000182985	CADM1	0.203284	0.00568036	0.838913	0.079083	0.0153171	0.0415239	0.11724	69	82	82	B2	Adipose. visceral (GTEx)	EpiXcan	0.996974	gtex_vaf	0.999981
4494	ENSG00000006016	CRLF1	0.203241	0.0129239	0.838947	0.0677049	0.01192	0.0789448	0.208863	62	77	77	B2	Adipose. visceral (GTEx)	EpiXcan	0.996974	gtex_vaf	0.999981
4495	ENSG00000124225	PMEPA1	-0.203226	-0.0270994	0.838958	0.0525336	0.0330141	0.00319377	0.0109538	37	43	43	B2	Adipose. visceral (GTEx)	EpiXcan	0.996974	gtex_vaf	0.999981
[truncated: 36,373,493 more chars]
