## Supplementary Appendix 7 for "IL10RB as a key regulator of COVID-19 host susceptibility and severity" (part 1 of 3)

### Sheet: Adipose. subcutaneous (GTEx)
	gene	gene_name	zscore	effect_size	pvalue	var_g	pred_perf_r2	pred_perf_pval	pred_perf_qval	n_snps_used	n_snps_in_cov	n_snps_in_model	gwas	tissue	method	gwas_fdr	Tissue.keyword	fdr_all
1	ENSG00000112667	DNPH1	-3.96462	-0.424448	7.35136e-05	0.0111959	0.07515	6.72042e-07	2.65014e-06	6	8	8	C1	Adipose. subcutaneous (GTEx)	EpiXcan	0.301528	gtex_sf	0.416369
2	ENSG00000134490	TMEM241	-3.91158	-0.286317	9.16948e-05	0.0275655	0.0605127	6.8847e-06	2.41992e-05	12	13	13	C1	Adipose. subcutaneous (GTEx)	EpiXcan	0.301528	gtex_sf	0.470211
3	ENSG00000158850	B4GALT3	-3.81357	-0.175233	0.000136975	0.0616633	0.107555	2.3435e-09	1.20284e-08	17	21	21	C1	Adipose. subcutaneous (GTEx)	EpiXcan	0.301528	gtex_sf	0.557207
4	ENSG00000229186	ADAM1A	3.4808	0.105869	0.000499912	0.13586	0.403154	4.97229e-40	1.57572e-38	38	45	45	C1	Adipose. subcutaneous (GTEx)	EpiXcan	0.825355	gtex_sf	0.845824
5	ENSG00000198270	TMEM116	-3.18727	-0.135056	0.00143625	0.0695117	0.186657	3.96406e-16	3.52314e-15	32	38	38	C1	Adipose. subcutaneous (GTEx)	EpiXcan	0.997072	gtex_sf	0.999981
6	ENSG00000143224	PPOX	-3.10738	-0.188229	0.00188755	0.0308637	0.0421747	0.000197749	0.000584485	16	22	22	C1	Adipose. subcutaneous (GTEx)	EpiXcan	0.997072	gtex_sf	0.999981
7	ENSG00000173272	MZT2A	-3.08401	-0.0856222	0.0020423	0.146741	0.251488	6.26087e-24	9.05015e-23	31	36	36	C1	Adipose. subcutaneous (GTEx)	EpiXcan	0.997072	gtex_sf	0.999981
8	ENSG00000127903	ZNF835	-3.01149	-0.280515	0.00259971	0.0145571	0.127592	2.96031e-11	1.81705e-10	7	11	11	C1	Adipose. subcutaneous (GTEx)	EpiXcan	0.997072	gtex_sf	0.999981
9	ENSG00000197265	GTF2E2	-2.89268	-0.400852	0.00381965	0.00768907	0.0578771	1.02622e-05	3.53524e-05	5	6	6	C1	Adipose. subcutaneous (GTEx)	EpiXcan	0.997072	gtex_sf	0.999981
10	ENSG00000105982	RNF32	2.89116	0.103027	0.00383826	0.106554	0.0412316	0.000269172	0.000782867	79	103	103	C1	Adipose. subcutaneous (GTEx)	EpiXcan	0.997072	gtex_sf	0.999981
11	ENSG00000105516	DBP	2.88473	0.266012	0.00391749	0.0131499	0.0157844	0.0263054	0.0594099	20	28	28	C1	Adipose. subcutaneous (GTEx)	EpiXcan	0.997072	gtex_sf	0.999981
12	ENSG00000145979	TBC1D7	-2.86777	-0.113542	0.00413382	0.0989985	0.104363	4.03412e-09	2.0304e-08	67	80	80	C1	Adipose. subcutaneous (GTEx)	EpiXcan	0.997072	gtex_sf	0.999981
13	ENSG00000143641	GALNT2	-2.85246	-0.27767	0.00433819	0.0175968	0.0133637	0.0419587	0.0921616	18	24	24	C1	Adipose. subcutaneous (GTEx)	EpiXcan	0.997072	gtex_sf	0.999981
14	ENSG00000182902	SLC25A18	2.8514	0.186016	0.00435276	0.0349468	0.0605148	9.21436e-06	3.19865e-05	40	53	53	C1	Adipose. subcutaneous (GTEx)	EpiXcan	0.997072	gtex_sf	0.999981
15	ENSG00000105298	CACTIN	-2.84585	-1.0086	0.00442925	0.000984981	0.0408868	0.000301934	0.000873079	3	7	7	C1	Adipose. subcutaneous (GTEx)	EpiXcan	0.997072	gtex_sf	0.999981
16	ENSG00000100302	RASD2	-2.84252	-0.267941	0.00447585	0.0138749	0.0221458	0.00753847	0.0182906	12	16	16	C1	Adipose. subcutaneous (GTEx)	EpiXcan	0.997072	gtex_sf	0.999981
17	ENSG00000152784	PRDM8	2.82541	0.260286	0.00472197	0.0103103	0.0425133	0.000164899	0.000491749	9	16	16	C1	Adipose. subcutaneous (GTEx)	EpiXcan	0.997072	gtex_sf	0.999981
18	ENSG00000213988	ZNF90	2.78693	0.523965	0.00532107	0.00326195	0.0515865	4.52126e-05	0.000144297	4	8	8	C1	Adipose. subcutaneous (GTEx)	EpiXcan	0.997072	gtex_sf	0.999981
19	ENSG00000108559	NUP88	-2.77868	-0.134323	0.00545795	0.0561405	0.0784782	3.72897e-07	1.5219e-06	45	57	57	C1	Adipose. subcutaneous (GTEx)	EpiXcan	0.997072	gtex_sf	0.999981
20	ENSG00000171596	NMUR1	2.76693	0.0664624	0.00565878	0.210377	0.348187	6.30719e-33	1.47981e-31	25	26	26	C1	Adipose. subcutaneous (GTEx)	EpiXcan	0.997072	gtex_sf	0.999981
21	ENSG00000181619	GPR135	2.70691	0.116856	0.00679133	0.0634758	0.0563024	1.72541e-05	5.78316e-05	41	43	43	C1	Adipose. subcutaneous (GTEx)	EpiXcan	0.997072	gtex_sf	0.999981
22	ENSG00000182218	HHIPL1	2.70433	0.219208	0.00684421	0.0278513	0.275677	1.99889e-25	3.12832e-24	38	47	47	C1	Adipose. subcutaneous (GTEx)	EpiXcan	0.997072	gtex_sf	0.999981
23	ENSG00000110852	CLEC2B	-2.70146	-0.285283	0.00690358	0.0131839	0.0141238	0.0362579	0.0803075	16	22	22	C1	Adipose. subcutaneous (GTEx)	EpiXcan	0.997072	gtex_sf	0.999981
24	ENSG00000214401	KANSL1-AS1	-2.69334	-0.233149	0.00707401	0.0231592	0.689576	2.39502e-96	1.86372e-93	16	30	30	C1	Adipose. subcutaneous (GTEx)	EpiXcan	0.997072	gtex_sf	0.999981
25	ENSG00000223509	AC135983.2	-2.69231	-0.0872479	0.00709596	0.180999	0.304508	2.33962e-28	4.2894e-27	15	17	17	C1	Adipose. subcutaneous (GTEx)	EpiXcan	0.997072	gtex_sf	0.999981
26	ENSG00000178980	SELENOW	-2.68664	-0.0984113	0.00721755	0.120976	0.491997	6.73887e-53	3.80611e-51	14	18	18	C1	Adipose. subcutaneous (GTEx)	EpiXcan	0.997072	gtex_sf	0.999981
27	ENSG00000158864	NDUFS2	-2.65739	-0.107148	0.00787488	0.073591	0.0858386	1.07842e-07	4.67548e-07	37	47	47	C1	Adipose. subcutaneous (GTEx)	EpiXcan	0.997072	gtex_sf	0.999981
28	ENSG00000227827	AC138969.2	2.65232	0.116082	0.00799416	0.0831324	0.332717	3.88244e-31	8.34069e-30	8	11	11	C1	Adipose. subcutaneous (GTEx)	EpiXcan	0.997072	gtex_sf	0.999981
29	ENSG00000138772	ANXA3	-2.63774	-0.0986621	0.00834612	0.0812315	0.246397	7.83126e-22	1.00359e-20	14	17	17	C1	Adipose. subcutaneous (GTEx)	EpiXcan	0.997072	gtex_sf	0.999981
30	ENSG00000161243	FBXO27	2.6342	0.111846	0.00843348	0.0956881	0.247543	5.07231e-22	6.56635e-21	36	42	42	C1	Adipose. subcutaneous (GTEx)	EpiXcan	0.997072	gtex_sf	0.999981
31	ENSG00000169299	PGM2	-2.62937	-0.103657	0.00855427	0.0779857	0.3152	9.65762e-29	1.80848e-27	7	11	11	C1	Adipose. subcutaneous (GTEx)	EpiXcan	0.997072	gtex_sf	0.999981
32	ENSG00000051382	PIK3CB	2.62201	0.257311	0.00874141	0.0151354	0.0351901	0.000866599	0.00236479	4	6	6	C1	Adipose. subcutaneous (GTEx)	EpiXcan	0.997072	gtex_sf	0.999981
33	ENSG00000120709	FAM53C	-2.61652	-0.139623	0.00888299	0.0638696	0.0447259	0.000158132	0.000472878	37	49	49	C1	Adipose. subcutaneous (GTEx)	EpiXcan	0.997072	gtex_sf	0.999981
34	ENSG00000182704	TSKU	-2.59034	-0.151139	0.00958804	0.047365	0.0350798	0.000886142	0.00241576	36	43	43	C1	Adipose. subcutaneous (GTEx)	EpiXcan	0.997072	gtex_sf	0.999981
35	ENSG00000238083	LRRC37A2	-2.58882	-0.0758823	0.00963052	0.185905	0.643771	4.85819e-84	1.30863e-81	139	214	214	C1	Adipose. subcutaneous (GTEx)	EpiXcan	0.997072	gtex_sf	0.999981
36	ENSG00000136052	SLC41A2	-2.57726	-0.165469	0.00995883	0.031236	0.0246135	0.00500431	0.0124371	30	35	35	C1	Adipose. subcutaneous (GTEx)	EpiXcan	0.997072	gtex_sf	0.999981
37	ENSG00000260257	AL035071.1	2.57398	0.117764	0.0100535	0.0518693	0.0956383	1.99516e-08	9.3628e-08	28	32	32	C1	Adipose. subcutaneous (GTEx)	EpiXcan	0.997072	gtex_sf	0.999981
38	ENSG00000170584	NUDCD2	-2.56525	-0.170418	0.0103102	0.0289584	0.037242	0.000594382	0.00165254	25	29	29	C1	Adipose. subcutaneous (GTEx)	EpiXcan	0.997072	gtex_sf	0.999981
39	ENSG00000183486	MX2	-2.56509	-0.108579	0.0103148	0.0677377	0.0937408	2.43439e-08	1.13134e-07	25	28	28	C1	Adipose. subcutaneous (GTEx)	EpiXcan	0.997072	gtex_sf	0.999981
40	ENSG00000267454	ZNF582-AS1	-2.5613	-0.0644032	0.0104281	0.196256	0.318289	2.78713e-29	5.38473e-28	10	14	14	C1	Adipose. subcutaneous (GTEx)	EpiXcan	0.997072	gtex_sf	0.999981
41	ENSG00000185924	RTN4RL1	-2.56042	-0.147236	0.0104545	0.0325204	0.0662346	4.15176e-06	1.49842e-05	17	18	18	C1	Adipose. subcutaneous (GTEx)	EpiXcan	0.997072	gtex_sf	0.999981
42	ENSG00000158869	FCER1G	-2.56027	-0.110173	0.0104591	0.0718606	0.145444	1.57399e-12	1.07756e-11	17	20	20	C1	Adipose. subcutaneous (GTEx)	EpiXcan	0.997072	gtex_sf	0.999981
43	ENSG00000159479	MED8	2.55389	0.146385	0.0106527	0.0477179	0.0266283	0.00382003	0.00961322	27	34	34	C1	Adipose. subcutaneous (GTEx)	EpiXcan	0.997072	gtex_sf	0.999981
44	ENSG00000137218	FRS3	2.53382	0.197476	0.0112828	0.0240311	0.115294	4.72066e-10	2.57686e-09	2	2	2	C1	Adipose. subcutaneous (GTEx)	EpiXcan	0.997072	gtex_sf	0.999981
45	ENSG00000257315	ZBED6	2.53117	0.259883	0.0113683	0.010372	0.0338205	0.001126	0.00303155	3	3	3	C1	Adipose. subcutaneous (GTEx)	EpiXcan	0.997072	gtex_sf	0.999981
46	ENSG00000170892	TSEN34	2.53037	0.154251	0.0113943	0.0425687	0.0414098	0.000300788	0.000870125	34	41	41	C1	Adipose. subcutaneous (GTEx)	EpiXcan	0.997072	gtex_sf	0.999981
47	ENSG00000254685	FPGT	2.52303	0.0713335	0.0116348	0.158173	0.23987	1.23127e-21	1.55514e-20	35	42	42	C1	Adipose. subcutaneous (GTEx)	EpiXcan	0.997072	gtex_sf	0.999981
48	ENSG00000157259	GATAD1	-2.52075	-0.100658	0.0117104	0.0842339	0.247905	3.91429e-22	5.10498e-21	13	15	15	C1	Adipose. subcutaneous (GTEx)	EpiXcan	0.997072	gtex_sf	0.999981
49	ENSG00000008735	MAPK8IP2	2.51482	0.119923	0.0119093	0.0613535	0.0864554	7.19151e-08	3.18166e-07	29	35	35	C1	Adipose. subcutaneous (GTEx)	EpiXcan	0.997072	gtex_sf	0.999981
50	ENSG00000133119	RFC3	-2.51432	-0.404096	0.0119263	0.00328985	0.0117238	0.0549809	0.118516	5	6	6	C1	Adipose. subcutaneous (GTEx)	EpiXcan	0.997072	gtex_sf	0.999981
51	ENSG00000115841	RMDN2	-2.50231	-0.187008	0.0123386	0.0256216	0.0546575	2.43483e-05	8.02086e-05	21	29	29	C1	Adipose. subcutaneous (GTEx)	EpiXcan	0.997072	gtex_sf	0.999981
52	ENSG00000197782	ZNF780A	-2.49942	-0.0481128	0.0124397	0.302748	0.313869	3.59401e-29	6.84915e-28	32	35	35	C1	Adipose. subcutaneous (GTEx)	EpiXcan	0.997072	gtex_sf	0.999981
53	ENSG00000196872	KIAA1211L	-2.49021	-0.169964	0.0127669	0.027532	0.0457056	0.000108676	0.000331785	17	18	18	C1	Adipose. subcutaneous (GTEx)	EpiXcan	0.997072	gtex_sf	0.999981
54	ENSG00000112419	PHACTR2	2.48914	0.38023	0.0128052	0.00495869	0.0130838	0.0437316	0.0958304	6	7	7	C1	Adipose. subcutaneous (GTEx)	EpiXcan	0.997072	gtex_sf	0.999981
55	ENSG00000113119	TMCO6	2.48909	0.157774	0.0128071	0.0353272	0.123496	8.06437e-11	4.73418e-10	9	11	11	C1	Adipose. subcutaneous (GTEx)	EpiXcan	0.997072	gtex_sf	0.999981
56	ENSG00000156467	UQCRB	-2.48104	-0.182302	0.0131001	0.0352671	0.0115333	0.0589884	0.126415	27	28	28	C1	Adipose. subcutaneous (GTEx)	EpiXcan	0.997072	gtex_sf	0.999981
57	ENSG00000214425	LRRC37A4P	2.47361	0.0699456	0.0133754	0.204044	0.65559	2.12801e-87	7.27002e-85	125	207	207	C1	Adipose. subcutaneous (GTEx)	EpiXcan	0.997072	gtex_sf	0.999981
58	ENSG00000110063	DCPS	2.46963	0.20866	0.0135252	0.0174758	0.0609228	9.08431e-06	3.15585e-05	12	16	16	C1	Adipose. subcutaneous (GTEx)	EpiXcan	0.997072	gtex_sf	0.999981
59	ENSG00000215424	MCM3AP-AS1	-2.46905	-0.116468	0.0135473	0.0454895	0.0938628	2.41363e-08	1.12318e-07	24	30	30	C1	Adipose. subcutaneous (GTEx)	EpiXcan	0.997072	gtex_sf	0.999981
60	ENSG00000087076	HSD17B14	2.45932	0.0923781	0.0139201	0.102478	0.289535	4.19055e-26	6.78578e-25	29	33	33	C1	Adipose. subcutaneous (GTEx)	EpiXcan	0.997072	gtex_sf	0.999981
61	ENSG00000196510	ANAPC7	-2.44869	-0.130928	0.0143377	0.0654794	0.0586642	1.36065e-05	4.61917e-05	29	35	35	C1	Adipose. subcutaneous (GTEx)	EpiXcan	0.997072	gtex_sf	0.999981
62	ENSG00000247121	AC009126.1	2.44832	0.16384	0.0143524	0.0282978	0.0496923	5.40089e-05	0.000170845	28	31	31	C1	Adipose. subcutaneous (GTEx)	EpiXcan	0.997072	gtex_sf	0.999981
63	ENSG00000109066	TMEM104	2.44282	0.226104	0.0145729	0.0196173	0.0340955	0.000907212	0.00247032	14	18	18	C1	Adipose. subcutaneous (GTEx)	EpiXcan	0.997072	gtex_sf	0.999981
64	ENSG00000197016	ZNF470	-2.44078	-0.135192	0.0146555	0.0422194	0.0845818	9.71062e-08	4.23332e-07	24	31	31	C1	Adipose. subcutaneous (GTEx)	EpiXcan	0.997072	gtex_sf	0.999981
65	ENSG00000220563	PKMP3	2.44026	0.308795	0.0146766	0.00961442	0.0317439	0.00143135	0.00379857	3	4	4	C1	Adipose. subcutaneous (GTEx)	EpiXcan	0.997072	gtex_sf	0.999981
66	ENSG00000172183	ISG20	-2.43731	-0.149634	0.014797	0.027061	0.0547352	2.76032e-05	9.03358e-05	7	8	8	C1	Adipose. subcutaneous (GTEx)	EpiXcan	0.997072	gtex_sf	0.999981
67	ENSG00000204650	LINC02210	-2.43425	-0.096336	0.0149226	0.102728	0.742613	5.90146e-116	1.65323e-112	133	211	211	C1	Adipose. subcutaneous (GTEx)	EpiXcan	0.997072	gtex_sf	0.999981
68	ENSG00000267796	LIN37	-2.43098	-0.114125	0.0150579	0.0598589	0.0648092	5.08159e-06	1.81715e-05	58	68	68	C1	Adipose. subcutaneous (GTEx)	EpiXcan	0.997072	gtex_sf	0.999981
69	ENSG00000034533	ASTE1	2.42736	0.0845982	0.0152092	0.102932	0.178887	1.04876e-15	9.06791e-15	9	9	9	C1	Adipose. subcutaneous (GTEx)	EpiXcan	0.997072	gtex_sf	0.999981
70	ENSG00000114956	DGUOK	-2.42122	-0.462709	0.0154687	0.00495525	0.0155451	0.0266137	0.0600189	3	5	5	C1	Adipose. subcutaneous (GTEx)	EpiXcan	0.997072	gtex_sf	0.999981
71	ENSG00000221944	TIGD1	-2.41042	-0.104989	0.0159343	0.0589609	0.109793	6.71944e-10	3.60748e-09	8	9	9	C1	Adipose. subcutaneous (GTEx)	EpiXcan	0.997072	gtex_sf	0.999981
72	ENSG00000204856	FAM216A	-2.40981	-0.24724	0.0159608	0.0155781	0.0326894	0.00134405	0.00358046	7	9	9	C1	Adipose. subcutaneous (GTEx)	EpiXcan	0.997072	gtex_sf	0.999981
73	ENSG00000173214	MFSD4B	2.40641	0.125532	0.0161104	0.0605252	0.114488	5.68356e-10	3.07611e-09	33	41	41	C1	Adipose. subcutaneous (GTEx)	EpiXcan	0.997072	gtex_sf	0.999981
74	ENSG00000146007	ZMAT2	2.40563	0.156942	0.0161444	0.0302577	0.0777747	3.04372e-07	1.25874e-06	10	12	12	C1	Adipose. subcutaneous (GTEx)	EpiXcan	0.997072	gtex_sf	0.999981
75	ENSG00000070371	CLTCL1	-2.4011	-0.104022	0.0163457	0.0653411	0.126786	6.66884e-11	3.95137e-10	26	30	30	C1	Adipose. subcutaneous (GTEx)	EpiXcan	0.997072	gtex_sf	0.999981
76	ENSG00000077616	NAALAD2	2.39002	0.262777	0.0168475	0.0142693	0.03586	0.00080426	0.00220499	19	24	24	C1	Adipose. subcutaneous (GTEx)	EpiXcan	0.997072	gtex_sf	0.999981
77	ENSG00000104728	ARHGEF10	-2.3888	-0.150587	0.0169036	0.0346176	0.0557407	2.30553e-05	7.6128e-05	23	32	32	C1	Adipose. subcutaneous (GTEx)	EpiXcan	0.997072	gtex_sf	0.999981
78	ENSG00000242086	LINC00969	2.38838	0.0533088	0.016923	0.291596	0.621844	3.52698e-79	7.26507e-77	51	69	69	C1	Adipose. subcutaneous (GTEx)	EpiXcan	0.997072	gtex_sf	0.999981
79	ENSG00000142330	CAPN10	2.38518	0.0759407	0.0170708	0.131732	0.102656	5.43768e-09	2.69899e-08	89	117	117	C1	Adipose. subcutaneous (GTEx)	EpiXcan	0.997072	gtex_sf	0.999981
80	ENSG00000108774	RAB5C	2.38056	0.103167	0.0172865	0.0714748	0.0756667	7.51665e-07	2.94423e-06	32	45	45	C1	Adipose. subcutaneous (GTEx)	EpiXcan	0.997072	gtex_sf	0.999981
81	ENSG00000119900	OGFRL1	2.35409	0.0930787	0.0185682	0.0919263	0.0233135	0.00648216	0.015865	48	51	51	C1	Adipose. subcutaneous (GTEx)	EpiXcan	0.997072	gtex_sf	0.999981
82	ENSG00000163687	DNASE1L3	-2.35018	-0.105549	0.0187645	0.0557646	0.170805	1.05902e-14	8.5645e-14	30	38	38	C1	Adipose. subcutaneous (GTEx)	EpiXcan	0.997072	gtex_sf	0.999981
83	ENSG00000197479	PCDHB11	-2.34733	-0.150062	0.0189086	0.0274224	0.0754018	4.65722e-07	1.87926e-06	8	10	10	C1	Adipose. subcutaneous (GTEx)	EpiXcan	0.997072	gtex_sf	0.999981
84	ENSG00000150977	RILPL2	-2.3468	-0.200773	0.0189356	0.0222043	0.0260175	0.00423469	0.0106091	11	11	11	C1	Adipose. subcutaneous (GTEx)	EpiXcan	0.997072	gtex_sf	0.999981
85	ENSG00000170581	STAT2	2.34633	0.104431	0.0189591	0.0876635	0.123514	1.86042e-11	1.16179e-10	17	18	18	C1	Adipose. subcutaneous (GTEx)	EpiXcan	0.997072	gtex_sf	0.999981
86	ENSG00000104427	ZC2HC1A	2.34546	0.127157	0.0190035	0.0525764	0.018689	0.0144617	0.0338229	27	32	32	C1	Adipose. subcutaneous (GTEx)	EpiXcan	0.997072	gtex_sf	0.999981
87	ENSG00000183723	CMTM4	2.34062	0.155691	0.0192518	0.0241333	0.0375005	0.000565918	0.00157936	8	8	8	C1	Adipose. subcutaneous (GTEx)	EpiXcan	0.997072	gtex_sf	0.999981
88	ENSG00000226950	DANCR	2.33718	0.0731404	0.0194296	0.102274	0.181092	1.48324e-15	1.27069e-14	15	16	16	C1	Adipose. subcutaneous (GTEx)	EpiXcan	0.997072	gtex_sf	0.999981
89	ENSG00000113068	PFDN1	-2.32653	-0.226385	0.0199904	0.0143952	0.128038	5.05538e-11	3.03388e-10	3	5	5	C1	Adipose. subcutaneous (GTEx)	EpiXcan	0.997072	gtex_sf	0.999981
90	ENSG00000163239	TDRD10	-2.32598	-0.328333	0.0200196	0.00718416	0.0662859	3.39588e-06	1.24161e-05	6	7	7	C1	Adipose. subcutaneous (GTEx)	EpiXcan	0.997072	gtex_sf	0.999981
91	ENSG00000058673	ZC3H11A	2.31822	0.25834	0.0204372	0.0108961	0.021248	0.0103176	0.0246462	11	15	15	C1	Adipose. subcutaneous (GTEx)	EpiXcan	0.997072	gtex_sf	0.999981
92	ENSG00000104731	KLHDC4	-2.31798	-0.112413	0.0204503	0.0673311	0.422402	1.00598e-43	3.79806e-42	25	31	31	C1	Adipose. subcutaneous (GTEx)	EpiXcan	0.997072	gtex_sf	0.999981
93	ENSG00000188906	LRRK2	2.31472	0.0906768	0.020628	0.0749983	0.0898279	4.21137e-08	1.90593e-07	38	45	45	C1	Adipose. subcutaneous (GTEx)	EpiXcan	0.997072	gtex_sf	0.999981
94	ENSG00000205269	TMEM170B	-2.31336	-0.0424164	0.0207026	0.310669	0.448304	1.20269e-45	4.94021e-44	28	34	34	C1	Adipose. subcutaneous (GTEx)	EpiXcan	0.997072	gtex_sf	0.999981
95	ENSG00000114107	CEP70	2.30997	0.924209	0.0208899	0.00100798	0.0112626	0.0584576	0.125431	5	6	6	C1	Adipose. subcutaneous (GTEx)	EpiXcan	0.997072	gtex_sf	0.999981
96	ENSG00000101181	MTG2	2.30891	0.176621	0.0209486	0.021491	0.187769	2.92084e-16	2.62595e-15	17	20	20	C1	Adipose. subcutaneous (GTEx)	EpiXcan	0.997072	gtex_sf	0.999981
97	ENSG00000100220	RTCB	2.30817	0.176874	0.0209899	0.0193109	0.0644868	5.40818e-06	1.92754e-05	21	25	25	C1	Adipose. subcutaneous (GTEx)	EpiXcan	0.997072	gtex_sf	0.999981
98	ENSG00000187775	DNAH17	-2.30698	-0.30326	0.0210558	0.00673854	0.0469173	0.000102254	0.00031334	6	9	9	C1	Adipose. subcutaneous (GTEx)	EpiXcan	0.997072	gtex_sf	0.999981
99	ENSG00000114993	RTKN	-2.30645	-0.296181	0.0210854	0.0174929	0.0408334	0.000303077	0.000875659	7	7	7	C1	Adipose. subcutaneous (GTEx)	EpiXcan	0.997072	gtex_sf	0.999981
100	ENSG00000124641	MED20	2.30497	0.170204	0.0211685	0.0226941	0.0667619	3.47762e-06	1.26819e-05	39	46	46	C1	Adipose. subcutaneous (GTEx)	EpiXcan	0.997072	gtex_sf	0.999981
101	ENSG00000120314	WDR55	2.30474	0.101663	0.0211813	0.0659338	0.102866	4.43476e-09	2.22564e-08	24	28	28	C1	Adipose. subcutaneous (GTEx)	EpiXcan	0.997072	gtex_sf	0.999981
102	ENSG00000198093	ZNF649	2.29687	0.205703	0.0216262	0.0146691	0.0412676	0.000271227	0.000788189	3	5	5	C1	Adipose. subcutaneous (GTEx)	EpiXcan	0.997072	gtex_sf	0.999981
103	ENSG00000172845	SP3	2.28492	0.18774	0.0223175	0.0174364	0.0247197	0.00536091	0.0132504	25	30	30	C1	Adipose. subcutaneous (GTEx)	EpiXcan	0.997072	gtex_sf	0.999981
104	ENSG00000164663	USP49	-2.28185	-0.155266	0.0224982	0.0243118	0.0910326	5.01399e-08	2.2546e-07	6	7	7	C1	Adipose. subcutaneous (GTEx)	EpiXcan	0.997072	gtex_sf	0.999981
105	ENSG00000064115	TM7SF3	2.2785	0.329737	0.0226971	0.00613484	0.238737	4.38487e-21	5.3829e-20	11	19	19	C1	Adipose. subcutaneous (GTEx)	EpiXcan	0.997072	gtex_sf	0.999981
106	ENSG00000171067	C11orf24	-2.2784	-0.153969	0.0227028	0.0283924	0.0296833	0.00209298	0.00545014	14	21	21	C1	Adipose. subcutaneous (GTEx)	EpiXcan	0.997072	gtex_sf	0.999981
107	ENSG00000171714	ANO5	2.27467	0.0960375	0.0229259	0.0758585	0.21961	2.35367e-19	2.61235e-18	8	9	9	C1	Adipose. subcutaneous (GTEx)	EpiXcan	0.997072	gtex_sf	0.999981
108	ENSG00000204305	AGER	2.27001	0.131735	0.0232067	0.0319937	0.0575055	1.49613e-05	5.05458e-05	9	9	9	C1	Adipose. subcutaneous (GTEx)	EpiXcan	0.997072	gtex_sf	0.999981
109	ENSG00000189241	TSPYL1	-2.26997	-0.0809196	0.0232096	0.0974835	0.149787	4.06667e-13	2.89293e-12	7	7	7	C1	Adipose. subcutaneous (GTEx)	EpiXcan	0.997072	gtex_sf	0.999981
110	ENSG00000162706	CADM3	2.26926	0.127196	0.0232525	0.0395851	0.0355588	0.000795337	0.00218308	35	41	41	C1	Adipose. subcutaneous (GTEx)	EpiXcan	0.997072	gtex_sf	0.999981
111	ENSG00000168936	TMEM129	-2.26666	-0.143499	0.0234112	0.0285707	0.143361	1.50655e-12	1.0329e-11	6	8	8	C1	Adipose. subcutaneous (GTEx)	EpiXcan	0.997072	gtex_sf	0.999981
112	ENSG00000225889	AC012368.1	2.26576	0.0848108	0.0234663	0.0858672	0.153383	1.0508e-13	7.84989e-13	23	27	27	C1	Adipose. subcutaneous (GTEx)	EpiXcan	0.997072	gtex_sf	0.999981
113	ENSG00000157103	SLC6A1	-2.26405	-0.0577784	0.0235711	0.19941	0.328903	2.61469e-30	5.37008e-29	53	61	61	C1	Adipose. subcutaneous (GTEx)	EpiXcan	0.997072	gtex_sf	0.999981
114	ENSG00000166526	ZNF3	2.26172	0.206252	0.0237145	0.0219119	0.0238703	0.00591266	0.0145449	25	31	31	C1	Adipose. subcutaneous (GTEx)	EpiXcan	0.997072	gtex_sf	0.999981
115	ENSG00000204427	ABHD16A	-2.25859	-0.174311	0.0239092	0.0209381	0.013562	0.037779	0.0835181	37	47	47	C1	Adipose. subcutaneous (GTEx)	EpiXcan	0.997072	gtex_sf	0.999981
116	ENSG00000170381	SEMA3E	-2.25729	-0.161317	0.0239897	0.0278604	0.111141	8.59861e-10	4.58647e-09	16	25	25	C1	Adipose. subcutaneous (GTEx)	EpiXcan	0.997072	gtex_sf	0.999981
117	ENSG00000166881	NEMP1	-2.25476	-0.0577406	0.0241481	0.177737	0.291355	8.76434e-27	1.47021e-25	14	14	14	C1	Adipose. subcutaneous (GTEx)	EpiXcan	0.997072	gtex_sf	0.999981
118	ENSG00000135686	KLHL36	-2.25306	-0.182699	0.0242556	0.0205709	0.176438	1.54399e-15	1.32031e-14	27	40	40	C1	Adipose. subcutaneous (GTEx)	EpiXcan	0.997072	gtex_sf	0.999981
119	ENSG00000138138	ATAD1	2.24663	0.18534	0.0246636	0.0218604	0.0112389	0.0612391	0.130858	36	42	42	C1	Adipose. subcutaneous (GTEx)	EpiXcan	0.997072	gtex_sf	0.999981
120	ENSG00000104738	MCM4	-2.2444	-0.53843	0.0248067	0.00338854	0.123813	9.20782e-11	5.37616e-10	5	8	8	C1	Adipose. subcutaneous (GTEx)	EpiXcan	0.997072	gtex_sf	0.999981
121	ENSG00000108771	DHX58	-2.24219	-0.0802024	0.0249493	0.0821444	0.347662	1.4338e-32	3.30315e-31	22	26	26	C1	Adipose. subcutaneous (GTEx)	EpiXcan	0.997072	gtex_sf	0.999981
122	ENSG00000260711	AL121839.2	2.24005	0.0624966	0.025088	0.161177	0.381595	9.99364e-37	2.8279e-35	48	58	58	C1	Adipose. subcutaneous (GTEx)	EpiXcan	0.997072	gtex_sf	0.999981
123	ENSG00000244161	FLNB-AS1	-2.23837	-0.334793	0.0251972	0.00612273	0.100329	9.50035e-09	4.60614e-08	8	14	14	C1	Adipose. subcutaneous (GTEx)	EpiXcan	0.997072	gtex_sf	0.999981
124	ENSG00000212864	RNF208	-2.23827	-0.29735	0.0252032	0.00830734	0.0155711	0.0275867	0.0620634	10	12	12	C1	Adipose. subcutaneous (GTEx)	EpiXcan	0.997072	gtex_sf	0.999981
125	ENSG00000103707	MTFMT	2.23752	0.106223	0.0252523	0.035013	0.0442575	0.000156133	0.0004671	30	38	38	C1	Adipose. subcutaneous (GTEx)	EpiXcan	0.997072	gtex_sf	0.999981
126	ENSG00000134825	TMEM258	2.23155	0.191491	0.025645	0.016455	0.0712167	1.54717e-06	5.86276e-06	9	11	11	C1	Adipose. subcutaneous (GTEx)	EpiXcan	0.997072	gtex_sf	0.999981
127	ENSG00000182307	C8orf33	2.23134	0.0754016	0.0256584	0.132898	0.110404	5.30821e-10	2.87963e-09	30	36	36	C1	Adipose. subcutaneous (GTEx)	EpiXcan	0.997072	gtex_sf	0.999981
128	ENSG00000162980	ARL5A	2.23112	0.41146	0.0256735	0.00496644	0.025043	0.00503188	0.0125012	5	6	6	C1	Adipose. subcutaneous (GTEx)	EpiXcan	0.997072	gtex_sf	0.999981
129	ENSG00000122952	ZWINT	2.2297	0.175162	0.0257674	0.0246556	0.236534	3.90281e-21	4.8122e-20	33	35	35	C1	Adipose. subcutaneous (GTEx)	EpiXcan	0.997072	gtex_sf	0.999981
130	ENSG00000149273	RPS3	2.22898	0.0783477	0.0258155	0.100581	0.271023	3.63925e-24	5.31542e-23	16	20	20	C1	Adipose. subcutaneous (GTEx)	EpiXcan	0.997072	gtex_sf	0.999981
131	ENSG00000197261	C6orf141	2.22704	0.160272	0.0259443	0.0303211	0.122456	1.09826e-10	6.36994e-10	5	7	7	C1	Adipose. subcutaneous (GTEx)	EpiXcan	0.997072	gtex_sf	0.999981
132	ENSG00000073008	PVR	2.22642	0.108302	0.0259859	0.0514193	0.123032	6.95064e-11	4.10619e-10	3	3	3	C1	Adipose. subcutaneous (GTEx)	EpiXcan	0.997072	gtex_sf	0.999981
133	ENSG00000014216	CAPN1	-2.21422	-0.130511	0.0268134	0.0517447	0.0538686	3.63304e-05	0.000117443	33	39	39	C1	Adipose. subcutaneous (GTEx)	EpiXcan	0.997072	gtex_sf	0.999981
134	ENSG00000152219	ARL14EP	-2.2112	-0.10559	0.0270217	0.0549573	0.0553251	2.04932e-05	6.81825e-05	23	24	24	C1	Adipose. subcutaneous (GTEx)	EpiXcan	0.997072	gtex_sf	0.999981
135	ENSG00000165389	SPTSSA	2.20792	0.183576	0.0272497	0.0193671	0.0295823	0.00227167	0.00589137	15	19	19	C1	Adipose. subcutaneous (GTEx)	EpiXcan	0.997072	gtex_sf	0.999981
136	ENSG00000184227	ACOT1	2.20547	0.065991	0.0274214	0.16534	0.351797	1.81696e-33	4.38041e-32	46	59	59	C1	Adipose. subcutaneous (GTEx)	EpiXcan	0.997072	gtex_sf	0.999981
137	ENSG00000188321	ZNF559	2.20504	0.0424543	0.027451	0.417731	0.511558	8.52767e-59	6.35357e-57	21	22	22	C1	Adipose. subcutaneous (GTEx)	EpiXcan	0.997072	gtex_sf	0.999981
138	ENSG00000196950	SLC39A10	-2.2047	-0.0694355	0.0274752	0.147783	0.12714	3.66656e-11	2.23391e-10	58	65	65	C1	Adipose. subcutaneous (GTEx)	EpiXcan	0.997072	gtex_sf	0.999981
139	ENSG00000167962	ZNF598	2.20424	0.195992	0.0275077	0.0163713	0.0731123	8.24349e-07	3.21724e-06	6	7	7	C1	Adipose. subcutaneous (GTEx)	EpiXcan	0.997072	gtex_sf	0.999981
140	ENSG00000117523	PRRC2C	-2.20152	-0.150682	0.0276996	0.0262056	0.130873	2.10951e-11	1.31265e-10	11	18	18	C1	Adipose. subcutaneous (GTEx)	EpiXcan	0.997072	gtex_sf	0.999981
141	ENSG00000251595	ABCA11P	2.20087	0.114977	0.0277452	0.0562378	0.0731461	5.84899e-07	2.33144e-06	31	36	36	C1	Adipose. subcutaneous (GTEx)	EpiXcan	0.997072	gtex_sf	0.999981
142	ENSG00000151552	QDPR	2.19637	0.127964	0.0280651	0.0405682	0.0925063	1.91661e-08	9.01474e-08	8	9	9	C1	Adipose. subcutaneous (GTEx)	EpiXcan	0.997072	gtex_sf	0.999981
143	ENSG00000167528	ZNF641	-2.1951	-0.102569	0.0281564	0.0591276	0.12534	4.50933e-11	2.71665e-10	5	5	5	C1	Adipose. subcutaneous (GTEx)	EpiXcan	0.997072	gtex_sf	0.999981
144	ENSG00000178038	ALS2CL	-2.19437	-0.145786	0.0282085	0.0432889	0.0466931	8.83726e-05	0.000272651	38	43	43	C1	Adipose. subcutaneous (GTEx)	EpiXcan	0.997072	gtex_sf	0.999981
145	ENSG00000072958	AP1M1	-2.19212	-0.125834	0.0283706	0.0444348	0.104843	2.65001e-09	1.35618e-08	14	20	20	C1	Adipose. subcutaneous (GTEx)	EpiXcan	0.997072	gtex_sf	0.999981
146	ENSG00000105364	MRPL4	2.18478	0.130975	0.0289049	0.041141	0.113334	4.73508e-10	2.58272e-09	36	41	41	C1	Adipose. subcutaneous (GTEx)	EpiXcan	0.997072	gtex_sf	0.999981
147	ENSG00000224877	NDUFAF8	2.1845	0.135151	0.0289255	0.0311753	0.0442468	0.00016512	0.000492303	26	28	28	C1	Adipose. subcutaneous (GTEx)	EpiXcan	0.997072	gtex_sf	0.999981
148	ENSG00000033178	UBA6	2.17868	0.104358	0.0293556	0.0524094	0.110277	1.18069e-09	6.21727e-09	10	13	13	C1	Adipose. subcutaneous (GTEx)	EpiXcan	0.997072	gtex_sf	0.999981
149	ENSG00000136122	BORA	2.17616	0.0956645	0.029543	0.0738826	0.084004	8.42629e-08	3.69643e-07	22	29	29	C1	Adipose. subcutaneous (GTEx)	EpiXcan	0.997072	gtex_sf	0.999981
150	ENSG00000106686	SPATA6L	-2.17223	-0.123109	0.0298382	0.040692	0.0531136	3.6236e-05	0.000117165	29	36	36	C1	Adipose. subcutaneous (GTEx)	EpiXcan	0.997072	gtex_sf	0.999981
151	ENSG00000161544	CYGB	2.17075	0.27044	0.0299497	0.0105354	0.0302547	0.00203726	0.00532286	5	6	6	C1	Adipose. subcutaneous (GTEx)	EpiXcan	0.997072	gtex_sf	0.999981
152	ENSG00000146350	TBC1D32	-2.16983	-0.134635	0.0300194	0.0305647	0.0669633	3.07457e-06	1.13003e-05	13	16	16	C1	Adipose. subcutaneous (GTEx)	EpiXcan	0.997072	gtex_sf	0.999981
153	ENSG00000040275	SPDL1	2.1668	0.0853133	0.0302502	0.0784522	0.329329	2.5622e-30	5.27e-29	27	32	32	C1	Adipose. subcutaneous (GTEx)	EpiXcan	0.997072	gtex_sf	0.999981
154	ENSG00000180190	TDRP	2.16454	0.154015	0.0304232	0.0256575	0.0892543	6.11307e-08	2.72954e-07	7	13	13	C1	Adipose. subcutaneous (GTEx)	EpiXcan	0.997072	gtex_sf	0.999981
155	ENSG00000165966	PDZRN4	-2.16451	-0.258224	0.0304255	0.0095749	0.0160446	0.0246578	0.0559686	6	6	6	C1	Adipose. subcutaneous (GTEx)	EpiXcan	0.997072	gtex_sf	0.999981
156	ENSG00000163106	HPGDS	2.15623	0.292797	0.0310658	0.00699874	0.0431569	0.000218312	0.000641877	14	18	18	C1	Adipose. subcutaneous (GTEx)	EpiXcan	0.997072	gtex_sf	0.999981
157	ENSG00000144554	FANCD2	-2.15467	-0.109941	0.0311876	0.0526844	0.0352408	0.000858995	0.00234495	32	34	34	C1	Adipose. subcutaneous (GTEx)	EpiXcan	0.997072	gtex_sf	0.999981
158	ENSG00000108384	RAD51C	-2.15304	-0.0542795	0.0313152	0.206502	0.346931	4.15568e-33	9.89875e-32	35	44	44	C1	Adipose. subcutaneous (GTEx)	EpiXcan	0.997072	gtex_sf	0.999981
159	ENSG00000129353	SLC44A2	2.14675	0.234204	0.0318135	0.0118964	0.0433587	0.000213042	0.00062783	19	23	23	C1	Adipose. subcutaneous (GTEx)	EpiXcan	0.997072	gtex_sf	0.999981
160	ENSG00000063046	EIF4B	-2.14492	-0.0725705	0.0319596	0.0823667	0.21636	4.86885e-19	5.28257e-18	23	29	29	C1	Adipose. subcutaneous (GTEx)	EpiXcan	0.997072	gtex_sf	0.999981
161	ENSG00000124733	MEA1	2.14287	0.11892	0.0321233	0.0473684	0.0633712	6.44103e-06	2.27253e-05	25	30	30	C1	Adipose. subcutaneous (GTEx)	EpiXcan	0.997072	gtex_sf	0.999981
162	ENSG00000181104	F2R	2.14224	0.0726452	0.0321744	0.103804	0.325507	2.82364e-31	6.11293e-30	13	17	17	C1	Adipose. subcutaneous (GTEx)	EpiXcan	0.997072	gtex_sf	0.999981
163	ENSG00000164331	ANKRA2	-2.14181	-0.156814	0.032209	0.0241568	0.0706802	1.84362e-06	6.93066e-06	14	15	15	C1	Adipose. subcutaneous (GTEx)	EpiXcan	0.997072	gtex_sf	0.999981
164	ENSG00000175395	ZNF25	2.13562	0.0747771	0.0327108	0.135949	0.225697	1.34636e-20	1.61598e-19	55	70	70	C1	Adipose. subcutaneous (GTEx)	EpiXcan	0.997072	gtex_sf	0.999981
165	ENSG00000103549	RNF40	2.13454	0.190761	0.0327986	0.017382	0.111356	8.36745e-10	4.46657e-09	14	18	18	C1	Adipose. subcutaneous (GTEx)	EpiXcan	0.997072	gtex_sf	0.999981
166	ENSG00000064270	ATP2C2	2.13254	0.190352	0.0329625	0.0162516	0.0219362	0.00855205	0.0206496	12	19	19	C1	Adipose. subcutaneous (GTEx)	EpiXcan	0.997072	gtex_sf	0.999981
167	ENSG00000168575	SLC20A2	-2.12611	-0.124258	0.0334941	0.0321842	0.0400003	0.000366082	0.00104733	20	22	22	C1	Adipose. subcutaneous (GTEx)	EpiXcan	0.997072	gtex_sf	0.999981
168	ENSG00000152284	TCF7L1	-2.12342	-0.219972	0.0337191	0.0124019	0.023156	0.00690007	0.0168291	11	14	14	C1	Adipose. subcutaneous (GTEx)	EpiXcan	0.997072	gtex_sf	0.999981
169	ENSG00000140836	ZFHX3	2.11878	0.151032	0.0341091	0.0283145	0.0355285	0.000659069	0.00182298	20	25	25	C1	Adipose. subcutaneous (GTEx)	EpiXcan	0.997072	gtex_sf	0.999981
170	ENSG00000099957	P2RX6	-2.11598	-0.149683	0.0343465	0.0276352	0.0188221	0.0137497	0.0322601	23	26	26	C1	Adipose. subcutaneous (GTEx)	EpiXcan	0.997072	gtex_sf	0.999981
171	ENSG00000079332	SAR1A	-2.11033	-0.0798019	0.0348301	0.0937075	0.290938	2.54086e-26	4.16254e-25	13	18	18	C1	Adipose. subcutaneous (GTEx)	EpiXcan	0.997072	gtex_sf	0.999981
172	ENSG00000165629	ATP5C1	2.10642	0.228204	0.0351682	0.0111398	0.0543632	2.53593e-05	8.32843e-05	11	12	12	C1	Adipose. subcutaneous (GTEx)	EpiXcan	0.997072	gtex_sf	0.999981
173	ENSG00000196381	ZNF781	2.10493	0.0724304	0.0352975	0.113417	0.187006	2.95302e-16	2.65317e-15	11	12	12	C1	Adipose. subcutaneous (GTEx)	EpiXcan	0.997072	gtex_sf	0.999981
174	ENSG00000237188	AC242426.3	2.1029	0.107748	0.0354742	0.0509266	0.11585	2.63759e-10	1.47484e-09	24	29	29	C1	Adipose. subcutaneous (GTEx)	EpiXcan	0.997072	gtex_sf	0.999981
175	ENSG00000157823	AP3S2	-2.10015	-0.0418461	0.0357155	0.35103	0.553918	9.2009e-65	8.8272e-63	26	31	31	C1	Adipose. subcutaneous (GTEx)	EpiXcan	0.997072	gtex_sf	0.999981
176	ENSG00000177875	CCDC184	2.09961	0.220147	0.0357631	0.0134954	0.0346026	0.000966243	0.00262544	15	20	20	C1	Adipose. subcutaneous (GTEx)	EpiXcan	0.997072	gtex_sf	0.999981
177	ENSG00000154222	CC2D1B	2.09598	0.0919535	0.0360842	0.081883	0.188784	1.77487e-16	1.62276e-15	20	28	28	C1	Adipose. subcutaneous (GTEx)	EpiXcan	0.997072	gtex_sf	0.999981
178	ENSG00000213742	ZNF337-AS1	2.09435	0.158276	0.0362285	0.0179764	0.0366792	0.00042791	0.00121429	15	17	17	C1	Adipose. subcutaneous (GTEx)	EpiXcan	0.997072	gtex_sf	0.999981
179	ENSG00000112837	TBX18	2.0906	0.0974776	0.0365642	0.062489	0.055404	2.35354e-05	7.76402e-05	35	44	44	C1	Adipose. subcutaneous (GTEx)	EpiXcan	0.997072	gtex_sf	0.999981
180	ENSG00000119048	UBE2B	2.08828	0.477142	0.0367729	0.00305998	0.0128195	0.0449167	0.0982123	3	3	3	C1	Adipose. subcutaneous (GTEx)	EpiXcan	0.997072	gtex_sf	0.999981
181	ENSG00000139998	RAB15	-2.08039	-0.0666245	0.0374902	0.129316	0.249698	6.26714e-22	8.06096e-21	26	29	29	C1	Adipose. subcutaneous (GTEx)	EpiXcan	0.997072	gtex_sf	0.999981
182	ENSG00000175054	ATR	2.08032	0.288877	0.0374958	0.00672541	0.071382	1.46933e-06	5.57899e-06	7	12	12	C1	Adipose. subcutaneous (GTEx)	EpiXcan	0.997072	gtex_sf	0.999981
183	ENSG00000141524	TMC6	2.07996	0.139066	0.0375296	0.0241676	0.0864509	6.99135e-08	3.09898e-07	12	13	13	C1	Adipose. subcutaneous (GTEx)	EpiXcan	0.997072	gtex_sf	0.999981
184	ENSG00000145740	SLC30A5	2.07952	0.172206	0.0375693	0.0194611	0.0276507	0.00311103	0.00793593	22	25	25	C1	Adipose. subcutaneous (GTEx)	EpiXcan	0.997072	gtex_sf	0.999981
185	ENSG00000083535	PIBF1	2.07495	0.148239	0.0379915	0.0279	0.0246829	0.00469726	0.0117072	30	36	36	C1	Adipose. subcutaneous (GTEx)	EpiXcan	0.997072	gtex_sf	0.999981
186	ENSG00000125434	SLC25A35	2.07232	0.084183	0.0382356	0.0907941	0.0943943	2.4062e-08	1.12009e-07	54	65	65	C1	Adipose. subcutaneous (GTEx)	EpiXcan	0.997072	gtex_sf	0.999981
187	ENSG00000163607	GTPBP8	2.07139	0.0987901	0.0383223	0.0569457	0.107105	2.0019e-09	1.03395e-08	15	18	18	C1	Adipose. subcutaneous (GTEx)	EpiXcan	0.997072	gtex_sf	0.999981
188	ENSG00000185499	MUC1	-2.06874	-0.126631	0.0385707	0.0483586	0.0573418	1.57027e-05	5.29486e-05	52	60	60	C1	Adipose. subcutaneous (GTEx)	EpiXcan	0.997072	gtex_sf	0.999981
189	ENSG00000152404	CWF19L2	2.06849	0.0555237	0.0385936	0.156187	0.19504	9.73113e-17	9.05674e-16	55	64	64	C1	Adipose. subcutaneous (GTEx)	EpiXcan	0.997072	gtex_sf	0.999981
190	ENSG00000100348	TXN2	2.06631	0.0928658	0.0387997	0.0530861	0.154965	3.07391e-13	2.20688e-12	35	44	44	C1	Adipose. subcutaneous (GTEx)	EpiXcan	0.997072	gtex_sf	0.999981
191	ENSG00000104714	ERICH1	-2.06613	-0.121441	0.0388163	0.0333119	0.0764577	5.46649e-07	2.18894e-06	17	23	23	C1	Adipose. subcutaneous (GTEx)	EpiXcan	0.997072	gtex_sf	0.999981
192	ENSG00000166004	CEP295	-2.06596	-0.177413	0.0388322	0.0184692	0.0352709	0.000805704	0.00220851	11	13	13	C1	Adipose. subcutaneous (GTEx)	EpiXcan	0.997072	gtex_sf	0.999981
193	ENSG00000101457	DNTTIP1	-2.06405	-0.0747595	0.0390127	0.108006	0.301195	2.76611e-27	4.78332e-26	18	23	23	C1	Adipose. subcutaneous (GTEx)	EpiXcan	0.997072	gtex_sf	0.999981
194	ENSG00000148337	CIZ1	-2.06399	-0.138438	0.0390183	0.0261261	0.115062	3.0843e-10	1.71436e-09	10	18	18	C1	Adipose. subcutaneous (GTEx)	EpiXcan	0.997072	gtex_sf	0.999981
195	ENSG00000179387	ELMOD2	2.06339	0.102321	0.0390754	0.0614037	0.0219781	0.00760293	0.0184301	38	44	44	C1	Adipose. subcutaneous (GTEx)	EpiXcan	0.997072	gtex_sf	0.999981
196	ENSG00000177839	PCDHB9	2.0587	0.136605	0.0395226	0.0290362	0.072743	8.35434e-07	3.25777e-06	7	8	8	C1	Adipose. subcutaneous (GTEx)	EpiXcan	0.997072	gtex_sf	0.999981
197	ENSG00000109790	KLHL5	-2.05849	-0.115573	0.0395433	0.0549646	0.120487	2.1947e-10	1.23807e-09	41	50	50	C1	Adipose. subcutaneous (GTEx)	EpiXcan	0.997072	gtex_sf	0.999981
198	ENSG00000100580	TMED8	2.05597	0.0817825	0.0397859	0.0793708	0.209516	4.83897e-18	4.9009e-17	22	27	27	C1	Adipose. subcutaneous (GTEx)	EpiXcan	0.997072	gtex_sf	0.999981
199	ENSG00000149260	CAPN5	-2.05536	-0.101146	0.0398441	0.0511123	0.0285806	0.00267838	0.0068938	34	39	39	C1	Adipose. subcutaneous (GTEx)	EpiXcan	0.997072	gtex_sf	0.999981
200	ENSG00000159899	NPR2	-2.0517	-0.163889	0.0401988	0.024159	0.0656485	4.47983e-06	1.6106e-05	10	13	13	C1	Adipose. subcutaneous (GTEx)	EpiXcan	0.997072	gtex_sf	0.999981
201	ENSG00000257093	KIAA1147	2.0514	0.114042	0.0402275	0.0520135	0.113546	2.55828e-10	1.43106e-09	36	47	47	C1	Adipose. subcutaneous (GTEx)	EpiXcan	0.997072	gtex_sf	0.999981
202	ENSG00000129197	RPAIN	-2.05038	-0.0814946	0.0403274	0.0830427	0.185581	7.14762e-16	6.26905e-15	23	30	30	C1	Adipose. subcutaneous (GTEx)	EpiXcan	0.997072	gtex_sf	0.999981
203	ENSG00000088876	ZNF343	-2.04817	-0.161579	0.0405436	0.0251839	0.0323936	0.00120146	0.00321959	23	30	30	C1	Adipose. subcutaneous (GTEx)	EpiXcan	0.997072	gtex_sf	0.999981
204	ENSG00000164125	FAM198B	2.04629	0.112268	0.0407279	0.0450431	0.0243186	0.00568936	0.0140325	51	59	58	C1	Adipose. subcutaneous (GTEx)	EpiXcan	0.997072	gtex_sf	0.999981
205	ENSG00000169504	CLIC4	2.04447	0.121259	0.0409076	0.0455705	0.0713849	1.41965e-06	5.40355e-06	22	24	24	C1	Adipose. subcutaneous (GTEx)	EpiXcan	0.997072	gtex_sf	0.999981
206	ENSG00000159322	ADPGK	2.04434	0.144746	0.0409201	0.0369295	0.0289712	0.00249203	0.00643307	24	27	27	C1	Adipose. subcutaneous (GTEx)	EpiXcan	0.997072	gtex_sf	0.999981
207	ENSG00000102580	DNAJC3	-2.04296	-0.205336	0.0410561	0.013355	0.0782269	4.23059e-07	1.71364e-06	12	20	20	C1	Adipose. subcutaneous (GTEx)	EpiXcan	0.997072	gtex_sf	0.999981
208	ENSG00000114650	SCAP	-2.04232	-0.160298	0.0411201	0.0347075	0.0300807	0.00214318	0.00557155	39	46	46	C1	Adipose. subcutaneous (GTEx)	EpiXcan	0.997072	gtex_sf	0.999981
209	ENSG00000196704	AMZ2	2.0419	0.169272	0.0411613	0.0173029	0.103511	2.87035e-09	1.46253e-08	3	5	5	C1	Adipose. subcutaneous (GTEx)	EpiXcan	0.997072	gtex_sf	0.999981
210	ENSG00000131435	PDLIM4	-2.04076	-0.141916	0.0412748	0.02293	0.109331	7.68612e-10	4.11542e-09	10	14	14	C1	Adipose. subcutaneous (GTEx)	EpiXcan	0.997072	gtex_sf	0.999981
211	ENSG00000170270	GON7	2.03978	0.26874	0.0413725	0.00662893	0.0153295	0.0283966	0.0637625	7	10	10	C1	Adipose. subcutaneous (GTEx)	EpiXcan	0.997072	gtex_sf	0.999981
212	ENSG00000075914	EXOSC7	2.03868	0.184433	0.0414823	0.0116987	0.0123925	0.0466273	0.101651	8	8	8	C1	Adipose. subcutaneous (GTEx)	EpiXcan	0.997072	gtex_sf	0.999981
213	ENSG00000123908	AGO2	2.03846	0.151124	0.0415038	0.0295102	0.0217917	0.00908852	0.0218771	39	47	47	C1	Adipose. subcutaneous (GTEx)	EpiXcan	0.997072	gtex_sf	0.999981
214	ENSG00000165929	TC2N	2.03392	0.0460602	0.0419602	0.22423	0.467084	1.15032e-48	5.48044e-47	54	65	65	C1	Adipose. subcutaneous (GTEx)	EpiXcan	0.997072	gtex_sf	0.999981
215	ENSG00000261716	AC239868.2	-2.03368	-0.0794179	0.0419841	0.100636	0.145311	1.73241e-12	1.18197e-11	24	25	25	C1	Adipose. subcutaneous (GTEx)	EpiXcan	0.997072	gtex_sf	0.999981
216	ENSG00000158669	GPAT4	-2.03117	-0.124246	0.0422382	0.0358814	0.0644894	5.59698e-06	1.9923e-05	14	14	14	C1	Adipose. subcutaneous (GTEx)	EpiXcan	0.997072	gtex_sf	0.999981
217	ENSG00000115694	STK25	-2.02478	-0.216261	0.0428899	0.0129004	0.0113522	0.0590834	0.126561	16	20	20	C1	Adipose. subcutaneous (GTEx)	EpiXcan	0.997072	gtex_sf	0.999981
218	ENSG00000228314	CYP4F29P	-2.02458	-0.140253	0.0429101	0.0450268	0.09361	1.52287e-08	7.24553e-08	33	56	56	C1	Adipose. subcutaneous (GTEx)	EpiXcan	0.997072	gtex_sf	0.999981
219	ENSG00000100280	AP1B1	-2.02383	-0.144363	0.0429876	0.0288523	0.0800594	1.81699e-07	7.68899e-07	15	16	16	C1	Adipose. subcutaneous (GTEx)	EpiXcan	0.997072	gtex_sf	0.999981
220	ENSG00000176485	PLA2G16	2.02189	0.174549	0.0431876	0.0171598	0.0904699	3.61178e-08	1.64789e-07	4	6	6	C1	Adipose. subcutaneous (GTEx)	EpiXcan	0.997072	gtex_sf	0.999981
221	ENSG00000153786	ZDHHC7	-2.01982	-0.141429	0.0434023	0.025014	0.102101	5.95247e-09	2.942e-08	14	19	19	C1	Adipose. subcutaneous (GTEx)	EpiXcan	0.997072	gtex_sf	0.999981
222	ENSG00000044459	CNTLN	-2.01853	-0.112442	0.0435359	0.0529221	0.157955	1.06056e-13	7.91855e-13	36	52	52	C1	Adipose. subcutaneous (GTEx)	EpiXcan	0.997072	gtex_sf	0.999981
223	ENSG00000148297	MED22	2.01632	0.106923	0.0437669	0.0602778	0.0448469	0.000158423	0.000473443	36	40	40	C1	Adipose. subcutaneous (GTEx)	EpiXcan	0.997072	gtex_sf	0.999981
224	ENSG00000203875	SNHG5	2.01594	0.0314439	0.0438063	0.649153	0.777971	3.15341e-130	2.20849e-126	58	70	70	C1	Adipose. subcutaneous (GTEx)	EpiXcan	0.997072	gtex_sf	0.999981
225	ENSG00000143028	SYPL2	-2.01117	-0.062611	0.0443077	0.0809512	0.110946	1.00395e-09	5.3246e-09	43	52	52	C1	Adipose. subcutaneous (GTEx)	EpiXcan	0.997072	gtex_sf	0.999981
226	ENSG00000243725	TTC4	2.01104	0.0464728	0.0443212	0.199011	0.280983	4.93295e-26	7.96035e-25	36	43	43	C1	Adipose. subcutaneous (GTEx)	EpiXcan	0.997072	gtex_sf	0.999981
227	ENSG00000125835	SNRPB	2.00729	0.188489	0.0447192	0.0192824	0.0361976	0.000743431	0.00204462	16	21	21	C1	Adipose. subcutaneous (GTEx)	EpiXcan	0.997072	gtex_sf	0.999981
228	ENSG00000133872	SARAF	2.00555	0.118925	0.0449046	0.0436468	0.103225	4.43035e-09	2.22503e-08	10	12	12	C1	Adipose. subcutaneous (GTEx)	EpiXcan	0.997072	gtex_sf	0.999981
229	ENSG00000256383	AC020910.2	-2.00504	-0.0971626	0.0449589	0.0543088	0.104976	1.70834e-09	8.86905e-09	27	30	30	C1	Adipose. subcutaneous (GTEx)	EpiXcan	0.997072	gtex_sf	0.999981
230	ENSG00000198171	DDRGK1	2.00442	0.115558	0.0450255	0.04206	0.0922688	3.32944e-08	1.52403e-07	19	21	21	C1	Adipose. subcutaneous (GTEx)	EpiXcan	0.997072	gtex_sf	0.999981
231	ENSG00000111906	HDDC2	-2.00296	-0.109621	0.0451819	0.0536635	0.159534	2.58252e-14	2.02993e-13	20	29	29	C1	Adipose. subcutaneous (GTEx)	EpiXcan	0.997072	gtex_sf	0.999981
232	ENSG00000133265	HSPBP1	2.00165	0.287313	0.0453227	0.00924864	0.0274198	0.00320803	0.00816404	2	4	4	C1	Adipose. subcutaneous (GTEx)	EpiXcan	0.997072	gtex_sf	0.999981
233	ENSG00000176731	C8orf59	2.00051	0.105706	0.0454455	0.0456242	0.0938382	2.45145e-08	1.13851e-07	5	6	6	C1	Adipose. subcutaneous (GTEx)	EpiXcan	0.997072	gtex_sf	0.999981
234	ENSG00000272941	AC083862.2	-1.99851	-0.0974881	0.0456615	0.0519681	0.0906041	2.44107e-08	1.13406e-07	22	27	27	C1	Adipose. subcutaneous (GTEx)	EpiXcan	0.997072	gtex_sf	0.999981
235	ENSG00000181192	DHTKD1	1.9983	0.14442	0.0456838	0.0355253	0.0551484	2.12731e-05	7.06261e-05	36	42	42	C1	Adipose. subcutaneous (GTEx)	EpiXcan	0.997072	gtex_sf	0.999981
236	ENSG00000163762	TM4SF18	-1.99754	-0.146339	0.0457668	0.0401761	0.0224836	0.00762412	0.018476	23	30	30	C1	Adipose. subcutaneous (GTEx)	EpiXcan	0.997072	gtex_sf	0.999981
237	ENSG00000240038	AMY2B	1.99628	0.114989	0.0459029	0.0473131	0.0443888	0.000146401	0.000439224	26	26	26	C1	Adipose. subcutaneous (GTEx)	EpiXcan	0.997072	gtex_sf	0.999981
238	ENSG00000184117	NIPSNAP1	-1.994	-0.298846	0.0461526	0.00562343	0.0340646	0.00101915	0.00275904	4	7	7	C1	Adipose. subcutaneous (GTEx)	EpiXcan	0.997072	gtex_sf	0.999981
239	ENSG00000114670	NEK11	-1.99129	-0.0588825	0.0464491	0.175981	0.252837	1.4046e-23	1.97732e-22	20	21	21	C1	Adipose. subcutaneous (GTEx)	EpiXcan	0.997072	gtex_sf	0.999981
240	ENSG00000169857	AVEN	1.99088	0.0878983	0.0464941	0.0804868	0.195104	3.279e-17	3.15013e-16	49	52	52	C1	Adipose. subcutaneous (GTEx)	EpiXcan	0.997072	gtex_sf	0.999981
241	ENSG00000247400	DNAJC3-AS1	-1.98866	-0.0981395	0.0467385	0.0601183	0.0415669	0.000249851	0.000729704	40	52	52	C1	Adipose. subcutaneous (GTEx)	EpiXcan	0.997072	gtex_sf	0.999981
242	ENSG00000185187	SIGIRR	-1.98729	-0.0641363	0.0468897	0.121917	0.294891	1.66289e-26	2.7532e-25	12	15	15	C1	Adipose. subcutaneous (GTEx)	EpiXcan	0.997072	gtex_sf	0.999981
243	ENSG00000145555	MYO10	1.9869	0.9055	0.0469339	0.000627069	0.0100356	0.0736892	0.155493	5	6	6	C1	Adipose. subcutaneous (GTEx)	EpiXcan	0.997072	gtex_sf	0.999981
244	ENSG00000168899	VAMP5	1.98534	0.24932	0.0471065	0.00809146	0.0266377	0.0039018	0.00980667	4	5	5	C1	Adipose. subcutaneous (GTEx)	EpiXcan	0.997072	gtex_sf	0.999981
245	ENSG00000111321	LTBR	-1.98492	-0.0407769	0.0471535	0.383252	0.551598	9.04882e-63	8.02195e-61	19	21	21	C1	Adipose. subcutaneous (GTEx)	EpiXcan	0.997072	gtex_sf	0.999981
246	ENSG00000188629	ZNF177	1.98385	0.0650772	0.0472729	0.142411	0.23839	9.26585e-22	1.17988e-20	14	17	17	C1	Adipose. subcutaneous (GTEx)	EpiXcan	0.997072	gtex_sf	0.999981
247	ENSG00000090857	PDPR	-1.98212	-0.186461	0.047466	0.0238893	0.0748608	8.64896e-07	3.36143e-06	20	25	25	C1	Adipose. subcutaneous (GTEx)	EpiXcan	0.997072	gtex_sf	0.999981
248	ENSG00000257303	AC073896.2	1.98138	0.0848318	0.0475484	0.104577	0.206098	2.52426e-18	2.61325e-17	20	22	22	C1	Adipose. subcutaneous (GTEx)	EpiXcan	0.997072	gtex_sf	0.999981
249	ENSG00000105447	GRWD1	1.97885	0.119219	0.0478325	0.022161	0.111073	9.25685e-10	4.92445e-09	25	31	31	C1	Adipose. subcutaneous (GTEx)	EpiXcan	0.997072	gtex_sf	0.999981
250	ENSG00000134897	BIVM	1.97606	0.230198	0.0481482	0.00931247	0.0519277	3.08122e-05	0.000100322	12	14	14	C1	Adipose. subcutaneous (GTEx)	EpiXcan	0.997072	gtex_sf	0.999981
251	ENSG00000154451	GBP5	1.97141	0.188878	0.0486771	0.0159395	0.0442836	0.000169901	0.000505589	4	4	4	C1	Adipose. subcutaneous (GTEx)	EpiXcan	0.997072	gtex_sf	0.999981
252	ENSG00000174684	B4GAT1	-1.97138	-0.161487	0.0486803	0.0197409	0.0464041	0.000108352	0.000331083	6	6	6	C1	Adipose. subcutaneous (GTEx)	EpiXcan	0.997072	gtex_sf	0.999981
253	ENSG00000240024	LINC00888	1.96896	0.266063	0.048958	0.00640045	0.0334999	0.000991054	0.00268713	2	2	2	C1	Adipose. subcutaneous (GTEx)	EpiXcan	0.997072	gtex_sf	0.999981
254	ENSG00000235831	BHLHE40-AS1	-1.96786	-0.120665	0.0490838	0.0340755	0.0769791	4.51497e-07	1.82324e-06	13	14	14	C1	Adipose. subcutaneous (GTEx)	EpiXcan	0.997072	gtex_sf	0.999981
255	ENSG00000148690	FRA10AC1	1.96486	0.0566511	0.0494306	0.111472	0.154089	3.30658e-13	2.36665e-12	48	55	55	C1	Adipose. subcutaneous (GTEx)	EpiXcan	0.997072	gtex_sf	0.999981
256	ENSG00000272983	AL117339.4	-1.9644	-0.0832991	0.0494832	0.0847875	0.153564	7.13052e-14	5.40754e-13	32	44	44	C1	Adipose. subcutaneous (GTEx)	EpiXcan	0.997072	gtex_sf	0.999981
257	ENSG00000105053	VRK3	-1.96221	-0.319	0.0497386	0.00504365	0.0325238	0.000929954	0.00253077	7	12	12	C1	Adipose. subcutaneous (GTEx)	EpiXcan	0.997072	gtex_sf	0.999981
258	ENSG00000159640	ACE	-1.96018	-0.267225	0.0499749	0.0077128	0.0362275	0.00073835	0.00203144	5	6	6	C1	Adipose. subcutaneous (GTEx)	EpiXcan	0.997072	gtex_sf	0.999981
259	ENSG00000138613	APH1B	1.95787	0.197465	0.0502451	0.0163213	0.0499059	6.22948e-05	0.000195642	3	3	3	C1	Adipose. subcutaneous (GTEx)	EpiXcan	0.997072	gtex_sf	0.999981
260	ENSG00000172757	CFL1	-1.95765	-0.999619	0.050271	0.000523613	0.0108791	0.0642409	0.136876	2	4	4	C1	Adipose. subcutaneous (GTEx)	EpiXcan	0.997072	gtex_sf	0.999981
261	ENSG00000144134	RABL2A	-1.95738	-0.126926	0.050303	0.0340676	0.245468	1.84726e-21	2.30817e-20	22	35	35	C1	Adipose. subcutaneous (GTEx)	EpiXcan	0.997072	gtex_sf	0.999981
262	ENSG00000163428	LRRC58	1.95528	0.121766	0.0505499	0.035629	0.0785792	3.99414e-07	1.62162e-06	18	19	19	C1	Adipose. subcutaneous (GTEx)	EpiXcan	0.997072	gtex_sf	0.999981
263	ENSG00000151553	FAM160B1	1.95309	0.102419	0.0508094	0.0513141	0.175688	4.2126e-15	3.48735e-14	6	7	7	C1	Adipose. subcutaneous (GTEx)	EpiXcan	0.997072	gtex_sf	0.999981
264	ENSG00000113658	SMAD5	-1.95136	-0.115444	0.0510139	0.0405015	0.101946	6.82103e-09	3.35825e-08	17	17	17	C1	Adipose. subcutaneous (GTEx)	EpiXcan	0.997072	gtex_sf	0.999981
265	ENSG00000148335	NTMT1	-1.95042	-0.228729	0.0511261	0.00900242	0.0636687	5.44931e-06	1.94171e-05	11	15	15	C1	Adipose. subcutaneous (GTEx)	EpiXcan	0.997072	gtex_sf	0.999981
266	ENSG00000161551	ZNF577	1.94896	0.0570727	0.0512997	0.143812	0.203484	3.46802e-18	3.55352e-17	39	45	45	C1	Adipose. subcutaneous (GTEx)	EpiXcan	0.997072	gtex_sf	0.999981
267	ENSG00000140830	TXNL4B	1.94809	0.168593	0.0514037	0.0179599	0.0123184	0.049396	0.107251	15	18	18	C1	Adipose. subcutaneous (GTEx)	EpiXcan	0.997072	gtex_sf	0.999981
268	ENSG00000100592	DAAM1	1.9446	0.178842	0.0518235	0.0165577	0.0137272	0.0380629	0.0840661	10	13	13	C1	Adipose. subcutaneous (GTEx)	EpiXcan	0.997072	gtex_sf	0.999981
269	ENSG00000259605	AC074212.1	1.94456	0.292037	0.0518279	0.00647046	0.0113002	0.0581372	0.124801	6	9	9	C1	Adipose. subcutaneous (GTEx)	EpiXcan	0.997072	gtex_sf	0.999981
270	ENSG00000092036	HAUS4	1.94343	0.0398545	0.0519647	0.302081	0.571248	1.6723e-67	1.74805e-65	13	23	23	C1	Adipose. subcutaneous (GTEx)	EpiXcan	0.997072	gtex_sf	0.999981
271	ENSG00000113504	SLC12A7	1.94147	0.0761052	0.0522007	0.0793507	0.278805	5.92077e-25	9.00932e-24	51	63	63	C1	Adipose. subcutaneous (GTEx)	EpiXcan	0.997072	gtex_sf	0.999981
272	ENSG00000074695	LMAN1	1.93658	0.233565	0.0527972	0.00795379	0.0484699	6.8168e-05	0.000212657	5	7	7	C1	Adipose. subcutaneous (GTEx)	EpiXcan	0.997072	gtex_sf	0.999981
273	ENSG00000132256	TRIM5	1.93634	0.149347	0.0528265	0.0222064	0.0126328	0.0481236	0.104669	30	44	44	C1	Adipose. subcutaneous (GTEx)	EpiXcan	0.997072	gtex_sf	0.999981
274	ENSG00000180979	LRRC57	-1.93073	-0.054931	0.0535163	0.151822	0.151034	3.53046e-13	2.52173e-12	39	42	42	C1	Adipose. subcutaneous (GTEx)	EpiXcan	0.997072	gtex_sf	0.999981
275	ENSG00000175567	UCP2	1.92823	0.105113	0.053826	0.039242	0.0818921	2.1674e-07	9.10854e-07	6	6	6	C1	Adipose. subcutaneous (GTEx)	EpiXcan	0.997072	gtex_sf	0.999981
276	ENSG00000233237	LINC00472	1.92742	0.178916	0.0539279	0.00858909	0.0448636	0.000160106	0.000478269	6	7	7	C1	Adipose. subcutaneous (GTEx)	EpiXcan	0.997072	gtex_sf	0.999981
277	ENSG00000255389	Z97989.1	-1.92731	-0.0316479	0.0539415	0.291099	0.464275	4.91113e-49	2.36392e-47	32	39	39	C1	Adipose. subcutaneous (GTEx)	EpiXcan	0.997072	gtex_sf	0.999981
278	ENSG00000183570	PCBP3	1.92516	0.0575251	0.0542098	0.162314	0.287114	1.44526e-26	2.3957e-25	29	39	39	C1	Adipose. subcutaneous (GTEx)	EpiXcan	0.997072	gtex_sf	0.999981
279	ENSG00000178187	ZNF454	-1.92423	-0.126948	0.0543259	0.0265953	0.0701128	1.81493e-06	6.8283e-06	10	10	10	C1	Adipose. subcutaneous (GTEx)	EpiXcan	0.997072	gtex_sf	0.999981
280	ENSG00000138757	G3BP2	-1.92372	-0.0882472	0.0543892	0.0578517	0.122358	1.34848e-10	7.76651e-10	19	23	23	C1	Adipose. subcutaneous (GTEx)	EpiXcan	0.997072	gtex_sf	0.999981
281	ENSG00000183340	JRKL	-1.92278	-0.164134	0.0545077	0.0432153	0.0859906	9.49066e-08	4.1413e-07	25	33	33	C1	Adipose. subcutaneous (GTEx)	EpiXcan	0.997072	gtex_sf	0.999981
282	ENSG00000104231	ZFAND1	-1.92222	-0.115525	0.0545778	0.0276485	0.163279	3.95076e-14	3.06583e-13	13	15	15	C1	Adipose. subcutaneous (GTEx)	EpiXcan	0.997072	gtex_sf	0.999981
283	ENSG00000147804	SLC39A4	-1.9217	-0.101222	0.0546439	0.0367866	0.140157	2.41451e-12	1.62831e-11	12	16	16	C1	Adipose. subcutaneous (GTEx)	EpiXcan	0.997072	gtex_sf	0.999981
284	ENSG00000154832	CXXC1	-1.92148	-0.121095	0.0546713	0.0339351	0.0233389	0.00683559	0.0166824	33	37	37	C1	Adipose. subcutaneous (GTEx)	EpiXcan	0.997072	gtex_sf	0.999981
285	ENSG00000160190	SLC37A1	1.92135	0.131603	0.0546877	0.0228834	0.0373487	0.000578545	0.00161171	15	18	18	C1	Adipose. subcutaneous (GTEx)	EpiXcan	0.997072	gtex_sf	0.999981
286	ENSG00000101247	NDUFAF5	1.915	0.0531786	0.0554924	0.192236	0.290459	6.68383e-27	1.12932e-25	19	21	21	C1	Adipose. subcutaneous (GTEx)	EpiXcan	0.997072	gtex_sf	0.999981
287	ENSG00000102554	KLF5	1.91143	0.111787	0.0559493	0.0367021	0.0655818	4.03609e-06	1.46157e-05	27	36	36	C1	Adipose. subcutaneous (GTEx)	EpiXcan	0.997072	gtex_sf	0.999981
288	ENSG00000164944	VIRMA	-1.91123	-0.114394	0.0559748	0.0368043	0.0283827	0.00277086	0.00711744	25	27	27	C1	Adipose. subcutaneous (GTEx)	EpiXcan	0.997072	gtex_sf	0.999981
289	ENSG00000110025	SNX15	-1.90837	-0.0749751	0.0563439	0.0623358	0.127172	5.2997e-11	3.16828e-10	31	42	42	C1	Adipose. subcutaneous (GTEx)	EpiXcan	0.997072	gtex_sf	0.999981
290	ENSG00000055950	MRPL43	-1.90834	-0.113016	0.0563467	0.0281521	0.083063	1.13369e-07	4.89355e-07	30	36	36	C1	Adipose. subcutaneous (GTEx)	EpiXcan	0.997072	gtex_sf	0.999981
291	ENSG00000172986	GXYLT2	1.90727	0.0804874	0.0564857	0.0717183	0.172818	8.41041e-15	6.86507e-14	22	26	26	C1	Adipose. subcutaneous (GTEx)	EpiXcan	0.997072	gtex_sf	0.999981
292	ENSG00000174080	CTSF	1.90645	0.0946009	0.0565915	0.0511673	0.0878298	2.87345e-08	1.32396e-07	9	10	10	C1	Adipose. subcutaneous (GTEx)	EpiXcan	0.997072	gtex_sf	0.999981
293	ENSG00000131480	AOC2	1.90596	0.204032	0.0566558	0.0102444	0.0279778	0.00294813	0.0075396	10	12	12	C1	Adipose. subcutaneous (GTEx)	EpiXcan	0.997072	gtex_sf	0.999981
294	ENSG00000124743	KLHL31	-1.90415	-0.0903339	0.056891	0.0610158	0.098633	8.37465e-09	4.08581e-08	16	18	18	C1	Adipose. subcutaneous (GTEx)	EpiXcan	0.997072	gtex_sf	0.999981
295	ENSG00000110074	FOXRED1	1.90309	0.0418079	0.0570291	0.263661	0.517958	2.79449e-57	1.95712e-55	39	48	48	C1	Adipose. subcutaneous (GTEx)	EpiXcan	0.997072	gtex_sf	0.999981
296	ENSG00000258839	MC1R	-1.9026	-0.148103	0.0570927	0.0323647	0.0469631	9.50196e-05	0.000292065	14	17	17	C1	Adipose. subcutaneous (GTEx)	EpiXcan	0.997072	gtex_sf	0.999981
297	ENSG00000121274	PAPD5	-1.90021	-0.815405	0.0574055	0.00072158	0.0238963	0.0061716	0.01515	3	8	8	C1	Adipose. subcutaneous (GTEx)	EpiXcan	0.997072	gtex_sf	0.999981
298	ENSG00000167840	ZNF232	-1.89755	-0.0512018	0.0577551	0.224997	0.374039	4.68388e-37	1.35552e-35	29	34	34	C1	Adipose. subcutaneous (GTEx)	EpiXcan	0.997072	gtex_sf	0.999981
299	ENSG00000234585	CCT6P3	1.89321	0.0322194	0.0583303	0.460671	0.663876	1.06323e-88	4.13686e-86	43	49	49	C1	Adipose. subcutaneous (GTEx)	EpiXcan	0.997072	gtex_sf	0.999981
300	ENSG00000185614	FAM212A	-1.89279	-0.194736	0.058386	0.0158028	0.012328	0.0514159	0.111397	12	16	16	C1	Adipose. subcutaneous (GTEx)	EpiXcan	0.997072	gtex_sf	0.999981
301	ENSG00000009830	POMT2	-1.89263	-0.0886555	0.0584071	0.0521629	0.100375	6.67731e-09	3.2898e-08	39	46	46	C1	Adipose. subcutaneous (GTEx)	EpiXcan	0.997072	gtex_sf	0.999981
302	ENSG00000143303	RRNAD1	-1.89206	-0.136702	0.0584828	0.0250031	0.119935	1.21529e-10	7.02538e-10	33	45	45	C1	Adipose. subcutaneous (GTEx)	EpiXcan	0.997072	gtex_sf	0.999981
303	ENSG00000115084	SLC35F5	-1.89189	-0.0794174	0.0585062	0.071531	0.155198	1.91405e-13	1.40001e-12	13	15	15	C1	Adipose. subcutaneous (GTEx)	EpiXcan	0.997072	gtex_sf	0.999981
304	ENSG00000166278	C2	1.89056	0.229656	0.0586828	0.00869483	0.0194054	0.0139835	0.032781	18	25	25	C1	Adipose. subcutaneous (GTEx)	EpiXcan	0.997072	gtex_sf	0.999981
305	ENSG00000211456	SACM1L	1.8898	0.196732	0.0587849	0.0126876	0.0134107	0.0369391	0.0817386	18	24	24	C1	Adipose. subcutaneous (GTEx)	EpiXcan	0.997072	gtex_sf	0.999981
306	ENSG00000139428	MMAB	1.88958	0.16297	0.0588137	0.015854	0.0499832	6.65073e-05	0.000208056	23	27	27	C1	Adipose. subcutaneous (GTEx)	EpiXcan	0.997072	gtex_sf	0.999981
307	ENSG00000005486	RHBDD2	-1.88858	-0.0944452	0.0589485	0.0763351	0.13188	9.15039e-12	5.86588e-11	12	15	15	C1	Adipose. subcutaneous (GTEx)	EpiXcan	0.997072	gtex_sf	0.999981
308	ENSG00000166913	YWHAB	1.88698	0.0979142	0.0591631	0.0469134	0.0757189	6.43326e-07	2.54766e-06	19	19	19	C1	Adipose. subcutaneous (GTEx)	EpiXcan	0.997072	gtex_sf	0.999981
309	ENSG00000197223	C1D	-1.88573	-0.13666	0.0593317	0.0302178	0.0295448	0.00227967	0.00591101	29	38	38	C1	Adipose. subcutaneous (GTEx)	EpiXcan	0.997072	gtex_sf	0.999981
310	ENSG00000173258	ZNF483	1.88398	0.0766441	0.0595676	0.0863455	0.25005	1.81823e-22	2.4186e-21	50	72	72	C1	Adipose. subcutaneous (GTEx)	EpiXcan	0.997072	gtex_sf	0.999981
311	ENSG00000137700	SLC37A4	1.88292	0.0995085	0.0597117	0.0523151	0.022392	0.00757306	0.0183617	37	42	42	C1	Adipose. subcutaneous (GTEx)	EpiXcan	0.997072	gtex_sf	0.999981
312	ENSG00000114554	PLXNA1	-1.88102	-0.0712943	0.059969	0.0631862	0.212345	1.64894e-18	1.72751e-17	13	21	21	C1	Adipose. subcutaneous (GTEx)	EpiXcan	0.997072	gtex_sf	0.999981
313	ENSG00000129292	PHF20L1	-1.88093	-0.210919	0.0599809	0.0111497	0.0178502	0.0157221	0.0366482	22	26	26	C1	Adipose. subcutaneous (GTEx)	EpiXcan	0.997072	gtex_sf	0.999981
314	ENSG00000113141	IK	1.87989	0.0713492	0.0601232	0.089702	0.121396	8.38831e-11	4.912e-10	21	22	22	C1	Adipose. subcutaneous (GTEx)	EpiXcan	0.997072	gtex_sf	0.999981
315	ENSG00000134152	KATNBL1	1.8778	0.0878718	0.0604083	0.0542583	0.075869	7.26861e-07	2.85506e-06	55	62	62	C1	Adipose. subcutaneous (GTEx)	EpiXcan	0.997072	gtex_sf	0.999981
316	ENSG00000115145	STAM2	-1.87665	-0.13594	0.0605665	0.0281914	0.0330846	0.00118255	0.00317256	22	23	23	C1	Adipose. subcutaneous (GTEx)	EpiXcan	0.997072	gtex_sf	0.999981
317	ENSG00000013561	RNF14	1.87518	0.0815392	0.0607673	0.0833646	0.243985	9.10605e-22	1.16164e-20	29	39	39	C1	Adipose. subcutaneous (GTEx)	EpiXcan	0.997072	gtex_sf	0.999981
318	ENSG00000122965	RBM19	1.87329	0.0595895	0.0610287	0.141969	0.253465	2.05248e-22	2.71982e-21	17	20	20	C1	Adipose. subcutaneous (GTEx)	EpiXcan	0.997072	gtex_sf	0.999981
319	ENSG00000272501	AL662844.4	1.87205	0.0349688	0.0612001	0.350968	0.464761	2.15431e-48	1.00921e-46	75	90	90	C1	Adipose. subcutaneous (GTEx)	EpiXcan	0.997072	gtex_sf	0.999981
320	ENSG00000132604	TERF2	-1.87199	-0.175628	0.0612077	0.0151404	0.0178786	0.0161373	0.0375452	13	14	14	C1	Adipose. subcutaneous (GTEx)	EpiXcan	0.997072	gtex_sf	0.999981
321	ENSG00000100890	KIAA0391	-1.87132	-0.0851483	0.0613008	0.0510197	0.196055	8.06419e-17	7.55047e-16	5	7	7	C1	Adipose. subcutaneous (GTEx)	EpiXcan	0.997072	gtex_sf	0.999981
322	ENSG00000196712	NF1	1.86979	0.17847	0.0615124	0.0161326	0.0412496	0.000302742	0.000874956	8	11	11	C1	Adipose. subcutaneous (GTEx)	EpiXcan	0.997072	gtex_sf	0.999981
323	ENSG00000204348	DXO	-1.86874	-0.106406	0.0616591	0.0409855	0.0659885	3.55139e-06	1.29374e-05	24	28	28	C1	Adipose. subcutaneous (GTEx)	EpiXcan	0.997072	gtex_sf	0.999981
324	ENSG00000159596	TMEM69	-1.86838	-0.11881	0.0617095	0.0401408	0.0511792	5.51657e-05	0.000174386	15	16	16	C1	Adipose. subcutaneous (GTEx)	EpiXcan	0.997072	gtex_sf	0.999981
325	ENSG00000176597	B3GNT5	-1.86799	-0.229017	0.0617639	0.0093247	0.0250914	0.00520837	0.0128939	13	16	16	C1	Adipose. subcutaneous (GTEx)	EpiXcan	0.997072	gtex_sf	0.999981
326	ENSG00000164611	PTTG1	1.86727	0.140133	0.0618644	0.0214697	0.0612586	9.43768e-06	3.26888e-05	14	17	17	C1	Adipose. subcutaneous (GTEx)	EpiXcan	0.997072	gtex_sf	0.999981
327	ENSG00000125779	PANK2	-1.86542	-0.091309	0.0621227	0.0608081	0.0748121	6.39645e-07	2.5338e-06	45	52	52	C1	Adipose. subcutaneous (GTEx)	EpiXcan	0.997072	gtex_sf	0.999981
328	ENSG00000117528	ABCD3	-1.86456	-0.101912	0.0622426	0.0740337	0.17681	4.18696e-15	3.47227e-14	45	51	51	C1	Adipose. subcutaneous (GTEx)	EpiXcan	0.997072	gtex_sf	0.999981
329	ENSG00000135424	ITGA7	-1.86283	-0.216512	0.0624859	0.0227108	0.0550114	2.36991e-05	7.81618e-05	16	20	20	C1	Adipose. subcutaneous (GTEx)	EpiXcan	0.997072	gtex_sf	0.999981
330	ENSG00000178922	HYI	-1.86164	-0.106653	0.0626539	0.0469257	0.192171	6.16676e-17	5.82846e-16	7	8	8	C1	Adipose. subcutaneous (GTEx)	EpiXcan	0.997072	gtex_sf	0.999981
331	ENSG00000174720	LARP7	1.861	0.193862	0.0627447	0.0119476	0.0442119	0.0001082	0.000330691	17	20	20	C1	Adipose. subcutaneous (GTEx)	EpiXcan	0.997072	gtex_sf	0.999981
332	ENSG00000119041	GTF3C3	-1.85908	-0.159794	0.0630164	0.0224442	0.0293131	0.00228487	0.00592341	16	18	18	C1	Adipose. subcutaneous (GTEx)	EpiXcan	0.997072	gtex_sf	0.999981
333	ENSG00000101190	TCFL5	1.85808	0.0648457	0.0631581	0.121075	0.240631	5.60148e-21	6.8226e-20	37	44	44	C1	Adipose. subcutaneous (GTEx)	EpiXcan	0.997072	gtex_sf	0.999981
334	ENSG00000105708	ZNF14	1.85796	0.522846	0.0631743	0.00250704	0.078429	3.96453e-07	1.61053e-06	7	9	9	C1	Adipose. subcutaneous (GTEx)	EpiXcan	0.997072	gtex_sf	0.999981
335	ENSG00000087008	ACOX3	1.85549	0.0619422	0.0635258	0.113064	0.161135	8.73942e-14	6.56018e-13	59	67	67	C1	Adipose. subcutaneous (GTEx)	EpiXcan	0.997072	gtex_sf	0.999981
336	ENSG00000163946	FAM208A	-1.85461	-0.0782144	0.0636525	0.0703733	0.176331	3.39064e-15	2.84728e-14	36	46	46	C1	Adipose. subcutaneous (GTEx)	EpiXcan	0.997072	gtex_sf	0.999981
337	ENSG00000176293	ZNF135	1.85346	0.0983497	0.0638161	0.0421387	0.191846	1.32845e-16	1.2266e-15	10	12	12	C1	Adipose. subcutaneous (GTEx)	EpiXcan	0.997072	gtex_sf	0.999981
338	ENSG00000204176	SYT15	1.84875	0.119491	0.0644934	0.0590574	0.0547716	2.96276e-05	9.66344e-05	33	62	62	C1	Adipose. subcutaneous (GTEx)	EpiXcan	0.997072	gtex_sf	0.999981
339	ENSG00000130529	TRPM4	-1.84833	-0.0886709	0.064554	0.0619228	0.252026	3.35139e-22	4.379e-21	37	46	46	C1	Adipose. subcutaneous (GTEx)	EpiXcan	0.997072	gtex_sf	0.999981
340	ENSG00000245937	LINC01184	-1.84798	-0.0478803	0.0646059	0.211493	0.362512	5.16815e-35	1.33808e-33	17	20	20	C1	Adipose. subcutaneous (GTEx)	EpiXcan	0.997072	gtex_sf	0.999981
341	ENSG00000185986	SDHAP3	1.84702	0.0590053	0.0647445	0.121318	0.323398	6.99627e-30	1.41206e-28	43	56	56	C1	Adipose. subcutaneous (GTEx)	EpiXcan	0.997072	gtex_sf	0.999981
342	ENSG00000171792	RHNO1	-1.84683	-0.052793	0.0647718	0.147683	0.259506	7.93105e-23	1.07437e-21	30	42	42	C1	Adipose. subcutaneous (GTEx)	EpiXcan	0.997072	gtex_sf	0.999981
343	ENSG00000183605	SFXN4	-1.84558	-0.0346832	0.0649535	0.356879	0.573175	1.38003e-67	1.4644e-65	43	51	51	C1	Adipose. subcutaneous (GTEx)	EpiXcan	0.997072	gtex_sf	0.999981
344	ENSG00000130803	ZNF317	-1.84491	-0.136136	0.0650502	0.0417145	0.113972	6.55208e-10	3.52168e-09	8	9	9	C1	Adipose. subcutaneous (GTEx)	EpiXcan	0.997072	gtex_sf	0.999981
345	ENSG00000257337	AC068888.1	-1.8446	-0.0940364	0.0650953	0.0503654	0.215666	4.49231e-19	4.9006e-18	18	22	22	C1	Adipose. subcutaneous (GTEx)	EpiXcan	0.997072	gtex_sf	0.999981
346	ENSG00000055955	ITIH4	1.84449	0.0710579	0.0651122	0.079791	0.2656	1.2426e-23	1.75455e-22	18	26	26	C1	Adipose. subcutaneous (GTEx)	EpiXcan	0.997072	gtex_sf	0.999981
347	ENSG00000186868	MAPT	-1.84412	-0.384325	0.0651661	0.0032895	0.0192285	0.0135553	0.0318519	8	11	11	C1	Adipose. subcutaneous (GTEx)	EpiXcan	0.997072	gtex_sf	0.999981
348	ENSG00000010803	SCMH1	1.84259	0.14363	0.0653884	0.021559	0.0612629	7.4941e-06	2.62163e-05	12	12	12	C1	Adipose. subcutaneous (GTEx)	EpiXcan	0.997072	gtex_sf	0.999981
349	ENSG00000247240	UBL7-AS1	1.84186	0.118591	0.0654956	0.034204	0.015582	0.0261699	0.059123	31	34	34	C1	Adipose. subcutaneous (GTEx)	EpiXcan	0.997072	gtex_sf	0.999981
350	ENSG00000112514	CUTA	1.84125	0.130281	0.0655845	0.0186541	0.0398935	0.00036679	0.00104914	22	26	26	C1	Adipose. subcutaneous (GTEx)	EpiXcan	0.997072	gtex_sf	0.999981
351	ENSG00000251136	AF117829.1	-1.84061	-0.0492331	0.0656787	0.170501	0.3235	7.7783e-30	1.5609e-28	17	20	20	C1	Adipose. subcutaneous (GTEx)	EpiXcan	0.997072	gtex_sf	0.999981
352	ENSG00000060656	PTPRU	-1.83988	-0.136152	0.0657852	0.0235823	0.0355129	0.000849986	0.00232217	20	24	24	C1	Adipose. subcutaneous (GTEx)	EpiXcan	0.997072	gtex_sf	0.999981
353	ENSG00000120328	PCDHB12	-1.83856	-0.114519	0.0659799	0.0349221	0.0943962	1.71762e-08	8.11971e-08	7	9	9	C1	Adipose. subcutaneous (GTEx)	EpiXcan	0.997072	gtex_sf	0.999981
354	ENSG00000070269	TMEM260	-1.8371	-0.307157	0.0661954	0.00499643	0.0123954	0.0507298	0.109979	6	8	8	C1	Adipose. subcutaneous (GTEx)	EpiXcan	0.997072	gtex_sf	0.999981
355	ENSG00000139835	GRTP1	1.83629	0.0713145	0.0663155	0.0814786	0.202887	9.97004e-18	9.87626e-17	2	2	2	C1	Adipose. subcutaneous (GTEx)	EpiXcan	0.997072	gtex_sf	0.999981
356	ENSG00000151612	ZNF827	-1.836	-0.146191	0.0663575	0.0196583	0.0823126	2.27509e-07	9.52968e-07	4	5	5	C1	Adipose. subcutaneous (GTEx)	EpiXcan	0.997072	gtex_sf	0.999981
357	ENSG00000162881	OXER1	-1.83503	-0.183019	0.0665018	0.01518	0.0173545	0.0201133	0.0461167	16	20	20	C1	Adipose. subcutaneous (GTEx)	EpiXcan	0.997072	gtex_sf	0.999981
358	ENSG00000229891	LINC01315	1.83233	0.14552	0.0669028	0.0212995	0.183375	7.81632e-16	6.81714e-15	9	12	12	C1	Adipose. subcutaneous (GTEx)	EpiXcan	0.997072	gtex_sf	0.999981
359	ENSG00000206344	HCG27	1.83201	0.0568898	0.0669501	0.135485	0.412629	1.04298e-42	3.78357e-41	53	70	70	C1	Adipose. subcutaneous (GTEx)	EpiXcan	0.997072	gtex_sf	0.999981
360	ENSG00000092295	TGM1	-1.8317	-0.104879	0.066996	0.0420834	0.0886775	5.93838e-08	2.65662e-07	12	12	12	C1	Adipose. subcutaneous (GTEx)	EpiXcan	0.997072	gtex_sf	0.999981
361	ENSG00000225190	PLEKHM1	-1.83076	-0.0752402	0.0671363	0.074285	0.101042	8.25956e-09	4.03388e-08	22	28	28	C1	Adipose. subcutaneous (GTEx)	EpiXcan	0.997072	gtex_sf	0.999981
362	ENSG00000204237	OXLD1	-1.82546	-0.108205	0.0679322	0.0381996	0.0788794	2.27435e-07	9.52941e-07	27	33	33	C1	Adipose. subcutaneous (GTEx)	EpiXcan	0.997072	gtex_sf	0.999981
363	ENSG00000198042	MAK16	1.82518	0.149948	0.0679742	0.0166773	0.0432586	0.00020635	0.00060875	14	16	16	C1	Adipose. subcutaneous (GTEx)	EpiXcan	0.997072	gtex_sf	0.999981
364	ENSG00000240771	ARHGEF25	-1.82496	-0.0979256	0.0680067	0.0588851	0.145747	1.47762e-12	1.01357e-11	57	64	64	C1	Adipose. subcutaneous (GTEx)	EpiXcan	0.997072	gtex_sf	0.999981
365	ENSG00000254531	FLJ20021	-1.82453	-0.0534138	0.0680719	0.141658	0.24429	6.08964e-22	7.84706e-21	17	20	20	C1	Adipose. subcutaneous (GTEx)	EpiXcan	0.997072	gtex_sf	0.999981
366	ENSG00000163870	TPRA1	-1.82339	-0.248559	0.0682444	0.00794304	0.1128	6.61315e-10	3.55178e-09	16	19	19	C1	Adipose. subcutaneous (GTEx)	EpiXcan	0.997072	gtex_sf	0.999981
367	ENSG00000100065	CARD10	1.82153	0.131012	0.0685261	0.0226232	0.0781181	4.73192e-07	1.90569e-06	5	6	6	C1	Adipose. subcutaneous (GTEx)	EpiXcan	0.997072	gtex_sf	0.999981
368	ENSG00000125503	PPP1R12C	-1.82098	-0.192167	0.0686105	0.0106204	0.0202343	0.0116291	0.0275707	6	15	15	C1	Adipose. subcutaneous (GTEx)	EpiXcan	0.997072	gtex_sf	0.999981
369	ENSG00000160221	C21orf33	-1.81705	-0.324585	0.0692093	0.00328731	0.0557846	2.46293e-05	8.1058e-05	5	11	11	C1	Adipose. subcutaneous (GTEx)	EpiXcan	0.997072	gtex_sf	0.999981
370	ENSG00000151353	TMEM18	-1.81665	-0.0504967	0.0692713	0.14025	0.322454	1.0642e-30	2.22481e-29	20	26	26	C1	Adipose. subcutaneous (GTEx)	EpiXcan	0.997072	gtex_sf	0.999981
371	ENSG00000180801	ARSJ	-1.81657	-0.124922	0.0692823	0.0333179	0.0175859	0.0186243	0.0428641	37	46	46	C1	Adipose. subcutaneous (GTEx)	EpiXcan	0.997072	gtex_sf	0.999981
372	ENSG00000162695	SLC30A7	1.81516	0.20057	0.0694998	0.0140462	0.0130907	0.0424868	0.0932633	12	14	14	C1	Adipose. subcutaneous (GTEx)	EpiXcan	0.997072	gtex_sf	0.999981
373	ENSG00000048052	HDAC9	-1.81379	-0.237252	0.0697106	0.00820351	0.0169005	0.0208358	0.0476796	9	12	12	C1	Adipose. subcutaneous (GTEx)	EpiXcan	0.997072	gtex_sf	0.999981
374	ENSG00000150510	FAM124A	1.81377	0.347061	0.0697128	0.00386145	0.0235623	0.00659515	0.0161219	5	6	6	C1	Adipose. subcutaneous (GTEx)	EpiXcan	0.997072	gtex_sf	0.999981
375	ENSG00000230373	GOLGA6L5P	1.81272	0.0329655	0.0698758	0.371767	0.528517	1.43974e-58	1.05584e-56	26	31	31	C1	Adipose. subcutaneous (GTEx)	EpiXcan	0.997072	gtex_sf	0.999981
376	ENSG00000172922	RNASEH2C	1.81179	0.0622888	0.0700185	0.107983	0.258504	2.75074e-23	3.82999e-22	5	6	6	C1	Adipose. subcutaneous (GTEx)	EpiXcan	0.997072	gtex_sf	0.999981
377	ENSG00000214113	LYRM4	1.81068	0.0998366	0.0701904	0.0424691	0.09431	2.36207e-08	1.10102e-07	16	18	18	C1	Adipose. subcutaneous (GTEx)	EpiXcan	0.997072	gtex_sf	0.999981
378	ENSG00000204387	C6orf48	-1.80996	-0.0728903	0.0703026	0.0661173	0.0474388	8.97997e-05	0.00027681	36	46	46	C1	Adipose. subcutaneous (GTEx)	EpiXcan	0.997072	gtex_sf	0.999981
379	ENSG00000117697	NSL1	1.80852	0.148705	0.0705251	0.0196143	0.0232748	0.0067449	0.0164678	18	20	20	C1	Adipose. subcutaneous (GTEx)	EpiXcan	0.997072	gtex_sf	0.999981
380	ENSG00000205978	NYNRIN	-1.80764	-0.111638	0.0706625	0.0294316	0.0185088	0.0165344	0.0383756	23	24	24	C1	Adipose. subcutaneous (GTEx)	EpiXcan	0.997072	gtex_sf	0.999981
381	ENSG00000110060	PUS3	-1.806	-0.192787	0.0709177	0.0100598	0.102987	5.18457e-09	2.57976e-08	3	4	4	C1	Adipose. subcutaneous (GTEx)	EpiXcan	0.997072	gtex_sf	0.999981
382	ENSG00000143376	SNX27	-1.80472	-0.0832207	0.071118	0.0847811	0.243897	2.8236e-22	3.71363e-21	12	15	15	C1	Adipose. subcutaneous (GTEx)	EpiXcan	0.997072	gtex_sf	0.999981
383	ENSG00000154229	PRKCA	-1.80435	-0.0704436	0.0711769	0.105505	0.163117	5.1589e-14	3.95732e-13	52	60	60	C1	Adipose. subcutaneous (GTEx)	EpiXcan	0.997072	gtex_sf	0.999981
384	ENSG00000004487	KDM1A	-1.80371	-0.110899	0.0712769	0.0248144	0.0183715	0.0169542	0.0392655	20	23	23	C1	Adipose. subcutaneous (GTEx)	EpiXcan	0.997072	gtex_sf	0.999981
385	ENSG00000106565	TMEM176B	1.79943	0.0509666	0.0719502	0.156865	0.360892	2.82395e-34	7.03827e-33	39	47	47	C1	Adipose. subcutaneous (GTEx)	EpiXcan	0.997072	gtex_sf	0.999981
386	ENSG00000143924	EML4	-1.7989	-0.149013	0.0720346	0.0192331	0.235634	9.74056e-21	1.17922e-19	6	13	13	C1	Adipose. subcutaneous (GTEx)	EpiXcan	0.997072	gtex_sf	0.999981
387	ENSG00000118961	LDAH	1.79846	0.0763489	0.0721034	0.0736816	0.222393	7.60218e-20	8.7139e-19	9	13	13	C1	Adipose. subcutaneous (GTEx)	EpiXcan	0.997072	gtex_sf	0.999981
388	ENSG00000141519	CCDC40	1.79746	0.0403717	0.0722629	0.276283	0.473791	9.32784e-50	4.69982e-48	42	49	49	C1	Adipose. subcutaneous (GTEx)	EpiXcan	0.997072	gtex_sf	0.999981
389	ENSG00000137168	PPIL1	1.79746	0.173973	0.0722631	0.0135584	0.0464574	8.123e-05	0.000251779	6	6	6	C1	Adipose. subcutaneous (GTEx)	EpiXcan	0.997072	gtex_sf	0.999981
390	ENSG00000263002	ZNF234	-1.79674	-0.553828	0.0723773	0.00147091	0.0129046	0.0447239	0.0978518	3	4	4	C1	Adipose. subcutaneous (GTEx)	EpiXcan	0.997072	gtex_sf	0.999981
391	ENSG00000169371	SNUPN	1.79566	0.124239	0.0725488	0.0299076	0.0582456	1.60448e-05	5.39979e-05	18	20	20	C1	Adipose. subcutaneous (GTEx)	EpiXcan	0.997072	gtex_sf	0.999981
392	ENSG00000124749	COL21A1	-1.79488	-0.0706668	0.0726724	0.085735	0.228963	2.9443e-20	3.4598e-19	47	55	55	C1	Adipose. subcutaneous (GTEx)	EpiXcan	0.997072	gtex_sf	0.999981
393	ENSG00000196363	WDR5	-1.79356	-0.139151	0.0728832	0.0218286	0.0770558	3.196e-07	1.31588e-06	20	24	24	C1	Adipose. subcutaneous (GTEx)	EpiXcan	0.997072	gtex_sf	0.999981
394	ENSG00000124785	NRN1	-1.79177	-0.216819	0.0731693	0.00815415	0.0195515	0.0136443	0.032034	9	12	12	C1	Adipose. subcutaneous (GTEx)	EpiXcan	0.997072	gtex_sf	0.999981
395	ENSG00000042445	RETSAT	-1.79097	-0.0904857	0.0732985	0.0766195	0.0276534	0.00315325	0.00803632	64	70	70	C1	Adipose. subcutaneous (GTEx)	EpiXcan	0.997072	gtex_sf	0.999981
396	ENSG00000175264	CHST1	1.78625	0.142724	0.0740594	0.0191786	0.0670847	2.24903e-06	8.39162e-06	11	13	13	C1	Adipose. subcutaneous (GTEx)	EpiXcan	0.997072	gtex_sf	0.999981
397	ENSG00000133740	E2F5	1.78579	0.311488	0.0741334	0.00424003	0.0138578	0.0376617	0.0832719	4	6	6	C1	Adipose. subcutaneous (GTEx)	EpiXcan	0.997072	gtex_sf	0.999981
398	ENSG00000122565	CBX3	-1.78489	-0.110032	0.0742787	0.0440174	0.0820662	2.54994e-07	1.06396e-06	19	25	25	C1	Adipose. subcutaneous (GTEx)	EpiXcan	0.997072	gtex_sf	0.999981
399	ENSG00000141644	MBD1	-1.78486	-0.113274	0.0742836	0.0335972	0.0149409	0.0294353	0.0659575	23	25	25	C1	Adipose. subcutaneous (GTEx)	EpiXcan	0.997072	gtex_sf	0.999981
400	ENSG00000157152	SYN2	1.78467	0.0932926	0.0743151	0.0428321	0.157749	1.67921e-13	1.23403e-12	11	15	15	C1	Adipose. subcutaneous (GTEx)	EpiXcan	0.997072	gtex_sf	0.999981
401	ENSG00000164338	UTP15	-1.78452	-0.0715817	0.0743398	0.0837573	0.152169	4.62405e-13	3.27282e-12	18	20	20	C1	Adipose. subcutaneous (GTEx)	EpiXcan	0.997072	gtex_sf	0.999981
402	ENSG00000151458	ANKRD50	1.7845	0.0839851	0.074343	0.0601051	0.16904	1.56541e-14	1.24655e-13	19	21	21	C1	Adipose. subcutaneous (GTEx)	EpiXcan	0.997072	gtex_sf	0.999981
403	ENSG00000047617	ANO2	1.7824	0.0547162	0.0746841	0.129935	0.158851	9.41012e-14	7.04853e-13	90	109	109	C1	Adipose. subcutaneous (GTEx)	EpiXcan	0.997072	gtex_sf	0.999981
404	ENSG00000213213	CCDC183	-1.77823	-0.095522	0.0753669	0.0380701	0.0367347	0.000615894	0.00170964	28	33	33	C1	Adipose. subcutaneous (GTEx)	EpiXcan	0.997072	gtex_sf	0.999981
405	ENSG00000268362	AC092279.1	-1.77793	-0.0359419	0.0754162	0.346213	0.495443	2.45684e-54	1.50934e-52	79	83	83	C1	Adipose. subcutaneous (GTEx)	EpiXcan	0.997072	gtex_sf	0.999981
406	ENSG00000224189	HAGLR	-1.77683	-0.0791553	0.0755961	0.0653859	0.0802591	3.20179e-07	1.31788e-06	14	18	18	C1	Adipose. subcutaneous (GTEx)	EpiXcan	0.997072	gtex_sf	0.999981
407	ENSG00000071564	TCF3	1.77667	0.186273	0.0756226	0.0200707	0.0224405	0.00752784	0.0182711	15	20	20	C1	Adipose. subcutaneous (GTEx)	EpiXcan	0.997072	gtex_sf	0.999981
408	ENSG00000113269	RNF130	1.77655	0.145691	0.0756419	0.0199008	0.073545	8.48369e-07	3.30086e-06	3	3	3	C1	Adipose. subcutaneous (GTEx)	EpiXcan	0.997072	gtex_sf	0.999981
409	ENSG00000271303	SRXN1	-1.77518	-0.135135	0.0758685	0.0297779	0.0157594	0.026332	0.0594604	40	49	49	C1	Adipose. subcutaneous (GTEx)	EpiXcan	0.997072	gtex_sf	0.999981
410	ENSG00000127663	KDM4B	1.77488	0.111185	0.0759184	0.0356597	0.0813429	2.14117e-07	9.00373e-07	26	27	27	C1	Adipose. subcutaneous (GTEx)	EpiXcan	0.997072	gtex_sf	0.999981
411	ENSG00000063245	EPN1	-1.7745	-0.49705	0.0759806	0.00150768	0.0360082	0.000704886	0.00194395	11	18	18	C1	Adipose. subcutaneous (GTEx)	EpiXcan	0.997072	gtex_sf	0.999981
412	ENSG00000271976	AC012467.2	-1.77449	-0.203048	0.0759818	0.0120841	0.053621	3.1118e-05	0.000101291	9	13	13	C1	Adipose. subcutaneous (GTEx)	EpiXcan	0.997072	gtex_sf	0.999981
413	ENSG00000119986	AVPI1	-1.77132	-0.174624	0.0765076	0.0168525	0.0107846	0.0674916	0.143149	27	32	32	C1	Adipose. subcutaneous (GTEx)	EpiXcan	0.997072	gtex_sf	0.999981
414	ENSG00000196199	MPHOSPH8	-1.7706	-0.136534	0.0766268	0.0227064	0.0562527	2.17801e-05	7.21897e-05	7	9	9	C1	Adipose. subcutaneous (GTEx)	EpiXcan	0.997072	gtex_sf	0.999981
415	ENSG00000122176	FMOD	-1.77052	-0.129411	0.0766399	0.025055	0.0470346	8.50827e-05	0.000263138	16	18	18	C1	Adipose. subcutaneous (GTEx)	EpiXcan	0.997072	gtex_sf	0.999981
416	ENSG00000112303	VNN2	1.76987	0.0656661	0.0767494	0.113035	0.247324	4.65269e-22	6.05109e-21	22	27	27	C1	Adipose. subcutaneous (GTEx)	EpiXcan	0.997072	gtex_sf	0.999981
417	ENSG00000150967	ABCB9	1.76972	0.154691	0.076773	0.0200672	0.0165425	0.0229043	0.0521405	16	21	21	C1	Adipose. subcutaneous (GTEx)	EpiXcan	0.997072	gtex_sf	0.999981
418	ENSG00000151689	INPP1	-1.76968	-0.0922378	0.076781	0.0467629	0.0747587	7.09004e-07	2.78883e-06	46	67	63	C1	Adipose. subcutaneous (GTEx)	EpiXcan	0.997072	gtex_sf	0.999981
419	ENSG00000137364	TPMT	-1.76939	-0.133483	0.0768294	0.0261456	0.0473528	0.000104161	0.000318974	14	18	18	C1	Adipose. subcutaneous (GTEx)	EpiXcan	0.997072	gtex_sf	0.999981
420	ENSG00000138095	LRPPRC	-1.76883	-0.0887942	0.0769228	0.0469967	0.154145	2.95462e-13	2.12342e-12	38	55	55	C1	Adipose. subcutaneous (GTEx)	EpiXcan	0.997072	gtex_sf	0.999981
421	ENSG00000138744	NAAA	1.76785	0.0373731	0.077086	0.266161	0.557968	1.9071e-64	1.7928e-62	49	59	59	C1	Adipose. subcutaneous (GTEx)	EpiXcan	0.997072	gtex_sf	0.999981
422	ENSG00000250397	AP006623.1	-1.76731	-0.45349	0.0771765	0.00230922	0.011196	0.0623461	0.133081	3	4	4	C1	Adipose. subcutaneous (GTEx)	EpiXcan	0.997072	gtex_sf	0.999981
423	ENSG00000179743	FLJ37453	1.76552	0.103697	0.0774768	0.0274329	0.0686445	1.76333e-06	6.64664e-06	13	17	17	C1	Adipose. subcutaneous (GTEx)	EpiXcan	0.997072	gtex_sf	0.999981
424	ENSG00000057608	GDI2	-1.76486	-0.0538538	0.0775869	0.128378	0.281513	3.04864e-25	4.71849e-24	18	25	25	C1	Adipose. subcutaneous (GTEx)	EpiXcan	0.997072	gtex_sf	0.999981
425	ENSG00000146830	GIGYF1	1.76457	0.109817	0.0776357	0.0346553	0.233052	5.43505e-21	6.63143e-20	12	15	15	C1	Adipose. subcutaneous (GTEx)	EpiXcan	0.997072	gtex_sf	0.999981
426	ENSG00000034971	MYOC	1.76389	0.136261	0.0777511	0.0245575	0.090812	3.85868e-08	1.75654e-07	12	16	16	C1	Adipose. subcutaneous (GTEx)	EpiXcan	0.997072	gtex_sf	0.999981
427	ENSG00000171700	RGS19	1.76326	0.0685774	0.0778568	0.088805	0.124638	7.32196e-11	4.32008e-10	33	41	41	C1	Adipose. subcutaneous (GTEx)	EpiXcan	0.997072	gtex_sf	0.999981
428	ENSG00000101417	PXMP4	-1.7618	-0.113662	0.0781033	0.0322892	0.0541637	3.30583e-05	0.000107212	19	29	29	C1	Adipose. subcutaneous (GTEx)	EpiXcan	0.997072	gtex_sf	0.999981
429	ENSG00000182230	FAM153B	-1.76104	-0.0805981	0.078231	0.0951671	0.19602	1.79051e-17	1.73923e-16	21	25	25	C1	Adipose. subcutaneous (GTEx)	EpiXcan	0.997072	gtex_sf	0.999981
430	ENSG00000090266	NDUFB2	1.75955	0.121483	0.0784847	0.0278788	0.0441469	0.000166362	0.000495479	17	18	18	C1	Adipose. subcutaneous (GTEx)	EpiXcan	0.997072	gtex_sf	0.999981
431	ENSG00000166446	CDYL2	1.7565	0.110904	0.0790031	0.0504914	0.133275	1.92278e-11	1.19966e-10	11	12	12	C1	Adipose. subcutaneous (GTEx)	EpiXcan	0.997072	gtex_sf	0.999981
432	ENSG00000118640	VAMP8	-1.75645	-0.0905485	0.0790109	0.049558	0.0769462	4.86488e-07	1.95699e-06	28	30	30	C1	Adipose. subcutaneous (GTEx)	EpiXcan	0.997072	gtex_sf	0.999981
433	ENSG00000260630	SNAI3-AS1	-1.75579	-0.0989446	0.079124	0.0432145	0.183339	5.9283e-16	5.22908e-15	22	29	29	C1	Adipose. subcutaneous (GTEx)	EpiXcan	0.997072	gtex_sf	0.999981
434	ENSG00000181513	ACBD4	1.75457	0.127356	0.0793332	0.0224458	0.0510012	4.67996e-05	0.000149118	8	9	9	C1	Adipose. subcutaneous (GTEx)	EpiXcan	0.997072	gtex_sf	0.999981
435	ENSG00000147576	ADHFE1	1.7539	0.0694733	0.0794478	0.0761619	0.206605	3.10284e-18	3.19335e-17	11	13	13	C1	Adipose. subcutaneous (GTEx)	EpiXcan	0.997072	gtex_sf	0.999981
436	ENSG00000171357	LURAP1	-1.75381	-0.0513341	0.0794626	0.128502	0.279166	4.74762e-25	7.28367e-24	13	19	19	C1	Adipose. subcutaneous (GTEx)	EpiXcan	0.997072	gtex_sf	0.999981
437	ENSG00000172264	MACROD2	-1.75309	-0.38725	0.0795857	0.00311557	0.0310864	0.0017243	0.00453393	2	3	3	C1	Adipose. subcutaneous (GTEx)	EpiXcan	0.997072	gtex_sf	0.999981
438	ENSG00000158186	MRAS	-1.7529	-0.169699	0.079619	0.014362	0.06487	4.86573e-06	1.74441e-05	11	15	15	C1	Adipose. subcutaneous (GTEx)	EpiXcan	0.997072	gtex_sf	0.999981
439	ENSG00000130193	THEM6	-1.75256	-0.122802	0.0796779	0.0190506	0.191265	1.28092e-16	1.18663e-15	20	28	28	C1	Adipose. subcutaneous (GTEx)	EpiXcan	0.997072	gtex_sf	0.999981
440	ENSG00000128709	HOXD9	1.75044	0.106486	0.0800422	0.0395293	0.0692885	2.18955e-06	8.17842e-06	49	56	56	C1	Adipose. subcutaneous (GTEx)	EpiXcan	0.997072	gtex_sf	0.999981
441	ENSG00000159023	EPB41	1.7499	0.814586	0.0801352	0.000617287	0.0120802	0.0521842	0.11287	7	9	9	C1	Adipose. subcutaneous (GTEx)	EpiXcan	0.997072	gtex_sf	0.999981
442	ENSG00000164941	INTS8	-1.74976	-0.0796492	0.0801596	0.0826549	0.0978432	1.07689e-08	5.19781e-08	31	35	35	C1	Adipose. subcutaneous (GTEx)	EpiXcan	0.997072	gtex_sf	0.999981
443	ENSG00000092607	TBX15	-1.74815	-0.177747	0.0804384	0.0137035	0.0286899	0.0024947	0.00643878	13	17	17	C1	Adipose. subcutaneous (GTEx)	EpiXcan	0.997072	gtex_sf	0.999981
444	ENSG00000169507	SLC38A11	1.74366	0.0481381	0.0812184	0.181172	0.317245	2.36787e-29	4.6065e-28	16	18	18	C1	Adipose. subcutaneous (GTEx)	EpiXcan	0.997072	gtex_sf	0.999981
445	ENSG00000110906	KCTD10	-1.74301	-0.0668932	0.0813315	0.0688915	0.186854	2.28363e-16	2.07303e-15	15	17	17	C1	Adipose. subcutaneous (GTEx)	EpiXcan	0.997072	gtex_sf	0.999981
446	ENSG00000168679	SLC16A4	1.74285	0.165624	0.0813605	0.0135408	0.0805435	3.30539e-07	1.35813e-06	13	17	17	C1	Adipose. subcutaneous (GTEx)	EpiXcan	0.997072	gtex_sf	0.999981
447	ENSG00000149115	TNKS1BP1	-1.74243	-0.273113	0.0814333	0.00763868	0.0205285	0.0117096	0.0277477	9	10	10	C1	Adipose. subcutaneous (GTEx)	EpiXcan	0.997072	gtex_sf	0.999981
448	ENSG00000140941	MAP1LC3B	1.74227	0.36455	0.0814614	0.00271683	0.0175821	0.0195264	0.0448077	4	8	8	C1	Adipose. subcutaneous (GTEx)	EpiXcan	0.997072	gtex_sf	0.999981
449	ENSG00000141349	G6PC3	-1.74081	-0.0803783	0.0817164	0.0698464	0.123724	1.212e-10	7.01216e-10	22	25	25	C1	Adipose. subcutaneous (GTEx)	EpiXcan	0.997072	gtex_sf	0.999981
450	ENSG00000185697	MYBL1	1.74055	0.108446	0.0817633	0.0304095	0.0318067	0.00157612	0.00416464	30	34	34	C1	Adipose. subcutaneous (GTEx)	EpiXcan	0.997072	gtex_sf	0.999981
451	ENSG00000160325	CACFD1	-1.73944	-0.164383	0.0819572	0.0141301	0.0531741	2.70631e-05	8.86305e-05	3	3	3	C1	Adipose. subcutaneous (GTEx)	EpiXcan	0.997072	gtex_sf	0.999981
452	ENSG00000272789	AC010976.2	-1.73881	-0.0500442	0.0820676	0.154807	0.20542	9.7182e-18	9.6336e-17	53	68	68	C1	Adipose. subcutaneous (GTEx)	EpiXcan	0.997072	gtex_sf	0.999981
453	ENSG00000198792	TMEM184B	-1.73836	-0.221519	0.0821473	0.00848539	0.116418	4.72458e-10	2.578e-09	6	11	11	C1	Adipose. subcutaneous (GTEx)	EpiXcan	0.997072	gtex_sf	0.999981
454	ENSG00000179406	LINC00174	1.73812	0.0631164	0.0821899	0.0851865	0.175086	4.78035e-15	3.94801e-14	20	23	23	C1	Adipose. subcutaneous (GTEx)	EpiXcan	0.997072	gtex_sf	0.999981
455	ENSG00000100100	PIK3IP1	-1.73733	-0.0655239	0.0823291	0.0563513	0.073356	9.16452e-07	3.55392e-06	52	67	67	C1	Adipose. subcutaneous (GTEx)	EpiXcan	0.997072	gtex_sf	0.999981
456	ENSG00000160299	PCNT	-1.73717	-0.091766	0.0823571	0.0442521	0.128368	5.50719e-11	3.28532e-10	27	36	36	C1	Adipose. subcutaneous (GTEx)	EpiXcan	0.997072	gtex_sf	0.999981
457	ENSG00000114626	ABTB1	-1.73601	-0.162974	0.0825629	0.0159878	0.011952	0.0501017	0.108752	12	15	15	C1	Adipose. subcutaneous (GTEx)	EpiXcan	0.997072	gtex_sf	0.999981
458	ENSG00000104312	RIPK2	1.73518	0.120964	0.0827081	0.0273722	0.0468585	0.000102904	0.000315192	36	45	45	C1	Adipose. subcutaneous (GTEx)	EpiXcan	0.997072	gtex_sf	0.999981
459	ENSG00000181404	WASHC1	-1.73404	-0.0898029	0.0829105	0.0746798	0.460061	1.63153e-49	8.04675e-48	35	45	45	C1	Adipose. subcutaneous (GTEx)	EpiXcan	0.997072	gtex_sf	0.999981
460	ENSG00000231074	HCG18	1.73197	0.0411438	0.0832787	0.192517	0.304348	8.9735e-28	1.58502e-26	43	52	52	C1	Adipose. subcutaneous (GTEx)	EpiXcan	0.997072	gtex_sf	0.999981
461	ENSG00000162585	FAAP20	-1.73162	-0.0609786	0.0833406	0.130764	0.223478	1.97554e-19	2.20841e-18	22	26	26	C1	Adipose. subcutaneous (GTEx)	EpiXcan	0.997072	gtex_sf	0.999981
462	ENSG00000206560	ANKRD28	1.73125	0.572749	0.0834065	0.000904151	0.0113332	0.0606023	0.129616	6	9	9	C1	Adipose. subcutaneous (GTEx)	EpiXcan	0.997072	gtex_sf	0.999981
463	ENSG00000182771	GRID1	-1.73081	-0.0923564	0.0834854	0.0465035	0.154466	1.98086e-13	1.44585e-12	5	7	7	C1	Adipose. subcutaneous (GTEx)	EpiXcan	0.997072	gtex_sf	0.999981
464	ENSG00000197943	PLCG2	1.72999	0.098736	0.0836327	0.0398135	0.133149	1.65388e-11	1.03697e-10	50	67	67	C1	Adipose. subcutaneous (GTEx)	EpiXcan	0.997072	gtex_sf	0.999981
465	ENSG00000169071	ROR2	-1.72856	-0.0892057	0.0838878	0.0320307	0.0102036	0.0754476	0.158821	38	44	44	C1	Adipose. subcutaneous (GTEx)	EpiXcan	0.997072	gtex_sf	0.999981
466	ENSG00000141905	NFIC	1.72786	0.0663038	0.0840131	0.0709747	0.0509529	5.73471e-05	0.000181119	71	85	85	C1	Adipose. subcutaneous (GTEx)	EpiXcan	0.997072	gtex_sf	0.999981
467	ENSG00000174738	NR1D2	-1.72681	-0.187184	0.0842011	0.0103018	0.0139579	0.0313669	0.070017	18	22	22	C1	Adipose. subcutaneous (GTEx)	EpiXcan	0.997072	gtex_sf	0.999981
468	ENSG00000182903	ZNF721	1.72634	0.0723773	0.0842866	0.083068	0.013426	0.040384	0.088912	58	73	73	C1	Adipose. subcutaneous (GTEx)	EpiXcan	0.997072	gtex_sf	0.999981
469	ENSG00000203705	TATDN3	-1.72624	-0.054734	0.0843037	0.133254	0.268222	2.35108e-24	3.47747e-23	44	49	49	C1	Adipose. subcutaneous (GTEx)	EpiXcan	0.997072	gtex_sf	0.999981
470	ENSG00000105221	AKT2	-1.72617	-0.284923	0.0843166	0.00372419	0.0106956	0.0685104	0.145178	9	10	10	C1	Adipose. subcutaneous (GTEx)	EpiXcan	0.997072	gtex_sf	0.999981
471	ENSG00000114503	NCBP2	1.72527	0.228654	0.0844786	0.0099813	0.0321515	0.00142204	0.00377531	15	20	20	C1	Adipose. subcutaneous (GTEx)	EpiXcan	0.997072	gtex_sf	0.999981
472	ENSG00000218510	LINC00339	-1.72247	-0.0339945	0.0849836	0.350128	0.625304	3.53474e-81	7.85891e-79	33	39	39	C1	Adipose. subcutaneous (GTEx)	EpiXcan	0.997072	gtex_sf	0.999981
473	ENSG00000139675	HNRNPA1L2	-1.72211	-0.157664	0.0850487	0.0171642	0.0784142	3.67222e-07	1.50063e-06	7	8	8	C1	Adipose. subcutaneous (GTEx)	EpiXcan	0.997072	gtex_sf	0.999981
474	ENSG00000037749	MFAP3	-1.72199	-0.062044	0.0850717	0.104353	0.187492	1.62377e-16	1.49045e-15	8	9	9	C1	Adipose. subcutaneous (GTEx)	EpiXcan	0.997072	gtex_sf	0.999981
475	ENSG00000198168	SVIP	-1.72009	-0.0566105	0.0854164	0.128379	0.339477	2.24069e-31	4.85841e-30	8	10	10	C1	Adipose. subcutaneous (GTEx)	EpiXcan	0.997072	gtex_sf	0.999981
476	ENSG00000154710	RABGEF1	1.71978	0.0463613	0.0854733	0.168597	0.306116	1.00125e-27	1.76408e-26	76	92	92	C1	Adipose. subcutaneous (GTEx)	EpiXcan	0.997072	gtex_sf	0.999981
477	ENSG00000076258	FMO4	-1.71933	-0.082881	0.0855544	0.0440149	0.0447448	0.000167499	0.00049876	28	32	32	C1	Adipose. subcutaneous (GTEx)	EpiXcan	0.997072	gtex_sf	0.999981
478	ENSG00000185298	CCDC137	-1.71872	-0.0623185	0.0856654	0.102049	0.148177	1.6424e-13	1.20889e-12	37	42	42	C1	Adipose. subcutaneous (GTEx)	EpiXcan	0.997072	gtex_sf	0.999981
479	ENSG00000129538	RNASE1	1.71863	0.121552	0.0856816	0.0356413	0.0153281	0.0295313	0.0661514	39	53	53	C1	Adipose. subcutaneous (GTEx)	EpiXcan	0.997072	gtex_sf	0.999981
480	ENSG00000142082	SIRT3	-1.71852	-0.10849	0.0857012	0.0384757	0.27937	4.76874e-25	7.30807e-24	13	23	23	C1	Adipose. subcutaneous (GTEx)	EpiXcan	0.997072	gtex_sf	0.999981
481	ENSG00000050393	MCUR1	-1.71676	-0.110167	0.0860228	0.0302898	0.0695639	2.12208e-06	7.93274e-06	15	17	17	C1	Adipose. subcutaneous (GTEx)	EpiXcan	0.997072	gtex_sf	0.999981
482	ENSG00000020426	MNAT1	1.71526	0.192027	0.0862973	0.0117551	0.0170705	0.0203957	0.0467336	8	9	9	C1	Adipose. subcutaneous (GTEx)	EpiXcan	0.997072	gtex_sf	0.999981
483	ENSG00000213347	MXD3	-1.71455	-0.0613407	0.0864275	0.104075	0.304985	2.62342e-28	4.79091e-27	28	32	32	C1	Adipose. subcutaneous (GTEx)	EpiXcan	0.997072	gtex_sf	0.999981
484	ENSG00000116701	NCF2	1.71427	0.114213	0.0864791	0.0353716	0.064181	3.79424e-06	1.37898e-05	9	11	11	C1	Adipose. subcutaneous (GTEx)	EpiXcan	0.997072	gtex_sf	0.999981
485	ENSG00000213523	SRA1	-1.71349	-0.0680641	0.0866232	0.0635757	0.146229	1.51417e-12	1.03762e-11	31	36	36	C1	Adipose. subcutaneous (GTEx)	EpiXcan	0.997072	gtex_sf	0.999981
486	ENSG00000064313	TAF2	-1.71154	-0.172247	0.0869818	0.0149843	0.0703405	1.56108e-06	5.91136e-06	26	35	35	C1	Adipose. subcutaneous (GTEx)	EpiXcan	0.997072	gtex_sf	0.999981
487	ENSG00000251369	ZNF550	-1.7109	-0.0506864	0.0870995	0.130761	0.223342	2.43542e-19	2.70094e-18	17	23	23	C1	Adipose. subcutaneous (GTEx)	EpiXcan	0.997072	gtex_sf	0.999981
488	ENSG00000204520	MICA	-1.71066	-0.0379964	0.0871441	0.294023	0.532622	1.28801e-59	1.00789e-57	73	89	89	C1	Adipose. subcutaneous (GTEx)	EpiXcan	0.997072	gtex_sf	0.999981
489	ENSG00000041988	THAP3	-1.70914	-0.103281	0.0874246	0.0352032	0.239878	3.7341e-21	4.61637e-20	13	20	20	C1	Adipose. subcutaneous (GTEx)	EpiXcan	0.997072	gtex_sf	0.999981
490	ENSG00000148814	LRRC27	-1.70743	-0.0459837	0.0877422	0.162802	0.260648	1.02546e-23	1.45676e-22	14	16	16	C1	Adipose. subcutaneous (GTEx)	EpiXcan	0.997072	gtex_sf	0.999981
491	ENSG00000152558	TMEM123	1.7072	0.167686	0.0877846	0.0170972	0.0273224	0.00332032	0.00843907	19	23	23	C1	Adipose. subcutaneous (GTEx)	EpiXcan	0.997072	gtex_sf	0.999981
492	ENSG00000186998	EMID1	-1.70513	-0.108781	0.08817	0.0364223	0.0991063	8.38936e-09	4.09014e-08	23	25	25	C1	Adipose. subcutaneous (GTEx)	EpiXcan	0.997072	gtex_sf	0.999981
493	ENSG00000244274	DBNDD2	1.70507	0.171987	0.0881811	0.0129033	0.0288644	0.00231495	0.00599362	8	10	10	C1	Adipose. subcutaneous (GTEx)	EpiXcan	0.997072	gtex_sf	0.999981
494	ENSG00000171530	TBCA	-1.70477	-0.100892	0.0882372	0.0354749	0.0451813	0.000129158	0.0003904	13	13	13	C1	Adipose. subcutaneous (GTEx)	EpiXcan	0.997072	gtex_sf	0.999981
495	ENSG00000234420	ZNF37BP	1.7045	0.300161	0.0882875	0.00472421	0.0132828	0.0429487	0.0941886	2	2	2	C1	Adipose. subcutaneous (GTEx)	EpiXcan	0.997072	gtex_sf	0.999981
496	ENSG00000187961	KLHL17	1.70244	0.225015	0.0886721	0.00749124	0.0579403	1.7073e-05	5.72519e-05	13	21	21	C1	Adipose. subcutaneous (GTEx)	EpiXcan	0.997072	gtex_sf	0.999981
497	ENSG00000179862	CITED4	-1.70142	-0.101511	0.0888643	0.0388856	0.100192	8.86565e-09	4.30885e-08	16	20	20	C1	Adipose. subcutaneous (GTEx)	EpiXcan	0.997072	gtex_sf	0.999981
498	ENSG00000118997	DNAH7	-1.7001	-0.0887243	0.0891126	0.060151	0.185975	2.48143e-16	2.24096e-15	11	16	16	C1	Adipose. subcutaneous (GTEx)	EpiXcan	0.997072	gtex_sf	0.999981
499	ENSG00000102763	VWA8	-1.70006	-0.0767854	0.0891199	0.0682829	0.0393268	0.000419757	0.00119309	43	47	47	C1	Adipose. subcutaneous (GTEx)	EpiXcan	0.997072	gtex_sf	0.999981
500	ENSG00000172053	QARS	-1.69487	-0.194938	0.0900993	0.0124744	0.0155372	0.0279193	0.0627814	7	9	9	C1	Adipose. subcutaneous (GTEx)	EpiXcan	0.997072	gtex_sf	0.999981
501	ENSG00000078246	TULP3	-1.69355	-0.166694	0.0903508	0.0118012	0.0576066	1.67162e-05	5.61225e-05	20	25	25	C1	Adipose. subcutaneous (GTEx)	EpiXcan	0.997072	gtex_sf	0.999981
502	ENSG00000154518	ATP5G3	1.69262	0.0943175	0.0905275	0.0334451	0.0885618	7.11727e-08	3.15081e-07	19	22	22	C1	Adipose. subcutaneous (GTEx)	EpiXcan	0.997072	gtex_sf	0.999981
503	ENSG00000169085	C8orf46	-1.69224	-0.0332943	0.0905994	0.308752	0.518627	7.23016e-57	4.98881e-55	37	40	40	C1	Adipose. subcutaneous (GTEx)	EpiXcan	0.997072	gtex_sf	0.999981
504	ENSG00000167778	SPRYD3	-1.69077	-0.318199	0.0908809	0.00388113	0.0116814	0.0569669	0.122439	2	3	3	C1	Adipose. subcutaneous (GTEx)	EpiXcan	0.997072	gtex_sf	0.999981
505	ENSG00000116747	TROVE2	1.68945	0.252922	0.091133	0.00654308	0.0174208	0.0185791	0.042767	6	7	7	C1	Adipose. subcutaneous (GTEx)	EpiXcan	0.997072	gtex_sf	0.999981
506	ENSG00000226752	PSMD5-AS1	-1.68905	-0.0303936	0.0912107	0.447723	0.799968	1.23818e-141	1.73433e-137	35	44	44	C1	Adipose. subcutaneous (GTEx)	EpiXcan	0.997072	gtex_sf	0.999981
507	ENSG00000141452	C18orf8	-1.68793	-0.116137	0.0914251	0.0261657	0.227157	1.22892e-19	1.38484e-18	10	20	20	C1	Adipose. subcutaneous (GTEx)	EpiXcan	0.997072	gtex_sf	0.999981
508	ENSG00000172889	EGFL7	-1.68753	-0.123056	0.0915014	0.030239	0.0213823	0.00919146	0.0221097	17	20	20	C1	Adipose. subcutaneous (GTEx)	EpiXcan	0.997072	gtex_sf	0.999981
509	ENSG00000185829	ARL17A	-1.68712	-0.0919767	0.0915804	0.0587473	0.38027	3.63014e-37	1.05274e-35	37	62	62	C1	Adipose. subcutaneous (GTEx)	EpiXcan	0.997072	gtex_sf	0.999981
510	ENSG00000110079	MS4A4A	1.68652	0.147225	0.0916951	0.0176737	0.0435823	0.000182592	0.000541285	22	29	29	C1	Adipose. subcutaneous (GTEx)	EpiXcan	0.997072	gtex_sf	0.999981
511	ENSG00000100647	SUSD6	-1.68521	-0.165532	0.0919486	0.0167476	0.0671921	2.64365e-06	9.77807e-06	2	2	2	C1	Adipose. subcutaneous (GTEx)	EpiXcan	0.997072	gtex_sf	0.999981
512	ENSG00000186073	C15orf41	1.68437	0.106444	0.0921094	0.0290488	0.0136095	0.0400913	0.0883233	35	39	39	C1	Adipose. subcutaneous (GTEx)	EpiXcan	0.997072	gtex_sf	0.999981
513	ENSG00000272668	AL590560.2	1.68395	0.0748017	0.0921916	0.0858822	0.603563	7.72168e-74	1.22906e-71	23	29	29	C1	Adipose. subcutaneous (GTEx)	EpiXcan	0.997072	gtex_sf	0.999981
514	ENSG00000108639	SYNGR2	1.68268	0.202316	0.0924366	0.00998817	0.0712011	1.65293e-06	6.24396e-06	7	10	10	C1	Adipose. subcutaneous (GTEx)	EpiXcan	0.997072	gtex_sf	0.999981
515	ENSG00000178700	DHFR2	1.68219	0.112788	0.092532	0.0364586	0.0693853	2.08495e-06	7.80436e-06	28	31	31	C1	Adipose. subcutaneous (GTEx)	EpiXcan	0.997072	gtex_sf	0.999981
516	ENSG00000105983	LMBR1	1.6809	0.103196	0.0927817	0.0370078	0.0934569	2.99844e-08	1.37883e-07	21	28	28	C1	Adipose. subcutaneous (GTEx)	EpiXcan	0.997072	gtex_sf	0.999981
517	ENSG00000165379	LRFN5	1.68062	0.0736407	0.0928363	0.0727343	0.117135	3.03814e-10	1.68937e-09	34	37	37	C1	Adipose. subcutaneous (GTEx)	EpiXcan	0.997072	gtex_sf	0.999981
518	ENSG00000143702	CEP170	1.6797	0.13665	0.0930161	0.0199958	0.0366334	0.000677474	0.0018702	18	19	19	C1	Adipose. subcutaneous (GTEx)	EpiXcan	0.997072	gtex_sf	0.999981
519	ENSG00000125648	SLC25A23	-1.67949	-0.123095	0.0930564	0.025263	0.0475465	6.66906e-05	0.000208512	7	7	7	C1	Adipose. subcutaneous (GTEx)	EpiXcan	0.997072	gtex_sf	0.999981
520	ENSG00000067066	SP100	1.67851	0.0594273	0.0932476	0.103357	0.0863964	1.00259e-07	4.36669e-07	67	78	78	C1	Adipose. subcutaneous (GTEx)	EpiXcan	0.997072	gtex_sf	0.999981
521	ENSG00000144278	GALNT13	-1.67844	-0.422891	0.0932606	0.00281467	0.0304819	0.00202095	0.00528123	7	11	11	C1	Adipose. subcutaneous (GTEx)	EpiXcan	0.997072	gtex_sf	0.999981
522	ENSG00000181885	CLDN7	1.67748	0.0673605	0.0934488	0.0713932	0.216666	7.88599e-19	8.45134e-18	17	20	20	C1	Adipose. subcutaneous (GTEx)	EpiXcan	0.997072	gtex_sf	0.999981
523	ENSG00000115816	CEBPZ	-1.67675	-0.0492728	0.093592	0.135031	0.180972	1.31904e-15	1.13488e-14	23	26	26	C1	Adipose. subcutaneous (GTEx)	EpiXcan	0.997072	gtex_sf	0.999981
524	ENSG00000159110	IFNAR2	-1.67628	-0.0769071	0.0936836	0.0705994	0.223869	7.59158e-20	8.70887e-19	27	34	34	C1	Adipose. subcutaneous (GTEx)	EpiXcan	0.997072	gtex_sf	0.999981
525	ENSG00000155324	GRAMD2B	1.67368	0.0828843	0.0941926	0.0648741	0.130326	5.22384e-12	3.40803e-11	15	15	15	C1	Adipose. subcutaneous (GTEx)	EpiXcan	0.997072	gtex_sf	0.999981
526	ENSG00000251661	AC136475.1	1.67256	0.0588254	0.0944147	0.104722	0.438767	1.26299e-44	4.92776e-43	13	16	16	C1	Adipose. subcutaneous (GTEx)	EpiXcan	0.997072	gtex_sf	0.999981
527	ENSG00000152944	MED21	1.67223	0.169957	0.0944781	0.0122894	0.0572362	1.62845e-05	5.4739e-05	14	17	17	C1	Adipose. subcutaneous (GTEx)	EpiXcan	0.997072	gtex_sf	0.999981
528	ENSG00000204681	GABBR1	-1.67108	-0.254303	0.0947063	0.00687458	0.0645793	4.17642e-06	1.50693e-05	10	15	15	C1	Adipose. subcutaneous (GTEx)	EpiXcan	0.997072	gtex_sf	0.999981
529	ENSG00000239388	ASB14	-1.66966	-0.0987407	0.0949869	0.0355981	0.0702995	1.49665e-06	5.67965e-06	12	14	14	C1	Adipose. subcutaneous (GTEx)	EpiXcan	0.997072	gtex_sf	0.999981
530	ENSG00000184363	PKP3	-1.66833	-0.0411188	0.0952501	0.17915	0.280606	5.92388e-25	9.00932e-24	48	57	57	C1	Adipose. subcutaneous (GTEx)	EpiXcan	0.997072	gtex_sf	0.999981
531	ENSG00000070413	DGCR2	1.66814	0.0779952	0.095288	0.0827421	0.0515169	4.57479e-05	0.0001459	44	54	54	C1	Adipose. subcutaneous (GTEx)	EpiXcan	0.997072	gtex_sf	0.999981
532	ENSG00000259994	AL353796.1	-1.66749	-0.131397	0.0954162	0.0204809	0.0513636	5.08685e-05	0.000161276	11	12	12	C1	Adipose. subcutaneous (GTEx)	EpiXcan	0.997072	gtex_sf	0.999981
533	ENSG00000143106	PSMA5	1.66724	0.267606	0.095467	0.00364187	0.0383091	0.00052486	0.00147182	2	3	3	C1	Adipose. subcutaneous (GTEx)	EpiXcan	0.997072	gtex_sf	0.999981
534	ENSG00000106636	YKT6	1.66661	1.15893	0.0955912	0.00028399	0.150509	6.13454e-13	4.32443e-12	3	6	6	C1	Adipose. subcutaneous (GTEx)	EpiXcan	0.997072	gtex_sf	0.999981
535	ENSG00000196196	HRCT1	1.6649	0.0564775	0.0959333	0.122049	0.267788	8.30381e-24	1.1905e-22	14	17	17	C1	Adipose. subcutaneous (GTEx)	EpiXcan	0.997072	gtex_sf	0.999981
536	ENSG00000154174	TOMM70	1.66319	0.118333	0.0962745	0.0267209	0.0495727	7.06897e-05	0.000220229	20	21	21	C1	Adipose. subcutaneous (GTEx)	EpiXcan	0.997072	gtex_sf	0.999981
537	ENSG00000213903	LTB4R	1.66254	0.0442525	0.0964039	0.190648	0.27616	1.66527e-24	2.47616e-23	21	22	22	C1	Adipose. subcutaneous (GTEx)	EpiXcan	0.997072	gtex_sf	0.999981
538	ENSG00000041515	MYO16	1.65974	0.127139	0.0969674	0.0203097	0.026911	0.00377073	0.0095028	25	30	30	C1	Adipose. subcutaneous (GTEx)	EpiXcan	0.997072	gtex_sf	0.999981
539	ENSG00000132881	RSG1	1.65917	0.0954154	0.0970816	0.0352601	0.100886	8.56214e-09	4.16858e-08	10	15	15	C1	Adipose. subcutaneous (GTEx)	EpiXcan	0.997072	gtex_sf	0.999981
540	ENSG00000261770	AC006504.1	1.65816	0.0434096	0.0972847	0.195092	0.629034	5.70726e-81	1.22987e-78	25	38	38	C1	Adipose. subcutaneous (GTEx)	EpiXcan	0.997072	gtex_sf	0.999981
541	ENSG00000159784	FAM131B	-1.65766	-0.102479	0.0973856	0.0311535	0.0351387	0.00090223	0.00245723	35	38	38	C1	Adipose. subcutaneous (GTEx)	EpiXcan	0.997072	gtex_sf	0.999981
542	ENSG00000064995	TAF11	-1.65666	-0.0815995	0.0975882	0.0683743	0.0646899	3.90523e-06	1.41785e-05	32	40	40	C1	Adipose. subcutaneous (GTEx)	EpiXcan	0.997072	gtex_sf	0.999981
543	ENSG00000181915	ADO	-1.65489	-0.124426	0.0979476	0.0224192	0.0404336	0.000339389	0.000975143	20	24	24	C1	Adipose. subcutaneous (GTEx)	EpiXcan	0.997072	gtex_sf	0.999981
544	ENSG00000135596	MICAL1	-1.65365	-0.0722989	0.0981991	0.0923988	0.104306	3.48537e-09	1.7618e-08	44	49	49	C1	Adipose. subcutaneous (GTEx)	EpiXcan	0.997072	gtex_sf	0.999981
545	ENSG00000223573	TINCR	1.65349	0.164494	0.0982313	0.0147618	0.0642892	4.10756e-06	1.48438e-05	9	13	13	C1	Adipose. subcutaneous (GTEx)	EpiXcan	0.997072	gtex_sf	0.999981
546	ENSG00000188234	AGAP4	1.65074	0.0416409	0.0987921	0.2321	0.306762	1.27922e-28	2.3764e-27	66	78	78	C1	Adipose. subcutaneous (GTEx)	EpiXcan	0.997072	gtex_sf	0.999981
547	ENSG00000185340	GAS2L1	-1.6503	-0.201802	0.0988807	0.0163906	0.0506574	5.49322e-05	0.000173687	7	7	7	C1	Adipose. subcutaneous (GTEx)	EpiXcan	0.997072	gtex_sf	0.999981
548	ENSG00000109736	MFSD10	-1.64935	-0.0656146	0.0990767	0.0694524	0.0214264	0.00927215	0.0222847	52	62	62	C1	Adipose. subcutaneous (GTEx)	EpiXcan	0.997072	gtex_sf	0.999981
549	ENSG00000171853	TRAPPC12	1.64822	0.0701938	0.0993082	0.0666189	0.165608	3.11584e-14	2.4314e-13	15	18	18	C1	Adipose. subcutaneous (GTEx)	EpiXcan	0.997072	gtex_sf	0.999981
550	ENSG00000131165	CHMP1A	1.64671	0.0805354	0.0996176	0.0683979	0.117592	2.31532e-10	1.30192e-09	29	43	43	C1	Adipose. subcutaneous (GTEx)	EpiXcan	0.997072	gtex_sf	0.999981
551	ENSG00000008324	SS18L2	1.64527	0.161361	0.0999145	0.0140281	0.0433722	0.00019916	0.000588405	9	16	16	C1	Adipose. subcutaneous (GTEx)	EpiXcan	0.997072	gtex_sf	0.999981
552	ENSG00000171467	ZNF318	1.64518	0.0983794	0.099932	0.0364892	0.032103	0.001475	0.00390849	22	23	23	C1	Adipose. subcutaneous (GTEx)	EpiXcan	0.997072	gtex_sf	0.999981
553	ENSG00000160305	DIP2A	1.64511	0.0632174	0.0999474	0.0961682	0.207671	5.23404e-18	5.28193e-17	46	56	54	C1	Adipose. subcutaneous (GTEx)	EpiXcan	0.997072	gtex_sf	0.999981
554	ENSG00000118579	MED28	-1.64478	-0.0466991	0.100016	0.149461	0.284555	5.16003e-26	8.31721e-25	43	53	53	C1	Adipose. subcutaneous (GTEx)	EpiXcan	0.997072	gtex_sf	0.999981
555	ENSG00000141219	C17orf80	1.64444	0.0617966	0.100085	0.116265	0.0832437	1.09911e-07	4.75428e-07	76	93	93	C1	Adipose. subcutaneous (GTEx)	EpiXcan	0.997072	gtex_sf	0.999981
556	ENSG00000134283	PPHLN1	1.64296	0.0641418	0.100392	0.0764281	0.117298	4.10613e-10	2.25459e-09	21	24	24	C1	Adipose. subcutaneous (GTEx)	EpiXcan	0.997072	gtex_sf	0.999981
557	ENSG00000168395	ING5	1.64203	0.125441	0.100583	0.0267283	0.0745942	5.9973e-07	2.38648e-06	19	23	23	C1	Adipose. subcutaneous (GTEx)	EpiXcan	0.997072	gtex_sf	0.999981
558	ENSG00000253719	ATXN7L3B	-1.64197	-0.524956	0.100596	0.0010587	0.0578841	1.57526e-05	5.30784e-05	12	13	13	C1	Adipose. subcutaneous (GTEx)	EpiXcan	0.997072	gtex_sf	0.999981
559	ENSG00000196776	CD47	-1.64115	-0.0697667	0.100767	0.0843396	0.0388976	0.000468799	0.00132228	68	73	73	C1	Adipose. subcutaneous (GTEx)	EpiXcan	0.997072	gtex_sf	0.999981
560	ENSG00000222009	BTBD19	1.63977	0.173828	0.101054	0.0149973	0.0985702	1.32321e-08	6.33217e-08	12	20	20	C1	Adipose. subcutaneous (GTEx)	EpiXcan	0.997072	gtex_sf	0.999981
561	ENSG00000168228	ZCCHC4	1.63975	0.0774502	0.101057	0.0621225	0.0480377	8.60088e-05	0.000265827	61	71	71	C1	Adipose. subcutaneous (GTEx)	EpiXcan	0.997072	gtex_sf	0.999981
562	ENSG00000037637	FBXO42	1.63943	0.151009	0.101125	0.0136924	0.0167715	0.0219901	0.0501898	35	39	39	C1	Adipose. subcutaneous (GTEx)	EpiXcan	0.997072	gtex_sf	0.999981
563	ENSG00000235314	LINC00957	1.63836	0.0788186	0.101346	0.0529274	0.107798	2.29269e-09	1.17805e-08	19	20	20	C1	Adipose. subcutaneous (GTEx)	EpiXcan	0.997072	gtex_sf	0.999981
564	ENSG00000259431	THTPA	1.63751	0.10295	0.101524	0.0137485	0.0199945	0.0126279	0.0297926	9	10	10	C1	Adipose. subcutaneous (GTEx)	EpiXcan	0.997072	gtex_sf	0.999981
565	ENSG00000153187	HNRNPU	-1.63715	-0.948061	0.1016	0.000480122	0.0155605	0.0271134	0.0610672	1	3	3	C1	Adipose. subcutaneous (GTEx)	EpiXcan	0.997072	gtex_sf	0.999981
566	ENSG00000175826	CTDNEP1	-1.63691	-0.224589	0.10165	0.00633172	0.0642317	5.02062e-06	1.79673e-05	8	11	11	C1	Adipose. subcutaneous (GTEx)	EpiXcan	0.997072	gtex_sf	0.999981
567	ENSG00000155660	PDIA4	1.63611	0.163959	0.101817	0.0121898	0.0627651	5.81848e-06	2.06485e-05	11	19	19	C1	Adipose. subcutaneous (GTEx)	EpiXcan	0.997072	gtex_sf	0.999981
568	ENSG00000174106	LEMD3	1.63606	0.136884	0.101828	0.0296472	0.0312448	0.00169513	0.00446143	35	39	39	C1	Adipose. subcutaneous (GTEx)	EpiXcan	0.997072	gtex_sf	0.999981
569	ENSG00000166471	TMEM41B	1.636	0.170113	0.10184	0.0124399	0.0714054	1.27971e-06	4.89351e-06	5	7	7	C1	Adipose. subcutaneous (GTEx)	EpiXcan	0.997072	gtex_sf	0.999981
570	ENSG00000111231	GPN3	-1.63557	-0.190417	0.101929	0.0111022	0.0326487	0.00135239	0.00360062	10	11	11	C1	Adipose. subcutaneous (GTEx)	EpiXcan	0.997072	gtex_sf	0.999981
571	ENSG00000158882	TOMM40L	-1.63498	-0.180403	0.102053	0.0104481	0.0122072	0.052088	0.112679	26	30	30	C1	Adipose. subcutaneous (GTEx)	EpiXcan	0.997072	gtex_sf	0.999981
572	ENSG00000077420	APBB1IP	-1.63322	-0.0825409	0.102423	0.0626052	0.152805	4.67474e-13	3.30702e-12	11	14	14	C1	Adipose. subcutaneous (GTEx)	EpiXcan	0.997072	gtex_sf	0.999981
573	ENSG00000188242	PP7080	-1.63318	-0.180788	0.102432	0.0109061	0.0193129	0.0138862	0.0325585	9	9	9	C1	Adipose. subcutaneous (GTEx)	EpiXcan	0.997072	gtex_sf	0.999981
574	ENSG00000166938	DIS3L	-1.6325	-0.0585999	0.102575	0.0978305	0.31502	7.93955e-29	1.49878e-27	53	57	57	C1	Adipose. subcutaneous (GTEx)	EpiXcan	0.997072	gtex_sf	0.999981
575	ENSG00000135899	SP110	-1.63213	-0.10686	0.102652	0.0337509	0.0897176	3.42186e-08	1.56532e-07	22	30	30	C1	Adipose. subcutaneous (GTEx)	EpiXcan	0.997072	gtex_sf	0.999981
576	ENSG00000147649	MTDH	-1.63201	-0.237785	0.102677	0.00657278	0.0394235	0.000437377	0.00123965	2	4	4	C1	Adipose. subcutaneous (GTEx)	EpiXcan	0.997072	gtex_sf	0.999981
577	ENSG00000138382	METTL5	-1.63011	-0.171913	0.103078	0.0124226	0.0726371	9.93639e-07	3.83731e-06	12	15	15	C1	Adipose. subcutaneous (GTEx)	EpiXcan	0.997072	gtex_sf	0.999981
578	ENSG00000099804	CDC34	-1.62904	-0.266033	0.103305	0.00759727	0.0259899	0.0043118	0.0107926	14	15	15	C1	Adipose. subcutaneous (GTEx)	EpiXcan	0.997072	gtex_sf	0.999981
579	ENSG00000123119	NECAB1	-1.62586	-0.15058	0.103979	0.0135781	0.0476474	9.15362e-05	0.000281729	21	28	28	C1	Adipose. subcutaneous (GTEx)	EpiXcan	0.997072	gtex_sf	0.999981
580	ENSG00000243660	ZNF487	-1.62543	-0.249822	0.104072	0.00627336	0.0118938	0.0538296	0.116177	7	8	8	C1	Adipose. subcutaneous (GTEx)	EpiXcan	0.997072	gtex_sf	0.999981
581	ENSG00000119655	NPC2	-1.62389	-0.228034	0.1044	0.00744181	0.0324151	0.00141578	0.00376081	1	1	1	C1	Adipose. subcutaneous (GTEx)	EpiXcan	0.997072	gtex_sf	0.999981
582	ENSG00000143537	ADAM15	1.62365	0.096525	0.10445	0.0383519	0.0429833	0.000175192	0.000520337	11	11	11	C1	Adipose. subcutaneous (GTEx)	EpiXcan	0.997072	gtex_sf	0.999981
583	ENSG00000148484	RSU1	1.62345	0.0520108	0.104493	0.129842	0.258041	3.71154e-23	5.12698e-22	22	26	26	C1	Adipose. subcutaneous (GTEx)	EpiXcan	0.997072	gtex_sf	0.999981
584	ENSG00000189227	C15orf61	-1.62342	-0.268381	0.1045	0.00493406	0.0195228	0.0120348	0.0284846	7	9	9	C1	Adipose. subcutaneous (GTEx)	EpiXcan	0.997072	gtex_sf	0.999981
585	ENSG00000270804	AC010326.4	1.62339	0.110721	0.104505	0.0271748	0.114138	5.11792e-10	2.78071e-09	26	32	32	C1	Adipose. subcutaneous (GTEx)	EpiXcan	0.997072	gtex_sf	0.999981
586	ENSG00000174915	PTDSS2	-1.6231	-0.0983886	0.104568	0.0354491	0.0762984	6.4654e-07	2.55821e-06	31	39	39	C1	Adipose. subcutaneous (GTEx)	EpiXcan	0.997072	gtex_sf	0.999981
587	ENSG00000143801	PSEN2	1.62289	0.0940421	0.104613	0.0470992	0.0522578	3.5822e-05	0.00011596	23	28	28	C1	Adipose. subcutaneous (GTEx)	EpiXcan	0.997072	gtex_sf	0.999981
588	ENSG00000076924	XAB2	1.62243	0.0501615	0.10471	0.136857	0.225236	7.92318e-21	9.62532e-20	7	7	7	C1	Adipose. subcutaneous (GTEx)	EpiXcan	0.997072	gtex_sf	0.999981
589	ENSG00000106692	FKTN	-1.62176	-0.0940721	0.104854	0.0410064	0.10412	4.49331e-09	2.25341e-08	9	12	12	C1	Adipose. subcutaneous (GTEx)	EpiXcan	0.997072	gtex_sf	0.999981
590	ENSG00000090238	YPEL3	-1.6216	-0.0363202	0.104889	0.221937	0.475914	4.16117e-50	2.14285e-48	16	19	19	C1	Adipose. subcutaneous (GTEx)	EpiXcan	0.997072	gtex_sf	0.999981
591	ENSG00000233527	ZNF529-AS1	-1.62145	-0.0849823	0.104922	0.0427112	0.203078	1.77897e-17	1.72922e-16	15	20	20	C1	Adipose. subcutaneous (GTEx)	EpiXcan	0.997072	gtex_sf	0.999981
592	ENSG00000108854	SMURF2	-1.62138	-0.173243	0.104936	0.0184648	0.0133714	0.0416952	0.0916116	16	17	17	C1	Adipose. subcutaneous (GTEx)	EpiXcan	0.997072	gtex_sf	0.999981
593	ENSG00000086619	ERO1B	-1.62116	-0.128043	0.104983	0.0251587	0.0807753	3.24459e-07	1.33471e-06	24	33	33	C1	Adipose. subcutaneous (GTEx)	EpiXcan	0.997072	gtex_sf	0.999981
594	ENSG00000231365	AL359915.2	-1.61993	-0.0407204	0.105248	0.157139	0.464718	1.55126e-49	7.67793e-48	11	13	13	C1	Adipose. subcutaneous (GTEx)	EpiXcan	0.997072	gtex_sf	0.999981
595	ENSG00000185864	NPIPB4	1.61944	0.169685	0.105353	0.0232354	0.0965094	1.54782e-08	7.35676e-08	24	34	34	C1	Adipose. subcutaneous (GTEx)	EpiXcan	0.997072	gtex_sf	0.999981
596	ENSG00000160785	SLC25A44	1.61884	0.0914867	0.105481	0.0409576	0.0868084	1.05715e-07	4.58862e-07	15	15	15	C1	Adipose. subcutaneous (GTEx)	EpiXcan	0.997072	gtex_sf	0.999981
597	ENSG00000089163	SIRT4	1.61857	0.14418	0.105539	0.0156323	0.0244944	0.00571645	0.0140944	28	40	40	C1	Adipose. subcutaneous (GTEx)	EpiXcan	0.997072	gtex_sf	0.999981
598	ENSG00000120647	CCDC77	1.61822	0.136938	0.105616	0.0193284	0.157993	9.7906e-14	7.32569e-13	11	18	18	C1	Adipose. subcutaneous (GTEx)	EpiXcan	0.997072	gtex_sf	0.999981
599	ENSG00000104983	CCDC61	-1.61808	-0.114556	0.105644	0.0335964	0.115551	2.51749e-10	1.40937e-09	27	32	32	C1	Adipose. subcutaneous (GTEx)	EpiXcan	0.997072	gtex_sf	0.999981
600	ENSG00000170579	DLGAP1	-1.61797	-0.117659	0.10567	0.0216127	0.0998417	1.04977e-08	5.07346e-08	31	45	45	C1	Adipose. subcutaneous (GTEx)	EpiXcan	0.997072	gtex_sf	0.999981
601	ENSG00000153982	GDPD1	1.61721	0.149977	0.105833	0.0264731	0.0177514	0.015875	0.0369802	17	21	21	C1	Adipose. subcutaneous (GTEx)	EpiXcan	0.997072	gtex_sf	0.999981
602	ENSG00000196781	TLE1	1.61718	0.130524	0.105839	0.0178152	0.0468886	9.73123e-05	0.000298719	12	14	14	C1	Adipose. subcutaneous (GTEx)	EpiXcan	0.997072	gtex_sf	0.999981
603	ENSG00000176101	SSNA1	1.61638	0.102751	0.106012	0.0337106	0.0384149	0.000444898	0.00125926	23	30	30	C1	Adipose. subcutaneous (GTEx)	EpiXcan	0.997072	gtex_sf	0.999981
604	ENSG00000125868	DSTN	-1.61567	-0.248005	0.106165	0.00512728	0.0303917	0.00177375	0.0046587	5	6	6	C1	Adipose. subcutaneous (GTEx)	EpiXcan	0.997072	gtex_sf	0.999981
605	ENSG00000189144	ZNF573	1.61532	0.187336	0.106241	0.0118453	0.0732018	1.10808e-06	4.26048e-06	6	7	7	C1	Adipose. subcutaneous (GTEx)	EpiXcan	0.997072	gtex_sf	0.999981
606	ENSG00000174109	C16orf91	-1.61408	-0.207792	0.10651	0.00895981	0.0268712	0.00353737	0.00895014	8	9	9	C1	Adipose. subcutaneous (GTEx)	EpiXcan	0.997072	gtex_sf	0.999981
607	ENSG00000006432	MAP3K9	-1.61262	-0.068702	0.106826	0.0769315	0.120225	2.01373e-10	1.14011e-09	25	29	29	C1	Adipose. subcutaneous (GTEx)	EpiXcan	0.997072	gtex_sf	0.999981
608	ENSG00000161981	SNRNP25	1.61242	0.0606442	0.10687	0.12127	0.236316	4.87059e-21	5.9635e-20	8	12	12	C1	Adipose. subcutaneous (GTEx)	EpiXcan	0.997072	gtex_sf	0.999981
609	ENSG00000221923	ZNF880	-1.61206	-0.0281432	0.106949	0.424665	0.618045	2.16183e-77	4.09199e-75	42	52	52	C1	Adipose. subcutaneous (GTEx)	EpiXcan	0.997072	gtex_sf	0.999981
610	ENSG00000086300	SNX10	-1.61186	-0.0417818	0.106992	0.250837	0.416666	5.10534e-43	1.88186e-41	20	28	28	C1	Adipose. subcutaneous (GTEx)	EpiXcan	0.997072	gtex_sf	0.999981
611	ENSG00000112769	LAMA4	-1.61184	-0.0993149	0.106997	0.032881	0.056678	2.00151e-05	6.67029e-05	13	18	18	C1	Adipose. subcutaneous (GTEx)	EpiXcan	0.997072	gtex_sf	0.999981
612	ENSG00000189157	FAM47E	-1.61179	-0.0543277	0.107007	0.125915	0.209862	1.70618e-18	1.7848e-17	42	45	45	C1	Adipose. subcutaneous (GTEx)	EpiXcan	0.997072	gtex_sf	0.999981
613	ENSG00000141458	NPC1	-1.61176	-0.0457298	0.107014	0.157519	0.418547	2.0851e-41	6.97039e-40	17	21	21	C1	Adipose. subcutaneous (GTEx)	EpiXcan	0.997072	gtex_sf	0.999981
614	ENSG00000177410	ZFAS1	1.61063	0.0748921	0.107259	0.118808	0.077855	4.07997e-07	1.65503e-06	78	94	94	C1	Adipose. subcutaneous (GTEx)	EpiXcan	0.997072	gtex_sf	0.999981
615	ENSG00000076662	ICAM3	1.60889	0.0532215	0.10764	0.104649	0.129571	4.17619e-11	2.52791e-10	40	50	50	C1	Adipose. subcutaneous (GTEx)	EpiXcan	0.997072	gtex_sf	0.999981
616	ENSG00000187742	SECISBP2	-1.60863	-0.084712	0.107698	0.0470701	0.0106092	0.0676394	0.143441	33	41	41	C1	Adipose. subcutaneous (GTEx)	EpiXcan	0.997072	gtex_sf	0.999981
617	ENSG00000169689	CENPX	-1.60686	-0.0492991	0.108085	0.152897	0.367075	5.71434e-35	1.47134e-33	7	8	8	C1	Adipose. subcutaneous (GTEx)	EpiXcan	0.997072	gtex_sf	0.999981
618	ENSG00000130640	TUBGCP2	1.60665	0.11666	0.108131	0.0309234	0.111709	9.71082e-10	5.1542e-09	16	18	18	C1	Adipose. subcutaneous (GTEx)	EpiXcan	0.997072	gtex_sf	0.999981
619	ENSG00000103037	SETD6	1.60555	0.118733	0.108373	0.0257385	0.0611097	9.73512e-06	3.36786e-05	30	39	39	C1	Adipose. subcutaneous (GTEx)	EpiXcan	0.997072	gtex_sf	0.999981
620	ENSG00000263069	AC124319.2	-1.60531	-0.0854166	0.108426	0.0389492	0.0918414	2.86135e-08	1.31882e-07	10	15	15	C1	Adipose. subcutaneous (GTEx)	EpiXcan	0.997072	gtex_sf	0.999981
621	ENSG00000139168	ZCRB1	1.60454	0.0998889	0.108594	0.0319548	0.0562199	2.10094e-05	6.98243e-05	22	25	25	C1	Adipose. subcutaneous (GTEx)	EpiXcan	0.997072	gtex_sf	0.999981
622	ENSG00000167986	DDB1	1.60437	0.134837	0.108634	0.0202005	0.0180325	0.0173864	0.0402132	22	28	28	C1	Adipose. subcutaneous (GTEx)	EpiXcan	0.997072	gtex_sf	0.999981
623	ENSG00000177150	FAM210A	1.60309	0.195591	0.108916	0.00972327	0.0272126	0.00279575	0.00717611	7	7	7	C1	Adipose. subcutaneous (GTEx)	EpiXcan	0.997072	gtex_sf	0.999981
624	ENSG00000183833	MAATS1	-1.6025	-0.106363	0.109044	0.0297762	0.0608287	9.75428e-06	3.37354e-05	31	34	34	C1	Adipose. subcutaneous (GTEx)	EpiXcan	0.997072	gtex_sf	0.999981
625	ENSG00000114544	SLC41A3	1.60248	0.0469311	0.109049	0.153611	0.275309	5.88376e-25	8.96777e-24	31	34	34	C1	Adipose. subcutaneous (GTEx)	EpiXcan	0.997072	gtex_sf	0.999981
626	ENSG00000105186	ANKRD27	1.60041	0.0608621	0.109508	0.0730897	0.176047	2.52807e-15	2.1422e-14	9	11	11	C1	Adipose. subcutaneous (GTEx)	EpiXcan	0.997072	gtex_sf	0.999981
627	ENSG00000128829	EIF2AK4	1.5996	0.0940085	0.109686	0.0321045	0.290158	3.41953e-26	5.55654e-25	24	30	30	C1	Adipose. subcutaneous (GTEx)	EpiXcan	0.997072	gtex_sf	0.999981
628	ENSG00000134245	WNT2B	1.59692	0.147671	0.110284	0.0174125	0.161116	6.00657e-14	4.57997e-13	3	6	6	C1	Adipose. subcutaneous (GTEx)	EpiXcan	0.997072	gtex_sf	0.999981
629	ENSG00000114745	GORASP1	1.59591	0.0634168	0.11051	0.0998391	0.155343	4.22623e-14	3.27235e-13	26	30	30	C1	Adipose. subcutaneous (GTEx)	EpiXcan	0.997072	gtex_sf	0.999981
630	ENSG00000119599	DCAF4	1.5941	0.0425323	0.110913	0.250378	0.337767	5.15943e-32	1.16562e-30	58	66	66	C1	Adipose. subcutaneous (GTEx)	EpiXcan	0.997072	gtex_sf	0.999981
631	ENSG00000257365	FNTB	1.59345	0.0987631	0.111059	0.0292455	0.0247648	0.00529031	0.0130806	20	21	21	C1	Adipose. subcutaneous (GTEx)	EpiXcan	0.997072	gtex_sf	0.999981
632	ENSG00000122033	MTIF3	1.59225	0.0692013	0.11133	0.0680189	0.388668	2.86734e-38	8.56352e-37	7	11	11	C1	Adipose. subcutaneous (GTEx)	EpiXcan	0.997072	gtex_sf	0.999981
633	ENSG00000183092	BEGAIN	1.59205	0.110966	0.111374	0.031777	0.272525	3.27513e-24	4.79862e-23	5	8	8	C1	Adipose. subcutaneous (GTEx)	EpiXcan	0.997072	gtex_sf	0.999981
634	ENSG00000184068	AL021453.1	-1.59119	-0.132496	0.111566	0.0359301	0.0180803	0.0164409	0.0381904	20	23	23	C1	Adipose. subcutaneous (GTEx)	EpiXcan	0.997072	gtex_sf	0.999981
635	ENSG00000188112	C6orf132	1.59071	0.138541	0.111674	0.0201184	0.0372412	0.000532131	0.00149011	11	11	11	C1	Adipose. subcutaneous (GTEx)	EpiXcan	0.997072	gtex_sf	0.999981
636	ENSG00000125810	CD93	-1.5906	-0.819924	0.1117	0.000453511	0.0384935	0.000476183	0.0013423	1	3	3	C1	Adipose. subcutaneous (GTEx)	EpiXcan	0.997072	gtex_sf	0.999981
637	ENSG00000137274	BPHL	1.59004	0.0478384	0.111826	0.17609	0.144681	1.17585e-12	8.13339e-12	108	126	126	C1	Adipose. subcutaneous (GTEx)	EpiXcan	0.997072	gtex_sf	0.999981
638	ENSG00000105486	LIG1	-1.58839	-0.107514	0.112198	0.0117877	0.0417475	0.000266465	0.000775799	3	6	6	C1	Adipose. subcutaneous (GTEx)	EpiXcan	0.997072	gtex_sf	0.999981
639	ENSG00000162976	PQLC3	1.58566	0.107005	0.112817	0.0285543	0.0175263	0.0182786	0.042117	39	46	46	C1	Adipose. subcutaneous (GTEx)	EpiXcan	0.997072	gtex_sf	0.999981
640	ENSG00000234444	ZNF736	-1.58551	-0.0358636	0.11285	0.262483	0.171983	9.66398e-15	7.84715e-14	92	110	110	C1	Adipose. subcutaneous (GTEx)	EpiXcan	0.997072	gtex_sf	0.999981
641	ENSG00000118363	SPCS2	-1.58427	-0.0996341	0.113131	0.0422476	0.0368792	0.00062973	0.00174562	48	61	61	C1	Adipose. subcutaneous (GTEx)	EpiXcan	0.997072	gtex_sf	0.999981
642	ENSG00000095209	TMEM38B	1.58387	0.15237	0.113224	0.0148565	0.0475849	9.44613e-05	0.000290476	6	8	8	C1	Adipose. subcutaneous (GTEx)	EpiXcan	0.997072	gtex_sf	0.999981
643	ENSG00000145506	NKD2	1.58347	0.10228	0.113314	0.031233	0.0890436	3.02838e-08	1.39141e-07	9	10	10	C1	Adipose. subcutaneous (GTEx)	EpiXcan	0.997072	gtex_sf	0.999981
644	ENSG00000112218	GPR63	-1.58322	-0.0556462	0.11337	0.101671	0.161351	4.77184e-14	3.67854e-13	6	6	6	C1	Adipose. subcutaneous (GTEx)	EpiXcan	0.997072	gtex_sf	0.999981
645	ENSG00000239713	APOBEC3G	-1.58221	-0.0454887	0.113602	0.140982	0.350347	7.64929e-33	1.78573e-31	9	10	10	C1	Adipose. subcutaneous (GTEx)	EpiXcan	0.997072	gtex_sf	0.999981
646	ENSG00000173480	ZNF417	1.58013	0.473071	0.114078	0.00151282	0.0949804	2.30187e-08	1.0751e-07	10	16	16	C1	Adipose. subcutaneous (GTEx)	EpiXcan	0.997072	gtex_sf	0.999981
647	ENSG00000265511	AC020558.2	-1.58003	-0.166087	0.114101	0.0152578	0.02656	0.00300062	0.00766684	11	13	13	C1	Adipose. subcutaneous (GTEx)	EpiXcan	0.997072	gtex_sf	0.999981
648	ENSG00000224769	MUC20P1	1.57836	0.0505304	0.114484	0.162761	0.469748	2.97061e-49	1.44477e-47	37	48	48	C1	Adipose. subcutaneous (GTEx)	EpiXcan	0.997072	gtex_sf	0.999981
649	ENSG00000164114	MAP9	-1.57637	-0.0575835	0.11494	0.0961665	0.155168	2.53629e-13	1.82934e-12	38	45	45	C1	Adipose. subcutaneous (GTEx)	EpiXcan	0.997072	gtex_sf	0.999981
650	ENSG00000197283	SYNGAP1	-1.57633	-0.105495	0.114949	0.0284166	0.0113243	0.0609909	0.130368	25	32	32	C1	Adipose. subcutaneous (GTEx)	EpiXcan	0.997072	gtex_sf	0.999981
651	ENSG00000091490	SEL1L3	1.57624	0.14694	0.114971	0.0114398	0.045687	0.000140707	0.000423209	9	12	12	C1	Adipose. subcutaneous (GTEx)	EpiXcan	0.997072	gtex_sf	0.999981
652	ENSG00000206503	HLA-A	-1.57554	-0.0348022	0.115132	0.275158	0.449652	3.09217e-47	1.36201e-45	39	51	51	C1	Adipose. subcutaneous (GTEx)	EpiXcan	0.997072	gtex_sf	0.999981
653	ENSG00000244045	TMEM199	1.57508	0.0929837	0.115237	0.0376673	0.0650623	2.45932e-06	9.14703e-06	13	13	13	C1	Adipose. subcutaneous (GTEx)	EpiXcan	0.997072	gtex_sf	0.999981
654	ENSG00000112992	NNT	-1.57501	-0.160918	0.115254	0.0116461	0.0261678	0.00391604	0.00983891	6	7	7	C1	Adipose. subcutaneous (GTEx)	EpiXcan	0.997072	gtex_sf	0.999981
655	ENSG00000105520	PLPPR2	1.57452	0.122299	0.115367	0.0260438	0.109286	1.35235e-09	7.08921e-09	2	2	2	C1	Adipose. subcutaneous (GTEx)	EpiXcan	0.997072	gtex_sf	0.999981
656	ENSG00000134222	PSRC1	1.57266	0.0803069	0.115797	0.0656875	0.128409	4.83033e-11	2.90504e-10	26	28	28	C1	Adipose. subcutaneous (GTEx)	EpiXcan	0.997072	gtex_sf	0.999981
657	ENSG00000162604	TM2D1	-1.57099	-0.093813	0.116186	0.0391987	0.114082	4.03212e-10	2.21743e-09	2	2	2	C1	Adipose. subcutaneous (GTEx)	EpiXcan	0.997072	gtex_sf	0.999981
658	ENSG00000109771	LRP2BP	1.57095	0.0639241	0.116193	0.0693592	0.0827232	2.06447e-07	8.69686e-07	49	53	53	C1	Adipose. subcutaneous (GTEx)	EpiXcan	0.997072	gtex_sf	0.999981
659	ENSG00000099251	HSD17B7P2	-1.57018	-0.0822907	0.116374	0.0884517	0.196477	1.21309e-17	1.19324e-16	35	42	42	C1	Adipose. subcutaneous (GTEx)	EpiXcan	0.997072	gtex_sf	0.999981
660	ENSG00000115561	CHMP3	1.56936	0.0613579	0.116565	0.0783094	0.125135	6.16211e-11	3.66197e-10	15	18	18	C1	Adipose. subcutaneous (GTEx)	EpiXcan	0.997072	gtex_sf	0.999981
661	ENSG00000101109	STK4	1.56919	0.259692	0.116603	0.00480421	0.0115434	0.0558952	0.120357	5	5	5	C1	Adipose. subcutaneous (GTEx)	EpiXcan	0.997072	gtex_sf	0.999981
662	ENSG00000145020	AMT	-1.56916	-0.0411798	0.116611	0.190151	0.443839	2.58139e-45	1.042e-43	31	38	38	C1	Adipose. subcutaneous (GTEx)	EpiXcan	0.997072	gtex_sf	0.999981
663	ENSG00000213809	KLRK1	-1.56796	-0.0575477	0.116892	0.119904	0.104786	3.27063e-09	1.65624e-08	92	118	118	C1	Adipose. subcutaneous (GTEx)	EpiXcan	0.997072	gtex_sf	0.999981
664	ENSG00000244187	TMEM141	1.56792	0.201155	0.1169	0.00717405	0.0113669	0.058584	0.125664	7	7	7	C1	Adipose. subcutaneous (GTEx)	EpiXcan	0.997072	gtex_sf	0.999981
665	ENSG00000137074	APTX	1.56718	0.069374	0.117073	0.0810494	0.219957	3.11724e-19	3.44619e-18	16	19	19	C1	Adipose. subcutaneous (GTEx)	EpiXcan	0.997072	gtex_sf	0.999981
666	ENSG00000178252	WDR6	1.56714	0.0263537	0.117082	0.414251	0.665468	5.95803e-91	2.7818e-88	42	50	50	C1	Adipose. subcutaneous (GTEx)	EpiXcan	0.997072	gtex_sf	0.999981
667	ENSG00000164951	PDP1	1.56682	0.236637	0.117158	0.00545106	0.0134396	0.0408712	0.0899282	16	20	20	C1	Adipose. subcutaneous (GTEx)	EpiXcan	0.997072	gtex_sf	0.999981
668	ENSG00000188921	HACD4	-1.56643	-0.151497	0.117248	0.0324478	0.0958262	1.78877e-08	8.43329e-08	12	13	13	C1	Adipose. subcutaneous (GTEx)	EpiXcan	0.997072	gtex_sf	0.999981
669	ENSG00000147894	C9orf72	1.56618	0.0698496	0.117307	0.0738856	0.172494	6.96408e-15	5.70111e-14	9	11	11	C1	Adipose. subcutaneous (GTEx)	EpiXcan	0.997072	gtex_sf	0.999981
670	ENSG00000164209	SLC25A46	1.563	0.459068	0.118053	0.00189293	0.0202471	0.0111589	0.026537	7	8	8	C1	Adipose. subcutaneous (GTEx)	EpiXcan	0.997072	gtex_sf	0.999981
671	ENSG00000135018	UBQLN1	-1.56283	-0.196939	0.118092	0.00798642	0.0316188	0.00158672	0.00419028	18	24	24	C1	Adipose. subcutaneous (GTEx)	EpiXcan	0.997072	gtex_sf	0.999981
672	ENSG00000174007	CEP19	1.56139	0.108498	0.118432	0.0265067	0.0604618	8.21431e-06	2.86285e-05	12	18	18	C1	Adipose. subcutaneous (GTEx)	EpiXcan	0.997072	gtex_sf	0.999981
673	ENSG00000105993	DNAJB6	-1.5613	-0.10253	0.118453	0.0319842	0.032199	0.00130378	0.00347717	18	21	21	C1	Adipose. subcutaneous (GTEx)	EpiXcan	0.997072	gtex_sf	0.999981
674	ENSG00000166473	PKD1L2	1.56118	0.0728332	0.118481	0.0747581	0.013372	0.0415035	0.0912191	61	76	76	C1	Adipose. subcutaneous (GTEx)	EpiXcan	0.997072	gtex_sf	0.999981
675	ENSG00000165568	AKR1E2	1.56103	0.126774	0.118516	0.0230649	0.137091	9.6735e-12	6.18707e-11	19	27	27	C1	Adipose. subcutaneous (GTEx)	EpiXcan	0.997072	gtex_sf	0.999981
676	ENSG00000125772	GPCPD1	1.56095	0.113146	0.118535	0.0311866	0.0377216	0.000574982	0.00160242	22	29	29	C1	Adipose. subcutaneous (GTEx)	EpiXcan	0.997072	gtex_sf	0.999981
677	ENSG00000197568	HHLA3	-1.56036	-0.427027	0.118676	0.00157897	0.13422	9.81332e-12	6.27077e-11	6	8	8	C1	Adipose. subcutaneous (GTEx)	EpiXcan	0.997072	gtex_sf	0.999981
678	ENSG00000185019	UBOX5	-1.56023	-0.291771	0.118705	0.00360603	0.0488717	5.95003e-05	0.000187454	3	5	5	C1	Adipose. subcutaneous (GTEx)	EpiXcan	0.997072	gtex_sf	0.999981
679	ENSG00000120370	GORAB	-1.55788	-0.0776352	0.119261	0.0582888	0.0796408	3.67074e-07	1.50063e-06	24	28	28	C1	Adipose. subcutaneous (GTEx)	EpiXcan	0.997072	gtex_sf	0.999981
680	ENSG00000114779	ABHD14B	-1.55748	-0.121805	0.119357	0.0354546	0.0605517	1.02912e-05	3.54348e-05	12	15	15	C1	Adipose. subcutaneous (GTEx)	EpiXcan	0.997072	gtex_sf	0.999981
681	ENSG00000221817	PPP3CB-AS1	-1.55743	-0.203431	0.11937	0.0108802	0.0173786	0.0202848	0.0464871	7	7	7	C1	Adipose. subcutaneous (GTEx)	EpiXcan	0.997072	gtex_sf	0.999981
682	ENSG00000177989	ODF3B	-1.55668	-0.0809885	0.119547	0.0595001	0.106693	1.92887e-09	9.98065e-09	26	37	37	C1	Adipose. subcutaneous (GTEx)	EpiXcan	0.997072	gtex_sf	0.999981
683	ENSG00000163635	ATXN7	1.55436	0.196181	0.120098	0.00854766	0.0152989	0.0280194	0.0629864	7	10	10	C1	Adipose. subcutaneous (GTEx)	EpiXcan	0.997072	gtex_sf	0.999981
684	ENSG00000261556	SMG1P7	-1.55316	-0.0359383	0.120385	0.268262	0.424024	1.04537e-42	3.78357e-41	8	9	9	C1	Adipose. subcutaneous (GTEx)	EpiXcan	0.997072	gtex_sf	0.999981
685	ENSG00000136891	TEX10	-1.55304	-0.145247	0.120414	0.0226808	0.0596294	1.09422e-05	3.75472e-05	28	32	32	C1	Adipose. subcutaneous (GTEx)	EpiXcan	0.997072	gtex_sf	0.999981
686	ENSG00000152556	PFKM	1.54966	0.14811	0.121222	0.0139729	0.032533	0.00141689	0.00376306	13	14	14	C1	Adipose. subcutaneous (GTEx)	EpiXcan	0.997072	gtex_sf	0.999981
687	ENSG00000171790	SLFNL1	-1.54884	-0.0552833	0.12142	0.0950264	0.0157036	0.0260929	0.0589679	78	88	88	C1	Adipose. subcutaneous (GTEx)	EpiXcan	0.997072	gtex_sf	0.999981
688	ENSG00000116157	GPX7	-1.54884	-0.0420758	0.12142	0.17358	0.575422	5.77367e-69	6.85186e-67	17	22	22	C1	Adipose. subcutaneous (GTEx)	EpiXcan	0.997072	gtex_sf	0.999981
689	ENSG00000168385	SEPT2	-1.54749	-0.0301912	0.121745	0.361175	0.56548	9.35634e-66	9.16463e-64	33	41	41	C1	Adipose. subcutaneous (GTEx)	EpiXcan	0.997072	gtex_sf	0.999981
690	ENSG00000090316	MAEA	1.54662	0.038884	0.121955	0.202385	0.25221	2.52851e-22	3.33179e-21	33	40	40	C1	Adipose. subcutaneous (GTEx)	EpiXcan	0.997072	gtex_sf	0.999981
691	ENSG00000134809	TIMM10	-1.54662	-0.0618625	0.121955	0.0815486	0.413793	1.08885e-41	3.75654e-40	19	27	27	C1	Adipose. subcutaneous (GTEx)	EpiXcan	0.997072	gtex_sf	0.999981
692	ENSG00000110786	PTPN5	1.54639	0.0514334	0.122011	0.11911	0.279256	1.10146e-25	1.74724e-24	89	107	107	C1	Adipose. subcutaneous (GTEx)	EpiXcan	0.997072	gtex_sf	0.999981
693	ENSG00000179889	PDXDC1	1.54509	0.0593769	0.122324	0.109891	0.194687	7.5641e-17	7.10123e-16	34	39	39	C1	Adipose. subcutaneous (GTEx)	EpiXcan	0.997072	gtex_sf	0.999981
694	ENSG00000126217	MCF2L	-1.54431	-0.0722034	0.122512	0.0570833	0.108434	6.73035e-10	3.61195e-09	16	16	16	C1	Adipose. subcutaneous (GTEx)	EpiXcan	0.997072	gtex_sf	0.999981
695	ENSG00000104129	DNAJC17	-1.54335	-0.167171	0.122745	0.013717	0.0159165	0.0259654	0.0587177	12	13	13	C1	Adipose. subcutaneous (GTEx)	EpiXcan	0.997072	gtex_sf	0.999981
696	ENSG00000164440	TXLNB	1.54297	0.112316	0.122838	0.0248962	0.16329	6.43938e-14	4.90198e-13	12	18	18	C1	Adipose. subcutaneous (GTEx)	EpiXcan	0.997072	gtex_sf	0.999981
697	ENSG00000068912	ERLEC1	-1.54239	-0.0883897	0.122979	0.0412036	0.0685901	1.62524e-06	6.14269e-06	45	56	56	C1	Adipose. subcutaneous (GTEx)	EpiXcan	0.997072	gtex_sf	0.999981
698	ENSG00000163138	PACRGL	-1.54217	-0.0558167	0.123033	0.092587	0.190538	2.04005e-16	1.85793e-15	13	13	13	C1	Adipose. subcutaneous (GTEx)	EpiXcan	0.997072	gtex_sf	0.999981
699	ENSG00000163945	UVSSA	-1.54185	-0.0295885	0.123109	0.311053	0.490285	2.32447e-54	1.43431e-52	54	67	67	C1	Adipose. subcutaneous (GTEx)	EpiXcan	0.997072	gtex_sf	0.999981
700	ENSG00000066379	ZNRD1	-1.54121	-0.0568592	0.123265	0.0908518	0.132841	2.04354e-11	1.27387e-10	41	47	47	C1	Adipose. subcutaneous (GTEx)	EpiXcan	0.997072	gtex_sf	0.999981
701	ENSG00000186301	MST1P2	1.54083	0.0961798	0.123358	0.0390945	0.100818	4.73373e-09	2.36467e-08	30	38	38	C1	Adipose. subcutaneous (GTEx)	EpiXcan	0.997072	gtex_sf	0.999981
702	ENSG00000233461	AL445524.1	1.54023	0.196197	0.123505	0.00706858	0.0190541	0.0143958	0.0336855	51	68	68	C1	Adipose. subcutaneous (GTEx)	EpiXcan	0.997072	gtex_sf	0.999981
703	ENSG00000183431	SF3A3	-1.53982	-0.038667	0.123604	0.171533	0.319342	3.08964e-29	5.94459e-28	49	52	52	C1	Adipose. subcutaneous (GTEx)	EpiXcan	0.997072	gtex_sf	0.999981
704	ENSG00000109610	SOD3	1.53949	0.276053	0.123684	0.00421658	0.0202873	0.0112482	0.0267311	5	6	6	C1	Adipose. subcutaneous (GTEx)	EpiXcan	0.997072	gtex_sf	0.999981
705	ENSG00000124275	MTRR	-1.53838	-0.11367	0.123956	0.0221697	0.0309326	0.00171623	0.00451441	65	79	79	C1	Adipose. subcutaneous (GTEx)	EpiXcan	0.997072	gtex_sf	0.999981
706	ENSG00000177738	AC025171.1	-1.53788	-0.120182	0.124079	0.0219994	0.015106	0.0301969	0.0675452	21	24	24	C1	Adipose. subcutaneous (GTEx)	EpiXcan	0.997072	gtex_sf	0.999981
707	ENSG00000171863	RPS7	1.53712	0.0709858	0.124264	0.0742217	0.0730297	9.34112e-07	3.61839e-06	50	66	66	C1	Adipose. subcutaneous (GTEx)	EpiXcan	0.997072	gtex_sf	0.999981
708	ENSG00000143498	TAF1A	1.5368	0.124388	0.124341	0.0199859	0.0355372	0.000788866	0.00216575	21	25	25	C1	Adipose. subcutaneous (GTEx)	EpiXcan	0.997072	gtex_sf	0.999981
709	ENSG00000258441	LINC00641	-1.53665	-0.138258	0.124378	0.0189412	0.0460765	0.00011892	0.000360779	9	10	10	C1	Adipose. subcutaneous (GTEx)	EpiXcan	0.997072	gtex_sf	0.999981
710	ENSG00000137285	TUBB2B	1.53582	0.087607	0.124583	0.044567	0.151759	2.24643e-13	1.62866e-12	9	10	10	C1	Adipose. subcutaneous (GTEx)	EpiXcan	0.997072	gtex_sf	0.999981
711	ENSG00000091317	CMTM6	-1.53524	-0.205374	0.124725	0.00789328	0.0263139	0.00384134	0.00966163	7	7	7	C1	Adipose. subcutaneous (GTEx)	EpiXcan	0.997072	gtex_sf	0.999981
712	ENSG00000087303	NID2	-1.53516	-0.160252	0.124745	0.00910787	0.0615378	6.94948e-06	2.44208e-05	3	4	4	C1	Adipose. subcutaneous (GTEx)	EpiXcan	0.997072	gtex_sf	0.999981
713	ENSG00000143434	SEMA6C	1.53491	0.0567551	0.124805	0.080745	0.16597	2.20474e-14	1.73982e-13	12	14	14	C1	Adipose. subcutaneous (GTEx)	EpiXcan	0.997072	gtex_sf	0.999981
714	ENSG00000013573	DDX11	1.53453	0.0249746	0.124899	0.511037	0.75551	4.29394e-123	2.00484e-119	27	31	31	C1	Adipose. subcutaneous (GTEx)	EpiXcan	0.997072	gtex_sf	0.999981
715	ENSG00000108852	MPP2	1.53427	0.265896	0.124963	0.00430866	0.0225366	0.00748796	0.0181837	4	5	5	C1	Adipose. subcutaneous (GTEx)	EpiXcan	0.997072	gtex_sf	0.999981
716	ENSG00000090686	USP48	1.53381	0.081835	0.125077	0.0610352	0.136898	1.01019e-11	6.44338e-11	35	45	45	C1	Adipose. subcutaneous (GTEx)	EpiXcan	0.997072	gtex_sf	0.999981
717	ENSG00000153208	MERTK	-1.53348	-0.0333826	0.125156	0.308499	0.264321	9.95481e-27	1.66393e-25	33	37	37	C1	Adipose. subcutaneous (GTEx)	EpiXcan	0.997072	gtex_sf	0.999981
718	ENSG00000006071	ABCC8	-1.53232	-0.0574292	0.125443	0.122045	0.217542	4.66646e-19	5.07477e-18	13	16	16	C1	Adipose. subcutaneous (GTEx)	EpiXcan	0.997072	gtex_sf	0.999981
719	ENSG00000132541	RIDA	-1.52813	-0.148899	0.126481	0.0136611	0.0269488	0.00297503	0.00760564	11	13	13	C1	Adipose. subcutaneous (GTEx)	EpiXcan	0.997072	gtex_sf	0.999981
720	ENSG00000176681	LRRC37A	-1.52703	-0.0451051	0.126755	0.213307	0.452828	1.00076e-46	4.27365e-45	26	36	36	C1	Adipose. subcutaneous (GTEx)	EpiXcan	0.997072	gtex_sf	0.999981
721	ENSG00000178386	ZNF223	1.52602	0.0730357	0.127005	0.0492119	0.323255	1.44845e-29	2.84152e-28	10	18	18	C1	Adipose. subcutaneous (GTEx)	EpiXcan	0.997072	gtex_sf	0.999981
722	ENSG00000215146	BX322639.1	-1.52519	-0.0513943	0.127211	0.138775	0.452204	1.95777e-46	8.25977e-45	19	31	31	C1	Adipose. subcutaneous (GTEx)	EpiXcan	0.997072	gtex_sf	0.999981
723	ENSG00000160284	SPATC1L	1.52497	0.0308345	0.127266	0.298113	0.57045	6.24334e-67	6.33699e-65	36	47	47	C1	Adipose. subcutaneous (GTEx)	EpiXcan	0.997072	gtex_sf	0.999981
724	ENSG00000172890	NADSYN1	1.52481	0.0486814	0.127307	0.119965	0.332524	9.16017e-31	1.92652e-29	26	39	39	C1	Adipose. subcutaneous (GTEx)	EpiXcan	0.997072	gtex_sf	0.999981
725	ENSG00000145990	GFOD1	1.5248	0.107696	0.127309	0.0278057	0.0236879	0.00607927	0.0149364	29	32	32	C1	Adipose. subcutaneous (GTEx)	EpiXcan	0.997072	gtex_sf	0.999981
726	ENSG00000168803	ADAL	-1.52468	-0.0292459	0.12734	0.222545	0.276458	5.69804e-25	8.71314e-24	26	28	28	C1	Adipose. subcutaneous (GTEx)	EpiXcan	0.997072	gtex_sf	0.999981
727	ENSG00000138111	MFSD13A	-1.52449	-0.0575986	0.127387	0.0790703	0.253125	3.24525e-22	4.25619e-21	26	31	31	C1	Adipose. subcutaneous (GTEx)	EpiXcan	0.997072	gtex_sf	0.999981
728	ENSG00000156398	SFXN2	1.52318	0.0816736	0.127714	0.0500749	0.0688873	2.03277e-06	7.6192e-06	18	23	23	C1	Adipose. subcutaneous (GTEx)	EpiXcan	0.997072	gtex_sf	0.999981
729	ENSG00000080200	CRYBG3	1.52303	0.138841	0.127752	0.0173597	0.0509329	5.59629e-05	0.000176827	23	26	26	C1	Adipose. subcutaneous (GTEx)	EpiXcan	0.997072	gtex_sf	0.999981
730	ENSG00000137713	PPP2R1B	-1.52271	-0.0780465	0.127831	0.0697171	0.158614	2.85926e-14	2.23741e-13	16	19	19	C1	Adipose. subcutaneous (GTEx)	EpiXcan	0.997072	gtex_sf	0.999981
731	ENSG00000215908	CROCCP2	1.52255	0.0420027	0.127871	0.170614	0.130388	2.89931e-11	1.78117e-10	111	138	138	C1	Adipose. subcutaneous (GTEx)	EpiXcan	0.997072	gtex_sf	0.999981
732	ENSG00000174775	HRAS	-1.52223	-0.108156	0.127951	0.0228632	0.0740547	7.90569e-07	3.09316e-06	8	8	8	C1	Adipose. subcutaneous (GTEx)	EpiXcan	0.997072	gtex_sf	0.999981
733	ENSG00000116833	NR5A2	1.52164	0.0591828	0.128098	0.112533	0.0114196	0.0597242	0.127864	73	91	91	C1	Adipose. subcutaneous (GTEx)	EpiXcan	0.997072	gtex_sf	0.999981
734	ENSG00000173218	VANGL1	1.52096	0.0479425	0.12827	0.131363	0.265485	1.18249e-23	1.67813e-22	10	13	13	C1	Adipose. subcutaneous (GTEx)	EpiXcan	0.997072	gtex_sf	0.999981
735	ENSG00000078808	SDF4	-1.51983	-0.180538	0.128554	0.0102062	0.0117884	0.0547396	0.11805	6	7	7	C1	Adipose. subcutaneous (GTEx)	EpiXcan	0.997072	gtex_sf	0.999981
736	ENSG00000143631	FLG	-1.51765	-0.0671999	0.129103	0.0626301	0.211416	3.08458e-18	3.17923e-17	14	20	20	C1	Adipose. subcutaneous (GTEx)	EpiXcan	0.997072	gtex_sf	0.999981
737	ENSG00000196735	HLA-DQA1	1.51746	0.08927	0.129152	0.0387638	0.145231	1.7788e-12	1.21244e-11	19	24	24	C1	Adipose. subcutaneous (GTEx)	EpiXcan	0.997072	gtex_sf	0.999981
738	ENSG00000167461	RAB8A	-1.5172	-0.138116	0.129215	0.0197156	0.024883	0.00506812	0.0125823	23	31	31	C1	Adipose. subcutaneous (GTEx)	EpiXcan	0.997072	gtex_sf	0.999981
739	ENSG00000156253	RWDD2B	1.51624	0.0901217	0.129458	0.0409545	0.0596045	1.17636e-05	4.02375e-05	15	18	18	C1	Adipose. subcutaneous (GTEx)	EpiXcan	0.997072	gtex_sf	0.999981
740	ENSG00000105258	POLR2I	1.51494	0.1014	0.129787	0.0398319	0.0885154	6.16304e-08	2.74923e-07	17	21	21	C1	Adipose. subcutaneous (GTEx)	EpiXcan	0.997072	gtex_sf	0.999981
741	ENSG00000111058	ACSS3	-1.51337	-0.0569637	0.130184	0.0689406	0.063365	4.33204e-06	1.55947e-05	76	91	91	C1	Adipose. subcutaneous (GTEx)	EpiXcan	0.997072	gtex_sf	0.999981
742	ENSG00000117862	TXNDC12	1.51195	0.423187	0.130547	0.00156429	0.011316	0.0603453	0.129106	9	16	16	C1	Adipose. subcutaneous (GTEx)	EpiXcan	0.997072	gtex_sf	0.999981
743	ENSG00000164197	RNF180	1.51182	0.122181	0.130579	0.0181773	0.0459642	0.000121946	0.000369797	9	10	10	C1	Adipose. subcutaneous (GTEx)	EpiXcan	0.997072	gtex_sf	0.999981
744	ENSG00000245812	LINC02202	1.5111	0.119496	0.130764	0.0221411	0.0991713	9.65641e-09	4.67857e-08	16	21	21	C1	Adipose. subcutaneous (GTEx)	EpiXcan	0.997072	gtex_sf	0.999981
745	ENSG00000169047	IRS1	-1.51091	-0.0995265	0.13081	0.0295511	0.080393	3.1749e-07	1.30758e-06	13	17	17	C1	Adipose. subcutaneous (GTEx)	EpiXcan	0.997072	gtex_sf	0.999981
746	ENSG00000065882	TBC1D1	-1.51039	-0.191668	0.130943	0.00867393	0.0465724	0.000113863	0.000346473	5	5	5	C1	Adipose. subcutaneous (GTEx)	EpiXcan	0.997072	gtex_sf	0.999981
747	ENSG00000154945	ANKRD40	1.51012	0.0793434	0.131012	0.0452454	0.121313	1.68762e-10	9.63659e-10	3	3	3	C1	Adipose. subcutaneous (GTEx)	EpiXcan	0.997072	gtex_sf	0.999981
748	ENSG00000248487	ABHD14A	-1.50984	-0.0786295	0.131085	0.0428763	0.079758	3.06606e-07	1.26723e-06	13	14	14	C1	Adipose. subcutaneous (GTEx)	EpiXcan	0.997072	gtex_sf	0.999981
749	ENSG00000149089	APIP	1.50748	0.0269471	0.131688	0.392521	0.578986	6.76863e-71	9.20468e-69	57	64	64	C1	Adipose. subcutaneous (GTEx)	EpiXcan	0.997072	gtex_sf	0.999981
750	ENSG00000005194	CIAPIN1	1.50539	0.0642881	0.132224	0.04083	0.0436239	0.000182201	0.000540354	29	36	36	C1	Adipose. subcutaneous (GTEx)	EpiXcan	0.997072	gtex_sf	0.999981
751	ENSG00000104381	GDAP1	-1.50502	-0.120886	0.132319	0.0224861	0.0705299	1.62169e-06	6.13091e-06	19	23	23	C1	Adipose. subcutaneous (GTEx)	EpiXcan	0.997072	gtex_sf	0.999981
752	ENSG00000173950	XXYLT1	-1.50466	-0.13902	0.132412	0.0179541	0.0685694	2.23752e-06	8.35312e-06	6	6	6	C1	Adipose. subcutaneous (GTEx)	EpiXcan	0.997072	gtex_sf	0.999981
753	ENSG00000243477	NAT6	1.504	0.0801674	0.132581	0.0532825	0.0238446	0.00607592	0.0149308	22	26	26	C1	Adipose. subcutaneous (GTEx)	EpiXcan	0.997072	gtex_sf	0.999981
754	ENSG00000075340	ADD2	1.504	0.12851	0.132581	0.0169104	0.0368599	0.000645198	0.00178673	11	12	12	C1	Adipose. subcutaneous (GTEx)	EpiXcan	0.997072	gtex_sf	0.999981
755	ENSG00000007520	TSR3	-1.50393	-0.249349	0.132599	0.00396237	0.0172349	0.0190632	0.0438166	7	11	11	C1	Adipose. subcutaneous (GTEx)	EpiXcan	0.997072	gtex_sf	0.999981
756	ENSG00000163754	GYG1	-1.50383	-0.10496	0.132626	0.0295602	0.039216	0.000398808	0.00113654	15	15	15	C1	Adipose. subcutaneous (GTEx)	EpiXcan	0.997072	gtex_sf	0.999981
757	ENSG00000273188	AL022328.3	1.50382	0.122804	0.132629	0.0156104	0.0167261	0.022503	0.0513019	27	34	34	C1	Adipose. subcutaneous (GTEx)	EpiXcan	0.997072	gtex_sf	0.999981
758	ENSG00000168569	TMEM223	1.50368	0.0831992	0.132665	0.0623465	0.0448768	0.000159306	0.000475982	35	44	44	C1	Adipose. subcutaneous (GTEx)	EpiXcan	0.997072	gtex_sf	0.999981
759	ENSG00000063176	SPHK2	1.50349	0.0724656	0.132713	0.0619651	0.0534712	2.53346e-05	8.32227e-05	48	60	60	C1	Adipose. subcutaneous (GTEx)	EpiXcan	0.997072	gtex_sf	0.999981
760	ENSG00000168404	MLKL	1.50333	0.369951	0.132754	0.00265851	0.212249	1.61716e-18	1.69548e-17	5	7	7	C1	Adipose. subcutaneous (GTEx)	EpiXcan	0.997072	gtex_sf	0.999981
761	ENSG00000126107	HECTD3	-1.50324	-0.156708	0.132776	0.0355392	0.0330579	0.000851092	0.00232474	8	12	12	C1	Adipose. subcutaneous (GTEx)	EpiXcan	0.997072	gtex_sf	0.999981
762	ENSG00000269958	AL049840.4	-1.50315	-0.0607877	0.132799	0.0848029	0.112776	1.82592e-10	1.04051e-09	32	38	38	C1	Adipose. subcutaneous (GTEx)	EpiXcan	0.997072	gtex_sf	0.999981
763	ENSG00000108591	DRG2	1.50196	0.150157	0.133109	0.0175484	0.0596473	9.86758e-06	3.40935e-05	10	12	12	C1	Adipose. subcutaneous (GTEx)	EpiXcan	0.997072	gtex_sf	0.999981
764	ENSG00000267199	AP001029.2	1.50032	0.047118	0.133531	0.16046	0.473661	1.68655e-49	8.28893e-48	64	80	80	C1	Adipose. subcutaneous (GTEx)	EpiXcan	0.997072	gtex_sf	0.999981
765	ENSG00000149743	TRPT1	1.49947	0.0764472	0.133753	0.0451164	0.103135	3.21498e-09	1.63101e-08	26	33	33	C1	Adipose. subcutaneous (GTEx)	EpiXcan	0.997072	gtex_sf	0.999981
766	ENSG00000146021	KLHL3	1.49945	0.0792873	0.133756	0.0555783	0.0862958	1.00463e-07	4.37423e-07	26	31	31	C1	Adipose. subcutaneous (GTEx)	EpiXcan	0.997072	gtex_sf	0.999981
767	ENSG00000100485	SOS2	1.49934	0.257229	0.133785	0.00386957	0.0295584	0.00216124	0.00561538	8	12	12	C1	Adipose. subcutaneous (GTEx)	EpiXcan	0.997072	gtex_sf	0.999981
768	ENSG00000133812	SBF2	-1.49927	-0.189519	0.133803	0.00903372	0.0442456	0.000173501	0.000515535	8	11	11	C1	Adipose. subcutaneous (GTEx)	EpiXcan	0.997072	gtex_sf	0.999981
769	ENSG00000155158	TTC39B	-1.49927	-0.0812785	0.133804	0.041808	0.101192	5.67985e-09	2.81023e-08	6	6	6	C1	Adipose. subcutaneous (GTEx)	EpiXcan	0.997072	gtex_sf	0.999981
770	ENSG00000087116	ADAMTS2	-1.4992	-0.271489	0.133822	0.00438251	0.0139324	0.0374169	0.0827699	4	5	5	C1	Adipose. subcutaneous (GTEx)	EpiXcan	0.997072	gtex_sf	0.999981
771	ENSG00000126091	ST3GAL3	1.49835	0.199146	0.134042	0.00922737	0.0548298	2.49758e-05	8.20825e-05	2	3	3	C1	Adipose. subcutaneous (GTEx)	EpiXcan	0.997072	gtex_sf	0.999981
772	ENSG00000144366	GULP1	-1.49672	-0.124514	0.134466	0.0229017	0.0659096	3.48091e-06	1.26905e-05	15	15	15	C1	Adipose. subcutaneous (GTEx)	EpiXcan	0.997072	gtex_sf	0.999981
773	ENSG00000222041	CYTOR	-1.49655	-0.678395	0.13451	0.000973357	0.107797	1.99925e-09	1.03296e-08	3	8	8	C1	Adipose. subcutaneous (GTEx)	EpiXcan	0.997072	gtex_sf	0.999981
774	ENSG00000177868	SVBP	1.49646	0.0365013	0.134535	0.222843	0.198218	5.09162e-17	4.83842e-16	68	80	80	C1	Adipose. subcutaneous (GTEx)	EpiXcan	0.997072	gtex_sf	0.999981
775	ENSG00000139505	MTMR6	-1.49644	-0.0517944	0.134539	0.0895767	0.183564	3.17981e-16	2.85144e-15	29	33	33	C1	Adipose. subcutaneous (GTEx)	EpiXcan	0.997072	gtex_sf	0.999981
776	ENSG00000112357	PEX7	1.49593	0.0442355	0.134672	0.189434	0.155177	2.63587e-14	2.06927e-13	72	83	83	C1	Adipose. subcutaneous (GTEx)	EpiXcan	0.997072	gtex_sf	0.999981
777	ENSG00000065989	PDE4A	-1.49576	-0.175972	0.134716	0.014854	0.0257034	0.00355855	0.0089956	4	4	4	C1	Adipose. subcutaneous (GTEx)	EpiXcan	0.997072	gtex_sf	0.999981
778	ENSG00000087157	PGS1	-1.49542	-0.125558	0.134805	0.0188191	0.0326306	0.0011245	0.00302843	14	18	18	C1	Adipose. subcutaneous (GTEx)	EpiXcan	0.997072	gtex_sf	0.999981
779	ENSG00000084090	STARD7	-1.49498	-0.0940211	0.134919	0.0431735	0.0197938	0.0127551	0.0300826	36	44	44	C1	Adipose. subcutaneous (GTEx)	EpiXcan	0.997072	gtex_sf	0.999981
780	ENSG00000106780	MEGF9	-1.49492	-0.0575545	0.134936	0.0958976	0.268025	4.98879e-24	7.24124e-23	6	9	9	C1	Adipose. subcutaneous (GTEx)	EpiXcan	0.997072	gtex_sf	0.999981
781	ENSG00000179532	DNHD1	1.49452	0.0511965	0.13504	0.0993427	0.0155936	0.026467	0.0597363	65	77	77	C1	Adipose. subcutaneous (GTEx)	EpiXcan	0.997072	gtex_sf	0.999981
782	ENSG00000135211	TMEM60	-1.49416	-0.0701823	0.135133	0.0557412	0.170608	1.5232e-14	1.21431e-13	21	30	30	C1	Adipose. subcutaneous (GTEx)	EpiXcan	0.997072	gtex_sf	0.999981
783	ENSG00000185565	LSAMP	-1.49394	-0.0596908	0.13519	0.0860092	0.0986647	8.50848e-09	4.14677e-08	38	43	43	C1	Adipose. subcutaneous (GTEx)	EpiXcan	0.997072	gtex_sf	0.999981
784	ENSG00000198794	SCAMP5	1.49383	0.055049	0.135221	0.0683131	0.120897	1.43342e-10	8.22531e-10	10	13	13	C1	Adipose. subcutaneous (GTEx)	EpiXcan	0.997072	gtex_sf	0.999981
785	ENSG00000235501	AC105942.1	1.49305	0.0646813	0.135425	0.0682023	0.087515	8.07108e-08	3.54839e-07	22	25	25	C1	Adipose. subcutaneous (GTEx)	EpiXcan	0.997072	gtex_sf	0.999981
786	ENSG00000237854	LINC00674	-1.49205	-0.0815332	0.135686	0.0425052	0.179091	1.72365e-15	1.47125e-14	10	14	14	C1	Adipose. subcutaneous (GTEx)	EpiXcan	0.997072	gtex_sf	0.999981
787	ENSG00000248275	TRIM52-AS1	-1.49188	-0.0289182	0.135731	0.380527	0.57677	1.73001e-68	1.9701e-66	8	9	9	C1	Adipose. subcutaneous (GTEx)	EpiXcan	0.997072	gtex_sf	0.999981
788	ENSG00000204397	CARD16	1.49158	0.101851	0.13581	0.0219076	0.0289505	0.00251977	0.00649749	14	15	15	C1	Adipose. subcutaneous (GTEx)	EpiXcan	0.997072	gtex_sf	0.999981
789	ENSG00000260855	AL591848.4	1.49057	0.158936	0.136074	0.0142028	0.022027	0.00641069	0.0157066	16	25	25	C1	Adipose. subcutaneous (GTEx)	EpiXcan	0.997072	gtex_sf	0.999981
790	ENSG00000104267	CA2	1.49055	0.0523906	0.136079	0.0917342	0.0598947	8.27814e-06	2.88222e-05	50	61	61	C1	Adipose. subcutaneous (GTEx)	EpiXcan	0.997072	gtex_sf	0.999981
791	ENSG00000071794	HLTF	1.49007	0.0710091	0.136207	0.0502715	0.0513909	4.40226e-05	0.000140782	21	22	22	C1	Adipose. subcutaneous (GTEx)	EpiXcan	0.997072	gtex_sf	0.999981
792	ENSG00000206149	HERC2P9	1.48961	0.128959	0.136327	0.016078	0.0674068	2.88799e-06	1.06425e-05	27	37	37	C1	Adipose. subcutaneous (GTEx)	EpiXcan	0.997072	gtex_sf	0.999981
793	ENSG00000028116	VRK2	-1.48944	-0.137142	0.136371	0.0140661	0.03189	0.00143447	0.00380615	14	23	23	C1	Adipose. subcutaneous (GTEx)	EpiXcan	0.997072	gtex_sf	0.999981
794	ENSG00000141338	ABCA8	-1.48878	-0.121496	0.136545	0.0312411	0.0190894	0.0138647	0.0325189	31	37	37	C1	Adipose. subcutaneous (GTEx)	EpiXcan	0.997072	gtex_sf	0.999981
795	ENSG00000156218	ADAMTSL3	-1.48811	-0.209503	0.136721	0.00580044	0.014602	0.0314551	0.0702027	8	10	10	C1	Adipose. subcutaneous (GTEx)	EpiXcan	0.997072	gtex_sf	0.999981
796	ENSG00000186260	MKL2	-1.48758	-0.0851174	0.136861	0.0444947	0.0295428	0.00222179	0.00576843	37	45	45	C1	Adipose. subcutaneous (GTEx)	EpiXcan	0.997072	gtex_sf	0.999981
797	ENSG00000166333	ILK	-1.48758	-0.0607473	0.136862	0.081138	0.190307	1.1719e-16	1.08851e-15	14	15	15	C1	Adipose. subcutaneous (GTEx)	EpiXcan	0.997072	gtex_sf	0.999981
798	ENSG00000249626	AC024560.2	-1.48718	-0.0798247	0.136968	0.0851291	0.127148	4.97495e-11	2.98945e-10	33	42	42	C1	Adipose. subcutaneous (GTEx)	EpiXcan	0.997072	gtex_sf	0.999981
799	ENSG00000104833	TUBB4A	-1.48674	-0.0912031	0.137083	0.0303213	0.0372178	0.000601008	0.00166997	26	36	36	C1	Adipose. subcutaneous (GTEx)	EpiXcan	0.997072	gtex_sf	0.999981
800	ENSG00000223745	CCDC18-AS1	-1.48606	-0.0306139	0.137264	0.351815	0.595355	9.26589e-75	1.52691e-72	45	53	53	C1	Adipose. subcutaneous (GTEx)	EpiXcan	0.997072	gtex_sf	0.999981
801	ENSG00000103528	SYT17	1.48569	0.138597	0.137361	0.0254823	0.0146128	0.031537	0.0703629	25	32	32	C1	Adipose. subcutaneous (GTEx)	EpiXcan	0.997072	gtex_sf	0.999981
802	ENSG00000184402	SS18L1	1.48532	0.0671657	0.13746	0.0671654	0.0305989	0.00159104	0.0042009	49	62	62	C1	Adipose. subcutaneous (GTEx)	EpiXcan	0.997072	gtex_sf	0.999981
803	ENSG00000078674	PCM1	-1.48522	-0.0676821	0.137485	0.0664753	0.166185	2.67889e-14	2.10097e-13	18	23	23	C1	Adipose. subcutaneous (GTEx)	EpiXcan	0.997072	gtex_sf	0.999981
804	ENSG00000050165	DKK3	-1.48501	-0.0623785	0.137541	0.0621208	0.0875835	8.60871e-08	3.77173e-07	26	32	32	C1	Adipose. subcutaneous (GTEx)	EpiXcan	0.997072	gtex_sf	0.999981
805	ENSG00000106367	AP1S1	-1.48467	-0.397085	0.137632	0.00139712	0.0252598	0.00503852	0.0125132	2	4	4	C1	Adipose. subcutaneous (GTEx)	EpiXcan	0.997072	gtex_sf	0.999981
806	ENSG00000171813	PWWP2B	-1.4844	-0.0897757	0.137703	0.0538307	0.0464598	7.81823e-05	0.000242601	33	41	41	C1	Adipose. subcutaneous (GTEx)	EpiXcan	0.997072	gtex_sf	0.999981
807	ENSG00000050405	LIMA1	-1.48225	-0.0957822	0.138273	0.0347662	0.0867627	4.61663e-08	2.08328e-07	20	24	24	C1	Adipose. subcutaneous (GTEx)	EpiXcan	0.997072	gtex_sf	0.999981
808	ENSG00000178538	CA8	-1.48219	-0.167297	0.13829	0.0117802	0.125197	3.69796e-11	2.25206e-10	22	32	32	C1	Adipose. subcutaneous (GTEx)	EpiXcan	0.997072	gtex_sf	0.999981
809	ENSG00000130714	POMT1	-1.48206	-0.081869	0.138324	0.0354199	0.0727799	9.54788e-07	3.6944e-06	12	14	14	C1	Adipose. subcutaneous (GTEx)	EpiXcan	0.997072	gtex_sf	0.999981
810	ENSG00000118971	CCND2	1.48181	0.128727	0.138391	0.0255491	0.0529044	3.77257e-05	0.000121645	12	13	13	C1	Adipose. subcutaneous (GTEx)	EpiXcan	0.997072	gtex_sf	0.999981
811	ENSG00000100731	PCNX1	1.48121	0.0479877	0.13855	0.141091	0.404863	1.3589e-40	4.40604e-39	25	36	36	C1	Adipose. subcutaneous (GTEx)	EpiXcan	0.997072	gtex_sf	0.999981
812	ENSG00000233885	YEATS2-AS1	1.48107	0.0975979	0.138587	0.0345706	0.0892989	6.85885e-08	3.04314e-07	25	31	31	C1	Adipose. subcutaneous (GTEx)	EpiXcan	0.997072	gtex_sf	0.999981
813	ENSG00000101189	MRGBP	-1.48024	-0.126983	0.13881	0.0163632	0.0924529	3.38265e-08	1.54788e-07	5	8	8	C1	Adipose. subcutaneous (GTEx)	EpiXcan	0.997072	gtex_sf	0.999981
814	ENSG00000107854	TNKS2	-1.47957	-0.0465831	0.138989	0.153921	0.281267	3.56117e-25	5.49354e-24	41	46	46	C1	Adipose. subcutaneous (GTEx)	EpiXcan	0.997072	gtex_sf	0.999981
815	ENSG00000154114	TBCEL	1.47873	0.109255	0.139212	0.025892	0.055396	2.57351e-05	8.44392e-05	9	11	11	C1	Adipose. subcutaneous (GTEx)	EpiXcan	0.997072	gtex_sf	0.999981
816	ENSG00000149922	TBX6	-1.47809	-0.0531197	0.139385	0.0995373	0.193711	7.12426e-17	6.70178e-16	11	12	12	C1	Adipose. subcutaneous (GTEx)	EpiXcan	0.997072	gtex_sf	0.999981
817	ENSG00000108561	C1QBP	1.47728	0.157523	0.139601	0.0112232	0.0172997	0.0183454	0.0422638	8	10	10	C1	Adipose. subcutaneous (GTEx)	EpiXcan	0.997072	gtex_sf	0.999981
818	ENSG00000151148	UBE3B	1.47721	0.0665019	0.139618	0.0709747	0.102042	4.18075e-09	2.10117e-08	24	28	28	C1	Adipose. subcutaneous (GTEx)	EpiXcan	0.997072	gtex_sf	0.999981
819	ENSG00000260077	AC104794.2	1.47686	0.05263	0.139714	0.104799	0.135153	8.26595e-12	5.31594e-11	42	56	56	C1	Adipose. subcutaneous (GTEx)	EpiXcan	0.997072	gtex_sf	0.999981
820	ENSG00000166145	SPINT1	-1.47657	-0.0886084	0.139792	0.0408202	0.04596	0.000128843	0.000389534	29	37	37	C1	Adipose. subcutaneous (GTEx)	EpiXcan	0.997072	gtex_sf	0.999981
821	ENSG00000177236	AP006621.1	-1.47489	-0.0295825	0.140241	0.350739	0.578239	7.94615e-69	9.27514e-67	22	30	30	C1	Adipose. subcutaneous (GTEx)	EpiXcan	0.997072	gtex_sf	0.999981
822	ENSG00000005812	FBXL3	1.47457	0.10808	0.140327	0.0306906	0.0709186	8.85113e-07	3.43524e-06	6	7	7	C1	Adipose. subcutaneous (GTEx)	EpiXcan	0.997072	gtex_sf	0.999981
823	ENSG00000152926	ZNF117	-1.47404	-0.0481838	0.140471	0.138449	0.169796	7.37207e-15	6.03158e-14	26	30	30	C1	Adipose. subcutaneous (GTEx)	EpiXcan	0.997072	gtex_sf	0.999981
824	ENSG00000134333	LDHA	-1.47364	-0.158409	0.140578	0.0109103	0.0564026	2.17241e-05	7.20384e-05	9	14	14	C1	Adipose. subcutaneous (GTEx)	EpiXcan	0.997072	gtex_sf	0.999981
825	ENSG00000140545	MFGE8	-1.47309	-0.0801137	0.140727	0.0574515	0.0417345	0.000268106	0.000780255	49	62	62	C1	Adipose. subcutaneous (GTEx)	EpiXcan	0.997072	gtex_sf	0.999981
826	ENSG00000174705	SH3PXD2B	-1.47242	-0.0700727	0.140909	0.059229	0.122993	1.43307e-10	8.22531e-10	23	29	29	C1	Adipose. subcutaneous (GTEx)	EpiXcan	0.997072	gtex_sf	0.999981
827	ENSG00000134077	THUMPD3	1.47119	0.0428654	0.14124	0.147779	0.236592	6.38529e-21	7.77053e-20	49	53	53	C1	Adipose. subcutaneous (GTEx)	EpiXcan	0.997072	gtex_sf	0.999981
828	ENSG00000152348	ATG10	1.47049	0.0278908	0.141428	0.401385	0.580312	2.79634e-69	3.43582e-67	24	28	28	C1	Adipose. subcutaneous (GTEx)	EpiXcan	0.997072	gtex_sf	0.999981
829	ENSG00000221995	TIAF1	1.47019	0.296892	0.141511	0.0044605	0.037534	0.000552659	0.00154438	2	4	4	C1	Adipose. subcutaneous (GTEx)	EpiXcan	0.997072	gtex_sf	0.999981
830	ENSG00000183444	OR7E38P	-1.46979	-0.105212	0.141618	0.0299214	0.0875457	4.9329e-08	2.21957e-07	11	12	12	C1	Adipose. subcutaneous (GTEx)	EpiXcan	0.997072	gtex_sf	0.999981
831	ENSG00000131127	ZNF141	1.46943	0.0684516	0.141716	0.0593021	0.0130652	0.0434689	0.0952847	72	81	81	C1	Adipose. subcutaneous (GTEx)	EpiXcan	0.997072	gtex_sf	0.999981
832	ENSG00000186153	WWOX	1.46896	0.070941	0.141844	0.073404	0.281548	2.53066e-25	3.93418e-24	46	75	75	C1	Adipose. subcutaneous (GTEx)	EpiXcan	0.997072	gtex_sf	0.999981
833	ENSG00000138614	INTS14	-1.46886	-0.104975	0.141872	0.0319544	0.0330334	0.0012054	0.00322954	34	39	39	C1	Adipose. subcutaneous (GTEx)	EpiXcan	0.997072	gtex_sf	0.999981
834	ENSG00000163536	SERPINI1	1.46832	0.0722497	0.142018	0.0427904	0.0849173	1.3278e-07	5.69458e-07	15	16	16	C1	Adipose. subcutaneous (GTEx)	EpiXcan	0.997072	gtex_sf	0.999981
835	ENSG00000151693	ASAP2	1.46813	0.0960571	0.142068	0.0251549	0.0474123	9.46868e-05	0.000291106	11	13	13	C1	Adipose. subcutaneous (GTEx)	EpiXcan	0.997072	gtex_sf	0.999981
836	ENSG00000119787	ATL2	-1.46741	-0.0482138	0.142264	0.114311	0.170081	1.5368e-14	1.22446e-13	36	44	44	C1	Adipose. subcutaneous (GTEx)	EpiXcan	0.997072	gtex_sf	0.999981
837	ENSG00000127948	POR	-1.46573	-0.116796	0.142721	0.0197991	0.0403534	0.00036232	0.00103699	8	9	9	C1	Adipose. subcutaneous (GTEx)	EpiXcan	0.997072	gtex_sf	0.999981
838	ENSG00000171488	LRRC8C	1.46458	0.191458	0.143037	0.00816234	0.0289699	0.00192896	0.00504933	7	8	8	C1	Adipose. subcutaneous (GTEx)	EpiXcan	0.997072	gtex_sf	0.999981
839	ENSG00000197375	SLC22A5	-1.46429	-0.0933324	0.143116	0.0278498	0.102723	4.60148e-09	2.30601e-08	8	12	12	C1	Adipose. subcutaneous (GTEx)	EpiXcan	0.997072	gtex_sf	0.999981
840	ENSG00000242372	EIF6	-1.46248	-0.0564505	0.143611	0.0508502	0.102585	3.5619e-09	1.79919e-08	13	20	20	C1	Adipose. subcutaneous (GTEx)	EpiXcan	0.997072	gtex_sf	0.999981
841	ENSG00000141258	SGSM2	-1.46196	-0.0457246	0.143752	0.0721079	0.176011	2.60428e-15	2.20146e-14	10	11	11	C1	Adipose. subcutaneous (GTEx)	EpiXcan	0.997072	gtex_sf	0.999981
842	ENSG00000110328	GALNT18	1.46163	0.0258153	0.143844	0.381243	0.564082	4.77398e-69	5.71531e-67	5	5	5	C1	Adipose. subcutaneous (GTEx)	EpiXcan	0.997072	gtex_sf	0.999981
843	ENSG00000247679	AC139795.2	-1.46137	-0.252248	0.143913	0.00440298	0.0211207	0.0104217	0.0248768	3	3	3	C1	Adipose. subcutaneous (GTEx)	EpiXcan	0.997072	gtex_sf	0.999981
844	ENSG00000139620	KANSL2	1.46079	0.167752	0.144073	0.0121676	0.273567	8.00947e-25	1.21285e-23	7	12	12	C1	Adipose. subcutaneous (GTEx)	EpiXcan	0.997072	gtex_sf	0.999981
845	ENSG00000198105	ZNF248	1.4599	0.0948282	0.144319	0.0470198	0.0827587	1.37593e-07	5.89018e-07	27	35	35	C1	Adipose. subcutaneous (GTEx)	EpiXcan	0.997072	gtex_sf	0.999981
846	ENSG00000083099	LYRM2	1.45971	0.0967157	0.144369	0.0277951	0.119808	2.49997e-10	1.40012e-09	24	30	30	C1	Adipose. subcutaneous (GTEx)	EpiXcan	0.997072	gtex_sf	0.999981
847	ENSG00000181026	AEN	1.45879	0.100981	0.144623	0.0231943	0.0381412	0.000523866	0.00146962	29	41	41	C1	Adipose. subcutaneous (GTEx)	EpiXcan	0.997072	gtex_sf	0.999981
848	ENSG00000272720	AL022322.1	-1.45788	-0.0690792	0.144873	0.0678473	0.125038	9.21282e-11	5.37683e-10	36	45	45	C1	Adipose. subcutaneous (GTEx)	EpiXcan	0.997072	gtex_sf	0.999981
849	ENSG00000089916	GPATCH2L	1.45733	0.0713706	0.145025	0.0557579	0.136426	9.27303e-12	5.93906e-11	18	21	21	C1	Adipose. subcutaneous (GTEx)	EpiXcan	0.997072	gtex_sf	0.999981
850	ENSG00000130695	CEP85	1.4571	0.097064	0.145088	0.0272029	0.0892914	6.78211e-08	3.01195e-07	30	35	35	C1	Adipose. subcutaneous (GTEx)	EpiXcan	0.997072	gtex_sf	0.999981
851	ENSG00000125885	MCM8	-1.45678	-0.0539444	0.145176	0.0880894	0.363437	1.73161e-34	4.36235e-33	24	31	31	C1	Adipose. subcutaneous (GTEx)	EpiXcan	0.997072	gtex_sf	0.999981
852	ENSG00000232807	AL137186.2	1.45663	0.0426826	0.145217	0.129535	0.285182	6.02997e-26	9.67489e-25	29	34	34	C1	Adipose. subcutaneous (GTEx)	EpiXcan	0.997072	gtex_sf	0.999981
853	ENSG00000100276	RASL10A	-1.45629	-0.070028	0.145313	0.0580996	0.0701695	1.30166e-06	4.97335e-06	25	27	27	C1	Adipose. subcutaneous (GTEx)	EpiXcan	0.997072	gtex_sf	0.999981
854	ENSG00000167103	PIP5KL1	-1.45591	-0.0336586	0.145417	0.145344	0.317886	2.42659e-29	4.70765e-28	28	31	31	C1	Adipose. subcutaneous (GTEx)	EpiXcan	0.997072	gtex_sf	0.999981
855	ENSG00000162244	RPL29	-1.45549	-0.0623858	0.145534	0.0440867	0.101635	6.64355e-09	3.27432e-08	9	10	10	C1	Adipose. subcutaneous (GTEx)	EpiXcan	0.997072	gtex_sf	0.999981
856	ENSG00000107021	TBC1D13	-1.45504	-0.120469	0.145657	0.0204146	0.0266613	0.00373427	0.00941431	19	20	20	C1	Adipose. subcutaneous (GTEx)	EpiXcan	0.997072	gtex_sf	0.999981
857	ENSG00000183793	NPIPA5	-1.45366	-0.049505	0.146041	0.144543	0.413261	4.06489e-41	1.34603e-39	32	44	44	C1	Adipose. subcutaneous (GTEx)	EpiXcan	0.997072	gtex_sf	0.999981
858	ENSG00000243414	TICAM2	-1.4535	-0.0957449	0.146086	0.027936	0.0678552	2.53787e-06	9.41918e-06	9	10	10	C1	Adipose. subcutaneous (GTEx)	EpiXcan	0.997072	gtex_sf	0.999981
859	ENSG00000111665	CDCA3	1.45252	0.0866529	0.146356	0.039799	0.108912	1.75592e-09	9.1093e-09	4	5	5	C1	Adipose. subcutaneous (GTEx)	EpiXcan	0.997072	gtex_sf	0.999981
860	ENSG00000153832	FBXO36	-1.4504	-0.0759597	0.146948	0.0665483	0.10151	7.23741e-09	3.5545e-08	17	19	19	C1	Adipose. subcutaneous (GTEx)	EpiXcan	0.997072	gtex_sf	0.999981
861	ENSG00000132963	POMP	-1.44832	-0.135316	0.147528	0.0156878	0.0379521	0.000486085	0.00136746	17	26	26	C1	Adipose. subcutaneous (GTEx)	EpiXcan	0.997072	gtex_sf	0.999981
862	ENSG00000012983	MAP4K5	1.44814	0.130527	0.147579	0.0168652	0.0483892	6.75879e-05	0.000211035	6	6	6	C1	Adipose. subcutaneous (GTEx)	EpiXcan	0.997072	gtex_sf	0.999981
863	ENSG00000133027	PEMT	-1.44788	-0.0465524	0.147651	0.116282	0.217307	4.88255e-19	5.29333e-18	16	18	18	C1	Adipose. subcutaneous (GTEx)	EpiXcan	0.997072	gtex_sf	0.999981
864	ENSG00000170291	ELP5	1.44676	0.0684495	0.147963	0.0495608	0.128926	4.09911e-11	2.4834e-10	10	11	11	C1	Adipose. subcutaneous (GTEx)	EpiXcan	0.997072	gtex_sf	0.999981
865	ENSG00000188529	SRSF10	-1.44551	-0.0738015	0.148316	0.0571049	0.124258	6.66039e-11	3.94803e-10	32	37	37	C1	Adipose. subcutaneous (GTEx)	EpiXcan	0.997072	gtex_sf	0.999981
866	ENSG00000086232	EIF2AK1	1.44425	0.106692	0.148669	0.0224773	0.0945883	2.3912e-08	1.11385e-07	12	17	17	C1	Adipose. subcutaneous (GTEx)	EpiXcan	0.997072	gtex_sf	0.999981
867	ENSG00000156261	CCT8	1.44419	0.0277489	0.148687	0.279654	0.441812	3.16383e-46	1.32286e-44	10	12	12	C1	Adipose. subcutaneous (GTEx)	EpiXcan	0.997072	gtex_sf	0.999981
868	ENSG00000135632	SMYD5	1.44353	0.141149	0.148871	0.0110551	0.0239257	0.00572238	0.014104	5	5	5	C1	Adipose. subcutaneous (GTEx)	EpiXcan	0.997072	gtex_sf	0.999981
869	ENSG00000102595	UGGT2	-1.44288	-0.0584283	0.149055	0.098692	0.21858	3.36736e-19	3.70515e-18	18	21	21	C1	Adipose. subcutaneous (GTEx)	EpiXcan	0.997072	gtex_sf	0.999981
870	ENSG00000163703	CRELD1	-1.44233	-0.0447092	0.149209	0.170266	0.454508	5.85278e-47	2.53808e-45	19	27	27	C1	Adipose. subcutaneous (GTEx)	EpiXcan	0.997072	gtex_sf	0.999981
871	ENSG00000099814	CEP170B	-1.44156	-0.0563189	0.149427	0.104288	0.156048	1.6527e-13	1.21553e-12	31	39	39	C1	Adipose. subcutaneous (GTEx)	EpiXcan	0.997072	gtex_sf	0.999981
872	ENSG00000187514	PTMA	1.44104	0.079547	0.149573	0.0421257	0.0479301	9.3375e-05	0.000287199	33	42	42	C1	Adipose. subcutaneous (GTEx)	EpiXcan	0.997072	gtex_sf	0.999981
873	ENSG00000023191	RNH1	-1.44093	-0.0581127	0.149603	0.0785883	0.131133	2.38794e-11	1.47412e-10	30	36	36	C1	Adipose. subcutaneous (GTEx)	EpiXcan	0.997072	gtex_sf	0.999981
874	ENSG00000271553	AC018638.7	1.44088	0.0363621	0.149618	0.1882	0.319965	4.06171e-30	8.26923e-29	61	66	66	C1	Adipose. subcutaneous (GTEx)	EpiXcan	0.997072	gtex_sf	0.999981
875	ENSG00000101680	LAMA1	-1.44079	-0.16536	0.149643	0.00800641	0.0192019	0.0147405	0.0344403	11	19	19	C1	Adipose. subcutaneous (GTEx)	EpiXcan	0.997072	gtex_sf	0.999981
876	ENSG00000172382	PRSS27	-1.44075	-0.0630908	0.149656	0.0412668	0.0503585	5.80589e-05	0.000183284	39	48	48	C1	Adipose. subcutaneous (GTEx)	EpiXcan	0.997072	gtex_sf	0.999981
877	ENSG00000183726	TMEM50A	1.43975	0.198068	0.149939	0.00958647	0.0144171	0.0324933	0.0723814	7	8	8	C1	Adipose. subcutaneous (GTEx)	EpiXcan	0.997072	gtex_sf	0.999981
878	ENSG00000063854	HAGH	-1.43974	-0.0810607	0.149941	0.039628	0.298807	1.26036e-27	2.21226e-26	11	13	13	C1	Adipose. subcutaneous (GTEx)	EpiXcan	0.997072	gtex_sf	0.999981
879	ENSG00000261188	Z95115.1	1.43972	0.0552071	0.149947	0.0867681	0.183123	9.64037e-16	8.36115e-15	25	29	29	C1	Adipose. subcutaneous (GTEx)	EpiXcan	0.997072	gtex_sf	0.999981
880	ENSG00000083544	TDRD3	-1.43857	-0.0607643	0.150272	0.0666754	0.139653	5.73169e-12	3.72719e-11	3	4	4	C1	Adipose. subcutaneous (GTEx)	EpiXcan	0.997072	gtex_sf	0.999981
881	ENSG00000164008	C1orf50	-1.43618	-0.161821	0.150951	0.0101288	0.0430242	0.000217211	0.00063904	5	7	7	C1	Adipose. subcutaneous (GTEx)	EpiXcan	0.997072	gtex_sf	0.999981
882	ENSG00000108010	GLRX3	1.43492	0.17617	0.151309	0.0074801	0.0272369	0.00356095	0.00899841	23	27	27	C1	Adipose. subcutaneous (GTEx)	EpiXcan	0.997072	gtex_sf	0.999981
883	ENSG00000128203	ASPHD2	1.4347	0.0782464	0.151373	0.0367394	0.0368694	0.000585536	0.00162924	33	36	36	C1	Adipose. subcutaneous (GTEx)	EpiXcan	0.997072	gtex_sf	0.999981
884	ENSG00000263142	LRRC37A17P	1.43365	0.119623	0.151671	0.0302688	0.0803115	2.41338e-07	1.00848e-06	20	23	23	C1	Adipose. subcutaneous (GTEx)	EpiXcan	0.997072	gtex_sf	0.999981
885	ENSG00000130518	KIAA1683	1.43326	0.0498847	0.151783	0.135916	0.323023	4.86334e-30	9.88692e-29	27	33	33	C1	Adipose. subcutaneous (GTEx)	EpiXcan	0.997072	gtex_sf	0.999981
886	ENSG00000163684	RPP14	1.43258	0.0944025	0.151978	0.0262442	0.045242	0.000130768	0.000395095	19	21	21	C1	Adipose. subcutaneous (GTEx)	EpiXcan	0.997072	gtex_sf	0.999981
887	ENSG00000223865	HLA-DPB1	1.43238	0.0769918	0.152035	0.0357984	0.0559848	2.23263e-05	7.3895e-05	26	32	32	C1	Adipose. subcutaneous (GTEx)	EpiXcan	0.997072	gtex_sf	0.999981
888	ENSG00000089737	DDX24	1.43123	0.0683093	0.152366	0.0612018	0.127861	2.28259e-11	1.41283e-10	21	25	25	C1	Adipose. subcutaneous (GTEx)	EpiXcan	0.997072	gtex_sf	0.999981
889	ENSG00000111328	CDK2AP1	-1.42917	-0.047194	0.152954	0.114511	0.288588	1.71807e-26	2.83786e-25	30	41	41	C1	Adipose. subcutaneous (GTEx)	EpiXcan	0.997072	gtex_sf	0.999981
890	ENSG00000171497	PPID	-1.42903	-0.0504603	0.152996	0.0972175	0.196094	3.77092e-17	3.60541e-16	9	11	11	C1	Adipose. subcutaneous (GTEx)	EpiXcan	0.997072	gtex_sf	0.999981
891	ENSG00000154237	LRRK1	-1.42883	-0.11959	0.153054	0.0218066	0.180452	7.6025e-16	6.63478e-15	13	17	17	C1	Adipose. subcutaneous (GTEx)	EpiXcan	0.997072	gtex_sf	0.999981
892	ENSG00000237491	AL669831.5	1.42797	0.319812	0.1533	0.00313523	0.268477	4.14477e-24	6.0349e-23	12	22	22	C1	Adipose. subcutaneous (GTEx)	EpiXcan	0.997072	gtex_sf	0.999981
893	ENSG00000166839	ANKDD1A	1.42766	0.160427	0.153389	0.00874043	0.0161826	0.0248483	0.0563552	6	6	6	C1	Adipose. subcutaneous (GTEx)	EpiXcan	0.997072	gtex_sf	0.999981
894	ENSG00000204310	AGPAT1	-1.42734	-0.236271	0.153481	0.00541044	0.0199795	0.0117611	0.0278649	3	4	4	C1	Adipose. subcutaneous (GTEx)	EpiXcan	0.997072	gtex_sf	0.999981
895	ENSG00000112799	LY86	-1.42595	-0.0513058	0.153882	0.099081	0.169427	1.71925e-14	1.36439e-13	14	21	21	C1	Adipose. subcutaneous (GTEx)	EpiXcan	0.997072	gtex_sf	0.999981
896	ENSG00000111664	GNB3	1.42594	0.0631615	0.153885	0.0742074	0.176219	4.30013e-15	3.55643e-14	2	2	2	C1	Adipose. subcutaneous (GTEx)	EpiXcan	0.997072	gtex_sf	0.999981
897	ENSG00000237975	FLG-AS1	-1.4255	-0.0353481	0.154014	0.218686	0.528459	3.1023e-59	2.38758e-57	21	26	26	C1	Adipose. subcutaneous (GTEx)	EpiXcan	0.997072	gtex_sf	0.999981
898	ENSG00000100027	YPEL1	1.42488	0.106191	0.154191	0.0247074	0.0528158	3.85425e-05	0.000124164	14	19	19	C1	Adipose. subcutaneous (GTEx)	EpiXcan	0.997072	gtex_sf	0.999981
899	ENSG00000160948	VPS28	1.42459	0.0286612	0.154275	0.225707	0.37309	7.22664e-36	1.9617e-34	20	24	24	C1	Adipose. subcutaneous (GTEx)	EpiXcan	0.997072	gtex_sf	0.999981
900	ENSG00000197780	TAF13	1.42358	0.0738194	0.154569	0.0396165	0.0859307	1.07719e-07	4.67273e-07	22	28	28	C1	Adipose. subcutaneous (GTEx)	EpiXcan	0.997072	gtex_sf	0.999981
901	ENSG00000168806	LCMT2	-1.42339	-0.102841	0.154622	0.023643	0.0107489	0.0647991	0.138002	17	17	17	C1	Adipose. subcutaneous (GTEx)	EpiXcan	0.997072	gtex_sf	0.999981
902	ENSG00000123091	RNF11	1.42311	0.0822938	0.154703	0.0370235	0.0206149	0.0113737	0.0270203	29	35	35	C1	Adipose. subcutaneous (GTEx)	EpiXcan	0.997072	gtex_sf	0.999981
903	ENSG00000245532	NEAT1	1.42254	0.0398004	0.15487	0.145706	0.329365	2.07319e-31	4.50918e-30	31	37	37	C1	Adipose. subcutaneous (GTEx)	EpiXcan	0.997072	gtex_sf	0.999981
904	ENSG00000214135	AC132008.2	1.42163	0.0438701	0.155133	0.213875	0.411478	1.69477e-41	5.72015e-40	31	39	39	C1	Adipose. subcutaneous (GTEx)	EpiXcan	0.997072	gtex_sf	0.999981
905	ENSG00000100055	CYTH4	-1.42158	-0.0566633	0.155149	0.0890139	0.202276	5.07981e-18	5.13369e-17	3	3	3	C1	Adipose. subcutaneous (GTEx)	EpiXcan	0.997072	gtex_sf	0.999981
906	ENSG00000156172	C8orf37	1.421	0.0443823	0.155315	0.111571	0.227495	1.07936e-19	1.22121e-18	39	46	46	C1	Adipose. subcutaneous (GTEx)	EpiXcan	0.997072	gtex_sf	0.999981
907	ENSG00000261098	AP000766.1	-1.42073	-0.0556598	0.155396	0.0766027	0.254636	2.27782e-22	3.00994e-21	23	29	29	C1	Adipose. subcutaneous (GTEx)	EpiXcan	0.997072	gtex_sf	0.999981
908	ENSG00000272338	AC067838.1	1.42028	0.103081	0.155526	0.0222916	0.0647854	3.75101e-06	1.36362e-05	6	7	7	C1	Adipose. subcutaneous (GTEx)	EpiXcan	0.997072	gtex_sf	0.999981
909	ENSG00000141756	FKBP10	-1.4187	-0.0887156	0.155985	0.0547827	0.0580142	1.37873e-05	4.6794e-05	13	17	17	C1	Adipose. subcutaneous (GTEx)	EpiXcan	0.997072	gtex_sf	0.999981
910	ENSG00000253305	PCDHGB6	-1.41773	-0.0950364	0.15627	0.0413647	0.100779	6.70824e-09	3.30388e-08	7	8	8	C1	Adipose. subcutaneous (GTEx)	EpiXcan	0.997072	gtex_sf	0.999981
911	ENSG00000234127	TRIM26	1.41626	0.0572408	0.156699	0.0559297	0.0401839	0.000354234	0.0010153	61	70	70	C1	Adipose. subcutaneous (GTEx)	EpiXcan	0.997072	gtex_sf	0.999981
912	ENSG00000188641	DPYD	1.41584	0.143862	0.156822	0.0126802	0.0923796	2.61091e-08	1.20896e-07	30	37	37	C1	Adipose. subcutaneous (GTEx)	EpiXcan	0.997072	gtex_sf	0.999981
913	ENSG00000185201	IFITM2	1.41474	0.0616504	0.157143	0.0696599	0.120648	1.49342e-10	8.55555e-10	20	23	23	C1	Adipose. subcutaneous (GTEx)	EpiXcan	0.997072	gtex_sf	0.999981
914	ENSG00000120437	ACAT2	1.41469	0.141167	0.15716	0.0112512	0.0377034	0.000501111	0.00140832	10	14	14	C1	Adipose. subcutaneous (GTEx)	EpiXcan	0.997072	gtex_sf	0.999981
915	ENSG00000268912	AC012313.5	-1.4145	-0.165591	0.157216	0.0103326	0.0281421	0.00293717	0.00751708	5	6	6	C1	Adipose. subcutaneous (GTEx)	EpiXcan	0.997072	gtex_sf	0.999981
916	ENSG00000151778	SERP2	-1.41399	-0.127972	0.157366	0.0199592	0.0254079	0.00488927	0.0121641	7	9	9	C1	Adipose. subcutaneous (GTEx)	EpiXcan	0.997072	gtex_sf	0.999981
917	ENSG00000196792	STRN3	1.41343	0.0827418	0.157529	0.0435048	0.133957	1.57094e-11	9.85852e-11	20	24	24	C1	Adipose. subcutaneous (GTEx)	EpiXcan	0.997072	gtex_sf	0.999981
918	ENSG00000105707	HPN	1.41298	0.106094	0.157663	0.0281494	0.0457494	0.000142935	0.000429174	24	26	26	C1	Adipose. subcutaneous (GTEx)	EpiXcan	0.997072	gtex_sf	0.999981
919	ENSG00000079999	KEAP1	-1.41246	-0.178645	0.157814	0.00951291	0.024919	0.0050081	0.0124443	8	11	11	C1	Adipose. subcutaneous (GTEx)	EpiXcan	0.997072	gtex_sf	0.999981
920	ENSG00000130684	ZNF337	1.41174	0.0576075	0.158026	0.0610259	0.0918228	2.75756e-08	1.27349e-07	17	19	19	C1	Adipose. subcutaneous (GTEx)	EpiXcan	0.997072	gtex_sf	0.999981
921	ENSG00000176108	CHMP6	-1.41147	-0.0956394	0.158107	0.0302346	0.045786	0.000127024	0.000384364	20	21	21	C1	Adipose. subcutaneous (GTEx)	EpiXcan	0.997072	gtex_sf	0.999981
922	ENSG00000139719	VPS33A	-1.41088	-0.142155	0.15828	0.0110835	0.0439947	0.000157498	0.000471081	17	18	18	C1	Adipose. subcutaneous (GTEx)	EpiXcan	0.997072	gtex_sf	0.999981
923	ENSG00000173915	USMG5	-1.41036	-0.197382	0.158434	0.00628987	0.0175495	0.0183813	0.0423255	8	9	9	C1	Adipose. subcutaneous (GTEx)	EpiXcan	0.997072	gtex_sf	0.999981
924	ENSG00000102710	SUPT20H	-1.41029	-0.152341	0.158454	0.0114615	0.0280521	0.0026847	0.00690879	11	14	14	C1	Adipose. subcutaneous (GTEx)	EpiXcan	0.997072	gtex_sf	0.999981
925	ENSG00000112759	SLC29A1	1.41016	0.152097	0.158493	0.0104995	0.0302418	0.0020152	0.00526721	14	20	20	C1	Adipose. subcutaneous (GTEx)	EpiXcan	0.997072	gtex_sf	0.999981
926	ENSG00000124299	PEPD	1.40996	0.0401948	0.158552	0.206331	0.347566	6.18382e-33	1.4533e-31	38	44	44	C1	Adipose. subcutaneous (GTEx)	EpiXcan	0.997072	gtex_sf	0.999981
927	ENSG00000169490	TM2D2	1.40975	0.089985	0.158615	0.0280964	0.0153901	0.0289948	0.0650537	29	31	31	C1	Adipose. subcutaneous (GTEx)	EpiXcan	0.997072	gtex_sf	0.999981
928	ENSG00000111364	DDX55	-1.40961	-0.048214	0.158655	0.0802194	0.260487	4.68154e-23	6.43516e-22	31	40	40	C1	Adipose. subcutaneous (GTEx)	EpiXcan	0.997072	gtex_sf	0.999981
929	ENSG00000153406	NMRAL1	1.40946	0.034025	0.158698	0.195353	0.423505	5.60103e-42	1.98115e-40	23	33	33	C1	Adipose. subcutaneous (GTEx)	EpiXcan	0.997072	gtex_sf	0.999981
930	ENSG00000183762	KREMEN1	-1.40843	-0.051714	0.159004	0.0960129	0.186679	4.54837e-16	4.03222e-15	24	25	25	C1	Adipose. subcutaneous (GTEx)	EpiXcan	0.997072	gtex_sf	0.999981
931	ENSG00000081760	AACS	1.40838	0.551036	0.15902	0.000919493	0.0144173	0.0350019	0.0776605	2	3	3	C1	Adipose. subcutaneous (GTEx)	EpiXcan	0.997072	gtex_sf	0.999981
932	ENSG00000113552	GNPDA1	-1.40836	-0.0605519	0.159026	0.0881183	0.179823	2.14597e-15	1.82394e-14	11	14	14	C1	Adipose. subcutaneous (GTEx)	EpiXcan	0.997072	gtex_sf	0.999981
933	ENSG00000174529	TMEM81	-1.40806	-0.0618285	0.159115	0.0702193	0.0740252	8.0299e-07	3.13825e-06	25	27	27	C1	Adipose. subcutaneous (GTEx)	EpiXcan	0.997072	gtex_sf	0.999981
934	ENSG00000254682	AP002387.1	1.40754	0.0426408	0.159268	0.132655	0.321022	1.08905e-30	2.27336e-29	37	48	48	C1	Adipose. subcutaneous (GTEx)	EpiXcan	0.997072	gtex_sf	0.999981
935	ENSG00000254772	EEF1G	-1.40555	-0.0791243	0.159857	0.043716	0.0353633	0.000760605	0.00209062	25	28	28	C1	Adipose. subcutaneous (GTEx)	EpiXcan	0.997072	gtex_sf	0.999981
936	ENSG00000148290	SURF1	-1.40492	-0.0456896	0.160047	0.118808	0.45472	1.04717e-47	4.76224e-46	35	53	53	C1	Adipose. subcutaneous (GTEx)	EpiXcan	0.997072	gtex_sf	0.999981
937	ENSG00000197928	ZNF677	-1.40476	-0.064024	0.160094	0.0588216	0.128501	5.23766e-11	3.13387e-10	14	17	17	C1	Adipose. subcutaneous (GTEx)	EpiXcan	0.997072	gtex_sf	0.999981
938	ENSG00000233006	MIR3936HG	1.40216	0.0551158	0.160866	0.0779218	0.174483	3.88627e-15	3.2344e-14	10	11	11	C1	Adipose. subcutaneous (GTEx)	EpiXcan	0.997072	gtex_sf	0.999981
939	ENSG00000129646	QRICH2	-1.40111	-0.0999043	0.16118	0.0181041	0.017138	0.0208263	0.0476657	32	35	35	C1	Adipose. subcutaneous (GTEx)	EpiXcan	0.997072	gtex_sf	0.999981
940	ENSG00000163131	CTSS	-1.40104	-0.0447054	0.161201	0.12244	0.230256	1.37649e-20	1.6465e-19	18	21	21	C1	Adipose. subcutaneous (GTEx)	EpiXcan	0.997072	gtex_sf	0.999981
941	ENSG00000100034	PPM1F	-1.40072	-0.146773	0.161299	0.0125344	0.0592616	1.2739e-05	4.33725e-05	18	21	21	C1	Adipose. subcutaneous (GTEx)	EpiXcan	0.997072	gtex_sf	0.999981
942	ENSG00000165617	DACT1	-1.40066	-0.407469	0.161315	0.00164501	0.0236776	0.00643251	0.0157518	2	3	3	C1	Adipose. subcutaneous (GTEx)	EpiXcan	0.997072	gtex_sf	0.999981
943	ENSG00000196535	MYO18A	1.40065	0.102504	0.161318	0.0221431	0.0463063	0.000115641	0.000351592	13	16	16	C1	Adipose. subcutaneous (GTEx)	EpiXcan	0.997072	gtex_sf	0.999981
944	ENSG00000104450	SPAG1	-1.40011	-0.0361677	0.16148	0.190081	0.25165	3.72124e-22	4.85772e-21	42	49	49	C1	Adipose. subcutaneous (GTEx)	EpiXcan	0.997072	gtex_sf	0.999981
945	ENSG00000161904	LEMD2	-1.3998	-0.0586989	0.161573	0.080167	0.097817	1.05294e-08	5.08568e-08	80	92	89	C1	Adipose. subcutaneous (GTEx)	EpiXcan	0.997072	gtex_sf	0.999981
946	ENSG00000163597	SNHG16	1.39955	0.10974	0.16165	0.0262805	0.141407	2.666e-12	1.79015e-11	6	11	11	C1	Adipose. subcutaneous (GTEx)	EpiXcan	0.997072	gtex_sf	0.999981
947	ENSG00000158623	COPG2	-1.3995	-0.109393	0.161662	0.0210807	0.248429	2.39332e-22	3.15959e-21	19	23	23	C1	Adipose. subcutaneous (GTEx)	EpiXcan	0.997072	gtex_sf	0.999981
948	ENSG00000174501	ANKRD36C	1.39934	0.102805	0.16171	0.0286626	0.0288031	0.00246707	0.00637334	18	21	21	C1	Adipose. subcutaneous (GTEx)	EpiXcan	0.997072	gtex_sf	0.999981
949	ENSG00000170606	HSPA4	-1.39856	-0.0456646	0.161944	0.0954353	0.152348	4.55531e-13	3.22906e-12	19	23	23	C1	Adipose. subcutaneous (GTEx)	EpiXcan	0.997072	gtex_sf	0.999981
950	ENSG00000174808	BTC	-1.39824	-0.166754	0.162042	0.013571	0.0399497	0.000295885	0.000856293	3	3	3	C1	Adipose. subcutaneous (GTEx)	EpiXcan	0.997072	gtex_sf	0.999981
951	ENSG00000081019	RSBN1	-1.39768	-0.0857731	0.16221	0.0452732	0.0134525	0.0387149	0.0854253	34	37	37	C1	Adipose. subcutaneous (GTEx)	EpiXcan	0.997072	gtex_sf	0.999981
952	ENSG00000157450	RNF111	1.39767	0.102327	0.162211	0.0278395	0.0554907	2.29287e-05	7.57459e-05	18	21	21	C1	Adipose. subcutaneous (GTEx)	EpiXcan	0.997072	gtex_sf	0.999981
953	ENSG00000213402	PTPRCAP	1.39725	0.0465614	0.162338	0.142206	0.464124	6.47731e-48	2.97468e-46	29	39	39	C1	Adipose. subcutaneous (GTEx)	EpiXcan	0.997072	gtex_sf	0.999981
954	ENSG00000155363	MOV10	1.39625	0.64885	0.162638	0.000506936	0.0286847	0.00263388	0.00678301	2	3	3	C1	Adipose. subcutaneous (GTEx)	EpiXcan	0.997072	gtex_sf	0.999981
955	ENSG00000196922	ZNF252P	-1.39544	-0.0361368	0.162882	0.172515	0.349787	4.46479e-33	1.05997e-31	21	24	24	C1	Adipose. subcutaneous (GTEx)	EpiXcan	0.997072	gtex_sf	0.999981
956	ENSG00000132906	CASP9	1.3937	0.0600087	0.163409	0.0661487	0.255707	1.26042e-22	1.69106e-21	17	25	25	C1	Adipose. subcutaneous (GTEx)	EpiXcan	0.997072	gtex_sf	0.999981
957	ENSG00000185669	SNAI3	1.39352	0.0501625	0.163463	0.0576442	0.0377296	0.00046892	0.00132236	55	65	65	C1	Adipose. subcutaneous (GTEx)	EpiXcan	0.997072	gtex_sf	0.999981
958	ENSG00000099917	MED15	-1.39256	-0.0405375	0.163754	0.15016	0.309724	3.97165e-28	7.14132e-27	18	20	20	C1	Adipose. subcutaneous (GTEx)	EpiXcan	0.997072	gtex_sf	0.999981
959	ENSG00000127993	RBM48	-1.39251	-0.072863	0.163768	0.0374117	0.0427522	0.000237829	0.000696045	22	23	23	C1	Adipose. subcutaneous (GTEx)	EpiXcan	0.997072	gtex_sf	0.999981
960	ENSG00000130508	PXDN	1.39201	0.0473043	0.163918	0.110875	0.21818	9.70471e-20	1.10246e-18	12	15	15	C1	Adipose. subcutaneous (GTEx)	EpiXcan	0.997072	gtex_sf	0.999981
961	ENSG00000131459	GFPT2	1.39145	0.138569	0.164088	0.0114984	0.0671507	3.30833e-06	1.21086e-05	4	5	5	C1	Adipose. subcutaneous (GTEx)	EpiXcan	0.997072	gtex_sf	0.999981
962	ENSG00000271335	AL117336.3	-1.39124	-0.0294741	0.164152	0.312257	0.469968	9.7486e-49	4.66036e-47	29	32	32	C1	Adipose. subcutaneous (GTEx)	EpiXcan	0.997072	gtex_sf	0.999981
963	ENSG00000087301	TXNDC16	-1.39098	-0.12293	0.164232	0.0189972	0.0759206	6.11213e-07	2.43079e-06	5	5	5	C1	Adipose. subcutaneous (GTEx)	EpiXcan	0.997072	gtex_sf	0.999981
964	ENSG00000019144	PHLDB1	1.39073	0.108028	0.164307	0.0206915	0.0614406	7.59828e-06	2.65608e-05	18	22	22	C1	Adipose. subcutaneous (GTEx)	EpiXcan	0.997072	gtex_sf	0.999981
965	ENSG00000100591	AHSA1	-1.3905	-0.146502	0.164378	0.0114097	0.0202923	0.0115325	0.0273603	14	19	19	C1	Adipose. subcutaneous (GTEx)	EpiXcan	0.997072	gtex_sf	0.999981
966	ENSG00000124613	ZNF391	1.39048	0.0453786	0.164382	0.109556	0.286186	7.75358e-26	1.23695e-24	22	27	27	C1	Adipose. subcutaneous (GTEx)	EpiXcan	0.997072	gtex_sf	0.999981
967	ENSG00000205534	SMG1P2	1.38981	0.0870866	0.164585	0.0536985	0.0948885	2.61687e-08	1.21132e-07	21	32	32	C1	Adipose. subcutaneous (GTEx)	EpiXcan	0.997072	gtex_sf	0.999981
968	ENSG00000187953	PMS2CL	-1.38892	-0.054027	0.164858	0.0767896	0.274495	8.76246e-25	1.32116e-23	17	26	26	C1	Adipose. subcutaneous (GTEx)	EpiXcan	0.997072	gtex_sf	0.999981
969	ENSG00000171160	MORN4	-1.387	-0.0320429	0.165441	0.264728	0.255623	4.749e-23	6.50873e-22	67	74	74	C1	Adipose. subcutaneous (GTEx)	EpiXcan	0.997072	gtex_sf	0.999981
970	ENSG00000072756	TRNT1	1.38661	0.101245	0.16556	0.0229392	0.0732381	1.03254e-06	3.98423e-06	9	10	10	C1	Adipose. subcutaneous (GTEx)	EpiXcan	0.997072	gtex_sf	0.999981
971	ENSG00000144655	CSRNP1	1.38643	0.171303	0.165616	0.00894438	0.0145283	0.0310436	0.0693173	11	12	12	C1	Adipose. subcutaneous (GTEx)	EpiXcan	0.997072	gtex_sf	0.999981
972	ENSG00000122873	CISD1	1.3863	0.057316	0.165655	0.0638144	0.171082	1.13871e-14	9.16136e-14	22	27	27	C1	Adipose. subcutaneous (GTEx)	EpiXcan	0.997072	gtex_sf	0.999981
973	ENSG00000109861	CTSC	-1.38599	-0.0649937	0.165749	0.0664196	0.0749228	6.37537e-07	2.52616e-06	39	53	53	C1	Adipose. subcutaneous (GTEx)	EpiXcan	0.997072	gtex_sf	0.999981
974	ENSG00000141076	UTP4	1.38599	0.0645598	0.16575	0.100516	0.197749	3.7212e-17	3.5603e-16	7	7	7	C1	Adipose. subcutaneous (GTEx)	EpiXcan	0.997072	gtex_sf	0.999981
975	ENSG00000136731	UGGT1	1.38545	0.0676652	0.165914	0.0636041	0.105149	2.87721e-09	1.46496e-08	45	54	54	C1	Adipose. subcutaneous (GTEx)	EpiXcan	0.997072	gtex_sf	0.999981
976	ENSG00000105771	SMG9	1.38505	0.107258	0.166036	0.0314176	0.104254	2.58988e-09	1.32638e-08	12	15	15	C1	Adipose. subcutaneous (GTEx)	EpiXcan	0.997072	gtex_sf	0.999981
977	ENSG00000119333	WDR34	-1.38486	-0.218423	0.166095	0.00815032	0.0138721	0.0367019	0.0812395	6	6	6	C1	Adipose. subcutaneous (GTEx)	EpiXcan	0.997072	gtex_sf	0.999981
978	ENSG00000226328	NUP50-AS1	-1.38399	-0.100898	0.166361	0.0232717	0.126877	6.71384e-11	3.97467e-10	23	25	25	C1	Adipose. subcutaneous (GTEx)	EpiXcan	0.997072	gtex_sf	0.999981
979	ENSG00000185033	SEMA4B	-1.38329	-0.0834141	0.166576	0.0365856	0.0179704	0.0165001	0.0383138	25	27	27	C1	Adipose. subcutaneous (GTEx)	EpiXcan	0.997072	gtex_sf	0.999981
980	ENSG00000164332	UBLCP1	1.38284	0.10296	0.166714	0.0234563	0.0478682	8.6035e-05	0.000265849	9	11	11	C1	Adipose. subcutaneous (GTEx)	EpiXcan	0.997072	gtex_sf	0.999981
981	ENSG00000177103	DSCAML1	1.3828	0.0438875	0.166727	0.149111	0.181189	6.54751e-17	6.16752e-16	25	29	29	C1	Adipose. subcutaneous (GTEx)	EpiXcan	0.997072	gtex_sf	0.999981
982	ENSG00000126858	RHOT1	-1.3824	-0.0653117	0.166848	0.0612752	0.14531	2.12366e-12	1.4391e-11	35	39	39	C1	Adipose. subcutaneous (GTEx)	EpiXcan	0.997072	gtex_sf	0.999981
983	ENSG00000130520	LSM4	1.38238	0.0501116	0.166856	0.120468	0.212439	1.53515e-18	1.61311e-17	5	8	8	C1	Adipose. subcutaneous (GTEx)	EpiXcan	0.997072	gtex_sf	0.999981
984	ENSG00000168763	CNNM3	-1.38223	-0.0819054	0.1669	0.0477846	0.0438927	0.000166082	0.000494751	22	24	24	C1	Adipose. subcutaneous (GTEx)	EpiXcan	0.997072	gtex_sf	0.999981
985	ENSG00000273203	AC006946.2	1.38214	0.062528	0.166929	0.0831524	0.0655164	3.20697e-06	1.17592e-05	42	60	60	C1	Adipose. subcutaneous (GTEx)	EpiXcan	0.997072	gtex_sf	0.999981
986	ENSG00000069943	PIGB	-1.38176	-0.0376443	0.167045	0.169172	0.418433	6.10672e-44	2.31181e-42	22	32	32	C1	Adipose. subcutaneous (GTEx)	EpiXcan	0.997072	gtex_sf	0.999981
987	ENSG00000139537	CCDC65	1.38148	0.0755757	0.167132	0.047011	0.0826278	1.80796e-07	7.65542e-07	37	41	41	C1	Adipose. subcutaneous (GTEx)	EpiXcan	0.997072	gtex_sf	0.999981
988	ENSG00000103187	COTL1	-1.38138	-0.0705597	0.167161	0.0441151	0.0852977	1.36254e-07	5.83819e-07	16	20	20	C1	Adipose. subcutaneous (GTEx)	EpiXcan	0.997072	gtex_sf	0.999981
989	ENSG00000099991	CABIN1	1.38054	0.373967	0.167421	0.00110493	0.0345099	0.000901776	0.00245647	13	15	15	C1	Adipose. subcutaneous (GTEx)	EpiXcan	0.997072	gtex_sf	0.999981
990	ENSG00000174951	FUT1	1.37943	0.102886	0.167761	0.0227806	0.0424073	0.000248793	0.000726765	10	12	12	C1	Adipose. subcutaneous (GTEx)	EpiXcan	0.997072	gtex_sf	0.999981
991	ENSG00000103415	HMOX2	1.37939	0.0652115	0.167774	0.0494187	0.136865	1.86062e-12	1.26697e-11	8	11	11	C1	Adipose. subcutaneous (GTEx)	EpiXcan	0.997072	gtex_sf	0.999981
992	ENSG00000141696	P3H4	1.37931	0.13595	0.167798	0.0178797	0.0220274	0.00879298	0.0212021	25	28	28	C1	Adipose. subcutaneous (GTEx)	EpiXcan	0.997072	gtex_sf	0.999981
993	ENSG00000197841	ZNF181	-1.37806	-0.0366463	0.168186	0.185644	0.29387	3.10555e-27	5.36369e-26	18	20	20	C1	Adipose. subcutaneous (GTEx)	EpiXcan	0.997072	gtex_sf	0.999981
994	ENSG00000175206	NPPA	1.37765	0.141373	0.168312	0.0238288	0.0108689	0.0670343	0.142301	21	23	23	C1	Adipose. subcutaneous (GTEx)	EpiXcan	0.997072	gtex_sf	0.999981
995	ENSG00000143862	ARL8A	1.37725	0.0954788	0.168434	0.0305241	0.0288644	0.00268709	0.00691369	24	32	32	C1	Adipose. subcutaneous (GTEx)	EpiXcan	0.997072	gtex_sf	0.999981
996	ENSG00000138459	SLC35A5	-1.37673	-0.0353797	0.168596	0.168254	0.260027	7.87848e-23	1.06828e-21	33	35	35	C1	Adipose. subcutaneous (GTEx)	EpiXcan	0.997072	gtex_sf	0.999981
997	ENSG00000159917	ZNF235	-1.37646	-0.146503	0.16868	0.0108438	0.0395307	0.000310594	0.000896086	4	4	4	C1	Adipose. subcutaneous (GTEx)	EpiXcan	0.997072	gtex_sf	0.999981
998	ENSG00000032742	IFT88	1.37641	0.0572938	0.168694	0.0980958	0.20829	4.81696e-18	4.88214e-17	36	48	48	C1	Adipose. subcutaneous (GTEx)	EpiXcan	0.997072	gtex_sf	0.999981
999	ENSG00000150471	ADGRL3	-1.37635	-0.060622	0.168714	0.0703893	0.101351	4.69599e-09	2.34749e-08	66	78	78	C1	Adipose. subcutaneous (GTEx)	EpiXcan	0.997072	gtex_sf	0.999981
1000	ENSG00000111907	TPD52L1	1.37622	0.0630345	0.168754	0.0727092	0.102328	5.88167e-09	2.90803e-08	32	37	37	C1	Adipose. subcutaneous (GTEx)	EpiXcan	0.997072	gtex_sf	0.999981
1001	ENSG00000157911	PEX10	1.37621	0.155446	0.168756	0.0136126	0.118269	2.41242e-10	1.3538e-09	12	16	16	C1	Adipose. subcutaneous (GTEx)	EpiXcan	0.997072	gtex_sf	0.999981
1002	ENSG00000104611	SH2D4A	1.37581	0.230786	0.168882	0.00374248	0.0105391	0.0658083	0.139981	3	3	3	C1	Adipose. subcutaneous (GTEx)	EpiXcan	0.997072	gtex_sf	0.999981
1003	ENSG00000227500	SCAMP4	1.37552	0.165651	0.168971	0.0181521	0.0170243	0.0208021	0.047618	14	16	16	C1	Adipose. subcutaneous (GTEx)	EpiXcan	0.997072	gtex_sf	0.999981
1004	ENSG00000004700	RECQL	-1.37517	-0.071981	0.169079	0.0466212	0.0969282	1.51958e-08	7.23233e-08	13	13	13	C1	Adipose. subcutaneous (GTEx)	EpiXcan	0.997072	gtex_sf	0.999981
1005	ENSG00000002933	TMEM176A	1.37475	0.0321894	0.16921	0.21093	0.270357	3.15455e-24	4.63163e-23	59	71	71	C1	Adipose. subcutaneous (GTEx)	EpiXcan	0.997072	gtex_sf	0.999981
1006	ENSG00000116774	OLFML3	1.3746	0.342891	0.169257	0.00255003	0.0483946	8.21262e-05	0.0002545	4	7	7	C1	Adipose. subcutaneous (GTEx)	EpiXcan	0.997072	gtex_sf	0.999981
1007	ENSG00000186470	BTN3A2	-1.37448	-0.0257266	0.169292	0.336718	0.552838	5.00657e-63	4.46669e-61	36	44	44	C1	Adipose. subcutaneous (GTEx)	EpiXcan	0.997072	gtex_sf	0.999981
1008	ENSG00000136010	ALDH1L2	1.37394	0.0656872	0.169461	0.0468401	0.0117022	0.0556482	0.119844	42	49	49	C1	Adipose. subcutaneous (GTEx)	EpiXcan	0.997072	gtex_sf	0.999981
1009	ENSG00000204291	COL15A1	-1.3738	-0.094499	0.169504	0.0355949	0.0893157	3.8615e-08	1.75725e-07	24	31	31	C1	Adipose. subcutaneous (GTEx)	EpiXcan	0.997072	gtex_sf	0.999981
1010	ENSG00000169994	MYO7B	-1.37369	-0.0377455	0.169538	0.159632	0.234048	1.82928e-20	2.16774e-19	63	76	76	C1	Adipose. subcutaneous (GTEx)	EpiXcan	0.997072	gtex_sf	0.999981
1011	ENSG00000167904	TMEM68	1.37314	0.145097	0.16971	0.0119327	0.0624593	7.17461e-06	2.51614e-05	17	26	26	C1	Adipose. subcutaneous (GTEx)	EpiXcan	0.997072	gtex_sf	0.999981
1012	ENSG00000100320	RBFOX2	1.37292	0.183431	0.169778	0.00791632	0.0824608	2.07157e-07	8.72151e-07	6	9	9	C1	Adipose. subcutaneous (GTEx)	EpiXcan	0.997072	gtex_sf	0.999981
1013	ENSG00000152117	AC073869.1	1.3727	0.0311076	0.169845	0.263508	0.452045	1.36846e-47	6.18325e-46	32	39	39	C1	Adipose. subcutaneous (GTEx)	EpiXcan	0.997072	gtex_sf	0.999981
1014	ENSG00000253797	UTP14C	-1.37188	-0.190236	0.170102	0.00635235	0.0182326	0.0162883	0.0378609	11	16	16	C1	Adipose. subcutaneous (GTEx)	EpiXcan	0.997072	gtex_sf	0.999981
1015	ENSG00000247903	AC024896.1	-1.37137	-0.0485139	0.170259	0.117274	0.322681	2.08236e-30	4.30836e-29	34	45	45	C1	Adipose. subcutaneous (GTEx)	EpiXcan	0.997072	gtex_sf	0.999981
1016	ENSG00000239665	AL157392.3	-1.37121	-0.105145	0.17031	0.0227681	0.0551304	2.47752e-05	8.14999e-05	9	9	9	C1	Adipose. subcutaneous (GTEx)	EpiXcan	0.997072	gtex_sf	0.999981
1017	ENSG00000179431	FJX1	1.37046	0.0795687	0.170543	0.0417634	0.0377286	0.000546746	0.0015289	27	31	31	C1	Adipose. subcutaneous (GTEx)	EpiXcan	0.997072	gtex_sf	0.999981
1018	ENSG00000067365	METTL22	1.36989	0.0647165	0.170721	0.0614578	0.0371323	0.000627149	0.00173881	65	78	78	C1	Adipose. subcutaneous (GTEx)	EpiXcan	0.997072	gtex_sf	0.999981
1019	ENSG00000088882	CPXM1	1.3698	0.0519966	0.17075	0.0793878	0.132396	1.68318e-11	1.05487e-10	26	30	30	C1	Adipose. subcutaneous (GTEx)	EpiXcan	0.997072	gtex_sf	0.999981
1020	ENSG00000122367	LDB3	-1.36864	-0.033264	0.171112	0.170727	0.246986	5.11374e-23	6.97065e-22	52	59	59	C1	Adipose. subcutaneous (GTEx)	EpiXcan	0.997072	gtex_sf	0.999981
1021	ENSG00000167799	NUDT8	-1.3675	-0.109749	0.171469	0.0231783	0.0693751	2.34278e-06	8.73213e-06	21	25	25	C1	Adipose. subcutaneous (GTEx)	EpiXcan	0.997072	gtex_sf	0.999981
1022	ENSG00000116191	RALGPS2	1.36726	0.0384956	0.171543	0.18193	0.305664	6.81709e-28	1.21639e-26	71	92	92	C1	Adipose. subcutaneous (GTEx)	EpiXcan	0.997072	gtex_sf	0.999981
1023	ENSG00000143756	FBXO28	1.36719	0.107921	0.171566	0.0190347	0.0518252	3.72291e-05	0.000120154	6	6	6	C1	Adipose. subcutaneous (GTEx)	EpiXcan	0.997072	gtex_sf	0.999981
1024	ENSG00000168159	RNF187	-1.36696	-0.0640192	0.171639	0.0546519	0.0364939	0.000575916	0.0016047	34	39	39	C1	Adipose. subcutaneous (GTEx)	EpiXcan	0.997072	gtex_sf	0.999981
1025	ENSG00000104904	OAZ1	1.36623	0.242649	0.171867	0.00709272	0.039122	0.000416139	0.00118329	2	2	2	C1	Adipose. subcutaneous (GTEx)	EpiXcan	0.997072	gtex_sf	0.999981
1026	ENSG00000164587	RPS14	1.36597	0.0854583	0.171948	0.0361378	0.0368434	0.000617151	0.00171279	37	43	43	C1	Adipose. subcutaneous (GTEx)	EpiXcan	0.997072	gtex_sf	0.999981
1027	ENSG00000095539	SEMA4G	1.36587	0.0815048	0.17198	0.0485985	0.0543546	2.02962e-05	6.75593e-05	31	38	38	C1	Adipose. subcutaneous (GTEx)	EpiXcan	0.997072	gtex_sf	0.999981
1028	ENSG00000161395	PGAP3	1.36549	0.128551	0.172099	0.0178343	0.0258238	0.00420149	0.0105316	21	22	22	C1	Adipose. subcutaneous (GTEx)	EpiXcan	0.997072	gtex_sf	0.999981
1029	ENSG00000047365	ARAP2	1.36447	0.072679	0.172419	0.0165792	0.0497305	6.38586e-05	0.000200239	5	5	5	C1	Adipose. subcutaneous (GTEx)	EpiXcan	0.997072	gtex_sf	0.999981
1030	ENSG00000255455	AP003486.1	-1.36381	-0.0560017	0.172629	0.0825062	0.166379	1.5818e-14	1.25888e-13	17	21	21	C1	Adipose. subcutaneous (GTEx)	EpiXcan	0.997072	gtex_sf	0.999981
1031	ENSG00000140575	IQGAP1	-1.36319	-0.0306586	0.172824	0.260546	0.408976	2.55466e-40	8.20714e-39	22	23	23	C1	Adipose. subcutaneous (GTEx)	EpiXcan	0.997072	gtex_sf	0.999981
1032	ENSG00000136104	RNASEH2B	1.36256	0.029201	0.173022	0.299607	0.326074	1.02179e-30	2.14255e-29	59	66	66	C1	Adipose. subcutaneous (GTEx)	EpiXcan	0.997072	gtex_sf	0.999981
1033	ENSG00000121417	ZNF211	1.36213	0.0371874	0.173156	0.166456	0.264508	1.23074e-23	1.74131e-22	49	62	62	C1	Adipose. subcutaneous (GTEx)	EpiXcan	0.997072	gtex_sf	0.999981
1034	ENSG00000130270	ATP8B3	1.3614	0.110795	0.173386	0.0186552	0.27834	1.41159e-25	2.2241e-24	18	31	31	C1	Adipose. subcutaneous (GTEx)	EpiXcan	0.997072	gtex_sf	0.999981
1035	ENSG00000123415	SMUG1	-1.36071	-0.0344999	0.173606	0.191046	0.329869	3.79207e-31	8.16753e-30	3	4	4	C1	Adipose. subcutaneous (GTEx)	EpiXcan	0.997072	gtex_sf	0.999981
1036	ENSG00000118058	KMT2A	-1.36018	-0.156827	0.173774	0.010015	0.0327317	0.00109773	0.0029609	5	5	5	C1	Adipose. subcutaneous (GTEx)	EpiXcan	0.997072	gtex_sf	0.999981
1037	ENSG00000166173	LARP6	1.35971	0.0469354	0.173922	0.113324	0.18142	1.01014e-15	8.74477e-15	44	53	53	C1	Adipose. subcutaneous (GTEx)	EpiXcan	0.997072	gtex_sf	0.999981
1038	ENSG00000174483	BBS1	-1.35934	-0.126533	0.17404	0.0155658	0.0313415	0.00171469	0.0045112	9	13	13	C1	Adipose. subcutaneous (GTEx)	EpiXcan	0.997072	gtex_sf	0.999981
1039	ENSG00000178381	ZFAND2A	1.35886	0.0424368	0.174192	0.134828	0.352706	5.35631e-33	1.26519e-31	27	41	41	C1	Adipose. subcutaneous (GTEx)	EpiXcan	0.997072	gtex_sf	0.999981
1040	ENSG00000268895	A1BG-AS1	-1.35767	-0.0536357	0.174568	0.0616782	0.0860197	8.05935e-08	3.54657e-07	29	42	42	C1	Adipose. subcutaneous (GTEx)	EpiXcan	0.997072	gtex_sf	0.999981
1041	ENSG00000111224	PARP11	-1.35721	-0.0763596	0.174715	0.0511516	0.104924	3.97288e-09	2.00101e-08	17	19	19	C1	Adipose. subcutaneous (GTEx)	EpiXcan	0.997072	gtex_sf	0.999981
1042	ENSG00000108666	C17orf75	-1.35582	-0.0538215	0.175155	0.095057	0.175619	3.69282e-15	3.08623e-14	11	11	11	C1	Adipose. subcutaneous (GTEx)	EpiXcan	0.997072	gtex_sf	0.999981
1043	ENSG00000156256	USP16	1.35514	0.117456	0.175372	0.020535	0.025262	0.00508605	0.0126156	23	26	26	C1	Adipose. subcutaneous (GTEx)	EpiXcan	0.997072	gtex_sf	0.999981
1044	ENSG00000100336	APOL4	1.35511	0.0370358	0.175382	0.140475	0.489279	2.57179e-52	1.44093e-50	35	41	41	C1	Adipose. subcutaneous (GTEx)	EpiXcan	0.997072	gtex_sf	0.999981
1045	ENSG00000055147	FAM114A2	-1.35453	-0.0931557	0.175567	0.0386921	0.0568721	1.64934e-05	5.54276e-05	16	17	17	C1	Adipose. subcutaneous (GTEx)	EpiXcan	0.997072	gtex_sf	0.999981
1046	ENSG00000114125	RNF7	1.35334	0.0717785	0.175947	0.0445474	0.0823083	2.25637e-07	9.45975e-07	8	8	8	C1	Adipose. subcutaneous (GTEx)	EpiXcan	0.997072	gtex_sf	0.999981
1047	ENSG00000111215	PRR4	-1.35327	-0.0315375	0.17597	0.224824	0.34125	8.57896e-33	1.9961e-31	17	19	19	C1	Adipose. subcutaneous (GTEx)	EpiXcan	0.997072	gtex_sf	0.999981
1048	ENSG00000111254	AKAP3	-1.35323	-0.0417212	0.175982	0.137815	0.18841	3.58463e-16	3.20421e-15	33	37	37	C1	Adipose. subcutaneous (GTEx)	EpiXcan	0.997072	gtex_sf	0.999981
1049	ENSG00000178971	CTC1	-1.35317	-0.0422667	0.176	0.110972	0.226866	1.08398e-19	1.22446e-18	19	22	22	C1	Adipose. subcutaneous (GTEx)	EpiXcan	0.997072	gtex_sf	0.999981
1050	ENSG00000166750	SLFN5	-1.35249	-0.038872	0.17622	0.139403	0.422477	2.18415e-42	7.78456e-41	21	28	28	C1	Adipose. subcutaneous (GTEx)	EpiXcan	0.997072	gtex_sf	0.999981
1051	ENSG00000135205	CCDC146	1.35226	0.0680377	0.176291	0.0668852	0.0757216	7.13063e-07	2.80322e-06	40	49	49	C1	Adipose. subcutaneous (GTEx)	EpiXcan	0.997072	gtex_sf	0.999981
1052	ENSG00000254343	AC091563.1	1.35172	0.0655043	0.176464	0.0491218	0.0456651	0.000125278	0.000379409	39	45	45	C1	Adipose. subcutaneous (GTEx)	EpiXcan	0.997072	gtex_sf	0.999981
1053	ENSG00000124762	CDKN1A	1.35128	0.208184	0.176607	0.00483291	0.0213953	0.00963421	0.0230954	2	2	2	C1	Adipose. subcutaneous (GTEx)	EpiXcan	0.997072	gtex_sf	0.999981
1054	ENSG00000096433	ITPR3	1.35096	0.0774844	0.176709	0.0407094	0.090329	3.74255e-08	1.70533e-07	5	5	5	C1	Adipose. subcutaneous (GTEx)	EpiXcan	0.997072	gtex_sf	0.999981
1055	ENSG00000110756	HPS5	1.35057	0.111413	0.176834	0.0189596	0.0235136	0.00633319	0.0155276	9	12	12	C1	Adipose. subcutaneous (GTEx)	EpiXcan	0.997072	gtex_sf	0.999981
1056	ENSG00000172728	FUT10	1.34963	0.0400293	0.177134	0.129317	0.341696	1.29442e-31	2.85978e-30	16	22	22	C1	Adipose. subcutaneous (GTEx)	EpiXcan	0.997072	gtex_sf	0.999981
1057	ENSG00000158941	CCAR2	-1.34929	-0.0593301	0.177245	0.0760915	0.184124	9.93021e-16	8.60188e-15	14	19	19	C1	Adipose. subcutaneous (GTEx)	EpiXcan	0.997072	gtex_sf	0.999981
1058	ENSG00000170425	ADORA2B	1.34927	0.047948	0.177249	0.131454	0.423712	1.27566e-42	4.59336e-41	20	30	30	C1	Adipose. subcutaneous (GTEx)	EpiXcan	0.997072	gtex_sf	0.999981
1059	ENSG00000215018	COL28A1	1.34872	0.867139	0.177426	0.000747944	0.0389184	0.000444925	0.00125926	5	6	6	C1	Adipose. subcutaneous (GTEx)	EpiXcan	0.997072	gtex_sf	0.999981
1060	ENSG00000173210	ABLIM3	1.34842	0.0611155	0.177523	0.0699477	0.0251599	0.00481601	0.0119925	52	67	67	C1	Adipose. subcutaneous (GTEx)	EpiXcan	0.997072	gtex_sf	0.999981
1061	ENSG00000240356	RPL23AP7	1.34804	0.112984	0.177645	0.0215036	0.410129	4.0819e-40	1.3024e-38	17	20	20	C1	Adipose. subcutaneous (GTEx)	EpiXcan	0.997072	gtex_sf	0.999981
1062	ENSG00000100129	EIF3L	1.34798	0.145732	0.177665	0.0104417	0.0740238	6.57438e-07	2.59767e-06	8	14	14	C1	Adipose. subcutaneous (GTEx)	EpiXcan	0.997072	gtex_sf	0.999981
1063	ENSG00000138346	DNA2	1.34762	0.0250827	0.17778	0.376194	0.483426	4.33308e-53	2.48744e-51	22	23	23	C1	Adipose. subcutaneous (GTEx)	EpiXcan	0.997072	gtex_sf	0.999981
1064	ENSG00000169359	SLC33A1	-1.34753	-0.0586371	0.17781	0.0566852	0.0746261	8.77726e-07	3.40846e-06	24	30	30	C1	Adipose. subcutaneous (GTEx)	EpiXcan	0.997072	gtex_sf	0.999981
1065	ENSG00000237541	HLA-DQA2	-1.34663	-0.0287432	0.178099	0.289888	0.62047	4.17916e-78	8.0436e-76	27	38	38	C1	Adipose. subcutaneous (GTEx)	EpiXcan	0.997072	gtex_sf	0.999981
1066	ENSG00000135049	AGTPBP1	-1.34622	-0.134303	0.178233	0.0211215	0.0596052	7.28356e-06	2.5518e-05	31	35	35	C1	Adipose. subcutaneous (GTEx)	EpiXcan	0.997072	gtex_sf	0.999981
1067	ENSG00000138468	SENP7	1.34582	0.0531741	0.178362	0.0704801	0.132929	2.04684e-11	1.27536e-10	34	39	39	C1	Adipose. subcutaneous (GTEx)	EpiXcan	0.997072	gtex_sf	0.999981
1068	ENSG00000214338	SOGA3	-1.3455	-0.108425	0.178464	0.028765	0.0468473	0.000108422	0.000331225	17	21	21	C1	Adipose. subcutaneous (GTEx)	EpiXcan	0.997072	gtex_sf	0.999981
1069	ENSG00000245498	AP000866.1	1.34513	0.0763847	0.178585	0.0329235	0.0794721	3.70263e-07	1.51203e-06	3	3	3	C1	Adipose. subcutaneous (GTEx)	EpiXcan	0.997072	gtex_sf	0.999981
1070	ENSG00000170448	NFXL1	-1.34348	-0.0593868	0.179117	0.0579661	0.10604	2.80863e-09	1.43265e-08	27	34	34	C1	Adipose. subcutaneous (GTEx)	EpiXcan	0.997072	gtex_sf	0.999981
1071	ENSG00000111647	UHRF1BP1L	-1.34347	-0.136308	0.17912	0.0151045	0.0309735	0.00166809	0.00439437	13	13	13	C1	Adipose. subcutaneous (GTEx)	EpiXcan	0.997072	gtex_sf	0.999981
1072	ENSG00000120705	ETF1	1.34326	0.276254	0.179189	0.00337988	0.0107293	0.0670719	0.142345	6	6	6	C1	Adipose. subcutaneous (GTEx)	EpiXcan	0.997072	gtex_sf	0.999981
1073	ENSG00000110446	SLC15A3	1.34309	0.163895	0.179242	0.0152921	0.0153142	0.029197	0.0654863	25	30	30	C1	Adipose. subcutaneous (GTEx)	EpiXcan	0.997072	gtex_sf	0.999981
1074	ENSG00000123992	DNPEP	1.34286	0.050644	0.179316	0.0343725	0.155624	4.47239e-14	3.45721e-13	8	12	12	C1	Adipose. subcutaneous (GTEx)	EpiXcan	0.997072	gtex_sf	0.999981
1075	ENSG00000259673	IQCH-AS1	-1.34254	-0.0595335	0.179422	0.0797249	0.208606	1.78008e-18	1.85933e-17	21	27	27	C1	Adipose. subcutaneous (GTEx)	EpiXcan	0.997072	gtex_sf	0.999981
1076	ENSG00000121440	PDZRN3	1.34191	0.0517275	0.179625	0.0703689	0.128036	3.44291e-11	2.1013e-10	42	53	53	C1	Adipose. subcutaneous (GTEx)	EpiXcan	0.997072	gtex_sf	0.999981
1077	ENSG00000119888	EPCAM	1.34137	0.0422002	0.179799	0.128888	0.226251	3.18467e-20	3.72974e-19	13	15	15	C1	Adipose. subcutaneous (GTEx)	EpiXcan	0.997072	gtex_sf	0.999981
1078	ENSG00000117174	ZNHIT6	1.34061	0.0480277	0.180047	0.113625	0.170654	1.09812e-14	8.86022e-14	43	46	46	C1	Adipose. subcutaneous (GTEx)	EpiXcan	0.997072	gtex_sf	0.999981
1079	ENSG00000106125	MINDY4	-1.34037	-0.176336	0.180124	0.00582245	0.0182551	0.0162402	0.0377617	8	9	9	C1	Adipose. subcutaneous (GTEx)	EpiXcan	0.997072	gtex_sf	0.999981
1080	ENSG00000133884	DPF2	-1.33931	-0.196742	0.180469	0.00173083	0.0585847	1.13229e-05	3.88059e-05	4	6	6	C1	Adipose. subcutaneous (GTEx)	EpiXcan	0.997072	gtex_sf	0.999981
1081	ENSG00000181350	LRRC75A	-1.33864	-0.0624903	0.180688	0.0565019	0.0797976	2.64275e-07	1.10147e-06	24	28	28	C1	Adipose. subcutaneous (GTEx)	EpiXcan	0.997072	gtex_sf	0.999981
1082	ENSG00000242612	DECR2	1.33814	0.0418993	0.180852	0.16023	0.342986	7.23813e-32	1.61956e-30	17	26	26	C1	Adipose. subcutaneous (GTEx)	EpiXcan	0.997072	gtex_sf	0.999981
1083	ENSG00000155970	MICU3	1.33755	0.141331	0.181044	0.016484	0.0452563	0.0001474	0.000442106	8	9	9	C1	Adipose. subcutaneous (GTEx)	EpiXcan	0.997072	gtex_sf	0.999981
1084	ENSG00000248334	WHAMMP2	-1.33641	-0.872009	0.181414	0.000494949	0.064563	4.27214e-06	1.5387e-05	2	4	4	C1	Adipose. subcutaneous (GTEx)	EpiXcan	0.997072	gtex_sf	0.999981
1085	ENSG00000273344	PAXIP1-AS1	-1.33636	-0.0642584	0.18143	0.0672409	0.145996	1.03639e-12	7.22586e-12	14	14	14	C1	Adipose. subcutaneous (GTEx)	EpiXcan	0.997072	gtex_sf	0.999981
1086	ENSG00000119782	FKBP1B	1.33633	0.0630217	0.181442	0.0609123	0.105463	1.56957e-09	8.17892e-09	19	23	23	C1	Adipose. subcutaneous (GTEx)	EpiXcan	0.997072	gtex_sf	0.999981
1087	ENSG00000105397	TYK2	1.33623	2.11761	0.181474	6.44032e-05	0.0639712	5.72841e-06	2.03443e-05	2	3	3	C1	Adipose. subcutaneous (GTEx)	EpiXcan	0.997072	gtex_sf	0.999981
1088	ENSG00000118707	TGIF2	-1.33537	-0.0990153	0.181756	0.0282915	0.0178372	0.018071	0.0416866	17	17	17	C1	Adipose. subcutaneous (GTEx)	EpiXcan	0.997072	gtex_sf	0.999981
1089	ENSG00000125510	OPRL1	1.3345	0.0725705	0.18204	0.0419039	0.108719	6.24097e-10	3.3622e-09	4	4	4	C1	Adipose. subcutaneous (GTEx)	EpiXcan	0.997072	gtex_sf	0.999981
1090	ENSG00000164885	CDK5	-1.33426	-0.091674	0.182118	0.0232643	0.0418087	0.000274492	0.000797513	24	29	29	C1	Adipose. subcutaneous (GTEx)	EpiXcan	0.997072	gtex_sf	0.999981
1091	ENSG00000239415	AP001469.3	-1.33374	-0.0958867	0.18229	0.0278717	0.0807883	2.65561e-07	1.10607e-06	18	25	25	C1	Adipose. subcutaneous (GTEx)	EpiXcan	0.997072	gtex_sf	0.999981
1092	ENSG00000065559	MAP2K4	-1.33318	-0.0493602	0.182472	0.114366	0.0888732	6.23181e-08	2.77813e-07	89	105	105	C1	Adipose. subcutaneous (GTEx)	EpiXcan	0.997072	gtex_sf	0.999981
1093	ENSG00000110665	C11orf21	1.33284	0.0915772	0.182584	0.0487217	0.105563	3.02411e-09	1.53641e-08	30	40	40	C1	Adipose. subcutaneous (GTEx)	EpiXcan	0.997072	gtex_sf	0.999981
1094	ENSG00000136932	TRMO	-1.33244	-0.0492872	0.182716	0.114712	0.282564	1.36891e-25	2.15927e-24	8	12	12	C1	Adipose. subcutaneous (GTEx)	EpiXcan	0.997072	gtex_sf	0.999981
1095	ENSG00000100461	RBM23	-1.33242	-0.080138	0.182722	0.0347397	0.126321	4.43345e-11	2.67324e-10	48	61	61	C1	Adipose. subcutaneous (GTEx)	EpiXcan	0.997072	gtex_sf	0.999981
1096	ENSG00000160223	ICOSLG	-1.33232	-0.704525	0.182754	0.000501443	0.201421	2.35023e-17	2.26876e-16	5	10	10	C1	Adipose. subcutaneous (GTEx)	EpiXcan	0.997072	gtex_sf	0.999981
1097	ENSG00000188986	NELFB	1.33206	0.0954334	0.182839	0.0269286	0.103057	4.76729e-09	2.38058e-08	9	14	14	C1	Adipose. subcutaneous (GTEx)	EpiXcan	0.997072	gtex_sf	0.999981
1098	ENSG00000180113	TDRD6	-1.3317	-0.039015	0.18296	0.137773	0.282271	4.15031e-26	6.72841e-25	6	10	10	C1	Adipose. subcutaneous (GTEx)	EpiXcan	0.997072	gtex_sf	0.999981
1099	ENSG00000164919	COX6C	1.33108	0.140768	0.183162	0.0103403	0.0769227	3.47779e-07	1.42531e-06	7	9	9	C1	Adipose. subcutaneous (GTEx)	EpiXcan	0.997072	gtex_sf	0.999981
1100	ENSG00000092531	SNAP23	-1.33106	-0.0403124	0.183169	0.157548	0.227237	4.60284e-20	5.35927e-19	24	27	27	C1	Adipose. subcutaneous (GTEx)	EpiXcan	0.997072	gtex_sf	0.999981
1101	ENSG00000129480	DTD2	-1.33101	-0.0811368	0.183185	0.0290467	0.0648646	4.08065e-06	1.4758e-05	24	29	29	C1	Adipose. subcutaneous (GTEx)	EpiXcan	0.997072	gtex_sf	0.999981
1102	ENSG00000139174	PRICKLE1	1.33082	0.0995566	0.183248	0.0276585	0.0142623	0.035097	0.077847	25	31	31	C1	Adipose. subcutaneous (GTEx)	EpiXcan	0.997072	gtex_sf	0.999981
1103	ENSG00000197008	ZNF138	-1.33045	-0.0736133	0.183368	0.0440884	0.092639	3.13542e-08	1.43757e-07	8	9	9	C1	Adipose. subcutaneous (GTEx)	EpiXcan	0.997072	gtex_sf	0.999981
1104	ENSG00000127399	LRRC61	-1.33043	-0.0378007	0.183377	0.161002	0.344101	3.08689e-32	7.05351e-31	14	15	15	C1	Adipose. subcutaneous (GTEx)	EpiXcan	0.997072	gtex_sf	0.999981
1105	ENSG00000159111	MRPL10	-1.33018	-0.104115	0.18346	0.0148405	0.0478622	8.64766e-05	0.000267154	3	3	3	C1	Adipose. subcutaneous (GTEx)	EpiXcan	0.997072	gtex_sf	0.999981
1106	ENSG00000145217	SLC26A1	1.33009	0.0332752	0.183488	0.179111	0.50961	1.9049e-55	1.25268e-53	39	57	57	C1	Adipose. subcutaneous (GTEx)	EpiXcan	0.997072	gtex_sf	0.999981
1107	ENSG00000235954	TTC28-AS1	1.32983	0.103084	0.183575	0.0250133	0.121649	1.76675e-10	1.00802e-09	18	21	21	C1	Adipose. subcutaneous (GTEx)	EpiXcan	0.997072	gtex_sf	0.999981
1108	ENSG00000124098	FAM210B	-1.32909	-0.0304886	0.183819	0.25139	0.27511	5.27336e-25	8.07256e-24	56	65	65	C1	Adipose. subcutaneous (GTEx)	EpiXcan	0.997072	gtex_sf	0.999981
1109	ENSG00000054282	SDCCAG8	1.32886	0.0464865	0.183893	0.101956	0.219632	5.43511e-19	5.86967e-18	13	15	15	C1	Adipose. subcutaneous (GTEx)	EpiXcan	0.997072	gtex_sf	0.999981
1110	ENSG00000138448	ITGAV	-1.32612	-0.0659097	0.1848	0.0549354	0.0923198	2.69861e-08	1.2475e-07	8	10	10	C1	Adipose. subcutaneous (GTEx)	EpiXcan	0.997072	gtex_sf	0.999981
1111	ENSG00000137411	VARS2	-1.32542	-0.0239355	0.185033	0.397158	0.576584	6.62155e-68	7.13446e-66	39	45	45	C1	Adipose. subcutaneous (GTEx)	EpiXcan	0.997072	gtex_sf	0.999981
1112	ENSG00000113971	NPHP3	-1.32498	-0.031033	0.185177	0.221948	0.438945	4.58929e-45	1.8262e-43	15	19	19	C1	Adipose. subcutaneous (GTEx)	EpiXcan	0.997072	gtex_sf	0.999981
1113	ENSG00000137752	CASP1	-1.32408	-0.122323	0.185477	0.0149222	0.0497967	6.7229e-05	0.000210008	13	17	17	C1	Adipose. subcutaneous (GTEx)	EpiXcan	0.997072	gtex_sf	0.999981
1114	ENSG00000219545	UMAD1	1.32388	0.0663159	0.185543	0.0532196	0.0641687	5.11741e-06	1.82856e-05	38	51	51	C1	Adipose. subcutaneous (GTEx)	EpiXcan	0.997072	gtex_sf	0.999981
1115	ENSG00000249115	HAUS5	1.32375	0.144673	0.185585	0.0100624	0.0197304	0.0129433	0.0304854	14	16	16	C1	Adipose. subcutaneous (GTEx)	EpiXcan	0.997072	gtex_sf	0.999981
1116	ENSG00000177663	IL17RA	-1.32372	-0.033063	0.185595	0.28166	0.414356	8.3383e-42	2.90534e-40	28	36	36	C1	Adipose. subcutaneous (GTEx)	EpiXcan	0.997072	gtex_sf	0.999981
1117	ENSG00000183091	NEB	1.32274	0.138853	0.185922	0.0259763	0.0642852	5.65447e-06	2.01123e-05	24	30	30	C1	Adipose. subcutaneous (GTEx)	EpiXcan	0.997072	gtex_sf	0.999981
1118	ENSG00000152193	RNF219	-1.32239	-0.0688227	0.186039	0.0466674	0.118643	3.1131e-10	1.72899e-09	6	6	6	C1	Adipose. subcutaneous (GTEx)	EpiXcan	0.997072	gtex_sf	0.999981
1119	ENSG00000187091	PLCD1	-1.32238	-0.103575	0.186043	0.0205506	0.0999373	7.18377e-09	3.52939e-08	27	35	35	C1	Adipose. subcutaneous (GTEx)	EpiXcan	0.997072	gtex_sf	0.999981
1120	ENSG00000169062	UPF3A	-1.32221	-0.0335917	0.186098	0.207071	0.32199	7.68494e-30	1.54438e-28	44	49	49	C1	Adipose. subcutaneous (GTEx)	EpiXcan	0.997072	gtex_sf	0.999981
1121	ENSG00000188511	C22orf34	-1.32136	-0.0317784	0.186381	0.212944	0.339451	5.74616e-32	1.294e-30	9	10	10	C1	Adipose. subcutaneous (GTEx)	EpiXcan	0.997072	gtex_sf	0.999981
1122	ENSG00000129204	USP6	-1.3207	-0.0350903	0.1866	0.178248	0.242097	3.87552e-21	4.78277e-20	40	48	48	C1	Adipose. subcutaneous (GTEx)	EpiXcan	0.997072	gtex_sf	0.999981
1123	ENSG00000213533	TMEM110	-1.32065	-0.0689034	0.18662	0.0622423	0.0520193	4.82132e-05	0.000153238	36	39	39	C1	Adipose. subcutaneous (GTEx)	EpiXcan	0.997072	gtex_sf	0.999981
1124	ENSG00000145781	COMMD10	1.32009	0.088858	0.186806	0.0240668	0.07625	6.45291e-07	2.554e-06	10	13	13	C1	Adipose. subcutaneous (GTEx)	EpiXcan	0.997072	gtex_sf	0.999981
1125	ENSG00000158859	ADAMTS4	-1.31993	-0.26292	0.186857	0.00293481	0.0198943	0.0122757	0.0290155	2	2	2	C1	Adipose. subcutaneous (GTEx)	EpiXcan	0.997072	gtex_sf	0.999981
1126	ENSG00000164924	YWHAZ	-1.31971	-0.0431279	0.186933	0.124902	0.295608	5.79338e-27	9.8361e-26	27	30	30	C1	Adipose. subcutaneous (GTEx)	EpiXcan	0.997072	gtex_sf	0.999981
1127	ENSG00000166086	JAM3	-1.31948	-0.494406	0.187009	0.000859057	0.106581	1.48773e-09	7.78726e-09	3	5	5	C1	Adipose. subcutaneous (GTEx)	EpiXcan	0.997072	gtex_sf	0.999981
1128	ENSG00000167863	ATP5H	1.31921	0.0451685	0.187098	0.112013	0.078003	4.70228e-07	1.8943e-06	74	90	90	C1	Adipose. subcutaneous (GTEx)	EpiXcan	0.997072	gtex_sf	0.999981
1129	ENSG00000229180	AC006001.3	1.31816	0.0776592	0.18745	0.0378327	0.030056	0.00207633	0.00540982	25	35	35	C1	Adipose. subcutaneous (GTEx)	EpiXcan	0.997072	gtex_sf	0.999981
1130	ENSG00000162377	COA7	-1.31738	-0.160027	0.187711	0.00929381	0.0450452	0.000150214	0.000450448	11	15	15	C1	Adipose. subcutaneous (GTEx)	EpiXcan	0.997072	gtex_sf	0.999981
1131	ENSG00000143158	MPC2	1.31735	0.160972	0.187721	0.00862784	0.040801	0.000288824	0.000836552	5	6	6	C1	Adipose. subcutaneous (GTEx)	EpiXcan	0.997072	gtex_sf	0.999981
1132	ENSG00000146587	RBAK	-1.31727	-0.0592932	0.187749	0.0497106	0.129945	3.00475e-11	1.8428e-10	38	48	48	C1	Adipose. subcutaneous (GTEx)	EpiXcan	0.997072	gtex_sf	0.999981
1133	ENSG00000197461	PDGFA	1.3171	0.182576	0.187805	0.00818696	0.0249623	0.00528499	0.0130697	5	7	7	C1	Adipose. subcutaneous (GTEx)	EpiXcan	0.997072	gtex_sf	0.999981
1134	ENSG00000182263	FIGN	1.31675	0.0884147	0.187922	0.0228437	0.0664631	3.55263e-06	1.29385e-05	10	10	10	C1	Adipose. subcutaneous (GTEx)	EpiXcan	0.997072	gtex_sf	0.999981
1135	ENSG00000213246	SUPT4H1	1.31655	0.0849944	0.18799	0.0419466	0.116273	3.60475e-10	1.99179e-09	27	31	31	C1	Adipose. subcutaneous (GTEx)	EpiXcan	0.997072	gtex_sf	0.999981
1136	ENSG00000121578	B4GALT4	1.31555	0.039998	0.188326	0.105877	0.145987	1.32769e-12	9.14304e-12	29	31	31	C1	Adipose. subcutaneous (GTEx)	EpiXcan	0.997072	gtex_sf	0.999981
1137	ENSG00000163714	U2SURP	1.31548	0.176789	0.188348	0.00814567	0.0158905	0.0257248	0.0582394	8	11	11	C1	Adipose. subcutaneous (GTEx)	EpiXcan	0.997072	gtex_sf	0.999981
1138	ENSG00000123159	GIPC1	1.31497	0.106688	0.188519	0.0255819	0.0281144	0.00273937	0.00704044	19	20	20	C1	Adipose. subcutaneous (GTEx)	EpiXcan	0.997072	gtex_sf	0.999981
1139	ENSG00000186792	HYAL3	-1.31414	-0.0423579	0.1888	0.117748	0.171742	9.4586e-15	7.69377e-14	15	18	18	C1	Adipose. subcutaneous (GTEx)	EpiXcan	0.997072	gtex_sf	0.999981
1140	ENSG00000152904	GGPS1	-1.31398	-0.211498	0.188854	0.00334559	0.0123349	0.0504314	0.109416	35	42	42	C1	Adipose. subcutaneous (GTEx)	EpiXcan	0.997072	gtex_sf	0.999981
1141	ENSG00000256628	ZBTB11-AS1	-1.31327	-0.0425571	0.189092	0.0862234	0.156558	1.05071e-13	7.84989e-13	34	47	47	C1	Adipose. subcutaneous (GTEx)	EpiXcan	0.997072	gtex_sf	0.999981
1142	ENSG00000256092	AC137767.1	1.31172	0.11849	0.189613	0.0187123	0.192146	1.43437e-17	1.40498e-16	19	28	28	C1	Adipose. subcutaneous (GTEx)	EpiXcan	0.997072	gtex_sf	0.999981
1143	ENSG00000128652	HOXD3	1.31154	0.0839913	0.189675	0.0309107	0.0791205	2.17973e-07	9.15763e-07	15	16	16	C1	Adipose. subcutaneous (GTEx)	EpiXcan	0.997072	gtex_sf	0.999981
1144	ENSG00000111530	CAND1	-1.31152	-0.062387	0.189682	0.0624814	0.137412	4.71067e-12	3.09051e-11	51	62	62	C1	Adipose. subcutaneous (GTEx)	EpiXcan	0.997072	gtex_sf	0.999981
1145	ENSG00000130717	UCK1	1.31146	0.0746154	0.189702	0.0457228	0.102052	4.02129e-09	2.02467e-08	19	22	22	C1	Adipose. subcutaneous (GTEx)	EpiXcan	0.997072	gtex_sf	0.999981
1146	ENSG00000100483	VCPKMT	1.31039	0.0592693	0.190063	0.0678786	0.222023	1.17281e-19	1.32266e-18	16	21	21	C1	Adipose. subcutaneous (GTEx)	EpiXcan	0.997072	gtex_sf	0.999981
1147	ENSG00000177479	ARIH2	-1.30966	-0.065306	0.190309	0.0505364	0.0917825	2.0231e-08	9.48063e-08	10	13	13	C1	Adipose. subcutaneous (GTEx)	EpiXcan	0.997072	gtex_sf	0.999981
1148	ENSG00000121104	FAM117A	-1.30949	-0.246171	0.19037	0.00616382	0.0118848	0.0514098	0.111397	5	5	5	C1	Adipose. subcutaneous (GTEx)	EpiXcan	0.997072	gtex_sf	0.999981
1149	ENSG00000161980	POLR3K	1.30902	0.607848	0.190526	0.000546024	0.0401155	0.00038616	0.00110341	4	6	6	C1	Adipose. subcutaneous (GTEx)	EpiXcan	0.997072	gtex_sf	0.999981
1150	ENSG00000075407	ZNF37A	1.30759	0.118515	0.191012	0.0229094	0.030519	0.00176169	0.00462877	19	24	24	C1	Adipose. subcutaneous (GTEx)	EpiXcan	0.997072	gtex_sf	0.999981
1151	ENSG00000135587	SMPD2	-1.30647	-0.0416283	0.191394	0.0968279	0.150924	7.44009e-13	5.21067e-12	29	34	34	C1	Adipose. subcutaneous (GTEx)	EpiXcan	0.997072	gtex_sf	0.999981
1152	ENSG00000122335	SERAC1	1.30646	0.035792	0.191397	0.165532	0.227945	1.0701e-20	1.29215e-19	30	32	32	C1	Adipose. subcutaneous (GTEx)	EpiXcan	0.997072	gtex_sf	0.999981
1153	ENSG00000261115	TMEM178B	1.30446	0.109372	0.192078	0.0213168	0.0292745	0.00209895	0.00546266	21	26	26	C1	Adipose. subcutaneous (GTEx)	EpiXcan	0.997072	gtex_sf	0.999981
1154	ENSG00000140262	TCF12	-1.3037	-0.0612965	0.192335	0.071142	0.0238608	0.00635375	0.0155725	68	77	77	C1	Adipose. subcutaneous (GTEx)	EpiXcan	0.997072	gtex_sf	0.999981
1155	ENSG00000196655	TRAPPC4	1.30336	0.0237544	0.192451	0.345587	0.520193	1.43447e-57	1.01993e-55	19	21	21	C1	Adipose. subcutaneous (GTEx)	EpiXcan	0.997072	gtex_sf	0.999981
1156	ENSG00000197818	SLC9A8	1.30321	0.0602895	0.192504	0.0691924	0.0902064	4.34166e-08	1.96236e-07	25	31	31	C1	Adipose. subcutaneous (GTEx)	EpiXcan	0.997072	gtex_sf	0.999981
1157	ENSG00000186567	CEACAM19	1.30313	0.0536037	0.19253	0.107042	0.165963	2.46524e-14	1.93992e-13	31	36	36	C1	Adipose. subcutaneous (GTEx)	EpiXcan	0.997072	gtex_sf	0.999981
1158	ENSG00000137145	DENND4C	-1.303	-0.220204	0.192576	0.00889814	0.133524	1.08507e-11	6.90531e-11	4	5	5	C1	Adipose. subcutaneous (GTEx)	EpiXcan	0.997072	gtex_sf	0.999981
1159	ENSG00000132002	DNAJB1	-1.30294	-0.191414	0.192595	0.00484705	0.0272282	0.00355495	0.00898973	6	9	9	C1	Adipose. subcutaneous (GTEx)	EpiXcan	0.997072	gtex_sf	0.999981
1160	ENSG00000223496	EXOSC6	-1.30278	-0.0360898	0.192649	0.177357	0.373379	1.05184e-35	2.82244e-34	16	19	19	C1	Adipose. subcutaneous (GTEx)	EpiXcan	0.997072	gtex_sf	0.999981
1161	ENSG00000112697	TMEM30A	-1.30265	-0.0633769	0.192693	0.0481448	0.0851575	1.08594e-07	4.70483e-07	36	53	53	C1	Adipose. subcutaneous (GTEx)	EpiXcan	0.997072	gtex_sf	0.999981
1162	ENSG00000152061	RABGAP1L	1.30217	0.0631295	0.192857	0.049543	0.135321	7.91928e-12	5.09767e-11	31	44	44	C1	Adipose. subcutaneous (GTEx)	EpiXcan	0.997072	gtex_sf	0.999981
1163	ENSG00000265298	AC132812.1	-1.30157	-0.0959689	0.193064	0.021784	0.0206047	0.0114885	0.0272651	23	32	32	C1	Adipose. subcutaneous (GTEx)	EpiXcan	0.997072	gtex_sf	0.999981
1164	ENSG00000120324	PCDHB10	1.30119	0.0825376	0.193193	0.0339617	0.0829171	1.71868e-07	7.28618e-07	6	7	7	C1	Adipose. subcutaneous (GTEx)	EpiXcan	0.997072	gtex_sf	0.999981
1165	ENSG00000109794	FAM149A	-1.30093	-0.0489915	0.193284	0.0755176	0.214873	1.28323e-18	1.3586e-17	22	28	28	C1	Adipose. subcutaneous (GTEx)	EpiXcan	0.997072	gtex_sf	0.999981
1166	ENSG00000117586	TNFSF4	1.30075	0.273609	0.193344	0.00289947	0.045491	0.000116333	0.000353466	4	5	5	C1	Adipose. subcutaneous (GTEx)	EpiXcan	0.997072	gtex_sf	0.999981
1167	ENSG00000117114	ADGRL2	1.29984	0.111027	0.193656	0.0170427	0.0770383	4.68572e-07	1.88871e-06	12	13	13	C1	Adipose. subcutaneous (GTEx)	EpiXcan	0.997072	gtex_sf	0.999981
1168	ENSG00000178053	MLF1	1.29974	0.0667853	0.193689	0.0586962	0.0885411	4.87434e-08	2.19392e-07	30	34	34	C1	Adipose. subcutaneous (GTEx)	EpiXcan	0.997072	gtex_sf	0.999981
1169	ENSG00000152359	POC5	1.29946	0.0442922	0.193788	0.108379	0.166434	2.44312e-14	1.92359e-13	30	34	34	C1	Adipose. subcutaneous (GTEx)	EpiXcan	0.997072	gtex_sf	0.999981
1170	ENSG00000247556	OIP5-AS1	-1.29909	-0.0331666	0.193914	0.226149	0.350956	6.585e-33	1.54241e-31	16	20	20	C1	Adipose. subcutaneous (GTEx)	EpiXcan	0.997072	gtex_sf	0.999981
1171	ENSG00000007372	PAX6	1.29856	0.10916	0.194095	0.0162995	0.0600979	1.17571e-05	4.02251e-05	30	34	34	C1	Adipose. subcutaneous (GTEx)	EpiXcan	0.997072	gtex_sf	0.999981
1172	ENSG00000111077	TNS2	-1.29849	-0.0530609	0.194119	0.083017	0.125584	4.55178e-11	2.74105e-10	71	78	78	C1	Adipose. subcutaneous (GTEx)	EpiXcan	0.997072	gtex_sf	0.999981
1173	ENSG00000264247	LINC00909	-1.29843	-0.0465218	0.194141	0.0964578	0.296053	3.98844e-27	6.86316e-26	12	16	16	C1	Adipose. subcutaneous (GTEx)	EpiXcan	0.997072	gtex_sf	0.999981
1174	ENSG00000155016	CYP2U1	1.29771	0.155249	0.194388	0.010527	0.125013	6.92851e-11	4.09483e-10	13	18	18	C1	Adipose. subcutaneous (GTEx)	EpiXcan	0.997072	gtex_sf	0.999981
1175	ENSG00000011295	TTC19	-1.29747	-0.0569446	0.194469	0.0898936	0.194119	6.51578e-17	6.14176e-16	17	18	18	C1	Adipose. subcutaneous (GTEx)	EpiXcan	0.997072	gtex_sf	0.999981
1176	ENSG00000149084	HSD17B12	-1.2969	-0.0259938	0.194664	0.265546	0.573155	2.86219e-68	3.18181e-66	35	41	41	C1	Adipose. subcutaneous (GTEx)	EpiXcan	0.997072	gtex_sf	0.999981
1177	ENSG00000255284	AP006621.3	-1.29484	-0.0248404	0.195376	0.331159	0.384504	5.53521e-39	1.68914e-37	49	60	60	C1	Adipose. subcutaneous (GTEx)	EpiXcan	0.997072	gtex_sf	0.999981
1178	ENSG00000219626	FAM228B	-1.29288	-0.0292104	0.196054	0.262729	0.359282	7.21603e-34	1.76396e-32	25	26	26	C1	Adipose. subcutaneous (GTEx)	EpiXcan	0.997072	gtex_sf	0.999981
1179	ENSG00000269430	LRRC3DN	1.29286	0.0757945	0.196059	0.0303469	0.026743	0.00349137	0.00884652	12	14	14	C1	Adipose. subcutaneous (GTEx)	EpiXcan	0.997072	gtex_sf	0.999981
1180	ENSG00000129128	SPCS3	-1.29279	-0.146952	0.196084	0.00792413	0.0284329	0.0027387	0.00704001	8	11	11	C1	Adipose. subcutaneous (GTEx)	EpiXcan	0.997072	gtex_sf	0.999981
1181	ENSG00000187815	ZFP69	-1.29276	-0.0537397	0.196095	0.0765136	0.265308	1.30172e-23	1.83618e-22	15	16	16	C1	Adipose. subcutaneous (GTEx)	EpiXcan	0.997072	gtex_sf	0.999981
1182	ENSG00000269834	ZNF528-AS1	1.29272	0.0454643	0.196109	0.102506	0.190342	2.31347e-16	2.09875e-15	50	56	56	C1	Adipose. subcutaneous (GTEx)	EpiXcan	0.997072	gtex_sf	0.999981
1183	ENSG00000010626	LRRC23	1.29268	0.0403264	0.19612	0.173065	0.247747	8.46047e-22	1.08323e-20	11	12	12	C1	Adipose. subcutaneous (GTEx)	EpiXcan	0.997072	gtex_sf	0.999981
1184	ENSG00000101654	RNMT	1.29224	0.155924	0.196274	0.00607619	0.0242286	0.00511028	0.0126667	3	3	3	C1	Adipose. subcutaneous (GTEx)	EpiXcan	0.997072	gtex_sf	0.999981
1185	ENSG00000102796	DHRS12	1.29194	0.0889805	0.196379	0.0228639	0.0278003	0.00320475	0.00815717	14	19	19	C1	Adipose. subcutaneous (GTEx)	EpiXcan	0.997072	gtex_sf	0.999981
1186	ENSG00000166452	AKIP1	1.29175	0.0485306	0.196444	0.0919203	0.198775	3.46887e-17	3.32798e-16	23	27	27	C1	Adipose. subcutaneous (GTEx)	EpiXcan	0.997072	gtex_sf	0.999981
1187	ENSG00000134014	ELP3	-1.29163	-0.0437877	0.196484	0.106366	0.181579	1.63934e-16	1.50375e-15	12	13	13	C1	Adipose. subcutaneous (GTEx)	EpiXcan	0.997072	gtex_sf	0.999981
1188	ENSG00000170667	RASA4B	-1.29147	-0.126897	0.196539	0.019567	0.0399598	0.0002944	0.000852349	14	15	15	C1	Adipose. subcutaneous (GTEx)	EpiXcan	0.997072	gtex_sf	0.999981
1189	ENSG00000135736	CCDC102A	-1.29134	-0.0896042	0.196586	0.0275617	0.118804	2.02531e-10	1.1462e-09	8	12	12	C1	Adipose. subcutaneous (GTEx)	EpiXcan	0.997072	gtex_sf	0.999981
1190	ENSG00000177675	CD163L1	-1.29118	-0.0780221	0.196643	0.0473127	0.032734	0.00126337	0.00337646	21	29	29	C1	Adipose. subcutaneous (GTEx)	EpiXcan	0.997072	gtex_sf	0.999981
1191	ENSG00000128274	A4GALT	-1.29112	-0.0589599	0.196661	0.060261	0.0919547	3.11521e-08	1.42877e-07	37	51	51	C1	Adipose. subcutaneous (GTEx)	EpiXcan	0.997072	gtex_sf	0.999981
1192	ENSG00000005801	ZNF195	-1.28974	-0.0698116	0.197142	0.0379505	0.182659	1.05147e-15	9.08571e-15	7	13	13	C1	Adipose. subcutaneous (GTEx)	EpiXcan	0.997072	gtex_sf	0.999981
1193	ENSG00000214022	REPIN1	-1.28913	-0.0488691	0.197354	0.0819588	0.197799	1.43141e-17	1.40306e-16	17	21	21	C1	Adipose. subcutaneous (GTEx)	EpiXcan	0.997072	gtex_sf	0.999981
1194	ENSG00000169862	CTNND2	1.28872	0.0450685	0.197495	0.108992	0.194868	4.59212e-17	4.37266e-16	19	19	19	C1	Adipose. subcutaneous (GTEx)	EpiXcan	0.997072	gtex_sf	0.999981
1195	ENSG00000115825	PRKD3	-1.28853	-0.100528	0.19756	0.0195051	0.0710343	1.22336e-06	4.68696e-06	3	4	4	C1	Adipose. subcutaneous (GTEx)	EpiXcan	0.997072	gtex_sf	0.999981
1196	ENSG00000115290	GRB14	1.28843	0.0824764	0.197595	0.0338994	0.0897943	3.56611e-08	1.62811e-07	11	12	12	C1	Adipose. subcutaneous (GTEx)	EpiXcan	0.997072	gtex_sf	0.999981
1197	ENSG00000204209	DAXX	-1.28744	-0.16428	0.197941	0.00842251	0.0326559	0.00127499	0.00340491	5	5	5	C1	Adipose. subcutaneous (GTEx)	EpiXcan	0.997072	gtex_sf	0.999981
1198	ENSG00000204839	MROH6	-1.28733	-0.0488995	0.197978	0.0927206	0.315368	8.77619e-29	1.64562e-27	33	43	43	C1	Adipose. subcutaneous (GTEx)	EpiXcan	0.997072	gtex_sf	0.999981
1199	ENSG00000028203	VEZT	1.286	0.0325451	0.198442	0.205271	0.268575	3.16844e-24	4.64716e-23	39	40	40	C1	Adipose. subcutaneous (GTEx)	EpiXcan	0.997072	gtex_sf	0.999981
1200	ENSG00000175691	ZNF77	-1.28598	-0.0367673	0.19845	0.219969	0.314096	1.227e-28	2.2885e-27	59	71	71	C1	Adipose. subcutaneous (GTEx)	EpiXcan	0.997072	gtex_sf	0.999981
1201	ENSG00000151445	VIPAS39	1.28587	0.0966291	0.198488	0.0224922	0.0709594	1.52473e-06	5.78306e-06	14	17	17	C1	Adipose. subcutaneous (GTEx)	EpiXcan	0.997072	gtex_sf	0.999981
1202	ENSG00000116688	MFN2	1.28535	0.194059	0.198669	0.00797465	0.146078	3.76882e-13	2.68787e-12	9	14	14	C1	Adipose. subcutaneous (GTEx)	EpiXcan	0.997072	gtex_sf	0.999981
1203	ENSG00000163346	PBXIP1	1.28485	0.0933408	0.198846	0.0263498	0.0895821	4.58318e-08	2.06885e-07	10	12	12	C1	Adipose. subcutaneous (GTEx)	EpiXcan	0.997072	gtex_sf	0.999981
1204	ENSG00000120915	EPHX2	-1.28415	-0.0826477	0.199089	0.028252	0.106313	2.23979e-09	1.15331e-08	7	8	8	C1	Adipose. subcutaneous (GTEx)	EpiXcan	0.997072	gtex_sf	0.999981
1205	ENSG00000163755	HPS3	1.28367	0.0898067	0.199258	0.0262518	0.0373571	0.000587422	0.00163384	7	7	7	C1	Adipose. subcutaneous (GTEx)	EpiXcan	0.997072	gtex_sf	0.999981
1206	ENSG00000116128	BCL9	-1.28298	-0.194803	0.1995	0.00550237	0.0381136	0.000478687	0.00134909	5	7	7	C1	Adipose. subcutaneous (GTEx)	EpiXcan	0.997072	gtex_sf	0.999981
1207	ENSG00000205593	DENND6B	1.28217	0.064596	0.199783	0.067861	0.113192	5.25471e-10	2.85171e-09	18	23	23	C1	Adipose. subcutaneous (GTEx)	EpiXcan	0.997072	gtex_sf	0.999981
1208	ENSG00000214575	CPEB1	1.28206	0.0565031	0.19982	0.0714097	0.0393124	0.000396659	0.00113088	70	78	78	C1	Adipose. subcutaneous (GTEx)	EpiXcan	0.997072	gtex_sf	0.999981
1209	ENSG00000108839	ALOX12	-1.28068	-0.105241	0.200307	0.0244065	0.0785331	3.61998e-07	1.48087e-06	12	14	14	C1	Adipose. subcutaneous (GTEx)	EpiXcan	0.997072	gtex_sf	0.999981
1210	ENSG00000170100	ZNF778	1.2806	0.131163	0.200335	0.015556	0.0394167	0.000427007	0.00121222	14	18	18	C1	Adipose. subcutaneous (GTEx)	EpiXcan	0.997072	gtex_sf	0.999981
1211	ENSG00000111962	UST	-1.27983	-0.0406895	0.200606	0.120795	0.133548	1.76721e-11	1.10457e-10	43	52	52	C1	Adipose. subcutaneous (GTEx)	EpiXcan	0.997072	gtex_sf	0.999981
1212	ENSG00000112699	GMDS	-1.27954	-0.109916	0.200709	0.0275711	0.0503409	5.19422e-05	0.000164493	23	24	24	C1	Adipose. subcutaneous (GTEx)	EpiXcan	0.997072	gtex_sf	0.999981
1213	ENSG00000070540	WIPI1	-1.27864	-0.0820792	0.201024	0.0304777	0.0881841	8.13797e-08	3.57555e-07	8	11	11	C1	Adipose. subcutaneous (GTEx)	EpiXcan	0.997072	gtex_sf	0.999981
1214	ENSG00000142733	MAP3K6	1.27779	0.063972	0.201325	0.0819746	0.138248	5.18018e-12	3.3827e-11	37	44	44	C1	Adipose. subcutaneous (GTEx)	EpiXcan	0.997072	gtex_sf	0.999981
1215	ENSG00000260261	AC124944.3	1.27778	0.0469502	0.201329	0.115882	0.259628	4.74308e-23	6.50699e-22	84	101	101	C1	Adipose. subcutaneous (GTEx)	EpiXcan	0.997072	gtex_sf	0.999981
1216	ENSG00000123983	ACSL3	-1.27759	-0.123951	0.201395	0.0189465	0.06326	6.7605e-06	2.37746e-05	10	14	14	C1	Adipose. subcutaneous (GTEx)	EpiXcan	0.997072	gtex_sf	0.999981
1217	ENSG00000162998	FRZB	-1.27702	-0.0667978	0.201597	0.0547801	0.0731383	1.23521e-06	4.7311e-06	52	63	63	C1	Adipose. subcutaneous (GTEx)	EpiXcan	0.997072	gtex_sf	0.999981
1218	ENSG00000129244	ATP1B2	1.27645	0.16752	0.201795	0.00707122	0.0758282	7.38625e-07	2.8972e-06	2	3	3	C1	Adipose. subcutaneous (GTEx)	EpiXcan	0.997072	gtex_sf	0.999981
1219	ENSG00000001461	NIPAL3	1.27638	0.0508445	0.201819	0.079406	0.134227	1.08563e-11	6.90573e-11	21	23	23	C1	Adipose. subcutaneous (GTEx)	EpiXcan	0.997072	gtex_sf	0.999981
1220	ENSG00000122378	FAM213A	-1.27591	-0.334079	0.201989	0.0017602	0.0415496	0.000263452	0.000768145	5	7	7	C1	Adipose. subcutaneous (GTEx)	EpiXcan	0.997072	gtex_sf	0.999981
1221	ENSG00000074800	ENO1	1.27514	0.215084	0.20226	0.00532439	0.0365685	0.000534966	0.00149745	6	9	9	C1	Adipose. subcutaneous (GTEx)	EpiXcan	0.997072	gtex_sf	0.999981
1222	ENSG00000153896	ZNF599	-1.27383	-0.0844523	0.202725	0.0282816	0.0224761	0.00764627	0.0185264	21	23	23	C1	Adipose. subcutaneous (GTEx)	EpiXcan	0.997072	gtex_sf	0.999981
1223	ENSG00000205356	TECPR1	-1.27361	-0.0724435	0.202803	0.0320737	0.0197472	0.0125141	0.029539	24	27	27	C1	Adipose. subcutaneous (GTEx)	EpiXcan	0.997072	gtex_sf	0.999981
1224	ENSG00000156931	VPS8	1.27318	0.0330165	0.202955	0.193082	0.379284	1.24303e-37	3.6425e-36	26	32	32	C1	Adipose. subcutaneous (GTEx)	EpiXcan	0.997072	gtex_sf	0.999981
1225	ENSG00000198680	TUSC1	-1.27226	-0.0670252	0.203282	0.0429069	0.157877	1.60679e-13	1.1833e-12	5	6	6	C1	Adipose. subcutaneous (GTEx)	EpiXcan	0.997072	gtex_sf	0.999981
1226	ENSG00000273237	AC004520.1	-1.27218	-0.224068	0.203308	0.00364302	0.0215245	0.00889524	0.0214229	4	5	5	C1	Adipose. subcutaneous (GTEx)	EpiXcan	0.997072	gtex_sf	0.999981
1227	ENSG00000198720	ANKRD13B	-1.27186	-0.0427594	0.203422	0.120589	0.180451	8.29042e-16	7.21715e-15	24	28	28	C1	Adipose. subcutaneous (GTEx)	EpiXcan	0.997072	gtex_sf	0.999981
1228	ENSG00000160293	VAV2	1.27159	0.102103	0.203518	0.0196433	0.128865	4.14338e-11	2.50914e-10	8	10	10	C1	Adipose. subcutaneous (GTEx)	EpiXcan	0.997072	gtex_sf	0.999981
1229	ENSG00000180543	TSPYL5	1.27126	0.0427081	0.203635	0.106047	0.0796874	2.65053e-07	1.10428e-06	65	72	72	C1	Adipose. subcutaneous (GTEx)	EpiXcan	0.997072	gtex_sf	0.999981
1230	ENSG00000165646	SLC18A2	-1.27029	-0.0794156	0.203982	0.0264932	0.052332	3.53717e-05	0.000114529	10	13	13	C1	Adipose. subcutaneous (GTEx)	EpiXcan	0.997072	gtex_sf	0.999981
1231	ENSG00000177853	ZNF518A	-1.27026	-0.0673866	0.203994	0.0531478	0.121474	1.26678e-10	7.30799e-10	13	13	13	C1	Adipose. subcutaneous (GTEx)	EpiXcan	0.997072	gtex_sf	0.999981
1232	ENSG00000138399	FASTKD1	1.27	0.0501719	0.204085	0.0863225	0.194187	7.87428e-17	7.37759e-16	28	32	32	C1	Adipose. subcutaneous (GTEx)	EpiXcan	0.997072	gtex_sf	0.999981
1233	ENSG00000164713	BRI3	1.26892	0.0874107	0.20447	0.0276497	0.0518409	3.69752e-05	0.00011939	22	27	27	C1	Adipose. subcutaneous (GTEx)	EpiXcan	0.997072	gtex_sf	0.999981
1234	ENSG00000231312	AC007388.1	-1.26785	-0.0518038	0.204852	0.0831726	0.140188	5.66199e-12	3.68358e-11	11	13	13	C1	Adipose. subcutaneous (GTEx)	EpiXcan	0.997072	gtex_sf	0.999981
1235	ENSG00000110888	CAPRIN2	-1.26733	-0.0425497	0.205036	0.0972539	0.198183	2.83836e-17	2.73243e-16	34	39	39	C1	Adipose. subcutaneous (GTEx)	EpiXcan	0.997072	gtex_sf	0.999981
1236	ENSG00000198860	TSEN15	-1.26697	-0.0702528	0.205165	0.0619764	0.0460823	0.000138315	0.000416641	51	58	58	C1	Adipose. subcutaneous (GTEx)	EpiXcan	0.997072	gtex_sf	0.999981
1237	ENSG00000235098	ANKRD65	1.26611	0.0260516	0.205474	0.295399	0.411281	1.77506e-41	5.97673e-40	12	13	13	C1	Adipose. subcutaneous (GTEx)	EpiXcan	0.997072	gtex_sf	0.999981
1238	ENSG00000142230	SAE1	-1.26609	-0.100966	0.20548	0.0322725	0.0375572	0.000547949	0.00153196	19	24	24	C1	Adipose. subcutaneous (GTEx)	EpiXcan	0.997072	gtex_sf	0.999981
1239	ENSG00000120645	IQSEC3	1.26568	0.04993	0.205629	0.0809414	0.252017	3.26242e-22	4.27472e-21	7	11	11	C1	Adipose. subcutaneous (GTEx)	EpiXcan	0.997072	gtex_sf	0.999981
1240	ENSG00000130517	PGPEP1	1.26522	0.0341002	0.205791	0.217446	0.341696	2.17821e-32	5.00166e-31	50	62	62	C1	Adipose. subcutaneous (GTEx)	EpiXcan	0.997072	gtex_sf	0.999981
1241	ENSG00000100523	DDHD1	-1.26512	-0.0583032	0.20583	0.0865326	0.0391633	0.000302771	0.000874956	62	84	84	C1	Adipose. subcutaneous (GTEx)	EpiXcan	0.997072	gtex_sf	0.999981
1242	ENSG00000148384	INPP5E	-1.26486	-0.0994164	0.205922	0.0441679	0.0765619	5.70108e-07	2.27572e-06	47	70	70	C1	Adipose. subcutaneous (GTEx)	EpiXcan	0.997072	gtex_sf	0.999981
1243	ENSG00000109436	TBC1D9	-1.26434	-0.0768887	0.206108	0.042496	0.0811697	2.67561e-07	1.11352e-06	8	8	8	C1	Adipose. subcutaneous (GTEx)	EpiXcan	0.997072	gtex_sf	0.999981
1244	ENSG00000101474	APMAP	1.26365	0.121205	0.206356	0.0122034	0.0826895	9.64142e-08	4.20577e-07	5	7	7	C1	Adipose. subcutaneous (GTEx)	EpiXcan	0.997072	gtex_sf	0.999981
1245	ENSG00000171798	KNDC1	1.2636	0.0456358	0.206373	0.0694022	0.202707	1.08914e-17	1.07662e-16	23	29	29	C1	Adipose. subcutaneous (GTEx)	EpiXcan	0.997072	gtex_sf	0.999981
1246	ENSG00000079432	CIC	-1.26318	-0.0784013	0.206523	0.0555768	0.013474	0.039743	0.0875972	43	59	59	C1	Adipose. subcutaneous (GTEx)	EpiXcan	0.997072	gtex_sf	0.999981
1247	ENSG00000240065	PSMB9	-1.26306	-0.121341	0.206569	0.0143027	0.110398	1.02815e-09	5.44886e-09	9	13	13	C1	Adipose. subcutaneous (GTEx)	EpiXcan	0.997072	gtex_sf	0.999981
1248	ENSG00000248835	AL357673.1	1.26297	0.0368138	0.2066	0.185474	0.28185	7.07375e-27	1.19089e-25	14	20	20	C1	Adipose. subcutaneous (GTEx)	EpiXcan	0.997072	gtex_sf	0.999981
1249	ENSG00000179409	GEMIN4	-1.26288	-0.0596163	0.206632	0.0634402	0.112127	4.04496e-10	2.22361e-09	15	19	19	C1	Adipose. subcutaneous (GTEx)	EpiXcan	0.997072	gtex_sf	0.999981
1250	ENSG00000143771	CNIH4	1.26248	0.0366169	0.206777	0.163935	0.373602	1.29263e-36	3.62842e-35	45	55	55	C1	Adipose. subcutaneous (GTEx)	EpiXcan	0.997072	gtex_sf	0.999981
1251	ENSG00000172795	DCP2	-1.26245	-0.0588083	0.206788	0.0624189	0.227605	6.97983e-20	8.0334e-19	14	20	20	C1	Adipose. subcutaneous (GTEx)	EpiXcan	0.997072	gtex_sf	0.999981
1252	ENSG00000125388	GRK4	1.26225	0.0259326	0.206859	0.285145	0.418479	1.1956e-41	4.09456e-40	12	14	14	C1	Adipose. subcutaneous (GTEx)	EpiXcan	0.997072	gtex_sf	0.999981
1253	ENSG00000119632	IFI27L2	1.26	0.0444317	0.207668	0.0887839	0.177473	2.41516e-15	2.04901e-14	8	8	8	C1	Adipose. subcutaneous (GTEx)	EpiXcan	0.997072	gtex_sf	0.999981
1254	ENSG00000164251	F2RL1	-1.25909	-0.0761951	0.207997	0.0415403	0.0436947	0.000193811	0.000573327	30	33	33	C1	Adipose. subcutaneous (GTEx)	EpiXcan	0.997072	gtex_sf	0.999981
1255	ENSG00000145949	MYLK4	-1.25899	-0.030554	0.208033	0.225519	0.327435	2.1143e-31	4.59148e-30	45	54	54	C1	Adipose. subcutaneous (GTEx)	EpiXcan	0.997072	gtex_sf	0.999981
1256	ENSG00000173406	DAB1	-1.25868	-0.161226	0.208146	0.00969093	0.0169655	0.0192064	0.0441094	13	16	16	C1	Adipose. subcutaneous (GTEx)	EpiXcan	0.997072	gtex_sf	0.999981
1257	ENSG00000152465	NMT2	1.25801	0.0428821	0.208389	0.0878434	0.0948229	1.72073e-08	8.13167e-08	31	35	35	C1	Adipose. subcutaneous (GTEx)	EpiXcan	0.997072	gtex_sf	0.999981
1258	ENSG00000178199	ZC3H12D	-1.25797	-0.0975762	0.208402	0.0202293	0.0634135	5.34407e-06	1.90566e-05	10	12	12	C1	Adipose. subcutaneous (GTEx)	EpiXcan	0.997072	gtex_sf	0.999981
1259	ENSG00000118292	C1orf54	1.25784	0.0606686	0.208449	0.0592457	0.0712493	1.20785e-06	4.63009e-06	30	33	33	C1	Adipose. subcutaneous (GTEx)	EpiXcan	0.997072	gtex_sf	0.999981
1260	ENSG00000137574	TGS1	1.25735	0.102168	0.208626	0.0190109	0.12462	7.80741e-11	4.5891e-10	9	15	15	C1	Adipose. subcutaneous (GTEx)	EpiXcan	0.997072	gtex_sf	0.999981
1261	ENSG00000112367	FIG4	1.2569	0.0656137	0.20879	0.0516427	0.0270255	0.00367985	0.00928381	40	48	48	C1	Adipose. subcutaneous (GTEx)	EpiXcan	0.997072	gtex_sf	0.999981
1262	ENSG00000079739	PGM1	-1.25665	-0.292917	0.208882	0.00195541	0.0432558	0.00016348	0.000487828	3	4	4	C1	Adipose. subcutaneous (GTEx)	EpiXcan	0.997072	gtex_sf	0.999981
1263	ENSG00000270362	HMGN3-AS1	-1.25629	-0.0657254	0.20901	0.0347851	0.0815853	1.81267e-07	7.67302e-07	5	5	5	C1	Adipose. subcutaneous (GTEx)	EpiXcan	0.997072	gtex_sf	0.999981
1264	ENSG00000115380	EFEMP1	1.25598	0.0991011	0.209125	0.0263434	0.0290658	0.00251589	0.00648987	25	29	29	C1	Adipose. subcutaneous (GTEx)	EpiXcan	0.997072	gtex_sf	0.999981
1265	ENSG00000258289	CHURC1	-1.2554	-0.0164347	0.209334	0.557011	0.692236	1.3578e-98	1.11875e-95	21	22	22	C1	Adipose. subcutaneous (GTEx)	EpiXcan	0.997072	gtex_sf	0.999981
1266	ENSG00000130158	DOCK6	-1.25496	-0.0591112	0.209494	0.0575233	0.0738709	6.37208e-07	2.52557e-06	21	23	23	C1	Adipose. subcutaneous (GTEx)	EpiXcan	0.997072	gtex_sf	0.999981
1267	ENSG00000115107	STEAP3	1.25452	0.0459247	0.209654	0.0897425	0.243345	2.44089e-21	3.04448e-20	21	24	24	C1	Adipose. subcutaneous (GTEx)	EpiXcan	0.997072	gtex_sf	0.999981
1268	ENSG00000203827	NBPF16	1.25446	0.58406	0.209673	0.0014239	0.0821991	1.5801e-07	6.72309e-07	6	30	30	C1	Adipose. subcutaneous (GTEx)	EpiXcan	0.997072	gtex_sf	0.999981
1269	ENSG00000152270	PDE3B	-1.25415	-0.120518	0.209786	0.0213062	0.021885	0.00869076	0.0209737	22	24	24	C1	Adipose. subcutaneous (GTEx)	EpiXcan	0.997072	gtex_sf	0.999981
1270	ENSG00000198892	SHISA4	-1.25346	-0.0670546	0.210038	0.0506135	0.0964942	9.47484e-09	4.59536e-08	23	28	28	C1	Adipose. subcutaneous (GTEx)	EpiXcan	0.997072	gtex_sf	0.999981
1271	ENSG00000183060	LYSMD4	-1.25335	-0.0270184	0.210077	0.256628	0.402364	8.41289e-40	2.64808e-38	34	40	40	C1	Adipose. subcutaneous (GTEx)	EpiXcan	0.997072	gtex_sf	0.999981
1272	ENSG00000171103	TRMT61B	-1.2531	-0.0445446	0.210168	0.101888	0.307893	2.20355e-29	4.30476e-28	24	33	33	C1	Adipose. subcutaneous (GTEx)	EpiXcan	0.997072	gtex_sf	0.999981
1273	ENSG00000189266	PNRC2	-1.25296	-0.0281638	0.210219	0.292627	0.495326	1.11283e-53	6.63291e-52	43	52	52	C1	Adipose. subcutaneous (GTEx)	EpiXcan	0.997072	gtex_sf	0.999981
1274	ENSG00000141012	GALNS	-1.25294	-0.0366637	0.210229	0.13696	0.102894	1.56e-09	8.13513e-09	55	74	74	C1	Adipose. subcutaneous (GTEx)	EpiXcan	0.997072	gtex_sf	0.999981
1275	ENSG00000174032	SLC25A30	-1.25218	-0.0403635	0.210504	0.13362	0.132932	1.60707e-11	1.00807e-10	54	64	64	C1	Adipose. subcutaneous (GTEx)	EpiXcan	0.997072	gtex_sf	0.999981
1276	ENSG00000048405	ZNF800	-1.25212	-0.169261	0.210528	0.00683614	0.0217777	0.00931332	0.0223798	15	17	17	C1	Adipose. subcutaneous (GTEx)	EpiXcan	0.997072	gtex_sf	0.999981
1277	ENSG00000020256	ZFP64	1.25082	0.203598	0.211	0.00627597	0.0254767	0.00463333	0.011554	1	1	1	C1	Adipose. subcutaneous (GTEx)	EpiXcan	0.997072	gtex_sf	0.999981
1278	ENSG00000152601	MBNL1	-1.25079	-0.107314	0.21101	0.0206558	0.0670856	3.22231e-06	1.18123e-05	21	26	26	C1	Adipose. subcutaneous (GTEx)	EpiXcan	0.997072	gtex_sf	0.999981
1279	ENSG00000167965	MLST8	1.25072	0.0539142	0.211038	0.0824108	0.235199	1.03187e-20	1.24705e-19	11	14	14	C1	Adipose. subcutaneous (GTEx)	EpiXcan	0.997072	gtex_sf	0.999981
1280	ENSG00000132313	MRPL35	-1.25036	-0.210987	0.211169	0.00526644	0.217529	5.28733e-19	5.71889e-18	17	27	27	C1	Adipose. subcutaneous (GTEx)	EpiXcan	0.997072	gtex_sf	0.999981
1281	ENSG00000129467	ADCY4	-1.25021	-0.0538526	0.211222	0.0739722	0.181141	1.59029e-15	1.35825e-14	19	24	24	C1	Adipose. subcutaneous (GTEx)	EpiXcan	0.997072	gtex_sf	0.999981
1282	ENSG00000163701	IL17RE	-1.24933	-0.1141	0.211544	0.0242631	0.0810558	1.82512e-07	7.71641e-07	19	22	22	C1	Adipose. subcutaneous (GTEx)	EpiXcan	0.997072	gtex_sf	0.999981
1283	ENSG00000214530	STARD10	1.24925	0.0378312	0.211574	0.131604	0.241786	3.46581e-21	4.28848e-20	12	13	13	C1	Adipose. subcutaneous (GTEx)	EpiXcan	0.997072	gtex_sf	0.999981
1284	ENSG00000082701	GSK3B	1.24901	0.0806711	0.211662	0.0323669	0.106965	2.24042e-09	1.15331e-08	12	18	18	C1	Adipose. subcutaneous (GTEx)	EpiXcan	0.997072	gtex_sf	0.999981
1285	ENSG00000110042	DTX4	1.2484	2.74922	0.211883	5.13139e-05	0.0688825	2.37478e-06	8.84449e-06	2	6	6	C1	Adipose. subcutaneous (GTEx)	EpiXcan	0.997072	gtex_sf	0.999981
1286	ENSG00000196705	ZNF431	-1.24817	-0.104129	0.211971	0.0254923	0.323504	8.8416e-31	1.86794e-29	29	45	45	C1	Adipose. subcutaneous (GTEx)	EpiXcan	0.997072	gtex_sf	0.999981
1287	ENSG00000011638	TMEM159	1.24805	0.0695964	0.212011	0.0556524	0.0591005	1.18012e-05	4.03365e-05	25	34	34	C1	Adipose. subcutaneous (GTEx)	EpiXcan	0.997072	gtex_sf	0.999981
1288	ENSG00000105404	RABAC1	1.2479	0.106917	0.212067	0.0184328	0.0693328	2.0543e-06	7.69372e-06	6	10	10	C1	Adipose. subcutaneous (GTEx)	EpiXcan	0.997072	gtex_sf	0.999981
1289	ENSG00000156381	ANKRD9	1.24754	0.10695	0.212199	0.0173412	0.0647935	4.25586e-06	1.53323e-05	9	11	11	C1	Adipose. subcutaneous (GTEx)	EpiXcan	0.997072	gtex_sf	0.999981
1290	ENSG00000111341	MGP	-1.24717	-0.0722466	0.212337	0.0476661	0.0249058	0.00510073	0.0126475	37	50	50	C1	Adipose. subcutaneous (GTEx)	EpiXcan	0.997072	gtex_sf	0.999981
1291	ENSG00000136197	C7orf25	-1.24679	-0.0478762	0.212473	0.0661607	0.114671	5.55214e-10	3.00847e-09	73	87	87	C1	Adipose. subcutaneous (GTEx)	EpiXcan	0.997072	gtex_sf	0.999981
1292	ENSG00000117500	TMED5	-1.24678	-0.164898	0.212478	0.00798243	0.0148062	0.0312998	0.0698782	3	5	5	C1	Adipose. subcutaneous (GTEx)	EpiXcan	0.997072	gtex_sf	0.999981
1293	ENSG00000170949	ZNF160	-1.24665	-0.0285818	0.212527	0.217986	0.42855	8.65158e-43	3.1558e-41	22	27	27	C1	Adipose. subcutaneous (GTEx)	EpiXcan	0.997072	gtex_sf	0.999981
1294	ENSG00000112414	ADGRG6	1.24663	0.066745	0.212534	0.0364327	0.0767405	4.24328e-07	1.71779e-06	10	16	16	C1	Adipose. subcutaneous (GTEx)	EpiXcan	0.997072	gtex_sf	0.999981
1295	ENSG00000170364	SETMAR	1.24661	0.127366	0.21254	0.0323708	0.0199349	0.0125547	0.029625	24	28	28	C1	Adipose. subcutaneous (GTEx)	EpiXcan	0.997072	gtex_sf	0.999981
1296	ENSG00000105248	CCDC94	-1.24636	-0.115912	0.212632	0.0152011	0.0513632	3.8633e-05	0.000124398	9	9	9	C1	Adipose. subcutaneous (GTEx)	EpiXcan	0.997072	gtex_sf	0.999981
1297	ENSG00000162714	ZNF496	1.24579	0.0372873	0.212842	0.129988	0.29162	3.21011e-26	5.24667e-25	18	20	20	C1	Adipose. subcutaneous (GTEx)	EpiXcan	0.997072	gtex_sf	0.999981
1298	ENSG00000244879	GABPB1-AS1	1.2454	0.0217097	0.212987	0.508643	0.65485	6.05952e-87	2.02085e-84	22	30	30	C1	Adipose. subcutaneous (GTEx)	EpiXcan	0.997072	gtex_sf	0.999981
1299	ENSG00000105270	CLIP3	1.24519	0.0729318	0.213061	0.0304408	0.134429	1.16712e-11	7.40389e-11	26	30	30	C1	Adipose. subcutaneous (GTEx)	EpiXcan	0.997072	gtex_sf	0.999981
1300	ENSG00000133574	GIMAP4	-1.24395	-0.0481891	0.213516	0.0776247	0.132717	8.94072e-12	5.73935e-11	40	46	46	C1	Adipose. subcutaneous (GTEx)	EpiXcan	0.997072	gtex_sf	0.999981
1301	ENSG00000228544	CCDC183-AS1	1.24392	0.101344	0.213527	0.0166915	0.0276571	0.00317126	0.00807487	20	24	24	C1	Adipose. subcutaneous (GTEx)	EpiXcan	0.997072	gtex_sf	0.999981
1302	ENSG00000135930	EIF4E2	1.24337	0.0780781	0.21373	0.0343563	0.0102766	0.0743489	0.15672	23	26	26	C1	Adipose. subcutaneous (GTEx)	EpiXcan	0.997072	gtex_sf	0.999981
1303	ENSG00000107614	TRDMT1	1.24261	0.0279349	0.214011	0.260388	0.342657	2.50043e-32	5.73217e-31	25	31	31	C1	Adipose. subcutaneous (GTEx)	EpiXcan	0.997072	gtex_sf	0.999981
1304	ENSG00000106603	COA1	-1.2411	-0.0529821	0.21457	0.0689177	0.211323	2.35605e-18	2.44997e-17	7	9	9	C1	Adipose. subcutaneous (GTEx)	EpiXcan	0.997072	gtex_sf	0.999981
1305	ENSG00000131378	RFTN1	-1.24099	-0.082314	0.214611	0.0467324	0.071072	1.64766e-06	6.22573e-06	37	43	43	C1	Adipose. subcutaneous (GTEx)	EpiXcan	0.997072	gtex_sf	0.999981
1306	ENSG00000170145	SIK2	-1.24066	-0.130222	0.21473	0.0168526	0.0222357	0.0071551	0.0174116	11	13	13	C1	Adipose. subcutaneous (GTEx)	EpiXcan	0.997072	gtex_sf	0.999981
1307	ENSG00000180376	CCDC66	-1.24057	-0.0535794	0.214766	0.0850345	0.176925	4.17069e-15	3.46083e-14	51	53	53	C1	Adipose. subcutaneous (GTEx)	EpiXcan	0.997072	gtex_sf	0.999981
1308	ENSG00000204381	LAYN	-1.24056	-0.117658	0.214767	0.0244685	0.0313485	0.00158585	0.00418876	10	10	10	C1	Adipose. subcutaneous (GTEx)	EpiXcan	0.997072	gtex_sf	0.999981
1309	ENSG00000166762	CATSPER2	-1.2404	-0.0887998	0.214827	0.0194713	0.0258738	0.00443269	0.0110833	21	27	27	C1	Adipose. subcutaneous (GTEx)	EpiXcan	0.997072	gtex_sf	0.999981
1310	ENSG00000029725	RABEP1	1.24031	0.0539589	0.214862	0.094062	0.115863	5.09072e-10	2.76701e-09	37	47	47	C1	Adipose. subcutaneous (GTEx)	EpiXcan	0.997072	gtex_sf	0.999981
1311	ENSG00000173511	VEGFB	-1.23995	-0.0435711	0.214994	0.0847938	0.177354	2.30058e-15	1.95298e-14	7	8	8	C1	Adipose. subcutaneous (GTEx)	EpiXcan	0.997072	gtex_sf	0.999981
1312	ENSG00000122417	ODF2L	-1.23934	-0.0361874	0.215218	0.150353	0.297351	1.75149e-27	3.04381e-26	17	18	18	C1	Adipose. subcutaneous (GTEx)	EpiXcan	0.997072	gtex_sf	0.999981
1313	ENSG00000172780	RAB43	-1.23867	-0.130173	0.215469	0.0127256	0.0616108	5.48923e-06	1.95494e-05	8	16	16	C1	Adipose. subcutaneous (GTEx)	EpiXcan	0.997072	gtex_sf	0.999981
1314	ENSG00000185518	SV2B	-1.23796	-0.0678442	0.215731	0.0363783	0.11365	6.37656e-10	3.43261e-09	3	5	5	C1	Adipose. subcutaneous (GTEx)	EpiXcan	0.997072	gtex_sf	0.999981
1315	ENSG00000075089	ACTR6	-1.23786	-0.181568	0.21577	0.00522148	0.0194868	0.0136321	0.0320109	12	16	16	C1	Adipose. subcutaneous (GTEx)	EpiXcan	0.997072	gtex_sf	0.999981
1316	ENSG00000162383	SLC1A7	-1.2377	-0.0581834	0.215826	0.0907986	0.220733	3.17724e-19	3.50698e-18	34	37	37	C1	Adipose. subcutaneous (GTEx)	EpiXcan	0.997072	gtex_sf	0.999981
1317	ENSG00000093010	COMT	-1.23618	-0.0368093	0.216392	0.0949601	0.0998109	3.41696e-09	1.72909e-08	25	26	26	C1	Adipose. subcutaneous (GTEx)	EpiXcan	0.997072	gtex_sf	0.999981
1318	ENSG00000197226	TBC1D9B	-1.23586	-0.0212763	0.216509	0.322439	0.448889	4.13453e-46	1.71847e-44	32	39	39	C1	Adipose. subcutaneous (GTEx)	EpiXcan	0.997072	gtex_sf	0.999981
1319	ENSG00000113318	MSH3	1.23479	0.0359907	0.216908	0.135693	0.28442	1.52925e-25	2.40406e-24	63	74	74	C1	Adipose. subcutaneous (GTEx)	EpiXcan	0.997072	gtex_sf	0.999981
1320	ENSG00000174564	IL20RB	1.23431	0.0434802	0.217087	0.105895	0.213037	2.38833e-18	2.47802e-17	27	32	32	C1	Adipose. subcutaneous (GTEx)	EpiXcan	0.997072	gtex_sf	0.999981
1321	ENSG00000198909	MAP3K3	1.23416	0.0872532	0.217142	0.0270545	0.0525237	3.16789e-05	0.000102857	27	30	30	C1	Adipose. subcutaneous (GTEx)	EpiXcan	0.997072	gtex_sf	0.999981
1322	ENSG00000109686	SH3D19	-1.23365	-0.123073	0.217333	0.0215005	0.0206967	0.0103181	0.0246462	14	17	17	C1	Adipose. subcutaneous (GTEx)	EpiXcan	0.997072	gtex_sf	0.999981
1323	ENSG00000189306	RRP7A	1.23359	0.0561291	0.217357	0.108276	0.341375	6.24287e-32	1.40359e-30	30	39	39	C1	Adipose. subcutaneous (GTEx)	EpiXcan	0.997072	gtex_sf	0.999981
1324	ENSG00000101751	POLI	-1.23326	-0.034577	0.217477	0.162759	0.473687	1.13431e-49	5.67439e-48	19	23	23	C1	Adipose. subcutaneous (GTEx)	EpiXcan	0.997072	gtex_sf	0.999981
1325	ENSG00000114904	NEK4	-1.23283	-0.095989	0.217641	0.0205721	0.0672948	2.73797e-06	1.01083e-05	23	25	25	C1	Adipose. subcutaneous (GTEx)	EpiXcan	0.997072	gtex_sf	0.999981
1326	ENSG00000146109	ABT1	-1.23123	-0.0787799	0.218238	0.0312142	0.139079	4.37094e-12	2.88383e-11	39	52	52	C1	Adipose. subcutaneous (GTEx)	EpiXcan	0.997072	gtex_sf	0.999981
1327	ENSG00000165832	TRUB1	-1.23097	-0.0576845	0.218333	0.0399951	0.0787406	3.05959e-07	1.26492e-06	8	9	9	C1	Adipose. subcutaneous (GTEx)	EpiXcan	0.997072	gtex_sf	0.999981
1328	ENSG00000196329	GIMAP5	1.23028	0.0696549	0.218592	0.0360905	0.108331	1.60883e-09	8.37114e-09	17	21	21	C1	Adipose. subcutaneous (GTEx)	EpiXcan	0.997072	gtex_sf	0.999981
1329	ENSG00000177335	C8orf31	-1.23026	-0.135642	0.2186	0.00759361	0.0522243	4.13226e-05	0.000132494	1	1	1	C1	Adipose. subcutaneous (GTEx)	EpiXcan	0.997072	gtex_sf	0.999981
1330	ENSG00000198231	DDX42	1.23008	0.669682	0.218667	0.00052495	0.0591827	1.25396e-05	4.27561e-05	16	28	28	C1	Adipose. subcutaneous (GTEx)	EpiXcan	0.997072	gtex_sf	0.999981
1331	ENSG00000270195	AC016773.1	1.22898	0.0618355	0.219078	0.0526101	0.0666577	3.41969e-06	1.24934e-05	25	32	32	C1	Adipose. subcutaneous (GTEx)	EpiXcan	0.997072	gtex_sf	0.999981
1332	ENSG00000211897	IGHG3	-1.22851	-0.115831	0.219256	0.0222511	0.0258585	0.00431717	0.0108041	25	44	44	C1	Adipose. subcutaneous (GTEx)	EpiXcan	0.997072	gtex_sf	0.999981
1333	ENSG00000008838	MED24	1.22829	0.032725	0.21934	0.167555	0.305289	5.72025e-28	1.02329e-26	29	35	35	C1	Adipose. subcutaneous (GTEx)	EpiXcan	0.997072	gtex_sf	0.999981
1334	ENSG00000164631	ZNF12	-1.22785	-0.118599	0.219502	0.0190289	0.0777408	5.54058e-07	2.21481e-06	10	14	14	C1	Adipose. subcutaneous (GTEx)	EpiXcan	0.997072	gtex_sf	0.999981
1335	ENSG00000152234	ATP5A1	1.22667	0.103143	0.219948	0.0182022	0.0313071	0.00168466	0.00443553	15	19	19	C1	Adipose. subcutaneous (GTEx)	EpiXcan	0.997072	gtex_sf	0.999981
1336	ENSG00000131981	LGALS3	-1.22659	-0.0922314	0.219978	0.0338685	0.0214808	0.00888699	0.0214067	21	24	24	C1	Adipose. subcutaneous (GTEx)	EpiXcan	0.997072	gtex_sf	0.999981
1337	ENSG00000038219	BOD1L1	1.22651	0.0616654	0.220006	0.0443231	0.0806348	2.09141e-07	8.79977e-07	6	11	11	C1	Adipose. subcutaneous (GTEx)	EpiXcan	0.997072	gtex_sf	0.999981
1338	ENSG00000184949	FAM227A	-1.22644	-0.0955304	0.220034	0.0247414	0.0915508	4.72168e-08	2.12932e-07	11	13	13	C1	Adipose. subcutaneous (GTEx)	EpiXcan	0.997072	gtex_sf	0.999981
1339	ENSG00000163512	AZI2	1.22638	0.2158	0.220054	0.00481936	0.0418881	0.000229592	0.000672639	3	7	7	C1	Adipose. subcutaneous (GTEx)	EpiXcan	0.997072	gtex_sf	0.999981
1340	ENSG00000152767	FARP1	-1.22638	-0.0983047	0.220055	0.0307695	0.0146545	0.0319066	0.0711422	31	36	36	C1	Adipose. subcutaneous (GTEx)	EpiXcan	0.997072	gtex_sf	0.999981
1341	ENSG00000114790	ARHGEF26	1.22638	0.160465	0.220055	0.00662498	0.141284	2.96537e-12	1.98832e-11	8	11	11	C1	Adipose. subcutaneous (GTEx)	EpiXcan	0.997072	gtex_sf	0.999981
1342	ENSG00000009950	MLXIPL	-1.22568	-0.045533	0.220319	0.0728081	0.11194	1.15641e-09	6.094e-09	19	22	22	C1	Adipose. subcutaneous (GTEx)	EpiXcan	0.997072	gtex_sf	0.999981
1343	ENSG00000272054	AC007390.2	-1.22512	-0.0635379	0.220529	0.0454551	0.0354444	0.000779796	0.00214253	30	31	31	C1	Adipose. subcutaneous (GTEx)	EpiXcan	0.997072	gtex_sf	0.999981
1344	ENSG00000092964	DPYSL2	1.22451	0.0919191	0.220759	0.0225956	0.0239315	0.00579486	0.0142701	23	32	32	C1	Adipose. subcutaneous (GTEx)	EpiXcan	0.997072	gtex_sf	0.999981
1345	ENSG00000149541	B3GAT3	1.22395	0.0588791	0.220971	0.0400478	0.0256907	0.00464579	0.011583	40	47	47	C1	Adipose. subcutaneous (GTEx)	EpiXcan	0.997072	gtex_sf	0.999981
1346	ENSG00000116857	TMEM9	1.22377	0.042171	0.221039	0.102866	0.302692	3.96591e-28	7.14016e-27	12	13	13	C1	Adipose. subcutaneous (GTEx)	EpiXcan	0.997072	gtex_sf	0.999981
1347	ENSG00000091127	PUS7	-1.22041	-0.149756	0.22231	0.00926715	0.0193519	0.0129607	0.0305214	7	7	7	C1	Adipose. subcutaneous (GTEx)	EpiXcan	0.997072	gtex_sf	0.999981
1348	ENSG00000182400	TRAPPC6B	1.21963	0.0777361	0.222605	0.0333405	0.0761092	6.26262e-07	2.4857e-06	20	29	29	C1	Adipose. subcutaneous (GTEx)	EpiXcan	0.997072	gtex_sf	0.999981
1349	ENSG00000111186	WNT5B	1.21928	0.0603396	0.222737	0.0448364	0.0353955	0.000801708	0.00219842	38	51	51	C1	Adipose. subcutaneous (GTEx)	EpiXcan	0.997072	gtex_sf	0.999981
1350	ENSG00000166226	CCT2	1.21923	0.181771	0.222755	0.00613357	0.0233846	0.00663908	0.0162207	11	11	11	C1	Adipose. subcutaneous (GTEx)	EpiXcan	0.997072	gtex_sf	0.999981
1351	ENSG00000261485	PAN3-AS1	1.21909	0.11262	0.222811	0.0208955	0.0253656	0.00430409	0.0107752	15	19	19	C1	Adipose. subcutaneous (GTEx)	EpiXcan	0.997072	gtex_sf	0.999981
1352	ENSG00000237489	LINC00959	1.21869	0.039087	0.222963	0.131698	0.0651038	4.60108e-06	1.65334e-05	96	121	121	C1	Adipose. subcutaneous (GTEx)	EpiXcan	0.997072	gtex_sf	0.999981
1353	ENSG00000087111	PIGS	-1.21765	-0.0817782	0.223356	0.0433273	0.0297952	0.0022554	0.00585243	30	36	36	C1	Adipose. subcutaneous (GTEx)	EpiXcan	0.997072	gtex_sf	0.999981
1354	ENSG00000196247	ZNF107	-1.21761	-0.0335074	0.223372	0.129217	0.407473	2.47074e-40	7.95578e-39	37	45	45	C1	Adipose. subcutaneous (GTEx)	EpiXcan	0.997072	gtex_sf	0.999981
1355	ENSG00000144118	RALB	-1.21728	-0.0691168	0.223498	0.0442157	0.0819056	1.39069e-07	5.94973e-07	30	42	42	C1	Adipose. subcutaneous (GTEx)	EpiXcan	0.997072	gtex_sf	0.999981
1356	ENSG00000231925	TAPBP	-1.21582	-0.0458969	0.224053	0.103506	0.12281	9.23572e-11	5.38795e-10	26	33	33	C1	Adipose. subcutaneous (GTEx)	EpiXcan	0.997072	gtex_sf	0.999981
1357	ENSG00000249459	ZNF286B	-1.2158	-0.0873582	0.224062	0.0252509	0.0844196	1.6003e-07	6.80517e-07	21	24	24	C1	Adipose. subcutaneous (GTEx)	EpiXcan	0.997072	gtex_sf	0.999981
1358	ENSG00000172775	FAM192A	-1.21482	-0.0573631	0.224436	0.0672303	0.161108	1.76408e-14	1.39839e-13	16	22	22	C1	Adipose. subcutaneous (GTEx)	EpiXcan	0.997072	gtex_sf	0.999981
1359	ENSG00000182606	TRAK1	1.21464	0.081001	0.224504	0.0292076	0.0682453	1.94903e-06	7.3112e-06	12	13	13	C1	Adipose. subcutaneous (GTEx)	EpiXcan	0.997072	gtex_sf	0.999981
1360	ENSG00000247982	LINC00926	-1.21415	-0.0484956	0.22469	0.114608	0.31677	9.73486e-30	1.93688e-28	17	23	23	C1	Adipose. subcutaneous (GTEx)	EpiXcan	0.997072	gtex_sf	0.999981
1361	ENSG00000215114	UBXN2B	-1.21353	-0.0493296	0.224928	0.0595891	0.103621	2.99754e-09	1.52401e-08	12	12	12	C1	Adipose. subcutaneous (GTEx)	EpiXcan	0.997072	gtex_sf	0.999981
1362	ENSG00000254860	TMEM9B-AS1	1.21328	0.0308709	0.225023	0.193982	0.445794	2.11546e-45	8.61372e-44	12	14	14	C1	Adipose. subcutaneous (GTEx)	EpiXcan	0.997072	gtex_sf	0.999981
1363	ENSG00000083937	CHMP2B	-1.21324	-0.0518583	0.225038	0.0716647	0.16006	4.96383e-14	3.81395e-13	17	23	23	C1	Adipose. subcutaneous (GTEx)	EpiXcan	0.997072	gtex_sf	0.999981
1364	ENSG00000110717	NDUFS8	1.21295	0.0796413	0.225148	0.026255	0.0712642	1.39303e-06	5.30943e-06	5	6	6	C1	Adipose. subcutaneous (GTEx)	EpiXcan	0.997072	gtex_sf	0.999981
1365	ENSG00000197771	MCMBP	-1.21271	-0.0617056	0.225243	0.0371798	0.0444193	0.000125349	0.000379542	47	55	55	C1	Adipose. subcutaneous (GTEx)	EpiXcan	0.997072	gtex_sf	0.999981
1366	ENSG00000100211	CBY1	1.21262	0.0355691	0.225277	0.176706	0.236294	1.23794e-20	1.48967e-19	54	58	58	C1	Adipose. subcutaneous (GTEx)	EpiXcan	0.997072	gtex_sf	0.999981
1367	ENSG00000163219	ARHGAP25	1.21243	0.129855	0.225347	0.0120607	0.0190205	0.0146655	0.0342824	14	19	19	C1	Adipose. subcutaneous (GTEx)	EpiXcan	0.997072	gtex_sf	0.999981
1368	ENSG00000166912	MTMR10	1.21136	0.0471263	0.225758	0.0698073	0.100905	8.562e-09	4.16858e-08	35	39	39	C1	Adipose. subcutaneous (GTEx)	EpiXcan	0.997072	gtex_sf	0.999981
1369	ENSG00000269973	AC010969.2	1.21098	0.0486694	0.225903	0.106765	0.311427	1.78748e-29	3.49683e-28	12	13	13	C1	Adipose. subcutaneous (GTEx)	EpiXcan	0.997072	gtex_sf	0.999981
1370	ENSG00000255031	AP002807.1	-1.21054	-0.089615	0.226073	0.0256441	0.0421949	0.000217297	0.000639161	6	7	7	C1	Adipose. subcutaneous (GTEx)	EpiXcan	0.997072	gtex_sf	0.999981
1371	ENSG00000244701	AC004918.1	1.20937	0.0361907	0.22652	0.0856447	0.0469234	0.000107746	0.000329375	100	129	129	C1	Adipose. subcutaneous (GTEx)	EpiXcan	0.997072	gtex_sf	0.999981
1372	ENSG00000204301	NOTCH4	-1.20903	-0.0493214	0.22665	0.0770894	0.380141	2.37107e-36	6.56355e-35	35	40	40	C1	Adipose. subcutaneous (GTEx)	EpiXcan	0.997072	gtex_sf	0.999981
1373	ENSG00000106258	CYP3A5	1.20837	0.0641528	0.226905	0.0702806	0.0871932	6.83825e-08	3.03592e-07	26	28	28	C1	Adipose. subcutaneous (GTEx)	EpiXcan	0.997072	gtex_sf	0.999981
1374	ENSG00000260563	AC132872.1	-1.20741	-0.108165	0.227273	0.0147084	0.0608651	9.91739e-06	3.42487e-05	3	3	3	C1	Adipose. subcutaneous (GTEx)	EpiXcan	0.997072	gtex_sf	0.999981
1375	ENSG00000250312	ZNF718	1.20733	0.0458813	0.227305	0.137894	0.513182	4.97113e-56	3.3638e-54	12	17	17	C1	Adipose. subcutaneous (GTEx)	EpiXcan	0.997072	gtex_sf	0.999981
1376	ENSG00000235878	AP001468.1	-1.20615	-0.0386971	0.227759	0.127628	0.226409	1.28006e-19	1.4413e-18	60	75	75	C1	Adipose. subcutaneous (GTEx)	EpiXcan	0.997072	gtex_sf	0.999981
1377	ENSG00000237753	AC079922.2	1.20582	0.0309052	0.227887	0.197567	0.366903	9.50008e-36	2.56392e-34	19	20	20	C1	Adipose. subcutaneous (GTEx)	EpiXcan	0.997072	gtex_sf	0.999981
1378	ENSG00000245573	BDNF-AS	1.2056	0.147524	0.227972	0.00888041	0.0568158	1.50558e-05	5.08528e-05	6	8	8	C1	Adipose. subcutaneous (GTEx)	EpiXcan	0.997072	gtex_sf	0.999981
1379	ENSG00000180875	GREM2	-1.20527	-0.141661	0.2281	0.016096	0.0258755	0.00416245	0.0104393	26	36	36	C1	Adipose. subcutaneous (GTEx)	EpiXcan	0.997072	gtex_sf	0.999981
1380	ENSG00000183722	LHFPL6	-1.20488	-0.305657	0.22825	0.00212983	0.0146872	0.0308533	0.0689347	9	10	10	C1	Adipose. subcutaneous (GTEx)	EpiXcan	0.997072	gtex_sf	0.999981
1381	ENSG00000086015	MAST2	-1.20472	-0.0402366	0.228312	0.107258	0.0673286	1.72205e-06	6.49456e-06	38	48	48	C1	Adipose. subcutaneous (GTEx)	EpiXcan	0.997072	gtex_sf	0.999981
1382	ENSG00000124587	PEX6	1.20443	0.0247496	0.228422	0.377942	0.692079	3.65603e-99	3.414e-96	96	114	114	C1	Adipose. subcutaneous (GTEx)	EpiXcan	0.997072	gtex_sf	0.999981
1383	ENSG00000164116	GUCY1A3	1.20402	0.0734963	0.228583	0.0462624	0.0493339	7.26636e-05	0.000226178	38	41	41	C1	Adipose. subcutaneous (GTEx)	EpiXcan	0.997072	gtex_sf	0.999981
1384	ENSG00000007312	CD79B	1.20342	0.0614141	0.228815	0.0431269	0.301437	4.26499e-27	7.31209e-26	19	23	23	C1	Adipose. subcutaneous (GTEx)	EpiXcan	0.997072	gtex_sf	0.999981
1385	ENSG00000167987	VPS37C	-1.20329	-0.0779997	0.228862	0.0312492	0.0387864	0.000481558	0.00135581	25	26	26	C1	Adipose. subcutaneous (GTEx)	EpiXcan	0.997072	gtex_sf	0.999981
1386	ENSG00000186889	TMEM17	1.20324	0.0730247	0.228884	0.0304973	0.0544633	3.11545e-05	0.000101366	10	11	11	C1	Adipose. subcutaneous (GTEx)	EpiXcan	0.997072	gtex_sf	0.999981
1387	ENSG00000168884	TNIP2	1.20324	0.0640478	0.228885	0.0939414	0.140318	3.58732e-12	2.3824e-11	48	57	57	C1	Adipose. subcutaneous (GTEx)	EpiXcan	0.997072	gtex_sf	0.999981
1388	ENSG00000185869	ZNF829	-1.20299	-0.124324	0.228982	0.017055	0.0143387	0.0336374	0.0748229	30	40	40	C1	Adipose. subcutaneous (GTEx)	EpiXcan	0.997072	gtex_sf	0.999981
1389	ENSG00000106400	ZNHIT1	-1.20296	-0.0536888	0.228993	0.0693997	0.175705	1.19016e-15	1.02525e-14	16	20	20	C1	Adipose. subcutaneous (GTEx)	EpiXcan	0.997072	gtex_sf	0.999981
1390	ENSG00000103266	STUB1	1.20287	0.145604	0.229026	0.00831887	0.0171136	0.0207198	0.0474452	8	10	10	C1	Adipose. subcutaneous (GTEx)	EpiXcan	0.997072	gtex_sf	0.999981
1391	ENSG00000120756	PLS1	1.20268	0.184187	0.2291	0.00602084	0.0175988	0.0181095	0.0417685	10	11	11	C1	Adipose. subcutaneous (GTEx)	EpiXcan	0.997072	gtex_sf	0.999981
1392	ENSG00000000460	C1orf112	-1.2023	-0.1527	0.229246	0.00772721	0.0318524	0.00140068	0.00372284	4	4	4	C1	Adipose. subcutaneous (GTEx)	EpiXcan	0.997072	gtex_sf	0.999981
1393	ENSG00000163214	DHX57	-1.20214	-0.106188	0.229311	0.0193451	0.0413573	0.000286842	0.000830983	6	10	10	C1	Adipose. subcutaneous (GTEx)	EpiXcan	0.997072	gtex_sf	0.999981
1394	ENSG00000013583	HEBP1	1.2016	0.0375354	0.229518	0.178773	0.0174833	0.0192204	0.0441345	110	136	136	C1	Adipose. subcutaneous (GTEx)	EpiXcan	0.997072	gtex_sf	0.999981
1395	ENSG00000164989	CCDC171	-1.20143	-0.0938448	0.229583	0.0262569	0.0492153	6.33008e-05	0.000198623	14	18	18	C1	Adipose. subcutaneous (GTEx)	EpiXcan	0.997072	gtex_sf	0.999981
1396	ENSG00000128573	FOXP2	-1.2009	-0.0966446	0.22979	0.0241521	0.108781	1.53541e-09	8.02183e-09	23	26	26	C1	Adipose. subcutaneous (GTEx)	EpiXcan	0.997072	gtex_sf	0.999981
1397	ENSG00000232859	LYRM9	1.20049	0.0419275	0.229949	0.112295	0.296936	6.59005e-27	1.1161e-25	30	36	36	C1	Adipose. subcutaneous (GTEx)	EpiXcan	0.997072	gtex_sf	0.999981
1398	ENSG00000155034	FBXL18	1.19981	0.0978237	0.230211	0.0234846	0.0566316	1.81115e-05	6.06184e-05	15	18	18	C1	Adipose. subcutaneous (GTEx)	EpiXcan	0.997072	gtex_sf	0.999981
1399	ENSG00000150433	TMEM218	-1.19926	-0.0907571	0.230427	0.0205131	0.0616254	6.78544e-06	2.38563e-05	18	20	20	C1	Adipose. subcutaneous (GTEx)	EpiXcan	0.997072	gtex_sf	0.999981
1400	ENSG00000178467	P4HTM	-1.19914	-0.0744609	0.230473	0.0362363	0.0385073	0.000395367	0.00112788	21	24	24	C1	Adipose. subcutaneous (GTEx)	EpiXcan	0.997072	gtex_sf	0.999981
1401	ENSG00000119669	IRF2BPL	-1.19911	-0.0679394	0.230486	0.043339	0.0503394	6.34044e-05	0.000198904	35	39	39	C1	Adipose. subcutaneous (GTEx)	EpiXcan	0.997072	gtex_sf	0.999981
1402	ENSG00000113851	CRBN	1.19885	0.098451	0.230586	0.0264872	0.0599358	9.96233e-06	3.4387e-05	8	9	9	C1	Adipose. subcutaneous (GTEx)	EpiXcan	0.997072	gtex_sf	0.999981
1403	ENSG00000164430	MB21D1	1.19857	0.078983	0.230696	0.0435125	0.0865129	1.09939e-07	4.75428e-07	6	6	6	C1	Adipose. subcutaneous (GTEx)	EpiXcan	0.997072	gtex_sf	0.999981
1404	ENSG00000167900	TK1	-1.19848	-0.0738093	0.230729	0.0347278	0.0100926	0.0766565	0.161172	45	52	52	C1	Adipose. subcutaneous (GTEx)	EpiXcan	0.997072	gtex_sf	0.999981
1405	ENSG00000164172	MOCS2	-1.19817	-0.0597663	0.230853	0.0578281	0.0299171	0.00206965	0.00539341	53	58	58	C1	Adipose. subcutaneous (GTEx)	EpiXcan	0.997072	gtex_sf	0.999981
1406	ENSG00000124588	NQO2	1.19675	0.0293004	0.231406	0.13709	0.593131	4.58576e-72	6.90674e-70	35	46	46	C1	Adipose. subcutaneous (GTEx)	EpiXcan	0.997072	gtex_sf	0.999981
1407	ENSG00000100288	CHKB	-1.19671	-0.131306	0.231419	0.0131241	0.330806	1.17228e-30	2.44346e-29	18	27	27	C1	Adipose. subcutaneous (GTEx)	EpiXcan	0.997072	gtex_sf	0.999981
1408	ENSG00000159267	HLCS	-1.19628	-0.0344747	0.231586	0.124821	0.175417	3.84869e-15	3.20884e-14	52	58	58	C1	Adipose. subcutaneous (GTEx)	EpiXcan	0.997072	gtex_sf	0.999981
1409	ENSG00000168079	SCARA5	-1.19597	-0.0594682	0.231707	0.0608325	0.103402	2.74425e-09	1.40185e-08	20	25	25	C1	Adipose. subcutaneous (GTEx)	EpiXcan	0.997072	gtex_sf	0.999981
1410	ENSG00000171806	METTL18	1.19497	0.0230253	0.232097	0.378995	0.478147	1.13603e-50	6.02743e-49	52	55	55	C1	Adipose. subcutaneous (GTEx)	EpiXcan	0.997072	gtex_sf	0.999981
1411	ENSG00000158089	GALNT14	-1.19479	-0.066733	0.232168	0.0467581	0.0253295	0.00469955	0.0117108	32	37	37	C1	Adipose. subcutaneous (GTEx)	EpiXcan	0.997072	gtex_sf	0.999981
1412	ENSG00000171045	TSNARE1	-1.19463	-0.0323422	0.232233	0.176415	0.283535	6.51358e-26	1.04269e-24	17	19	19	C1	Adipose. subcutaneous (GTEx)	EpiXcan	0.997072	gtex_sf	0.999981
1413	ENSG00000082213	C5orf22	-1.19434	-0.0479065	0.232344	0.0763501	0.120575	1.7759e-10	1.01283e-09	27	35	35	C1	Adipose. subcutaneous (GTEx)	EpiXcan	0.997072	gtex_sf	0.999981
1414	ENSG00000075151	EIF4G3	-1.19432	-0.0841248	0.232353	0.0189693	0.0413232	0.000263593	0.000768236	19	20	20	C1	Adipose. subcutaneous (GTEx)	EpiXcan	0.997072	gtex_sf	0.999981
1415	ENSG00000117139	KDM5B	-1.1942	-0.0651064	0.232398	0.0613954	0.0306102	0.00154448	0.00408487	71	79	79	C1	Adipose. subcutaneous (GTEx)	EpiXcan	0.997072	gtex_sf	0.999981
1416	ENSG00000143147	GPR161	-1.19407	-0.087564	0.232449	0.0225703	0.0279506	0.00301702	0.00770595	34	45	45	C1	Adipose. subcutaneous (GTEx)	EpiXcan	0.997072	gtex_sf	0.999981
1417	ENSG00000153814	JAZF1	-1.1937	-0.143533	0.232597	0.0110087	0.0226272	0.00792603	0.0191844	11	13	13	C1	Adipose. subcutaneous (GTEx)	EpiXcan	0.997072	gtex_sf	0.999981
1418	ENSG00000107164	FUBP3	1.19305	0.190586	0.232851	0.00477981	0.0178086	0.0182694	0.0421074	4	4	4	C1	Adipose. subcutaneous (GTEx)	EpiXcan	0.997072	gtex_sf	0.999981
1419	ENSG00000113108	APBB3	-1.19275	-0.0638968	0.232966	0.0384537	0.0969613	1.09907e-08	5.29574e-08	10	10	10	C1	Adipose. subcutaneous (GTEx)	EpiXcan	0.997072	gtex_sf	0.999981
1420	ENSG00000106591	MRPL32	1.1921	0.0558522	0.233221	0.0555452	0.100111	7.94763e-09	3.88967e-08	37	46	46	C1	Adipose. subcutaneous (GTEx)	EpiXcan	0.997072	gtex_sf	0.999981
1421	ENSG00000136643	RPS6KC1	1.19192	0.182022	0.233293	0.0075811	0.115933	2.46631e-10	1.38238e-09	7	10	10	C1	Adipose. subcutaneous (GTEx)	EpiXcan	0.997072	gtex_sf	0.999981
1422	ENSG00000263272	AC004148.2	-1.19165	-0.0550096	0.2334	0.0623812	0.141169	2.98442e-12	1.99917e-11	15	17	17	C1	Adipose. subcutaneous (GTEx)	EpiXcan	0.997072	gtex_sf	0.999981
1423	ENSG00000108799	EZH1	-1.19144	-0.126524	0.233481	0.0173449	0.0582789	1.42804e-05	4.83856e-05	19	24	24	C1	Adipose. subcutaneous (GTEx)	EpiXcan	0.997072	gtex_sf	0.999981
1424	ENSG00000140682	TGFB1I1	-1.19144	-0.129288	0.233482	0.0113468	0.0386385	0.000429494	0.00121854	2	2	2	C1	Adipose. subcutaneous (GTEx)	EpiXcan	0.997072	gtex_sf	0.999981
1425	ENSG00000167972	ABCA3	-1.19121	-0.0552277	0.23357	0.0479056	0.0338504	0.000988002	0.00267989	46	54	54	C1	Adipose. subcutaneous (GTEx)	EpiXcan	0.997072	gtex_sf	0.999981
1426	ENSG00000162511	LAPTM5	1.19054	0.0996501	0.233835	0.0130634	0.0155065	0.0252759	0.0573064	6	6	6	C1	Adipose. subcutaneous (GTEx)	EpiXcan	0.997072	gtex_sf	0.999981
1427	ENSG00000100038	TOP3B	-1.18946	-0.031309	0.234257	0.22534	0.352139	2.12239e-34	5.30863e-33	40	51	51	C1	Adipose. subcutaneous (GTEx)	EpiXcan	0.997072	gtex_sf	0.999981
1428	ENSG00000127586	CHTF18	1.18936	0.242456	0.2343	0.00448356	0.0395308	0.000346986	0.000995746	1	4	4	C1	Adipose. subcutaneous (GTEx)	EpiXcan	0.997072	gtex_sf	0.999981
1429	ENSG00000180881	CAPS2	-1.18842	-0.044815	0.234666	0.089495	0.139877	4.58315e-12	3.01391e-11	19	20	20	C1	Adipose. subcutaneous (GTEx)	EpiXcan	0.997072	gtex_sf	0.999981
1430	ENSG00000213203	GIMAP1	-1.18822	-0.044393	0.234746	0.0961933	0.0571896	1.82377e-05	6.10115e-05	69	84	84	C1	Adipose. subcutaneous (GTEx)	EpiXcan	0.997072	gtex_sf	0.999981
1431	ENSG00000138750	NUP54	1.18767	0.0573008	0.234962	0.056273	0.138974	5.24198e-12	3.41668e-11	39	45	45	C1	Adipose. subcutaneous (GTEx)	EpiXcan	0.997072	gtex_sf	0.999981
1432	ENSG00000116288	PARK7	1.18728	0.17462	0.235117	0.00539287	0.125051	3.71523e-11	2.26159e-10	14	18	18	C1	Adipose. subcutaneous (GTEx)	EpiXcan	0.997072	gtex_sf	0.999981
1433	ENSG00000116237	ICMT	1.18703	0.026207	0.235215	0.13005	0.265287	8.85246e-24	1.26527e-22	11	13	13	C1	Adipose. subcutaneous (GTEx)	EpiXcan	0.997072	gtex_sf	0.999981
1434	ENSG00000188677	PARVB	1.18697	0.0759457	0.235239	0.035576	0.148331	3.10663e-13	2.22923e-12	30	41	41	C1	Adipose. subcutaneous (GTEx)	EpiXcan	0.997072	gtex_sf	0.999981
1435	ENSG00000134905	CARS2	1.1866	0.0316215	0.235386	0.155495	0.316175	8.46473e-29	1.59148e-27	38	45	45	C1	Adipose. subcutaneous (GTEx)	EpiXcan	0.997072	gtex_sf	0.999981
1436	ENSG00000160972	PPP1R16A	1.18654	0.0543416	0.23541	0.0529405	0.0299264	0.00217286	0.00564451	33	38	38	C1	Adipose. subcutaneous (GTEx)	EpiXcan	0.997072	gtex_sf	0.999981
1437	ENSG00000120071	KANSL1	-1.18633	-0.0934335	0.235493	0.0244385	0.489331	3.35605e-53	1.94249e-51	39	61	61	C1	Adipose. subcutaneous (GTEx)	EpiXcan	0.997072	gtex_sf	0.999981
1438	ENSG00000186281	GPAT2	1.18605	0.0699657	0.235601	0.0624671	0.0878037	6.89482e-08	3.05813e-07	29	33	33	C1	Adipose. subcutaneous (GTEx)	EpiXcan	0.997072	gtex_sf	0.999981
1439	ENSG00000272686	AC006333.2	-1.18593	-0.066668	0.235648	0.0365644	0.0731325	9.23229e-07	3.5792e-06	20	25	25	C1	Adipose. subcutaneous (GTEx)	EpiXcan	0.997072	gtex_sf	0.999981
1440	ENSG00000244300	GATA2-AS1	-1.18568	-0.130344	0.235748	0.00994059	0.0355399	0.000817726	0.00223884	4	4	4	C1	Adipose. subcutaneous (GTEx)	EpiXcan	0.997072	gtex_sf	0.999981
1441	ENSG00000213676	ATF6B	-1.18521	-0.0377035	0.235933	0.15596	0.246577	8.99611e-22	1.14866e-20	27	37	37	C1	Adipose. subcutaneous (GTEx)	EpiXcan	0.997072	gtex_sf	0.999981
1442	ENSG00000163812	ZDHHC3	1.18456	0.111697	0.236193	0.0134219	0.0115991	0.0567797	0.122074	22	25	25	C1	Adipose. subcutaneous (GTEx)	EpiXcan	0.997072	gtex_sf	0.999981
1443	ENSG00000179115	FARSA	1.18402	0.108119	0.236407	0.0165847	0.104477	2.29111e-09	1.17767e-08	8	12	12	C1	Adipose. subcutaneous (GTEx)	EpiXcan	0.997072	gtex_sf	0.999981
1444	ENSG00000172037	LAMB2	1.18398	0.0680553	0.236421	0.0461337	0.0150557	0.0295846	0.0662497	27	30	30	C1	Adipose. subcutaneous (GTEx)	EpiXcan	0.997072	gtex_sf	0.999981
1445	ENSG00000205659	LIN52	1.18365	0.0515441	0.236551	0.0783077	0.110707	8.69144e-10	4.63246e-09	16	20	20	C1	Adipose. subcutaneous (GTEx)	EpiXcan	0.997072	gtex_sf	0.999981
1446	ENSG00000101460	MAP1LC3A	-1.18283	-0.0332009	0.236875	0.170042	0.287823	5.23578e-26	8.42961e-25	39	48	48	C1	Adipose. subcutaneous (GTEx)	EpiXcan	0.997072	gtex_sf	0.999981
1447	ENSG00000152454	ZNF256	-1.1828	-0.0752984	0.236889	0.0305191	0.0179612	0.0168633	0.039068	23	31	31	C1	Adipose. subcutaneous (GTEx)	EpiXcan	0.997072	gtex_sf	0.999981
1448	ENSG00000197935	ZNF311	-1.18185	-0.0530223	0.237266	0.0611574	0.109005	1.3512e-09	7.08581e-09	28	37	37	C1	Adipose. subcutaneous (GTEx)	EpiXcan	0.997072	gtex_sf	0.999981
1449	ENSG00000105849	TWISTNB	1.18157	0.110425	0.237377	0.00907645	0.0239965	0.00612819	0.015046	12	19	19	C1	Adipose. subcutaneous (GTEx)	EpiXcan	0.997072	gtex_sf	0.999981
1450	ENSG00000101577	LPIN2	1.18122	0.0783044	0.237514	0.0338224	0.0331622	0.0011139	0.0030015	23	27	27	C1	Adipose. subcutaneous (GTEx)	EpiXcan	0.997072	gtex_sf	0.999981
1451	ENSG00000197599	CCDC154	-1.18059	-0.0298528	0.237765	0.201344	0.297882	1.36952e-27	2.39486e-26	29	37	37	C1	Adipose. subcutaneous (GTEx)	EpiXcan	0.997072	gtex_sf	0.999981
1452	ENSG00000117595	IRF6	-1.17998	-0.0855199	0.23801	0.0248766	0.140626	4.81763e-12	3.15773e-11	12	16	16	C1	Adipose. subcutaneous (GTEx)	EpiXcan	0.997072	gtex_sf	0.999981
1453	ENSG00000215883	CYB5RL	1.1797	0.0910062	0.23812	0.0272629	0.0248142	0.00456417	0.0113958	14	17	17	C1	Adipose. subcutaneous (GTEx)	EpiXcan	0.997072	gtex_sf	0.999981
1454	ENSG00000229043	AC091729.3	1.17961	0.0248679	0.238157	0.284098	0.584568	1.54931e-70	2.02815e-68	8	12	12	C1	Adipose. subcutaneous (GTEx)	EpiXcan	0.997072	gtex_sf	0.999981
1455	ENSG00000164484	TMEM200A	1.1793	0.0899595	0.238279	0.0269042	0.0233689	0.00683872	0.0166852	29	37	37	C1	Adipose. subcutaneous (GTEx)	EpiXcan	0.997072	gtex_sf	0.999981
1456	ENSG00000183421	RIPK4	-1.17905	-0.134382	0.238377	0.0124734	0.0163429	0.0241059	0.0547424	10	10	10	C1	Adipose. subcutaneous (GTEx)	EpiXcan	0.997072	gtex_sf	0.999981
1457	ENSG00000091592	NLRP1	-1.17816	-0.0615174	0.238731	0.0621026	0.0384323	0.000507736	0.00142579	72	83	83	C1	Adipose. subcutaneous (GTEx)	EpiXcan	0.997072	gtex_sf	0.999981
1458	ENSG00000113273	ARSB	1.17713	0.0556575	0.239143	0.0543914	0.129549	2.40097e-11	1.48151e-10	19	23	23	C1	Adipose. subcutaneous (GTEx)	EpiXcan	0.997072	gtex_sf	0.999981
1459	ENSG00000127951	FGL2	-1.17711	-0.0871947	0.239151	0.020073	0.0575103	1.40052e-05	4.7499e-05	14	15	15	C1	Adipose. subcutaneous (GTEx)	EpiXcan	0.997072	gtex_sf	0.999981
1460	ENSG00000196502	SULT1A1	-1.17707	-0.0791417	0.239166	0.0453811	0.02414	0.00523846	0.0129592	32	42	42	C1	Adipose. subcutaneous (GTEx)	EpiXcan	0.997072	gtex_sf	0.999981
1461	ENSG00000125826	RBCK1	1.17701	0.0722208	0.239191	0.0306005	0.132592	2.21723e-11	1.37602e-10	8	10	10	C1	Adipose. subcutaneous (GTEx)	EpiXcan	0.997072	gtex_sf	0.999981
1462	ENSG00000228903	RASA4CP	1.17616	0.0534741	0.23953	0.0581762	0.111154	1.12559e-09	5.94886e-09	23	26	26	C1	Adipose. subcutaneous (GTEx)	EpiXcan	0.997072	gtex_sf	0.999981
1463	ENSG00000109814	UGDH	1.17603	0.145983	0.239583	0.00794861	0.0158458	0.0259196	0.0586288	6	6	6	C1	Adipose. subcutaneous (GTEx)	EpiXcan	0.997072	gtex_sf	0.999981
1464	ENSG00000181826	RELL1	1.17525	0.0687263	0.239893	0.05545	0.0452352	0.000140919	0.000423652	49	63	63	C1	Adipose. subcutaneous (GTEx)	EpiXcan	0.997072	gtex_sf	0.999981
1465	ENSG00000070831	CDC42	1.17469	0.21947	0.240117	0.00445632	0.0129709	0.0406424	0.089467	11	17	17	C1	Adipose. subcutaneous (GTEx)	EpiXcan	0.997072	gtex_sf	0.999981
1466	ENSG00000152402	GUCY1A2	-1.17388	-0.0659112	0.240444	0.0534292	0.0113593	0.0587475	0.125995	59	68	68	C1	Adipose. subcutaneous (GTEx)	EpiXcan	0.997072	gtex_sf	0.999981
1467	ENSG00000145220	LYAR	-1.1736	-0.0670311	0.240556	0.0489888	0.120561	2.31251e-10	1.30086e-09	30	38	38	C1	Adipose. subcutaneous (GTEx)	EpiXcan	0.997072	gtex_sf	0.999981
1468	ENSG00000163872	YEATS2	1.17341	0.0560727	0.240631	0.0396081	0.0186116	0.0161417	0.0375452	28	33	33	C1	Adipose. subcutaneous (GTEx)	EpiXcan	0.997072	gtex_sf	0.999981
1469	ENSG00000160766	GBAP1	1.1728	0.0481173	0.240876	0.0962947	0.420463	5.96148e-42	2.10334e-40	15	21	21	C1	Adipose. subcutaneous (GTEx)	EpiXcan	0.997072	gtex_sf	0.999981
1470	ENSG00000116213	WRAP73	1.17264	0.0568229	0.24094	0.0623584	0.443973	3.86691e-45	1.54754e-43	35	48	48	C1	Adipose. subcutaneous (GTEx)	EpiXcan	0.997072	gtex_sf	0.999981
1471	ENSG00000198576	ARC	1.17232	0.0989903	0.24107	0.0190767	0.0313945	0.00150287	0.00398009	9	9	9	C1	Adipose. subcutaneous (GTEx)	EpiXcan	0.997072	gtex_sf	0.999981
1472	ENSG00000247228	AC009060.1	-1.17213	-0.382702	0.241146	0.00170908	0.0289289	0.0024525	0.00633804	4	7	7	C1	Adipose. subcutaneous (GTEx)	EpiXcan	0.997072	gtex_sf	0.999981
1473	ENSG00000068024	HDAC4	1.17204	0.164782	0.24118	0.00628473	0.0479878	6.94893e-05	0.000216586	4	5	5	C1	Adipose. subcutaneous (GTEx)	EpiXcan	0.997072	gtex_sf	0.999981
1474	ENSG00000244479	OR2A1-AS1	-1.16962	-0.0660652	0.242154	0.0500784	0.0981363	1.32076e-08	6.32256e-08	33	45	45	C1	Adipose. subcutaneous (GTEx)	EpiXcan	0.997072	gtex_sf	0.999981
1475	ENSG00000272168	CASC15	-1.16908	-0.0532485	0.242373	0.0526783	0.230094	2.8856e-20	3.39937e-19	49	60	60	C1	Adipose. subcutaneous (GTEx)	EpiXcan	0.997072	gtex_sf	0.999981
1476	ENSG00000138767	CNOT6L	1.16886	0.0499117	0.24246	0.0806156	0.22723	8.5638e-20	9.7921e-19	23	32	32	C1	Adipose. subcutaneous (GTEx)	EpiXcan	0.997072	gtex_sf	0.999981
1477	ENSG00000011028	MRC2	-1.16851	-0.0773512	0.2426	0.0392834	0.0693848	1.7144e-06	6.46759e-06	41	53	53	C1	Adipose. subcutaneous (GTEx)	EpiXcan	0.997072	gtex_sf	0.999981
1478	ENSG00000256269	HMBS	-1.16826	-0.0305616	0.2427	0.181375	0.315251	1.2574e-28	2.34207e-27	15	18	18	C1	Adipose. subcutaneous (GTEx)	EpiXcan	0.997072	gtex_sf	0.999981
1479	ENSG00000095485	CWF19L1	-1.16825	-0.0407902	0.242707	0.118577	0.336268	3.90001e-32	8.85373e-31	15	20	20	C1	Adipose. subcutaneous (GTEx)	EpiXcan	0.997072	gtex_sf	0.999981
1480	ENSG00000109113	RAB34	-1.16808	-0.0820126	0.242777	0.0264421	0.0340674	0.0010375	0.00280708	14	17	17	C1	Adipose. subcutaneous (GTEx)	EpiXcan	0.997072	gtex_sf	0.999981
1481	ENSG00000103642	LACTB	1.16785	0.0464488	0.242866	0.0703717	0.26856	1.19266e-24	1.7867e-23	25	28	28	C1	Adipose. subcutaneous (GTEx)	EpiXcan	0.997072	gtex_sf	0.999981
1482	ENSG00000197013	ZNF429	1.16748	0.0427215	0.243018	0.127071	0.193621	6.69188e-17	6.29928e-16	38	49	49	C1	Adipose. subcutaneous (GTEx)	EpiXcan	0.997072	gtex_sf	0.999981
1483	ENSG00000116260	QSOX1	1.16741	0.0773896	0.243046	0.0301897	0.0321831	0.00133987	0.00357001	43	46	46	C1	Adipose. subcutaneous (GTEx)	EpiXcan	0.997072	gtex_sf	0.999981
1484	ENSG00000183186	C2CD4C	1.16719	0.0533317	0.243135	0.0735328	0.255734	1.80063e-22	2.39747e-21	29	40	40	C1	Adipose. subcutaneous (GTEx)	EpiXcan	0.997072	gtex_sf	0.999981
1485	ENSG00000154134	ROBO3	1.16653	0.0505634	0.243401	0.06975	0.165751	1.81639e-14	1.43741e-13	37	41	41	C1	Adipose. subcutaneous (GTEx)	EpiXcan	0.997072	gtex_sf	0.999981
1486	ENSG00000025039	RRAGD	1.16645	0.0711865	0.243434	0.0335683	0.0101233	0.0739748	0.156073	33	42	42	C1	Adipose. subcutaneous (GTEx)	EpiXcan	0.997072	gtex_sf	0.999981
1487	ENSG00000137500	CCDC90B	1.16433	0.0999069	0.244292	0.0167859	0.0420575	0.000277725	0.000806236	13	15	15	C1	Adipose. subcutaneous (GTEx)	EpiXcan	0.997072	gtex_sf	0.999981
1488	ENSG00000170322	NFRKB	1.16425	0.0374026	0.244325	0.208226	0.429853	1.19744e-43	4.50875e-42	29	40	40	C1	Adipose. subcutaneous (GTEx)	EpiXcan	0.997072	gtex_sf	0.999981
1489	ENSG00000008382	MPND	1.16392	0.173007	0.244457	0.00750358	0.0434871	0.000203776	0.000601535	6	6	6	C1	Adipose. subcutaneous (GTEx)	EpiXcan	0.997072	gtex_sf	0.999981
1490	ENSG00000146555	SDK1	1.16386	0.0372145	0.24448	0.129864	0.255975	2.05438e-22	2.71982e-21	52	72	71	C1	Adipose. subcutaneous (GTEx)	EpiXcan	0.997072	gtex_sf	0.999981
1491	ENSG00000091844	RGS17	-1.16386	-0.0615775	0.24448	0.054689	0.111215	1.2926e-09	6.79125e-09	17	19	19	C1	Adipose. subcutaneous (GTEx)	EpiXcan	0.997072	gtex_sf	0.999981
1492	ENSG00000024048	UBR2	1.16292	0.083259	0.244861	0.0263271	0.0394989	0.000403482	0.00114939	29	29	29	C1	Adipose. subcutaneous (GTEx)	EpiXcan	0.997072	gtex_sf	0.999981
1493	ENSG00000163050	COQ8A	1.16214	0.116127	0.245179	0.0154757	0.0358031	0.000810597	0.00222062	15	19	19	C1	Adipose. subcutaneous (GTEx)	EpiXcan	0.997072	gtex_sf	0.999981
1494	ENSG00000197362	ZNF786	1.16211	0.0539723	0.245189	0.0572269	0.115087	3.96371e-10	2.18238e-09	15	16	16	C1	Adipose. subcutaneous (GTEx)	EpiXcan	0.997072	gtex_sf	0.999981
1495	ENSG00000104213	PDGFRL	1.16211	0.0659773	0.24519	0.0377095	0.0933314	1.62261e-08	7.69655e-08	14	19	19	C1	Adipose. subcutaneous (GTEx)	EpiXcan	0.997072	gtex_sf	0.999981
1496	ENSG00000148832	PAOX	1.162	0.0562743	0.245234	0.0506562	0.118116	2.69808e-10	1.50626e-09	8	9	9	C1	Adipose. subcutaneous (GTEx)	EpiXcan	0.997072	gtex_sf	0.999981
1497	ENSG00000260121	AC138028.4	1.16191	0.0606716	0.245272	0.0408106	0.0872592	6.75253e-08	2.99977e-07	16	24	24	C1	Adipose. subcutaneous (GTEx)	EpiXcan	0.997072	gtex_sf	0.999981
1498	ENSG00000184110	EIF3C	1.16167	0.0564755	0.245371	0.0739207	0.114249	6.86797e-10	3.68299e-09	50	64	64	C1	Adipose. subcutaneous (GTEx)	EpiXcan	0.997072	gtex_sf	0.999981
1499	ENSG00000069424	KCNAB2	1.16124	0.180307	0.245544	0.00396661	0.0593857	1.27165e-05	4.33067e-05	9	11	11	C1	Adipose. subcutaneous (GTEx)	EpiXcan	0.997072	gtex_sf	0.999981
1500	ENSG00000185485	SDHAP1	1.16107	0.0388542	0.245614	0.1689	0.266661	1.00854e-23	1.43417e-22	95	111	111	C1	Adipose. subcutaneous (GTEx)	EpiXcan	0.997072	gtex_sf	0.999981
1501	ENSG00000188846	RPL14	1.1605	0.0856578	0.245847	0.0330034	0.0235646	0.00604491	0.0148598	21	24	24	C1	Adipose. subcutaneous (GTEx)	EpiXcan	0.997072	gtex_sf	0.999981
1502	ENSG00000267270	PARD6G-AS1	-1.16035	-0.107266	0.245907	0.0140773	0.0236046	0.0056974	0.0140499	6	9	9	C1	Adipose. subcutaneous (GTEx)	EpiXcan	0.997072	gtex_sf	0.999981
1503	ENSG00000038210	PI4K2B	1.15948	0.275416	0.246263	0.00229883	0.0261006	0.00425362	0.0106527	8	11	11	C1	Adipose. subcutaneous (GTEx)	EpiXcan	0.997072	gtex_sf	0.999981
1504	ENSG00000186166	CCDC84	1.15897	0.116386	0.246469	0.0128835	0.0166273	0.0208888	0.0477853	10	11	11	C1	Adipose. subcutaneous (GTEx)	EpiXcan	0.997072	gtex_sf	0.999981
1505	ENSG00000106608	URGCP	-1.15881	-0.100643	0.246533	0.0150778	0.0274665	0.00339709	0.00862167	12	18	18	C1	Adipose. subcutaneous (GTEx)	EpiXcan	0.997072	gtex_sf	0.999981
1506	ENSG00000171121	KCNMB3	-1.15879	-0.07555	0.246541	0.0267131	0.0568684	1.34709e-05	4.57422e-05	14	15	15	C1	Adipose. subcutaneous (GTEx)	EpiXcan	0.997072	gtex_sf	0.999981
1507	ENSG00000085415	SEH1L	1.15865	0.0619701	0.2466	0.0294636	0.0958103	8.38047e-09	4.08723e-08	2	2	2	C1	Adipose. subcutaneous (GTEx)	EpiXcan	0.997072	gtex_sf	0.999981
1508	ENSG00000225830	ERCC6	1.15829	0.071139	0.246744	0.0475887	0.0831551	1.60036e-07	6.80517e-07	39	44	44	C1	Adipose. subcutaneous (GTEx)	EpiXcan	0.997072	gtex_sf	0.999981
1509	ENSG00000006607	FARP2	1.1579	0.0816315	0.246903	0.0246522	0.136749	9.39812e-12	6.01643e-11	19	27	27	C1	Adipose. subcutaneous (GTEx)	EpiXcan	0.997072	gtex_sf	0.999981
1510	ENSG00000164048	ZNF589	-1.15763	-0.0325702	0.247015	0.154067	0.467994	1.58449e-48	7.52339e-47	17	19	19	C1	Adipose. subcutaneous (GTEx)	EpiXcan	0.997072	gtex_sf	0.999981
1511	ENSG00000118197	DDX59	1.15762	0.0465169	0.247017	0.0739831	0.268732	8.33872e-24	1.19428e-22	7	10	10	C1	Adipose. subcutaneous (GTEx)	EpiXcan	0.997072	gtex_sf	0.999981
1512	ENSG00000119397	CNTRL	-1.15735	-0.107929	0.247128	0.0126999	0.0225157	0.00780219	0.0188911	17	19	19	C1	Adipose. subcutaneous (GTEx)	EpiXcan	0.997072	gtex_sf	0.999981
1513	ENSG00000116830	TTF2	1.15611	0.0721479	0.247638	0.0199013	0.0282611	0.00294365	0.00753091	9	11	11	C1	Adipose. subcutaneous (GTEx)	EpiXcan	0.997072	gtex_sf	0.999981
1514	ENSG00000166788	SAAL1	-1.15529	-0.0386968	0.247973	0.132074	0.16206	4.28485e-14	3.3159e-13	42	48	48	C1	Adipose. subcutaneous (GTEx)	EpiXcan	0.997072	gtex_sf	0.999981
1515	ENSG00000114853	ZBTB47	1.1539	0.134175	0.248542	0.00879019	0.0246582	0.0048654	0.0121112	6	7	7	C1	Adipose. subcutaneous (GTEx)	EpiXcan	0.997072	gtex_sf	0.999981
1516	ENSG00000151233	GXYLT1	1.1538	0.123678	0.248582	0.00987638	0.052703	3.66437e-05	0.000118374	5	7	7	C1	Adipose. subcutaneous (GTEx)	EpiXcan	0.997072	gtex_sf	0.999981
1517	ENSG00000170873	MTSS1	1.15323	0.091385	0.248817	0.019691	0.0209532	0.0106289	0.0253498	25	30	30	C1	Adipose. subcutaneous (GTEx)	EpiXcan	0.997072	gtex_sf	0.999981
1518	ENSG00000188599	NPIPP1	1.15307	0.0451277	0.248881	0.166354	0.452039	2.86747e-46	1.20253e-44	44	60	60	C1	Adipose. subcutaneous (GTEx)	EpiXcan	0.997072	gtex_sf	0.999981
1519	ENSG00000110047	EHD1	-1.15298	-0.0751456	0.248919	0.0262329	0.0252183	0.00481955	0.0119992	24	30	30	C1	Adipose. subcutaneous (GTEx)	EpiXcan	0.997072	gtex_sf	0.999981
1520	ENSG00000226688	ENTPD1-AS1	1.15294	0.111126	0.248937	0.0164666	0.0218933	0.00889706	0.0214236	21	23	23	C1	Adipose. subcutaneous (GTEx)	EpiXcan	0.997072	gtex_sf	0.999981
1521	ENSG00000110218	PANX1	1.15283	0.0617996	0.248978	0.0528297	0.0831428	2.12907e-07	8.95551e-07	29	32	32	C1	Adipose. subcutaneous (GTEx)	EpiXcan	0.997072	gtex_sf	0.999981
1522	ENSG00000161265	U2AF1L4	-1.15264	-0.0247076	0.249059	0.253128	0.360813	5.10844e-35	1.32507e-33	35	44	44	C1	Adipose. subcutaneous (GTEx)	EpiXcan	0.997072	gtex_sf	0.999981
1523	ENSG00000254901	BORCS8	-1.15249	-0.0539356	0.249121	0.0630735	0.154513	3.63752e-13	2.59555e-12	8	8	8	C1	Adipose. subcutaneous (GTEx)	EpiXcan	0.997072	gtex_sf	0.999981
1524	ENSG00000109062	SLC9A3R1	-1.15223	-0.0611676	0.249228	0.0423018	0.081871	2.29813e-07	9.6233e-07	8	10	10	C1	Adipose. subcutaneous (GTEx)	EpiXcan	0.997072	gtex_sf	0.999981
1525	ENSG00000104969	SGTA	1.15214	0.0946532	0.249265	0.0204192	0.0595357	1.16749e-05	3.99731e-05	7	8	8	C1	Adipose. subcutaneous (GTEx)	EpiXcan	0.997072	gtex_sf	0.999981
1526	ENSG00000143178	TBX19	-1.15206	-0.138324	0.249295	0.00851769	0.0300713	0.00207884	0.00541534	16	18	18	C1	Adipose. subcutaneous (GTEx)	EpiXcan	0.997072	gtex_sf	0.999981
1527	ENSG00000233016	SNHG7	1.15158	0.0263577	0.249492	0.231957	0.40479	8.70552e-41	2.84902e-39	20	23	23	C1	Adipose. subcutaneous (GTEx)	EpiXcan	0.997072	gtex_sf	0.999981
1528	ENSG00000164031	DNAJB14	1.15006	0.0552549	0.25012	0.0645487	0.124679	7.73326e-11	4.54848e-10	43	53	53	C1	Adipose. subcutaneous (GTEx)	EpiXcan	0.997072	gtex_sf	0.999981
1529	ENSG00000091542	ALKBH5	1.15001	0.0366879	0.250139	0.138269	0.165423	1.10569e-14	8.91102e-14	39	49	49	C1	Adipose. subcutaneous (GTEx)	EpiXcan	0.997072	gtex_sf	0.999981
1530	ENSG00000150403	TMCO3	1.14984	0.0498889	0.250211	0.080527	0.135104	9.6911e-12	6.19549e-11	16	18	18	C1	Adipose. subcutaneous (GTEx)	EpiXcan	0.997072	gtex_sf	0.999981
1531	ENSG00000251364	AC107884.1	-1.14947	-0.0342776	0.250362	0.202825	0.364051	1.72286e-34	4.34814e-33	105	132	132	C1	Adipose. subcutaneous (GTEx)	EpiXcan	0.997072	gtex_sf	0.999981
1532	ENSG00000163320	CGGBP1	1.14939	0.0281415	0.250396	0.238353	0.371498	1.7206e-35	4.54726e-34	5	5	5	C1	Adipose. subcutaneous (GTEx)	EpiXcan	0.997072	gtex_sf	0.999981
1533	ENSG00000232931	LINC00342	1.14931	0.132131	0.250428	0.0133848	0.0722468	8.90014e-07	3.4533e-06	6	10	10	C1	Adipose. subcutaneous (GTEx)	EpiXcan	0.997072	gtex_sf	0.999981
1534	ENSG00000184436	THAP7	-1.14929	-0.0605356	0.250437	0.039912	0.143749	2.5551e-12	1.72064e-11	2	2	2	C1	Adipose. subcutaneous (GTEx)	EpiXcan	0.997072	gtex_sf	0.999981
1535	ENSG00000156968	MPV17L	1.14797	0.0409478	0.250981	0.130951	0.215932	1.2927e-19	1.45436e-18	20	23	23	C1	Adipose. subcutaneous (GTEx)	EpiXcan	0.997072	gtex_sf	0.999981
1536	ENSG00000001617	SEMA3F	-1.1476	-0.072299	0.251133	0.0325026	0.0524534	3.52272e-05	0.000114087	17	20	20	C1	Adipose. subcutaneous (GTEx)	EpiXcan	0.997072	gtex_sf	0.999981
1537	ENSG00000122512	PMS2	1.14755	0.042177	0.251156	0.0865859	0.211999	1.40812e-18	1.48298e-17	19	22	22	C1	Adipose. subcutaneous (GTEx)	EpiXcan	0.997072	gtex_sf	0.999981
1538	ENSG00000154917	RAB6B	-1.14719	-0.10395	0.251303	0.0184588	0.0327804	0.00123818	0.00331355	3	3	3	C1	Adipose. subcutaneous (GTEx)	EpiXcan	0.997072	gtex_sf	0.999981
1539	ENSG00000130413	STK33	1.1471	0.0805084	0.251342	0.0256263	0.0189768	0.014245	0.0333438	24	28	28	C1	Adipose. subcutaneous (GTEx)	EpiXcan	0.997072	gtex_sf	0.999981
1540	ENSG00000107742	SPOCK2	-1.14704	-0.0801501	0.251366	0.0252465	0.0994057	9.93286e-09	4.80918e-08	6	7	7	C1	Adipose. subcutaneous (GTEx)	EpiXcan	0.997072	gtex_sf	0.999981
1541	ENSG00000155189	AGPAT5	-1.14668	-0.0816574	0.251514	0.0288559	0.0593345	1.1387e-05	3.90065e-05	30	37	37	C1	Adipose. subcutaneous (GTEx)	EpiXcan	0.997072	gtex_sf	0.999981
1542	ENSG00000100399	CHADL	-1.14659	-0.126474	0.251551	0.0141063	0.060965	9.22326e-06	3.20015e-05	2	2	2	C1	Adipose. subcutaneous (GTEx)	EpiXcan	0.997072	gtex_sf	0.999981
1543	ENSG00000132793	LPIN3	-1.14641	-0.169678	0.251628	0.00809273	0.0594379	1.17687e-05	4.02452e-05	15	19	19	C1	Adipose. subcutaneous (GTEx)	EpiXcan	0.997072	gtex_sf	0.999981
1544	ENSG00000108107	RPL28	-1.14639	-0.16352	0.251632	0.00717811	0.292871	2.31314e-26	3.79838e-25	13	18	18	C1	Adipose. subcutaneous (GTEx)	EpiXcan	0.997072	gtex_sf	0.999981
1545	ENSG00000104325	DECR1	1.146	0.190334	0.251795	0.00492741	0.0129325	0.0447029	0.0978212	6	6	6	C1	Adipose. subcutaneous (GTEx)	EpiXcan	0.997072	gtex_sf	0.999981
1546	ENSG00000198218	QRICH1	1.14574	0.0476268	0.251903	0.0751275	0.207919	4.07385e-18	4.15604e-17	23	34	34	C1	Adipose. subcutaneous (GTEx)	EpiXcan	0.997072	gtex_sf	0.999981
1547	ENSG00000119537	KDSR	-1.14553	-0.0316491	0.251991	0.173645	0.27743	6.18333e-25	9.3937e-24	5	6	6	C1	Adipose. subcutaneous (GTEx)	EpiXcan	0.997072	gtex_sf	0.999981
1548	ENSG00000165650	PDZD8	-1.1453	-0.0467783	0.252087	0.0761151	0.335607	1.08341e-31	2.40497e-30	55	69	69	C1	Adipose. subcutaneous (GTEx)	EpiXcan	0.997072	gtex_sf	0.999981
1549	ENSG00000103227	LMF1	1.14497	0.0550983	0.25222	0.0522612	0.0957043	1.42676e-08	6.80906e-08	15	17	17	C1	Adipose. subcutaneous (GTEx)	EpiXcan	0.997072	gtex_sf	0.999981
1550	ENSG00000123329	ARHGAP9	-1.14485	-0.0547399	0.252271	0.0665378	0.0902136	3.52274e-08	1.60988e-07	11	12	12	C1	Adipose. subcutaneous (GTEx)	EpiXcan	0.997072	gtex_sf	0.999981
1551	ENSG00000184983	NDUFA6	1.14466	0.0354169	0.252351	0.108698	0.481221	6.09869e-53	3.45848e-51	19	23	23	C1	Adipose. subcutaneous (GTEx)	EpiXcan	0.997072	gtex_sf	0.999981
1552	ENSG00000165282	PIGO	1.14364	0.0823811	0.252771	0.0366987	0.0304137	0.00178444	0.00468415	32	41	41	C1	Adipose. subcutaneous (GTEx)	EpiXcan	0.997072	gtex_sf	0.999981
1553	ENSG00000174353	STAG3L3	-1.1434	-0.0526949	0.252873	0.0991353	0.117478	3.31234e-10	1.83601e-09	79	95	95	C1	Adipose. subcutaneous (GTEx)	EpiXcan	0.997072	gtex_sf	0.999981
1554	ENSG00000115317	HTRA2	1.14339	0.0829654	0.252877	0.0211293	0.0129416	0.0440462	0.0964293	12	16	16	C1	Adipose. subcutaneous (GTEx)	EpiXcan	0.997072	gtex_sf	0.999981
1555	ENSG00000176715	ACSF3	1.14316	0.0497185	0.252974	0.0802785	0.135877	6.34309e-12	4.11332e-11	36	48	48	C1	Adipose. subcutaneous (GTEx)	EpiXcan	0.997072	gtex_sf	0.999981
1556	ENSG00000161203	AP2M1	1.1431	0.0880188	0.252998	0.0207307	0.0444555	0.00011194	0.000341153	6	6	6	C1	Adipose. subcutaneous (GTEx)	EpiXcan	0.997072	gtex_sf	0.999981
1557	ENSG00000103226	NOMO3	-1.14287	-0.0300894	0.253091	0.273272	0.537708	2.37176e-63	2.12956e-61	38	48	48	C1	Adipose. subcutaneous (GTEx)	EpiXcan	0.997072	gtex_sf	0.999981
1558	ENSG00000251143	AP002490.1	-1.14281	-0.0686725	0.253118	0.0417441	0.0888834	5.99069e-08	2.67917e-07	35	43	43	C1	Adipose. subcutaneous (GTEx)	EpiXcan	0.997072	gtex_sf	0.999981
1559	ENSG00000152240	HAUS1	1.14256	0.0303657	0.25322	0.151787	0.239619	7.19076e-22	9.22353e-21	37	42	42	C1	Adipose. subcutaneous (GTEx)	EpiXcan	0.997072	gtex_sf	0.999981
1560	ENSG00000121858	TNFSF10	1.14239	0.0853592	0.253292	0.0294271	0.071956	4.94603e-07	1.98792e-06	14	17	17	C1	Adipose. subcutaneous (GTEx)	EpiXcan	0.997072	gtex_sf	0.999981
1561	ENSG00000099984	GSTT2	-1.14103	-0.0335674	0.253856	0.228046	0.6075	2.53406e-75	4.32861e-73	22	32	32	C1	Adipose. subcutaneous (GTEx)	EpiXcan	0.997072	gtex_sf	0.999981
1562	ENSG00000158769	F11R	1.1409	0.0477232	0.253912	0.0859435	0.0353302	0.000837654	0.00229026	66	82	82	C1	Adipose. subcutaneous (GTEx)	EpiXcan	0.997072	gtex_sf	0.999981
1563	ENSG00000109501	WFS1	-1.14079	-0.077344	0.253956	0.0242859	0.0631622	5.68769e-06	2.0215e-05	30	39	39	C1	Adipose. subcutaneous (GTEx)	EpiXcan	0.997072	gtex_sf	0.999981
1564	ENSG00000070770	CSNK2A2	1.1407	0.0993563	0.253995	0.0155703	0.0259378	0.00423894	0.0106178	14	15	15	C1	Adipose. subcutaneous (GTEx)	EpiXcan	0.997072	gtex_sf	0.999981
1565	ENSG00000159212	CLIC6	-1.14036	-0.0528848	0.254136	0.0601548	0.270887	3.84798e-24	5.60859e-23	36	39	39	C1	Adipose. subcutaneous (GTEx)	EpiXcan	0.997072	gtex_sf	0.999981
1566	ENSG00000132823	OSER1	1.14034	0.151955	0.254146	0.00838886	0.0265111	0.00349247	0.00884771	11	12	12	C1	Adipose. subcutaneous (GTEx)	EpiXcan	0.997072	gtex_sf	0.999981
1567	ENSG00000069869	NEDD4	1.13955	0.066103	0.254473	0.0375504	0.051919	4.23672e-05	0.000135674	23	28	28	C1	Adipose. subcutaneous (GTEx)	EpiXcan	0.997072	gtex_sf	0.999981
1568	ENSG00000115750	TAF1B	1.13913	0.0396252	0.254648	0.151777	0.329641	8.8831e-31	1.87388e-29	39	46	46	C1	Adipose. subcutaneous (GTEx)	EpiXcan	0.997072	gtex_sf	0.999981
1569	ENSG00000167077	MEI1	-1.13896	-0.0835902	0.25472	0.0271166	0.152398	9.63839e-14	7.21566e-13	16	23	23	C1	Adipose. subcutaneous (GTEx)	EpiXcan	0.997072	gtex_sf	0.999981
1570	ENSG00000143740	SNAP47	-1.13895	-0.0506827	0.254724	0.0605556	0.109683	1.13954e-09	6.01416e-09	31	35	35	C1	Adipose. subcutaneous (GTEx)	EpiXcan	0.997072	gtex_sf	0.999981
1571	ENSG00000089123	TASP1	-1.13894	-0.0384213	0.254728	0.143672	0.0409087	0.000313883	0.000904641	99	115	115	C1	Adipose. subcutaneous (GTEx)	EpiXcan	0.997072	gtex_sf	0.999981
1572	ENSG00000179218	CALR	-1.13881	-0.192028	0.254784	0.00654801	0.0623254	7.21484e-06	2.52835e-05	10	14	14	C1	Adipose. subcutaneous (GTEx)	EpiXcan	0.997072	gtex_sf	0.999981
1573	ENSG00000158717	RNF166	1.13796	0.0489549	0.255138	0.0739113	0.300859	8.12691e-28	1.44093e-26	31	44	44	C1	Adipose. subcutaneous (GTEx)	EpiXcan	0.997072	gtex_sf	0.999981
1574	ENSG00000130347	RTN4IP1	1.13751	0.116582	0.255326	0.0177472	0.0652015	3.05264e-06	1.12227e-05	11	16	16	C1	Adipose. subcutaneous (GTEx)	EpiXcan	0.997072	gtex_sf	0.999981
1575	ENSG00000117625	RCOR3	1.13741	0.141274	0.255367	0.0132658	0.0533399	2.61943e-05	8.58656e-05	14	19	19	C1	Adipose. subcutaneous (GTEx)	EpiXcan	0.997072	gtex_sf	0.999981
1576	ENSG00000169258	GPRIN1	1.13735	0.045403	0.255392	0.089302	0.0539414	3.22061e-05	0.000104521	70	87	87	C1	Adipose. subcutaneous (GTEx)	EpiXcan	0.997072	gtex_sf	0.999981
1577	ENSG00000167614	TTYH1	-1.13734	-0.207536	0.255397	0.0054617	0.0417598	0.00021415	0.000630832	3	4	4	C1	Adipose. subcutaneous (GTEx)	EpiXcan	0.997072	gtex_sf	0.999981
1578	ENSG00000160310	PRMT2	1.13642	0.0572008	0.25578	0.0540304	0.185296	3.78343e-16	3.36901e-15	8	14	14	C1	Adipose. subcutaneous (GTEx)	EpiXcan	0.997072	gtex_sf	0.999981
1579	ENSG00000108448	TRIM16L	-1.1364	-0.143618	0.255789	0.0083836	0.0536336	2.56294e-05	8.4132e-05	17	25	25	C1	Adipose. subcutaneous (GTEx)	EpiXcan	0.997072	gtex_sf	0.999981
1580	ENSG00000172785	CBWD1	1.13597	0.0622186	0.255971	0.0613872	0.381934	5.66139e-37	1.62832e-35	29	39	39	C1	Adipose. subcutaneous (GTEx)	EpiXcan	0.997072	gtex_sf	0.999981
1581	ENSG00000131849	ZNF132	-1.13535	-0.0402398	0.256227	0.106959	0.320286	2.90329e-29	5.60142e-28	10	14	14	C1	Adipose. subcutaneous (GTEx)	EpiXcan	0.997072	gtex_sf	0.999981
1582	ENSG00000157306	ZFHX2-AS1	1.135	0.0500498	0.256375	0.0570023	0.032502	0.00114335	0.00307506	29	34	34	C1	Adipose. subcutaneous (GTEx)	EpiXcan	0.997072	gtex_sf	0.999981
1583	ENSG00000138380	CARF	-1.13493	-0.0539789	0.256406	0.0607771	0.164104	4.78084e-14	3.68346e-13	18	20	20	C1	Adipose. subcutaneous (GTEx)	EpiXcan	0.997072	gtex_sf	0.999981
1584	ENSG00000155115	GTF3C6	1.13477	0.129678	0.256472	0.00862666	0.010092	0.0749728	0.15794	4	4	4	C1	Adipose. subcutaneous (GTEx)	EpiXcan	0.997072	gtex_sf	0.999981
1585	ENSG00000135916	ITM2C	1.13419	0.0824478	0.256714	0.0364209	0.0216353	0.00916897	0.0220594	37	47	47	C1	Adipose. subcutaneous (GTEx)	EpiXcan	0.997072	gtex_sf	0.999981
1586	ENSG00000111879	FAM184A	1.13387	0.0443711	0.25685	0.0817283	0.172827	7.95183e-15	6.49832e-14	16	19	19	C1	Adipose. subcutaneous (GTEx)	EpiXcan	0.997072	gtex_sf	0.999981
1587	ENSG00000139970	RTN1	1.13374	0.0320648	0.256902	0.154098	0.264247	1.98629e-23	2.78498e-22	14	15	15	C1	Adipose. subcutaneous (GTEx)	EpiXcan	0.997072	gtex_sf	0.999981
1588	ENSG00000129158	SERGEF	1.13357	0.270236	0.256975	0.00239502	0.250122	1.91547e-22	2.54312e-21	4	6	6	C1	Adipose. subcutaneous (GTEx)	EpiXcan	0.997072	gtex_sf	0.999981
1589	ENSG00000188312	CENPP	1.13312	0.0411956	0.257165	0.101228	0.390758	9.06653e-39	2.74287e-37	7	8	8	C1	Adipose. subcutaneous (GTEx)	EpiXcan	0.997072	gtex_sf	0.999981
1590	ENSG00000127241	MASP1	-1.13263	-0.0367165	0.257368	0.146216	0.227749	3.09606e-20	3.63203e-19	22	26	26	C1	Adipose. subcutaneous (GTEx)	EpiXcan	0.997072	gtex_sf	0.999981
1591	ENSG00000213186	TRIM59	-1.1326	-0.160273	0.257383	0.00822979	0.025001	0.00490756	0.0122053	9	12	12	C1	Adipose. subcutaneous (GTEx)	EpiXcan	0.997072	gtex_sf	0.999981
1592	ENSG00000048471	SNX29	-1.13213	-0.0744466	0.257579	0.031743	0.161023	1.64766e-14	1.30832e-13	15	18	18	C1	Adipose. subcutaneous (GTEx)	EpiXcan	0.997072	gtex_sf	0.999981
1593	ENSG00000162729	IGSF8	1.13204	0.0816989	0.257616	0.0364046	0.0528523	3.88604e-05	0.000125073	19	29	29	C1	Adipose. subcutaneous (GTEx)	EpiXcan	0.997072	gtex_sf	0.999981
1594	ENSG00000125166	GOT2	1.13186	0.0618442	0.257694	0.0433227	0.0585839	7.98467e-06	2.78906e-05	24	29	29	C1	Adipose. subcutaneous (GTEx)	EpiXcan	0.997072	gtex_sf	0.999981
1595	ENSG00000213889	PPM1N	-1.13087	-0.0723534	0.25811	0.0440089	0.0909019	4.72678e-08	2.13093e-07	24	30	30	C1	Adipose. subcutaneous (GTEx)	EpiXcan	0.997072	gtex_sf	0.999981
1596	ENSG00000198039	ZNF273	-1.13068	-0.0421208	0.258191	0.0893681	0.126707	5.31841e-11	3.17811e-10	41	47	47	C1	Adipose. subcutaneous (GTEx)	EpiXcan	0.997072	gtex_sf	0.999981
1597	ENSG00000160439	RDH13	1.12976	0.0299492	0.258579	0.293081	0.48825	1.47005e-54	9.31722e-53	14	19	19	C1	Adipose. subcutaneous (GTEx)	EpiXcan	0.997072	gtex_sf	0.999981
1598	ENSG00000081320	STK17B	1.12901	0.0934829	0.258893	0.0161181	0.0494771	5.93424e-05	0.000187125	2	3	3	C1	Adipose. subcutaneous (GTEx)	EpiXcan	0.997072	gtex_sf	0.999981
1599	ENSG00000161542	PRPSAP1	1.12874	0.0506241	0.259009	0.0555874	0.103819	4.81573e-09	2.40221e-08	45	53	53	C1	Adipose. subcutaneous (GTEx)	EpiXcan	0.997072	gtex_sf	0.999981
1600	ENSG00000129534	MIS18BP1	-1.1283	-0.0347552	0.259192	0.103696	0.197881	3.10072e-17	2.98295e-16	18	23	23	C1	Adipose. subcutaneous (GTEx)	EpiXcan	0.997072	gtex_sf	0.999981
1601	ENSG00000072071	ADGRL1	1.12814	0.0904442	0.259261	0.0191507	0.0108373	0.0667081	0.141702	19	24	24	C1	Adipose. subcutaneous (GTEx)	EpiXcan	0.997072	gtex_sf	0.999981
1602	ENSG00000109586	GALNT7	-1.12774	-0.123444	0.25943	0.0193806	0.0241946	0.00562323	0.0138719	22	25	25	C1	Adipose. subcutaneous (GTEx)	EpiXcan	0.997072	gtex_sf	0.999981
1603	ENSG00000130332	LSM7	1.12766	0.0572562	0.259462	0.060441	0.181434	9.11276e-16	7.91335e-15	7	11	11	C1	Adipose. subcutaneous (GTEx)	EpiXcan	0.997072	gtex_sf	0.999981
1604	ENSG00000132376	INPP5K	1.12739	0.135696	0.259579	0.00923666	0.0320731	0.00148183	0.00392586	18	19	19	C1	Adipose. subcutaneous (GTEx)	EpiXcan	0.997072	gtex_sf	0.999981
1605	ENSG00000165475	CRYL1	1.12723	0.0353935	0.259646	0.135727	0.0451752	0.000150588	0.000451475	77	95	95	C1	Adipose. subcutaneous (GTEx)	EpiXcan	0.997072	gtex_sf	0.999981
1606	ENSG00000100379	KCTD17	-1.12656	-0.225975	0.259927	0.00310265	0.0120164	0.052337	0.113148	3	3	3	C1	Adipose. subcutaneous (GTEx)	EpiXcan	0.997072	gtex_sf	0.999981
1607	ENSG00000150753	CCT5	1.12631	0.11558	0.260035	0.010828	0.0143974	0.032899	0.0732618	16	24	24	C1	Adipose. subcutaneous (GTEx)	EpiXcan	0.997072	gtex_sf	0.999981
1608	ENSG00000165661	QSOX2	-1.12606	-0.0600282	0.260139	0.0588063	0.0886952	4.69506e-08	2.11799e-07	34	43	43	C1	Adipose. subcutaneous (GTEx)	EpiXcan	0.997072	gtex_sf	0.999981
1609	ENSG00000142686	C1orf216	-1.12457	-0.0396512	0.260772	0.074904	0.142262	3.53335e-12	2.34892e-11	11	14	14	C1	Adipose. subcutaneous (GTEx)	EpiXcan	0.997072	gtex_sf	0.999981
1610	ENSG00000182093	WRB	-1.12423	-0.0228373	0.260917	0.24586	0.445591	9.10254e-47	3.89906e-45	12	14	14	C1	Adipose. subcutaneous (GTEx)	EpiXcan	0.997072	gtex_sf	0.999981
1611	ENSG00000106605	BLVRA	1.12412	0.0607011	0.260962	0.0653204	0.087614	9.00103e-08	3.93869e-07	15	16	16	C1	Adipose. subcutaneous (GTEx)	EpiXcan	0.997072	gtex_sf	0.999981
1612	ENSG00000000971	CFH	-1.12366	-0.0505834	0.261159	0.0815346	0.097238	1.28314e-08	6.14672e-08	59	70	70	C1	Adipose. subcutaneous (GTEx)	EpiXcan	0.997072	gtex_sf	0.999981
1613	ENSG00000122692	SMU1	1.12363	0.0657023	0.261169	0.0354129	0.0904301	5.70922e-08	2.55819e-07	39	43	43	C1	Adipose. subcutaneous (GTEx)	EpiXcan	0.997072	gtex_sf	0.999981
1614	ENSG00000115310	RTN4	1.12281	0.103041	0.261519	0.0170936	0.0642468	5.61783e-06	1.9987e-05	16	21	21	C1	Adipose. subcutaneous (GTEx)	EpiXcan	0.997072	gtex_sf	0.999981
1615	ENSG00000155792	DEPTOR	1.1228	0.0894434	0.261522	0.0185677	0.052109	4.5002e-05	0.000143717	18	21	21	C1	Adipose. subcutaneous (GTEx)	EpiXcan	0.997072	gtex_sf	0.999981
1616	ENSG00000069275	NUCKS1	1.12204	0.135705	0.261847	0.0102174	0.0584922	1.18553e-05	4.05016e-05	3	6	6	C1	Adipose. subcutaneous (GTEx)	EpiXcan	0.997072	gtex_sf	0.999981
1617	ENSG00000102977	ACD	-1.122	-0.0954398	0.261863	0.0125922	0.056157	2.22879e-05	7.37857e-05	7	8	8	C1	Adipose. subcutaneous (GTEx)	EpiXcan	0.997072	gtex_sf	0.999981
1618	ENSG00000147874	HAUS6	-1.12095	-0.135147	0.262311	0.00748329	0.099709	8.82112e-09	4.2887e-08	7	10	10	C1	Adipose. subcutaneous (GTEx)	EpiXcan	0.997072	gtex_sf	0.999981
1619	ENSG00000016402	IL20RA	-1.11975	-0.0725087	0.262821	0.0387783	0.107734	2.45005e-09	1.25568e-08	10	13	13	C1	Adipose. subcutaneous (GTEx)	EpiXcan	0.997072	gtex_sf	0.999981
1620	ENSG00000134463	ECHDC3	-1.11886	-0.0718421	0.263202	0.0307163	0.0750132	8.14647e-07	3.18203e-06	8	10	10	C1	Adipose. subcutaneous (GTEx)	EpiXcan	0.997072	gtex_sf	0.999981
1621	ENSG00000185043	CIB1	-1.11586	-0.0515146	0.264482	0.0561826	0.268348	2.26028e-25	3.53346e-24	21	27	27	C1	Adipose. subcutaneous (GTEx)	EpiXcan	0.997072	gtex_sf	0.999981
1622	ENSG00000065809	FAM107B	-1.1158	-0.110411	0.264509	0.0116094	0.0104401	0.0667025	0.141702	36	47	47	C1	Adipose. subcutaneous (GTEx)	EpiXcan	0.997072	gtex_sf	0.999981
1623	ENSG00000142694	EVA1B	-1.11514	-0.155395	0.26479	0.0143362	0.0379446	0.000518031	0.00145354	11	12	12	C1	Adipose. subcutaneous (GTEx)	EpiXcan	0.997072	gtex_sf	0.999981
1624	ENSG00000106638	TBL2	1.11484	0.0483388	0.26492	0.111144	0.225816	8.2137e-20	9.40713e-19	7	7	7	C1	Adipose. subcutaneous (GTEx)	EpiXcan	0.997072	gtex_sf	0.999981
1625	ENSG00000117834	SLC5A9	-1.11475	-0.0288166	0.264958	0.203971	0.366871	1.05418e-34	2.67499e-33	29	32	32	C1	Adipose. subcutaneous (GTEx)	EpiXcan	0.997072	gtex_sf	0.999981
1626	ENSG00000256073	URB1-AS1	-1.11438	-0.0538602	0.265117	0.0415644	0.0879904	7.46748e-08	3.29647e-07	24	26	26	C1	Adipose. subcutaneous (GTEx)	EpiXcan	0.997072	gtex_sf	0.999981
1627	ENSG00000254473	AL354920.1	-1.11397	-0.0303226	0.265294	0.180342	0.286935	9.84794e-26	1.56395e-24	22	27	27	C1	Adipose. subcutaneous (GTEx)	EpiXcan	0.997072	gtex_sf	0.999981
1628	ENSG00000132481	TRIM47	-1.11391	-0.232472	0.265318	0.00468433	0.0292906	0.00235978	0.00610519	4	7	7	C1	Adipose. subcutaneous (GTEx)	EpiXcan	0.997072	gtex_sf	0.999981
1629	ENSG00000224086	AC245452.1	-1.1139	-0.0426232	0.265324	0.107807	0.602142	1.2109e-73	1.90574e-71	43	63	63	C1	Adipose. subcutaneous (GTEx)	EpiXcan	0.997072	gtex_sf	0.999981
1630	ENSG00000267206	LCN6	1.11377	0.108928	0.265377	0.0106457	0.0102423	0.0741936	0.156463	8	11	11	C1	Adipose. subcutaneous (GTEx)	EpiXcan	0.997072	gtex_sf	0.999981
1631	ENSG00000064933	PMS1	1.1132	0.125763	0.265621	0.00964239	0.0307745	0.00183767	0.00482027	5	5	5	C1	Adipose. subcutaneous (GTEx)	EpiXcan	0.997072	gtex_sf	0.999981
1632	ENSG00000145214	DGKQ	-1.11314	-0.0222801	0.265649	0.196468	0.464326	3.44825e-49	1.67127e-47	56	69	69	C1	Adipose. subcutaneous (GTEx)	EpiXcan	0.997072	gtex_sf	0.999981
1633	ENSG00000164128	NPY1R	1.11297	0.115028	0.265721	0.0127821	0.0455127	0.000139052	0.000418681	11	11	11	C1	Adipose. subcutaneous (GTEx)	EpiXcan	0.997072	gtex_sf	0.999981
1634	ENSG00000139531	SUOX	-1.11279	-0.0340064	0.265799	0.0900738	0.0564964	2.0687e-05	6.87945e-05	47	49	49	C1	Adipose. subcutaneous (GTEx)	EpiXcan	0.997072	gtex_sf	0.999981
1635	ENSG00000171791	BCL2	-1.11277	-0.0492703	0.265807	0.0592987	0.036189	0.000659571	0.00182401	45	54	54	C1	Adipose. subcutaneous (GTEx)	EpiXcan	0.997072	gtex_sf	0.999981
1636	ENSG00000158156	XKR8	-1.11252	-0.253232	0.265915	0.00350295	0.0497429	6.09634e-05	0.000191676	8	9	9	C1	Adipose. subcutaneous (GTEx)	EpiXcan	0.997072	gtex_sf	0.999981
1637	ENSG00000137513	NARS2	-1.11212	-0.0596815	0.266088	0.0419047	0.143744	2.63694e-12	1.77234e-11	8	13	13	C1	Adipose. subcutaneous (GTEx)	EpiXcan	0.997072	gtex_sf	0.999981
1638	ENSG00000128283	CDC42EP1	1.11131	0.0485028	0.266437	0.0546024	0.115671	5.36595e-10	2.90983e-09	10	12	12	C1	Adipose. subcutaneous (GTEx)	EpiXcan	0.997072	gtex_sf	0.999981
1639	ENSG00000133805	AMPD3	1.1111	0.0468148	0.266525	0.0785805	0.149958	3.61152e-13	2.57832e-12	19	24	24	C1	Adipose. subcutaneous (GTEx)	EpiXcan	0.997072	gtex_sf	0.999981
1640	ENSG00000134375	TIMM17A	1.1108	0.0532617	0.266653	0.0771025	0.0933184	3.26284e-08	1.49453e-07	49	64	64	C1	Adipose. subcutaneous (GTEx)	EpiXcan	0.997072	gtex_sf	0.999981
1641	ENSG00000071189	SNX13	-1.11036	-0.0670438	0.266842	0.0529875	0.117786	2.36635e-10	1.32847e-09	18	22	22	C1	Adipose. subcutaneous (GTEx)	EpiXcan	0.997072	gtex_sf	0.999981
1642	ENSG00000107669	ATE1	-1.11024	-0.049789	0.266894	0.0708364	0.132017	1.51212e-11	9.49787e-11	16	19	19	C1	Adipose. subcutaneous (GTEx)	EpiXcan	0.997072	gtex_sf	0.999981
1643	ENSG00000198131	ZNF544	1.11014	0.106854	0.266937	0.0136015	0.0635158	6.2602e-06	2.21152e-05	14	18	18	C1	Adipose. subcutaneous (GTEx)	EpiXcan	0.997072	gtex_sf	0.999981
1644	ENSG00000118308	LRMP	1.11008	0.0560683	0.266964	0.056125	0.141213	3.88312e-12	2.56803e-11	10	12	12	C1	Adipose. subcutaneous (GTEx)	EpiXcan	0.997072	gtex_sf	0.999981
1645	ENSG00000269343	ZNF587B	1.10994	0.104945	0.267025	0.0168918	0.0295922	0.0022667	0.00588066	11	14	14	C1	Adipose. subcutaneous (GTEx)	EpiXcan	0.997072	gtex_sf	0.999981
1646	ENSG00000168411	RFWD3	1.10977	0.0411571	0.267096	0.088128	0.122135	1.25515e-10	7.24386e-10	17	20	20	C1	Adipose. subcutaneous (GTEx)	EpiXcan	0.997072	gtex_sf	0.999981
1647	ENSG00000033011	ALG1	1.10959	0.0326661	0.267174	0.192753	0.0195708	0.0116696	0.0276575	150	180	180	C1	Adipose. subcutaneous (GTEx)	EpiXcan	0.997072	gtex_sf	0.999981
1648	ENSG00000198912	C1orf174	1.10928	0.0215307	0.267311	0.334027	0.459446	3.98346e-48	1.84146e-46	27	32	32	C1	Adipose. subcutaneous (GTEx)	EpiXcan	0.997072	gtex_sf	0.999981
1649	ENSG00000091106	NLRC4	1.1088	0.0912127	0.267516	0.025892	0.0360596	0.000612196	0.00169971	7	8	8	C1	Adipose. subcutaneous (GTEx)	EpiXcan	0.997072	gtex_sf	0.999981
1650	ENSG00000137814	HAUS2	1.10836	0.0857382	0.267707	0.0301477	0.0302346	0.0020569	0.00536718	25	31	31	C1	Adipose. subcutaneous (GTEx)	EpiXcan	0.997072	gtex_sf	0.999981
1651	ENSG00000146067	FAM193B	-1.10778	-0.036162	0.267955	0.167942	0.159008	8.11336e-14	6.11317e-13	52	56	56	C1	Adipose. subcutaneous (GTEx)	EpiXcan	0.997072	gtex_sf	0.999981
1652	ENSG00000072163	LIMS2	-1.10774	-0.0623865	0.267974	0.0429894	0.108732	4.78789e-10	2.60848e-09	9	9	9	C1	Adipose. subcutaneous (GTEx)	EpiXcan	0.997072	gtex_sf	0.999981
1653	ENSG00000101193	GID8	1.10767	0.113889	0.268004	0.0106476	0.0250553	0.00434768	0.0108746	10	10	10	C1	Adipose. subcutaneous (GTEx)	EpiXcan	0.997072	gtex_sf	0.999981
1654	ENSG00000128578	STRIP2	1.10684	0.0442417	0.268365	0.0687935	0.0278096	0.00287945	0.00737744	47	54	54	C1	Adipose. subcutaneous (GTEx)	EpiXcan	0.997072	gtex_sf	0.999981
1655	ENSG00000150627	WDR17	-1.10674	-0.0386294	0.268406	0.111729	0.216538	4.69795e-20	5.46546e-19	12	13	13	C1	Adipose. subcutaneous (GTEx)	EpiXcan	0.997072	gtex_sf	0.999981
1656	ENSG00000111785	RIC8B	-1.10599	-0.111179	0.268733	0.016427	0.0391682	0.000431479	0.00122367	12	12	12	C1	Adipose. subcutaneous (GTEx)	EpiXcan	0.997072	gtex_sf	0.999981
1657	ENSG00000184232	OAF	1.10579	0.0333127	0.268816	0.173777	0.24389	4.34353e-22	5.65952e-21	28	39	39	C1	Adipose. subcutaneous (GTEx)	EpiXcan	0.997072	gtex_sf	0.999981
1658	ENSG00000129596	CDO1	1.10567	0.0373434	0.268868	0.119023	0.208069	6.94041e-18	6.9588e-17	24	27	27	C1	Adipose. subcutaneous (GTEx)	EpiXcan	0.997072	gtex_sf	0.999981
1659	ENSG00000087884	AAMDC	-1.10558	-0.0448811	0.268907	0.0579661	0.156365	1.5073e-13	1.11237e-12	19	24	24	C1	Adipose. subcutaneous (GTEx)	EpiXcan	0.997072	gtex_sf	0.999981
1660	ENSG00000107957	SH3PXD2A	-1.10512	-0.109409	0.269106	0.015465	0.0189303	0.0149964	0.0349916	10	12	12	C1	Adipose. subcutaneous (GTEx)	EpiXcan	0.997072	gtex_sf	0.999981
1661	ENSG00000119383	PTPA	1.10472	0.0517147	0.269279	0.06535	0.210813	1.4057e-18	1.48154e-17	15	19	19	C1	Adipose. subcutaneous (GTEx)	EpiXcan	0.997072	gtex_sf	0.999981
1662	ENSG00000107679	PLEKHA1	1.1047	0.118143	0.269291	0.0134813	0.0580936	1.43807e-05	4.86905e-05	14	16	16	C1	Adipose. subcutaneous (GTEx)	EpiXcan	0.997072	gtex_sf	0.999981
1663	ENSG00000198755	RPL10A	-1.10416	-0.0527099	0.269523	0.0665493	0.2022	1.53171e-17	1.4951e-16	26	31	31	C1	Adipose. subcutaneous (GTEx)	EpiXcan	0.997072	gtex_sf	0.999981
1664	ENSG00000218739	CEBPZOS	-1.10416	-0.118262	0.269524	0.0129271	0.0175816	0.0188063	0.0432474	11	11	11	C1	Adipose. subcutaneous (GTEx)	EpiXcan	0.997072	gtex_sf	0.999981
1665	ENSG00000225880	LINC00115	1.1041	0.202999	0.269548	0.00452038	0.274763	2.70242e-25	4.1919e-24	8	21	21	C1	Adipose. subcutaneous (GTEx)	EpiXcan	0.997072	gtex_sf	0.999981
1666	ENSG00000135480	KRT7	1.10401	0.0402874	0.269587	0.101257	0.310144	2.92161e-28	5.31467e-27	22	25	25	C1	Adipose. subcutaneous (GTEx)	EpiXcan	0.997072	gtex_sf	0.999981
1667	ENSG00000162444	RBP7	-1.10385	-0.0476876	0.269659	0.0695631	0.115291	2.27067e-10	1.27886e-09	22	24	24	C1	Adipose. subcutaneous (GTEx)	EpiXcan	0.997072	gtex_sf	0.999981
1668	ENSG00000023608	SNAPC1	-1.10375	-0.103093	0.269703	0.0163904	0.0520134	4.52145e-05	0.000144297	13	15	15	C1	Adipose. subcutaneous (GTEx)	EpiXcan	0.997072	gtex_sf	0.999981
1669	ENSG00000155330	C16orf87	1.10371	0.1731	0.269718	0.00600134	0.0519306	4.54381e-05	0.000144945	4	6	6	C1	Adipose. subcutaneous (GTEx)	EpiXcan	0.997072	gtex_sf	0.999981
1670	ENSG00000221990	EXOC3-AS1	-1.10202	-0.0366743	0.270451	0.132416	0.28606	6.29979e-26	1.00962e-24	35	42	42	C1	Adipose. subcutaneous (GTEx)	EpiXcan	0.997072	gtex_sf	0.999981
1671	ENSG00000059122	FLYWCH1	1.1017	0.0338383	0.270592	0.138498	0.674115	4.14631e-92	2.32309e-89	3	8	8	C1	Adipose. subcutaneous (GTEx)	EpiXcan	0.997072	gtex_sf	0.999981
1672	ENSG00000204525	HLA-C	1.10137	0.040312	0.270735	0.0929126	0.406838	1.81274e-40	5.864e-39	35	49	49	C1	Adipose. subcutaneous (GTEx)	EpiXcan	0.997072	gtex_sf	0.999981
1673	ENSG00000153774	CFDP1	1.10103	0.0351371	0.270885	0.127559	0.239097	5.28694e-21	6.45634e-20	5	6	6	C1	Adipose. subcutaneous (GTEx)	EpiXcan	0.997072	gtex_sf	0.999981
1674	ENSG00000108510	MED13	-1.10076	-0.0707306	0.271003	0.027172	0.109928	1.49357e-09	7.81198e-09	25	29	29	C1	Adipose. subcutaneous (GTEx)	EpiXcan	0.997072	gtex_sf	0.999981
1675	ENSG00000168807	SNTB2	1.10074	0.0890277	0.271009	0.0185788	0.0658957	4.0512e-06	1.46628e-05	11	12	12	C1	Adipose. subcutaneous (GTEx)	EpiXcan	0.997072	gtex_sf	0.999981
1676	ENSG00000132383	RPA1	-1.1007	-0.0803215	0.271027	0.0234739	0.131033	1.72803e-11	1.08056e-10	12	25	25	C1	Adipose. subcutaneous (GTEx)	EpiXcan	0.997072	gtex_sf	0.999981
1677	ENSG00000258559	AC005519.2	-1.09986	-0.0468465	0.271393	0.0700649	0.156942	2.03529e-13	1.48172e-12	10	12	12	C1	Adipose. subcutaneous (GTEx)	EpiXcan	0.997072	gtex_sf	0.999981
1678	ENSG00000176978	DPP7	-1.09893	-0.058819	0.2718	0.0475248	0.191043	1.03557e-16	9.63166e-16	5	8	8	C1	Adipose. subcutaneous (GTEx)	EpiXcan	0.997072	gtex_sf	0.999981
1679	ENSG00000176428	VPS37D	-1.09879	-0.0562435	0.271862	0.0604212	0.0649006	4.59293e-06	1.65084e-05	42	45	45	C1	Adipose. subcutaneous (GTEx)	EpiXcan	0.997072	gtex_sf	0.999981
1680	ENSG00000206530	CFAP44	1.09706	0.0806332	0.272617	0.0203778	0.106528	2.87662e-09	1.46496e-08	19	26	26	C1	Adipose. subcutaneous (GTEx)	EpiXcan	0.997072	gtex_sf	0.999981
1681	ENSG00000214194	SMIM30	-1.09702	-0.0869805	0.272634	0.0155711	0.0393834	0.000435636	0.00123496	15	19	19	C1	Adipose. subcutaneous (GTEx)	EpiXcan	0.997072	gtex_sf	0.999981
1682	ENSG00000107959	PITRM1	-1.0965	-0.0315323	0.272858	0.206716	0.378756	1.65425e-36	4.61577e-35	24	27	27	C1	Adipose. subcutaneous (GTEx)	EpiXcan	0.997072	gtex_sf	0.999981
1683	ENSG00000147439	BIN3	-1.09637	-0.0759505	0.272916	0.0305556	0.149052	1.11337e-12	7.72408e-12	7	11	11	C1	Adipose. subcutaneous (GTEx)	EpiXcan	0.997072	gtex_sf	0.999981
1684	ENSG00000166510	CCDC68	-1.09535	-0.0961357	0.273365	0.0166371	0.0499752	5.19163e-05	0.000164449	7	8	8	C1	Adipose. subcutaneous (GTEx)	EpiXcan	0.997072	gtex_sf	0.999981
1685	ENSG00000104953	TLE6	1.09406	0.146158	0.27393	0.0258311	0.173093	5.39025e-15	4.43603e-14	16	21	21	C1	Adipose. subcutaneous (GTEx)	EpiXcan	0.997072	gtex_sf	0.999981
1686	ENSG00000129347	KRI1	1.09401	0.0239587	0.273952	0.2499	0.406675	9.71171e-41	3.17091e-39	14	16	16	C1	Adipose. subcutaneous (GTEx)	EpiXcan	0.997072	gtex_sf	0.999981
1687	ENSG00000160867	FGFR4	1.09378	0.0942092	0.274053	0.0207421	0.0656762	3.26457e-06	1.1961e-05	24	30	30	C1	Adipose. subcutaneous (GTEx)	EpiXcan	0.997072	gtex_sf	0.999981
1688	ENSG00000197372	ZNF675	-1.09366	-0.0767845	0.274106	0.0403573	0.0561715	1.94325e-05	6.48847e-05	14	15	15	C1	Adipose. subcutaneous (GTEx)	EpiXcan	0.997072	gtex_sf	0.999981
1689	ENSG00000113621	TXNDC15	1.09267	0.0987623	0.274539	0.018231	0.0180786	0.0178276	0.0411725	15	17	17	C1	Adipose. subcutaneous (GTEx)	EpiXcan	0.997072	gtex_sf	0.999981
1690	ENSG00000180901	KCTD2	-1.09239	-0.213421	0.27466	0.00274686	0.0155576	0.0271636	0.0611607	4	4	4	C1	Adipose. subcutaneous (GTEx)	EpiXcan	0.997072	gtex_sf	0.999981
1691	ENSG00000224596	ZMIZ1-AS1	-1.09207	-0.0968717	0.2748	0.0154838	0.0591877	1.05608e-05	3.63364e-05	4	5	5	C1	Adipose. subcutaneous (GTEx)	EpiXcan	0.997072	gtex_sf	0.999981
1692	ENSG00000146535	GNA12	1.0919	0.0936759	0.274875	0.0243321	0.0624876	6.37857e-06	2.2522e-05	25	27	27	C1	Adipose. subcutaneous (GTEx)	EpiXcan	0.997072	gtex_sf	0.999981
1693	ENSG00000152382	TADA1	-1.0916	-0.0805933	0.27501	0.0259222	0.0711812	1.46904e-06	5.57899e-06	11	12	12	C1	Adipose. subcutaneous (GTEx)	EpiXcan	0.997072	gtex_sf	0.999981
1694	ENSG00000170275	CRTAP	-1.09144	-0.0396831	0.275078	0.0931663	0.246559	1.56862e-21	1.96176e-20	13	16	16	C1	Adipose. subcutaneous (GTEx)	EpiXcan	0.997072	gtex_sf	0.999981
1695	ENSG00000270175	AC023509.4	-1.0909	-0.0847638	0.275318	0.0231137	0.0320469	0.00147356	0.00390617	9	13	13	C1	Adipose. subcutaneous (GTEx)	EpiXcan	0.997072	gtex_sf	0.999981
1696	ENSG00000079459	FDFT1	1.09087	0.0691047	0.275329	0.0296277	0.0663509	2.93459e-06	1.08057e-05	6	8	8	C1	Adipose. subcutaneous (GTEx)	EpiXcan	0.997072	gtex_sf	0.999981
1697	ENSG00000240053	LY6G5B	-1.09008	-0.0242175	0.275676	0.213896	0.364215	7.23426e-35	1.84572e-33	17	22	22	C1	Adipose. subcutaneous (GTEx)	EpiXcan	0.997072	gtex_sf	0.999981
1698	ENSG00000122477	LRRC39	-1.08945	-0.0521396	0.275956	0.0647224	0.151372	1.54491e-13	1.13833e-12	14	17	17	C1	Adipose. subcutaneous (GTEx)	EpiXcan	0.997072	gtex_sf	0.999981
1699	ENSG00000182362	YBEY	1.08937	0.0300454	0.27599	0.209757	0.464961	4.97169e-48	2.29074e-46	52	68	68	C1	Adipose. subcutaneous (GTEx)	EpiXcan	0.997072	gtex_sf	0.999981
1700	ENSG00000162704	ARPC5	-1.08933	-0.0370477	0.276008	0.10148	0.210838	2.53465e-18	2.62207e-17	7	8	8	C1	Adipose. subcutaneous (GTEx)	EpiXcan	0.997072	gtex_sf	0.999981
1701	ENSG00000106484	MEST	-1.08929	-0.0478933	0.276028	0.0762011	0.124609	9.51871e-11	5.54381e-10	14	16	16	C1	Adipose. subcutaneous (GTEx)	EpiXcan	0.997072	gtex_sf	0.999981
1702	ENSG00000204120	GIGYF2	1.08928	0.111886	0.276031	0.0111368	0.0180993	0.0173363	0.0401082	4	4	4	C1	Adipose. subcutaneous (GTEx)	EpiXcan	0.997072	gtex_sf	0.999981
1703	ENSG00000125257	ABCC4	-1.08927	-0.0741181	0.276036	0.0344187	0.0598919	1.22568e-05	4.18225e-05	31	37	37	C1	Adipose. subcutaneous (GTEx)	EpiXcan	0.997072	gtex_sf	0.999981
1704	ENSG00000037042	TUBG2	-1.08898	-0.066021	0.276162	0.0405457	0.269446	8.17226e-24	1.17284e-22	18	25	25	C1	Adipose. subcutaneous (GTEx)	EpiXcan	0.997072	gtex_sf	0.999981
1705	ENSG00000213672	NCKIPSD	-1.08885	-0.0442858	0.276219	0.070163	0.252646	3.34851e-22	4.379e-21	14	16	16	C1	Adipose. subcutaneous (GTEx)	EpiXcan	0.997072	gtex_sf	0.999981
1706	ENSG00000116883	AL591845.1	1.0886	0.0496626	0.27633	0.082173	0.196333	8.28759e-17	7.74411e-16	27	33	33	C1	Adipose. subcutaneous (GTEx)	EpiXcan	0.997072	gtex_sf	0.999981
1707	ENSG00000164920	OSR2	-1.08859	-0.312148	0.276334	0.00282832	0.0365093	0.000582207	0.00162127	7	11	11	C1	Adipose. subcutaneous (GTEx)	EpiXcan	0.997072	gtex_sf	0.999981
1708	ENSG00000130956	HABP4	1.08833	0.0724253	0.276449	0.0440435	0.0756445	6.13309e-07	2.43844e-06	24	27	27	C1	Adipose. subcutaneous (GTEx)	EpiXcan	0.997072	gtex_sf	0.999981
1709	ENSG00000197622	CDC42SE1	-1.08815	-0.218106	0.276529	0.00340837	0.0378151	0.000480227	0.00135288	18	24	24	C1	Adipose. subcutaneous (GTEx)	EpiXcan	0.997072	gtex_sf	0.999981
1710	ENSG00000158483	FAM86C1	1.08793	0.0224728	0.276624	0.271639	0.485542	1.10861e-51	6.06575e-50	23	27	27	C1	Adipose. subcutaneous (GTEx)	EpiXcan	0.997072	gtex_sf	0.999981
1711	ENSG00000165476	REEP3	-1.08662	-0.0687335	0.277207	0.0467596	0.0786882	3.21633e-07	1.32347e-06	31	36	36	C1	Adipose. subcutaneous (GTEx)	EpiXcan	0.997072	gtex_sf	0.999981
1712	ENSG00000158805	ZNF276	1.08649	0.0537335	0.277263	0.056283	0.107339	1.05862e-09	5.60397e-09	27	30	30	C1	Adipose. subcutaneous (GTEx)	EpiXcan	0.997072	gtex_sf	0.999981
1713	ENSG00000105976	MET	-1.08597	-0.0944441	0.27749	0.0164844	0.045871	0.000117552	0.000356938	18	22	22	C1	Adipose. subcutaneous (GTEx)	EpiXcan	0.997072	gtex_sf	0.999981
1714	ENSG00000101331	CCM2L	-1.08589	-0.106198	0.277527	0.0143517	0.0419714	0.000239782	0.000701322	5	6	6	C1	Adipose. subcutaneous (GTEx)	EpiXcan	0.997072	gtex_sf	0.999981
1715	ENSG00000124422	USP22	1.08551	0.0906858	0.277697	0.0205199	0.0697269	1.88625e-06	7.08902e-06	7	10	10	C1	Adipose. subcutaneous (GTEx)	EpiXcan	0.997072	gtex_sf	0.999981
1716	ENSG00000164182	NDUFAF2	1.08536	0.0919967	0.277761	0.0233124	0.0603796	1.06212e-05	3.65262e-05	10	12	12	C1	Adipose. subcutaneous (GTEx)	EpiXcan	0.997072	gtex_sf	0.999981
1717	ENSG00000103550	KNOP1	1.08505	0.0224127	0.277901	0.281629	0.48059	6.28078e-51	3.39671e-49	12	14	14	C1	Adipose. subcutaneous (GTEx)	EpiXcan	0.997072	gtex_sf	0.999981
1718	ENSG00000119661	DNAL1	1.08493	0.119446	0.277952	0.0142487	0.0388377	0.000456686	0.00129046	7	8	8	C1	Adipose. subcutaneous (GTEx)	EpiXcan	0.997072	gtex_sf	0.999981
1719	ENSG00000148688	RPP30	1.08455	0.0579454	0.27812	0.0341573	0.0408186	0.00022422	0.000658004	38	42	42	C1	Adipose. subcutaneous (GTEx)	EpiXcan	0.997072	gtex_sf	0.999981
1720	ENSG00000105499	PLA2G4C	1.08452	0.0259671	0.278134	0.244968	0.346652	4.60792e-34	1.13833e-32	40	46	46	C1	Adipose. subcutaneous (GTEx)	EpiXcan	0.997072	gtex_sf	0.999981
1721	ENSG00000142552	RCN3	1.08437	0.0536563	0.278202	0.0665542	0.0302345	0.0019909	0.00520563	50	60	60	C1	Adipose. subcutaneous (GTEx)	EpiXcan	0.997072	gtex_sf	0.999981
1722	ENSG00000253873	PCDHGA11	1.08388	0.0709572	0.278416	0.0275977	0.0521112	4.07517e-05	0.000130829	19	24	24	C1	Adipose. subcutaneous (GTEx)	EpiXcan	0.997072	gtex_sf	0.999981
1723	ENSG00000155099	TMEM55A	1.08346	0.0928387	0.278606	0.0245842	0.01707	0.0208584	0.0477234	22	30	30	C1	Adipose. subcutaneous (GTEx)	EpiXcan	0.997072	gtex_sf	0.999981
1724	ENSG00000226849	AL109811.1	-1.08342	-0.0662388	0.278623	0.0300993	0.0922051	3.02879e-08	1.39141e-07	27	40	40	C1	Adipose. subcutaneous (GTEx)	EpiXcan	0.997072	gtex_sf	0.999981
1725	ENSG00000186501	TMEM222	1.0834	0.0576435	0.278633	0.0674127	0.0935525	1.35649e-08	6.48257e-08	13	15	15	C1	Adipose. subcutaneous (GTEx)	EpiXcan	0.997072	gtex_sf	0.999981
1726	ENSG00000091428	RAPGEF4	-1.08288	-0.102836	0.278863	0.0224117	0.0520136	4.8953e-05	0.000155449	16	19	19	C1	Adipose. subcutaneous (GTEx)	EpiXcan	0.997072	gtex_sf	0.999981
1727	ENSG00000121310	ECHDC2	-1.08279	-0.0671374	0.2789	0.032933	0.0347584	0.000878293	0.00239576	21	25	25	C1	Adipose. subcutaneous (GTEx)	EpiXcan	0.997072	gtex_sf	0.999981
1728	ENSG00000024422	EHD2	-1.08261	-0.0813764	0.27898	0.0197563	0.0105054	0.0698029	0.147693	10	10	10	C1	Adipose. subcutaneous (GTEx)	EpiXcan	0.997072	gtex_sf	0.999981
1729	ENSG00000110344	UBE4A	1.0818	0.149088	0.279344	0.0062829	0.0207688	0.0108264	0.0257987	3	4	4	C1	Adipose. subcutaneous (GTEx)	EpiXcan	0.997072	gtex_sf	0.999981
1730	ENSG00000172613	RAD9A	-1.08124	-0.022944	0.27959	0.26476	0.337601	1.26512e-31	2.79946e-30	32	35	35	C1	Adipose. subcutaneous (GTEx)	EpiXcan	0.997072	gtex_sf	0.999981
1731	ENSG00000172594	SMPDL3A	1.08118	0.0646785	0.279618	0.0389258	0.119822	1.90781e-10	1.08277e-09	11	12	12	C1	Adipose. subcutaneous (GTEx)	EpiXcan	0.997072	gtex_sf	0.999981
1732	ENSG00000242247	ARFGAP3	-1.0808	-0.0502353	0.279784	0.082777	0.144861	2.21453e-12	1.49705e-11	32	39	39	C1	Adipose. subcutaneous (GTEx)	EpiXcan	0.997072	gtex_sf	0.999981
1733	ENSG00000141646	SMAD4	1.08074	0.0368688	0.279813	0.140557	0.122666	1.06372e-10	6.17725e-10	62	72	72	C1	Adipose. subcutaneous (GTEx)	EpiXcan	0.997072	gtex_sf	0.999981
1734	ENSG00000155621	C9orf85	1.08016	0.0788616	0.28007	0.0295691	0.0368171	0.000633843	0.00175633	35	45	45	C1	Adipose. subcutaneous (GTEx)	EpiXcan	0.997072	gtex_sf	0.999981
1735	ENSG00000225733	FGD5-AS1	-1.07987	-0.0735526	0.280201	0.0390969	0.0956822	1.15867e-08	5.57142e-08	16	21	21	C1	Adipose. subcutaneous (GTEx)	EpiXcan	0.997072	gtex_sf	0.999981
1736	ENSG00000162623	TYW3	1.07904	0.124373	0.280568	0.0133921	0.0346079	0.000975114	0.00264749	9	12	12	C1	Adipose. subcutaneous (GTEx)	EpiXcan	0.997072	gtex_sf	0.999981
1737	ENSG00000178952	TUFM	1.0789	0.0439418	0.280632	0.086068	0.207006	4.41462e-18	4.49713e-17	17	20	20	C1	Adipose. subcutaneous (GTEx)	EpiXcan	0.997072	gtex_sf	0.999981
1738	ENSG00000099330	OCEL1	1.07884	0.056924	0.280661	0.0493596	0.238713	1.25776e-21	1.58573e-20	18	23	23	C1	Adipose. subcutaneous (GTEx)	EpiXcan	0.997072	gtex_sf	0.999981
1739	ENSG00000106809	OGN	1.07807	0.0962853	0.281003	0.017311	0.114897	5.16209e-10	2.80362e-09	13	21	21	C1	Adipose. subcutaneous (GTEx)	EpiXcan	0.997072	gtex_sf	0.999981
1740	ENSG00000176024	ZNF613	-1.07792	-0.10369	0.281071	0.0172912	0.0853089	1.27924e-07	5.49812e-07	3	4	4	C1	Adipose. subcutaneous (GTEx)	EpiXcan	0.997072	gtex_sf	0.999981
1741	ENSG00000133835	HSD17B4	1.07774	0.133729	0.281148	0.0082002	0.0131465	0.0416518	0.0915306	5	6	6	C1	Adipose. subcutaneous (GTEx)	EpiXcan	0.997072	gtex_sf	0.999981
1742	ENSG00000076344	RGS11	1.07763	0.0447723	0.2812	0.113042	0.27735	4.35595e-25	6.69745e-24	22	32	32	C1	Adipose. subcutaneous (GTEx)	EpiXcan	0.997072	gtex_sf	0.999981
1743	ENSG00000168077	SCARA3	1.07753	0.0835665	0.281242	0.0211263	0.040193	0.000326796	0.000941083	14	17	17	C1	Adipose. subcutaneous (GTEx)	EpiXcan	0.997072	gtex_sf	0.999981
1744	ENSG00000259820	AC083843.2	1.07718	0.421534	0.2814	0.000931887	0.0584594	1.30926e-05	4.45659e-05	1	2	2	C1	Adipose. subcutaneous (GTEx)	EpiXcan	0.997072	gtex_sf	0.999981
1745	ENSG00000141401	IMPA2	-1.07688	-0.0345216	0.281532	0.123225	0.275386	7.97413e-25	1.21008e-23	10	12	12	C1	Adipose. subcutaneous (GTEx)	EpiXcan	0.997072	gtex_sf	0.999981
1746	ENSG00000140993	TIGD7	1.07687	0.0636687	0.281539	0.0389209	0.068629	1.78977e-06	6.7427e-06	22	26	26	C1	Adipose. subcutaneous (GTEx)	EpiXcan	0.997072	gtex_sf	0.999981
1747	ENSG00000033867	SLC4A7	1.07684	0.0999015	0.281554	0.0120119	0.0876853	8.01454e-08	3.52796e-07	13	15	15	C1	Adipose. subcutaneous (GTEx)	EpiXcan	0.997072	gtex_sf	0.999981
1748	ENSG00000162572	SCNN1D	1.07571	0.123343	0.282056	0.0127874	0.0582882	1.43397e-05	4.85748e-05	11	13	13	C1	Adipose. subcutaneous (GTEx)	EpiXcan	0.997072	gtex_sf	0.999981
1749	ENSG00000205560	CPT1B	1.07553	0.0447911	0.282137	0.0564735	0.302123	1.61876e-28	2.99921e-27	17	23	23	C1	Adipose. subcutaneous (GTEx)	EpiXcan	0.997072	gtex_sf	0.999981
1750	ENSG00000153317	ASAP1	-1.07486	-0.0356404	0.282438	0.093199	0.0925642	1.9942e-08	9.3628e-08	61	66	66	C1	Adipose. subcutaneous (GTEx)	EpiXcan	0.997072	gtex_sf	0.999981
1751	ENSG00000101255	TRIB3	1.07466	0.0345333	0.282526	0.145077	0.265904	6.63789e-24	9.57538e-23	28	30	30	C1	Adipose. subcutaneous (GTEx)	EpiXcan	0.997072	gtex_sf	0.999981
1752	ENSG00000112309	B3GAT2	1.07448	0.0825758	0.282607	0.0199835	0.0746279	7.81951e-07	3.06115e-06	8	10	10	C1	Adipose. subcutaneous (GTEx)	EpiXcan	0.997072	gtex_sf	0.999981
1753	ENSG00000227039	ITGB2-AS1	-1.07433	-0.089968	0.282676	0.0292976	0.0647175	4.08772e-06	1.47797e-05	14	17	17	C1	Adipose. subcutaneous (GTEx)	EpiXcan	0.997072	gtex_sf	0.999981
1754	ENSG00000123191	ATP7B	1.07423	0.0242746	0.282721	0.239316	0.300947	3.36062e-29	6.43062e-28	28	32	32	C1	Adipose. subcutaneous (GTEx)	EpiXcan	0.997072	gtex_sf	0.999981
1755	ENSG00000228782	MRPL45P2	-1.07417	-0.0376532	0.282746	0.128077	0.188966	1.39642e-16	1.28682e-15	41	51	51	C1	Adipose. subcutaneous (GTEx)	EpiXcan	0.997072	gtex_sf	0.999981
1756	ENSG00000197608	ZNF841	-1.07402	-0.365912	0.282813	0.000986579	0.065013	4.67461e-06	1.6789e-05	4	5	5	C1	Adipose. subcutaneous (GTEx)	EpiXcan	0.997072	gtex_sf	0.999981
1757	ENSG00000248333	CDK11B	-1.07394	-0.112975	0.282849	0.0102234	0.0649794	3.42715e-06	1.25174e-05	9	14	14	C1	Adipose. subcutaneous (GTEx)	EpiXcan	0.997072	gtex_sf	0.999981
1758	ENSG00000111802	TDP2	-1.07382	-0.0547743	0.282905	0.0618625	0.0456597	0.000142471	0.000427962	45	56	56	C1	Adipose. subcutaneous (GTEx)	EpiXcan	0.997072	gtex_sf	0.999981
1759	ENSG00000124249	KCNK15	-1.0736	-0.120666	0.283	0.00966699	0.0582381	1.31387e-05	4.47008e-05	1	1	1	C1	Adipose. subcutaneous (GTEx)	EpiXcan	0.997072	gtex_sf	0.999981
1760	ENSG00000122035	RASL11A	-1.07344	-0.077096	0.283073	0.0411633	0.0756302	6.61527e-07	2.61161e-06	35	43	43	C1	Adipose. subcutaneous (GTEx)	EpiXcan	0.997072	gtex_sf	0.999981
1761	ENSG00000143067	ZNF697	-1.07303	-0.0719157	0.283256	0.0246172	0.0341301	0.0010466	0.0028302	10	12	12	C1	Adipose. subcutaneous (GTEx)	EpiXcan	0.997072	gtex_sf	0.999981
1762	ENSG00000159164	SV2A	-1.07247	-0.0869859	0.28351	0.0162667	0.0117959	0.0543593	0.117266	12	12	12	C1	Adipose. subcutaneous (GTEx)	EpiXcan	0.997072	gtex_sf	0.999981
1763	ENSG00000158161	EYA3	1.07227	0.0453543	0.283599	0.0588443	0.136723	8.20962e-12	5.28214e-11	10	10	10	C1	Adipose. subcutaneous (GTEx)	EpiXcan	0.997072	gtex_sf	0.999981
1764	ENSG00000110871	COQ5	1.07199	0.0256616	0.283725	0.231014	0.414708	1.03972e-41	3.5959e-40	28	35	35	C1	Adipose. subcutaneous (GTEx)	EpiXcan	0.997072	gtex_sf	0.999981
1765	ENSG00000113811	SELENOK	-1.07191	-0.0739095	0.283762	0.0379531	0.0683603	9.47559e-07	3.66845e-06	22	26	26	C1	Adipose. subcutaneous (GTEx)	EpiXcan	0.997072	gtex_sf	0.999981
1766	ENSG00000163389	POGLUT1	-1.07117	-0.0237519	0.284091	0.288486	0.433384	1.95035e-43	7.32402e-42	27	29	29	C1	Adipose. subcutaneous (GTEx)	EpiXcan	0.997072	gtex_sf	0.999981
1767	ENSG00000184207	PGP	-1.07095	-0.100496	0.284192	0.0153637	0.0445252	0.000117434	0.000356657	3	5	5	C1	Adipose. subcutaneous (GTEx)	EpiXcan	0.997072	gtex_sf	0.999981
1768	ENSG00000246067	RAB30-AS1	1.07095	0.0288073	0.284194	0.17421	0.395574	7.3417e-39	2.2307e-37	11	16	16	C1	Adipose. subcutaneous (GTEx)	EpiXcan	0.997072	gtex_sf	0.999981
1769	ENSG00000041802	LSG1	1.07071	0.0277292	0.284299	0.170886	0.429493	5.85431e-45	2.30831e-43	2	4	4	C1	Adipose. subcutaneous (GTEx)	EpiXcan	0.997072	gtex_sf	0.999981
1770	ENSG00000140988	RPS2	1.06974	0.053131	0.284735	0.0544358	0.175536	3.52113e-15	2.95156e-14	12	14	14	C1	Adipose. subcutaneous (GTEx)	EpiXcan	0.997072	gtex_sf	0.999981
1771	ENSG00000165424	ZCCHC24	1.06936	0.0638282	0.284907	0.0494802	0.116453	2.08323e-10	1.17803e-09	20	22	22	C1	Adipose. subcutaneous (GTEx)	EpiXcan	0.997072	gtex_sf	0.999981
1772	ENSG00000168280	KIF5C	-1.0691	-0.104071	0.285023	0.0264853	0.0608326	9.55375e-06	3.30827e-05	19	20	20	C1	Adipose. subcutaneous (GTEx)	EpiXcan	0.997072	gtex_sf	0.999981
1773	ENSG00000170909	OSCAR	1.06905	0.0775153	0.285047	0.0273838	0.160001	1.076e-13	8.02532e-13	25	33	33	C1	Adipose. subcutaneous (GTEx)	EpiXcan	0.997072	gtex_sf	0.999981
1774	ENSG00000166562	SEC11C	1.06892	0.0447304	0.285106	0.0745187	0.132997	2.10501e-11	1.31044e-10	10	10	10	C1	Adipose. subcutaneous (GTEx)	EpiXcan	0.997072	gtex_sf	0.999981
1775	ENSG00000041357	PSMA4	-1.06883	-0.0936211	0.285146	0.015197	0.0327738	0.00129637	0.00345937	17	23	23	C1	Adipose. subcutaneous (GTEx)	EpiXcan	0.997072	gtex_sf	0.999981
1776	ENSG00000174891	RSRC1	-1.06871	-0.0366808	0.285201	0.111457	0.171365	2.58611e-15	2.18874e-14	39	46	46	C1	Adipose. subcutaneous (GTEx)	EpiXcan	0.997072	gtex_sf	0.999981
1777	ENSG00000004766	VPS50	1.06801	0.0812616	0.285517	0.0296509	0.0535785	2.00704e-05	6.6871e-05	12	14	14	C1	Adipose. subcutaneous (GTEx)	EpiXcan	0.997072	gtex_sf	0.999981
1778	ENSG00000152242	C18orf25	-1.06773	-0.0986616	0.285643	0.0235619	0.028982	0.00257166	0.00662764	24	33	33	C1	Adipose. subcutaneous (GTEx)	EpiXcan	0.997072	gtex_sf	0.999981
1779	ENSG00000116698	SMG7	1.06763	0.0859524	0.285687	0.021885	0.0644964	4.13417e-06	1.49322e-05	21	24	24	C1	Adipose. subcutaneous (GTEx)	EpiXcan	0.997072	gtex_sf	0.999981
1780	ENSG00000160678	S100A1	-1.06645	-0.0255651	0.286222	0.248914	0.49708	3.42962e-55	2.22401e-53	34	43	43	C1	Adipose. subcutaneous (GTEx)	EpiXcan	0.997072	gtex_sf	0.999981
1781	ENSG00000141084	RANBP10	-1.06642	-0.060832	0.286232	0.0323394	0.0552401	2.59269e-05	8.50288e-05	12	14	14	C1	Adipose. subcutaneous (GTEx)	EpiXcan	0.997072	gtex_sf	0.999981
1782	ENSG00000162076	FLYWCH2	1.06638	0.163247	0.286252	0.0053002	0.0107931	0.0682446	0.144636	2	5	5	C1	Adipose. subcutaneous (GTEx)	EpiXcan	0.997072	gtex_sf	0.999981
1783	ENSG00000198502	HLA-DRB5	-1.06546	-0.0217745	0.286669	0.348921	0.671939	1.78438e-91	8.92638e-89	58	79	79	C1	Adipose. subcutaneous (GTEx)	EpiXcan	0.997072	gtex_sf	0.999981
1784	ENSG00000089050	RBBP9	1.06539	0.0434862	0.2867	0.0878037	0.0480859	8.68753e-05	0.000268268	71	80	80	C1	Adipose. subcutaneous (GTEx)	EpiXcan	0.997072	gtex_sf	0.999981
1785	ENSG00000051523	CYBA	-1.06515	-0.0612519	0.286807	0.0423677	0.0743028	7.44169e-07	2.91813e-06	20	22	22	C1	Adipose. subcutaneous (GTEx)	EpiXcan	0.997072	gtex_sf	0.999981
1786	ENSG00000146409	SLC18B1	1.06509	0.0312499	0.286834	0.147032	0.189949	2.85716e-16	2.57035e-15	36	43	43	C1	Adipose. subcutaneous (GTEx)	EpiXcan	0.997072	gtex_sf	0.999981
1787	ENSG00000135549	PKIB	-1.06472	-0.069144	0.287002	0.0224954	0.0205805	0.0111437	0.0265099	29	35	35	C1	Adipose. subcutaneous (GTEx)	EpiXcan	0.997072	gtex_sf	0.999981
1788	ENSG00000253320	AZIN1-AS1	1.0639	0.0628151	0.287375	0.0366001	0.0867777	6.58168e-08	2.92665e-07	10	10	10	C1	Adipose. subcutaneous (GTEx)	EpiXcan	0.997072	gtex_sf	0.999981
1789	ENSG00000132432	SEC61G	1.06341	0.0524371	0.287597	0.0567181	0.165195	1.19139e-14	9.56872e-14	8	9	9	C1	Adipose. subcutaneous (GTEx)	EpiXcan	0.997072	gtex_sf	0.999981
1790	ENSG00000176871	WSB2	-1.06304	-0.236743	0.287765	0.00496978	0.0296005	0.00213517	0.00555486	3	3	3	C1	Adipose. subcutaneous (GTEx)	EpiXcan	0.997072	gtex_sf	0.999981
1791	ENSG00000182551	ADI1	-1.06294	-0.0575416	0.287807	0.0424313	0.0756876	6.34978e-07	2.51745e-06	9	10	10	C1	Adipose. subcutaneous (GTEx)	EpiXcan	0.997072	gtex_sf	0.999981
1792	ENSG00000261490	AC005674.2	-1.0627	-0.0458577	0.287918	0.0791374	0.137109	7.18812e-12	4.64839e-11	14	18	18	C1	Adipose. subcutaneous (GTEx)	EpiXcan	0.997072	gtex_sf	0.999981
1793	ENSG00000148331	ASB6	1.06142	0.111732	0.2885	0.0110338	0.0544546	3.13792e-05	0.000101944	1	2	2	C1	Adipose. subcutaneous (GTEx)	EpiXcan	0.997072	gtex_sf	0.999981
1794	ENSG00000188493	C19orf54	-1.06119	-0.051326	0.288606	0.0499675	0.0778174	4.00892e-07	1.62715e-06	15	19	19	C1	Adipose. subcutaneous (GTEx)	EpiXcan	0.997072	gtex_sf	0.999981
1795	ENSG00000100393	EP300	-1.06111	-0.817811	0.288639	0.000195501	0.0493616	6.9704e-05	0.000217207	2	4	4	C1	Adipose. subcutaneous (GTEx)	EpiXcan	0.997072	gtex_sf	0.999981
1796	ENSG00000114054	PCCB	-1.06085	-0.0788745	0.28876	0.0255772	0.0659068	3.19703e-06	1.17289e-05	8	11	11	C1	Adipose. subcutaneous (GTEx)	EpiXcan	0.997072	gtex_sf	0.999981
1797	ENSG00000228638	FCF1P2	1.06039	0.0923939	0.288967	0.0155642	0.0830765	1.49339e-07	6.36964e-07	8	11	11	C1	Adipose. subcutaneous (GTEx)	EpiXcan	0.997072	gtex_sf	0.999981
1798	ENSG00000251615	AC104825.2	-1.06033	-0.0477256	0.288994	0.0568196	0.230479	2.55994e-20	3.02082e-19	19	25	25	C1	Adipose. subcutaneous (GTEx)	EpiXcan	0.997072	gtex_sf	0.999981
1799	ENSG00000108622	ICAM2	-1.06001	-0.0469132	0.289142	0.0962454	0.108773	1.55526e-09	8.11339e-09	39	43	43	C1	Adipose. subcutaneous (GTEx)	EpiXcan	0.997072	gtex_sf	0.999981
1800	ENSG00000111676	ATN1	-1.05937	-0.0596949	0.289431	0.0361183	0.115196	5.84369e-10	3.15789e-09	2	3	3	C1	Adipose. subcutaneous (GTEx)	EpiXcan	0.997072	gtex_sf	0.999981
1801	ENSG00000163040	CCDC74A	1.05932	0.07868	0.289455	0.0221607	0.0623754	6.49186e-06	2.28931e-05	11	13	13	C1	Adipose. subcutaneous (GTEx)	EpiXcan	0.997072	gtex_sf	0.999981
1802	ENSG00000064607	SUGP2	-1.05847	-0.0679528	0.289841	0.0422397	0.0579855	1.77054e-05	5.93158e-05	39	47	47	C1	Adipose. subcutaneous (GTEx)	EpiXcan	0.997072	gtex_sf	0.999981
1803	ENSG00000147454	SLC25A37	-1.05836	-0.0283032	0.289893	0.0984817	0.189803	2.41185e-16	2.18235e-15	35	41	41	C1	Adipose. subcutaneous (GTEx)	EpiXcan	0.997072	gtex_sf	0.999981
1804	ENSG00000169598	DFFB	1.05823	0.0585726	0.289952	0.0464646	0.0642982	4.87293e-06	1.74655e-05	33	40	40	C1	Adipose. subcutaneous (GTEx)	EpiXcan	0.997072	gtex_sf	0.999981
1805	ENSG00000260244	AC104083.1	1.05817	0.0692616	0.289978	0.0335152	0.1226	1.4125e-10	8.11518e-10	6	9	9	C1	Adipose. subcutaneous (GTEx)	EpiXcan	0.997072	gtex_sf	0.999981
1806	ENSG00000167671	UBXN6	-1.05765	-0.0807602	0.290215	0.031034	0.0806182	3.14061e-07	1.2946e-06	7	9	9	C1	Adipose. subcutaneous (GTEx)	EpiXcan	0.997072	gtex_sf	0.999981
1807	ENSG00000162687	KCNT2	-1.05709	-0.0734953	0.290469	0.0359595	0.0832148	1.82116e-07	7.70431e-07	33	37	37	C1	Adipose. subcutaneous (GTEx)	EpiXcan	0.997072	gtex_sf	0.999981
1808	ENSG00000077463	SIRT6	-1.05645	-0.066984	0.290762	0.0371477	0.0769943	4.32006e-07	1.74787e-06	8	8	8	C1	Adipose. subcutaneous (GTEx)	EpiXcan	0.997072	gtex_sf	0.999981
1809	ENSG00000133059	DSTYK	1.05635	0.0437326	0.290811	0.085127	0.17607	3.85555e-15	3.21265e-14	18	21	21	C1	Adipose. subcutaneous (GTEx)	EpiXcan	0.997072	gtex_sf	0.999981
1810	ENSG00000165392	WRN	1.05624	0.0332149	0.29086	0.165689	0.313233	1.68648e-29	3.30384e-28	7	8	8	C1	Adipose. subcutaneous (GTEx)	EpiXcan	0.997072	gtex_sf	0.999981
1811	ENSG00000114988	LMAN2L	1.056	0.0841933	0.290968	0.0218087	0.0648941	4.05943e-06	1.46888e-05	8	9	9	C1	Adipose. subcutaneous (GTEx)	EpiXcan	0.997072	gtex_sf	0.999981
1812	ENSG00000168476	REEP4	1.05597	0.0801466	0.290982	0.0191015	0.0320413	0.0013583	0.0036143	19	21	21	C1	Adipose. subcutaneous (GTEx)	EpiXcan	0.997072	gtex_sf	0.999981
1813	ENSG00000132155	RAF1	-1.05578	-0.109815	0.291069	0.0140843	0.0712487	1.59994e-06	6.05301e-06	14	21	21	C1	Adipose. subcutaneous (GTEx)	EpiXcan	0.997072	gtex_sf	0.999981
1814	ENSG00000160271	RALGDS	-1.05573	-0.17855	0.291094	0.0157343	0.023144	0.00649696	0.0158985	8	12	12	C1	Adipose. subcutaneous (GTEx)	EpiXcan	0.997072	gtex_sf	0.999981
1815	ENSG00000146242	TPBG	1.0556	0.0287899	0.291151	0.163026	0.311076	2.1288e-28	3.90801e-27	16	21	21	C1	Adipose. subcutaneous (GTEx)	EpiXcan	0.997072	gtex_sf	0.999981
1816	ENSG00000146842	TMEM209	1.05538	0.0345104	0.29125	0.135847	0.173765	3.53483e-15	2.96127e-14	43	56	56	C1	Adipose. subcutaneous (GTEx)	EpiXcan	0.997072	gtex_sf	0.999981
1817	ENSG00000160294	MCM3AP	1.05483	0.0301865	0.291503	0.161068	0.250107	1.932e-22	2.56265e-21	22	24	24	C1	Adipose. subcutaneous (GTEx)	EpiXcan	0.997072	gtex_sf	0.999981
1818	ENSG00000242282	AC108488.1	1.05416	0.0628427	0.291808	0.0431248	0.0580759	1.66183e-05	5.58209e-05	26	35	35	C1	Adipose. subcutaneous (GTEx)	EpiXcan	0.997072	gtex_sf	0.999981
1819	ENSG00000144043	TEX261	-1.05387	-0.0437928	0.291943	0.0939157	0.259215	3.00188e-23	4.17137e-22	11	14	14	C1	Adipose. subcutaneous (GTEx)	EpiXcan	0.997072	gtex_sf	0.999981
1820	ENSG00000106077	ABHD11	-1.0534	-0.0356594	0.292157	0.159896	0.305186	5.06363e-28	9.09311e-27	26	30	30	C1	Adipose. subcutaneous (GTEx)	EpiXcan	0.997072	gtex_sf	0.999981
1821	ENSG00000225697	SLC26A6	1.05247	0.0681967	0.292583	0.0283748	0.0231018	0.00691661	0.0168635	17	18	18	C1	Adipose. subcutaneous (GTEx)	EpiXcan	0.997072	gtex_sf	0.999981
1822	ENSG00000213859	KCTD11	1.05244	0.0786693	0.292598	0.03937	0.0304227	0.00205247	0.00535762	32	42	42	C1	Adipose. subcutaneous (GTEx)	EpiXcan	0.997072	gtex_sf	0.999981
1823	ENSG00000154079	SDHAF4	-1.05213	-0.119252	0.292738	0.00869223	0.0220295	0.00885713	0.0213421	16	16	16	C1	Adipose. subcutaneous (GTEx)	EpiXcan	0.997072	gtex_sf	0.999981
1824	ENSG00000116918	TSNAX	1.052	0.138312	0.292801	0.00848828	0.0236831	0.00606097	0.0148967	18	21	21	C1	Adipose. subcutaneous (GTEx)	EpiXcan	0.997072	gtex_sf	0.999981
1825	ENSG00000115241	PPM1G	1.05072	0.151438	0.293389	0.00570246	0.0179475	0.0175292	0.0405233	3	6	6	C1	Adipose. subcutaneous (GTEx)	EpiXcan	0.997072	gtex_sf	0.999981
1826	ENSG00000166352	C11orf74	1.04936	0.0586928	0.294014	0.0275887	0.0423284	0.000258228	0.000753229	25	27	27	C1	Adipose. subcutaneous (GTEx)	EpiXcan	0.997072	gtex_sf	0.999981
1827	ENSG00000168427	KLHL30	-1.04912	-0.0257128	0.294125	0.191647	0.313479	2.31602e-29	4.51189e-28	39	44	44	C1	Adipose. subcutaneous (GTEx)	EpiXcan	0.997072	gtex_sf	0.999981
1828	ENSG00000122696	SLC25A51	1.04862	0.0283784	0.294352	0.175109	0.244197	2.52621e-21	3.14531e-20	20	23	23	C1	Adipose. subcutaneous (GTEx)	EpiXcan	0.997072	gtex_sf	0.999981
1829	ENSG00000153531	ADPRHL1	-1.04824	-0.0483319	0.294526	0.0701132	0.181868	5.61609e-16	4.95681e-15	11	13	13	C1	Adipose. subcutaneous (GTEx)	EpiXcan	0.997072	gtex_sf	0.999981
1830	ENSG00000132600	PRMT7	-1.04627	-0.0608703	0.295435	0.0406985	0.323115	6.64676e-31	1.41706e-29	16	21	21	C1	Adipose. subcutaneous (GTEx)	EpiXcan	0.997072	gtex_sf	0.999981
1831	ENSG00000133460	SLC2A11	-1.04615	-0.0590222	0.295493	0.0411556	0.156872	1.97649e-13	1.44341e-12	6	7	7	C1	Adipose. subcutaneous (GTEx)	EpiXcan	0.997072	gtex_sf	0.999981
1832	ENSG00000163995	ABLIM2	-1.04602	-0.223364	0.295554	0.00322455	0.0655125	3.63155e-06	1.32191e-05	10	13	13	C1	Adipose. subcutaneous (GTEx)	EpiXcan	0.997072	gtex_sf	0.999981
1833	ENSG00000144369	FAM171B	1.04581	0.0739326	0.295651	0.0299998	0.0986955	7.08891e-09	3.48523e-08	16	22	22	C1	Adipose. subcutaneous (GTEx)	EpiXcan	0.997072	gtex_sf	0.999981
1834	ENSG00000120008	WDR11	-1.0455	-0.0384768	0.29579	0.0899718	0.186089	7.57693e-17	7.10851e-16	42	50	50	C1	Adipose. subcutaneous (GTEx)	EpiXcan	0.997072	gtex_sf	0.999981
1835	ENSG00000185739	SRL	1.04544	0.0419805	0.295819	0.0767894	0.0371467	0.000582999	0.00162315	53	57	57	C1	Adipose. subcutaneous (GTEx)	EpiXcan	0.997072	gtex_sf	0.999981
1836	ENSG00000083290	ULK2	1.04542	0.180002	0.295827	0.00483643	0.0532798	3.44483e-05	0.00011159	3	4	4	C1	Adipose. subcutaneous (GTEx)	EpiXcan	0.997072	gtex_sf	0.999981
1837	ENSG00000197147	LRRC8B	-1.04504	-0.0445125	0.296003	0.0799759	0.166021	1.74526e-14	1.38425e-13	25	27	27	C1	Adipose. subcutaneous (GTEx)	EpiXcan	0.997072	gtex_sf	0.999981
1838	ENSG00000075399	VPS9D1	-1.04466	-0.0315568	0.296181	0.138855	0.281803	2.45746e-25	3.83314e-24	31	44	44	C1	Adipose. subcutaneous (GTEx)	EpiXcan	0.997072	gtex_sf	0.999981
1839	ENSG00000175893	ZDHHC21	1.04454	0.0291066	0.296236	0.178299	0.355912	1.06814e-34	2.70551e-33	9	18	18	C1	Adipose. subcutaneous (GTEx)	EpiXcan	0.997072	gtex_sf	0.999981
1840	ENSG00000272812	AC004908.2	-1.04437	-0.113205	0.296312	0.0108083	0.0930304	3.0664e-08	1.40777e-07	4	6	6	C1	Adipose. subcutaneous (GTEx)	EpiXcan	0.997072	gtex_sf	0.999981
1841	ENSG00000169418	NPR1	1.04407	0.148073	0.296453	0.00765517	0.0268813	0.0036745	0.00927196	7	10	10	C1	Adipose. subcutaneous (GTEx)	EpiXcan	0.997072	gtex_sf	0.999981
1842	ENSG00000038945	MSR1	1.04372	0.120171	0.296613	0.00959091	0.0205339	0.0109182	0.0260043	11	14	14	C1	Adipose. subcutaneous (GTEx)	EpiXcan	0.997072	gtex_sf	0.999981
1843	ENSG00000144230	GPR17	-1.04358	-0.0199143	0.29668	0.418126	0.671952	3.56135e-91	1.72013e-88	42	50	50	C1	Adipose. subcutaneous (GTEx)	EpiXcan	0.997072	gtex_sf	0.999981
1844	ENSG00000157368	IL34	-1.04338	-0.085826	0.296771	0.0188122	0.0573706	1.43808e-05	4.86905e-05	12	15	15	C1	Adipose. subcutaneous (GTEx)	EpiXcan	0.997072	gtex_sf	0.999981
1845	ENSG00000139567	ACVRL1	-1.04328	-0.0547248	0.29682	0.0410333	0.126972	6.49892e-11	3.85395e-10	4	5	5	C1	Adipose. subcutaneous (GTEx)	EpiXcan	0.997072	gtex_sf	0.999981
1846	ENSG00000157551	KCNJ15	1.04318	0.220863	0.296865	0.00236202	0.0419166	0.00024368	0.000712572	8	10	10	C1	Adipose. subcutaneous (GTEx)	EpiXcan	0.997072	gtex_sf	0.999981
1847	ENSG00000111696	NT5DC3	-1.04229	-0.0365022	0.297276	0.123511	0.161649	4.11666e-14	3.18927e-13	28	36	36	C1	Adipose. subcutaneous (GTEx)	EpiXcan	0.997072	gtex_sf	0.999981
1848	ENSG00000048140	TSPAN17	-1.04161	-0.0712809	0.297592	0.0383279	0.0748592	7.05729e-07	2.77752e-06	17	21	21	C1	Adipose. subcutaneous (GTEx)	EpiXcan	0.997072	gtex_sf	0.999981
1849	ENSG00000134901	KDELC1	-1.04155	-0.198443	0.297621	0.00433176	0.0235538	0.00642255	0.0157301	4	4	4	C1	Adipose. subcutaneous (GTEx)	EpiXcan	0.997072	gtex_sf	0.999981
1850	ENSG00000122870	BICC1	-1.04143	-0.0463529	0.297674	0.0665418	0.0817345	2.53066e-07	1.05623e-06	61	72	72	C1	Adipose. subcutaneous (GTEx)	EpiXcan	0.997072	gtex_sf	0.999981
1851	ENSG00000111671	SPSB2	1.04121	0.0289449	0.29778	0.14977	0.343391	1.64958e-32	3.79403e-31	3	4	4	C1	Adipose. subcutaneous (GTEx)	EpiXcan	0.997072	gtex_sf	0.999981
1852	ENSG00000104043	ATP8B4	-1.04094	-0.0825205	0.297905	0.0209775	0.0159429	0.0256355	0.0580561	29	36	36	C1	Adipose. subcutaneous (GTEx)	EpiXcan	0.997072	gtex_sf	0.999981
1853	ENSG00000184702	SEPT5	-1.04023	-0.0337553	0.298235	0.0775238	0.0953595	1.3627e-08	6.51002e-08	51	64	64	C1	Adipose. subcutaneous (GTEx)	EpiXcan	0.997072	gtex_sf	0.999981
1854	ENSG00000198740	ZNF652	-1.03947	-0.278177	0.298586	0.00190948	0.0384077	0.000464141	0.00130994	4	7	7	C1	Adipose. subcutaneous (GTEx)	EpiXcan	0.997072	gtex_sf	0.999981
1855	ENSG00000214765	SEPT7P2	1.03925	0.0267774	0.29869	0.147716	0.259105	1.98938e-23	2.78653e-22	21	24	24	C1	Adipose. subcutaneous (GTEx)	EpiXcan	0.997072	gtex_sf	0.999981
1856	ENSG00000122779	TRIM24	1.03922	0.0323179	0.298703	0.154821	0.301781	1.50194e-27	2.62316e-26	33	41	41	C1	Adipose. subcutaneous (GTEx)	EpiXcan	0.997072	gtex_sf	0.999981
1857	ENSG00000044090	CUL7	1.03873	0.0428746	0.298931	0.0592177	0.132049	6.90853e-12	4.47377e-11	9	11	11	C1	Adipose. subcutaneous (GTEx)	EpiXcan	0.997072	gtex_sf	0.999981
1858	ENSG00000079257	LXN	1.03857	0.0535377	0.299007	0.0652686	0.0412372	0.000284934	0.000825884	65	74	74	C1	Adipose. subcutaneous (GTEx)	EpiXcan	0.997072	gtex_sf	0.999981
1859	ENSG00000092203	TOX4	-1.03804	-0.0495546	0.29925	0.0755415	0.115873	5.49073e-10	2.97634e-09	53	66	66	C1	Adipose. subcutaneous (GTEx)	EpiXcan	0.997072	gtex_sf	0.999981
1860	ENSG00000176209	SMIM19	-1.03794	-0.0315503	0.2993	0.137377	0.298687	1.22135e-27	2.14649e-26	20	25	25	C1	Adipose. subcutaneous (GTEx)	EpiXcan	0.997072	gtex_sf	0.999981
1861	ENSG00000115368	WDR75	-1.03766	-0.0404436	0.299428	0.0382444	0.07708	4.876e-07	1.9609e-06	70	86	78	C1	Adipose. subcutaneous (GTEx)	EpiXcan	0.997072	gtex_sf	0.999981
1862	ENSG00000129187	DCTD	-1.03746	-0.0361355	0.299521	0.109366	0.20599	7.92064e-18	7.91329e-17	17	19	19	C1	Adipose. subcutaneous (GTEx)	EpiXcan	0.997072	gtex_sf	0.999981
1863	ENSG00000153291	SLC25A27	1.03725	0.0351485	0.299618	0.105711	0.200542	1.48522e-17	1.45377e-16	22	32	32	C1	Adipose. subcutaneous (GTEx)	EpiXcan	0.997072	gtex_sf	0.999981
1864	ENSG00000173156	RHOD	1.03609	0.0182459	0.30016	0.340367	0.462306	2.13302e-48	1.00259e-46	31	38	38	C1	Adipose. subcutaneous (GTEx)	EpiXcan	0.997072	gtex_sf	0.999981
1865	ENSG00000187824	TMEM220	1.03605	0.103648	0.300178	0.0163823	0.0245905	0.00452455	0.0113049	11	12	12	C1	Adipose. subcutaneous (GTEx)	EpiXcan	0.997072	gtex_sf	0.999981
1866	ENSG00000176463	SLCO3A1	1.03595	0.130237	0.300225	0.00853623	0.0365424	0.00064807	0.00179362	5	5	5	C1	Adipose. subcutaneous (GTEx)	EpiXcan	0.997072	gtex_sf	0.999981
1867	ENSG00000177981	ASB8	-1.03592	-0.133646	0.30024	0.0070676	0.0265801	0.00380534	0.00958141	13	13	13	C1	Adipose. subcutaneous (GTEx)	EpiXcan	0.997072	gtex_sf	0.999981
1868	ENSG00000131042	LILRB2	-1.0355	-0.113881	0.300435	0.0119492	0.0978637	1.18276e-08	5.67748e-08	13	16	16	C1	Adipose. subcutaneous (GTEx)	EpiXcan	0.997072	gtex_sf	0.999981
1869	ENSG00000225756	DBH-AS1	1.03543	0.0932141	0.300469	0.0194646	0.0620268	7.19676e-06	2.52328e-05	9	10	10	C1	Adipose. subcutaneous (GTEx)	EpiXcan	0.997072	gtex_sf	0.999981
1870	ENSG00000104894	CD37	-1.03527	-0.07805	0.300543	0.0179786	0.0510121	5.24323e-05	0.00016597	13	14	14	C1	Adipose. subcutaneous (GTEx)	EpiXcan	0.997072	gtex_sf	0.999981
1871	ENSG00000140092	FBLN5	-1.03511	-0.0911262	0.300616	0.0197852	0.0343893	0.00100983	0.00273485	27	29	29	C1	Adipose. subcutaneous (GTEx)	EpiXcan	0.997072	gtex_sf	0.999981
1872	ENSG00000182568	SATB1	-1.03488	-0.0590745	0.300724	0.0426105	0.0656687	3.84073e-06	1.39552e-05	40	47	47	C1	Adipose. subcutaneous (GTEx)	EpiXcan	0.997072	gtex_sf	0.999981
1873	ENSG00000151694	ADAM17	1.03449	0.0964149	0.300906	0.0171818	0.0576346	1.5261e-05	5.14962e-05	12	14	14	C1	Adipose. subcutaneous (GTEx)	EpiXcan	0.997072	gtex_sf	0.999981
1874	ENSG00000134470	IL15RA	1.03392	0.0644821	0.301174	0.0331058	0.0508949	5.80922e-05	0.000183348	17	20	20	C1	Adipose. subcutaneous (GTEx)	EpiXcan	0.997072	gtex_sf	0.999981
1875	ENSG00000180448	ARHGAP45	-1.0333	-0.0768698	0.301466	0.0250409	0.0165045	0.0231769	0.052744	26	34	34	C1	Adipose. subcutaneous (GTEx)	EpiXcan	0.997072	gtex_sf	0.999981
1876	ENSG00000151503	NCAPD3	1.03301	0.0830801	0.301601	0.0246269	0.0651907	4.21296e-06	1.51973e-05	12	19	19	C1	Adipose. subcutaneous (GTEx)	EpiXcan	0.997072	gtex_sf	0.999981
1877	ENSG00000257949	TEN1	1.03287	0.0348518	0.301663	0.1283	0.322776	1.15263e-29	2.28357e-28	18	20	20	C1	Adipose. subcutaneous (GTEx)	EpiXcan	0.997072	gtex_sf	0.999981
1878	ENSG00000104626	ERI1	-1.03248	-0.0600516	0.301848	0.0373447	0.0253222	0.0048708	0.0121203	26	34	34	C1	Adipose. subcutaneous (GTEx)	EpiXcan	0.997072	gtex_sf	0.999981
1879	ENSG00000174238	PITPNA	-1.03233	-0.129567	0.301916	0.0119989	0.0407795	0.000283991	0.000823403	4	5	5	C1	Adipose. subcutaneous (GTEx)	EpiXcan	0.997072	gtex_sf	0.999981
1880	ENSG00000171703	TCEA2	-1.03215	-0.0511754	0.302004	0.06386	0.138544	3.7365e-12	2.47691e-11	6	6	6	C1	Adipose. subcutaneous (GTEx)	EpiXcan	0.997072	gtex_sf	0.999981
1881	ENSG00000126247	CAPNS1	1.03077	0.0999029	0.302647	0.0234569	0.0303184	0.0020504	0.0053532	20	22	22	C1	Adipose. subcutaneous (GTEx)	EpiXcan	0.997072	gtex_sf	0.999981
1882	ENSG00000136783	NIPSNAP3A	1.03069	0.0299663	0.302686	0.176783	0.30539	1.34974e-27	2.36323e-26	16	16	16	C1	Adipose. subcutaneous (GTEx)	EpiXcan	0.997072	gtex_sf	0.999981
1883	ENSG00000204789	ZNF204P	1.03025	0.0613594	0.302895	0.0498112	0.104942	3.53145e-09	1.78445e-08	24	28	28	C1	Adipose. subcutaneous (GTEx)	EpiXcan	0.997072	gtex_sf	0.999981
1884	ENSG00000103168	TAF1C	-1.03024	-0.018036	0.302899	0.357265	0.574424	5.96559e-68	6.47752e-66	20	24	24	C1	Adipose. subcutaneous (GTEx)	EpiXcan	0.997072	gtex_sf	0.999981
1885	ENSG00000116741	RGS2	1.03005	0.0604682	0.302988	0.0469364	0.0945909	2.81539e-08	1.29978e-07	35	38	38	C1	Adipose. subcutaneous (GTEx)	EpiXcan	0.997072	gtex_sf	0.999981
1886	ENSG00000248098	BCKDHA	1.02894	0.0628841	0.303506	0.0345592	0.0558238	2.43572e-05	8.02191e-05	15	19	19	C1	Adipose. subcutaneous (GTEx)	EpiXcan	0.997072	gtex_sf	0.999981
1887	ENSG00000154928	EPHB1	-1.0288	-0.110157	0.303573	0.0121642	0.0147123	0.0295664	0.0662196	5	6	6	C1	Adipose. subcutaneous (GTEx)	EpiXcan	0.997072	gtex_sf	0.999981
1888	ENSG00000116906	GNPAT	-1.02816	-0.045983	0.303876	0.0661722	0.22597	5.05408e-20	5.87002e-19	24	31	31	C1	Adipose. subcutaneous (GTEx)	EpiXcan	0.997072	gtex_sf	0.999981
1889	ENSG00000026025	VIM	-1.02808	-0.129195	0.303914	0.00794878	0.0425231	0.000160586	0.000479498	3	4	4	C1	Adipose. subcutaneous (GTEx)	EpiXcan	0.997072	gtex_sf	0.999981
1890	ENSG00000112619	PRPH2	-1.02704	-0.0335653	0.304402	0.109274	0.183627	7.32163e-16	6.40563e-15	17	25	25	C1	Adipose. subcutaneous (GTEx)	EpiXcan	0.997072	gtex_sf	0.999981
1891	ENSG00000112149	CD83	1.02701	0.0354727	0.304414	0.0533112	0.0814546	2.21315e-07	9.28686e-07	15	19	19	C1	Adipose. subcutaneous (GTEx)	EpiXcan	0.997072	gtex_sf	0.999981
1892	ENSG00000170917	NUDT6	-1.0269	-0.172984	0.304466	0.0041985	0.0432937	0.000211915	0.00062464	6	9	9	C1	Adipose. subcutaneous (GTEx)	EpiXcan	0.997072	gtex_sf	0.999981
1893	ENSG00000123975	CKS2	1.02684	0.0301688	0.304496	0.133531	0.193561	8.98883e-17	8.37702e-16	37	44	44	C1	Adipose. subcutaneous (GTEx)	EpiXcan	0.997072	gtex_sf	0.999981
1894	ENSG00000148343	MIGA2	-1.02681	-0.070135	0.304509	0.0249679	0.0339804	0.000894461	0.00243797	7	9	9	C1	Adipose. subcutaneous (GTEx)	EpiXcan	0.997072	gtex_sf	0.999981
1895	ENSG00000107897	ACBD5	1.02628	0.104348	0.304758	0.0174134	0.0148493	0.0293417	0.0657584	36	47	47	C1	Adipose. subcutaneous (GTEx)	EpiXcan	0.997072	gtex_sf	0.999981
1896	ENSG00000069188	SDK2	1.02625	0.0805287	0.304775	0.0283116	0.155157	1.65316e-13	1.21553e-12	13	17	17	C1	Adipose. subcutaneous (GTEx)	EpiXcan	0.997072	gtex_sf	0.999981
1897	ENSG00000069011	PITX1	1.02601	0.0714675	0.304885	0.0312616	0.0768629	6.29302e-07	2.49636e-06	13	17	17	C1	Adipose. subcutaneous (GTEx)	EpiXcan	0.997072	gtex_sf	0.999981
1898	ENSG00000228106	AL392172.1	-1.02586	-0.0728377	0.304958	0.0244637	0.058614	1.27091e-05	4.32921e-05	8	9	9	C1	Adipose. subcutaneous (GTEx)	EpiXcan	0.997072	gtex_sf	0.999981
1899	ENSG00000241839	PLEKHO2	1.02583	0.06965	0.304972	0.0279061	0.0686218	1.57069e-06	5.94614e-06	18	23	23	C1	Adipose. subcutaneous (GTEx)	EpiXcan	0.997072	gtex_sf	0.999981
1900	ENSG00000137822	TUBGCP4	1.0258	0.223097	0.304986	0.0025305	0.015353	0.0282946	0.0635641	10	11	11	C1	Adipose. subcutaneous (GTEx)	EpiXcan	0.997072	gtex_sf	0.999981
1901	ENSG00000176022	B3GALT6	1.02508	0.0365749	0.305326	0.092088	0.170382	1.11712e-14	8.99796e-14	13	19	19	C1	Adipose. subcutaneous (GTEx)	EpiXcan	0.997072	gtex_sf	0.999981
1902	ENSG00000170955	CAVIN3	-1.02507	-0.0278147	0.305332	0.185576	0.294904	5.0877e-27	8.69067e-26	22	24	24	C1	Adipose. subcutaneous (GTEx)	EpiXcan	0.997072	gtex_sf	0.999981
1903	ENSG00000267283	AC005306.1	1.0247	0.113229	0.305506	0.0147233	0.216288	4.70645e-19	5.11429e-18	29	38	38	C1	Adipose. subcutaneous (GTEx)	EpiXcan	0.997072	gtex_sf	0.999981
1904	ENSG00000150459	SAP18	1.02445	0.0781985	0.305625	0.0230045	0.0633185	4.24994e-06	1.53188e-05	11	14	14	C1	Adipose. subcutaneous (GTEx)	EpiXcan	0.997072	gtex_sf	0.999981
1905	ENSG00000101144	BMP7	1.02444	0.0526624	0.305628	0.0616222	0.0214741	0.00971363	0.0232778	55	64	64	C1	Adipose. subcutaneous (GTEx)	EpiXcan	0.997072	gtex_sf	0.999981
1906	ENSG00000122085	MTERF4	-1.02439	-0.094355	0.305649	0.0160311	0.0988517	1.06137e-08	5.12465e-08	4	6	6	C1	Adipose. subcutaneous (GTEx)	EpiXcan	0.997072	gtex_sf	0.999981
1907	ENSG00000111652	COPS7A	-1.02396	-0.0528895	0.305853	0.0565757	0.0510207	5.38831e-05	0.000170486	35	40	40	C1	Adipose. subcutaneous (GTEx)	EpiXcan	0.997072	gtex_sf	0.999981
1908	ENSG00000206562	METTL6	1.02381	0.0482097	0.305924	0.0622191	0.113638	5.80611e-10	3.1388e-09	34	38	38	C1	Adipose. subcutaneous (GTEx)	EpiXcan	0.997072	gtex_sf	0.999981
1909	ENSG00000164695	CHMP4C	-1.02354	-0.0374263	0.306053	0.0874604	0.120156	1.90943e-10	1.08325e-09	33	36	36	C1	Adipose. subcutaneous (GTEx)	EpiXcan	0.997072	gtex_sf	0.999981
1910	ENSG00000213516	RBMXL1	1.02343	0.0834762	0.306103	0.0233455	0.0332381	0.00119573	0.00320486	12	14	14	C1	Adipose. subcutaneous (GTEx)	EpiXcan	0.997072	gtex_sf	0.999981
1911	ENSG00000257176	AC009318.1	-1.0234	-0.0232001	0.30612	0.205051	0.52289	1.96874e-59	1.52354e-57	56	69	69	C1	Adipose. subcutaneous (GTEx)	EpiXcan	0.997072	gtex_sf	0.999981
1912	ENSG00000055211	GINM1	1.02233	0.0649308	0.306623	0.0346807	0.0818936	1.43586e-07	6.13362e-07	18	22	22	C1	Adipose. subcutaneous (GTEx)	EpiXcan	0.997072	gtex_sf	0.999981
1913	ENSG00000184752	NDUFA12	1.0218	0.0708978	0.306876	0.0246348	0.0484484	8.87544e-05	0.000273769	8	9	9	C1	Adipose. subcutaneous (GTEx)	EpiXcan	0.997072	gtex_sf	0.999981
1914	ENSG00000078487	ZCWPW1	1.02114	0.0583229	0.30719	0.0425012	0.0905839	4.07115e-08	1.84606e-07	7	7	7	C1	Adipose. subcutaneous (GTEx)	EpiXcan	0.997072	gtex_sf	0.999981
1915	ENSG00000080854	IGSF9B	-1.02108	-0.0372376	0.307219	0.106906	0.0154001	0.0275759	0.0620491	105	123	123	C1	Adipose. subcutaneous (GTEx)	EpiXcan	0.997072	gtex_sf	0.999981
1916	ENSG00000184708	EIF4ENIF1	1.02039	0.103037	0.307544	0.0114746	0.0343459	0.00102396	0.00277153	5	5	5	C1	Adipose. subcutaneous (GTEx)	EpiXcan	0.997072	gtex_sf	0.999981
1917	ENSG00000158270	COLEC12	1.01932	0.101928	0.30805	0.0166853	0.0756315	7.27778e-07	2.85706e-06	19	27	27	C1	Adipose. subcutaneous (GTEx)	EpiXcan	0.997072	gtex_sf	0.999981
1918	ENSG00000144649	FAM198A	1.01924	0.0893516	0.308089	0.0167008	0.0186776	0.0157903	0.0367889	17	21	21	C1	Adipose. subcutaneous (GTEx)	EpiXcan	0.997072	gtex_sf	0.999981
1919	ENSG00000054598	FOXC1	1.01886	0.239179	0.308271	0.00358505	0.0145285	0.0333882	0.0743039	2	2	2	C1	Adipose. subcutaneous (GTEx)	EpiXcan	0.997072	gtex_sf	0.999981
1920	ENSG00000111725	PRKAB1	1.01874	0.0626594	0.308327	0.0345149	0.106547	1.55294e-09	8.10434e-09	5	6	6	C1	Adipose. subcutaneous (GTEx)	EpiXcan	0.997072	gtex_sf	0.999981
1921	ENSG00000166401	SERPINB8	-1.01872	-0.0620706	0.308337	0.0317742	0.0477539	7.75822e-05	0.000240845	13	16	16	C1	Adipose. subcutaneous (GTEx)	EpiXcan	0.997072	gtex_sf	0.999981
1922	ENSG00000140386	SCAPER	1.01841	0.0374626	0.308482	0.120443	0.341569	3.79023e-33	9.04425e-32	26	33	33	C1	Adipose. subcutaneous (GTEx)	EpiXcan	0.997072	gtex_sf	0.999981
1923	ENSG00000196967	ZNF585A	-1.01813	-0.0627594	0.308616	0.0362379	0.130829	2.08813e-11	1.30051e-10	24	31	31	C1	Adipose. subcutaneous (GTEx)	EpiXcan	0.997072	gtex_sf	0.999981
1924	ENSG00000102781	KATNAL1	-1.0173	-0.0848097	0.30901	0.0168701	0.0159931	0.023996	0.0545193	20	25	25	C1	Adipose. subcutaneous (GTEx)	EpiXcan	0.997072	gtex_sf	0.999981
1925	ENSG00000144895	EIF2A	-1.01729	-0.0203104	0.309015	0.228196	0.452085	1.69164e-47	7.61889e-46	57	64	64	C1	Adipose. subcutaneous (GTEx)	EpiXcan	0.997072	gtex_sf	0.999981
1926	ENSG00000171219	CDC42BPG	1.01729	0.142658	0.309017	0.00226008	0.0558005	2.33427e-05	7.70227e-05	4	5	5	C1	Adipose. subcutaneous (GTEx)	EpiXcan	0.997072	gtex_sf	0.999981
1927	ENSG00000186275	NBPF12	-1.01617	-0.114555	0.30955	0.0283921	0.0334449	0.00104672	0.0028302	19	24	24	C1	Adipose. subcutaneous (GTEx)	EpiXcan	0.997072	gtex_sf	0.999981
1928	ENSG00000100325	ASCC2	-1.01616	-0.0503351	0.309552	0.0474201	0.0329905	0.00125207	0.00334819	38	42	42	C1	Adipose. subcutaneous (GTEx)	EpiXcan	0.997072	gtex_sf	0.999981
1929	ENSG00000119718	EIF2B2	1.01587	0.0372475	0.309692	0.0902119	0.277924	5.84132e-25	8.91279e-24	10	13	13	C1	Adipose. subcutaneous (GTEx)	EpiXcan	0.997072	gtex_sf	0.999981
1930	ENSG00000255642	PABPC1P4	-1.01581	-0.059772	0.309718	0.041131	0.0494414	6.52736e-05	0.000204584	37	49	49	C1	Adipose. subcutaneous (GTEx)	EpiXcan	0.997072	gtex_sf	0.999981
1931	ENSG00000157578	LCA5L	-1.01559	-0.0409118	0.309823	0.0794091	0.371726	3.29868e-36	9.05973e-35	11	18	18	C1	Adipose. subcutaneous (GTEx)	EpiXcan	0.997072	gtex_sf	0.999981
1932	ENSG00000161653	NAGS	1.0147	0.0286918	0.310248	0.0696387	0.0882815	8.1257e-08	3.57128e-07	35	40	40	C1	Adipose. subcutaneous (GTEx)	EpiXcan	0.997072	gtex_sf	0.999981
1933	ENSG00000166261	ZNF202	-1.01449	-0.106029	0.31035	0.0110974	0.0472182	7.64934e-05	0.000237676	14	16	16	C1	Adipose. subcutaneous (GTEx)	EpiXcan	0.997072	gtex_sf	0.999981
1934	ENSG00000123870	ZNF137P	-1.01418	-0.0659253	0.310496	0.028603	0.0348446	0.000848384	0.0023187	22	26	26	C1	Adipose. subcutaneous (GTEx)	EpiXcan	0.997072	gtex_sf	0.999981
1935	ENSG00000076003	MCM6	-1.01314	-0.0229676	0.310992	0.0798365	0.019407	0.0111799	0.0265825	52	63	63	C1	Adipose. subcutaneous (GTEx)	EpiXcan	0.997072	gtex_sf	0.999981
1936	ENSG00000117054	ACADM	-1.01216	-0.0707423	0.31146	0.0228438	0.0513952	4.68252e-05	0.000149165	15	16	16	C1	Adipose. subcutaneous (GTEx)	EpiXcan	0.997072	gtex_sf	0.999981
1937	ENSG00000166167	BTRC	-1.01214	-0.0734024	0.311472	0.0248915	0.0605369	1.07763e-05	3.7009e-05	25	33	33	C1	Adipose. subcutaneous (GTEx)	EpiXcan	0.997072	gtex_sf	0.999981
1938	ENSG00000225670	CADM3-AS1	-1.01179	-0.110345	0.311639	0.0117522	0.0139522	0.02991	0.0669249	3	5	5	C1	Adipose. subcutaneous (GTEx)	EpiXcan	0.997072	gtex_sf	0.999981
1939	ENSG00000133069	TMCC2	1.01178	0.193805	0.311644	0.00336594	0.100242	8.12692e-09	3.97234e-08	6	7	7	C1	Adipose. subcutaneous (GTEx)	EpiXcan	0.997072	gtex_sf	0.999981
1940	ENSG00000127980	PEX1	1.01141	0.0248894	0.311821	0.287188	0.329477	5.45071e-34	1.33709e-32	19	21	21	C1	Adipose. subcutaneous (GTEx)	EpiXcan	0.997072	gtex_sf	0.999981
1941	ENSG00000100092	SH3BP1	-1.01072	-0.0604304	0.31215	0.0388787	0.133522	1.3257e-11	8.36443e-11	2	2	2	C1	Adipose. subcutaneous (GTEx)	EpiXcan	0.997072	gtex_sf	0.999981
1942	ENSG00000054611	TBC1D22A	1.01044	0.0411735	0.312283	0.122	0.281899	3.07871e-25	4.75977e-24	27	36	36	C1	Adipose. subcutaneous (GTEx)	EpiXcan	0.997072	gtex_sf	0.999981
1943	ENSG00000138134	STAMBPL1	-1.01035	-0.0846782	0.312325	0.0227005	0.0964746	8.3574e-09	4.07882e-08	17	20	20	C1	Adipose. subcutaneous (GTEx)	EpiXcan	0.997072	gtex_sf	0.999981
1944	ENSG00000136827	TOR1A	-1.01006	-0.0520994	0.312469	0.0360072	0.103087	5.45763e-09	2.70698e-08	6	6	6	C1	Adipose. subcutaneous (GTEx)	EpiXcan	0.997072	gtex_sf	0.999981
1945	ENSG00000156170	NDUFAF6	-1.00967	-0.0987142	0.312651	0.0133808	0.0312771	0.00158503	0.00418739	15	18	18	C1	Adipose. subcutaneous (GTEx)	EpiXcan	0.997072	gtex_sf	0.999981
1946	ENSG00000163807	KIAA1143	1.00874	0.0260742	0.313098	0.1971	0.405986	3.14625e-40	1.00846e-38	18	23	23	C1	Adipose. subcutaneous (GTEx)	EpiXcan	0.997072	gtex_sf	0.999981
1947	ENSG00000084234	APLP2	-1.00853	-0.090363	0.313199	0.016301	0.0395863	0.000396236	0.00113013	4	6	6	C1	Adipose. subcutaneous (GTEx)	EpiXcan	0.997072	gtex_sf	0.999981
1948	ENSG00000118200	CAMSAP2	1.00836	0.0526465	0.31328	0.0406986	0.081855	2.45208e-07	1.02434e-06	16	21	21	C1	Adipose. subcutaneous (GTEx)	EpiXcan	0.997072	gtex_sf	0.999981
1949	ENSG00000115486	GGCX	-1.00809	-0.0423425	0.313411	0.0569103	0.14055	4.555e-12	2.9968e-11	6	6	6	C1	Adipose. subcutaneous (GTEx)	EpiXcan	0.997072	gtex_sf	0.999981
1950	ENSG00000023041	ZDHHC6	1.00791	0.215744	0.3135	0.00384064	0.0346296	0.000968001	0.00262971	1	1	1	C1	Adipose. subcutaneous (GTEx)	EpiXcan	0.997072	gtex_sf	0.999981
1951	ENSG00000084092	NOA1	1.00731	0.0291031	0.313787	0.165516	0.201422	5.63223e-18	5.66336e-17	48	52	52	C1	Adipose. subcutaneous (GTEx)	EpiXcan	0.997072	gtex_sf	0.999981
1952	ENSG00000119514	GALNT12	1.00709	0.106277	0.313892	0.0126041	0.0107898	0.0677626	0.14368	16	16	16	C1	Adipose. subcutaneous (GTEx)	EpiXcan	0.997072	gtex_sf	0.999981
1953	ENSG00000056558	TRAF1	-1.00704	-0.0482698	0.313917	0.0516682	0.0910749	2.19563e-08	1.0272e-07	25	29	29	C1	Adipose. subcutaneous (GTEx)	EpiXcan	0.997072	gtex_sf	0.999981
1954	ENSG00000230124	ACBD6	-1.00689	-0.05122	0.313989	0.0690131	0.0804432	2.34145e-07	9.79299e-07	23	29	29	C1	Adipose. subcutaneous (GTEx)	EpiXcan	0.997072	gtex_sf	0.999981
1955	ENSG00000140367	UBE2Q2	1.00688	0.0656448	0.313994	0.0411691	0.110164	1.25597e-09	6.60373e-09	17	18	18	C1	Adipose. subcutaneous (GTEx)	EpiXcan	0.997072	gtex_sf	0.999981
1956	ENSG00000064309	CDON	-1.00663	-0.0701142	0.314112	0.0294274	0.0382805	0.000390007	0.0011135	31	39	39	C1	Adipose. subcutaneous (GTEx)	EpiXcan	0.997072	gtex_sf	0.999981
1957	ENSG00000003249	DBNDD1	1.00638	0.0385554	0.314232	0.0987547	0.183238	8.25829e-16	7.19365e-15	31	35	35	C1	Adipose. subcutaneous (GTEx)	EpiXcan	0.997072	gtex_sf	0.999981
1958	ENSG00000123892	RAB38	1.00618	0.0734276	0.31433	0.0240058	0.0666304	2.90975e-06	1.07198e-05	16	20	20	C1	Adipose. subcutaneous (GTEx)	EpiXcan	0.997072	gtex_sf	0.999981
1959	ENSG00000212127	TAS2R14	-1.00589	-0.0269847	0.314469	0.181386	0.220714	1.30429e-19	1.46623e-18	87	104	104	C1	Adipose. subcutaneous (GTEx)	EpiXcan	0.997072	gtex_sf	0.999981
1960	ENSG00000130731	METTL26	-1.00586	-0.0528219	0.314484	0.049317	0.645585	1.48393e-88	5.61768e-86	59	78	78	C1	Adipose. subcutaneous (GTEx)	EpiXcan	0.997072	gtex_sf	0.999981
1961	ENSG00000120451	SNX19	-1.0058	-0.0337167	0.314512	0.130409	0.278461	8.77975e-27	1.47103e-25	20	26	26	C1	Adipose. subcutaneous (GTEx)	EpiXcan	0.997072	gtex_sf	0.999981
1962	ENSG00000112290	WASF1	-1.0055	-0.0328672	0.314656	0.0946191	0.184263	6.84413e-16	6.01039e-15	24	26	26	C1	Adipose. subcutaneous (GTEx)	EpiXcan	0.997072	gtex_sf	0.999981
1963	ENSG00000127419	TMEM175	1.00549	0.100859	0.31466	0.0140372	0.0123565	0.0489463	0.106343	18	23	23	C1	Adipose. subcutaneous (GTEx)	EpiXcan	0.997072	gtex_sf	0.999981
1964	ENSG00000136628	EPRS	1.00544	0.116532	0.314686	0.0114569	0.0262452	0.00422001	0.0105761	29	35	35	C1	Adipose. subcutaneous (GTEx)	EpiXcan	0.997072	gtex_sf	0.999981
1965	ENSG00000127511	SIN3B	1.005	0.110155	0.314898	0.0149924	0.0407661	0.000219156	0.000643951	10	11	11	C1	Adipose. subcutaneous (GTEx)	EpiXcan	0.997072	gtex_sf	0.999981
1966	ENSG00000140403	DNAJA4	-1.00463	-0.0654145	0.315075	0.0327964	0.0475905	7.30458e-05	0.000227317	30	34	34	C1	Adipose. subcutaneous (GTEx)	EpiXcan	0.997072	gtex_sf	0.999981
1967	ENSG00000158480	SPATA2	1.0039	0.0831232	0.315429	0.0159716	0.0390768	0.00039094	0.00111571	15	18	18	C1	Adipose. subcutaneous (GTEx)	EpiXcan	0.997072	gtex_sf	0.999981
1968	ENSG00000188690	UROS	1.0036	0.0281261	0.315572	0.164235	0.306767	1.81277e-28	3.34538e-27	24	28	28	C1	Adipose. subcutaneous (GTEx)	EpiXcan	0.997072	gtex_sf	0.999981
1969	ENSG00000100300	TSPO	1.00321	0.0205299	0.315757	0.2914	0.442269	1.42668e-45	5.84315e-44	40	48	48	C1	Adipose. subcutaneous (GTEx)	EpiXcan	0.997072	gtex_sf	0.999981
1970	ENSG00000051108	HERPUD1	-1.0026	-0.0635594	0.316053	0.0271306	0.0462834	0.000115867	0.000352203	15	17	17	C1	Adipose. subcutaneous (GTEx)	EpiXcan	0.997072	gtex_sf	0.999981
1971	ENSG00000138688	KIAA1109	1.00238	0.0463443	0.316162	0.0538508	0.124329	9.56981e-11	5.57125e-10	7	7	7	C1	Adipose. subcutaneous (GTEx)	EpiXcan	0.997072	gtex_sf	0.999981
1972	ENSG00000136381	IREB2	-1.00219	-0.104284	0.316252	0.0122859	0.0572007	1.72272e-05	5.77554e-05	14	16	16	C1	Adipose. subcutaneous (GTEx)	EpiXcan	0.997072	gtex_sf	0.999981
1973	ENSG00000154548	SRSF12	1.00218	0.0717004	0.316256	0.0209524	0.0501869	6.08479e-05	0.000191355	16	16	16	C1	Adipose. subcutaneous (GTEx)	EpiXcan	0.997072	gtex_sf	0.999981
1974	ENSG00000004777	ARHGAP33	-1.00198	-0.0496841	0.316354	0.0506193	0.126073	4.327e-11	2.61243e-10	28	32	32	C1	Adipose. subcutaneous (GTEx)	EpiXcan	0.997072	gtex_sf	0.999981
1975	ENSG00000168026	TTC21A	1.00189	0.0597364	0.316399	0.0435999	0.0890727	5.73436e-08	2.56863e-07	19	23	23	C1	Adipose. subcutaneous (GTEx)	EpiXcan	0.997072	gtex_sf	0.999981
1976	ENSG00000124523	SIRT5	-1.00187	-0.0526612	0.316405	0.0528028	0.0860966	1.10437e-07	4.77287e-07	16	16	16	C1	Adipose. subcutaneous (GTEx)	EpiXcan	0.997072	gtex_sf	0.999981
1977	ENSG00000225507	AC069282.1	-1.00183	-0.0697722	0.316427	0.0366506	0.0401128	0.000321567	0.000926217	21	21	21	C1	Adipose. subcutaneous (GTEx)	EpiXcan	0.997072	gtex_sf	0.999981
1978	ENSG00000090487	SPG21	1.0013	0.0209635	0.316681	0.356378	0.497055	6.79791e-54	4.08662e-52	16	19	19	C1	Adipose. subcutaneous (GTEx)	EpiXcan	0.997072	gtex_sf	0.999981
1979	ENSG00000014914	MTMR11	-1.00078	-0.0458455	0.316932	0.0828317	0.0882815	7.24344e-08	3.20161e-07	13	18	18	C1	Adipose. subcutaneous (GTEx)	EpiXcan	0.997072	gtex_sf	0.999981
1980	ENSG00000205060	SLC35B4	-1.00052	-0.0592339	0.317057	0.0413734	0.0160471	0.0251019	0.0569212	26	31	31	C1	Adipose. subcutaneous (GTEx)	EpiXcan	0.997072	gtex_sf	0.999981
1981	ENSG00000106789	CORO2A	1.0003	0.046875	0.317166	0.070947	0.158774	7.56638e-14	5.72877e-13	16	18	18	C1	Adipose. subcutaneous (GTEx)	EpiXcan	0.997072	gtex_sf	0.999981
1982	ENSG00000154511	FAM69A	-1.00003	-0.0580618	0.317298	0.0570089	0.117697	2.97206e-10	1.65328e-09	12	13	13	C1	Adipose. subcutaneous (GTEx)	EpiXcan	0.997072	gtex_sf	0.999981
1983	ENSG00000237438	CECR7	0.999868	0.0370508	0.317375	0.114531	0.450672	6.42805e-46	2.65598e-44	23	29	29	C1	Adipose. subcutaneous (GTEx)	EpiXcan	0.997072	gtex_sf	0.999981
1984	ENSG00000142188	TMEM50B	0.999783	0.0218464	0.317416	0.261655	0.498117	1.09706e-53	6.56689e-52	15	21	21	C1	Adipose. subcutaneous (GTEx)	EpiXcan	0.997072	gtex_sf	0.999981
1985	ENSG00000102802	MEDAG	0.999201	0.0586814	0.317697	0.04844	0.118566	2.35876e-10	1.32475e-09	20	23	23	C1	Adipose. subcutaneous (GTEx)	EpiXcan	0.997072	gtex_sf	0.999981
1986	ENSG00000178295	GEN1	-0.999106	-0.0285334	0.317743	0.144984	0.33084	7.14934e-31	1.51959e-29	26	30	30	C1	Adipose. subcutaneous (GTEx)	EpiXcan	0.997072	gtex_sf	0.999981
1987	ENSG00000229980	TOB1-AS1	-0.998611	-0.0488492	0.317983	0.0592841	0.0889225	5.68983e-08	2.55032e-07	30	37	37	C1	Adipose. subcutaneous (GTEx)	EpiXcan	0.997072	gtex_sf	0.999981
1988	ENSG00000204428	LY6G5C	-0.997808	-0.0308368	0.318372	0.110277	0.222701	2.40159e-20	2.83874e-19	13	14	14	C1	Adipose. subcutaneous (GTEx)	EpiXcan	0.997072	gtex_sf	0.999981
1989	ENSG00000144747	TMF1	0.997668	0.0418259	0.31844	0.0885828	0.019554	0.0134154	0.0315443	66	75	75	C1	Adipose. subcutaneous (GTEx)	EpiXcan	0.997072	gtex_sf	0.999981
1990	ENSG00000183779	ZNF703	0.997629	0.0468064	0.318459	0.076358	0.114354	4.86126e-10	2.64742e-09	6	6	6	C1	Adipose. subcutaneous (GTEx)	EpiXcan	0.997072	gtex_sf	0.999981
1991	ENSG00000197256	KANK2	-0.997463	-0.0809732	0.31854	0.0205357	0.0610648	9.27982e-06	3.21898e-05	6	8	8	C1	Adipose. subcutaneous (GTEx)	EpiXcan	0.997072	gtex_sf	0.999981
1992	ENSG00000171824	EXOSC10	0.997271	0.0852075	0.318633	0.0107862	0.0379568	0.000444852	0.00125926	27	30	30	C1	Adipose. subcutaneous (GTEx)	EpiXcan	0.997072	gtex_sf	0.999981
1993	ENSG00000197903	HIST1H2BK	0.996828	0.0464408	0.318848	0.0620416	0.0880111	8.47543e-08	3.71461e-07	28	31	31	C1	Adipose. subcutaneous (GTEx)	EpiXcan	0.997072	gtex_sf	0.999981
1994	ENSG00000136051	WASHC4	0.996628	0.053293	0.318945	0.0466262	0.0914199	4.05911e-08	1.84119e-07	25	34	34	C1	Adipose. subcutaneous (GTEx)	EpiXcan	0.997072	gtex_sf	0.999981
1995	ENSG00000149289	ZC3H12C	0.996571	0.0937711	0.318973	0.0168488	0.0222684	0.00832413	0.0201201	18	20	20	C1	Adipose. subcutaneous (GTEx)	EpiXcan	0.997072	gtex_sf	0.999981
1996	ENSG00000106823	ECM2	0.995679	0.0897199	0.319406	0.0131497	0.0244629	0.0051927	0.0128574	20	24	24	C1	Adipose. subcutaneous (GTEx)	EpiXcan	0.997072	gtex_sf	0.999981
1997	ENSG00000130303	BST2	0.995491	0.619317	0.319498	0.000647073	0.0187437	0.014937	0.0348587	4	7	7	C1	Adipose. subcutaneous (GTEx)	EpiXcan	0.997072	gtex_sf	0.999981
1998	ENSG00000054983	GALC	-0.9954	-0.0281464	0.319542	0.158353	0.277929	1.69084e-27	2.94573e-26	45	50	50	C1	Adipose. subcutaneous (GTEx)	EpiXcan	0.997072	gtex_sf	0.999981
1999	ENSG00000247796	AC008966.1	0.995384	0.0331252	0.319549	0.114281	0.257277	5.06055e-23	6.91543e-22	8	9	9	C1	Adipose. subcutaneous (GTEx)	EpiXcan	0.997072	gtex_sf	0.999981
2000	ENSG00000164136	IL15	-0.995283	-0.107762	0.319599	0.00777898	0.0298553	0.00204482	0.00534063	13	17	17	C1	Adipose. subcutaneous (GTEx)	EpiXcan	0.997072	gtex_sf	0.999981
2001	ENSG00000235505	AP002004.1	-0.994965	-0.0568724	0.319753	0.0333848	0.0999861	1.05004e-08	5.07346e-08	48	63	63	C1	Adipose. subcutaneous (GTEx)	EpiXcan	0.997072	gtex_sf	0.999981
2002	ENSG00000132507	EIF5A	-0.994641	-0.03187	0.319911	0.127692	0.212495	5.45126e-19	5.88257e-18	17	18	18	C1	Adipose. subcutaneous (GTEx)	EpiXcan	0.997072	gtex_sf	0.999981
2003	ENSG00000167815	PRDX2	-0.994122	-0.0700237	0.320164	0.0241685	0.0646674	3.37031e-06	1.2329e-05	23	33	33	C1	Adipose. subcutaneous (GTEx)	EpiXcan	0.997072	gtex_sf	0.999981
2004	ENSG00000075415	SLC25A3	-0.993459	-0.038292	0.320486	0.107937	0.13714	2.57682e-12	1.73443e-11	39	45	45	C1	Adipose. subcutaneous (GTEx)	EpiXcan	0.997072	gtex_sf	0.999981
2005	ENSG00000081721	DUSP12	-0.993286	-0.193669	0.32057	0.00393229	0.0114427	0.0525529	0.113562	5	5	5	C1	Adipose. subcutaneous (GTEx)	EpiXcan	0.997072	gtex_sf	0.999981
2006	ENSG00000161204	ABCF3	-0.992929	-0.0595634	0.320745	0.0370908	0.169629	1.10415e-14	8.90376e-14	35	43	43	C1	Adipose. subcutaneous (GTEx)	EpiXcan	0.997072	gtex_sf	0.999981
2007	ENSG00000187164	SHTN1	-0.99281	-0.1346	0.320802	0.0108449	0.0236778	0.00581053	0.0143062	18	23	23	C1	Adipose. subcutaneous (GTEx)	EpiXcan	0.997072	gtex_sf	0.999981
2008	ENSG00000156232	WHAMM	-0.992744	-0.0237891	0.320835	0.235954	0.455048	1.20542e-46	5.12674e-45	13	16	16	C1	Adipose. subcutaneous (GTEx)	EpiXcan	0.997072	gtex_sf	0.999981
2009	ENSG00000135917	SLC19A3	-0.992711	-0.196076	0.320851	0.0049629	0.0556792	2.28297e-05	7.54542e-05	7	8	8	C1	Adipose. subcutaneous (GTEx)	EpiXcan	0.997072	gtex_sf	0.999981
2010	ENSG00000136819	C9orf78	0.992507	0.0562637	0.320951	0.0420798	0.0196566	0.0121111	0.0286555	48	57	57	C1	Adipose. subcutaneous (GTEx)	EpiXcan	0.997072	gtex_sf	0.999981
2011	ENSG00000142669	SH3BGRL3	-0.992312	-0.102136	0.321045	0.0175006	0.0610435	9.73546e-06	3.36786e-05	24	35	35	C1	Adipose. subcutaneous (GTEx)	EpiXcan	0.997072	gtex_sf	0.999981
2012	ENSG00000175470	PPP2R2D	-0.991981	-0.0365131	0.321207	0.123591	0.0872206	9.36805e-08	4.09034e-07	62	71	71	C1	Adipose. subcutaneous (GTEx)	EpiXcan	0.997072	gtex_sf	0.999981
2013	ENSG00000016864	GLT8D1	-0.991931	-0.0792048	0.321231	0.0148345	0.022522	0.00823455	0.0199139	10	10	10	C1	Adipose. subcutaneous (GTEx)	EpiXcan	0.997072	gtex_sf	0.999981
2014	ENSG00000171914	TLN2	-0.991645	-0.117534	0.321371	0.0108828	0.034166	0.00098868	0.00268121	4	4	4	C1	Adipose. subcutaneous (GTEx)	EpiXcan	0.997072	gtex_sf	0.999981
2015	ENSG00000158470	B4GALT5	-0.991589	-0.0626129	0.321398	0.0329984	0.0397361	0.000390518	0.00111473	22	22	22	C1	Adipose. subcutaneous (GTEx)	EpiXcan	0.997072	gtex_sf	0.999981
2016	ENSG00000124596	OARD1	-0.990479	-0.117364	0.32194	0.01039	0.0526251	3.98277e-05	0.000127922	7	7	7	C1	Adipose. subcutaneous (GTEx)	EpiXcan	0.997072	gtex_sf	0.999981
2017	ENSG00000148935	GAS2	-0.990211	-0.0502618	0.322071	0.0543451	0.0910105	4.93599e-08	2.22025e-07	34	43	43	C1	Adipose. subcutaneous (GTEx)	EpiXcan	0.997072	gtex_sf	0.999981
2018	ENSG00000249307	LINC01088	0.990183	0.0577161	0.322085	0.0484728	0.0962495	1.14581e-08	5.51523e-08	25	29	29	C1	Adipose. subcutaneous (GTEx)	EpiXcan	0.997072	gtex_sf	0.999981
2019	ENSG00000168724	DNAJC21	-0.989998	-0.0492156	0.322175	0.0614529	0.144756	1.9398e-12	1.31769e-11	16	18	18	C1	Adipose. subcutaneous (GTEx)	EpiXcan	0.997072	gtex_sf	0.999981
2020	ENSG00000136811	ODF2	0.989969	0.153083	0.322189	0.00451417	0.109955	1.51975e-09	7.94594e-09	11	13	13	C1	Adipose. subcutaneous (GTEx)	EpiXcan	0.997072	gtex_sf	0.999981
2021	ENSG00000164850	GPER1	-0.989804	-0.0573851	0.32227	0.0553363	0.110845	1.23954e-09	6.51983e-09	19	27	27	C1	Adipose. subcutaneous (GTEx)	EpiXcan	0.997072	gtex_sf	0.999981
2022	ENSG00000170638	TRABD	0.989797	0.0546727	0.322273	0.0480664	0.0580779	1.61996e-05	5.45059e-05	18	22	22	C1	Adipose. subcutaneous (GTEx)	EpiXcan	0.997072	gtex_sf	0.999981
2023	ENSG00000249915	PDCD6	0.98966	0.0272898	0.32234	0.164181	0.172306	9.85211e-15	7.99065e-14	55	64	64	C1	Adipose. subcutaneous (GTEx)	EpiXcan	0.997072	gtex_sf	0.999981
2024	ENSG00000101310	SEC23B	0.989116	0.0371341	0.322606	0.0702158	0.097313	7.80243e-09	3.82529e-08	21	25	25	C1	Adipose. subcutaneous (GTEx)	EpiXcan	0.997072	gtex_sf	0.999981
2025	ENSG00000174004	NRROS	-0.988889	-0.0279213	0.322717	0.204846	0.151801	1.84427e-13	1.35038e-12	109	137	137	C1	Adipose. subcutaneous (GTEx)	EpiXcan	0.997072	gtex_sf	0.999981
2026	ENSG00000172296	SPTLC3	-0.988881	-0.279787	0.322721	0.00254714	0.0473411	9.15003e-05	0.00028168	3	5	5	C1	Adipose. subcutaneous (GTEx)	EpiXcan	0.997072	gtex_sf	0.999981
2027	ENSG00000078618	NRDC	-0.988739	-0.0500686	0.322791	0.0500417	0.152067	2.80088e-13	2.01499e-12	19	24	24	C1	Adipose. subcutaneous (GTEx)	EpiXcan	0.997072	gtex_sf	0.999981
2028	ENSG00000166436	TRIM66	0.988163	0.0234473	0.323073	0.231204	0.611337	1.32077e-75	2.34178e-73	11	13	13	C1	Adipose. subcutaneous (GTEx)	EpiXcan	0.997072	gtex_sf	0.999981
2029	ENSG00000073614	KDM5A	0.987912	0.0723628	0.323196	0.0355333	0.0188752	0.0136973	0.0321479	20	25	25	C1	Adipose. subcutaneous (GTEx)	EpiXcan	0.997072	gtex_sf	0.999981
2030	ENSG00000126602	TRAP1	-0.987737	-0.0412259	0.323281	0.100764	0.584702	9.55794e-70	1.20611e-67	57	78	78	C1	Adipose. subcutaneous (GTEx)	EpiXcan	0.997072	gtex_sf	0.999981
2031	ENSG00000137216	TMEM63B	-0.987718	-0.0509025	0.323291	0.0563918	0.0181856	0.0168459	0.0390339	50	59	59	C1	Adipose. subcutaneous (GTEx)	EpiXcan	0.997072	gtex_sf	0.999981
2032	ENSG00000184990	SIVA1	0.987693	0.0681169	0.323303	0.0435303	0.0747616	7.06038e-07	2.77794e-06	26	36	36	C1	Adipose. subcutaneous (GTEx)	EpiXcan	0.997072	gtex_sf	0.999981
2033	ENSG00000146223	RPL7L1	-0.987433	-0.0308566	0.32343	0.16184	0.0893378	3.99313e-08	1.81302e-07	85	99	99	C1	Adipose. subcutaneous (GTEx)	EpiXcan	0.997072	gtex_sf	0.999981
2034	ENSG00000272221	AL645933.2	-0.987132	-0.0213793	0.323578	0.299325	0.593129	5.55788e-72	8.19466e-70	41	52	52	C1	Adipose. subcutaneous (GTEx)	EpiXcan	0.997072	gtex_sf	0.999981
2035	ENSG00000179833	SERTAD2	0.986814	0.047978	0.323734	0.0793974	0.0687577	2.62223e-06	9.70912e-06	48	57	57	C1	Adipose. subcutaneous (GTEx)	EpiXcan	0.997072	gtex_sf	0.999981
2036	ENSG00000188010	MORN2	-0.986762	-0.0531468	0.323759	0.053271	0.0691543	2.08664e-06	7.8086e-06	29	34	34	C1	Adipose. subcutaneous (GTEx)	EpiXcan	0.997072	gtex_sf	0.999981
2037	ENSG00000001460	STPG1	0.986056	0.0257038	0.324105	0.17594	0.354915	5.14101e-34	1.26556e-32	17	19	19	C1	Adipose. subcutaneous (GTEx)	EpiXcan	0.997072	gtex_sf	0.999981
2038	ENSG00000104442	ARMC1	-0.985516	-0.0549157	0.324371	0.0402625	0.154364	2.50614e-13	1.80946e-12	21	31	31	C1	Adipose. subcutaneous (GTEx)	EpiXcan	0.997072	gtex_sf	0.999981
2039	ENSG00000169026	MFSD7	0.985188	0.0656982	0.324532	0.0291274	0.0717082	1.37322e-06	5.23676e-06	3	4	4	C1	Adipose. subcutaneous (GTEx)	EpiXcan	0.997072	gtex_sf	0.999981
2040	ENSG00000189362	NEMP2	-0.985143	-0.0291126	0.324554	0.157562	0.234524	8.20409e-21	9.95795e-20	16	18	18	C1	Adipose. subcutaneous (GTEx)	EpiXcan	0.997072	gtex_sf	0.999981
2041	ENSG00000171444	MCC	0.984966	0.0728911	0.324641	0.0209507	0.0424448	0.000246428	0.000720308	18	20	20	C1	Adipose. subcutaneous (GTEx)	EpiXcan	0.997072	gtex_sf	0.999981
2042	ENSG00000138829	FBN2	-0.984655	-0.0217253	0.324793	0.183701	0.404348	7.12942e-40	2.24914e-38	16	17	17	C1	Adipose. subcutaneous (GTEx)	EpiXcan	0.997072	gtex_sf	0.999981
2043	ENSG00000239887	C1orf226	-0.984399	-0.0928577	0.324919	0.0152529	0.0157192	0.0260585	0.0589016	11	15	15	C1	Adipose. subcutaneous (GTEx)	EpiXcan	0.997072	gtex_sf	0.999981
2044	ENSG00000105136	ZNF419	-0.984363	-0.0291504	0.324937	0.138118	0.3135	7.07873e-29	1.33808e-27	49	57	57	C1	Adipose. subcutaneous (GTEx)	EpiXcan	0.997072	gtex_sf	0.999981
2045	ENSG00000183666	GUSBP1	-0.982927	-0.0294059	0.325643	0.217481	0.311603	2.38552e-28	4.36784e-27	40	47	47	C1	Adipose. subcutaneous (GTEx)	EpiXcan	0.997072	gtex_sf	0.999981
2046	ENSG00000175489	LRRC25	-0.98286	-0.163671	0.325676	0.00495401	0.0641326	5.69909e-06	2.02504e-05	17	20	20	C1	Adipose. subcutaneous (GTEx)	EpiXcan	0.997072	gtex_sf	0.999981
2047	ENSG00000105464	GRIN2D	0.982528	0.0409626	0.32584	0.0814368	0.181265	1.38065e-15	1.18643e-14	18	20	20	C1	Adipose. subcutaneous (GTEx)	EpiXcan	0.997072	gtex_sf	0.999981
2048	ENSG00000197879	MYO1C	0.982333	0.059714	0.325936	0.0354519	0.0131852	0.0426936	0.0936731	26	30	30	C1	Adipose. subcutaneous (GTEx)	EpiXcan	0.997072	gtex_sf	0.999981
2049	ENSG00000164880	INTS1	-0.98219	-0.0340214	0.326006	0.169767	0.510263	8.0517e-58	5.87397e-56	29	44	44	C1	Adipose. subcutaneous (GTEx)	EpiXcan	0.997072	gtex_sf	0.999981
2050	ENSG00000164494	PDSS2	-0.981744	-0.0979522	0.326226	0.015019	0.0596363	9.71186e-06	3.36136e-05	6	6	6	C1	Adipose. subcutaneous (GTEx)	EpiXcan	0.997072	gtex_sf	0.999981
2051	ENSG00000079691	CARMIL1	0.981601	0.0515691	0.326296	0.0569923	0.158947	1.50223e-13	1.10921e-12	27	35	35	C1	Adipose. subcutaneous (GTEx)	EpiXcan	0.997072	gtex_sf	0.999981
2052	ENSG00000167554	ZNF610	-0.981415	-0.0707273	0.326388	0.0170806	0.0191705	0.0140472	0.0329183	22	25	25	C1	Adipose. subcutaneous (GTEx)	EpiXcan	0.997072	gtex_sf	0.999981
2053	ENSG00000088899	LZTS3	0.98132	0.0650473	0.326435	0.0330209	0.0360845	0.000719705	0.0019817	13	15	15	C1	Adipose. subcutaneous (GTEx)	EpiXcan	0.997072	gtex_sf	0.999981
2054	ENSG00000148296	SURF6	0.980819	0.0670631	0.326682	0.0249122	0.157027	1.06331e-13	7.93487e-13	7	13	13	C1	Adipose. subcutaneous (GTEx)	EpiXcan	0.997072	gtex_sf	0.999981
2055	ENSG00000273151	AC073957.3	-0.980358	-0.0646747	0.32691	0.0412074	0.125861	8.39323e-11	4.91283e-10	11	15	15	C1	Adipose. subcutaneous (GTEx)	EpiXcan	0.997072	gtex_sf	0.999981
2056	ENSG00000231770	TMEM44-AS1	0.98034	0.0245469	0.326918	0.15968	0.252102	1.97715e-23	2.77494e-22	65	81	81	C1	Adipose. subcutaneous (GTEx)	EpiXcan	0.997072	gtex_sf	0.999981
2057	ENSG00000149577	SIDT2	0.979897	0.0786229	0.327137	0.0249336	0.0208835	0.0103546	0.0247292	28	35	35	C1	Adipose. subcutaneous (GTEx)	EpiXcan	0.997072	gtex_sf	0.999981
2058	ENSG00000118873	RAB3GAP2	0.979659	0.11446	0.327254	0.011159	0.0472996	0.000112054	0.000341427	9	12	12	C1	Adipose. subcutaneous (GTEx)	EpiXcan	0.997072	gtex_sf	0.999981
2059	ENSG00000102967	DHODH	0.979579	0.0270361	0.327294	0.154451	0.260815	5.11589e-23	6.97065e-22	27	31	31	C1	Adipose. subcutaneous (GTEx)	EpiXcan	0.997072	gtex_sf	0.999981
2060	ENSG00000172167	MTBP	0.978673	0.0542265	0.327742	0.0477945	0.122833	1.26746e-10	7.30887e-10	6	8	8	C1	Adipose. subcutaneous (GTEx)	EpiXcan	0.997072	gtex_sf	0.999981
2061	ENSG00000070731	ST6GALNAC2	0.978295	0.0338497	0.327929	0.121058	0.268017	3.58783e-24	5.24579e-23	47	56	56	C1	Adipose. subcutaneous (GTEx)	EpiXcan	0.997072	gtex_sf	0.999981
2062	ENSG00000166405	RIC3	0.978094	0.110053	0.328028	0.04648	0.0662472	1.44269e-06	5.48675e-06	35	45	45	C1	Adipose. subcutaneous (GTEx)	EpiXcan	0.997072	gtex_sf	0.999981
2063	ENSG00000166341	DCHS1	-0.978023	-0.0512089	0.328063	0.0415851	0.0366298	0.000505066	0.00141858	36	47	47	C1	Adipose. subcutaneous (GTEx)	EpiXcan	0.997072	gtex_sf	0.999981
2064	ENSG00000181827	RFX7	0.977928	0.0187049	0.32811	0.371162	0.422561	1.73995e-42	6.21722e-41	36	42	42	C1	Adipose. subcutaneous (GTEx)	EpiXcan	0.997072	gtex_sf	0.999981
2065	ENSG00000013810	TACC3	0.97745	0.0459936	0.328347	0.0769549	0.10132	6.90999e-09	3.40085e-08	61	74	74	C1	Adipose. subcutaneous (GTEx)	EpiXcan	0.997072	gtex_sf	0.999981
2066	ENSG00000133466	C1QTNF6	-0.977092	-0.0677482	0.328524	0.0100266	0.0255478	0.00426685	0.0106839	17	23	23	C1	Adipose. subcutaneous (GTEx)	EpiXcan	0.997072	gtex_sf	0.999981
2067	ENSG00000111142	METAP2	-0.977059	-0.0501043	0.32854	0.0506534	0.0360857	0.000736674	0.00202723	46	54	54	C1	Adipose. subcutaneous (GTEx)	EpiXcan	0.997072	gtex_sf	0.999981
2068	ENSG00000114315	HES1	0.97659	0.0831819	0.328772	0.0523047	0.0149467	0.030447	0.0680719	47	58	58	C1	Adipose. subcutaneous (GTEx)	EpiXcan	0.997072	gtex_sf	0.999981
2069	ENSG00000160360	GPSM1	-0.976099	-0.0486862	0.329015	0.0827576	0.138531	3.85119e-12	2.54811e-11	31	36	36	C1	Adipose. subcutaneous (GTEx)	EpiXcan	0.997072	gtex_sf	0.999981
2070	ENSG00000030110	BAK1	-0.97545	-0.0237369	0.329337	0.224138	0.279497	2.6002e-25	4.03781e-24	32	39	39	C1	Adipose. subcutaneous (GTEx)	EpiXcan	0.997072	gtex_sf	0.999981
2071	ENSG00000156049	GNA14	0.974633	0.0666377	0.329742	0.0133477	0.0107978	0.0673622	0.142918	27	34	34	C1	Adipose. subcutaneous (GTEx)	EpiXcan	0.997072	gtex_sf	0.999981
2072	ENSG00000125851	PCSK2	-0.974612	-0.0647935	0.329753	0.0237642	0.156679	7.31865e-14	5.5442e-13	10	15	15	C1	Adipose. subcutaneous (GTEx)	EpiXcan	0.997072	gtex_sf	0.999981
2073	ENSG00000143149	ALDH9A1	-0.974506	-0.0486366	0.329805	0.0302321	0.0747051	8.48002e-07	3.30035e-06	30	35	35	C1	Adipose. subcutaneous (GTEx)	EpiXcan	0.997072	gtex_sf	0.999981
2074	ENSG00000100239	PPP6R2	-0.974052	-0.0536154	0.330031	0.0512613	0.173389	4.11666e-15	3.42005e-14	15	27	27	C1	Adipose. subcutaneous (GTEx)	EpiXcan	0.997072	gtex_sf	0.999981
2075	ENSG00000184897	H1FX	-0.973823	-0.124421	0.330144	0.00712207	0.0184771	0.0161198	0.0375191	12	14	14	C1	Adipose. subcutaneous (GTEx)	EpiXcan	0.997072	gtex_sf	0.999981
2076	ENSG00000197323	TRIM33	-0.973673	-0.123613	0.330219	0.00784128	0.0205731	0.0101775	0.0243352	6	7	7	C1	Adipose. subcutaneous (GTEx)	EpiXcan	0.997072	gtex_sf	0.999981
2077	ENSG00000258818	RNASE4	-0.973573	-0.140854	0.330269	0.0069702	0.013351	0.0411586	0.0905037	11	16	16	C1	Adipose. subcutaneous (GTEx)	EpiXcan	0.997072	gtex_sf	0.999981
2078	ENSG00000018699	TTC27	-0.973509	-0.0571238	0.3303	0.031218	0.101229	5.7043e-09	2.82133e-08	10	11	11	C1	Adipose. subcutaneous (GTEx)	EpiXcan	0.997072	gtex_sf	0.999981
2079	ENSG00000196236	XPNPEP3	-0.973413	-0.0602046	0.330348	0.0443626	0.301325	1.56697e-27	2.73332e-26	21	26	26	C1	Adipose. subcutaneous (GTEx)	EpiXcan	0.997072	gtex_sf	0.999981
2080	ENSG00000213901	SLC23A3	0.973232	0.0654215	0.330438	0.0357852	0.079123	3.10953e-07	1.28405e-06	7	9	9	C1	Adipose. subcutaneous (GTEx)	EpiXcan	0.997072	gtex_sf	0.999981
2081	ENSG00000263345	AC006435.2	-0.973048	-0.0446787	0.330529	0.0271081	0.0411738	0.000307585	0.000887585	15	15	15	C1	Adipose. subcutaneous (GTEx)	EpiXcan	0.997072	gtex_sf	0.999981
2082	ENSG00000244482	LILRA6	0.972769	0.0929818	0.330668	0.012778	0.170472	1.19572e-14	9.59245e-14	23	39	39	C1	Adipose. subcutaneous (GTEx)	EpiXcan	0.997072	gtex_sf	0.999981
2083	ENSG00000183655	KLHL25	-0.971931	-0.0917807	0.331085	0.0161884	0.0345707	0.000962321	0.00261529	18	20	20	C1	Adipose. subcutaneous (GTEx)	EpiXcan	0.997072	gtex_sf	0.999981
2084	ENSG00000149679	CABLES2	-0.971916	-0.0256264	0.331092	0.189437	0.291615	3.43938e-26	5.58232e-25	8	9	9	C1	Adipose. subcutaneous (GTEx)	EpiXcan	0.997072	gtex_sf	0.999981
2085	ENSG00000141574	SECTM1	-0.971473	-0.0454529	0.331313	0.0504376	0.0661231	3.1206e-06	1.14665e-05	16	18	18	C1	Adipose. subcutaneous (GTEx)	EpiXcan	0.997072	gtex_sf	0.999981
2086	ENSG00000163521	GLB1L	-0.971036	-0.0314406	0.33153	0.125249	0.167316	1.13742e-14	9.15626e-14	30	36	36	C1	Adipose. subcutaneous (GTEx)	EpiXcan	0.997072	gtex_sf	0.999981
2087	ENSG00000167447	SMG8	-0.970954	-0.0893747	0.331571	0.0179056	0.0609572	7.57155e-06	2.64806e-05	7	8	8	C1	Adipose. subcutaneous (GTEx)	EpiXcan	0.997072	gtex_sf	0.999981
2088	ENSG00000114354	TFG	-0.970814	-0.0937653	0.331641	0.0195087	0.0569772	1.38464e-05	4.69831e-05	3	3	3	C1	Adipose. subcutaneous (GTEx)	EpiXcan	0.997072	gtex_sf	0.999981
2089	ENSG00000138621	PPCDC	0.970361	0.0215308	0.331867	0.201082	0.299895	2.11679e-27	3.66954e-26	23	27	27	C1	Adipose. subcutaneous (GTEx)	EpiXcan	0.997072	gtex_sf	0.999981
2090	ENSG00000124783	SSR1	0.97021	0.0423715	0.331942	0.0669693	0.014449	0.0308574	0.0689347	54	64	64	C1	Adipose. subcutaneous (GTEx)	EpiXcan	0.997072	gtex_sf	0.999981
2091	ENSG00000240583	AQP1	-0.969682	-0.0550481	0.332205	0.0433486	0.104632	3.74329e-09	1.88877e-08	16	18	18	C1	Adipose. subcutaneous (GTEx)	EpiXcan	0.997072	gtex_sf	0.999981
2092	ENSG00000198959	TGM2	-0.969582	-0.0356608	0.332255	0.0945019	0.158759	3.46815e-14	2.6988e-13	32	34	34	C1	Adipose. subcutaneous (GTEx)	EpiXcan	0.997072	gtex_sf	0.999981
2093	ENSG00000188807	TMEM201	-0.968167	-0.0541438	0.332961	0.0926467	0.042053	0.000200684	0.000592659	64	74	74	C1	Adipose. subcutaneous (GTEx)	EpiXcan	0.997072	gtex_sf	0.999981
2094	ENSG00000120733	KDM3B	-0.967918	-0.0601243	0.333085	0.0751996	0.0158217	0.0263968	0.0595875	46	58	58	C1	Adipose. subcutaneous (GTEx)	EpiXcan	0.997072	gtex_sf	0.999981
2095	ENSG00000169118	CSNK1G1	-0.967849	-0.112246	0.33312	0.0079864	0.0181315	0.0168996	0.0391455	8	10	10	C1	Adipose. subcutaneous (GTEx)	EpiXcan	0.997072	gtex_sf	0.999981
2096	ENSG00000184014	DENND5A	0.967671	0.0607023	0.333209	0.0313457	0.0150803	0.0295908	0.066253	30	34	34	C1	Adipose. subcutaneous (GTEx)	EpiXcan	0.997072	gtex_sf	0.999981
2097	ENSG00000263874	LINC00672	0.967355	0.133632	0.333367	0.00701564	0.037615	0.0004858	0.00136693	3	4	4	C1	Adipose. subcutaneous (GTEx)	EpiXcan	0.997072	gtex_sf	0.999981
2098	ENSG00000006125	AP2B1	-0.966591	-0.222548	0.333749	0.00302058	0.0140917	0.0362977	0.0803702	2	4	4	C1	Adipose. subcutaneous (GTEx)	EpiXcan	0.997072	gtex_sf	0.999981
2099	ENSG00000169609	C15orf40	0.966384	0.0246171	0.333852	0.230049	0.239613	3.94954e-21	4.86554e-20	42	45	45	C1	Adipose. subcutaneous (GTEx)	EpiXcan	0.997072	gtex_sf	0.999981
2100	ENSG00000123297	TSFM	0.965846	0.0344547	0.334121	0.101923	0.153797	3.8365e-13	2.73336e-12	24	25	25	C1	Adipose. subcutaneous (GTEx)	EpiXcan	0.997072	gtex_sf	0.999981
2101	ENSG00000109103	UNC119	0.965693	0.108426	0.334198	0.00819991	0.0219338	0.00860663	0.0207743	3	3	3	C1	Adipose. subcutaneous (GTEx)	EpiXcan	0.997072	gtex_sf	0.999981
2102	ENSG00000103335	PIEZO1	0.965596	0.113279	0.334246	0.00941663	0.0174252	0.0188558	0.0433542	9	12	12	C1	Adipose. subcutaneous (GTEx)	EpiXcan	0.997072	gtex_sf	0.999981
2103	ENSG00000125703	ATG4C	0.965072	0.133184	0.334509	0.00626093	0.0110211	0.0629192	0.134244	19	23	23	C1	Adipose. subcutaneous (GTEx)	EpiXcan	0.997072	gtex_sf	0.999981
2104	ENSG00000116962	NID1	-0.964882	-0.0709294	0.334604	0.0237405	0.0114638	0.0598548	0.128115	23	25	25	C1	Adipose. subcutaneous (GTEx)	EpiXcan	0.997072	gtex_sf	0.999981
2105	ENSG00000228274	AL021707.2	0.964595	0.0406403	0.334748	0.07391	0.165274	3.67262e-14	2.85315e-13	12	13	13	C1	Adipose. subcutaneous (GTEx)	EpiXcan	0.997072	gtex_sf	0.999981
2106	ENSG00000172057	ORMDL3	0.964592	0.150731	0.334749	0.00520228	0.0718272	1.45699e-06	5.53515e-06	4	6	6	C1	Adipose. subcutaneous (GTEx)	EpiXcan	0.997072	gtex_sf	0.999981
2107	ENSG00000175573	C11orf68	-0.964407	-0.110697	0.334842	0.0126971	0.0373129	0.000568502	0.00158563	3	3	3	C1	Adipose. subcutaneous (GTEx)	EpiXcan	0.997072	gtex_sf	0.999981
2108	ENSG00000196268	ZNF493	0.964406	0.081137	0.334842	0.0183844	0.0141812	0.0349345	0.0775357	12	16	16	C1	Adipose. subcutaneous (GTEx)	EpiXcan	0.997072	gtex_sf	0.999981
2109	ENSG00000100372	SLC25A17	-0.964298	-0.0988372	0.334896	0.0313685	0.0560872	2.39861e-05	7.9071e-05	25	29	29	C1	Adipose. subcutaneous (GTEx)	EpiXcan	0.997072	gtex_sf	0.999981
2110	ENSG00000187624	C17orf97	-0.963827	-0.0246284	0.335133	0.189909	0.659492	6.35189e-88	2.28131e-85	4	5	5	C1	Adipose. subcutaneous (GTEx)	EpiXcan	0.997072	gtex_sf	0.999981
2111	ENSG00000205763	RP9P	-0.963814	-0.045182	0.335139	0.0564185	0.131761	2.2537e-11	1.39679e-10	36	42	42	C1	Adipose. subcutaneous (GTEx)	EpiXcan	0.997072	gtex_sf	0.999981
2112	ENSG00000151116	UEVLD	-0.963732	-0.0684303	0.33518	0.0350818	0.0128186	0.0464534	0.101304	29	33	33	C1	Adipose. subcutaneous (GTEx)	EpiXcan	0.997072	gtex_sf	0.999981
2113	ENSG00000176783	RUFY1	-0.963237	-0.0375788	0.335428	0.0844698	0.218875	7.37491e-19	7.91573e-18	17	20	20	C1	Adipose. subcutaneous (GTEx)	EpiXcan	0.997072	gtex_sf	0.999981
2114	ENSG00000182197	EXT1	0.963014	0.293254	0.33554	0.00111487	0.0188265	0.0148722	0.0347133	5	8	8	C1	Adipose. subcutaneous (GTEx)	EpiXcan	0.997072	gtex_sf	0.999981
2115	ENSG00000171105	INSR	-0.962953	-0.119323	0.335571	0.00924509	0.0249291	0.00521438	0.0129065	8	9	9	C1	Adipose. subcutaneous (GTEx)	EpiXcan	0.997072	gtex_sf	0.999981
2116	ENSG00000176393	RNPEP	-0.962701	-0.0250783	0.335698	0.136636	0.162187	5.55025e-14	4.24822e-13	77	92	92	C1	Adipose. subcutaneous (GTEx)	EpiXcan	0.997072	gtex_sf	0.999981
2117	ENSG00000084444	FAM234B	-0.962578	-0.124239	0.335759	0.00814134	0.0406705	0.000251067	0.000733104	11	15	15	C1	Adipose. subcutaneous (GTEx)	EpiXcan	0.997072	gtex_sf	0.999981
2118	ENSG00000185904	LINC00839	0.961678	0.0378248	0.336212	0.0477639	0.324777	7.75219e-31	1.64523e-29	31	42	42	C1	Adipose. subcutaneous (GTEx)	EpiXcan	0.997072	gtex_sf	0.999981
2119	ENSG00000143546	S100A8	-0.96141	-0.120046	0.336346	0.0125384	0.0157749	0.0265473	0.0598885	9	11	11	C1	Adipose. subcutaneous (GTEx)	EpiXcan	0.997072	gtex_sf	0.999981
2120	ENSG00000241288	AC092902.2	-0.961115	-0.0395958	0.336494	0.0908379	0.157522	5.86864e-14	4.47723e-13	25	30	30	C1	Adipose. subcutaneous (GTEx)	EpiXcan	0.997072	gtex_sf	0.999981
2121	ENSG00000204622	HLA-J	-0.960982	-0.0217469	0.336561	0.250111	0.340169	5.10192e-33	1.20714e-31	47	51	51	C1	Adipose. subcutaneous (GTEx)	EpiXcan	0.997072	gtex_sf	0.999981
2122	ENSG00000129657	SEC14L1	-0.960793	-0.0574235	0.336656	0.0370785	0.103361	2.15035e-09	1.10857e-08	20	23	23	C1	Adipose. subcutaneous (GTEx)	EpiXcan	0.997072	gtex_sf	0.999981
2123	ENSG00000167005	NUDT21	-0.960574	-0.0784842	0.336766	0.0262003	0.0351636	0.000788101	0.00216407	9	11	11	C1	Adipose. subcutaneous (GTEx)	EpiXcan	0.997072	gtex_sf	0.999981
2124	ENSG00000187736	NHEJ1	0.960523	0.392383	0.336792	0.00104079	0.0101562	0.0748047	0.15761	3	3	3	C1	Adipose. subcutaneous (GTEx)	EpiXcan	0.997072	gtex_sf	0.999981
2125	ENSG00000128272	ATF4	-0.960012	-0.047742	0.337049	0.0532718	0.111387	6.17248e-10	3.32914e-09	6	6	6	C1	Adipose. subcutaneous (GTEx)	EpiXcan	0.997072	gtex_sf	0.999981
2126	ENSG00000068097	HEATR6	-0.959271	-0.0581854	0.337422	0.028765	0.0738206	8.16325e-07	3.1877e-06	9	11	11	C1	Adipose. subcutaneous (GTEx)	EpiXcan	0.997072	gtex_sf	0.999981
2127	ENSG00000242259	C22orf39	-0.958995	-0.0552381	0.337561	0.0384683	0.0951958	1.73231e-08	8.18364e-08	20	36	36	C1	Adipose. subcutaneous (GTEx)	EpiXcan	0.997072	gtex_sf	0.999981
2128	ENSG00000113734	BNIP1	0.95884	0.0264043	0.33764	0.187986	0.292889	1.68836e-26	2.79207e-25	34	37	37	C1	Adipose. subcutaneous (GTEx)	EpiXcan	0.997072	gtex_sf	0.999981
2129	ENSG00000170469	SPATA24	-0.958036	-0.120304	0.338044	0.00812961	0.0233997	0.006562	0.0160464	3	5	5	C1	Adipose. subcutaneous (GTEx)	EpiXcan	0.997072	gtex_sf	0.999981
2130	ENSG00000187189	TSPYL4	0.957912	0.0462344	0.338107	0.0681921	0.0745917	5.91222e-07	2.35531e-06	45	55	55	C1	Adipose. subcutaneous (GTEx)	EpiXcan	0.997072	gtex_sf	0.999981
2131	ENSG00000126773	PCNX4	0.957563	0.124928	0.338283	0.00965088	0.0438913	0.000146408	0.000439224	2	2	2	C1	Adipose. subcutaneous (GTEx)	EpiXcan	0.997072	gtex_sf	0.999981
2132	ENSG00000196262	PPIA	-0.9573	-0.0834436	0.338416	0.0223426	0.062653	5.2188e-06	1.86431e-05	11	14	14	C1	Adipose. subcutaneous (GTEx)	EpiXcan	0.997072	gtex_sf	0.999981
2133	ENSG00000203791	EEF1AKMT2	0.95652	0.0349938	0.338809	0.122221	0.291798	1.39815e-26	2.32036e-25	16	20	20	C1	Adipose. subcutaneous (GTEx)	EpiXcan	0.997072	gtex_sf	0.999981
2134	ENSG00000269609	RPARP-AS1	-0.95641	-0.0524556	0.338865	0.0422966	0.119468	1.83416e-10	1.04351e-09	7	7	7	C1	Adipose. subcutaneous (GTEx)	EpiXcan	0.997072	gtex_sf	0.999981
2135	ENSG00000119777	TMEM214	-0.956341	-0.258357	0.3389	0.00180534	0.018021	0.0166026	0.0385213	1	1	1	C1	Adipose. subcutaneous (GTEx)	EpiXcan	0.997072	gtex_sf	0.999981
2136	ENSG00000142252	GEMIN7	-0.956192	-0.0375384	0.338975	0.0789453	0.164919	3.21896e-14	2.51047e-13	17	21	21	C1	Adipose. subcutaneous (GTEx)	EpiXcan	0.997072	gtex_sf	0.999981
2137	ENSG00000053372	MRTO4	-0.956153	-0.120146	0.338995	0.00821405	0.0169217	0.0221081	0.0504352	14	19	19	C1	Adipose. subcutaneous (GTEx)	EpiXcan	0.997072	gtex_sf	0.999981
2138	ENSG00000267342	AC087289.2	0.956008	0.152398	0.339068	0.00457521	0.0558549	1.47243e-05	4.97573e-05	2	3	3	C1	Adipose. subcutaneous (GTEx)	EpiXcan	0.997072	gtex_sf	0.999981
2139	ENSG00000185324	CDK10	0.955943	0.0216275	0.339101	0.284884	0.451623	1.20784e-46	5.12674e-45	23	33	33	C1	Adipose. subcutaneous (GTEx)	EpiXcan	0.997072	gtex_sf	0.999981
2140	ENSG00000180263	FGD6	-0.955866	-0.0946468	0.33914	0.0129792	0.0490643	7.20309e-05	0.000224258	6	6	6	C1	Adipose. subcutaneous (GTEx)	EpiXcan	0.997072	gtex_sf	0.999981
2141	ENSG00000181523	SGSH	0.955822	0.128602	0.339162	0.00822061	0.0545895	2.94294e-05	9.60432e-05	8	10	10	C1	Adipose. subcutaneous (GTEx)	EpiXcan	0.997072	gtex_sf	0.999981
2142	ENSG00000072422	RHOBTB1	-0.955239	-0.0596465	0.339457	0.0359173	0.0626108	6.40232e-06	2.26001e-05	15	18	18	C1	Adipose. subcutaneous (GTEx)	EpiXcan	0.997072	gtex_sf	0.999981
2143	ENSG00000158747	NBL1	-0.955036	-0.137574	0.339559	0.00962576	0.0202299	0.0119126	0.0282144	12	17	17	C1	Adipose. subcutaneous (GTEx)	EpiXcan	0.997072	gtex_sf	0.999981
2144	ENSG00000182628	SKA2	0.95493	0.117578	0.339613	0.0107456	0.0613907	8.19003e-06	2.85652e-05	3	5	5	C1	Adipose. subcutaneous (GTEx)	EpiXcan	0.997072	gtex_sf	0.999981
2145	ENSG00000128563	PRKRIP1	0.954649	0.0441755	0.339755	0.0793197	0.147812	1.14895e-12	7.9591e-12	14	15	15	C1	Adipose. subcutaneous (GTEx)	EpiXcan	0.997072	gtex_sf	0.999981
2146	ENSG00000112210	RAB23	-0.9542	-0.114215	0.339982	0.00810945	0.0125117	0.0486061	0.105636	12	13	13	C1	Adipose. subcutaneous (GTEx)	EpiXcan	0.997072	gtex_sf	0.999981
2147	ENSG00000111678	C12orf57	-0.9542	-0.042106	0.339982	0.0577362	0.106122	2.71468e-09	1.38725e-08	13	15	15	C1	Adipose. subcutaneous (GTEx)	EpiXcan	0.997072	gtex_sf	0.999981
2148	ENSG00000170571	EMB	-0.953917	-0.0907097	0.340126	0.0160021	0.0791902	3.67257e-07	1.50063e-06	12	18	18	C1	Adipose. subcutaneous (GTEx)	EpiXcan	0.997072	gtex_sf	0.999981
2149	ENSG00000068079	IFI35	-0.953621	-0.0493128	0.340276	0.0187695	0.0618465	8.01215e-06	2.79796e-05	22	31	31	C1	Adipose. subcutaneous (GTEx)	EpiXcan	0.997072	gtex_sf	0.999981
2150	ENSG00000222019	URAHP	-0.953254	-0.0315884	0.340461	0.113533	0.210565	3.10875e-18	3.19473e-17	19	23	23	C1	Adipose. subcutaneous (GTEx)	EpiXcan	0.997072	gtex_sf	0.999981
2151	ENSG00000152492	CCDC50	0.952628	0.040784	0.340779	0.0833659	0.182764	4.78651e-16	4.24065e-15	16	19	19	C1	Adipose. subcutaneous (GTEx)	EpiXcan	0.997072	gtex_sf	0.999981
2152	ENSG00000184164	CRELD2	0.952412	0.0632595	0.340888	0.0275953	0.0613872	9.14522e-06	3.17544e-05	18	22	22	C1	Adipose. subcutaneous (GTEx)	EpiXcan	0.997072	gtex_sf	0.999981
2153	ENSG00000177453	NIM1K	0.951992	0.078059	0.341101	0.0226744	0.0392137	0.000425135	0.00120739	20	25	25	C1	Adipose. subcutaneous (GTEx)	EpiXcan	0.997072	gtex_sf	0.999981
2154	ENSG00000111728	ST8SIA1	0.951918	0.0487916	0.341139	0.072361	0.123882	1.14006e-10	6.60412e-10	58	69	69	C1	Adipose. subcutaneous (GTEx)	EpiXcan	0.997072	gtex_sf	0.999981
2155	ENSG00000181722	ZBTB20	0.951875	0.0794983	0.34116	0.015736	0.0850801	1.44471e-07	6.16953e-07	13	17	17	C1	Adipose. subcutaneous (GTEx)	EpiXcan	0.997072	gtex_sf	0.999981
2156	ENSG00000232637	WI2-3658N16.1	0.951873	0.0460624	0.341161	0.134403	0.518872	8.46333e-58	6.14227e-56	35	60	60	C1	Adipose. subcutaneous (GTEx)	EpiXcan	0.997072	gtex_sf	0.999981
2157	ENSG00000103512	NOMO1	0.95183	0.049961	0.341183	0.0523257	0.0677734	2.71434e-06	1.00263e-05	17	25	25	C1	Adipose. subcutaneous (GTEx)	EpiXcan	0.997072	gtex_sf	0.999981
2158	ENSG00000063127	SLC6A16	0.951715	0.104637	0.341242	0.00950315	0.0517096	5.06379e-05	0.000160617	7	9	9	C1	Adipose. subcutaneous (GTEx)	EpiXcan	0.997072	gtex_sf	0.999981
2159	ENSG00000100033	PRODH	0.951613	0.0485862	0.341293	0.0623494	0.163731	5.2274e-14	4.00548e-13	51	66	66	C1	Adipose. subcutaneous (GTEx)	EpiXcan	0.997072	gtex_sf	0.999981
2160	ENSG00000145982	FARS2	-0.951248	-0.0931788	0.341478	0.0150397	0.0121081	0.0515077	0.111527	12	13	13	C1	Adipose. subcutaneous (GTEx)	EpiXcan	0.997072	gtex_sf	0.999981
2161	ENSG00000109854	HTATIP2	0.95111	0.0232714	0.341548	0.257388	0.655456	1.02237e-86	3.25464e-84	8	11	11	C1	Adipose. subcutaneous (GTEx)	EpiXcan	0.997072	gtex_sf	0.999981
2162	ENSG00000149218	ENDOD1	-0.950561	-0.0407666	0.341827	0.0774972	0.149645	1.77662e-13	1.30221e-12	9	11	11	C1	Adipose. subcutaneous (GTEx)	EpiXcan	0.997072	gtex_sf	0.999981
2163	ENSG00000198952	SMG5	-0.949668	-0.0330666	0.342281	0.119192	0.198211	3.59428e-17	3.44357e-16	25	29	29	C1	Adipose. subcutaneous (GTEx)	EpiXcan	0.997072	gtex_sf	0.999981
2164	ENSG00000108654	DDX5	-0.949563	-0.0339523	0.342334	0.102256	0.186112	2.40099e-16	2.17392e-15	23	26	26	C1	Adipose. subcutaneous (GTEx)	EpiXcan	0.997072	gtex_sf	0.999981
2165	ENSG00000132386	SERPINF1	0.949557	0.0603837	0.342337	0.0324377	0.0850288	1.50574e-07	6.41647e-07	25	34	34	C1	Adipose. subcutaneous (GTEx)	EpiXcan	0.997072	gtex_sf	0.999981
2166	ENSG00000182117	NOP10	-0.949525	-0.0372043	0.342354	0.0822599	0.140865	2.88801e-12	1.93737e-11	29	36	36	C1	Adipose. subcutaneous (GTEx)	EpiXcan	0.997072	gtex_sf	0.999981
2167	ENSG00000158793	NIT1	-0.948271	-0.0368754	0.342992	0.0793778	0.183853	2.48069e-16	2.24096e-15	15	18	18	C1	Adipose. subcutaneous (GTEx)	EpiXcan	0.997072	gtex_sf	0.999981
2168	ENSG00000155090	KLF10	-0.948228	-0.213778	0.343014	0.00309332	0.0119495	0.0529744	0.11442	2	2	2	C1	Adipose. subcutaneous (GTEx)	EpiXcan	0.997072	gtex_sf	0.999981
2169	ENSG00000116922	C1orf109	0.947961	0.0397661	0.343149	0.063102	0.0887579	6.8471e-08	3.03889e-07	29	29	29	C1	Adipose. subcutaneous (GTEx)	EpiXcan	0.997072	gtex_sf	0.999981
2170	ENSG00000123268	ATF1	-0.947849	-0.0433289	0.343206	0.0524827	0.0702536	1.54162e-06	5.84396e-06	37	41	41	C1	Adipose. subcutaneous (GTEx)	EpiXcan	0.997072	gtex_sf	0.999981
2171	ENSG00000159200	RCAN1	0.946187	0.0730625	0.344053	0.020491	0.018978	0.0151456	0.0353339	8	9	9	C1	Adipose. subcutaneous (GTEx)	EpiXcan	0.997072	gtex_sf	0.999981
2172	ENSG00000101017	CD40	-0.945458	-0.0460402	0.344425	0.0488988	0.120767	7.47625e-11	4.4074e-10	15	19	19	C1	Adipose. subcutaneous (GTEx)	EpiXcan	0.997072	gtex_sf	0.999981
2173	ENSG00000198919	DZIP3	0.945201	0.118726	0.344556	0.0197887	0.0109584	0.0633808	0.135208	16	19	19	C1	Adipose. subcutaneous (GTEx)	EpiXcan	0.997072	gtex_sf	0.999981
2174	ENSG00000175445	LPL	-0.945138	-0.0804931	0.344589	0.0224032	0.0402922	0.000330173	0.000950026	29	40	40	C1	Adipose. subcutaneous (GTEx)	EpiXcan	0.997072	gtex_sf	0.999981
2175	ENSG00000215915	ATAD3C	-0.945103	-0.044369	0.344606	0.0664176	0.188846	2.71438e-16	2.44347e-15	9	11	11	C1	Adipose. subcutaneous (GTEx)	EpiXcan	0.997072	gtex_sf	0.999981
2176	ENSG00000115705	TPO	-0.944998	-0.0485922	0.34466	0.054112	0.0946261	2.32074e-08	1.08356e-07	43	56	56	C1	Adipose. subcutaneous (GTEx)	EpiXcan	0.997072	gtex_sf	0.999981
2177	ENSG00000185261	KIAA0825	-0.944622	-0.0512899	0.344852	0.0344663	0.0602441	8.22575e-06	2.86612e-05	20	21	21	C1	Adipose. subcutaneous (GTEx)	EpiXcan	0.997072	gtex_sf	0.999981
2178	ENSG00000197062	ZSCAN26	-0.944566	-0.030928	0.344881	0.0970695	0.173809	3.48197e-15	2.92223e-14	23	26	26	C1	Adipose. subcutaneous (GTEx)	EpiXcan	0.997072	gtex_sf	0.999981
2179	ENSG00000133818	RRAS2	0.944396	0.0583472	0.344967	0.0447733	0.0846686	9.35443e-08	4.08567e-07	21	28	28	C1	Adipose. subcutaneous (GTEx)	EpiXcan	0.997072	gtex_sf	0.999981
2180	ENSG00000170846	AC093323.1	-0.9438	-0.122605	0.345272	0.00779524	0.0660522	3.30117e-06	1.20856e-05	6	8	8	C1	Adipose. subcutaneous (GTEx)	EpiXcan	0.997072	gtex_sf	0.999981
2181	ENSG00000146574	CCZ1B	-0.943686	-0.0226872	0.34533	0.227121	0.57413	1.46842e-67	1.54648e-65	135	166	166	C1	Adipose. subcutaneous (GTEx)	EpiXcan	0.997072	gtex_sf	0.999981
2182	ENSG00000140612	SEC11A	0.943452	0.0883512	0.34545	0.015324	0.0184273	0.016816	0.038984	13	17	17	C1	Adipose. subcutaneous (GTEx)	EpiXcan	0.997072	gtex_sf	0.999981
2183	ENSG00000173548	SNX33	0.943238	0.0516631	0.345559	0.0483277	0.0336759	0.00115773	0.00311133	45	52	52	C1	Adipose. subcutaneous (GTEx)	EpiXcan	0.997072	gtex_sf	0.999981
2184	ENSG00000175166	PSMD2	0.942627	0.0654998	0.345872	0.0277364	0.140708	5.06116e-12	3.3096e-11	15	20	20	C1	Adipose. subcutaneous (GTEx)	EpiXcan	0.997072	gtex_sf	0.999981
2185	ENSG00000106086	PLEKHA8	0.942341	0.0909121	0.346018	0.0109151	0.0215632	0.00938582	0.0225385	9	12	12	C1	Adipose. subcutaneous (GTEx)	EpiXcan	0.997072	gtex_sf	0.999981
2186	ENSG00000162526	TSSK3	0.941922	0.076899	0.346233	0.0378318	0.0511029	4.93125e-05	0.000156519	23	25	25	C1	Adipose. subcutaneous (GTEx)	EpiXcan	0.997072	gtex_sf	0.999981
2187	ENSG00000187244	BCAM	-0.940928	-0.273369	0.346742	0.00314494	0.0144389	0.0335776	0.0747017	4	4	4	C1	Adipose. subcutaneous (GTEx)	EpiXcan	0.997072	gtex_sf	0.999981
2188	ENSG00000168958	MFF	0.940913	0.0408103	0.34675	0.0753496	0.137714	4.45779e-12	2.93836e-11	13	14	14	C1	Adipose. subcutaneous (GTEx)	EpiXcan	0.997072	gtex_sf	0.999981
2189	ENSG00000189007	ADAT2	-0.94048	-0.0284329	0.346971	0.140922	0.171235	1.21612e-14	9.75053e-14	24	27	27	C1	Adipose. subcutaneous (GTEx)	EpiXcan	0.997072	gtex_sf	0.999981
2190	ENSG00000101367	MAPRE1	-0.939953	-0.0683333	0.347241	0.0258688	0.0365077	0.000566346	0.00158024	18	18	18	C1	Adipose. subcutaneous (GTEx)	EpiXcan	0.997072	gtex_sf	0.999981
2191	ENSG00000173376	NDNF	0.937352	0.0235729	0.348578	0.199975	0.355077	1.13319e-35	3.02912e-34	53	59	59	C1	Adipose. subcutaneous (GTEx)	EpiXcan	0.997072	gtex_sf	0.999981
2192	ENSG00000213983	AP1G2	0.937128	0.0557508	0.348693	0.0389012	0.0434286	0.000190049	0.000562555	25	31	31	C1	Adipose. subcutaneous (GTEx)	EpiXcan	0.997072	gtex_sf	0.999981
2193	ENSG00000170989	S1PR1	0.937105	0.0916527	0.348704	0.0217965	0.0701011	1.92134e-06	7.21508e-06	28	33	33	C1	Adipose. subcutaneous (GTEx)	EpiXcan	0.997072	gtex_sf	0.999981
2194	ENSG00000213199	ASIC3	-0.936925	-0.0485214	0.348797	0.0418177	0.0944434	2.40491e-08	1.11986e-07	10	11	11	C1	Adipose. subcutaneous (GTEx)	EpiXcan	0.997072	gtex_sf	0.999981
2195	ENSG00000196151	WDSUB1	-0.936613	-0.025338	0.348958	0.15599	0.371883	1.07345e-35	2.87491e-34	45	55	55	C1	Adipose. subcutaneous (GTEx)	EpiXcan	0.997072	gtex_sf	0.999981
2196	ENSG00000167720	SRR	0.936515	0.0222351	0.349008	0.241622	0.411003	1.1561e-41	3.97876e-40	25	32	32	C1	Adipose. subcutaneous (GTEx)	EpiXcan	0.997072	gtex_sf	0.999981
2197	ENSG00000243554	AC004967.1	0.936371	0.0652784	0.349082	0.0385555	0.106196	2.57595e-09	1.31973e-08	12	13	13	C1	Adipose. subcutaneous (GTEx)	EpiXcan	0.997072	gtex_sf	0.999981
2198	ENSG00000197128	ZNF772	0.93628	0.045805	0.349129	0.0546326	0.179753	1.89354e-15	1.61233e-14	19	26	26	C1	Adipose. subcutaneous (GTEx)	EpiXcan	0.997072	gtex_sf	0.999981
2199	ENSG00000092847	AGO1	0.936206	0.0539797	0.349167	0.0302972	0.0270158	0.00355684	0.00899289	28	35	35	C1	Adipose. subcutaneous (GTEx)	EpiXcan	0.997072	gtex_sf	0.999981
2200	ENSG00000162852	CNST	0.936132	0.0441622	0.349205	0.0657946	0.101049	5.44679e-09	2.70256e-08	14	16	16	C1	Adipose. subcutaneous (GTEx)	EpiXcan	0.997072	gtex_sf	0.999981
2201	ENSG00000242349	NPPA-AS1	0.935891	0.0178341	0.349329	0.332355	0.422129	9.28143e-43	3.37675e-41	44	47	47	C1	Adipose. subcutaneous (GTEx)	EpiXcan	0.997072	gtex_sf	0.999981
2202	ENSG00000116793	PHTF1	-0.935748	-0.109016	0.349403	0.0103244	0.0101909	0.0706628	0.1494	8	8	8	C1	Adipose. subcutaneous (GTEx)	EpiXcan	0.997072	gtex_sf	0.999981
2203	ENSG00000196152	ZNF79	-0.935169	-0.0533286	0.349701	0.0362606	0.12883	3.9858e-11	2.41789e-10	33	42	42	C1	Adipose. subcutaneous (GTEx)	EpiXcan	0.997072	gtex_sf	0.999981
2204	ENSG00000091527	CDV3	0.934361	0.0814003	0.350118	0.0164559	0.0377285	0.000574564	0.00160189	18	20	20	C1	Adipose. subcutaneous (GTEx)	EpiXcan	0.997072	gtex_sf	0.999981
2205	ENSG00000130764	LRRC47	-0.934256	-0.0875082	0.350172	0.0165126	0.0653266	2.63087e-06	9.73854e-06	4	7	7	C1	Adipose. subcutaneous (GTEx)	EpiXcan	0.997072	gtex_sf	0.999981
2206	ENSG00000063241	ISOC2	0.933944	0.151995	0.350333	0.00434344	0.0538133	2.70159e-05	8.84968e-05	2	3	3	C1	Adipose. subcutaneous (GTEx)	EpiXcan	0.997072	gtex_sf	0.999981
2207	ENSG00000119403	PHF19	-0.933478	-0.111986	0.350573	0.0129698	0.0278101	0.00316623	0.00806499	10	12	12	C1	Adipose. subcutaneous (GTEx)	EpiXcan	0.997072	gtex_sf	0.999981
2208	ENSG00000204852	TCTN1	-0.933454	-0.13393	0.350586	0.00770389	0.0204728	0.0104681	0.024979	2	2	2	C1	Adipose. subcutaneous (GTEx)	EpiXcan	0.997072	gtex_sf	0.999981
2209	ENSG00000141556	TBCD	-0.933154	-0.0663566	0.35074	0.0449429	0.0647373	4.32846e-06	1.55858e-05	41	54	54	C1	Adipose. subcutaneous (GTEx)	EpiXcan	0.997072	gtex_sf	0.999981
2210	ENSG00000057704	TMCC3	0.932684	0.078247	0.350983	0.018012	0.106317	2.65501e-09	1.35825e-08	22	26	26	C1	Adipose. subcutaneous (GTEx)	EpiXcan	0.997072	gtex_sf	0.999981
2211	ENSG00000132406	TMEM128	0.932651	0.121159	0.351	0.00752658	0.022738	0.00705268	0.0171833	1	2	2	C1	Adipose. subcutaneous (GTEx)	EpiXcan	0.997072	gtex_sf	0.999981
2212	ENSG00000236255	AC009404.1	0.932495	0.039403	0.351081	0.0653957	0.0328475	0.00129429	0.00345448	37	41	41	C1	Adipose. subcutaneous (GTEx)	EpiXcan	0.997072	gtex_sf	0.999981
2213	ENSG00000251474	RPL32P3	-0.932468	-0.041932	0.351094	0.0741749	0.147211	1.05138e-12	7.32304e-12	38	41	41	C1	Adipose. subcutaneous (GTEx)	EpiXcan	0.997072	gtex_sf	0.999981
2214	ENSG00000137877	SPTBN5	-0.932398	-0.014593	0.351131	0.407267	0.482463	2.5666e-53	1.49793e-51	29	32	32	C1	Adipose. subcutaneous (GTEx)	EpiXcan	0.997072	gtex_sf	0.999981
2215	ENSG00000127952	STYXL1	0.931866	0.0193246	0.351406	0.361438	0.45148	8.30973e-47	3.57038e-45	43	55	55	C1	Adipose. subcutaneous (GTEx)	EpiXcan	0.997072	gtex_sf	0.999981
2216	ENSG00000137221	TJAP1	0.931682	0.0910551	0.351501	0.0141314	0.0131485	0.0414139	0.0910364	16	18	18	C1	Adipose. subcutaneous (GTEx)	EpiXcan	0.997072	gtex_sf	0.999981
2217	ENSG00000144026	ZNF514	-0.931378	-0.0239992	0.351658	0.237424	0.444721	2.85323e-47	1.26873e-45	44	55	55	C1	Adipose. subcutaneous (GTEx)	EpiXcan	0.997072	gtex_sf	0.999981
2218	ENSG00000153898	MCOLN2	0.931353	0.0323795	0.351671	0.108172	0.196816	2.45538e-18	2.54571e-17	23	28	28	C1	Adipose. subcutaneous (GTEx)	EpiXcan	0.997072	gtex_sf	0.999981
2219	ENSG00000203668	CHML	0.931316	0.0319354	0.35169	0.106679	0.254376	6.64953e-23	9.02519e-22	45	57	57	C1	Adipose. subcutaneous (GTEx)	EpiXcan	0.997072	gtex_sf	0.999981
2220	ENSG00000141956	PRDM15	-0.930953	-0.0229097	0.351878	0.226487	0.305405	7.10121e-28	1.26227e-26	47	49	49	C1	Adipose. subcutaneous (GTEx)	EpiXcan	0.997072	gtex_sf	0.999981
2221	ENSG00000144021	CIAO1	-0.930809	-0.024934	0.351952	0.107335	0.18884	1.19859e-16	1.11183e-15	19	24	24	C1	Adipose. subcutaneous (GTEx)	EpiXcan	0.997072	gtex_sf	0.999981
2222	ENSG00000157303	SUSD3	-0.930554	-0.0420312	0.352084	0.057089	0.0793532	2.86133e-07	1.18646e-06	42	49	49	C1	Adipose. subcutaneous (GTEx)	EpiXcan	0.997072	gtex_sf	0.999981
2223	ENSG00000261126	RBFADN	-0.930436	-0.0236086	0.352146	0.205935	0.369021	2.20637e-35	5.79823e-34	21	24	24	C1	Adipose. subcutaneous (GTEx)	EpiXcan	0.997072	gtex_sf	0.999981
2224	ENSG00000260051	AL031600.1	0.930206	0.0421772	0.352264	0.0654419	0.167457	1.04686e-14	8.47103e-14	16	23	23	C1	Adipose. subcutaneous (GTEx)	EpiXcan	0.997072	gtex_sf	0.999981
2225	ENSG00000188897	AC099489.1	0.92922	0.0473822	0.352775	0.0610849	0.0310807	0.00159963	0.00422038	41	46	46	C1	Adipose. subcutaneous (GTEx)	EpiXcan	0.997072	gtex_sf	0.999981
2226	ENSG00000170037	CNTROB	-0.928552	-0.0679501	0.353121	0.0240228	0.0265313	0.0034092	0.00865084	10	13	13	C1	Adipose. subcutaneous (GTEx)	EpiXcan	0.997072	gtex_sf	0.999981
2227	ENSG00000047188	YTHDC2	0.928159	0.0578627	0.353325	0.0261388	0.163956	4.87492e-14	3.74976e-13	12	17	17	C1	Adipose. subcutaneous (GTEx)	EpiXcan	0.997072	gtex_sf	0.999981
2228	ENSG00000105137	SYDE1	-0.927795	-0.0934947	0.353514	0.0145022	0.0251754	0.00468357	0.0116752	23	25	25	C1	Adipose. subcutaneous (GTEx)	EpiXcan	0.997072	gtex_sf	0.999981
2229	ENSG00000198563	DDX39B	-0.92778	-0.11555	0.353522	0.0217749	0.0365701	0.000666386	0.00184213	22	28	28	C1	Adipose. subcutaneous (GTEx)	EpiXcan	0.997072	gtex_sf	0.999981
2230	ENSG00000131100	ATP6V1E1	0.927697	0.0470504	0.353565	0.0788854	0.175235	3.05059e-15	2.56943e-14	21	31	31	C1	Adipose. subcutaneous (GTEx)	EpiXcan	0.997072	gtex_sf	0.999981
2231	ENSG00000103472	RRN3P2	-0.927151	-0.0391506	0.353848	0.0803403	0.168105	1.19517e-14	9.59245e-14	17	21	21	C1	Adipose. subcutaneous (GTEx)	EpiXcan	0.997072	gtex_sf	0.999981
2232	ENSG00000236753	MKLN1-AS	-0.927074	-0.0428548	0.353888	0.067689	0.145043	1.36852e-12	9.41034e-12	24	30	30	C1	Adipose. subcutaneous (GTEx)	EpiXcan	0.997072	gtex_sf	0.999981
2233	ENSG00000134851	TMEM165	-0.926996	-0.0311464	0.353929	0.0961521	0.109136	9.40892e-10	5.00246e-09	47	54	54	C1	Adipose. subcutaneous (GTEx)	EpiXcan	0.997072	gtex_sf	0.999981
2234	ENSG00000115687	PASK	0.926788	0.0381058	0.354037	0.0725654	0.175535	1.54806e-15	1.32299e-14	25	29	29	C1	Adipose. subcutaneous (GTEx)	EpiXcan	0.997072	gtex_sf	0.999981
2235	ENSG00000044524	EPHA3	0.926537	0.0757139	0.354167	0.0294918	0.0247997	0.00461624	0.0115196	23	30	30	C1	Adipose. subcutaneous (GTEx)	EpiXcan	0.997072	gtex_sf	0.999981
2236	ENSG00000105327	BBC3	0.926109	0.131989	0.354389	0.00748406	0.0154083	0.0292131	0.0655121	6	6	6	C1	Adipose. subcutaneous (GTEx)	EpiXcan	0.997072	gtex_sf	0.999981
2237	ENSG00000224383	PRR29	-0.925799	-0.0446104	0.35455	0.0662395	0.101766	7.17392e-09	3.52579e-08	17	17	17	C1	Adipose. subcutaneous (GTEx)	EpiXcan	0.997072	gtex_sf	0.999981
2238	ENSG00000246082	NUDT16P1	0.925689	0.0822196	0.354607	0.0204381	0.0102576	0.075397	0.158738	23	27	27	C1	Adipose. subcutaneous (GTEx)	EpiXcan	0.997072	gtex_sf	0.999981
2239	ENSG00000196235	SUPT5H	-0.92566	-0.111473	0.354623	0.0107981	0.013622	0.0380548	0.0840615	17	25	25	C1	Adipose. subcutaneous (GTEx)	EpiXcan	0.997072	gtex_sf	0.999981
2240	ENSG00000135473	PAN2	-0.925479	-0.106584	0.354717	0.0230235	0.0246024	0.00546359	0.0134923	39	43	43	C1	Adipose. subcutaneous (GTEx)	EpiXcan	0.997072	gtex_sf	0.999981
2241	ENSG00000177432	NAP1L5	0.92477	0.0492685	0.355086	0.0410542	0.0841717	1.39866e-07	5.98016e-07	20	25	25	C1	Adipose. subcutaneous (GTEx)	EpiXcan	0.997072	gtex_sf	0.999981
2242	ENSG00000139343	SNRPF	0.924352	0.0447211	0.355303	0.0679249	0.124869	6.89221e-11	4.0751e-10	15	23	23	C1	Adipose. subcutaneous (GTEx)	EpiXcan	0.997072	gtex_sf	0.999981
2243	ENSG00000165449	SLC16A9	0.924226	0.170922	0.355368	0.00345472	0.0111225	0.0636226	0.135662	8	12	12	C1	Adipose. subcutaneous (GTEx)	EpiXcan	0.997072	gtex_sf	0.999981
2244	ENSG00000272335	AC093297.3	-0.924088	-0.0577997	0.355441	0.0343142	0.132524	1.27867e-11	8.07861e-11	12	13	13	C1	Adipose. subcutaneous (GTEx)	EpiXcan	0.997072	gtex_sf	0.999981
2245	ENSG00000131845	ZNF304	0.923789	0.0319678	0.355596	0.0949251	0.21481	6.0519e-19	6.52069e-18	18	21	21	C1	Adipose. subcutaneous (GTEx)	EpiXcan	0.997072	gtex_sf	0.999981
2246	ENSG00000004468	CD38	0.923693	0.0375421	0.355646	0.0884589	0.100282	8.80077e-09	4.28029e-08	40	46	46	C1	Adipose. subcutaneous (GTEx)	EpiXcan	0.997072	gtex_sf	0.999981
2247	ENSG00000127870	RNF6	-0.923398	-0.214325	0.3558	0.00238669	0.0107706	0.0670412	0.142301	1	1	1	C1	Adipose. subcutaneous (GTEx)	EpiXcan	0.997072	gtex_sf	0.999981
2248	ENSG00000140931	CMTM3	-0.923336	-0.0854769	0.355832	0.0163508	0.127667	3.09409e-11	1.89501e-10	29	33	33	C1	Adipose. subcutaneous (GTEx)	EpiXcan	0.997072	gtex_sf	0.999981
2249	ENSG00000184545	DUSP8	-0.923175	-0.116873	0.355916	0.0104174	0.0126349	0.0440096	0.0963793	13	21	21	C1	Adipose. subcutaneous (GTEx)	EpiXcan	0.997072	gtex_sf	0.999981
2250	ENSG00000158286	RNF207	-0.922756	-0.0723698	0.356134	0.0368096	0.0903252	5.2284e-08	2.348e-07	12	13	13	C1	Adipose. subcutaneous (GTEx)	EpiXcan	0.997072	gtex_sf	0.999981
2251	ENSG00000272091	RP4-758J24.5	-0.92268	-0.0209564	0.356174	0.207624	0.241941	1.28644e-21	1.61752e-20	76	89	89	C1	Adipose. subcutaneous (GTEx)	EpiXcan	0.997072	gtex_sf	0.999981
2252	ENSG00000154760	SLFN13	-0.92181	-0.041367	0.356628	0.0573073	0.0258064	0.00454459	0.0113509	26	26	26	C1	Adipose. subcutaneous (GTEx)	EpiXcan	0.997072	gtex_sf	0.999981
2253	ENSG00000127954	STEAP4	-0.921294	-0.0727068	0.356897	0.0166656	0.0425648	0.000213189	0.000628132	17	21	21	C1	Adipose. subcutaneous (GTEx)	EpiXcan	0.997072	gtex_sf	0.999981
2254	ENSG00000258890	CEP95	0.920931	0.104967	0.357087	0.0107126	0.0263768	0.00343023	0.00869949	2	2	2	C1	Adipose. subcutaneous (GTEx)	EpiXcan	0.997072	gtex_sf	0.999981
2255	ENSG00000176390	CRLF3	-0.920595	-0.0291762	0.357262	0.103183	0.208889	5.46605e-18	5.50021e-17	53	58	58	C1	Adipose. subcutaneous (GTEx)	EpiXcan	0.997072	gtex_sf	0.999981
2256	ENSG00000109180	OCIAD1	0.920574	0.0797156	0.357273	0.0276744	0.0626649	6.60737e-06	2.3277e-05	14	16	16	C1	Adipose. subcutaneous (GTEx)	EpiXcan	0.997072	gtex_sf	0.999981
2257	ENSG00000241945	PWP2	-0.920356	-0.154255	0.357387	0.00369293	0.020702	0.010908	0.0259843	9	12	12	C1	Adipose. subcutaneous (GTEx)	EpiXcan	0.997072	gtex_sf	0.999981
2258	ENSG00000257923	CUX1	-0.92035	-0.0607371	0.35739	0.0273357	0.0594043	1.32946e-05	4.51876e-05	20	26	26	C1	Adipose. subcutaneous (GTEx)	EpiXcan	0.997072	gtex_sf	0.999981
2259	ENSG00000112186	CAP2	-0.919883	-0.101046	0.357634	0.00897908	0.0362482	0.000758115	0.00208418	7	8	8	C1	Adipose. subcutaneous (GTEx)	EpiXcan	0.997072	gtex_sf	0.999981
2260	ENSG00000119574	ZBTB45	0.919835	0.433512	0.357659	0.00234755	0.0116703	0.0471586	0.102716	2	3	3	C1	Adipose. subcutaneous (GTEx)	EpiXcan	0.997072	gtex_sf	0.999981
2261	ENSG00000186020	ZNF529	0.919397	0.0363238	0.357888	0.0858497	0.0860775	1.22618e-07	5.27652e-07	59	64	64	C1	Adipose. subcutaneous (GTEx)	EpiXcan	0.997072	gtex_sf	0.999981
2262	ENSG00000083814	ZNF671	-0.918776	-0.0707672	0.358213	0.0162964	0.0245077	0.00581711	0.0143199	15	20	20	C1	Adipose. subcutaneous (GTEx)	EpiXcan	0.997072	gtex_sf	0.999981
2263	ENSG00000198468	FLVCR1-AS1	0.918676	0.0173456	0.358265	0.347476	0.640845	1.09097e-82	2.63469e-80	37	44	44	C1	Adipose. subcutaneous (GTEx)	EpiXcan	0.997072	gtex_sf	0.999981
2264	ENSG00000176974	SHMT1	0.918648	0.0530219	0.35828	0.0789556	0.244601	2.51636e-21	3.13582e-20	29	41	41	C1	Adipose. subcutaneous (GTEx)	EpiXcan	0.997072	gtex_sf	0.999981
2265	ENSG00000115947	ORC4	-0.918554	-0.0636566	0.358329	0.0264002	0.0562187	1.94012e-05	6.47956e-05	12	13	13	C1	Adipose. subcutaneous (GTEx)	EpiXcan	0.997072	gtex_sf	0.999981
2266	ENSG00000118507	AKAP7	0.918399	0.0275181	0.35841	0.11443	0.0938766	2.57413e-08	1.1939e-07	60	70	70	C1	Adipose. subcutaneous (GTEx)	EpiXcan	0.997072	gtex_sf	0.999981
2267	ENSG00000159086	PAXBP1	0.918135	0.0350387	0.358548	0.120329	0.037677	0.000455682	0.00128788	72	88	88	C1	Adipose. subcutaneous (GTEx)	EpiXcan	0.997072	gtex_sf	0.999981
2268	ENSG00000115993	TRAK2	-0.917998	-0.203684	0.35862	0.00165647	0.0446096	0.000146278	0.000439023	2	3	3	C1	Adipose. subcutaneous (GTEx)	EpiXcan	0.997072	gtex_sf	0.999981
2269	ENSG00000089597	GANAB	-0.917762	-0.0591048	0.358743	0.0407852	0.143973	2.26171e-12	1.52821e-11	9	13	13	C1	Adipose. subcutaneous (GTEx)	EpiXcan	0.997072	gtex_sf	0.999981
2270	ENSG00000108395	TRIM37	-0.917737	-0.0380071	0.358757	0.102948	0.291503	1.8838e-26	3.10793e-25	26	31	31	C1	Adipose. subcutaneous (GTEx)	EpiXcan	0.997072	gtex_sf	0.999981
2271	ENSG00000140995	DEF8	-0.917725	-0.029452	0.358763	0.0518442	0.071199	1.02702e-06	3.96404e-06	34	44	44	C1	Adipose. subcutaneous (GTEx)	EpiXcan	0.997072	gtex_sf	0.999981
2272	ENSG00000157426	AASDH	-0.916833	-0.0492021	0.35923	0.0477683	0.103247	3.24904e-09	1.6471e-08	22	24	24	C1	Adipose. subcutaneous (GTEx)	EpiXcan	0.997072	gtex_sf	0.999981
2273	ENSG00000261373	VPS9D1-AS1	-0.916767	-0.0311573	0.359265	0.147137	0.231409	3.17082e-20	3.71662e-19	24	28	28	C1	Adipose. subcutaneous (GTEx)	EpiXcan	0.997072	gtex_sf	0.999981
2274	ENSG00000100568	VTI1B	-0.915997	-0.0414995	0.359669	0.0430672	0.0836751	1.05108e-07	4.56512e-07	17	17	17	C1	Adipose. subcutaneous (GTEx)	EpiXcan	0.997072	gtex_sf	0.999981
2275	ENSG00000165272	AQP3	0.915819	0.0319622	0.359762	0.110916	0.179288	1.95274e-15	1.66172e-14	37	41	41	C1	Adipose. subcutaneous (GTEx)	EpiXcan	0.997072	gtex_sf	0.999981
2276	ENSG00000165695	AK8	-0.915467	-0.106309	0.359947	0.0111944	0.0108627	0.0651826	0.138756	19	21	21	C1	Adipose. subcutaneous (GTEx)	EpiXcan	0.997072	gtex_sf	0.999981
2277	ENSG00000138964	PARVG	-0.915217	-0.0647554	0.360078	0.0289578	0.181067	1.16704e-15	1.00595e-14	11	16	16	C1	Adipose. subcutaneous (GTEx)	EpiXcan	0.997072	gtex_sf	0.999981
2278	ENSG00000166478	ZNF143	-0.915148	-0.106848	0.360114	0.00831527	0.0356606	0.000785585	0.00215801	16	17	17	C1	Adipose. subcutaneous (GTEx)	EpiXcan	0.997072	gtex_sf	0.999981
2279	ENSG00000106009	BRAT1	-0.91493	-0.0535751	0.360228	0.0417934	0.138978	4.51796e-12	2.97383e-11	17	20	20	C1	Adipose. subcutaneous (GTEx)	EpiXcan	0.997072	gtex_sf	0.999981
2280	ENSG00000137486	ARRB1	0.914783	0.0523785	0.360305	0.0492366	0.12081	9.94805e-11	5.78905e-10	32	38	38	C1	Adipose. subcutaneous (GTEx)	EpiXcan	0.997072	gtex_sf	0.999981
2281	ENSG00000271646	AC099343.3	-0.914235	-0.0555183	0.360593	0.0369842	0.103237	2.41528e-09	1.23832e-08	8	9	9	C1	Adipose. subcutaneous (GTEx)	EpiXcan	0.997072	gtex_sf	0.999981
2282	ENSG00000111850	SMIM8	0.913582	0.0727097	0.360936	0.0220821	0.0248622	0.00510388	0.0126531	19	22	22	C1	Adipose. subcutaneous (GTEx)	EpiXcan	0.997072	gtex_sf	0.999981
2283	ENSG00000115944	COX7A2L	-0.91331	-0.0456943	0.36108	0.0577122	0.0927358	2.90788e-08	1.3385e-07	13	14	14	C1	Adipose. subcutaneous (GTEx)	EpiXcan	0.997072	gtex_sf	0.999981
2284	ENSG00000154678	PDE1C	0.913155	0.05888	0.361161	0.0403441	0.160767	6.27161e-14	4.77686e-13	31	36	36	C1	Adipose. subcutaneous (GTEx)	EpiXcan	0.997072	gtex_sf	0.999981
2285	ENSG00000181234	TMEM132C	-0.912982	-0.0632295	0.361252	0.0353916	0.0728777	1.31466e-06	5.02031e-06	57	69	69	C1	Adipose. subcutaneous (GTEx)	EpiXcan	0.997072	gtex_sf	0.999981
2286	ENSG00000157168	NRG1	0.912321	0.12473	0.3616	0.0039365	0.0121541	0.0523473	0.113153	1	2	2	C1	Adipose. subcutaneous (GTEx)	EpiXcan	0.997072	gtex_sf	0.999981
2287	ENSG00000139323	POC1B	0.912153	0.0651849	0.361688	0.0310976	0.122376	1.50564e-10	8.62206e-10	4	6	6	C1	Adipose. subcutaneous (GTEx)	EpiXcan	0.997072	gtex_sf	0.999981
2288	ENSG00000227671	AL390728.4	-0.912122	-0.026677	0.361705	0.14023	0.328756	3.59295e-30	7.34692e-29	17	21	21	C1	Adipose. subcutaneous (GTEx)	EpiXcan	0.997072	gtex_sf	0.999981
2289	ENSG00000078070	MCCC1	-0.911702	-0.0548709	0.361925	0.0442022	0.082637	2.04453e-07	8.61937e-07	44	58	58	C1	Adipose. subcutaneous (GTEx)	EpiXcan	0.997072	gtex_sf	0.999981
2290	ENSG00000179598	PLD6	0.911673	0.0484533	0.361941	0.0560053	0.117031	1.83678e-10	1.04457e-09	33	40	40	C1	Adipose. subcutaneous (GTEx)	EpiXcan	0.997072	gtex_sf	0.999981
2291	ENSG00000152932	RAB3C	0.911633	0.0487193	0.361962	0.0422216	0.0322627	0.00123898	0.00331508	23	29	29	C1	Adipose. subcutaneous (GTEx)	EpiXcan	0.997072	gtex_sf	0.999981
2292	ENSG00000148426	PROSER2	-0.911497	-0.179094	0.362034	0.00314823	0.0208461	0.0103801	0.0247858	5	5	5	C1	Adipose. subcutaneous (GTEx)	EpiXcan	0.997072	gtex_sf	0.999981
2293	ENSG00000173588	CEP83	0.911402	0.0812016	0.362084	0.0154073	0.0374648	0.000604862	0.00168001	12	12	12	C1	Adipose. subcutaneous (GTEx)	EpiXcan	0.997072	gtex_sf	0.999981
2294	ENSG00000162694	EXTL2	-0.911073	-0.0332418	0.362257	0.0790409	0.0374226	0.000496911	0.00139708	43	48	48	C1	Adipose. subcutaneous (GTEx)	EpiXcan	0.997072	gtex_sf	0.999981
2295	ENSG00000185404	SP140L	-0.910703	-0.0553689	0.362452	0.0355883	0.0469441	0.000117674	0.00035723	15	17	17	C1	Adipose. subcutaneous (GTEx)	EpiXcan	0.997072	gtex_sf	0.999981
2296	ENSG00000213462	ERV3-1	0.910483	0.0307698	0.362568	0.149542	0.246902	5.41258e-22	6.99392e-21	26	31	31	C1	Adipose. subcutaneous (GTEx)	EpiXcan	0.997072	gtex_sf	0.999981
2297	ENSG00000123427	EEF1AKMT3	-0.909951	-0.0185362	0.362848	0.293145	0.374613	1.04059e-35	2.803e-34	45	51	51	C1	Adipose. subcutaneous (GTEx)	EpiXcan	0.997072	gtex_sf	0.999981
2298	ENSG00000130511	SSBP4	-0.909489	-0.146693	0.363092	0.00385848	0.0151917	0.0287594	0.0645566	9	13	13	C1	Adipose. subcutaneous (GTEx)	EpiXcan	0.997072	gtex_sf	0.999981
2299	ENSG00000158109	TPRG1L	0.909375	0.106265	0.363152	0.0108487	0.0297494	0.00213644	0.00555712	8	9	9	C1	Adipose. subcutaneous (GTEx)	EpiXcan	0.997072	gtex_sf	0.999981
2300	ENSG00000168275	COA6	0.909147	0.0199679	0.363272	0.233474	0.328685	2.227e-30	4.59406e-29	23	24	24	C1	Adipose. subcutaneous (GTEx)	EpiXcan	0.997072	gtex_sf	0.999981
2301	ENSG00000145241	CENPC	-0.90911	-0.0315729	0.363292	0.115398	0.166963	1.59518e-14	1.26881e-13	61	72	72	C1	Adipose. subcutaneous (GTEx)	EpiXcan	0.997072	gtex_sf	0.999981
2302	ENSG00000178149	DALRD3	-0.909079	-0.0750979	0.363308	0.0175881	0.0957473	9.82331e-09	4.75779e-08	8	11	11	C1	Adipose. subcutaneous (GTEx)	EpiXcan	0.997072	gtex_sf	0.999981
2303	ENSG00000168005	C11orf84	0.909017	0.0712961	0.363341	0.0278578	0.0746091	5.27996e-07	2.11788e-06	9	10	10	C1	Adipose. subcutaneous (GTEx)	EpiXcan	0.997072	gtex_sf	0.999981
2304	ENSG00000172197	MBOAT1	0.908976	0.0484435	0.363363	0.0412475	0.155535	1.99676e-13	1.45594e-12	5	6	6	C1	Adipose. subcutaneous (GTEx)	EpiXcan	0.997072	gtex_sf	0.999981
2305	ENSG00000099797	TECR	0.908805	0.0897784	0.363453	0.0132326	0.0126211	0.0473498	0.103114	12	14	14	C1	Adipose. subcutaneous (GTEx)	EpiXcan	0.997072	gtex_sf	0.999981
2306	ENSG00000115216	NRBP1	0.90877	0.0370616	0.363472	0.0755547	0.153017	3.21615e-13	2.30428e-12	17	22	22	C1	Adipose. subcutaneous (GTEx)	EpiXcan	0.997072	gtex_sf	0.999981
2307	ENSG00000141510	TP53	-0.908479	-0.0556014	0.363625	0.0531416	0.0898534	2.7036e-08	1.24899e-07	16	20	20	C1	Adipose. subcutaneous (GTEx)	EpiXcan	0.997072	gtex_sf	0.999981
2308	ENSG00000100258	LMF2	0.908136	0.0613556	0.363806	0.0302583	0.0711054	7.4633e-07	2.92579e-06	32	37	37	C1	Adipose. subcutaneous (GTEx)	EpiXcan	0.997072	gtex_sf	0.999981
2309	ENSG00000165055	METTL2B	-0.908045	-0.0940499	0.363854	0.0150576	0.227757	6.14125e-20	7.10791e-19	18	24	24	C1	Adipose. subcutaneous (GTEx)	EpiXcan	0.997072	gtex_sf	0.999981
2310	ENSG00000143811	PYCR2	-0.907276	-0.0545925	0.364261	0.033635	0.107384	1.39586e-09	7.30908e-09	2	2	2	C1	Adipose. subcutaneous (GTEx)	EpiXcan	0.997072	gtex_sf	0.999981
2311	ENSG00000171130	ATP6V0E2	-0.907233	-0.0400859	0.364284	0.066466	0.0832172	1.77912e-07	7.53785e-07	35	41	41	C1	Adipose. subcutaneous (GTEx)	EpiXcan	0.997072	gtex_sf	0.999981
2312	ENSG00000105810	CDK6	-0.906958	-0.0967278	0.364429	0.0312257	0.01063	0.0685372	0.145213	32	40	40	C1	Adipose. subcutaneous (GTEx)	EpiXcan	0.997072	gtex_sf	0.999981
2313	ENSG00000186377	CYP4X1	0.906935	0.0505558	0.364441	0.0381962	0.0995131	7.46321e-09	3.66283e-08	6	10	10	C1	Adipose. subcutaneous (GTEx)	EpiXcan	0.997072	gtex_sf	0.999981
2314	ENSG00000253485	PCDHGA5	0.906306	0.100642	0.364774	0.0107666	0.014223	0.0352501	0.0781743	13	13	13	C1	Adipose. subcutaneous (GTEx)	EpiXcan	0.997072	gtex_sf	0.999981
2315	ENSG00000121716	PILRB	0.906043	0.0200325	0.364913	0.323247	0.663923	1.38689e-89	5.71358e-87	20	23	23	C1	Adipose. subcutaneous (GTEx)	EpiXcan	0.997072	gtex_sf	0.999981
2316	ENSG00000076067	RBMS2	0.905933	0.0380659	0.364971	0.0504301	0.0265821	0.00366441	0.00924986	42	48	48	C1	Adipose. subcutaneous (GTEx)	EpiXcan	0.997072	gtex_sf	0.999981
2317	ENSG00000108828	VAT1	0.905783	0.0489053	0.36505	0.0528643	0.0664054	2.8052e-06	1.03456e-05	28	32	32	C1	Adipose. subcutaneous (GTEx)	EpiXcan	0.997072	gtex_sf	0.999981
2318	ENSG00000147684	NDUFB9	-0.90569	-0.11415	0.3651	0.00918198	0.0152599	0.0287813	0.0645953	11	15	15	C1	Adipose. subcutaneous (GTEx)	EpiXcan	0.997072	gtex_sf	0.999981
2319	ENSG00000244625	MIATNB	0.905265	0.0447328	0.365325	0.0862104	0.128564	4.49998e-11	2.71219e-10	32	38	38	C1	Adipose. subcutaneous (GTEx)	EpiXcan	0.997072	gtex_sf	0.999981
2320	ENSG00000107960	STN1	0.905052	0.0529435	0.365438	0.038637	0.0436322	0.000165686	0.000493674	39	48	48	C1	Adipose. subcutaneous (GTEx)	EpiXcan	0.997072	gtex_sf	0.999981
2321	ENSG00000189042	ZNF567	-0.90503	-0.0766312	0.365449	0.015288	0.139954	3.36946e-12	2.24529e-11	12	24	24	C1	Adipose. subcutaneous (GTEx)	EpiXcan	0.997072	gtex_sf	0.999981
2322	ENSG00000247157	LINC01252	-0.904854	-0.0196278	0.365543	0.268236	0.506922	3.3008e-55	2.15043e-53	16	22	22	C1	Adipose. subcutaneous (GTEx)	EpiXcan	0.997072	gtex_sf	0.999981
2323	ENSG00000143155	TIPRL	-0.904844	-0.276032	0.365548	0.00214652	0.0774421	5.41795e-07	2.17199e-06	4	5	5	C1	Adipose. subcutaneous (GTEx)	EpiXcan	0.997072	gtex_sf	0.999981
2324	ENSG00000108406	DHX40	0.904376	0.0629025	0.365796	0.0395236	0.0111836	0.0617385	0.131845	25	26	26	C1	Adipose. subcutaneous (GTEx)	EpiXcan	0.997072	gtex_sf	0.999981
2325	ENSG00000091164	TXNL1	0.904272	0.128969	0.365851	0.00774552	0.0636119	5.02406e-06	1.7975e-05	13	18	18	C1	Adipose. subcutaneous (GTEx)	EpiXcan	0.997072	gtex_sf	0.999981
2326	ENSG00000085382	HACE1	0.904209	0.107176	0.365884	0.0156235	0.0558701	1.41964e-05	4.81241e-05	14	17	17	C1	Adipose. subcutaneous (GTEx)	EpiXcan	0.997072	gtex_sf	0.999981
2327	ENSG00000144426	NBEAL1	-0.903947	-0.028782	0.366023	0.122326	0.096635	1.47033e-08	7.00507e-08	58	66	66	C1	Adipose. subcutaneous (GTEx)	EpiXcan	0.997072	gtex_sf	0.999981
2328	ENSG00000241058	NSUN6	0.903887	0.0273687	0.366055	0.133786	0.346381	2.80158e-33	6.70799e-32	10	13	13	C1	Adipose. subcutaneous (GTEx)	EpiXcan	0.997072	gtex_sf	0.999981
2329	ENSG00000184916	JAG2	-0.903805	-0.242309	0.366099	0.00250181	0.0101176	0.0770829	0.16202	2	2	2	C1	Adipose. subcutaneous (GTEx)	EpiXcan	0.997072	gtex_sf	0.999981
2330	ENSG00000124570	SERPINB6	0.903148	0.042096	0.366447	0.051591	0.0783442	3.89963e-07	1.58555e-06	27	32	32	C1	Adipose. subcutaneous (GTEx)	EpiXcan	0.997072	gtex_sf	0.999981
2331	ENSG00000184451	CCR10	-0.90303	-0.0961109	0.36651	0.0105811	0.0202729	0.0115489	0.0273945	10	16	16	C1	Adipose. subcutaneous (GTEx)	EpiXcan	0.997072	gtex_sf	0.999981
2332	ENSG00000183207	RUVBL2	-0.902524	-0.0339967	0.366779	0.13005	0.130926	2.37215e-11	1.46502e-10	82	96	96	C1	Adipose. subcutaneous (GTEx)	EpiXcan	0.997072	gtex_sf	0.999981
2333	ENSG00000110172	CHORDC1	0.902092	0.0400548	0.367008	0.0592029	0.033669	0.00109061	0.00294282	37	47	47	C1	Adipose. subcutaneous (GTEx)	EpiXcan	0.997072	gtex_sf	0.999981
2334	ENSG00000166275	BORCS7	-0.902068	-0.0177132	0.367021	0.297907	0.394451	5.95248e-39	1.81253e-37	20	24	24	C1	Adipose. subcutaneous (GTEx)	EpiXcan	0.997072	gtex_sf	0.999981
2335	ENSG00000100744	GSKIP	0.901817	0.0348907	0.367154	0.0865454	0.342073	3.66305e-32	8.32927e-31	26	33	33	C1	Adipose. subcutaneous (GTEx)	EpiXcan	0.997072	gtex_sf	0.999981
2336	ENSG00000074755	ZZEF1	-0.901725	-0.0838907	0.367203	0.014391	0.0433251	0.000197848	0.000584653	10	14	14	C1	Adipose. subcutaneous (GTEx)	EpiXcan	0.997072	gtex_sf	0.999981
2337	ENSG00000153048	CARHSP1	-0.901639	-0.0567157	0.367249	0.0337851	0.061255	8.10573e-06	2.82923e-05	15	21	21	C1	Adipose. subcutaneous (GTEx)	EpiXcan	0.997072	gtex_sf	0.999981
2338	ENSG00000049449	RCN1	-0.900768	-0.0444202	0.367712	0.0508234	0.089798	4.23181e-08	1.91457e-07	10	11	11	C1	Adipose. subcutaneous (GTEx)	EpiXcan	0.997072	gtex_sf	0.999981
2339	ENSG00000176986	SEC24C	0.900687	0.086654	0.367755	0.0181684	0.0265525	0.00279255	0.00716923	12	14	14	C1	Adipose. subcutaneous (GTEx)	EpiXcan	0.997072	gtex_sf	0.999981
2340	ENSG00000244754	N4BP2L2	0.900607	0.0464558	0.367797	0.0578816	0.114278	5.20691e-10	2.82687e-09	21	27	27	C1	Adipose. subcutaneous (GTEx)	EpiXcan	0.997072	gtex_sf	0.999981
2341	ENSG00000122481	RWDD3	-0.900278	-0.0211772	0.367973	0.207815	0.204271	1.25545e-17	1.23404e-16	49	54	54	C1	Adipose. subcutaneous (GTEx)	EpiXcan	0.997072	gtex_sf	0.999981
2342	ENSG00000256594	AC010186.2	-0.9	-0.0896905	0.36812	0.0121917	0.0477317	8.92035e-05	0.000275093	4	6	6	C1	Adipose. subcutaneous (GTEx)	EpiXcan	0.997072	gtex_sf	0.999981
2343	ENSG00000227124	ZNF717	-0.899882	-0.0236667	0.368183	0.186394	0.565999	5.58219e-67	5.70728e-65	13	21	21	C1	Adipose. subcutaneous (GTEx)	EpiXcan	0.997072	gtex_sf	0.999981
2344	ENSG00000014824	SLC30A9	-0.89967	-0.0325017	0.368296	0.138624	0.119247	3.28587e-11	2.00808e-10	49	57	57	C1	Adipose. subcutaneous (GTEx)	EpiXcan	0.997072	gtex_sf	0.999981
2345	ENSG00000232112	TMA7	0.899545	0.0990726	0.368363	0.0129312	0.0106602	0.0694778	0.147072	16	19	19	C1	Adipose. subcutaneous (GTEx)	EpiXcan	0.997072	gtex_sf	0.999981
2346	ENSG00000160336	ZNF761	-0.899414	-0.0246712	0.368432	0.186567	0.24791	6.52183e-22	8.38085e-21	59	74	74	C1	Adipose. subcutaneous (GTEx)	EpiXcan	0.997072	gtex_sf	0.999981
2347	ENSG00000161912	ADCY10P1	0.899094	0.0261786	0.368603	0.142333	0.446146	1.63599e-45	6.68084e-44	20	25	25	C1	Adipose. subcutaneous (GTEx)	EpiXcan	0.997072	gtex_sf	0.999981
2348	ENSG00000163349	HIPK1	-0.898972	-0.0674152	0.368668	0.0249614	0.0233316	0.00655721	0.0160375	37	46	46	C1	Adipose. subcutaneous (GTEx)	EpiXcan	0.997072	gtex_sf	0.999981
2349	ENSG00000184574	LPAR5	0.898379	0.0342379	0.368983	0.0605203	0.0587642	1.44991e-05	4.90673e-05	49	58	58	C1	Adipose. subcutaneous (GTEx)	EpiXcan	0.997072	gtex_sf	0.999981
2350	ENSG00000106123	EPHB6	0.898296	0.0475804	0.369028	0.048807	0.105614	3.19168e-09	1.61978e-08	8	9	9	C1	Adipose. subcutaneous (GTEx)	EpiXcan	0.997072	gtex_sf	0.999981
2351	ENSG00000151151	IPMK	-0.898041	-0.0853842	0.369164	0.0204758	0.0423013	0.000194306	0.000574549	10	14	14	C1	Adipose. subcutaneous (GTEx)	EpiXcan	0.997072	gtex_sf	0.999981
2352	ENSG00000164610	RP9	0.897884	0.0495335	0.369247	0.0444333	0.126561	2.67741e-11	1.64919e-10	14	18	18	C1	Adipose. subcutaneous (GTEx)	EpiXcan	0.997072	gtex_sf	0.999981
2353	ENSG00000185339	TCN2	0.897546	0.0509197	0.369428	0.0403201	0.0471334	0.000113745	0.000346203	31	42	42	C1	Adipose. subcutaneous (GTEx)	EpiXcan	0.997072	gtex_sf	0.999981
2354	ENSG00000204576	PRR3	0.897355	0.0717952	0.36953	0.0082661	0.0346249	0.000947931	0.00257819	10	14	14	C1	Adipose. subcutaneous (GTEx)	EpiXcan	0.997072	gtex_sf	0.999981
2355	ENSG00000105607	GCDH	0.897245	0.0425066	0.369588	0.0640341	0.159353	9.21508e-14	6.90983e-13	3	3	3	C1	Adipose. subcutaneous (GTEx)	EpiXcan	0.997072	gtex_sf	0.999981
2356	ENSG00000226029	LINC01772	0.896878	0.0699793	0.369784	0.0269977	0.0512703	4.12459e-05	0.000132295	14	17	17	C1	Adipose. subcutaneous (GTEx)	EpiXcan	0.997072	gtex_sf	0.999981
2357	ENSG00000215717	TMEM167B	0.896781	0.0854542	0.369836	0.0115204	0.010621	0.065457	0.139276	12	15	15	C1	Adipose. subcutaneous (GTEx)	EpiXcan	0.997072	gtex_sf	0.999981
2358	ENSG00000064687	ABCA7	-0.895957	-0.0479502	0.370276	0.0652915	0.0487043	6.62526e-05	0.000207421	33	41	41	C1	Adipose. subcutaneous (GTEx)	EpiXcan	0.997072	gtex_sf	0.999981
2359	ENSG00000125107	CNOT1	0.895622	0.0621817	0.370455	0.0245205	0.0485501	6.93575e-05	0.000216271	9	10	10	C1	Adipose. subcutaneous (GTEx)	EpiXcan	0.997072	gtex_sf	0.999981
2360	ENSG00000176222	ZNF404	0.895522	0.0247404	0.370508	0.120791	0.164662	3.67115e-14	2.85315e-13	37	43	43	C1	Adipose. subcutaneous (GTEx)	EpiXcan	0.997072	gtex_sf	0.999981
2361	ENSG00000040933	INPP4A	0.895415	0.0252278	0.370565	0.116157	0.176241	4.92562e-15	4.06081e-14	37	42	42	C1	Adipose. subcutaneous (GTEx)	EpiXcan	0.997072	gtex_sf	0.999981
2362	ENSG00000130402	ACTN4	0.894493	0.0365464	0.371058	0.0827873	0.0476131	8.72849e-05	0.000269414	46	50	50	C1	Adipose. subcutaneous (GTEx)	EpiXcan	0.997072	gtex_sf	0.999981
2363	ENSG00000140368	PSTPIP1	0.894044	0.0505223	0.371298	0.0426754	0.0796629	3.12277e-07	1.28876e-06	23	27	27	C1	Adipose. subcutaneous (GTEx)	EpiXcan	0.997072	gtex_sf	0.999981
2364	ENSG00000121898	CPXM2	0.893717	0.115476	0.371473	0.00996851	0.0509828	3.13666e-05	0.000101944	6	11	11	C1	Adipose. subcutaneous (GTEx)	EpiXcan	0.997072	gtex_sf	0.999981
2365	ENSG00000196814	MVB12B	0.893606	0.0503188	0.371533	0.0465912	0.0100055	0.079042	0.165814	54	60	60	C1	Adipose. subcutaneous (GTEx)	EpiXcan	0.997072	gtex_sf	0.999981
2366	ENSG00000197951	ZNF71	-0.893418	-0.0794641	0.371633	0.0166577	0.109265	1.86732e-09	9.66578e-09	16	23	23	C1	Adipose. subcutaneous (GTEx)	EpiXcan	0.997072	gtex_sf	0.999981
2367	ENSG00000212916	MAP10	-0.892765	-0.0433686	0.371983	0.0437059	0.0334868	0.00104005	0.00281343	20	21	21	C1	Adipose. subcutaneous (GTEx)	EpiXcan	0.997072	gtex_sf	0.999981
2368	ENSG00000113248	PCDHB15	0.891887	0.0311594	0.372453	0.0753722	0.140892	3.76725e-12	2.49493e-11	12	13	13	C1	Adipose. subcutaneous (GTEx)	EpiXcan	0.997072	gtex_sf	0.999981
2369	ENSG00000112378	PERP	-0.891871	-0.0238758	0.372462	0.172538	0.224942	8.62507e-20	9.84608e-19	55	63	63	C1	Adipose. subcutaneous (GTEx)	EpiXcan	0.997072	gtex_sf	0.999981
2370	ENSG00000121039	RDH10	-0.891414	-0.118001	0.372707	0.00942582	0.0201781	0.0113591	0.0269903	8	8	8	C1	Adipose. subcutaneous (GTEx)	EpiXcan	0.997072	gtex_sf	0.999981
2371	ENSG00000162493	PDPN	-0.890855	-0.0459635	0.373007	0.0613193	0.0687864	2.3247e-06	8.66705e-06	36	53	53	C1	Adipose. subcutaneous (GTEx)	EpiXcan	0.997072	gtex_sf	0.999981
2372	ENSG00000103510	KAT8	0.890806	0.023862	0.373033	0.14735	0.321227	8.24829e-31	1.74786e-29	16	21	21	C1	Adipose. subcutaneous (GTEx)	EpiXcan	0.997072	gtex_sf	0.999981
2373	ENSG00000085465	OVGP1	-0.890679	-0.07297	0.373101	0.0191325	0.042259	0.000174326	0.000517877	7	10	10	C1	Adipose. subcutaneous (GTEx)	EpiXcan	0.997072	gtex_sf	0.999981
2374	ENSG00000164088	PPM1M	-0.889352	-0.0275327	0.373814	0.0918737	0.119571	2.53361e-10	1.41783e-09	36	46	46	C1	Adipose. subcutaneous (GTEx)	EpiXcan	0.997072	gtex_sf	0.999981
2375	ENSG00000143315	PIGM	-0.88919	-0.0456863	0.373901	0.0564308	0.0703797	1.82586e-06	6.86571e-06	27	30	30	C1	Adipose. subcutaneous (GTEx)	EpiXcan	0.997072	gtex_sf	0.999981
2376	ENSG00000137573	SULF1	-0.888718	-0.0510677	0.374155	0.0434721	0.0330592	0.00125039	0.00334431	58	68	68	C1	Adipose. subcutaneous (GTEx)	EpiXcan	0.997072	gtex_sf	0.999981
2377	ENSG00000149600	COMMD7	0.888701	0.0883887	0.374164	0.013804	0.0546527	2.97327e-05	9.69426e-05	4	6	6	C1	Adipose. subcutaneous (GTEx)	EpiXcan	0.997072	gtex_sf	0.999981
2378	ENSG00000161800	RACGAP1	-0.88718	-0.0420287	0.374982	0.0420339	0.135532	1.45071e-11	9.12442e-11	19	22	22	C1	Adipose. subcutaneous (GTEx)	EpiXcan	0.997072	gtex_sf	0.999981
2379	ENSG00000127084	FGD3	-0.887039	-0.0293821	0.375058	0.109224	0.156629	1.21172e-13	8.99448e-13	18	18	18	C1	Adipose. subcutaneous (GTEx)	EpiXcan	0.997072	gtex_sf	0.999981
2380	ENSG00000158555	GDPD5	0.88656	0.0840157	0.375316	0.0189173	0.0756541	5.88097e-07	2.34352e-06	25	32	32	C1	Adipose. subcutaneous (GTEx)	EpiXcan	0.997072	gtex_sf	0.999981
2381	ENSG00000113407	TARS	0.885824	0.0757512	0.375712	0.0155906	0.0464103	9.65806e-05	0.000296538	16	18	18	C1	Adipose. subcutaneous (GTEx)	EpiXcan	0.997072	gtex_sf	0.999981
2382	ENSG00000196616	ADH1B	0.885614	0.0491883	0.375825	0.0526374	0.112033	6.57537e-10	3.53284e-09	16	20	20	C1	Adipose. subcutaneous (GTEx)	EpiXcan	0.997072	gtex_sf	0.999981
2383	ENSG00000139044	B4GALNT3	-0.88539	-0.0743203	0.375946	0.0251333	0.114619	6.47924e-10	3.48654e-09	8	11	11	C1	Adipose. subcutaneous (GTEx)	EpiXcan	0.997072	gtex_sf	0.999981
2384	ENSG00000154553	PDLIM3	-0.884983	-0.0670074	0.376166	0.0254222	0.0805514	2.79677e-07	1.16141e-06	20	25	25	C1	Adipose. subcutaneous (GTEx)	EpiXcan	0.997072	gtex_sf	0.999981
2385	ENSG00000101000	PROCR	0.884467	0.0365948	0.376444	0.0752253	0.162171	7.26625e-14	5.50749e-13	14	16	16	C1	Adipose. subcutaneous (GTEx)	EpiXcan	0.997072	gtex_sf	0.999981
2386	ENSG00000148985	PGAP2	0.88442	0.113764	0.37647	0.00875204	0.0465541	0.000128202	0.000387678	7	8	8	C1	Adipose. subcutaneous (GTEx)	EpiXcan	0.997072	gtex_sf	0.999981
2387	ENSG00000171903	CYP4F11	-0.884345	-0.0224012	0.37651	0.203541	0.41112	1.23558e-41	4.21161e-40	29	38	38	C1	Adipose. subcutaneous (GTEx)	EpiXcan	0.997072	gtex_sf	0.999981
2388	ENSG00000061676	NCKAP1	0.883947	0.0631944	0.376725	0.0247028	0.0925295	2.83274e-08	1.30692e-07	4	4	4	C1	Adipose. subcutaneous (GTEx)	EpiXcan	0.997072	gtex_sf	0.999981
2389	ENSG00000101019	UQCC1	0.88359	0.0483168	0.376918	0.0378569	0.142367	3.35984e-12	2.23994e-11	11	16	16	C1	Adipose. subcutaneous (GTEx)	EpiXcan	0.997072	gtex_sf	0.999981
2390	ENSG00000184428	TOP1MT	-0.883205	-0.033396	0.377126	0.0834076	0.286987	3.24414e-26	5.29612e-25	22	33	33	C1	Adipose. subcutaneous (GTEx)	EpiXcan	0.997072	gtex_sf	0.999981
2391	ENSG00000258727	AL135999.1	0.882894	0.0300567	0.377294	0.117279	0.198811	4.47057e-17	4.26271e-16	14	16	16	C1	Adipose. subcutaneous (GTEx)	EpiXcan	0.997072	gtex_sf	0.999981
2392	ENSG00000106392	C1GALT1	-0.882722	-0.0241604	0.377387	0.161384	0.350316	8.478e-33	1.9759e-31	23	36	36	C1	Adipose. subcutaneous (GTEx)	EpiXcan	0.997072	gtex_sf	0.999981
2393	ENSG00000225783	MIAT	0.882181	0.0457987	0.377679	0.0779187	0.0991019	9.02052e-09	4.3826e-08	69	80	80	C1	Adipose. subcutaneous (GTEx)	EpiXcan	0.997072	gtex_sf	0.999981
2394	ENSG00000162618	ADGRL4	-0.881289	-0.0723428	0.378162	0.022054	0.0860222	7.81554e-08	3.44469e-07	32	38	38	C1	Adipose. subcutaneous (GTEx)	EpiXcan	0.997072	gtex_sf	0.999981
2395	ENSG00000182831	C16orf72	0.880122	0.042516	0.378793	0.0485428	0.0237506	0.00629868	0.0154457	52	65	65	C1	Adipose. subcutaneous (GTEx)	EpiXcan	0.997072	gtex_sf	0.999981
2396	ENSG00000215158	AC138409.2	-0.879796	-0.0984551	0.37897	0.0151	0.0248437	0.00451338	0.011279	6	8	8	C1	Adipose. subcutaneous (GTEx)	EpiXcan	0.997072	gtex_sf	0.999981
2397	ENSG00000155254	MARVELD1	-0.879667	-0.0410459	0.37904	0.0560073	0.0309632	0.00177688	0.00466607	50	58	58	C1	Adipose. subcutaneous (GTEx)	EpiXcan	0.997072	gtex_sf	0.999981
2398	ENSG00000100246	DNAL4	-0.879564	-0.0266827	0.379096	0.0639756	0.0105572	0.0691844	0.146495	39	45	45	C1	Adipose. subcutaneous (GTEx)	EpiXcan	0.997072	gtex_sf	0.999981
2399	ENSG00000169710	FASN	-0.879276	-0.107885	0.379251	0.0100642	0.0220953	0.00839977	0.0202994	16	22	22	C1	Adipose. subcutaneous (GTEx)	EpiXcan	0.997072	gtex_sf	0.999981
2400	ENSG00000166682	TMPRSS5	0.879202	0.139146	0.379292	0.00478563	0.010743	0.0680647	0.144299	5	9	9	C1	Adipose. subcutaneous (GTEx)	EpiXcan	0.997072	gtex_sf	0.999981
2401	ENSG00000111450	STX2	0.879111	0.018022	0.379341	0.342698	0.579384	8.06522e-71	1.08625e-68	39	45	45	C1	Adipose. subcutaneous (GTEx)	EpiXcan	0.997072	gtex_sf	0.999981
2402	ENSG00000134575	ACP2	0.879038	0.131518	0.379381	0.00713477	0.0446412	0.000135957	0.000409978	18	25	25	C1	Adipose. subcutaneous (GTEx)	EpiXcan	0.997072	gtex_sf	0.999981
2403	ENSG00000161179	YDJC	-0.878851	-0.0689005	0.379482	0.0289101	0.144792	2.1349e-12	1.44531e-11	48	58	58	C1	Adipose. subcutaneous (GTEx)	EpiXcan	0.997072	gtex_sf	0.999981
2404	ENSG00000146386	ABRACL	0.878714	0.0408217	0.379556	0.0846084	0.174506	2.86218e-15	2.4151e-14	20	25	25	C1	Adipose. subcutaneous (GTEx)	EpiXcan	0.997072	gtex_sf	0.999981
2405	ENSG00000204540	PSORS1C1	0.87824	0.0148094	0.379813	0.403807	0.588044	1.04221e-70	1.3903e-68	54	61	61	C1	Adipose. subcutaneous (GTEx)	EpiXcan	0.997072	gtex_sf	0.999981
2406	ENSG00000139725	RHOF	-0.877583	-0.0505324	0.38017	0.0411199	0.0598999	1.08116e-05	3.71081e-05	17	20	20	C1	Adipose. subcutaneous (GTEx)	EpiXcan	0.997072	gtex_sf	0.999981
2407	ENSG00000139116	KIF21A	0.877536	0.0276084	0.380196	0.13614	0.143051	1.89281e-12	1.28702e-11	36	40	40	C1	Adipose. subcutaneous (GTEx)	EpiXcan	0.997072	gtex_sf	0.999981
2408	ENSG00000254087	LYN	-0.877233	-0.0947464	0.38036	0.0107721	0.034429	0.000987821	0.00267989	7	8	8	C1	Adipose. subcutaneous (GTEx)	EpiXcan	0.997072	gtex_sf	0.999981
2409	ENSG00000179954	SSC5D	0.877174	0.0222052	0.380392	0.186803	0.198045	3.48033e-17	3.33668e-16	80	110	110	C1	Adipose. subcutaneous (GTEx)	EpiXcan	0.997072	gtex_sf	0.999981
2410	ENSG00000097046	CDC7	0.876397	0.0290215	0.380814	0.10085	0.117668	4.08227e-10	2.24325e-09	29	31	31	C1	Adipose. subcutaneous (GTEx)	EpiXcan	0.997072	gtex_sf	0.999981
2411	ENSG00000017260	ATP2C1	0.876344	0.0576608	0.380843	0.0397466	0.0877471	6.23917e-08	2.77965e-07	51	60	60	C1	Adipose. subcutaneous (GTEx)	EpiXcan	0.997072	gtex_sf	0.999981
2412	ENSG00000173113	TRMT112	-0.876175	-0.050534	0.380935	0.0575394	0.131374	1.70774e-11	1.06835e-10	10	15	15	C1	Adipose. subcutaneous (GTEx)	EpiXcan	0.997072	gtex_sf	0.999981
2413	ENSG00000173409	ARV1	-0.876064	-0.0454668	0.380995	0.0379196	0.0767206	6.265e-07	2.48594e-06	5	5	5	C1	Adipose. subcutaneous (GTEx)	EpiXcan	0.997072	gtex_sf	0.999981
2414	ENSG00000167178	ISLR2	-0.874839	-0.0257523	0.381661	0.111047	0.0924412	3.91091e-08	1.77742e-07	62	70	70	C1	Adipose. subcutaneous (GTEx)	EpiXcan	0.997072	gtex_sf	0.999981
2415	ENSG00000170379	TCAF2	0.874834	0.0791865	0.381664	0.0195216	0.0520581	3.13832e-05	0.000101944	9	11	11	C1	Adipose. subcutaneous (GTEx)	EpiXcan	0.997072	gtex_sf	0.999981
2416	ENSG00000085514	PILRA	0.874829	0.0254951	0.381667	0.192909	0.502172	4.9136e-55	3.1571e-53	17	21	21	C1	Adipose. subcutaneous (GTEx)	EpiXcan	0.997072	gtex_sf	0.999981
2417	ENSG00000143162	CREG1	-0.874693	-0.0437366	0.381741	0.0582664	0.124819	5.26251e-11	3.1474e-10	8	9	9	C1	Adipose. subcutaneous (GTEx)	EpiXcan	0.997072	gtex_sf	0.999981
2418	ENSG00000181744	C3orf58	0.874535	0.0310614	0.381827	0.107003	0.142075	3.44017e-12	2.29132e-11	46	52	52	C1	Adipose. subcutaneous (GTEx)	EpiXcan	0.997072	gtex_sf	0.999981
2419	ENSG00000117868	ESYT2	-0.874261	-0.0458161	0.381976	0.0326705	0.0722309	1.12368e-06	4.31807e-06	10	12	12	C1	Adipose. subcutaneous (GTEx)	EpiXcan	0.997072	gtex_sf	0.999981
2420	ENSG00000110660	SLC35F2	0.874146	0.0875345	0.382039	0.0298761	0.0859034	1.32201e-07	5.67149e-07	39	48	48	C1	Adipose. subcutaneous (GTEx)	EpiXcan	0.997072	gtex_sf	0.999981
2421	ENSG00000105699	LSR	-0.873314	-0.0207409	0.382492	0.293507	0.349273	1.22481e-32	2.8357e-31	43	48	48	C1	Adipose. subcutaneous (GTEx)	EpiXcan	0.997072	gtex_sf	0.999981
2422	ENSG00000164597	COG5	0.87319	0.295944	0.38256	0.00147981	0.0207328	0.0108523	0.025856	3	4	4	C1	Adipose. subcutaneous (GTEx)	EpiXcan	0.997072	gtex_sf	0.999981
2423	ENSG00000140350	ANP32A	0.872945	0.13274	0.382693	0.00946709	0.0136847	0.039157	0.0863464	11	13	13	C1	Adipose. subcutaneous (GTEx)	EpiXcan	0.997072	gtex_sf	0.999981
2424	ENSG00000221963	APOL6	0.872749	0.093116	0.3828	0.0103765	0.152766	1.36018e-13	1.00698e-12	1	3	3	C1	Adipose. subcutaneous (GTEx)	EpiXcan	0.997072	gtex_sf	0.999981
2425	ENSG00000157379	DHRS1	0.872481	0.0217251	0.382946	0.203099	0.377892	1.90456e-36	5.2931e-35	31	33	33	C1	Adipose. subcutaneous (GTEx)	EpiXcan	0.997072	gtex_sf	0.999981
2426	ENSG00000198142	SOWAHC	-0.872299	-0.087355	0.383045	0.0119778	0.033957	0.00098443	0.00267175	8	9	9	C1	Adipose. subcutaneous (GTEx)	EpiXcan	0.997072	gtex_sf	0.999981
2427	ENSG00000115365	LANCL1	0.871894	0.0801003	0.383266	0.0156335	0.072009	1.13681e-06	4.36614e-06	2	4	4	C1	Adipose. subcutaneous (GTEx)	EpiXcan	0.997072	gtex_sf	0.999981
2428	ENSG00000057757	PITHD1	-0.871763	-0.0625951	0.383338	0.0254199	0.0570096	1.81281e-05	6.06593e-05	17	19	19	C1	Adipose. subcutaneous (GTEx)	EpiXcan	0.997072	gtex_sf	0.999981
2429	ENSG00000078747	ITCH	0.871577	0.134232	0.383439	0.00483537	0.0138811	0.0362686	0.0803186	10	11	11	C1	Adipose. subcutaneous (GTEx)	EpiXcan	0.997072	gtex_sf	0.999981
2430	ENSG00000148843	PDCD11	-0.871308	-0.0436603	0.383586	0.0495403	0.0959042	9.23561e-09	4.48555e-08	15	20	20	C1	Adipose. subcutaneous (GTEx)	EpiXcan	0.997072	gtex_sf	0.999981
2431	ENSG00000158560	DYNC1I1	-0.871199	-0.0283028	0.383646	0.116013	0.0901086	6.13635e-08	2.73906e-07	95	109	109	C1	Adipose. subcutaneous (GTEx)	EpiXcan	0.997072	gtex_sf	0.999981
2432	ENSG00000100364	KIAA0930	0.870853	0.102162	0.383834	0.0104154	0.0219541	0.00854027	0.0206248	11	11	11	C1	Adipose. subcutaneous (GTEx)	EpiXcan	0.997072	gtex_sf	0.999981
2433	ENSG00000072864	NDE1	0.87036	0.0715148	0.384104	0.0183556	0.0622255	6.05232e-06	2.14294e-05	8	10	10	C1	Adipose. subcutaneous (GTEx)	EpiXcan	0.997072	gtex_sf	0.999981
2434	ENSG00000186648	CARMIL3	-0.870057	-0.0481598	0.384269	0.0358059	0.103724	3.26305e-09	1.65313e-08	26	34	34	C1	Adipose. subcutaneous (GTEx)	EpiXcan	0.997072	gtex_sf	0.999981
2435	ENSG00000214595	EML6	-0.870057	-0.0745051	0.384269	0.0156117	0.0374059	0.00056682	0.00158125	6	7	7	C1	Adipose. subcutaneous (GTEx)	EpiXcan	0.997072	gtex_sf	0.999981
2436	ENSG00000137076	TLN1	-0.869897	-0.0350901	0.384356	0.059229	0.120736	1.8322e-10	1.04324e-09	12	13	13	C1	Adipose. subcutaneous (GTEx)	EpiXcan	0.997072	gtex_sf	0.999981
2437	ENSG00000267169	AC022098.1	-0.869704	-0.0724534	0.384462	0.0260203	0.0501555	6.66276e-05	0.000208362	29	37	37	C1	Adipose. subcutaneous (GTEx)	EpiXcan	0.997072	gtex_sf	0.999981
2438	ENSG00000163820	FYCO1	0.869676	0.038107	0.384478	0.0842926	0.184477	1.35262e-16	1.24728e-15	14	18	18	C1	Adipose. subcutaneous (GTEx)	EpiXcan	0.997072	gtex_sf	0.999981
2439	ENSG00000203709	C1orf132	-0.869389	-0.178115	0.384634	0.00246413	0.0131013	0.0428537	0.093995	4	4	4	C1	Adipose. subcutaneous (GTEx)	EpiXcan	0.997072	gtex_sf	0.999981
2440	ENSG00000002330	BAD	-0.869337	-0.172546	0.384663	0.00220238	0.0127209	0.0471596	0.102716	2	2	2	C1	Adipose. subcutaneous (GTEx)	EpiXcan	0.997072	gtex_sf	0.999981
2441	ENSG00000119714	GPR68	0.868974	0.20933	0.384862	0.00238377	0.0302914	0.0017921	0.00470339	2	3	3	C1	Adipose. subcutaneous (GTEx)	EpiXcan	0.997072	gtex_sf	0.999981
2442	ENSG00000078053	AMPH	0.868728	0.0139836	0.384996	0.461451	0.545826	2.51787e-62	2.20424e-60	48	54	54	C1	Adipose. subcutaneous (GTEx)	EpiXcan	0.997072	gtex_sf	0.999981
2443	ENSG00000026297	RNASET2	-0.86798	-0.0522026	0.385405	0.032946	0.119815	1.71295e-10	9.77723e-10	27	30	30	C1	Adipose. subcutaneous (GTEx)	EpiXcan	0.997072	gtex_sf	0.999981
2444	ENSG00000136982	DSCC1	-0.867791	-0.0158898	0.385509	0.248295	0.409397	7.85125e-41	2.58151e-39	26	32	32	C1	Adipose. subcutaneous (GTEx)	EpiXcan	0.997072	gtex_sf	0.999981
2445	ENSG00000177383	MAGEF1	0.867624	0.305347	0.3856	0.000972197	0.0168907	0.0172998	0.0400329	1	2	2	C1	Adipose. subcutaneous (GTEx)	EpiXcan	0.997072	gtex_sf	0.999981
2446	ENSG00000177225	GATD1	0.86711	0.0924363	0.385882	0.00534195	0.0714494	1.53177e-06	5.80821e-06	11	19	19	C1	Adipose. subcutaneous (GTEx)	EpiXcan	0.997072	gtex_sf	0.999981
2447	ENSG00000081791	KIAA0141	0.86709	0.0980711	0.385893	0.0162508	0.0170076	0.021161	0.0483921	23	31	31	C1	Adipose. subcutaneous (GTEx)	EpiXcan	0.997072	gtex_sf	0.999981
2448	ENSG00000078124	ACER3	-0.867076	-0.0409648	0.3859	0.0458104	0.0292205	0.00240423	0.00621674	33	42	42	C1	Adipose. subcutaneous (GTEx)	EpiXcan	0.997072	gtex_sf	0.999981
2449	ENSG00000177370	TIMM22	0.867039	0.083319	0.385921	0.0160741	0.0492372	6.64577e-05	0.00020797	10	10	10	C1	Adipose. subcutaneous (GTEx)	EpiXcan	0.997072	gtex_sf	0.999981
2450	ENSG00000172716	SLFN11	-0.866892	-0.0393162	0.386001	0.0711883	0.0780313	4.68059e-07	1.88719e-06	41	51	51	C1	Adipose. subcutaneous (GTEx)	EpiXcan	0.997072	gtex_sf	0.999981
2451	ENSG00000102934	PLLP	0.866771	0.0373069	0.386068	0.0570357	0.140362	4.47482e-12	2.94821e-11	8	8	8	C1	Adipose. subcutaneous (GTEx)	EpiXcan	0.997072	gtex_sf	0.999981
2452	ENSG00000172572	PDE3A	0.866456	0.0520608	0.38624	0.0375335	0.0236248	0.00609	0.0149601	36	37	37	C1	Adipose. subcutaneous (GTEx)	EpiXcan	0.997072	gtex_sf	0.999981
2453	ENSG00000163281	GNPDA2	-0.865897	-0.0180269	0.386547	0.244622	0.324669	2.07877e-30	4.3073e-29	26	29	29	C1	Adipose. subcutaneous (GTEx)	EpiXcan	0.997072	gtex_sf	0.999981
2454	ENSG00000165934	CPSF2	-0.865255	-0.0330353	0.386899	0.0883049	0.323286	1.68144e-31	3.67998e-30	38	51	51	C1	Adipose. subcutaneous (GTEx)	EpiXcan	0.997072	gtex_sf	0.999981
2455	ENSG00000224152	AC009506.1	-0.864955	-0.0670275	0.387064	0.0212833	0.0817831	2.23769e-07	9.38705e-07	10	10	10	C1	Adipose. subcutaneous (GTEx)	EpiXcan	0.997072	gtex_sf	0.999981
2456	ENSG00000142207	URB1	0.864449	0.028866	0.387341	0.0979793	0.2057	7.02897e-18	7.04254e-17	27	33	33	C1	Adipose. subcutaneous (GTEx)	EpiXcan	0.997072	gtex_sf	0.999981
2457	ENSG00000106069	CHN2	0.862794	0.0636895	0.388251	0.0382208	0.0481238	6.27502e-05	0.000196984	22	25	25	C1	Adipose. subcutaneous (GTEx)	EpiXcan	0.997072	gtex_sf	0.999981
2458	ENSG00000176148	TCP11L1	-0.862693	-0.0289371	0.388306	0.10683	0.2553	4.25641e-23	5.87385e-22	27	36	36	C1	Adipose. subcutaneous (GTEx)	EpiXcan	0.997072	gtex_sf	0.999981
2459	ENSG00000197894	ADH5	0.862681	0.0403619	0.388313	0.0872319	0.181229	8.54966e-16	7.4382e-15	46	54	54	C1	Adipose. subcutaneous (GTEx)	EpiXcan	0.997072	gtex_sf	0.999981
2460	ENSG00000119147	C2orf40	0.862513	0.02285	0.388405	0.300633	0.382241	8.88615e-37	2.5196e-35	80	90	90	C1	Adipose. subcutaneous (GTEx)	EpiXcan	0.997072	gtex_sf	0.999981
2461	ENSG00000139636	LMBR1L	0.862016	0.040602	0.388679	0.0450561	0.144887	2.05022e-12	1.39e-11	30	34	34	C1	Adipose. subcutaneous (GTEx)	EpiXcan	0.997072	gtex_sf	0.999981
2462	ENSG00000161714	PLCD3	-0.861994	-0.0401308	0.388691	0.0582251	0.209224	2.19297e-18	2.28209e-17	9	14	14	C1	Adipose. subcutaneous (GTEx)	EpiXcan	0.997072	gtex_sf	0.999981
2463	ENSG00000139687	RB1	-0.861992	-0.0485809	0.388692	0.0502541	0.014288	0.0324249	0.0722404	46	53	53	C1	Adipose. subcutaneous (GTEx)	EpiXcan	0.997072	gtex_sf	0.999981
2464	ENSG00000170214	ADRA1B	0.860977	0.134085	0.389251	0.010495	0.0224384	0.00707249	0.0172226	14	16	16	C1	Adipose. subcutaneous (GTEx)	EpiXcan	0.997072	gtex_sf	0.999981
2465	ENSG00000169228	RAB24	0.860946	0.0473315	0.389268	0.0521783	0.184793	4.0209e-16	3.57139e-15	35	41	41	C1	Adipose. subcutaneous (GTEx)	EpiXcan	0.997072	gtex_sf	0.999981
2466	ENSG00000164080	RAD54L2	-0.860735	-0.0501088	0.389384	0.0380592	0.113764	6.22258e-10	3.35359e-09	7	7	7	C1	Adipose. subcutaneous (GTEx)	EpiXcan	0.997072	gtex_sf	0.999981
2467	ENSG00000196421	C20orf204	-0.860546	-0.128811	0.389488	0.00695035	0.0373318	0.000564091	0.00157458	8	13	13	C1	Adipose. subcutaneous (GTEx)	EpiXcan	0.997072	gtex_sf	0.999981
2468	ENSG00000196670	ZFP62	-0.860285	-0.031624	0.389632	0.127079	0.211152	3.28271e-18	3.3661e-17	19	20	20	C1	Adipose. subcutaneous (GTEx)	EpiXcan	0.997072	gtex_sf	0.999981
2469	ENSG00000107771	CCSER2	-0.860262	-0.885482	0.389645	0.000102511	0.0414493	0.000271001	0.000787698	5	8	8	C1	Adipose. subcutaneous (GTEx)	EpiXcan	0.997072	gtex_sf	0.999981
2470	ENSG00000115257	PCSK4	0.859297	0.101175	0.390177	0.0125217	0.0578353	1.01634e-05	3.50552e-05	5	7	7	C1	Adipose. subcutaneous (GTEx)	EpiXcan	0.997072	gtex_sf	0.999981
2471	ENSG00000223482	NUTM2A-AS1	0.858994	0.0440576	0.390344	0.0717071	0.0152252	0.0266332	0.0600534	49	60	60	C1	Adipose. subcutaneous (GTEx)	EpiXcan	0.997072	gtex_sf	0.999981
2472	ENSG00000187210	GCNT1	0.858882	0.103037	0.390406	0.0118981	0.0414136	0.000247727	0.000723804	12	13	13	C1	Adipose. subcutaneous (GTEx)	EpiXcan	0.997072	gtex_sf	0.999981
2473	ENSG00000172817	CYP7B1	-0.858789	-0.0703608	0.390457	0.0223099	0.0273683	0.00307435	0.00784808	16	18	18	C1	Adipose. subcutaneous (GTEx)	EpiXcan	0.997072	gtex_sf	0.999981
2474	ENSG00000163738	MTHFD2L	-0.858704	-0.0534915	0.390504	0.0328075	0.0112465	0.0610901	0.13056	34	38	38	C1	Adipose. subcutaneous (GTEx)	EpiXcan	0.997072	gtex_sf	0.999981
2475	ENSG00000180855	ZNF443	-0.858485	-0.0604187	0.390625	0.0253448	0.0574098	1.92092e-05	6.41698e-05	15	20	20	C1	Adipose. subcutaneous (GTEx)	EpiXcan	0.997072	gtex_sf	0.999981
2476	ENSG00000186715	MST1L	0.85809	0.0215071	0.390843	0.23837	0.296713	4.84429e-27	8.28499e-26	132	174	174	C1	Adipose. subcutaneous (GTEx)	EpiXcan	0.997072	gtex_sf	0.999981
2477	ENSG00000255471	AP001528.2	-0.858069	-0.0495544	0.390854	0.0306326	0.0530161	3.92621e-05	0.000126221	8	9	9	C1	Adipose. subcutaneous (GTEx)	EpiXcan	0.997072	gtex_sf	0.999981
2478	ENSG00000242687	AC004893.2	0.858064	0.0662646	0.390857	0.0343866	0.0939681	2.2923e-08	1.07099e-07	11	12	12	C1	Adipose. subcutaneous (GTEx)	EpiXcan	0.997072	gtex_sf	0.999981
2479	ENSG00000231768	LINC01354	-0.857906	-0.0657126	0.390944	0.0281783	0.0251513	0.00448743	0.0112162	38	44	44	C1	Adipose. subcutaneous (GTEx)	EpiXcan	0.997072	gtex_sf	0.999981
2480	ENSG00000230513	THAP7-AS1	-0.857773	-0.0147341	0.391018	0.369607	0.541515	1.13423e-61	9.74675e-60	13	15	15	C1	Adipose. subcutaneous (GTEx)	EpiXcan	0.997072	gtex_sf	0.999981
2481	ENSG00000138821	SLC39A8	-0.856905	-0.0419749	0.391497	0.0783913	0.0734556	9.25218e-07	3.58592e-06	62	72	72	C1	Adipose. subcutaneous (GTEx)	EpiXcan	0.997072	gtex_sf	0.999981
2482	ENSG00000196581	AJAP1	-0.856778	-0.0490241	0.391567	0.0313312	0.0544805	2.99517e-05	9.76196e-05	50	57	57	C1	Adipose. subcutaneous (GTEx)	EpiXcan	0.997072	gtex_sf	0.999981
2483	ENSG00000116667	C1orf21	0.856285	0.0265876	0.39184	0.144085	0.187866	2.15261e-16	1.95789e-15	52	62	62	C1	Adipose. subcutaneous (GTEx)	EpiXcan	0.997072	gtex_sf	0.999981
2484	ENSG00000255153	TOLLIP-AS1	-0.856058	-0.0833557	0.391966	0.0124211	0.0399007	0.000387526	0.00110709	13	17	17	C1	Adipose. subcutaneous (GTEx)	EpiXcan	0.997072	gtex_sf	0.999981
2485	ENSG00000267152	AC093227.1	0.855708	0.10057	0.392159	0.0115523	0.0705892	7.94521e-07	3.10688e-06	8	12	12	C1	Adipose. subcutaneous (GTEx)	EpiXcan	0.997072	gtex_sf	0.999981
2486	ENSG00000083444	PLOD1	-0.855542	-0.104988	0.392251	0.0109033	0.0388039	0.000380673	0.0010884	9	13	13	C1	Adipose. subcutaneous (GTEx)	EpiXcan	0.997072	gtex_sf	0.999981
2487	ENSG00000090621	PABPC4	0.855409	0.046397	0.392325	0.0760125	0.209057	3.50548e-18	3.58927e-17	25	35	35	C1	Adipose. subcutaneous (GTEx)	EpiXcan	0.997072	gtex_sf	0.999981
2488	ENSG00000239653	PSMD6-AS2	-0.855386	-0.0333602	0.392338	0.0964625	0.15256	3.85946e-13	2.74832e-12	24	28	28	C1	Adipose. subcutaneous (GTEx)	EpiXcan	0.997072	gtex_sf	0.999981
2489	ENSG00000108592	FTSJ3	-0.85527	-0.0194593	0.392402	0.247478	0.605502	7.00712e-75	1.16844e-72	51	68	68	C1	Adipose. subcutaneous (GTEx)	EpiXcan	0.997072	gtex_sf	0.999981
2490	ENSG00000214253	FIS1	-0.855267	-0.0319655	0.392403	0.0839296	0.248846	5.67514e-22	7.32642e-21	15	20	20	C1	Adipose. subcutaneous (GTEx)	EpiXcan	0.997072	gtex_sf	0.999981
2491	ENSG00000140968	IRF8	-0.855249	-0.042324	0.392413	0.0544672	0.0716354	1.44683e-06	5.50104e-06	41	54	54	C1	Adipose. subcutaneous (GTEx)	EpiXcan	0.997072	gtex_sf	0.999981
2492	ENSG00000052749	RRP12	0.855154	0.0548306	0.392466	0.0309338	0.0747513	6.19093e-07	2.46074e-06	11	12	12	C1	Adipose. subcutaneous (GTEx)	EpiXcan	0.997072	gtex_sf	0.999981
2493	ENSG00000125637	PSD4	-0.855048	-0.0602767	0.392524	0.028181	0.266634	1.21065e-23	1.71462e-22	5	7	7	C1	Adipose. subcutaneous (GTEx)	EpiXcan	0.997072	gtex_sf	0.999981
2494	ENSG00000100626	GALNT16	0.854553	0.0862412	0.392799	0.029877	0.0107757	0.0674057	0.142988	50	60	60	C1	Adipose. subcutaneous (GTEx)	EpiXcan	0.997072	gtex_sf	0.999981
2495	ENSG00000213073	AL353625.1	0.85383	0.0341491	0.393199	0.0855481	0.0947753	1.69385e-08	8.01818e-08	48	52	52	C1	Adipose. subcutaneous (GTEx)	EpiXcan	0.997072	gtex_sf	0.999981
2496	ENSG00000100749	VRK1	-0.853676	-0.0979786	0.393284	0.0141373	0.0621299	6.64194e-06	2.33871e-05	11	13	13	C1	Adipose. subcutaneous (GTEx)	EpiXcan	0.997072	gtex_sf	0.999981
2497	ENSG00000163382	NAXE	-0.853618	-0.0621613	0.393317	0.0212354	0.151996	2.40679e-13	1.74042e-12	3	4	4	C1	Adipose. subcutaneous (GTEx)	EpiXcan	0.997072	gtex_sf	0.999981
2498	ENSG00000158856	DMTN	-0.852404	-0.0399606	0.39399	0.0410586	0.105177	2.40374e-09	1.23285e-08	19	22	22	C1	Adipose. subcutaneous (GTEx)	EpiXcan	0.997072	gtex_sf	0.999981
2499	ENSG00000175220	ARHGAP1	0.851969	0.0416017	0.394231	0.0456856	0.142958	3.58882e-12	2.3824e-11	11	16	16	C1	Adipose. subcutaneous (GTEx)	EpiXcan	0.997072	gtex_sf	0.999981
2500	ENSG00000174514	MFSD4A	-0.851922	-0.088991	0.394258	0.0108508	0.191174	1.96909e-16	1.79448e-15	12	16	16	C1	Adipose. subcutaneous (GTEx)	EpiXcan	0.997072	gtex_sf	0.999981
2501	ENSG00000234353	AP000346.2	0.851832	0.0296358	0.394308	0.120467	0.335435	4.77555e-31	1.0228e-29	24	27	27	C1	Adipose. subcutaneous (GTEx)	EpiXcan	0.997072	gtex_sf	0.999981
2502	ENSG00000204060	FOXO6	-0.851683	-0.104353	0.39439	0.00657828	0.0518743	4.11232e-05	0.000131962	10	12	12	C1	Adipose. subcutaneous (GTEx)	EpiXcan	0.997072	gtex_sf	0.999981
2503	ENSG00000064886	CHI3L2	-0.850932	-0.0652698	0.394807	0.0241544	0.043782	0.000183775	0.000544676	30	45	45	C1	Adipose. subcutaneous (GTEx)	EpiXcan	0.997072	gtex_sf	0.999981
2504	ENSG00000166147	FBN1	-0.850788	-0.17966	0.394887	0.00420932	0.0152436	0.0294442	0.0659668	3	3	3	C1	Adipose. subcutaneous (GTEx)	EpiXcan	0.997072	gtex_sf	0.999981
2505	ENSG00000106355	LSM5	-0.85058	-0.0641196	0.395003	0.0194786	0.0503531	5.92083e-05	0.000186744	5	5	5	C1	Adipose. subcutaneous (GTEx)	EpiXcan	0.997072	gtex_sf	0.999981
2506	ENSG00000127507	ADGRE2	0.849567	0.0724013	0.395566	0.0175916	0.0207896	0.00960381	0.0230265	21	27	27	C1	Adipose. subcutaneous (GTEx)	EpiXcan	0.997072	gtex_sf	0.999981
2507	ENSG00000124532	MRS2	-0.849428	-0.033593	0.395643	0.0902835	0.172052	1.06293e-14	8.59115e-14	61	81	81	C1	Adipose. subcutaneous (GTEx)	EpiXcan	0.997072	gtex_sf	0.999981
2508	ENSG00000128294	TPST2	-0.849096	-0.0298666	0.395828	0.0963754	0.0409845	0.000313737	0.000904406	69	79	79	C1	Adipose. subcutaneous (GTEx)	EpiXcan	0.997072	gtex_sf	0.999981
2509	ENSG00000143418	CERS2	0.84891	0.0385044	0.395931	0.0730335	0.114867	4.21674e-10	2.31351e-09	39	47	47	C1	Adipose. subcutaneous (GTEx)	EpiXcan	0.997072	gtex_sf	0.999981
2510	ENSG00000143367	TUFT1	-0.848703	-0.070505	0.396047	0.0189672	0.0389292	0.00029448	0.000852402	9	11	11	C1	Adipose. subcutaneous (GTEx)	EpiXcan	0.997072	gtex_sf	0.999981
2511	ENSG00000117245	KIF17	-0.848233	-0.0317026	0.396308	0.083181	0.153476	2.74211e-13	1.97576e-12	17	22	22	C1	Adipose. subcutaneous (GTEx)	EpiXcan	0.997072	gtex_sf	0.999981
2512	ENSG00000170271	FAXDC2	-0.848072	-0.0406392	0.396398	0.0456264	0.18315	6.57791e-16	5.78023e-15	7	9	9	C1	Adipose. subcutaneous (GTEx)	EpiXcan	0.997072	gtex_sf	0.999981
2513	ENSG00000033050	ABCF2	-0.847668	-0.0485165	0.396623	0.0514283	0.077257	5.09286e-07	2.04342e-06	24	32	32	C1	Adipose. subcutaneous (GTEx)	EpiXcan	0.997072	gtex_sf	0.999981
2514	ENSG00000141569	TRIM65	-0.846949	-0.0324258	0.397024	0.069624	0.0827281	1.05259e-07	4.57026e-07	23	27	27	C1	Adipose. subcutaneous (GTEx)	EpiXcan	0.997072	gtex_sf	0.999981
2515	ENSG00000138660	AP1AR	-0.846728	-0.0351086	0.397147	0.070065	0.142071	1.58037e-12	1.0814e-11	11	12	12	C1	Adipose. subcutaneous (GTEx)	EpiXcan	0.997072	gtex_sf	0.999981
2516	ENSG00000175832	ETV4	-0.846655	-0.0354731	0.397187	0.0654699	0.118397	1.97195e-10	1.11826e-09	25	26	26	C1	Adipose. subcutaneous (GTEx)	EpiXcan	0.997072	gtex_sf	0.999981
2517	ENSG00000128159	TUBGCP6	-0.846476	-0.119264	0.397287	0.00647325	0.011631	0.0576185	0.123745	5	6	6	C1	Adipose. subcutaneous (GTEx)	EpiXcan	0.997072	gtex_sf	0.999981
2518	ENSG00000066455	GOLGA5	-0.846418	-0.0848743	0.39732	0.0195107	0.0323768	0.0012653	0.00338098	22	27	27	C1	Adipose. subcutaneous (GTEx)	EpiXcan	0.997072	gtex_sf	0.999981
2519	ENSG00000155926	SLA	0.846095	0.13284	0.3975	0.00581586	0.0475912	7.9876e-05	0.000247692	1	1	1	C1	Adipose. subcutaneous (GTEx)	EpiXcan	0.997072	gtex_sf	0.999981
2520	ENSG00000148154	UGCG	0.846085	0.076731	0.397505	0.017005	0.0103204	0.0734479	0.155031	15	17	17	C1	Adipose. subcutaneous (GTEx)	EpiXcan	0.997072	gtex_sf	0.999981
2521	ENSG00000155111	CDK19	-0.846009	-0.0605154	0.397548	0.0224884	0.0620012	5.68717e-06	2.0215e-05	10	11	11	C1	Adipose. subcutaneous (GTEx)	EpiXcan	0.997072	gtex_sf	0.999981
2522	ENSG00000125871	MGME1	-0.845345	-0.0316709	0.397918	0.0902754	0.31898	1.05398e-29	2.09109e-28	16	21	21	C1	Adipose. subcutaneous (GTEx)	EpiXcan	0.997072	gtex_sf	0.999981
2523	ENSG00000118407	FILIP1	-0.844964	-0.0775474	0.398131	0.0190574	0.10889	1.32867e-09	6.97291e-09	10	18	18	C1	Adipose. subcutaneous (GTEx)	EpiXcan	0.997072	gtex_sf	0.999981
2524	ENSG00000070087	PFN2	-0.844484	-0.0502559	0.398399	0.0377778	0.0636649	4.38964e-06	1.57939e-05	39	49	49	C1	Adipose. subcutaneous (GTEx)	EpiXcan	0.997072	gtex_sf	0.999981
2525	ENSG00000185567	AHNAK2	0.844416	0.0692576	0.398437	0.0225923	0.0837521	1.13268e-07	4.89069e-07	10	11	11	C1	Adipose. subcutaneous (GTEx)	EpiXcan	0.997072	gtex_sf	0.999981
2526	ENSG00000132436	FIGNL1	0.844303	0.0156363	0.3985	0.39323	0.581374	3.62643e-69	4.41699e-67	45	50	50	C1	Adipose. subcutaneous (GTEx)	EpiXcan	0.997072	gtex_sf	0.999981
2527	ENSG00000251432	AC108062.1	0.843911	0.0276265	0.398719	0.102335	0.218942	4.52743e-19	4.93507e-18	22	26	26	C1	Adipose. subcutaneous (GTEx)	EpiXcan	0.997072	gtex_sf	0.999981
2528	ENSG00000119401	TRIM32	0.843709	0.0587113	0.398832	0.0262251	0.0616679	7.58103e-06	2.65071e-05	6	7	7	C1	Adipose. subcutaneous (GTEx)	EpiXcan	0.997072	gtex_sf	0.999981
2529	ENSG00000099290	WASHC2A	-0.843549	-0.0285255	0.398921	0.107139	0.512078	6.16351e-59	4.64152e-57	82	108	108	C1	Adipose. subcutaneous (GTEx)	EpiXcan	0.997072	gtex_sf	0.999981
2530	ENSG00000120784	ZFP30	-0.84329	-0.0404127	0.399066	0.0638268	0.180052	1.49919e-15	1.28299e-14	20	24	24	C1	Adipose. subcutaneous (GTEx)	EpiXcan	0.997072	gtex_sf	0.999981
2531	ENSG00000270157	AC004918.3	0.843164	0.0322485	0.399136	0.13161	0.149035	6.26345e-13	4.41087e-12	72	99	99	C1	Adipose. subcutaneous (GTEx)	EpiXcan	0.997072	gtex_sf	0.999981
2532	ENSG00000130856	ZNF236	-0.842941	-0.037547	0.399262	0.0761188	0.0961111	1.70711e-08	8.07274e-08	33	39	39	C1	Adipose. subcutaneous (GTEx)	EpiXcan	0.997072	gtex_sf	0.999981
2533	ENSG00000088340	FER1L4	0.842639	0.0715968	0.39943	0.0151156	0.0289666	0.00236454	0.00611637	21	27	27	C1	Adipose. subcutaneous (GTEx)	EpiXcan	0.997072	gtex_sf	0.999981
2534	ENSG00000137601	NEK1	0.842443	0.0690337	0.39954	0.0185078	0.0995424	4.64751e-09	2.32575e-08	7	10	10	C1	Adipose. subcutaneous (GTEx)	EpiXcan	0.997072	gtex_sf	0.999981
2535	ENSG00000261799	AC007406.5	-0.842103	-0.0835207	0.39973	0.0188437	0.0394738	0.000430202	0.0012203	15	18	18	C1	Adipose. subcutaneous (GTEx)	EpiXcan	0.997072	gtex_sf	0.999981
2536	ENSG00000151366	NDUFC2	0.842025	0.073594	0.399774	0.0158383	0.0691302	2.5e-06	9.29584e-06	11	18	18	C1	Adipose. subcutaneous (GTEx)	EpiXcan	0.997072	gtex_sf	0.999981
2537	ENSG00000142185	TRPM2	-0.841839	-0.0670633	0.399878	0.0382113	0.0122264	0.0515541	0.11161	26	35	35	C1	Adipose. subcutaneous (GTEx)	EpiXcan	0.997072	gtex_sf	0.999981
2538	ENSG00000172123	SLFN12	0.841433	0.0235271	0.400105	0.135292	0.265111	2.05879e-24	3.04836e-23	15	19	19	C1	Adipose. subcutaneous (GTEx)	EpiXcan	0.997072	gtex_sf	0.999981
2539	ENSG00000167969	ECI1	-0.841414	-0.129744	0.400116	0.0057468	0.0495551	6.70892e-05	0.000209665	4	7	7	C1	Adipose. subcutaneous (GTEx)	EpiXcan	0.997072	gtex_sf	0.999981
2540	ENSG00000105723	GSK3A	-0.840908	-0.120766	0.400399	0.00548689	0.0134449	0.040896	0.0899687	4	4	4	C1	Adipose. subcutaneous (GTEx)	EpiXcan	0.997072	gtex_sf	0.999981
2541	ENSG00000186399	GOLGA8R	0.840649	0.0296306	0.400545	0.103038	0.096039	2.00066e-08	9.3849e-08	60	67	67	C1	Adipose. subcutaneous (GTEx)	EpiXcan	0.997072	gtex_sf	0.999981
2542	ENSG00000143799	PARP1	0.840505	0.0768688	0.400625	0.0127706	0.0192621	0.0140431	0.0329152	16	21	21	C1	Adipose. subcutaneous (GTEx)	EpiXcan	0.997072	gtex_sf	0.999981
2543	ENSG00000109519	GRPEL1	-0.840163	-0.0755768	0.400817	0.0126639	0.0379421	0.000542932	0.00151884	7	11	11	C1	Adipose. subcutaneous (GTEx)	EpiXcan	0.997072	gtex_sf	0.999981
2544	ENSG00000128989	ARPP19	-0.840037	-0.0265853	0.400888	0.135796	0.293201	5.23417e-27	8.92996e-26	20	23	23	C1	Adipose. subcutaneous (GTEx)	EpiXcan	0.997072	gtex_sf	0.999981
2545	ENSG00000060709	RIMBP2	0.840017	0.062869	0.400899	0.0247403	0.0533757	3.72892e-05	0.00012032	21	23	23	C1	Adipose. subcutaneous (GTEx)	EpiXcan	0.997072	gtex_sf	0.999981
2546	ENSG00000138439	FAM117B	-0.839887	-0.0755019	0.400972	0.0180932	0.0191716	0.0140554	0.0329276	8	9	9	C1	Adipose. subcutaneous (GTEx)	EpiXcan	0.997072	gtex_sf	0.999981
2547	ENSG00000173193	PARP14	-0.83966	-0.0248816	0.401099	0.153025	0.365084	6.94694e-35	1.7789e-33	30	33	33	C1	Adipose. subcutaneous (GTEx)	EpiXcan	0.997072	gtex_sf	0.999981
2548	ENSG00000131242	RAB11FIP4	-0.839509	-0.0542646	0.401184	0.0300438	0.0301867	0.00209587	0.00545667	37	45	45	C1	Adipose. subcutaneous (GTEx)	EpiXcan	0.997072	gtex_sf	0.999981
2549	ENSG00000186468	RPS23	-0.839377	-0.0194143	0.401258	0.258201	0.509382	1.04645e-55	6.91397e-54	20	23	23	C1	Adipose. subcutaneous (GTEx)	EpiXcan	0.997072	gtex_sf	0.999981
2550	ENSG00000146540	C7orf50	0.839309	0.0742662	0.401296	0.0193132	0.0379717	0.000551082	0.00154041	17	23	23	C1	Adipose. subcutaneous (GTEx)	EpiXcan	0.997072	gtex_sf	0.999981
2551	ENSG00000127328	RAB3IP	0.839092	0.0253266	0.401418	0.160003	0.0957042	2.07998e-08	9.73738e-08	142	166	166	C1	Adipose. subcutaneous (GTEx)	EpiXcan	0.997072	gtex_sf	0.999981
2552	ENSG00000149927	DOC2A	-0.838916	-0.132462	0.401517	0.00895414	0.0228458	0.00767126	0.0185838	7	8	8	C1	Adipose. subcutaneous (GTEx)	EpiXcan	0.997072	gtex_sf	0.999981
2553	ENSG00000146707	POMZP3	-0.838722	-0.0154405	0.401625	0.440699	0.584678	1.46366e-71	2.07086e-69	75	92	92	C1	Adipose. subcutaneous (GTEx)	EpiXcan	0.997072	gtex_sf	0.999981
2554	ENSG00000182827	ACBD3	0.838681	0.0396149	0.401649	0.048918	0.060717	9.22243e-06	3.20015e-05	33	38	38	C1	Adipose. subcutaneous (GTEx)	EpiXcan	0.997072	gtex_sf	0.999981
2555	ENSG00000196204	RNF216P1	0.838357	0.0207646	0.40183	0.210918	0.478234	9.2089e-51	4.94211e-49	28	38	38	C1	Adipose. subcutaneous (GTEx)	EpiXcan	0.997072	gtex_sf	0.999981
2556	ENSG00000140553	UNC45A	-0.838238	-0.0493775	0.401897	0.0516776	0.0789521	2.81505e-07	1.16831e-06	16	17	17	C1	Adipose. subcutaneous (GTEx)	EpiXcan	0.997072	gtex_sf	0.999981
2557	ENSG00000184206	GOLGA6L4	-0.838187	-0.0165497	0.401926	0.30796	0.443207	5.86677e-45	2.30831e-43	46	53	53	C1	Adipose. subcutaneous (GTEx)	EpiXcan	0.997072	gtex_sf	0.999981
2558	ENSG00000124659	TBCC	-0.837954	-0.0421834	0.402057	0.0289197	0.0127998	0.0452064	0.0987687	27	32	32	C1	Adipose. subcutaneous (GTEx)	EpiXcan	0.997072	gtex_sf	0.999981
2559	ENSG00000186187	ZNRF1	0.83783	0.120354	0.402126	0.00663125	0.0269954	0.00352973	0.00893404	16	21	21	C1	Adipose. subcutaneous (GTEx)	EpiXcan	0.997072	gtex_sf	0.999981
2560	ENSG00000153956	CACNA2D1	-0.837365	-0.081654	0.402387	0.0122439	0.0408119	0.000277855	0.000806447	15	18	18	C1	Adipose. subcutaneous (GTEx)	EpiXcan	0.997072	gtex_sf	0.999981
2561	ENSG00000198874	TYW1	0.837297	0.0278358	0.402426	0.117123	0.320003	2.22019e-30	4.58676e-29	34	38	38	C1	Adipose. subcutaneous (GTEx)	EpiXcan	0.997072	gtex_sf	0.999981
2562	ENSG00000143603	KCNN3	0.836909	0.090858	0.402643	0.0120723	0.0611375	9.4368e-06	3.26888e-05	6	7	7	C1	Adipose. subcutaneous (GTEx)	EpiXcan	0.997072	gtex_sf	0.999981
2563	ENSG00000179178	TMEM125	0.836092	0.0955659	0.403103	0.0176938	0.0137204	0.0386377	0.0852684	18	20	20	C1	Adipose. subcutaneous (GTEx)	EpiXcan	0.997072	gtex_sf	0.999981
2564	ENSG00000141391	PRELID3A	0.835974	0.0325353	0.403169	0.0978856	0.417491	8.19229e-42	2.86158e-40	15	20	20	C1	Adipose. subcutaneous (GTEx)	EpiXcan	0.997072	gtex_sf	0.999981
2565	ENSG00000101596	SMCHD1	-0.835804	-0.0478562	0.403265	0.0467586	0.0385445	0.000483943	0.00136226	26	31	31	C1	Adipose. subcutaneous (GTEx)	EpiXcan	0.997072	gtex_sf	0.999981
2566	ENSG00000035928	RFC1	0.835545	0.162249	0.403411	0.00367094	0.032145	0.00130906	0.00349058	2	2	2	C1	Adipose. subcutaneous (GTEx)	EpiXcan	0.997072	gtex_sf	0.999981
2567	ENSG00000099954	CECR2	-0.835007	-0.0399346	0.403714	0.0449237	0.0681289	1.81062e-06	6.81392e-06	30	45	45	C1	Adipose. subcutaneous (GTEx)	EpiXcan	0.997072	gtex_sf	0.999981
2568	ENSG00000197497	ZNF665	0.83495	0.0332687	0.403746	0.0958731	0.147474	1.2571e-12	8.68252e-12	33	38	38	C1	Adipose. subcutaneous (GTEx)	EpiXcan	0.997072	gtex_sf	0.999981
2569	ENSG00000158773	USF1	0.834168	0.168563	0.404186	0.00323389	0.0451474	0.000106115	0.000324601	2	3	3	C1	Adipose. subcutaneous (GTEx)	EpiXcan	0.997072	gtex_sf	0.999981
2570	ENSG00000135124	P2RX4	0.834148	0.0446102	0.404198	0.0376075	0.154048	2.37233e-13	1.71639e-12	43	48	48	C1	Adipose. subcutaneous (GTEx)	EpiXcan	0.997072	gtex_sf	0.999981
2571	ENSG00000107902	LHPP	-0.83403	-0.0601014	0.404264	0.0312554	0.0179275	0.0180619	0.0416723	44	55	55	C1	Adipose. subcutaneous (GTEx)	EpiXcan	0.997072	gtex_sf	0.999981
2572	ENSG00000131584	ACAP3	0.832796	0.0548755	0.40496	0.0286666	0.0215778	0.00967171	0.0231813	21	30	30	C1	Adipose. subcutaneous (GTEx)	EpiXcan	0.997072	gtex_sf	0.999981
2573	ENSG00000157870	FAM213B	0.832308	0.0467142	0.405235	0.0342886	0.0554644	2.31529e-05	7.64324e-05	35	46	46	C1	Adipose. subcutaneous (GTEx)	EpiXcan	0.997072	gtex_sf	0.999981
2574	ENSG00000129566	TEP1	0.832263	0.0780989	0.40526	0.0166805	0.0326662	0.00135073	0.00359688	7	10	10	C1	Adipose. subcutaneous (GTEx)	EpiXcan	0.997072	gtex_sf	0.999981
2575	ENSG00000214021	TTLL3	0.832016	0.0871258	0.4054	0.00935793	0.0428456	0.000218232	0.000641775	5	7	7	C1	Adipose. subcutaneous (GTEx)	EpiXcan	0.997072	gtex_sf	0.999981
2576	ENSG00000184584	TMEM173	0.831928	0.0445723	0.40545	0.0459952	0.0951741	1.88559e-08	8.87186e-08	4	4	4	C1	Adipose. subcutaneous (GTEx)	EpiXcan	0.997072	gtex_sf	0.999981
2577	ENSG00000037241	RPL26L1	0.831851	0.0814279	0.405493	0.0418991	0.0288456	0.00230717	0.00597679	36	47	47	C1	Adipose. subcutaneous (GTEx)	EpiXcan	0.997072	gtex_sf	0.999981
2578	ENSG00000205578	POM121B	0.831848	0.0532393	0.405495	0.0666076	0.0395687	0.000347069	0.000995779	34	39	39	C1	Adipose. subcutaneous (GTEx)	EpiXcan	0.997072	gtex_sf	0.999981
2579	ENSG00000169217	CD2BP2	0.830739	0.104812	0.406121	0.00799321	0.0313012	0.00164653	0.00434136	6	8	8	C1	Adipose. subcutaneous (GTEx)	EpiXcan	0.997072	gtex_sf	0.999981
2580	ENSG00000198315	ZKSCAN8	-0.830487	-0.180809	0.406263	0.00393051	0.0322526	0.0014449	0.0038331	9	17	17	C1	Adipose. subcutaneous (GTEx)	EpiXcan	0.997072	gtex_sf	0.999981
2581	ENSG00000090530	P3H2	-0.830415	-0.0625615	0.406304	0.0212229	0.0437071	0.000153785	0.000460269	4	6	6	C1	Adipose. subcutaneous (GTEx)	EpiXcan	0.997072	gtex_sf	0.999981
2582	ENSG00000215039	CD27-AS1	0.83012	0.0258644	0.406471	0.155117	0.374273	6.98163e-36	1.89887e-34	15	21	21	C1	Adipose. subcutaneous (GTEx)	EpiXcan	0.997072	gtex_sf	0.999981
2583	ENSG00000243444	PALM2	-0.829978	-0.0648966	0.406551	0.0266818	0.138254	7.9188e-12	5.09767e-11	13	17	17	C1	Adipose. subcutaneous (GTEx)	EpiXcan	0.997072	gtex_sf	0.999981
2584	ENSG00000143786	CNIH3	0.829855	0.0825118	0.406621	0.0132792	0.0494259	5.86703e-05	0.000185089	24	31	31	C1	Adipose. subcutaneous (GTEx)	EpiXcan	0.997072	gtex_sf	0.999981
2585	ENSG00000177595	PIDD1	-0.829447	-0.0267866	0.406852	0.128564	0.271121	8.20809e-25	1.24158e-23	7	9	9	C1	Adipose. subcutaneous (GTEx)	EpiXcan	0.997072	gtex_sf	0.999981
2586	ENSG00000148219	ASTN2	0.829167	0.026427	0.40701	0.10279	0.167832	1.41761e-14	1.13272e-13	22	25	25	C1	Adipose. subcutaneous (GTEx)	EpiXcan	0.997072	gtex_sf	0.999981
2587	ENSG00000100908	EMC9	-0.829091	-0.0281626	0.407053	0.127187	0.150695	5.46323e-13	3.85703e-12	68	78	78	C1	Adipose. subcutaneous (GTEx)	EpiXcan	0.997072	gtex_sf	0.999981
2588	ENSG00000120798	NR2C1	0.828859	0.0459866	0.407184	0.056493	0.0276143	0.00270946	0.00696868	63	72	72	C1	Adipose. subcutaneous (GTEx)	EpiXcan	0.997072	gtex_sf	0.999981
2589	ENSG00000162999	DUSP19	0.828802	0.174173	0.407217	0.00369761	0.0114057	0.0593285	0.127066	6	7	7	C1	Adipose. subcutaneous (GTEx)	EpiXcan	0.997072	gtex_sf	0.999981
2590	ENSG00000142102	PGGHG	0.828558	0.0219524	0.407354	0.261738	0.543712	1.06524e-63	9.68881e-62	18	29	29	C1	Adipose. subcutaneous (GTEx)	EpiXcan	0.997072	gtex_sf	0.999981
2591	ENSG00000121940	CLCC1	0.828517	0.0346597	0.407378	0.0977039	0.0188972	0.0148548	0.0346843	66	73	73	C1	Adipose. subcutaneous (GTEx)	EpiXcan	0.997072	gtex_sf	0.999981
2592	ENSG00000212719	C17orf51	-0.827919	-0.0685346	0.407716	0.0522933	0.0908343	3.07905e-08	1.41312e-07	17	21	21	C1	Adipose. subcutaneous (GTEx)	EpiXcan	0.997072	gtex_sf	0.999981
2593	ENSG00000183230	CTNNA3	-0.827887	-0.0324103	0.407735	0.0440717	0.0157713	0.0265157	0.0598269	70	82	82	C1	Adipose. subcutaneous (GTEx)	EpiXcan	0.997072	gtex_sf	0.999981
2594	ENSG00000164040	PGRMC2	-0.827384	-0.821385	0.40802	0.000144143	0.0275718	0.00328661	0.00835642	3	4	4	C1	Adipose. subcutaneous (GTEx)	EpiXcan	0.997072	gtex_sf	0.999981
2595	ENSG00000166387	PPFIBP2	0.826705	0.120219	0.408404	0.00724659	0.0143112	0.0339983	0.0755417	7	7	7	C1	Adipose. subcutaneous (GTEx)	EpiXcan	0.997072	gtex_sf	0.999981
2596	ENSG00000170153	RNF150	-0.826047	-0.0220255	0.408778	0.163052	0.214672	8.96459e-19	9.58527e-18	31	35	35	C1	Adipose. subcutaneous (GTEx)	EpiXcan	0.997072	gtex_sf	0.999981
2597	ENSG00000168795	ZBTB5	-0.825574	-0.124376	0.409046	0.00933837	0.0126204	0.0469947	0.102404	17	24	24	C1	Adipose. subcutaneous (GTEx)	EpiXcan	0.997072	gtex_sf	0.999981
2598	ENSG00000259943	AL050341.2	0.825198	0.0504429	0.409259	0.0428031	0.0659241	2.36207e-06	8.80167e-06	30	36	36	C1	Adipose. subcutaneous (GTEx)	EpiXcan	0.997072	gtex_sf	0.999981
2599	ENSG00000213614	HEXA	-0.824394	-0.0387929	0.409716	0.0478949	0.0663493	3.47668e-06	1.26817e-05	19	23	23	C1	Adipose. subcutaneous (GTEx)	EpiXcan	0.997072	gtex_sf	0.999981
2600	ENSG00000167842	MIS12	0.82405	0.0558753	0.409911	0.0317126	0.0600058	9.37045e-06	3.24801e-05	18	21	21	C1	Adipose. subcutaneous (GTEx)	EpiXcan	0.997072	gtex_sf	0.999981
2601	ENSG00000184500	PROS1	-0.824046	-0.0602794	0.409913	0.0335299	0.0891579	7.15443e-08	3.16626e-07	32	41	41	C1	Adipose. subcutaneous (GTEx)	EpiXcan	0.997072	gtex_sf	0.999981
2602	ENSG00000220804	LINC01881	0.823959	0.164218	0.409963	0.00374188	0.156764	3.65118e-15	3.05325e-14	10	15	15	C1	Adipose. subcutaneous (GTEx)	EpiXcan	0.997072	gtex_sf	0.999981
2603	ENSG00000198774	RASSF9	-0.823816	-0.105677	0.410044	0.0222167	0.0223589	0.00723931	0.0176074	21	25	25	C1	Adipose. subcutaneous (GTEx)	EpiXcan	0.997072	gtex_sf	0.999981
2604	ENSG00000242574	HLA-DMB	0.823767	0.107335	0.410072	0.00593256	0.0200449	0.0116062	0.0275258	4	6	6	C1	Adipose. subcutaneous (GTEx)	EpiXcan	0.997072	gtex_sf	0.999981
2605	ENSG00000103245	NARFL	0.823182	0.0367912	0.410404	0.0666891	0.343086	2.62879e-32	6.01657e-31	16	19	19	C1	Adipose. subcutaneous (GTEx)	EpiXcan	0.997072	gtex_sf	0.999981
2606	ENSG00000250506	CDK3	-0.823158	-0.0452158	0.410418	0.0365313	0.117251	3.2465e-10	1.80023e-09	16	20	20	C1	Adipose. subcutaneous (GTEx)	EpiXcan	0.997072	gtex_sf	0.999981
2607	ENSG00000080298	RFX3	-0.822975	-0.0301967	0.410522	0.0391185	0.0254041	0.00384086	0.00966163	25	27	27	C1	Adipose. subcutaneous (GTEx)	EpiXcan	0.997072	gtex_sf	0.999981
2608	ENSG00000136213	CHST12	0.822628	0.0408268	0.41072	0.0467715	0.113185	6.54937e-10	3.52158e-09	12	14	14	C1	Adipose. subcutaneous (GTEx)	EpiXcan	0.997072	gtex_sf	0.999981
2609	ENSG00000112977	DAP	0.822624	0.0217946	0.410722	0.162007	0.286428	1.35432e-25	2.13866e-24	21	23	23	C1	Adipose. subcutaneous (GTEx)	EpiXcan	0.997072	gtex_sf	0.999981
2610	ENSG00000023318	ERP44	0.822604	0.599352	0.410733	0.000263995	0.0122892	0.0502685	0.10908	6	7	7	C1	Adipose. subcutaneous (GTEx)	EpiXcan	0.997072	gtex_sf	0.999981
2611	ENSG00000160194	NDUFV3	0.822497	0.0160358	0.410794	0.315881	0.466124	5.25495e-50	2.68635e-48	29	37	37	C1	Adipose. subcutaneous (GTEx)	EpiXcan	0.997072	gtex_sf	0.999981
2612	ENSG00000243302	AC018638.4	0.821986	0.0153293	0.411085	0.313263	0.567032	1.53462e-66	1.53539e-64	30	39	39	C1	Adipose. subcutaneous (GTEx)	EpiXcan	0.997072	gtex_sf	0.999981
2613	ENSG00000144161	ZC3H8	-0.821805	-0.037842	0.411188	0.0608936	0.154028	1.21583e-13	9.02017e-13	12	15	15	C1	Adipose. subcutaneous (GTEx)	EpiXcan	0.997072	gtex_sf	0.999981
2614	ENSG00000109171	SLAIN2	0.821693	0.0528903	0.411252	0.0416606	0.0645786	5.26383e-06	1.87848e-05	21	27	27	C1	Adipose. subcutaneous (GTEx)	EpiXcan	0.997072	gtex_sf	0.999981
2615	ENSG00000169442	CD52	0.821506	0.100281	0.411358	0.0160767	0.0593461	1.04924e-05	3.61188e-05	27	31	31	C1	Adipose. subcutaneous (GTEx)	EpiXcan	0.997072	gtex_sf	0.999981
2616	ENSG00000215256	DHRS4-AS1	-0.821204	-0.0342065	0.41153	0.0450158	0.124176	9.05033e-11	5.28641e-10	16	18	18	C1	Adipose. subcutaneous (GTEx)	EpiXcan	0.997072	gtex_sf	0.999981
2617	ENSG00000171202	TMEM126A	0.821084	0.0902462	0.411599	0.0126556	0.0100049	0.069704	0.147529	5	9	9	C1	Adipose. subcutaneous (GTEx)	EpiXcan	0.997072	gtex_sf	0.999981
2618	ENSG00000145715	RASA1	-0.821068	-0.07815	0.411607	0.0190895	0.0770525	3.61261e-07	1.47829e-06	12	14	14	C1	Adipose. subcutaneous (GTEx)	EpiXcan	0.997072	gtex_sf	0.999981
2619	ENSG00000112339	HBS1L	0.820976	0.0329624	0.41166	0.0809232	0.219955	3.3149e-19	3.6503e-18	16	21	21	C1	Adipose. subcutaneous (GTEx)	EpiXcan	0.997072	gtex_sf	0.999981
2620	ENSG00000152154	TMEM178A	-0.820867	-0.0400791	0.411722	0.063929	0.068677	2.51242e-06	9.33461e-06	32	42	42	C1	Adipose. subcutaneous (GTEx)	EpiXcan	0.997072	gtex_sf	0.999981
2621	ENSG00000204410	MSH5	0.820842	0.0654443	0.411736	0.0273726	0.0337804	0.00107417	0.00289958	24	27	27	C1	Adipose. subcutaneous (GTEx)	EpiXcan	0.997072	gtex_sf	0.999981
2622	ENSG00000180104	EXOC3	0.819995	0.0557757	0.412219	0.0289757	0.108714	5.66767e-10	3.0695e-09	5	7	7	C1	Adipose. subcutaneous (GTEx)	EpiXcan	0.997072	gtex_sf	0.999981
2623	ENSG00000130762	ARHGEF16	-0.819956	-0.0806086	0.412241	0.022055	0.0503882	6.62475e-05	0.000207421	11	13	13	C1	Adipose. subcutaneous (GTEx)	EpiXcan	0.997072	gtex_sf	0.999981
2624	ENSG00000138246	DNAJC13	-0.819099	-0.0261389	0.41273	0.10943	0.186677	2.58958e-16	2.33562e-15	42	50	50	C1	Adipose. subcutaneous (GTEx)	EpiXcan	0.997072	gtex_sf	0.999981
2625	ENSG00000214078	CPNE1	0.818745	0.015759	0.412932	0.367114	0.586569	2.92405e-72	4.45186e-70	39	47	47	C1	Adipose. subcutaneous (GTEx)	EpiXcan	0.997072	gtex_sf	0.999981
2626	ENSG00000145882	PCYOX1L	-0.818189	-0.0401235	0.413249	0.0505127	0.133465	8.90941e-12	5.72187e-11	5	6	6	C1	Adipose. subcutaneous (GTEx)	EpiXcan	0.997072	gtex_sf	0.999981
2627	ENSG00000103051	COG4	0.818143	0.0429175	0.413276	0.0458316	0.106486	2.88678e-09	1.4693e-08	11	18	18	C1	Adipose. subcutaneous (GTEx)	EpiXcan	0.997072	gtex_sf	0.999981
2628	ENSG00000103429	BFAR	0.818052	0.131694	0.413327	0.0148118	0.0394717	0.000420664	0.00119518	11	13	13	C1	Adipose. subcutaneous (GTEx)	EpiXcan	0.997072	gtex_sf	0.999981
2629	ENSG00000006453	BAIAP2L1	0.817813	0.0628383	0.413464	0.029422	0.131466	1.6936e-11	1.06045e-10	5	7	7	C1	Adipose. subcutaneous (GTEx)	EpiXcan	0.997072	gtex_sf	0.999981
2630	ENSG00000186532	SMYD4	0.817102	0.0323333	0.41387	0.0786706	0.205889	1.13191e-17	1.11731e-16	10	13	13	C1	Adipose. subcutaneous (GTEx)	EpiXcan	0.997072	gtex_sf	0.999981
2631	ENSG00000165948	IFI27L1	-0.816966	-0.0437036	0.413948	0.0429276	0.0802225	3.07601e-07	1.27096e-06	13	17	17	C1	Adipose. subcutaneous (GTEx)	EpiXcan	0.997072	gtex_sf	0.999981
2632	ENSG00000198000	NOL8	-0.816868	-0.0816101	0.414004	0.0136356	0.0538257	3.12975e-05	0.000101784	13	20	20	C1	Adipose. subcutaneous (GTEx)	EpiXcan	0.997072	gtex_sf	0.999981
2633	ENSG00000134324	LPIN1	-0.816605	-0.0473361	0.414154	0.0624733	0.100599	4.57311e-09	2.29261e-08	24	26	26	C1	Adipose. subcutaneous (GTEx)	EpiXcan	0.997072	gtex_sf	0.999981
2634	ENSG00000213639	PPP1CB	0.816303	0.035401	0.414327	0.0886721	0.0808851	3.14503e-07	1.29604e-06	67	80	80	C1	Adipose. subcutaneous (GTEx)	EpiXcan	0.997072	gtex_sf	0.999981
2635	ENSG00000175906	ARL4D	-0.816207	-0.0447118	0.414382	0.0321234	0.0456219	0.000127199	0.000384811	18	22	22	C1	Adipose. subcutaneous (GTEx)	EpiXcan	0.997072	gtex_sf	0.999981
2636	ENSG00000042753	AP2S1	0.816204	0.0820576	0.414383	0.0116443	0.0719263	1.41117e-06	5.37271e-06	4	4	4	C1	Adipose. subcutaneous (GTEx)	EpiXcan	0.997072	gtex_sf	0.999981
2637	ENSG00000101191	DIDO1	-0.815844	-0.0402667	0.414589	0.0721717	0.116847	3.80244e-10	2.09605e-09	28	33	33	C1	Adipose. subcutaneous (GTEx)	EpiXcan	0.997072	gtex_sf	0.999981
2638	ENSG00000228409	CCT6P1	-0.815613	-0.0393955	0.414722	0.0531032	0.0837592	1.20302e-07	5.18163e-07	16	18	18	C1	Adipose. subcutaneous (GTEx)	EpiXcan	0.997072	gtex_sf	0.999981
2639	ENSG00000271344	AC018638.6	0.815099	0.0381239	0.415015	0.055303	0.0869741	8.24781e-08	3.6204e-07	36	36	36	C1	Adipose. subcutaneous (GTEx)	EpiXcan	0.997072	gtex_sf	0.999981
2640	ENSG00000242294	STAG3L5P	0.815012	0.0199876	0.415065	0.260863	0.62643	1.45677e-79	3.04553e-77	13	16	16	C1	Adipose. subcutaneous (GTEx)	EpiXcan	0.997072	gtex_sf	0.999981
2641	ENSG00000163002	NUP35	-0.814532	-0.0713231	0.41534	0.0155785	0.0636792	5.53314e-06	1.97008e-05	12	14	14	C1	Adipose. subcutaneous (GTEx)	EpiXcan	0.997072	gtex_sf	0.999981
2642	ENSG00000023892	DEF6	0.814488	0.107504	0.415365	0.00965635	0.0300445	0.00205585	0.00536543	17	20	20	C1	Adipose. subcutaneous (GTEx)	EpiXcan	0.997072	gtex_sf	0.999981
2643	ENSG00000135362	PRR5L	0.814265	0.0734175	0.415493	0.0149562	0.0219831	0.00841185	0.0203251	11	11	11	C1	Adipose. subcutaneous (GTEx)	EpiXcan	0.997072	gtex_sf	0.999981
2644	ENSG00000235423	AC068768.1	-0.814105	-0.0808787	0.415585	0.0131212	0.0371536	0.000525007	0.00147193	8	9	9	C1	Adipose. subcutaneous (GTEx)	EpiXcan	0.997072	gtex_sf	0.999981
2645	ENSG00000244731	C4A	-0.814034	-0.0261993	0.415626	0.141628	0.305518	5.38999e-28	9.66679e-27	30	41	41	C1	Adipose. subcutaneous (GTEx)	EpiXcan	0.997072	gtex_sf	0.999981
2646	ENSG00000189164	ZNF527	-0.814003	-0.073072	0.415643	0.0230652	0.018576	0.0162676	0.0378191	31	40	40	C1	Adipose. subcutaneous (GTEx)	EpiXcan	0.997072	gtex_sf	0.999981
2647	ENSG00000163453	IGFBP7	-0.813884	-0.12605	0.415712	0.00564689	0.0269616	0.0034974	0.00885861	5	6	6	C1	Adipose. subcutaneous (GTEx)	EpiXcan	0.997072	gtex_sf	0.999981
2648	ENSG00000121413	ZSCAN18	-0.813254	-0.0429762	0.416072	0.0364977	0.0542967	2.56917e-05	8.43168e-05	24	33	33	C1	Adipose. subcutaneous (GTEx)	EpiXcan	0.997072	gtex_sf	0.999981
2649	ENSG00000214435	AS3MT	-0.813126	-0.0131305	0.416146	0.417607	0.540122	6.13521e-61	5.05505e-59	29	35	35	C1	Adipose. subcutaneous (GTEx)	EpiXcan	0.997072	gtex_sf	0.999981
2650	ENSG00000099998	GGT5	-0.812863	-0.139736	0.416297	0.00591335	0.0164504	0.0221612	0.0505474	2	2	2	C1	Adipose. subcutaneous (GTEx)	EpiXcan	0.997072	gtex_sf	0.999981
2651	ENSG00000100124	ANKRD54	0.812735	0.0236704	0.41637	0.220563	0.305371	2.10139e-28	3.86276e-27	17	19	19	C1	Adipose. subcutaneous (GTEx)	EpiXcan	0.997072	gtex_sf	0.999981
2652	ENSG00000184226	PCDH9	0.81224	0.0750621	0.416654	0.0128685	0.0614622	8.31391e-06	2.89324e-05	2	2	2	C1	Adipose. subcutaneous (GTEx)	EpiXcan	0.997072	gtex_sf	0.999981
2653	ENSG00000060642	PIGV	-0.812201	-0.0406417	0.416677	0.0496547	0.0585957	1.397e-05	4.73912e-05	27	30	30	C1	Adipose. subcutaneous (GTEx)	EpiXcan	0.997072	gtex_sf	0.999981
2654	ENSG00000169519	METTL15	0.812134	0.0493326	0.416715	0.0441633	0.109419	7.36082e-10	3.94426e-09	14	15	15	C1	Adipose. subcutaneous (GTEx)	EpiXcan	0.997072	gtex_sf	0.999981
2655	ENSG00000186854	TRABD2A	-0.811518	-0.0418378	0.417068	0.0721912	0.139303	4.59062e-12	3.0174e-11	45	53	53	C1	Adipose. subcutaneous (GTEx)	EpiXcan	0.997072	gtex_sf	0.999981
2656	ENSG00000117226	GBP3	0.81022	0.0121558	0.417814	0.573367	0.682555	1.52317e-95	1.01596e-92	15	15	15	C1	Adipose. subcutaneous (GTEx)	EpiXcan	0.997072	gtex_sf	0.999981
2657	ENSG00000235387	SPAAR	-0.810191	-0.0647616	0.417831	0.0176254	0.170567	8.07247e-15	6.59306e-14	4	6	6	C1	Adipose. subcutaneous (GTEx)	EpiXcan	0.997072	gtex_sf	0.999981
2658	ENSG00000163938	GNL3	-0.81016	-0.0806886	0.417848	0.0122113	0.0201723	0.0115202	0.0273359	18	21	21	C1	Adipose. subcutaneous (GTEx)	EpiXcan	0.997072	gtex_sf	0.999981
2659	ENSG00000147676	MAL2	0.810148	0.0169836	0.417855	0.320196	0.39806	5.289e-39	1.61753e-37	80	97	97	C1	Adipose. subcutaneous (GTEx)	EpiXcan	0.997072	gtex_sf	0.999981
2660	ENSG00000134285	FKBP11	0.81006	0.0502966	0.417906	0.032215	0.0976692	1.20962e-08	5.80045e-08	28	30	30	C1	Adipose. subcutaneous (GTEx)	EpiXcan	0.997072	gtex_sf	0.999981
2661	ENSG00000151746	BICD1	-0.810009	-0.0270797	0.417935	0.112988	0.157708	6.65832e-14	5.06314e-13	29	35	35	C1	Adipose. subcutaneous (GTEx)	EpiXcan	0.997072	gtex_sf	0.999981
2662	ENSG00000233927	RPS28	-0.809905	-0.0191863	0.417995	0.259088	0.400852	2.03159e-39	6.32365e-38	66	76	76	C1	Adipose. subcutaneous (GTEx)	EpiXcan	0.997072	gtex_sf	0.999981
2663	ENSG00000164692	COL1A2	-0.809004	-0.0536773	0.418513	0.0529634	0.0146735	0.0320181	0.0713681	51	60	60	C1	Adipose. subcutaneous (GTEx)	EpiXcan	0.997072	gtex_sf	0.999981
2664	ENSG00000104852	SNRNP70	0.808867	0.176072	0.418592	0.00255893	0.14528	1.18658e-12	8.20359e-12	5	10	10	C1	Adipose. subcutaneous (GTEx)	EpiXcan	0.997072	gtex_sf	0.999981
2665	ENSG00000075826	SEC31B	-0.808829	-0.015581	0.418613	0.329022	0.456103	4.62496e-47	2.02443e-45	25	27	27	C1	Adipose. subcutaneous (GTEx)	EpiXcan	0.997072	gtex_sf	0.999981
2666	ENSG00000099250	NRP1	-0.808761	-0.187157	0.418653	0.00286291	0.0508767	5.17096e-05	0.000163831	3	4	4	C1	Adipose. subcutaneous (GTEx)	EpiXcan	0.997072	gtex_sf	0.999981
2667	ENSG00000005436	GCFC2	-0.808682	-0.0724082	0.418698	0.0238837	0.0539511	3.12707e-05	0.00010172	26	28	28	C1	Adipose. subcutaneous (GTEx)	EpiXcan	0.997072	gtex_sf	0.999981
2668	ENSG00000140632	GLYR1	-0.808598	-0.161666	0.418747	0.00288016	0.0323326	0.00123553	0.00330709	8	11	11	C1	Adipose. subcutaneous (GTEx)	EpiXcan	0.997072	gtex_sf	0.999981
2669	ENSG00000137714	FDX1	0.808589	0.0314884	0.418752	0.0791027	0.224717	3.35273e-20	3.92328e-19	8	10	10	C1	Adipose. subcutaneous (GTEx)	EpiXcan	0.997072	gtex_sf	0.999981
2670	ENSG00000183889	AC138969.1	-0.808274	-0.0356947	0.418933	0.101723	0.125745	6.11072e-11	3.63297e-10	59	67	67	C1	Adipose. subcutaneous (GTEx)	EpiXcan	0.997072	gtex_sf	0.999981
2671	ENSG00000176531	PHLDB3	-0.808075	-0.036558	0.419047	0.0833152	0.124663	7.89601e-11	4.63923e-10	23	25	25	C1	Adipose. subcutaneous (GTEx)	EpiXcan	0.997072	gtex_sf	0.999981
2672	ENSG00000108468	CBX1	-0.807595	-0.0270177	0.419324	0.0950267	0.0750949	7.05732e-07	2.77752e-06	36	43	43	C1	Adipose. subcutaneous (GTEx)	EpiXcan	0.997072	gtex_sf	0.999981
2673	ENSG00000150867	PIP4K2A	-0.807528	-0.0982651	0.419362	0.010222	0.0664318	3.68101e-06	1.33922e-05	8	12	12	C1	Adipose. subcutaneous (GTEx)	EpiXcan	0.997072	gtex_sf	0.999981
2674	ENSG00000197822	OCLN	-0.807037	-0.0243023	0.419645	0.177144	0.376354	4.76996e-36	1.30494e-34	44	52	52	C1	Adipose. subcutaneous (GTEx)	EpiXcan	0.997072	gtex_sf	0.999981
2675	ENSG00000204934	ATP6V0E2-AS1	-0.806764	-0.0449562	0.419803	0.0442657	0.144529	1.41913e-12	9.74878e-12	6	8	8	C1	Adipose. subcutaneous (GTEx)	EpiXcan	0.997072	gtex_sf	0.999981
2676	ENSG00000163608	NEPRO	0.80652	0.0498463	0.419943	0.0366911	0.0830744	1.22258e-07	5.26263e-07	4	4	4	C1	Adipose. subcutaneous (GTEx)	EpiXcan	0.997072	gtex_sf	0.999981
2677	ENSG00000102760	RGCC	0.806394	0.0254141	0.420016	0.111058	0.200895	2.21567e-17	2.14034e-16	8	8	8	C1	Adipose. subcutaneous (GTEx)	EpiXcan	0.997072	gtex_sf	0.999981
2678	ENSG00000197054	ZNF763	0.806129	0.020996	0.420168	0.103725	0.180309	6.40696e-16	5.63708e-15	27	32	32	C1	Adipose. subcutaneous (GTEx)	EpiXcan	0.997072	gtex_sf	0.999981
2679	ENSG00000260804	LINC01963	0.805947	0.0273816	0.420274	0.116684	0.347454	1.20037e-36	3.37622e-35	34	39	39	C1	Adipose. subcutaneous (GTEx)	EpiXcan	0.997072	gtex_sf	0.999981
2680	ENSG00000198890	PRMT6	-0.805484	-0.0335862	0.42054	0.100179	0.16497	1.72627e-15	1.47259e-14	28	38	38	C1	Adipose. subcutaneous (GTEx)	EpiXcan	0.997072	gtex_sf	0.999981
2681	ENSG00000179299	NSUN7	-0.805437	-0.0997312	0.420568	0.00858802	0.0773499	5.76445e-07	2.29905e-06	5	10	10	C1	Adipose. subcutaneous (GTEx)	EpiXcan	0.997072	gtex_sf	0.999981
2682	ENSG00000135617	PRADC1	0.805261	0.159024	0.420669	0.00277441	0.0333171	0.00115483	0.00310471	6	7	7	C1	Adipose. subcutaneous (GTEx)	EpiXcan	0.997072	gtex_sf	0.999981
2683	ENSG00000273117	AC144652.1	0.805086	0.035086	0.42077	0.0765705	0.176855	4.80608e-16	4.2553e-15	16	21	21	C1	Adipose. subcutaneous (GTEx)	EpiXcan	0.997072	gtex_sf	0.999981
2684	ENSG00000175066	GK5	0.803995	0.150604	0.4214	0.00350793	0.0107339	0.0667944	0.141842	1	1	1	C1	Adipose. subcutaneous (GTEx)	EpiXcan	0.997072	gtex_sf	0.999981
2685	ENSG00000182636	NDN	0.803888	0.0986976	0.421462	0.0128766	0.0363891	0.000709492	0.0019555	3	5	5	C1	Adipose. subcutaneous (GTEx)	EpiXcan	0.997072	gtex_sf	0.999981
2686	ENSG00000117335	CD46	-0.803833	-0.0970546	0.421494	0.00945162	0.0640523	4.88003e-06	1.74865e-05	6	9	9	C1	Adipose. subcutaneous (GTEx)	EpiXcan	0.997072	gtex_sf	0.999981
2687	ENSG00000261455	LINC01003	-0.803756	-0.0225624	0.421538	0.130606	0.335966	1.37296e-31	3.02852e-30	25	37	37	C1	Adipose. subcutaneous (GTEx)	EpiXcan	0.997072	gtex_sf	0.999981
2688	ENSG00000132424	PNISR	0.803425	0.084339	0.421729	0.0105541	0.0363958	0.000672664	0.00185802	8	8	8	C1	Adipose. subcutaneous (GTEx)	EpiXcan	0.997072	gtex_sf	0.999981
2689	ENSG00000124608	AARS2	0.80333	0.0747558	0.421784	0.0181309	0.0411618	0.000312506	0.000901228	13	19	19	C1	Adipose. subcutaneous (GTEx)	EpiXcan	0.997072	gtex_sf	0.999981
2690	ENSG00000006744	ELAC2	0.803288	0.0173136	0.421808	0.263817	0.336376	4.08884e-32	9.26738e-31	30	39	39	C1	Adipose. subcutaneous (GTEx)	EpiXcan	0.997072	gtex_sf	0.999981
2691	ENSG00000197217	ENTPD4	-0.802817	-0.050804	0.42208	0.0400829	0.0562251	2.02524e-05	6.74453e-05	11	11	11	C1	Adipose. subcutaneous (GTEx)	EpiXcan	0.997072	gtex_sf	0.999981
2692	ENSG00000215154	AC141586.1	0.802645	0.0291978	0.42218	0.122934	0.159967	8.03573e-14	6.06447e-13	24	30	30	C1	Adipose. subcutaneous (GTEx)	EpiXcan	0.997072	gtex_sf	0.999981
2693	ENSG00000232388	SMIM26	0.802582	0.0381748	0.422217	0.0702522	0.085805	1.30446e-07	5.60133e-07	15	17	17	C1	Adipose. subcutaneous (GTEx)	EpiXcan	0.997072	gtex_sf	0.999981
2694	ENSG00000224914	LINC00863	-0.802195	-0.0312194	0.42244	0.0866622	0.118649	2.7978e-10	1.55944e-09	42	52	52	C1	Adipose. subcutaneous (GTEx)	EpiXcan	0.997072	gtex_sf	0.999981
2695	ENSG00000171469	ZNF561	0.802185	0.0250366	0.422446	0.117753	0.201797	1.5276e-17	1.49213e-16	20	26	26	C1	Adipose. subcutaneous (GTEx)	EpiXcan	0.997072	gtex_sf	0.999981
2696	ENSG00000171310	CHST11	-0.801739	-0.0798419	0.422704	0.0158645	0.0159562	0.0226784	0.0516599	18	25	25	C1	Adipose. subcutaneous (GTEx)	EpiXcan	0.997072	gtex_sf	0.999981
2697	ENSG00000248019	FAM13A-AS1	-0.801411	-0.0444902	0.422894	0.0693335	0.0209897	0.00949397	0.0227826	56	65	65	C1	Adipose. subcutaneous (GTEx)	EpiXcan	0.997072	gtex_sf	0.999981
2698	ENSG00000169641	LUZP1	-0.801287	-0.100087	0.422965	0.00937406	0.0177657	0.0175386	0.0405385	6	9	9	C1	Adipose. subcutaneous (GTEx)	EpiXcan	0.997072	gtex_sf	0.999981
2699	ENSG00000100711	ZFYVE21	-0.8003	-0.0547573	0.423537	0.0352158	0.151353	4.12014e-13	2.92948e-12	7	9	9	C1	Adipose. subcutaneous (GTEx)	EpiXcan	0.997072	gtex_sf	0.999981
2700	ENSG00000182054	IDH2	-0.800121	-0.0629642	0.423641	0.0195389	0.040276	0.000301153	0.000871	20	24	24	C1	Adipose. subcutaneous (GTEx)	EpiXcan	0.997072	gtex_sf	0.999981
2701	ENSG00000106538	RARRES2	-0.799849	-0.0402974	0.423798	0.0890798	0.133915	1.11987e-11	7.11382e-11	23	28	28	C1	Adipose. subcutaneous (GTEx)	EpiXcan	0.997072	gtex_sf	0.999981
2702	ENSG00000143126	CELSR2	0.799293	0.0554659	0.424121	0.0315958	0.0275499	0.0029953	0.00765464	33	41	41	C1	Adipose. subcutaneous (GTEx)	EpiXcan	0.997072	gtex_sf	0.999981
2703	ENSG00000127666	TICAM1	0.798852	0.0409128	0.424376	0.0575593	0.0358994	0.000584838	0.00162762	45	50	50	C1	Adipose. subcutaneous (GTEx)	EpiXcan	0.997072	gtex_sf	0.999981
2704	ENSG00000251141	AC093297.2	-0.798811	-0.117282	0.4244	0.00958129	0.0180621	0.0169852	0.0393308	3	3	3	C1	Adipose. subcutaneous (GTEx)	EpiXcan	0.997072	gtex_sf	0.999981
2705	ENSG00000106397	PLOD3	-0.798447	-0.29135	0.424611	0.00143379	0.0382967	0.000434437	0.00123181	2	5	5	C1	Adipose. subcutaneous (GTEx)	EpiXcan	0.997072	gtex_sf	0.999981
2706	ENSG00000204954	C12orf73	0.798388	0.0423829	0.424645	0.0445799	0.146855	1.0832e-12	7.52969e-12	14	21	21	C1	Adipose. subcutaneous (GTEx)	EpiXcan	0.997072	gtex_sf	0.999981
2707	ENSG00000204149	AGAP6	-0.798335	-0.021865	0.424676	0.14208	0.387375	3.69525e-38	1.10126e-36	9	12	12	C1	Adipose. subcutaneous (GTEx)	EpiXcan	0.997072	gtex_sf	0.999981
2708	ENSG00000163444	TMEM183A	-0.797883	-0.0411669	0.424938	0.0393234	0.018223	0.0165697	0.0384513	31	35	35	C1	Adipose. subcutaneous (GTEx)	EpiXcan	0.997072	gtex_sf	0.999981
2709	ENSG00000150347	ARID5B	-0.797517	-0.0616777	0.425151	0.0234003	0.0177617	0.0183758	0.0423199	33	41	41	C1	Adipose. subcutaneous (GTEx)	EpiXcan	0.997072	gtex_sf	0.999981
2710	ENSG00000078142	PIK3C3	0.797433	0.06181	0.4252	0.0248086	0.0769247	5.72929e-07	2.28633e-06	14	15	15	C1	Adipose. subcutaneous (GTEx)	EpiXcan	0.997072	gtex_sf	0.999981
2711	ENSG00000101158	NELFCD	-0.797197	-0.0145979	0.425337	0.410674	0.53307	6.07412e-60	4.8341e-58	20	22	22	C1	Adipose. subcutaneous (GTEx)	EpiXcan	0.997072	gtex_sf	0.999981
2712	ENSG00000168405	CMAHP	0.79651	0.0290488	0.425736	0.0839382	0.148281	1.09017e-12	7.57438e-12	23	26	26	C1	Adipose. subcutaneous (GTEx)	EpiXcan	0.997072	gtex_sf	0.999981
2713	ENSG00000145996	CDKAL1	0.795878	0.125333	0.426103	0.00522082	0.0434972	0.000184834	0.000547699	3	5	5	C1	Adipose. subcutaneous (GTEx)	EpiXcan	0.997072	gtex_sf	0.999981
2714	ENSG00000196923	PDLIM7	-0.795774	-0.0586586	0.426163	0.0118126	0.0264762	0.0039094	0.009824	16	23	23	C1	Adipose. subcutaneous (GTEx)	EpiXcan	0.997072	gtex_sf	0.999981
2715	ENSG00000047579	DTNBP1	0.795012	0.0271563	0.426607	0.0623231	0.0815238	1.8839e-07	7.96013e-07	39	43	43	C1	Adipose. subcutaneous (GTEx)	EpiXcan	0.997072	gtex_sf	0.999981
2716	ENSG00000026508	CD44	0.79481	0.06985	0.426724	0.0159068	0.0152814	0.0282216	0.0634103	16	21	21	C1	Adipose. subcutaneous (GTEx)	EpiXcan	0.997072	gtex_sf	0.999981
2717	ENSG00000233251	AC007743.1	-0.794307	-0.0315921	0.427017	0.0466178	0.176135	4.30113e-15	3.55643e-14	15	21	21	C1	Adipose. subcutaneous (GTEx)	EpiXcan	0.997072	gtex_sf	0.999981
2718	ENSG00000120093	HOXB3	-0.794206	-0.0858311	0.427076	0.010562	0.0678154	2.60816e-06	9.66597e-06	7	9	9	C1	Adipose. subcutaneous (GTEx)	EpiXcan	0.997072	gtex_sf	0.999981
2719	ENSG00000182685	BRICD5	-0.793016	-0.0430179	0.427768	0.0793088	0.0992638	7.91065e-09	3.87293e-08	40	49	49	C1	Adipose. subcutaneous (GTEx)	EpiXcan	0.997072	gtex_sf	0.999981
2720	ENSG00000185127	C6orf120	0.79256	0.0293074	0.428034	0.103961	0.15901	8.25614e-14	6.21407e-13	29	34	34	C1	Adipose. subcutaneous (GTEx)	EpiXcan	0.997072	gtex_sf	0.999981
2721	ENSG00000144036	EXOC6B	0.791939	0.0621219	0.428396	0.021322	0.0182717	0.0168267	0.0389976	19	20	20	C1	Adipose. subcutaneous (GTEx)	EpiXcan	0.997072	gtex_sf	0.999981
2722	ENSG00000084674	APOB	0.791447	0.0419183	0.428683	0.0425031	0.137931	3.49962e-12	2.3287e-11	8	11	11	C1	Adipose. subcutaneous (GTEx)	EpiXcan	0.997072	gtex_sf	0.999981
2723	ENSG00000185591	SP1	-0.791134	-0.0467843	0.428866	0.0435956	0.234888	1.63456e-20	1.94357e-19	18	20	20	C1	Adipose. subcutaneous (GTEx)	EpiXcan	0.997072	gtex_sf	0.999981
2724	ENSG00000089692	LAG3	0.790388	0.157526	0.429301	0.00321511	0.0106989	0.0647419	0.137901	2	2	2	C1	Adipose. subcutaneous (GTEx)	EpiXcan	0.997072	gtex_sf	0.999981
2725	ENSG00000160953	MUM1	-0.790277	-0.132202	0.429366	0.00464703	0.0312509	0.0016503	0.00434916	5	9	9	C1	Adipose. subcutaneous (GTEx)	EpiXcan	0.997072	gtex_sf	0.999981
2726	ENSG00000112561	TFEB	-0.79027	-0.0629895	0.42937	0.0607808	0.0271601	0.0035222	0.0089182	38	44	44	C1	Adipose. subcutaneous (GTEx)	EpiXcan	0.997072	gtex_sf	0.999981
2727	ENSG00000116396	KCNC4	0.790049	0.0747852	0.429499	0.0166772	0.0907627	3.19052e-08	1.46235e-07	3	4	4	C1	Adipose. subcutaneous (GTEx)	EpiXcan	0.997072	gtex_sf	0.999981
2728	ENSG00000153363	LINC00467	0.789492	0.0355608	0.429825	0.0886591	0.102338	4.9619e-09	2.47336e-08	52	63	63	C1	Adipose. subcutaneous (GTEx)	EpiXcan	0.997072	gtex_sf	0.999981
2729	ENSG00000155275	TRMT44	0.789263	0.0201151	0.429958	0.178415	0.305015	1.30069e-27	2.2802e-26	18	27	27	C1	Adipose. subcutaneous (GTEx)	EpiXcan	0.997072	gtex_sf	0.999981
2730	ENSG00000166780	C16orf45	-0.789179	-0.0501758	0.430007	0.0411462	0.022406	0.00754996	0.0183153	25	27	27	C1	Adipose. subcutaneous (GTEx)	EpiXcan	0.997072	gtex_sf	0.999981
2731	ENSG00000165983	PTER	-0.788696	-0.03339	0.43029	0.0873693	0.14099	5.88274e-13	4.15111e-12	27	31	31	C1	Adipose. subcutaneous (GTEx)	EpiXcan	0.997072	gtex_sf	0.999981
2732	ENSG00000007516	BAIAP3	-0.788408	-0.0409257	0.430458	0.0425462	0.161045	4.35491e-14	3.36826e-13	23	30	30	C1	Adipose. subcutaneous (GTEx)	EpiXcan	0.997072	gtex_sf	0.999981
2733	ENSG00000133710	SPINK5	-0.78792	-0.029032	0.430743	0.0799658	0.26675	1.23363e-23	1.74364e-22	25	29	29	C1	Adipose. subcutaneous (GTEx)	EpiXcan	0.997072	gtex_sf	0.999981
2734	ENSG00000151881	TMEM267	-0.787905	-0.0443917	0.430752	0.0446554	0.0401822	0.000347595	0.000996881	29	32	32	C1	Adipose. subcutaneous (GTEx)	EpiXcan	0.997072	gtex_sf	0.999981
2735	ENSG00000160117	ANKLE1	0.787476	0.0470982	0.431003	0.0381149	0.135709	9.26582e-12	5.93716e-11	18	25	25	C1	Adipose. subcutaneous (GTEx)	EpiXcan	0.997072	gtex_sf	0.999981
2736	ENSG00000059691	GATB	-0.786456	-0.0566	0.4316	0.026068	0.117001	3.79196e-10	2.0911e-09	8	10	10	C1	Adipose. subcutaneous (GTEx)	EpiXcan	0.997072	gtex_sf	0.999981
2737	ENSG00000084072	PPIE	-0.786407	-0.0163355	0.431629	0.290871	0.651398	1.34117e-85	3.83382e-83	10	12	12	C1	Adipose. subcutaneous (GTEx)	EpiXcan	0.997072	gtex_sf	0.999981
2738	ENSG00000131437	KIF3A	-0.786133	-0.0375052	0.431789	0.0466035	0.170253	1.43932e-14	1.14941e-13	7	8	8	C1	Adipose. subcutaneous (GTEx)	EpiXcan	0.997072	gtex_sf	0.999981
2739	ENSG00000130312	MRPL34	-0.786011	-0.0270974	0.431861	0.131449	0.371127	1.04361e-35	2.80572e-34	15	21	21	C1	Adipose. subcutaneous (GTEx)	EpiXcan	0.997072	gtex_sf	0.999981
2740	ENSG00000180992	MRPL14	0.785974	0.026128	0.431883	0.108558	0.159236	5.76715e-14	4.40701e-13	32	39	39	C1	Adipose. subcutaneous (GTEx)	EpiXcan	0.997072	gtex_sf	0.999981
2741	ENSG00000175471	MCTP1	-0.785716	-0.052707	0.432034	0.0380283	0.0191949	0.0142168	0.033289	35	41	41	C1	Adipose. subcutaneous (GTEx)	EpiXcan	0.997072	gtex_sf	0.999981
2742	ENSG00000179776	CDH5	0.785691	0.105392	0.432048	0.00674074	0.0126393	0.0455565	0.0994561	6	6	6	C1	Adipose. subcutaneous (GTEx)	EpiXcan	0.997072	gtex_sf	0.999981
2743	ENSG00000172965	MIR4435-2HG	0.785566	0.512095	0.432122	0.000545236	0.0241636	0.00423093	0.0106015	5	8	8	C1	Adipose. subcutaneous (GTEx)	EpiXcan	0.997072	gtex_sf	0.999981
2744	ENSG00000171631	P2RY6	-0.784887	-0.0501721	0.43252	0.0350129	0.0202839	0.0118808	0.0281438	19	25	25	C1	Adipose. subcutaneous (GTEx)	EpiXcan	0.997072	gtex_sf	0.999981
2745	ENSG00000169515	CCDC8	0.784814	0.112386	0.432562	0.00764076	0.0212068	0.01041	0.024853	9	11	11	C1	Adipose. subcutaneous (GTEx)	EpiXcan	0.997072	gtex_sf	0.999981
2746	ENSG00000115596	WNT6	-0.784788	-0.0402698	0.432578	0.0962283	0.176605	3.75545e-15	3.13671e-14	6	7	7	C1	Adipose. subcutaneous (GTEx)	EpiXcan	0.997072	gtex_sf	0.999981
2747	ENSG00000173531	MST1	0.784608	0.0257451	0.432684	0.100496	0.119609	1.44954e-10	8.31439e-10	28	32	32	C1	Adipose. subcutaneous (GTEx)	EpiXcan	0.997072	gtex_sf	0.999981
2748	ENSG00000068120	COASY	-0.78454	-0.0489462	0.432723	0.032963	0.116375	3.16549e-10	1.7567e-09	8	9	9	C1	Adipose. subcutaneous (GTEx)	EpiXcan	0.997072	gtex_sf	0.999981
2749	ENSG00000161896	IP6K3	0.784515	0.0479962	0.432738	0.0484755	0.0518686	4.99913e-05	0.000158638	25	30	30	C1	Adipose. subcutaneous (GTEx)	EpiXcan	0.997072	gtex_sf	0.999981
2750	ENSG00000125144	MT1G	-0.784363	-0.0431906	0.432827	0.0546521	0.140669	5.07166e-12	3.31492e-11	51	59	59	C1	Adipose. subcutaneous (GTEx)	EpiXcan	0.997072	gtex_sf	0.999981
2751	ENSG00000172247	C1QTNF4	0.78436	0.0177227	0.432829	0.238731	0.475625	4.53593e-50	2.32728e-48	18	21	21	C1	Adipose. subcutaneous (GTEx)	EpiXcan	0.997072	gtex_sf	0.999981
2752	ENSG00000010219	DYRK4	-0.784338	-0.0744593	0.432842	0.0132737	0.0545049	2.33209e-05	7.69688e-05	8	10	10	C1	Adipose. subcutaneous (GTEx)	EpiXcan	0.997072	gtex_sf	0.999981
2753	ENSG00000104979	C19orf53	-0.783986	-0.0616641	0.433048	0.0239487	0.0923368	2.52194e-08	1.17047e-07	11	17	17	C1	Adipose. subcutaneous (GTEx)	EpiXcan	0.997072	gtex_sf	0.999981
2754	ENSG00000132670	PTPRA	0.783962	0.0987239	0.433063	0.00878672	0.0239232	0.00601402	0.0147865	7	8	8	C1	Adipose. subcutaneous (GTEx)	EpiXcan	0.997072	gtex_sf	0.999981
2755	ENSG00000198646	NCOA6	0.783672	0.0493221	0.433232	0.0128211	0.033866	0.0011393	0.00306476	20	30	30	C1	Adipose. subcutaneous (GTEx)	EpiXcan	0.997072	gtex_sf	0.999981
2756	ENSG00000136682	CBWD2	0.783555	0.0331404	0.433301	0.0654851	0.013559	0.0378952	0.0837353	56	66	66	C1	Adipose. subcutaneous (GTEx)	EpiXcan	0.997072	gtex_sf	0.999981
2757	ENSG00000178695	KCTD12	0.78326	0.0646005	0.433474	0.0240101	0.0448794	0.000131687	0.000397788	40	51	51	C1	Adipose. subcutaneous (GTEx)	EpiXcan	0.997072	gtex_sf	0.999981
2758	ENSG00000234327	AC012146.1	-0.783109	-0.0249815	0.433563	0.159551	0.309295	5.64431e-28	1.01099e-26	24	36	36	C1	Adipose. subcutaneous (GTEx)	EpiXcan	0.997072	gtex_sf	0.999981
2759	ENSG00000184313	MROH7	0.782214	0.0642591	0.434089	0.0191822	0.0454895	0.000122513	0.000371438	5	5	5	C1	Adipose. subcutaneous (GTEx)	EpiXcan	0.997072	gtex_sf	0.999981
2760	ENSG00000135472	FAIM2	0.782048	0.0336053	0.434186	0.055945	0.0819975	1.22187e-07	5.26123e-07	23	29	29	C1	Adipose. subcutaneous (GTEx)	EpiXcan	0.997072	gtex_sf	0.999981
2761	ENSG00000152689	RASGRP3	-0.781877	-0.0383242	0.434287	0.0452844	0.125501	7.55685e-11	4.44743e-10	7	11	11	C1	Adipose. subcutaneous (GTEx)	EpiXcan	0.997072	gtex_sf	0.999981
2762	ENSG00000170759	KIF5B	0.781692	0.0749231	0.434395	0.0241199	0.0117524	0.0562323	0.121027	16	20	20	C1	Adipose. subcutaneous (GTEx)	EpiXcan	0.997072	gtex_sf	0.999981
2763	ENSG00000127249	ATP13A4	0.781497	0.0767354	0.43451	0.0487207	0.0664145	2.44508e-06	9.09648e-06	26	32	32	C1	Adipose. subcutaneous (GTEx)	EpiXcan	0.997072	gtex_sf	0.999981
2764	ENSG00000140416	TPM1	-0.781391	-0.044857	0.434573	0.0498067	0.085549	1.04236e-07	4.53006e-07	31	39	39	C1	Adipose. subcutaneous (GTEx)	EpiXcan	0.997072	gtex_sf	0.999981
2765	ENSG00000164970	FAM219A	0.780717	0.0857201	0.434969	0.0110007	0.02526	0.00508057	0.0126042	11	14	14	C1	Adipose. subcutaneous (GTEx)	EpiXcan	0.997072	gtex_sf	0.999981
2766	ENSG00000187608	ISG15	-0.780331	-0.0623628	0.435196	0.0567345	0.0753751	6.56964e-07	2.59653e-06	25	35	35	C1	Adipose. subcutaneous (GTEx)	EpiXcan	0.997072	gtex_sf	0.999981
2767	ENSG00000139192	TAPBPL	-0.779716	-0.0191588	0.435558	0.21822	0.326493	1.58434e-31	3.4729e-30	24	31	31	C1	Adipose. subcutaneous (GTEx)	EpiXcan	0.997072	gtex_sf	0.999981
2768	ENSG00000272070	AC005618.1	0.779507	0.0773685	0.435681	0.0202524	0.0218585	0.00869322	0.020976	20	23	23	C1	Adipose. subcutaneous (GTEx)	EpiXcan	0.997072	gtex_sf	0.999981
2769	ENSG00000067208	EVI5	0.779208	0.069487	0.435857	0.0167179	0.0271596	0.00327073	0.00831756	11	11	11	C1	Adipose. subcutaneous (GTEx)	EpiXcan	0.997072	gtex_sf	0.999981
2770	ENSG00000035687	ADSS	-0.778886	-0.058163	0.436047	0.0202307	0.0477818	0.000102853	0.000315106	12	14	14	C1	Adipose. subcutaneous (GTEx)	EpiXcan	0.997072	gtex_sf	0.999981
2771	ENSG00000173715	C11orf80	0.778617	0.0784623	0.436206	0.0482996	0.0318433	0.00159503	0.00421062	22	28	28	C1	Adipose. subcutaneous (GTEx)	EpiXcan	0.997072	gtex_sf	0.999981
2772	ENSG00000070190	DAPP1	0.778117	0.190657	0.4365	0.0022999	0.0312959	0.00167338	0.0044075	1	3	3	C1	Adipose. subcutaneous (GTEx)	EpiXcan	0.997072	gtex_sf	0.999981
2773	ENSG00000105063	PPP6R1	0.778051	0.0880313	0.436539	0.0235756	0.0248694	0.00511406	0.0126739	25	30	30	C1	Adipose. subcutaneous (GTEx)	EpiXcan	0.997072	gtex_sf	0.999981
2774	ENSG00000162073	PAQR4	-0.77755	-0.0582372	0.436835	0.0261907	0.0197119	0.0129047	0.030415	45	58	58	C1	Adipose. subcutaneous (GTEx)	EpiXcan	0.997072	gtex_sf	0.999981
2775	ENSG00000004534	RBM6	-0.777225	-0.0172163	0.437026	0.240818	0.592071	1.10665e-71	1.61468e-69	30	41	41	C1	Adipose. subcutaneous (GTEx)	EpiXcan	0.997072	gtex_sf	0.999981
2776	ENSG00000159733	ZFYVE28	0.777049	0.062434	0.43713	0.0306287	0.0835184	1.39648e-07	5.97268e-07	37	40	40	C1	Adipose. subcutaneous (GTEx)	EpiXcan	0.997072	gtex_sf	0.999981
2777	ENSG00000164162	ANAPC10	0.777045	0.110553	0.437132	0.00699021	0.0163285	0.0216137	0.049363	2	2	2	C1	Adipose. subcutaneous (GTEx)	EpiXcan	0.997072	gtex_sf	0.999981
2778	ENSG00000029364	SLC39A9	0.776937	0.0486394	0.437196	0.0339574	0.120039	1.0132e-10	5.89122e-10	14	18	18	C1	Adipose. subcutaneous (GTEx)	EpiXcan	0.997072	gtex_sf	0.999981
2779	ENSG00000119326	CTNNAL1	-0.776892	-0.0187766	0.437222	0.208846	0.263563	1.50602e-23	2.11795e-22	69	77	77	C1	Adipose. subcutaneous (GTEx)	EpiXcan	0.997072	gtex_sf	0.999981
2780	ENSG00000135437	RDH5	-0.776395	-0.0621221	0.437516	0.0210494	0.113731	2.72287e-10	1.51927e-09	8	12	12	C1	Adipose. subcutaneous (GTEx)	EpiXcan	0.997072	gtex_sf	0.999981
2781	ENSG00000231607	DLEU2	0.776316	0.0115461	0.437562	0.102359	0.0365203	0.000687584	0.00189736	77	93	93	C1	Adipose. subcutaneous (GTEx)	EpiXcan	0.997072	gtex_sf	0.999981
2782	ENSG00000150051	MKX	-0.775843	-0.107868	0.437842	0.00967098	0.01085	0.0614528	0.131275	7	10	10	C1	Adipose. subcutaneous (GTEx)	EpiXcan	0.997072	gtex_sf	0.999981
2783	ENSG00000182154	MRPL41	0.775808	0.0323937	0.437863	0.0711129	0.310821	8.23992e-29	1.5513e-27	29	45	45	C1	Adipose. subcutaneous (GTEx)	EpiXcan	0.997072	gtex_sf	0.999981
2784	ENSG00000141314	RHBDL3	-0.774567	-0.0693672	0.438596	0.0187941	0.0295881	0.00204767	0.00534707	13	17	17	C1	Adipose. subcutaneous (GTEx)	EpiXcan	0.997072	gtex_sf	0.999981
2785	ENSG00000136935	GOLGA1	0.773868	0.0475004	0.439009	0.0390747	0.07318	1.09302e-06	4.20372e-06	9	10	10	C1	Adipose. subcutaneous (GTEx)	EpiXcan	0.997072	gtex_sf	0.999981
2786	ENSG00000175582	RAB6A	-0.773859	-0.0317064	0.439014	0.0708286	0.110264	8.99346e-10	4.7869e-09	26	32	32	C1	Adipose. subcutaneous (GTEx)	EpiXcan	0.997072	gtex_sf	0.999981
2787	ENSG00000100814	CCNB1IP1	-0.773786	-0.0428574	0.439058	0.0402511	0.0633492	6.53129e-06	2.30264e-05	25	31	31	C1	Adipose. subcutaneous (GTEx)	EpiXcan	0.997072	gtex_sf	0.999981
2788	ENSG00000196465	MYL6B	0.773606	0.0776993	0.439164	0.011112	0.023051	0.00752937	0.0182716	18	24	24	C1	Adipose. subcutaneous (GTEx)	EpiXcan	0.997072	gtex_sf	0.999981
2789	ENSG00000167325	RRM1	0.77348	0.0175358	0.439238	0.29547	0.362665	2.93652e-34	7.29288e-33	108	127	125	C1	Adipose. subcutaneous (GTEx)	EpiXcan	0.997072	gtex_sf	0.999981
2790	ENSG00000185803	SLC52A2	-0.773319	-0.0277292	0.439334	0.0847022	0.324574	9.72848e-30	1.93688e-28	17	24	24	C1	Adipose. subcutaneous (GTEx)	EpiXcan	0.997072	gtex_sf	0.999981
2791	ENSG00000237190	CDKN2AIPNL	-0.772193	-1.75756	0.44	2.97511e-05	0.0833153	1.09383e-07	4.73464e-07	1	4	4	C1	Adipose. subcutaneous (GTEx)	EpiXcan	0.997072	gtex_sf	0.999981
2792	ENSG00000091436	MAP3K20	-0.771285	-0.0450207	0.440538	0.0551227	0.0258417	0.00385012	0.00968025	55	66	66	C1	Adipose. subcutaneous (GTEx)	EpiXcan	0.997072	gtex_sf	0.999981
2793	ENSG00000169410	PTPN9	0.771177	0.0463223	0.440602	0.0528105	0.0303326	0.00186529	0.00488906	19	22	22	C1	Adipose. subcutaneous (GTEx)	EpiXcan	0.997072	gtex_sf	0.999981
2794	ENSG00000125457	MIF4GD	-0.770739	-0.0353702	0.440862	0.0902746	0.0761245	7.46995e-07	2.92758e-06	77	95	95	C1	Adipose. subcutaneous (GTEx)	EpiXcan	0.997072	gtex_sf	0.999981
2795	ENSG00000099817	POLR2E	0.770664	0.0308729	0.440906	0.0936962	0.228499	7.2674e-20	8.35751e-19	30	37	37	C1	Adipose. subcutaneous (GTEx)	EpiXcan	0.997072	gtex_sf	0.999981
2796	ENSG00000165821	SALL2	0.770456	0.0482182	0.441029	0.0294266	0.0157471	0.0260201	0.0588318	16	17	17	C1	Adipose. subcutaneous (GTEx)	EpiXcan	0.997072	gtex_sf	0.999981
2797	ENSG00000158258	CLSTN2	0.770385	0.0474843	0.441072	0.0405414	0.0338422	0.00105096	0.00284077	45	49	49	C1	Adipose. subcutaneous (GTEx)	EpiXcan	0.997072	gtex_sf	0.999981
2798	ENSG00000169764	UGP2	-0.770359	-0.0435046	0.441087	0.0448946	0.176493	3.20798e-15	2.69875e-14	12	17	17	C1	Adipose. subcutaneous (GTEx)	EpiXcan	0.997072	gtex_sf	0.999981
2799	ENSG00000167216	KATNAL2	0.770174	0.0355202	0.441197	0.0417786	0.123377	7.4872e-11	4.412e-10	17	22	22	C1	Adipose. subcutaneous (GTEx)	EpiXcan	0.997072	gtex_sf	0.999981
2800	ENSG00000126005	MMP24-AS1	0.770133	0.04266	0.441221	0.0452741	0.107374	1.77022e-09	9.18008e-09	13	16	16	C1	Adipose. subcutaneous (GTEx)	EpiXcan	0.997072	gtex_sf	0.999981
2801	ENSG00000138663	COPS4	0.770132	0.0908993	0.441222	0.0256911	0.0112898	0.0590509	0.126511	24	32	32	C1	Adipose. subcutaneous (GTEx)	EpiXcan	0.997072	gtex_sf	0.999981
2802	ENSG00000161888	SPC24	-0.770074	-0.0777802	0.441256	0.0122997	0.0125311	0.0480656	0.104569	10	13	13	C1	Adipose. subcutaneous (GTEx)	EpiXcan	0.997072	gtex_sf	0.999981
2803	ENSG00000124164	VAPB	-0.769657	-0.0180145	0.441504	0.206112	0.337821	3.3534e-32	7.65001e-31	49	63	63	C1	Adipose. subcutaneous (GTEx)	EpiXcan	0.997072	gtex_sf	0.999981
2804	ENSG00000165678	GHITM	-0.769517	-0.543425	0.441586	0.000264312	0.0224438	0.00745983	0.0181249	2	3	3	C1	Adipose. subcutaneous (GTEx)	EpiXcan	0.997072	gtex_sf	0.999981
2805	ENSG00000116874	WARS2	-0.769464	-0.0131976	0.441618	0.400028	0.524673	4.76704e-60	3.85965e-58	41	46	46	C1	Adipose. subcutaneous (GTEx)	EpiXcan	0.997072	gtex_sf	0.999981
2806	ENSG00000101442	ACTR5	-0.769411	-0.0778391	0.44165	0.0122279	0.0537692	3.58745e-05	0.000116103	16	19	19	C1	Adipose. subcutaneous (GTEx)	EpiXcan	0.997072	gtex_sf	0.999981
2807	ENSG00000184840	TMED9	-0.768951	-0.0271827	0.441922	0.116966	0.227632	6.72326e-20	7.74447e-19	31	38	38	C1	Adipose. subcutaneous (GTEx)	EpiXcan	0.997072	gtex_sf	0.999981
2808	ENSG00000273038	AL365203.3	0.768891	0.0283101	0.441958	0.106456	0.230488	4.11593e-20	4.80432e-19	19	21	21	C1	Adipose. subcutaneous (GTEx)	EpiXcan	0.997072	gtex_sf	0.999981
2809	ENSG00000089335	ZNF302	-0.768837	-0.0200313	0.44199	0.213321	0.402117	2.39133e-39	7.42692e-38	13	17	17	C1	Adipose. subcutaneous (GTEx)	EpiXcan	0.997072	gtex_sf	0.999981
2810	ENSG00000133739	LRRCC1	0.76872	0.0221263	0.44206	0.164248	0.274786	9.00469e-25	1.35622e-23	35	44	44	C1	Adipose. subcutaneous (GTEx)	EpiXcan	0.997072	gtex_sf	0.999981
2811	ENSG00000185946	RNPC3	0.768435	0.032076	0.442229	0.0813947	0.0836866	1.36657e-07	5.8537e-07	79	90	90	C1	Adipose. subcutaneous (GTEx)	EpiXcan	0.997072	gtex_sf	0.999981
2812	ENSG00000241644	INMT	0.768366	0.0867233	0.44227	0.0295221	0.0182632	0.0161911	0.0376538	13	16	16	C1	Adipose. subcutaneous (GTEx)	EpiXcan	0.997072	gtex_sf	0.999981
2813	ENSG00000154277	UCHL1	-0.768061	-0.100701	0.442451	0.00447941	0.135068	5.48574e-12	3.57223e-11	9	13	13	C1	Adipose. subcutaneous (GTEx)	EpiXcan	0.997072	gtex_sf	0.999981
2814	ENSG00000230715	AC018638.2	0.768051	0.0135789	0.442457	0.343501	0.645448	5.36383e-84	1.41757e-81	19	27	27	C1	Adipose. subcutaneous (GTEx)	EpiXcan	0.997072	gtex_sf	0.999981
2815	ENSG00000178662	CSRNP3	-0.767311	-0.0610936	0.442897	0.0184242	0.0455287	0.000140444	0.000422509	11	12	12	C1	Adipose. subcutaneous (GTEx)	EpiXcan	0.997072	gtex_sf	0.999981
2816	ENSG00000137154	RPS6	0.767232	0.0716787	0.442944	0.0168856	0.0117189	0.0549356	0.118437	7	10	10	C1	Adipose. subcutaneous (GTEx)	EpiXcan	0.997072	gtex_sf	0.999981
2817	ENSG00000198851	CD3E	0.766599	0.0610271	0.44332	0.0207397	0.0103101	0.0726558	0.153428	23	26	26	C1	Adipose. subcutaneous (GTEx)	EpiXcan	0.997072	gtex_sf	0.999981
2818	ENSG00000168993	CPLX1	0.766137	0.0376158	0.443595	0.0530914	0.205477	8.87913e-18	8.84566e-17	36	50	50	C1	Adipose. subcutaneous (GTEx)	EpiXcan	0.997072	gtex_sf	0.999981
2819	ENSG00000234338	AC073349.2	0.765975	0.0642874	0.443691	0.0173429	0.043019	0.000223054	0.00065472	11	14	14	C1	Adipose. subcutaneous (GTEx)	EpiXcan	0.997072	gtex_sf	0.999981
2820	ENSG00000143850	PLEKHA6	0.765971	0.0510387	0.443694	0.0295195	0.0736601	4.32139e-07	1.7479e-06	11	13	13	C1	Adipose. subcutaneous (GTEx)	EpiXcan	0.997072	gtex_sf	0.999981
2821	ENSG00000117153	KLHL12	0.765911	0.0274178	0.443729	0.105213	0.20797	1.33905e-18	1.41555e-17	13	13	13	C1	Adipose. subcutaneous (GTEx)	EpiXcan	0.997072	gtex_sf	0.999981
2822	ENSG00000110799	VWF	-0.765629	-0.0465149	0.443897	0.0292156	0.0470045	0.000111279	0.000339509	21	26	26	C1	Adipose. subcutaneous (GTEx)	EpiXcan	0.997072	gtex_sf	0.999981
2823	ENSG00000155592	ZKSCAN2	-0.765365	-0.0328391	0.444054	0.0613508	0.143475	2.86521e-12	1.923e-11	15	21	21	C1	Adipose. subcutaneous (GTEx)	EpiXcan	0.997072	gtex_sf	0.999981
2824	ENSG00000141560	FN3KRP	0.765063	0.0194499	0.444234	0.22956	0.60857	5.78657e-76	1.03914e-73	14	17	17	C1	Adipose. subcutaneous (GTEx)	EpiXcan	0.997072	gtex_sf	0.999981
2825	ENSG00000115129	TP53I3	-0.764823	-0.0513116	0.444377	0.0264976	0.0406981	0.000331564	0.000953441	31	35	35	C1	Adipose. subcutaneous (GTEx)	EpiXcan	0.997072	gtex_sf	0.999981
2826	ENSG00000165219	GAPVD1	0.764263	0.186731	0.44471	0.00282227	0.0369446	0.000623103	0.00172828	7	10	10	C1	Adipose. subcutaneous (GTEx)	EpiXcan	0.997072	gtex_sf	0.999981
2827	ENSG00000178188	SH2B1	-0.763816	-0.0392252	0.444977	0.0443639	0.0979068	3.44169e-09	1.74035e-08	21	24	24	C1	Adipose. subcutaneous (GTEx)	EpiXcan	0.997072	gtex_sf	0.999981
2828	ENSG00000170540	ARL6IP1	0.763594	0.0618484	0.445109	0.0268376	0.156004	1.20999e-13	8.98641e-13	10	17	17	C1	Adipose. subcutaneous (GTEx)	EpiXcan	0.997072	gtex_sf	0.999981
2829	ENSG00000063761	ADCK1	-0.763174	-0.0567468	0.44536	0.0541994	0.0699843	2.04407e-06	7.65749e-06	53	65	65	C1	Adipose. subcutaneous (GTEx)	EpiXcan	0.997072	gtex_sf	0.999981
2830	ENSG00000163814	CDCP1	0.762928	0.0519185	0.445506	0.0205431	0.0358895	0.00071224	0.00196269	11	12	12	C1	Adipose. subcutaneous (GTEx)	EpiXcan	0.997072	gtex_sf	0.999981
2831	ENSG00000198721	ECI2	0.76283	0.0752473	0.445565	0.0150366	0.0638148	3.95537e-06	1.43353e-05	4	7	7	C1	Adipose. subcutaneous (GTEx)	EpiXcan	0.997072	gtex_sf	0.999981
2832	ENSG00000144504	ANKMY1	0.762812	0.0711324	0.445576	0.0138577	0.0303385	0.00193059	0.00505265	17	23	23	C1	Adipose. subcutaneous (GTEx)	EpiXcan	0.997072	gtex_sf	0.999981
2833	ENSG00000162614	NEXN	0.762722	0.0974874	0.445629	0.00682161	0.0510138	4.8616e-05	0.000154414	6	9	9	C1	Adipose. subcutaneous (GTEx)	EpiXcan	0.997072	gtex_sf	0.999981
2834	ENSG00000049167	ERCC8	-0.762629	-0.0429237	0.445685	0.0442772	0.0312861	0.00151751	0.00401734	27	33	33	C1	Adipose. subcutaneous (GTEx)	EpiXcan	0.997072	gtex_sf	0.999981
2835	ENSG00000143156	NME7	0.762141	0.0366522	0.445976	0.0700838	0.276471	7.98255e-25	1.21008e-23	26	38	38	C1	Adipose. subcutaneous (GTEx)	EpiXcan	0.997072	gtex_sf	0.999981
2836	ENSG00000033100	CHPF2	-0.761837	-0.0425008	0.446158	0.0277774	0.035766	0.00077803	0.00213809	17	21	21	C1	Adipose. subcutaneous (GTEx)	EpiXcan	0.997072	gtex_sf	0.999981
2837	ENSG00000163072	NOSTRIN	0.761702	0.0750959	0.446238	0.0160906	0.0437327	0.000169409	0.000504339	4	4	4	C1	Adipose. subcutaneous (GTEx)	EpiXcan	0.997072	gtex_sf	0.999981
2838	ENSG00000171608	PIK3CD	0.761119	0.0956094	0.446586	0.0101781	0.0489468	8.21516e-05	0.000254523	16	19	19	C1	Adipose. subcutaneous (GTEx)	EpiXcan	0.997072	gtex_sf	0.999981
2839	ENSG00000133243	BTBD2	-0.761088	-0.155871	0.446605	0.00429291	0.0537797	2.94938e-05	9.62309e-05	12	17	17	C1	Adipose. subcutaneous (GTEx)	EpiXcan	0.997072	gtex_sf	0.999981
2840	ENSG00000255517	AP002748.3	-0.760067	-0.079128	0.447214	0.0177378	0.0628779	5.99636e-06	2.1242e-05	13	17	17	C1	Adipose. subcutaneous (GTEx)	EpiXcan	0.997072	gtex_sf	0.999981
2841	ENSG00000162997	PRORSD1P	0.75974	0.0503141	0.44741	0.0473932	0.0830385	1.64855e-07	6.99947e-07	30	35	35	C1	Adipose. subcutaneous (GTEx)	EpiXcan	0.997072	gtex_sf	0.999981
2842	ENSG00000177508	IRX3	0.759536	0.0602731	0.447532	0.0315358	0.0786854	3.72267e-07	1.51977e-06	12	13	13	C1	Adipose. subcutaneous (GTEx)	EpiXcan	0.997072	gtex_sf	0.999981
2843	ENSG00000176155	CCDC57	0.759384	0.0265216	0.447623	0.0983826	0.205696	5.19959e-18	5.25095e-17	20	28	28	C1	Adipose. subcutaneous (GTEx)	EpiXcan	0.997072	gtex_sf	0.999981
2844	ENSG00000161010	MRNIP	-0.759065	-0.0670128	0.447813	0.0161981	0.0934881	1.93074e-08	9.07514e-08	11	16	16	C1	Adipose. subcutaneous (GTEx)	EpiXcan	0.997072	gtex_sf	0.999981
2845	ENSG00000050748	MAPK9	-0.758867	-0.0346631	0.447932	0.0635691	0.142247	2.26876e-12	1.53224e-11	29	37	37	C1	Adipose. subcutaneous (GTEx)	EpiXcan	0.997072	gtex_sf	0.999981
2846	ENSG00000243244	STON1	-0.75814	-0.0615607	0.448367	0.0226144	0.0488535	8.30336e-05	0.000257118	9	11	11	C1	Adipose. subcutaneous (GTEx)	EpiXcan	0.997072	gtex_sf	0.999981
2847	ENSG00000167595	PROSER3	-0.757768	-0.0310803	0.44859	0.0621308	0.214598	1.21931e-18	1.2919e-17	25	32	32	C1	Adipose. subcutaneous (GTEx)	EpiXcan	0.997072	gtex_sf	0.999981
2848	ENSG00000243679	AC018638.5	0.757681	0.0137773	0.448642	0.321147	0.588954	4.99246e-71	6.85582e-69	18	27	27	C1	Adipose. subcutaneous (GTEx)	EpiXcan	0.997072	gtex_sf	0.999981
2849	ENSG00000042429	MED17	0.757318	0.0411127	0.448859	0.0408113	0.0841658	1.5075e-07	6.42007e-07	17	21	21	C1	Adipose. subcutaneous (GTEx)	EpiXcan	0.997072	gtex_sf	0.999981
2850	ENSG00000136240	KDELR2	0.757265	0.0309222	0.448891	0.0271096	0.0389471	0.000414502	0.00117935	19	28	28	C1	Adipose. subcutaneous (GTEx)	EpiXcan	0.997072	gtex_sf	0.999981
2851	ENSG00000162631	NTNG1	-0.757148	-0.0176673	0.448961	0.26513	0.288401	3.8093e-27	6.56296e-26	117	147	147	C1	Adipose. subcutaneous (GTEx)	EpiXcan	0.997072	gtex_sf	0.999981
2852	ENSG00000146476	ARMT1	0.756816	0.125584	0.44916	0.00483228	0.0335317	0.00103597	0.00280349	4	5	5	C1	Adipose. subcutaneous (GTEx)	EpiXcan	0.997072	gtex_sf	0.999981
2853	ENSG00000167608	TMC4	0.756575	0.0320088	0.449304	0.0789621	0.292022	6.87327e-27	1.15993e-25	16	24	24	C1	Adipose. subcutaneous (GTEx)	EpiXcan	0.997072	gtex_sf	0.999981
2854	ENSG00000134138	MEIS2	-0.756069	-0.122173	0.449608	0.00500647	0.0168411	0.0216327	0.0493983	8	9	9	C1	Adipose. subcutaneous (GTEx)	EpiXcan	0.997072	gtex_sf	0.999981
2855	ENSG00000090382	LYZ	0.755868	0.029333	0.449728	0.0901706	0.318037	3.33218e-29	6.38494e-28	22	26	26	C1	Adipose. subcutaneous (GTEx)	EpiXcan	0.997072	gtex_sf	0.999981
2856	ENSG00000126746	ZNF384	-0.755859	-0.034749	0.449734	0.0915535	0.332516	9.79958e-31	2.05791e-29	49	56	56	C1	Adipose. subcutaneous (GTEx)	EpiXcan	0.997072	gtex_sf	0.999981
2857	ENSG00000023516	AKAP11	-0.755761	-0.0215182	0.449792	0.128619	0.114255	5.99165e-10	3.23411e-09	51	61	61	C1	Adipose. subcutaneous (GTEx)	EpiXcan	0.997072	gtex_sf	0.999981
2858	ENSG00000163827	LRRC2	0.755507	0.0517717	0.449945	0.0269994	0.0968399	7.86837e-09	3.85627e-08	8	8	8	C1	Adipose. subcutaneous (GTEx)	EpiXcan	0.997072	gtex_sf	0.999981
2859	ENSG00000182240	BACE2	0.755037	0.0362528	0.450227	0.0810865	0.218645	3.98359e-19	4.36605e-18	26	30	30	C1	Adipose. subcutaneous (GTEx)	EpiXcan	0.997072	gtex_sf	0.999981
2860	ENSG00000082516	GEMIN5	-0.754582	-0.0747809	0.4505	0.0106812	0.150258	2.06462e-13	1.50074e-12	9	13	13	C1	Adipose. subcutaneous (GTEx)	EpiXcan	0.997072	gtex_sf	0.999981
2861	ENSG00000244219	TMEM225B	0.75446	0.0380507	0.450573	0.0612797	0.0792639	3.27995e-07	1.34886e-06	36	38	38	C1	Adipose. subcutaneous (GTEx)	EpiXcan	0.997072	gtex_sf	0.999981
2862	ENSG00000151725	CENPU	-0.75438	-0.0249944	0.450621	0.112405	0.286637	6.55597e-26	1.04828e-24	5	7	7	C1	Adipose. subcutaneous (GTEx)	EpiXcan	0.997072	gtex_sf	0.999981
2863	ENSG00000138495	COX17	-0.75424	-0.047002	0.450705	0.0339424	0.0980816	1.02599e-08	4.96237e-08	9	10	10	C1	Adipose. subcutaneous (GTEx)	EpiXcan	0.997072	gtex_sf	0.999981
2864	ENSG00000102804	TSC22D1	0.753813	0.0231636	0.450962	0.140651	0.106532	1.32312e-09	6.949e-09	52	57	57	C1	Adipose. subcutaneous (GTEx)	EpiXcan	0.997072	gtex_sf	0.999981
2865	ENSG00000088832	FKBP1A	-0.753748	-0.058089	0.451	0.0323312	0.0394872	0.000415839	0.00118267	30	36	36	C1	Adipose. subcutaneous (GTEx)	EpiXcan	0.997072	gtex_sf	0.999981
2866	ENSG00000134202	GSTM3	-0.753491	-0.0132187	0.451155	0.42386	0.515967	3.66805e-57	2.54349e-55	53	62	62	C1	Adipose. subcutaneous (GTEx)	EpiXcan	0.997072	gtex_sf	0.999981
2867	ENSG00000020577	SAMD4A	-0.753447	-0.0679029	0.451181	0.0107865	0.0103215	0.0729641	0.154056	9	13	13	C1	Adipose. subcutaneous (GTEx)	EpiXcan	0.997072	gtex_sf	0.999981
2868	ENSG00000242498	ARPIN	-0.752943	-0.0714465	0.451484	0.0201346	0.0677249	2.40199e-06	8.9433e-06	18	20	20	C1	Adipose. subcutaneous (GTEx)	EpiXcan	0.997072	gtex_sf	0.999981
2869	ENSG00000204592	HLA-E	0.752801	0.0291673	0.451569	0.0782941	0.109638	9.96806e-10	5.28874e-09	18	20	20	C1	Adipose. subcutaneous (GTEx)	EpiXcan	0.997072	gtex_sf	0.999981
2870	ENSG00000183458	AC138932.1	0.752488	0.024909	0.451758	0.0827262	0.154603	2.3493e-13	1.7006e-12	18	25	25	C1	Adipose. subcutaneous (GTEx)	EpiXcan	0.997072	gtex_sf	0.999981
2871	ENSG00000118402	ELOVL4	0.752281	0.031151	0.451882	0.0630306	0.110892	8.99487e-10	4.7869e-09	7	9	9	C1	Adipose. subcutaneous (GTEx)	EpiXcan	0.997072	gtex_sf	0.999981
2872	ENSG00000248092	NNT-AS1	-0.752183	-0.0433672	0.451941	0.0413462	0.0948897	1.88151e-08	8.85561e-08	28	34	34	C1	Adipose. subcutaneous (GTEx)	EpiXcan	0.997072	gtex_sf	0.999981
2873	ENSG00000166669	ATF7IP2	-0.751714	-0.0232369	0.452223	0.19261	0.315036	7.44351e-30	1.49801e-28	21	27	27	C1	Adipose. subcutaneous (GTEx)	EpiXcan	0.997072	gtex_sf	0.999981
2874	ENSG00000243811	APOBEC3D	0.751556	0.033268	0.452318	0.0772741	0.241668	8.98282e-22	1.14801e-20	7	10	10	C1	Adipose. subcutaneous (GTEx)	EpiXcan	0.997072	gtex_sf	0.999981
2875	ENSG00000129219	PLD2	-0.751421	-0.0358675	0.452399	0.051022	0.201377	1.72412e-17	1.67706e-16	39	49	49	C1	Adipose. subcutaneous (GTEx)	EpiXcan	0.997072	gtex_sf	0.999981
2876	ENSG00000125656	CLPP	-0.751026	-0.0397254	0.452637	0.0391722	0.0465058	0.000128119	0.00038751	22	23	23	C1	Adipose. subcutaneous (GTEx)	EpiXcan	0.997072	gtex_sf	0.999981
2877	ENSG00000178425	NT5DC1	0.750885	0.0547896	0.452722	0.0299179	0.0321473	0.00151877	0.00401917	21	23	23	C1	Adipose. subcutaneous (GTEx)	EpiXcan	0.997072	gtex_sf	0.999981
2878	ENSG00000145022	TCTA	0.750647	0.073638	0.452865	0.0192498	0.0398878	0.000305272	0.00088182	29	36	36	C1	Adipose. subcutaneous (GTEx)	EpiXcan	0.997072	gtex_sf	0.999981
2879	ENSG00000271895	AL109811.3	0.749799	0.0428605	0.453376	0.0328236	0.0644355	5.72219e-06	2.03273e-05	52	56	56	C1	Adipose. subcutaneous (GTEx)	EpiXcan	0.997072	gtex_sf	0.999981
2880	ENSG00000237440	ZNF737	-0.749668	-0.193151	0.453454	0.00193982	0.0707339	8.94954e-07	3.47151e-06	9	10	10	C1	Adipose. subcutaneous (GTEx)	EpiXcan	0.997072	gtex_sf	0.999981
2881	ENSG00000089060	SLC8B1	-0.749166	-0.0432213	0.453757	0.0405161	0.0397035	0.000357438	0.00102406	21	22	22	C1	Adipose. subcutaneous (GTEx)	EpiXcan	0.997072	gtex_sf	0.999981
2882	ENSG00000053254	FOXN3	0.748853	0.0504977	0.453946	0.0311361	0.050752	5.71574e-05	0.00018056	31	41	41	C1	Adipose. subcutaneous (GTEx)	EpiXcan	0.997072	gtex_sf	0.999981
2883	ENSG00000185437	SH3BGR	0.748083	0.0315456	0.45441	0.0815169	0.245016	1.0702e-21	1.35904e-20	27	33	33	C1	Adipose. subcutaneous (GTEx)	EpiXcan	0.997072	gtex_sf	0.999981
2884	ENSG00000133313	CNDP2	0.748081	0.0526627	0.454411	0.0390559	0.0557643	2.12989e-05	7.0695e-05	23	30	30	C1	Adipose. subcutaneous (GTEx)	EpiXcan	0.997072	gtex_sf	0.999981
2885	ENSG00000112130	RNF8	0.748046	0.0396358	0.454432	0.0534753	0.0582755	1.45851e-05	4.93107e-05	36	47	47	C1	Adipose. subcutaneous (GTEx)	EpiXcan	0.997072	gtex_sf	0.999981
2886	ENSG00000079335	CDC14A	0.747509	0.0494523	0.454756	0.0463713	0.0604464	1.01912e-05	3.51249e-05	22	26	26	C1	Adipose. subcutaneous (GTEx)	EpiXcan	0.997072	gtex_sf	0.999981
2887	ENSG00000121410	A1BG	-0.747408	-0.0291334	0.454817	0.0476068	0.141555	3.7472e-12	2.48283e-11	23	29	29	C1	Adipose. subcutaneous (GTEx)	EpiXcan	0.997072	gtex_sf	0.999981
2888	ENSG00000262879	AC068152.1	-0.747404	-0.0237333	0.45482	0.140624	0.253857	8.73587e-23	1.18111e-21	24	27	27	C1	Adipose. subcutaneous (GTEx)	EpiXcan	0.997072	gtex_sf	0.999981
2889	ENSG00000177106	EPS8L2	-0.747311	-0.0494571	0.454876	0.0220309	0.0252486	0.00461978	0.0115243	13	13	13	C1	Adipose. subcutaneous (GTEx)	EpiXcan	0.997072	gtex_sf	0.999981
2890	ENSG00000144843	ADPRH	0.747231	0.0175252	0.454924	0.324711	0.429206	2.73136e-43	1.02295e-41	40	45	45	C1	Adipose. subcutaneous (GTEx)	EpiXcan	0.997072	gtex_sf	0.999981
2891	ENSG00000129595	EPB41L4A	0.747102	0.0262689	0.455002	0.131048	0.167007	1.39678e-14	1.1167e-13	35	41	41	C1	Adipose. subcutaneous (GTEx)	EpiXcan	0.997072	gtex_sf	0.999981
2892	ENSG00000152778	IFIT5	-0.74698	-0.0283288	0.455076	0.0882957	0.326007	2.78744e-30	5.71649e-29	14	20	20	C1	Adipose. subcutaneous (GTEx)	EpiXcan	0.997072	gtex_sf	0.999981
2893	ENSG00000020922	MRE11	-0.746899	-0.0113858	0.455124	0.509305	0.637318	7.52919e-82	1.70099e-79	21	22	22	C1	Adipose. subcutaneous (GTEx)	EpiXcan	0.997072	gtex_sf	0.999981
2894	ENSG00000250138	AC139495.3	0.746714	0.0346285	0.455236	0.0812173	0.183365	2.4623e-16	2.22656e-15	21	29	29	C1	Adipose. subcutaneous (GTEx)	EpiXcan	0.997072	gtex_sf	0.999981
2895	ENSG00000273356	LINC02019	-0.746568	-0.111834	0.455324	0.00411966	0.0543941	2.86517e-05	9.35924e-05	3	6	6	C1	Adipose. subcutaneous (GTEx)	EpiXcan	0.997072	gtex_sf	0.999981
2896	ENSG00000173145	NOC3L	0.745889	0.0334246	0.455735	0.0950006	0.117817	1.86324e-10	1.05876e-09	45	49	49	C1	Adipose. subcutaneous (GTEx)	EpiXcan	0.997072	gtex_sf	0.999981
2897	ENSG00000103174	NAGPA	0.745704	0.0270051	0.455846	0.102632	0.19631	6.35962e-17	5.9986e-16	49	63	63	C1	Adipose. subcutaneous (GTEx)	EpiXcan	0.997072	gtex_sf	0.999981
2898	ENSG00000115020	PIKFYVE	0.745693	0.0641705	0.455853	0.0176088	0.0662345	3.73734e-06	1.35901e-05	20	34	34	C1	Adipose. subcutaneous (GTEx)	EpiXcan	0.997072	gtex_sf	0.999981
2899	ENSG00000111445	RFC5	-0.74567	-0.0494386	0.455867	0.0159933	0.0236372	0.00640462	0.0156945	7	7	7	C1	Adipose. subcutaneous (GTEx)	EpiXcan	0.997072	gtex_sf	0.999981
2900	ENSG00000163902	RPN1	-0.745497	-0.0360168	0.455971	0.0589937	0.141682	3.08324e-12	2.06143e-11	22	30	30	C1	Adipose. subcutaneous (GTEx)	EpiXcan	0.997072	gtex_sf	0.999981
2901	ENSG00000163466	ARPC2	0.745428	0.0295127	0.456013	0.0832378	0.209943	3.71197e-18	3.79238e-17	11	14	14	C1	Adipose. subcutaneous (GTEx)	EpiXcan	0.997072	gtex_sf	0.999981
2902	ENSG00000112208	BAG2	-0.744953	-0.156518	0.4563	0.00384791	0.0193234	0.0132899	0.031265	1	1	1	C1	Adipose. subcutaneous (GTEx)	EpiXcan	0.997072	gtex_sf	0.999981
2903	ENSG00000142675	CNKSR1	-0.744913	-0.0154824	0.456324	0.245515	0.322445	8.46634e-30	1.69411e-28	22	28	28	C1	Adipose. subcutaneous (GTEx)	EpiXcan	0.997072	gtex_sf	0.999981
2904	ENSG00000005961	ITGA2B	-0.744212	-0.0847632	0.456748	0.0244488	0.0548885	2.7919e-05	9.13481e-05	25	30	30	C1	Adipose. subcutaneous (GTEx)	EpiXcan	0.997072	gtex_sf	0.999981
2905	ENSG00000214517	PPME1	0.743897	0.0268098	0.456939	0.100697	0.148019	5.94453e-13	4.1926e-12	30	35	35	C1	Adipose. subcutaneous (GTEx)	EpiXcan	0.997072	gtex_sf	0.999981
2906	ENSG00000125458	NT5C	-0.743559	-0.0490731	0.457143	0.0353513	0.11557	2.0085e-10	1.13761e-09	15	16	16	C1	Adipose. subcutaneous (GTEx)	EpiXcan	0.997072	gtex_sf	0.999981
2907	ENSG00000221823	PPP3R1	0.743316	0.0700092	0.45729	0.0167304	0.038647	0.000481473	0.00135581	14	17	17	C1	Adipose. subcutaneous (GTEx)	EpiXcan	0.997072	gtex_sf	0.999981
2908	ENSG00000126432	PRDX5	-0.743315	-0.0352622	0.457291	0.047927	0.0937725	3.02527e-08	1.39071e-07	27	35	35	C1	Adipose. subcutaneous (GTEx)	EpiXcan	0.997072	gtex_sf	0.999981
2909	ENSG00000121350	PYROXD1	0.743273	0.0181872	0.457317	0.211643	0.363432	2.07229e-34	5.2019e-33	28	33	33	C1	Adipose. subcutaneous (GTEx)	EpiXcan	0.997072	gtex_sf	0.999981
2910	ENSG00000104866	PPP1R37	-0.743149	-0.0470384	0.457391	0.0230514	0.0459566	9.79388e-05	0.000300576	28	37	37	C1	Adipose. subcutaneous (GTEx)	EpiXcan	0.997072	gtex_sf	0.999981
2911	ENSG00000008517	IL32	0.743053	0.0323056	0.45745	0.0605932	0.191794	1.30038e-16	1.20307e-15	44	60	60	C1	Adipose. subcutaneous (GTEx)	EpiXcan	0.997072	gtex_sf	0.999981
2912	ENSG00000188738	FSIP2	-0.742271	-0.0466186	0.457923	0.0356996	0.0598609	1.12548e-05	3.85847e-05	26	31	31	C1	Adipose. subcutaneous (GTEx)	EpiXcan	0.997072	gtex_sf	0.999981
2913	ENSG00000135052	GOLM1	0.742136	0.0440093	0.458005	0.0465487	0.0516463	4.05834e-05	0.000130319	22	24	24	C1	Adipose. subcutaneous (GTEx)	EpiXcan	0.997072	gtex_sf	0.999981
2914	ENSG00000124614	RPS10	-0.741218	-0.0362432	0.458561	0.0153264	0.111795	4.42757e-10	2.42254e-09	17	22	22	C1	Adipose. subcutaneous (GTEx)	EpiXcan	0.997072	gtex_sf	0.999981
2915	ENSG00000188033	ZNF490	-0.740798	-0.0864703	0.458816	0.0103538	0.0276646	0.00309525	0.0078971	19	23	23	C1	Adipose. subcutaneous (GTEx)	EpiXcan	0.997072	gtex_sf	0.999981
2916	ENSG00000198690	FAN1	0.740672	0.0456075	0.458892	0.0433889	0.0875355	7.71946e-08	3.40449e-07	23	28	28	C1	Adipose. subcutaneous (GTEx)	EpiXcan	0.997072	gtex_sf	0.999981
2917	ENSG00000205464	ATP6AP1L	0.740413	0.0199016	0.459049	0.200149	0.472109	7.44759e-50	3.77965e-48	8	10	10	C1	Adipose. subcutaneous (GTEx)	EpiXcan	0.997072	gtex_sf	0.999981
2918	ENSG00000186907	RTN4RL2	0.740286	0.0544241	0.459127	0.0265783	0.043541	0.000165582	0.000493497	16	16	16	C1	Adipose. subcutaneous (GTEx)	EpiXcan	0.997072	gtex_sf	0.999981
2919	ENSG00000148655	LRMDA	-0.740063	-0.033203	0.459262	0.0963543	0.259956	4.38695e-23	6.04208e-22	23	31	31	C1	Adipose. subcutaneous (GTEx)	EpiXcan	0.997072	gtex_sf	0.999981
2920	ENSG00000184517	ZFP1	0.739987	0.0220695	0.459308	0.174125	0.391137	5.6539e-38	1.67429e-36	28	38	38	C1	Adipose. subcutaneous (GTEx)	EpiXcan	0.997072	gtex_sf	0.999981
2921	ENSG00000159658	EFCAB14	-0.739857	-0.0632966	0.459387	0.0208399	0.0458327	0.000123141	0.000373098	8	8	8	C1	Adipose. subcutaneous (GTEx)	EpiXcan	0.997072	gtex_sf	0.999981
2922	ENSG00000104870	FCGRT	-0.739465	-0.0548077	0.459625	0.028688	0.0804316	3.13385e-07	1.29219e-06	29	38	38	C1	Adipose. subcutaneous (GTEx)	EpiXcan	0.997072	gtex_sf	0.999981
2923	ENSG00000121064	SCPEP1	-0.73925	-0.0305227	0.459755	0.102231	0.291094	2.50595e-26	4.11017e-25	10	12	12	C1	Adipose. subcutaneous (GTEx)	EpiXcan	0.997072	gtex_sf	0.999981
2924	ENSG00000180616	SSTR2	0.738961	0.0928376	0.459931	0.00927343	0.0442859	0.000186119	0.000551272	9	12	12	C1	Adipose. subcutaneous (GTEx)	EpiXcan	0.997072	gtex_sf	0.999981
2925	ENSG00000108651	UTP6	-0.738861	-0.0666528	0.459992	0.0191784	0.0488281	8.34768e-05	0.000258343	10	11	11	C1	Adipose. subcutaneous (GTEx)	EpiXcan	0.997072	gtex_sf	0.999981
2926	ENSG00000075618	FSCN1	0.738595	0.0727749	0.460153	0.015162	0.0192195	0.01348	0.0316856	12	16	16	C1	Adipose. subcutaneous (GTEx)	EpiXcan	0.997072	gtex_sf	0.999981
2927	ENSG00000255150	EID3	-0.738487	-0.0156655	0.460218	0.297766	0.426378	6.53291e-43	2.3892e-41	34	37	37	C1	Adipose. subcutaneous (GTEx)	EpiXcan	0.997072	gtex_sf	0.999981
2928	ENSG00000108797	CNTNAP1	0.738214	0.154615	0.460384	0.00261124	0.0124011	0.0482957	0.10502	7	12	12	C1	Adipose. subcutaneous (GTEx)	EpiXcan	0.997072	gtex_sf	0.999981
2929	ENSG00000198677	TTC37	0.737967	0.0401991	0.460534	0.0405837	0.148929	4.16222e-13	2.9579e-12	8	10	10	C1	Adipose. subcutaneous (GTEx)	EpiXcan	0.997072	gtex_sf	0.999981
2930	ENSG00000063660	GPC1	-0.73768	-0.0339859	0.460709	0.0745125	0.0225766	0.00706189	0.0172028	56	69	69	C1	Adipose. subcutaneous (GTEx)	EpiXcan	0.997072	gtex_sf	0.999981
2931	ENSG00000214140	PRCD	-0.737579	-0.0390069	0.460771	0.0898302	0.0816733	2.31866e-07	9.70346e-07	57	68	68	C1	Adipose. subcutaneous (GTEx)	EpiXcan	0.997072	gtex_sf	0.999981
2932	ENSG00000178573	MAF	0.737553	0.0580319	0.460786	0.0176298	0.0108799	0.0664751	0.141314	21	27	27	C1	Adipose. subcutaneous (GTEx)	EpiXcan	0.997072	gtex_sf	0.999981
2933	ENSG00000269918	AF131215.6	0.737546	0.0566301	0.46079	0.0194064	0.098129	1.09286e-08	5.27122e-08	7	11	11	C1	Adipose. subcutaneous (GTEx)	EpiXcan	0.997072	gtex_sf	0.999981
2934	ENSG00000136478	TEX2	0.737183	0.121667	0.461011	0.00548988	0.0160246	0.0248461	0.0563552	3	3	3	C1	Adipose. subcutaneous (GTEx)	EpiXcan	0.997072	gtex_sf	0.999981
2935	ENSG00000182873	PRKCZ-AS1	-0.736912	-0.0441469	0.461176	0.049365	0.197928	4.77258e-17	4.54141e-16	27	41	41	C1	Adipose. subcutaneous (GTEx)	EpiXcan	0.997072	gtex_sf	0.999981
2936	ENSG00000174136	RGMB	-0.736683	-0.0376958	0.461315	0.0376086	0.0936464	2.93248e-08	1.34938e-07	43	55	55	C1	Adipose. subcutaneous (GTEx)	EpiXcan	0.997072	gtex_sf	0.999981
2937	ENSG00000170801	HTRA3	0.736672	0.0810351	0.461322	0.0095969	0.0323043	0.00142778	0.00378983	11	12	12	C1	Adipose. subcutaneous (GTEx)	EpiXcan	0.997072	gtex_sf	0.999981
2938	ENSG00000181135	ZNF707	-0.736492	-0.123649	0.461431	0.00430933	0.0179298	0.0179235	0.0413736	5	7	7	C1	Adipose. subcutaneous (GTEx)	EpiXcan	0.997072	gtex_sf	0.999981
2939	ENSG00000122390	NAA60	0.736405	0.0545592	0.461484	0.028145	0.11562	4.26954e-10	2.34065e-09	7	9	9	C1	Adipose. subcutaneous (GTEx)	EpiXcan	0.997072	gtex_sf	0.999981
2940	ENSG00000213699	SLC35F6	-0.736263	-0.0829918	0.461571	0.0139554	0.0602657	8.09578e-06	2.82646e-05	15	21	21	C1	Adipose. subcutaneous (GTEx)	EpiXcan	0.997072	gtex_sf	0.999981
2941	ENSG00000126870	WDR60	-0.736111	-0.0306769	0.461663	0.0711366	0.226868	3.09258e-20	3.631e-19	23	29	29	C1	Adipose. subcutaneous (GTEx)	EpiXcan	0.997072	gtex_sf	0.999981
2942	ENSG00000001167	NFYA	0.736061	0.0281935	0.461693	0.0678489	0.143311	1.8791e-12	1.27832e-11	33	39	39	C1	Adipose. subcutaneous (GTEx)	EpiXcan	0.997072	gtex_sf	0.999981
2943	ENSG00000169169	CPT1C	0.736013	0.0388407	0.461723	0.0463906	0.0490203	5.93788e-05	0.000187197	26	35	35	C1	Adipose. subcutaneous (GTEx)	EpiXcan	0.997072	gtex_sf	0.999981
2944	ENSG00000127054	INTS11	-0.735928	-0.0559206	0.461775	0.0237125	0.136109	1.06214e-11	6.76245e-11	17	25	25	C1	Adipose. subcutaneous (GTEx)	EpiXcan	0.997072	gtex_sf	0.999981
2945	ENSG00000114200	BCHE	0.735865	0.0315511	0.461813	0.0607488	0.148639	9.07999e-13	6.34648e-12	11	15	15	C1	Adipose. subcutaneous (GTEx)	EpiXcan	0.997072	gtex_sf	0.999981
2946	ENSG00000164002	EXO5	-0.735764	-0.0511387	0.461875	0.0232635	0.0459114	0.000104833	0.00032075	11	11	11	C1	Adipose. subcutaneous (GTEx)	EpiXcan	0.997072	gtex_sf	0.999981
2947	ENSG00000005102	MEOX1	0.735665	0.0213697	0.461934	0.0988618	0.142567	1.16443e-12	8.05839e-12	19	21	21	C1	Adipose. subcutaneous (GTEx)	EpiXcan	0.997072	gtex_sf	0.999981
2948	ENSG00000205352	PRR13	-0.735664	-0.0308209	0.461935	0.105073	0.202675	7.81704e-18	7.81537e-17	12	18	18	C1	Adipose. subcutaneous (GTEx)	EpiXcan	0.997072	gtex_sf	0.999981
2949	ENSG00000124772	CPNE5	-0.735414	-0.0439144	0.462088	0.0313525	0.0236239	0.00556168	0.0137273	20	22	22	C1	Adipose. subcutaneous (GTEx)	EpiXcan	0.997072	gtex_sf	0.999981
2950	ENSG00000135317	SNX14	0.73527	0.0438173	0.462175	0.0440831	0.0246526	0.00522924	0.0129387	36	40	40	C1	Adipose. subcutaneous (GTEx)	EpiXcan	0.997072	gtex_sf	0.999981
2951	ENSG00000150636	CCDC102B	-0.73503	-0.0373459	0.462321	0.06222	0.12836	3.97008e-11	2.4094e-10	31	43	43	C1	Adipose. subcutaneous (GTEx)	EpiXcan	0.997072	gtex_sf	0.999981
2952	ENSG00000071246	VASH1	0.734638	0.0749451	0.46256	0.0112808	0.208131	4.58254e-18	4.65802e-17	21	27	27	C1	Adipose. subcutaneous (GTEx)	EpiXcan	0.997072	gtex_sf	0.999981
2953	ENSG00000177946	CENPBD1	-0.734566	-0.0299411	0.462604	0.0566101	0.103968	4.15153e-09	2.08734e-08	27	33	33	C1	Adipose. subcutaneous (GTEx)	EpiXcan	0.997072	gtex_sf	0.999981
2954	ENSG00000196136	SERPINA3	-0.73382	-0.024815	0.463058	0.118736	0.0281272	0.00223381	0.00579855	108	129	129	C1	Adipose. subcutaneous (GTEx)	EpiXcan	0.997072	gtex_sf	0.999981
2955	ENSG00000231663	AL355472.1	0.733457	0.0146817	0.46328	0.289649	0.418137	8.88429e-42	3.0879e-40	19	19	19	C1	Adipose. subcutaneous (GTEx)	EpiXcan	0.997072	gtex_sf	0.999981
2956	ENSG00000129422	MTUS1	0.733016	0.0208702	0.463549	0.0842992	0.122159	1.21512e-10	7.02538e-10	30	36	36	C1	Adipose. subcutaneous (GTEx)	EpiXcan	0.997072	gtex_sf	0.999981
2957	ENSG00000105383	CD33	0.732726	0.0309021	0.463726	0.0746257	0.0412666	0.000300174	0.000868525	38	44	44	C1	Adipose. subcutaneous (GTEx)	EpiXcan	0.997072	gtex_sf	0.999981
2958	ENSG00000197165	SULT1A2	0.732657	0.0155218	0.463768	0.243457	0.330356	9.98262e-32	2.223e-30	13	13	13	C1	Adipose. subcutaneous (GTEx)	EpiXcan	0.997072	gtex_sf	0.999981
2959	ENSG00000172262	ZNF131	0.732013	0.0722761	0.464161	0.0155606	0.0231903	0.00653013	0.0159741	29	33	33	C1	Adipose. subcutaneous (GTEx)	EpiXcan	0.997072	gtex_sf	0.999981
2960	ENSG00000176472	ZNF575	-0.731961	-0.0154331	0.464192	0.335171	0.438445	2.07165e-44	7.97187e-43	33	37	37	C1	Adipose. subcutaneous (GTEx)	EpiXcan	0.997072	gtex_sf	0.999981
2961	ENSG00000160695	VPS11	0.731902	0.0273237	0.464228	0.135636	0.282463	1.18458e-25	1.87485e-24	14	15	15	C1	Adipose. subcutaneous (GTEx)	EpiXcan	0.997072	gtex_sf	0.999981
2962	ENSG00000164366	CCDC127	0.731758	0.0370575	0.464316	0.0407129	0.0500506	6.73812e-05	0.000210437	18	22	22	C1	Adipose. subcutaneous (GTEx)	EpiXcan	0.997072	gtex_sf	0.999981
2963	ENSG00000005156	LIG3	-0.731417	-0.0188045	0.464524	0.157705	0.382715	1.81308e-37	5.29081e-36	16	18	18	C1	Adipose. subcutaneous (GTEx)	EpiXcan	0.997072	gtex_sf	0.999981
2964	ENSG00000110619	CARS	-0.731359	-0.080771	0.46456	0.0100428	0.0469575	8.82367e-05	0.000272291	9	11	11	C1	Adipose. subcutaneous (GTEx)	EpiXcan	0.997072	gtex_sf	0.999981
2965	ENSG00000070669	ASNS	0.73111	0.0291088	0.464712	0.118789	0.167684	1.04213e-14	8.4376e-14	22	24	24	C1	Adipose. subcutaneous (GTEx)	EpiXcan	0.997072	gtex_sf	0.999981
2966	ENSG00000204314	PRRT1	-0.730596	-0.0428696	0.465026	0.0453371	0.0675609	2.95642e-06	1.08803e-05	32	38	38	C1	Adipose. subcutaneous (GTEx)	EpiXcan	0.997072	gtex_sf	0.999981
2967	ENSG00000104689	TNFRSF10A	-0.730169	-0.0612399	0.465287	0.0190094	0.222991	6.40893e-20	7.39456e-19	24	28	28	C1	Adipose. subcutaneous (GTEx)	EpiXcan	0.997072	gtex_sf	0.999981
2968	ENSG00000227345	PARG	-0.730083	-0.0432612	0.46534	0.0472903	0.045215	9.12714e-05	0.000281037	33	40	40	C1	Adipose. subcutaneous (GTEx)	EpiXcan	0.997072	gtex_sf	0.999981
2969	ENSG00000135108	FBXO21	0.729862	0.102865	0.465475	0.00585719	0.0103679	0.0716819	0.151486	5	6	6	C1	Adipose. subcutaneous (GTEx)	EpiXcan	0.997072	gtex_sf	0.999981
2970	ENSG00000162482	AKR7A3	-0.72933	-0.129835	0.4658	0.00438473	0.0402996	0.000330516	0.000950819	1	1	1	C1	Adipose. subcutaneous (GTEx)	EpiXcan	0.997072	gtex_sf	0.999981
2971	ENSG00000189129	PLAC9	-0.729041	-0.0216447	0.465977	0.149276	0.319665	4.87083e-30	9.88779e-29	55	67	67	C1	Adipose. subcutaneous (GTEx)	EpiXcan	0.997072	gtex_sf	0.999981
2972	ENSG00000176593	AC008969.1	0.728904	0.0315349	0.46606	0.0678888	0.275174	8.35066e-25	1.26179e-23	12	21	21	C1	Adipose. subcutaneous (GTEx)	EpiXcan	0.997072	gtex_sf	0.999981
2973	ENSG00000143353	LYPLAL1	-0.728835	-0.118173	0.466103	0.00495119	0.0363934	0.000698705	0.00192729	4	4	4	C1	Adipose. subcutaneous (GTEx)	EpiXcan	0.997072	gtex_sf	0.999981
2974	ENSG00000169247	SH3TC2	-0.728688	-0.0565278	0.466193	0.0205533	0.0827002	2.09061e-07	8.79904e-07	7	9	9	C1	Adipose. subcutaneous (GTEx)	EpiXcan	0.997072	gtex_sf	0.999981
2975	ENSG00000171827	ZNF570	-0.728483	-0.0377071	0.466318	0.0435358	0.0226542	0.00720432	0.0175253	39	46	46	C1	Adipose. subcutaneous (GTEx)	EpiXcan	0.997072	gtex_sf	0.999981
2976	ENSG00000271870	AC024060.1	-0.728396	-0.0594188	0.466371	0.0118124	0.0662604	3.84656e-06	1.39727e-05	18	22	22	C1	Adipose. subcutaneous (GTEx)	EpiXcan	0.997072	gtex_sf	0.999981
2977	ENSG00000167695	FAM57A	-0.728263	-0.0843225	0.466452	0.0165496	0.0797756	3.55282e-07	1.45467e-06	4	4	4	C1	Adipose. subcutaneous (GTEx)	EpiXcan	0.997072	gtex_sf	0.999981
2978	ENSG00000246174	KCTD21-AS1	-0.728172	-0.0190241	0.466509	0.204648	0.527165	1.2173e-59	9.57902e-58	26	33	33	C1	Adipose. subcutaneous (GTEx)	EpiXcan	0.997072	gtex_sf	0.999981
2979	ENSG00000130649	CYP2E1	0.72762	0.0475812	0.466846	0.0198487	0.0345938	0.000801396	0.00219842	8	9	9	C1	Adipose. subcutaneous (GTEx)	EpiXcan	0.997072	gtex_sf	0.999981
2980	ENSG00000256061	DNAAF4	-0.72724	-0.0530748	0.467079	0.0240689	0.0403977	0.000220011	0.000646194	8	9	9	C1	Adipose. subcutaneous (GTEx)	EpiXcan	0.997072	gtex_sf	0.999981
2981	ENSG00000167641	PPP1R14A	0.727154	0.0476944	0.467132	0.0367655	0.0109668	0.0650884	0.138576	28	37	37	C1	Adipose. subcutaneous (GTEx)	EpiXcan	0.997072	gtex_sf	0.999981
2982	ENSG00000125629	INSIG2	0.727044	0.0238465	0.467199	0.139509	0.145213	2.16698e-12	1.46633e-11	70	79	79	C1	Adipose. subcutaneous (GTEx)	EpiXcan	0.997072	gtex_sf	0.999981
2983	ENSG00000171766	GATM	0.726808	0.0563418	0.467344	0.0622472	0.0731692	1.18358e-06	4.5383e-06	62	78	78	C1	Adipose. subcutaneous (GTEx)	EpiXcan	0.997072	gtex_sf	0.999981
2984	ENSG00000103326	CAPN15	0.726326	0.0623875	0.467639	0.0157876	0.0782827	4.41521e-07	1.78379e-06	15	18	18	C1	Adipose. subcutaneous (GTEx)	EpiXcan	0.997072	gtex_sf	0.999981
2985	ENSG00000244560	AC004890.2	0.725857	0.0219377	0.467926	0.162129	0.336523	8.34485e-32	1.86421e-30	50	60	60	C1	Adipose. subcutaneous (GTEx)	EpiXcan	0.997072	gtex_sf	0.999981
2986	ENSG00000146648	EGFR	-0.725272	-0.0496235	0.468285	0.0307105	0.0548627	2.45932e-05	8.09773e-05	6	6	6	C1	Adipose. subcutaneous (GTEx)	EpiXcan	0.997072	gtex_sf	0.999981
2987	ENSG00000140548	ZNF710	0.725099	0.0390173	0.468392	0.0404422	0.0506767	6.04235e-05	0.000190149	29	37	37	C1	Adipose. subcutaneous (GTEx)	EpiXcan	0.997072	gtex_sf	0.999981
2988	ENSG00000143494	VASH2	0.724331	0.0438937	0.468863	0.0370485	0.0487626	6.67383e-05	0.000208615	37	49	49	C1	Adipose. subcutaneous (GTEx)	EpiXcan	0.997072	gtex_sf	0.999981
2989	ENSG00000126790	L3HYPDH	-0.724226	-0.0166243	0.468927	0.246995	0.520384	2.7086e-57	1.9065e-55	34	41	41	C1	Adipose. subcutaneous (GTEx)	EpiXcan	0.997072	gtex_sf	0.999981
2990	ENSG00000182359	KBTBD3	0.724193	0.0618033	0.468948	0.0159868	0.0591173	1.44608e-05	4.89492e-05	5	6	6	C1	Adipose. subcutaneous (GTEx)	EpiXcan	0.997072	gtex_sf	0.999981
2991	ENSG00000138326	RPS24	0.723986	0.0188435	0.469074	0.169553	0.180429	1.14265e-15	9.8614e-15	61	74	74	C1	Adipose. subcutaneous (GTEx)	EpiXcan	0.997072	gtex_sf	0.999981
2992	ENSG00000175426	PCSK1	0.723828	0.0472629	0.469171	0.0280874	0.0507295	4.76177e-05	0.000151483	9	11	11	C1	Adipose. subcutaneous (GTEx)	EpiXcan	0.997072	gtex_sf	0.999981
2993	ENSG00000196458	ZNF605	-0.723749	-0.0208039	0.46922	0.21817	0.335836	3.796e-31	8.16753e-30	100	129	129	C1	Adipose. subcutaneous (GTEx)	EpiXcan	0.997072	gtex_sf	0.999981
2994	ENSG00000169180	XPO6	-0.723705	-0.0810512	0.469247	0.0118974	0.0507323	4.42655e-05	0.000141526	10	14	14	C1	Adipose. subcutaneous (GTEx)	EpiXcan	0.997072	gtex_sf	0.999981
2995	ENSG00000130669	PAK4	0.723465	0.0407003	0.469394	0.0462076	0.153627	2.79367e-13	2.01084e-12	11	16	16	C1	Adipose. subcutaneous (GTEx)	EpiXcan	0.997072	gtex_sf	0.999981
2996	ENSG00000166321	NUDT13	-0.723457	-0.0258721	0.469399	0.147408	0.297788	3.26325e-27	5.6291e-26	52	64	64	C1	Adipose. subcutaneous (GTEx)	EpiXcan	0.997072	gtex_sf	0.999981
2997	ENSG00000185689	C6orf201	0.723409	0.0227888	0.469429	0.130472	0.338914	1.73307e-31	3.78118e-30	15	19	19	C1	Adipose. subcutaneous (GTEx)	EpiXcan	0.997072	gtex_sf	0.999981
2998	ENSG00000149300	C11orf52	0.723359	0.0438971	0.469459	0.055013	0.0965619	8.27859e-09	4.04177e-08	20	26	26	C1	Adipose. subcutaneous (GTEx)	EpiXcan	0.997072	gtex_sf	0.999981
2999	ENSG00000136522	MRPL47	-0.723348	-0.0484838	0.469466	0.0209239	0.0464548	0.000106425	0.000325479	13	13	13	C1	Adipose. subcutaneous (GTEx)	EpiXcan	0.997072	gtex_sf	0.999981
3000	ENSG00000142892	PIGK	0.722543	0.0254937	0.469961	0.0806124	0.112048	1.06723e-09	5.64742e-09	41	46	46	C1	Adipose. subcutaneous (GTEx)	EpiXcan	0.997072	gtex_sf	0.999981
3001	ENSG00000168300	PCMTD1	-0.721981	-0.0675835	0.470306	0.0252443	0.0202073	0.0121992	0.0288492	47	57	57	C1	Adipose. subcutaneous (GTEx)	EpiXcan	0.997072	gtex_sf	0.999981
3002	ENSG00000186594	MIR22HG	0.721917	0.0614708	0.470346	0.0158476	0.103161	4.32629e-09	2.17354e-08	3	4	4	C1	Adipose. subcutaneous (GTEx)	EpiXcan	0.997072	gtex_sf	0.999981
3003	ENSG00000238018	AC093110.1	-0.721712	-0.0317998	0.470472	0.0633343	0.0808701	2.84094e-07	1.17835e-06	26	29	29	C1	Adipose. subcutaneous (GTEx)	EpiXcan	0.997072	gtex_sf	0.999981
3004	ENSG00000143344	RGL1	0.721459	0.202483	0.470627	0.00366948	0.0506092	4.73931e-05	0.000150803	10	14	14	C1	Adipose. subcutaneous (GTEx)	EpiXcan	0.997072	gtex_sf	0.999981
3005	ENSG00000173821	RNF213	-0.721157	-0.0255938	0.470813	0.123926	0.200319	8.85359e-18	8.8265e-17	28	33	33	C1	Adipose. subcutaneous (GTEx)	EpiXcan	0.997072	gtex_sf	0.999981
3006	ENSG00000099256	PRTFDC1	-0.721112	-0.0471148	0.47084	0.0456749	0.0829674	1.47355e-07	6.28884e-07	18	18	18	C1	Adipose. subcutaneous (GTEx)	EpiXcan	0.997072	gtex_sf	0.999981
3007	ENSG00000155876	RRAGA	0.72083	0.202903	0.471014	0.00285663	0.0473571	9.56901e-05	0.000293997	9	13	13	C1	Adipose. subcutaneous (GTEx)	EpiXcan	0.997072	gtex_sf	0.999981
3008	ENSG00000160949	TONSL	0.720475	0.028495	0.471233	0.0928027	0.245132	1.06126e-21	1.34891e-20	7	9	9	C1	Adipose. subcutaneous (GTEx)	EpiXcan	0.997072	gtex_sf	0.999981
3009	ENSG00000118514	ALDH8A1	0.720467	0.0174222	0.471238	0.216522	0.423089	2.49869e-44	9.56262e-43	24	30	30	C1	Adipose. subcutaneous (GTEx)	EpiXcan	0.997072	gtex_sf	0.999981
3010	ENSG00000119509	INVS	0.719829	0.028044	0.47163	0.0768337	0.147321	9.97476e-13	6.95799e-12	24	29	29	C1	Adipose. subcutaneous (GTEx)	EpiXcan	0.997072	gtex_sf	0.999981
3011	ENSG00000134184	GSTM1	-0.719766	-0.0168834	0.471669	0.159574	0.251371	4.81012e-22	6.24424e-21	41	45	45	C1	Adipose. subcutaneous (GTEx)	EpiXcan	0.997072	gtex_sf	0.999981
3012	ENSG00000106305	AIMP2	0.719508	0.0672876	0.471828	0.0281331	0.024419	0.00572351	0.0141044	21	25	25	C1	Adipose. subcutaneous (GTEx)	EpiXcan	0.997072	gtex_sf	0.999981
3013	ENSG00000083844	ZNF264	0.718845	0.0576168	0.472237	0.0223873	0.0743535	8.56482e-07	3.32965e-06	11	13	13	C1	Adipose. subcutaneous (GTEx)	EpiXcan	0.997072	gtex_sf	0.999981
3014	ENSG00000204316	MRPL38	0.718538	0.0270077	0.472426	0.0590408	0.0496073	5.15274e-05	0.000163291	36	41	41	C1	Adipose. subcutaneous (GTEx)	EpiXcan	0.997072	gtex_sf	0.999981
3015	ENSG00000136100	VPS36	0.718489	0.0331597	0.472456	0.0692019	0.0390525	0.000403143	0.00114866	28	31	31	C1	Adipose. subcutaneous (GTEx)	EpiXcan	0.997072	gtex_sf	0.999981
3016	ENSG00000162408	NOL9	-0.718416	-0.0650942	0.472501	0.0148636	0.0315971	0.00159673	0.00421383	22	29	29	C1	Adipose. subcutaneous (GTEx)	EpiXcan	0.997072	gtex_sf	0.999981
3017	ENSG00000163959	SLC51A	0.717836	0.0406	0.472858	0.02331	0.225244	9.56478e-20	1.08745e-18	13	18	18	C1	Adipose. subcutaneous (GTEx)	EpiXcan	0.997072	gtex_sf	0.999981
3018	ENSG00000122912	SLC25A16	-0.717391	-0.15591	0.473133	0.00339224	0.0189629	0.0148673	0.0347078	7	7	7	C1	Adipose. subcutaneous (GTEx)	EpiXcan	0.997072	gtex_sf	0.999981
3019	ENSG00000028310	BRD9	0.717055	0.0568413	0.47334	0.00927487	0.0194198	0.0136007	0.0319532	13	14	14	C1	Adipose. subcutaneous (GTEx)	EpiXcan	0.997072	gtex_sf	0.999981
3020	ENSG00000260465	AC018557.1	0.716238	0.0466799	0.473844	0.0287788	0.0286681	0.00271715	0.00698588	22	25	25	C1	Adipose. subcutaneous (GTEx)	EpiXcan	0.997072	gtex_sf	0.999981
3021	ENSG00000178226	PRSS36	-0.716095	-0.0301465	0.473933	0.0668121	0.0913948	3.86824e-08	1.75974e-07	21	25	25	C1	Adipose. subcutaneous (GTEx)	EpiXcan	0.997072	gtex_sf	0.999981
3022	ENSG00000146094	DOK3	0.716032	0.0338228	0.473972	0.0716595	0.147926	7.19467e-13	5.04636e-12	27	35	35	C1	Adipose. subcutaneous (GTEx)	EpiXcan	0.997072	gtex_sf	0.999981
3023	ENSG00000227354	RBM26-AS1	0.715935	0.0137112	0.474031	0.420229	0.517722	3.37679e-57	2.35317e-55	35	39	39	C1	Adipose. subcutaneous (GTEx)	EpiXcan	0.997072	gtex_sf	0.999981
3024	ENSG00000232229	LINC00865	0.71562	0.0128714	0.474226	0.346202	0.459292	1.36356e-49	6.77284e-48	23	25	25	C1	Adipose. subcutaneous (GTEx)	EpiXcan	0.997072	gtex_sf	0.999981
3025	ENSG00000141577	CEP131	-0.715518	-0.0302459	0.474289	0.0776994	0.19495	1.2097e-17	1.19158e-16	15	20	20	C1	Adipose. subcutaneous (GTEx)	EpiXcan	0.997072	gtex_sf	0.999981
3026	ENSG00000164576	SAP30L	0.715411	0.029985	0.474355	0.0810319	0.115098	4.23566e-10	2.32298e-09	38	45	45	C1	Adipose. subcutaneous (GTEx)	EpiXcan	0.997072	gtex_sf	0.999981
3027	ENSG00000143578	CREB3L4	0.715394	0.037098	0.474366	0.0548635	0.217516	3.23844e-19	3.57172e-18	12	17	17	C1	Adipose. subcutaneous (GTEx)	EpiXcan	0.997072	gtex_sf	0.999981
3028	ENSG00000204920	ZNF155	-0.715375	-0.0194159	0.474377	0.22226	0.336398	9.31692e-32	2.07806e-30	40	49	49	C1	Adipose. subcutaneous (GTEx)	EpiXcan	0.997072	gtex_sf	0.999981
3029	ENSG00000183426	NPIPA1	0.715263	0.013992	0.474446	0.192122	0.454	7.48891e-47	3.2276e-45	41	56	56	C1	Adipose. subcutaneous (GTEx)	EpiXcan	0.997072	gtex_sf	0.999981
3030	ENSG00000261934	PCDHGA9	-0.714714	-0.113547	0.474786	0.00480947	0.0177268	0.0186838	0.0429868	4	5	5	C1	Adipose. subcutaneous (GTEx)	EpiXcan	0.997072	gtex_sf	0.999981
3031	ENSG00000114744	COMMD2	-0.714479	-0.0268889	0.474931	0.106823	0.181882	2.71306e-16	2.44347e-15	8	11	11	C1	Adipose. subcutaneous (GTEx)	EpiXcan	0.997072	gtex_sf	0.999981
3032	ENSG00000168487	BMP1	0.71446	0.0623808	0.474943	0.0140336	0.0466898	0.000104677	0.000320464	7	8	8	C1	Adipose. subcutaneous (GTEx)	EpiXcan	0.997072	gtex_sf	0.999981
3033	ENSG00000221829	FANCG	-0.714237	-0.0396937	0.475081	0.0507802	0.226444	2.552e-20	3.01398e-19	20	23	23	C1	Adipose. subcutaneous (GTEx)	EpiXcan	0.997072	gtex_sf	0.999981
3034	ENSG00000256043	CTSO	-0.714215	-0.0656377	0.475094	0.0213366	0.0302687	0.00183939	0.00482388	8	8	8	C1	Adipose. subcutaneous (GTEx)	EpiXcan	0.997072	gtex_sf	0.999981
3035	ENSG00000136247	ZDHHC4	-0.714186	-0.0201804	0.475112	0.076669	0.0947672	2.35672e-08	1.09889e-07	55	63	63	C1	Adipose. subcutaneous (GTEx)	EpiXcan	0.997072	gtex_sf	0.999981
3036	ENSG00000087191	PSMC5	-0.714163	-0.0343901	0.475126	0.0696435	0.209227	4.57578e-18	4.65454e-17	21	31	31	C1	Adipose. subcutaneous (GTEx)	EpiXcan	0.997072	gtex_sf	0.999981
3037	ENSG00000197498	RPF2	0.713843	0.0275212	0.475325	0.0726705	0.155553	2.70703e-13	1.95148e-12	22	27	27	C1	Adipose. subcutaneous (GTEx)	EpiXcan	0.997072	gtex_sf	0.999981
3038	ENSG00000100412	ACO2	-0.712499	-0.0955379	0.476156	0.00543175	0.0398596	0.000348828	0.00100001	8	12	12	C1	Adipose. subcutaneous (GTEx)	EpiXcan	0.997072	gtex_sf	0.999981
3039	ENSG00000177302	TOP3A	0.712382	0.0568714	0.476228	0.0248111	0.0624821	6.60109e-06	2.32608e-05	19	23	23	C1	Adipose. subcutaneous (GTEx)	EpiXcan	0.997072	gtex_sf	0.999981
3040	ENSG00000087077	TRIP6	-0.712248	-0.0606576	0.476311	0.0157629	0.0501985	6.38089e-05	0.000200128	7	8	8	C1	Adipose. subcutaneous (GTEx)	EpiXcan	0.997072	gtex_sf	0.999981
3041	ENSG00000188517	COL25A1	0.712134	0.102292	0.476382	0.00972277	0.0231234	0.00708178	0.0172422	5	7	7	C1	Adipose. subcutaneous (GTEx)	EpiXcan	0.997072	gtex_sf	0.999981
3042	ENSG00000162222	TTC9C	0.712095	0.066857	0.476406	0.0135116	0.0846086	8.06914e-08	3.54839e-07	9	13	13	C1	Adipose. subcutaneous (GTEx)	EpiXcan	0.997072	gtex_sf	0.999981
3043	ENSG00000237037	NDUFA6-AS1	-0.711609	-0.0232305	0.476707	0.13452	0.191942	1.91354e-16	1.74726e-15	34	44	44	C1	Adipose. subcutaneous (GTEx)	EpiXcan	0.997072	gtex_sf	0.999981
3044	ENSG00000169413	RNASE6	0.711575	0.0715179	0.476728	0.0312972	0.0558444	1.96073e-05	6.54061e-05	43	53	53	C1	Adipose. subcutaneous (GTEx)	EpiXcan	0.997072	gtex_sf	0.999981
3045	ENSG00000168672	FAM84B	0.711458	0.0394759	0.476801	0.0367226	0.0886197	7.92292e-08	3.48982e-07	9	10	10	C1	Adipose. subcutaneous (GTEx)	EpiXcan	0.997072	gtex_sf	0.999981
3046	ENSG00000156384	SFR1	-0.711187	-0.0479639	0.476968	0.0255517	0.0108256	0.0634762	0.13537	27	30	30	C1	Adipose. subcutaneous (GTEx)	EpiXcan	0.997072	gtex_sf	0.999981
3047	ENSG00000133704	IPO8	-0.710538	-0.0271398	0.47737	0.086356	0.188999	1.93588e-16	1.76536e-15	19	31	31	C1	Adipose. subcutaneous (GTEx)	EpiXcan	0.997072	gtex_sf	0.999981
3048	ENSG00000119203	CPSF3	0.71048	0.0305137	0.477406	0.0704916	0.12572	2.78718e-11	1.71454e-10	36	40	40	C1	Adipose. subcutaneous (GTEx)	EpiXcan	0.997072	gtex_sf	0.999981
3049	ENSG00000161091	MFSD12	0.710462	0.114875	0.477417	0.00624408	0.0425155	0.00022522	0.00066066	7	8	8	C1	Adipose. subcutaneous (GTEx)	EpiXcan	0.997072	gtex_sf	0.999981
3050	ENSG00000164609	SLU7	0.710385	0.0325161	0.477466	0.0470373	0.140292	2.3236e-12	1.56851e-11	20	23	23	C1	Adipose. subcutaneous (GTEx)	EpiXcan	0.997072	gtex_sf	0.999981
3051	ENSG00000053900	ANAPC4	0.710241	0.0175048	0.477555	0.20054	0.509551	7.50025e-56	4.97895e-54	23	29	29	C1	Adipose. subcutaneous (GTEx)	EpiXcan	0.997072	gtex_sf	0.999981
3052	ENSG00000114978	MOB1A	0.710159	0.05534	0.477605	0.0168564	0.0660388	3.93635e-06	1.42803e-05	13	16	16	C1	Adipose. subcutaneous (GTEx)	EpiXcan	0.997072	gtex_sf	0.999981
3053	ENSG00000203867	RBM20	-0.709509	-0.0211559	0.478009	0.08671	0.104397	2.03892e-09	1.0519e-08	39	44	44	C1	Adipose. subcutaneous (GTEx)	EpiXcan	0.997072	gtex_sf	0.999981
3054	ENSG00000176928	GCNT4	-0.709338	-0.0460714	0.478115	0.026938	0.0817701	1.14718e-07	4.95026e-07	7	7	7	C1	Adipose. subcutaneous (GTEx)	EpiXcan	0.997072	gtex_sf	0.999981
3055	ENSG00000113522	RAD50	-0.709211	-0.0236726	0.478194	0.0585645	0.138618	7.57871e-12	4.88743e-11	33	43	43	C1	Adipose. subcutaneous (GTEx)	EpiXcan	0.997072	gtex_sf	0.999981
3056	ENSG00000189077	TMEM120A	-0.708965	-0.0782787	0.478346	0.0114501	0.0190067	0.0123825	0.0292482	10	10	10	C1	Adipose. subcutaneous (GTEx)	EpiXcan	0.997072	gtex_sf	0.999981
3057	ENSG00000138376	BARD1	0.708877	0.0185933	0.478401	0.167435	0.40782	1.30602e-40	4.24744e-39	38	51	51	C1	Adipose. subcutaneous (GTEx)	EpiXcan	0.997072	gtex_sf	0.999981
3058	ENSG00000147872	PLIN2	-0.708636	-0.0833787	0.47855	0.00933039	0.0576049	1.76885e-05	5.92734e-05	12	17	17	C1	Adipose. subcutaneous (GTEx)	EpiXcan	0.997072	gtex_sf	0.999981
3059	ENSG00000048544	MRPS10	-0.708407	-0.015447	0.478692	0.269992	0.485703	9.34234e-52	5.13169e-50	53	66	66	C1	Adipose. subcutaneous (GTEx)	EpiXcan	0.997072	gtex_sf	0.999981
3060	ENSG00000105204	DYRK1B	-0.708356	-0.289429	0.478724	0.000832489	0.0146356	0.0326515	0.0727223	2	5	5	C1	Adipose. subcutaneous (GTEx)	EpiXcan	0.997072	gtex_sf	0.999981
3061	ENSG00000089127	OAS1	-0.708065	-0.066289	0.478905	0.0133526	0.0601621	8.33838e-06	2.90104e-05	4	5	5	C1	Adipose. subcutaneous (GTEx)	EpiXcan	0.997072	gtex_sf	0.999981
3062	ENSG00000143153	ATP1B1	0.707831	0.0548136	0.47905	0.0204422	0.0306786	0.00189505	0.00496334	7	8	8	C1	Adipose. subcutaneous (GTEx)	EpiXcan	0.997072	gtex_sf	0.999981
3063	ENSG00000138658	ZGRF1	-0.707706	-0.0202489	0.479128	0.0808948	0.312814	5.81314e-29	1.10481e-27	28	36	36	C1	Adipose. subcutaneous (GTEx)	EpiXcan	0.997072	gtex_sf	0.999981
3064	ENSG00000267080	ASB16-AS1	-0.707575	-0.0416979	0.479209	0.0396164	0.0770016	4.9919e-07	2.00521e-06	14	16	16	C1	Adipose. subcutaneous (GTEx)	EpiXcan	0.997072	gtex_sf	0.999981
3065	ENSG00000137628	DDX60	0.706978	0.255798	0.47958	0.000833881	0.0178707	0.0167972	0.0389469	2	4	4	C1	Adipose. subcutaneous (GTEx)	EpiXcan	0.997072	gtex_sf	0.999981
3066	ENSG00000072364	AFF4	-0.706679	-0.0305994	0.479766	0.0648851	0.141613	2.97619e-12	1.99461e-11	16	19	19	C1	Adipose. subcutaneous (GTEx)	EpiXcan	0.997072	gtex_sf	0.999981
3067	ENSG00000099377	HSD3B7	0.706365	0.0745836	0.479961	0.00987908	0.0413754	0.000237891	0.000696082	13	16	16	C1	Adipose. subcutaneous (GTEx)	EpiXcan	0.997072	gtex_sf	0.999981
3068	ENSG00000137992	DBT	-0.706128	-0.0810607	0.480109	0.013506	0.0213205	0.00987424	0.0236465	10	14	14	C1	Adipose. subcutaneous (GTEx)	EpiXcan	0.997072	gtex_sf	0.999981
3069	ENSG00000134884	ARGLU1	0.705764	0.0413544	0.480335	0.0563461	0.0382706	0.00041396	0.00117805	89	101	101	C1	Adipose. subcutaneous (GTEx)	EpiXcan	0.997072	gtex_sf	0.999981
3070	ENSG00000179583	CIITA	-0.705311	-0.0337913	0.480617	0.0640943	0.0635934	2.56106e-06	9.5002e-06	34	37	37	C1	Adipose. subcutaneous (GTEx)	EpiXcan	0.997072	gtex_sf	0.999981
3071	ENSG00000148218	ALAD	0.705184	0.0255457	0.480696	0.102477	0.186985	3.79274e-16	3.37515e-15	19	23	23	C1	Adipose. subcutaneous (GTEx)	EpiXcan	0.997072	gtex_sf	0.999981
3072	ENSG00000183617	MRPL54	0.70517	0.0294328	0.480704	0.074314	0.41485	2.37491e-41	7.92033e-40	14	20	20	C1	Adipose. subcutaneous (GTEx)	EpiXcan	0.997072	gtex_sf	0.999981
3073	ENSG00000197448	GSTK1	-0.704135	-0.0424056	0.481349	0.0274698	0.0266586	0.00375623	0.00946797	20	23	23	C1	Adipose. subcutaneous (GTEx)	EpiXcan	0.997072	gtex_sf	0.999981
3074	ENSG00000238227	TMEM250	0.703963	0.125575	0.481456	0.00537527	0.0224337	0.00796346	0.0192716	4	5	5	C1	Adipose. subcutaneous (GTEx)	EpiXcan	0.997072	gtex_sf	0.999981
3075	ENSG00000132004	FBXW9	-0.703574	-0.0465978	0.481698	0.0233854	0.0296741	0.00234735	0.00607527	35	45	45	C1	Adipose. subcutaneous (GTEx)	EpiXcan	0.997072	gtex_sf	0.999981
3076	ENSG00000175581	MRPL48	0.703541	0.0265585	0.481719	0.108244	0.200946	1.35588e-17	1.33089e-16	26	34	34	C1	Adipose. subcutaneous (GTEx)	EpiXcan	0.997072	gtex_sf	0.999981
3077	ENSG00000168661	ZNF30	-0.703324	-0.023849	0.481854	0.110129	0.218907	4.3852e-19	4.79123e-18	8	9	9	C1	Adipose. subcutaneous (GTEx)	EpiXcan	0.997072	gtex_sf	0.999981
3078	ENSG00000122971	ACADS	-0.702851	-0.0849587	0.482148	0.00819415	0.0121311	0.0516829	0.111833	2	3	3	C1	Adipose. subcutaneous (GTEx)	EpiXcan	0.997072	gtex_sf	0.999981
3079	ENSG00000138777	PPA2	-0.702712	-0.0179461	0.482235	0.131126	0.15073	3.11679e-13	2.23538e-12	54	64	64	C1	Adipose. subcutaneous (GTEx)	EpiXcan	0.997072	gtex_sf	0.999981
3080	ENSG00000177191	B3GNT8	-0.702606	-0.0847379	0.482301	0.0117978	0.015888	0.0263479	0.0594866	7	7	7	C1	Adipose. subcutaneous (GTEx)	EpiXcan	0.997072	gtex_sf	0.999981
3081	ENSG00000157978	LDLRAP1	0.702549	0.0333501	0.482337	0.0630438	0.125905	6.09815e-11	3.62704e-10	10	10	10	C1	Adipose. subcutaneous (GTEx)	EpiXcan	0.997072	gtex_sf	0.999981
3082	ENSG00000103248	MTHFSD	0.70215	0.0191258	0.482586	0.170113	0.290598	2.30579e-26	3.79075e-25	31	40	40	C1	Adipose. subcutaneous (GTEx)	EpiXcan	0.997072	gtex_sf	0.999981
3083	ENSG00000078043	PIAS2	0.701851	0.0530323	0.482772	0.0280914	0.0728843	1.14154e-06	4.38312e-06	7	8	8	C1	Adipose. subcutaneous (GTEx)	EpiXcan	0.997072	gtex_sf	0.999981
3084	ENSG00000035115	SH3YL1	0.70163	0.0250048	0.48291	0.112677	0.116085	2.72356e-10	1.51927e-09	43	49	49	C1	Adipose. subcutaneous (GTEx)	EpiXcan	0.997072	gtex_sf	0.999981
3085	ENSG00000198130	HIBCH	0.70136	0.0282443	0.483078	0.0887509	0.205058	6.73502e-18	6.7577e-17	27	34	34	C1	Adipose. subcutaneous (GTEx)	EpiXcan	0.997072	gtex_sf	0.999981
3086	ENSG00000100263	RHBDD3	-0.701169	-0.0464449	0.483197	0.0301815	0.0181796	0.0161318	0.0375409	15	16	16	C1	Adipose. subcutaneous (GTEx)	EpiXcan	0.997072	gtex_sf	0.999981
3087	ENSG00000233184	AC093157.1	-0.701106	-0.280423	0.483237	0.00109916	0.0117309	0.0547915	0.118144	2	3	3	C1	Adipose. subcutaneous (GTEx)	EpiXcan	0.997072	gtex_sf	0.999981
3088	ENSG00000117519	CNN3	-0.700958	-0.051611	0.483329	0.019547	0.017215	0.0205923	0.0471686	12	13	13	C1	Adipose. subcutaneous (GTEx)	EpiXcan	0.997072	gtex_sf	0.999981
3089	ENSG00000140750	ARHGAP17	-0.700947	-0.0786549	0.483336	0.0140214	0.0303776	0.00182314	0.00478395	20	26	26	C1	Adipose. subcutaneous (GTEx)	EpiXcan	0.997072	gtex_sf	0.999981
3090	ENSG00000270055	AC127502.2	0.700836	0.0121295	0.483406	0.33135	0.38201	5.56542e-37	1.60401e-35	65	78	78	C1	Adipose. subcutaneous (GTEx)	EpiXcan	0.997072	gtex_sf	0.999981
3091	ENSG00000155380	SLC16A1	-0.700539	-0.108408	0.483591	0.00727704	0.023537	0.00656664	0.016055	2	2	2	C1	Adipose. subcutaneous (GTEx)	EpiXcan	0.997072	gtex_sf	0.999981
3092	ENSG00000051596	THOC3	0.700247	0.122741	0.483773	0.00920456	0.101835	5.25091e-09	2.61092e-08	9	15	15	C1	Adipose. subcutaneous (GTEx)	EpiXcan	0.997072	gtex_sf	0.999981
3093	ENSG00000172500	FIBP	-0.699499	-0.034927	0.48424	0.0497378	0.0565945	1.96011e-05	6.54007e-05	26	27	27	C1	Adipose. subcutaneous (GTEx)	EpiXcan	0.997072	gtex_sf	0.999981
3094	ENSG00000164305	CASP3	-0.699411	-0.0456853	0.484295	0.0263819	0.0834687	1.60663e-07	6.82978e-07	26	30	30	C1	Adipose. subcutaneous (GTEx)	EpiXcan	0.997072	gtex_sf	0.999981
3095	ENSG00000203392	AC105020.1	-0.699362	-0.053567	0.484326	0.021946	0.0673705	3.18626e-06	1.16924e-05	8	10	10	C1	Adipose. subcutaneous (GTEx)	EpiXcan	0.997072	gtex_sf	0.999981
3096	ENSG00000122674	CCZ1	0.698942	0.0165485	0.484588	0.244476	0.616248	4.19207e-78	8.0436e-76	68	92	92	C1	Adipose. subcutaneous (GTEx)	EpiXcan	0.997072	gtex_sf	0.999981
3097	ENSG00000213024	NUP62	-0.698647	-0.0517779	0.484773	0.0220565	0.0464359	0.000112107	0.000341515	14	14	14	C1	Adipose. subcutaneous (GTEx)	EpiXcan	0.997072	gtex_sf	0.999981
3098	ENSG00000135318	NT5E	-0.698531	-0.0337112	0.484845	0.0535839	0.0911368	4.07807e-08	1.8474e-07	26	34	34	C1	Adipose. subcutaneous (GTEx)	EpiXcan	0.997072	gtex_sf	0.999981
3099	ENSG00000021762	OSBPL5	0.697992	0.0379219	0.485182	0.0729416	0.0701646	1.60319e-06	6.06262e-06	31	37	37	C1	Adipose. subcutaneous (GTEx)	EpiXcan	0.997072	gtex_sf	0.999981
3100	ENSG00000204516	MICB	-0.697977	-0.0175893	0.485191	0.219646	0.361243	3.53906e-35	9.19697e-34	50	57	57	C1	Adipose. subcutaneous (GTEx)	EpiXcan	0.997072	gtex_sf	0.999981
3101	ENSG00000138002	IFT172	-0.697837	-0.0589124	0.485279	0.0261517	0.0115253	0.0588105	0.126111	18	21	21	C1	Adipose. subcutaneous (GTEx)	EpiXcan	0.997072	gtex_sf	0.999981
3102	ENSG00000134001	EIF2S1	-0.697769	-0.0405169	0.485322	0.0610605	0.03922	0.000412187	0.00117324	31	34	34	C1	Adipose. subcutaneous (GTEx)	EpiXcan	0.997072	gtex_sf	0.999981
3103	ENSG00000112167	SAYSD1	0.697695	0.0680922	0.485368	0.0155527	0.0382983	0.000500773	0.00140765	12	14	14	C1	Adipose. subcutaneous (GTEx)	EpiXcan	0.997072	gtex_sf	0.999981
3104	ENSG00000160255	ITGB2	-0.697201	-0.0465236	0.485677	0.0213927	0.021309	0.00944707	0.0226739	30	42	42	C1	Adipose. subcutaneous (GTEx)	EpiXcan	0.997072	gtex_sf	0.999981
3105	ENSG00000134440	NARS	0.696837	0.0668089	0.485905	0.0157988	0.0629966	4.04901e-06	1.46587e-05	12	14	14	C1	Adipose. subcutaneous (GTEx)	EpiXcan	0.997072	gtex_sf	0.999981
3106	ENSG00000163935	SFMBT1	0.696533	0.0310537	0.486095	0.0734206	0.136847	4.91312e-12	3.2143e-11	18	21	21	C1	Adipose. subcutaneous (GTEx)	EpiXcan	0.997072	gtex_sf	0.999981
3107	ENSG00000172901	LVRN	0.69647	0.120839	0.486135	0.00402658	0.0455784	0.000143184	0.000429829	4	5	5	C1	Adipose. subcutaneous (GTEx)	EpiXcan	0.997072	gtex_sf	0.999981
3108	ENSG00000256223	ZNF10	0.696175	0.0359563	0.486319	0.0500418	0.216285	1.036e-18	1.1052e-17	22	29	29	C1	Adipose. subcutaneous (GTEx)	EpiXcan	0.997072	gtex_sf	0.999981
3109	ENSG00000170802	FOXN2	-0.696166	-0.206404	0.486325	0.00185875	0.134773	9.00979e-12	5.7784e-11	3	5	5	C1	Adipose. subcutaneous (GTEx)	EpiXcan	0.997072	gtex_sf	0.999981
3110	ENSG00000064703	DDX20	0.695963	0.0539406	0.486452	0.0223878	0.0330164	0.0012676	0.00338647	17	17	17	C1	Adipose. subcutaneous (GTEx)	EpiXcan	0.997072	gtex_sf	0.999981
3111	ENSG00000121989	ACVR2A	-0.695948	-0.0666848	0.486461	0.0115198	0.0762778	5.427e-07	2.17499e-06	15	21	21	C1	Adipose. subcutaneous (GTEx)	EpiXcan	0.997072	gtex_sf	0.999981
3112	ENSG00000167371	PRRT2	-0.695727	-0.0437535	0.4866	0.0420384	0.125731	4.07917e-11	2.47239e-10	1	2	2	C1	Adipose. subcutaneous (GTEx)	EpiXcan	0.997072	gtex_sf	0.999981
3113	ENSG00000181396	OGFOD3	0.695195	0.0233659	0.486933	0.114299	0.258813	5.09946e-23	6.9618e-22	17	21	21	C1	Adipose. subcutaneous (GTEx)	EpiXcan	0.997072	gtex_sf	0.999981
3114	ENSG00000103111	MON1B	-0.694976	-0.0392028	0.48707	0.0403634	0.236548	4.13274e-21	5.08675e-20	6	7	7	C1	Adipose. subcutaneous (GTEx)	EpiXcan	0.997072	gtex_sf	0.999981
3115	ENSG00000135926	TMBIM1	0.693894	0.0230043	0.487749	0.112391	0.133211	5.16945e-12	3.37726e-11	39	44	44	C1	Adipose. subcutaneous (GTEx)	EpiXcan	0.997072	gtex_sf	0.999981
3116	ENSG00000132514	CLEC10A	-0.693687	-0.0226839	0.487878	0.0721976	0.0229342	0.00727635	0.0176944	79	96	96	C1	Adipose. subcutaneous (GTEx)	EpiXcan	0.997072	gtex_sf	0.999981
3117	ENSG00000125966	MMP24	0.693383	0.0480305	0.48807	0.00852619	0.0228847	0.00744096	0.0180821	15	21	21	C1	Adipose. subcutaneous (GTEx)	EpiXcan	0.997072	gtex_sf	0.999981
3118	ENSG00000242588	AC108010.1	0.69203	0.0105523	0.488918	0.419372	0.668463	3.62964e-90	1.58876e-87	78	94	94	C1	Adipose. subcutaneous (GTEx)	EpiXcan	0.997072	gtex_sf	0.999981
3119	ENSG00000163875	MEAF6	-0.691769	-0.0466149	0.489082	0.030702	0.082031	1.92895e-07	8.14308e-07	18	21	21	C1	Adipose. subcutaneous (GTEx)	EpiXcan	0.997072	gtex_sf	0.999981
3120	ENSG00000142627	EPHA2	-0.691613	-0.043449	0.48918	0.0280759	0.0357407	0.000808217	0.00221497	24	31	31	C1	Adipose. subcutaneous (GTEx)	EpiXcan	0.997072	gtex_sf	0.999981
3121	ENSG00000107521	HPS1	-0.690688	-0.0195695	0.489761	0.196462	0.195876	1.59819e-17	1.55781e-16	53	63	63	C1	Adipose. subcutaneous (GTEx)	EpiXcan	0.997072	gtex_sf	0.999981
3122	ENSG00000144567	RETREG2	-0.690518	-0.0459158	0.489868	0.0311035	0.0946985	1.56155e-08	7.41444e-08	7	10	10	C1	Adipose. subcutaneous (GTEx)	EpiXcan	0.997072	gtex_sf	0.999981
3123	ENSG00000004142	POLDIP2	0.690453	0.0519333	0.489909	0.0204233	0.110734	4.56287e-10	2.49364e-09	9	10	10	C1	Adipose. subcutaneous (GTEx)	EpiXcan	0.997072	gtex_sf	0.999981
3124	ENSG00000103653	CSK	-0.689961	-0.0906568	0.490218	0.00799302	0.040682	0.000329164	0.000947319	5	7	7	C1	Adipose. subcutaneous (GTEx)	EpiXcan	0.997072	gtex_sf	0.999981
3125	ENSG00000161677	JOSD2	0.689863	0.0891239	0.49028	0.00785916	0.0403839	0.000347823	0.00099733	14	17	17	C1	Adipose. subcutaneous (GTEx)	EpiXcan	0.997072	gtex_sf	0.999981
3126	ENSG00000166166	TRMT61A	-0.689619	-0.042634	0.490434	0.0581466	0.0819971	2.07124e-07	8.72151e-07	32	39	39	C1	Adipose. subcutaneous (GTEx)	EpiXcan	0.997072	gtex_sf	0.999981
3127	ENSG00000124067	SLC12A4	0.689384	0.0546415	0.490581	0.0382585	0.040565	0.000337013	0.000968714	24	29	29	C1	Adipose. subcutaneous (GTEx)	EpiXcan	0.997072	gtex_sf	0.999981
3128	ENSG00000123552	USP45	-0.689362	-0.0339721	0.490595	0.0424468	0.0402346	0.00036136	0.00103445	39	45	45	C1	Adipose. subcutaneous (GTEx)	EpiXcan	0.997072	gtex_sf	0.999981
3129	ENSG00000188933	USP32P1	0.688817	0.0322813	0.490939	0.0791008	0.0119971	0.0502655	0.10908	55	70	70	C1	Adipose. subcutaneous (GTEx)	EpiXcan	0.997072	gtex_sf	0.999981
3130	ENSG00000198408	MGEA5	-0.687982	-0.0852839	0.491464	0.0156709	0.0195658	0.0124833	0.0294714	25	30	30	C1	Adipose. subcutaneous (GTEx)	EpiXcan	0.997072	gtex_sf	0.999981
3131	ENSG00000197927	C2orf27A	-0.687897	-0.0486922	0.491518	0.039993	0.215909	1.39753e-18	1.47403e-17	22	31	31	C1	Adipose. subcutaneous (GTEx)	EpiXcan	0.997072	gtex_sf	0.999981
3132	ENSG00000135426	TESPA1	-0.687669	-0.0585023	0.491661	0.0203118	0.0196029	0.0132616	0.0312037	12	15	15	C1	Adipose. subcutaneous (GTEx)	EpiXcan	0.997072	gtex_sf	0.999981
3133	ENSG00000162517	PEF1	-0.687401	-0.0478815	0.49183	0.0290717	0.092436	2.67449e-08	1.23676e-07	7	9	9	C1	Adipose. subcutaneous (GTEx)	EpiXcan	0.997072	gtex_sf	0.999981
3134	ENSG00000151150	ANK3	0.686916	0.0389526	0.492136	0.0443744	0.116356	3.4249e-10	1.89765e-09	26	31	31	C1	Adipose. subcutaneous (GTEx)	EpiXcan	0.997072	gtex_sf	0.999981
3135	ENSG00000066056	TIE1	-0.686747	-0.025862	0.492242	0.0931954	0.155983	7.89132e-14	5.9619e-13	52	60	60	C1	Adipose. subcutaneous (GTEx)	EpiXcan	0.997072	gtex_sf	0.999981
3136	ENSG00000117505	DR1	0.68663	0.0263428	0.492316	0.0871141	0.175857	4.95538e-15	4.08294e-14	21	26	26	C1	Adipose. subcutaneous (GTEx)	EpiXcan	0.997072	gtex_sf	0.999981
3137	ENSG00000136274	NACAD	0.686021	0.0595727	0.4927	0.0303084	0.0651322	3.91922e-06	1.42256e-05	11	14	14	C1	Adipose. subcutaneous (GTEx)	EpiXcan	0.997072	gtex_sf	0.999981
3138	ENSG00000108523	RNF167	-0.685567	-0.0792427	0.492986	0.0077473	0.0377173	0.000466859	0.00131708	4	6	6	C1	Adipose. subcutaneous (GTEx)	EpiXcan	0.997072	gtex_sf	0.999981
3139	ENSG00000116957	TBCE	0.68555	0.0760447	0.492997	0.0111659	0.102584	3.88496e-09	1.95814e-08	4	7	7	C1	Adipose. subcutaneous (GTEx)	EpiXcan	0.997072	gtex_sf	0.999981
3140	ENSG00000178852	EFCAB13	-0.685505	-0.0244354	0.493026	0.161951	0.214298	1.21543e-18	1.28974e-17	60	69	69	C1	Adipose. subcutaneous (GTEx)	EpiXcan	0.997072	gtex_sf	0.999981
3141	ENSG00000213995	NAXD	-0.685498	-0.0400021	0.49303	0.0442232	0.0722367	8.65859e-07	3.36424e-06	31	36	36	C1	Adipose. subcutaneous (GTEx)	EpiXcan	0.997072	gtex_sf	0.999981
3142	ENSG00000122550	KLHL7	-0.685218	-0.0427897	0.493206	0.0319564	0.0633542	4.64083e-06	1.6672e-05	9	10	10	C1	Adipose. subcutaneous (GTEx)	EpiXcan	0.997072	gtex_sf	0.999981
3143	ENSG00000173110	HSPA6	-0.685186	-0.0385921	0.493227	0.0423978	0.0199605	0.0122389	0.0289333	27	31	31	C1	Adipose. subcutaneous (GTEx)	EpiXcan	0.997072	gtex_sf	0.999981
3144	ENSG00000198920	KIAA0753	-0.685142	-0.0288485	0.493255	0.0830685	0.148209	7.22873e-13	5.06771e-12	17	18	18	C1	Adipose. subcutaneous (GTEx)	EpiXcan	0.997072	gtex_sf	0.999981
3145	ENSG00000039123	SKIV2L2	0.684786	0.0669837	0.493479	0.0147974	0.071805	1.21455e-06	4.65448e-06	11	11	11	C1	Adipose. subcutaneous (GTEx)	EpiXcan	0.997072	gtex_sf	0.999981
3146	ENSG00000108733	PEX12	-0.68474	-0.0351663	0.493508	0.044291	0.0706251	1.54741e-06	5.86276e-06	16	19	19	C1	Adipose. subcutaneous (GTEx)	EpiXcan	0.997072	gtex_sf	0.999981
3147	ENSG00000131966	ACTR10	0.684703	0.0361116	0.493531	0.050488	0.18878	1.51899e-17	1.48475e-16	15	18	18	C1	Adipose. subcutaneous (GTEx)	EpiXcan	0.997072	gtex_sf	0.999981
3148	ENSG00000217930	PAM16	-0.684582	-0.0286791	0.493608	0.0758641	0.134114	1.43876e-11	9.05333e-11	14	15	15	C1	Adipose. subcutaneous (GTEx)	EpiXcan	0.997072	gtex_sf	0.999981
3149	ENSG00000110811	P3H3	0.68439	0.0297678	0.493729	0.0246737	0.0509847	5.74572e-05	0.000181425	13	17	17	C1	Adipose. subcutaneous (GTEx)	EpiXcan	0.997072	gtex_sf	0.999981
3150	ENSG00000167220	HDHD2	-0.684151	-0.0313013	0.49388	0.0530647	0.157128	1.46429e-13	1.08177e-12	22	28	28	C1	Adipose. subcutaneous (GTEx)	EpiXcan	0.997072	gtex_sf	0.999981
3151	ENSG00000172992	DCAKD	-0.683419	-0.0198701	0.494342	0.153063	0.242266	5.31171e-22	6.86991e-21	19	22	22	C1	Adipose. subcutaneous (GTEx)	EpiXcan	0.997072	gtex_sf	0.999981
3152	ENSG00000261824	LINC00662	-0.683341	-0.0278602	0.494391	0.0582211	0.0554884	2.61283e-05	8.56693e-05	27	30	30	C1	Adipose. subcutaneous (GTEx)	EpiXcan	0.997072	gtex_sf	0.999981
3153	ENSG00000127955	GNAI1	0.682845	0.0878697	0.494705	0.0100809	0.0221484	0.00718464	0.0174805	8	10	10	C1	Adipose. subcutaneous (GTEx)	EpiXcan	0.997072	gtex_sf	0.999981
3154	ENSG00000099260	PALMD	0.682678	0.0419222	0.49481	0.0459667	0.0206535	0.0111515	0.0265238	44	49	49	C1	Adipose. subcutaneous (GTEx)	EpiXcan	0.997072	gtex_sf	0.999981
3155	ENSG00000138172	CALHM2	0.682609	0.0225562	0.494854	0.0766324	0.122349	2.76564e-11	1.70203e-10	33	41	41	C1	Adipose. subcutaneous (GTEx)	EpiXcan	0.997072	gtex_sf	0.999981
3156	ENSG00000204536	CCHCR1	0.682102	0.0137824	0.495175	0.287931	0.459448	1.08868e-47	4.93501e-46	50	65	65	C1	Adipose. subcutaneous (GTEx)	EpiXcan	0.997072	gtex_sf	0.999981
3157	ENSG00000156802	ATAD2	-0.682002	-0.047486	0.495238	0.0316848	0.0155542	0.0270855	0.0610142	27	30	30	C1	Adipose. subcutaneous (GTEx)	EpiXcan	0.997072	gtex_sf	0.999981
3158	ENSG00000205702	CYP2D7	-0.681487	-0.0262865	0.495564	0.0989391	0.0533597	2.87973e-05	9.40461e-05	45	58	58	C1	Adipose. subcutaneous (GTEx)	EpiXcan	0.997072	gtex_sf	0.999981
3159	ENSG00000253710	ALG11	0.681049	0.0258694	0.495841	0.0936068	0.155723	1.20318e-13	8.94058e-13	51	63	63	C1	Adipose. subcutaneous (GTEx)	EpiXcan	0.997072	gtex_sf	0.999981
3160	ENSG00000078098	FAP	-0.681015	-0.0299976	0.495862	0.0328258	0.044263	0.000153359	0.000459093	23	29	29	C1	Adipose. subcutaneous (GTEx)	EpiXcan	0.997072	gtex_sf	0.999981
3161	ENSG00000225968	ELFN1	-0.680342	-0.0648192	0.496288	0.0103449	0.030707	0.00145366	0.0038556	9	14	14	C1	Adipose. subcutaneous (GTEx)	EpiXcan	0.997072	gtex_sf	0.999981
3162	ENSG00000164237	CMBL	-0.680303	-0.0640217	0.496313	0.0225329	0.0470713	8.51439e-05	0.000263269	12	15	15	C1	Adipose. subcutaneous (GTEx)	EpiXcan	0.997072	gtex_sf	0.999981
3163	ENSG00000183250	LINC01547	-0.679855	-0.113567	0.496596	0.0044828	0.0423157	0.000231929	0.000679205	5	9	9	C1	Adipose. subcutaneous (GTEx)	EpiXcan	0.997072	gtex_sf	0.999981
3164	ENSG00000103876	FAH	-0.679755	-0.358437	0.496659	0.000448255	0.125359	2.36374e-11	1.46047e-10	4	6	6	C1	Adipose. subcutaneous (GTEx)	EpiXcan	0.997072	gtex_sf	0.999981
3165	ENSG00000182107	TMEM30B	0.679749	0.0440879	0.496663	0.0421414	0.0150435	0.0305073	0.0681959	43	52	52	C1	Adipose. subcutaneous (GTEx)	EpiXcan	0.997072	gtex_sf	0.999981
3166	ENSG00000198945	L3MBTL3	-0.679338	-0.0227128	0.496924	0.106969	0.229136	1.66255e-20	1.9735e-19	22	27	27	C1	Adipose. subcutaneous (GTEx)	EpiXcan	0.997072	gtex_sf	0.999981
3167	ENSG00000226479	TMEM185B	0.678406	0.0306263	0.497514	0.060037	0.1108	1.13742e-09	6.00521e-09	18	23	23	C1	Adipose. subcutaneous (GTEx)	EpiXcan	0.997072	gtex_sf	0.999981
3168	ENSG00000153395	LPCAT1	-0.678186	-0.04007	0.497654	0.0942319	0.0726926	1.36972e-06	5.22629e-06	45	58	58	C1	Adipose. subcutaneous (GTEx)	EpiXcan	0.997072	gtex_sf	0.999981
3169	ENSG00000187257	RSBN1L	0.677976	0.0527666	0.497787	0.0307317	0.0131299	0.0440097	0.0963793	42	52	52	C1	Adipose. subcutaneous (GTEx)	EpiXcan	0.997072	gtex_sf	0.999981
3170	ENSG00000137312	FLOT1	-0.677692	-0.0317586	0.497967	0.0474096	0.101514	7.51053e-09	3.68477e-08	49	59	59	C1	Adipose. subcutaneous (GTEx)	EpiXcan	0.997072	gtex_sf	0.999981
3171	ENSG00000124006	OBSL1	0.677681	0.378801	0.497974	0.000603679	0.0239348	0.0057308	0.0141198	2	3	3	C1	Adipose. subcutaneous (GTEx)	EpiXcan	0.997072	gtex_sf	0.999981
3172	ENSG00000165895	ARHGAP42	0.677672	0.0634668	0.497979	0.0153655	0.0459188	0.000111482	0.00033998	5	5	5	C1	Adipose. subcutaneous (GTEx)	EpiXcan	0.997072	gtex_sf	0.999981
3173	ENSG00000048540	LMO3	-0.677431	-0.0605813	0.498133	0.0169434	0.0212685	0.0099402	0.0237923	14	18	18	C1	Adipose. subcutaneous (GTEx)	EpiXcan	0.997072	gtex_sf	0.999981
3174	ENSG00000130489	SCO2	0.677411	0.0379473	0.498145	0.0421648	0.0991662	1.03278e-08	4.99348e-08	16	18	18	C1	Adipose. subcutaneous (GTEx)	EpiXcan	0.997072	gtex_sf	0.999981
3175	ENSG00000126698	DNAJC8	0.677058	0.0637656	0.498369	0.0204872	0.0865793	9.16808e-08	4.00928e-07	36	46	46	C1	Adipose. subcutaneous (GTEx)	EpiXcan	0.997072	gtex_sf	0.999981
3176	ENSG00000106066	CPVL	0.676911	0.0201883	0.498462	0.199938	0.311448	6.7544e-29	1.2785e-27	11	11	11	C1	Adipose. subcutaneous (GTEx)	EpiXcan	0.997072	gtex_sf	0.999981
3177	ENSG00000102890	ELMO3	0.676857	0.0233217	0.498497	0.0410169	0.0666621	2.79285e-06	1.03027e-05	20	23	23	C1	Adipose. subcutaneous (GTEx)	EpiXcan	0.997072	gtex_sf	0.999981
3178	ENSG00000198663	C6orf89	-0.676833	-0.102226	0.498512	0.00532959	0.0168801	0.0215985	0.0493362	6	7	7	C1	Adipose. subcutaneous (GTEx)	EpiXcan	0.997072	gtex_sf	0.999981
3179	ENSG00000124440	HIF3A	-0.676823	-0.0668062	0.498518	0.0118474	0.0875188	7.56913e-08	3.34029e-07	8	13	13	C1	Adipose. subcutaneous (GTEx)	EpiXcan	0.997072	gtex_sf	0.999981
3180	ENSG00000272645	GTF2IP20	0.676473	0.0263908	0.49874	0.115676	0.399007	3.15278e-39	9.74855e-38	39	47	47	C1	Adipose. subcutaneous (GTEx)	EpiXcan	0.997072	gtex_sf	0.999981
3181	ENSG00000140157	NIPA2	0.676379	0.248251	0.4988	0.000659707	0.0586676	1.57797e-05	5.31569e-05	1	7	7	C1	Adipose. subcutaneous (GTEx)	EpiXcan	0.997072	gtex_sf	0.999981
3182	ENSG00000091136	LAMB1	-0.675928	-0.0345582	0.499086	0.0634377	0.222436	6.23986e-20	7.20542e-19	15	17	17	C1	Adipose. subcutaneous (GTEx)	EpiXcan	0.997072	gtex_sf	0.999981
3183	ENSG00000147813	NAPRT	-0.675822	-0.0192817	0.499154	0.182175	0.604158	1.80802e-74	2.94476e-72	23	32	32	C1	Adipose. subcutaneous (GTEx)	EpiXcan	0.997072	gtex_sf	0.999981
3184	ENSG00000221983	UBA52	-0.675556	-0.0207371	0.499322	0.143106	0.195437	5.2853e-17	5.01226e-16	23	29	29	C1	Adipose. subcutaneous (GTEx)	EpiXcan	0.997072	gtex_sf	0.999981
3185	ENSG00000115423	DNAH6	0.675494	0.0366551	0.499362	0.0603081	0.456537	5.2941e-47	2.31011e-45	29	36	36	C1	Adipose. subcutaneous (GTEx)	EpiXcan	0.997072	gtex_sf	0.999981
3186	ENSG00000151806	GUF1	0.675411	0.0174696	0.499414	0.202766	0.332087	5.78522e-31	1.23715e-29	47	58	58	C1	Adipose. subcutaneous (GTEx)	EpiXcan	0.997072	gtex_sf	0.999981
3187	ENSG00000119685	TTLL5	-0.675398	-0.0274222	0.499423	0.0584313	0.170646	1.14087e-14	9.17342e-14	12	14	14	C1	Adipose. subcutaneous (GTEx)	EpiXcan	0.997072	gtex_sf	0.999981
3188	ENSG00000165434	PGM2L1	0.675232	0.0445163	0.499528	0.0363934	0.0585722	1.42422e-05	4.82679e-05	28	33	33	C1	Adipose. subcutaneous (GTEx)	EpiXcan	0.997072	gtex_sf	0.999981
3189	ENSG00000111581	NUP107	-0.675231	-0.0133432	0.499529	0.327632	0.497644	2.7435e-54	1.67809e-52	30	33	33	C1	Adipose. subcutaneous (GTEx)	EpiXcan	0.997072	gtex_sf	0.999981
3190	ENSG00000128311	TST	0.674498	0.0368077	0.499995	0.0424405	0.0288618	0.00257679	0.00663964	49	54	54	C1	Adipose. subcutaneous (GTEx)	EpiXcan	0.997072	gtex_sf	0.999981
3191	ENSG00000088970	KIZ	-0.674173	-0.0642834	0.500202	0.0134404	0.0823784	1.93337e-07	8.15931e-07	10	14	14	C1	Adipose. subcutaneous (GTEx)	EpiXcan	0.997072	gtex_sf	0.999981
3192	ENSG00000272894	AC004982.2	-0.673972	-0.05816	0.500329	0.0232889	0.0746456	4.23528e-07	1.71505e-06	14	21	21	C1	Adipose. subcutaneous (GTEx)	EpiXcan	0.997072	gtex_sf	0.999981
3193	ENSG00000242110	AMACR	-0.673861	-0.0146561	0.5004	0.289221	0.538126	4.20278e-61	3.48333e-59	35	42	42	C1	Adipose. subcutaneous (GTEx)	EpiXcan	0.997072	gtex_sf	0.999981
3194	ENSG00000144596	GRIP2	0.67345	0.114081	0.500661	0.00423824	0.0499594	6.00621e-05	0.000189096	7	8	8	C1	Adipose. subcutaneous (GTEx)	EpiXcan	0.997072	gtex_sf	0.999981
3195	ENSG00000050767	COL23A1	-0.673354	-0.0730787	0.500722	0.0208722	0.0183026	0.014659	0.0342728	31	38	38	C1	Adipose. subcutaneous (GTEx)	EpiXcan	0.997072	gtex_sf	0.999981
3196	ENSG00000031691	CENPQ	-0.673248	-0.0145455	0.500789	0.241231	0.493446	4.02187e-53	2.31829e-51	57	63	63	C1	Adipose. subcutaneous (GTEx)	EpiXcan	0.997072	gtex_sf	0.999981
3197	ENSG00000138119	MYOF	0.673034	0.0241702	0.500925	0.149563	0.31004	2.00647e-28	3.69313e-27	45	57	57	C1	Adipose. subcutaneous (GTEx)	EpiXcan	0.997072	gtex_sf	0.999981
3198	ENSG00000196154	S100A4	0.672878	0.0469861	0.501025	0.0282825	0.101433	2.81144e-09	1.43356e-08	22	25	25	C1	Adipose. subcutaneous (GTEx)	EpiXcan	0.997072	gtex_sf	0.999981
3199	ENSG00000131558	EXOC4	-0.672666	-0.0414038	0.50116	0.0841117	0.0777298	5.46281e-07	2.18809e-06	51	56	56	C1	Adipose. subcutaneous (GTEx)	EpiXcan	0.997072	gtex_sf	0.999981
3200	ENSG00000124191	TOX2	0.672653	0.045024	0.501168	0.0267679	0.378946	7.87608e-37	2.24228e-35	12	18	18	C1	Adipose. subcutaneous (GTEx)	EpiXcan	0.997072	gtex_sf	0.999981
3201	ENSG00000089177	KIF16B	0.672391	0.0459997	0.501335	0.0243004	0.0832304	8.85077e-08	3.87536e-07	6	7	7	C1	Adipose. subcutaneous (GTEx)	EpiXcan	0.997072	gtex_sf	0.999981
3202	ENSG00000160072	ATAD3B	-0.672299	-0.0198471	0.501393	0.17633	0.107927	6.98276e-12	4.51976e-11	7	9	9	C1	Adipose. subcutaneous (GTEx)	EpiXcan	0.997072	gtex_sf	0.999981
3203	ENSG00000126261	UBA2	0.67219	0.07026	0.501463	0.0122815	0.0301767	0.0020908	0.00544548	7	9	9	C1	Adipose. subcutaneous (GTEx)	EpiXcan	0.997072	gtex_sf	0.999981
3204	ENSG00000187231	SESTD1	0.671864	0.0688848	0.50167	0.0174477	0.0298962	0.00214801	0.00558306	30	36	36	C1	Adipose. subcutaneous (GTEx)	EpiXcan	0.997072	gtex_sf	0.999981
3205	ENSG00000102699	PARP4	-0.671862	-0.049772	0.501671	0.0275655	0.115631	3.96878e-10	2.18431e-09	10	12	12	C1	Adipose. subcutaneous (GTEx)	EpiXcan	0.997072	gtex_sf	0.999981
3206	ENSG00000225177	AL590617.2	-0.6718	-0.0221823	0.501711	0.180324	0.24662	1.24264e-21	1.56808e-20	61	70	70	C1	Adipose. subcutaneous (GTEx)	EpiXcan	0.997072	gtex_sf	0.999981
3207	ENSG00000188868	ZNF563	-0.671769	-0.0856124	0.501731	0.0131793	0.014442	0.0335415	0.0746331	15	21	21	C1	Adipose. subcutaneous (GTEx)	EpiXcan	0.997072	gtex_sf	0.999981
3208	ENSG00000182013	PNMA8A	-0.671642	-0.0132788	0.501812	0.277656	0.580215	1.59146e-69	1.99031e-67	13	16	16	C1	Adipose. subcutaneous (GTEx)	EpiXcan	0.997072	gtex_sf	0.999981
3209	ENSG00000116062	MSH6	-0.671584	-0.0611482	0.501849	0.0257864	0.0957878	1.50827e-08	7.18094e-08	26	30	30	C1	Adipose. subcutaneous (GTEx)	EpiXcan	0.997072	gtex_sf	0.999981
3210	ENSG00000091513	TF	-0.671375	-0.016081	0.501982	0.0855436	0.0809294	2.05548e-07	8.66159e-07	40	51	51	C1	Adipose. subcutaneous (GTEx)	EpiXcan	0.997072	gtex_sf	0.999981
3211	ENSG00000137760	ALKBH8	0.671287	0.0953887	0.502037	0.00927206	0.0333632	0.00113351	0.00304976	13	16	16	C1	Adipose. subcutaneous (GTEx)	EpiXcan	0.997072	gtex_sf	0.999981
3212	ENSG00000116675	DNAJC6	-0.67103	-0.0632795	0.502202	0.0188562	0.0314783	0.00162605	0.00428928	18	20	20	C1	Adipose. subcutaneous (GTEx)	EpiXcan	0.997072	gtex_sf	0.999981
3213	ENSG00000198453	ZNF568	0.67101	0.113816	0.502214	0.00509134	0.02762	0.00334768	0.00850245	6	7	7	C1	Adipose. subcutaneous (GTEx)	EpiXcan	0.997072	gtex_sf	0.999981
3214	ENSG00000126804	ZBTB1	-0.670423	-0.0505799	0.502588	0.0289444	0.100289	4.78404e-09	2.3881e-08	12	19	19	C1	Adipose. subcutaneous (GTEx)	EpiXcan	0.997072	gtex_sf	0.999981
3215	ENSG00000137804	NUSAP1	-0.6702	-0.0541341	0.50273	0.0122994	0.0174448	0.0191972	0.0440956	9	10	10	C1	Adipose. subcutaneous (GTEx)	EpiXcan	0.997072	gtex_sf	0.999981
3216	ENSG00000075275	CELSR1	-0.670028	-0.0602722	0.50284	0.0215524	0.0486683	7.85628e-05	0.000243727	43	57	57	C1	Adipose. subcutaneous (GTEx)	EpiXcan	0.997072	gtex_sf	0.999981
3217	ENSG00000100147	CCDC134	-0.669989	-0.304365	0.502865	0.000524956	0.0769945	4.84582e-07	1.94988e-06	2	5	5	C1	Adipose. subcutaneous (GTEx)	EpiXcan	0.997072	gtex_sf	0.999981
3218	ENSG00000136986	DERL1	0.669823	0.0319456	0.50297	0.0550051	0.0566295	1.97194e-05	6.57487e-05	33	38	38	C1	Adipose. subcutaneous (GTEx)	EpiXcan	0.997072	gtex_sf	0.999981
3219	ENSG00000134899	ERCC5	-0.669622	-0.0523567	0.503099	0.0268253	0.089332	6.08142e-08	2.71714e-07	7	8	8	C1	Adipose. subcutaneous (GTEx)	EpiXcan	0.997072	gtex_sf	0.999981
3220	ENSG00000132356	PRKAA1	0.669181	0.0321002	0.50338	0.0535595	0.0195599	0.0129226	0.0304442	60	67	67	C1	Adipose. subcutaneous (GTEx)	EpiXcan	0.997072	gtex_sf	0.999981
3221	ENSG00000125901	MRPS26	-0.669166	-0.0209603	0.50339	0.149514	0.238145	2.57881e-21	3.20794e-20	14	17	17	C1	Adipose. subcutaneous (GTEx)	EpiXcan	0.997072	gtex_sf	0.999981
3222	ENSG00000262049	AC139530.1	0.669034	0.130744	0.503474	0.00343547	0.0143033	0.0343108	0.0761877	3	3	3	C1	Adipose. subcutaneous (GTEx)	EpiXcan	0.997072	gtex_sf	0.999981
3223	ENSG00000132357	CARD6	0.66873	0.0305665	0.503668	0.0616967	0.205646	9.17968e-18	9.11913e-17	32	43	43	C1	Adipose. subcutaneous (GTEx)	EpiXcan	0.997072	gtex_sf	0.999981
3224	ENSG00000128789	PSMG2	0.668596	0.0245436	0.503753	0.065813	0.141678	2.46523e-12	1.66172e-11	40	46	46	C1	Adipose. subcutaneous (GTEx)	EpiXcan	0.997072	gtex_sf	0.999981
3225	ENSG00000127415	IDUA	-0.668381	-0.0329182	0.50389	0.0534318	0.160198	8.52236e-14	6.40411e-13	24	28	28	C1	Adipose. subcutaneous (GTEx)	EpiXcan	0.997072	gtex_sf	0.999981
3226	ENSG00000205364	MT1M	-0.668016	-0.0729559	0.504123	0.0119257	0.0137675	0.0319703	0.0712729	7	7	7	C1	Adipose. subcutaneous (GTEx)	EpiXcan	0.997072	gtex_sf	0.999981
3227	ENSG00000183798	EMILIN3	-0.667831	-0.0670124	0.504241	0.0167406	0.0103995	0.0639286	0.136252	11	12	12	C1	Adipose. subcutaneous (GTEx)	EpiXcan	0.997072	gtex_sf	0.999981
3228	ENSG00000132964	CDK8	0.667336	0.0652502	0.504558	0.0171286	0.0149363	0.0308416	0.0689211	9	9	9	C1	Adipose. subcutaneous (GTEx)	EpiXcan	0.997072	gtex_sf	0.999981
3229	ENSG00000196263	ZNF471	0.66725	0.032836	0.504612	0.0607597	0.154082	1.00627e-13	7.52525e-13	11	14	14	C1	Adipose. subcutaneous (GTEx)	EpiXcan	0.997072	gtex_sf	0.999981
3230	ENSG00000173327	MAP3K11	0.666791	0.0440165	0.504905	0.0322556	0.208022	3.73077e-18	3.80881e-17	8	10	10	C1	Adipose. subcutaneous (GTEx)	EpiXcan	0.997072	gtex_sf	0.999981
3231	ENSG00000106366	SERPINE1	-0.666758	-0.0409914	0.504926	0.0460113	0.0206955	0.0104649	0.0249755	40	49	49	C1	Adipose. subcutaneous (GTEx)	EpiXcan	0.997072	gtex_sf	0.999981
3232	ENSG00000227775	AL031282.1	0.666714	0.0150336	0.504955	0.339774	0.524485	5.98772e-59	4.53352e-57	23	36	36	C1	Adipose. subcutaneous (GTEx)	EpiXcan	0.997072	gtex_sf	0.999981
3233	ENSG00000106153	CHCHD2	0.666567	0.0406106	0.505049	0.039001	0.167695	2.97975e-14	2.3278e-13	12	17	17	C1	Adipose. subcutaneous (GTEx)	EpiXcan	0.997072	gtex_sf	0.999981
3234	ENSG00000171476	HOPX	-0.666416	-0.0397287	0.505145	0.0372045	0.0463068	0.00011513	0.000350191	35	44	44	C1	Adipose. subcutaneous (GTEx)	EpiXcan	0.997072	gtex_sf	0.999981
3235	ENSG00000161281	COX7A1	0.666284	0.0272692	0.50523	0.157234	0.254415	5.92151e-23	8.05269e-22	27	33	33	C1	Adipose. subcutaneous (GTEx)	EpiXcan	0.997072	gtex_sf	0.999981
3236	ENSG00000165801	ARHGEF40	0.665974	0.0660765	0.505428	0.0197069	0.0568987	1.85709e-05	6.20669e-05	29	40	40	C1	Adipose. subcutaneous (GTEx)	EpiXcan	0.997072	gtex_sf	0.999981
3237	ENSG00000188002	AC026412.1	0.665722	0.0119084	0.505589	0.300825	0.557249	1.73841e-65	1.6793e-63	18	21	21	C1	Adipose. subcutaneous (GTEx)	EpiXcan	0.997072	gtex_sf	0.999981
3238	ENSG00000147419	CCDC25	0.665195	0.0382859	0.505926	0.0574379	0.0481683	6.06774e-05	0.000190905	42	47	47	C1	Adipose. subcutaneous (GTEx)	EpiXcan	0.997072	gtex_sf	0.999981
3239	ENSG00000126214	KLC1	-0.664764	-0.0459296	0.506201	0.060865	0.0933705	2.33057e-08	1.08778e-07	39	54	54	C1	Adipose. subcutaneous (GTEx)	EpiXcan	0.997072	gtex_sf	0.999981
3240	ENSG00000107890	ANKRD26	0.664613	0.0287461	0.506298	0.0744347	0.119278	2.29137e-10	1.29e-09	29	32	32	C1	Adipose. subcutaneous (GTEx)	EpiXcan	0.997072	gtex_sf	0.999981
3241	ENSG00000264538	SUZ12P1	-0.664408	-0.0183865	0.506429	0.110111	0.291273	1.08247e-26	1.80503e-25	56	63	63	C1	Adipose. subcutaneous (GTEx)	EpiXcan	0.997072	gtex_sf	0.999981
3242	ENSG00000161692	DBF4B	-0.663818	-0.0183946	0.506807	0.20844	0.455622	7.91399e-49	3.79627e-47	31	39	39	C1	Adipose. subcutaneous (GTEx)	EpiXcan	0.997072	gtex_sf	0.999981
3243	ENSG00000267390	AC036176.1	-0.66367	-0.0244934	0.506902	0.0106444	0.016222	0.0234028	0.0532321	16	18	18	C1	Adipose. subcutaneous (GTEx)	EpiXcan	0.997072	gtex_sf	0.999981
3244	ENSG00000134970	TMED7	-0.663655	-0.0449665	0.506911	0.017651	0.0397326	0.000398327	0.0011354	14	16	16	C1	Adipose. subcutaneous (GTEx)	EpiXcan	0.997072	gtex_sf	0.999981
3245	ENSG00000152527	PLEKHH2	0.663555	0.0251835	0.506975	0.0915134	0.151364	6.79223e-13	4.76647e-12	26	28	28	C1	Adipose. subcutaneous (GTEx)	EpiXcan	0.997072	gtex_sf	0.999981
3246	ENSG00000147548	NSD3	-0.662892	-0.288159	0.5074	0.000897926	0.01237	0.0489375	0.10634	1	1	1	C1	Adipose. subcutaneous (GTEx)	EpiXcan	0.997072	gtex_sf	0.999981
3247	ENSG00000009413	REV3L	-0.662814	-0.021038	0.50745	0.0920399	0.0326644	0.00112872	0.00303746	54	61	61	C1	Adipose. subcutaneous (GTEx)	EpiXcan	0.997072	gtex_sf	0.999981
3248	ENSG00000130244	FAM98C	0.662694	0.0553206	0.507526	0.0247105	0.0767423	5.41223e-07	2.17032e-06	16	23	23	C1	Adipose. subcutaneous (GTEx)	EpiXcan	0.997072	gtex_sf	0.999981
3249	ENSG00000130770	ATPIF1	-0.662566	-0.0492615	0.507609	0.0255005	0.236953	7.18778e-21	8.73952e-20	9	17	17	C1	Adipose. subcutaneous (GTEx)	EpiXcan	0.997072	gtex_sf	0.999981
3250	ENSG00000072832	CRMP1	0.66235	0.0255876	0.507747	0.042943	0.111163	4.99504e-10	2.71711e-09	31	40	40	C1	Adipose. subcutaneous (GTEx)	EpiXcan	0.997072	gtex_sf	0.999981
3251	ENSG00000114857	NKTR	0.66219	0.0171326	0.507849	0.191554	0.46548	2.57106e-48	1.19248e-46	33	44	44	C1	Adipose. subcutaneous (GTEx)	EpiXcan	0.997072	gtex_sf	0.999981
3252	ENSG00000122678	POLM	0.662115	0.0244009	0.507897	0.0855294	0.232677	1.34965e-20	1.61854e-19	31	40	40	C1	Adipose. subcutaneous (GTEx)	EpiXcan	0.997072	gtex_sf	0.999981
3253	ENSG00000109971	HSPA8	-0.662006	-0.123711	0.507967	0.00662364	0.0139725	0.03408	0.0757112	4	5	5	C1	Adipose. subcutaneous (GTEx)	EpiXcan	0.997072	gtex_sf	0.999981
3254	ENSG00000139679	LPAR6	0.661683	0.0425856	0.508175	0.0239063	0.0239696	0.00596231	0.0146619	14	15	15	C1	Adipose. subcutaneous (GTEx)	EpiXcan	0.997072	gtex_sf	0.999981
3255	ENSG00000182511	FES	0.660786	0.0418559	0.50875	0.0367319	0.096939	1.16136e-08	5.5824e-08	18	23	23	C1	Adipose. subcutaneous (GTEx)	EpiXcan	0.997072	gtex_sf	0.999981
3256	ENSG00000010539	ZNF200	0.660335	0.0505517	0.509039	0.0191383	0.0891204	6.23855e-08	2.77965e-07	19	26	26	C1	Adipose. subcutaneous (GTEx)	EpiXcan	0.997072	gtex_sf	0.999981
3257	ENSG00000114742	WDR48	0.660242	0.0610084	0.509099	0.0143082	0.0653936	2.51347e-06	9.33604e-06	6	7	7	C1	Adipose. subcutaneous (GTEx)	EpiXcan	0.997072	gtex_sf	0.999981
3258	ENSG00000183484	GPR132	0.660199	0.0443305	0.509126	0.0336094	0.0914793	4.48525e-08	2.0253e-07	7	7	7	C1	Adipose. subcutaneous (GTEx)	EpiXcan	0.997072	gtex_sf	0.999981
3259	ENSG00000095397	WHRN	-0.659293	-0.0393706	0.509708	0.0371005	0.055904	2.29777e-05	7.58897e-05	21	27	27	C1	Adipose. subcutaneous (GTEx)	EpiXcan	0.997072	gtex_sf	0.999981
3260	ENSG00000106479	ZNF862	0.659292	0.0587047	0.509709	0.0146351	0.0656446	3.3977e-06	1.24195e-05	3	3	3	C1	Adipose. subcutaneous (GTEx)	EpiXcan	0.997072	gtex_sf	0.999981
3261	ENSG00000119523	ALG2	0.659166	0.0713506	0.509789	0.0129052	0.0337956	0.000993679	0.00269372	11	13	13	C1	Adipose. subcutaneous (GTEx)	EpiXcan	0.997072	gtex_sf	0.999981
3262	ENSG00000170421	KRT8	0.658728	0.0448998	0.510071	0.0439711	0.0276972	0.00324218	0.00824644	33	39	39	C1	Adipose. subcutaneous (GTEx)	EpiXcan	0.997072	gtex_sf	0.999981
3263	ENSG00000141759	TXNL4A	-0.658565	-0.022614	0.510175	0.11006	0.222762	7.48122e-20	8.5893e-19	32	35	35	C1	Adipose. subcutaneous (GTEx)	EpiXcan	0.997072	gtex_sf	0.999981
3264	ENSG00000131016	AKAP12	-0.658527	-0.124619	0.5102	0.00378749	0.0201568	0.0114369	0.0271565	4	4	4	C1	Adipose. subcutaneous (GTEx)	EpiXcan	0.997072	gtex_sf	0.999981
3265	ENSG00000061794	MRPS35	0.658306	0.0591005	0.510341	0.0162616	0.0366059	0.000503861	0.00141576	8	9	9	C1	Adipose. subcutaneous (GTEx)	EpiXcan	0.997072	gtex_sf	0.999981
3266	ENSG00000160352	ZNF714	0.657896	0.0553341	0.510605	0.0208576	0.0760932	6.51692e-07	2.57715e-06	12	17	17	C1	Adipose. subcutaneous (GTEx)	EpiXcan	0.997072	gtex_sf	0.999981
3267	ENSG00000204267	TAP2	0.657627	0.0198226	0.510778	0.133072	0.250381	1.13629e-22	1.52891e-21	16	18	18	C1	Adipose. subcutaneous (GTEx)	EpiXcan	0.997072	gtex_sf	0.999981
3268	ENSG00000155542	SETD9	0.65754	0.0184571	0.510833	0.129482	0.225373	6.14527e-20	7.10791e-19	35	41	41	C1	Adipose. subcutaneous (GTEx)	EpiXcan	0.997072	gtex_sf	0.999981
3269	ENSG00000141013	GAS8	-0.657523	-0.0197921	0.510845	0.148861	0.247032	4.72267e-22	6.13641e-21	25	30	30	C1	Adipose. subcutaneous (GTEx)	EpiXcan	0.997072	gtex_sf	0.999981
3270	ENSG00000148943	LIN7C	-0.657124	-0.0767493	0.511101	0.0114419	0.0471352	0.000106481	0.000325581	9	14	14	C1	Adipose. subcutaneous (GTEx)	EpiXcan	0.997072	gtex_sf	0.999981
3271	ENSG00000101161	PRPF6	-0.657111	-0.0818834	0.51111	0.00831874	0.0532359	3.42766e-05	0.000111086	8	10	10	C1	Adipose. subcutaneous (GTEx)	EpiXcan	0.997072	gtex_sf	0.999981
3272	ENSG00000085491	SLC25A24	-0.65704	-0.0353379	0.511155	0.0430782	0.106406	2.75941e-09	1.40908e-08	17	21	21	C1	Adipose. subcutaneous (GTEx)	EpiXcan	0.997072	gtex_sf	0.999981
3273	ENSG00000143622	RIT1	0.656944	0.0267661	0.511217	0.0785278	0.247033	1.15083e-21	1.45747e-20	16	24	24	C1	Adipose. subcutaneous (GTEx)	EpiXcan	0.997072	gtex_sf	0.999981
3274	ENSG00000135502	SLC26A10	0.656481	0.0393125	0.511515	0.0256541	0.0349456	0.000708371	0.00195295	33	38	38	C1	Adipose. subcutaneous (GTEx)	EpiXcan	0.997072	gtex_sf	0.999981
3275	ENSG00000128268	MGAT3	0.65648	0.0228921	0.511515	0.0995045	0.0386806	0.000452107	0.00127829	60	72	72	C1	Adipose. subcutaneous (GTEx)	EpiXcan	0.997072	gtex_sf	0.999981
3276	ENSG00000180773	SLC36A4	0.656339	0.0279273	0.511606	0.0610946	0.0908445	2.37816e-08	1.10815e-07	12	13	13	C1	Adipose. subcutaneous (GTEx)	EpiXcan	0.997072	gtex_sf	0.999981
3277	ENSG00000206538	VGLL3	-0.656019	-0.0408628	0.511812	0.0258364	0.0327383	0.00117766	0.00316186	30	34	34	C1	Adipose. subcutaneous (GTEx)	EpiXcan	0.997072	gtex_sf	0.999981
3278	ENSG00000115568	ZNF142	-0.656018	-0.0348907	0.511813	0.0236203	0.0621589	7.13893e-06	2.50551e-05	13	15	15	C1	Adipose. subcutaneous (GTEx)	EpiXcan	0.997072	gtex_sf	0.999981
3279	ENSG00000132274	TRIM22	0.655884	0.0287478	0.511899	0.0923375	0.182833	7.41519e-16	6.48343e-15	17	21	21	C1	Adipose. subcutaneous (GTEx)	EpiXcan	0.997072	gtex_sf	0.999981
3280	ENSG00000163702	IL17RC	0.655249	0.0703672	0.512307	0.0124481	0.022847	0.00708736	0.0172528	10	11	11	C1	Adipose. subcutaneous (GTEx)	EpiXcan	0.997072	gtex_sf	0.999981
3281	ENSG00000177951	BET1L	-0.65521	-0.0647127	0.512333	0.0113477	0.0659294	4.36539e-06	1.57107e-05	9	13	13	C1	Adipose. subcutaneous (GTEx)	EpiXcan	0.997072	gtex_sf	0.999981
3282	ENSG00000145868	FBXO38	-0.655086	-0.0481282	0.512412	0.0193174	0.0437814	0.000182462	0.000541014	15	16	16	C1	Adipose. subcutaneous (GTEx)	EpiXcan	0.997072	gtex_sf	0.999981
3283	ENSG00000147679	UTP23	-0.654902	-0.0246808	0.512531	0.1963	0.0377335	0.000527915	0.0014789	146	171	171	C1	Adipose. subcutaneous (GTEx)	EpiXcan	0.997072	gtex_sf	0.999981
3284	ENSG00000059769	DNAJC25	0.654869	0.0522338	0.512552	0.0113505	0.0437628	0.000199436	0.000589098	30	39	39	C1	Adipose. subcutaneous (GTEx)	EpiXcan	0.997072	gtex_sf	0.999981
3285	ENSG00000167637	ZNF283	0.654861	0.0477043	0.512557	0.0262415	0.0511407	4.44655e-05	0.000142133	41	46	46	C1	Adipose. subcutaneous (GTEx)	EpiXcan	0.997072	gtex_sf	0.999981
3286	ENSG00000256087	ZNF432	-0.654625	-0.0561888	0.512709	0.0183284	0.0585577	1.12556e-05	3.85847e-05	8	8	8	C1	Adipose. subcutaneous (GTEx)	EpiXcan	0.997072	gtex_sf	0.999981
3287	ENSG00000139117	CPNE8	-0.654399	-0.128835	0.512855	0.0072686	0.0116935	0.057316	0.123114	14	16	16	C1	Adipose. subcutaneous (GTEx)	EpiXcan	0.997072	gtex_sf	0.999981
3288	ENSG00000176018	LYSMD3	-0.654295	-0.0563094	0.512922	0.018908	0.0558293	2.11183e-05	7.01456e-05	25	31	31	C1	Adipose. subcutaneous (GTEx)	EpiXcan	0.997072	gtex_sf	0.999981
3289	ENSG00000183111	ARHGEF37	-0.654228	-0.0277829	0.512965	0.0987046	0.091817	3.87931e-08	1.7642e-07	45	53	53	C1	Adipose. subcutaneous (GTEx)	EpiXcan	0.997072	gtex_sf	0.999981
3290	ENSG00000156042	CFAP70	0.653955	0.0478713	0.513141	0.015126	0.0663236	3.13151e-06	1.15036e-05	18	26	26	C1	Adipose. subcutaneous (GTEx)	EpiXcan	0.997072	gtex_sf	0.999981
3291	ENSG00000171298	GAA	-0.653938	-0.0164379	0.513152	0.203619	0.353125	4.16246e-33	9.89875e-32	13	14	14	C1	Adipose. subcutaneous (GTEx)	EpiXcan	0.997072	gtex_sf	0.999981
3292	ENSG00000111596	CNOT2	-0.653798	-0.0847798	0.513242	0.00885001	0.0488918	8.30443e-05	0.000257118	15	17	17	C1	Adipose. subcutaneous (GTEx)	EpiXcan	0.997072	gtex_sf	0.999981
3293	ENSG00000015676	NUDCD3	-0.653132	-0.0190158	0.513671	0.156552	0.312959	1.62914e-28	3.01445e-27	31	37	37	C1	Adipose. subcutaneous (GTEx)	EpiXcan	0.997072	gtex_sf	0.999981
3294	ENSG00000171051	FPR1	0.653091	0.0347463	0.513698	0.0391883	0.074894	7.91318e-07	3.09522e-06	24	30	30	C1	Adipose. subcutaneous (GTEx)	EpiXcan	0.997072	gtex_sf	0.999981
3295	ENSG00000215302	AC127502.1	0.651541	0.0174583	0.514697	0.231998	0.415371	4.36038e-42	1.55015e-40	45	49	49	C1	Adipose. subcutaneous (GTEx)	EpiXcan	0.997072	gtex_sf	0.999981
3296	ENSG00000254635	WAC-AS1	-0.651523	-0.0125553	0.514709	0.358617	0.475402	3.12098e-50	1.62511e-48	20	23	23	C1	Adipose. subcutaneous (GTEx)	EpiXcan	0.997072	gtex_sf	0.999981
3297	ENSG00000105617	LENG1	0.65116	0.127526	0.514943	0.00478911	0.026394	0.00381668	0.00960651	17	21	21	C1	Adipose. subcutaneous (GTEx)	EpiXcan	0.997072	gtex_sf	0.999981
3298	ENSG00000143776	CDC42BPA	0.650692	0.0585291	0.515245	0.0140128	0.0189644	0.0145247	0.0339645	44	50	50	C1	Adipose. subcutaneous (GTEx)	EpiXcan	0.997072	gtex_sf	0.999981
3299	ENSG00000164144	ARFIP1	0.650657	0.0185197	0.515268	0.214515	0.354654	1.0655e-33	2.58209e-32	67	80	80	C1	Adipose. subcutaneous (GTEx)	EpiXcan	0.997072	gtex_sf	0.999981
3300	ENSG00000171747	LGALS4	0.650413	0.0414929	0.515426	0.034242	0.139711	6.30897e-12	4.09498e-11	3	4	4	C1	Adipose. subcutaneous (GTEx)	EpiXcan	0.997072	gtex_sf	0.999981
3301	ENSG00000163220	S100A9	-0.650211	-0.0423996	0.515556	0.0340021	0.0328796	0.000998271	0.00270512	7	8	8	C1	Adipose. subcutaneous (GTEx)	EpiXcan	0.997072	gtex_sf	0.999981
3302	ENSG00000127837	AAMP	0.650031	0.0819044	0.515672	0.00822797	0.0223829	0.00702385	0.0171161	6	6	6	C1	Adipose. subcutaneous (GTEx)	EpiXcan	0.997072	gtex_sf	0.999981
3303	ENSG00000158163	DZIP1L	0.649988	0.109845	0.5157	0.00171833	0.02769	0.00316352	0.00806102	1	1	1	C1	Adipose. subcutaneous (GTEx)	EpiXcan	0.997072	gtex_sf	0.999981
3304	ENSG00000145569	FAM105A	-0.649922	-0.0342637	0.515743	0.046296	0.143408	1.8782e-12	1.27832e-11	30	34	34	C1	Adipose. subcutaneous (GTEx)	EpiXcan	0.997072	gtex_sf	0.999981
3305	ENSG00000164187	LMBRD2	-0.649777	-0.0436507	0.515836	0.0404965	0.0523464	3.79956e-05	0.000122458	43	51	51	C1	Adipose. subcutaneous (GTEx)	EpiXcan	0.997072	gtex_sf	0.999981
3306	ENSG00000183255	PTTG1IP	-0.649553	-0.019919	0.515981	0.204877	0.176659	1.22326e-15	1.05312e-14	68	83	83	C1	Adipose. subcutaneous (GTEx)	EpiXcan	0.997072	gtex_sf	0.999981
3307	ENSG00000151692	RNF144A	0.649454	0.0247659	0.516045	0.0816339	0.129968	7.84316e-12	5.05332e-11	11	12	12	C1	Adipose. subcutaneous (GTEx)	EpiXcan	0.997072	gtex_sf	0.999981
3308	ENSG00000133028	SCO1	-0.649296	-0.0264147	0.516147	0.0635469	0.16273	3.06251e-14	2.39111e-13	22	27	27	C1	Adipose. subcutaneous (GTEx)	EpiXcan	0.997072	gtex_sf	0.999981
3309	ENSG00000187942	LDLRAD2	-0.649068	-0.0249702	0.516295	0.0772289	0.0914373	4.83422e-08	2.17796e-07	62	74	74	C1	Adipose. subcutaneous (GTEx)	EpiXcan	0.997072	gtex_sf	0.999981
3310	ENSG00000164761	TNFRSF11B	0.649059	0.0707165	0.5163	0.00921894	0.0486413	8.32933e-05	0.000257832	1	1	1	C1	Adipose. subcutaneous (GTEx)	EpiXcan	0.997072	gtex_sf	0.999981
3311	ENSG00000165501	LRR1	-0.648808	-0.0244307	0.516463	0.105688	0.360689	2.90532e-34	7.22822e-33	22	30	30	C1	Adipose. subcutaneous (GTEx)	EpiXcan	0.997072	gtex_sf	0.999981
3312	ENSG00000111247	RAD51AP1	-0.648806	-0.0455723	0.516464	0.0380725	0.0364105	0.000669386	0.00185006	40	48	48	C1	Adipose. subcutaneous (GTEx)	EpiXcan	0.997072	gtex_sf	0.999981
3313	ENSG00000124508	BTN2A2	0.648612	0.0290365	0.516589	0.0488277	0.129154	3.22232e-11	1.9701e-10	8	10	10	C1	Adipose. subcutaneous (GTEx)	EpiXcan	0.997072	gtex_sf	0.999981
3314	ENSG00000213096	ZNF254	-0.648508	-0.0699152	0.516657	0.0113466	0.0322526	0.00135012	0.00359596	50	59	58	C1	Adipose. subcutaneous (GTEx)	EpiXcan	0.997072	gtex_sf	0.999981
3315	ENSG00000100417	PMM1	0.6485	0.0305794	0.516662	0.0527624	0.0418769	0.000255428	0.00074537	31	36	36	C1	Adipose. subcutaneous (GTEx)	EpiXcan	0.997072	gtex_sf	0.999981
3316	ENSG00000169629	RGPD8	0.64836	0.0136218	0.516752	0.300549	0.572664	5.53951e-68	6.06187e-66	86	99	99	C1	Adipose. subcutaneous (GTEx)	EpiXcan	0.997072	gtex_sf	0.999981
3317	ENSG00000169018	FEM1B	0.64823	0.0565397	0.516836	0.0455358	0.0732757	1.03606e-06	3.99561e-06	20	21	21	C1	Adipose. subcutaneous (GTEx)	EpiXcan	0.997072	gtex_sf	0.999981
3318	ENSG00000215440	NPEPL1	-0.648149	-0.0435284	0.516889	0.0273663	0.0371348	0.000554836	0.00154967	16	19	19	C1	Adipose. subcutaneous (GTEx)	EpiXcan	0.997072	gtex_sf	0.999981
3319	ENSG00000139651	ZNF740	-0.64798	-0.0453815	0.516998	0.0296794	0.0568115	2.05707e-05	6.84239e-05	9	13	13	C1	Adipose. subcutaneous (GTEx)	EpiXcan	0.997072	gtex_sf	0.999981
3320	ENSG00000246922	UBAP1L	-0.647909	-0.0429643	0.517044	0.0404699	0.0859102	1.07883e-07	4.67548e-07	39	45	45	C1	Adipose. subcutaneous (GTEx)	EpiXcan	0.997072	gtex_sf	0.999981
3321	ENSG00000108474	PIGL	0.647754	0.0583726	0.517144	0.015451	0.0675148	2.63893e-06	9.76579e-06	5	6	6	C1	Adipose. subcutaneous (GTEx)	EpiXcan	0.997072	gtex_sf	0.999981
3322	ENSG00000175575	PAAF1	0.647639	0.0255296	0.517218	0.0942967	0.33342	6.70485e-31	1.42728e-29	62	67	67	C1	Adipose. subcutaneous (GTEx)	EpiXcan	0.997072	gtex_sf	0.999981
3323	ENSG00000163956	LRPAP1	0.647402	0.0393179	0.517372	0.0628622	0.170693	6.7912e-15	5.56934e-14	17	18	18	C1	Adipose. subcutaneous (GTEx)	EpiXcan	0.997072	gtex_sf	0.999981
3324	ENSG00000119943	PYROXD2	0.647189	0.0166355	0.51751	0.210758	0.372962	1.58688e-35	4.20178e-34	19	22	22	C1	Adipose. subcutaneous (GTEx)	EpiXcan	0.997072	gtex_sf	0.999981
3325	ENSG00000168004	HRASLS5	0.647134	0.0221798	0.517546	0.0776848	0.100844	8.12788e-09	3.97234e-08	40	45	45	C1	Adipose. subcutaneous (GTEx)	EpiXcan	0.997072	gtex_sf	0.999981
3326	ENSG00000118004	COLEC11	-0.64707	-0.0640852	0.517587	0.0123123	0.0252165	0.00511696	0.0126788	13	18	18	C1	Adipose. subcutaneous (GTEx)	EpiXcan	0.997072	gtex_sf	0.999981
3327	ENSG00000146731	CCT6A	0.646919	0.0350332	0.517684	0.0379591	0.0616592	8.86666e-06	3.08177e-05	12	13	13	C1	Adipose. subcutaneous (GTEx)	EpiXcan	0.997072	gtex_sf	0.999981
3328	ENSG00000213366	GSTM2	-0.646877	-0.0207928	0.517712	0.110732	0.152291	3.47558e-13	2.4838e-12	36	40	40	C1	Adipose. subcutaneous (GTEx)	EpiXcan	0.997072	gtex_sf	0.999981
3329	ENSG00000260708	AL118516.1	-0.646724	-0.018489	0.51781	0.160928	0.553727	9.88262e-64	9.04744e-62	20	25	25	C1	Adipose. subcutaneous (GTEx)	EpiXcan	0.997072	gtex_sf	0.999981
3330	ENSG00000183741	CBX6	-0.646524	-0.0506273	0.51794	0.0334529	0.0217269	0.00878876	0.0211956	19	22	22	C1	Adipose. subcutaneous (GTEx)	EpiXcan	0.997072	gtex_sf	0.999981
3331	ENSG00000105854	PON2	0.646235	0.0366301	0.518127	0.0406242	0.0141173	0.0354302	0.0784989	18	21	21	C1	Adipose. subcutaneous (GTEx)	EpiXcan	0.997072	gtex_sf	0.999981
3332	ENSG00000196391	ZNF774	-0.646178	-0.0379746	0.518164	0.0369559	0.0542638	2.27362e-05	7.51631e-05	18	23	23	C1	Adipose. subcutaneous (GTEx)	EpiXcan	0.997072	gtex_sf	0.999981
3333	ENSG00000171574	ZNF584	-0.646154	-0.0150505	0.518179	0.199462	0.322686	8.68153e-30	1.7347e-28	17	20	20	C1	Adipose. subcutaneous (GTEx)	EpiXcan	0.997072	gtex_sf	0.999981
3334	ENSG00000168255	POLR2J3	-0.645691	-0.0241359	0.518479	0.124198	0.143287	4.62198e-13	3.27282e-12	65	77	77	C1	Adipose. subcutaneous (GTEx)	EpiXcan	0.997072	gtex_sf	0.999981
3335	ENSG00000067836	ROGDI	0.64561	0.0321507	0.518532	0.062074	0.0979764	1.14665e-08	5.51741e-08	44	60	60	C1	Adipose. subcutaneous (GTEx)	EpiXcan	0.997072	gtex_sf	0.999981
3336	ENSG00000174780	SRP72	-0.644994	-0.0273381	0.518931	0.0610507	0.137233	1.96995e-12	1.33752e-11	14	17	17	C1	Adipose. subcutaneous (GTEx)	EpiXcan	0.997072	gtex_sf	0.999981
3337	ENSG00000145725	PPIP5K2	-0.644925	-0.0272756	0.518976	0.0499834	0.194395	8.56789e-17	7.99537e-16	21	28	28	C1	Adipose. subcutaneous (GTEx)	EpiXcan	0.997072	gtex_sf	0.999981
3338	ENSG00000128298	BAIAP2L2	-0.64482	-0.0376345	0.519044	0.0396107	0.0883501	6.26064e-08	2.78833e-07	14	18	18	C1	Adipose. subcutaneous (GTEx)	EpiXcan	0.997072	gtex_sf	0.999981
3339	ENSG00000167191	GPRC5B	-0.644622	-0.0281343	0.519172	0.0472694	0.0616546	8.22941e-06	2.86668e-05	33	39	39	C1	Adipose. subcutaneous (GTEx)	EpiXcan	0.997072	gtex_sf	0.999981
3340	ENSG00000180481	GLIPR1L2	0.644619	0.0122518	0.519174	0.397829	0.605444	5.31694e-74	8.56027e-72	38	48	48	C1	Adipose. subcutaneous (GTEx)	EpiXcan	0.997072	gtex_sf	0.999981
3341	ENSG00000100413	POLR3H	-0.644595	-0.0346387	0.519189	0.0715478	0.0516972	4.90966e-05	0.00015587	37	48	48	C1	Adipose. subcutaneous (GTEx)	EpiXcan	0.997072	gtex_sf	0.999981
3342	ENSG00000060491	OGFR	-0.644524	-0.0260292	0.519236	0.0993714	0.215503	5.17208e-19	5.59856e-18	3	3	3	C1	Adipose. subcutaneous (GTEx)	EpiXcan	0.997072	gtex_sf	0.999981
3343	ENSG00000156795	WDYHV1	0.643527	0.0213298	0.519882	0.087384	0.16401	1.24811e-14	1.00013e-13	39	43	43	C1	Adipose. subcutaneous (GTEx)	EpiXcan	0.997072	gtex_sf	0.999981
3344	ENSG00000164308	ERAP2	-0.643341	-0.0106236	0.520003	0.462862	0.745449	3.49046e-116	1.22227e-112	30	36	36	C1	Adipose. subcutaneous (GTEx)	EpiXcan	0.997072	gtex_sf	0.999981
3345	ENSG00000132510	KDM6B	0.643123	0.158353	0.520144	0.00201063	0.0288963	0.00249098	0.00643154	3	4	4	C1	Adipose. subcutaneous (GTEx)	EpiXcan	0.997072	gtex_sf	0.999981
3346	ENSG00000120963	ZNF706	-0.643122	-0.0731732	0.520145	0.0111689	0.0335189	0.00115504	0.00310471	9	10	10	C1	Adipose. subcutaneous (GTEx)	EpiXcan	0.997072	gtex_sf	0.999981
3347	ENSG00000162407	PLPP3	0.643083	0.0704689	0.52017	0.0114611	0.0368275	0.000655993	0.00181483	21	23	23	C1	Adipose. subcutaneous (GTEx)	EpiXcan	0.997072	gtex_sf	0.999981
3348	ENSG00000170837	GPR27	0.643011	0.0288258	0.520217	0.0605242	0.145772	1.82517e-12	1.24344e-11	14	14	14	C1	Adipose. subcutaneous (GTEx)	EpiXcan	0.997072	gtex_sf	0.999981
3349	ENSG00000171566	PLRG1	0.642405	0.0461454	0.52061	0.0259415	0.0541181	2.49035e-05	8.18833e-05	22	26	26	C1	Adipose. subcutaneous (GTEx)	EpiXcan	0.997072	gtex_sf	0.999981
3350	ENSG00000165959	CLMN	0.641699	0.0932478	0.521068	0.00550169	0.0353549	0.000829631	0.0022701	5	6	6	C1	Adipose. subcutaneous (GTEx)	EpiXcan	0.997072	gtex_sf	0.999981
3351	ENSG00000164615	CAMLG	0.641499	0.0227821	0.521199	0.0948361	0.197492	2.68062e-17	2.58235e-16	10	12	12	C1	Adipose. subcutaneous (GTEx)	EpiXcan	0.997072	gtex_sf	0.999981
3352	ENSG00000140577	CRTC3	0.641408	0.0372088	0.521258	0.0406005	0.0685782	1.79059e-06	6.74398e-06	9	10	10	C1	Adipose. subcutaneous (GTEx)	EpiXcan	0.997072	gtex_sf	0.999981
3353	ENSG00000187607	ZNF286A	0.641395	0.0430503	0.521266	0.0217394	0.0104289	0.0720894	0.152324	27	37	37	C1	Adipose. subcutaneous (GTEx)	EpiXcan	0.997072	gtex_sf	0.999981
3354	ENSG00000163565	IFI16	0.641343	0.201232	0.5213	0.00262078	0.0153837	0.026878	0.0605858	1	1	1	C1	Adipose. subcutaneous (GTEx)	EpiXcan	0.997072	gtex_sf	0.999981
3355	ENSG00000166435	XRRA1	0.641033	0.00940697	0.521501	0.54796	0.72599	6.77558e-110	1.18632e-106	13	15	15	C1	Adipose. subcutaneous (GTEx)	EpiXcan	0.997072	gtex_sf	0.999981
3356	ENSG00000154265	ABCA5	0.640847	0.0929926	0.521622	0.00828044	0.0207924	0.0102063	0.0243959	9	9	9	C1	Adipose. subcutaneous (GTEx)	EpiXcan	0.997072	gtex_sf	0.999981
3357	ENSG00000102572	STK24	-0.640471	-0.0424615	0.521867	0.0340711	0.127302	3.36433e-11	2.05424e-10	15	21	21	C1	Adipose. subcutaneous (GTEx)	EpiXcan	0.997072	gtex_sf	0.999981
3358	ENSG00000174165	ZDHHC24	0.640034	0.0528779	0.522151	0.021407	0.0188119	0.0157344	0.0366709	16	21	21	C1	Adipose. subcutaneous (GTEx)	EpiXcan	0.997072	gtex_sf	0.999981
3359	ENSG00000101166	PRELID3B	0.639912	0.0452544	0.52223	0.020768	0.169753	1.46191e-14	1.16612e-13	11	19	19	C1	Adipose. subcutaneous (GTEx)	EpiXcan	0.997072	gtex_sf	0.999981
3360	ENSG00000170260	ZNF212	0.639805	0.102359	0.522299	0.00541198	0.0403089	0.000347284	0.000996192	13	17	17	C1	Adipose. subcutaneous (GTEx)	EpiXcan	0.997072	gtex_sf	0.999981
3361	ENSG00000213689	TREX1	0.639791	0.0371133	0.522308	0.0265004	0.0862834	1.0359e-07	4.50617e-07	10	13	13	C1	Adipose. subcutaneous (GTEx)	EpiXcan	0.997072	gtex_sf	0.999981
3362	ENSG00000013288	MAN2B2	0.639693	0.0193535	0.522372	0.124322	0.2028	9.05049e-18	9.00996e-17	16	19	19	C1	Adipose. subcutaneous (GTEx)	EpiXcan	0.997072	gtex_sf	0.999981
3363	ENSG00000123064	DDX54	-0.638741	-0.0483508	0.522991	0.020219	0.0250856	0.00486868	0.0121172	20	26	26	C1	Adipose. subcutaneous (GTEx)	EpiXcan	0.997072	gtex_sf	0.999981
3364	ENSG00000140319	SRP14	-0.638596	-0.0166271	0.523086	0.141583	0.229303	1.0193e-20	1.23293e-19	9	10	10	C1	Adipose. subcutaneous (GTEx)	EpiXcan	0.997072	gtex_sf	0.999981
3365	ENSG00000082805	ERC1	0.638492	0.0190161	0.523154	0.0770869	0.0843496	1.63176e-07	6.93028e-07	51	59	59	C1	Adipose. subcutaneous (GTEx)	EpiXcan	0.997072	gtex_sf	0.999981
3366	ENSG00000164344	KLKB1	-0.638473	-0.0178253	0.523166	0.147925	0.366122	6.99564e-35	1.7881e-33	26	37	37	C1	Adipose. subcutaneous (GTEx)	EpiXcan	0.997072	gtex_sf	0.999981
3367	ENSG00000144381	HSPD1	0.63837	0.0418385	0.523233	0.030076	0.0171201	0.0213519	0.048789	28	30	30	C1	Adipose. subcutaneous (GTEx)	EpiXcan	0.997072	gtex_sf	0.999981
3368	ENSG00000251322	SHANK3	-0.638072	-0.0399306	0.523427	0.0320869	0.0935196	2.89028e-08	1.33128e-07	4	4	4	C1	Adipose. subcutaneous (GTEx)	EpiXcan	0.997072	gtex_sf	0.999981
3369	ENSG00000159352	PSMD4	-0.638048	-0.0876837	0.523442	0.0087094	0.0179684	0.018041	0.0416311	2	4	4	C1	Adipose. subcutaneous (GTEx)	EpiXcan	0.997072	gtex_sf	0.999981
3370	ENSG00000248905	FMN1	-0.637842	-0.0338349	0.523576	0.029508	0.0311423	0.00156064	0.00412607	57	69	69	C1	Adipose. subcutaneous (GTEx)	EpiXcan	0.997072	gtex_sf	0.999981
3371	ENSG00000269867	AC010326.3	0.637621	0.0355787	0.523721	0.0705841	0.0967179	1.65945e-08	7.86065e-08	76	88	88	C1	Adipose. subcutaneous (GTEx)	EpiXcan	0.997072	gtex_sf	0.999981
3372	ENSG00000247809	NR2F2-AS1	-0.637542	-0.0476574	0.523772	0.0515206	0.0382916	0.000527749	0.00147873	50	66	66	C1	Adipose. subcutaneous (GTEx)	EpiXcan	0.997072	gtex_sf	0.999981
3373	ENSG00000196683	TOMM7	0.637366	0.0117937	0.523886	0.325606	0.498183	1.74779e-54	1.09782e-52	34	38	38	C1	Adipose. subcutaneous (GTEx)	EpiXcan	0.997072	gtex_sf	0.999981
3374	ENSG00000126464	PRR12	0.636731	0.0297022	0.5243	0.0414136	0.13953	1.40891e-12	9.68334e-12	13	16	16	C1	Adipose. subcutaneous (GTEx)	EpiXcan	0.997072	gtex_sf	0.999981
3375	ENSG00000165233	CARD19	0.636413	0.0520819	0.524507	0.0125196	0.0869768	8.79298e-08	3.85126e-07	12	16	16	C1	Adipose. subcutaneous (GTEx)	EpiXcan	0.997072	gtex_sf	0.999981
3376	ENSG00000142937	RPS8	0.636362	0.0209678	0.52454	0.110023	0.192944	3.77509e-17	3.60693e-16	14	16	16	C1	Adipose. subcutaneous (GTEx)	EpiXcan	0.997072	gtex_sf	0.999981
3377	ENSG00000111269	CREBL2	-0.63596	-0.0517943	0.524802	0.0117233	0.034962	0.00085828	0.00234346	9	14	14	C1	Adipose. subcutaneous (GTEx)	EpiXcan	0.997072	gtex_sf	0.999981
3378	ENSG00000152439	ZNF773	-0.635942	-0.0520396	0.524814	0.0195251	0.099531	6.35338e-09	3.13351e-08	19	28	28	C1	Adipose. subcutaneous (GTEx)	EpiXcan	0.997072	gtex_sf	0.999981
3379	ENSG00000260912	AL158206.1	0.635613	0.0433712	0.525028	0.035845	0.0380363	0.000481336	0.00135574	28	37	37	C1	Adipose. subcutaneous (GTEx)	EpiXcan	0.997072	gtex_sf	0.999981
3380	ENSG00000168237	GLYCTK	0.635523	0.0819237	0.525087	0.00632456	0.0382163	0.000409212	0.00116524	6	10	10	C1	Adipose. subcutaneous (GTEx)	EpiXcan	0.997072	gtex_sf	0.999981
3381	ENSG00000100350	FOXRED2	0.635239	0.0225156	0.525273	0.0520986	0.121729	1.45726e-10	8.35524e-10	24	30	30	C1	Adipose. subcutaneous (GTEx)	EpiXcan	0.997072	gtex_sf	0.999981
3382	ENSG00000177889	UBE2N	0.635169	0.0586034	0.525318	0.0131968	0.0307153	0.00188736	0.00494505	8	8	8	C1	Adipose. subcutaneous (GTEx)	EpiXcan	0.997072	gtex_sf	0.999981
3383	ENSG00000204323	SMIM5	-0.63489	-0.0474249	0.5255	0.0315471	0.0313363	0.00168895	0.004446	34	36	36	C1	Adipose. subcutaneous (GTEx)	EpiXcan	0.997072	gtex_sf	0.999981
3384	ENSG00000026103	FAS	-0.63478	-0.0192638	0.525572	0.134562	0.382508	4.77716e-37	1.37966e-35	26	31	31	C1	Adipose. subcutaneous (GTEx)	EpiXcan	0.997072	gtex_sf	0.999981
3385	ENSG00000079337	RAPGEF3	-0.634693	-0.0181889	0.525629	0.147802	0.188506	1.91548e-16	1.74789e-15	20	23	23	C1	Adipose. subcutaneous (GTEx)	EpiXcan	0.997072	gtex_sf	0.999981
3386	ENSG00000116678	LEPR	-0.634521	-0.022642	0.525741	0.0633451	0.0489078	8.22357e-05	0.000254727	55	70	70	C1	Adipose. subcutaneous (GTEx)	EpiXcan	0.997072	gtex_sf	0.999981
3387	ENSG00000143514	TP53BP2	-0.634128	-0.0515754	0.525998	0.0252998	0.0783529	3.12161e-07	1.28866e-06	15	17	17	C1	Adipose. subcutaneous (GTEx)	EpiXcan	0.997072	gtex_sf	0.999981
3388	ENSG00000141337	ARSG	-0.63396	-0.0394094	0.526107	0.0293859	0.0307424	0.00185854	0.00487319	21	28	28	C1	Adipose. subcutaneous (GTEx)	EpiXcan	0.997072	gtex_sf	0.999981
3389	ENSG00000154001	PPP2R5E	0.633942	0.0207472	0.526119	0.0875824	0.130202	3.78808e-11	2.30394e-10	18	21	21	C1	Adipose. subcutaneous (GTEx)	EpiXcan	0.997072	gtex_sf	0.999981
3390	ENSG00000230606	AC159540.1	-0.633759	-0.0105444	0.526238	0.507498	0.524368	1.26616e-58	9.33424e-57	67	79	79	C1	Adipose. subcutaneous (GTEx)	EpiXcan	0.997072	gtex_sf	0.999981
3391	ENSG00000112078	KCTD20	0.633436	0.0550373	0.526449	0.019802	0.0162669	0.0244962	0.0556108	25	31	31	C1	Adipose. subcutaneous (GTEx)	EpiXcan	0.997072	gtex_sf	0.999981
3392	ENSG00000119969	HELLS	-0.633378	-0.0932382	0.526487	0.00872132	0.133771	1.28278e-11	8.10094e-11	11	18	18	C1	Adipose. subcutaneous (GTEx)	EpiXcan	0.997072	gtex_sf	0.999981
3393	ENSG00000232629	HLA-DQB2	0.633104	0.0107724	0.526665	0.455682	0.609879	1.92069e-75	3.36288e-73	29	32	32	C1	Adipose. subcutaneous (GTEx)	EpiXcan	0.997072	gtex_sf	0.999981
3394	ENSG00000058729	RIOK2	0.633097	0.0666107	0.52667	0.0178403	0.0874573	9.48354e-08	4.13948e-07	4	5	5	C1	Adipose. subcutaneous (GTEx)	EpiXcan	0.997072	gtex_sf	0.999981
3395	ENSG00000140264	SERF2	0.632984	0.13781	0.526744	0.00135905	0.037483	0.00055523	0.00155046	5	7	7	C1	Adipose. subcutaneous (GTEx)	EpiXcan	0.997072	gtex_sf	0.999981
3396	ENSG00000153714	LURAP1L	0.632744	0.055579	0.526901	0.0316132	0.0124782	0.0480134	0.104494	25	32	32	C1	Adipose. subcutaneous (GTEx)	EpiXcan	0.997072	gtex_sf	0.999981
3397	ENSG00000083097	DOPEY1	0.632475	0.0134882	0.527076	0.272265	0.403134	1.81255e-39	5.65442e-38	11	12	12	C1	Adipose. subcutaneous (GTEx)	EpiXcan	0.997072	gtex_sf	0.999981
3398	ENSG00000160307	S100B	0.632336	0.0403427	0.527167	0.0451706	0.319332	3.41957e-29	6.5345e-28	11	14	14	C1	Adipose. subcutaneous (GTEx)	EpiXcan	0.997072	gtex_sf	0.999981
3399	ENSG00000117122	MFAP2	-0.632318	-0.0377539	0.527179	0.0779084	0.134253	9.6637e-12	6.18362e-11	40	51	51	C1	Adipose. subcutaneous (GTEx)	EpiXcan	0.997072	gtex_sf	0.999981
3400	ENSG00000117593	DARS2	-0.632193	-0.058739	0.527261	0.0146662	0.0497288	7.31891e-05	0.000227712	16	18	18	C1	Adipose. subcutaneous (GTEx)	EpiXcan	0.997072	gtex_sf	0.999981
3401	ENSG00000112701	SENP6	0.631879	0.047146	0.527466	0.0257478	0.0615414	7.31199e-06	2.56111e-05	11	12	12	C1	Adipose. subcutaneous (GTEx)	EpiXcan	0.997072	gtex_sf	0.999981
3402	ENSG00000169962	TAS1R3	-0.631858	-0.0747114	0.527479	0.0167921	0.0225065	0.00770629	0.0186622	13	16	16	C1	Adipose. subcutaneous (GTEx)	EpiXcan	0.997072	gtex_sf	0.999981
3403	ENSG00000272084	AL137127.1	0.631609	0.0422033	0.527642	0.0322097	0.0934436	1.99528e-08	9.3628e-08	15	17	17	C1	Adipose. subcutaneous (GTEx)	EpiXcan	0.997072	gtex_sf	0.999981
3404	ENSG00000172590	MRPL52	-0.631226	-0.022609	0.527893	0.0667816	0.123979	5.03098e-11	3.02183e-10	22	25	25	C1	Adipose. subcutaneous (GTEx)	EpiXcan	0.997072	gtex_sf	0.999981
3405	ENSG00000140534	TICRR	0.630888	0.0415371	0.528114	0.0262219	0.0795931	2.75359e-07	1.14382e-06	14	20	20	C1	Adipose. subcutaneous (GTEx)	EpiXcan	0.997072	gtex_sf	0.999981
3406	ENSG00000159461	AMFR	-0.630742	-0.076316	0.528209	0.0155715	0.0151769	0.0287397	0.0645228	23	31	31	C1	Adipose. subcutaneous (GTEx)	EpiXcan	0.997072	gtex_sf	0.999981
3407	ENSG00000123610	TNFAIP6	0.630579	0.0448852	0.528316	0.0198573	0.0183535	0.0172243	0.0398713	31	36	36	C1	Adipose. subcutaneous (GTEx)	EpiXcan	0.997072	gtex_sf	0.999981
3408	ENSG00000154127	UBASH3B	-0.630522	-0.0363226	0.528353	0.0400477	0.096365	1.87244e-08	8.82181e-08	40	49	49	C1	Adipose. subcutaneous (GTEx)	EpiXcan	0.997072	gtex_sf	0.999981
3409	ENSG00000154310	TNIK	0.630493	0.0648185	0.528372	0.0169208	0.0136442	0.0397871	0.0876805	11	11	11	C1	Adipose. subcutaneous (GTEx)	EpiXcan	0.997072	gtex_sf	0.999981
3410	ENSG00000164733	CTSB	-0.630314	-0.0255249	0.528489	0.0618718	0.0795346	3.30022e-07	1.3568e-06	15	19	19	C1	Adipose. subcutaneous (GTEx)	EpiXcan	0.997072	gtex_sf	0.999981
3411	ENSG00000174332	GLIS1	0.630218	0.0557771	0.528552	0.0145189	0.084692	9.04881e-08	3.95836e-07	7	10	10	C1	Adipose. subcutaneous (GTEx)	EpiXcan	0.997072	gtex_sf	0.999981
3412	ENSG00000256667	KLRA1P	0.629981	0.0207241	0.528707	0.109103	0.19447	5.52281e-17	5.22689e-16	26	31	31	C1	Adipose. subcutaneous (GTEx)	EpiXcan	0.997072	gtex_sf	0.999981
3413	ENSG00000168306	ACOX2	0.629971	0.0430096	0.528714	0.0394783	0.0775149	3.97714e-07	1.61519e-06	2	3	3	C1	Adipose. subcutaneous (GTEx)	EpiXcan	0.997072	gtex_sf	0.999981
3414	ENSG00000136169	SETDB2	-0.629929	-0.0726319	0.528741	0.0199378	0.0274497	0.00322023	0.00819361	18	18	18	C1	Adipose. subcutaneous (GTEx)	EpiXcan	0.997072	gtex_sf	0.999981
3415	ENSG00000080031	PTPRH	-0.629233	-0.0642804	0.529196	0.0232681	0.0283714	0.00245475	0.00634267	13	15	15	C1	Adipose. subcutaneous (GTEx)	EpiXcan	0.997072	gtex_sf	0.999981
3416	ENSG00000127540	UQCR11	-0.628808	-0.0933998	0.529475	0.00424657	0.0191018	0.0140491	0.0329183	6	8	8	C1	Adipose. subcutaneous (GTEx)	EpiXcan	0.997072	gtex_sf	0.999981
3417	ENSG00000130363	RSPH3	0.628139	0.0256715	0.529913	0.0756721	0.17933	2.36593e-16	2.14496e-15	32	40	40	C1	Adipose. subcutaneous (GTEx)	EpiXcan	0.997072	gtex_sf	0.999981
3418	ENSG00000134824	FADS2	0.628116	0.0200407	0.529928	0.0773977	0.0507786	6.17129e-05	0.000193945	33	38	38	C1	Adipose. subcutaneous (GTEx)	EpiXcan	0.997072	gtex_sf	0.999981
3419	ENSG00000179119	SPTY2D1	-0.627978	-0.023076	0.530018	0.0758861	0.187649	3.73431e-16	3.3295e-15	19	27	27	C1	Adipose. subcutaneous (GTEx)	EpiXcan	0.997072	gtex_sf	0.999981
3420	ENSG00000223756	TSSC2	-0.627634	-0.0199131	0.530244	0.130771	0.258524	5.03681e-23	6.88971e-22	39	49	49	C1	Adipose. subcutaneous (GTEx)	EpiXcan	0.997072	gtex_sf	0.999981
3421	ENSG00000196284	SUPT3H	-0.627577	-0.0407423	0.530281	0.0295964	0.0118901	0.0522426	0.112961	27	31	31	C1	Adipose. subcutaneous (GTEx)	EpiXcan	0.997072	gtex_sf	0.999981
3422	ENSG00000083817	ZNF416	-0.627511	-0.072382	0.530324	0.0188676	0.011874	0.0529199	0.11432	19	25	25	C1	Adipose. subcutaneous (GTEx)	EpiXcan	0.997072	gtex_sf	0.999981
3423	ENSG00000115325	DOK1	0.627277	0.0845551	0.530478	0.0119408	0.027216	0.00331117	0.00841735	11	13	13	C1	Adipose. subcutaneous (GTEx)	EpiXcan	0.997072	gtex_sf	0.999981
3424	ENSG00000055483	USP36	0.627111	0.0549493	0.530587	0.0141231	0.0557841	2.13404e-05	7.08161e-05	9	9	9	C1	Adipose. subcutaneous (GTEx)	EpiXcan	0.997072	gtex_sf	0.999981
3425	ENSG00000164967	RPP25L	0.62691	0.0356525	0.530718	0.0431566	0.0712264	1.43572e-06	5.46173e-06	22	26	26	C1	Adipose. subcutaneous (GTEx)	EpiXcan	0.997072	gtex_sf	0.999981
3426	ENSG00000154065	ANKRD29	-0.626855	-0.0783392	0.530754	0.00755819	0.0564044	2.26583e-05	7.49233e-05	11	17	17	C1	Adipose. subcutaneous (GTEx)	EpiXcan	0.997072	gtex_sf	0.999981
3427	ENSG00000115295	CLIP4	-0.626693	-0.0771436	0.530861	0.0107364	0.0302942	0.00197554	0.0051674	12	16	16	C1	Adipose. subcutaneous (GTEx)	EpiXcan	0.997072	gtex_sf	0.999981
3428	ENSG00000175040	CHST2	0.62632	0.0377003	0.531105	0.0367483	0.0769239	3.76085e-07	1.53447e-06	18	21	21	C1	Adipose. subcutaneous (GTEx)	EpiXcan	0.997072	gtex_sf	0.999981
3429	ENSG00000198915	RASGEF1A	0.626145	0.0343325	0.53122	0.038356	0.103334	5.40514e-09	2.68474e-08	4	5	5	C1	Adipose. subcutaneous (GTEx)	EpiXcan	0.997072	gtex_sf	0.999981
3430	ENSG00000130159	ECSIT	0.626117	0.0294998	0.531238	0.0672135	0.0448231	0.000169491	0.000504474	45	55	55	C1	Adipose. subcutaneous (GTEx)	EpiXcan	0.997072	gtex_sf	0.999981
3431	ENSG00000176473	WDR25	-0.625847	-0.036795	0.531415	0.0439964	0.173917	3.63731e-15	3.04347e-14	4	6	6	C1	Adipose. subcutaneous (GTEx)	EpiXcan	0.997072	gtex_sf	0.999981
3432	ENSG00000175662	TOM1L2	0.625135	0.0218154	0.531883	0.0999399	0.164338	2.47347e-14	1.94531e-13	27	35	35	C1	Adipose. subcutaneous (GTEx)	EpiXcan	0.997072	gtex_sf	0.999981
3433	ENSG00000164933	SLC25A32	-0.625045	-0.0651078	0.531942	0.0131114	0.0191319	0.0144221	0.0337415	13	19	19	C1	Adipose. subcutaneous (GTEx)	EpiXcan	0.997072	gtex_sf	0.999981
3434	ENSG00000155957	TMBIM4	-0.625014	-0.0160182	0.531962	0.187712	0.313709	3.22984e-29	6.20581e-28	14	17	17	C1	Adipose. subcutaneous (GTEx)	EpiXcan	0.997072	gtex_sf	0.999981
3435	ENSG00000183161	FANCF	0.624463	0.0914309	0.532323	0.00828209	0.0637352	5.08827e-06	1.81907e-05	12	14	14	C1	Adipose. subcutaneous (GTEx)	EpiXcan	0.997072	gtex_sf	0.999981
3436	ENSG00000170634	ACYP2	-0.624276	-0.0349268	0.532446	0.0384616	0.0378921	0.000417645	0.00118733	35	37	37	C1	Adipose. subcutaneous (GTEx)	EpiXcan	0.997072	gtex_sf	0.999981
3437	ENSG00000120159	CAAP1	0.623564	0.0490308	0.532914	0.0186723	0.0562377	1.94584e-05	6.49556e-05	9	13	13	C1	Adipose. subcutaneous (GTEx)	EpiXcan	0.997072	gtex_sf	0.999981
3438	ENSG00000110583	NAA40	0.623344	0.0589664	0.533058	0.0125635	0.0316178	0.00145504	0.00385852	7	15	15	C1	Adipose. subcutaneous (GTEx)	EpiXcan	0.997072	gtex_sf	0.999981
3439	ENSG00000151093	OXSM	-0.623235	-0.164607	0.53313	0.00177894	0.0892359	5.37149e-08	2.40994e-07	10	12	12	C1	Adipose. subcutaneous (GTEx)	EpiXcan	0.997072	gtex_sf	0.999981
3440	ENSG00000181218	HIST3H2A	-0.623212	-0.0580373	0.533146	0.012431	0.0225146	0.00788716	0.0190936	8	9	9	C1	Adipose. subcutaneous (GTEx)	EpiXcan	0.997072	gtex_sf	0.999981
3441	ENSG00000168827	GFM1	-0.623108	-0.0264305	0.533213	0.0638586	0.175531	4.19685e-15	3.47636e-14	22	31	31	C1	Adipose. subcutaneous (GTEx)	EpiXcan	0.997072	gtex_sf	0.999981
3442	ENSG00000135074	ADAM19	0.622388	0.0147025	0.533687	0.164808	0.289379	2.80288e-26	4.58644e-25	34	41	41	C1	Adipose. subcutaneous (GTEx)	EpiXcan	0.997072	gtex_sf	0.999981
3443	ENSG00000167615	LENG8	0.622336	0.0332265	0.533721	0.0439423	0.149084	6.21899e-13	4.38176e-12	10	15	15	C1	Adipose. subcutaneous (GTEx)	EpiXcan	0.997072	gtex_sf	0.999981
3444	ENSG00000158528	PPP1R9A	-0.622156	-0.0894863	0.533839	0.0127418	0.0644035	5.11317e-06	1.82751e-05	13	17	17	C1	Adipose. subcutaneous (GTEx)	EpiXcan	0.997072	gtex_sf	0.999981
3445	ENSG00000127720	METTL25	0.621898	0.39593	0.534009	0.00036313	0.0176991	0.0191285	0.0439523	2	4	4	C1	Adipose. subcutaneous (GTEx)	EpiXcan	0.997072	gtex_sf	0.999981
3446	ENSG00000151327	FAM177A1	-0.621558	-0.00684698	0.534233	0.154027	0.127126	3.85719e-11	2.34291e-10	104	122	122	C1	Adipose. subcutaneous (GTEx)	EpiXcan	0.997072	gtex_sf	0.999981
3447	ENSG00000177888	ZBTB41	0.621449	0.0761325	0.534304	0.00845369	0.0350296	0.000848873	0.00231958	9	14	14	C1	Adipose. subcutaneous (GTEx)	EpiXcan	0.997072	gtex_sf	0.999981
3448	ENSG00000100445	SDR39U1	0.621262	0.0249087	0.534427	0.0674368	0.162061	4.10969e-15	3.41628e-14	22	29	29	C1	Adipose. subcutaneous (GTEx)	EpiXcan	0.997072	gtex_sf	0.999981
3449	ENSG00000160752	FDPS	-0.621166	-0.0511968	0.534491	0.0174908	0.0753162	8.18214e-07	3.19418e-06	9	12	12	C1	Adipose. subcutaneous (GTEx)	EpiXcan	0.997072	gtex_sf	0.999981
3450	ENSG00000223704	LINC01422	-0.621139	-0.0164042	0.534508	0.12487	0.165032	3.98609e-14	3.09154e-13	72	89	89	C1	Adipose. subcutaneous (GTEx)	EpiXcan	0.997072	gtex_sf	0.999981
3451	ENSG00000213760	ATP6V1G2	0.621032	0.022441	0.534578	0.0819635	0.159898	1.11712e-13	8.32753e-13	17	22	22	C1	Adipose. subcutaneous (GTEx)	EpiXcan	0.997072	gtex_sf	0.999981
3452	ENSG00000146918	NCAPG2	0.62078	0.0406444	0.534745	0.0367368	0.121031	1.88975e-10	1.07295e-09	6	7	7	C1	Adipose. subcutaneous (GTEx)	EpiXcan	0.997072	gtex_sf	0.999981
3453	ENSG00000075790	BCAP29	-0.62075	-0.0339986	0.534764	0.033795	0.0304829	0.00189414	0.0049619	39	46	46	C1	Adipose. subcutaneous (GTEx)	EpiXcan	0.997072	gtex_sf	0.999981
3454	ENSG00000183648	NDUFB1	-0.620527	-0.0528813	0.534911	0.0163969	0.0782317	3.95722e-07	1.60803e-06	10	15	15	C1	Adipose. subcutaneous (GTEx)	EpiXcan	0.997072	gtex_sf	0.999981
3455	ENSG00000270605	AL353622.1	-0.620361	-0.0173762	0.53502	0.182097	0.372595	1.22393e-35	3.25924e-34	18	22	22	C1	Adipose. subcutaneous (GTEx)	EpiXcan	0.997072	gtex_sf	0.999981
3456	ENSG00000214870	AC004540.1	0.619858	0.036033	0.535351	0.0513531	0.234933	3.20841e-21	3.9735e-20	12	13	13	C1	Adipose. subcutaneous (GTEx)	EpiXcan	0.997072	gtex_sf	0.999981
3457	ENSG00000261534	AL596244.1	-0.619202	-0.0351416	0.535783	0.042677	0.0861487	1.03793e-07	4.51359e-07	9	9	9	C1	Adipose. subcutaneous (GTEx)	EpiXcan	0.997072	gtex_sf	0.999981
3458	ENSG00000138942	RNF185	-0.618953	-0.0578148	0.535947	0.0344467	0.0338744	0.00105596	0.00285261	33	37	37	C1	Adipose. subcutaneous (GTEx)	EpiXcan	0.997072	gtex_sf	0.999981
3459	ENSG00000111877	MCM9	0.618783	0.133268	0.536059	0.00367312	0.0594872	1.06569e-05	3.6631e-05	4	6	6	C1	Adipose. subcutaneous (GTEx)	EpiXcan	0.997072	gtex_sf	0.999981
3460	ENSG00000108786	HSD17B1	0.61811	0.0230414	0.536503	0.101186	0.158742	1.13076e-13	8.4203e-13	24	31	31	C1	Adipose. subcutaneous (GTEx)	EpiXcan	0.997072	gtex_sf	0.999981
3461	ENSG00000011485	PPP5C	-0.617861	-0.0219842	0.536667	0.115021	0.206019	1.02251e-17	1.01218e-16	34	39	39	C1	Adipose. subcutaneous (GTEx)	EpiXcan	0.997072	gtex_sf	0.999981
3462	ENSG00000161267	BDH1	-0.617667	-0.0123721	0.536795	0.279222	0.268654	2.43021e-25	3.79487e-24	105	124	124	C1	Adipose. subcutaneous (GTEx)	EpiXcan	0.997072	gtex_sf	0.999981
3463	ENSG00000178163	ZNF518B	-0.617649	-0.0984723	0.536807	0.00588936	0.0977291	1.13032e-08	5.44257e-08	6	12	12	C1	Adipose. subcutaneous (GTEx)	EpiXcan	0.997072	gtex_sf	0.999981
3464	ENSG00000187513	GJA4	-0.617627	-0.0354625	0.536821	0.0482952	0.0560188	2.18978e-05	7.25626e-05	21	22	22	C1	Adipose. subcutaneous (GTEx)	EpiXcan	0.997072	gtex_sf	0.999981
3465	ENSG00000073712	FERMT2	-0.617073	-0.146142	0.537186	0.00313812	0.0132507	0.0403522	0.088856	5	6	6	C1	Adipose. subcutaneous (GTEx)	EpiXcan	0.997072	gtex_sf	0.999981
3466	ENSG00000258366	RTEL1	0.617046	0.0242637	0.537205	0.0496089	0.137497	4.80676e-12	3.15207e-11	18	24	24	C1	Adipose. subcutaneous (GTEx)	EpiXcan	0.997072	gtex_sf	0.999981
3467	ENSG00000225138	SLC9A3-AS1	0.617038	0.00983335	0.537209	0.548153	0.674529	1.18846e-91	6.16548e-89	22	22	22	C1	Adipose. subcutaneous (GTEx)	EpiXcan	0.997072	gtex_sf	0.999981
3468	ENSG00000160323	ADAMTS13	-0.616813	-0.0304359	0.537358	0.0532128	0.20239	8.45436e-18	8.4405e-17	18	20	20	C1	Adipose. subcutaneous (GTEx)	EpiXcan	0.997072	gtex_sf	0.999981
3469	ENSG00000187068	C3orf70	0.616516	0.0360848	0.537554	0.0385604	0.126049	8.07809e-11	4.74025e-10	2	3	3	C1	Adipose. subcutaneous (GTEx)	EpiXcan	0.997072	gtex_sf	0.999981
3470	ENSG00000013306	SLC25A39	0.616371	0.0245957	0.53765	0.109159	0.309982	3.25257e-28	5.88614e-27	26	35	35	C1	Adipose. subcutaneous (GTEx)	EpiXcan	0.997072	gtex_sf	0.999981
3471	ENSG00000143196	DPT	-0.616131	-0.0590595	0.537808	0.00933552	0.0171018	0.0212228	0.0485073	11	11	11	C1	Adipose. subcutaneous (GTEx)	EpiXcan	0.997072	gtex_sf	0.999981
3472	ENSG00000172081	MOB3A	0.615892	0.0324576	0.537966	0.0400284	0.127871	4.85586e-11	2.91914e-10	9	11	11	C1	Adipose. subcutaneous (GTEx)	EpiXcan	0.997072	gtex_sf	0.999981
3473	ENSG00000134313	KIDINS220	-0.615662	-0.108295	0.538117	0.0062622	0.0360741	0.000708426	0.00195295	4	4	4	C1	Adipose. subcutaneous (GTEx)	EpiXcan	0.997072	gtex_sf	0.999981
3474	ENSG00000109689	STIM2	0.615597	0.0226137	0.538161	0.108341	0.122508	1.1092e-10	6.43071e-10	33	37	37	C1	Adipose. subcutaneous (GTEx)	EpiXcan	0.997072	gtex_sf	0.999981
3475	ENSG00000107140	TESK1	-0.615286	-0.0714004	0.538366	0.0107084	0.0308951	0.00152315	0.00402998	12	17	17	C1	Adipose. subcutaneous (GTEx)	EpiXcan	0.997072	gtex_sf	0.999981
3476	ENSG00000132819	RBM38	0.615116	0.0519457	0.538478	0.0138686	0.0175444	0.0184704	0.0425237	10	13	13	C1	Adipose. subcutaneous (GTEx)	EpiXcan	0.997072	gtex_sf	0.999981
3477	ENSG00000147996	CBWD5	-0.615035	-0.0308184	0.538531	0.0473179	0.0243916	0.00507825	0.0126007	35	44	44	C1	Adipose. subcutaneous (GTEx)	EpiXcan	0.997072	gtex_sf	0.999981
3478	ENSG00000161813	LARP4	-0.614886	-0.0274007	0.53863	0.113395	0.0765831	5.54906e-07	2.21757e-06	60	72	72	C1	Adipose. subcutaneous (GTEx)	EpiXcan	0.997072	gtex_sf	0.999981
3479	ENSG00000089091	DZANK1	0.614827	0.0436692	0.538669	0.0260197	0.0585432	1.26988e-05	4.32674e-05	15	17	17	C1	Adipose. subcutaneous (GTEx)	EpiXcan	0.997072	gtex_sf	0.999981
3480	ENSG00000155666	KDM8	0.614513	0.0575226	0.538877	0.0172379	0.033196	0.00122831	0.00328903	19	25	25	C1	Adipose. subcutaneous (GTEx)	EpiXcan	0.997072	gtex_sf	0.999981
3481	ENSG00000226314	ZNF192P1	-0.614355	-0.0206646	0.538981	0.125573	0.241981	2.89003e-21	3.58553e-20	29	32	32	C1	Adipose. subcutaneous (GTEx)	EpiXcan	0.997072	gtex_sf	0.999981
3482	ENSG00000184635	ZNF93	-0.614097	-0.118303	0.539152	0.00515488	0.0362833	0.000685809	0.00189283	4	6	6	C1	Adipose. subcutaneous (GTEx)	EpiXcan	0.997072	gtex_sf	0.999981
3483	ENSG00000119227	PIGZ	-0.614037	-0.0148228	0.539191	0.225682	0.463694	1.8661e-48	8.80082e-47	33	41	41	C1	Adipose. subcutaneous (GTEx)	EpiXcan	0.997072	gtex_sf	0.999981
3484	ENSG00000165868	HSPA12A	0.613812	0.0214244	0.539339	0.0939389	0.180276	8.66339e-16	7.53247e-15	16	17	17	C1	Adipose. subcutaneous (GTEx)	EpiXcan	0.997072	gtex_sf	0.999981
3485	ENSG00000148225	WDR31	-0.613219	-0.0440678	0.539731	0.0253354	0.0292238	0.00203865	0.00532549	18	22	22	C1	Adipose. subcutaneous (GTEx)	EpiXcan	0.997072	gtex_sf	0.999981
3486	ENSG00000183397	C19orf71	-0.613106	-0.0216375	0.539806	0.0862777	0.125318	5.76187e-11	3.43432e-10	59	73	73	C1	Adipose. subcutaneous (GTEx)	EpiXcan	0.997072	gtex_sf	0.999981
3487	ENSG00000006042	TMEM98	-0.613077	-0.024471	0.539826	0.0906524	0.198867	1.83739e-17	1.7823e-16	27	33	33	C1	Adipose. subcutaneous (GTEx)	EpiXcan	0.997072	gtex_sf	0.999981
3488	ENSG00000130758	MAP3K10	0.612671	0.0219088	0.540094	0.103954	0.312783	1.02461e-28	1.91611e-27	19	25	25	C1	Adipose. subcutaneous (GTEx)	EpiXcan	0.997072	gtex_sf	0.999981
3489	ENSG00000179630	LACC1	0.612316	0.057207	0.540329	0.0117647	0.0391248	0.000442208	0.00125283	17	20	20	C1	Adipose. subcutaneous (GTEx)	EpiXcan	0.997072	gtex_sf	0.999981
3490	ENSG00000058063	ATP11B	0.61216	0.0238174	0.540432	0.0738485	0.204169	9.5359e-18	9.46629e-17	12	15	15	C1	Adipose. subcutaneous (GTEx)	EpiXcan	0.997072	gtex_sf	0.999981
3491	ENSG00000197969	VPS13A	0.611945	0.026084	0.540574	0.0856973	0.10807	1.95207e-09	1.00895e-08	36	43	43	C1	Adipose. subcutaneous (GTEx)	EpiXcan	0.997072	gtex_sf	0.999981
3492	ENSG00000065534	MYLK	0.611751	0.077559	0.540702	0.011067	0.0311068	0.00165895	0.00437113	9	10	10	C1	Adipose. subcutaneous (GTEx)	EpiXcan	0.997072	gtex_sf	0.999981
3493	ENSG00000138629	UBL7	0.611663	0.0203301	0.540761	0.182872	0.116181	3.78446e-10	2.08779e-09	75	80	80	C1	Adipose. subcutaneous (GTEx)	EpiXcan	0.997072	gtex_sf	0.999981
3494	ENSG00000152683	SLC30A6	0.61115	0.101503	0.5411	0.00665398	0.029306	0.00247875	0.00640232	1	1	1	C1	Adipose. subcutaneous (GTEx)	EpiXcan	0.997072	gtex_sf	0.999981
3495	ENSG00000167118	URM1	0.611111	0.0257505	0.541126	0.0790757	0.144938	1.04032e-12	7.24966e-12	42	48	48	C1	Adipose. subcutaneous (GTEx)	EpiXcan	0.997072	gtex_sf	0.999981
3496	ENSG00000185596	WASH3P	0.610919	0.0444324	0.541253	0.0319419	0.137905	6.05475e-12	3.93362e-11	8	12	12	C1	Adipose. subcutaneous (GTEx)	EpiXcan	0.997072	gtex_sf	0.999981
3497	ENSG00000163704	PRRT3	-0.610737	-0.029213	0.541374	0.075565	0.0313659	0.00167836	0.00441978	48	61	61	C1	Adipose. subcutaneous (GTEx)	EpiXcan	0.997072	gtex_sf	0.999981
3498	ENSG00000090060	PAPOLA	-0.61024	-0.0304374	0.541703	0.0664114	0.0338348	0.00100598	0.00272495	50	57	57	C1	Adipose. subcutaneous (GTEx)	EpiXcan	0.997072	gtex_sf	0.999981
3499	ENSG00000105483	CARD8	0.609943	0.0686492	0.541899	0.0108189	0.0363583	0.000645639	0.0017876	6	6	6	C1	Adipose. subcutaneous (GTEx)	EpiXcan	0.997072	gtex_sf	0.999981
3500	ENSG00000064199	SPA17	0.609906	0.0499226	0.541924	0.0133828	0.0416774	0.000230222	0.000674344	10	11	11	C1	Adipose. subcutaneous (GTEx)	EpiXcan	0.997072	gtex_sf	0.999981
3501	ENSG00000198911	SREBF2	-0.609866	-0.036985	0.54195	0.0302949	0.0321128	0.00152829	0.00404284	28	34	34	C1	Adipose. subcutaneous (GTEx)	EpiXcan	0.997072	gtex_sf	0.999981
3502	ENSG00000136045	PWP1	-0.609814	-0.0253771	0.541985	0.0741126	0.0457258	0.000137951	0.000415724	65	79	79	C1	Adipose. subcutaneous (GTEx)	EpiXcan	0.997072	gtex_sf	0.999981
3503	ENSG00000105122	RASAL3	-0.609703	-0.07922	0.542059	0.00658055	0.156571	2.33136e-13	1.68849e-12	6	8	8	C1	Adipose. subcutaneous (GTEx)	EpiXcan	0.997072	gtex_sf	0.999981
3504	ENSG00000132970	WASF3	0.609658	0.0285878	0.542088	0.0710627	0.0944498	2.28156e-08	1.06668e-07	33	40	40	C1	Adipose. subcutaneous (GTEx)	EpiXcan	0.997072	gtex_sf	0.999981
3505	ENSG00000111199	TRPV4	-0.609489	-0.0878374	0.5422	0.00915613	0.0413608	0.00030263	0.000874909	18	23	23	C1	Adipose. subcutaneous (GTEx)	EpiXcan	0.997072	gtex_sf	0.999981
3506	ENSG00000137876	RSL24D1	0.609434	0.0197406	0.542237	0.109982	0.137677	8.34296e-12	5.363e-11	54	63	63	C1	Adipose. subcutaneous (GTEx)	EpiXcan	0.997072	gtex_sf	0.999981
3507	ENSG00000137441	FGFBP2	0.609094	0.0517957	0.542462	0.0165522	0.126964	5.81074e-11	3.46197e-10	7	9	9	C1	Adipose. subcutaneous (GTEx)	EpiXcan	0.997072	gtex_sf	0.999981
3508	ENSG00000101670	LIPG	0.609047	0.0660653	0.542493	0.0106649	0.0258468	0.00432246	0.0108154	11	13	13	C1	Adipose. subcutaneous (GTEx)	EpiXcan	0.997072	gtex_sf	0.999981
3509	ENSG00000174749	C4orf32	0.608594	0.0224361	0.542793	0.0967232	0.114663	3.21961e-10	1.78602e-09	37	41	41	C1	Adipose. subcutaneous (GTEx)	EpiXcan	0.997072	gtex_sf	0.999981
3510	ENSG00000198346	ZNF813	0.608538	0.0532686	0.54283	0.0252051	0.0601798	5.95061e-06	2.1096e-05	17	22	22	C1	Adipose. subcutaneous (GTEx)	EpiXcan	0.997072	gtex_sf	0.999981
3511	ENSG00000197535	MYO5A	0.607473	0.0207871	0.543537	0.0938174	0.116126	2.92453e-10	1.62749e-09	62	70	70	C1	Adipose. subcutaneous (GTEx)	EpiXcan	0.997072	gtex_sf	0.999981
3512	ENSG00000112137	PHACTR1	-0.607248	-0.0488846	0.543686	0.0174439	0.0223589	0.00746498	0.0181342	20	24	24	C1	Adipose. subcutaneous (GTEx)	EpiXcan	0.997072	gtex_sf	0.999981
3513	ENSG00000119139	TJP2	-0.606776	-0.0412058	0.543999	0.0419258	0.0241419	0.00536064	0.0132504	31	33	33	C1	Adipose. subcutaneous (GTEx)	EpiXcan	0.997072	gtex_sf	0.999981
3514	ENSG00000166439	RNF169	0.60615	0.0617652	0.544415	0.0111018	0.0249428	0.0050893	0.0126214	14	16	16	C1	Adipose. subcutaneous (GTEx)	EpiXcan	0.997072	gtex_sf	0.999981
3515	ENSG00000183549	ACSM5	-0.606012	-0.0261658	0.544507	0.0653192	0.151973	3.17846e-13	2.27844e-12	56	71	71	C1	Adipose. subcutaneous (GTEx)	EpiXcan	0.997072	gtex_sf	0.999981
3516	ENSG00000140859	KIFC3	0.605319	0.0616049	0.544967	0.012378	0.0194629	0.0130115	0.0306357	8	10	10	C1	Adipose. subcutaneous (GTEx)	EpiXcan	0.997072	gtex_sf	0.999981
3517	ENSG00000078269	SYNJ2	-0.604945	-0.0448352	0.545216	0.0251048	0.0512014	4.85057e-05	0.000154133	15	21	21	C1	Adipose. subcutaneous (GTEx)	EpiXcan	0.997072	gtex_sf	0.999981
3518	ENSG00000214226	C17orf67	0.604908	0.0325644	0.54524	0.0512922	0.131995	2.29938e-11	1.42196e-10	17	19	19	C1	Adipose. subcutaneous (GTEx)	EpiXcan	0.997072	gtex_sf	0.999981
3519	ENSG00000112685	EXOC2	-0.604771	-0.0617084	0.545331	0.0204001	0.155871	2.42588e-13	1.75332e-12	28	36	36	C1	Adipose. subcutaneous (GTEx)	EpiXcan	0.997072	gtex_sf	0.999981
3520	ENSG00000140043	PTGR2	-0.60474	-0.0161375	0.545352	0.183751	0.343807	1.28808e-32	2.97724e-31	33	40	40	C1	Adipose. subcutaneous (GTEx)	EpiXcan	0.997072	gtex_sf	0.999981
3521	ENSG00000141934	PLPP2	0.604728	0.026172	0.545359	0.170085	0.244855	1.56516e-21	1.95918e-20	38	49	49	C1	Adipose. subcutaneous (GTEx)	EpiXcan	0.997072	gtex_sf	0.999981
3522	ENSG00000177932	ZNF354C	0.604689	0.05717	0.545386	0.0120041	0.0622577	7.11331e-06	2.49715e-05	10	14	14	C1	Adipose. subcutaneous (GTEx)	EpiXcan	0.997072	gtex_sf	0.999981
3523	ENSG00000259865	AL390728.6	-0.604293	-0.014798	0.545649	0.230254	0.296642	6.22444e-28	1.11206e-26	34	41	41	C1	Adipose. subcutaneous (GTEx)	EpiXcan	0.997072	gtex_sf	0.999981
3524	ENSG00000025156	HSF2	-0.603949	-0.0333566	0.545878	0.0537873	0.214887	9.70225e-19	1.03582e-17	8	11	11	C1	Adipose. subcutaneous (GTEx)	EpiXcan	0.997072	gtex_sf	0.999981
3525	ENSG00000103365	GGA2	-0.603922	-0.0627727	0.545896	0.0230458	0.0708833	1.39733e-06	5.32293e-06	28	33	33	C1	Adipose. subcutaneous (GTEx)	EpiXcan	0.997072	gtex_sf	0.999981
3526	ENSG00000168283	BMI1	-0.603915	-0.112886	0.5459	0.00431987	0.0494145	6.80786e-05	0.000212461	1	4	4	C1	Adipose. subcutaneous (GTEx)	EpiXcan	0.997072	gtex_sf	0.999981
3527	ENSG00000171241	SHCBP1	-0.603684	-0.0888943	0.546054	0.0081712	0.0179263	0.0154999	0.0361483	6	6	6	C1	Adipose. subcutaneous (GTEx)	EpiXcan	0.997072	gtex_sf	0.999981
3528	ENSG00000231160	KLF3-AS1	0.603651	0.0150816	0.546076	0.207951	0.406492	1.87928e-40	6.06522e-39	21	25	25	C1	Adipose. subcutaneous (GTEx)	EpiXcan	0.997072	gtex_sf	0.999981
3529	ENSG00000167074	TEF	-0.603223	-0.0395102	0.546361	0.0390011	0.0268518	0.00333026	0.0084628	22	25	25	C1	Adipose. subcutaneous (GTEx)	EpiXcan	0.997072	gtex_sf	0.999981
3530	ENSG00000078699	CBFA2T2	-0.602741	-0.0293986	0.546681	0.0605442	0.0903063	4.74458e-08	2.13827e-07	29	34	34	C1	Adipose. subcutaneous (GTEx)	EpiXcan	0.997072	gtex_sf	0.999981
3531	ENSG00000104884	ERCC2	-0.602572	-0.0385987	0.546793	0.0362668	0.185516	7.19314e-16	6.30108e-15	15	20	20	C1	Adipose. subcutaneous (GTEx)	EpiXcan	0.997072	gtex_sf	0.999981
3532	ENSG00000205362	MT1A	-0.602546	-0.0257643	0.546811	0.077144	0.130337	1.33356e-11	8.41027e-11	13	14	14	C1	Adipose. subcutaneous (GTEx)	EpiXcan	0.997072	gtex_sf	0.999981
3533	ENSG00000087502	ERGIC2	0.602465	0.0127648	0.546865	0.0527667	0.0649917	4.0317e-06	1.46036e-05	50	63	63	C1	Adipose. subcutaneous (GTEx)	EpiXcan	0.997072	gtex_sf	0.999981
3534	ENSG00000109929	SC5D	-0.602402	-0.0844264	0.546906	0.00462663	0.0468252	0.000113883	0.000346473	9	12	12	C1	Adipose. subcutaneous (GTEx)	EpiXcan	0.997072	gtex_sf	0.999981
3535	ENSG00000171302	CANT1	0.602322	0.0442674	0.54696	0.0213619	0.115571	3.13684e-10	1.74149e-09	8	11	11	C1	Adipose. subcutaneous (GTEx)	EpiXcan	0.997072	gtex_sf	0.999981
3536	ENSG00000104980	TIMM44	0.602312	0.0248797	0.546966	0.068955	0.127694	5.95394e-11	3.54428e-10	41	47	47	C1	Adipose. subcutaneous (GTEx)	EpiXcan	0.997072	gtex_sf	0.999981
3537	ENSG00000244026	FAM86DP	0.602235	0.0177264	0.547018	0.245113	0.512065	9.71406e-57	6.66984e-55	36	48	48	C1	Adipose. subcutaneous (GTEx)	EpiXcan	0.997072	gtex_sf	0.999981
3538	ENSG00000120805	ARL1	0.602073	0.0195524	0.547126	0.177497	0.209425	1.74595e-18	1.82504e-17	26	31	31	C1	Adipose. subcutaneous (GTEx)	EpiXcan	0.997072	gtex_sf	0.999981
3539	ENSG00000027847	B4GALT7	0.601848	0.0455241	0.547275	0.0379559	0.062697	5.31798e-06	1.89684e-05	25	28	28	C1	Adipose. subcutaneous (GTEx)	EpiXcan	0.997072	gtex_sf	0.999981
3540	ENSG00000142856	ITGB3BP	-0.601766	-0.0166507	0.54733	0.172718	0.668458	1.34565e-90	6.08015e-88	33	46	46	C1	Adipose. subcutaneous (GTEx)	EpiXcan	0.997072	gtex_sf	0.999981
3541	ENSG00000261801	LOXL1-AS1	-0.601506	-0.0220536	0.547503	0.0825893	0.129585	3.33763e-11	2.03882e-10	53	63	63	C1	Adipose. subcutaneous (GTEx)	EpiXcan	0.997072	gtex_sf	0.999981
3542	ENSG00000155097	ATP6V1C1	0.601239	0.0479529	0.547681	0.0146096	0.0281634	0.00287301	0.00736364	7	8	8	C1	Adipose. subcutaneous (GTEx)	EpiXcan	0.997072	gtex_sf	0.999981
3543	ENSG00000142973	CYP4B1	0.601145	0.0300876	0.547743	0.056005	0.0802851	2.95839e-07	1.22526e-06	23	25	25	C1	Adipose. subcutaneous (GTEx)	EpiXcan	0.997072	gtex_sf	0.999981
3544	ENSG00000173442	EHBP1L1	-0.601046	-0.0325901	0.54781	0.0460629	0.0438041	0.000165591	0.000493497	27	29	29	C1	Adipose. subcutaneous (GTEx)	EpiXcan	0.997072	gtex_sf	0.999981
3545	ENSG00000146282	RARS2	-0.601044	-0.178107	0.547811	0.00412372	0.0324073	0.0013565	0.00361019	3	6	6	C1	Adipose. subcutaneous (GTEx)	EpiXcan	0.997072	gtex_sf	0.999981
3546	ENSG00000166206	GABRB3	0.60075	0.0217247	0.548007	0.107375	0.300711	2.73639e-27	4.73778e-26	17	19	19	C1	Adipose. subcutaneous (GTEx)	EpiXcan	0.997072	gtex_sf	0.999981
3547	ENSG00000133030	MPRIP	0.600726	0.0663599	0.548022	0.02065	0.0331539	0.00110671	0.00298396	12	16	16	C1	Adipose. subcutaneous (GTEx)	EpiXcan	0.997072	gtex_sf	0.999981
3548	ENSG00000196730	DAPK1	0.600622	0.0980804	0.548092	0.00442492	0.0759196	4.69963e-07	1.89378e-06	7	9	9	C1	Adipose. subcutaneous (GTEx)	EpiXcan	0.997072	gtex_sf	0.999981
3549	ENSG00000197629	MPEG1	0.600097	0.0227635	0.548442	0.0601361	0.0794842	3.82315e-07	1.55709e-06	22	23	23	C1	Adipose. subcutaneous (GTEx)	EpiXcan	0.997072	gtex_sf	0.999981
3550	ENSG00000119950	MXI1	-0.599849	-0.0471183	0.548607	0.0275823	0.0284875	0.00261783	0.0067429	31	32	32	C1	Adipose. subcutaneous (GTEx)	EpiXcan	0.997072	gtex_sf	0.999981
3551	ENSG00000188290	HES4	0.599773	0.0857012	0.548658	0.00646653	0.0267535	0.00370816	0.00935018	7	12	12	C1	Adipose. subcutaneous (GTEx)	EpiXcan	0.997072	gtex_sf	0.999981
3552	ENSG00000123106	CCDC91	-0.59964	-0.0295682	0.548746	0.0547062	0.0408695	0.000305835	0.000883263	19	24	24	C1	Adipose. subcutaneous (GTEx)	EpiXcan	0.997072	gtex_sf	0.999981
3553	ENSG00000128815	WDFY4	0.599541	0.0419938	0.548812	0.0197104	0.0143391	0.0338449	0.0752246	11	12	12	C1	Adipose. subcutaneous (GTEx)	EpiXcan	0.997072	gtex_sf	0.999981
3554	ENSG00000177576	C18orf32	0.599508	0.0526335	0.548834	0.0183364	0.100383	7.87559e-09	3.85846e-08	13	17	17	C1	Adipose. subcutaneous (GTEx)	EpiXcan	0.997072	gtex_sf	0.999981
3555	ENSG00000074201	CLNS1A	0.599264	0.0158107	0.548997	0.110641	0.127937	5.03861e-11	3.02511e-10	84	100	100	C1	Adipose. subcutaneous (GTEx)	EpiXcan	0.997072	gtex_sf	0.999981
3556	ENSG00000272512	AL645608.8	0.599257	0.0160349	0.549002	0.177754	0.315598	3.28912e-29	6.31106e-28	15	23	23	C1	Adipose. subcutaneous (GTEx)	EpiXcan	0.997072	gtex_sf	0.999981
3557	ENSG00000148341	SH3GLB2	-0.599188	-0.0457726	0.549048	0.0231181	0.0342836	0.00104685	0.0028302	18	23	23	C1	Adipose. subcutaneous (GTEx)	EpiXcan	0.997072	gtex_sf	0.999981
3558	ENSG00000188157	AGRN	0.598791	0.033607	0.549312	0.0425423	0.135743	7.51082e-12	4.84811e-11	15	21	21	C1	Adipose. subcutaneous (GTEx)	EpiXcan	0.997072	gtex_sf	0.999981
3559	ENSG00000173559	NABP1	0.598345	0.0804964	0.54961	0.0169113	0.013914	0.0378839	0.0837236	17	20	20	C1	Adipose. subcutaneous (GTEx)	EpiXcan	0.997072	gtex_sf	0.999981
3560	ENSG00000204642	HLA-F	0.59779	0.0260604	0.54998	0.0470323	0.138929	4.8477e-12	3.17298e-11	17	21	21	C1	Adipose. subcutaneous (GTEx)	EpiXcan	0.997072	gtex_sf	0.999981
3561	ENSG00000168826	ZBTB49	-0.597451	-0.0277634	0.550206	0.0456273	0.0327684	0.00125515	0.00335577	44	52	52	C1	Adipose. subcutaneous (GTEx)	EpiXcan	0.997072	gtex_sf	0.999981
3562	ENSG00000066933	MYO9A	-0.596996	-0.032337	0.55051	0.0754159	0.059034	1.20613e-05	4.11843e-05	52	58	58	C1	Adipose. subcutaneous (GTEx)	EpiXcan	0.997072	gtex_sf	0.999981
3563	ENSG00000214106	PAXIP1-AS2	-0.596878	-0.0172388	0.550589	0.154747	0.247489	6.55704e-22	8.41838e-21	17	19	19	C1	Adipose. subcutaneous (GTEx)	EpiXcan	0.997072	gtex_sf	0.999981
3564	ENSG00000005189	REXO5	0.596339	0.0375943	0.550949	0.0425267	0.0577175	1.51583e-05	5.11867e-05	24	30	30	C1	Adipose. subcutaneous (GTEx)	EpiXcan	0.997072	gtex_sf	0.999981
3565	ENSG00000150990	DHX37	0.5962	0.0543533	0.551042	0.0148265	0.0286793	0.00253828	0.00654404	11	14	14	C1	Adipose. subcutaneous (GTEx)	EpiXcan	0.997072	gtex_sf	0.999981
3566	ENSG00000118596	SLC16A7	-0.595584	-0.0523069	0.551453	0.0168923	0.0644496	4.14195e-06	1.49565e-05	8	10	10	C1	Adipose. subcutaneous (GTEx)	EpiXcan	0.997072	gtex_sf	0.999981
3567	ENSG00000115350	POLE4	-0.595529	-0.0567884	0.55149	0.0121172	0.0471492	0.000100404	0.000307941	3	3	3	C1	Adipose. subcutaneous (GTEx)	EpiXcan	0.997072	gtex_sf	0.999981
3568	ENSG00000004660	CAMKK1	-0.595131	-0.0231372	0.551756	0.0190789	0.0397901	0.000389301	0.00111171	12	17	17	C1	Adipose. subcutaneous (GTEx)	EpiXcan	0.997072	gtex_sf	0.999981
3569	ENSG00000130299	GTPBP3	-0.594338	-0.0370748	0.552286	0.0301734	0.0452503	0.000113339	0.000345118	12	15	15	C1	Adipose. subcutaneous (GTEx)	EpiXcan	0.997072	gtex_sf	0.999981
3570	ENSG00000104825	NFKBIB	-0.594297	-0.0323564	0.552314	0.0382317	0.0407374	0.000337897	0.000971054	23	25	25	C1	Adipose. subcutaneous (GTEx)	EpiXcan	0.997072	gtex_sf	0.999981
3571	ENSG00000168824	HGNC:18790	0.594236	0.0663831	0.552354	0.0179292	0.0371334	0.000603669	0.00167703	6	7	7	C1	Adipose. subcutaneous (GTEx)	EpiXcan	0.997072	gtex_sf	0.999981
3572	ENSG00000160888	IER2	0.593967	0.0568023	0.552534	0.0141935	0.0155164	0.0283431	0.0636526	13	16	16	C1	Adipose. subcutaneous (GTEx)	EpiXcan	0.997072	gtex_sf	0.999981
3573	ENSG00000138207	RBP4	0.593793	0.0855863	0.55265	0.0118741	0.0492562	7.58243e-05	0.000235649	6	7	7	C1	Adipose. subcutaneous (GTEx)	EpiXcan	0.997072	gtex_sf	0.999981
3574	ENSG00000187676	B3GLCT	0.59376	0.0702472	0.552672	0.0095952	0.0503779	6.54105e-05	0.000204968	15	16	16	C1	Adipose. subcutaneous (GTEx)	EpiXcan	0.997072	gtex_sf	0.999981
3575	ENSG00000105852	PON3	-0.593329	-0.0484168	0.552961	0.0193844	0.0467003	0.000119121	0.000361309	11	13	13	C1	Adipose. subcutaneous (GTEx)	EpiXcan	0.997072	gtex_sf	0.999981
3576	ENSG00000038002	AGA	0.593102	0.0203362	0.553113	0.112138	0.43182	4.7632e-45	1.89003e-43	9	11	11	C1	Adipose. subcutaneous (GTEx)	EpiXcan	0.997072	gtex_sf	0.999981
3577	ENSG00000087338	GMCL1	-0.593039	-0.0375881	0.553155	0.0333774	0.0645408	4.78836e-06	1.718e-05	22	25	25	C1	Adipose. subcutaneous (GTEx)	EpiXcan	0.997072	gtex_sf	0.999981
3578	ENSG00000136160	EDNRB	0.593033	0.0707926	0.553159	0.0149549	0.0487611	7.17258e-05	0.000223358	16	18	18	C1	Adipose. subcutaneous (GTEx)	EpiXcan	0.997072	gtex_sf	0.999981
3579	ENSG00000101335	MYL9	0.592962	0.0242668	0.553207	0.097602	0.137882	3.27455e-12	2.18725e-11	19	19	19	C1	Adipose. subcutaneous (GTEx)	EpiXcan	0.997072	gtex_sf	0.999981
3580	ENSG00000102743	SLC25A15	-0.592908	-0.0530041	0.553243	0.0201705	0.0651718	3.96318e-06	1.43591e-05	16	20	20	C1	Adipose. subcutaneous (GTEx)	EpiXcan	0.997072	gtex_sf	0.999981
3581	ENSG00000148399	DPH7	0.592825	0.028199	0.553298	0.0525088	0.121917	1.375e-10	7.90624e-10	10	11	11	C1	Adipose. subcutaneous (GTEx)	EpiXcan	0.997072	gtex_sf	0.999981
3582	ENSG00000111331	OAS3	0.592506	0.1085	0.553512	0.00615186	0.0124279	0.0458835	0.100139	4	4	4	C1	Adipose. subcutaneous (GTEx)	EpiXcan	0.997072	gtex_sf	0.999981
3583	ENSG00000124226	RNF114	0.592408	0.0740484	0.553578	0.00981551	0.0878221	7.07707e-08	3.13499e-07	8	11	11	C1	Adipose. subcutaneous (GTEx)	EpiXcan	0.997072	gtex_sf	0.999981
3584	ENSG00000173611	SCAI	-0.592044	-0.111233	0.553821	0.00423732	0.0199633	0.0119817	0.0283733	6	9	9	C1	Adipose. subcutaneous (GTEx)	EpiXcan	0.997072	gtex_sf	0.999981
3585	ENSG00000260329	AC007541.1	0.591508	0.0576553	0.55418	0.0195985	0.0841261	1.18515e-07	5.10782e-07	17	20	20	C1	Adipose. subcutaneous (GTEx)	EpiXcan	0.997072	gtex_sf	0.999981
3586	ENSG00000159871	LYPD5	-0.591348	-0.0705976	0.554287	0.00787763	0.129299	2.29128e-11	1.41758e-10	7	10	10	C1	Adipose. subcutaneous (GTEx)	EpiXcan	0.997072	gtex_sf	0.999981
3587	ENSG00000246090	AP002026.1	-0.591345	-0.0139555	0.554289	0.137314	0.369483	6.05154e-35	1.5553e-33	100	121	121	C1	Adipose. subcutaneous (GTEx)	EpiXcan	0.997072	gtex_sf	0.999981
3588	ENSG00000140807	NKD1	-0.591209	-0.0538192	0.554381	0.0195397	0.0484206	9.03843e-05	0.00027849	10	13	13	C1	Adipose. subcutaneous (GTEx)	EpiXcan	0.997072	gtex_sf	0.999981
3589	ENSG00000163659	TIPARP	-0.590957	-0.0418882	0.554549	0.0283972	0.0673221	3.16104e-06	1.1606e-05	12	13	13	C1	Adipose. subcutaneous (GTEx)	EpiXcan	0.997072	gtex_sf	0.999981
3590	ENSG00000213713	PIGCP1	0.590808	0.047577	0.554649	0.0199658	0.0873243	7.23178e-08	3.19746e-07	22	28	28	C1	Adipose. subcutaneous (GTEx)	EpiXcan	0.997072	gtex_sf	0.999981
3591	ENSG00000110628	SLC22A18	0.590736	0.0167279	0.554697	0.189286	0.389266	6.72962e-38	1.98865e-36	46	62	62	C1	Adipose. subcutaneous (GTEx)	EpiXcan	0.997072	gtex_sf	0.999981
3592	ENSG00000166037	CEP57	0.590727	0.0192413	0.554703	0.140003	0.319927	6.45808e-30	1.30532e-28	30	33	33	C1	Adipose. subcutaneous (GTEx)	EpiXcan	0.997072	gtex_sf	0.999981
3593	ENSG00000105227	PRX	0.590627	0.069067	0.554771	0.00968583	0.031426	0.00170182	0.00447818	7	8	8	C1	Adipose. subcutaneous (GTEx)	EpiXcan	0.997072	gtex_sf	0.999981
3594	ENSG00000153157	SYCP2L	0.590583	0.0268325	0.5548	0.0920414	0.081214	2.20659e-07	9.26211e-07	73	96	96	C1	Adipose. subcutaneous (GTEx)	EpiXcan	0.997072	gtex_sf	0.999981
3595	ENSG00000158457	TSPAN33	0.590355	0.0257587	0.554953	0.0651431	0.0990167	9.38307e-09	4.55401e-08	32	38	38	C1	Adipose. subcutaneous (GTEx)	EpiXcan	0.997072	gtex_sf	0.999981
3596	ENSG00000100577	GSTZ1	-0.590039	-0.0181092	0.555165	0.145578	0.259582	3.16882e-23	4.39461e-22	13	14	14	C1	Adipose. subcutaneous (GTEx)	EpiXcan	0.997072	gtex_sf	0.999981
3597	ENSG00000235381	AL596202.1	0.589084	0.0178202	0.555805	0.0850657	0.156871	2.29524e-13	1.66319e-12	20	24	24	C1	Adipose. subcutaneous (GTEx)	EpiXcan	0.997072	gtex_sf	0.999981
3598	ENSG00000138131	LOXL4	0.589021	0.0601935	0.555847	0.0121889	0.0232055	0.00730425	0.0177592	55	71	71	C1	Adipose. subcutaneous (GTEx)	EpiXcan	0.997072	gtex_sf	0.999981
3599	ENSG00000079785	DDX1	-0.588945	-0.0226519	0.555898	0.122773	0.173278	2.22525e-15	1.89018e-14	64	77	77	C1	Adipose. subcutaneous (GTEx)	EpiXcan	0.997072	gtex_sf	0.999981
3600	ENSG00000170264	FAM161A	-0.588866	-0.0487283	0.555951	0.0179069	0.0126002	0.0483002	0.10502	17	19	19	C1	Adipose. subcutaneous (GTEx)	EpiXcan	0.997072	gtex_sf	0.999981
3601	ENSG00000198624	CCDC69	0.58884	0.0249647	0.555969	0.107492	0.232469	1.35859e-20	1.62787e-19	2	2	2	C1	Adipose. subcutaneous (GTEx)	EpiXcan	0.997072	gtex_sf	0.999981
3602	ENSG00000153094	BCL2L11	0.588341	0.0641579	0.556303	0.0108379	0.0284206	0.00285682	0.00732347	6	7	7	C1	Adipose. subcutaneous (GTEx)	EpiXcan	0.997072	gtex_sf	0.999981
3603	ENSG00000108819	PPP1R9B	-0.588116	-0.0413915	0.556455	0.0309989	0.0104026	0.0708766	0.149829	32	37	37	C1	Adipose. subcutaneous (GTEx)	EpiXcan	0.997072	gtex_sf	0.999981
3604	ENSG00000136754	ABI1	-0.587352	-0.0530008	0.556967	0.0181856	0.0121795	0.0521983	0.112883	35	39	39	C1	Adipose. subcutaneous (GTEx)	EpiXcan	0.997072	gtex_sf	0.999981
3605	ENSG00000179242	CDH4	0.586353	0.0284647	0.557639	0.0689274	0.0753683	6.69446e-07	2.64139e-06	67	82	82	C1	Adipose. subcutaneous (GTEx)	EpiXcan	0.997072	gtex_sf	0.999981
3606	ENSG00000030582	GRN	-0.586289	-0.0307595	0.557681	0.107819	0.0945613	2.64267e-08	1.22286e-07	54	66	66	C1	Adipose. subcutaneous (GTEx)	EpiXcan	0.997072	gtex_sf	0.999981
3607	ENSG00000166455	C16orf46	-0.586096	-0.0433554	0.557811	0.0265968	0.0694632	1.40892e-06	5.36562e-06	6	6	6	C1	Adipose. subcutaneous (GTEx)	EpiXcan	0.997072	gtex_sf	0.999981
3608	ENSG00000250742	LINC02381	-0.585518	-0.0676575	0.558199	0.0113429	0.0448269	0.000113472	0.000345447	2	3	3	C1	Adipose. subcutaneous (GTEx)	EpiXcan	0.997072	gtex_sf	0.999981
3609	ENSG00000168101	NUDT16L1	0.585488	0.0695472	0.558219	0.00901889	0.0460471	0.000138289	0.000416641	6	6	6	C1	Adipose. subcutaneous (GTEx)	EpiXcan	0.997072	gtex_sf	0.999981
3610	ENSG00000142751	GPN2	-0.585296	-0.106294	0.558349	0.00582904	0.0244856	0.00505657	0.0125558	3	4	4	C1	Adipose. subcutaneous (GTEx)	EpiXcan	0.997072	gtex_sf	0.999981
3611	ENSG00000141698	NT5C3B	-0.585058	-0.0116304	0.558509	0.313676	0.516489	1.15839e-58	8.58495e-57	23	30	30	C1	Adipose. subcutaneous (GTEx)	EpiXcan	0.997072	gtex_sf	0.999981
3612	ENSG00000131778	CHD1L	-0.584793	-0.0269667	0.558687	0.111364	0.140904	3.53074e-12	2.34829e-11	50	61	61	C1	Adipose. subcutaneous (GTEx)	EpiXcan	0.997072	gtex_sf	0.999981
3613	ENSG00000126785	RHOJ	-0.584784	-0.0659231	0.558693	0.00999648	0.0293407	0.00250527	0.00646368	10	13	13	C1	Adipose. subcutaneous (GTEx)	EpiXcan	0.997072	gtex_sf	0.999981
3614	ENSG00000114654	EFCC1	0.584638	0.0389928	0.558791	0.0362597	0.0426368	0.00021978	0.000645651	32	38	38	C1	Adipose. subcutaneous (GTEx)	EpiXcan	0.997072	gtex_sf	0.999981
3615	ENSG00000087448	KLHL42	0.584454	0.0217519	0.558915	0.0518201	0.018995	0.0128647	0.0303309	36	44	44	C1	Adipose. subcutaneous (GTEx)	EpiXcan	0.997072	gtex_sf	0.999981
3616	ENSG00000092871	RFFL	0.584353	0.0492739	0.558983	0.0170304	0.0267604	0.00346863	0.00879051	7	10	10	C1	Adipose. subcutaneous (GTEx)	EpiXcan	0.997072	gtex_sf	0.999981
3617	ENSG00000138050	THUMPD2	0.584275	0.0569298	0.559035	0.0133973	0.0764651	5.49722e-07	2.19936e-06	8	10	10	C1	Adipose. subcutaneous (GTEx)	EpiXcan	0.997072	gtex_sf	0.999981
3618	ENSG00000109099	PMP22	0.583964	0.0265116	0.559245	0.0444066	0.012941	0.0448964	0.0981986	41	51	51	C1	Adipose. subcutaneous (GTEx)	EpiXcan	0.997072	gtex_sf	0.999981
3619	ENSG00000152223	EPG5	-0.583938	-0.020841	0.559262	0.126179	0.174954	2.59718e-15	2.19678e-14	57	70	70	C1	Adipose. subcutaneous (GTEx)	EpiXcan	0.997072	gtex_sf	0.999981
3620	ENSG00000259291	ZNF710-AS1	-0.583861	-0.0454802	0.559314	0.0415739	0.0384294	0.000504489	0.00141724	41	51	51	C1	Adipose. subcutaneous (GTEx)	EpiXcan	0.997072	gtex_sf	0.999981
3621	ENSG00000113812	ACTR8	0.583722	0.0289766	0.559407	0.0561453	0.148656	9.36734e-13	6.54405e-12	16	18	18	C1	Adipose. subcutaneous (GTEx)	EpiXcan	0.997072	gtex_sf	0.999981
3622	ENSG00000182463	TSHZ2	0.583676	0.0702028	0.559438	0.0160417	0.0327856	0.00111677	0.00300819	50	68	68	C1	Adipose. subcutaneous (GTEx)	EpiXcan	0.997072	gtex_sf	0.999981
3623	ENSG00000101160	CTSZ	-0.583455	-0.0309098	0.559587	0.019275	0.0183674	0.0155818	0.0363273	11	12	12	C1	Adipose. subcutaneous (GTEx)	EpiXcan	0.997072	gtex_sf	0.999981
3624	ENSG00000132953	XPO4	-0.583258	-0.0640345	0.55972	0.0103109	0.0431221	0.00020073	0.000592668	12	13	13	C1	Adipose. subcutaneous (GTEx)	EpiXcan	0.997072	gtex_sf	0.999981
3625	ENSG00000095787	WAC	-0.582745	-0.0658518	0.560065	0.0101311	0.0322678	0.00146882	0.00389432	13	16	16	C1	Adipose. subcutaneous (GTEx)	EpiXcan	0.997072	gtex_sf	0.999981
3626	ENSG00000261338	AC021016.2	0.58272	0.011346	0.560082	0.30199	0.399188	1.18733e-41	4.07622e-40	19	20	20	C1	Adipose. subcutaneous (GTEx)	EpiXcan	0.997072	gtex_sf	0.999981
3627	ENSG00000080819	CPOX	-0.582318	-0.040318	0.560352	0.0240769	0.0559173	2.16416e-05	7.17987e-05	13	20	20	C1	Adipose. subcutaneous (GTEx)	EpiXcan	0.997072	gtex_sf	0.999981
3628	ENSG00000237310	GS1-124K5.4	-0.580861	-0.0223148	0.561334	0.0920042	0.267301	1.18715e-23	1.68304e-22	27	37	37	C1	Adipose. subcutaneous (GTEx)	EpiXcan	0.997072	gtex_sf	0.999981
3629	ENSG00000136152	COG3	0.580536	0.0920343	0.561553	0.00508079	0.0461999	0.00011178	0.00034074	3	5	5	C1	Adipose. subcutaneous (GTEx)	EpiXcan	0.997072	gtex_sf	0.999981
3630	ENSG00000146085	MUT	-0.580465	-0.0356989	0.561601	0.0517878	0.0604341	9.83265e-06	3.39812e-05	38	47	47	C1	Adipose. subcutaneous (GTEx)	EpiXcan	0.997072	gtex_sf	0.999981
3631	ENSG00000174989	FBXW8	-0.580417	-0.0277988	0.561634	0.0521632	0.0612741	7.31608e-06	2.56191e-05	22	29	29	C1	Adipose. subcutaneous (GTEx)	EpiXcan	0.997072	gtex_sf	0.999981
3632	ENSG00000168297	PXK	-0.580378	-0.0148585	0.56166	0.10234	0.0878615	7.21874e-08	3.1927e-07	50	54	54	C1	Adipose. subcutaneous (GTEx)	EpiXcan	0.997072	gtex_sf	0.999981
3633	ENSG00000164062	APEH	0.580121	0.0286519	0.561833	0.0434933	0.102433	3.63623e-09	1.83541e-08	22	26	26	C1	Adipose. subcutaneous (GTEx)	EpiXcan	0.997072	gtex_sf	0.999981
3634	ENSG00000117472	TSPAN1	0.580065	0.0551375	0.561871	0.0191212	0.0121721	0.0453711	0.0990822	19	24	24	C1	Adipose. subcutaneous (GTEx)	EpiXcan	0.997072	gtex_sf	0.999981
3635	ENSG00000169220	RGS14	0.579898	0.0135789	0.561984	0.201725	0.274959	3.45864e-25	5.34125e-24	29	32	32	C1	Adipose. subcutaneous (GTEx)	EpiXcan	0.997072	gtex_sf	0.999981
3636	ENSG00000250462	LRRC37BP1	0.579807	0.060111	0.562045	0.00499459	0.0214471	0.00932621	0.0224069	3	3	3	C1	Adipose. subcutaneous (GTEx)	EpiXcan	0.997072	gtex_sf	0.999981
3637	ENSG00000100490	CDKL1	0.579208	0.119382	0.562449	0.0117616	0.0269458	0.00360434	0.0091015	11	15	15	C1	Adipose. subcutaneous (GTEx)	EpiXcan	0.997072	gtex_sf	0.999981
3638	ENSG00000204104	TRAF3IP1	-0.578943	-0.0205332	0.562628	0.0778817	0.120945	1.83147e-10	1.04324e-09	48	53	53	C1	Adipose. subcutaneous (GTEx)	EpiXcan	0.997072	gtex_sf	0.999981
3639	ENSG00000170629	DPY19L2P2	-0.578876	-0.0554752	0.562673	0.0340566	0.0645923	4.78345e-06	1.71667e-05	18	21	21	C1	Adipose. subcutaneous (GTEx)	EpiXcan	0.997072	gtex_sf	0.999981
3640	ENSG00000177406	AC021054.1	0.578805	0.0134678	0.562721	0.140651	0.312022	8.76e-30	1.74788e-28	39	46	46	C1	Adipose. subcutaneous (GTEx)	EpiXcan	0.997072	gtex_sf	0.999981
3641	ENSG00000139364	TMEM132B	0.578257	0.0378022	0.563091	0.0125879	0.0347545	0.000884908	0.00241287	17	23	23	C1	Adipose. subcutaneous (GTEx)	EpiXcan	0.997072	gtex_sf	0.999981
3642	ENSG00000175387	SMAD2	0.578117	0.00901304	0.563185	0.0307726	0.0770246	5.73555e-07	2.28818e-06	21	27	27	C1	Adipose. subcutaneous (GTEx)	EpiXcan	0.997072	gtex_sf	0.999981
3643	ENSG00000136319	TTC5	-0.578052	-0.0197668	0.563229	0.104735	0.0859443	1.17958e-07	5.08692e-07	136	190	190	C1	Adipose. subcutaneous (GTEx)	EpiXcan	0.997072	gtex_sf	0.999981
3644	ENSG00000182923	CEP63	0.577954	0.0134354	0.563295	0.216023	0.375009	1.8829e-36	5.24329e-35	38	42	42	C1	Adipose. subcutaneous (GTEx)	EpiXcan	0.997072	gtex_sf	0.999981
3645	ENSG00000197020	ZNF100	0.577833	0.00890175	0.563377	0.574621	0.684577	4.23198e-96	3.11986e-93	16	19	19	C1	Adipose. subcutaneous (GTEx)	EpiXcan	0.997072	gtex_sf	0.999981
3646	ENSG00000143951	WDPCP	-0.577708	-0.0186323	0.563461	0.14512	0.33069	1.05035e-30	2.19915e-29	28	37	37	C1	Adipose. subcutaneous (GTEx)	EpiXcan	0.997072	gtex_sf	0.999981
3647	ENSG00000104320	NBN	-0.577571	-0.0457988	0.563554	0.0219424	0.0402386	0.000342076	0.00098246	9	11	11	C1	Adipose. subcutaneous (GTEx)	EpiXcan	0.997072	gtex_sf	0.999981
3648	ENSG00000225791	TRAM2-AS1	-0.577415	-0.0752507	0.563659	0.00815361	0.0135904	0.0385047	0.0850017	7	7	7	C1	Adipose. subcutaneous (GTEx)	EpiXcan	0.997072	gtex_sf	0.999981
3649	ENSG00000181027	FKRP	-0.577276	-0.0150325	0.563753	0.203243	0.408781	8.55095e-41	2.80499e-39	22	28	28	C1	Adipose. subcutaneous (GTEx)	EpiXcan	0.997072	gtex_sf	0.999981
3650	ENSG00000184292	TACSTD2	-0.576931	-0.0260074	0.563986	0.0579492	0.122683	6.73065e-11	3.98294e-10	11	12	12	C1	Adipose. subcutaneous (GTEx)	EpiXcan	0.997072	gtex_sf	0.999981
3651	ENSG00000198951	NAGA	0.576452	0.0410955	0.56431	0.0419844	0.223386	1.63561e-19	1.83427e-18	10	21	21	C1	Adipose. subcutaneous (GTEx)	EpiXcan	0.997072	gtex_sf	0.999981
3652	ENSG00000127472	PLA2G5	-0.576281	-0.025762	0.564425	0.0363745	0.122683	1.34979e-10	7.77085e-10	19	21	21	C1	Adipose. subcutaneous (GTEx)	EpiXcan	0.997072	gtex_sf	0.999981
3653	ENSG00000168938	PPIC	-0.575378	-0.034061	0.565036	0.050533	0.0666053	2.62048e-06	9.70519e-06	18	22	22	C1	Adipose. subcutaneous (GTEx)	EpiXcan	0.997072	gtex_sf	0.999981
3654	ENSG00000085978	ATG16L1	-0.575313	-0.034239	0.56508	0.0342096	0.0480764	7.681e-05	0.000238607	35	39	39	C1	Adipose. subcutaneous (GTEx)	EpiXcan	0.997072	gtex_sf	0.999981
3655	ENSG00000157796	WDR19	0.575282	0.0452461	0.5651	0.0185145	0.0551666	2.3815e-05	7.85256e-05	11	12	12	C1	Adipose. subcutaneous (GTEx)	EpiXcan	0.997072	gtex_sf	0.999981
3656	ENSG00000133048	CHI3L1	0.574783	0.0369933	0.565438	0.064459	0.147004	1.293e-12	8.9173e-12	40	45	45	C1	Adipose. subcutaneous (GTEx)	EpiXcan	0.997072	gtex_sf	0.999981
3657	ENSG00000039650	PNKP	0.574773	0.0238986	0.565445	0.0829581	0.164997	1.85061e-14	1.46367e-13	20	23	23	C1	Adipose. subcutaneous (GTEx)	EpiXcan	0.997072	gtex_sf	0.999981
3658	ENSG00000197381	ADARB1	0.574291	0.0841415	0.565771	0.0059866	0.0141736	0.0342815	0.0761345	3	6	6	C1	Adipose. subcutaneous (GTEx)	EpiXcan	0.997072	gtex_sf	0.999981
3659	ENSG00000162148	PPP1R32	-0.574203	-0.0391758	0.56583	0.0593929	0.0737102	7.31277e-07	2.86999e-06	35	39	39	C1	Adipose. subcutaneous (GTEx)	EpiXcan	0.997072	gtex_sf	0.999981
3660	ENSG00000176407	KCMF1	-0.574044	-0.0468641	0.565938	0.0144027	0.0305334	0.00189709	0.00496775	17	19	19	C1	Adipose. subcutaneous (GTEx)	EpiXcan	0.997072	gtex_sf	0.999981
3661	ENSG00000186017	ZNF566	-0.573115	-0.0392388	0.566567	0.0157215	0.0267232	0.00393439	0.00988147	12	16	16	C1	Adipose. subcutaneous (GTEx)	EpiXcan	0.997072	gtex_sf	0.999981
3662	ENSG00000143499	SMYD2	0.572852	0.0281698	0.566745	0.0498415	0.0621725	7.10607e-06	2.49523e-05	37	44	44	C1	Adipose. subcutaneous (GTEx)	EpiXcan	0.997072	gtex_sf	0.999981
3663	ENSG00000166979	EVA1C	0.572563	0.109832	0.566941	0.00481048	0.016017	0.025576	0.0579399	15	17	17	C1	Adipose. subcutaneous (GTEx)	EpiXcan	0.997072	gtex_sf	0.999981
3664	ENSG00000204287	HLA-DRA	-0.572438	-0.0379002	0.567025	0.0308795	0.135569	1.00833e-11	6.43446e-11	24	29	29	C1	Adipose. subcutaneous (GTEx)	EpiXcan	0.997072	gtex_sf	0.999981
3665	ENSG00000138175	ARL3	0.572191	0.0820544	0.567193	0.00534141	0.047417	9.29106e-05	0.000285833	4	7	7	C1	Adipose. subcutaneous (GTEx)	EpiXcan	0.997072	gtex_sf	0.999981
3666	ENSG00000184076	UQCR10	0.572069	0.0487584	0.567275	0.0252468	0.0459893	0.000131798	0.000398038	25	32	32	C1	Adipose. subcutaneous (GTEx)	EpiXcan	0.997072	gtex_sf	0.999981
3667	ENSG00000015133	CCDC88C	0.571932	0.0241949	0.567368	0.129371	0.165245	3.27916e-14	2.55599e-13	41	45	45	C1	Adipose. subcutaneous (GTEx)	EpiXcan	0.997072	gtex_sf	0.999981
3668	ENSG00000180884	ZNF792	-0.571591	-0.0211781	0.567599	0.0974369	0.173734	6.26994e-15	5.14487e-14	16	17	17	C1	Adipose. subcutaneous (GTEx)	EpiXcan	0.997072	gtex_sf	0.999981
3669	ENSG00000198931	APRT	-0.571532	-0.0216434	0.567639	0.0576571	0.108893	1.36414e-09	7.14568e-09	33	41	41	C1	Adipose. subcutaneous (GTEx)	EpiXcan	0.997072	gtex_sf	0.999981
3670	ENSG00000197157	SND1	-0.57137	-0.0160546	0.567749	0.174747	0.270859	3.10209e-24	4.55939e-23	41	46	46	C1	Adipose. subcutaneous (GTEx)	EpiXcan	0.997072	gtex_sf	0.999981
3671	ENSG00000168952	STXBP6	-0.571309	-0.0754478	0.56779	0.00852804	0.0537977	3.13771e-05	0.000101944	30	40	40	C1	Adipose. subcutaneous (GTEx)	EpiXcan	0.997072	gtex_sf	0.999981
3672	ENSG00000151470	C4orf33	0.571068	0.0154584	0.567954	0.100271	0.203164	9.11039e-18	9.06315e-17	17	21	21	C1	Adipose. subcutaneous (GTEx)	EpiXcan	0.997072	gtex_sf	0.999981
3673	ENSG00000144115	THNSL2	-0.570844	-0.00909703	0.568105	0.487444	0.679817	4.34794e-93	2.64789e-90	35	45	45	C1	Adipose. subcutaneous (GTEx)	EpiXcan	0.997072	gtex_sf	0.999981
3674	ENSG00000142279	WTIP	0.570427	0.055177	0.568388	0.0115659	0.0164273	0.0233873	0.0532054	10	10	10	C1	Adipose. subcutaneous (GTEx)	EpiXcan	0.997072	gtex_sf	0.999981
3675	ENSG00000175611	LINC00476	0.570206	0.0127713	0.568538	0.2727	0.466629	4.16906e-49	2.01365e-47	18	22	22	C1	Adipose. subcutaneous (GTEx)	EpiXcan	0.997072	gtex_sf	0.999981
3676	ENSG00000163611	SPICE1	0.570043	0.0515836	0.568649	0.0135958	0.0347584	0.00086316	0.00235586	13	16	16	C1	Adipose. subcutaneous (GTEx)	EpiXcan	0.997072	gtex_sf	0.999981
3677	ENSG00000236397	DDX11L2	0.569934	0.0317787	0.568723	0.0719218	0.640434	8.88695e-83	2.18385e-80	67	88	88	C1	Adipose. subcutaneous (GTEx)	EpiXcan	0.997072	gtex_sf	0.999981
3678	ENSG00000096696	DSP	-0.569017	-0.0197902	0.569344	0.0780413	0.218301	1.78407e-19	1.99916e-18	13	18	18	C1	Adipose. subcutaneous (GTEx)	EpiXcan	0.997072	gtex_sf	0.999981
3679	ENSG00000204946	ZNF783	-0.568754	-0.0584264	0.569523	0.0255144	0.0781236	3.48376e-07	1.42723e-06	26	35	35	C1	Adipose. subcutaneous (GTEx)	EpiXcan	0.997072	gtex_sf	0.999981
3680	ENSG00000135636	DYSF	0.568609	0.204536	0.569622	0.00219951	0.0842875	1.66412e-07	7.06326e-07	9	12	12	C1	Adipose. subcutaneous (GTEx)	EpiXcan	0.997072	gtex_sf	0.999981
3681	ENSG00000264098	CTD-2350C19.1	0.567954	0.0284946	0.570066	0.0570642	0.0589828	1.47103e-05	4.97218e-05	27	34	34	C1	Adipose. subcutaneous (GTEx)	EpiXcan	0.997072	gtex_sf	0.999981
3682	ENSG00000006282	SPATA20	0.567519	0.0112377	0.570362	0.343027	0.68185	6.44312e-96	4.51244e-93	21	26	26	C1	Adipose. subcutaneous (GTEx)	EpiXcan	0.997072	gtex_sf	0.999981
3683	ENSG00000197646	PDCD1LG2	-0.567455	-0.0189544	0.570405	0.0932186	0.265484	6.34004e-24	9.15515e-23	15	19	19	C1	Adipose. subcutaneous (GTEx)	EpiXcan	0.997072	gtex_sf	0.999981
3684	ENSG00000241106	HLA-DOB	-0.567289	-0.0100751	0.570518	0.374099	0.491365	5.17549e-53	2.9589e-51	42	54	54	C1	Adipose. subcutaneous (GTEx)	EpiXcan	0.997072	gtex_sf	0.999981
3685	ENSG00000178623	GPR35	-0.567231	-0.0205596	0.570557	0.10204	0.311776	3.50762e-29	6.69362e-28	64	88	88	C1	Adipose. subcutaneous (GTEx)	EpiXcan	0.997072	gtex_sf	0.999981
3686	ENSG00000172932	ANKRD13D	-0.566584	-0.0228141	0.570997	0.0375004	0.141501	2.36914e-12	1.59849e-11	12	14	14	C1	Adipose. subcutaneous (GTEx)	EpiXcan	0.997072	gtex_sf	0.999981
3687	ENSG00000168522	FNTA	-0.566415	-0.0338763	0.571112	0.0382017	0.0927875	2.58944e-08	1.2006e-07	14	15	15	C1	Adipose. subcutaneous (GTEx)	EpiXcan	0.997072	gtex_sf	0.999981
3688	ENSG00000102189	EEA1	0.566057	0.0745109	0.571355	0.0164718	0.017407	0.0175893	0.0406423	11	13	13	C1	Adipose. subcutaneous (GTEx)	EpiXcan	0.997072	gtex_sf	0.999981
3689	ENSG00000197785	ATAD3A	0.56592	0.135969	0.571448	0.00759841	0.0179953	0.0179739	0.041483	10	13	13	C1	Adipose. subcutaneous (GTEx)	EpiXcan	0.997072	gtex_sf	0.999981
3690	ENSG00000164754	RAD21	0.565811	0.0520344	0.571522	0.0206697	0.0294311	0.00215837	0.00560896	15	17	17	C1	Adipose. subcutaneous (GTEx)	EpiXcan	0.997072	gtex_sf	0.999981
3691	ENSG00000141580	WDR45B	-0.565553	-0.0186659	0.571698	0.117492	0.209356	1.57041e-18	1.64893e-17	24	30	30	C1	Adipose. subcutaneous (GTEx)	EpiXcan	0.997072	gtex_sf	0.999981
3692	ENSG00000104964	AES	-0.5655	-0.0307139	0.571734	0.0927501	0.175434	4.06181e-15	3.37849e-14	31	38	38	C1	Adipose. subcutaneous (GTEx)	EpiXcan	0.997072	gtex_sf	0.999981
3693	ENSG00000267508	ZNF285	-0.565021	-0.0427059	0.572059	0.0293162	0.228988	6.2316e-20	7.20181e-19	3	5	5	C1	Adipose. subcutaneous (GTEx)	EpiXcan	0.997072	gtex_sf	0.999981
3694	ENSG00000089327	FXYD5	-0.564915	-0.0600352	0.572132	0.0160151	0.107119	2.24891e-09	1.15725e-08	8	11	11	C1	Adipose. subcutaneous (GTEx)	EpiXcan	0.997072	gtex_sf	0.999981
3695	ENSG00000115935	WIPF1	-0.564818	-0.0577883	0.572198	0.0120959	0.0958612	1.7391e-08	8.21017e-08	3	5	5	C1	Adipose. subcutaneous (GTEx)	EpiXcan	0.997072	gtex_sf	0.999981
3696	ENSG00000175764	TTLL11	-0.564682	-0.0249084	0.57229	0.0710058	0.135548	1.11511e-11	7.08682e-11	13	13	13	C1	Adipose. subcutaneous (GTEx)	EpiXcan	0.997072	gtex_sf	0.999981
3697	ENSG00000180357	ZNF609	-0.564291	-0.0558597	0.572556	0.0139116	0.0158654	0.025317	0.0573904	27	35	35	C1	Adipose. subcutaneous (GTEx)	EpiXcan	0.997072	gtex_sf	0.999981
3698	ENSG00000113360	DROSHA	-0.563933	-0.019213	0.5728	0.099518	0.225627	8.2524e-20	9.44374e-19	4	5	5	C1	Adipose. subcutaneous (GTEx)	EpiXcan	0.997072	gtex_sf	0.999981
3699	ENSG00000077549	CAPZB	-0.563793	-0.0479199	0.572895	0.0168454	0.0781375	3.46498e-07	1.42078e-06	10	11	11	C1	Adipose. subcutaneous (GTEx)	EpiXcan	0.997072	gtex_sf	0.999981
3700	ENSG00000115421	PAPOLG	-0.563691	-0.137482	0.572965	0.00278718	0.0155258	0.0260593	0.0589016	2	3	3	C1	Adipose. subcutaneous (GTEx)	EpiXcan	0.997072	gtex_sf	0.999981
3701	ENSG00000090432	MUL1	-0.563428	-0.0649743	0.573143	0.0182258	0.358569	2.10635e-34	5.27793e-33	29	38	38	C1	Adipose. subcutaneous (GTEx)	EpiXcan	0.997072	gtex_sf	0.999981
3702	ENSG00000167123	CERCAM	0.562774	0.0259863	0.573589	0.0534652	0.0341638	0.00105589	0.00285261	40	46	46	C1	Adipose. subcutaneous (GTEx)	EpiXcan	0.997072	gtex_sf	0.999981
3703	ENSG00000114796	KLHL24	-0.562754	-0.0456562	0.573602	0.0174412	0.0368012	0.000634139	0.0017568	29	32	32	C1	Adipose. subcutaneous (GTEx)	EpiXcan	0.997072	gtex_sf	0.999981
3704	ENSG00000198189	HSD17B11	-0.562726	-0.022574	0.573622	0.226311	0.382296	1.64898e-37	4.82197e-36	34	36	36	C1	Adipose. subcutaneous (GTEx)	EpiXcan	0.997072	gtex_sf	0.999981
3705	ENSG00000070761	CFAP20	-0.5626	-0.0763536	0.573707	0.0100799	0.0251349	0.00461773	0.0115213	5	5	5	C1	Adipose. subcutaneous (GTEx)	EpiXcan	0.997072	gtex_sf	0.999981
3706	ENSG00000231500	RPS18	-0.562467	-0.0419521	0.573798	0.0241996	0.590702	2.98524e-71	4.18142e-69	42	54	54	C1	Adipose. subcutaneous (GTEx)	EpiXcan	0.997072	gtex_sf	0.999981
3707	ENSG00000172006	ZNF554	0.562386	0.0248186	0.573853	0.0664945	0.202136	4.78549e-18	4.85376e-17	10	14	14	C1	Adipose. subcutaneous (GTEx)	EpiXcan	0.997072	gtex_sf	0.999981
3708	ENSG00000138801	PAPSS1	0.562376	0.0335543	0.57386	0.043607	0.093103	3.5577e-08	1.6248e-07	4	5	5	C1	Adipose. subcutaneous (GTEx)	EpiXcan	0.997072	gtex_sf	0.999981
3709	ENSG00000065621	GSTO2	-0.562181	-0.0276534	0.573992	0.0479172	0.078395	4.6624e-07	1.8804e-06	24	29	29	C1	Adipose. subcutaneous (GTEx)	EpiXcan	0.997072	gtex_sf	0.999981
3710	ENSG00000089876	DHX32	0.561978	0.044698	0.574131	0.0265171	0.0534516	2.74546e-05	8.98916e-05	11	15	15	C1	Adipose. subcutaneous (GTEx)	EpiXcan	0.997072	gtex_sf	0.999981
3711	ENSG00000117877	CD3EAP	-0.56191	-0.0495718	0.574177	0.021276	0.0711133	1.27746e-06	4.88758e-06	13	18	18	C1	Adipose. subcutaneous (GTEx)	EpiXcan	0.997072	gtex_sf	0.999981
3712	ENSG00000240344	PPIL3	0.561694	0.0139561	0.574325	0.176228	0.710098	2.17343e-104	3.04433e-101	29	38	38	C1	Adipose. subcutaneous (GTEx)	EpiXcan	0.997072	gtex_sf	0.999981
3713	ENSG00000107186	MPDZ	-0.561588	-0.0199288	0.574397	0.101539	0.13156	1.23418e-11	7.81873e-11	18	20	20	C1	Adipose. subcutaneous (GTEx)	EpiXcan	0.997072	gtex_sf	0.999981
3714	ENSG00000141030	COPS3	0.56107	0.0685786	0.57475	0.0298909	0.0274635	0.00283533	0.00727237	36	44	44	C1	Adipose. subcutaneous (GTEx)	EpiXcan	0.997072	gtex_sf	0.999981
3715	ENSG00000082175	PGR	-0.561068	-0.0197722	0.574751	0.0241565	0.134181	1.27092e-11	8.03331e-11	20	21	21	C1	Adipose. subcutaneous (GTEx)	EpiXcan	0.997072	gtex_sf	0.999981
3716	ENSG00000067533	RRP15	-0.56106	-0.021129	0.574756	0.0994936	0.285286	9.51734e-26	1.51316e-24	7	13	13	C1	Adipose. subcutaneous (GTEx)	EpiXcan	0.997072	gtex_sf	0.999981
3717	ENSG00000161202	DVL3	0.561035	0.031283	0.574773	0.0409028	0.0793292	2.65862e-07	1.10699e-06	6	7	7	C1	Adipose. subcutaneous (GTEx)	EpiXcan	0.997072	gtex_sf	0.999981
3718	ENSG00000177700	POLR2L	0.561011	0.0210861	0.57479	0.063784	0.134815	7.44862e-12	4.8124e-11	30	42	42	C1	Adipose. subcutaneous (GTEx)	EpiXcan	0.997072	gtex_sf	0.999981
3719	ENSG00000146281	PM20D2	0.560943	0.0354455	0.574837	0.0195176	0.0559062	1.69751e-05	5.69508e-05	6	6	6	C1	Adipose. subcutaneous (GTEx)	EpiXcan	0.997072	gtex_sf	0.999981
3720	ENSG00000106004	HOXA5	0.560469	0.027837	0.575159	0.0549472	0.0468634	0.000111326	0.000339577	47	53	53	C1	Adipose. subcutaneous (GTEx)	EpiXcan	0.997072	gtex_sf	0.999981
3721	ENSG00000109265	KIAA1211	0.560358	0.0204534	0.575235	0.0947901	0.170736	1.09735e-14	8.85911e-14	29	33	33	C1	Adipose. subcutaneous (GTEx)	EpiXcan	0.997072	gtex_sf	0.999981
3722	ENSG00000180385	EMC3-AS1	-0.5603	-0.0250857	0.575275	0.0539613	0.0964057	1.87389e-08	8.82568e-08	32	40	40	C1	Adipose. subcutaneous (GTEx)	EpiXcan	0.997072	gtex_sf	0.999981
3723	ENSG00000166801	FAM111A	-0.560126	-0.0225116	0.575393	0.0960637	0.171892	2.41935e-15	2.05132e-14	6	8	8	C1	Adipose. subcutaneous (GTEx)	EpiXcan	0.997072	gtex_sf	0.999981
3724	ENSG00000197081	IGF2R	0.560105	0.0317659	0.575408	0.0634022	0.0852616	1.08794e-07	4.71205e-07	32	41	41	C1	Adipose. subcutaneous (GTEx)	EpiXcan	0.997072	gtex_sf	0.999981
3725	ENSG00000164405	UQCRQ	-0.559559	-0.0835875	0.575781	0.00931293	0.0105643	0.0698019	0.147693	10	10	10	C1	Adipose. subcutaneous (GTEx)	EpiXcan	0.997072	gtex_sf	0.999981
3726	ENSG00000118785	SPP1	0.559456	0.0534956	0.57585	0.0236266	0.0266404	0.00344029	0.0087234	43	54	54	C1	Adipose. subcutaneous (GTEx)	EpiXcan	0.997072	gtex_sf	0.999981
3727	ENSG00000128487	SPECC1	0.55883	0.0334369	0.576278	0.025711	0.0833805	1.63024e-07	6.92592e-07	15	18	18	C1	Adipose. subcutaneous (GTEx)	EpiXcan	0.997072	gtex_sf	0.999981
3728	ENSG00000197580	BCO2	0.558539	0.0856876	0.576476	0.00764283	0.129824	3.00808e-11	1.84395e-10	11	14	14	C1	Adipose. subcutaneous (GTEx)	EpiXcan	0.997072	gtex_sf	0.999981
3729	ENSG00000219200	RNASEK	-0.558507	-0.0777907	0.576498	0.00542591	0.0165806	0.0227237	0.0517546	2	2	2	C1	Adipose. subcutaneous (GTEx)	EpiXcan	0.997072	gtex_sf	0.999981
3730	ENSG00000144580	CNOT9	0.558293	0.0669286	0.576644	0.0281209	0.0169907	0.0207629	0.0475361	26	30	30	C1	Adipose. subcutaneous (GTEx)	EpiXcan	0.997072	gtex_sf	0.999981
3731	ENSG00000178075	GRAMD1C	-0.558185	-0.0200721	0.576718	0.148458	0.190615	5.26341e-17	4.99489e-16	36	39	39	C1	Adipose. subcutaneous (GTEx)	EpiXcan	0.997072	gtex_sf	0.999981
3732	ENSG00000072736	NFATC3	-0.558179	-0.0302114	0.576722	0.0475459	0.0728375	1.15991e-06	4.45121e-06	18	22	22	C1	Adipose. subcutaneous (GTEx)	EpiXcan	0.997072	gtex_sf	0.999981
3733	ENSG00000121454	LHX4	-0.558176	-0.0159866	0.576724	0.147314	0.199161	2.58973e-18	2.6751e-17	26	31	31	C1	Adipose. subcutaneous (GTEx)	EpiXcan	0.997072	gtex_sf	0.999981
3734	ENSG00000136895	GARNL3	0.558134	0.0331632	0.576753	0.0445562	0.0706035	1.263e-06	4.83355e-06	21	28	28	C1	Adipose. subcutaneous (GTEx)	EpiXcan	0.997072	gtex_sf	0.999981
3735	ENSG00000010704	HFE	-0.557616	-0.0269897	0.577107	0.0464938	0.106119	3.01321e-09	1.53142e-08	12	14	14	C1	Adipose. subcutaneous (GTEx)	EpiXcan	0.997072	gtex_sf	0.999981
3736	ENSG00000120860	WASHC3	-0.557117	-0.013592	0.577447	0.221562	0.215784	7.13568e-19	7.67072e-18	54	62	62	C1	Adipose. subcutaneous (GTEx)	EpiXcan	0.997072	gtex_sf	0.999981
3737	ENSG00000086062	B4GALT1	0.557044	0.0391328	0.577497	0.0510875	0.126886	3.08962e-11	1.8931e-10	27	32	32	C1	Adipose. subcutaneous (GTEx)	EpiXcan	0.997072	gtex_sf	0.999981
3738	ENSG00000105700	KXD1	-0.556689	-0.0246258	0.57774	0.0422115	0.123481	7.44256e-11	4.38939e-10	9	10	10	C1	Adipose. subcutaneous (GTEx)	EpiXcan	0.997072	gtex_sf	0.999981
3739	ENSG00000224287	MSL3P1	0.555948	0.0449593	0.578246	0.0188036	0.103512	3.94917e-09	1.98979e-08	8	11	11	C1	Adipose. subcutaneous (GTEx)	EpiXcan	0.997072	gtex_sf	0.999981
3740	ENSG00000123643	SLC36A1	0.555905	0.0118937	0.578276	0.27763	0.398033	5.50392e-40	1.74026e-38	79	93	93	C1	Adipose. subcutaneous (GTEx)	EpiXcan	0.997072	gtex_sf	0.999981
3741	ENSG00000130300	PLVAP	-0.555828	-0.0118658	0.578328	0.218813	0.324032	1.33667e-30	2.77785e-29	14	15	15	C1	Adipose. subcutaneous (GTEx)	EpiXcan	0.997072	gtex_sf	0.999981
3742	ENSG00000139899	CBLN3	0.555767	0.0123241	0.57837	0.228189	0.594871	1.18455e-71	1.71052e-69	8	11	11	C1	Adipose. subcutaneous (GTEx)	EpiXcan	0.997072	gtex_sf	0.999981
3743	ENSG00000225194	LINC00092	-0.55526	-0.0189558	0.578717	0.0769325	0.234648	1.26214e-20	1.51749e-19	27	33	33	C1	Adipose. subcutaneous (GTEx)	EpiXcan	0.997072	gtex_sf	0.999981
3744	ENSG00000075234	TTC38	-0.555172	-0.02461	0.578777	0.0594263	0.236648	2.98486e-21	3.69991e-20	23	28	28	C1	Adipose. subcutaneous (GTEx)	EpiXcan	0.997072	gtex_sf	0.999981
3745	ENSG00000130948	HSD17B3	0.555063	0.0314645	0.578851	0.0568492	0.0856944	7.36519e-08	3.25337e-07	59	75	75	C1	Adipose. subcutaneous (GTEx)	EpiXcan	0.997072	gtex_sf	0.999981
3746	ENSG00000107643	MAPK8	0.5547	0.0324357	0.5791	0.0399227	0.0770165	2.98504e-07	1.23593e-06	14	17	17	C1	Adipose. subcutaneous (GTEx)	EpiXcan	0.997072	gtex_sf	0.999981
3747	ENSG00000168765	GSTM4	0.554666	0.015455	0.579123	0.195666	0.312102	2.39134e-28	4.37278e-27	74	93	93	C1	Adipose. subcutaneous (GTEx)	EpiXcan	0.997072	gtex_sf	0.999981
3748	ENSG00000105223	PLD3	0.554542	0.0440025	0.579208	0.0233527	0.0427764	0.000214684	0.00063227	14	17	17	C1	Adipose. subcutaneous (GTEx)	EpiXcan	0.997072	gtex_sf	0.999981
3749	ENSG00000177239	MAN1B1	-0.554398	-0.0188621	0.579306	0.0999214	0.372869	1.22023e-35	3.25557e-34	23	29	29	C1	Adipose. subcutaneous (GTEx)	EpiXcan	0.997072	gtex_sf	0.999981
3750	ENSG00000160172	FAM86C2P	0.55418	0.0292889	0.579456	0.0599341	0.118234	1.19585e-10	6.92161e-10	26	29	29	C1	Adipose. subcutaneous (GTEx)	EpiXcan	0.997072	gtex_sf	0.999981
3751	ENSG00000114648	KLHL18	0.554089	0.132362	0.579518	0.00197667	0.0114066	0.0604794	0.129373	6	6	6	C1	Adipose. subcutaneous (GTEx)	EpiXcan	0.997072	gtex_sf	0.999981
3752	ENSG00000140365	COMMD4	-0.554049	-0.0195745	0.579545	0.17607	0.291553	3.29341e-26	5.37029e-25	11	14	14	C1	Adipose. subcutaneous (GTEx)	EpiXcan	0.997072	gtex_sf	0.999981
3753	ENSG00000177873	ZNF619	-0.553897	-0.0497058	0.579649	0.0157079	0.0470837	0.000109776	0.000335069	12	14	14	C1	Adipose. subcutaneous (GTEx)	EpiXcan	0.997072	gtex_sf	0.999981
3754	ENSG00000023697	DERA	0.553853	0.0750624	0.57968	0.00939442	0.0458351	0.00013891	0.000418344	2	3	3	C1	Adipose. subcutaneous (GTEx)	EpiXcan	0.997072	gtex_sf	0.999981
3755	ENSG00000087266	SH3BP2	-0.553389	-0.046299	0.579997	0.0302956	0.0100356	0.0760149	0.159943	21	26	26	C1	Adipose. subcutaneous (GTEx)	EpiXcan	0.997072	gtex_sf	0.999981
3756	ENSG00000164849	GPR146	0.553078	0.108386	0.58021	0.00428951	0.0108192	0.0590433	0.126511	7	8	8	C1	Adipose. subcutaneous (GTEx)	EpiXcan	0.997072	gtex_sf	0.999981
3757	ENSG00000100429	HDAC10	0.552661	0.015688	0.580495	0.194875	0.286154	1.47052e-25	2.31433e-24	43	52	52	C1	Adipose. subcutaneous (GTEx)	EpiXcan	0.997072	gtex_sf	0.999981
3758	ENSG00000189350	TOGARAM2	0.552622	0.0114883	0.580522	0.250172	0.398228	9.14216e-40	2.87117e-38	59	68	68	C1	Adipose. subcutaneous (GTEx)	EpiXcan	0.997072	gtex_sf	0.999981
3759	ENSG00000183520	UTP11	-0.552273	-0.0197307	0.580761	0.0692131	0.0430262	0.000226065	0.000663001	49	62	62	C1	Adipose. subcutaneous (GTEx)	EpiXcan	0.997072	gtex_sf	0.999981
3760	ENSG00000122861	PLAU	-0.551965	-0.0606506	0.580972	0.0452277	0.024771	0.00515722	0.0127718	27	34	34	C1	Adipose. subcutaneous (GTEx)	EpiXcan	0.997072	gtex_sf	0.999981
3761	ENSG00000240207	AC080013.1	0.551529	0.0273185	0.581271	0.0322316	0.0624517	4.22037e-06	1.522e-05	20	22	22	C1	Adipose. subcutaneous (GTEx)	EpiXcan	0.997072	gtex_sf	0.999981
3762	ENSG00000162542	TMCO4	-0.551327	-0.0209222	0.58141	0.0365478	0.0155834	0.0265829	0.0599593	33	38	38	C1	Adipose. subcutaneous (GTEx)	EpiXcan	0.997072	gtex_sf	0.999981
3763	ENSG00000141971	MVB12A	0.551285	0.0513644	0.581439	0.0319315	0.0732592	1.17126e-06	4.49229e-06	21	24	24	C1	Adipose. subcutaneous (GTEx)	EpiXcan	0.997072	gtex_sf	0.999981
3764	ENSG00000105497	ZNF175	0.550931	0.0257545	0.581681	0.0726649	0.142375	3.05144e-12	2.04309e-11	58	75	75	C1	Adipose. subcutaneous (GTEx)	EpiXcan	0.997072	gtex_sf	0.999981
3765	ENSG00000178878	APOLD1	-0.550488	-0.0450685	0.581985	0.0218355	0.0104867	0.0715489	0.151228	22	23	23	C1	Adipose. subcutaneous (GTEx)	EpiXcan	0.997072	gtex_sf	0.999981
3766	ENSG00000158006	PAFAH2	-0.550286	-0.0313436	0.582123	0.0518528	0.0620204	6.47477e-06	2.28386e-05	23	31	31	C1	Adipose. subcutaneous (GTEx)	EpiXcan	0.997072	gtex_sf	0.999981
3767	ENSG00000186446	ZNF501	0.549071	0.0179039	0.582957	0.16516	0.215182	4.30133e-19	4.70326e-18	25	27	27	C1	Adipose. subcutaneous (GTEx)	EpiXcan	0.997072	gtex_sf	0.999981
3768	ENSG00000091536	MYO15A	0.549044	0.113318	0.582975	0.00207987	0.0247111	0.00409745	0.01028	6	10	10	C1	Adipose. subcutaneous (GTEx)	EpiXcan	0.997072	gtex_sf	0.999981
3769	ENSG00000076555	ACACB	-0.548987	-0.0872913	0.583014	0.0050952	0.0104641	0.0690137	0.146178	6	7	7	C1	Adipose. subcutaneous (GTEx)	EpiXcan	0.997072	gtex_sf	0.999981
3770	ENSG00000159445	THEM4	0.548773	0.0182434	0.583161	0.128174	0.250591	2.44287e-22	3.22197e-21	9	13	13	C1	Adipose. subcutaneous (GTEx)	EpiXcan	0.997072	gtex_sf	0.999981
3771	ENSG00000100023	PPIL2	-0.548695	-0.0145422	0.583215	0.217521	0.303939	7.03912e-28	1.25441e-26	29	38	38	C1	Adipose. subcutaneous (GTEx)	EpiXcan	0.997072	gtex_sf	0.999981
3772	ENSG00000175538	KCNE3	-0.548538	-0.0194633	0.583323	0.133704	0.214726	4.6129e-19	5.02433e-18	24	30	30	C1	Adipose. subcutaneous (GTEx)	EpiXcan	0.997072	gtex_sf	0.999981
3773	ENSG00000112276	BVES	-0.547988	-0.0310521	0.5837	0.0402225	0.12208	9.41292e-11	5.48904e-10	15	17	17	C1	Adipose. subcutaneous (GTEx)	EpiXcan	0.997072	gtex_sf	0.999981
3774	ENSG00000263004	AC007114.1	-0.547864	-0.0359162	0.583785	0.0468109	0.179133	1.77414e-15	1.5125e-14	23	28	28	C1	Adipose. subcutaneous (GTEx)	EpiXcan	0.997072	gtex_sf	0.999981
3775	ENSG00000198715	GLMP	-0.547793	-0.0298649	0.583834	0.0390289	0.100285	8.53255e-09	4.15706e-08	26	27	27	C1	Adipose. subcutaneous (GTEx)	EpiXcan	0.997072	gtex_sf	0.999981
3776	ENSG00000272636	DOC2B	0.547469	0.0764944	0.584057	0.00796295	0.0652774	2.85068e-06	1.05105e-05	12	21	21	C1	Adipose. subcutaneous (GTEx)	EpiXcan	0.997072	gtex_sf	0.999981
3777	ENSG00000162755	KLHDC9	0.547365	0.0289514	0.584128	0.0804922	0.0820231	2.33569e-07	9.77183e-07	43	46	46	C1	Adipose. subcutaneous (GTEx)	EpiXcan	0.997072	gtex_sf	0.999981
3778	ENSG00000152942	RAD17	-0.547074	-0.0156845	0.584328	0.223852	0.262039	4.44498e-24	6.4653e-23	40	48	48	C1	Adipose. subcutaneous (GTEx)	EpiXcan	0.997072	gtex_sf	0.999981
3779	ENSG00000131591	C1orf159	-0.546966	-0.0258702	0.584402	0.0534859	0.108807	1.5371e-09	8.02764e-09	17	24	24	C1	Adipose. subcutaneous (GTEx)	EpiXcan	0.997072	gtex_sf	0.999981
3780	ENSG00000163249	CCNYL1	-0.546751	-0.0354831	0.58455	0.0492922	0.0585311	1.25738e-05	4.2852e-05	45	55	55	C1	Adipose. subcutaneous (GTEx)	EpiXcan	0.997072	gtex_sf	0.999981
3781	ENSG00000238197	PAXBP1-AS1	0.546595	0.0224536	0.584657	0.0712542	0.015799	0.0262716	0.059343	71	84	84	C1	Adipose. subcutaneous (GTEx)	EpiXcan	0.997072	gtex_sf	0.999981
3782	ENSG00000197937	ZNF347	-0.546403	-0.0202555	0.584789	0.104281	0.116944	3.74614e-10	2.06746e-09	30	43	43	C1	Adipose. subcutaneous (GTEx)	EpiXcan	0.997072	gtex_sf	0.999981
3783	ENSG00000175390	EIF3F	-0.546365	-0.022713	0.584815	0.0702634	0.123443	8.57222e-11	5.0155e-10	11	15	15	C1	Adipose. subcutaneous (GTEx)	EpiXcan	0.997072	gtex_sf	0.999981
3784	ENSG00000188825	LINC00910	-0.546356	-0.0421723	0.584821	0.0329166	0.0539453	2.74677e-05	8.99135e-05	22	32	32	C1	Adipose. subcutaneous (GTEx)	EpiXcan	0.997072	gtex_sf	0.999981
3785	ENSG00000167775	CD320	-0.546265	-0.0349567	0.584884	0.0355482	0.0265667	0.00369602	0.00932125	13	18	18	C1	Adipose. subcutaneous (GTEx)	EpiXcan	0.997072	gtex_sf	0.999981
3786	ENSG00000162426	SLC45A1	0.545911	0.101894	0.585127	0.00444855	0.0167417	0.0218703	0.0499245	2	2	2	C1	Adipose. subcutaneous (GTEx)	EpiXcan	0.997072	gtex_sf	0.999981
3787	ENSG00000183615	FAM167B	0.545668	0.0834486	0.585294	0.013021	0.0340509	0.000959204	0.00260733	14	16	16	C1	Adipose. subcutaneous (GTEx)	EpiXcan	0.997072	gtex_sf	0.999981
3788	ENSG00000198160	MIER1	-0.545313	-0.0185554	0.585539	0.103628	0.117999	2.90755e-10	1.61868e-09	59	74	74	C1	Adipose. subcutaneous (GTEx)	EpiXcan	0.997072	gtex_sf	0.999981
3789	ENSG00000135749	PCNX2	0.545109	0.219913	0.585679	0.00106839	0.0599391	9.89733e-06	3.41879e-05	6	10	10	C1	Adipose. subcutaneous (GTEx)	EpiXcan	0.997072	gtex_sf	0.999981
3790	ENSG00000166140	ZFYVE19	0.544623	0.0204719	0.586013	0.0760441	0.40681	1.08259e-39	3.39235e-38	12	16	16	C1	Adipose. subcutaneous (GTEx)	EpiXcan	0.997072	gtex_sf	0.999981
3791	ENSG00000144677	CTDSPL	0.544406	0.0299518	0.586162	0.0508411	0.129923	1.22886e-11	7.7885e-11	4	5	5	C1	Adipose. subcutaneous (GTEx)	EpiXcan	0.997072	gtex_sf	0.999981
3792	ENSG00000066230	SLC9A3	0.544104	0.0114821	0.58637	0.313903	0.459427	1.89788e-47	8.49317e-46	20	21	21	C1	Adipose. subcutaneous (GTEx)	EpiXcan	0.997072	gtex_sf	0.999981
3793	ENSG00000116885	OSCP1	0.544038	0.0284124	0.586416	0.0541654	0.0638266	4.7988e-06	1.7213e-05	40	46	46	C1	Adipose. subcutaneous (GTEx)	EpiXcan	0.997072	gtex_sf	0.999981
3794	ENSG00000234745	HLA-B	0.543952	0.0238636	0.586475	0.061214	0.191745	7.53183e-17	7.07567e-16	46	69	69	C1	Adipose. subcutaneous (GTEx)	EpiXcan	0.997072	gtex_sf	0.999981
3795	ENSG00000113231	PDE8B	0.543258	0.0206046	0.586952	0.0903301	0.071534	1.45621e-06	5.53368e-06	80	94	94	C1	Adipose. subcutaneous (GTEx)	EpiXcan	0.997072	gtex_sf	0.999981
3796	ENSG00000188452	CERKL	0.543046	0.0352441	0.587098	0.0233443	0.0143829	0.0337711	0.0750844	13	14	14	C1	Adipose. subcutaneous (GTEx)	EpiXcan	0.997072	gtex_sf	0.999981
3797	ENSG00000160233	LRRC3	0.542838	0.0366172	0.587241	0.0245099	0.0368617	0.00054095	0.0015136	14	17	17	C1	Adipose. subcutaneous (GTEx)	EpiXcan	0.997072	gtex_sf	0.999981
3798	ENSG00000169230	PRELID1	0.542602	0.0333339	0.587404	0.0532447	0.0272581	0.00359591	0.00908184	38	43	43	C1	Adipose. subcutaneous (GTEx)	EpiXcan	0.997072	gtex_sf	0.999981
3799	ENSG00000132305	IMMT	0.542538	0.0150687	0.587448	0.0921701	0.226813	5.54633e-20	6.43641e-19	30	40	40	C1	Adipose. subcutaneous (GTEx)	EpiXcan	0.997072	gtex_sf	0.999981
3800	ENSG00000182512	GLRX5	0.54252	0.0144431	0.587461	0.168315	0.276729	3.31404e-26	5.39765e-25	32	38	38	C1	Adipose. subcutaneous (GTEx)	EpiXcan	0.997072	gtex_sf	0.999981
3801	ENSG00000135525	MAP7	0.542046	0.0238365	0.587787	0.075278	0.135507	6.26157e-12	4.0661e-11	11	12	12	C1	Adipose. subcutaneous (GTEx)	EpiXcan	0.997072	gtex_sf	0.999981
3802	ENSG00000269825	AC022150.4	-0.541974	-0.0328789	0.587836	0.0529701	0.10561	2.85861e-09	1.45708e-08	35	44	44	C1	Adipose. subcutaneous (GTEx)	EpiXcan	0.997072	gtex_sf	0.999981
3803	ENSG00000230163	AL122010.1	-0.541638	-0.0257063	0.588068	0.0376201	0.0742811	8.80177e-07	3.41703e-06	11	14	14	C1	Adipose. subcutaneous (GTEx)	EpiXcan	0.997072	gtex_sf	0.999981
3804	ENSG00000137806	NDUFAF1	-0.541376	-0.0367265	0.588248	0.0591419	0.0144527	0.032045	0.0714166	33	40	40	C1	Adipose. subcutaneous (GTEx)	EpiXcan	0.997072	gtex_sf	0.999981
3805	ENSG00000011198	ABHD5	-0.541158	-0.0515535	0.588399	0.00604491	0.0272847	0.00338791	0.00860082	5	5	5	C1	Adipose. subcutaneous (GTEx)	EpiXcan	0.997072	gtex_sf	0.999981
3806	ENSG00000135272	MDFIC	-0.540958	-0.0616325	0.588537	0.00606993	0.129978	2.86988e-11	1.76386e-10	6	14	14	C1	Adipose. subcutaneous (GTEx)	EpiXcan	0.997072	gtex_sf	0.999981
3807	ENSG00000130177	CDC16	-0.538753	-0.0156348	0.590057	0.143143	0.359078	2.02976e-34	5.10428e-33	14	18	18	C1	Adipose. subcutaneous (GTEx)	EpiXcan	0.997072	gtex_sf	0.999981
3808	ENSG00000165810	BTNL9	0.538626	0.0160114	0.590145	0.0649369	0.0100179	0.0773905	0.162569	51	60	60	C1	Adipose. subcutaneous (GTEx)	EpiXcan	0.997072	gtex_sf	0.999981
3809	ENSG00000149531	FRG1BP	0.53822	0.048992	0.590425	0.0172883	0.120265	1.85684e-10	1.05555e-09	22	28	28	C1	Adipose. subcutaneous (GTEx)	EpiXcan	0.997072	gtex_sf	0.999981
3810	ENSG00000147364	FBXO25	0.537724	0.0678514	0.590768	0.0100121	0.120639	1.40587e-10	8.08043e-10	9	11	11	C1	Adipose. subcutaneous (GTEx)	EpiXcan	0.997072	gtex_sf	0.999981
3811	ENSG00000173421	CCDC36	-0.537695	-0.0346264	0.590788	0.0127414	0.0807422	2.14824e-07	9.03072e-07	8	11	11	C1	Adipose. subcutaneous (GTEx)	EpiXcan	0.997072	gtex_sf	0.999981
3812	ENSG00000272849	AC084018.1	0.537607	0.0185339	0.590848	0.112315	0.220349	2.10064e-19	2.34452e-18	11	16	16	C1	Adipose. subcutaneous (GTEx)	EpiXcan	0.997072	gtex_sf	0.999981
3813	ENSG00000124593	AL365205.1	-0.537403	-0.0194284	0.590989	0.135422	0.202784	1.70528e-17	1.66104e-16	35	40	40	C1	Adipose. subcutaneous (GTEx)	EpiXcan	0.997072	gtex_sf	0.999981
3814	ENSG00000120725	SIL1	-0.537247	-0.0514701	0.591097	0.016464	0.0816083	1.8551e-07	7.84081e-07	28	43	37	C1	Adipose. subcutaneous (GTEx)	EpiXcan	0.997072	gtex_sf	0.999981
3815	ENSG00000168743	NPNT	-0.537143	-0.0413193	0.591169	0.0293826	0.0366585	0.000671086	0.00185402	16	18	18	C1	Adipose. subcutaneous (GTEx)	EpiXcan	0.997072	gtex_sf	0.999981
3816	ENSG00000181381	DDX60L	0.536475	0.0188057	0.59163	0.0911588	0.123439	5.59707e-11	3.33751e-10	15	17	17	C1	Adipose. subcutaneous (GTEx)	EpiXcan	0.997072	gtex_sf	0.999981
3817	ENSG00000160685	ZBTB7B	0.536472	0.0487018	0.591632	0.0204402	0.0541261	3.11242e-05	0.000101291	11	11	11	C1	Adipose. subcutaneous (GTEx)	EpiXcan	0.997072	gtex_sf	0.999981
3818	ENSG00000137070	IL11RA	-0.536464	-0.0395833	0.591638	0.0230935	0.0561154	2.19771e-05	7.28083e-05	7	8	8	C1	Adipose. subcutaneous (GTEx)	EpiXcan	0.997072	gtex_sf	0.999981
3819	ENSG00000105750	ZNF85	-0.536431	-0.0468416	0.591661	0.0201342	0.0753949	7.04106e-07	2.77268e-06	11	13	13	C1	Adipose. subcutaneous (GTEx)	EpiXcan	0.997072	gtex_sf	0.999981
3820	ENSG00000112293	GPLD1	-0.536207	-0.0639996	0.591815	0.00916418	0.0149634	0.0297537	0.0666069	34	43	43	C1	Adipose. subcutaneous (GTEx)	EpiXcan	0.997072	gtex_sf	0.999981
3821	ENSG00000146243	IRAK1BP1	-0.536085	-0.0261253	0.5919	0.071728	0.253167	1.34358e-22	1.79919e-21	18	23	23	C1	Adipose. subcutaneous (GTEx)	EpiXcan	0.997072	gtex_sf	0.999981
3822	ENSG00000132622	HSPA12B	0.536073	0.01879	0.591908	0.0475462	0.0493446	6.07296e-05	0.000191026	25	30	30	C1	Adipose. subcutaneous (GTEx)	EpiXcan	0.997072	gtex_sf	0.999981
3823	ENSG00000167106	FAM102A	0.536039	0.0348339	0.591932	0.0236503	0.0260989	0.0040075	0.0100633	15	17	17	C1	Adipose. subcutaneous (GTEx)	EpiXcan	0.997072	gtex_sf	0.999981
3824	ENSG00000139200	PIANP	0.535882	0.0362961	0.59204	0.016534	0.0195692	0.0133341	0.0313637	14	18	18	C1	Adipose. subcutaneous (GTEx)	EpiXcan	0.997072	gtex_sf	0.999981
3825	ENSG00000125485	DDX31	-0.535844	-0.0199418	0.592067	0.100668	0.354629	1.08005e-33	2.61283e-32	17	22	22	C1	Adipose. subcutaneous (GTEx)	EpiXcan	0.997072	gtex_sf	0.999981
3826	ENSG00000123965	PMS2P5	-0.535749	-0.018751	0.592132	0.188007	0.153515	5.84128e-15	4.80157e-14	40	48	48	C1	Adipose. subcutaneous (GTEx)	EpiXcan	0.997072	gtex_sf	0.999981
3827	ENSG00000174405	LIG4	0.535684	0.0286219	0.592177	0.0595116	0.0601279	1.11252e-05	3.81657e-05	51	59	59	C1	Adipose. subcutaneous (GTEx)	EpiXcan	0.997072	gtex_sf	0.999981
3828	ENSG00000162613	FUBP1	-0.535596	-0.0412211	0.592238	0.0343259	0.0988502	6.28678e-09	3.10394e-08	2	3	3	C1	Adipose. subcutaneous (GTEx)	EpiXcan	0.997072	gtex_sf	0.999981
3829	ENSG00000101353	MROH8	-0.535227	-0.0272038	0.592493	0.0442768	0.12096	1.82068e-10	1.03794e-09	9	12	12	C1	Adipose. subcutaneous (GTEx)	EpiXcan	0.997072	gtex_sf	0.999981
3830	ENSG00000140022	STON2	-0.535012	-0.0278055	0.592641	0.0449987	0.103985	3.26329e-09	1.65313e-08	3	3	3	C1	Adipose. subcutaneous (GTEx)	EpiXcan	0.997072	gtex_sf	0.999981
3831	ENSG00000111615	KRR1	0.534961	0.0137961	0.592676	0.161893	0.230511	5.03305e-20	5.85045e-19	36	43	43	C1	Adipose. subcutaneous (GTEx)	EpiXcan	0.997072	gtex_sf	0.999981
3832	ENSG00000070950	RAD18	-0.534862	-0.0363489	0.592745	0.0289432	0.040806	0.00026905	0.000782676	21	23	23	C1	Adipose. subcutaneous (GTEx)	EpiXcan	0.997072	gtex_sf	0.999981
3833	ENSG00000177963	RIC8A	0.534813	0.0139839	0.592779	0.155269	0.171978	9.153e-15	7.45384e-14	28	31	31	C1	Adipose. subcutaneous (GTEx)	EpiXcan	0.997072	gtex_sf	0.999981
3834	ENSG00000104805	NUCB1	-0.534523	-0.0379217	0.59298	0.0346736	0.0732744	1.1357e-06	4.36305e-06	20	22	22	C1	Adipose. subcutaneous (GTEx)	EpiXcan	0.997072	gtex_sf	0.999981
3835	ENSG00000196230	TUBB	-0.533764	-0.0399266	0.593505	0.0244504	0.0334794	0.00111282	0.00299927	13	17	17	C1	Adipose. subcutaneous (GTEx)	EpiXcan	0.997072	gtex_sf	0.999981
3836	ENSG00000179344	HLA-DQB1	0.533292	0.0160633	0.593831	0.159001	0.577619	2.69686e-68	3.02199e-66	36	49	49	C1	Adipose. subcutaneous (GTEx)	EpiXcan	0.997072	gtex_sf	0.999981
3837	ENSG00000135048	TMEM2	0.533239	0.115512	0.593868	0.00317394	0.0193474	0.0141489	0.0331356	15	22	22	C1	Adipose. subcutaneous (GTEx)	EpiXcan	0.997072	gtex_sf	0.999981
3838	ENSG00000163082	SGPP2	0.533076	0.0196139	0.593981	0.0453862	0.0813543	7.7361e-08	3.41075e-07	19	20	20	C1	Adipose. subcutaneous (GTEx)	EpiXcan	0.997072	gtex_sf	0.999981
3839	ENSG00000071894	CPSF1	0.532875	0.0116706	0.59412	0.152683	0.726284	6.49137e-110	1.18632e-106	29	38	38	C1	Adipose. subcutaneous (GTEx)	EpiXcan	0.997072	gtex_sf	0.999981
3840	ENSG00000135144	DTX1	-0.53266	-0.0277722	0.594269	0.0324273	0.133261	1.23905e-11	7.846e-11	54	67	67	C1	Adipose. subcutaneous (GTEx)	EpiXcan	0.997072	gtex_sf	0.999981
3841	ENSG00000154889	MPPE1	0.532544	0.00863814	0.594349	0.169257	0.199061	1.34907e-17	1.32513e-16	48	56	56	C1	Adipose. subcutaneous (GTEx)	EpiXcan	0.997072	gtex_sf	0.999981
3842	ENSG00000010292	NCAPD2	-0.532192	-0.0186887	0.594593	0.141361	0.256216	9.91326e-24	1.41256e-22	37	46	46	C1	Adipose. subcutaneous (GTEx)	EpiXcan	0.997072	gtex_sf	0.999981
3843	ENSG00000170545	SMAGP	-0.531957	-0.0244931	0.594756	0.0841176	0.0625844	5.46987e-06	1.94854e-05	25	31	31	C1	Adipose. subcutaneous (GTEx)	EpiXcan	0.997072	gtex_sf	0.999981
3844	ENSG00000182165	TP53TG1	0.531859	0.0359556	0.594824	0.0298898	0.0157566	0.0255039	0.0577953	26	29	29	C1	Adipose. subcutaneous (GTEx)	EpiXcan	0.997072	gtex_sf	0.999981
3845	ENSG00000197093	GAL3ST4	0.531845	0.0597783	0.594834	0.017555	0.0567166	1.51813e-05	5.12519e-05	7	8	8	C1	Adipose. subcutaneous (GTEx)	EpiXcan	0.997072	gtex_sf	0.999981
3846	ENSG00000204977	TRIM13	-0.531657	-0.0551587	0.594963	0.0095442	0.043658	0.000186672	0.000552795	7	9	9	C1	Adipose. subcutaneous (GTEx)	EpiXcan	0.997072	gtex_sf	0.999981
3847	ENSG00000186615	KTN1-AS1	-0.531543	-0.0478368	0.595043	0.0201298	0.0383856	0.00051678	0.00145032	20	20	20	C1	Adipose. subcutaneous (GTEx)	EpiXcan	0.997072	gtex_sf	0.999981
3848	ENSG00000115523	GNLY	0.531281	0.0316729	0.595224	0.056067	0.138847	5.56291e-12	3.6208e-11	27	33	33	C1	Adipose. subcutaneous (GTEx)	EpiXcan	0.997072	gtex_sf	0.999981
3849	ENSG00000126226	PCID2	-0.531064	-0.015088	0.595374	0.0794763	0.018399	0.0155114	0.0361693	59	74	74	C1	Adipose. subcutaneous (GTEx)	EpiXcan	0.997072	gtex_sf	0.999981
3850	ENSG00000025708	TYMP	-0.531023	-0.0215611	0.595403	0.0712575	0.213672	1.1044e-18	1.17727e-17	24	30	30	C1	Adipose. subcutaneous (GTEx)	EpiXcan	0.997072	gtex_sf	0.999981
3851	ENSG00000127580	WDR24	0.531021	0.0409344	0.595404	0.0199534	0.0514937	3.69224e-05	0.000119247	10	12	12	C1	Adipose. subcutaneous (GTEx)	EpiXcan	0.997072	gtex_sf	0.999981
3852	ENSG00000137845	ADAM10	0.530739	0.0817484	0.5956	0.00562043	0.0222578	0.00801507	0.0193932	1	1	1	C1	Adipose. subcutaneous (GTEx)	EpiXcan	0.997072	gtex_sf	0.999981
3853	ENSG00000116209	TMEM59	0.530687	0.047326	0.595636	0.0154527	0.0403687	0.000274879	0.000798473	6	7	7	C1	Adipose. subcutaneous (GTEx)	EpiXcan	0.997072	gtex_sf	0.999981
3854	ENSG00000140104	C14orf79	-0.530209	-0.00679554	0.595967	0.220594	0.215187	5.07939e-19	5.50248e-18	53	76	76	C1	Adipose. subcutaneous (GTEx)	EpiXcan	0.997072	gtex_sf	0.999981
3855	ENSG00000177181	RIMKLA	-0.530193	-0.0307101	0.595978	0.0361958	0.0701105	5.95455e-07	2.37014e-06	46	53	53	C1	Adipose. subcutaneous (GTEx)	EpiXcan	0.997072	gtex_sf	0.999981
3856	ENSG00000073670	ADAM11	0.530082	0.0502793	0.596055	0.048558	0.155678	2.02888e-13	1.47782e-12	16	21	21	C1	Adipose. subcutaneous (GTEx)	EpiXcan	0.997072	gtex_sf	0.999981
3857	ENSG00000137563	GGH	-0.529885	-0.0106231	0.596191	0.401349	0.522784	1.1022e-57	7.95797e-56	38	44	44	C1	Adipose. subcutaneous (GTEx)	EpiXcan	0.997072	gtex_sf	0.999981
3858	ENSG00000040199	PHLPP2	0.529809	0.0178448	0.596244	0.0957057	0.270092	2.39457e-24	3.53806e-23	29	34	34	C1	Adipose. subcutaneous (GTEx)	EpiXcan	0.997072	gtex_sf	0.999981
3859	ENSG00000253716	MINCR	-0.529742	-0.0183716	0.596291	0.0992074	0.220816	3.15027e-19	3.47995e-18	17	21	21	C1	Adipose. subcutaneous (GTEx)	EpiXcan	0.997072	gtex_sf	0.999981
3860	ENSG00000107537	PHYH	-0.529663	-0.0110521	0.596346	0.217603	0.157548	6.89423e-14	5.23685e-13	90	105	105	C1	Adipose. subcutaneous (GTEx)	EpiXcan	0.997072	gtex_sf	0.999981
3861	ENSG00000145029	NICN1	-0.529335	-0.0185108	0.596573	0.0769661	0.180869	9.20122e-16	7.98522e-15	29	35	35	C1	Adipose. subcutaneous (GTEx)	EpiXcan	0.997072	gtex_sf	0.999981
3862	ENSG00000131351	HAUS8	-0.529304	-0.0500822	0.596594	0.0137528	0.0812732	2.62282e-07	1.09372e-06	5	6	6	C1	Adipose. subcutaneous (GTEx)	EpiXcan	0.997072	gtex_sf	0.999981
3863	ENSG00000116478	HDAC1	0.528982	0.0530118	0.596818	0.0195344	0.0424628	0.000254493	0.000742796	32	34	34	C1	Adipose. subcutaneous (GTEx)	EpiXcan	0.997072	gtex_sf	0.999981
3864	ENSG00000039537	C6	0.528692	0.0342347	0.597019	0.0253801	0.0763831	6.441e-07	2.55e-06	13	14	14	C1	Adipose. subcutaneous (GTEx)	EpiXcan	0.997072	gtex_sf	0.999981
3865	ENSG00000204922	UQCC3	-0.528613	-0.0205576	0.597074	0.0541588	0.0556521	1.83996e-05	6.15092e-05	28	32	32	C1	Adipose. subcutaneous (GTEx)	EpiXcan	0.997072	gtex_sf	0.999981
3866	ENSG00000196275	GTF2IRD2	0.52854	0.0231383	0.597125	0.0907296	0.0790622	3.8196e-07	1.55617e-06	57	72	72	C1	Adipose. subcutaneous (GTEx)	EpiXcan	0.997072	gtex_sf	0.999981
3867	ENSG00000081026	MAGI3	-0.528516	-0.0488166	0.597141	0.0129282	0.0587865	1.45369e-05	4.91712e-05	7	9	9	C1	Adipose. subcutaneous (GTEx)	EpiXcan	0.997072	gtex_sf	0.999981
3868	ENSG00000188818	ZDHHC11	-0.528469	-0.0481106	0.597174	0.0331807	0.139024	4.41932e-12	2.91438e-11	39	54	54	C1	Adipose. subcutaneous (GTEx)	EpiXcan	0.997072	gtex_sf	0.999981
3869	ENSG00000123545	NDUFAF4	0.52836	0.0155029	0.59725	0.144576	0.212198	2.14093e-18	2.22959e-17	11	12	12	C1	Adipose. subcutaneous (GTEx)	EpiXcan	0.997072	gtex_sf	0.999981
3870	ENSG00000102805	CLN5	0.528071	0.0180656	0.59745	0.140229	0.189566	2.06854e-16	1.88265e-15	28	28	28	C1	Adipose. subcutaneous (GTEx)	EpiXcan	0.997072	gtex_sf	0.999981
3871	ENSG00000118965	WDR35	-0.52795	-0.0246653	0.597534	0.0559393	0.114076	4.54772e-10	2.48634e-09	24	28	28	C1	Adipose. subcutaneous (GTEx)	EpiXcan	0.997072	gtex_sf	0.999981
3872	ENSG00000125124	BBS2	0.527866	0.00932298	0.597592	0.408728	0.56179	6.28112e-66	6.23969e-64	28	33	33	C1	Adipose. subcutaneous (GTEx)	EpiXcan	0.997072	gtex_sf	0.999981
3873	ENSG00000119673	ACOT2	0.5278	0.0117618	0.597638	0.186608	0.392123	3.79749e-39	1.16648e-37	15	21	21	C1	Adipose. subcutaneous (GTEx)	EpiXcan	0.997072	gtex_sf	0.999981
3874	ENSG00000163166	IWS1	0.52773	0.0455203	0.597687	0.0184221	0.0148099	0.0292592	0.0656049	19	23	23	C1	Adipose. subcutaneous (GTEx)	EpiXcan	0.997072	gtex_sf	0.999981
3875	ENSG00000198728	LDB1	0.527648	0.030868	0.597744	0.0441621	0.026666	0.00338826	0.00860082	27	37	37	C1	Adipose. subcutaneous (GTEx)	EpiXcan	0.997072	gtex_sf	0.999981
3876	ENSG00000132199	ENOSF1	-0.527624	-0.0262295	0.59776	0.083406	0.118425	3.48274e-10	1.92741e-09	42	47	47	C1	Adipose. subcutaneous (GTEx)	EpiXcan	0.997072	gtex_sf	0.999981
3877	ENSG00000143653	SCCPDH	-0.527616	-0.0494055	0.597766	0.0290778	0.0520877	4.1327e-05	0.000132494	26	34	34	C1	Adipose. subcutaneous (GTEx)	EpiXcan	0.997072	gtex_sf	0.999981
3878	ENSG00000136014	USP44	-0.527454	-0.0150508	0.597879	0.121624	0.0795189	4.01307e-07	1.62836e-06	90	106	106	C1	Adipose. subcutaneous (GTEx)	EpiXcan	0.997072	gtex_sf	0.999981
3879	ENSG00000130023	ERMARD	0.527206	0.0284706	0.598051	0.0427999	0.0923219	3.60648e-08	1.64601e-07	14	18	18	C1	Adipose. subcutaneous (GTEx)	EpiXcan	0.997072	gtex_sf	0.999981
3880	ENSG00000106100	NOD1	-0.527192	-0.021538	0.59806	0.069158	0.10128	5.50598e-09	2.72806e-08	39	45	45	C1	Adipose. subcutaneous (GTEx)	EpiXcan	0.997072	gtex_sf	0.999981
3881	ENSG00000186575	NF2	0.527055	0.0179685	0.598156	0.0879129	0.0579986	1.53646e-05	5.18332e-05	40	50	50	C1	Adipose. subcutaneous (GTEx)	EpiXcan	0.997072	gtex_sf	0.999981
3882	ENSG00000106615	RHEB	0.527031	0.0409645	0.598172	0.0221336	0.0864554	7.42119e-08	3.27707e-07	11	15	15	C1	Adipose. subcutaneous (GTEx)	EpiXcan	0.997072	gtex_sf	0.999981
3883	ENSG00000239704	CDRT4	0.526337	0.0196329	0.598654	0.126643	0.389099	1.15422e-38	3.4843e-37	41	46	46	C1	Adipose. subcutaneous (GTEx)	EpiXcan	0.997072	gtex_sf	0.999981
3884	ENSG00000129167	TPH1	0.526331	0.0285941	0.598658	0.0476374	0.0750724	6.23992e-07	2.4781e-06	18	22	22	C1	Adipose. subcutaneous (GTEx)	EpiXcan	0.997072	gtex_sf	0.999981
3885	ENSG00000182109	AL365277.1	0.525914	0.0599377	0.598948	0.0116416	0.179585	1.79109e-15	1.52602e-14	6	10	10	C1	Adipose. subcutaneous (GTEx)	EpiXcan	0.997072	gtex_sf	0.999981
3886	ENSG00000171840	NINJ2	-0.525832	-0.0803696	0.599005	0.00605652	0.0121644	0.0516888	0.111833	6	7	7	C1	Adipose. subcutaneous (GTEx)	EpiXcan	0.997072	gtex_sf	0.999981
3887	ENSG00000154655	L3MBTL4	0.52581	0.0259574	0.59902	0.0885328	0.0698521	1.96684e-06	7.37409e-06	73	90	90	C1	Adipose. subcutaneous (GTEx)	EpiXcan	0.997072	gtex_sf	0.999981
3888	ENSG00000105559	PLEKHA4	-0.525477	-0.078528	0.599252	0.00618329	0.0265381	0.00393092	0.00987452	5	7	7	C1	Adipose. subcutaneous (GTEx)	EpiXcan	0.997072	gtex_sf	0.999981
3889	ENSG00000077063	CTTNBP2	-0.52536	-0.0272553	0.599333	0.0521996	0.104272	2.00938e-09	1.03733e-08	10	12	12	C1	Adipose. subcutaneous (GTEx)	EpiXcan	0.997072	gtex_sf	0.999981
3890	ENSG00000132382	MYBBP1A	0.525027	0.127795	0.599564	0.00190684	0.0114978	0.0585676	0.125648	8	11	11	C1	Adipose. subcutaneous (GTEx)	EpiXcan	0.997072	gtex_sf	0.999981
3891	ENSG00000012061	ERCC1	0.524629	0.106419	0.599841	0.00353057	0.061125	9.1301e-06	3.17097e-05	4	10	10	C1	Adipose. subcutaneous (GTEx)	EpiXcan	0.997072	gtex_sf	0.999981
3892	ENSG00000166582	CENPV	0.524437	0.0195664	0.599974	0.0949212	0.180423	6.45892e-16	5.67923e-15	9	9	9	C1	Adipose. subcutaneous (GTEx)	EpiXcan	0.997072	gtex_sf	0.999981
3893	ENSG00000273148	AL035563.1	-0.524363	-0.0187826	0.600026	0.0929654	0.202745	9.13898e-18	9.08514e-17	4	5	5	C1	Adipose. subcutaneous (GTEx)	EpiXcan	0.997072	gtex_sf	0.999981
3894	ENSG00000007341	ST7L	0.524139	0.0140831	0.600182	0.166165	0.333854	3.58868e-31	7.74524e-30	15	20	20	C1	Adipose. subcutaneous (GTEx)	EpiXcan	0.997072	gtex_sf	0.999981
3895	ENSG00000142166	IFNAR1	-0.523376	-0.0185015	0.600712	0.130362	0.330818	5.85562e-31	1.2503e-29	27	34	34	C1	Adipose. subcutaneous (GTEx)	EpiXcan	0.997072	gtex_sf	0.999981
3896	ENSG00000151779	NBAS	-0.523205	-0.0587605	0.600832	0.00928467	0.0177493	0.018238	0.042044	11	12	12	C1	Adipose. subcutaneous (GTEx)	EpiXcan	0.997072	gtex_sf	0.999981
3897	ENSG00000186364	NUDT17	-0.523029	-0.241391	0.600954	0.00677598	0.0333514	0.00124538	0.00333157	6	35	35	C1	Adipose. subcutaneous (GTEx)	EpiXcan	0.997072	gtex_sf	0.999981
3898	ENSG00000105669	COPE	0.522308	0.185615	0.601456	0.00135449	0.0204386	0.0112001	0.0266258	6	7	7	C1	Adipose. subcutaneous (GTEx)	EpiXcan	0.997072	gtex_sf	0.999981
3899	ENSG00000100554	ATP6V1D	0.522042	0.0321137	0.601641	0.0205419	0.0737464	1.06367e-06	4.09758e-06	32	39	39	C1	Adipose. subcutaneous (GTEx)	EpiXcan	0.997072	gtex_sf	0.999981
3900	ENSG00000184441	AP001062.1	0.521761	0.015911	0.601837	0.140973	0.415248	3.16251e-41	1.05219e-39	34	44	44	C1	Adipose. subcutaneous (GTEx)	EpiXcan	0.997072	gtex_sf	0.999981
3901	ENSG00000219665	AC008770.1	0.521728	0.0379011	0.60186	0.0212983	0.0614785	7.04693e-06	2.4757e-05	5	7	7	C1	Adipose. subcutaneous (GTEx)	EpiXcan	0.997072	gtex_sf	0.999981
3902	ENSG00000065268	WDR18	-0.521718	-0.00998772	0.601866	0.336454	0.664994	5.80598e-90	2.46437e-87	39	50	50	C1	Adipose. subcutaneous (GTEx)	EpiXcan	0.997072	gtex_sf	0.999981
3903	ENSG00000150316	CWC15	-0.521354	-0.0161824	0.60212	0.11292	0.189626	1.74539e-16	1.59893e-15	10	12	12	C1	Adipose. subcutaneous (GTEx)	EpiXcan	0.997072	gtex_sf	0.999981
3904	ENSG00000255423	EBLN2	0.521342	0.0425209	0.602129	0.0292754	0.0460456	0.000104694	0.000320464	22	27	27	C1	Adipose. subcutaneous (GTEx)	EpiXcan	0.997072	gtex_sf	0.999981
3905	ENSG00000070785	EIF2B3	-0.521289	-0.0369829	0.602166	0.0260886	0.0145076	0.0338389	0.0752233	15	16	16	C1	Adipose. subcutaneous (GTEx)	EpiXcan	0.997072	gtex_sf	0.999981
3906	ENSG00000128891	CCDC32	0.520604	0.0117316	0.602642	0.230299	0.57949	1.75934e-68	1.98735e-66	18	26	26	C1	Adipose. subcutaneous (GTEx)	EpiXcan	0.997072	gtex_sf	0.999981
3907	ENSG00000129103	SUMF2	-0.520539	-0.0240968	0.602688	0.0569515	0.0957722	1.87867e-08	8.84524e-08	18	21	21	C1	Adipose. subcutaneous (GTEx)	EpiXcan	0.997072	gtex_sf	0.999981
3908	ENSG00000185100	ADSSL1	0.520507	0.0287593	0.60271	0.0351423	0.118179	2.33428e-10	1.31205e-09	15	22	22	C1	Adipose. subcutaneous (GTEx)	EpiXcan	0.997072	gtex_sf	0.999981
3909	ENSG00000165914	TTC7B	0.520444	0.0311098	0.602754	0.0332321	0.078149	3.31503e-07	1.36129e-06	12	16	16	C1	Adipose. subcutaneous (GTEx)	EpiXcan	0.997072	gtex_sf	0.999981
3910	ENSG00000196209	SIRPB2	-0.520438	-0.0163342	0.602758	0.181303	0.171411	1.03047e-14	8.34805e-14	76	90	90	C1	Adipose. subcutaneous (GTEx)	EpiXcan	0.997072	gtex_sf	0.999981
3911	ENSG00000112763	BTN2A1	0.519901	0.0160045	0.603133	0.115882	0.166216	2.637e-14	2.06927e-13	35	38	38	C1	Adipose. subcutaneous (GTEx)	EpiXcan	0.997072	gtex_sf	0.999981
3912	ENSG00000184674	GSTT1	-0.519634	-0.0137235	0.603319	0.264273	0.738636	3.23739e-113	7.55769e-110	68	88	88	C1	Adipose. subcutaneous (GTEx)	EpiXcan	0.997072	gtex_sf	0.999981
3913	ENSG00000178927	C17orf62	0.519452	0.0221132	0.603446	0.0981813	0.145894	1.06857e-12	7.43173e-12	29	33	33	C1	Adipose. subcutaneous (GTEx)	EpiXcan	0.997072	gtex_sf	0.999981
3914	ENSG00000173660	UQCRH	0.51941	0.029815	0.603475	0.0417609	0.0258572	0.00454115	0.0113444	29	39	39	C1	Adipose. subcutaneous (GTEx)	EpiXcan	0.997072	gtex_sf	0.999981
3915	ENSG00000164620	RELL2	-0.519144	-0.0363611	0.60366	0.0177864	0.0461311	0.000130284	0.00039372	14	14	14	C1	Adipose. subcutaneous (GTEx)	EpiXcan	0.997072	gtex_sf	0.999981
3916	ENSG00000109084	TMEM97	0.518786	0.0248765	0.60391	0.0699972	0.15363	1.98436e-13	1.44766e-12	21	25	25	C1	Adipose. subcutaneous (GTEx)	EpiXcan	0.997072	gtex_sf	0.999981
3917	ENSG00000135299	ANKRD6	0.518746	0.0291115	0.603938	0.0345809	0.0236049	0.00667454	0.0163045	47	59	59	C1	Adipose. subcutaneous (GTEx)	EpiXcan	0.997072	gtex_sf	0.999981
3918	ENSG00000146263	MMS22L	0.518745	0.018144	0.603939	0.0738262	0.091037	3.94018e-08	1.79014e-07	39	43	43	C1	Adipose. subcutaneous (GTEx)	EpiXcan	0.997072	gtex_sf	0.999981
3919	ENSG00000166263	STXBP4	-0.51771	-0.0185936	0.604661	0.122211	0.189275	2.68683e-16	2.42178e-15	25	27	27	C1	Adipose. subcutaneous (GTEx)	EpiXcan	0.997072	gtex_sf	0.999981
3920	ENSG00000160828	STAG3L2	-0.517584	-0.017269	0.604748	0.132997	0.421246	5.88629e-43	2.15836e-41	36	44	44	C1	Adipose. subcutaneous (GTEx)	EpiXcan	0.997072	gtex_sf	0.999981
3921	ENSG00000272732	AC004982.1	-0.51723	-0.135693	0.604996	0.00297588	0.101136	7.95724e-09	3.89302e-08	2	7	7	C1	Adipose. subcutaneous (GTEx)	EpiXcan	0.997072	gtex_sf	0.999981
3922	ENSG00000164074	ABHD18	-0.517201	-0.0254376	0.605016	0.0395542	0.075262	6.88517e-07	2.71358e-06	23	28	28	C1	Adipose. subcutaneous (GTEx)	EpiXcan	0.997072	gtex_sf	0.999981
3923	ENSG00000067606	PRKCZ	-0.517045	-0.073357	0.605124	0.0139962	0.0114055	0.0589542	0.126381	21	34	34	C1	Adipose. subcutaneous (GTEx)	EpiXcan	0.997072	gtex_sf	0.999981
3924	ENSG00000120341	SEC16B	0.516999	0.0219253	0.605157	0.0318501	0.0643804	5.82766e-06	2.06758e-05	11	16	16	C1	Adipose. subcutaneous (GTEx)	EpiXcan	0.997072	gtex_sf	0.999981
3925	ENSG00000254004	ZNF260	-0.516934	-0.0914301	0.605202	0.00535553	0.0543195	3.05937e-05	9.9634e-05	4	6	6	C1	Adipose. subcutaneous (GTEx)	EpiXcan	0.997072	gtex_sf	0.999981
3926	ENSG00000171649	ZIK1	0.516349	0.0336318	0.60561	0.0301974	0.120759	1.83354e-10	1.04351e-09	24	29	29	C1	Adipose. subcutaneous (GTEx)	EpiXcan	0.997072	gtex_sf	0.999981
3927	ENSG00000023228	NDUFS1	-0.516201	-0.0346691	0.605714	0.0263917	0.0740282	8.31964e-07	3.24515e-06	9	14	14	C1	Adipose. subcutaneous (GTEx)	EpiXcan	0.997072	gtex_sf	0.999981
3928	ENSG00000167895	TMC8	-0.515965	-0.043729	0.605879	0.0181556	0.0686316	2.71255e-06	1.00223e-05	3	3	3	C1	Adipose. subcutaneous (GTEx)	EpiXcan	0.997072	gtex_sf	0.999981
3929	ENSG00000164300	SERINC5	0.515853	0.0397795	0.605957	0.0283655	0.0702955	1.80933e-06	6.81088e-06	18	25	25	C1	Adipose. subcutaneous (GTEx)	EpiXcan	0.997072	gtex_sf	0.999981
3930	ENSG00000132646	PCNA	-0.515763	-0.0519755	0.60602	0.0106122	0.0693344	2.24798e-06	8.38993e-06	6	8	8	C1	Adipose. subcutaneous (GTEx)	EpiXcan	0.997072	gtex_sf	0.999981
3931	ENSG00000049239	H6PD	-0.515725	-0.0285784	0.606046	0.0506673	0.147231	8.83453e-13	6.178e-12	38	49	49	C1	Adipose. subcutaneous (GTEx)	EpiXcan	0.997072	gtex_sf	0.999981
3932	ENSG00000172466	ZNF24	0.515686	0.0404995	0.606074	0.0163244	0.0776384	4.9748e-07	1.99891e-06	8	9	9	C1	Adipose. subcutaneous (GTEx)	EpiXcan	0.997072	gtex_sf	0.999981
3933	ENSG00000101079	NDRG3	0.515448	0.0189292	0.60624	0.1157	0.068127	1.68296e-06	6.35569e-06	55	59	59	C1	Adipose. subcutaneous (GTEx)	EpiXcan	0.997072	gtex_sf	0.999981
3934	ENSG00000071575	TRIB2	0.515406	0.0686427	0.606269	0.0124861	0.0313349	0.00148381	0.00393037	13	17	17	C1	Adipose. subcutaneous (GTEx)	EpiXcan	0.997072	gtex_sf	0.999981
3935	ENSG00000188747	NOXA1	0.515375	0.0165148	0.606291	0.144832	0.336536	4.32649e-32	9.79017e-31	26	33	33	C1	Adipose. subcutaneous (GTEx)	EpiXcan	0.997072	gtex_sf	0.999981
3936	ENSG00000169302	STK32A	-0.515322	-0.0315986	0.606328	0.0491547	0.0155582	0.0277427	0.0624045	54	60	60	C1	Adipose. subcutaneous (GTEx)	EpiXcan	0.997072	gtex_sf	0.999981
3937	ENSG00000122507	BBS9	-0.515231	-0.0502334	0.606392	0.0153712	0.0402665	0.00029367	0.00085041	4	7	7	C1	Adipose. subcutaneous (GTEx)	EpiXcan	0.997072	gtex_sf	0.999981
3938	ENSG00000158062	UBXN11	0.515179	0.0489141	0.606428	0.0152885	0.0729502	9.93237e-07	3.83681e-06	16	20	20	C1	Adipose. subcutaneous (GTEx)	EpiXcan	0.997072	gtex_sf	0.999981
3939	ENSG00000123607	TTC21B	-0.514983	-0.0341466	0.606565	0.0356963	0.0443967	0.000175332	0.000520643	13	13	13	C1	Adipose. subcutaneous (GTEx)	EpiXcan	0.997072	gtex_sf	0.999981
3940	ENSG00000243667	WDR92	0.514982	0.0433438	0.606565	0.0173867	0.0942966	2.599e-08	1.20424e-07	13	17	17	C1	Adipose. subcutaneous (GTEx)	EpiXcan	0.997072	gtex_sf	0.999981
3941	ENSG00000137831	UACA	0.514909	0.0580217	0.606617	0.00626569	0.0223833	0.00829004	0.0200446	6	7	7	C1	Adipose. subcutaneous (GTEx)	EpiXcan	0.997072	gtex_sf	0.999981
3942	ENSG00000133731	IMPA1	0.514868	0.0124763	0.606645	0.199914	0.326503	7.3452e-30	1.48035e-28	15	15	15	C1	Adipose. subcutaneous (GTEx)	EpiXcan	0.997072	gtex_sf	0.999981
3943	ENSG00000135845	PIGC	-0.514659	-0.0425003	0.606792	0.0188836	0.0598854	1.05458e-05	3.62936e-05	14	15	15	C1	Adipose. subcutaneous (GTEx)	EpiXcan	0.997072	gtex_sf	0.999981
3944	ENSG00000239650	GUSBP4	0.514156	0.0372927	0.607143	0.0339964	0.167503	9.1897e-15	7.47938e-14	4	5	5	C1	Adipose. subcutaneous (GTEx)	EpiXcan	0.997072	gtex_sf	0.999981
3945	ENSG00000134996	OSTF1	-0.513842	-0.0460065	0.607362	0.0178281	0.0431645	0.000211692	0.000624115	11	11	11	C1	Adipose. subcutaneous (GTEx)	EpiXcan	0.997072	gtex_sf	0.999981
3946	ENSG00000042088	TDP1	-0.513661	-0.0319755	0.607489	0.0386035	0.107741	1.60885e-09	8.37114e-09	7	7	7	C1	Adipose. subcutaneous (GTEx)	EpiXcan	0.997072	gtex_sf	0.999981
3947	ENSG00000106733	NMRK1	-0.513591	-0.00960395	0.607538	0.517508	0.652901	1.42657e-86	4.3439e-84	22	24	24	C1	Adipose. subcutaneous (GTEx)	EpiXcan	0.997072	gtex_sf	0.999981
3948	ENSG00000169592	INO80E	0.51321	0.01993	0.607805	0.0703835	0.233048	2.89002e-20	3.40173e-19	10	13	13	C1	Adipose. subcutaneous (GTEx)	EpiXcan	0.997072	gtex_sf	0.999981
3949	ENSG00000214087	ARL16	-0.513181	-0.010233	0.607825	0.305922	0.498942	2.21685e-54	1.37396e-52	23	29	29	C1	Adipose. subcutaneous (GTEx)	EpiXcan	0.997072	gtex_sf	0.999981
3950	ENSG00000123360	PDE1B	0.512861	0.0213773	0.608048	0.0658592	0.168436	1.80547e-14	1.42958e-13	8	9	9	C1	Adipose. subcutaneous (GTEx)	EpiXcan	0.997072	gtex_sf	0.999981
3951	ENSG00000105996	HOXA2	-0.51281	-0.0392915	0.608084	0.0168256	0.0754358	5.59456e-07	2.23384e-06	9	10	10	C1	Adipose. subcutaneous (GTEx)	EpiXcan	0.997072	gtex_sf	0.999981
3952	ENSG00000129946	SHC2	0.51273	0.0185614	0.60814	0.129809	0.368234	1.45593e-35	3.86236e-34	65	77	77	C1	Adipose. subcutaneous (GTEx)	EpiXcan	0.997072	gtex_sf	0.999981
3953	ENSG00000101040	ZMYND8	0.512441	0.0297018	0.608343	0.0261088	0.0707437	1.91107e-06	7.17843e-06	29	31	31	C1	Adipose. subcutaneous (GTEx)	EpiXcan	0.997072	gtex_sf	0.999981
3954	ENSG00000021574	SPAST	-0.512349	-0.036285	0.608407	0.0347241	0.019213	0.0120127	0.0284419	36	40	40	C1	Adipose. subcutaneous (GTEx)	EpiXcan	0.997072	gtex_sf	0.999981
3955	ENSG00000132837	DMGDH	0.512107	0.0746883	0.608576	0.00660333	0.016856	0.0201196	0.0461237	8	9	9	C1	Adipose. subcutaneous (GTEx)	EpiXcan	0.997072	gtex_sf	0.999981
3956	ENSG00000164327	RICTOR	-0.511615	-0.0386228	0.60892	0.0196584	0.0490366	7.69056e-05	0.000238851	7	7	7	C1	Adipose. subcutaneous (GTEx)	EpiXcan	0.997072	gtex_sf	0.999981
3957	ENSG00000100889	PCK2	0.511563	0.0295257	0.608957	0.0404761	0.103175	3.43467e-09	1.73743e-08	20	25	25	C1	Adipose. subcutaneous (GTEx)	EpiXcan	0.997072	gtex_sf	0.999981
3958	ENSG00000100196	KDELR3	-0.511157	-0.0269713	0.609241	0.0690437	0.129161	3.86133e-11	2.34442e-10	49	58	58	C1	Adipose. subcutaneous (GTEx)	EpiXcan	0.997072	gtex_sf	0.999981
3959	ENSG00000037757	MRI1	0.511107	0.025036	0.609276	0.0464885	0.484989	1.18725e-51	6.47075e-50	19	26	26	C1	Adipose. subcutaneous (GTEx)	EpiXcan	0.997072	gtex_sf	0.999981
3960	ENSG00000167333	TRIM68	-0.510841	-0.0293365	0.609462	0.0511034	0.126558	5.43307e-11	3.24386e-10	16	18	18	C1	Adipose. subcutaneous (GTEx)	EpiXcan	0.997072	gtex_sf	0.999981
3961	ENSG00000105926	MPP6	-0.510746	-0.0747605	0.609529	0.00660962	0.0201171	0.011631	0.0275707	5	5	5	C1	Adipose. subcutaneous (GTEx)	EpiXcan	0.997072	gtex_sf	0.999981
3962	ENSG00000152229	PSTPIP2	-0.510711	-0.06612	0.609553	0.00685543	0.0125185	0.0492835	0.107025	7	9	9	C1	Adipose. subcutaneous (GTEx)	EpiXcan	0.997072	gtex_sf	0.999981
3963	ENSG00000090372	STRN4	-0.510583	-0.0293772	0.609643	0.0318739	0.190891	2.39036e-16	2.16571e-15	16	20	20	C1	Adipose. subcutaneous (GTEx)	EpiXcan	0.997072	gtex_sf	0.999981
3964	ENSG00000153790	C7orf31	-0.510533	-0.053705	0.609678	0.0100447	0.0627506	6.75065e-06	2.3746e-05	3	4	4	C1	Adipose. subcutaneous (GTEx)	EpiXcan	0.997072	gtex_sf	0.999981
3965	ENSG00000188313	PLSCR1	-0.510482	-0.0355898	0.609714	0.0248515	0.108535	1.1259e-09	5.94886e-09	9	11	11	C1	Adipose. subcutaneous (GTEx)	EpiXcan	0.997072	gtex_sf	0.999981
3966	ENSG00000146556	WASH2P	-0.510288	-0.111476	0.60985	0.00310121	0.119433	1.51426e-10	8.66788e-10	12	16	16	C1	Adipose. subcutaneous (GTEx)	EpiXcan	0.997072	gtex_sf	0.999981
3967	ENSG00000088298	EDEM2	0.510272	0.0221905	0.609861	0.0726961	0.172085	5.95529e-15	4.89242e-14	23	32	32	C1	Adipose. subcutaneous (GTEx)	EpiXcan	0.997072	gtex_sf	0.999981
3968	ENSG00000197496	SLC2A10	-0.509995	-0.0204878	0.610055	0.0447262	0.118749	1.47944e-10	8.47891e-10	7	7	7	C1	Adipose. subcutaneous (GTEx)	EpiXcan	0.997072	gtex_sf	0.999981
3969	ENSG00000185627	PSMD13	0.509178	0.022062	0.610628	0.0443831	0.112885	8.62991e-10	4.60141e-09	18	20	20	C1	Adipose. subcutaneous (GTEx)	EpiXcan	0.997072	gtex_sf	0.999981
3970	ENSG00000100284	TOM1	0.509154	0.0294528	0.610644	0.0372972	0.10919	1.86278e-09	9.64581e-09	14	18	18	C1	Adipose. subcutaneous (GTEx)	EpiXcan	0.997072	gtex_sf	0.999981
3971	ENSG00000189171	S100A13	-0.508948	-0.0162615	0.610788	0.0863256	0.294004	2.16819e-26	3.57293e-25	21	27	27	C1	Adipose. subcutaneous (GTEx)	EpiXcan	0.997072	gtex_sf	0.999981
3972	ENSG00000129055	ANAPC13	0.508222	0.0102066	0.611298	0.301903	0.578281	3.71084e-68	4.09273e-66	46	59	59	C1	Adipose. subcutaneous (GTEx)	EpiXcan	0.997072	gtex_sf	0.999981
3973	ENSG00000204991	SPIRE2	-0.507697	-0.0308338	0.611666	0.0350515	0.216214	5.33487e-19	5.76586e-18	27	36	36	C1	Adipose. subcutaneous (GTEx)	EpiXcan	0.997072	gtex_sf	0.999981
3974	ENSG00000064012	CASP8	-0.507633	-0.01083	0.611711	0.250288	0.474324	9.32293e-51	4.98421e-49	52	62	62	C1	Adipose. subcutaneous (GTEx)	EpiXcan	0.997072	gtex_sf	0.999981
3975	ENSG00000132196	HSD17B7	-0.507532	-0.0248255	0.611782	0.0647005	0.0267969	0.00344487	0.00873346	90	113	113	C1	Adipose. subcutaneous (GTEx)	EpiXcan	0.997072	gtex_sf	0.999981
3976	ENSG00000197713	RPE	0.507315	0.0618315	0.611934	0.0173332	0.0395013	0.000357088	0.00102327	32	37	37	C1	Adipose. subcutaneous (GTEx)	EpiXcan	0.997072	gtex_sf	0.999981
3977	ENSG00000148672	GLUD1	0.507223	0.116372	0.611999	0.00225227	0.0240234	0.00549027	0.0135558	3	6	6	C1	Adipose. subcutaneous (GTEx)	EpiXcan	0.997072	gtex_sf	0.999981
3978	ENSG00000137404	NRM	-0.507035	-0.263537	0.61213	0.000461272	0.0501038	4.60185e-05	0.000146696	4	6	6	C1	Adipose. subcutaneous (GTEx)	EpiXcan	0.997072	gtex_sf	0.999981
3979	ENSG00000144214	LYG1	0.506926	0.0288317	0.612206	0.0431551	0.136432	5.30411e-12	3.45557e-11	23	34	34	C1	Adipose. subcutaneous (GTEx)	EpiXcan	0.997072	gtex_sf	0.999981
3980	ENSG00000108370	RGS9	-0.506847	-0.0587498	0.612262	0.042794	0.0124288	0.0475239	0.103477	31	34	34	C1	Adipose. subcutaneous (GTEx)	EpiXcan	0.997072	gtex_sf	0.999981
3981	ENSG00000123213	NLN	0.506757	0.0222576	0.612326	0.0848816	0.167977	8.89797e-15	7.25882e-14	34	43	43	C1	Adipose. subcutaneous (GTEx)	EpiXcan	0.997072	gtex_sf	0.999981
3982	ENSG00000235033	AL590999.1	-0.506751	-0.0367463	0.61233	0.032167	0.0877539	6.55243e-08	2.91457e-07	11	15	15	C1	Adipose. subcutaneous (GTEx)	EpiXcan	0.997072	gtex_sf	0.999981
3983	ENSG00000115524	SF3B1	0.506478	0.0575668	0.612521	0.014453	0.0178999	0.0178949	0.0413142	8	11	11	C1	Adipose. subcutaneous (GTEx)	EpiXcan	0.997072	gtex_sf	0.999981
3984	ENSG00000088205	DDX18	0.506014	0.0268181	0.612847	0.0462892	0.105608	1.82617e-09	9.46323e-09	5	5	5	C1	Adipose. subcutaneous (GTEx)	EpiXcan	0.997072	gtex_sf	0.999981
3985	ENSG00000101134	DOK5	-0.505663	-0.0239355	0.613093	0.0593809	0.175497	4.67633e-15	3.86438e-14	15	16	16	C1	Adipose. subcutaneous (GTEx)	EpiXcan	0.997072	gtex_sf	0.999981
3986	ENSG00000184619	KRBA2	-0.505618	-0.0195892	0.613125	0.0821614	0.169156	3.5143e-15	2.94759e-14	5	5	5	C1	Adipose. subcutaneous (GTEx)	EpiXcan	0.997072	gtex_sf	0.999981
3987	ENSG00000117640	MTFR1L	-0.505443	-0.0525446	0.613247	0.0160327	0.0121816	0.050439	0.109416	7	8	8	C1	Adipose. subcutaneous (GTEx)	EpiXcan	0.997072	gtex_sf	0.999981
3988	ENSG00000141425	RPRD1A	-0.505371	-0.0236838	0.613298	0.061846	0.189574	2.24466e-16	2.03897e-15	14	15	15	C1	Adipose. subcutaneous (GTEx)	EpiXcan	0.997072	gtex_sf	0.999981
3989	ENSG00000138092	CENPO	-0.505369	-0.0388842	0.6133	0.0260639	0.0887359	6.3135e-08	2.81008e-07	33	44	44	C1	Adipose. subcutaneous (GTEx)	EpiXcan	0.997072	gtex_sf	0.999981
3990	ENSG00000109111	SUPT6H	0.504876	0.159099	0.613646	0.00194078	0.0182457	0.0167891	0.0389346	2	2	2	C1	Adipose. subcutaneous (GTEx)	EpiXcan	0.997072	gtex_sf	0.999981
3991	ENSG00000162415	ZSWIM5	-0.504779	-0.019204	0.613714	0.081192	0.118131	2.6866e-10	1.50105e-09	22	23	23	C1	Adipose. subcutaneous (GTEx)	EpiXcan	0.997072	gtex_sf	0.999981
3992	ENSG00000105656	ELL	0.504661	0.0738748	0.613797	0.00676155	0.08453	1.25874e-07	5.41164e-07	11	17	17	C1	Adipose. subcutaneous (GTEx)	EpiXcan	0.997072	gtex_sf	0.999981
3993	ENSG00000119965	C10orf88	-0.504325	-0.0283874	0.614033	0.0189502	0.0266962	0.00352567	0.00892538	10	11	11	C1	Adipose. subcutaneous (GTEx)	EpiXcan	0.997072	gtex_sf	0.999981
3994	ENSG00000140950	TLDC1	0.504173	0.0626741	0.61414	0.00932076	0.0457768	0.000140945	0.000423652	8	15	15	C1	Adipose. subcutaneous (GTEx)	EpiXcan	0.997072	gtex_sf	0.999981
3995	ENSG00000244617	ASPRV1	0.504031	0.0366205	0.61424	0.036484	0.0653126	4.11026e-06	1.48497e-05	15	17	17	C1	Adipose. subcutaneous (GTEx)	EpiXcan	0.997072	gtex_sf	0.999981
3996	ENSG00000141469	SLC14A1	0.503996	0.0201457	0.614264	0.0393462	0.0689627	2.424e-06	9.02047e-06	14	15	15	C1	Adipose. subcutaneous (GTEx)	EpiXcan	0.997072	gtex_sf	0.999981
3997	ENSG00000134265	NAPG	0.503598	0.0121449	0.614544	0.228857	0.488267	2.81929e-53	1.63858e-51	13	17	17	C1	Adipose. subcutaneous (GTEx)	EpiXcan	0.997072	gtex_sf	0.999981
3998	ENSG00000090054	SPTLC1	-0.503412	-0.0160096	0.614674	0.130167	0.140492	3.92828e-12	2.59544e-11	50	57	57	C1	Adipose. subcutaneous (GTEx)	EpiXcan	0.997072	gtex_sf	0.999981
3999	ENSG00000185164	NOMO2	0.503406	0.0457983	0.614679	0.0272727	0.0137313	0.0353489	0.0783437	42	60	60	C1	Adipose. subcutaneous (GTEx)	EpiXcan	0.997072	gtex_sf	0.999981
4000	ENSG00000166441	RPL27A	-0.502757	-0.0545019	0.615135	0.0148954	0.0135392	0.03888	0.0857491	8	11	11	C1	Adipose. subcutaneous (GTEx)	EpiXcan	0.997072	gtex_sf	0.999981
4001	ENSG00000137098	SPAG8	0.502658	0.0440732	0.615205	0.0165395	0.0270868	0.00308957	0.00788406	4	4	4	C1	Adipose. subcutaneous (GTEx)	EpiXcan	0.997072	gtex_sf	0.999981
4002	ENSG00000272240	AC004908.1	-0.502487	-0.016998	0.615325	0.111441	0.262906	2.92378e-23	4.06687e-22	52	64	64	C1	Adipose. subcutaneous (GTEx)	EpiXcan	0.997072	gtex_sf	0.999981
4003	ENSG00000148498	PARD3	0.502211	0.0445177	0.615519	0.0149682	0.0581304	1.59187e-05	5.36123e-05	33	36	36	C1	Adipose. subcutaneous (GTEx)	EpiXcan	0.997072	gtex_sf	0.999981
4004	ENSG00000156136	DCK	-0.502111	-0.0219791	0.61559	0.049357	0.122428	9.49433e-11	5.53191e-10	15	17	17	C1	Adipose. subcutaneous (GTEx)	EpiXcan	0.997072	gtex_sf	0.999981
4005	ENSG00000259065	AC005520.2	0.502059	0.00928408	0.615626	0.374779	0.54344	3.02107e-61	2.5339e-59	23	27	27	C1	Adipose. subcutaneous (GTEx)	EpiXcan	0.997072	gtex_sf	0.999981
4006	ENSG00000106133	NSUN5P2	-0.501685	-0.0145092	0.615889	0.211956	0.250447	1.01511e-24	1.52398e-23	26	30	30	C1	Adipose. subcutaneous (GTEx)	EpiXcan	0.997072	gtex_sf	0.999981
4007	ENSG00000169715	MT1E	0.501428	0.0280449	0.61607	0.0438762	0.102276	5.50324e-09	2.72767e-08	30	36	36	C1	Adipose. subcutaneous (GTEx)	EpiXcan	0.997072	gtex_sf	0.999981
4008	ENSG00000100997	ABHD12	0.501353	0.0142089	0.616123	0.0720725	0.118245	2.6453e-10	1.47856e-09	32	39	39	C1	Adipose. subcutaneous (GTEx)	EpiXcan	0.997072	gtex_sf	0.999981
4009	ENSG00000133706	LARS	0.501125	0.0115751	0.616283	0.221468	0.409023	1.6035e-41	5.42516e-40	142	165	165	C1	Adipose. subcutaneous (GTEx)	EpiXcan	0.997072	gtex_sf	0.999981
4010	ENSG00000128536	CDHR3	-0.500821	-0.0413658	0.616497	0.019676	0.0421642	0.000265768	0.000774092	6	6	6	C1	Adipose. subcutaneous (GTEx)	EpiXcan	0.997072	gtex_sf	0.999981
4011	ENSG00000196313	POM121	-0.500483	-0.0606427	0.616735	0.0124924	0.137583	2.4723e-12	1.66568e-11	3	6	6	C1	Adipose. subcutaneous (GTEx)	EpiXcan	0.997072	gtex_sf	0.999981
4012	ENSG00000070882	OSBPL3	-0.500388	-0.0274552	0.616802	0.0543098	0.109816	1.5618e-09	8.14147e-09	10	11	11	C1	Adipose. subcutaneous (GTEx)	EpiXcan	0.997072	gtex_sf	0.999981
4013	ENSG00000150457	LATS2	-0.500182	-0.0419736	0.616947	0.015324	0.0265437	0.003571	0.00902218	19	20	20	C1	Adipose. subcutaneous (GTEx)	EpiXcan	0.997072	gtex_sf	0.999981
4014	ENSG00000267575	AC006504.5	0.499675	0.0166731	0.617304	0.0817969	0.170925	9.77831e-15	7.93538e-14	37	47	47	C1	Adipose. subcutaneous (GTEx)	EpiXcan	0.997072	gtex_sf	0.999981
4015	ENSG00000162591	MEGF6	0.499564	0.0753817	0.617382	0.0144308	0.0293608	0.00206541	0.00538638	8	12	12	C1	Adipose. subcutaneous (GTEx)	EpiXcan	0.997072	gtex_sf	0.999981
4016	ENSG00000160213	CSTB	-0.499152	-0.0257237	0.617672	0.0691009	0.166684	1.79898e-14	1.42524e-13	12	17	17	C1	Adipose. subcutaneous (GTEx)	EpiXcan	0.997072	gtex_sf	0.999981
4017	ENSG00000091986	CCDC80	-0.499132	-0.062468	0.617687	0.00466674	0.0182846	0.0165023	0.0383138	4	6	6	C1	Adipose. subcutaneous (GTEx)	EpiXcan	0.997072	gtex_sf	0.999981
4018	ENSG00000117262	GPR89A	-0.498971	-4.79918	0.6178	6.01652e-06	0.0391082	0.000415194	0.00118108	1	7	7	C1	Adipose. subcutaneous (GTEx)	EpiXcan	0.997072	gtex_sf	0.999981
4019	ENSG00000132669	RIN2	-0.498848	-0.0362845	0.617887	0.0154473	0.0222767	0.00760388	0.0184301	10	12	12	C1	Adipose. subcutaneous (GTEx)	EpiXcan	0.997072	gtex_sf	0.999981
4020	ENSG00000112249	ASCC3	-0.4983	-0.0325859	0.618273	0.0317353	0.0471854	0.000100551	0.000308323	16	20	20	C1	Adipose. subcutaneous (GTEx)	EpiXcan	0.997072	gtex_sf	0.999981
4021	ENSG00000103852	TTC23	0.498245	0.0356552	0.618311	0.0264912	0.140483	2.17417e-12	1.47048e-11	7	9	9	C1	Adipose. subcutaneous (GTEx)	EpiXcan	0.997072	gtex_sf	0.999981
4022	ENSG00000103249	CLCN7	0.498008	0.0128103	0.618479	0.211477	0.378545	1.05386e-37	3.09462e-36	36	44	44	C1	Adipose. subcutaneous (GTEx)	EpiXcan	0.997072	gtex_sf	0.999981
4023	ENSG00000133275	CSNK1G2	-0.497782	-0.0853905	0.618638	0.0146223	0.0114227	0.0578691	0.124245	24	31	31	C1	Adipose. subcutaneous (GTEx)	EpiXcan	0.997072	gtex_sf	0.999981
4024	ENSG00000178105	DDX10	0.497665	0.0903801	0.61872	0.00521531	0.0249856	0.00478213	0.0119124	10	12	12	C1	Adipose. subcutaneous (GTEx)	EpiXcan	0.997072	gtex_sf	0.999981
4025	ENSG00000150054	MPP7	-0.497503	-0.0260967	0.618834	0.0323798	0.124781	8.26402e-11	4.84327e-10	9	13	13	C1	Adipose. subcutaneous (GTEx)	EpiXcan	0.997072	gtex_sf	0.999981
4026	ENSG00000136875	PRPF4	-0.497325	-0.0182983	0.61896	0.111244	0.240351	4.79103e-21	5.87121e-20	18	20	20	C1	Adipose. subcutaneous (GTEx)	EpiXcan	0.997072	gtex_sf	0.999981
4027	ENSG00000170852	KBTBD2	-0.496847	-0.0324832	0.619297	0.0569599	0.0455162	0.000122895	0.000372433	47	52	52	C1	Adipose. subcutaneous (GTEx)	EpiXcan	0.997072	gtex_sf	0.999981
4028	ENSG00000213963	AC019080.1	-0.496629	-0.0184048	0.619451	0.113632	0.0791521	2.71092e-07	1.12743e-06	111	126	126	C1	Adipose. subcutaneous (GTEx)	EpiXcan	0.997072	gtex_sf	0.999981
4029	ENSG00000105254	TBCB	0.496594	0.0334442	0.619475	0.0582193	0.0703135	1.82508e-06	6.86463e-06	35	41	41	C1	Adipose. subcutaneous (GTEx)	EpiXcan	0.997072	gtex_sf	0.999981
4030	ENSG00000260552	AC023043.1	-0.49641	-0.0243643	0.619605	0.0681656	0.140783	9.43581e-13	6.5886e-12	17	21	21	C1	Adipose. subcutaneous (GTEx)	EpiXcan	0.997072	gtex_sf	0.999981
4031	ENSG00000139517	LNX2	0.496036	0.0205733	0.619869	0.0430478	0.0518547	4.50985e-05	0.000143992	33	38	38	C1	Adipose. subcutaneous (GTEx)	EpiXcan	0.997072	gtex_sf	0.999981
4032	ENSG00000065600	TMEM206	-0.495881	-0.0566229	0.619979	0.012267	0.0342374	0.000996916	0.00270197	5	5	5	C1	Adipose. subcutaneous (GTEx)	EpiXcan	0.997072	gtex_sf	0.999981
4033	ENSG00000204084	INPP5B	-0.495676	-0.0117524	0.620123	0.203527	0.522127	1.98152e-57	1.40177e-55	18	20	20	C1	Adipose. subcutaneous (GTEx)	EpiXcan	0.997072	gtex_sf	0.999981
4034	ENSG00000145439	CBR4	-0.495524	-0.0235747	0.620231	0.0596806	0.131408	1.68841e-11	1.05767e-10	16	17	17	C1	Adipose. subcutaneous (GTEx)	EpiXcan	0.997072	gtex_sf	0.999981
4035	ENSG00000140459	CYP11A1	0.495141	0.0495536	0.6205	0.0311373	0.103719	1.6199e-09	8.42553e-09	7	8	8	C1	Adipose. subcutaneous (GTEx)	EpiXcan	0.997072	gtex_sf	0.999981
4036	ENSG00000156239	N6AMT1	0.495034	0.0307006	0.620576	0.0321156	0.125389	6.35601e-11	3.7708e-10	37	48	48	C1	Adipose. subcutaneous (GTEx)	EpiXcan	0.997072	gtex_sf	0.999981
4037	ENSG00000154429	CCSAP	0.494553	0.0636485	0.620916	0.0094937	0.0847138	1.29899e-07	5.57955e-07	7	10	10	C1	Adipose. subcutaneous (GTEx)	EpiXcan	0.997072	gtex_sf	0.999981
4038	ENSG00000124207	CSE1L	0.494297	0.0250176	0.621096	0.061036	0.197282	2.62521e-17	2.53246e-16	18	25	25	C1	Adipose. subcutaneous (GTEx)	EpiXcan	0.997072	gtex_sf	0.999981
4039	ENSG00000247572	CKMT2-AS1	-0.494262	-0.00857681	0.621121	0.401531	0.48949	1.62583e-53	9.64955e-52	22	27	27	C1	Adipose. subcutaneous (GTEx)	EpiXcan	0.997072	gtex_sf	0.999981
4040	ENSG00000188227	ZNF793	0.494088	0.0159058	0.621244	0.129565	0.261582	2.58337e-23	3.60053e-22	22	28	28	C1	Adipose. subcutaneous (GTEx)	EpiXcan	0.997072	gtex_sf	0.999981
4041	ENSG00000127995	CASD1	-0.494002	-0.0352468	0.621305	0.032814	0.0936206	2.47913e-08	1.15099e-07	25	31	31	C1	Adipose. subcutaneous (GTEx)	EpiXcan	0.997072	gtex_sf	0.999981
4042	ENSG00000213221	DNLZ	0.493771	0.00916975	0.621468	0.409485	0.482787	9.11252e-52	5.02516e-50	116	139	139	C1	Adipose. subcutaneous (GTEx)	EpiXcan	0.997072	gtex_sf	0.999981
4043	ENSG00000197696	NMB	0.493552	0.0565033	0.621623	0.00990593	0.011481	0.0572462	0.122983	13	18	18	C1	Adipose. subcutaneous (GTEx)	EpiXcan	0.997072	gtex_sf	0.999981
4044	ENSG00000126883	NUP214	0.49338	0.0358134	0.621744	0.030426	0.0100644	0.0763567	0.160582	16	19	19	C1	Adipose. subcutaneous (GTEx)	EpiXcan	0.997072	gtex_sf	0.999981
4045	ENSG00000236104	ZBTB22	0.49338	0.029972	0.621744	0.0392718	0.069868	2.11684e-06	7.91526e-06	13	15	15	C1	Adipose. subcutaneous (GTEx)	EpiXcan	0.997072	gtex_sf	0.999981
4046	ENSG00000157601	MX1	-0.493192	-0.0121537	0.621877	0.201061	0.304122	1.26276e-28	2.34893e-27	52	61	61	C1	Adipose. subcutaneous (GTEx)	EpiXcan	0.997072	gtex_sf	0.999981
4047	ENSG00000103356	EARS2	0.493	0.022957	0.622013	0.0262943	0.103262	4.65487e-09	2.3286e-08	22	32	32	C1	Adipose. subcutaneous (GTEx)	EpiXcan	0.997072	gtex_sf	0.999981
4048	ENSG00000250132	AC004803.1	-0.492595	-0.026818	0.622299	0.0768396	0.133881	1.70703e-11	1.06835e-10	60	67	67	C1	Adipose. subcutaneous (GTEx)	EpiXcan	0.997072	gtex_sf	0.999981
4049	ENSG00000064547	LPAR2	0.492328	0.012743	0.622487	0.182337	0.170269	1.33401e-14	1.06713e-13	52	66	66	C1	Adipose. subcutaneous (GTEx)	EpiXcan	0.997072	gtex_sf	0.999981
4050	ENSG00000008710	PKD1	-0.492118	-0.0643998	0.622636	0.0571335	0.0882056	5.24463e-08	2.35454e-07	39	45	45	C1	Adipose. subcutaneous (GTEx)	EpiXcan	0.997072	gtex_sf	0.999981
4051	ENSG00000088448	ANKRD10	0.491924	0.0466841	0.622773	0.0142819	0.0132184	0.0425058	0.0932904	8	9	9	C1	Adipose. subcutaneous (GTEx)	EpiXcan	0.997072	gtex_sf	0.999981
4052	ENSG00000107020	PLGRKT	-0.491579	-0.0484291	0.623017	0.0225191	0.223551	1.08265e-19	1.22394e-18	40	49	49	C1	Adipose. subcutaneous (GTEx)	EpiXcan	0.997072	gtex_sf	0.999981
4053	ENSG00000164253	WDR41	-0.491299	-0.0248916	0.623215	0.0919157	0.165356	4.02331e-14	3.11868e-13	35	39	39	C1	Adipose. subcutaneous (GTEx)	EpiXcan	0.997072	gtex_sf	0.999981
4054	ENSG00000157617	C2CD2	-0.491283	-0.0339858	0.623226	0.0581995	0.0172582	0.0202815	0.0464871	47	57	57	C1	Adipose. subcutaneous (GTEx)	EpiXcan	0.997072	gtex_sf	0.999981
4055	ENSG00000139190	VAMP1	0.491056	0.0177659	0.623387	0.0992873	0.153422	4.19834e-13	2.97904e-12	13	17	17	C1	Adipose. subcutaneous (GTEx)	EpiXcan	0.997072	gtex_sf	0.999981
4056	ENSG00000043514	TRIT1	-0.490937	-0.0195694	0.623471	0.0642258	0.221847	3.2746e-19	3.60876e-18	32	37	37	C1	Adipose. subcutaneous (GTEx)	EpiXcan	0.997072	gtex_sf	0.999981
4057	ENSG00000134852	CLOCK	0.490902	0.0445064	0.623496	0.0239295	0.0648652	4.70067e-06	1.68783e-05	8	9	9	C1	Adipose. subcutaneous (GTEx)	EpiXcan	0.997072	gtex_sf	0.999981
4058	ENSG00000082258	CCNT2	0.490887	0.0415409	0.623507	0.0174161	0.109315	1.5394e-09	8.03668e-09	8	13	13	C1	Adipose. subcutaneous (GTEx)	EpiXcan	0.997072	gtex_sf	0.999981
4059	ENSG00000183569	SERHL2	-0.490845	-0.0238482	0.623536	0.12026	0.178895	1.46235e-15	1.25433e-14	44	55	55	C1	Adipose. subcutaneous (GTEx)	EpiXcan	0.997072	gtex_sf	0.999981
4060	ENSG00000169189	NSMCE1	-0.490728	-0.0593766	0.623619	0.00728769	0.0189303	0.0142333	0.033322	7	8	8	C1	Adipose. subcutaneous (GTEx)	EpiXcan	0.997072	gtex_sf	0.999981
4061	ENSG00000100726	TELO2	0.490228	0.0104182	0.623972	0.16752	0.255779	1.14307e-22	1.53657e-21	49	74	74	C1	Adipose. subcutaneous (GTEx)	EpiXcan	0.997072	gtex_sf	0.999981
4062	ENSG00000196968	FUT11	-0.490227	-0.0164832	0.623973	0.081309	0.203508	7.59154e-18	7.59534e-17	24	31	31	C1	Adipose. subcutaneous (GTEx)	EpiXcan	0.997072	gtex_sf	0.999981
4063	ENSG00000092108	SCFD1	0.490117	0.0185797	0.624051	0.103988	0.122974	2.12313e-11	1.31996e-10	35	43	43	C1	Adipose. subcutaneous (GTEx)	EpiXcan	0.997072	gtex_sf	0.999981
4064	ENSG00000269044	AC024075.2	0.489534	0.0366595	0.624464	0.023086	0.063979	4.06785e-06	1.47155e-05	18	23	23	C1	Adipose. subcutaneous (GTEx)	EpiXcan	0.997072	gtex_sf	0.999981
4065	ENSG00000139220	PPFIA2	-0.489413	-0.121774	0.624549	0.00250365	0.0161393	0.0254208	0.0576164	2	4	4	C1	Adipose. subcutaneous (GTEx)	EpiXcan	0.997072	gtex_sf	0.999981
4066	ENSG00000123243	ITIH5	-0.489399	-0.031415	0.624559	0.0440142	0.0445807	0.000175978	0.00052245	28	33	33	C1	Adipose. subcutaneous (GTEx)	EpiXcan	0.997072	gtex_sf	0.999981
4067	ENSG00000138760	SCARB2	-0.489339	-0.0251434	0.624602	0.0704531	0.0478521	0.000100243	0.000307512	46	54	54	C1	Adipose. subcutaneous (GTEx)	EpiXcan	0.997072	gtex_sf	0.999981
4068	ENSG00000125912	NCLN	0.489286	0.0602596	0.624639	0.018707	0.253492	2.88273e-22	3.78429e-21	30	43	43	C1	Adipose. subcutaneous (GTEx)	EpiXcan	0.997072	gtex_sf	0.999981
4069	ENSG00000246089	AC016065.1	0.489274	0.0232861	0.624648	0.0742956	0.181778	3.7405e-16	3.3329e-15	50	80	80	C1	Adipose. subcutaneous (GTEx)	EpiXcan	0.997072	gtex_sf	0.999981
4070	ENSG00000111237	VPS29	0.489056	0.0706967	0.624802	0.0080928	0.0587732	1.16779e-05	3.99737e-05	6	7	7	C1	Adipose. subcutaneous (GTEx)	EpiXcan	0.997072	gtex_sf	0.999981
4071	ENSG00000258301	VASH1-AS1	0.48872	0.0647729	0.62504	0.0104511	0.0123208	0.0507301	0.109979	19	24	24	C1	Adipose. subcutaneous (GTEx)	EpiXcan	0.997072	gtex_sf	0.999981
4072	ENSG00000111300	NAA25	0.488683	0.03763	0.625066	0.0429261	0.0361236	0.000749374	0.00206056	39	44	44	C1	Adipose. subcutaneous (GTEx)	EpiXcan	0.997072	gtex_sf	0.999981
4073	ENSG00000188895	MSL1	-0.488569	-0.0174908	0.625147	0.120794	0.192376	6.23827e-17	5.89207e-16	16	23	23	C1	Adipose. subcutaneous (GTEx)	EpiXcan	0.997072	gtex_sf	0.999981
4074	ENSG00000111846	GCNT2	0.48846	0.0470191	0.625224	0.0115833	0.0261144	0.00417364	0.0104655	19	22	22	C1	Adipose. subcutaneous (GTEx)	EpiXcan	0.997072	gtex_sf	0.999981
4075	ENSG00000105963	ADAP1	-0.488444	-0.0680458	0.625235	0.0145999	0.0220938	0.00871488	0.0210211	15	19	19	C1	Adipose. subcutaneous (GTEx)	EpiXcan	0.997072	gtex_sf	0.999981
4076	ENSG00000187609	EXD3	0.488276	0.0352395	0.625354	0.0883429	0.142728	1.63145e-12	1.11417e-11	56	74	74	C1	Adipose. subcutaneous (GTEx)	EpiXcan	0.997072	gtex_sf	0.999981
4077	ENSG00000163161	ERCC3	0.488161	0.0133863	0.625436	0.156464	0.318356	3.07308e-29	5.92085e-28	19	22	22	C1	Adipose. subcutaneous (GTEx)	EpiXcan	0.997072	gtex_sf	0.999981
4078	ENSG00000165280	VCP	-0.488148	-0.0297191	0.625445	0.0309489	0.134339	1.50027e-11	9.42766e-11	8	11	11	C1	Adipose. subcutaneous (GTEx)	EpiXcan	0.997072	gtex_sf	0.999981
4079	ENSG00000158716	DUSP23	0.487871	0.0506519	0.625641	0.0165158	0.0533684	3.66149e-05	0.000118308	8	13	13	C1	Adipose. subcutaneous (GTEx)	EpiXcan	0.997072	gtex_sf	0.999981
4080	ENSG00000111405	ENDOU	-0.487756	-0.0407112	0.625722	0.0229889	0.0507995	4.37804e-05	0.000140071	9	12	12	C1	Adipose. subcutaneous (GTEx)	EpiXcan	0.997072	gtex_sf	0.999981
4081	ENSG00000169398	PTK2	0.486951	0.123095	0.626293	0.00222471	0.0102296	0.0733894	0.154931	6	8	8	C1	Adipose. subcutaneous (GTEx)	EpiXcan	0.997072	gtex_sf	0.999981
4082	ENSG00000138780	GSTCD	0.486659	0.0277861	0.6265	0.0476671	0.103771	4.43924e-09	2.22709e-08	23	25	25	C1	Adipose. subcutaneous (GTEx)	EpiXcan	0.997072	gtex_sf	0.999981
4083	ENSG00000012779	ALOX5	-0.486608	-0.0173622	0.626536	0.105506	0.174202	5.96731e-15	4.89942e-14	42	53	53	C1	Adipose. subcutaneous (GTEx)	EpiXcan	0.997072	gtex_sf	0.999981
4084	ENSG00000134910	STT3A	-0.485594	-0.0143192	0.627255	0.0846477	0.125343	3.73222e-11	2.27095e-10	47	53	53	C1	Adipose. subcutaneous (GTEx)	EpiXcan	0.997072	gtex_sf	0.999981
4085	ENSG00000082068	WDR70	0.485571	0.025887	0.627271	0.0332513	0.0551583	2.17505e-05	7.21086e-05	25	30	30	C1	Adipose. subcutaneous (GTEx)	EpiXcan	0.997072	gtex_sf	0.999981
4086	ENSG00000111639	MRPL51	-0.485555	-0.0113274	0.627283	0.320648	0.580979	5.44844e-70	6.93785e-68	26	35	35	C1	Adipose. subcutaneous (GTEx)	EpiXcan	0.997072	gtex_sf	0.999981
4087	ENSG00000260274	AC068338.2	0.485264	0.0166659	0.627489	0.111748	0.264444	9.3101e-24	1.32797e-22	25	34	34	C1	Adipose. subcutaneous (GTEx)	EpiXcan	0.997072	gtex_sf	0.999981
4088	ENSG00000011243	AKAP8L	0.485108	0.0619605	0.6276	0.00842828	0.0304403	0.00194945	0.00510009	1	1	1	C1	Adipose. subcutaneous (GTEx)	EpiXcan	0.997072	gtex_sf	0.999981
4089	ENSG00000108064	TFAM	-0.484854	-0.0699842	0.62778	0.00743482	0.0612806	9.98704e-06	3.44638e-05	3	7	7	C1	Adipose. subcutaneous (GTEx)	EpiXcan	0.997072	gtex_sf	0.999981
4090	ENSG00000186806	VSIG10L	-0.484667	-0.0279973	0.627913	0.038655	0.012136	0.0515899	0.11167	43	54	54	C1	Adipose. subcutaneous (GTEx)	EpiXcan	0.997072	gtex_sf	0.999981
4091	ENSG00000233429	HOTAIRM1	0.484496	0.010062	0.628034	0.380914	0.551941	5.50461e-64	5.1402e-62	12	15	15	C1	Adipose. subcutaneous (GTEx)	EpiXcan	0.997072	gtex_sf	0.999981
4092	ENSG00000215375	MYL5	-0.484414	-0.051142	0.628092	0.0112832	0.067521	2.87876e-06	1.06112e-05	7	8	8	C1	Adipose. subcutaneous (GTEx)	EpiXcan	0.997072	gtex_sf	0.999981
4093	ENSG00000167491	GATAD2A	0.484214	0.0308655	0.628234	0.0164626	0.0235587	0.00670737	0.0163819	19	20	20	C1	Adipose. subcutaneous (GTEx)	EpiXcan	0.997072	gtex_sf	0.999981
4094	ENSG00000102886	GDPD3	0.484189	0.0194952	0.628252	0.120127	0.145053	4.05871e-13	2.88873e-12	15	19	19	C1	Adipose. subcutaneous (GTEx)	EpiXcan	0.997072	gtex_sf	0.999981
4095	ENSG00000054219	LY75	0.4841	0.0106153	0.628315	0.25412	0.424144	4.47173e-42	1.58571e-40	46	64	64	C1	Adipose. subcutaneous (GTEx)	EpiXcan	0.997072	gtex_sf	0.999981
4096	ENSG00000095015	MAP3K1	-0.483636	-0.0352878	0.628644	0.0238932	0.0360271	0.000670591	0.00185302	29	35	35	C1	Adipose. subcutaneous (GTEx)	EpiXcan	0.997072	gtex_sf	0.999981
4097	ENSG00000157064	NMNAT2	-0.48337	-0.0938256	0.628833	0.0052865	0.0238358	0.00618308	0.0151728	7	8	8	C1	Adipose. subcutaneous (GTEx)	EpiXcan	0.997072	gtex_sf	0.999981
4098	ENSG00000101138	CSTF1	-0.483205	-0.0364115	0.62895	0.0240768	0.0433361	0.000189655	0.00056151	4	5	5	C1	Adipose. subcutaneous (GTEx)	EpiXcan	0.997072	gtex_sf	0.999981
4099	ENSG00000162004	CCDC78	-0.482856	-0.0638125	0.629198	0.01065	0.024185	0.00612666	0.0150449	10	10	10	C1	Adipose. subcutaneous (GTEx)	EpiXcan	0.997072	gtex_sf	0.999981
4100	ENSG00000213949	ITGA1	0.482787	0.0476763	0.629247	0.0206824	0.0484897	8.68118e-05	0.000268131	14	18	18	C1	Adipose. subcutaneous (GTEx)	EpiXcan	0.997072	gtex_sf	0.999981
4101	ENSG00000125844	RRBP1	0.482778	0.0991434	0.629254	0.00270492	0.0542405	2.9064e-05	9.48951e-05	4	7	7	C1	Adipose. subcutaneous (GTEx)	EpiXcan	0.997072	gtex_sf	0.999981
4102	ENSG00000169031	COL4A3	0.482553	0.0535139	0.629413	0.0238121	0.0694636	2.07524e-06	7.77007e-06	31	41	41	C1	Adipose. subcutaneous (GTEx)	EpiXcan	0.997072	gtex_sf	0.999981
4103	ENSG00000014641	MDH1	-0.482441	-0.01588	0.629492	0.1601	0.500776	4.30316e-54	2.62063e-52	11	16	16	C1	Adipose. subcutaneous (GTEx)	EpiXcan	0.997072	gtex_sf	0.999981
4104	ENSG00000171055	FEZ2	-0.482313	-0.117465	0.629584	0.00600181	0.0239637	0.00538548	0.0133088	9	11	11	C1	Adipose. subcutaneous (GTEx)	EpiXcan	0.997072	gtex_sf	0.999981
4105	ENSG00000149633	KIAA1755	0.482139	0.0425455	0.629707	0.0188693	0.0374606	0.00058834	0.00163607	11	11	11	C1	Adipose. subcutaneous (GTEx)	EpiXcan	0.997072	gtex_sf	0.999981
4106	ENSG00000197728	RPS26	-0.482132	-0.0075175	0.629712	0.569103	0.701729	7.85955e-101	9.17406e-98	43	49	49	C1	Adipose. subcutaneous (GTEx)	EpiXcan	0.997072	gtex_sf	0.999981
4107	ENSG00000140263	SORD	0.481741	0.00527472	0.62999	0.0473022	0.0489215	8.48486e-05	0.000262472	41	49	49	C1	Adipose. subcutaneous (GTEx)	EpiXcan	0.997072	gtex_sf	0.999981
4108	ENSG00000139372	TDG	0.48153	0.0278515	0.63014	0.041678	0.0857703	9.86028e-08	4.29723e-07	27	33	33	C1	Adipose. subcutaneous (GTEx)	EpiXcan	0.997072	gtex_sf	0.999981
4109	ENSG00000181264	TMEM136	-0.481466	-0.0282991	0.630185	0.0625718	0.0744812	9.29723e-07	3.60239e-06	36	43	43	C1	Adipose. subcutaneous (GTEx)	EpiXcan	0.997072	gtex_sf	0.999981
4110	ENSG00000125733	TRIP10	0.481096	0.0421307	0.630448	0.0310819	0.0790807	3.85469e-07	1.56864e-06	17	23	23	C1	Adipose. subcutaneous (GTEx)	EpiXcan	0.997072	gtex_sf	0.999981
4111	ENSG00000182841	RRP7BP	-0.481049	-0.0275014	0.630482	0.1017	0.378725	1.31751e-38	3.96867e-37	20	24	24	C1	Adipose. subcutaneous (GTEx)	EpiXcan	0.997072	gtex_sf	0.999981
4112	ENSG00000196365	LONP1	0.481018	0.0120977	0.630504	0.212343	0.345609	1.06763e-32	2.47588e-31	27	31	31	C1	Adipose. subcutaneous (GTEx)	EpiXcan	0.997072	gtex_sf	0.999981
4113	ENSG00000125734	GPR108	0.480815	0.0119697	0.630648	0.26844	0.354105	2.45845e-33	5.90661e-32	42	48	48	C1	Adipose. subcutaneous (GTEx)	EpiXcan	0.997072	gtex_sf	0.999981
4114	ENSG00000002016	RAD52	0.479877	0.0174534	0.631315	0.107868	0.255266	1.69236e-22	2.25976e-21	13	15	15	C1	Adipose. subcutaneous (GTEx)	EpiXcan	0.997072	gtex_sf	0.999981
4115	ENSG00000070476	ZXDC	-0.479837	-0.017061	0.631343	0.0960474	0.239232	9.11606e-21	1.10553e-19	11	12	12	C1	Adipose. subcutaneous (GTEx)	EpiXcan	0.997072	gtex_sf	0.999981
4116	ENSG00000133985	TTC9	-0.479583	-0.0226525	0.631524	0.0498206	0.0163366	0.0226776	0.0516599	37	42	42	C1	Adipose. subcutaneous (GTEx)	EpiXcan	0.997072	gtex_sf	0.999981
4117	ENSG00000105583	WDR83OS	-0.478443	-0.0390516	0.632335	0.0194101	0.0744805	8.11252e-07	3.16965e-06	13	21	21	C1	Adipose. subcutaneous (GTEx)	EpiXcan	0.997072	gtex_sf	0.999981
4118	ENSG00000198538	ZNF28	-0.478441	-0.0177328	0.632337	0.154298	0.127189	6.00255e-11	3.5717e-10	117	151	151	C1	Adipose. subcutaneous (GTEx)	EpiXcan	0.997072	gtex_sf	0.999981
4119	ENSG00000139624	CERS5	-0.478342	-0.0580945	0.632407	0.0120017	0.0444573	0.000151645	0.000454254	11	16	16	C1	Adipose. subcutaneous (GTEx)	EpiXcan	0.997072	gtex_sf	0.999981
4120	ENSG00000176834	VSIG10	0.47831	0.0143157	0.632429	0.13963	0.255846	1.47225e-22	1.96773e-21	25	32	32	C1	Adipose. subcutaneous (GTEx)	EpiXcan	0.997072	gtex_sf	0.999981
4121	ENSG00000184613	NELL2	-0.477974	-0.0171653	0.632668	0.130388	0.391945	4.06938e-40	1.30137e-38	16	22	22	C1	Adipose. subcutaneous (GTEx)	EpiXcan	0.997072	gtex_sf	0.999981
4122	ENSG00000066185	ZMYND12	0.47784	0.0385475	0.632764	0.0182451	0.0486286	8.08135e-05	0.000250543	14	15	15	C1	Adipose. subcutaneous (GTEx)	EpiXcan	0.997072	gtex_sf	0.999981
4123	ENSG00000215252	GOLGA8B	0.477725	0.0108214	0.632846	0.153035	0.154619	1.12206e-13	8.35996e-13	78	96	96	C1	Adipose. subcutaneous (GTEx)	EpiXcan	0.997072	gtex_sf	0.999981
4124	ENSG00000271780	AL118558.3	-0.476961	-0.0162539	0.63339	0.113122	0.181176	1.03351e-15	8.94156e-15	40	47	47	C1	Adipose. subcutaneous (GTEx)	EpiXcan	0.997072	gtex_sf	0.999981
4125	ENSG00000005379	TSPOAP1	-0.47672	-0.038	0.633561	0.0261795	0.122479	1.35988e-10	7.82255e-10	7	9	9	C1	Adipose. subcutaneous (GTEx)	EpiXcan	0.997072	gtex_sf	0.999981
4126	ENSG00000153044	CENPH	0.476489	0.0325786	0.633726	0.0324117	0.0561885	2.28462e-05	7.54912e-05	14	17	17	C1	Adipose. subcutaneous (GTEx)	EpiXcan	0.997072	gtex_sf	0.999981
4127	ENSG00000166130	IKBIP	-0.476356	-0.00986221	0.633821	0.214315	0.451712	4.69573e-46	1.94595e-44	17	23	23	C1	Adipose. subcutaneous (GTEx)	EpiXcan	0.997072	gtex_sf	0.999981
4128	ENSG00000231259	AC125232.1	0.476166	0.0105956	0.633956	0.389964	0.472532	1.44192e-50	7.62151e-49	36	49	49	C1	Adipose. subcutaneous (GTEx)	EpiXcan	0.997072	gtex_sf	0.999981
4129	ENSG00000168246	UBTD2	-0.475867	-0.0275531	0.634169	0.0480094	0.0970902	7.89694e-09	3.86757e-08	68	80	80	C1	Adipose. subcutaneous (GTEx)	EpiXcan	0.997072	gtex_sf	0.999981
4130	ENSG00000175348	TMEM9B	-0.475781	-0.0189476	0.634231	0.0974484	0.135133	1.36563e-11	8.60861e-11	48	55	55	C1	Adipose. subcutaneous (GTEx)	EpiXcan	0.997072	gtex_sf	0.999981
4131	ENSG00000144455	SUMF1	0.475649	0.0123377	0.634324	0.232961	0.357866	2.52563e-34	6.30597e-33	14	17	17	C1	Adipose. subcutaneous (GTEx)	EpiXcan	0.997072	gtex_sf	0.999981
4132	ENSG00000038274	MAT2B	-0.475547	-0.0331381	0.634397	0.0377162	0.0576067	1.57444e-05	5.30651e-05	28	32	32	C1	Adipose. subcutaneous (GTEx)	EpiXcan	0.997072	gtex_sf	0.999981
4133	ENSG00000188185	LINC00265	-0.475521	-0.0300236	0.634416	0.0340609	0.0217386	0.00916414	0.0220516	35	38	38	C1	Adipose. subcutaneous (GTEx)	EpiXcan	0.997072	gtex_sf	0.999981
4134	ENSG00000150938	CRIM1	0.475366	0.0408105	0.634526	0.0191792	0.0379816	0.000484763	0.00136429	10	10	10	C1	Adipose. subcutaneous (GTEx)	EpiXcan	0.997072	gtex_sf	0.999981
4135	ENSG00000160256	FAM207A	-0.474832	-0.0402894	0.634907	0.0165171	0.0407663	0.000286228	0.000829376	11	13	13	C1	Adipose. subcutaneous (GTEx)	EpiXcan	0.997072	gtex_sf	0.999981
4136	ENSG00000006715	VPS41	0.474424	0.0164412	0.635197	0.120273	0.113238	5.06533e-10	2.75428e-09	70	79	79	C1	Adipose. subcutaneous (GTEx)	EpiXcan	0.997072	gtex_sf	0.999981
4137	ENSG00000025772	TOMM34	-0.474304	-0.0530397	0.635283	0.0230035	0.377031	8.64691e-37	2.45674e-35	44	53	53	C1	Adipose. subcutaneous (GTEx)	EpiXcan	0.997072	gtex_sf	0.999981
4138	ENSG00000110841	PPFIBP1	-0.474243	-0.059813	0.635326	0.00860976	0.0271896	0.00345091	0.00874719	9	12	12	C1	Adipose. subcutaneous (GTEx)	EpiXcan	0.997072	gtex_sf	0.999981
4139	ENSG00000184743	ATL3	0.474137	0.0208843	0.635402	0.063345	0.124449	6.20132e-11	3.68215e-10	21	27	27	C1	Adipose. subcutaneous (GTEx)	EpiXcan	0.997072	gtex_sf	0.999981
4140	ENSG00000154803	FLCN	-0.473927	-0.00881979	0.635552	0.46119	0.542017	3.78853e-62	3.29602e-60	46	53	53	C1	Adipose. subcutaneous (GTEx)	EpiXcan	0.997072	gtex_sf	0.999981
4141	ENSG00000169967	MAP3K2	-0.473665	-0.0192686	0.635739	0.0782218	0.169107	1.60202e-14	1.27352e-13	31	35	35	C1	Adipose. subcutaneous (GTEx)	EpiXcan	0.997072	gtex_sf	0.999981
4142	ENSG00000198246	SLC29A3	-0.473598	-0.0316026	0.635787	0.0240219	0.0788988	3.52843e-07	1.44511e-06	14	23	23	C1	Adipose. subcutaneous (GTEx)	EpiXcan	0.997072	gtex_sf	0.999981
4143	ENSG00000166046	TCP11L2	-0.473589	-0.0401138	0.635793	0.0298544	0.021919	0.00855861	0.0206619	21	25	25	C1	Adipose. subcutaneous (GTEx)	EpiXcan	0.997072	gtex_sf	0.999981
4144	ENSG00000145860	RNF145	0.47323	0.0547059	0.636049	0.00918738	0.0399619	0.000388532	0.00110974	18	21	21	C1	Adipose. subcutaneous (GTEx)	EpiXcan	0.997072	gtex_sf	0.999981
4145	ENSG00000244165	P2RY11	0.473066	0.028728	0.636166	0.0916837	0.166642	2.31637e-14	1.82688e-13	30	36	36	C1	Adipose. subcutaneous (GTEx)	EpiXcan	0.997072	gtex_sf	0.999981
4146	ENSG00000060982	BCAT1	0.472927	0.103837	0.636265	0.00310095	0.0370846	0.000608348	0.00168936	9	13	13	C1	Adipose. subcutaneous (GTEx)	EpiXcan	0.997072	gtex_sf	0.999981
4147	ENSG00000165416	SUGT1	-0.472793	-0.0452104	0.636361	0.0158479	0.0268869	0.00333351	0.00846953	10	11	11	C1	Adipose. subcutaneous (GTEx)	EpiXcan	0.997072	gtex_sf	0.999981
4148	ENSG00000103148	NPRL3	-0.472732	-0.0129513	0.636404	0.211566	0.457596	2.3511e-48	1.09408e-46	74	98	98	C1	Adipose. subcutaneous (GTEx)	EpiXcan	0.997072	gtex_sf	0.999981
4149	ENSG00000111348	ARHGDIB	-0.472578	-0.0318765	0.636514	0.0307282	0.110159	8.82767e-10	4.70328e-09	31	34	34	C1	Adipose. subcutaneous (GTEx)	EpiXcan	0.997072	gtex_sf	0.999981
4150	ENSG00000103342	GSPT1	-0.4725	-0.0644092	0.63657	0.00853497	0.0294964	0.00226999	0.0058881	13	18	18	C1	Adipose. subcutaneous (GTEx)	EpiXcan	0.997072	gtex_sf	0.999981
4151	ENSG00000268205	AC005261.2	-0.472207	-0.0530264	0.636779	0.021733	0.0668267	3.46214e-06	1.26386e-05	9	12	12	C1	Adipose. subcutaneous (GTEx)	EpiXcan	0.997072	gtex_sf	0.999981
4152	ENSG00000160961	ZNF333	-0.472203	-0.0156903	0.636782	0.120006	0.146506	1.62723e-12	1.11184e-11	45	52	52	C1	Adipose. subcutaneous (GTEx)	EpiXcan	0.997072	gtex_sf	0.999981
4153	ENSG00000196812	ZSCAN16	-0.471914	-0.0185612	0.636988	0.0685039	0.0113049	0.0603393	0.129106	40	47	47	C1	Adipose. subcutaneous (GTEx)	EpiXcan	0.997072	gtex_sf	0.999981
4154	ENSG00000144048	DUSP11	0.471677	0.0200618	0.637157	0.0359081	0.0552028	2.48706e-05	8.17944e-05	21	26	26	C1	Adipose. subcutaneous (GTEx)	EpiXcan	0.997072	gtex_sf	0.999981
4155	ENSG00000140474	ULK3	0.471643	0.0577889	0.637181	0.0238627	0.115858	4.37747e-10	2.39606e-09	11	15	15	C1	Adipose. subcutaneous (GTEx)	EpiXcan	0.997072	gtex_sf	0.999981
4156	ENSG00000188976	NOC2L	-0.471539	-0.0263942	0.637256	0.0299688	0.207364	5.02701e-18	5.08399e-17	22	31	31	C1	Adipose. subcutaneous (GTEx)	EpiXcan	0.997072	gtex_sf	0.999981
4157	ENSG00000113140	SPARC	0.471459	0.0246633	0.637313	0.0572161	0.0976809	1.44162e-08	6.87294e-08	36	38	38	C1	Adipose. subcutaneous (GTEx)	EpiXcan	0.997072	gtex_sf	0.999981
4158	ENSG00000162836	ACP6	0.471393	0.0125339	0.63736	0.304727	0.481509	6.59749e-51	3.55427e-49	32	38	38	C1	Adipose. subcutaneous (GTEx)	EpiXcan	0.997072	gtex_sf	0.999981
4159	ENSG00000136840	ST6GALNAC4	0.471386	0.0663588	0.637365	0.0112055	0.0211443	0.0101913	0.0243641	11	17	17	C1	Adipose. subcutaneous (GTEx)	EpiXcan	0.997072	gtex_sf	0.999981
4160	ENSG00000048342	CC2D2A	0.470884	0.0382467	0.637723	0.0296782	0.021728	0.00879479	0.0212029	28	32	32	C1	Adipose. subcutaneous (GTEx)	EpiXcan	0.997072	gtex_sf	0.999981
4161	ENSG00000267470	ZNF571-AS1	0.470798	0.0251521	0.637785	0.0399843	0.078746	4.6281e-07	1.86818e-06	18	18	18	C1	Adipose. subcutaneous (GTEx)	EpiXcan	0.997072	gtex_sf	0.999981
4162	ENSG00000170412	GPRC5C	0.470714	0.0267568	0.637845	0.0234046	0.0845557	9.33609e-08	4.07893e-07	13	17	17	C1	Adipose. subcutaneous (GTEx)	EpiXcan	0.997072	gtex_sf	0.999981
4163	ENSG00000162910	MRPL55	-0.470637	-0.0811194	0.6379	0.00387086	0.0157347	0.0266414	0.0600621	1	1	1	C1	Adipose. subcutaneous (GTEx)	EpiXcan	0.997072	gtex_sf	0.999981
4164	ENSG00000120262	CCDC170	-0.470199	-0.0297445	0.638213	0.0668909	0.137452	7.54252e-12	4.86634e-11	58	84	84	C1	Adipose. subcutaneous (GTEx)	EpiXcan	0.997072	gtex_sf	0.999981
4165	ENSG00000018408	WWTR1	0.469986	0.0331439	0.638365	0.0426188	0.0481815	6.80901e-05	0.000212461	39	45	45	C1	Adipose. subcutaneous (GTEx)	EpiXcan	0.997072	gtex_sf	0.999981
4166	ENSG00000197183	NOL4L	0.469331	0.382896	0.638833	0.00020774	0.0306097	0.00190819	0.00499588	2	5	5	C1	Adipose. subcutaneous (GTEx)	EpiXcan	0.997072	gtex_sf	0.999981
4167	ENSG00000248124	RRN3P1	0.469291	0.0515386	0.638862	0.0178801	0.0365998	0.000690638	0.00190541	19	21	21	C1	Adipose. subcutaneous (GTEx)	EpiXcan	0.997072	gtex_sf	0.999981
4168	ENSG00000138792	ENPEP	0.468885	0.0465176	0.639152	0.0233015	0.0525372	3.15093e-05	0.00010233	25	35	35	C1	Adipose. subcutaneous (GTEx)	EpiXcan	0.997072	gtex_sf	0.999981
4169	ENSG00000126088	UROD	0.468802	0.00947376	0.639211	0.19553	0.298663	6.43451e-27	1.09114e-25	44	48	48	C1	Adipose. subcutaneous (GTEx)	EpiXcan	0.997072	gtex_sf	0.999981
4170	ENSG00000204604	ZNF468	0.468581	0.0128752	0.639369	0.172447	0.346874	7.55559e-33	1.7668e-31	81	106	106	C1	Adipose. subcutaneous (GTEx)	EpiXcan	0.997072	gtex_sf	0.999981
4171	ENSG00000081052	COL4A4	0.468541	0.0615939	0.639398	0.0120966	0.0795888	3.56503e-07	1.45924e-06	26	39	39	C1	Adipose. subcutaneous (GTEx)	EpiXcan	0.997072	gtex_sf	0.999981
4172	ENSG00000188779	SKOR1	0.46839	0.031297	0.639506	0.0218201	0.210174	2.56592e-18	2.65247e-17	9	12	12	C1	Adipose. subcutaneous (GTEx)	EpiXcan	0.997072	gtex_sf	0.999981
4173	ENSG00000119865	CNRIP1	0.467981	0.0617121	0.639798	0.00922889	0.0831097	1.23936e-07	5.3316e-07	8	11	11	C1	Adipose. subcutaneous (GTEx)	EpiXcan	0.997072	gtex_sf	0.999981
4174	ENSG00000072778	ACADVL	0.467941	0.0416432	0.639826	0.0222246	0.0650112	4.2415e-06	1.52923e-05	5	6	6	C1	Adipose. subcutaneous (GTEx)	EpiXcan	0.997072	gtex_sf	0.999981
4175	ENSG00000140400	MAN2C1	0.46784	0.0085836	0.639899	0.339659	0.584491	3.94423e-70	5.06852e-68	20	25	25	C1	Adipose. subcutaneous (GTEx)	EpiXcan	0.997072	gtex_sf	0.999981
4176	ENSG00000136147	PHF11	-0.46778	-0.0249867	0.639942	0.0481489	0.115595	5.70253e-10	3.08399e-09	11	14	14	C1	Adipose. subcutaneous (GTEx)	EpiXcan	0.997072	gtex_sf	0.999981
4177	ENSG00000117480	FAAH	0.467714	0.0324375	0.639989	0.0464724	0.137111	1.61307e-12	1.10324e-11	10	14	14	C1	Adipose. subcutaneous (GTEx)	EpiXcan	0.997072	gtex_sf	0.999981
4178	ENSG00000157800	SLC37A3	0.46769	0.024729	0.640006	0.0402292	0.0819592	1.46554e-07	6.25659e-07	13	13	13	C1	Adipose. subcutaneous (GTEx)	EpiXcan	0.997072	gtex_sf	0.999981
4179	ENSG00000152475	ZNF837	0.467658	0.0361118	0.640029	0.0213831	0.0445089	0.0001611	0.000480828	13	16	16	C1	Adipose. subcutaneous (GTEx)	EpiXcan	0.997072	gtex_sf	0.999981
4180	ENSG00000104368	PLAT	0.467419	0.0579657	0.6402	0.00570752	0.0208856	0.010627	0.0253496	1	1	1	C1	Adipose. subcutaneous (GTEx)	EpiXcan	0.997072	gtex_sf	0.999981
4181	ENSG00000168309	FAM107A	-0.467073	-0.0133856	0.640448	0.150443	0.252404	3.29273e-22	4.3104e-21	16	17	17	C1	Adipose. subcutaneous (GTEx)	EpiXcan	0.997072	gtex_sf	0.999981
4182	ENSG00000103496	STX4	0.466711	0.0411126	0.640707	0.0143044	0.0635767	4.41583e-06	1.5884e-05	10	13	13	C1	Adipose. subcutaneous (GTEx)	EpiXcan	0.997072	gtex_sf	0.999981
4183	ENSG00000184319	RPL23AP82	-0.466466	-0.0202901	0.640882	0.100336	0.203721	1.711e-17	1.66546e-16	16	20	20	C1	Adipose. subcutaneous (GTEx)	EpiXcan	0.997072	gtex_sf	0.999981
4184	ENSG00000101363	MANBAL	-0.466456	-0.0124572	0.640889	0.172209	0.197208	3.68045e-17	3.52372e-16	42	48	48	C1	Adipose. subcutaneous (GTEx)	EpiXcan	0.997072	gtex_sf	0.999981
4185	ENSG00000242779	ZNF702P	-0.466398	-0.015877	0.64093	0.0878679	0.130128	3.00489e-11	1.8428e-10	52	64	64	C1	Adipose. subcutaneous (GTEx)	EpiXcan	0.997072	gtex_sf	0.999981
4186	ENSG00000260948	AL390195.2	-0.466397	-0.0240583	0.640932	0.0549991	0.163329	3.78031e-14	2.93519e-13	20	25	25	C1	Adipose. subcutaneous (GTEx)	EpiXcan	0.997072	gtex_sf	0.999981
4187	ENSG00000225963	AC009950.1	0.466031	0.0218731	0.641194	0.0634237	0.0235793	0.0061244	0.015042	39	41	41	C1	Adipose. subcutaneous (GTEx)	EpiXcan	0.997072	gtex_sf	0.999981
4188	ENSG00000108379	WNT3	-0.46602	-0.034597	0.641201	0.0231965	0.253522	3.49912e-23	4.83832e-22	21	22	22	C1	Adipose. subcutaneous (GTEx)	EpiXcan	0.997072	gtex_sf	0.999981
4189	ENSG00000198707	CEP290	-0.465881	-0.01631	0.641301	0.0712313	0.160945	2.78389e-14	2.17965e-13	58	67	67	C1	Adipose. subcutaneous (GTEx)	EpiXcan	0.997072	gtex_sf	0.999981
4190	ENSG00000169727	GPS1	0.465663	0.0459661	0.641456	0.0178408	0.0624311	7.15806e-06	2.51102e-05	20	28	28	C1	Adipose. subcutaneous (GTEx)	EpiXcan	0.997072	gtex_sf	0.999981
4191	ENSG00000060749	QSER1	-0.46563	-0.031688	0.64148	0.0329457	0.0268217	0.00385188	0.00968292	36	41	41	C1	Adipose. subcutaneous (GTEx)	EpiXcan	0.997072	gtex_sf	0.999981
4192	ENSG00000246982	Z84485.1	-0.465186	-0.042053	0.641798	0.0308816	0.272576	3.69474e-24	5.39086e-23	21	28	28	C1	Adipose. subcutaneous (GTEx)	EpiXcan	0.997072	gtex_sf	0.999981
4193	ENSG00000135778	NTPCR	-0.465104	-0.0187567	0.641857	0.135996	0.348398	9.61341e-33	2.23309e-31	67	82	82	C1	Adipose. subcutaneous (GTEx)	EpiXcan	0.997072	gtex_sf	0.999981
4194	ENSG00000273131	RP6-42F4.1	-0.464722	-0.042223	0.642131	0.035403	0.252468	2.55326e-22	3.36123e-21	14	19	19	C1	Adipose. subcutaneous (GTEx)	EpiXcan	0.997072	gtex_sf	0.999981
4195	ENSG00000166997	CNPY4	-0.464459	-0.0435311	0.642319	0.0262606	0.110814	1.20983e-09	6.36831e-09	9	14	14	C1	Adipose. subcutaneous (GTEx)	EpiXcan	0.997072	gtex_sf	0.999981
4196	ENSG00000165271	NOL6	-0.464379	-0.0142778	0.642376	0.158663	0.20075	1.92482e-17	1.86581e-16	28	29	29	C1	Adipose. subcutaneous (GTEx)	EpiXcan	0.997072	gtex_sf	0.999981
4197	ENSG00000198089	SFI1	0.464342	0.0219573	0.642403	0.0706225	0.191923	6.33013e-17	5.9748e-16	28	34	34	C1	Adipose. subcutaneous (GTEx)	EpiXcan	0.997072	gtex_sf	0.999981
4198	ENSG00000213445	SIPA1	0.464332	0.0340079	0.64241	0.0358462	0.04657	0.000104793	0.000320698	20	22	22	C1	Adipose. subcutaneous (GTEx)	EpiXcan	0.997072	gtex_sf	0.999981
4199	ENSG00000214279	SCART1	0.464134	0.0211811	0.642552	0.12049	0.115046	3.73185e-10	2.06039e-09	56	76	76	C1	Adipose. subcutaneous (GTEx)	EpiXcan	0.997072	gtex_sf	0.999981
4200	ENSG00000124145	SDC4	0.463726	0.0548809	0.642844	0.00907122	0.0500977	6.01866e-05	0.000189446	13	17	17	C1	Adipose. subcutaneous (GTEx)	EpiXcan	0.997072	gtex_sf	0.999981
4201	ENSG00000239672	NME1	0.463482	0.0119488	0.643019	0.205932	0.335134	1.40852e-31	3.10208e-30	13	14	14	C1	Adipose. subcutaneous (GTEx)	EpiXcan	0.997072	gtex_sf	0.999981
4202	ENSG00000134278	SPIRE1	-0.462794	-0.02775	0.643512	0.0342749	0.0642165	3.51744e-06	1.28204e-05	13	13	13	C1	Adipose. subcutaneous (GTEx)	EpiXcan	0.997072	gtex_sf	0.999981
4203	ENSG00000164818	DNAAF5	-0.462749	-0.0194457	0.643544	0.0821167	0.132502	2.27591e-11	1.40931e-10	44	58	58	C1	Adipose. subcutaneous (GTEx)	EpiXcan	0.997072	gtex_sf	0.999981
4204	ENSG00000178685	PARP10	0.462677	0.0309162	0.643596	0.0359546	0.0909104	2.59434e-08	1.20248e-07	3	5	5	C1	Adipose. subcutaneous (GTEx)	EpiXcan	0.997072	gtex_sf	0.999981
4205	ENSG00000157214	STEAP2	0.462383	0.0191516	0.643806	0.0715117	0.184597	4.30305e-16	3.81715e-15	15	19	19	C1	Adipose. subcutaneous (GTEx)	EpiXcan	0.997072	gtex_sf	0.999981
4206	ENSG00000115419	GLS	-0.461935	-0.0296527	0.644128	0.0349736	0.146089	1.55544e-12	1.06538e-11	6	8	8	C1	Adipose. subcutaneous (GTEx)	EpiXcan	0.997072	gtex_sf	0.999981
4207	ENSG00000148229	POLE3	-0.461705	-0.0517256	0.644293	0.0103942	0.0677192	2.71122e-06	1.00201e-05	6	7	7	C1	Adipose. subcutaneous (GTEx)	EpiXcan	0.997072	gtex_sf	0.999981
4208	ENSG00000173917	HOXB2	-0.461486	-0.0295051	0.64445	0.0344463	0.221179	1.8628e-19	2.08404e-18	5	6	6	C1	Adipose. subcutaneous (GTEx)	EpiXcan	0.997072	gtex_sf	0.999981
4209	ENSG00000100083	GGA1	-0.461479	-0.0301943	0.644455	0.0626427	0.070292	1.49211e-06	5.66395e-06	40	52	52	C1	Adipose. subcutaneous (GTEx)	EpiXcan	0.997072	gtex_sf	0.999981
4210	ENSG00000121864	ZNF639	-0.461338	-0.0246929	0.644556	0.0567729	0.127135	4.61538e-11	2.77696e-10	20	21	21	C1	Adipose. subcutaneous (GTEx)	EpiXcan	0.997072	gtex_sf	0.999981
4211	ENSG00000104472	CHRAC1	0.461087	0.0161147	0.644736	0.0992918	0.403391	4.34216e-41	1.43445e-39	28	37	37	C1	Adipose. subcutaneous (GTEx)	EpiXcan	0.997072	gtex_sf	0.999981
4212	ENSG00000184056	VPS33B	-0.460979	-0.0252245	0.644814	0.0518457	0.0784389	3.89469e-07	1.584e-06	29	37	37	C1	Adipose. subcutaneous (GTEx)	EpiXcan	0.997072	gtex_sf	0.999981
4213	ENSG00000066827	ZFAT	0.460863	0.0477483	0.644897	0.010562	0.0380846	0.000419914	0.00119329	7	11	11	C1	Adipose. subcutaneous (GTEx)	EpiXcan	0.997072	gtex_sf	0.999981
4214	ENSG00000177600	RPLP2	-0.460839	-0.0417211	0.644914	0.0147607	0.106085	2.69814e-09	1.3793e-08	16	17	17	C1	Adipose. subcutaneous (GTEx)	EpiXcan	0.997072	gtex_sf	0.999981
4215	ENSG00000152952	PLOD2	0.460777	0.0237689	0.644959	0.0296037	0.0243246	0.00496973	0.0123533	26	33	33	C1	Adipose. subcutaneous (GTEx)	EpiXcan	0.997072	gtex_sf	0.999981
4216	ENSG00000164418	GRIK2	0.460743	0.0206518	0.644983	0.0527921	0.0799337	2.49203e-07	1.04041e-06	30	36	36	C1	Adipose. subcutaneous (GTEx)	EpiXcan	0.997072	gtex_sf	0.999981
4217	ENSG00000085063	CD59	0.460738	0.026505	0.644987	0.0442728	0.269675	3.40918e-24	4.9898e-23	11	14	14	C1	Adipose. subcutaneous (GTEx)	EpiXcan	0.997072	gtex_sf	0.999981
4218	ENSG00000107968	MAP3K8	0.460391	0.0359137	0.645235	0.0284611	0.0556369	2.64054e-05	8.65374e-05	6	7	7	C1	Adipose. subcutaneous (GTEx)	EpiXcan	0.997072	gtex_sf	0.999981
4219	ENSG00000103253	HAGHL	0.460374	0.0195618	0.645248	0.0811797	0.169783	1.62134e-14	1.28815e-13	18	21	21	C1	Adipose. subcutaneous (GTEx)	EpiXcan	0.997072	gtex_sf	0.999981
4220	ENSG00000148634	HERC4	-0.460306	-0.0443384	0.645297	0.0372796	0.0184429	0.0159887	0.0372263	26	27	27	C1	Adipose. subcutaneous (GTEx)	EpiXcan	0.997072	gtex_sf	0.999981
4221	ENSG00000184381	PLA2G6	0.46017	0.0313281	0.645394	0.0295525	0.0529441	3.78006e-05	0.000121858	9	10	10	C1	Adipose. subcutaneous (GTEx)	EpiXcan	0.997072	gtex_sf	0.999981
4222	ENSG00000174171	AC020659.1	0.459993	0.0239073	0.645521	0.0850473	0.0951265	1.40147e-08	6.69066e-08	37	39	39	C1	Adipose. subcutaneous (GTEx)	EpiXcan	0.997072	gtex_sf	0.999981
4223	ENSG00000196961	AP2A1	0.45975	0.0314854	0.645695	0.0318716	0.0886635	4.84481e-08	2.18203e-07	23	29	29	C1	Adipose. subcutaneous (GTEx)	EpiXcan	0.997072	gtex_sf	0.999981
4224	ENSG00000184182	UBE2F	-0.459696	-0.0240651	0.645734	0.0663156	0.063031	6.65163e-06	2.34153e-05	51	58	58	C1	Adipose. subcutaneous (GTEx)	EpiXcan	0.997072	gtex_sf	0.999981
4225	ENSG00000066136	NFYC	0.459602	0.0285468	0.645802	0.0381247	0.0508025	5.22262e-05	0.000165356	39	45	45	C1	Adipose. subcutaneous (GTEx)	EpiXcan	0.997072	gtex_sf	0.999981
4226	ENSG00000149527	PLCH2	-0.459449	-0.0807051	0.645911	0.00483607	0.0416699	0.000235112	0.000688236	2	4	4	C1	Adipose. subcutaneous (GTEx)	EpiXcan	0.997072	gtex_sf	0.999981
4227	ENSG00000250208	FZD10-AS1	0.459398	0.0200797	0.645948	0.0901987	0.0186334	0.0160822	0.0374379	80	97	97	C1	Adipose. subcutaneous (GTEx)	EpiXcan	0.997072	gtex_sf	0.999981
4228	ENSG00000119013	NDUFB3	0.459226	0.0350629	0.646072	0.0185037	0.0552435	2.03184e-05	6.76169e-05	11	13	13	C1	Adipose. subcutaneous (GTEx)	EpiXcan	0.997072	gtex_sf	0.999981
4229	ENSG00000187049	TMEM216	0.458697	0.0302894	0.646452	0.0248507	0.143392	1.99068e-12	1.35094e-11	15	22	22	C1	Adipose. subcutaneous (GTEx)	EpiXcan	0.997072	gtex_sf	0.999981
4230	ENSG00000172113	NME6	0.45847	0.0149874	0.646615	0.0577694	0.176351	4.19551e-15	3.47636e-14	14	18	18	C1	Adipose. subcutaneous (GTEx)	EpiXcan	0.997072	gtex_sf	0.999981
4231	ENSG00000010270	STARD3NL	-0.458275	-0.0361557	0.646755	0.0451224	0.0266278	0.00379276	0.00955488	51	56	56	C1	Adipose. subcutaneous (GTEx)	EpiXcan	0.997072	gtex_sf	0.999981
4232	ENSG00000240875	LINC00886	-0.458076	-0.0201033	0.646898	0.120899	0.55472	7.26402e-64	6.69389e-62	24	30	30	C1	Adipose. subcutaneous (GTEx)	EpiXcan	0.997072	gtex_sf	0.999981
4233	ENSG00000187123	LYPD6	-0.457761	-0.0229045	0.647124	0.0369128	0.0297154	0.00206909	0.00539296	14	15	15	C1	Adipose. subcutaneous (GTEx)	EpiXcan	0.997072	gtex_sf	0.999981
4234	ENSG00000162458	FBLIM1	-0.457754	-0.0260043	0.647129	0.0281795	0.0521198	4.1751e-05	0.000133823	9	12	12	C1	Adipose. subcutaneous (GTEx)	EpiXcan	0.997072	gtex_sf	0.999981
4235	ENSG00000151465	CDC123	-0.457575	-0.058453	0.647258	0.018473	0.01939	0.013656	0.0320563	24	26	26	C1	Adipose. subcutaneous (GTEx)	EpiXcan	0.997072	gtex_sf	0.999981
4236	ENSG00000111325	OGFOD2	-0.45715	-0.0614687	0.647564	0.0159242	0.0238263	0.00577771	0.0142304	8	9	9	C1	Adipose. subcutaneous (GTEx)	EpiXcan	0.997072	gtex_sf	0.999981
4237	ENSG00000182919	C11orf54	-0.456963	-0.0163836	0.647698	0.0920115	0.460085	1.75812e-47	7.89294e-46	35	49	49	C1	Adipose. subcutaneous (GTEx)	EpiXcan	0.997072	gtex_sf	0.999981
4238	ENSG00000089847	ANKRD24	-0.456929	-0.0145885	0.647722	0.114169	0.13713	3.55701e-12	2.36352e-11	25	31	31	C1	Adipose. subcutaneous (GTEx)	EpiXcan	0.997072	gtex_sf	0.999981
4239	ENSG00000142197	DOPEY2	0.456909	0.0162808	0.647736	0.0783007	0.060632	9.39173e-06	3.25458e-05	51	57	57	C1	Adipose. subcutaneous (GTEx)	EpiXcan	0.997072	gtex_sf	0.999981
4240	ENSG00000240859	AC093627.4	0.456481	0.0210881	0.648044	0.173198	0.213512	6.67645e-19	7.18808e-18	71	92	92	C1	Adipose. subcutaneous (GTEx)	EpiXcan	0.997072	gtex_sf	0.999981
4241	ENSG00000204574	ABCF1	0.456445	0.016731	0.64807	0.0397621	0.0558059	2.53865e-05	8.3354e-05	24	29	29	C1	Adipose. subcutaneous (GTEx)	EpiXcan	0.997072	gtex_sf	0.999981
4242	ENSG00000177628	GBA	-0.456146	-0.0070588	0.648285	0.0427525	0.0664455	3.6047e-06	1.31248e-05	34	41	41	C1	Adipose. subcutaneous (GTEx)	EpiXcan	0.997072	gtex_sf	0.999981
4243	ENSG00000164124	TMEM144	-0.456129	-0.0359149	0.648297	0.0287614	0.13591	1.2233e-11	7.7568e-11	11	18	18	C1	Adipose. subcutaneous (GTEx)	EpiXcan	0.997072	gtex_sf	0.999981
4244	ENSG00000110169	HPX	0.455886	0.0506112	0.648472	0.00939531	0.0447504	0.000151017	0.000452567	11	15	15	C1	Adipose. subcutaneous (GTEx)	EpiXcan	0.997072	gtex_sf	0.999981
4245	ENSG00000242616	GNG10	0.455574	0.0185422	0.648696	0.150877	0.502401	3.6045e-55	2.32664e-53	17	24	24	C1	Adipose. subcutaneous (GTEx)	EpiXcan	0.997072	gtex_sf	0.999981
4246	ENSG00000100994	PYGB	-0.455374	-0.0238182	0.64884	0.0189175	0.0668199	3.32148e-06	1.21536e-05	19	24	24	C1	Adipose. subcutaneous (GTEx)	EpiXcan	0.997072	gtex_sf	0.999981
4247	ENSG00000127337	YEATS4	-0.455337	-0.0114005	0.648867	0.231028	0.501565	2.88488e-55	1.88825e-53	15	19	19	C1	Adipose. subcutaneous (GTEx)	EpiXcan	0.997072	gtex_sf	0.999981
4248	ENSG00000136514	RTP4	-0.455311	-0.038642	0.648886	0.0178496	0.0641634	5.23557e-06	1.86901e-05	4	5	5	C1	Adipose. subcutaneous (GTEx)	EpiXcan	0.997072	gtex_sf	0.999981
4249	ENSG00000182150	ERCC6L2	-0.455225	-0.0113702	0.648948	0.182616	0.321553	1.24461e-29	2.45193e-28	37	41	41	C1	Adipose. subcutaneous (GTEx)	EpiXcan	0.997072	gtex_sf	0.999981
4250	ENSG00000152700	SAR1B	0.455145	0.0234783	0.649005	0.0305213	0.0557434	2.2106e-05	7.32005e-05	16	19	19	C1	Adipose. subcutaneous (GTEx)	EpiXcan	0.997072	gtex_sf	0.999981
4251	ENSG00000272630	AL731563.3	-0.454769	-0.0544841	0.649275	0.00599647	0.0403116	0.000346424	0.000994337	6	9	9	C1	Adipose. subcutaneous (GTEx)	EpiXcan	0.997072	gtex_sf	0.999981
4252	ENSG00000133597	ADCK2	0.454332	0.0122161	0.64959	0.142331	0.249928	1.83117e-22	2.43351e-21	20	25	25	C1	Adipose. subcutaneous (GTEx)	EpiXcan	0.997072	gtex_sf	0.999981
4253	ENSG00000163848	ZNF148	0.453467	0.0335861	0.650213	0.0496872	0.0668533	3.14581e-06	1.15531e-05	29	34	34	C1	Adipose. subcutaneous (GTEx)	EpiXcan	0.997072	gtex_sf	0.999981
4254	ENSG00000105072	C19orf44	-0.45325	-0.0447143	0.650369	0.0112355	0.198628	2.14058e-17	2.06922e-16	7	10	10	C1	Adipose. subcutaneous (GTEx)	EpiXcan	0.997072	gtex_sf	0.999981
4255	ENSG00000158825	CDA	0.453002	0.0142666	0.650547	0.143661	0.265596	8.52998e-24	1.22042e-22	11	12	12	C1	Adipose. subcutaneous (GTEx)	EpiXcan	0.997072	gtex_sf	0.999981
4256	ENSG00000094963	FMO2	-0.45297	-0.0168173	0.65057	0.0338768	0.0566091	1.96652e-05	6.55834e-05	9	13	13	C1	Adipose. subcutaneous (GTEx)	EpiXcan	0.997072	gtex_sf	0.999981
4257	ENSG00000132840	BHMT2	-0.452474	-0.0129992	0.650928	0.136975	0.248981	4.88968e-22	6.34164e-21	12	12	12	C1	Adipose. subcutaneous (GTEx)	EpiXcan	0.997072	gtex_sf	0.999981
4258	ENSG00000175265	GOLGA8A	-0.452244	-0.0150971	0.651093	0.102685	0.0550592	2.91581e-05	9.51801e-05	83	94	94	C1	Adipose. subcutaneous (GTEx)	EpiXcan	0.997072	gtex_sf	0.999981
4259	ENSG00000130024	PHF10	0.452221	0.0230738	0.65111	0.0477554	0.078031	4.83646e-07	1.94667e-06	14	15	15	C1	Adipose. subcutaneous (GTEx)	EpiXcan	0.997072	gtex_sf	0.999981
4260	ENSG00000151208	DLG5	0.452161	0.00930384	0.651153	0.363144	0.571321	9.98505e-69	1.15587e-66	32	35	35	C1	Adipose. subcutaneous (GTEx)	EpiXcan	0.997072	gtex_sf	0.999981
4261	ENSG00000149596	JPH2	-0.452042	-0.019787	0.651238	0.042087	0.064142	5.97304e-06	2.11648e-05	30	37	37	C1	Adipose. subcutaneous (GTEx)	EpiXcan	0.997072	gtex_sf	0.999981
4262	ENSG00000186814	ZSCAN30	0.451897	0.0436372	0.651343	0.036755	0.0121021	0.0505005	0.109532	42	50	50	C1	Adipose. subcutaneous (GTEx)	EpiXcan	0.997072	gtex_sf	0.999981
4263	ENSG00000181045	SLC26A11	0.451716	0.0317826	0.651474	0.0222715	0.0112225	0.0623553	0.133081	29	34	34	C1	Adipose. subcutaneous (GTEx)	EpiXcan	0.997072	gtex_sf	0.999981
4264	ENSG00000100299	ARSA	0.451713	0.00827028	0.651476	0.272006	0.309999	8.75844e-29	1.6445e-27	22	26	26	C1	Adipose. subcutaneous (GTEx)	EpiXcan	0.997072	gtex_sf	0.999981
4265	ENSG00000100614	PPM1A	-0.451689	-0.0311766	0.651493	0.0275053	0.0521417	4.10482e-05	0.000131751	2	3	3	C1	Adipose. subcutaneous (GTEx)	EpiXcan	0.997072	gtex_sf	0.999981
4266	ENSG00000177082	WDR73	-0.451623	-0.0268435	0.651541	0.0366249	0.0729168	9.92711e-07	3.83681e-06	14	17	17	C1	Adipose. subcutaneous (GTEx)	EpiXcan	0.997072	gtex_sf	0.999981
4267	ENSG00000259891	AC107375.1	0.451464	0.0379703	0.651655	0.0203091	0.0564999	2.00036e-05	6.66804e-05	5	8	8	C1	Adipose. subcutaneous (GTEx)	EpiXcan	0.997072	gtex_sf	0.999981
4268	ENSG00000250786	SNHG18	0.451375	0.0122969	0.651719	0.210907	0.290268	4.39377e-26	7.09845e-25	65	76	76	C1	Adipose. subcutaneous (GTEx)	EpiXcan	0.997072	gtex_sf	0.999981
4269	ENSG00000196743	GM2A	-0.451371	-0.0183108	0.651722	0.0746254	0.167992	5.59483e-15	4.60169e-14	15	17	17	C1	Adipose. subcutaneous (GTEx)	EpiXcan	0.997072	gtex_sf	0.999981
4270	ENSG00000108947	EFNB3	0.451189	0.00834829	0.651853	0.234578	0.299788	3.04536e-28	5.5326e-27	40	48	48	C1	Adipose. subcutaneous (GTEx)	EpiXcan	0.997072	gtex_sf	0.999981
4271	ENSG00000116151	MORN1	0.450942	0.0165417	0.652031	0.0870933	0.132729	1.93178e-11	1.20474e-10	32	42	42	C1	Adipose. subcutaneous (GTEx)	EpiXcan	0.997072	gtex_sf	0.999981
4272	ENSG00000083720	OXCT1	-0.450813	-0.022137	0.652124	0.0351557	0.0341217	0.000834961	0.00228379	18	22	22	C1	Adipose. subcutaneous (GTEx)	EpiXcan	0.997072	gtex_sf	0.999981
4273	ENSG00000143437	ARNT	-0.450669	-0.0218777	0.652228	0.0547563	0.156282	8.42793e-14	6.33996e-13	15	17	17	C1	Adipose. subcutaneous (GTEx)	EpiXcan	0.997072	gtex_sf	0.999981
4274	ENSG00000105329	TGFB1	-0.450559	-0.0156875	0.652307	0.065748	0.0554509	2.41179e-05	7.9487e-05	44	52	52	C1	Adipose. subcutaneous (GTEx)	EpiXcan	0.997072	gtex_sf	0.999981
4275	ENSG00000174586	ZNF497	0.449643	0.241902	0.652968	0.000592106	0.0828104	1.93596e-07	8.16778e-07	6	8	8	C1	Adipose. subcutaneous (GTEx)	EpiXcan	0.997072	gtex_sf	0.999981
4276	ENSG00000135002	RFK	0.449576	0.0234246	0.653016	0.024583	0.0433276	0.000222024	0.000651832	30	32	32	C1	Adipose. subcutaneous (GTEx)	EpiXcan	0.997072	gtex_sf	0.999981
4277	ENSG00000136146	MED4	-0.449308	-0.0219176	0.65321	0.0431078	0.0591092	8.18089e-06	2.85404e-05	18	21	21	C1	Adipose. subcutaneous (GTEx)	EpiXcan	0.997072	gtex_sf	0.999981
4278	ENSG00000176903	PNMA1	0.448537	0.0395578	0.653766	0.0113917	0.0701123	1.77991e-06	6.70733e-06	2	3	3	C1	Adipose. subcutaneous (GTEx)	EpiXcan	0.997072	gtex_sf	0.999981
4279	ENSG00000144681	STAC	-0.448099	-0.0563393	0.654082	0.00691464	0.0165611	0.0215416	0.0492144	8	9	9	C1	Adipose. subcutaneous (GTEx)	EpiXcan	0.997072	gtex_sf	0.999981
4280	ENSG00000260404	AC110079.1	-0.447977	-0.00969093	0.65417	0.254945	0.357273	9.00918e-34	2.19464e-32	19	23	23	C1	Adipose. subcutaneous (GTEx)	EpiXcan	0.997072	gtex_sf	0.999981
4281	ENSG00000144320	LNPK	-0.447753	-0.0573321	0.654332	0.00822291	0.0860717	1.00516e-07	4.37518e-07	3	8	8	C1	Adipose. subcutaneous (GTEx)	EpiXcan	0.997072	gtex_sf	0.999981
4282	ENSG00000143942	CHAC2	-0.447607	-0.0444414	0.654437	0.00837537	0.0368588	0.000655001	0.00181244	8	9	9	C1	Adipose. subcutaneous (GTEx)	EpiXcan	0.997072	gtex_sf	0.999981
4283	ENSG00000262370	AC108134.3	0.447442	0.0171111	0.654556	0.113735	0.221576	2.59551e-19	2.87621e-18	10	10	10	C1	Adipose. subcutaneous (GTEx)	EpiXcan	0.997072	gtex_sf	0.999981
4284	ENSG00000267272	LINC01140	-0.447291	-0.0317255	0.654665	0.0282508	0.0735146	7.47879e-07	2.93022e-06	8	9	9	C1	Adipose. subcutaneous (GTEx)	EpiXcan	0.997072	gtex_sf	0.999981
4285	ENSG00000151338	MIPOL1	0.447034	0.0331042	0.65485	0.022003	0.0868592	7.08641e-08	3.13814e-07	3	5	5	C1	Adipose. subcutaneous (GTEx)	EpiXcan	0.997072	gtex_sf	0.999981
4286	ENSG00000259959	AC107068.1	0.446602	0.0752687	0.655162	0.00704318	0.0144195	0.0337243	0.0749922	12	16	16	C1	Adipose. subcutaneous (GTEx)	EpiXcan	0.997072	gtex_sf	0.999981
4287	ENSG00000042493	CAPG	0.4463	0.0175167	0.65538	0.0776141	0.165571	1.01818e-14	8.25329e-14	19	25	25	C1	Adipose. subcutaneous (GTEx)	EpiXcan	0.997072	gtex_sf	0.999981
4288	ENSG00000103196	CRISPLD2	-0.446059	-0.045725	0.655555	0.011062	0.0366544	0.000514143	0.00144321	7	8	8	C1	Adipose. subcutaneous (GTEx)	EpiXcan	0.997072	gtex_sf	0.999981
4289	ENSG00000104835	SARS2	-0.445891	-0.0466774	0.655676	0.0121048	0.163232	4.52493e-14	3.49591e-13	3	7	7	C1	Adipose. subcutaneous (GTEx)	EpiXcan	0.997072	gtex_sf	0.999981
4290	ENSG00000166016	ABTB2	-0.445583	-0.0353674	0.655899	0.0153348	0.0454165	0.000139257	0.000419117	9	9	9	C1	Adipose. subcutaneous (GTEx)	EpiXcan	0.997072	gtex_sf	0.999981
4291	ENSG00000153037	SRP19	0.445246	0.047244	0.656142	0.0117281	0.0643077	4.90892e-06	1.75855e-05	15	19	19	C1	Adipose. subcutaneous (GTEx)	EpiXcan	0.997072	gtex_sf	0.999981
4292	ENSG00000048392	RRM2B	0.44492	0.0330089	0.656378	0.0413288	0.115596	4.76913e-10	2.59927e-09	41	48	48	C1	Adipose. subcutaneous (GTEx)	EpiXcan	0.997072	gtex_sf	0.999981
4293	ENSG00000060558	GNA15	0.444751	0.0780332	0.6565	0.00473871	0.0507832	3.89481e-05	0.000125326	1	2	2	C1	Adipose. subcutaneous (GTEx)	EpiXcan	0.997072	gtex_sf	0.999981
4294	ENSG00000101624	CEP76	-0.444729	-0.0452006	0.656515	0.0147677	0.0379773	0.000513815	0.00144257	7	7	7	C1	Adipose. subcutaneous (GTEx)	EpiXcan	0.997072	gtex_sf	0.999981
4295	ENSG00000245317	AC008393.1	-0.444601	-0.0132905	0.656608	0.0318735	0.0293449	0.0017567	0.0046174	15	17	17	C1	Adipose. subcutaneous (GTEx)	EpiXcan	0.997072	gtex_sf	0.999981
4296	ENSG00000011376	LARS2	-0.443944	-0.013576	0.657083	0.132331	0.223307	2.27453e-19	2.53053e-18	15	20	20	C1	Adipose. subcutaneous (GTEx)	EpiXcan	0.997072	gtex_sf	0.999981
4297	ENSG00000182095	TNRC18	-0.443683	-0.0922496	0.657272	0.00281017	0.0320894	0.00135531	0.00360773	3	5	5	C1	Adipose. subcutaneous (GTEx)	EpiXcan	0.997072	gtex_sf	0.999981
4298	ENSG00000130165	ELOF1	-0.443661	-0.0371209	0.657288	0.0197167	0.0294231	0.00239526	0.00619469	13	17	17	C1	Adipose. subcutaneous (GTEx)	EpiXcan	0.997072	gtex_sf	0.999981
4299	ENSG00000170647	TMEM133	0.443515	0.0432704	0.657393	0.0159312	0.0407953	0.000224731	0.000659364	9	10	10	C1	Adipose. subcutaneous (GTEx)	EpiXcan	0.997072	gtex_sf	0.999981
4300	ENSG00000104518	GSDMD	0.443228	0.0218378	0.657601	0.0658071	0.193018	1.51313e-16	1.39162e-15	13	16	16	C1	Adipose. subcutaneous (GTEx)	EpiXcan	0.997072	gtex_sf	0.999981
4301	ENSG00000100109	TFIP11	0.443207	0.0198002	0.657616	0.0602692	0.0963436	1.62581e-08	7.70912e-08	25	30	30	C1	Adipose. subcutaneous (GTEx)	EpiXcan	0.997072	gtex_sf	0.999981
4302	ENSG00000113657	DPYSL3	0.442828	0.0567585	0.65789	0.0157708	0.0185643	0.0163333	0.0379592	37	44	44	C1	Adipose. subcutaneous (GTEx)	EpiXcan	0.997072	gtex_sf	0.999981
4303	ENSG00000114021	NIT2	-0.442324	-0.0151537	0.658255	0.139048	0.203476	4.54721e-18	4.62884e-17	33	37	37	C1	Adipose. subcutaneous (GTEx)	EpiXcan	0.997072	gtex_sf	0.999981
4304	ENSG00000162927	PUS10	-0.442262	-0.0215623	0.658299	0.0635373	0.124235	8.35085e-11	4.89211e-10	9	10	10	C1	Adipose. subcutaneous (GTEx)	EpiXcan	0.997072	gtex_sf	0.999981
4305	ENSG00000135828	RNASEL	0.442208	0.0245966	0.658338	0.0397996	0.113682	2.22309e-10	1.25307e-09	5	5	5	C1	Adipose. subcutaneous (GTEx)	EpiXcan	0.997072	gtex_sf	0.999981
4306	ENSG00000186026	ZNF284	0.442172	0.0340803	0.658364	0.0407505	0.0568357	2.12725e-05	7.06261e-05	25	26	26	C1	Adipose. subcutaneous (GTEx)	EpiXcan	0.997072	gtex_sf	0.999981
4307	ENSG00000212978	AC016747.1	0.442035	0.0156628	0.658464	0.110272	0.202426	1.20289e-17	1.18571e-16	16	18	18	C1	Adipose. subcutaneous (GTEx)	EpiXcan	0.997072	gtex_sf	0.999981
4308	ENSG00000103199	ZNF500	0.441527	0.0158802	0.658832	0.109519	0.435396	3.69379e-44	1.40595e-42	43	59	59	C1	Adipose. subcutaneous (GTEx)	EpiXcan	0.997072	gtex_sf	0.999981
4309	ENSG00000131037	EPS8L1	0.441435	0.0218664	0.658898	0.0424158	0.0689913	2.37482e-06	8.84449e-06	21	27	27	C1	Adipose. subcutaneous (GTEx)	EpiXcan	0.997072	gtex_sf	0.999981
4310	ENSG00000169246	NPIPB3	-0.440592	-0.0387607	0.659508	0.00756462	0.0108824	0.0670273	0.142301	12	15	15	C1	Adipose. subcutaneous (GTEx)	EpiXcan	0.997072	gtex_sf	0.999981
4311	ENSG00000065060	UHRF1BP1	-0.440377	-0.00701276	0.659664	0.166195	0.48778	4.97308e-52	2.7642e-50	44	53	53	C1	Adipose. subcutaneous (GTEx)	EpiXcan	0.997072	gtex_sf	0.999981
4312	ENSG00000125630	POLR1B	0.44037	0.0087456	0.659669	0.264849	0.388147	4.12914e-39	1.26558e-37	18	21	21	C1	Adipose. subcutaneous (GTEx)	EpiXcan	0.997072	gtex_sf	0.999981
4313	ENSG00000116198	CEP104	0.440281	0.016753	0.659734	0.0847241	0.285499	8.67627e-26	1.38258e-24	16	23	23	C1	Adipose. subcutaneous (GTEx)	EpiXcan	0.997072	gtex_sf	0.999981
4314	ENSG00000054523	KIF1B	-0.440221	-0.0226776	0.659777	0.0726659	0.0738178	4.65824e-07	1.87926e-06	40	43	43	C1	Adipose. subcutaneous (GTEx)	EpiXcan	0.997072	gtex_sf	0.999981
4315	ENSG00000140990	NDUFB10	0.440104	0.0115949	0.659862	0.065045	0.0970236	1.44285e-08	6.87651e-08	38	46	46	C1	Adipose. subcutaneous (GTEx)	EpiXcan	0.997072	gtex_sf	0.999981
4316	ENSG00000203685	STUM	0.440049	0.0368913	0.659901	0.0156907	0.0280135	0.00294753	0.00753946	22	24	24	C1	Adipose. subcutaneous (GTEx)	EpiXcan	0.997072	gtex_sf	0.999981
4317	ENSG00000133624	ZNF767P	0.439788	0.133648	0.660091	0.00169753	0.0235323	0.00617614	0.0151584	6	8	8	C1	Adipose. subcutaneous (GTEx)	EpiXcan	0.997072	gtex_sf	0.999981
4318	ENSG00000163520	FBLN2	0.439332	0.0257534	0.660421	0.0513395	0.0452896	0.000126318	0.000382394	36	42	42	C1	Adipose. subcutaneous (GTEx)	EpiXcan	0.997072	gtex_sf	0.999981
4319	ENSG00000187595	ZNF385C	-0.438937	-0.0245266	0.660707	0.0293856	0.025048	0.00462516	0.0115357	25	27	27	C1	Adipose. subcutaneous (GTEx)	EpiXcan	0.997072	gtex_sf	0.999981
4320	ENSG00000155368	DBI	-0.438901	-0.0511519	0.660733	0.00893991	0.0208404	0.0109776	0.0261369	4	4	4	C1	Adipose. subcutaneous (GTEx)	EpiXcan	0.997072	gtex_sf	0.999981
4321	ENSG00000143553	SNAPIN	-0.438748	-0.0396836	0.660844	0.0232355	0.013089	0.0426245	0.0935361	16	22	22	C1	Adipose. subcutaneous (GTEx)	EpiXcan	0.997072	gtex_sf	0.999981
4322	ENSG00000106628	POLD2	-0.438452	-0.0133069	0.661059	0.181936	0.164928	3.4607e-14	2.6945e-13	82	89	89	C1	Adipose. subcutaneous (GTEx)	EpiXcan	0.997072	gtex_sf	0.999981
4323	ENSG00000066427	ATXN3	0.438231	0.0188804	0.661219	0.0692603	0.22388	8.80554e-20	1.00439e-18	42	51	49	C1	Adipose. subcutaneous (GTEx)	EpiXcan	0.997072	gtex_sf	0.999981
4324	ENSG00000124831	LRRFIP1	0.438038	0.0347537	0.661359	0.0333875	0.0207962	0.0110354	0.0262656	34	43	43	C1	Adipose. subcutaneous (GTEx)	EpiXcan	0.997072	gtex_sf	0.999981
4325	ENSG00000137288	UQCC2	-0.437838	-0.0571958	0.661504	0.00810821	0.0446661	0.000160899	0.00048033	6	6	6	C1	Adipose. subcutaneous (GTEx)	EpiXcan	0.997072	gtex_sf	0.999981
4326	ENSG00000180902	D2HGDH	-0.437835	-0.00719675	0.661506	0.43939	0.497166	2.53059e-53	1.4831e-51	112	127	127	C1	Adipose. subcutaneous (GTEx)	EpiXcan	0.997072	gtex_sf	0.999981
4327	ENSG00000137310	TCF19	0.437046	0.0196197	0.662078	0.0578582	0.114637	7.32745e-10	3.92789e-09	15	17	17	C1	Adipose. subcutaneous (GTEx)	EpiXcan	0.997072	gtex_sf	0.999981
4328	ENSG00000075142	SRI	-0.436968	-0.020953	0.662135	0.0645162	0.0856654	1.11773e-07	4.82914e-07	19	22	22	C1	Adipose. subcutaneous (GTEx)	EpiXcan	0.997072	gtex_sf	0.999981
4329	ENSG00000228672	PROB1	0.43696	0.0500981	0.662141	0.011388	0.0511084	4.60422e-05	0.000146738	3	4	4	C1	Adipose. subcutaneous (GTEx)	EpiXcan	0.997072	gtex_sf	0.999981
4330	ENSG00000168556	ING2	0.436929	0.13071	0.662163	0.00109914	0.0183361	0.0166151	0.0385438	2	2	2	C1	Adipose. subcutaneous (GTEx)	EpiXcan	0.997072	gtex_sf	0.999981
4331	ENSG00000125731	SH2D3A	0.436264	0.0192971	0.662645	0.0658686	0.175739	8.96427e-16	7.78923e-15	17	20	20	C1	Adipose. subcutaneous (GTEx)	EpiXcan	0.997072	gtex_sf	0.999981
4332	ENSG00000241973	PI4KA	0.436211	0.0235392	0.662684	0.0643388	0.171164	3.8645e-15	3.21819e-14	28	34	34	C1	Adipose. subcutaneous (GTEx)	EpiXcan	0.997072	gtex_sf	0.999981
4333	ENSG00000197136	PCNX3	0.435997	0.0632864	0.662839	0.00704093	0.0271708	0.00353357	0.00894213	4	6	6	C1	Adipose. subcutaneous (GTEx)	EpiXcan	0.997072	gtex_sf	0.999981
4334	ENSG00000172954	LCLAT1	-0.435824	-0.0121844	0.662965	0.110167	0.143058	3.31384e-12	2.21139e-11	52	66	66	C1	Adipose. subcutaneous (GTEx)	EpiXcan	0.997072	gtex_sf	0.999981
4335	ENSG00000182986	ZNF320	0.435726	0.00843254	0.663036	0.250453	0.44544	2.42057e-45	9.79912e-44	40	49	49	C1	Adipose. subcutaneous (GTEx)	EpiXcan	0.997072	gtex_sf	0.999981
4336	ENSG00000198380	GFPT1	0.435679	0.0394467	0.663069	0.0152841	0.0261011	0.00405277	0.0101752	11	13	13	C1	Adipose. subcutaneous (GTEx)	EpiXcan	0.997072	gtex_sf	0.999981
4337	ENSG00000168291	PDHB	0.435302	0.0254244	0.663343	0.0325153	0.0516881	4.85501e-05	0.000154239	24	34	34	C1	Adipose. subcutaneous (GTEx)	EpiXcan	0.997072	gtex_sf	0.999981
4338	ENSG00000099282	TSPAN15	0.435236	0.02952	0.663391	0.0282239	0.0573653	1.62745e-05	5.47184e-05	20	22	22	C1	Adipose. subcutaneous (GTEx)	EpiXcan	0.997072	gtex_sf	0.999981
4339	ENSG00000124784	RIOK1	0.434847	0.0661207	0.663673	0.00535754	0.121313	5.47797e-11	3.26927e-10	18	22	22	C1	Adipose. subcutaneous (GTEx)	EpiXcan	0.997072	gtex_sf	0.999981
4340	ENSG00000132740	IGHMBP2	-0.434428	-0.0132551	0.663978	0.137963	0.495102	8.96495e-53	5.04305e-51	21	30	30	C1	Adipose. subcutaneous (GTEx)	EpiXcan	0.997072	gtex_sf	0.999981
4341	ENSG00000183688	RFLNB	-0.43428	-0.0333192	0.664085	0.020134	0.0231469	0.00661282	0.0161622	19	21	21	C1	Adipose. subcutaneous (GTEx)	EpiXcan	0.997072	gtex_sf	0.999981
4342	ENSG00000166924	NYAP1	-0.434254	-0.0334746	0.664104	0.0879681	0.260489	6.63795e-23	9.01821e-22	35	49	49	C1	Adipose. subcutaneous (GTEx)	EpiXcan	0.997072	gtex_sf	0.999981
4343	ENSG00000149328	GLB1L2	0.433808	0.0278379	0.664428	0.048011	0.112019	8.03041e-10	4.29157e-09	34	46	46	C1	Adipose. subcutaneous (GTEx)	EpiXcan	0.997072	gtex_sf	0.999981
4344	ENSG00000076685	NT5C2	0.433131	0.0355864	0.66492	0.0203572	0.101374	7.04678e-09	3.46574e-08	5	7	7	C1	Adipose. subcutaneous (GTEx)	EpiXcan	0.997072	gtex_sf	0.999981
4345	ENSG00000134744	ZCCHC11	-0.433024	-0.0193038	0.664997	0.0854473	0.0939177	1.70544e-08	8.06758e-08	53	61	61	C1	Adipose. subcutaneous (GTEx)	EpiXcan	0.997072	gtex_sf	0.999981
4346	ENSG00000108061	SHOC2	-0.432914	-0.0334384	0.665078	0.0216761	0.0303473	0.00176282	0.00463088	15	17	17	C1	Adipose. subcutaneous (GTEx)	EpiXcan	0.997072	gtex_sf	0.999981
4347	ENSG00000165752	STK32C	0.432907	0.022463	0.665082	0.0544411	0.0949621	2.07657e-08	9.72468e-08	42	54	54	C1	Adipose. subcutaneous (GTEx)	EpiXcan	0.997072	gtex_sf	0.999981
4348	ENSG00000153006	SREK1IP1	-0.432873	-0.0662687	0.665107	0.00644924	0.0336312	0.000949777	0.00258221	7	9	9	C1	Adipose. subcutaneous (GTEx)	EpiXcan	0.997072	gtex_sf	0.999981
4349	ENSG00000118526	TCF21	0.432641	0.0144038	0.665276	0.127966	0.0277934	0.00291016	0.00745203	113	145	145	C1	Adipose. subcutaneous (GTEx)	EpiXcan	0.997072	gtex_sf	0.999981
4350	ENSG00000163596	ICA1L	0.432517	0.0177017	0.665366	0.0881072	0.111987	9.41064e-10	5.00246e-09	28	33	33	C1	Adipose. subcutaneous (GTEx)	EpiXcan	0.997072	gtex_sf	0.999981
4351	ENSG00000175106	TVP23C	0.432282	0.0330417	0.665537	0.0231513	0.12237	6.73865e-11	3.98599e-10	8	12	12	C1	Adipose. subcutaneous (GTEx)	EpiXcan	0.997072	gtex_sf	0.999981
4352	ENSG00000198870	STKLD1	0.432132	0.136643	0.665645	0.0126004	0.0183623	0.0164135	0.0381337	20	31	31	C1	Adipose. subcutaneous (GTEx)	EpiXcan	0.997072	gtex_sf	0.999981
4353	ENSG00000119878	CRIPT	0.432067	0.0140721	0.665692	0.117949	0.207194	1.2182e-18	1.2917e-17	24	30	30	C1	Adipose. subcutaneous (GTEx)	EpiXcan	0.997072	gtex_sf	0.999981
4354	ENSG00000119446	RBM18	0.432033	0.0477374	0.665717	0.0308368	0.103189	4.82469e-09	2.40582e-08	14	18	18	C1	Adipose. subcutaneous (GTEx)	EpiXcan	0.997072	gtex_sf	0.999981
4355	ENSG00000107819	SFXN3	0.432022	0.0162681	0.665726	0.0819893	0.137978	4.69321e-12	3.0805e-11	26	36	36	C1	Adipose. subcutaneous (GTEx)	EpiXcan	0.997072	gtex_sf	0.999981
4356	ENSG00000204632	HLA-G	0.431954	0.0318462	0.665775	0.0305009	0.184398	5.93851e-16	5.23479e-15	22	36	36	C1	Adipose. subcutaneous (GTEx)	EpiXcan	0.997072	gtex_sf	0.999981
4357	ENSG00000110104	CCDC86	-0.431915	-0.0194271	0.665803	0.0443907	0.118077	2.7841e-10	1.55242e-09	18	22	22	C1	Adipose. subcutaneous (GTEx)	EpiXcan	0.997072	gtex_sf	0.999981
4358	ENSG00000169683	LRRC45	-0.431776	-0.0233028	0.665904	0.0412426	0.1689	1.32085e-14	1.05721e-13	5	6	6	C1	Adipose. subcutaneous (GTEx)	EpiXcan	0.997072	gtex_sf	0.999981
4359	ENSG00000008128	CDK11A	-0.431683	-0.00422645	0.665972	0.153716	0.360304	1.59569e-34	4.03445e-33	30	48	48	C1	Adipose. subcutaneous (GTEx)	EpiXcan	0.997072	gtex_sf	0.999981
4360	ENSG00000167257	RNF214	-0.431682	-0.0351469	0.665973	0.0182548	0.108919	1.65493e-09	8.60454e-09	8	12	12	C1	Adipose. subcutaneous (GTEx)	EpiXcan	0.997072	gtex_sf	0.999981
4361	ENSG00000156990	RPUSD3	0.4315	0.0148217	0.666105	0.111638	0.199984	1.8073e-17	1.75432e-16	33	38	38	C1	Adipose. subcutaneous (GTEx)	EpiXcan	0.997072	gtex_sf	0.999981
4362	ENSG00000166546	BEAN1	0.431449	0.0232954	0.666142	0.0523388	0.0127933	0.0451043	0.0985763	33	39	39	C1	Adipose. subcutaneous (GTEx)	EpiXcan	0.997072	gtex_sf	0.999981
4363	ENSG00000007080	CCDC124	0.431212	0.0152789	0.666314	0.118213	0.213332	3.67158e-19	4.03356e-18	9	10	10	C1	Adipose. subcutaneous (GTEx)	EpiXcan	0.997072	gtex_sf	0.999981
4364	ENSG00000241015	TPM3P9	-0.430473	-0.0101379	0.666852	0.235927	0.507056	6.57064e-56	4.40359e-54	34	43	43	C1	Adipose. subcutaneous (GTEx)	EpiXcan	0.997072	gtex_sf	0.999981
4365	ENSG00000171115	GIMAP8	0.430286	0.00946775	0.666988	0.265128	0.41613	4.79799e-41	1.5813e-39	9	9	9	C1	Adipose. subcutaneous (GTEx)	EpiXcan	0.997072	gtex_sf	0.999981
4366	ENSG00000204792	LINC01291	-0.430204	-0.0194966	0.667048	0.0582719	0.644289	3.51557e-85	9.84853e-83	5	8	8	C1	Adipose. subcutaneous (GTEx)	EpiXcan	0.997072	gtex_sf	0.999981
4367	ENSG00000185070	FLRT2	0.430125	0.0316521	0.667105	0.0323132	0.0730553	7.78762e-07	3.04952e-06	21	26	26	C1	Adipose. subcutaneous (GTEx)	EpiXcan	0.997072	gtex_sf	0.999981
4368	ENSG00000170248	PDCD6IP	0.430035	0.0106625	0.66717	0.107071	0.158104	1.15813e-13	8.61949e-13	27	30	30	C1	Adipose. subcutaneous (GTEx)	EpiXcan	0.997072	gtex_sf	0.999981
4369	ENSG00000161647	MPP3	0.429865	0.0323053	0.667294	0.020252	0.0791968	1.2803e-07	5.50096e-07	7	10	10	C1	Adipose. subcutaneous (GTEx)	EpiXcan	0.997072	gtex_sf	0.999981
4370	ENSG00000204054	LINC00963	-0.429848	-0.0240216	0.667306	0.0644317	0.107097	2.27812e-09	1.17151e-08	17	22	22	C1	Adipose. subcutaneous (GTEx)	EpiXcan	0.997072	gtex_sf	0.999981
4371	ENSG00000160226	C21orf2	0.429768	0.0117255	0.667365	0.186396	0.502978	1.83831e-54	1.14952e-52	16	19	19	C1	Adipose. subcutaneous (GTEx)	EpiXcan	0.997072	gtex_sf	0.999981
4372	ENSG00000165516	KLHDC2	0.429178	0.0178662	0.667793	0.0412436	0.0142253	0.0350783	0.0778177	41	51	51	C1	Adipose. subcutaneous (GTEx)	EpiXcan	0.997072	gtex_sf	0.999981
4373	ENSG00000167747	C19orf48	-0.429161	-0.0138644	0.667806	0.112039	0.223086	2.31309e-19	2.56935e-18	26	32	32	C1	Adipose. subcutaneous (GTEx)	EpiXcan	0.997072	gtex_sf	0.999981
4374	ENSG00000075131	TIPIN	-0.428877	-0.0102841	0.668013	0.270028	0.368098	6.93847e-35	1.7789e-33	59	68	68	C1	Adipose. subcutaneous (GTEx)	EpiXcan	0.997072	gtex_sf	0.999981
4375	ENSG00000144668	ITGA9	0.428798	0.0321032	0.66807	0.0273249	0.0150282	0.025712	0.0582199	23	29	29	C1	Adipose. subcutaneous (GTEx)	EpiXcan	0.997072	gtex_sf	0.999981
4376	ENSG00000235652	AL356599.1	0.428195	0.015939	0.668509	0.118851	0.182581	7.57224e-16	6.61249e-15	11	12	12	C1	Adipose. subcutaneous (GTEx)	EpiXcan	0.997072	gtex_sf	0.999981
4377	ENSG00000112062	MAPK14	0.428059	0.0227992	0.668608	0.031143	0.0533944	2.83286e-05	9.26017e-05	32	37	37	C1	Adipose. subcutaneous (GTEx)	EpiXcan	0.997072	gtex_sf	0.999981
4378	ENSG00000078237	TIGAR	0.427656	0.0205138	0.668901	0.114789	0.124488	8.22164e-11	4.82045e-10	32	34	34	C1	Adipose. subcutaneous (GTEx)	EpiXcan	0.997072	gtex_sf	0.999981
4379	ENSG00000134987	WDR36	-0.426573	-0.0926706	0.66969	0.00598445	0.129246	3.4668e-11	2.11496e-10	13	17	17	C1	Adipose. subcutaneous (GTEx)	EpiXcan	0.997072	gtex_sf	0.999981
4380	ENSG00000124549	BTN2A3P	0.426448	0.0273724	0.669781	0.0363181	0.210592	3.10527e-18	3.1935e-17	15	22	22	C1	Adipose. subcutaneous (GTEx)	EpiXcan	0.997072	gtex_sf	0.999981
4381	ENSG00000169203	RP11-231C14.4	0.42629	0.0168656	0.669897	0.109882	0.203611	1.16483e-17	1.149e-16	26	37	37	C1	Adipose. subcutaneous (GTEx)	EpiXcan	0.997072	gtex_sf	0.999981
4382	ENSG00000266173	STRADA	0.426254	0.0268261	0.669923	0.0251355	0.0262208	0.00380097	0.00957212	27	33	33	C1	Adipose. subcutaneous (GTEx)	EpiXcan	0.997072	gtex_sf	0.999981
4383	ENSG00000113240	CLK4	0.426252	0.0265705	0.669924	0.0355218	0.0889788	1.77928e-08	8.39135e-08	19	22	22	C1	Adipose. subcutaneous (GTEx)	EpiXcan	0.997072	gtex_sf	0.999981
4384	ENSG00000161638	ITGA5	-0.426234	-0.0470911	0.669937	0.0128633	0.0175234	0.0194981	0.0447502	18	22	22	C1	Adipose. subcutaneous (GTEx)	EpiXcan	0.997072	gtex_sf	0.999981
4385	ENSG00000142864	SERBP1	-0.425991	-0.0334653	0.670115	0.0294733	0.0962197	1.92117e-08	9.03317e-08	16	21	21	C1	Adipose. subcutaneous (GTEx)	EpiXcan	0.997072	gtex_sf	0.999981
4386	ENSG00000090661	CERS4	-0.425968	-0.00811946	0.670131	0.272816	0.497537	5.39138e-54	3.25504e-52	31	40	40	C1	Adipose. subcutaneous (GTEx)	EpiXcan	0.997072	gtex_sf	0.999981
4387	ENSG00000137996	RTCA	0.425592	0.0162977	0.670405	0.0811652	0.193748	1.17532e-16	1.09097e-15	26	35	35	C1	Adipose. subcutaneous (GTEx)	EpiXcan	0.997072	gtex_sf	0.999981
4388	ENSG00000180592	SKIDA1	-0.42552	-0.114871	0.670458	0.0130401	0.0159662	0.0258552	0.0585252	11	13	13	C1	Adipose. subcutaneous (GTEx)	EpiXcan	0.997072	gtex_sf	0.999981
4389	ENSG00000226332	AL354836.1	-0.425462	-0.0462503	0.6705	0.0141611	0.0582585	1.01746e-05	3.50764e-05	1	1	1	C1	Adipose. subcutaneous (GTEx)	EpiXcan	0.997072	gtex_sf	0.999981
4390	ENSG00000103257	SLC7A5	0.425331	0.0108535	0.670595	0.102298	0.0599612	1.18096e-05	4.03555e-05	82	95	95	C1	Adipose. subcutaneous (GTEx)	EpiXcan	0.997072	gtex_sf	0.999981
4391	ENSG00000118762	PKD2	0.425242	0.060811	0.67066	0.00829338	0.0428957	0.000227321	0.000666266	2	2	2	C1	Adipose. subcutaneous (GTEx)	EpiXcan	0.997072	gtex_sf	0.999981
4392	ENSG00000158023	WDR66	-0.424859	-0.0256599	0.67094	0.0349422	0.12867	3.5738e-11	2.17929e-10	3	6	6	C1	Adipose. subcutaneous (GTEx)	EpiXcan	0.997072	gtex_sf	0.999981
4393	ENSG00000273311	DGCR11	-0.424743	-0.00919234	0.671024	0.188295	0.280139	7.36354e-26	1.17607e-24	49	51	51	C1	Adipose. subcutaneous (GTEx)	EpiXcan	0.997072	gtex_sf	0.999981
4394	ENSG00000197442	MAP3K5	-0.424563	-0.0230684	0.671155	0.0228225	0.0136018	0.0387343	0.0854547	17	18	18	C1	Adipose. subcutaneous (GTEx)	EpiXcan	0.997072	gtex_sf	0.999981
4395	ENSG00000264920	AC018521.5	0.424473	0.0111317	0.671221	0.149118	0.379741	5.14175e-38	1.52586e-36	33	42	42	C1	Adipose. subcutaneous (GTEx)	EpiXcan	0.997072	gtex_sf	0.999981
4396	ENSG00000182670	TTC3	0.42446	0.0124201	0.671231	0.242777	0.419326	6.68082e-42	2.34532e-40	76	91	91	C1	Adipose. subcutaneous (GTEx)	EpiXcan	0.997072	gtex_sf	0.999981
4397	ENSG00000106477	CEP41	-0.424456	-0.0278038	0.671233	0.0377755	0.0717705	1.27896e-06	4.89196e-06	22	25	25	C1	Adipose. subcutaneous (GTEx)	EpiXcan	0.997072	gtex_sf	0.999981
4398	ENSG00000230733	AC092171.2	-0.424145	-0.0153561	0.67146	0.0515241	0.0646196	2.99003e-06	1.09954e-05	35	41	41	C1	Adipose. subcutaneous (GTEx)	EpiXcan	0.997072	gtex_sf	0.999981
4399	ENSG00000197816	CCDC180	-0.423563	-0.0164968	0.671884	0.0613044	0.0624104	4.97957e-06	1.78249e-05	42	52	52	C1	Adipose. subcutaneous (GTEx)	EpiXcan	0.997072	gtex_sf	0.999981
4400	ENSG00000261366	MANEA-AS1	0.42314	0.025481	0.672193	0.0534243	0.107829	1.65821e-09	8.61837e-09	27	30	30	C1	Adipose. subcutaneous (GTEx)	EpiXcan	0.997072	gtex_sf	0.999981
4401	ENSG00000161618	ALDH16A1	0.423127	0.0322197	0.672202	0.0246013	0.106932	2.31171e-09	1.18739e-08	12	16	16	C1	Adipose. subcutaneous (GTEx)	EpiXcan	0.997072	gtex_sf	0.999981
4402	ENSG00000110768	GTF2H1	0.422615	0.016566	0.672576	0.0870047	0.342958	5.26123e-34	1.29288e-32	22	35	35	C1	Adipose. subcutaneous (GTEx)	EpiXcan	0.997072	gtex_sf	0.999981
4403	ENSG00000086544	ITPKC	-0.422562	-0.0496627	0.672615	0.0457394	0.0609831	7.73393e-06	2.70215e-05	32	37	37	C1	Adipose. subcutaneous (GTEx)	EpiXcan	0.997072	gtex_sf	0.999981
4404	ENSG00000138036	DYNC2LI1	-0.422323	-0.0189856	0.672789	0.0562614	0.115462	5.66916e-10	3.0695e-09	25	35	35	C1	Adipose. subcutaneous (GTEx)	EpiXcan	0.997072	gtex_sf	0.999981
4405	ENSG00000186704	DTX2P1	0.421876	0.022294	0.673116	0.0596756	0.211262	1.20309e-18	1.27858e-17	15	17	17	C1	Adipose. subcutaneous (GTEx)	EpiXcan	0.997072	gtex_sf	0.999981
4406	ENSG00000159588	CCDC17	0.421776	0.0195144	0.673189	0.0280823	0.0710559	1.55684e-06	5.89689e-06	23	32	32	C1	Adipose. subcutaneous (GTEx)	EpiXcan	0.997072	gtex_sf	0.999981
4407	ENSG00000109911	ELP4	0.421537	0.0228895	0.673363	0.032151	0.0836133	1.66458e-07	7.06326e-07	16	20	20	C1	Adipose. subcutaneous (GTEx)	EpiXcan	0.997072	gtex_sf	0.999981
4408	ENSG00000100234	TIMP3	0.421346	0.0324615	0.673503	0.0180869	0.0359491	0.00071948	0.00198147	10	10	10	C1	Adipose. subcutaneous (GTEx)	EpiXcan	0.997072	gtex_sf	0.999981
4409	ENSG00000181754	AMIGO1	0.421165	0.00939913	0.673635	0.313636	0.46937	1.25834e-49	6.27245e-48	20	27	27	C1	Adipose. subcutaneous (GTEx)	EpiXcan	0.997072	gtex_sf	0.999981
4410	ENSG00000134815	DHX34	0.421147	0.0289452	0.673648	0.0654188	0.108381	1.4932e-09	7.81198e-09	30	35	35	C1	Adipose. subcutaneous (GTEx)	EpiXcan	0.997072	gtex_sf	0.999981
4411	ENSG00000065413	ANKRD44	-0.420953	-0.0437751	0.673789	0.016152	0.236361	5.12048e-21	6.25851e-20	25	34	34	C1	Adipose. subcutaneous (GTEx)	EpiXcan	0.997072	gtex_sf	0.999981
4412	ENSG00000088280	ASAP3	0.420917	0.0280148	0.673816	0.0434524	0.100464	5.21315e-09	2.59306e-08	14	16	16	C1	Adipose. subcutaneous (GTEx)	EpiXcan	0.997072	gtex_sf	0.999981
4413	ENSG00000178177	LCORL	-0.420594	-0.0601972	0.674051	0.00568351	0.0131587	0.0419674	0.0921665	4	5	5	C1	Adipose. subcutaneous (GTEx)	EpiXcan	0.997072	gtex_sf	0.999981
4414	ENSG00000154240	CEP112	0.42035	0.0459019	0.67423	0.0322636	0.0173559	0.0194535	0.044655	29	39	39	C1	Adipose. subcutaneous (GTEx)	EpiXcan	0.997072	gtex_sf	0.999981
4415	ENSG00000158445	KCNB1	-0.420048	-0.0467991	0.674451	0.0105091	0.0130349	0.0438969	0.0961776	15	23	23	C1	Adipose. subcutaneous (GTEx)	EpiXcan	0.997072	gtex_sf	0.999981
4416	ENSG00000165511	C10orf25	-0.419995	-0.0189782	0.674489	0.0745744	0.119411	1.87868e-10	1.0671e-09	14	15	15	C1	Adipose. subcutaneous (GTEx)	EpiXcan	0.997072	gtex_sf	0.999981
4417	ENSG00000260482	AC008870.1	0.419934	0.0553788	0.674534	0.0073521	0.0113343	0.0597097	0.127863	5	5	5	C1	Adipose. subcutaneous (GTEx)	EpiXcan	0.997072	gtex_sf	0.999981
4418	ENSG00000183826	BTBD9	0.419763	0.0242022	0.674659	0.053838	0.0647521	3.94449e-06	1.43046e-05	35	44	44	C1	Adipose. subcutaneous (GTEx)	EpiXcan	0.997072	gtex_sf	0.999981
4419	ENSG00000135972	MRPS9	0.419747	0.0163599	0.67467	0.0886374	0.22198	1.85461e-19	2.07654e-18	25	30	30	C1	Adipose. subcutaneous (GTEx)	EpiXcan	0.997072	gtex_sf	0.999981
4420	ENSG00000198185	ZNF334	0.418839	0.00753948	0.675333	0.319697	0.543103	1.60575e-61	1.36314e-59	14	18	18	C1	Adipose. subcutaneous (GTEx)	EpiXcan	0.997072	gtex_sf	0.999981
4421	ENSG00000162738	VANGL2	0.418778	0.0448275	0.675378	0.00816917	0.0636087	5.95292e-06	2.10988e-05	10	11	11	C1	Adipose. subcutaneous (GTEx)	EpiXcan	0.997072	gtex_sf	0.999981
4422	ENSG00000203797	DDO	-0.418716	-0.030735	0.675424	0.0323459	0.130669	2.25341e-11	1.39679e-10	14	15	15	C1	Adipose. subcutaneous (GTEx)	EpiXcan	0.997072	gtex_sf	0.999981
4423	ENSG00000099956	SMARCB1	0.418245	0.015998	0.675768	0.105985	0.289519	1.01329e-26	1.69168e-25	22	28	28	C1	Adipose. subcutaneous (GTEx)	EpiXcan	0.997072	gtex_sf	0.999981
4424	ENSG00000198826	ARHGAP11A	0.418097	0.0310712	0.675876	0.0347105	0.058579	1.54943e-05	5.22584e-05	15	18	18	C1	Adipose. subcutaneous (GTEx)	EpiXcan	0.997072	gtex_sf	0.999981
4425	ENSG00000198590	C3orf35	-0.417822	-0.0286674	0.676077	0.0184451	0.0212998	0.00952871	0.0228549	17	20	20	C1	Adipose. subcutaneous (GTEx)	EpiXcan	0.997072	gtex_sf	0.999981
4426	ENSG00000213398	LCAT	0.417813	0.02277	0.676084	0.0379485	0.0780314	2.9911e-07	1.23807e-06	12	12	12	C1	Adipose. subcutaneous (GTEx)	EpiXcan	0.997072	gtex_sf	0.999981
4427	ENSG00000115884	SDC1	-0.417755	-0.0304104	0.676127	0.0441115	0.0310895	0.00159685	0.00421383	44	50	50	C1	Adipose. subcutaneous (GTEx)	EpiXcan	0.997072	gtex_sf	0.999981
4428	ENSG00000231389	HLA-DPA1	0.41767	0.0206922	0.676189	0.0498469	0.122913	1.2825e-10	7.39261e-10	25	31	31	C1	Adipose. subcutaneous (GTEx)	EpiXcan	0.997072	gtex_sf	0.999981
4429	ENSG00000205485	AC004980.1	-0.417339	-0.0165457	0.67643	0.111725	0.225544	5.89116e-20	6.83092e-19	33	38	38	C1	Adipose. subcutaneous (GTEx)	EpiXcan	0.997072	gtex_sf	0.999981
4430	ENSG00000137054	POLR1E	0.417112	0.0421173	0.676597	0.0244979	0.0395146	0.000328428	0.000945588	28	32	32	C1	Adipose. subcutaneous (GTEx)	EpiXcan	0.997072	gtex_sf	0.999981
4431	ENSG00000161654	LSM12	-0.416254	-0.0380736	0.677224	0.0152628	0.0320763	0.00140513	0.00373324	11	11	11	C1	Adipose. subcutaneous (GTEx)	EpiXcan	0.997072	gtex_sf	0.999981
4432	ENSG00000147459	DOCK5	-0.415953	-0.0242	0.677444	0.0254117	0.0420065	0.000239599	0.000700931	27	30	30	C1	Adipose. subcutaneous (GTEx)	EpiXcan	0.997072	gtex_sf	0.999981
4433	ENSG00000126803	HSPA2	-0.415819	-0.0358925	0.677543	0.0271762	0.0256339	0.00456787	0.011403	35	39	39	C1	Adipose. subcutaneous (GTEx)	EpiXcan	0.997072	gtex_sf	0.999981
4434	ENSG00000129493	HEATR5A	-0.415447	-0.0440868	0.677815	0.0210966	0.0438248	0.000158347	0.000473317	12	12	12	C1	Adipose. subcutaneous (GTEx)	EpiXcan	0.997072	gtex_sf	0.999981
4435	ENSG00000167930	FAM234A	0.415298	0.015359	0.677924	0.168002	0.22886	4.24577e-20	4.94763e-19	46	61	61	C1	Adipose. subcutaneous (GTEx)	EpiXcan	0.997072	gtex_sf	0.999981
4436	ENSG00000154813	DPH3	-0.415207	-0.0319025	0.677991	0.0282017	0.0731664	8.47403e-07	3.29985e-06	17	20	20	C1	Adipose. subcutaneous (GTEx)	EpiXcan	0.997072	gtex_sf	0.999981
4437	ENSG00000168116	KIAA1586	0.414863	0.0337643	0.678242	0.0205969	0.0362375	0.000570021	0.00158954	7	8	8	C1	Adipose. subcutaneous (GTEx)	EpiXcan	0.997072	gtex_sf	0.999981
4438	ENSG00000186448	ZNF197	-0.414434	-0.014375	0.678556	0.102455	0.22357	9.84757e-20	1.11779e-18	21	23	23	C1	Adipose. subcutaneous (GTEx)	EpiXcan	0.997072	gtex_sf	0.999981
4439	ENSG00000262580	AC087741.1	0.414344	0.0116356	0.678622	0.140187	0.46084	8.99908e-48	4.10587e-46	27	38	38	C1	Adipose. subcutaneous (GTEx)	EpiXcan	0.997072	gtex_sf	0.999981
4440	ENSG00000186230	ZNF749	-0.414313	-0.0601475	0.678645	0.00591959	0.217679	8.82328e-19	9.44138e-18	18	21	21	C1	Adipose. subcutaneous (GTEx)	EpiXcan	0.997072	gtex_sf	0.999981
4441	ENSG00000173960	UBXN2A	0.414135	0.0295441	0.678775	0.0391791	0.0566649	1.69853e-05	5.69716e-05	25	33	33	C1	Adipose. subcutaneous (GTEx)	EpiXcan	0.997072	gtex_sf	0.999981
4442	ENSG00000162817	C1orf115	-0.414077	-0.0390348	0.678818	0.016553	0.0484338	7.4569e-05	0.000231902	10	10	10	C1	Adipose. subcutaneous (GTEx)	EpiXcan	0.997072	gtex_sf	0.999981
4443	ENSG00000179195	ZNF664	-0.41391	-0.0236432	0.67894	0.0412771	0.080822	2.67588e-07	1.11352e-06	19	22	22	C1	Adipose. subcutaneous (GTEx)	EpiXcan	0.997072	gtex_sf	0.999981
4444	ENSG00000168653	NDUFS5	0.413812	0.0098243	0.679012	0.267732	0.40925	1.91737e-41	6.42502e-40	30	34	34	C1	Adipose. subcutaneous (GTEx)	EpiXcan	0.997072	gtex_sf	0.999981
4445	ENSG00000100197	CYP2D6	-0.413773	-0.0188731	0.67904	0.102781	0.373375	8.84422e-36	2.39153e-34	28	40	40	C1	Adipose. subcutaneous (GTEx)	EpiXcan	0.997072	gtex_sf	0.999981
4446	ENSG00000132563	REEP2	-0.413635	-0.0115135	0.679141	0.0923537	0.0892442	4.24395e-08	1.91944e-07	19	21	21	C1	Adipose. subcutaneous (GTEx)	EpiXcan	0.997072	gtex_sf	0.999981
4447	ENSG00000180611	MB21D2	-0.413595	-0.0114025	0.679171	0.0640978	0.0912317	3.77041e-08	1.71747e-07	9	9	9	C1	Adipose. subcutaneous (GTEx)	EpiXcan	0.997072	gtex_sf	0.999981
4448	ENSG00000163125	RPRD2	0.413594	0.0373954	0.679171	0.0133769	0.0213656	0.00934888	0.0224575	8	8	8	C1	Adipose. subcutaneous (GTEx)	EpiXcan	0.997072	gtex_sf	0.999981
4449	ENSG00000223959	AFG3L1P	0.413449	0.037039	0.679277	0.0217122	0.0947697	1.09853e-08	5.29523e-08	11	12	12	C1	Adipose. subcutaneous (GTEx)	EpiXcan	0.997072	gtex_sf	0.999981
4450	ENSG00000176788	BASP1	0.413256	0.0349083	0.679419	0.030252	0.064149	5.23594e-06	1.86901e-05	16	18	18	C1	Adipose. subcutaneous (GTEx)	EpiXcan	0.997072	gtex_sf	0.999981
4451	ENSG00000166444	ST5	-0.413242	-0.050108	0.679429	0.0119608	0.0177504	0.0165204	0.0383496	18	25	25	C1	Adipose. subcutaneous (GTEx)	EpiXcan	0.997072	gtex_sf	0.999981
4452	ENSG00000167186	COQ7	0.413219	0.0325134	0.679446	0.0432535	0.0819562	1.89776e-07	8.01626e-07	21	26	26	C1	Adipose. subcutaneous (GTEx)	EpiXcan	0.997072	gtex_sf	0.999981
4453	ENSG00000135744	AGT	0.413043	0.0619755	0.679575	0.0058214	0.343176	5.57913e-32	1.2584e-30	7	9	9	C1	Adipose. subcutaneous (GTEx)	EpiXcan	0.997072	gtex_sf	0.999981
4454	ENSG00000111832	RWDD1	-0.413023	-0.013692	0.67959	0.130024	0.215527	6.80791e-19	7.32399e-18	36	38	38	C1	Adipose. subcutaneous (GTEx)	EpiXcan	0.997072	gtex_sf	0.999981
4455	ENSG00000148803	FUOM	-0.41288	0.00649283	0.679694	0.0565612	0.049276	6.58531e-05	0.000206262	54	67	67	C1	Adipose. subcutaneous (GTEx)	EpiXcan	0.997072	gtex_sf	0.999981
4456	ENSG00000225439	BOLA3-AS1	-0.412558	-0.0209319	0.679931	0.0631307	0.170076	1.07155e-14	8.65579e-14	30	39	39	C1	Adipose. subcutaneous (GTEx)	EpiXcan	0.997072	gtex_sf	0.999981
4457	ENSG00000204380	PKP4-AS1	-0.412474	-0.0156678	0.679992	0.0320555	0.0190983	0.0144612	0.0338229	31	38	38	C1	Adipose. subcutaneous (GTEx)	EpiXcan	0.997072	gtex_sf	0.999981
4458	ENSG00000120868	APAF1	-0.411915	-0.0149843	0.680402	0.10154	0.145089	1.69285e-12	1.15554e-11	30	33	33	C1	Adipose. subcutaneous (GTEx)	EpiXcan	0.997072	gtex_sf	0.999981
4459	ENSG00000266904	LINC00663	-0.411645	-0.0143669	0.680599	0.0951777	0.101438	5.03168e-09	2.50636e-08	26	37	37	C1	Adipose. subcutaneous (GTEx)	EpiXcan	0.997072	gtex_sf	0.999981
4460	ENSG00000166793	YPEL4	0.411083	0.0475356	0.681012	0.00968318	0.0850526	1.36989e-07	5.86612e-07	3	4	4	C1	Adipose. subcutaneous (GTEx)	EpiXcan	0.997072	gtex_sf	0.999981
4461	ENSG00000143374	TARS2	0.410935	0.0340479	0.68112	0.0227809	0.0407171	0.000306861	0.000885802	29	43	43	C1	Adipose. subcutaneous (GTEx)	EpiXcan	0.997072	gtex_sf	0.999981
4462	ENSG00000188191	PRKAR1B	0.410413	0.0147207	0.681503	0.121467	0.168528	1.89774e-14	1.5001e-13	36	43	43	C1	Adipose. subcutaneous (GTEx)	EpiXcan	0.997072	gtex_sf	0.999981
4463	ENSG00000258429	PDF	0.410361	0.0425331	0.681541	0.011948	0.0763271	5.92846e-07	2.3611e-06	8	11	11	C1	Adipose. subcutaneous (GTEx)	EpiXcan	0.997072	gtex_sf	0.999981
4464	ENSG00000235790	AC114488.2	-0.410256	-0.0300639	0.681618	0.0334304	0.0359194	0.000731469	0.0020133	20	26	26	C1	Adipose. subcutaneous (GTEx)	EpiXcan	0.997072	gtex_sf	0.999981
4465	ENSG00000173200	PARP15	0.410085	0.0214837	0.681744	0.0462608	0.0729415	1.05806e-06	4.0771e-06	18	18	18	C1	Adipose. subcutaneous (GTEx)	EpiXcan	0.997072	gtex_sf	0.999981
4466	ENSG00000068784	SRBD1	0.410041	0.0838632	0.681776	0.00453109	0.0590841	1.12282e-05	3.85098e-05	6	8	8	C1	Adipose. subcutaneous (GTEx)	EpiXcan	0.997072	gtex_sf	0.999981
4467	ENSG00000100156	SLC16A8	-0.409581	-0.0127494	0.682113	0.0609489	0.0278849	0.00307786	0.0078556	44	57	57	C1	Adipose. subcutaneous (GTEx)	EpiXcan	0.997072	gtex_sf	0.999981
4468	ENSG00000160613	PCSK7	0.409147	0.064108	0.682431	0.00698492	0.0306965	0.00151867	0.00401917	6	6	6	C1	Adipose. subcutaneous (GTEx)	EpiXcan	0.997072	gtex_sf	0.999981
4469	ENSG00000173226	IQCB1	0.408986	0.0121056	0.68255	0.199064	0.465752	2.22677e-49	1.08677e-47	40	55	55	C1	Adipose. subcutaneous (GTEx)	EpiXcan	0.997072	gtex_sf	0.999981
4470	ENSG00000090863	GLG1	-0.408803	-0.0532879	0.682684	0.00880965	0.0285308	0.00271261	0.0069755	5	5	5	C1	Adipose. subcutaneous (GTEx)	EpiXcan	0.997072	gtex_sf	0.999981
4471	ENSG00000112936	C7	-0.407875	-0.0315597	0.683366	0.0221028	0.0598764	1.25526e-05	4.279e-05	10	11	11	C1	Adipose. subcutaneous (GTEx)	EpiXcan	0.997072	gtex_sf	0.999981
4472	ENSG00000198162	MAN1A2	-0.407874	-0.0448334	0.683366	0.00657267	0.0102979	0.0723495	0.152827	28	35	35	C1	Adipose. subcutaneous (GTEx)	EpiXcan	0.997072	gtex_sf	0.999981
4473	ENSG00000223797	ENTPD3-AS1	-0.407653	-0.0146186	0.683529	0.100995	0.176703	7.00639e-16	6.14903e-15	12	13	13	C1	Adipose. subcutaneous (GTEx)	EpiXcan	0.997072	gtex_sf	0.999981
4474	ENSG00000162341	TPCN2	0.407515	0.00948314	0.68363	0.115754	0.190528	8.6591e-17	8.0751e-16	39	46	46	C1	Adipose. subcutaneous (GTEx)	EpiXcan	0.997072	gtex_sf	0.999981
4475	ENSG00000203706	SERTAD4-AS1	-0.407193	-0.0184014	0.683866	0.0641582	0.0745776	8.28558e-07	3.23276e-06	32	37	37	C1	Adipose. subcutaneous (GTEx)	EpiXcan	0.997072	gtex_sf	0.999981
4476	ENSG00000142039	CCDC97	0.406925	0.0268292	0.684063	0.0327487	0.0636817	5.80728e-06	2.06139e-05	8	9	9	C1	Adipose. subcutaneous (GTEx)	EpiXcan	0.997072	gtex_sf	0.999981
4477	ENSG00000070501	POLB	-0.406402	-0.0390536	0.684447	0.0227582	0.0267092	0.00380046	0.00957212	28	34	34	C1	Adipose. subcutaneous (GTEx)	EpiXcan	0.997072	gtex_sf	0.999981
4478	ENSG00000163393	SLC22A15	-0.40629	-0.0238809	0.68453	0.0380881	0.142182	3.77812e-12	2.50095e-11	7	8	8	C1	Adipose. subcutaneous (GTEx)	EpiXcan	0.997072	gtex_sf	0.999981
4479	ENSG00000197965	MPZL1	0.405915	0.0144649	0.684805	0.0476208	0.101946	4.04392e-09	2.0346e-08	7	8	8	C1	Adipose. subcutaneous (GTEx)	EpiXcan	0.997072	gtex_sf	0.999981
4480	ENSG00000187554	TLR5	0.405895	0.0408752	0.68482	0.019051	0.0598459	9.35764e-06	3.24437e-05	5	5	5	C1	Adipose. subcutaneous (GTEx)	EpiXcan	0.997072	gtex_sf	0.999981
4481	ENSG00000272447	AL135925.1	-0.405853	-0.0231516	0.684851	0.0808143	0.123624	1.35368e-10	7.79003e-10	28	35	35	C1	Adipose. subcutaneous (GTEx)	EpiXcan	0.997072	gtex_sf	0.999981
4482	ENSG00000117533	VAMP4	0.405734	0.0376026	0.684938	0.0200529	0.0305705	0.00188375	0.00493652	12	12	12	C1	Adipose. subcutaneous (GTEx)	EpiXcan	0.997072	gtex_sf	0.999981
4483	ENSG00000119471	HSDL2	0.405404	0.00359844	0.685181	0.160789	0.206955	5.39232e-18	5.43383e-17	68	85	85	C1	Adipose. subcutaneous (GTEx)	EpiXcan	0.997072	gtex_sf	0.999981
4484	ENSG00000167984	NLRC3	-0.405362	-0.0126226	0.685211	0.140458	0.240144	1.19882e-21	1.51688e-20	39	42	42	C1	Adipose. subcutaneous (GTEx)	EpiXcan	0.997072	gtex_sf	0.999981
4485	ENSG00000197253	TPSB2	-0.405338	-0.016488	0.685229	0.0662892	0.253729	2.84157e-22	3.73375e-21	12	20	20	C1	Adipose. subcutaneous (GTEx)	EpiXcan	0.997072	gtex_sf	0.999981
4486	ENSG00000100099	HPS4	-0.404988	-0.0250298	0.685486	0.0299943	0.103336	3.56915e-09	1.8022e-08	11	13	13	C1	Adipose. subcutaneous (GTEx)	EpiXcan	0.997072	gtex_sf	0.999981
4487	ENSG00000088538	DOCK3	0.404916	0.0813262	0.685539	0.00540162	0.112137	7.76985e-10	4.15708e-09	7	11	11	C1	Adipose. subcutaneous (GTEx)	EpiXcan	0.997072	gtex_sf	0.999981
4488	ENSG00000183828	NUDT14	0.404819	0.0300866	0.685611	0.114505	0.0373187	0.00057478	0.00160218	70	100	100	C1	Adipose. subcutaneous (GTEx)	EpiXcan	0.997072	gtex_sf	0.999981
4489	ENSG00000229391	HLA-DRB6	-0.404793	-0.0061583	0.68563	0.453852	0.700535	1.7308e-99	1.73166e-96	41	49	49	C1	Adipose. subcutaneous (GTEx)	EpiXcan	0.997072	gtex_sf	0.999981
4490	ENSG00000141252	VPS53	-0.404613	-0.0121662	0.685762	0.171905	0.284157	1.95451e-25	3.06228e-24	26	30	30	C1	Adipose. subcutaneous (GTEx)	EpiXcan	0.997072	gtex_sf	0.999981
4491	ENSG00000250571	GLI4	-0.404462	-0.0399448	0.685873	0.0143126	0.0733477	1.16385e-06	4.4651e-06	6	8	8	C1	Adipose. subcutaneous (GTEx)	EpiXcan	0.997072	gtex_sf	0.999981
4492	ENSG00000073417	PDE8A	-0.404118	-0.0264708	0.686126	0.0357452	0.0762043	3.76533e-07	1.5354e-06	8	9	9	C1	Adipose. subcutaneous (GTEx)	EpiXcan	0.997072	gtex_sf	0.999981
4493	ENSG00000167100	SAMD14	0.403902	0.0339166	0.686285	0.0159213	0.0753018	6.8043e-07	2.68246e-06	4	4	4	C1	Adipose. subcutaneous (GTEx)	EpiXcan	0.997072	gtex_sf	0.999981
4494	ENSG00000055208	TAB2	-0.403774	-0.0575037	0.686379	0.00858336	0.0162891	0.0232813	0.0529728	12	14	14	C1	Adipose. subcutaneous (GTEx)	EpiXcan	0.997072	gtex_sf	0.999981
4495	ENSG00000162545	CAMK2N1	-0.403725	-0.00994269	0.686415	0.0475623	0.0672086	2.91547e-06	1.07381e-05	25	30	30	C1	Adipose. subcutaneous (GTEx)	EpiXcan	0.997072	gtex_sf	0.999981
4496	ENSG00000179632	MAF1	-0.403383	-0.0301478	0.686666	0.0427022	0.0898645	6.06156e-08	2.71e-07	26	30	30	C1	Adipose. subcutaneous (GTEx)	EpiXcan	0.997072	gtex_sf	0.999981
4497	ENSG00000070614	NDST1	-0.403216	-0.0508459	0.68679	0.00864533	0.022568	0.00757029	0.0183582	8	11	11	C1	Adipose. subcutaneous (GTEx)	EpiXcan	0.997072	gtex_sf	0.999981
4498	ENSG00000162669	HFM1	-0.403205	-0.0107484	0.686797	0.14029	0.360639	7.81983e-35	1.9915e-33	51	62	62	C1	Adipose. subcutaneous (GTEx)	EpiXcan	0.997072	gtex_sf	0.999981
4499	ENSG00000186409	CCDC30	-0.402764	-0.0157201	0.687122	0.0668988	0.143591	1.33871e-12	9.21443e-12	16	19	19	C1	Adipose. subcutaneous (GTEx)	EpiXcan	0.997072	gtex_sf	0.999981
4500	ENSG00000260992	DOCK9-AS2	-0.402713	-0.0149163	0.68716	0.0911025	0.175498	3.79738e-16	3.37713e-15	20	24	24	C1	Adipose. subcutaneous (GTEx)	EpiXcan	0.997072	gtex_sf	0.999981
4501	ENSG00000135390	ATP5G2	0.402439	0.0148128	0.687361	0.0886861	0.175099	4.92239e-15	4.06054e-14	9	9	9	C1	Adipose. subcutaneous (GTEx)	EpiXcan	0.997072	gtex_sf	0.999981
4502	ENSG00000103811	CTSH	-0.401917	-0.00802499	0.687745	0.294059	0.488344	5.22109e-53	2.97284e-51	12	16	16	C1	Adipose. subcutaneous (GTEx)	EpiXcan	0.997072	gtex_sf	0.999981
4503	ENSG00000169612	FAM103A1	-0.401906	-0.0138999	0.687753	0.0430977	0.0445883	0.000134999	0.000407265	22	25	25	C1	Adipose. subcutaneous (GTEx)	EpiXcan	0.997072	gtex_sf	0.999981
4504	ENSG00000204623	ZNRD1ASP	-0.401713	-0.0105592	0.687895	0.0970039	0.252268	1.77756e-22	2.36901e-21	27	33	33	C1	Adipose. subcutaneous (GTEx)	EpiXcan	0.997072	gtex_sf	0.999981
4505	ENSG00000131401	NAPSB	0.401386	0.0219383	0.688136	0.0650947	0.152828	4.74296e-13	3.35359e-12	33	43	43	C1	Adipose. subcutaneous (GTEx)	EpiXcan	0.997072	gtex_sf	0.999981
4506	ENSG00000093167	LRRFIP2	0.4013	0.00853464	0.6882	0.0586237	0.0255646	0.0043873	0.0109718	49	52	52	C1	Adipose. subcutaneous (GTEx)	EpiXcan	0.997072	gtex_sf	0.999981
4507	ENSG00000114473	IQCG	0.401027	0.0263793	0.6884	0.0230438	0.0969744	1.33513e-08	6.38701e-08	6	7	7	C1	Adipose. subcutaneous (GTEx)	EpiXcan	0.997072	gtex_sf	0.999981
4508	ENSG00000249087	ZNF436-AS1	-0.400912	-0.0088064	0.688485	0.0772905	0.0526385	4.11457e-05	0.000132004	45	53	53	C1	Adipose. subcutaneous (GTEx)	EpiXcan	0.997072	gtex_sf	0.999981
4509	ENSG00000180776	ZDHHC20	-0.400861	-0.0181618	0.688523	0.0632297	0.110421	1.3602e-09	7.12767e-09	30	36	36	C1	Adipose. subcutaneous (GTEx)	EpiXcan	0.997072	gtex_sf	0.999981
4510	ENSG00000137185	ZSCAN9	0.400585	0.0254173	0.688726	0.0250875	0.0561065	2.16509e-05	7.18124e-05	29	36	36	C1	Adipose. subcutaneous (GTEx)	EpiXcan	0.997072	gtex_sf	0.999981
4511	ENSG00000243646	IL10RB	-0.400313	-0.0120904	0.688926	0.0754262	0.215892	1.34696e-18	1.42284e-17	26	28	28	C1	Adipose. subcutaneous (GTEx)	EpiXcan	0.997072	gtex_sf	0.999981
4512	ENSG00000139746	RBM26	0.400193	0.0297168	0.689014	0.026606	0.0455993	0.000110322	0.000336662	26	32	32	C1	Adipose. subcutaneous (GTEx)	EpiXcan	0.997072	gtex_sf	0.999981
4513	ENSG00000166529	ZSCAN21	-0.40002	-0.0250861	0.689141	0.0440752	0.159598	8.5092e-14	6.39766e-13	22	31	31	C1	Adipose. subcutaneous (GTEx)	EpiXcan	0.997072	gtex_sf	0.999981
4514	ENSG00000165171	METTL27	0.400018	0.00935199	0.689143	0.269668	0.699546	1.49866e-101	1.90834e-98	12	14	14	C1	Adipose. subcutaneous (GTEx)	EpiXcan	0.997072	gtex_sf	0.999981
4515	ENSG00000054793	ATP9A	-0.400006	-0.0485569	0.689152	0.00908821	0.0415451	0.000270068	0.000785149	10	11	11	C1	Adipose. subcutaneous (GTEx)	EpiXcan	0.997072	gtex_sf	0.999981
4516	ENSG00000146416	AIG1	-0.399445	-0.0290496	0.689565	0.0271485	0.0665506	2.52091e-06	9.36117e-06	13	13	13	C1	Adipose. subcutaneous (GTEx)	EpiXcan	0.997072	gtex_sf	0.999981
4517	ENSG00000182149	IST1	-0.399058	-0.0308239	0.68985	0.0194357	0.0707134	1.75787e-06	6.62785e-06	19	23	23	C1	Adipose. subcutaneous (GTEx)	EpiXcan	0.997072	gtex_sf	0.999981
4518	ENSG00000015475	BID	-0.398937	-0.48965	0.68994	0.00011494	0.0117964	0.0554517	0.119476	2	3	3	C1	Adipose. subcutaneous (GTEx)	EpiXcan	0.997072	gtex_sf	0.999981
4519	ENSG00000182004	SNRPE	0.398827	0.0449603	0.69002	0.0094908	0.0457793	0.000116027	0.000352611	10	11	11	C1	Adipose. subcutaneous (GTEx)	EpiXcan	0.997072	gtex_sf	0.999981
4520	ENSG00000172935	MRGPRF	-0.398802	-0.023022	0.690039	0.0637429	0.103861	4.60849e-09	2.30869e-08	14	14	14	C1	Adipose. subcutaneous (GTEx)	EpiXcan	0.997072	gtex_sf	0.999981
4521	ENSG00000088035	ALG6	0.398769	0.0300912	0.690064	0.0565085	0.0877426	6.68604e-08	2.97212e-07	33	35	35	C1	Adipose. subcutaneous (GTEx)	EpiXcan	0.997072	gtex_sf	0.999981
4522	ENSG00000161048	NAPEPLD	0.398511	0.0786262	0.690253	0.00359123	0.0207077	0.0110091	0.0262074	9	10	10	C1	Adipose. subcutaneous (GTEx)	EpiXcan	0.997072	gtex_sf	0.999981
4523	ENSG00000092529	CAPN3	-0.398484	-0.0402161	0.690273	0.0173982	0.0319363	0.00151678	0.00401616	13	14	14	C1	Adipose. subcutaneous (GTEx)	EpiXcan	0.997072	gtex_sf	0.999981
4524	ENSG00000138378	STAT4	-0.398299	-0.0116476	0.69041	0.150891	0.307394	3.25243e-28	5.88614e-27	16	19	19	C1	Adipose. subcutaneous (GTEx)	EpiXcan	0.997072	gtex_sf	0.999981
4525	ENSG00000151006	PRSS53	0.398241	0.0672031	0.690452	0.0252545	0.0361139	0.00072524	0.00199655	12	17	17	C1	Adipose. subcutaneous (GTEx)	EpiXcan	0.997072	gtex_sf	0.999981
4526	ENSG00000132323	ILKAP	-0.398121	-0.354965	0.690541	0.000155855	0.0104308	0.0701043	0.148264	3	4	4	C1	Adipose. subcutaneous (GTEx)	EpiXcan	0.997072	gtex_sf	0.999981
4527	ENSG00000170390	DCLK2	-0.398062	-0.04516	0.690584	0.0109809	0.029592	0.00213741	0.00555861	6	6	6	C1	Adipose. subcutaneous (GTEx)	EpiXcan	0.997072	gtex_sf	0.999981
4528	ENSG00000171552	BCL2L1	0.397771	0.0341237	0.690799	0.0728493	0.0893275	3.9805e-08	1.80788e-07	28	31	31	C1	Adipose. subcutaneous (GTEx)	EpiXcan	0.997072	gtex_sf	0.999981
4529	ENSG00000272462	U91328.2	-0.397647	-0.00675764	0.69089	0.43133	0.600306	5.58033e-73	8.68485e-71	12	13	13	C1	Adipose. subcutaneous (GTEx)	EpiXcan	0.997072	gtex_sf	0.999981
4530	ENSG00000143633	C1orf131	-0.39735	-0.107691	0.691109	0.00245625	0.0122301	0.0508335	0.110186	2	3	3	C1	Adipose. subcutaneous (GTEx)	EpiXcan	0.997072	gtex_sf	0.999981
4531	ENSG00000128699	ORMDL1	0.39712	0.00642052	0.691279	0.1526	0.293925	1.33943e-26	2.22554e-25	38	46	46	C1	Adipose. subcutaneous (GTEx)	EpiXcan	0.997072	gtex_sf	0.999981
4532	ENSG00000036549	ZZZ3	-0.396982	-0.0168755	0.691381	0.0383118	0.0150885	0.0297889	0.0666752	38	42	42	C1	Adipose. subcutaneous (GTEx)	EpiXcan	0.997072	gtex_sf	0.999981
4533	ENSG00000187715	KBTBD12	-0.396735	-0.0192169	0.691563	0.0553131	0.116619	4.32471e-10	2.36996e-09	18	23	23	C1	Adipose. subcutaneous (GTEx)	EpiXcan	0.997072	gtex_sf	0.999981
4534	ENSG00000121289	CEP89	-0.396714	-0.0116771	0.691579	0.153588	0.234101	2.34195e-20	2.77059e-19	35	36	36	C1	Adipose. subcutaneous (GTEx)	EpiXcan	0.997072	gtex_sf	0.999981
4535	ENSG00000223855	HRAT92	0.396018	0.00993006	0.692092	0.272007	0.397308	3.49825e-39	1.07692e-37	12	12	12	C1	Adipose. subcutaneous (GTEx)	EpiXcan	0.997072	gtex_sf	0.999981
4536	ENSG00000149262	INTS4	0.395912	0.0192483	0.69217	0.0426121	0.0538854	2.99612e-05	9.76196e-05	44	55	55	C1	Adipose. subcutaneous (GTEx)	EpiXcan	0.997072	gtex_sf	0.999981
4537	ENSG00000164024	METAP1	-0.395596	-0.0368221	0.692403	0.0134799	0.0582235	1.41142e-05	4.7857e-05	18	24	24	C1	Adipose. subcutaneous (GTEx)	EpiXcan	0.997072	gtex_sf	0.999981
4538	ENSG00000160097	FNDC5	0.39553	0.0630304	0.692452	0.00655519	0.0127677	0.046674	0.101737	15	20	20	C1	Adipose. subcutaneous (GTEx)	EpiXcan	0.997072	gtex_sf	0.999981
4539	ENSG00000198242	RPL23A	0.395513	0.049329	0.692464	0.0083708	0.0118301	0.0530033	0.114464	19	21	21	C1	Adipose. subcutaneous (GTEx)	EpiXcan	0.997072	gtex_sf	0.999981
4540	ENSG00000153246	PLA2R1	-0.3955	-0.0277966	0.692474	0.0317168	0.128004	4.18655e-11	2.53309e-10	7	10	10	C1	Adipose. subcutaneous (GTEx)	EpiXcan	0.997072	gtex_sf	0.999981
4541	ENSG00000240230	COX19	0.395491	0.0448177	0.692481	0.0154116	0.0636325	5.23549e-06	1.86901e-05	17	21	21	C1	Adipose. subcutaneous (GTEx)	EpiXcan	0.997072	gtex_sf	0.999981
4542	ENSG00000166394	CYB5R2	0.395242	0.0118847	0.692664	0.149685	0.225312	3.46993e-20	4.05704e-19	28	28	28	C1	Adipose. subcutaneous (GTEx)	EpiXcan	0.997072	gtex_sf	0.999981
4543	ENSG00000179855	GIPC3	-0.394164	-0.0267352	0.69346	0.021704	0.205859	5.77718e-18	5.80495e-17	11	14	14	C1	Adipose. subcutaneous (GTEx)	EpiXcan	0.997072	gtex_sf	0.999981
4544	ENSG00000132763	MMACHC	0.393991	0.0255105	0.693588	0.040602	0.0815896	1.90465e-07	8.04293e-07	27	37	37	C1	Adipose. subcutaneous (GTEx)	EpiXcan	0.997072	gtex_sf	0.999981
4545	ENSG00000178761	FAM219B	0.393804	0.026474	0.693726	0.0190793	0.0619112	8.2094e-06	2.86185e-05	9	12	12	C1	Adipose. subcutaneous (GTEx)	EpiXcan	0.997072	gtex_sf	0.999981
4546	ENSG00000083828	ZNF586	-0.393641	-0.0188315	0.693846	0.0514577	0.189041	1.16829e-16	1.08588e-15	14	20	20	C1	Adipose. subcutaneous (GTEx)	EpiXcan	0.997072	gtex_sf	0.999981
4547	ENSG00000254838	GVINP1	-0.393272	-0.0259607	0.694119	0.0293627	0.156427	2.11824e-13	1.53891e-12	18	23	23	C1	Adipose. subcutaneous (GTEx)	EpiXcan	0.997072	gtex_sf	0.999981
4548	ENSG00000105894	PTN	0.393186	0.0672933	0.694182	0.00593737	0.0399019	0.00038082	0.0010886	2	2	2	C1	Adipose. subcutaneous (GTEx)	EpiXcan	0.997072	gtex_sf	0.999981
4549	ENSG00000125743	SNRPD2	-0.392795	-0.0225548	0.694471	0.036553	0.15241	3.02189e-13	2.17065e-12	8	11	11	C1	Adipose. subcutaneous (GTEx)	EpiXcan	0.997072	gtex_sf	0.999981
4550	ENSG00000139668	WDFY2	0.392688	0.0187354	0.69455	0.0501755	0.0587649	1.45826e-05	4.93107e-05	18	19	19	C1	Adipose. subcutaneous (GTEx)	EpiXcan	0.997072	gtex_sf	0.999981
4551	ENSG00000134287	ARF3	0.392409	0.0289979	0.694756	0.015725	0.0282691	0.00294206	0.00752821	10	14	14	C1	Adipose. subcutaneous (GTEx)	EpiXcan	0.997072	gtex_sf	0.999981
4552	ENSG00000230074	AL162231.2	0.392372	0.0144108	0.694783	0.106973	0.272274	1.23761e-24	1.85008e-23	18	21	21	C1	Adipose. subcutaneous (GTEx)	EpiXcan	0.997072	gtex_sf	0.999981
4553	ENSG00000067601	PMS2P4	-0.392345	-0.0250306	0.694803	0.0386391	0.05125	4.81502e-05	0.000153073	30	48	48	C1	Adipose. subcutaneous (GTEx)	EpiXcan	0.997072	gtex_sf	0.999981
4554	ENSG00000133519	ZDHHC8P1	0.392286	0.0358737	0.694847	0.0211131	0.0630086	5.87325e-06	2.08323e-05	7	10	10	C1	Adipose. subcutaneous (GTEx)	EpiXcan	0.997072	gtex_sf	0.999981
4555	ENSG00000147862	NFIB	0.392206	0.0556554	0.694906	0.00626432	0.0289958	0.00213171	0.00554688	2	4	4	C1	Adipose. subcutaneous (GTEx)	EpiXcan	0.997072	gtex_sf	0.999981
4556	ENSG00000204351	SKIV2L	0.392105	0.00744573	0.694981	0.27014	0.405287	7.67295e-42	2.68688e-40	16	21	21	C1	Adipose. subcutaneous (GTEx)	EpiXcan	0.997072	gtex_sf	0.999981
4557	ENSG00000075292	ZNF638	0.391629	0.0114288	0.695332	0.121168	0.067608	2.75561e-06	1.01707e-05	97	115	115	C1	Adipose. subcutaneous (GTEx)	EpiXcan	0.997072	gtex_sf	0.999981
4558	ENSG00000125445	MRPS7	0.391578	0.0165881	0.69537	0.0722657	0.162744	6.77745e-14	5.15094e-13	14	16	16	C1	Adipose. subcutaneous (GTEx)	EpiXcan	0.997072	gtex_sf	0.999981
4559	ENSG00000144746	ARL6IP5	0.391391	0.0447556	0.695508	0.0215856	0.154293	1.39679e-13	1.03245e-12	13	20	20	C1	Adipose. subcutaneous (GTEx)	EpiXcan	0.997072	gtex_sf	0.999981
4560	ENSG00000146192	FGD2	0.391224	0.020089	0.695632	0.0363831	0.0965985	1.28661e-08	6.1612e-08	14	18	18	C1	Adipose. subcutaneous (GTEx)	EpiXcan	0.997072	gtex_sf	0.999981
4561	ENSG00000272047	GTF2H5	-0.391094	-0.0266548	0.695728	0.0445562	0.113156	4.97483e-10	2.70822e-09	41	53	53	C1	Adipose. subcutaneous (GTEx)	EpiXcan	0.997072	gtex_sf	0.999981
4562	ENSG00000167460	TPM4	-0.391007	-0.0337441	0.695792	0.0404287	0.0385951	0.000486963	0.00136966	31	40	40	C1	Adipose. subcutaneous (GTEx)	EpiXcan	0.997072	gtex_sf	0.999981
4563	ENSG00000196653	ZNF502	0.390833	0.0111256	0.695921	0.165241	0.353712	1.32644e-33	3.20336e-32	26	30	30	C1	Adipose. subcutaneous (GTEx)	EpiXcan	0.997072	gtex_sf	0.999981
4564	ENSG00000174886	NDUFA11	-0.390672	-0.0228344	0.69604	0.0347785	0.121968	1.24917e-10	7.21531e-10	11	13	13	C1	Adipose. subcutaneous (GTEx)	EpiXcan	0.997072	gtex_sf	0.999981
4565	ENSG00000167644	C19orf33	-0.390628	-0.0115134	0.696072	0.161783	0.250768	4.60636e-22	5.9964e-21	13	14	14	C1	Adipose. subcutaneous (GTEx)	EpiXcan	0.997072	gtex_sf	0.999981
4566	ENSG00000075413	MARK3	-0.390304	-0.0163604	0.696312	0.0591227	0.0658303	2.53418e-06	9.40795e-06	25	29	29	C1	Adipose. subcutaneous (GTEx)	EpiXcan	0.997072	gtex_sf	0.999981
4567	ENSG00000228716	DHFR	0.390264	0.00850206	0.696342	0.350909	0.530908	3.76657e-59	2.88297e-57	96	113	113	C1	Adipose. subcutaneous (GTEx)	EpiXcan	0.997072	gtex_sf	0.999981
4568	ENSG00000103269	RHBDL1	0.390068	0.037606	0.696486	0.014972	0.132808	1.87251e-11	1.16882e-10	7	11	11	C1	Adipose. subcutaneous (GTEx)	EpiXcan	0.997072	gtex_sf	0.999981
4569	ENSG00000105928	DFNA5	-0.390063	-0.0136527	0.69649	0.124859	0.186675	3.62215e-16	3.23156e-15	37	46	46	C1	Adipose. subcutaneous (GTEx)	EpiXcan	0.997072	gtex_sf	0.999981
4570	ENSG00000176771	NCKAP5	-0.38984	-0.0618563	0.696655	0.00599469	0.0282844	0.00282274	0.00724142	4	5	5	C1	Adipose. subcutaneous (GTEx)	EpiXcan	0.997072	gtex_sf	0.999981
4571	ENSG00000142655	PEX14	-0.389697	-0.0141031	0.696761	0.084163	0.191259	1.46462e-16	1.34789e-15	14	18	18	C1	Adipose. subcutaneous (GTEx)	EpiXcan	0.997072	gtex_sf	0.999981
4572	ENSG00000142173	COL6A2	0.389682	0.0304098	0.696772	0.025529	0.0331191	0.00110794	0.0029867	21	26	26	C1	Adipose. subcutaneous (GTEx)	EpiXcan	0.997072	gtex_sf	0.999981
4573	ENSG00000138385	SSB	-0.389551	-0.0282798	0.696869	0.021757	0.015957	0.025581	0.057942	18	22	22	C1	Adipose. subcutaneous (GTEx)	EpiXcan	0.997072	gtex_sf	0.999981
4574	ENSG00000135968	GCC2	-0.389271	-0.0068739	0.697076	0.385271	0.527865	6.22718e-59	4.66439e-57	32	39	39	C1	Adipose. subcutaneous (GTEx)	EpiXcan	0.997072	gtex_sf	0.999981
4575	ENSG00000105146	AURKC	0.38869	0.0600997	0.697506	0.00495387	0.135327	5.97775e-12	3.8854e-11	4	10	10	C1	Adipose. subcutaneous (GTEx)	EpiXcan	0.997072	gtex_sf	0.999981
4576	ENSG00000272578	AP000347.1	0.388458	0.0184029	0.697677	0.0629705	0.17583	4.16097e-15	3.45481e-14	22	26	26	C1	Adipose. subcutaneous (GTEx)	EpiXcan	0.997072	gtex_sf	0.999981
4577	ENSG00000170160	CCDC144A	0.388398	0.0140655	0.697722	0.0626381	0.0278565	0.00281651	0.00722674	36	50	50	C1	Adipose. subcutaneous (GTEx)	EpiXcan	0.997072	gtex_sf	0.999981
4578	ENSG00000205746	AC126755.1	0.388353	0.06778	0.697755	0.0182114	0.191461	1.60845e-16	1.47735e-15	39	55	55	C1	Adipose. subcutaneous (GTEx)	EpiXcan	0.997072	gtex_sf	0.999981
4579	ENSG00000117569	PTBP2	0.388249	0.0209752	0.697832	0.0700349	0.12065	1.97761e-10	1.12102e-09	46	60	60	C1	Adipose. subcutaneous (GTEx)	EpiXcan	0.997072	gtex_sf	0.999981
4580	ENSG00000141576	RNF157	0.388124	0.0173041	0.697925	0.114243	0.219676	4.43009e-19	4.83649e-18	49	55	55	C1	Adipose. subcutaneous (GTEx)	EpiXcan	0.997072	gtex_sf	0.999981
4581	ENSG00000145736	GTF2H2	0.387949	0.00983704	0.698054	0.173591	0.201519	1.4117e-17	1.38471e-16	96	116	116	C1	Adipose. subcutaneous (GTEx)	EpiXcan	0.997072	gtex_sf	0.999981
4582	ENSG00000115306	SPTBN1	-0.38788	-0.0149195	0.698105	0.0690323	0.114648	3.92331e-10	2.16098e-09	22	25	25	C1	Adipose. subcutaneous (GTEx)	EpiXcan	0.997072	gtex_sf	0.999981
4583	ENSG00000137474	MYO7A	0.387615	0.0165726	0.698301	0.0516897	0.0760196	6.21435e-07	2.46934e-06	30	33	33	C1	Adipose. subcutaneous (GTEx)	EpiXcan	0.997072	gtex_sf	0.999981
4584	ENSG00000103202	NME4	-0.387145	-0.00699877	0.698649	0.0925087	0.137019	1.04813e-11	6.67631e-11	54	81	81	C1	Adipose. subcutaneous (GTEx)	EpiXcan	0.997072	gtex_sf	0.999981
4585	ENSG00000163933	RFT1	-0.386817	-0.0114241	0.698892	0.14902	0.272851	4.42119e-25	6.79031e-24	10	10	10	C1	Adipose. subcutaneous (GTEx)	EpiXcan	0.997072	gtex_sf	0.999981
4586	ENSG00000131148	EMC8	0.38668	0.0675595	0.698993	0.00424122	0.0165315	0.0212219	0.0485073	7	8	8	C1	Adipose. subcutaneous (GTEx)	EpiXcan	0.997072	gtex_sf	0.999981
4587	ENSG00000271361	AL133351.4	0.386556	0.0201717	0.699085	0.0792803	0.451022	2.82714e-46	1.18918e-44	51	61	61	C1	Adipose. subcutaneous (GTEx)	EpiXcan	0.997072	gtex_sf	0.999981
4588	ENSG00000103671	TRIP4	0.386451	0.0170705	0.699163	0.0676985	0.17169	9.61548e-15	7.8123e-14	78	89	89	C1	Adipose. subcutaneous (GTEx)	EpiXcan	0.997072	gtex_sf	0.999981
4589	ENSG00000115339	GALNT3	0.386092	0.0101054	0.699429	0.198375	0.383065	6.86883e-37	1.96752e-35	26	31	31	C1	Adipose. subcutaneous (GTEx)	EpiXcan	0.997072	gtex_sf	0.999981
4590	ENSG00000142208	AKT1	-0.385789	-0.0180369	0.699653	0.0501217	0.110411	1.33594e-09	7.00844e-09	10	13	13	C1	Adipose. subcutaneous (GTEx)	EpiXcan	0.997072	gtex_sf	0.999981
4591	ENSG00000188707	ZBED6CL	-0.385699	-0.0250035	0.699719	0.0453337	0.0346017	0.000873901	0.00238425	39	51	51	C1	Adipose. subcutaneous (GTEx)	EpiXcan	0.997072	gtex_sf	0.999981
4592	ENSG00000197860	SGTB	0.385488	0.0192666	0.699876	0.0796551	0.0745974	8.46301e-07	3.29648e-06	57	70	70	C1	Adipose. subcutaneous (GTEx)	EpiXcan	0.997072	gtex_sf	0.999981
4593	ENSG00000255182	AC084125.2	0.385332	0.0336443	0.699992	0.0120719	0.0161334	0.0238858	0.0542865	5	5	5	C1	Adipose. subcutaneous (GTEx)	EpiXcan	0.997072	gtex_sf	0.999981
4594	ENSG00000079150	FKBP7	0.385168	0.0112527	0.700113	0.116058	0.171494	6.95455e-15	5.69663e-14	15	17	17	C1	Adipose. subcutaneous (GTEx)	EpiXcan	0.997072	gtex_sf	0.999981
4595	ENSG00000105650	PDE4C	0.385105	0.0273277	0.70016	0.020963	0.0268282	0.00384857	0.00967807	20	22	22	C1	Adipose. subcutaneous (GTEx)	EpiXcan	0.997072	gtex_sf	0.999981
4596	ENSG00000066027	PPP2R5A	0.385066	0.0332572	0.700188	0.0094001	0.0400867	0.000367478	0.00105089	9	10	10	C1	Adipose. subcutaneous (GTEx)	EpiXcan	0.997072	gtex_sf	0.999981
4597	ENSG00000165684	SNAPC4	-0.38503	-0.0131616	0.700215	0.0852438	0.131034	4.48701e-12	2.95484e-11	29	33	33	C1	Adipose. subcutaneous (GTEx)	EpiXcan	0.997072	gtex_sf	0.999981
4598	ENSG00000186204	CYP4F12	0.384883	0.0105751	0.700324	0.265157	0.316248	2.55721e-29	4.9542e-28	122	152	152	C1	Adipose. subcutaneous (GTEx)	EpiXcan	0.997072	gtex_sf	0.999981
4599	ENSG00000081665	ZNF506	-0.384466	-0.035827	0.700633	0.0156909	0.1113	1.1557e-09	6.09252e-09	15	18	18	C1	Adipose. subcutaneous (GTEx)	EpiXcan	0.997072	gtex_sf	0.999981
4600	ENSG00000223508	RPL23AP53	0.384258	0.0400661	0.700787	0.0195591	0.083503	1.33859e-07	5.73908e-07	6	13	13	C1	Adipose. subcutaneous (GTEx)	EpiXcan	0.997072	gtex_sf	0.999981
4601	ENSG00000237172	B3GNT9	0.383703	0.0602981	0.701199	0.0061875	0.0347095	0.000949167	0.00258105	9	15	15	C1	Adipose. subcutaneous (GTEx)	EpiXcan	0.997072	gtex_sf	0.999981
4602	ENSG00000174516	PELI3	0.383687	0.0416708	0.70121	0.0266409	0.0291816	0.00251727	0.00649226	17	21	21	C1	Adipose. subcutaneous (GTEx)	EpiXcan	0.997072	gtex_sf	0.999981
4603	ENSG00000196220	SRGAP3	-0.383595	-0.0177159	0.701279	0.048361	0.160991	4.72648e-14	3.64558e-13	23	32	32	C1	Adipose. subcutaneous (GTEx)	EpiXcan	0.997072	gtex_sf	0.999981
4604	ENSG00000173338	KCNK7	0.383458	0.0273	0.70138	0.0690617	0.0242356	0.00491024	0.0122098	63	77	77	C1	Adipose. subcutaneous (GTEx)	EpiXcan	0.997072	gtex_sf	0.999981
4605	ENSG00000115677	HDLBP	-0.383391	-0.0155375	0.70143	0.100094	0.182042	3.38786e-16	3.03025e-15	23	26	26	C1	Adipose. subcutaneous (GTEx)	EpiXcan	0.997072	gtex_sf	0.999981
4606	ENSG00000101421	CHMP4B	-0.383273	-0.0247021	0.701518	0.0242083	0.0145851	0.0330207	0.0735211	24	27	27	C1	Adipose. subcutaneous (GTEx)	EpiXcan	0.997072	gtex_sf	0.999981
4607	ENSG00000130528	HRC	0.382487	0.0368019	0.7021	0.0133523	0.0565963	1.17225e-05	4.01165e-05	1	1	1	C1	Adipose. subcutaneous (GTEx)	EpiXcan	0.997072	gtex_sf	0.999981
4608	ENSG00000054392	HHAT	0.382218	0.147642	0.7023	0.00127074	0.0179471	0.0173381	0.0401082	1	2	2	C1	Adipose. subcutaneous (GTEx)	EpiXcan	0.997072	gtex_sf	0.999981
4609	ENSG00000113456	RAD1	-0.382065	-0.0831673	0.702413	0.00616361	0.0132993	0.0397366	0.087597	3	3	3	C1	Adipose. subcutaneous (GTEx)	EpiXcan	0.997072	gtex_sf	0.999981
4610	ENSG00000112852	PCDHB2	-0.381689	-0.0202872	0.702692	0.0490709	0.128281	3.18359e-11	1.94898e-10	9	11	11	C1	Adipose. subcutaneous (GTEx)	EpiXcan	0.997072	gtex_sf	0.999981
4611	ENSG00000180917	CMTR2	0.38141	0.00784787	0.702899	0.00358209	0.0783097	2.04485e-07	8.61937e-07	11	13	13	C1	Adipose. subcutaneous (GTEx)	EpiXcan	0.997072	gtex_sf	0.999981
4612	ENSG00000231584	FAHD2CP	0.381397	0.0333457	0.702909	0.032909	0.0272306	0.00354065	0.00895683	34	38	38	C1	Adipose. subcutaneous (GTEx)	EpiXcan	0.997072	gtex_sf	0.999981
4613	ENSG00000116221	MRPL37	0.381386	0.0647334	0.702917	0.00377295	0.0660875	2.93817e-06	1.0816e-05	4	9	9	C1	Adipose. subcutaneous (GTEx)	EpiXcan	0.997072	gtex_sf	0.999981
4614	ENSG00000267280	TBX2-AS1	0.381281	0.0105044	0.702995	0.0564245	0.0717277	1.32987e-06	5.077e-06	26	28	28	C1	Adipose. subcutaneous (GTEx)	EpiXcan	0.997072	gtex_sf	0.999981
4615	ENSG00000255198	SNHG9	-0.380599	-0.0109102	0.703501	0.169769	0.35901	4.73865e-34	1.16856e-32	9	11	11	C1	Adipose. subcutaneous (GTEx)	EpiXcan	0.997072	gtex_sf	0.999981
4616	ENSG00000128039	SRD5A3	0.38009	0.0191132	0.703878	0.124604	0.355122	9.49233e-34	2.30832e-32	18	29	29	C1	Adipose. subcutaneous (GTEx)	EpiXcan	0.997072	gtex_sf	0.999981
4617	ENSG00000103657	HERC1	0.380039	0.030613	0.703917	0.0500082	0.0796555	3.82407e-07	1.55709e-06	37	49	49	C1	Adipose. subcutaneous (GTEx)	EpiXcan	0.997072	gtex_sf	0.999981
4618	ENSG00000136144	RCBTB1	-0.379887	-0.0205416	0.70403	0.0438493	0.171903	2.65092e-15	2.23953e-14	55	66	66	C1	Adipose. subcutaneous (GTEx)	EpiXcan	0.997072	gtex_sf	0.999981
4619	ENSG00000131941	RHPN2	-0.379784	-0.0152032	0.704106	0.0602332	0.127199	5.08115e-11	3.04282e-10	28	35	35	C1	Adipose. subcutaneous (GTEx)	EpiXcan	0.997072	gtex_sf	0.999981
4620	ENSG00000144857	BOC	0.379388	0.0608511	0.7044	0.00464751	0.0595486	1.31818e-05	4.48258e-05	1	2	2	C1	Adipose. subcutaneous (GTEx)	EpiXcan	0.997072	gtex_sf	0.999981
4621	ENSG00000160201	U2AF1	0.379368	0.0226788	0.704415	0.0300532	0.0414012	0.000281033	0.000814997	36	58	58	C1	Adipose. subcutaneous (GTEx)	EpiXcan	0.997072	gtex_sf	0.999981
4622	ENSG00000228649	SNHG26	-0.379261	-0.0110033	0.704494	0.140781	0.359371	6.94484e-34	1.70064e-32	44	52	52	C1	Adipose. subcutaneous (GTEx)	EpiXcan	0.997072	gtex_sf	0.999981
4623	ENSG00000058453	CROCC	0.379142	0.0570072	0.704583	0.00840347	0.373564	2.96147e-36	8.16562e-35	26	41	41	C1	Adipose. subcutaneous (GTEx)	EpiXcan	0.997072	gtex_sf	0.999981
4624	ENSG00000196150	ZNF250	-0.379116	-0.0330773	0.704601	0.050796	0.0158369	0.0264999	0.059801	26	32	32	C1	Adipose. subcutaneous (GTEx)	EpiXcan	0.997072	gtex_sf	0.999981
4625	ENSG00000073578	SDHA	0.378982	0.0129714	0.704701	0.069624	0.155009	2.18079e-13	1.58271e-12	38	44	44	C1	Adipose. subcutaneous (GTEx)	EpiXcan	0.997072	gtex_sf	0.999981
4626	ENSG00000142089	IFITM3	0.378557	0.0286031	0.705017	0.0135203	0.058402	1.16036e-05	3.97386e-05	12	16	16	C1	Adipose. subcutaneous (GTEx)	EpiXcan	0.997072	gtex_sf	0.999981
4627	ENSG00000111880	RNGTT	0.378262	0.0167308	0.705236	0.0789973	0.127372	4.31091e-11	2.60384e-10	20	25	25	C1	Adipose. subcutaneous (GTEx)	EpiXcan	0.997072	gtex_sf	0.999981
4628	ENSG00000197302	ZNF720	0.378232	0.0329536	0.705258	0.0166445	0.0560764	2.10166e-05	6.98243e-05	5	7	7	C1	Adipose. subcutaneous (GTEx)	EpiXcan	0.997072	gtex_sf	0.999981
4629	ENSG00000130226	DPP6	0.378131	0.0213113	0.705333	0.0476083	0.139546	1.06291e-12	7.39604e-12	17	23	23	C1	Adipose. subcutaneous (GTEx)	EpiXcan	0.997072	gtex_sf	0.999981
4630	ENSG00000126246	IGFLR1	-0.378103	-0.0150605	0.705354	0.0301023	0.0762796	5.47188e-07	2.19047e-06	5	6	6	C1	Adipose. subcutaneous (GTEx)	EpiXcan	0.997072	gtex_sf	0.999981
4631	ENSG00000121005	CRISPLD1	0.378082	0.0698806	0.70537	0.00523787	0.0266118	0.00355946	0.00899627	5	6	6	C1	Adipose. subcutaneous (GTEx)	EpiXcan	0.997072	gtex_sf	0.999981
4632	ENSG00000138303	ASCC1	0.378062	0.0228589	0.705384	0.06862	0.0941413	2.84792e-08	1.31306e-07	33	39	39	C1	Adipose. subcutaneous (GTEx)	EpiXcan	0.997072	gtex_sf	0.999981
4633	ENSG00000204186	ZDBF2	0.377806	0.056843	0.705575	0.0156344	0.0364137	0.000675376	0.00186514	12	15	15	C1	Adipose. subcutaneous (GTEx)	EpiXcan	0.997072	gtex_sf	0.999981
4634	ENSG00000010361	FUZ	0.377682	0.0288338	0.705667	0.0371671	0.0251418	0.00507492	0.0125947	25	31	31	C1	Adipose. subcutaneous (GTEx)	EpiXcan	0.997072	gtex_sf	0.999981
4635	ENSG00000205959	AC105345.1	0.377223	0.0145428	0.706008	0.0858374	0.245738	1.26248e-21	1.59024e-20	15	18	18	C1	Adipose. subcutaneous (GTEx)	EpiXcan	0.997072	gtex_sf	0.999981
4636	ENSG00000171763	SPATA5L1	0.377127	0.0112112	0.706079	0.115058	0.259266	2.00381e-23	2.80393e-22	22	24	24	C1	Adipose. subcutaneous (GTEx)	EpiXcan	0.997072	gtex_sf	0.999981
4637	ENSG00000029534	ANK1	0.376555	0.0686919	0.706504	0.00309773	0.0161064	0.0239785	0.0544884	20	28	28	C1	Adipose. subcutaneous (GTEx)	EpiXcan	0.997072	gtex_sf	0.999981
4638	ENSG00000164465	DCBLD1	0.376117	0.0104758	0.70683	0.130427	0.213226	2.04296e-18	2.13073e-17	46	52	52	C1	Adipose. subcutaneous (GTEx)	EpiXcan	0.997072	gtex_sf	0.999981
4639	ENSG00000143458	GABPB2	-0.375979	-0.0197265	0.706933	0.0682384	0.084414	1.01771e-07	4.4284e-07	22	26	26	C1	Adipose. subcutaneous (GTEx)	EpiXcan	0.997072	gtex_sf	0.999981
4640	ENSG00000165410	CFL2	0.375452	0.0251041	0.707325	0.00841126	0.0198131	0.0132357	0.0311532	14	21	21	C1	Adipose. subcutaneous (GTEx)	EpiXcan	0.997072	gtex_sf	0.999981
4641	ENSG00000187630	DHRS4L2	-0.375372	-0.00821461	0.707384	0.159416	0.370128	3.29421e-36	9.05973e-35	57	69	69	C1	Adipose. subcutaneous (GTEx)	EpiXcan	0.997072	gtex_sf	0.999981
4642	ENSG00000159496	RGL4	0.374989	0.0497366	0.707669	0.00845841	0.036982	0.000618772	0.00171661	12	16	16	C1	Adipose. subcutaneous (GTEx)	EpiXcan	0.997072	gtex_sf	0.999981
4643	ENSG00000175643	RMI2	-0.374572	-0.0211764	0.707979	0.0449951	0.215882	7.85915e-19	8.42903e-18	10	13	13	C1	Adipose. subcutaneous (GTEx)	EpiXcan	0.997072	gtex_sf	0.999981
4644	ENSG00000103381	CPPED1	-0.374422	-0.0216004	0.708091	0.0709809	0.116007	4.7685e-10	2.59927e-09	42	53	53	C1	Adipose. subcutaneous (GTEx)	EpiXcan	0.997072	gtex_sf	0.999981
4645	ENSG00000197948	FCHSD1	-0.374372	-0.0257155	0.708128	0.111302	0.146086	1.62275e-12	1.10932e-11	29	35	35	C1	Adipose. subcutaneous (GTEx)	EpiXcan	0.997072	gtex_sf	0.999981
4646	ENSG00000162885	B3GALNT2	0.374276	0.0147911	0.708199	0.0898587	0.202828	9.54996e-18	9.47354e-17	13	18	18	C1	Adipose. subcutaneous (GTEx)	EpiXcan	0.997072	gtex_sf	0.999981
4647	ENSG00000272777	AC019131.2	-0.374231	-0.00743682	0.708232	0.233624	0.379189	2.78563e-37	8.11191e-36	70	77	77	C1	Adipose. subcutaneous (GTEx)	EpiXcan	0.997072	gtex_sf	0.999981
4648	ENSG00000107951	MTPAP	-0.373907	-0.0741725	0.708473	0.00470529	0.0181057	0.017698	0.04088	6	7	7	C1	Adipose. subcutaneous (GTEx)	EpiXcan	0.997072	gtex_sf	0.999981
4649	ENSG00000260236	AC099778.1	-0.373723	-0.0231465	0.70861	0.01006	0.0610625	8.44578e-06	2.93767e-05	7	11	11	C1	Adipose. subcutaneous (GTEx)	EpiXcan	0.997072	gtex_sf	0.999981
4650	ENSG00000112584	FAM120B	0.373327	0.0127749	0.708905	0.0914505	0.157784	5.67163e-14	4.33638e-13	39	45	45	C1	Adipose. subcutaneous (GTEx)	EpiXcan	0.997072	gtex_sf	0.999981
4651	ENSG00000147955	SIGMAR1	-0.373171	-0.00848456	0.709021	0.0427479	0.0450066	0.000117898	0.000357802	12	14	14	C1	Adipose. subcutaneous (GTEx)	EpiXcan	0.997072	gtex_sf	0.999981
4652	ENSG00000204634	TBC1D8	0.37311	0.0660536	0.709067	0.003637	0.0304785	0.00198423	0.00518916	9	11	11	C1	Adipose. subcutaneous (GTEx)	EpiXcan	0.997072	gtex_sf	0.999981
4653	ENSG00000272977	AL008721.2	0.37311	0.0154959	0.709067	0.0645372	0.374375	1.08879e-36	3.06853e-35	7	10	10	C1	Adipose. subcutaneous (GTEx)	EpiXcan	0.997072	gtex_sf	0.999981
4654	ENSG00000138386	NAB1	0.373056	0.0103399	0.709107	0.102483	0.0435993	0.000196315	0.000580368	90	107	107	C1	Adipose. subcutaneous (GTEx)	EpiXcan	0.997072	gtex_sf	0.999981
4655	ENSG00000260565	ERVK13-1	0.372826	0.0300733	0.709278	0.0289964	0.180225	3.25702e-16	2.91695e-15	13	21	21	C1	Adipose. subcutaneous (GTEx)	EpiXcan	0.997072	gtex_sf	0.999981
4656	ENSG00000138031	ADCY3	-0.372348	-0.0278296	0.709634	0.0383744	0.176446	3.14437e-15	2.64683e-14	20	27	27	C1	Adipose. subcutaneous (GTEx)	EpiXcan	0.997072	gtex_sf	0.999981
4657	ENSG00000155508	CNOT8	-0.37219	-0.00779371	0.709751	0.152673	0.259367	1.36284e-23	1.92045e-22	52	61	61	C1	Adipose. subcutaneous (GTEx)	EpiXcan	0.997072	gtex_sf	0.999981
4658	ENSG00000135372	NAT10	0.372029	0.0293398	0.709871	0.0230663	0.0557135	1.33214e-05	4.52676e-05	7	7	7	C1	Adipose. subcutaneous (GTEx)	EpiXcan	0.997072	gtex_sf	0.999981
4659	ENSG00000091640	SPAG7	0.371809	0.0147098	0.710035	0.0943856	0.210393	1.84701e-18	1.9278e-17	16	21	21	C1	Adipose. subcutaneous (GTEx)	EpiXcan	0.997072	gtex_sf	0.999981
4660	ENSG00000234616	JRK	-0.371669	-0.0187635	0.71014	0.0614024	0.190643	1.53878e-16	1.41429e-15	24	30	30	C1	Adipose. subcutaneous (GTEx)	EpiXcan	0.997072	gtex_sf	0.999981
4661	ENSG00000171502	COL24A1	0.371404	0.0107991	0.710337	0.188048	0.349164	1.91688e-33	4.61335e-32	50	56	56	C1	Adipose. subcutaneous (GTEx)	EpiXcan	0.997072	gtex_sf	0.999981
4662	ENSG00000152583	SPARCL1	-0.371275	-0.0262107	0.710432	0.0228591	0.12758	4.27415e-11	2.58275e-10	14	18	18	C1	Adipose. subcutaneous (GTEx)	EpiXcan	0.997072	gtex_sf	0.999981
4663	ENSG00000040531	CTNS	0.371232	0.00908609	0.710465	0.178566	0.312815	1.42532e-28	2.6443e-27	53	66	66	C1	Adipose. subcutaneous (GTEx)	EpiXcan	0.997072	gtex_sf	0.999981
4664	ENSG00000167555	ZNF528	-0.37109	-0.00784723	0.71057	0.323468	0.456099	3.05225e-47	1.34867e-45	37	44	44	C1	Adipose. subcutaneous (GTEx)	EpiXcan	0.997072	gtex_sf	0.999981
4665	ENSG00000213123	TCTEX1D2	0.370861	0.0158917	0.710741	0.0625738	0.18915	2.52266e-16	2.27673e-15	38	49	49	C1	Adipose. subcutaneous (GTEx)	EpiXcan	0.997072	gtex_sf	0.999981
4666	ENSG00000271122	AC018647.2	0.370782	0.0102627	0.7108	0.217212	0.303402	7.16847e-28	1.27261e-26	36	46	46	C1	Adipose. subcutaneous (GTEx)	EpiXcan	0.997072	gtex_sf	0.999981
4667	ENSG00000259969	AL049838.1	-0.370482	-0.0098801	0.711024	0.0834096	0.155317	2.04788e-13	1.48934e-12	44	52	52	C1	Adipose. subcutaneous (GTEx)	EpiXcan	0.997072	gtex_sf	0.999981
4668	ENSG00000163041	H3F3A	0.370298	0.0118911	0.711161	0.0947976	0.4715	1.00929e-49	5.06705e-48	3	7	7	C1	Adipose. subcutaneous (GTEx)	EpiXcan	0.997072	gtex_sf	0.999981
4669	ENSG00000179163	FUCA1	-0.370273	-0.0270451	0.711179	0.0469566	0.110231	6.8432e-10	3.67111e-09	19	23	23	C1	Adipose. subcutaneous (GTEx)	EpiXcan	0.997072	gtex_sf	0.999981
4670	ENSG00000108846	ABCC3	0.370086	0.0407964	0.711319	0.00739889	0.112274	9.60946e-10	5.10428e-09	16	17	17	C1	Adipose. subcutaneous (GTEx)	EpiXcan	0.997072	gtex_sf	0.999981
4671	ENSG00000005243	COPZ2	0.370054	0.0146606	0.711342	0.086565	0.0416401	0.000263552	0.000768236	44	51	51	C1	Adipose. subcutaneous (GTEx)	EpiXcan	0.997072	gtex_sf	0.999981
4672	ENSG00000149599	DUSP15	0.369922	0.0235497	0.711441	0.0387752	0.100225	9.55281e-09	4.62997e-08	6	6	6	C1	Adipose. subcutaneous (GTEx)	EpiXcan	0.997072	gtex_sf	0.999981
4673	ENSG00000125447	GGA3	-0.369821	-0.01707	0.711516	0.0460712	0.10513	1.60797e-09	8.37114e-09	23	31	31	C1	Adipose. subcutaneous (GTEx)	EpiXcan	0.997072	gtex_sf	0.999981
4674	ENSG00000139921	TMX1	-0.369718	-0.00858119	0.711593	0.215059	0.289643	1.17044e-26	1.94707e-25	27	29	29	C1	Adipose. subcutaneous (GTEx)	EpiXcan	0.997072	gtex_sf	0.999981
4675	ENSG00000232956	SNHG15	-0.369391	-0.0245084	0.711836	0.0331362	0.0186435	0.0147448	0.0344447	52	68	68	C1	Adipose. subcutaneous (GTEx)	EpiXcan	0.997072	gtex_sf	0.999981
4676	ENSG00000197245	FAM110D	-0.369236	-0.0494949	0.711952	0.00702856	0.0149229	0.0277494	0.0624093	4	5	5	C1	Adipose. subcutaneous (GTEx)	EpiXcan	0.997072	gtex_sf	0.999981
4677	ENSG00000156103	MMP16	-0.368793	-0.00916337	0.712282	0.184055	0.274932	1.72448e-24	2.56148e-23	46	50	50	C1	Adipose. subcutaneous (GTEx)	EpiXcan	0.997072	gtex_sf	0.999981
4678	ENSG00000108963	DPH1	0.368686	0.0156866	0.712362	0.0769888	0.262706	1.20973e-24	1.81033e-23	10	13	13	C1	Adipose. subcutaneous (GTEx)	EpiXcan	0.997072	gtex_sf	0.999981
4679	ENSG00000136149	RPL13AP25	-0.368675	-0.0440681	0.71237	0.0153138	0.0165116	0.0227766	0.0518666	27	29	29	C1	Adipose. subcutaneous (GTEx)	EpiXcan	0.997072	gtex_sf	0.999981
4680	ENSG00000162390	ACOT11	-0.368488	-0.0308259	0.712509	0.0250415	0.0519249	4.25206e-05	0.000136134	18	19	19	C1	Adipose. subcutaneous (GTEx)	EpiXcan	0.997072	gtex_sf	0.999981
4681	ENSG00000163297	ANTXR2	0.368201	0.0153872	0.712723	0.0589757	0.0865783	8.93693e-08	3.91186e-07	34	48	48	C1	Adipose. subcutaneous (GTEx)	EpiXcan	0.997072	gtex_sf	0.999981
4682	ENSG00000134709	HOOK1	0.367308	0.02112	0.713389	0.0425254	0.0942701	2.89541e-08	1.3332e-07	9	9	9	C1	Adipose. subcutaneous (GTEx)	EpiXcan	0.997072	gtex_sf	0.999981
4683	ENSG00000166262	FAM227B	0.367206	0.00664505	0.713465	0.0369288	0.0760269	6.34021e-07	2.51436e-06	18	18	18	C1	Adipose. subcutaneous (GTEx)	EpiXcan	0.997072	gtex_sf	0.999981
4684	ENSG00000134452	FBXO18	-0.367166	-0.0349574	0.713495	0.0185124	0.0634044	6.14765e-06	2.17395e-05	9	9	9	C1	Adipose. subcutaneous (GTEx)	EpiXcan	0.997072	gtex_sf	0.999981
4685	ENSG00000198682	PAPSS2	-0.366886	-0.0187367	0.713704	0.0654522	0.294917	6.59763e-27	1.1161e-25	21	24	24	C1	Adipose. subcutaneous (GTEx)	EpiXcan	0.997072	gtex_sf	0.999981
4686	ENSG00000213424	KRT222	-0.366866	-0.0152682	0.713719	0.0378706	0.0307752	0.00186026	0.00487678	41	48	48	C1	Adipose. subcutaneous (GTEx)	EpiXcan	0.997072	gtex_sf	0.999981
4687	ENSG00000167543	TP53I13	-0.366552	-0.277628	0.713953	0.000299474	0.0406121	0.000306904	0.000885802	2	4	4	C1	Adipose. subcutaneous (GTEx)	EpiXcan	0.997072	gtex_sf	0.999981
4688	ENSG00000185022	MAFF	-0.366513	-0.0251668	0.713982	0.0253403	0.0923344	3.47337e-08	1.58784e-07	4	4	4	C1	Adipose. subcutaneous (GTEx)	EpiXcan	0.997072	gtex_sf	0.999981
4689	ENSG00000124562	SNRPC	0.365722	0.0149025	0.714572	0.0877895	0.189348	9.47004e-17	8.8196e-16	24	29	29	C1	Adipose. subcutaneous (GTEx)	EpiXcan	0.997072	gtex_sf	0.999981
4690	ENSG00000224934	AL391684.1	-0.365178	-0.0319933	0.714979	0.0336936	0.0146243	0.0332119	0.0739351	32	35	35	C1	Adipose. subcutaneous (GTEx)	EpiXcan	0.997072	gtex_sf	0.999981
4691	ENSG00000131620	ANO1	0.364861	0.0257671	0.715215	0.0485882	0.0313653	0.00137695	0.00366116	26	29	29	C1	Adipose. subcutaneous (GTEx)	EpiXcan	0.997072	gtex_sf	0.999981
4692	ENSG00000046604	DSG2	-0.364505	-0.0242337	0.715481	0.044536	0.0161136	0.0247214	0.0560947	56	60	60	C1	Adipose. subcutaneous (GTEx)	EpiXcan	0.997072	gtex_sf	0.999981
4693	ENSG00000243317	C7orf73	0.36435	0.0107694	0.715597	0.169366	0.27476	1.98508e-24	2.94234e-23	26	27	27	C1	Adipose. subcutaneous (GTEx)	EpiXcan	0.997072	gtex_sf	0.999981
4694	ENSG00000230091	TMEM254-AS1	0.364332	0.00706695	0.71561	0.262352	0.442363	2.32285e-45	9.43079e-44	14	18	18	C1	Adipose. subcutaneous (GTEx)	EpiXcan	0.997072	gtex_sf	0.999981
4695	ENSG00000162981	FAM84A	-0.364257	-0.00884266	0.715666	0.0135305	0.0111032	0.0606622	0.129725	9	10	10	C1	Adipose. subcutaneous (GTEx)	EpiXcan	0.997072	gtex_sf	0.999981
4696	ENSG00000183386	FHL3	-0.364215	-0.0186891	0.715698	0.040668	0.130632	2.91819e-11	1.79198e-10	8	10	10	C1	Adipose. subcutaneous (GTEx)	EpiXcan	0.997072	gtex_sf	0.999981
4697	ENSG00000158169	FANCC	-0.364147	-0.0256338	0.715748	0.024262	0.049598	5.99855e-05	0.000188917	14	16	16	C1	Adipose. subcutaneous (GTEx)	EpiXcan	0.997072	gtex_sf	0.999981
4698	ENSG00000100294	MCAT	0.363974	0.0579056	0.715878	0.0138397	0.0640122	4.46427e-06	1.60542e-05	23	35	35	C1	Adipose. subcutaneous (GTEx)	EpiXcan	0.997072	gtex_sf	0.999981
4699	ENSG00000135698	MPHOSPH6	-0.363966	-0.0247429	0.715884	0.0271976	0.142948	3.08999e-12	2.06496e-11	15	25	25	C1	Adipose. subcutaneous (GTEx)	EpiXcan	0.997072	gtex_sf	0.999981
4700	ENSG00000073921	PICALM	0.363396	0.0349087	0.716309	0.015761	0.0200663	0.0100759	0.0241048	5	6	6	C1	Adipose. subcutaneous (GTEx)	EpiXcan	0.997072	gtex_sf	0.999981
4701	ENSG00000158201	ABHD3	-0.363385	-0.045749	0.716317	0.00831018	0.0394828	0.00035966	0.00102979	12	15	15	C1	Adipose. subcutaneous (GTEx)	EpiXcan	0.997072	gtex_sf	0.999981
4702	ENSG00000196663	TECPR2	0.363275	0.000415631	0.716399	0.0111961	0.0127418	0.04694	0.102301	10	11	11	C1	Adipose. subcutaneous (GTEx)	EpiXcan	0.997072	gtex_sf	0.999981
4703	ENSG00000101224	CDC25B	0.362396	0.012016	0.717056	0.172411	0.323885	6.34194e-30	1.28369e-28	15	19	19	C1	Adipose. subcutaneous (GTEx)	EpiXcan	0.997072	gtex_sf	0.999981
4704	ENSG00000135250	SRPK2	0.362385	0.0523608	0.717064	0.00568355	0.0135746	0.0398496	0.0878046	30	39	39	C1	Adipose. subcutaneous (GTEx)	EpiXcan	0.997072	gtex_sf	0.999981
4705	ENSG00000170776	AKAP13	0.362303	0.0110219	0.717126	0.0851989	0.117178	4.19279e-10	2.30127e-09	33	33	33	C1	Adipose. subcutaneous (GTEx)	EpiXcan	0.997072	gtex_sf	0.999981
4706	ENSG00000146373	RNF217	0.362209	0.0165075	0.717196	0.0649628	0.0932537	3.10092e-08	1.42269e-07	26	35	35	C1	Adipose. subcutaneous (GTEx)	EpiXcan	0.997072	gtex_sf	0.999981
4707	ENSG00000270172	RP5-1024G6.8	0.36211	0.0322909	0.71727	0.0179543	0.0535982	3.64605e-05	0.000117836	4	4	4	C1	Adipose. subcutaneous (GTEx)	EpiXcan	0.997072	gtex_sf	0.999981
4708	ENSG00000100365	NCF4	0.36198	0.0249753	0.717367	0.0071542	0.0587155	1.34376e-05	4.56404e-05	7	8	8	C1	Adipose. subcutaneous (GTEx)	EpiXcan	0.997072	gtex_sf	0.999981
4709	ENSG00000042317	SPATA7	0.361902	0.0273834	0.717426	0.0555003	0.0728776	1.24287e-06	4.75781e-06	21	25	25	C1	Adipose. subcutaneous (GTEx)	EpiXcan	0.997072	gtex_sf	0.999981
4710	ENSG00000111799	COL12A1	0.361894	0.0183567	0.717431	0.021401	0.0670929	3.53506e-06	1.28813e-05	10	11	11	C1	Adipose. subcutaneous (GTEx)	EpiXcan	0.997072	gtex_sf	0.999981
4711	ENSG00000163743	RCHY1	-0.361823	-0.0155028	0.717484	0.0729158	0.16158	5.84542e-14	4.46195e-13	16	18	18	C1	Adipose. subcutaneous (GTEx)	EpiXcan	0.997072	gtex_sf	0.999981
4712	ENSG00000171940	ZNF217	0.361495	0.0178659	0.717729	0.0367062	0.0559306	2.42355e-05	7.98558e-05	13	14	14	C1	Adipose. subcutaneous (GTEx)	EpiXcan	0.997072	gtex_sf	0.999981
4713	ENSG00000198420	TCAF1	-0.361326	-0.0251909	0.717856	0.0534373	0.052013	3.41923e-05	0.000110838	56	65	65	C1	Adipose. subcutaneous (GTEx)	EpiXcan	0.997072	gtex_sf	0.999981
4714	ENSG00000268516	AC020915.4	0.361119	0.0197855	0.71801	0.0379653	0.111264	1.13393e-09	5.98904e-09	11	13	13	C1	Adipose. subcutaneous (GTEx)	EpiXcan	0.997072	gtex_sf	0.999981
4715	ENSG00000198169	ZNF251	0.360908	0.0504265	0.718168	0.00777252	0.0697756	2.14489e-06	8.01585e-06	4	8	8	C1	Adipose. subcutaneous (GTEx)	EpiXcan	0.997072	gtex_sf	0.999981
4716	ENSG00000184887	BTBD6	-0.360767	-0.0291603	0.718273	0.0637229	0.0985051	1.18614e-08	5.69177e-08	33	39	39	C1	Adipose. subcutaneous (GTEx)	EpiXcan	0.997072	gtex_sf	0.999981
4717	ENSG00000185163	DDX51	-0.360699	-0.00751508	0.718325	0.15086	0.221003	9.49815e-20	1.08075e-18	49	57	57	C1	Adipose. subcutaneous (GTEx)	EpiXcan	0.997072	gtex_sf	0.999981
4718	ENSG00000065308	TRAM2	-0.360255	-0.0168299	0.718656	0.0454029	0.0457117	0.000132673	0.000400506	32	39	39	C1	Adipose. subcutaneous (GTEx)	EpiXcan	0.997072	gtex_sf	0.999981
4719	ENSG00000146066	HIGD2A	0.360227	0.0180102	0.718678	0.0797414	0.13428	1.01874e-11	6.49501e-11	17	19	19	C1	Adipose. subcutaneous (GTEx)	EpiXcan	0.997072	gtex_sf	0.999981
4720	ENSG00000072840	EVC	-0.360101	-0.0309237	0.718772	0.0497657	0.0241875	0.00560672	0.0138336	35	43	43	C1	Adipose. subcutaneous (GTEx)	EpiXcan	0.997072	gtex_sf	0.999981
4721	ENSG00000134531	EMP1	0.359691	0.039952	0.719078	0.0140693	0.0517896	4.49302e-05	0.00014352	15	17	17	C1	Adipose. subcutaneous (GTEx)	EpiXcan	0.997072	gtex_sf	0.999981
4722	ENSG00000161999	JMJD8	0.35942	0.0227256	0.719281	0.0626381	0.140917	3.08111e-12	2.06099e-11	12	16	16	C1	Adipose. subcutaneous (GTEx)	EpiXcan	0.997072	gtex_sf	0.999981
4723	ENSG00000099810	MTAP	-0.359079	-0.0245835	0.719536	0.0257425	0.0971411	1.59793e-08	7.58203e-08	11	14	14	C1	Adipose. subcutaneous (GTEx)	EpiXcan	0.997072	gtex_sf	0.999981
4724	ENSG00000135314	KHDC1	0.359055	0.0228073	0.719554	0.0354935	0.122715	1.19336e-10	6.91006e-10	8	11	11	C1	Adipose. subcutaneous (GTEx)	EpiXcan	0.997072	gtex_sf	0.999981
4725	ENSG00000137944	KYAT3	0.358973	0.00828914	0.719615	0.256436	0.307717	3.42631e-28	6.19255e-27	58	69	69	C1	Adipose. subcutaneous (GTEx)	EpiXcan	0.997072	gtex_sf	0.999981
4726	ENSG00000100304	TTLL12	-0.358774	-0.0185061	0.719765	0.0673564	0.299907	1.16251e-27	2.04563e-26	6	9	9	C1	Adipose. subcutaneous (GTEx)	EpiXcan	0.997072	gtex_sf	0.999981
4727	ENSG00000110536	PTPMT1	-0.358566	-0.0508802	0.71992	0.00849683	0.0108896	0.0666286	0.141576	8	10	10	C1	Adipose. subcutaneous (GTEx)	EpiXcan	0.997072	gtex_sf	0.999981
4728	ENSG00000162882	HAAO	0.358518	0.0196971	0.719955	0.0510938	0.108171	1.14132e-09	6.02127e-09	19	30	30	C1	Adipose. subcutaneous (GTEx)	EpiXcan	0.997072	gtex_sf	0.999981
4729	ENSG00000151117	TMEM86A	0.358467	0.0205332	0.719994	0.0533652	0.090233	5.6846e-08	2.54879e-07	22	25	25	C1	Adipose. subcutaneous (GTEx)	EpiXcan	0.997072	gtex_sf	0.999981
4730	ENSG00000109667	SLC2A9	-0.358265	-0.0106949	0.720145	0.0506922	0.135421	1.26759e-11	8.01585e-11	12	16	16	C1	Adipose. subcutaneous (GTEx)	EpiXcan	0.997072	gtex_sf	0.999981
4731	ENSG00000180198	RCC1	0.357919	0.0122997	0.720404	0.0425564	0.0641116	4.83016e-06	1.73211e-05	27	32	32	C1	Adipose. subcutaneous (GTEx)	EpiXcan	0.997072	gtex_sf	0.999981
4732	ENSG00000075975	MKRN2	0.357867	0.0146674	0.720443	0.0626655	0.0996761	1.00157e-08	4.8476e-08	50	63	63	C1	Adipose. subcutaneous (GTEx)	EpiXcan	0.997072	gtex_sf	0.999981
4733	ENSG00000095002	MSH2	-0.357541	-0.00732948	0.720687	0.437334	0.565587	1.27814e-65	1.24325e-63	30	35	35	C1	Adipose. subcutaneous (GTEx)	EpiXcan	0.997072	gtex_sf	0.999981
4734	ENSG00000198898	CAPZA2	0.357413	0.0223736	0.720783	0.0277077	0.0157008	0.0258684	0.0585366	18	21	21	C1	Adipose. subcutaneous (GTEx)	EpiXcan	0.997072	gtex_sf	0.999981
4735	ENSG00000118894	EEF2KMT	0.357226	0.0319571	0.720923	0.0208047	0.0370788	0.000647939	0.00179361	21	27	27	C1	Adipose. subcutaneous (GTEx)	EpiXcan	0.997072	gtex_sf	0.999981
4736	ENSG00000103932	RPAP1	-0.357007	-0.0157358	0.721087	0.055952	0.277774	9.09783e-25	1.36878e-23	15	20	20	C1	Adipose. subcutaneous (GTEx)	EpiXcan	0.997072	gtex_sf	0.999981
4737	ENSG00000077380	DYNC1I2	0.356678	0.00933954	0.721333	0.180134	0.232763	1.44041e-20	1.7171e-19	36	41	41	C1	Adipose. subcutaneous (GTEx)	EpiXcan	0.997072	gtex_sf	0.999981
4738	ENSG00000105290	APLP1	0.356166	0.0290618	0.721716	0.0593828	0.058467	1.2063e-05	4.11843e-05	39	44	44	C1	Adipose. subcutaneous (GTEx)	EpiXcan	0.997072	gtex_sf	0.999981
4739	ENSG00000100116	GCAT	-0.356063	-0.0164278	0.721794	0.0591355	0.127873	2.22189e-11	1.3783e-10	8	9	9	C1	Adipose. subcutaneous (GTEx)	EpiXcan	0.997072	gtex_sf	0.999981
4740	ENSG00000169567	HINT1	-0.355649	-0.0212029	0.722104	0.0444731	0.0759968	5.45636e-07	2.18613e-06	17	20	20	C1	Adipose. subcutaneous (GTEx)	EpiXcan	0.997072	gtex_sf	0.999981
4741	ENSG00000172349	IL16	-0.355626	-0.0321608	0.722121	0.0528426	0.078877	3.90587e-07	1.58762e-06	31	32	32	C1	Adipose. subcutaneous (GTEx)	EpiXcan	0.997072	gtex_sf	0.999981
4742	ENSG00000085721	RRN3	0.355614	0.021242	0.72213	0.0374923	0.0767178	3.35807e-07	1.37856e-06	11	12	12	C1	Adipose. subcutaneous (GTEx)	EpiXcan	0.997072	gtex_sf	0.999981
4743	ENSG00000136699	SMPD4	-0.355498	-0.0420518	0.722216	0.0111414	0.0437475	0.000177158	0.000525731	12	16	16	C1	Adipose. subcutaneous (GTEx)	EpiXcan	0.997072	gtex_sf	0.999981
4744	ENSG00000137824	RMDN3	0.355347	0.041182	0.722329	0.00836901	0.0116208	0.0555621	0.119695	7	8	8	C1	Adipose. subcutaneous (GTEx)	EpiXcan	0.997072	gtex_sf	0.999981
4745	ENSG00000198818	SFT2D1	-0.355277	-0.0284116	0.722382	0.0358213	0.120033	2.42471e-10	1.3596e-09	9	13	13	C1	Adipose. subcutaneous (GTEx)	EpiXcan	0.997072	gtex_sf	0.999981
4746	ENSG00000164258	NDUFS4	-0.355154	-0.00858123	0.722474	0.00442482	0.0381113	0.000479466	0.00135101	19	23	23	C1	Adipose. subcutaneous (GTEx)	EpiXcan	0.997072	gtex_sf	0.999981
4747	ENSG00000133103	COG6	0.354967	0.0200593	0.722615	0.0451128	0.383298	7.84759e-37	2.23872e-35	43	56	56	C1	Adipose. subcutaneous (GTEx)	EpiXcan	0.997072	gtex_sf	0.999981
4748	ENSG00000089094	KDM2B	-0.354819	-0.0399976	0.722725	0.0167485	0.0529251	3.70519e-05	0.00011961	22	30	30	C1	Adipose. subcutaneous (GTEx)	EpiXcan	0.997072	gtex_sf	0.999981
4749	ENSG00000165406	MARCH8	0.354784	0.0298196	0.722752	0.03105	0.154594	8.61021e-14	6.46666e-13	16	24	24	C1	Adipose. subcutaneous (GTEx)	EpiXcan	0.997072	gtex_sf	0.999981
4750	ENSG00000036257	CUL3	0.354781	0.0100044	0.722754	0.021327	0.0116825	0.0568016	0.122103	23	27	27	C1	Adipose. subcutaneous (GTEx)	EpiXcan	0.997072	gtex_sf	0.999981
4751	ENSG00000126581	BECN1	-0.354501	-0.0898133	0.722963	0.0023391	0.0516097	3.90308e-05	0.000125564	6	7	7	C1	Adipose. subcutaneous (GTEx)	EpiXcan	0.997072	gtex_sf	0.999981
4752	ENSG00000099624	ATP5D	-0.35447	-0.0393748	0.722986	0.013362	0.0280043	0.00292199	0.00747959	17	21	21	C1	Adipose. subcutaneous (GTEx)	EpiXcan	0.997072	gtex_sf	0.999981
4753	ENSG00000187260	WDR86	0.354346	0.0117341	0.72308	0.153379	0.282146	2.46399e-25	3.83905e-24	27	32	32	C1	Adipose. subcutaneous (GTEx)	EpiXcan	0.997072	gtex_sf	0.999981
4754	ENSG00000261616	AC036108.3	0.354176	0.0141076	0.723207	0.0667509	0.0724718	1.23861e-06	4.74283e-06	47	55	55	C1	Adipose. subcutaneous (GTEx)	EpiXcan	0.997072	gtex_sf	0.999981
4755	ENSG00000171735	CAMTA1	-0.353805	-0.0255974	0.723485	0.0232294	0.0291296	0.00229113	0.00593743	16	20	20	C1	Adipose. subcutaneous (GTEx)	EpiXcan	0.997072	gtex_sf	0.999981
4756	ENSG00000137275	RIPK1	-0.353634	-0.0384116	0.723613	0.0231836	0.0812005	1.09196e-07	4.72801e-07	36	44	44	C1	Adipose. subcutaneous (GTEx)	EpiXcan	0.997072	gtex_sf	0.999981
4757	ENSG00000198520	C1orf228	0.353376	0.0240351	0.723806	0.0324572	0.0172634	0.0199069	0.045651	25	30	30	C1	Adipose. subcutaneous (GTEx)	EpiXcan	0.997072	gtex_sf	0.999981
4758	ENSG00000125744	RTN2	0.353329	0.143332	0.723842	0.00038903	0.0574994	1.33447e-05	4.53358e-05	3	5	5	C1	Adipose. subcutaneous (GTEx)	EpiXcan	0.997072	gtex_sf	0.999981
4759	ENSG00000167711	SERPINF2	-0.353293	-0.0167573	0.723869	0.0714043	0.139791	3.59534e-12	2.3856e-11	27	31	31	C1	Adipose. subcutaneous (GTEx)	EpiXcan	0.997072	gtex_sf	0.999981
4760	ENSG00000141295	SCRN2	-0.353288	-0.00660244	0.723873	0.246705	0.451183	2.37313e-47	1.05861e-45	49	58	58	C1	Adipose. subcutaneous (GTEx)	EpiXcan	0.997072	gtex_sf	0.999981
4761	ENSG00000131944	FAAP24	-0.353204	-0.0123015	0.723936	0.101059	0.336714	6.34239e-32	1.42368e-30	16	21	21	C1	Adipose. subcutaneous (GTEx)	EpiXcan	0.997072	gtex_sf	0.999981
4762	ENSG00000106771	TMEM245	0.353045	0.0148366	0.724054	0.134119	0.237328	4.4217e-21	5.42336e-20	41	51	51	C1	Adipose. subcutaneous (GTEx)	EpiXcan	0.997072	gtex_sf	0.999981
4763	ENSG00000186522	SEPT10	-0.352828	-0.00722685	0.724217	0.172681	0.252782	5.24964e-23	7.14594e-22	41	48	48	C1	Adipose. subcutaneous (GTEx)	EpiXcan	0.997072	gtex_sf	0.999981
4764	ENSG00000109063	MYH3	0.352061	0.0351424	0.724793	0.0192234	0.107778	2.08586e-09	1.07572e-08	14	20	20	C1	Adipose. subcutaneous (GTEx)	EpiXcan	0.997072	gtex_sf	0.999981
4765	ENSG00000259207	ITGB3	0.35184	0.0172163	0.724959	0.06203	0.102979	5.29219e-09	2.63051e-08	15	17	17	C1	Adipose. subcutaneous (GTEx)	EpiXcan	0.997072	gtex_sf	0.999981
4766	ENSG00000122642	FKBP9	-0.351786	-0.0235263	0.724999	0.0535735	0.0479762	6.21795e-05	0.000195324	46	51	51	C1	Adipose. subcutaneous (GTEx)	EpiXcan	0.997072	gtex_sf	0.999981
4767	ENSG00000150687	PRSS23	-0.351735	-0.0148176	0.725037	0.0906696	0.1035	5.12511e-09	2.55108e-08	44	50	50	C1	Adipose. subcutaneous (GTEx)	EpiXcan	0.997072	gtex_sf	0.999981
4768	ENSG00000224032	EPB41L4A-AS1	-0.351455	-0.0256699	0.725247	0.0130942	0.0281967	0.00301403	0.00769972	10	11	11	C1	Adipose. subcutaneous (GTEx)	EpiXcan	0.997072	gtex_sf	0.999981
4769	ENSG00000196668	LINC00173	-0.351332	-0.0285964	0.725339	0.00294323	0.0311261	0.00156125	0.00412691	18	23	23	C1	Adipose. subcutaneous (GTEx)	EpiXcan	0.997072	gtex_sf	0.999981
4770	ENSG00000146833	TRIM4	0.351132	0.00782151	0.725489	0.256223	0.613065	7.88891e-77	1.45395e-74	8	11	11	C1	Adipose. subcutaneous (GTEx)	EpiXcan	0.997072	gtex_sf	0.999981
4771	ENSG00000197872	FAM49A	-0.350759	-0.0253343	0.725769	0.0297784	0.028141	0.00290799	0.00744785	41	50	50	C1	Adipose. subcutaneous (GTEx)	EpiXcan	0.997072	gtex_sf	0.999981
4772	ENSG00000067221	STOML1	-0.35063	-0.00897136	0.725866	0.140368	0.152902	2.51282e-13	1.81335e-12	44	49	49	C1	Adipose. subcutaneous (GTEx)	EpiXcan	0.997072	gtex_sf	0.999981
4773	ENSG00000164053	ATRIP	-0.350585	-0.0639483	0.7259	0.00356566	0.023882	0.00623831	0.015303	1	3	3	C1	Adipose. subcutaneous (GTEx)	EpiXcan	0.997072	gtex_sf	0.999981
4774	ENSG00000154328	NEIL2	0.350076	0.016832	0.726282	0.0667589	0.223857	2.26348e-19	2.52024e-18	13	16	16	C1	Adipose. subcutaneous (GTEx)	EpiXcan	0.997072	gtex_sf	0.999981
4775	ENSG00000273018	AC107983.2	-0.349593	-0.0133593	0.726644	0.112794	0.547466	5.91606e-64	5.48783e-62	37	46	46	C1	Adipose. subcutaneous (GTEx)	EpiXcan	0.997072	gtex_sf	0.999981
4776	ENSG00000175416	CLTB	-0.349437	-0.015635	0.726762	0.0487584	0.0679291	2.3155e-06	8.63506e-06	23	25	25	C1	Adipose. subcutaneous (GTEx)	EpiXcan	0.997072	gtex_sf	0.999981
4777	ENSG00000164118	CEP44	0.348767	0.0254043	0.727265	0.0213512	0.0613381	6.61135e-06	2.32852e-05	19	22	22	C1	Adipose. subcutaneous (GTEx)	EpiXcan	0.997072	gtex_sf	0.999981
4778	ENSG00000167617	CDC42EP5	-0.348761	-0.041825	0.727269	0.0054208	0.0229721	0.0075671	0.0183537	10	12	12	C1	Adipose. subcutaneous (GTEx)	EpiXcan	0.997072	gtex_sf	0.999981
4779	ENSG00000123473	STIL	-0.348732	0.0844414	0.72729	0.00321428	0.0326938	0.00121291	0.00324903	13	16	16	C1	Adipose. subcutaneous (GTEx)	EpiXcan	0.997072	gtex_sf	0.999981
4780	ENSG00000101452	DHX35	0.348583	0.0250634	0.727402	0.0240085	0.066066	3.92283e-06	1.4235e-05	5	5	5	C1	Adipose. subcutaneous (GTEx)	EpiXcan	0.997072	gtex_sf	0.999981
4781	ENSG00000118217	ATF6	-0.348536	-0.0205136	0.727438	0.0480062	0.0877303	6.74015e-08	2.99522e-07	19	23	23	C1	Adipose. subcutaneous (GTEx)	EpiXcan	0.997072	gtex_sf	0.999981
4782	ENSG00000236287	ZBED5	0.348533	0.0170324	0.72744	0.0329406	0.0392007	0.000437773	0.00124052	24	25	25	C1	Adipose. subcutaneous (GTEx)	EpiXcan	0.997072	gtex_sf	0.999981
4783	ENSG00000232677	LINC00665	0.348292	0.00940718	0.727621	0.104182	0.167163	2.75784e-14	2.16167e-13	37	43	43	C1	Adipose. subcutaneous (GTEx)	EpiXcan	0.997072	gtex_sf	0.999981
4784	ENSG00000243678	NME2	-0.348201	-0.00815485	0.72769	0.261945	0.371143	1.64905e-36	4.61042e-35	24	28	28	C1	Adipose. subcutaneous (GTEx)	EpiXcan	0.997072	gtex_sf	0.999981
4785	ENSG00000238105	GOLGA2P5	0.347652	0.017822	0.728102	0.0504121	0.0378937	0.000553362	0.00154586	35	40	40	C1	Adipose. subcutaneous (GTEx)	EpiXcan	0.997072	gtex_sf	0.999981
4786	ENSG00000174446	SNAPC5	0.347596	0.0127273	0.728143	0.0883467	0.147378	6.43344e-13	4.52603e-12	16	18	18	C1	Adipose. subcutaneous (GTEx)	EpiXcan	0.997072	gtex_sf	0.999981
4787	ENSG00000117010	ZNF684	-0.346891	-0.0219729	0.728674	0.0274772	0.0108731	0.0662911	0.140944	28	30	30	C1	Adipose. subcutaneous (GTEx)	EpiXcan	0.997072	gtex_sf	0.999981
4788	ENSG00000155265	GOLGA7B	-0.346807	-0.0263341	0.728737	0.0716087	0.0526059	4.21607e-05	0.000135074	51	59	59	C1	Adipose. subcutaneous (GTEx)	EpiXcan	0.997072	gtex_sf	0.999981
4789	ENSG00000171314	PGAM1	-0.346202	-0.0319803	0.729191	0.0183046	0.2252	1.04144e-19	1.18021e-18	8	12	12	C1	Adipose. subcutaneous (GTEx)	EpiXcan	0.997072	gtex_sf	0.999981
4790	ENSG00000268069	AC004466.1	-0.34611	-0.023512	0.72926	0.0252571	0.0810398	2.19869e-07	9.23173e-07	8	8	8	C1	Adipose. subcutaneous (GTEx)	EpiXcan	0.997072	gtex_sf	0.999981
4791	ENSG00000166402	TUB	-0.345478	-0.0238247	0.729735	0.0287954	0.06923	2.19363e-06	8.19145e-06	11	12	12	C1	Adipose. subcutaneous (GTEx)	EpiXcan	0.997072	gtex_sf	0.999981
4792	ENSG00000005882	PDK2	0.345036	0.0342513	0.730067	0.0314001	0.0237136	0.00588219	0.014475	13	14	14	C1	Adipose. subcutaneous (GTEx)	EpiXcan	0.997072	gtex_sf	0.999981
4793	ENSG00000196696	PDXDC2P-NPIPB14P	-0.344957	-0.00650817	0.730127	0.359762	0.489301	4.55934e-52	2.54433e-50	28	34	34	C1	Adipose. subcutaneous (GTEx)	EpiXcan	0.997072	gtex_sf	0.999981
4794	ENSG00000144815	NXPE3	-0.344458	-0.00945154	0.730502	0.0880238	0.0788417	3.01696e-07	1.24804e-06	38	42	42	C1	Adipose. subcutaneous (GTEx)	EpiXcan	0.997072	gtex_sf	0.999981
4795	ENSG00000109606	DHX15	0.344385	0.0536339	0.730557	0.0074962	0.0175789	0.0189636	0.0435949	4	4	4	C1	Adipose. subcutaneous (GTEx)	EpiXcan	0.997072	gtex_sf	0.999981
4796	ENSG00000182372	CLN8	-0.344197	-0.0194279	0.730698	0.0207205	0.176441	1.44081e-15	1.23661e-14	10	15	15	C1	Adipose. subcutaneous (GTEx)	EpiXcan	0.997072	gtex_sf	0.999981
4797	ENSG00000104365	IKBKB	0.344128	0.0165033	0.73075	0.0396648	0.010273	0.072287	0.152719	30	38	38	C1	Adipose. subcutaneous (GTEx)	EpiXcan	0.997072	gtex_sf	0.999981
4798	ENSG00000180304	OAZ2	-0.343932	-0.0453341	0.730897	0.0129781	0.023387	0.00683638	0.0166824	5	6	6	C1	Adipose. subcutaneous (GTEx)	EpiXcan	0.997072	gtex_sf	0.999981
4799	ENSG00000168056	LTBP3	0.343728	0.01975	0.731051	0.0595407	0.111967	1.04674e-09	5.54317e-09	26	29	29	C1	Adipose. subcutaneous (GTEx)	EpiXcan	0.997072	gtex_sf	0.999981
4800	ENSG00000164306	PRIMPOL	-0.343708	-0.017959	0.731066	0.0921181	0.134833	1.15395e-11	7.32368e-11	49	57	57	C1	Adipose. subcutaneous (GTEx)	EpiXcan	0.997072	gtex_sf	0.999981
4801	ENSG00000091039	OSBPL8	0.34364	0.0523011	0.731117	0.00531731	0.0229641	0.00682891	0.01667	14	16	16	C1	Adipose. subcutaneous (GTEx)	EpiXcan	0.997072	gtex_sf	0.999981
4802	ENSG00000178074	C2orf69	0.343131	0.201874	0.7315	0.000631919	0.0422735	0.000216282	0.000636844	1	3	3	C1	Adipose. subcutaneous (GTEx)	EpiXcan	0.997072	gtex_sf	0.999981
4803	ENSG00000139292	LGR5	0.343088	0.0283112	0.731533	0.0286555	0.0476763	8.93975e-05	0.000275631	17	18	18	C1	Adipose. subcutaneous (GTEx)	EpiXcan	0.997072	gtex_sf	0.999981
4804	ENSG00000273142	AC073335.2	-0.34297	-0.00719203	0.731621	0.264853	0.453895	2.98002e-47	1.32092e-45	20	22	22	C1	Adipose. subcutaneous (GTEx)	EpiXcan	0.997072	gtex_sf	0.999981
4805	ENSG00000181031	RPH3AL	-0.342731	-0.00853004	0.7318	0.281621	0.520373	1.11642e-57	8.01931e-56	53	70	70	C1	Adipose. subcutaneous (GTEx)	EpiXcan	0.997072	gtex_sf	0.999981
4806	ENSG00000122687	MRM2	0.342638	0.0131584	0.731871	0.080475	0.169186	8.94029e-15	7.28909e-14	26	30	30	C1	Adipose. subcutaneous (GTEx)	EpiXcan	0.997072	gtex_sf	0.999981
4807	ENSG00000214046	SMIM7	0.342289	0.0197257	0.732134	0.0361447	0.071356	1.2956e-06	4.95158e-06	28	32	32	C1	Adipose. subcutaneous (GTEx)	EpiXcan	0.997072	gtex_sf	0.999981
4808	ENSG00000143575	HAX1	-0.342178	-0.0262696	0.732217	0.0225399	0.0564577	1.86016e-05	6.21547e-05	6	6	6	C1	Adipose. subcutaneous (GTEx)	EpiXcan	0.997072	gtex_sf	0.999981
4809	ENSG00000116663	FBXO6	0.342108	0.0177338	0.732269	0.0441864	0.0444832	0.000135477	0.000408619	28	32	32	C1	Adipose. subcutaneous (GTEx)	EpiXcan	0.997072	gtex_sf	0.999981
4810	ENSG00000136141	LRCH1	0.341993	0.0202532	0.732356	0.0337769	0.0747028	7.98636e-07	3.1221e-06	23	25	25	C1	Adipose. subcutaneous (GTEx)	EpiXcan	0.997072	gtex_sf	0.999981
4811	ENSG00000152749	GPR180	-0.341804	-0.00915578	0.732498	0.197026	0.369015	1.80454e-35	4.7601e-34	22	28	28	C1	Adipose. subcutaneous (GTEx)	EpiXcan	0.997072	gtex_sf	0.999981
4812	ENSG00000233426	EIF3FP3	-0.341735	-0.0323991	0.73255	0.0187089	0.0262114	0.00351788	0.00890886	8	8	8	C1	Adipose. subcutaneous (GTEx)	EpiXcan	0.997072	gtex_sf	0.999981
4813	ENSG00000144741	SLC25A26	0.341667	0.00927152	0.732602	0.281476	0.0178082	0.0174666	0.0403922	154	177	177	C1	Adipose. subcutaneous (GTEx)	EpiXcan	0.997072	gtex_sf	0.999981
4814	ENSG00000113211	PCDHB6	0.341634	0.0219069	0.732626	0.0081225	0.0109422	0.0652229	0.13882	14	16	16	C1	Adipose. subcutaneous (GTEx)	EpiXcan	0.997072	gtex_sf	0.999981
4815	ENSG00000151849	CENPJ	0.341613	0.0239136	0.732642	0.039397	0.040266	0.000317284	0.000914069	25	27	27	C1	Adipose. subcutaneous (GTEx)	EpiXcan	0.997072	gtex_sf	0.999981
4816	ENSG00000154781	CCDC174	-0.34118	-0.0766689	0.732968	0.0184306	0.0401629	0.000339691	0.00097581	16	18	18	C1	Adipose. subcutaneous (GTEx)	EpiXcan	0.997072	gtex_sf	0.999981
4817	ENSG00000164171	ITGA2	-0.341073	-0.0315278	0.733048	0.015501	0.183285	9.83762e-16	8.52695e-15	14	19	19	C1	Adipose. subcutaneous (GTEx)	EpiXcan	0.997072	gtex_sf	0.999981
4818	ENSG00000253982	AC100810.1	-0.340355	-0.0107085	0.733589	0.127295	0.517175	5.27799e-60	4.2245e-58	9	16	16	C1	Adipose. subcutaneous (GTEx)	EpiXcan	0.997072	gtex_sf	0.999981
4819	ENSG00000174197	MGA	-0.339997	-0.0307356	0.733859	0.0232377	0.0405981	0.000358971	0.00102824	18	23	23	C1	Adipose. subcutaneous (GTEx)	EpiXcan	0.997072	gtex_sf	0.999981
4820	ENSG00000134255	CEPT1	-0.339503	-0.0981714	0.734231	0.00804324	0.128243	5.36055e-11	3.20193e-10	15	20	20	C1	Adipose. subcutaneous (GTEx)	EpiXcan	0.997072	gtex_sf	0.999981
4821	ENSG00000117013	KCNQ4	0.339447	0.0159405	0.734273	0.0404185	0.0920547	2.33137e-08	1.08779e-07	6	7	7	C1	Adipose. subcutaneous (GTEx)	EpiXcan	0.997072	gtex_sf	0.999981
4822	ENSG00000135723	FHOD1	0.339432	0.0177858	0.734284	0.0389171	0.0334458	0.00109978	0.00296586	22	25	25	C1	Adipose. subcutaneous (GTEx)	EpiXcan	0.997072	gtex_sf	0.999981
4823	ENSG00000108465	CDK5RAP3	-0.339203	-0.0122445	0.734457	0.0892419	0.151312	2.13758e-13	1.55216e-12	8	9	9	C1	Adipose. subcutaneous (GTEx)	EpiXcan	0.997072	gtex_sf	0.999981
4824	ENSG00000175309	PHYKPL	-0.338938	-0.029231	0.734657	0.0129542	0.02178	0.00843748	0.0203835	10	11	11	C1	Adipose. subcutaneous (GTEx)	EpiXcan	0.997072	gtex_sf	0.999981
4825	ENSG00000100528	CNIH1	0.338718	0.0438677	0.734822	0.0152675	0.0877671	8.47498e-08	3.71461e-07	13	16	16	C1	Adipose. subcutaneous (GTEx)	EpiXcan	0.997072	gtex_sf	0.999981
4826	ENSG00000104915	STX10	-0.338384	-0.00752659	0.735074	0.0935365	0.154706	2.02555e-13	1.47616e-12	19	22	22	C1	Adipose. subcutaneous (GTEx)	EpiXcan	0.997072	gtex_sf	0.999981
4827	ENSG00000221821	C6orf226	-0.338227	-0.026622	0.735192	0.011832	0.0736459	7.38185e-07	2.89629e-06	7	9	9	C1	Adipose. subcutaneous (GTEx)	EpiXcan	0.997072	gtex_sf	0.999981
4828	ENSG00000152726	FAM21B	-0.337916	-0.0587097	0.735426	0.00546141	0.441345	1.52078e-44	5.91709e-43	12	45	45	C1	Adipose. subcutaneous (GTEx)	EpiXcan	0.997072	gtex_sf	0.999981
4829	ENSG00000164307	ERAP1	0.3379	0.0135983	0.735439	0.0841384	0.255515	3.28377e-23	4.54504e-22	15	21	21	C1	Adipose. subcutaneous (GTEx)	EpiXcan	0.997072	gtex_sf	0.999981
4830	ENSG00000165275	TRMT10B	-0.337652	-0.0231911	0.735626	0.0303678	0.0579586	1.52407e-05	5.144e-05	10	11	11	C1	Adipose. subcutaneous (GTEx)	EpiXcan	0.997072	gtex_sf	0.999981
4831	ENSG00000035403	VCL	-0.337571	-0.0395576	0.735687	0.00980317	0.0195548	0.0124743	0.0294551	25	35	35	C1	Adipose. subcutaneous (GTEx)	EpiXcan	0.997072	gtex_sf	0.999981
4832	ENSG00000162461	SLC25A34	0.337137	0.00484717	0.736013	0.0657946	0.169258	1.44532e-14	1.15354e-13	21	22	22	C1	Adipose. subcutaneous (GTEx)	EpiXcan	0.997072	gtex_sf	0.999981
4833	ENSG00000102882	MAPK3	0.336993	0.0146805	0.736122	0.034713	0.0163354	0.0241809	0.0549038	16	24	24	C1	Adipose. subcutaneous (GTEx)	EpiXcan	0.997072	gtex_sf	0.999981
4834	ENSG00000103742	IGDCC4	0.336816	0.0199148	0.736256	0.0964971	0.111837	9.45904e-10	5.02628e-09	52	66	66	C1	Adipose. subcutaneous (GTEx)	EpiXcan	0.997072	gtex_sf	0.999981
4835	ENSG00000242802	AP5Z1	0.336655	0.0260478	0.736377	0.0211005	0.0273154	0.00312357	0.00796503	25	33	33	C1	Adipose. subcutaneous (GTEx)	EpiXcan	0.997072	gtex_sf	0.999981
4836	ENSG00000184967	NOC4L	-0.336184	-0.0184599	0.736732	0.0502897	0.114517	6.21729e-10	3.35202e-09	17	21	21	C1	Adipose. subcutaneous (GTEx)	EpiXcan	0.997072	gtex_sf	0.999981
4837	ENSG00000229619	MBNL1-AS1	-0.336161	-0.0258516	0.73675	0.0346308	0.0605704	1.07613e-05	3.69716e-05	63	74	73	C1	Adipose. subcutaneous (GTEx)	EpiXcan	0.997072	gtex_sf	0.999981
4838	ENSG00000189046	ALKBH2	-0.335859	-0.0156792	0.736977	0.0326642	0.0690758	2.50936e-06	9.3257e-06	9	11	11	C1	Adipose. subcutaneous (GTEx)	EpiXcan	0.997072	gtex_sf	0.999981
4839	ENSG00000170919	TPT1-AS1	0.335692	0.0377005	0.737103	0.0113332	0.0272708	0.00341622	0.00866551	7	9	9	C1	Adipose. subcutaneous (GTEx)	EpiXcan	0.997072	gtex_sf	0.999981
4840	ENSG00000165802	NSMF	0.335688	0.0369594	0.737106	0.00877948	0.0629021	3.94508e-06	1.43046e-05	3	5	5	C1	Adipose. subcutaneous (GTEx)	EpiXcan	0.997072	gtex_sf	0.999981
4841	ENSG00000136271	DDX56	0.335681	0.0264538	0.737111	0.0243256	0.0476298	9.62544e-05	0.000295666	15	16	16	C1	Adipose. subcutaneous (GTEx)	EpiXcan	0.997072	gtex_sf	0.999981
4842	ENSG00000184465	WDR27	-0.335463	-0.0236161	0.737276	0.0330434	0.0613591	5.73584e-06	2.03655e-05	9	11	11	C1	Adipose. subcutaneous (GTEx)	EpiXcan	0.997072	gtex_sf	0.999981
4843	ENSG00000164296	TIGD6	-0.335428	-0.00983377	0.737302	0.0612891	0.0719185	1.33501e-06	5.09523e-06	54	74	74	C1	Adipose. subcutaneous (GTEx)	EpiXcan	0.997072	gtex_sf	0.999981
4844	ENSG00000154874	CCDC144B	-0.335155	-0.0163248	0.737508	0.0388057	0.140601	3.0534e-12	2.04343e-11	35	45	45	C1	Adipose. subcutaneous (GTEx)	EpiXcan	0.997072	gtex_sf	0.999981
4845	ENSG00000042062	RIPOR3	-0.334709	-0.0352676	0.737845	0.0234473	0.0828783	1.70018e-07	7.20995e-07	9	11	11	C1	Adipose. subcutaneous (GTEx)	EpiXcan	0.997072	gtex_sf	0.999981
4846	ENSG00000163468	CCT3	-0.334708	-0.019188	0.737845	0.0665554	0.0984471	1.09221e-08	5.26993e-08	31	35	35	C1	Adipose. subcutaneous (GTEx)	EpiXcan	0.997072	gtex_sf	0.999981
4847	ENSG00000170619	COMMD5	-0.334673	-0.0314764	0.737872	0.0101774	0.0820955	1.3049e-07	5.60152e-07	8	13	13	C1	Adipose. subcutaneous (GTEx)	EpiXcan	0.997072	gtex_sf	0.999981
4848	ENSG00000004455	AK2	-0.334136	-0.0106853	0.738277	0.0227199	0.0101274	0.0763646	0.160582	13	22	22	C1	Adipose. subcutaneous (GTEx)	EpiXcan	0.997072	gtex_sf	0.999981
4849	ENSG00000135956	TMEM127	0.333885	0.0193112	0.738467	0.0220063	0.0550347	2.50816e-05	8.24111e-05	18	25	25	C1	Adipose. subcutaneous (GTEx)	EpiXcan	0.997072	gtex_sf	0.999981
4850	ENSG00000156162	DPY19L4	-0.333308	-0.0206292	0.738902	0.0396852	0.0554573	2.46162e-05	8.1034e-05	66	79	79	C1	Adipose. subcutaneous (GTEx)	EpiXcan	0.997072	gtex_sf	0.999981
4851	ENSG00000141570	CBX8	0.333282	0.0189129	0.738921	0.0403319	0.235299	8.52297e-22	1.09024e-20	4	7	7	C1	Adipose. subcutaneous (GTEx)	EpiXcan	0.997072	gtex_sf	0.999981
4852	ENSG00000004897	CDC27	-0.333191	-0.0132464	0.73899	0.109773	0.207401	2.71835e-18	2.80589e-17	8	9	9	C1	Adipose. subcutaneous (GTEx)	EpiXcan	0.997072	gtex_sf	0.999981
4853	ENSG00000246596	AC139795.1	0.332973	0.0124823	0.739155	0.0901713	0.176055	2.56624e-15	2.17324e-14	8	9	9	C1	Adipose. subcutaneous (GTEx)	EpiXcan	0.997072	gtex_sf	0.999981
4854	ENSG00000105393	BABAM1	0.33295	0.0179737	0.739172	0.125172	0.136114	6.36479e-12	4.12548e-11	78	100	100	C1	Adipose. subcutaneous (GTEx)	EpiXcan	0.997072	gtex_sf	0.999981
4855	ENSG00000196388	INCA1	-0.33273	-0.0211323	0.739338	0.0371548	0.0404076	0.000312285	0.000900779	21	22	22	C1	Adipose. subcutaneous (GTEx)	EpiXcan	0.997072	gtex_sf	0.999981
4856	ENSG00000100266	PACSIN2	-0.332322	-0.0285375	0.739646	0.0527236	0.0428964	0.000216814	0.000638006	49	62	62	C1	Adipose. subcutaneous (GTEx)	EpiXcan	0.997072	gtex_sf	0.999981
4857	ENSG00000166949	SMAD3	0.332307	0.0261661	0.739657	0.0310919	0.0499742	6.19586e-05	0.000194673	22	24	24	C1	Adipose. subcutaneous (GTEx)	EpiXcan	0.997072	gtex_sf	0.999981
4858	ENSG00000144182	LIPT1	0.331996	0.00861117	0.739893	0.182417	0.290554	4.14111e-27	7.11711e-26	17	19	19	C1	Adipose. subcutaneous (GTEx)	EpiXcan	0.997072	gtex_sf	0.999981
4859	ENSG00000141738	GRB7	-0.3318	-0.0148735	0.74004	0.0131207	0.0191179	0.0138489	0.0324874	13	17	17	C1	Adipose. subcutaneous (GTEx)	EpiXcan	0.997072	gtex_sf	0.999981
4860	ENSG00000107937	GTPBP4	-0.331655	-0.0241292	0.74015	0.023261	0.0381364	0.000442353	0.00125299	23	28	28	C1	Adipose. subcutaneous (GTEx)	EpiXcan	0.997072	gtex_sf	0.999981
4861	ENSG00000175221	MED16	-0.331635	-0.0324081	0.740165	0.0164432	0.0203679	0.0116191	0.0275517	6	9	9	C1	Adipose. subcutaneous (GTEx)	EpiXcan	0.997072	gtex_sf	0.999981
4862	ENSG00000139133	ALG10	0.331599	0.0415414	0.740192	0.0108701	0.0372886	0.000597047	0.00165929	3	3	3	C1	Adipose. subcutaneous (GTEx)	EpiXcan	0.997072	gtex_sf	0.999981
4863	ENSG00000189091	SF3B3	0.331543	0.022403	0.740235	0.0248647	0.0823615	1.4886e-07	6.35113e-07	18	22	22	C1	Adipose. subcutaneous (GTEx)	EpiXcan	0.997072	gtex_sf	0.999981
4864	ENSG00000196689	TRPV1	-0.331104	-0.0336839	0.740566	0.0156495	0.0191816	0.012688	0.0299293	12	12	12	C1	Adipose. subcutaneous (GTEx)	EpiXcan	0.997072	gtex_sf	0.999981
4865	ENSG00000233452	STXBP5-AS1	-0.331015	-0.0440695	0.740633	0.0123441	0.0151662	0.0290696	0.065211	6	7	7	C1	Adipose. subcutaneous (GTEx)	EpiXcan	0.997072	gtex_sf	0.999981
4866	ENSG00000177646	ACAD9	-0.330977	-0.00779257	0.740662	0.119102	0.18979	1.58325e-18	1.66117e-17	41	49	49	C1	Adipose. subcutaneous (GTEx)	EpiXcan	0.997072	gtex_sf	0.999981
4867	ENSG00000168813	ZNF507	0.330577	0.0398603	0.740964	0.0103275	0.154477	2.04348e-13	1.48691e-12	10	13	13	C1	Adipose. subcutaneous (GTEx)	EpiXcan	0.997072	gtex_sf	0.999981
4868	ENSG00000088325	TPX2	-0.330444	-0.0284197	0.741065	0.0383535	0.0156975	0.0271365	0.0611095	33	40	40	C1	Adipose. subcutaneous (GTEx)	EpiXcan	0.997072	gtex_sf	0.999981
4869	ENSG00000183527	PSMG1	0.330092	0.011052	0.74133	0.0886875	0.151157	8.07996e-14	6.09128e-13	17	18	18	C1	Adipose. subcutaneous (GTEx)	EpiXcan	0.997072	gtex_sf	0.999981
4870	ENSG00000137509	PRCP	-0.329716	-0.00115982	0.741615	0.0477384	0.0699474	1.5917e-06	6.02405e-06	33	37	37	C1	Adipose. subcutaneous (GTEx)	EpiXcan	0.997072	gtex_sf	0.999981
4871	ENSG00000100056	ESS2	0.329531	0.014173	0.741754	0.09218	0.096201	1.15832e-08	5.57142e-08	41	53	53	C1	Adipose. subcutaneous (GTEx)	EpiXcan	0.997072	gtex_sf	0.999981
4872	ENSG00000119392	GLE1	-0.329419	-0.00630469	0.741839	0.26022	0.269488	1.59899e-24	2.38013e-23	53	66	66	C1	Adipose. subcutaneous (GTEx)	EpiXcan	0.997072	gtex_sf	0.999981
4873	ENSG00000157193	LRP8	0.329017	0.0204713	0.742143	0.0377187	0.0790134	3.66031e-07	1.49693e-06	11	12	12	C1	Adipose. subcutaneous (GTEx)	EpiXcan	0.997072	gtex_sf	0.999981
4874	ENSG00000145687	SSBP2	0.328809	0.609492	0.7423	3.72379e-05	0.0291385	0.00221701	0.00575707	1	3	3	C1	Adipose. subcutaneous (GTEx)	EpiXcan	0.997072	gtex_sf	0.999981
4875	ENSG00000165502	RPL36AL	-0.328772	-0.00680996	0.742328	0.264505	0.60172	2.04559e-75	3.53735e-73	11	16	16	C1	Adipose. subcutaneous (GTEx)	EpiXcan	0.997072	gtex_sf	0.999981
4876	ENSG00000066629	EML1	-0.328755	-0.0423694	0.742341	0.00629021	0.0383329	0.000524855	0.00147182	10	13	13	C1	Adipose. subcutaneous (GTEx)	EpiXcan	0.997072	gtex_sf	0.999981
4877	ENSG00000110700	RPS13	0.328487	0.00834283	0.742544	0.195225	0.152422	4.80086e-14	3.69685e-13	47	50	50	C1	Adipose. subcutaneous (GTEx)	EpiXcan	0.997072	gtex_sf	0.999981
4878	ENSG00000105281	SLC1A5	0.328371	0.0155239	0.742631	0.0742396	0.0900482	2.42388e-08	1.12683e-07	37	44	44	C1	Adipose. subcutaneous (GTEx)	EpiXcan	0.997072	gtex_sf	0.999981
4879	ENSG00000189298	ZKSCAN3	-0.328056	-0.0138099	0.742869	0.0276926	0.0455554	0.000139402	0.000419463	9	11	11	C1	Adipose. subcutaneous (GTEx)	EpiXcan	0.997072	gtex_sf	0.999981
4880	ENSG00000167861	HID1	0.327959	0.0303991	0.742943	0.0173588	0.0637992	6.07779e-06	2.15142e-05	9	10	10	C1	Adipose. subcutaneous (GTEx)	EpiXcan	0.997072	gtex_sf	0.999981
4881	ENSG00000125089	SH3TC1	-0.327809	-0.0716831	0.743056	0.00257049	0.02118	0.00920415	0.0221364	3	3	3	C1	Adipose. subcutaneous (GTEx)	EpiXcan	0.997072	gtex_sf	0.999981
4882	ENSG00000125818	PSMF1	0.327628	0.0107652	0.743193	0.113675	0.361493	3.69407e-34	9.15802e-33	20	25	25	C1	Adipose. subcutaneous (GTEx)	EpiXcan	0.997072	gtex_sf	0.999981
4883	ENSG00000100714	MTHFD1	0.32745	0.0190073	0.743327	0.0354028	0.239384	1.48838e-21	1.86473e-20	15	19	19	C1	Adipose. subcutaneous (GTEx)	EpiXcan	0.997072	gtex_sf	0.999981
4884	ENSG00000204164	BMS1P5	-0.327424	-0.042695	0.743347	0.0149394	0.206398	5.45649e-18	5.49454e-17	21	53	53	C1	Adipose. subcutaneous (GTEx)	EpiXcan	0.997072	gtex_sf	0.999981
4885	ENSG00000110107	PRPF19	-0.32739	-0.033905	0.743373	0.0162677	0.0134155	0.0387814	0.085545	13	14	14	C1	Adipose. subcutaneous (GTEx)	EpiXcan	0.997072	gtex_sf	0.999981
4886	ENSG00000066855	MTFR1	0.327362	0.0162116	0.743394	0.0972405	0.210184	1.48878e-18	1.56557e-17	30	34	34	C1	Adipose. subcutaneous (GTEx)	EpiXcan	0.997072	gtex_sf	0.999981
4887	ENSG00000204959	ARHGEF34P	0.326828	0.0108146	0.743798	0.110393	0.214871	5.94212e-19	6.40733e-18	34	44	44	C1	Adipose. subcutaneous (GTEx)	EpiXcan	0.997072	gtex_sf	0.999981
4888	ENSG00000198498	TMA16	-0.326785	-0.080385	0.743831	0.00525979	0.053867	2.812e-05	9.19629e-05	7	13	13	C1	Adipose. subcutaneous (GTEx)	EpiXcan	0.997072	gtex_sf	0.999981
4889	ENSG00000025434	NR1H3	-0.326718	-0.0247509	0.743882	0.0142536	0.069493	1.71444e-06	6.46759e-06	12	18	18	C1	Adipose. subcutaneous (GTEx)	EpiXcan	0.997072	gtex_sf	0.999981
4890	ENSG00000159714	ZDHHC1	0.326703	0.126062	0.743892	0.000827602	0.0100331	0.0771269	0.162088	8	9	9	C1	Adipose. subcutaneous (GTEx)	EpiXcan	0.997072	gtex_sf	0.999981
4891	ENSG00000187239	FNBP1	0.326578	0.0129052	0.743987	0.0554235	0.0704492	1.70398e-06	6.43158e-06	20	21	21	C1	Adipose. subcutaneous (GTEx)	EpiXcan	0.997072	gtex_sf	0.999981
4892	ENSG00000245060	LINC00847	-0.326447	-0.0533943	0.744086	0.00378173	0.0360908	0.000675651	0.00186553	11	13	13	C1	Adipose. subcutaneous (GTEx)	EpiXcan	0.997072	gtex_sf	0.999981
4893	ENSG00000130748	TMEM160	0.32626	0.154175	0.744228	0.000592277	0.0344513	0.000979413	0.00265865	2	4	4	C1	Adipose. subcutaneous (GTEx)	EpiXcan	0.997072	gtex_sf	0.999981
4894	ENSG00000142156	COL6A1	0.326248	0.0211353	0.744237	0.0331139	0.075667	5.93504e-07	2.36305e-06	11	14	14	C1	Adipose. subcutaneous (GTEx)	EpiXcan	0.997072	gtex_sf	0.999981
4895	ENSG00000112379	ARFGEF3	0.326212	0.0406289	0.744264	0.00810286	0.042282	0.000252758	0.000737886	5	5	5	C1	Adipose. subcutaneous (GTEx)	EpiXcan	0.997072	gtex_sf	0.999981
4896	ENSG00000250565	ATP6V1E2	-0.326036	-0.0110257	0.744397	0.162214	0.273025	1.4918e-24	2.22531e-23	18	22	22	C1	Adipose. subcutaneous (GTEx)	EpiXcan	0.997072	gtex_sf	0.999981
4897	ENSG00000122733	PHF24	-0.325909	-0.0311217	0.744493	0.0182358	0.0410488	0.000284965	0.000825884	22	26	26	C1	Adipose. subcutaneous (GTEx)	EpiXcan	0.997072	gtex_sf	0.999981
4898	ENSG00000170632	ARMC10	-0.325259	-0.0190299	0.744985	0.0580612	0.0924117	3.55673e-08	1.6248e-07	25	28	28	C1	Adipose. subcutaneous (GTEx)	EpiXcan	0.997072	gtex_sf	0.999981
4899	ENSG00000178996	SNX18	-0.325251	-0.0256364	0.744991	0.0287417	0.0354962	0.000787371	0.00216249	27	30	30	C1	Adipose. subcutaneous (GTEx)	EpiXcan	0.997072	gtex_sf	0.999981
4900	ENSG00000119640	ACYP1	-0.324977	-0.0119208	0.745199	0.0845198	0.098878	6.97424e-09	3.43127e-08	18	19	19	C1	Adipose. subcutaneous (GTEx)	EpiXcan	0.997072	gtex_sf	0.999981
4901	ENSG00000131055	COX4I2	0.324762	0.0188397	0.745361	0.0334647	0.108755	2.00993e-09	1.03733e-08	7	12	12	C1	Adipose. subcutaneous (GTEx)	EpiXcan	0.997072	gtex_sf	0.999981
4902	ENSG00000164934	DCAF13	-0.324662	-0.041242	0.745437	0.00804233	0.0329394	0.000985008	0.0026728	10	14	14	C1	Adipose. subcutaneous (GTEx)	EpiXcan	0.997072	gtex_sf	0.999981
4903	ENSG00000186132	C2orf76	-0.324291	-0.00989647	0.745718	0.0895387	0.0179644	0.0175437	0.0405435	67	74	74	C1	Adipose. subcutaneous (GTEx)	EpiXcan	0.997072	gtex_sf	0.999981
4904	ENSG00000167468	GPX4	0.323978	0.057537	0.745955	0.00686797	0.0137138	0.0385239	0.0850306	6	10	10	C1	Adipose. subcutaneous (GTEx)	EpiXcan	0.997072	gtex_sf	0.999981
4905	ENSG00000117410	ATP6V0B	-0.323895	-0.0232114	0.746017	0.0226797	0.025142	0.00515344	0.0127647	24	25	25	C1	Adipose. subcutaneous (GTEx)	EpiXcan	0.997072	gtex_sf	0.999981
4906	ENSG00000101365	IDH3B	-0.323852	-0.0103296	0.74605	0.0347863	0.0445123	0.000171455	0.00050978	21	25	25	C1	Adipose. subcutaneous (GTEx)	EpiXcan	0.997072	gtex_sf	0.999981
4907	ENSG00000136856	SLC2A8	-0.323766	-0.0104639	0.746115	0.159316	0.221926	2.10269e-19	2.34493e-18	31	33	33	C1	Adipose. subcutaneous (GTEx)	EpiXcan	0.997072	gtex_sf	0.999981
4908	ENSG00000072657	TRHDE	-0.323327	-0.0862934	0.746448	0.0023445	0.0625951	6.24924e-06	2.2082e-05	6	10	10	C1	Adipose. subcutaneous (GTEx)	EpiXcan	0.997072	gtex_sf	0.999981
4909	ENSG00000197083	ZNF300P1	0.323238	0.00523198	0.746515	0.430948	0.609637	5.04173e-75	8.50838e-73	22	25	25	C1	Adipose. subcutaneous (GTEx)	EpiXcan	0.997072	gtex_sf	0.999981
4910	ENSG00000157045	NTAN1	0.322829	0.0271088	0.746824	0.0199766	0.0318175	0.00138346	0.00367776	9	9	9	C1	Adipose. subcutaneous (GTEx)	EpiXcan	0.997072	gtex_sf	0.999981
4911	ENSG00000051009	FAM160A2	0.322659	0.0137608	0.746954	0.074204	0.122129	1.56928e-10	8.97549e-10	12	13	13	C1	Adipose. subcutaneous (GTEx)	EpiXcan	0.997072	gtex_sf	0.999981
4912	ENSG00000138085	ATRAID	0.3225	0.0105783	0.747074	0.182795	0.175825	2.88876e-15	2.43606e-14	58	60	60	C1	Adipose. subcutaneous (GTEx)	EpiXcan	0.997072	gtex_sf	0.999981
4913	ENSG00000079974	RABL2B	0.322349	0.0348916	0.747189	0.01228	0.19524	5.98667e-17	5.66207e-16	9	12	12	C1	Adipose. subcutaneous (GTEx)	EpiXcan	0.997072	gtex_sf	0.999981
4914	ENSG00000184787	UBE2G2	-0.322336	-0.0112566	0.747198	0.200224	0.16573	3.42028e-14	2.66451e-13	81	100	100	C1	Adipose. subcutaneous (GTEx)	EpiXcan	0.997072	gtex_sf	0.999981
4915	ENSG00000171533	MAP6	-0.322292	-0.0259816	0.747231	0.0153616	0.0623409	7.68563e-06	2.68594e-05	3	4	4	C1	Adipose. subcutaneous (GTEx)	EpiXcan	0.997072	gtex_sf	0.999981
4916	ENSG00000141428	C18orf21	-0.32218	-0.0187083	0.747317	0.0301777	0.0742037	8.47681e-07	3.30002e-06	19	23	23	C1	Adipose. subcutaneous (GTEx)	EpiXcan	0.997072	gtex_sf	0.999981
4917	ENSG00000213839	TMX2P1	0.32203	0.0138229	0.74743	0.0807379	0.121965	5.85666e-11	3.48785e-10	17	17	17	C1	Adipose. subcutaneous (GTEx)	EpiXcan	0.997072	gtex_sf	0.999981
4918	ENSG00000132170	PPARG	-0.321806	-0.104492	0.7476	0.00141557	0.0207218	0.0100476	0.0240412	1	1	1	C1	Adipose. subcutaneous (GTEx)	EpiXcan	0.997072	gtex_sf	0.999981
4919	ENSG00000185684	EP400NL	0.32156	0.00832187	0.747786	0.148027	0.436072	1.84888e-44	7.15395e-43	33	41	41	C1	Adipose. subcutaneous (GTEx)	EpiXcan	0.997072	gtex_sf	0.999981
4920	ENSG00000064999	ANKS1A	-0.321455	0.00163206	0.747866	0.0322163	0.0501095	5.99915e-05	0.000188917	11	13	13	C1	Adipose. subcutaneous (GTEx)	EpiXcan	0.997072	gtex_sf	0.999981
4921	ENSG00000243708	PLA2G4B	-0.321278	-0.00773993	0.747999	0.150272	0.262433	1.00578e-23	1.4317e-22	35	39	39	C1	Adipose. subcutaneous (GTEx)	EpiXcan	0.997072	gtex_sf	0.999981
4922	ENSG00000214922	HLA-F-AS1	-0.321149	-0.0252131	0.748097	0.0291927	0.09329	1.77476e-08	8.37286e-08	25	34	34	C1	Adipose. subcutaneous (GTEx)	EpiXcan	0.997072	gtex_sf	0.999981
4923	ENSG00000103723	AP3B2	-0.320632	-0.00730733	0.748489	0.285865	0.422502	1.10619e-42	3.99341e-41	23	27	27	C1	Adipose. subcutaneous (GTEx)	EpiXcan	0.997072	gtex_sf	0.999981
4924	ENSG00000165689	SDCCAG3	-0.320584	-0.0107717	0.748526	0.0666246	0.0869935	8.47569e-08	3.71461e-07	39	48	48	C1	Adipose. subcutaneous (GTEx)	EpiXcan	0.997072	gtex_sf	0.999981
4925	ENSG00000148288	GBGT1	-0.320402	-0.0534245	0.748664	0.00563119	0.0208275	0.0108162	0.025779	4	6	6	C1	Adipose. subcutaneous (GTEx)	EpiXcan	0.997072	gtex_sf	0.999981
4926	ENSG00000123352	SPATS2	-0.319365	-0.0388907	0.74945	0.0113397	0.0146077	0.0306895	0.0685923	5	6	6	C1	Adipose. subcutaneous (GTEx)	EpiXcan	0.997072	gtex_sf	0.999981
4927	ENSG00000146054	TRIM7	0.319314	0.00983702	0.749489	0.130937	0.243764	1.31025e-21	1.64512e-20	7	8	8	C1	Adipose. subcutaneous (GTEx)	EpiXcan	0.997072	gtex_sf	0.999981
4928	ENSG00000140694	PARN	-0.319186	-0.00710736	0.749585	0.0663681	0.052952	3.73639e-05	0.000120534	53	66	66	C1	Adipose. subcutaneous (GTEx)	EpiXcan	0.997072	gtex_sf	0.999981
4929	ENSG00000119431	HDHD3	0.31887	0.00597019	0.749825	0.254685	0.229155	6.41473e-20	7.39515e-19	77	89	89	C1	Adipose. subcutaneous (GTEx)	EpiXcan	0.997072	gtex_sf	0.999981
4930	ENSG00000230795	HLA-K	-0.318857	-0.00699558	0.749835	0.280168	0.460829	2.29683e-48	1.07239e-46	46	56	56	C1	Adipose. subcutaneous (GTEx)	EpiXcan	0.997072	gtex_sf	0.999981
4931	ENSG00000166228	PCBD1	-0.318664	-0.0099375	0.749981	0.0629583	0.123738	1.3079e-10	7.53588e-10	38	43	43	C1	Adipose. subcutaneous (GTEx)	EpiXcan	0.997072	gtex_sf	0.999981
4932	ENSG00000100979	PLTP	0.318285	0.0046494	0.750269	0.108968	0.104443	2.27829e-09	1.17151e-08	77	88	88	C1	Adipose. subcutaneous (GTEx)	EpiXcan	0.997072	gtex_sf	0.999981
4933	ENSG00000027075	PRKCH	-0.318268	-0.031546	0.750282	0.00986678	0.0108526	0.0649731	0.138352	19	25	25	C1	Adipose. subcutaneous (GTEx)	EpiXcan	0.997072	gtex_sf	0.999981
4934	ENSG00000112592	TBP	0.318003	0.0244828	0.750483	0.0218529	0.0183104	0.0164138	0.0381337	16	17	17	C1	Adipose. subcutaneous (GTEx)	EpiXcan	0.997072	gtex_sf	0.999981
4935	ENSG00000143614	GATAD2B	-0.317612	-0.0239824	0.750779	0.0167539	0.0464529	0.000101215	0.000310223	13	15	15	C1	Adipose. subcutaneous (GTEx)	EpiXcan	0.997072	gtex_sf	0.999981
4936	ENSG00000164976	KIAA1161	0.317367	0.0327383	0.750965	0.0194932	0.0217615	0.00880132	0.0212149	18	19	19	C1	Adipose. subcutaneous (GTEx)	EpiXcan	0.997072	gtex_sf	0.999981
4937	ENSG00000106049	HIBADH	-0.317061	-0.0279999	0.751197	0.0222014	0.0152452	0.0298162	0.0667257	24	26	26	C1	Adipose. subcutaneous (GTEx)	EpiXcan	0.997072	gtex_sf	0.999981
4938	ENSG00000066422	ZBTB11	0.316924	0.0641126	0.751301	0.00103958	0.0107233	0.0660922	0.140542	3	6	6	C1	Adipose. subcutaneous (GTEx)	EpiXcan	0.997072	gtex_sf	0.999981
4939	ENSG00000069998	HDHD5	0.316745	0.0166484	0.751437	0.0876485	0.130005	4.0473e-11	2.45414e-10	28	33	33	C1	Adipose. subcutaneous (GTEx)	EpiXcan	0.997072	gtex_sf	0.999981
4940	ENSG00000084636	COL16A1	-0.316713	-0.0249527	0.751461	0.0177472	0.0373612	0.000585698	0.00162937	13	14	14	C1	Adipose. subcutaneous (GTEx)	EpiXcan	0.997072	gtex_sf	0.999981
4941	ENSG00000215190	LINC00680	0.31666	0.00948825	0.751501	0.188547	0.640516	1.95402e-82	4.56166e-80	22	26	26	C1	Adipose. subcutaneous (GTEx)	EpiXcan	0.997072	gtex_sf	0.999981
4942	ENSG00000100360	IFT27	0.316608	0.0181317	0.751541	0.0335667	0.111957	3.59594e-10	1.9877e-09	6	10	10	C1	Adipose. subcutaneous (GTEx)	EpiXcan	0.997072	gtex_sf	0.999981
4943	ENSG00000129317	PUS7L	0.31633	0.0217541	0.751752	0.0836745	0.120144	7.54657e-11	4.44512e-10	32	37	37	C1	Adipose. subcutaneous (GTEx)	EpiXcan	0.997072	gtex_sf	0.999981
4944	ENSG00000110455	ACCS	0.316327	0.0087979	0.751754	0.250139	0.635909	3.22441e-84	8.85575e-82	23	33	33	C1	Adipose. subcutaneous (GTEx)	EpiXcan	0.997072	gtex_sf	0.999981
4945	ENSG00000176273	SLC35G1	-0.316272	-0.0229657	0.751796	0.0181387	0.0768383	4.92492e-07	1.98001e-06	12	15	15	C1	Adipose. subcutaneous (GTEx)	EpiXcan	0.997072	gtex_sf	0.999981
4946	ENSG00000101004	NINL	-0.316207	-0.0200938	0.751845	0.0718784	0.0658426	3.41645e-06	1.24848e-05	41	46	46	C1	Adipose. subcutaneous (GTEx)	EpiXcan	0.997072	gtex_sf	0.999981
4947	ENSG00000100330	MTMR3	0.315907	0.0134073	0.752073	0.0641549	0.26252	3.16525e-23	4.39402e-22	15	21	21	C1	Adipose. subcutaneous (GTEx)	EpiXcan	0.997072	gtex_sf	0.999981
4948	ENSG00000205571	SMN2	-0.315832	-0.0056494	0.75213	0.0687537	0.118099	3.456e-10	1.91336e-09	28	41	41	C1	Adipose. subcutaneous (GTEx)	EpiXcan	0.997072	gtex_sf	0.999981
4949	ENSG00000147408	CSGALNACT1	-0.315736	-0.016037	0.752203	0.047578	0.163907	3.60161e-14	2.8011e-13	35	48	48	C1	Adipose. subcutaneous (GTEx)	EpiXcan	0.997072	gtex_sf	0.999981
4950	ENSG00000245680	ZNF585B	-0.315561	-0.0130605	0.752335	0.0580394	0.16527	2.94153e-14	2.3005e-13	37	43	43	C1	Adipose. subcutaneous (GTEx)	EpiXcan	0.997072	gtex_sf	0.999981
4951	ENSG00000038532	CLEC16A	-0.315437	-0.0162245	0.75243	0.0390886	0.0356931	0.000832158	0.00227657	30	37	37	C1	Adipose. subcutaneous (GTEx)	EpiXcan	0.997072	gtex_sf	0.999981
4952	ENSG00000088766	CRLS1	-0.315373	-0.0113889	0.752478	0.0339489	0.0135863	0.0402872	0.0887269	50	59	59	C1	Adipose. subcutaneous (GTEx)	EpiXcan	0.997072	gtex_sf	0.999981
4953	ENSG00000165115	KIF27	-0.315133	-0.0180875	0.752661	0.116151	0.149545	1.72482e-13	1.26689e-12	21	22	22	C1	Adipose. subcutaneous (GTEx)	EpiXcan	0.997072	gtex_sf	0.999981
4954	ENSG00000259953	AL138756.1	0.315023	0.00980358	0.752744	0.198934	0.345782	5.58289e-33	1.31649e-31	43	50	50	C1	Adipose. subcutaneous (GTEx)	EpiXcan	0.997072	gtex_sf	0.999981
4955	ENSG00000086598	TMED2	-0.314789	-0.0205419	0.752922	0.0260395	0.0937754	2.4185e-08	1.1247e-07	5	7	7	C1	Adipose. subcutaneous (GTEx)	EpiXcan	0.997072	gtex_sf	0.999981
4956	ENSG00000169914	OTUD3	0.314473	0.00902222	0.753162	0.139844	0.187885	1.32969e-16	1.22694e-15	29	35	35	C1	Adipose. subcutaneous (GTEx)	EpiXcan	0.997072	gtex_sf	0.999981
4957	ENSG00000187555	USP7	-0.314219	-0.122519	0.753355	0.0010849	0.0194347	0.0123441	0.0291624	3	4	4	C1	Adipose. subcutaneous (GTEx)	EpiXcan	0.997072	gtex_sf	0.999981
4958	ENSG00000186994	KANK3	0.313817	0.0305158	0.75366	0.0159392	0.0430098	0.000210954	0.00062207	6	8	8	C1	Adipose. subcutaneous (GTEx)	EpiXcan	0.997072	gtex_sf	0.999981
4959	ENSG00000103966	EHD4	-0.313541	-0.0198517	0.75387	0.0349398	0.0515951	4.29314e-05	0.000137418	19	23	23	C1	Adipose. subcutaneous (GTEx)	EpiXcan	0.997072	gtex_sf	0.999981
4960	ENSG00000137968	SLC44A5	-0.313386	-0.0101381	0.753987	0.149523	0.190711	5.4315e-17	5.14395e-16	56	74	74	C1	Adipose. subcutaneous (GTEx)	EpiXcan	0.997072	gtex_sf	0.999981
4961	ENSG00000090581	GNPTG	0.31331	0.025387	0.754045	0.0225193	0.0990475	8.17605e-09	3.99449e-08	10	15	15	C1	Adipose. subcutaneous (GTEx)	EpiXcan	0.997072	gtex_sf	0.999981
4962	ENSG00000115091	ACTR3	-0.313209	-0.0404174	0.754122	0.00868816	0.022673	0.00706895	0.017217	7	7	7	C1	Adipose. subcutaneous (GTEx)	EpiXcan	0.997072	gtex_sf	0.999981
4963	ENSG00000261888	AC144831.1	0.31301	0.0310988	0.754273	0.0185223	0.0746903	6.90697e-07	2.72141e-06	7	11	11	C1	Adipose. subcutaneous (GTEx)	EpiXcan	0.997072	gtex_sf	0.999981
4964	ENSG00000203896	LIME1	-0.312922	-0.0186867	0.75434	0.0169621	0.0905049	5.04265e-08	2.26604e-07	11	17	17	C1	Adipose. subcutaneous (GTEx)	EpiXcan	0.997072	gtex_sf	0.999981
4965	ENSG00000143674	MAP3K21	0.312809	0.0402185	0.754426	0.00585399	0.012641	0.0449042	0.0982003	12	12	12	C1	Adipose. subcutaneous (GTEx)	EpiXcan	0.997072	gtex_sf	0.999981
4966	ENSG00000197558	SSPO	-0.3128	-0.0236885	0.754433	0.0336461	0.050095	6.65151e-05	0.000208056	34	40	40	C1	Adipose. subcutaneous (GTEx)	EpiXcan	0.997072	gtex_sf	0.999981
4967	ENSG00000122694	GLIPR2	0.31241	0.0123382	0.754729	0.0724338	0.0532993	3.87942e-05	0.000124889	52	61	61	C1	Adipose. subcutaneous (GTEx)	EpiXcan	0.997072	gtex_sf	0.999981
4968	ENSG00000167670	CHAF1A	-0.312236	-0.00650571	0.754861	0.296264	0.452014	6.20821e-47	2.6839e-45	40	54	54	C1	Adipose. subcutaneous (GTEx)	EpiXcan	0.997072	gtex_sf	0.999981
4969	ENSG00000065154	OAT	0.31219	0.0435083	0.754896	0.00314226	0.0376696	0.000457982	0.00129386	6	10	10	C1	Adipose. subcutaneous (GTEx)	EpiXcan	0.997072	gtex_sf	0.999981
4970	ENSG00000130311	DDA1	-0.311722	-0.0194395	0.755251	0.0258423	0.0688931	1.94469e-06	7.29689e-06	21	26	26	C1	Adipose. subcutaneous (GTEx)	EpiXcan	0.997072	gtex_sf	0.999981
4971	ENSG00000273253	AL022328.4	0.311713	0.00898728	0.755259	0.172949	0.309345	5.37701e-29	1.02331e-27	20	24	24	C1	Adipose. subcutaneous (GTEx)	EpiXcan	0.997072	gtex_sf	0.999981
4972	ENSG00000148143	ZNF462	0.311488	0.0191577	0.75543	0.029433	0.0829019	1.39038e-07	5.94973e-07	2	2	2	C1	Adipose. subcutaneous (GTEx)	EpiXcan	0.997072	gtex_sf	0.999981
4973	ENSG00000226380	AC016831.1	0.311218	0.0310371	0.755635	0.0114049	0.0793554	4.12878e-07	1.67337e-06	7	8	8	C1	Adipose. subcutaneous (GTEx)	EpiXcan	0.997072	gtex_sf	0.999981
4974	ENSG00000144645	OSBPL10	-0.311173	-0.0184242	0.755669	0.0435885	0.0472491	9.17789e-05	0.000282414	27	31	31	C1	Adipose. subcutaneous (GTEx)	EpiXcan	0.997072	gtex_sf	0.999981
4975	ENSG00000105373	NOP53	0.311167	0.00928579	0.755674	0.0606545	0.131138	2.49819e-11	1.54083e-10	28	39	39	C1	Adipose. subcutaneous (GTEx)	EpiXcan	0.997072	gtex_sf	0.999981
4976	ENSG00000149418	ST14	0.311128	0.0610186	0.755703	0.00848306	0.014779	0.0309673	0.069169	8	8	8	C1	Adipose. subcutaneous (GTEx)	EpiXcan	0.997072	gtex_sf	0.999981
4977	ENSG00000169660	HEXDC	-0.310842	-0.073936	0.755921	0.00404342	0.0404718	0.000267344	0.000778198	4	6	6	C1	Adipose. subcutaneous (GTEx)	EpiXcan	0.997072	gtex_sf	0.999981
4978	ENSG00000104936	DMPK	-0.310606	-0.0258676	0.7561	0.0225012	0.0556802	2.07016e-05	6.88269e-05	10	16	16	C1	Adipose. subcutaneous (GTEx)	EpiXcan	0.997072	gtex_sf	0.999981
4979	ENSG00000115041	KCNIP3	-0.310557	-0.00976468	0.756138	0.0415047	0.0793493	3.47804e-07	1.42531e-06	26	31	31	C1	Adipose. subcutaneous (GTEx)	EpiXcan	0.997072	gtex_sf	0.999981
4980	ENSG00000166313	APBB1	0.310501	0.0343529	0.75618	0.0172547	0.0220039	0.00749739	0.018202	9	9	9	C1	Adipose. subcutaneous (GTEx)	EpiXcan	0.997072	gtex_sf	0.999981
4981	ENSG00000247708	STX18-AS1	-0.309826	-0.0175081	0.756694	0.0319679	0.0629983	6.41301e-06	2.26322e-05	32	40	40	C1	Adipose. subcutaneous (GTEx)	EpiXcan	0.997072	gtex_sf	0.999981
4982	ENSG00000101639	CEP192	-0.309669	-0.00894045	0.756812	0.266162	0.674096	9.87401e-92	5.31943e-89	95	116	116	C1	Adipose. subcutaneous (GTEx)	EpiXcan	0.997072	gtex_sf	0.999981
4983	ENSG00000182993	C12orf60	-0.309621	-0.0314914	0.75685	0.0112022	0.0740283	9.9164e-07	3.83381e-06	5	7	7	C1	Adipose. subcutaneous (GTEx)	EpiXcan	0.997072	gtex_sf	0.999981
4984	ENSG00000136816	TOR1B	-0.309597	-0.00770953	0.756868	0.123403	0.142912	6.60642e-13	4.64073e-12	59	74	74	C1	Adipose. subcutaneous (GTEx)	EpiXcan	0.997072	gtex_sf	0.999981
4985	ENSG00000164574	GALNT10	-0.309582	-0.00839059	0.756879	0.0681959	0.130505	2.75649e-11	1.69715e-10	21	23	23	C1	Adipose. subcutaneous (GTEx)	EpiXcan	0.997072	gtex_sf	0.999981
4986	ENSG00000255717	SNHG1	0.309558	-0.00242433	0.756897	0.00505229	0.0326283	0.00129141	0.00344746	8	12	12	C1	Adipose. subcutaneous (GTEx)	EpiXcan	0.997072	gtex_sf	0.999981
4987	ENSG00000131504	DIAPH1	0.309409	0.023077	0.757011	0.0220844	0.0651543	3.67851e-06	1.33865e-05	16	18	18	C1	Adipose. subcutaneous (GTEx)	EpiXcan	0.997072	gtex_sf	0.999981
4988	ENSG00000198121	LPAR1	0.309064	0.0322272	0.757273	0.0410138	0.010439	0.0673559	0.142918	41	45	45	C1	Adipose. subcutaneous (GTEx)	EpiXcan	0.997072	gtex_sf	0.999981
4989	ENSG00000270820	AC016727.1	-0.308797	-0.0258524	0.757476	0.0599603	0.150015	6.46025e-13	4.54261e-12	20	28	28	C1	Adipose. subcutaneous (GTEx)	EpiXcan	0.997072	gtex_sf	0.999981
4990	ENSG00000117450	PRDX1	-0.308728	-0.0139525	0.757528	0.0729677	0.102365	4.81077e-09	2.40059e-08	28	37	37	C1	Adipose. subcutaneous (GTEx)	EpiXcan	0.997072	gtex_sf	0.999981
4991	ENSG00000157873	TNFRSF14	0.308623	0.00939573	0.757608	0.0415516	0.0129002	0.0444013	0.0971917	40	47	47	C1	Adipose. subcutaneous (GTEx)	EpiXcan	0.997072	gtex_sf	0.999981
4992	ENSG00000001561	ENPP4	-0.308538	-0.0197858	0.757673	0.034571	0.13704	1.00314e-11	6.4072e-11	9	10	10	C1	Adipose. subcutaneous (GTEx)	EpiXcan	0.997072	gtex_sf	0.999981
4993	ENSG00000128185	DGCR6L	0.308192	0.00999786	0.757936	0.125642	0.185951	4.84387e-16	4.28334e-15	52	62	62	C1	Adipose. subcutaneous (GTEx)	EpiXcan	0.997072	gtex_sf	0.999981
4994	ENSG00000186976	EFCAB6	0.30792	0.0117106	0.758144	0.0572919	0.12947	3.19771e-11	1.95676e-10	15	17	17	C1	Adipose. subcutaneous (GTEx)	EpiXcan	0.997072	gtex_sf	0.999981
4995	ENSG00000205531	NAP1L4	-0.307538	-0.0153358	0.758434	0.055261	0.105181	3.23878e-09	1.64249e-08	11	13	13	C1	Adipose. subcutaneous (GTEx)	EpiXcan	0.997072	gtex_sf	0.999981
4996	ENSG00000140718	FTO	-0.306746	-0.0456066	0.759037	0.00766172	0.0450032	0.00016437	0.00049038	8	10	10	C1	Adipose. subcutaneous (GTEx)	EpiXcan	0.997072	gtex_sf	0.999981
4997	ENSG00000106714	CNTNAP3	-0.30669	-0.0384038	0.75908	0.0302901	0.013762	0.0383927	0.0847678	23	36	36	C1	Adipose. subcutaneous (GTEx)	EpiXcan	0.997072	gtex_sf	0.999981
4998	ENSG00000099977	DDT	0.306467	0.0175824	0.759249	0.0761309	0.304904	1.95359e-28	3.60051e-27	7	11	11	C1	Adipose. subcutaneous (GTEx)	EpiXcan	0.997072	gtex_sf	0.999981
4999	ENSG00000032444	PNPLA6	0.306377	0.0173817	0.759318	0.0241078	0.0109485	0.0656243	0.139611	33	38	38	C1	Adipose. subcutaneous (GTEx)	EpiXcan	0.997072	gtex_sf	0.999981
5000	ENSG00000109576	AADAT	-0.306376	-0.0147912	0.759318	0.0743803	0.135414	8.96889e-12	5.7548e-11	23	26	26	C1	Adipose. subcutaneous (GTEx)	EpiXcan	0.997072	gtex_sf	0.999981
5001	ENSG00000168090	COPS6	-0.306212	-0.0232371	0.759443	0.0263231	0.0337019	0.00107956	0.00291356	21	27	27	C1	Adipose. subcutaneous (GTEx)	EpiXcan	0.997072	gtex_sf	0.999981
5002	ENSG00000203739	AL645568.1	0.306048	0.0471398	0.759568	0.0140519	0.0148011	0.0315287	0.0703557	12	12	12	C1	Adipose. subcutaneous (GTEx)	EpiXcan	0.997072	gtex_sf	0.999981
5003	ENSG00000204438	GPANK1	0.305907	0.00265944	0.759675	0.0528534	0.0402174	0.000328844	0.000946591	46	60	60	C1	Adipose. subcutaneous (GTEx)	EpiXcan	0.997072	gtex_sf	0.999981
5004	ENSG00000003147	ICA1	0.305435	0.0379646	0.760035	0.00957674	0.0428488	0.000192921	0.000570815	12	16	16	C1	Adipose. subcutaneous (GTEx)	EpiXcan	0.997072	gtex_sf	0.999981
5005	ENSG00000214174	AMZ2P1	-0.305346	-0.041488	0.760102	0.00542892	0.131238	1.83911e-11	1.14899e-10	3	5	5	C1	Adipose. subcutaneous (GTEx)	EpiXcan	0.997072	gtex_sf	0.999981
5006	ENSG00000114405	C3orf14	-0.305317	-0.0186779	0.760125	0.051679	0.141812	1.92528e-12	1.30846e-11	7	9	9	C1	Adipose. subcutaneous (GTEx)	EpiXcan	0.997072	gtex_sf	0.999981
5007	ENSG00000164068	RNF123	0.305312	0.0111239	0.760128	0.103214	0.283475	1.67616e-25	2.63207e-24	21	31	31	C1	Adipose. subcutaneous (GTEx)	EpiXcan	0.997072	gtex_sf	0.999981
5008	ENSG00000002822	MAD1L1	0.305182	0.0393935	0.760227	0.00963821	0.0222486	0.00806637	0.0195105	2	5	5	C1	Adipose. subcutaneous (GTEx)	EpiXcan	0.997072	gtex_sf	0.999981
5009	ENSG00000227051	C14orf132	0.304769	0.0139368	0.760542	0.064857	0.101205	3.18188e-09	1.61539e-08	32	36	36	C1	Adipose. subcutaneous (GTEx)	EpiXcan	0.997072	gtex_sf	0.999981
5010	ENSG00000243753	HLA-L	0.304481	0.00795697	0.760761	0.226582	0.535953	4.91816e-60	3.95912e-58	71	92	92	C1	Adipose. subcutaneous (GTEx)	EpiXcan	0.997072	gtex_sf	0.999981
5011	ENSG00000151917	BEND6	-0.304037	-0.01342	0.7611	0.0579031	0.188046	3.28842e-16	2.94319e-15	18	22	22	C1	Adipose. subcutaneous (GTEx)	EpiXcan	0.997072	gtex_sf	0.999981
5012	ENSG00000139508	SLC46A3	0.303844	0.026846	0.761246	0.0203649	0.0702777	1.79619e-06	6.76324e-06	10	10	10	C1	Adipose. subcutaneous (GTEx)	EpiXcan	0.997072	gtex_sf	0.999981
5013	ENSG00000127947	PTPN12	0.303551	0.0102448	0.76147	0.129408	0.220592	1.49586e-19	1.67889e-18	42	47	47	C1	Adipose. subcutaneous (GTEx)	EpiXcan	0.997072	gtex_sf	0.999981
5014	ENSG00000127081	ZNF484	0.303316	0.117534	0.761649	0.000796683	0.0127472	0.0453235	0.0989936	2	3	3	C1	Adipose. subcutaneous (GTEx)	EpiXcan	0.997072	gtex_sf	0.999981
5015	ENSG00000084207	GSTP1	0.303183	0.0223979	0.76175	0.0234819	0.0957733	1.59311e-08	7.56175e-08	6	7	7	C1	Adipose. subcutaneous (GTEx)	EpiXcan	0.997072	gtex_sf	0.999981
5016	ENSG00000073350	LLGL2	-0.303181	-0.0132801	0.761752	0.0254355	0.0334408	0.00118724	0.00318455	22	27	27	C1	Adipose. subcutaneous (GTEx)	EpiXcan	0.997072	gtex_sf	0.999981
5017	ENSG00000197146	AL133458.1	-0.302986	-0.0220919	0.7619	0.0572834	0.195749	8.493e-18	8.47304e-17	30	38	38	C1	Adipose. subcutaneous (GTEx)	EpiXcan	0.997072	gtex_sf	0.999981
5018	ENSG00000270127	AC027020.2	-0.302694	-0.00505662	0.762123	0.522692	0.64072	4.04997e-83	1.013e-80	63	75	75	C1	Adipose. subcutaneous (GTEx)	EpiXcan	0.997072	gtex_sf	0.999981
5019	ENSG00000197119	SLC25A29	0.302462	0.0302074	0.7623	0.0119937	0.044088	0.000192268	0.000569003	11	12	12	C1	Adipose. subcutaneous (GTEx)	EpiXcan	0.997072	gtex_sf	0.999981
5020	ENSG00000118473	SGIP1	-0.302112	-0.037735	0.762567	0.0146456	0.0520043	4.72712e-05	0.000150449	7	9	9	C1	Adipose. subcutaneous (GTEx)	EpiXcan	0.997072	gtex_sf	0.999981
5021	ENSG00000244509	APOBEC3C	-0.301824	-0.025397	0.762787	0.0297974	0.0844364	1.00068e-07	4.35971e-07	19	25	25	C1	Adipose. subcutaneous (GTEx)	EpiXcan	0.997072	gtex_sf	0.999981
5022	ENSG00000159842	ABR	-0.301161	-0.0497232	0.763292	0.00977665	0.0188809	0.0146889	0.0343313	14	21	21	C1	Adipose. subcutaneous (GTEx)	EpiXcan	0.997072	gtex_sf	0.999981
5023	ENSG00000215012	RTL10	-0.30094	-0.0115089	0.76346	0.018544	0.0504899	5.94876e-05	0.000187454	13	15	15	C1	Adipose. subcutaneous (GTEx)	EpiXcan	0.997072	gtex_sf	0.999981
5024	ENSG00000100296	THOC5	-0.300756	-0.00696193	0.7636	0.423229	0.62923	7.5622e-80	1.60491e-77	59	69	69	C1	Adipose. subcutaneous (GTEx)	EpiXcan	0.997072	gtex_sf	0.999981
5025	ENSG00000115073	ACTR1B	-0.300635	-0.0103794	0.763693	0.167651	0.247784	4.34336e-23	5.98793e-22	38	46	46	C1	Adipose. subcutaneous (GTEx)	EpiXcan	0.997072	gtex_sf	0.999981
5026	ENSG00000186479	RGS7BP	-0.300085	-0.0111775	0.764112	0.103685	0.0678293	2.50654e-06	9.31771e-06	73	86	86	C1	Adipose. subcutaneous (GTEx)	EpiXcan	0.997072	gtex_sf	0.999981
5027	ENSG00000156642	NPTN	0.300021	0.0612933	0.764161	0.0036104	0.0111613	0.0622332	0.132861	9	15	15	C1	Adipose. subcutaneous (GTEx)	EpiXcan	0.997072	gtex_sf	0.999981
5028	ENSG00000163618	CADPS	0.300021	0.0166566	0.764161	0.0144911	0.0446423	0.000160382	0.000478992	11	13	13	C1	Adipose. subcutaneous (GTEx)	EpiXcan	0.997072	gtex_sf	0.999981
5029	ENSG00000161249	DMKN	-0.299833	-0.0182851	0.764305	0.0597997	0.13647	1.01983e-11	6.49897e-11	12	16	16	C1	Adipose. subcutaneous (GTEx)	EpiXcan	0.997072	gtex_sf	0.999981
5030	ENSG00000173295	FAM86B3P	0.299668	0.00890639	0.764431	0.0450849	0.0936798	3.04564e-08	1.3987e-07	18	22	22	C1	Adipose. subcutaneous (GTEx)	EpiXcan	0.997072	gtex_sf	0.999981
5031	ENSG00000175279	CENPS	0.299307	0.101665	0.764706	0.00227667	0.0364437	0.000552722	0.00154438	4	7	7	C1	Adipose. subcutaneous (GTEx)	EpiXcan	0.997072	gtex_sf	0.999981
5032	ENSG00000186716	BCR	-0.299203	-0.017238	0.764785	0.0811681	0.139903	3.34845e-12	2.23342e-11	19	26	26	C1	Adipose. subcutaneous (GTEx)	EpiXcan	0.997072	gtex_sf	0.999981
5033	ENSG00000112964	GHR	-0.299052	-0.0150357	0.7649	0.0647995	0.0616329	8.9433e-06	3.10764e-05	28	30	30	C1	Adipose. subcutaneous (GTEx)	EpiXcan	0.997072	gtex_sf	0.999981
5034	ENSG00000092096	SLC22A17	-0.29905	-0.0167495	0.764902	0.0388327	0.102393	5.57995e-09	2.76373e-08	21	25	25	C1	Adipose. subcutaneous (GTEx)	EpiXcan	0.997072	gtex_sf	0.999981
5035	ENSG00000100243	CYB5R3	-0.298949	-0.0190102	0.764979	0.0433763	0.0606614	1.07959e-05	3.70633e-05	20	27	27	C1	Adipose. subcutaneous (GTEx)	EpiXcan	0.997072	gtex_sf	0.999981
5036	ENSG00000177084	POLE	0.2989	0.00865717	0.765016	0.0570826	0.0416778	0.000266111	0.000774932	44	54	54	C1	Adipose. subcutaneous (GTEx)	EpiXcan	0.997072	gtex_sf	0.999981
5037	ENSG00000121775	TMEM39B	-0.298611	-0.0249134	0.765237	0.016809	0.0893455	4.1512e-08	1.87992e-07	4	5	5	C1	Adipose. subcutaneous (GTEx)	EpiXcan	0.997072	gtex_sf	0.999981
5038	ENSG00000158467	AHCYL2	-0.298607	-0.0175908	0.76524	0.0258097	0.0326118	0.00109698	0.00295943	22	28	28	C1	Adipose. subcutaneous (GTEx)	EpiXcan	0.997072	gtex_sf	0.999981
5039	ENSG00000112234	FBXL4	-0.298322	-0.00999957	0.765457	0.0495823	0.0115099	0.0589744	0.126405	57	68	68	C1	Adipose. subcutaneous (GTEx)	EpiXcan	0.997072	gtex_sf	0.999981
5040	ENSG00000178950	GAK	-0.29819	-0.0152705	0.765558	0.0421969	0.0332765	0.00111407	0.0030015	51	62	62	C1	Adipose. subcutaneous (GTEx)	EpiXcan	0.997072	gtex_sf	0.999981
5041	ENSG00000110711	AIP	0.297988	0.0193706	0.765712	0.0059738	0.0622908	7.41991e-06	2.59637e-05	6	9	9	C1	Adipose. subcutaneous (GTEx)	EpiXcan	0.997072	gtex_sf	0.999981
5042	ENSG00000170445	HARS	0.296804	0.0429978	0.766616	0.0278883	0.0584645	1.57449e-05	5.30651e-05	6	7	7	C1	Adipose. subcutaneous (GTEx)	EpiXcan	0.997072	gtex_sf	0.999981
5043	ENSG00000117597	DIEXF	0.296739	0.00991468	0.766666	0.0371205	0.0646616	2.40659e-06	8.95803e-06	19	22	22	C1	Adipose. subcutaneous (GTEx)	EpiXcan	0.997072	gtex_sf	0.999981
5044	ENSG00000144579	CTDSP1	-0.296707	-0.020905	0.76669	0.0203532	0.0167262	0.0225525	0.0514066	22	23	23	C1	Adipose. subcutaneous (GTEx)	EpiXcan	0.997072	gtex_sf	0.999981
5045	ENSG00000164323	CFAP97	0.296674	0.0157688	0.766716	0.0552516	0.137872	6.57093e-12	4.25713e-11	28	32	32	C1	Adipose. subcutaneous (GTEx)	EpiXcan	0.997072	gtex_sf	0.999981
5046	ENSG00000104361	NIPAL2	0.296475	0.00726816	0.766867	0.0537265	0.0515876	5.06776e-05	0.000160707	29	32	32	C1	Adipose. subcutaneous (GTEx)	EpiXcan	0.997072	gtex_sf	0.999981
5047	ENSG00000172340	SUCLG2	0.296104	0.0113855	0.767151	0.106575	0.167507	2.0486e-14	1.61751e-13	66	73	73	C1	Adipose. subcutaneous (GTEx)	EpiXcan	0.997072	gtex_sf	0.999981
5048	ENSG00000089356	FXYD3	0.296055	0.00725027	0.767188	0.0461493	0.0970596	1.64316e-08	7.7861e-08	13	17	17	C1	Adipose. subcutaneous (GTEx)	EpiXcan	0.997072	gtex_sf	0.999981
5049	ENSG00000269113	TRABD2B	0.295965	0.0255733	0.767257	0.0235332	0.027381	0.00311784	0.00795184	19	23	23	C1	Adipose. subcutaneous (GTEx)	EpiXcan	0.997072	gtex_sf	0.999981
5050	ENSG00000272505	AC104964.3	0.295858	0.00479307	0.767339	0.11959	0.155343	1.18485e-13	8.80902e-13	39	48	48	C1	Adipose. subcutaneous (GTEx)	EpiXcan	0.997072	gtex_sf	0.999981
5051	ENSG00000105619	TFPT	0.295747	0.0124612	0.767423	0.0634504	0.0991809	8.68093e-09	4.22347e-08	35	47	47	C1	Adipose. subcutaneous (GTEx)	EpiXcan	0.997072	gtex_sf	0.999981
5052	ENSG00000149179	C11orf49	-0.295499	-0.0174532	0.767613	0.0498167	0.0740628	5.83509e-07	2.32656e-06	29	33	33	C1	Adipose. subcutaneous (GTEx)	EpiXcan	0.997072	gtex_sf	0.999981
5053	ENSG00000139908	TSSK4	-0.295459	-0.0205115	0.767643	0.0209564	0.0637876	5.30813e-06	1.89381e-05	4	5	5	C1	Adipose. subcutaneous (GTEx)	EpiXcan	0.997072	gtex_sf	0.999981
5054	ENSG00000115275	MOGS	-0.295439	-0.0128556	0.767658	0.109214	0.166419	6.91473e-15	5.66733e-14	11	13	13	C1	Adipose. subcutaneous (GTEx)	EpiXcan	0.997072	gtex_sf	0.999981
5055	ENSG00000113361	CDH6	0.295401	0.00921426	0.767688	0.139136	0.297379	5.5121e-27	9.38128e-26	10	12	12	C1	Adipose. subcutaneous (GTEx)	EpiXcan	0.997072	gtex_sf	0.999981
5056	ENSG00000197576	HOXA4	-0.29535	-0.0248155	0.767726	0.0393047	0.0327893	0.0011441	0.00307649	27	31	31	C1	Adipose. subcutaneous (GTEx)	EpiXcan	0.997072	gtex_sf	0.999981
5057	ENSG00000127220	ABHD8	-0.295053	-0.00473437	0.767954	0.166004	0.142459	3.78043e-13	2.69478e-12	64	85	85	C1	Adipose. subcutaneous (GTEx)	EpiXcan	0.997072	gtex_sf	0.999981
5058	ENSG00000107745	MICU1	0.294946	0.0100785	0.768035	0.0643118	0.0978956	1.18001e-08	5.66624e-08	34	40	40	C1	Adipose. subcutaneous (GTEx)	EpiXcan	0.997072	gtex_sf	0.999981
5059	ENSG00000166260	COX11	-0.294636	-0.00928005	0.768272	0.158652	0.374627	7.73383e-37	2.21077e-35	25	31	31	C1	Adipose. subcutaneous (GTEx)	EpiXcan	0.997072	gtex_sf	0.999981
5060	ENSG00000242852	ZNF709	0.294591	0.00660046	0.768306	0.0582191	0.0762961	5.55957e-07	2.2205e-06	46	58	58	C1	Adipose. subcutaneous (GTEx)	EpiXcan	0.997072	gtex_sf	0.999981
5061	ENSG00000167363	FN3K	-0.294578	-0.00958487	0.768316	0.0746439	0.106102	2.19435e-09	1.13084e-08	47	55	55	C1	Adipose. subcutaneous (GTEx)	EpiXcan	0.997072	gtex_sf	0.999981
5062	ENSG00000149308	NPAT	-0.294437	-0.0297153	0.768424	0.0160226	0.0566501	1.67243e-05	5.61365e-05	8	10	10	C1	Adipose. subcutaneous (GTEx)	EpiXcan	0.997072	gtex_sf	0.999981
5063	ENSG00000214063	TSPAN4	-0.294289	-0.0250181	0.768537	0.0517848	0.0567394	1.95634e-05	6.52904e-05	25	31	31	C1	Adipose. subcutaneous (GTEx)	EpiXcan	0.997072	gtex_sf	0.999981
5064	ENSG00000120907	ADRA1A	-0.293923	-0.00682173	0.768817	0.217693	0.293708	7.97255e-27	1.3406e-25	68	82	82	C1	Adipose. subcutaneous (GTEx)	EpiXcan	0.997072	gtex_sf	0.999981
5065	ENSG00000169122	FAM110B	-0.293597	-0.0249569	0.769066	0.0211034	0.0640934	6.15136e-06	2.17471e-05	5	5	5	C1	Adipose. subcutaneous (GTEx)	EpiXcan	0.997072	gtex_sf	0.999981
5066	ENSG00000177990	DPY19L2	0.29319	0.0039177	0.769377	0.072401	0.0520415	4.38756e-05	0.000140344	48	57	57	C1	Adipose. subcutaneous (GTEx)	EpiXcan	0.997072	gtex_sf	0.999981
5067	ENSG00000117222	RBBP5	-0.29315	-0.0198906	0.769407	0.0189059	0.0650603	4.96588e-06	1.77804e-05	12	13	13	C1	Adipose. subcutaneous (GTEx)	EpiXcan	0.997072	gtex_sf	0.999981
5068	ENSG00000105877	DNAH11	-0.292949	-0.0182124	0.769561	0.0467285	0.019759	0.0120837	0.0285953	28	36	36	C1	Adipose. subcutaneous (GTEx)	EpiXcan	0.997072	gtex_sf	0.999981
5069	ENSG00000062524	LTK	-0.292806	-0.0171439	0.769671	0.0205968	0.0326611	0.00129953	0.00346716	8	9	9	C1	Adipose. subcutaneous (GTEx)	EpiXcan	0.997072	gtex_sf	0.999981
5070	ENSG00000128656	CHN1	-0.292784	-0.0265384	0.769687	0.0385612	0.055602	2.25798e-05	7.46812e-05	23	26	26	C1	Adipose. subcutaneous (GTEx)	EpiXcan	0.997072	gtex_sf	0.999981
5071	ENSG00000174130	TLR6	0.292605	0.0149869	0.769824	0.0479427	0.015082	0.0303967	0.0679704	67	75	75	C1	Adipose. subcutaneous (GTEx)	EpiXcan	0.997072	gtex_sf	0.999981
5072	ENSG00000156411	C14orf2	0.292497	0.00782519	0.769906	0.15887	0.13377	1.2603e-11	7.97337e-11	60	68	68	C1	Adipose. subcutaneous (GTEx)	EpiXcan	0.997072	gtex_sf	0.999981
5073	ENSG00000115159	GPD2	-0.292332	-0.0251818	0.770033	0.0162076	0.100736	4.64096e-09	2.3233e-08	4	7	7	C1	Adipose. subcutaneous (GTEx)	EpiXcan	0.997072	gtex_sf	0.999981
5074	ENSG00000014164	ZC3H3	0.292104	0.00600474	0.770207	0.276167	0.655408	7.59011e-87	2.47243e-84	24	32	32	C1	Adipose. subcutaneous (GTEx)	EpiXcan	0.997072	gtex_sf	0.999981
5075	ENSG00000169902	TPST1	0.291588	0.00820075	0.770601	0.0459482	0.0981953	1.09953e-08	5.29611e-08	26	27	27	C1	Adipose. subcutaneous (GTEx)	EpiXcan	0.997072	gtex_sf	0.999981
5076	ENSG00000117620	SLC35A3	0.291454	0.0446543	0.770704	0.00419699	0.010899	0.0639226	0.136252	27	32	32	C1	Adipose. subcutaneous (GTEx)	EpiXcan	0.997072	gtex_sf	0.999981
5077	ENSG00000136448	NMT1	0.291453	0.0125782	0.770705	0.101221	0.194054	8.17887e-17	7.64763e-16	23	30	30	C1	Adipose. subcutaneous (GTEx)	EpiXcan	0.997072	gtex_sf	0.999981
5078	ENSG00000205085	FAM71F2	0.291224	0.111321	0.77088	0.00139812	0.0199849	0.012529	0.0295692	4	5	5	C1	Adipose. subcutaneous (GTEx)	EpiXcan	0.997072	gtex_sf	0.999981
5079	ENSG00000137210	TMEM14B	0.291147	0.0139559	0.770939	0.0334135	0.0153563	0.0269844	0.0608159	19	25	25	C1	Adipose. subcutaneous (GTEx)	EpiXcan	0.997072	gtex_sf	0.999981
5080	ENSG00000131669	NINJ1	-0.290596	-0.023215	0.771361	0.0211972	0.0927609	2.9719e-08	1.36707e-07	25	28	28	C1	Adipose. subcutaneous (GTEx)	EpiXcan	0.997072	gtex_sf	0.999981
5081	ENSG00000237940	LINC01238	0.29049	0.0176735	0.771442	0.0619777	0.102831	2.59853e-09	1.33032e-08	47	61	61	C1	Adipose. subcutaneous (GTEx)	EpiXcan	0.997072	gtex_sf	0.999981
5082	ENSG00000182871	COL18A1	-0.290148	-0.0113978	0.771703	0.0676455	0.0105881	0.0681995	0.144563	59	77	77	C1	Adipose. subcutaneous (GTEx)	EpiXcan	0.997072	gtex_sf	0.999981
5083	ENSG00000006118	TMEM132A	-0.28964	-0.0433643	0.772091	0.00565449	0.0161177	0.023633	0.0537295	5	6	6	C1	Adipose. subcutaneous (GTEx)	EpiXcan	0.997072	gtex_sf	0.999981
5084	ENSG00000136877	FPGS	0.289236	0.0370787	0.772401	0.0118355	0.0494252	7.09505e-05	0.000220992	12	18	18	C1	Adipose. subcutaneous (GTEx)	EpiXcan	0.997072	gtex_sf	0.999981
5085	ENSG00000141959	PFKL	0.288927	0.0105053	0.772637	0.123873	0.235699	5.45256e-21	6.647e-20	10	13	13	C1	Adipose. subcutaneous (GTEx)	EpiXcan	0.997072	gtex_sf	0.999981
5086	ENSG00000123411	IKZF4	0.288882	0.025898	0.772672	0.0117342	0.028355	0.0028521	0.00731272	14	15	15	C1	Adipose. subcutaneous (GTEx)	EpiXcan	0.997072	gtex_sf	0.999981
5087	ENSG00000141664	ZCCHC2	0.288845	0.0537686	0.7727	0.00518843	0.0242327	0.00577451	0.014225	1	1	1	C1	Adipose. subcutaneous (GTEx)	EpiXcan	0.997072	gtex_sf	0.999981
5088	ENSG00000108439	PNPO	-0.288117	0.000254489	0.773257	0.107647	0.163974	5.01453e-14	3.8508e-13	29	32	32	C1	Adipose. subcutaneous (GTEx)	EpiXcan	0.997072	gtex_sf	0.999981
5089	ENSG00000196810	CTBP1-AS2	-0.288012	-0.00893126	0.773337	0.156238	0.185439	1.8041e-16	1.6484e-15	16	17	17	C1	Adipose. subcutaneous (GTEx)	EpiXcan	0.997072	gtex_sf	0.999981
5090	ENSG00000197363	ZNF517	0.287746	0.0338443	0.773541	0.0245477	0.101108	5.64819e-09	2.79582e-08	19	23	23	C1	Adipose. subcutaneous (GTEx)	EpiXcan	0.997072	gtex_sf	0.999981
5091	ENSG00000136810	TXN	-0.287739	-0.0110238	0.773546	0.0744201	0.146914	5.24856e-13	3.70734e-12	35	42	42	C1	Adipose. subcutaneous (GTEx)	EpiXcan	0.997072	gtex_sf	0.999981
5092	ENSG00000135747	ZNF670-ZNF695	-0.287691	-0.0126549	0.773583	0.102436	0.166272	2.76801e-14	2.16843e-13	30	36	36	C1	Adipose. subcutaneous (GTEx)	EpiXcan	0.997072	gtex_sf	0.999981
5093	ENSG00000115808	STRN	0.28737	0.0233584	0.773829	0.0237255	0.0880815	4.45716e-08	2.01327e-07	9	10	10	C1	Adipose. subcutaneous (GTEx)	EpiXcan	0.997072	gtex_sf	0.999981
5094	ENSG00000112294	ALDH5A1	0.287049	0.0125002	0.774075	0.0602398	0.128916	4.24977e-11	2.57023e-10	10	11	11	C1	Adipose. subcutaneous (GTEx)	EpiXcan	0.997072	gtex_sf	0.999981
5095	ENSG00000269352	PTOV1-AS2	0.286925	0.00998353	0.77417	0.091314	0.164861	2.96159e-14	2.3149e-13	25	32	32	C1	Adipose. subcutaneous (GTEx)	EpiXcan	0.997072	gtex_sf	0.999981
5096	ENSG00000148110	MFSD14B	0.28673	0.0261412	0.774319	0.0285403	0.0745218	8.55896e-07	3.3283e-06	17	18	18	C1	Adipose. subcutaneous (GTEx)	EpiXcan	0.997072	gtex_sf	0.999981
5097	ENSG00000107779	BMPR1A	-0.286217	-0.0168566	0.774712	0.0403775	0.308754	1.1646e-28	2.175e-27	8	13	13	C1	Adipose. subcutaneous (GTEx)	EpiXcan	0.997072	gtex_sf	0.999981
5098	ENSG00000136930	PSMB7	-0.286126	-0.0191293	0.774782	0.0341423	0.0870229	5.4947e-08	2.46443e-07	14	14	14	C1	Adipose. subcutaneous (GTEx)	EpiXcan	0.997072	gtex_sf	0.999981
5099	ENSG00000166847	DCTN5	0.285599	0.0066355	0.775185	0.237072	0.438936	2.27231e-44	8.72006e-43	15	18	18	C1	Adipose. subcutaneous (GTEx)	EpiXcan	0.997072	gtex_sf	0.999981
5100	ENSG00000134201	GSTM5	-0.285474	-0.00760106	0.775281	0.268859	0.31149	1.66397e-28	3.07483e-27	76	90	90	C1	Adipose. subcutaneous (GTEx)	EpiXcan	0.997072	gtex_sf	0.999981
5101	ENSG00000058085	LAMC2	0.285421	0.0103214	0.775321	0.130528	0.271673	2.5548e-24	3.76685e-23	3	3	3	C1	Adipose. subcutaneous (GTEx)	EpiXcan	0.997072	gtex_sf	0.999981
5102	ENSG00000144362	PHOSPHO2	0.285269	0.00976365	0.775438	0.0986747	0.227488	2.90075e-20	3.41149e-19	37	46	46	C1	Adipose. subcutaneous (GTEx)	EpiXcan	0.997072	gtex_sf	0.999981
5103	ENSG00000107672	NSMCE4A	0.285216	0.0140689	0.775479	0.0404246	0.0306473	0.00172303	0.00453145	33	41	41	C1	Adipose. subcutaneous (GTEx)	EpiXcan	0.997072	gtex_sf	0.999981
5104	ENSG00000100395	L3MBTL2	0.285171	0.0867332	0.775513	0.00206939	0.0122695	0.0491041	0.106669	7	7	7	C1	Adipose. subcutaneous (GTEx)	EpiXcan	0.997072	gtex_sf	0.999981
5105	ENSG00000272655	POLR2J4	-0.284914	-0.0108584	0.77571	0.110134	0.11488	5.87563e-10	3.17393e-09	37	48	48	C1	Adipose. subcutaneous (GTEx)	EpiXcan	0.997072	gtex_sf	0.999981
5106	ENSG00000127578	WFIKKN1	-0.28478	-0.00847207	0.775813	0.126259	0.269878	1.96401e-24	2.91419e-23	24	29	29	C1	Adipose. subcutaneous (GTEx)	EpiXcan	0.997072	gtex_sf	0.999981
5107	ENSG00000112139	MDGA1	-0.284735	-0.00463662	0.775847	0.439826	0.517133	1.23327e-57	8.81347e-56	60	68	68	C1	Adipose. subcutaneous (GTEx)	EpiXcan	0.997072	gtex_sf	0.999981
5108	ENSG00000164946	FREM1	0.284622	0.0294882	0.775934	0.0295295	0.0118806	0.0523555	0.113153	29	35	35	C1	Adipose. subcutaneous (GTEx)	EpiXcan	0.997072	gtex_sf	0.999981
5109	ENSG00000206561	COLQ	0.284617	0.0168448	0.775938	0.0290444	0.098776	1.19765e-08	5.74504e-08	41	50	50	C1	Adipose. subcutaneous (GTEx)	EpiXcan	0.997072	gtex_sf	0.999981
5110	ENSG00000137841	PLCB2	0.284209	0.0106628	0.77625	0.0749202	0.143146	1.11009e-12	7.70518e-12	16	18	18	C1	Adipose. subcutaneous (GTEx)	EpiXcan	0.997072	gtex_sf	0.999981
5111	ENSG00000186472	PCLO	0.284206	0.016469	0.776252	0.0518619	0.0592531	1.02594e-05	3.53514e-05	50	56	56	C1	Adipose. subcutaneous (GTEx)	EpiXcan	0.997072	gtex_sf	0.999981
5112	ENSG00000224660	SH3BP5-AS1	0.2841	0.0101789	0.776333	0.115445	0.182494	7.25809e-16	6.35401e-15	16	21	21	C1	Adipose. subcutaneous (GTEx)	EpiXcan	0.997072	gtex_sf	0.999981
5113	ENSG00000146374	RSPO3	0.28405	0.0157319	0.776372	0.0661624	0.0318352	0.00106402	0.00287369	21	26	26	C1	Adipose. subcutaneous (GTEx)	EpiXcan	0.997072	gtex_sf	0.999981
5114	ENSG00000106443	PHF14	0.284017	0.0341559	0.776397	0.021558	0.016206	0.0235966	0.0536553	22	25	25	C1	Adipose. subcutaneous (GTEx)	EpiXcan	0.997072	gtex_sf	0.999981
5115	ENSG00000099949	LZTR1	0.283061	0.0130361	0.77713	0.0319307	0.231269	1.23439e-20	1.48668e-19	24	31	31	C1	Adipose. subcutaneous (GTEx)	EpiXcan	0.997072	gtex_sf	0.999981
5116	ENSG00000257218	GATC	0.28299	0.013575	0.777185	0.070674	0.162942	4.70868e-14	3.63586e-13	47	53	53	C1	Adipose. subcutaneous (GTEx)	EpiXcan	0.997072	gtex_sf	0.999981
5117	ENSG00000213015	ZNF580	0.282809	0.0211306	0.777323	0.0293405	0.0534803	2.99726e-05	9.76341e-05	6	6	6	C1	Adipose. subcutaneous (GTEx)	EpiXcan	0.997072	gtex_sf	0.999981
5118	ENSG00000151376	ME3	-0.28277	-0.017084	0.777353	0.0576491	0.0445156	0.000140935	0.000423652	25	31	31	C1	Adipose. subcutaneous (GTEx)	EpiXcan	0.997072	gtex_sf	0.999981
5119	ENSG00000162194	LBHD1	-0.282516	-0.0290018	0.777548	0.0249339	0.0211356	0.00940386	0.022578	23	26	26	C1	Adipose. subcutaneous (GTEx)	EpiXcan	0.997072	gtex_sf	0.999981
5120	ENSG00000148362	PAXX	-0.282182	-0.0601503	0.777804	0.00265624	0.0366975	0.00063313	0.0017547	3	4	4	C1	Adipose. subcutaneous (GTEx)	EpiXcan	0.997072	gtex_sf	0.999981
5121	ENSG00000166965	RCCD1	-0.282049	-0.0072212	0.777906	0.210539	0.35327	2.21561e-36	6.14537e-35	21	22	22	C1	Adipose. subcutaneous (GTEx)	EpiXcan	0.997072	gtex_sf	0.999981
5122	ENSG00000145354	CISD2	-0.281974	-0.0179736	0.777963	0.0414003	0.10955	1.03354e-09	5.47531e-09	21	26	26	C1	Adipose. subcutaneous (GTEx)	EpiXcan	0.997072	gtex_sf	0.999981
5123	ENSG00000204469	PRRC2A	-0.281798	-0.033667	0.778099	0.0223238	0.0443348	9.64184e-05	0.000296104	10	11	11	C1	Adipose. subcutaneous (GTEx)	EpiXcan	0.997072	gtex_sf	0.999981
5124	ENSG00000105755	ETHE1	-0.281504	-0.0116141	0.778324	0.09339	0.216296	2.84796e-19	3.15347e-18	14	17	17	C1	Adipose. subcutaneous (GTEx)	EpiXcan	0.997072	gtex_sf	0.999981
5125	ENSG00000196405	EVL	-0.28091	-0.00475757	0.77878	0.0613693	0.152191	2.19781e-13	1.59423e-12	17	22	22	C1	Adipose. subcutaneous (GTEx)	EpiXcan	0.997072	gtex_sf	0.999981
5126	ENSG00000196867	ZFP28	0.280574	0.00927653	0.779037	0.126919	0.234335	1.82051e-20	2.15918e-19	18	18	18	C1	Adipose. subcutaneous (GTEx)	EpiXcan	0.997072	gtex_sf	0.999981
5127	ENSG00000164715	LMTK2	0.280452	0.0111997	0.779131	0.0841359	0.077397	4.16135e-07	1.68609e-06	42	49	49	C1	Adipose. subcutaneous (GTEx)	EpiXcan	0.997072	gtex_sf	0.999981
5128	ENSG00000137103	TMEM8B	0.280074	0.012113	0.779421	0.0887587	0.328297	1.19481e-30	2.48673e-29	39	50	50	C1	Adipose. subcutaneous (GTEx)	EpiXcan	0.997072	gtex_sf	0.999981
5129	ENSG00000204950	LRRC10B	0.27999	0.0468849	0.779485	0.00525279	0.0220666	0.00700093	0.0170632	4	4	4	C1	Adipose. subcutaneous (GTEx)	EpiXcan	0.997072	gtex_sf	0.999981
5130	ENSG00000070061	ELP1	0.279954	0.0174573	0.779512	0.0730768	0.0845032	9.27511e-08	4.05482e-07	38	44	44	C1	Adipose. subcutaneous (GTEx)	EpiXcan	0.997072	gtex_sf	0.999981
5131	ENSG00000136830	FAM129B	-0.279567	-0.0200706	0.77981	0.0160353	0.02824	0.00290218	0.00743431	22	31	31	C1	Adipose. subcutaneous (GTEx)	EpiXcan	0.997072	gtex_sf	0.999981
5132	ENSG00000110076	NRXN2	0.279358	0.00525859	0.77997	0.15672	0.205531	3.65987e-18	3.74189e-17	35	40	40	C1	Adipose. subcutaneous (GTEx)	EpiXcan	0.997072	gtex_sf	0.999981
5133	ENSG00000185880	TRIM69	-0.279244	-0.00764922	0.780058	0.234699	0.308391	1.16747e-29	2.30971e-28	36	39	39	C1	Adipose. subcutaneous (GTEx)	EpiXcan	0.997072	gtex_sf	0.999981
5134	ENSG00000134574	DDB2	0.279173	0.0239249	0.780112	0.0141667	0.0657971	3.9556e-06	1.43353e-05	7	10	10	C1	Adipose. subcutaneous (GTEx)	EpiXcan	0.997072	gtex_sf	0.999981
5135	ENSG00000111229	ARPC3	-0.278672	-0.059673	0.780496	0.00301504	0.0209781	0.0100424	0.0240329	8	12	12	C1	Adipose. subcutaneous (GTEx)	EpiXcan	0.997072	gtex_sf	0.999981
5136	ENSG00000090615	GOLGA3	0.278504	0.0180601	0.780625	0.068604	0.0927662	1.55655e-08	7.39574e-08	17	20	20	C1	Adipose. subcutaneous (GTEx)	EpiXcan	0.997072	gtex_sf	0.999981
5137	ENSG00000180398	MCFD2	0.278499	0.00439836	0.780629	0.288454	0.327734	9.07279e-31	1.91102e-29	35	48	48	C1	Adipose. subcutaneous (GTEx)	EpiXcan	0.997072	gtex_sf	0.999981
5138	ENSG00000189190	ZNF600	-0.278077	-0.00508252	0.780953	0.134191	0.437298	1.69751e-44	6.58645e-43	54	70	70	C1	Adipose. subcutaneous (GTEx)	EpiXcan	0.997072	gtex_sf	0.999981
5139	ENSG00000214293	APTR	0.278036	0.00924193	0.780985	0.173947	0.279955	1.78123e-25	2.79392e-24	23	26	26	C1	Adipose. subcutaneous (GTEx)	EpiXcan	0.997072	gtex_sf	0.999981
5140	ENSG00000111731	C2CD5	0.277799	0.00625415	0.781167	0.12304	0.224017	1.3999e-20	1.67307e-19	21	25	25	C1	Adipose. subcutaneous (GTEx)	EpiXcan	0.997072	gtex_sf	0.999981
5141	ENSG00000247828	TMEM161B-AS1	-0.27691	-0.0106172	0.781849	0.116094	0.24243	1.38718e-21	1.7395e-20	11	13	13	C1	Adipose. subcutaneous (GTEx)	EpiXcan	0.997072	gtex_sf	0.999981
5142	ENSG00000235750	KIAA0040	0.276812	0.0126791	0.781924	0.0327914	0.0877288	6.33782e-08	2.82001e-07	12	17	17	C1	Adipose. subcutaneous (GTEx)	EpiXcan	0.997072	gtex_sf	0.999981
5143	ENSG00000181555	SETD2	0.276738	0.0218394	0.781982	0.0184121	0.049198	7.74935e-05	0.000240623	34	48	48	C1	Adipose. subcutaneous (GTEx)	EpiXcan	0.997072	gtex_sf	0.999981
5144	ENSG00000185808	PIGP	-0.276404	-0.00650109	0.782238	0.402555	0.621671	5.1745e-79	1.05042e-76	106	130	130	C1	Adipose. subcutaneous (GTEx)	EpiXcan	0.997072	gtex_sf	0.999981
5145	ENSG00000177042	TMEM80	0.276194	0.00529354	0.782399	0.366583	0.629528	6.61382e-82	1.51868e-79	58	75	75	C1	Adipose. subcutaneous (GTEx)	EpiXcan	0.997072	gtex_sf	0.999981
5146	ENSG00000099940	SNAP29	0.27606	0.00618962	0.782502	0.217756	0.464337	7.05408e-48	3.22897e-46	66	75	75	C1	Adipose. subcutaneous (GTEx)	EpiXcan	0.997072	gtex_sf	0.999981
5147	ENSG00000129007	CALML4	-0.275985	-0.0143892	0.78256	0.0914146	0.185526	3.09143e-16	2.77397e-15	10	12	12	C1	Adipose. subcutaneous (GTEx)	EpiXcan	0.997072	gtex_sf	0.999981
5148	ENSG00000270696	AC005034.3	-0.275262	-0.0096548	0.783115	0.119066	0.31544	6.53208e-29	1.23809e-27	24	32	32	C1	Adipose. subcutaneous (GTEx)	EpiXcan	0.997072	gtex_sf	0.999981
5149	ENSG00000149548	CCDC15	-0.275189	-0.0354502	0.783171	0.0130325	0.112376	8.84994e-10	4.71335e-09	18	28	28	C1	Adipose. subcutaneous (GTEx)	EpiXcan	0.997072	gtex_sf	0.999981
5150	ENSG00000184988	TMEM106A	0.274837	0.0337307	0.783442	0.0180177	0.0734912	8.67742e-07	3.37062e-06	20	31	31	C1	Adipose. subcutaneous (GTEx)	EpiXcan	0.997072	gtex_sf	0.999981
5151	ENSG00000171385	KCND3	-0.274783	-0.00814193	0.783483	0.170125	0.0401595	0.000362866	0.00103834	102	111	111	C1	Adipose. subcutaneous (GTEx)	EpiXcan	0.997072	gtex_sf	0.999981
5152	ENSG00000205181	LINC00654	0.274382	0.0282203	0.783791	0.0213595	0.115075	4.01355e-10	2.20808e-09	23	29	29	C1	Adipose. subcutaneous (GTEx)	EpiXcan	0.997072	gtex_sf	0.999981
5153	ENSG00000168310	IRF2	-0.27424	-0.0428464	0.7839	0.00567892	0.0234256	0.00644211	0.0157725	1	1	1	C1	Adipose. subcutaneous (GTEx)	EpiXcan	0.997072	gtex_sf	0.999981
5154	ENSG00000267244	AC012615.6	-0.273804	-0.0369546	0.784235	0.00894978	0.0182962	0.0168274	0.0389976	10	22	22	C1	Adipose. subcutaneous (GTEx)	EpiXcan	0.997072	gtex_sf	0.999981
5155	ENSG00000079156	OSBPL6	0.273768	0.0434966	0.784263	0.00511471	0.019216	0.013052	0.030726	5	6	6	C1	Adipose. subcutaneous (GTEx)	EpiXcan	0.997072	gtex_sf	0.999981
5156	ENSG00000196376	SLC35F1	0.27368	0.0568889	0.784331	0.00302908	0.0103238	0.0736062	0.155342	7	11	11	C1	Adipose. subcutaneous (GTEx)	EpiXcan	0.997072	gtex_sf	0.999981
5157	ENSG00000145780	FEM1C	-0.273178	-0.0189726	0.784716	0.0328637	0.0478264	9.11088e-05	0.000280598	17	18	18	C1	Adipose. subcutaneous (GTEx)	EpiXcan	0.997072	gtex_sf	0.999981
5158	ENSG00000177683	THAP5	-0.273143	-0.0109905	0.784743	0.0705681	0.218949	4.18357e-19	4.57807e-18	18	20	20	C1	Adipose. subcutaneous (GTEx)	EpiXcan	0.997072	gtex_sf	0.999981
5159	ENSG00000141639	MAPK4	0.273096	0.0151374	0.784779	0.0310508	0.0125992	0.0462815	0.100975	42	50	50	C1	Adipose. subcutaneous (GTEx)	EpiXcan	0.997072	gtex_sf	0.999981
5160	ENSG00000108187	PBLD	-0.27296	-0.00738735	0.784884	0.135086	0.258877	1.10311e-22	1.48569e-21	45	52	52	C1	Adipose. subcutaneous (GTEx)	EpiXcan	0.997072	gtex_sf	0.999981
5161	ENSG00000118096	IFT46	0.272885	0.00902457	0.784941	0.0907812	0.164378	2.36881e-14	1.86719e-13	22	24	24	C1	Adipose. subcutaneous (GTEx)	EpiXcan	0.997072	gtex_sf	0.999981
5162	ENSG00000258655	ARHGAP5-AS1	0.272609	0.0117526	0.785154	0.0233985	0.0389315	0.00046053	0.0013008	12	13	13	C1	Adipose. subcutaneous (GTEx)	EpiXcan	0.997072	gtex_sf	0.999981
5163	ENSG00000101194	SLC17A9	-0.27258	-0.052926	0.785176	0.0059098	0.0428294	0.000218496	0.000642281	7	10	10	C1	Adipose. subcutaneous (GTEx)	EpiXcan	0.997072	gtex_sf	0.999981
5164	ENSG00000129465	RIPK3	0.272227	0.0132476	0.785447	0.0379875	0.0960732	2.02065e-08	9.47229e-08	12	13	13	C1	Adipose. subcutaneous (GTEx)	EpiXcan	0.997072	gtex_sf	0.999981
5165	ENSG00000136404	TM6SF1	-0.272162	-0.0178214	0.785497	0.0406916	0.0624093	7.42007e-06	2.59637e-05	27	29	29	C1	Adipose. subcutaneous (GTEx)	EpiXcan	0.997072	gtex_sf	0.999981
5166	ENSG00000241399	CD302	0.272142	0.0166248	0.785512	0.019537	0.0542388	2.46467e-05	8.10962e-05	16	19	19	C1	Adipose. subcutaneous (GTEx)	EpiXcan	0.997072	gtex_sf	0.999981
5167	ENSG00000244038	DDOST	0.272097	0.0126145	0.785548	0.0137554	0.054218	2.70055e-05	8.84834e-05	8	10	10	C1	Adipose. subcutaneous (GTEx)	EpiXcan	0.997072	gtex_sf	0.999981
5168	ENSG00000272750	AL592148.3	-0.271969	-0.0125645	0.785646	0.0575772	0.299747	1.83446e-27	3.18405e-26	21	31	31	C1	Adipose. subcutaneous (GTEx)	EpiXcan	0.997072	gtex_sf	0.999981
5169	ENSG00000203326	ZNF525	0.271852	0.0106174	0.785736	0.0554131	0.116746	2.90103e-10	1.61569e-09	13	14	14	C1	Adipose. subcutaneous (GTEx)	EpiXcan	0.997072	gtex_sf	0.999981
5170	ENSG00000168394	TAP1	0.271766	0.0348285	0.785802	0.0111132	0.0233101	0.00689007	0.0168076	17	22	22	C1	Adipose. subcutaneous (GTEx)	EpiXcan	0.997072	gtex_sf	0.999981
5171	ENSG00000106588	PSMA2	-0.271729	-0.0507338	0.785831	0.00407208	0.0348143	0.000801609	0.00219842	2	2	2	C1	Adipose. subcutaneous (GTEx)	EpiXcan	0.997072	gtex_sf	0.999981
5172	ENSG00000196793	ZNF239	-0.271716	0.00596295	0.785841	0.081009	0.138582	1.15126e-12	7.97116e-12	42	50	50	C1	Adipose. subcutaneous (GTEx)	EpiXcan	0.997072	gtex_sf	0.999981
5173	ENSG00000196975	ANXA4	0.27144	0.0155683	0.786053	0.0791911	0.0137761	0.0378472	0.0836555	62	72	72	C1	Adipose. subcutaneous (GTEx)	EpiXcan	0.997072	gtex_sf	0.999981
5174	ENSG00000166225	FRS2	0.271424	0.00558856	0.786065	0.0294197	0.0109435	0.0653934	0.139162	62	76	76	C1	Adipose. subcutaneous (GTEx)	EpiXcan	0.997072	gtex_sf	0.999981
5175	ENSG00000138032	PPM1B	-0.271196	-0.0352634	0.78624	0.0104172	0.0328555	0.00128208	0.0034232	2	2	2	C1	Adipose. subcutaneous (GTEx)	EpiXcan	0.997072	gtex_sf	0.999981
5176	ENSG00000142798	HSPG2	-0.271165	-0.00987584	0.786264	0.105879	0.208334	1.13861e-18	1.21282e-17	30	33	33	C1	Adipose. subcutaneous (GTEx)	EpiXcan	0.997072	gtex_sf	0.999981
5177	ENSG00000168028	RPSA	-0.270972	-0.00891976	0.786412	0.17555	0.504614	1.15828e-54	7.40822e-53	55	64	64	C1	Adipose. subcutaneous (GTEx)	EpiXcan	0.997072	gtex_sf	0.999981
5178	ENSG00000177311	ZBTB38	0.270843	0.0412029	0.786512	0.00504933	0.0818518	1.49486e-07	6.37399e-07	11	13	13	C1	Adipose. subcutaneous (GTEx)	EpiXcan	0.997072	gtex_sf	0.999981
5179	ENSG00000161558	TMEM143	-0.270841	-0.00909153	0.786513	0.0679023	0.131844	2.21444e-11	1.37489e-10	47	57	57	C1	Adipose. subcutaneous (GTEx)	EpiXcan	0.997072	gtex_sf	0.999981
5180	ENSG00000144559	TAMM41	0.27065	0.0043268	0.78666	0.23822	0.45244	4.02413e-46	1.67756e-44	24	29	29	C1	Adipose. subcutaneous (GTEx)	EpiXcan	0.997072	gtex_sf	0.999981
5181	ENSG00000112031	MTRF1L	0.270271	0.00572251	0.786952	0.345471	0.558688	1.68494e-64	1.59466e-62	25	28	28	C1	Adipose. subcutaneous (GTEx)	EpiXcan	0.997072	gtex_sf	0.999981
5182	ENSG00000100036	SLC35E4	0.270259	0.00320985	0.786961	0.0791645	0.0645995	2.75771e-06	1.01758e-05	41	52	52	C1	Adipose. subcutaneous (GTEx)	EpiXcan	0.997072	gtex_sf	0.999981
5183	ENSG00000172379	ARNT2	0.270043	0.0209999	0.787127	0.0150335	0.0706876	1.42646e-06	5.42801e-06	3	3	3	C1	Adipose. subcutaneous (GTEx)	EpiXcan	0.997072	gtex_sf	0.999981
5184	ENSG00000161021	MAML1	0.26999	0.0342538	0.787168	0.0108234	0.0133512	0.039546	0.0871905	10	12	12	C1	Adipose. subcutaneous (GTEx)	EpiXcan	0.997072	gtex_sf	0.999981
5185	ENSG00000171503	ETFDH	-0.269718	-0.00892935	0.787377	0.0921622	0.156681	1.53209e-13	1.13007e-12	5	6	6	C1	Adipose. subcutaneous (GTEx)	EpiXcan	0.997072	gtex_sf	0.999981
5186	ENSG00000106290	TAF6	0.269487	0.0171942	0.787555	0.0234634	0.0791468	3.12935e-07	1.29072e-06	15	21	21	C1	Adipose. subcutaneous (GTEx)	EpiXcan	0.997072	gtex_sf	0.999981
5187	ENSG00000267049	AC002398.1	-0.269428	-0.0188385	0.7876	0.0109739	0.0155466	0.0261559	0.0591009	15	21	21	C1	Adipose. subcutaneous (GTEx)	EpiXcan	0.997072	gtex_sf	0.999981
5188	ENSG00000145777	TSLP	-0.269321	-0.00629615	0.787683	0.224508	0.34867	4.83577e-33	1.1461e-31	16	21	21	C1	Adipose. subcutaneous (GTEx)	EpiXcan	0.997072	gtex_sf	0.999981
5189	ENSG00000137692	DCUN1D5	0.268806	0.0140786	0.788079	0.0177865	0.0347065	0.000937896	0.00255189	26	30	30	C1	Adipose. subcutaneous (GTEx)	EpiXcan	0.997072	gtex_sf	0.999981
5190	ENSG00000178397	FAM220A	0.268361	0.0255204	0.788421	0.00835899	0.0611441	1.01712e-05	3.50735e-05	11	15	15	C1	Adipose. subcutaneous (GTEx)	EpiXcan	0.997072	gtex_sf	0.999981
5191	ENSG00000167065	DUSP18	-0.268297	-0.0304464	0.78847	0.0137978	0.0466617	0.000115622	0.000351592	19	26	26	C1	Adipose. subcutaneous (GTEx)	EpiXcan	0.997072	gtex_sf	0.999981
5192	ENSG00000197712	FAM114A1	-0.268195	-0.00750475	0.788549	0.121354	0.323635	2.41653e-30	4.9777e-29	21	25	25	C1	Adipose. subcutaneous (GTEx)	EpiXcan	0.997072	gtex_sf	0.999981
5193	ENSG00000183628	DGCR6	0.268105	0.00916373	0.788618	0.0701511	0.461485	3.21482e-50	1.66162e-48	30	43	43	C1	Adipose. subcutaneous (GTEx)	EpiXcan	0.997072	gtex_sf	0.999981
5194	ENSG00000168016	TRANK1	0.268005	0.0202465	0.788696	0.0509241	0.0936022	3.21692e-08	1.47398e-07	35	40	40	C1	Adipose. subcutaneous (GTEx)	EpiXcan	0.997072	gtex_sf	0.999981
5195	ENSG00000116791	CRYZ	0.267894	0.0052018	0.788781	0.344235	0.643146	1.30746e-83	3.3914e-81	27	32	32	C1	Adipose. subcutaneous (GTEx)	EpiXcan	0.997072	gtex_sf	0.999981
5196	ENSG00000213965	NUDT19	-0.267851	-0.0102961	0.788814	0.138447	0.204802	2.9358e-18	3.02812e-17	23	29	29	C1	Adipose. subcutaneous (GTEx)	EpiXcan	0.997072	gtex_sf	0.999981
5197	ENSG00000174444	RPL4	0.267727	0.0159261	0.788909	0.00908563	0.01315	0.0408287	0.0898487	20	23	23	C1	Adipose. subcutaneous (GTEx)	EpiXcan	0.997072	gtex_sf	0.999981
5198	ENSG00000165730	STOX1	-0.267465	-0.0101341	0.789111	0.0600265	0.0793936	3.09027e-07	1.27648e-06	24	24	24	C1	Adipose. subcutaneous (GTEx)	EpiXcan	0.997072	gtex_sf	0.999981
5199	ENSG00000141854	MISP3	-0.26722	-0.0552615	0.7893	0.00274848	0.0298879	0.00182931	0.00479925	1	2	2	C1	Adipose. subcutaneous (GTEx)	EpiXcan	0.997072	gtex_sf	0.999981
5200	ENSG00000105939	ZC3HAV1	-0.266885	-0.0499527	0.789557	0.00685802	0.0131592	0.0436638	0.0956969	15	16	16	C1	Adipose. subcutaneous (GTEx)	EpiXcan	0.997072	gtex_sf	0.999981
5201	ENSG00000096872	IFT74	0.26623	0.00790353	0.790062	0.0608412	0.136648	3.98665e-12	2.63277e-11	7	8	8	C1	Adipose. subcutaneous (GTEx)	EpiXcan	0.997072	gtex_sf	0.999981
5202	ENSG00000188266	HYKK	0.266174	0.0169648	0.790105	0.0290512	0.0194375	0.0129236	0.0304442	23	27	27	C1	Adipose. subcutaneous (GTEx)	EpiXcan	0.997072	gtex_sf	0.999981
5203	ENSG00000166747	AP1G1	-0.26609	0.000406461	0.79017	0.035672	0.0239467	0.00628672	0.015419	23	24	24	C1	Adipose. subcutaneous (GTEx)	EpiXcan	0.997072	gtex_sf	0.999981
5204	ENSG00000116984	MTR	-0.265815	-0.0257931	0.790382	0.0121928	0.0206553	0.0107879	0.0257159	25	29	29	C1	Adipose. subcutaneous (GTEx)	EpiXcan	0.997072	gtex_sf	0.999981
5205	ENSG00000167994	RAB3IL1	0.265435	0.0344782	0.790674	0.0122413	0.0118988	0.0535787	0.115672	13	13	13	C1	Adipose. subcutaneous (GTEx)	EpiXcan	0.997072	gtex_sf	0.999981
5206	ENSG00000168268	NT5DC2	-0.265399	-0.0245188	0.790702	0.0350833	0.0439272	0.000176451	0.000523744	19	27	27	C1	Adipose. subcutaneous (GTEx)	EpiXcan	0.997072	gtex_sf	0.999981
5207	ENSG00000115946	PNO1	0.265157	0.0179183	0.790889	0.02326	0.0841361	1.0787e-07	4.67548e-07	8	10	10	C1	Adipose. subcutaneous (GTEx)	EpiXcan	0.997072	gtex_sf	0.999981
5208	ENSG00000021776	AQR	0.265015	0.0505942	0.790998	0.00508903	0.0440272	0.00016469	0.00049123	5	10	10	C1	Adipose. subcutaneous (GTEx)	EpiXcan	0.997072	gtex_sf	0.999981
5209	ENSG00000148300	REXO4	-0.264686	-0.0809959	0.791251	0.00186321	0.0230659	0.00642083	0.0157287	10	15	15	C1	Adipose. subcutaneous (GTEx)	EpiXcan	0.997072	gtex_sf	0.999981
5210	ENSG00000214290	COLCA2	-0.264443	-0.0057632	0.791438	0.122481	0.162589	7.94017e-14	5.99558e-13	58	71	71	C1	Adipose. subcutaneous (GTEx)	EpiXcan	0.997072	gtex_sf	0.999981
5211	ENSG00000130775	THEMIS2	0.264298	0.018878	0.79155	0.0172488	0.027276	0.00264162	0.00680043	10	12	12	C1	Adipose. subcutaneous (GTEx)	EpiXcan	0.997072	gtex_sf	0.999981
5212	ENSG00000116132	PRRX1	-0.264086	-0.0167771	0.791714	0.0511317	0.0142225	0.0349829	0.0776308	28	36	36	C1	Adipose. subcutaneous (GTEx)	EpiXcan	0.997072	gtex_sf	0.999981
5213	ENSG00000224818	AC096677.2	0.263364	0.0180467	0.79227	0.0430683	0.214214	7.37476e-19	7.91573e-18	4	5	5	C1	Adipose. subcutaneous (GTEx)	EpiXcan	0.997072	gtex_sf	0.999981
5214	ENSG00000116171	SCP2	-0.26327	-0.122256	0.792343	0.000662648	0.0355981	0.000816082	0.00223477	2	3	3	C1	Adipose. subcutaneous (GTEx)	EpiXcan	0.997072	gtex_sf	0.999981
5215	ENSG00000196935	SRGAP1	0.263014	0.0113848	0.79254	0.0714404	0.227692	8.5883e-20	9.81209e-19	21	23	23	C1	Adipose. subcutaneous (GTEx)	EpiXcan	0.997072	gtex_sf	0.999981
5216	ENSG00000170745	KCNS3	-0.262967	-0.00598995	0.792576	0.23581	0.366981	5.39378e-35	1.39136e-33	18	19	19	C1	Adipose. subcutaneous (GTEx)	EpiXcan	0.997072	gtex_sf	0.999981
5217	ENSG00000105793	GTPBP10	-0.26275	-0.00633816	0.792744	0.197166	0.267655	7.57526e-24	1.09051e-22	51	58	58	C1	Adipose. subcutaneous (GTEx)	EpiXcan	0.997072	gtex_sf	0.999981
5218	ENSG00000111361	EIF2B1	0.262408	0.0166094	0.793007	0.0208622	0.0444272	0.000133317	0.000402364	24	31	31	C1	Adipose. subcutaneous (GTEx)	EpiXcan	0.997072	gtex_sf	0.999981
5219	ENSG00000178222	RNF212	0.262128	0.0214843	0.793223	0.0285106	0.143149	2.58896e-12	1.74177e-11	30	41	41	C1	Adipose. subcutaneous (GTEx)	EpiXcan	0.997072	gtex_sf	0.999981
5220	ENSG00000134748	PRPF38A	0.261535	0.0221379	0.79368	0.0273974	0.0828893	1.82207e-07	7.70583e-07	16	17	17	C1	Adipose. subcutaneous (GTEx)	EpiXcan	0.997072	gtex_sf	0.999981
5221	ENSG00000157107	FCHO2	-0.261499	-0.00536969	0.793708	0.158962	0.246379	1.10394e-21	1.39936e-20	22	23	23	C1	Adipose. subcutaneous (GTEx)	EpiXcan	0.997072	gtex_sf	0.999981
5222	ENSG00000170537	TMC7	0.260997	0.012735	0.794095	0.0565607	0.0985262	1.24476e-08	5.96694e-08	15	18	18	C1	Adipose. subcutaneous (GTEx)	EpiXcan	0.997072	gtex_sf	0.999981
5223	ENSG00000120217	CD274	-0.260885	-0.0218798	0.794181	0.0174023	0.0750317	7.85944e-07	3.07592e-06	7	9	9	C1	Adipose. subcutaneous (GTEx)	EpiXcan	0.997072	gtex_sf	0.999981
5224	ENSG00000197181	PIWIL2	-0.260825	-0.0155891	0.794227	0.0427294	0.33439	2.85763e-31	6.17698e-30	11	18	18	C1	Adipose. subcutaneous (GTEx)	EpiXcan	0.997072	gtex_sf	0.999981
5225	ENSG00000272871	AL159169.2	0.260693	0.0080348	0.794329	0.190071	0.317038	2.40079e-29	4.66405e-28	16	23	23	C1	Adipose. subcutaneous (GTEx)	EpiXcan	0.997072	gtex_sf	0.999981
5226	ENSG00000109390	NDUFC1	0.26049	0.0109166	0.794486	0.070211	0.113612	7.56589e-10	4.0526e-09	28	35	35	C1	Adipose. subcutaneous (GTEx)	EpiXcan	0.997072	gtex_sf	0.999981
5227	ENSG00000198496	NBR2	-0.260242	-0.00546156	0.794677	0.299717	0.622613	1.18291e-78	2.36699e-76	29	34	34	C1	Adipose. subcutaneous (GTEx)	EpiXcan	0.997072	gtex_sf	0.999981
5228	ENSG00000142396	AC020915.1	0.260047	0.0253178	0.794827	0.0108261	0.0178767	0.017852	0.041222	3	3	3	C1	Adipose. subcutaneous (GTEx)	EpiXcan	0.997072	gtex_sf	0.999981
5229	ENSG00000196295	AC005154.1	0.259977	0.0048452	0.794881	0.0937037	0.593686	2.32334e-72	3.57616e-70	28	39	39	C1	Adipose. subcutaneous (GTEx)	EpiXcan	0.997072	gtex_sf	0.999981
5230	ENSG00000113532	ST8SIA4	-0.259829	-0.055117	0.794996	0.0131304	0.0279722	0.00281226	0.00721717	2	3	3	C1	Adipose. subcutaneous (GTEx)	EpiXcan	0.997072	gtex_sf	0.999981
5231	ENSG00000119321	FKBP15	-0.259812	-0.0266089	0.795009	0.0155181	0.0453099	0.000142559	0.000428134	18	25	25	C1	Adipose. subcutaneous (GTEx)	EpiXcan	0.997072	gtex_sf	0.999981
5232	ENSG00000103005	USB1	0.259744	0.0429258	0.795062	0.0060482	0.0207212	0.0105991	0.0252873	14	15	15	C1	Adipose. subcutaneous (GTEx)	EpiXcan	0.997072	gtex_sf	0.999981
5233	ENSG00000240291	AL450384.2	0.259471	0.00764228	0.795272	0.177441	0.429551	5.60772e-43	2.06161e-41	34	47	47	C1	Adipose. subcutaneous (GTEx)	EpiXcan	0.997072	gtex_sf	0.999981
5234	ENSG00000106868	SUSD1	-0.258992	-0.00551544	0.795642	0.289399	0.407769	1.30695e-40	4.24744e-39	44	54	54	C1	Adipose. subcutaneous (GTEx)	EpiXcan	0.997072	gtex_sf	0.999981
5235	ENSG00000175376	EIF1AD	0.258687	0.0391772	0.795876	0.00466303	0.0127726	0.0422157	0.0926827	6	6	6	C1	Adipose. subcutaneous (GTEx)	EpiXcan	0.997072	gtex_sf	0.999981
5236	ENSG00000124406	ATP8A1	-0.258412	-0.00875818	0.796089	0.229311	0.443781	3.40424e-45	1.36628e-43	61	73	73	C1	Adipose. subcutaneous (GTEx)	EpiXcan	0.997072	gtex_sf	0.999981
5237	ENSG00000125534	PPDPF	-0.258131	-0.00421921	0.796306	0.173627	0.41743	9.37896e-42	3.25176e-40	57	75	75	C1	Adipose. subcutaneous (GTEx)	EpiXcan	0.997072	gtex_sf	0.999981
5238	ENSG00000106546	AHR	0.258115	0.0143754	0.796318	0.0495494	0.0479143	8.39174e-05	0.000259649	35	41	41	C1	Adipose. subcutaneous (GTEx)	EpiXcan	0.997072	gtex_sf	0.999981
5239	ENSG00000132031	MATN3	0.25804	0.0126778	0.796376	0.124157	0.215724	1.20534e-18	1.28e-17	48	60	60	C1	Adipose. subcutaneous (GTEx)	EpiXcan	0.997072	gtex_sf	0.999981
5240	ENSG00000163931	TKT	-0.258007	-0.0253567	0.796402	0.0109034	0.0336928	0.000968638	0.00263093	21	22	22	C1	Adipose. subcutaneous (GTEx)	EpiXcan	0.997072	gtex_sf	0.999981
5241	ENSG00000177409	SAMD9L	-0.257426	-0.0094681	0.79685	0.0950549	0.203745	1.50263e-17	1.46979e-16	6	6	6	C1	Adipose. subcutaneous (GTEx)	EpiXcan	0.997072	gtex_sf	0.999981
5242	ENSG00000106344	RBM28	-0.257267	-0.0390244	0.796973	0.0046702	0.01041	0.0698174	0.147702	6	8	8	C1	Adipose. subcutaneous (GTEx)	EpiXcan	0.997072	gtex_sf	0.999981
5243	ENSG00000130396	AFDN	-0.257032	-0.0140195	0.797154	0.0513523	0.0871177	8.2151e-08	3.60718e-07	31	39	39	C1	Adipose. subcutaneous (GTEx)	EpiXcan	0.997072	gtex_sf	0.999981
5244	ENSG00000007933	FMO3	0.256932	0.00636717	0.797231	0.11838	0.0277856	0.0030464	0.00777816	80	86	86	C1	Adipose. subcutaneous (GTEx)	EpiXcan	0.997072	gtex_sf	0.999981
5245	ENSG00000131697	NPHP4	-0.256851	-0.016205	0.797294	0.070929	0.191249	2.18978e-16	1.99042e-15	11	14	14	C1	Adipose. subcutaneous (GTEx)	EpiXcan	0.997072	gtex_sf	0.999981
5246	ENSG00000258515	AL355075.2	0.256847	0.0239815	0.797297	0.0143715	0.066607	2.09976e-06	7.85349e-06	13	17	17	C1	Adipose. subcutaneous (GTEx)	EpiXcan	0.997072	gtex_sf	0.999981
5247	ENSG00000100564	PIGH	0.256644	0.0107296	0.797453	0.0744413	0.150225	7.92129e-13	5.54214e-12	19	21	21	C1	Adipose. subcutaneous (GTEx)	EpiXcan	0.997072	gtex_sf	0.999981
5248	ENSG00000135111	TBX3	0.256401	0.0186137	0.797641	0.0249745	0.0149321	0.029306	0.0656889	27	30	30	C1	Adipose. subcutaneous (GTEx)	EpiXcan	0.997072	gtex_sf	0.999981
5249	ENSG00000141994	DUS3L	0.256078	0.00553601	0.79789	0.261826	0.473529	7.49013e-50	3.78752e-48	14	17	17	C1	Adipose. subcutaneous (GTEx)	EpiXcan	0.997072	gtex_sf	0.999981
5250	ENSG00000124787	RPP40	-0.255701	-0.00939086	0.798182	0.0452038	0.089189	6.14965e-08	2.74413e-07	19	23	23	C1	Adipose. subcutaneous (GTEx)	EpiXcan	0.997072	gtex_sf	0.999981
5251	ENSG00000159579	RSPRY1	-0.255588	-0.0157383	0.798269	0.0265303	0.0934521	2.65861e-08	1.22983e-07	41	49	49	C1	Adipose. subcutaneous (GTEx)	EpiXcan	0.997072	gtex_sf	0.999981
5252	ENSG00000187118	CMC1	0.255374	0.0188514	0.798434	0.0450814	0.0874629	4.02421e-08	1.82595e-07	2	3	3	C1	Adipose. subcutaneous (GTEx)	EpiXcan	0.997072	gtex_sf	0.999981
5253	ENSG00000149532	CPSF7	0.255316	0.01508	0.798479	0.0455304	0.0753892	4.51548e-07	1.82324e-06	17	18	18	C1	Adipose. subcutaneous (GTEx)	EpiXcan	0.997072	gtex_sf	0.999981
5254	ENSG00000100697	DICER1	-0.255256	-0.0105628	0.798525	0.0950208	0.142123	2.64648e-12	1.7779e-11	27	35	35	C1	Adipose. subcutaneous (GTEx)	EpiXcan	0.997072	gtex_sf	0.999981
5255	ENSG00000177465	ACOT4	-0.255216	-0.00183057	0.798556	0.0147574	0.0583777	1.02785e-05	3.53998e-05	21	30	30	C1	Adipose. subcutaneous (GTEx)	EpiXcan	0.997072	gtex_sf	0.999981
5256	ENSG00000116406	EDEM3	0.255009	0.0120907	0.798716	0.0911854	0.271293	4.49777e-24	6.5353e-23	11	14	14	C1	Adipose. subcutaneous (GTEx)	EpiXcan	0.997072	gtex_sf	0.999981
5257	ENSG00000110427	KIAA1549L	0.254476	0.00980261	0.799128	0.0735474	0.119435	2.80074e-10	1.56046e-09	42	49	49	C1	Adipose. subcutaneous (GTEx)	EpiXcan	0.997072	gtex_sf	0.999981
5258	ENSG00000254986	DPP3	-0.254473	-0.0110032	0.79913	0.063107	0.123239	5.18408e-11	3.10314e-10	26	28	28	C1	Adipose. subcutaneous (GTEx)	EpiXcan	0.997072	gtex_sf	0.999981
5259	ENSG00000101307	SIRPB1	-0.254445	-0.00488492	0.799152	0.376669	0.634132	5.57605e-81	1.22037e-78	25	29	29	C1	Adipose. subcutaneous (GTEx)	EpiXcan	0.997072	gtex_sf	0.999981
5260	ENSG00000162437	RAVER2	-0.25432	-0.00905514	0.799248	0.0908386	0.114207	8.11473e-11	4.75976e-10	29	33	33	C1	Adipose. subcutaneous (GTEx)	EpiXcan	0.997072	gtex_sf	0.999981
5261	ENSG00000153214	TMEM87B	0.254236	0.0142133	0.799313	0.0421437	0.0970369	1.68541e-08	7.98091e-08	12	15	15	C1	Adipose. subcutaneous (GTEx)	EpiXcan	0.997072	gtex_sf	0.999981
5262	ENSG00000113716	HMGXB3	-0.254234	-0.0311316	0.799315	0.00960084	0.0603416	8.28696e-06	2.88458e-05	3	4	4	C1	Adipose. subcutaneous (GTEx)	EpiXcan	0.997072	gtex_sf	0.999981
5263	ENSG00000127946	HIP1	0.254113	0.0111238	0.799408	0.132296	0.0786735	3.41802e-07	1.40235e-06	48	57	57	C1	Adipose. subcutaneous (GTEx)	EpiXcan	0.997072	gtex_sf	0.999981
5264	ENSG00000185532	PRKG1	0.253768	0.0122143	0.799675	0.0394076	0.0125992	0.0465269	0.101448	59	74	74	C1	Adipose. subcutaneous (GTEx)	EpiXcan	0.997072	gtex_sf	0.999981
5265	ENSG00000233621	LINC01137	-0.253686	-0.0064116	0.799738	0.386523	0.513989	1.19593e-56	8.17141e-55	60	69	69	C1	Adipose. subcutaneous (GTEx)	EpiXcan	0.997072	gtex_sf	0.999981
5266	ENSG00000144199	FAHD2B	0.253682	0.0117886	0.799741	0.0353174	0.060538	1.0699e-05	3.67665e-05	6	7	7	C1	Adipose. subcutaneous (GTEx)	EpiXcan	0.997072	gtex_sf	0.999981
5267	ENSG00000178307	TMEM11	0.253668	0.0370488	0.799752	0.00362662	0.0229397	0.0063502	0.0155665	5	6	6	C1	Adipose. subcutaneous (GTEx)	EpiXcan	0.997072	gtex_sf	0.999981
5268	ENSG00000112787	FBRSL1	0.253016	0.0190377	0.800256	0.0282876	0.0518862	5.12335e-05	0.000162396	17	22	22	C1	Adipose. subcutaneous (GTEx)	EpiXcan	0.997072	gtex_sf	0.999981
5269	ENSG00000167526	RPL13	0.252642	0.00709503	0.800545	0.0841145	0.183579	5.27281e-16	4.65676e-15	20	24	24	C1	Adipose. subcutaneous (GTEx)	EpiXcan	0.997072	gtex_sf	0.999981
5270	ENSG00000100441	KHNYN	-0.252314	-0.00631083	0.800798	0.14592	0.432463	2.88705e-44	1.10188e-42	14	18	18	C1	Adipose. subcutaneous (GTEx)	EpiXcan	0.997072	gtex_sf	0.999981
5271	ENSG00000163001	CFAP36	-0.252288	-0.0176547	0.800818	0.0312706	0.0516259	4.4769e-05	0.000143038	17	18	18	C1	Adipose. subcutaneous (GTEx)	EpiXcan	0.997072	gtex_sf	0.999981
5272	ENSG00000115970	THADA	-0.252243	-0.0358964	0.800853	0.00539796	0.0139789	0.0353616	0.0783595	16	20	20	C1	Adipose. subcutaneous (GTEx)	EpiXcan	0.997072	gtex_sf	0.999981
5273	ENSG00000134986	NREP	-0.252155	-0.0461876	0.800921	0.0109685	0.0256097	0.00474696	0.0118269	7	8	8	C1	Adipose. subcutaneous (GTEx)	EpiXcan	0.997072	gtex_sf	0.999981
5274	ENSG00000196126	HLA-DRB1	-0.251956	-0.00859236	0.801075	0.0920917	0.234841	1.36823e-20	1.63802e-19	13	16	16	C1	Adipose. subcutaneous (GTEx)	EpiXcan	0.997072	gtex_sf	0.999981
5275	ENSG00000145476	CYP4V2	-0.251706	-0.00668755	0.801268	0.106924	0.425348	4.703e-43	1.74272e-41	32	39	39	C1	Adipose. subcutaneous (GTEx)	EpiXcan	0.997072	gtex_sf	0.999981
5276	ENSG00000027001	MIPEP	-0.251454	-0.0134033	0.801463	0.0369892	0.122247	1.0183e-10	5.91838e-10	17	22	22	C1	Adipose. subcutaneous (GTEx)	EpiXcan	0.997072	gtex_sf	0.999981
5277	ENSG00000132141	CCT6B	0.251409	0.00482553	0.801498	0.0628083	0.162195	5.84149e-14	4.46138e-13	30	33	33	C1	Adipose. subcutaneous (GTEx)	EpiXcan	0.997072	gtex_sf	0.999981
5278	ENSG00000248144	ADH1C	-0.251403	-0.00380009	0.801502	0.110149	0.270232	1.18606e-24	1.77871e-23	47	51	51	C1	Adipose. subcutaneous (GTEx)	EpiXcan	0.997072	gtex_sf	0.999981
5279	ENSG00000255310	AF131215.5	0.251088	0.0139772	0.801746	0.0337634	0.127062	2.79021e-11	1.71565e-10	6	13	13	C1	Adipose. subcutaneous (GTEx)	EpiXcan	0.997072	gtex_sf	0.999981
5280	ENSG00000229358	DPY19L1P1	0.251028	0.0123331	0.801792	0.122372	0.137904	8.84534e-12	5.68333e-11	40	51	51	C1	Adipose. subcutaneous (GTEx)	EpiXcan	0.997072	gtex_sf	0.999981
5281	ENSG00000198771	RCSD1	-0.250924	-0.017816	0.801873	0.0411083	0.139304	3.29047e-12	2.19683e-11	21	25	25	C1	Adipose. subcutaneous (GTEx)	EpiXcan	0.997072	gtex_sf	0.999981
5282	ENSG00000105953	OGDH	-0.250596	-0.0823765	0.802127	0.00149245	0.0204518	0.0114451	0.0271715	3	7	7	C1	Adipose. subcutaneous (GTEx)	EpiXcan	0.997072	gtex_sf	0.999981
5283	ENSG00000167785	ZNF558	-0.2504	-0.0177881	0.802278	0.0484072	0.110238	1.0719e-09	5.66999e-09	22	26	26	C1	Adipose. subcutaneous (GTEx)	EpiXcan	0.997072	gtex_sf	0.999981
5284	ENSG00000129484	PARP2	0.250347	0.0160297	0.802319	0.0301496	0.082629	2.26288e-07	9.48421e-07	13	14	14	C1	Adipose. subcutaneous (GTEx)	EpiXcan	0.997072	gtex_sf	0.999981
5285	ENSG00000171056	SOX7	0.250227	-0.000681446	0.802412	0.0241105	0.0217591	0.00921659	0.0221587	17	23	23	C1	Adipose. subcutaneous (GTEx)	EpiXcan	0.997072	gtex_sf	0.999981
5286	ENSG00000129355	CDKN2D	-0.2502	-0.0306103	0.802432	0.0286051	0.0120537	0.0528948	0.114283	25	37	37	C1	Adipose. subcutaneous (GTEx)	EpiXcan	0.997072	gtex_sf	0.999981
5287	ENSG00000258768	AL356019.2	-0.250155	-0.0178674	0.802468	0.0344631	0.117063	2.22046e-10	1.25209e-09	29	39	39	C1	Adipose. subcutaneous (GTEx)	EpiXcan	0.997072	gtex_sf	0.999981
5288	ENSG00000206573	THUMPD3-AS1	-0.250081	-0.00756166	0.802524	0.160714	0.22734	6.14483e-20	7.10791e-19	20	20	20	C1	Adipose. subcutaneous (GTEx)	EpiXcan	0.997072	gtex_sf	0.999981
5289	ENSG00000184371	CSF1	0.24978	0.0154732	0.802757	0.0609861	0.0390179	0.000427452	0.00121324	43	50	50	C1	Adipose. subcutaneous (GTEx)	EpiXcan	0.997072	gtex_sf	0.999981
5290	ENSG00000151773	CCDC122	-0.249285	-0.00859344	0.80314	0.221701	0.491534	1.30129e-54	8.28508e-53	103	118	118	C1	Adipose. subcutaneous (GTEx)	EpiXcan	0.997072	gtex_sf	0.999981
5291	ENSG00000010165	METTL13	0.248994	0.0242227	0.803366	0.01081	0.0145737	0.0322979	0.071969	7	8	8	C1	Adipose. subcutaneous (GTEx)	EpiXcan	0.997072	gtex_sf	0.999981
5292	ENSG00000117016	RIMS3	-0.248824	-0.014764	0.803497	0.0407972	0.0131906	0.043064	0.0944267	43	52	52	C1	Adipose. subcutaneous (GTEx)	EpiXcan	0.997072	gtex_sf	0.999981
5293	ENSG00000134215	VAV3	-0.248708	0.00115758	0.803587	0.0516226	0.0732625	9.49128e-07	3.67351e-06	42	48	48	C1	Adipose. subcutaneous (GTEx)	EpiXcan	0.997072	gtex_sf	0.999981
5294	ENSG00000187097	ENTPD5	0.248449	0.0174085	0.803787	0.0311738	0.0446244	0.00015299	0.000458086	18	21	21	C1	Adipose. subcutaneous (GTEx)	EpiXcan	0.997072	gtex_sf	0.999981
5295	ENSG00000171928	TVP23B	-0.2484	-0.00572943	0.803825	0.324026	0.548699	9.97784e-63	8.78991e-61	11	17	17	C1	Adipose. subcutaneous (GTEx)	EpiXcan	0.997072	gtex_sf	0.999981
5296	ENSG00000235865	GSN-AS1	-0.248307	-0.0197186	0.803897	0.0420752	0.037499	0.000582018	0.00162106	27	35	35	C1	Adipose. subcutaneous (GTEx)	EpiXcan	0.997072	gtex_sf	0.999981
5297	ENSG00000135976	ANKRD36	-0.248277	-0.00988025	0.80392	0.116669	0.229407	1.47135e-20	1.75248e-19	12	14	14	C1	Adipose. subcutaneous (GTEx)	EpiXcan	0.997072	gtex_sf	0.999981
5298	ENSG00000213585	VDAC1	0.248258	0.0162733	0.803935	0.0302024	0.0532217	3.93706e-05	0.000126541	12	15	15	C1	Adipose. subcutaneous (GTEx)	EpiXcan	0.997072	gtex_sf	0.999981
5299	ENSG00000132329	RAMP1	-0.248069	-0.0559507	0.804081	0.0343331	0.0109936	0.0642848	0.136949	32	38	38	C1	Adipose. subcutaneous (GTEx)	EpiXcan	0.997072	gtex_sf	0.999981
5300	ENSG00000135040	NAA35	0.247968	0.0204396	0.804159	0.024324	0.0744361	8.40718e-07	3.27655e-06	16	19	19	C1	Adipose. subcutaneous (GTEx)	EpiXcan	0.997072	gtex_sf	0.999981
5301	ENSG00000163918	RFC4	-0.24781	-0.0140396	0.804281	0.0427501	0.0744201	8.54348e-07	3.3232e-06	12	14	14	C1	Adipose. subcutaneous (GTEx)	EpiXcan	0.997072	gtex_sf	0.999981
5302	ENSG00000176641	RNF152	-0.247673	-0.0258845	0.804387	0.0232508	0.0584869	1.3249e-05	4.50434e-05	11	12	12	C1	Adipose. subcutaneous (GTEx)	EpiXcan	0.997072	gtex_sf	0.999981
5303	ENSG00000143919	CAMKMT	-0.247668	-0.0206776	0.804391	0.00836849	0.0126159	0.0462883	0.100975	16	19	19	C1	Adipose. subcutaneous (GTEx)	EpiXcan	0.997072	gtex_sf	0.999981
5304	ENSG00000157150	TIMP4	-0.247649	-0.0269483	0.804406	0.0138165	0.0264237	0.00381555	0.00960539	4	4	4	C1	Adipose. subcutaneous (GTEx)	EpiXcan	0.997072	gtex_sf	0.999981
5305	ENSG00000172661	WASHC2C	-0.247365	-0.00899916	0.804626	0.220188	0.349759	3.11995e-33	7.45753e-32	44	51	51	C1	Adipose. subcutaneous (GTEx)	EpiXcan	0.997072	gtex_sf	0.999981
5306	ENSG00000163866	SMIM12	-0.247079	-0.00427263	0.804847	0.0938783	0.147292	4.86055e-13	3.435e-12	34	40	40	C1	Adipose. subcutaneous (GTEx)	EpiXcan	0.997072	gtex_sf	0.999981
5307	ENSG00000213420	GPC2	-0.247011	-0.0487931	0.8049	0.00459538	0.0102646	0.0746367	0.157279	1	1	1	C1	Adipose. subcutaneous (GTEx)	EpiXcan	0.997072	gtex_sf	0.999981
5308	ENSG00000066923	STAG3	-0.247011	-0.0332932	0.8049	0.00987022	0.0736748	9.97082e-07	3.84954e-06	1	1	1	C1	Adipose. subcutaneous (GTEx)	EpiXcan	0.997072	gtex_sf	0.999981
5309	ENSG00000189339	SLC35E2B	-0.24695	-0.00476943	0.804947	0.435211	0.669846	8.87308e-93	5.17855e-90	48	65	65	C1	Adipose. subcutaneous (GTEx)	EpiXcan	0.997072	gtex_sf	0.999981
5310	ENSG00000100804	PSMB5	-0.246657	-0.00594767	0.805173	0.0696542	0.0779313	4.10476e-07	1.66412e-06	39	50	50	C1	Adipose. subcutaneous (GTEx)	EpiXcan	0.997072	gtex_sf	0.999981
5311	ENSG00000131626	PPFIA1	0.24659	0.00686352	0.805226	0.160078	0.434382	1.97136e-44	7.60685e-43	13	18	18	C1	Adipose. subcutaneous (GTEx)	EpiXcan	0.997072	gtex_sf	0.999981
5312	ENSG00000186063	AIDA	0.246413	0.0233241	0.805363	0.0171121	0.0541951	2.58563e-05	8.48171e-05	13	15	15	C1	Adipose. subcutaneous (GTEx)	EpiXcan	0.997072	gtex_sf	0.999981
5313	ENSG00000249476	AC008467.1	0.245697	0.0129721	0.805917	0.0484408	0.390769	2.36096e-38	7.06622e-37	24	32	32	C1	Adipose. subcutaneous (GTEx)	EpiXcan	0.997072	gtex_sf	0.999981
5314	ENSG00000263753	LINC00667	-0.245465	-0.00298867	0.806097	0.401642	0.57603	4.26023e-69	5.14423e-67	54	62	62	C1	Adipose. subcutaneous (GTEx)	EpiXcan	0.997072	gtex_sf	0.999981
5315	ENSG00000154978	VOPP1	0.245387	0.0184795	0.806157	0.0270777	0.0738064	6.58039e-07	2.59931e-06	52	57	57	C1	Adipose. subcutaneous (GTEx)	EpiXcan	0.997072	gtex_sf	0.999981
5316	ENSG00000196167	COLCA1	0.245275	0.0141797	0.806244	0.0514511	0.147971	4.16787e-13	2.96042e-12	16	21	21	C1	Adipose. subcutaneous (GTEx)	EpiXcan	0.997072	gtex_sf	0.999981
5317	ENSG00000198844	ARHGEF15	0.245049	0.0211815	0.806418	0.0472522	0.0848595	1.0947e-07	4.73695e-07	25	34	34	C1	Adipose. subcutaneous (GTEx)	EpiXcan	0.997072	gtex_sf	0.999981
5318	ENSG00000101213	PTK6	-0.244874	-0.0315451	0.806554	0.0235619	0.0558334	2.24892e-05	7.44168e-05	18	22	22	C1	Adipose. subcutaneous (GTEx)	EpiXcan	0.997072	gtex_sf	0.999981
5319	ENSG00000143093	STRIP1	0.243923	0.00413595	0.80729	0.0707404	0.0631621	6.09626e-06	2.15741e-05	41	51	51	C1	Adipose. subcutaneous (GTEx)	EpiXcan	0.997072	gtex_sf	0.999981
5320	ENSG00000204472	AIF1	-0.243851	-0.0194582	0.807346	0.0175962	0.0415685	0.000265604	0.000773775	16	18	18	C1	Adipose. subcutaneous (GTEx)	EpiXcan	0.997072	gtex_sf	0.999981
5321	ENSG00000251022	THAP9-AS1	0.243792	0.0132011	0.807392	0.0787773	0.11636	3.62541e-10	2.00241e-09	45	47	47	C1	Adipose. subcutaneous (GTEx)	EpiXcan	0.997072	gtex_sf	0.999981
5322	ENSG00000151348	EXT2	0.243369	0.0142377	0.807719	0.118672	0.313654	1.18669e-29	2.34442e-28	84	105	105	C1	Adipose. subcutaneous (GTEx)	EpiXcan	0.997072	gtex_sf	0.999981
5323	ENSG00000129625	REEP5	0.243366	0.0687206	0.807722	0.00227962	0.0196866	0.0123908	0.0292629	4	8	8	C1	Adipose. subcutaneous (GTEx)	EpiXcan	0.997072	gtex_sf	0.999981
5324	ENSG00000161016	RPL8	-0.243158	-0.0111692	0.807883	0.0659164	0.453193	1.76474e-46	7.46789e-45	26	36	36	C1	Adipose. subcutaneous (GTEx)	EpiXcan	0.997072	gtex_sf	0.999981
5325	ENSG00000130255	RPL36	-0.242856	-0.0158112	0.808117	0.0373509	0.0493795	4.34804e-05	0.000139143	22	22	22	C1	Adipose. subcutaneous (GTEx)	EpiXcan	0.997072	gtex_sf	0.999981
5326	ENSG00000131732	ZCCHC9	0.242617	0.0239083	0.808302	0.0185542	0.0276406	0.00276818	0.00711186	10	11	11	C1	Adipose. subcutaneous (GTEx)	EpiXcan	0.997072	gtex_sf	0.999981
5327	ENSG00000196345	ZKSCAN7	0.242303	0.0276192	0.808545	0.0125021	0.0179225	0.0182275	0.0420267	17	20	20	C1	Adipose. subcutaneous (GTEx)	EpiXcan	0.997072	gtex_sf	0.999981
5328	ENSG00000187535	IFT140	-0.242	-0.016987	0.80878	0.0899387	0.152345	3.25617e-13	2.33176e-12	21	25	25	C1	Adipose. subcutaneous (GTEx)	EpiXcan	0.997072	gtex_sf	0.999981
5329	ENSG00000102858	MGRN1	-0.241832	-0.00593733	0.808911	0.288871	0.661173	1.76238e-89	7.05306e-87	54	69	69	C1	Adipose. subcutaneous (GTEx)	EpiXcan	0.997072	gtex_sf	0.999981
5330	ENSG00000109775	UFSP2	0.241419	0.00386197	0.80923	0.433369	0.577135	1.50755e-68	1.73084e-66	35	39	39	C1	Adipose. subcutaneous (GTEx)	EpiXcan	0.997072	gtex_sf	0.999981
5331	ENSG00000171943	SRGAP2C	-0.241415	-0.0382992	0.809234	0.00484356	0.320001	1.32311e-29	2.60292e-28	3	6	6	C1	Adipose. subcutaneous (GTEx)	EpiXcan	0.997072	gtex_sf	0.999981
5332	ENSG00000169925	BRD3	-0.241244	-0.0253099	0.809366	0.0314461	0.106621	1.83839e-09	9.52305e-09	25	32	32	C1	Adipose. subcutaneous (GTEx)	EpiXcan	0.997072	gtex_sf	0.999981
5333	ENSG00000119929	CUTC	-0.240568	-0.00781916	0.80989	0.0127196	0.0134727	0.0382108	0.0843793	10	14	14	C1	Adipose. subcutaneous (GTEx)	EpiXcan	0.997072	gtex_sf	0.999981
5334	ENSG00000076242	MLH1	-0.240295	-0.0162201	0.810101	0.0509948	0.0881133	2.82983e-08	1.30601e-07	24	30	30	C1	Adipose. subcutaneous (GTEx)	EpiXcan	0.997072	gtex_sf	0.999981
5335	ENSG00000178449	COX14	-0.240277	-0.0329024	0.810116	0.00704286	0.0293437	0.00229668	0.00595073	7	7	7	C1	Adipose. subcutaneous (GTEx)	EpiXcan	0.997072	gtex_sf	0.999981
5336	ENSG00000123815	COQ8B	-0.240042	-0.0149216	0.810298	0.0404107	0.0359849	0.000715376	0.00197055	41	47	47	C1	Adipose. subcutaneous (GTEx)	EpiXcan	0.997072	gtex_sf	0.999981
5337	ENSG00000184860	SDR42E1	0.239693	0.0118917	0.810569	0.0120081	0.0173921	0.0198971	0.045636	11	14	14	C1	Adipose. subcutaneous (GTEx)	EpiXcan	0.997072	gtex_sf	0.999981
5338	ENSG00000100347	SAMM50	-0.239627	-0.00737091	0.810619	0.120137	0.378221	8.07741e-38	2.3769e-36	12	16	16	C1	Adipose. subcutaneous (GTEx)	EpiXcan	0.997072	gtex_sf	0.999981
5339	ENSG00000106263	EIF3B	-0.239128	-0.0106794	0.811006	0.0664016	0.187174	1.284e-16	1.18869e-15	9	11	11	C1	Adipose. subcutaneous (GTEx)	EpiXcan	0.997072	gtex_sf	0.999981
5340	ENSG00000164535	DAGLB	0.23902	0.00416509	0.81109	0.362319	0.54074	5.85585e-62	5.06314e-60	14	16	16	C1	Adipose. subcutaneous (GTEx)	EpiXcan	0.997072	gtex_sf	0.999981
5341	ENSG00000128463	EMC4	0.238862	0.01783	0.811212	0.0405431	0.0694263	1.14245e-06	4.38541e-06	39	48	48	C1	Adipose. subcutaneous (GTEx)	EpiXcan	0.997072	gtex_sf	0.999981
5342	ENSG00000213930	GALT	0.238816	0.0204819	0.811248	0.0195077	0.0242735	0.00446866	0.0111713	15	16	16	C1	Adipose. subcutaneous (GTEx)	EpiXcan	0.997072	gtex_sf	0.999981
5343	ENSG00000196476	C20orf96	-0.238681	-0.00670592	0.811353	0.0982031	0.153185	1.53375e-13	1.13069e-12	25	31	31	C1	Adipose. subcutaneous (GTEx)	EpiXcan	0.997072	gtex_sf	0.999981
5344	ENSG00000092020	PPP2R3C	0.238527	0.035311	0.811472	0.0252773	0.084942	1.17591e-07	5.07267e-07	13	18	18	C1	Adipose. subcutaneous (GTEx)	EpiXcan	0.997072	gtex_sf	0.999981
5345	ENSG00000114023	FAM162A	0.238224	0.0152313	0.811707	0.0298673	0.124383	8.5931e-11	5.02562e-10	13	16	16	C1	Adipose. subcutaneous (GTEx)	EpiXcan	0.997072	gtex_sf	0.999981
5346	ENSG00000247077	PGAM5	-0.238113	-0.031237	0.811794	0.00408423	0.0186765	0.0157618	0.0367287	2	2	2	C1	Adipose. subcutaneous (GTEx)	EpiXcan	0.997072	gtex_sf	0.999981
5347	ENSG00000139278	GLIPR1	0.237699	0.0303186	0.812115	0.011792	0.0298933	0.00206894	0.00539296	7	7	7	C1	Adipose. subcutaneous (GTEx)	EpiXcan	0.997072	gtex_sf	0.999981
5348	ENSG00000101745	ANKRD12	-0.237175	-0.00977254	0.812521	0.0131735	0.012629	0.0449971	0.0983728	9	10	10	C1	Adipose. subcutaneous (GTEx)	EpiXcan	0.997072	gtex_sf	0.999981
5349	ENSG00000105726	ATP13A1	-0.237113	-0.0109701	0.812569	0.0578589	0.0764505	5.51279e-07	2.20433e-06	17	21	21	C1	Adipose. subcutaneous (GTEx)	EpiXcan	0.997072	gtex_sf	0.999981
5350	ENSG00000198917	SPOUT1	0.237096	0.0126813	0.812582	0.0406106	0.125033	5.07228e-11	3.0404e-10	10	13	13	C1	Adipose. subcutaneous (GTEx)	EpiXcan	0.997072	gtex_sf	0.999981
5351	ENSG00000151176	PLBD2	0.23705	0.00496288	0.812618	0.087362	0.102517	6.41914e-09	3.16483e-08	51	55	55	C1	Adipose. subcutaneous (GTEx)	EpiXcan	0.997072	gtex_sf	0.999981
5352	ENSG00000196821	C6orf106	-0.237036	-0.0118959	0.812629	0.0474945	0.0845076	1.40123e-07	5.98935e-07	16	20	20	C1	Adipose. subcutaneous (GTEx)	EpiXcan	0.997072	gtex_sf	0.999981
5353	ENSG00000244480	AC005154.3	-0.236972	-0.0130025	0.812678	0.054401	0.236024	1.65152e-20	1.96207e-19	21	26	26	C1	Adipose. subcutaneous (GTEx)	EpiXcan	0.997072	gtex_sf	0.999981
5354	ENSG00000172301	COPRS	0.236914	0.019984	0.812724	0.0337956	0.0182641	0.016461	0.0382306	20	21	21	C1	Adipose. subcutaneous (GTEx)	EpiXcan	0.997072	gtex_sf	0.999981
5355	ENSG00000003137	CYP26B1	0.236592	0.039357	0.812974	0.00477935	0.0326235	0.00119482	0.00320303	7	11	11	C1	Adipose. subcutaneous (GTEx)	EpiXcan	0.997072	gtex_sf	0.999981
5356	ENSG00000173801	JUP	-0.236438	-0.0100511	0.813093	0.0299102	0.0225179	0.00802046	0.0194029	29	35	35	C1	Adipose. subcutaneous (GTEx)	EpiXcan	0.997072	gtex_sf	0.999981
5357	ENSG00000130559	CAMSAP1	-0.236274	-0.0263059	0.81322	0.00974822	0.0418132	0.000234982	0.000688001	13	16	16	C1	Adipose. subcutaneous (GTEx)	EpiXcan	0.997072	gtex_sf	0.999981
5358	ENSG00000239264	TXNDC5	0.236273	0.00841654	0.813221	0.0708289	0.209063	3.09009e-18	3.18256e-17	11	14	14	C1	Adipose. subcutaneous (GTEx)	EpiXcan	0.997072	gtex_sf	0.999981
5359	ENSG00000071243	ING3	0.236145	0.00330751	0.81332	0.0405828	0.0409195	0.000268491	0.000781212	49	63	63	C1	Adipose. subcutaneous (GTEx)	EpiXcan	0.997072	gtex_sf	0.999981
5360	ENSG00000113319	RASGRF2	-0.236062	-0.054832	0.813385	0.00173124	0.0329523	0.00130954	0.00349118	4	7	7	C1	Adipose. subcutaneous (GTEx)	EpiXcan	0.997072	gtex_sf	0.999981
5361	ENSG00000189050	RNFT1	-0.235926	-0.0166207	0.81349	0.0282395	0.0519509	4.54179e-05	0.000144913	26	31	31	C1	Adipose. subcutaneous (GTEx)	EpiXcan	0.997072	gtex_sf	0.999981
5362	ENSG00000140382	HMG20A	0.235917	0.0115499	0.813497	0.175992	0.114338	6.04352e-10	3.26085e-09	77	90	90	C1	Adipose. subcutaneous (GTEx)	EpiXcan	0.997072	gtex_sf	0.999981
5363	ENSG00000133477	FAM83F	-0.235909	-0.0136228	0.813503	0.0521551	0.0831486	1.7278e-07	7.32264e-07	18	22	22	C1	Adipose. subcutaneous (GTEx)	EpiXcan	0.997072	gtex_sf	0.999981
5364	ENSG00000196357	ZNF565	0.235312	0.0229888	0.813966	0.0189434	0.0734112	1.07883e-06	4.15143e-06	14	17	17	C1	Adipose. subcutaneous (GTEx)	EpiXcan	0.997072	gtex_sf	0.999981
5365	ENSG00000157837	SPPL3	-0.235264	-0.0161779	0.814004	0.0445753	0.0790561	2.90563e-07	1.20412e-06	20	26	26	C1	Adipose. subcutaneous (GTEx)	EpiXcan	0.997072	gtex_sf	0.999981
5366	ENSG00000204745	AC083899.1	-0.235227	-0.0278587	0.814033	0.0233378	0.0461907	0.000126573	0.000383083	8	11	11	C1	Adipose. subcutaneous (GTEx)	EpiXcan	0.997072	gtex_sf	0.999981
5367	ENSG00000138400	MDH1B	0.23502	0.0149849	0.814193	0.029714	0.0867588	1.12626e-07	4.86448e-07	11	13	13	C1	Adipose. subcutaneous (GTEx)	EpiXcan	0.997072	gtex_sf	0.999981
5368	ENSG00000255529	POLR2M	-0.234931	-0.0133972	0.814262	0.0992537	0.0983995	7.52895e-09	3.69251e-08	31	33	33	C1	Adipose. subcutaneous (GTEx)	EpiXcan	0.997072	gtex_sf	0.999981
5369	ENSG00000087263	OGFOD1	0.234851	0.00719264	0.814324	0.0243796	0.056096	1.82954e-05	6.119e-05	20	25	25	C1	Adipose. subcutaneous (GTEx)	EpiXcan	0.997072	gtex_sf	0.999981
5370	ENSG00000104886	PLEKHJ1	0.234822	0.0259069	0.814347	0.0114375	0.0574734	1.83608e-05	6.13941e-05	8	12	12	C1	Adipose. subcutaneous (GTEx)	EpiXcan	0.997072	gtex_sf	0.999981
5371	ENSG00000170889	RPS9	-0.234702	-0.00764559	0.81444	0.25773	0.480285	9.44182e-51	5.02858e-49	51	61	61	C1	Adipose. subcutaneous (GTEx)	EpiXcan	0.997072	gtex_sf	0.999981
5372	ENSG00000272341	AL137003.2	0.23464	0.0310869	0.814488	0.0100021	0.0180912	0.0176156	0.0406964	10	11	11	C1	Adipose. subcutaneous (GTEx)	EpiXcan	0.997072	gtex_sf	0.999981
5373	ENSG00000135454	B4GALNT1	-0.234435	-0.0193375	0.814647	0.0175653	0.039572	0.000410086	0.00116749	4	6	6	C1	Adipose. subcutaneous (GTEx)	EpiXcan	0.997072	gtex_sf	0.999981
5374	ENSG00000152104	PTPN14	0.234265	0.0104091	0.814779	0.052389	0.0995509	6.25644e-09	3.09005e-08	32	41	41	C1	Adipose. subcutaneous (GTEx)	EpiXcan	0.997072	gtex_sf	0.999981
5375	ENSG00000172273	HINFP	0.234156	0.0110087	0.814864	0.056348	0.153628	3.38119e-13	2.41758e-12	4	5	5	C1	Adipose. subcutaneous (GTEx)	EpiXcan	0.997072	gtex_sf	0.999981
5376	ENSG00000260534	AC100827.3	0.23405	0.0111848	0.814946	0.0380356	0.0275579	0.00316549	0.00806458	19	26	26	C1	Adipose. subcutaneous (GTEx)	EpiXcan	0.997072	gtex_sf	0.999981
5377	ENSG00000157500	APPL1	-0.233976	-0.0190567	0.815003	0.0116064	0.0162653	0.0247258	0.0560957	18	21	21	C1	Adipose. subcutaneous (GTEx)	EpiXcan	0.997072	gtex_sf	0.999981
5378	ENSG00000139354	GAS2L3	-0.233572	-0.0148998	0.815317	0.0705602	0.0989785	5.4087e-09	2.68556e-08	36	40	40	C1	Adipose. subcutaneous (GTEx)	EpiXcan	0.997072	gtex_sf	0.999981
5379	ENSG00000165915	SLC39A13	-0.233116	-0.0254737	0.815671	0.01266	0.0365376	0.00059475	0.00165324	17	21	21	C1	Adipose. subcutaneous (GTEx)	EpiXcan	0.997072	gtex_sf	0.999981
5380	ENSG00000100335	MIEF1	0.233043	0.00787188	0.815728	0.114971	0.011567	0.0541219	0.11679	72	94	94	C1	Adipose. subcutaneous (GTEx)	EpiXcan	0.997072	gtex_sf	0.999981
5381	ENSG00000164078	MST1R	0.232993	0.0259892	0.815767	0.00892948	0.0565982	2.20035e-05	7.28785e-05	13	20	20	C1	Adipose. subcutaneous (GTEx)	EpiXcan	0.997072	gtex_sf	0.999981
5382	ENSG00000108883	EFTUD2	-0.232869	-0.0173529	0.815863	0.0293304	0.0761322	6.64188e-07	2.62138e-06	9	10	10	C1	Adipose. subcutaneous (GTEx)	EpiXcan	0.997072	gtex_sf	0.999981
5383	ENSG00000147789	ZNF7	0.232858	0.0391937	0.815872	0.00570497	0.0377901	0.00047557	0.00134084	10	13	13	C1	Adipose. subcutaneous (GTEx)	EpiXcan	0.997072	gtex_sf	0.999981
5384	ENSG00000135750	KCNK1	-0.232735	-0.0170296	0.815968	0.0139379	0.258252	4.82435e-23	6.60553e-22	5	8	8	C1	Adipose. subcutaneous (GTEx)	EpiXcan	0.997072	gtex_sf	0.999981
5385	ENSG00000008130	NADK	-0.232186	-0.0255357	0.816393	0.0171729	0.0429973	0.000216579	0.000637449	19	27	27	C1	Adipose. subcutaneous (GTEx)	EpiXcan	0.997072	gtex_sf	0.999981
5386	ENSG00000182534	MXRA7	0.232101	0.00465357	0.81646	0.385621	0.580956	4.26416e-71	5.91368e-69	63	74	74	C1	Adipose. subcutaneous (GTEx)	EpiXcan	0.997072	gtex_sf	0.999981
5387	ENSG00000173517	PEAK1	0.232048	0.024256	0.8165	0.015072	0.051895	5.01353e-05	0.000159059	12	12	12	C1	Adipose. subcutaneous (GTEx)	EpiXcan	0.997072	gtex_sf	0.999981
5388	ENSG00000198961	PJA2	0.231993	0.0126975	0.816543	0.0644812	0.0634983	4.91499e-06	1.76027e-05	23	33	33	C1	Adipose. subcutaneous (GTEx)	EpiXcan	0.997072	gtex_sf	0.999981
5389	ENSG00000188295	ZNF669	0.231855	0.0296188	0.816651	0.0114187	0.233016	1.40968e-20	1.68332e-19	20	24	24	C1	Adipose. subcutaneous (GTEx)	EpiXcan	0.997072	gtex_sf	0.999981
5390	ENSG00000116285	ERRFI1	0.231616	0.0422907	0.816836	0.00467106	0.0161443	0.0206267	0.0472398	5	6	6	C1	Adipose. subcutaneous (GTEx)	EpiXcan	0.997072	gtex_sf	0.999981
5391	ENSG00000164904	ALDH7A1	-0.23139	-0.00513351	0.817012	0.163975	0.314214	7.90516e-30	1.58409e-28	25	26	26	C1	Adipose. subcutaneous (GTEx)	EpiXcan	0.997072	gtex_sf	0.999981
5392	ENSG00000157510	AFAP1L1	-0.231288	-0.0260448	0.817091	0.0314983	0.025216	0.00410429	0.0102953	17	19	19	C1	Adipose. subcutaneous (GTEx)	EpiXcan	0.997072	gtex_sf	0.999981
5393	ENSG00000213626	LBH	0.230862	0.0114606	0.817422	0.0643063	0.096155	1.43144e-08	6.82908e-08	43	49	49	C1	Adipose. subcutaneous (GTEx)	EpiXcan	0.997072	gtex_sf	0.999981
5394	ENSG00000167613	LAIR1	0.230837	0.0703826	0.817441	0.00194104	0.0131936	0.0432891	0.0949053	6	7	7	C1	Adipose. subcutaneous (GTEx)	EpiXcan	0.997072	gtex_sf	0.999981
5395	ENSG00000203778	FAM229B	-0.230376	-0.0135469	0.817799	0.0362252	0.0921861	4.01809e-08	1.82376e-07	6	6	6	C1	Adipose. subcutaneous (GTEx)	EpiXcan	0.997072	gtex_sf	0.999981
5396	ENSG00000107185	RGP1	0.230153	0.0156516	0.817973	0.0274626	0.101538	5.47266e-09	2.71347e-08	3	3	3	C1	Adipose. subcutaneous (GTEx)	EpiXcan	0.997072	gtex_sf	0.999981
5397	ENSG00000126775	ATG14	-0.230113	-0.0479313	0.818004	0.00448295	0.0607665	8.20674e-06	2.86163e-05	4	7	7	C1	Adipose. subcutaneous (GTEx)	EpiXcan	0.997072	gtex_sf	0.999981
5398	ENSG00000157734	SNX22	0.229888	0.044805	0.818179	0.00493735	0.0136787	0.0366537	0.0811457	4	5	5	C1	Adipose. subcutaneous (GTEx)	EpiXcan	0.997072	gtex_sf	0.999981
5399	ENSG00000186184	POLR1D	-0.229848	-0.00453458	0.81821	0.278983	0.378386	1.60282e-36	4.49015e-35	71	82	82	C1	Adipose. subcutaneous (GTEx)	EpiXcan	0.997072	gtex_sf	0.999981
5400	ENSG00000233937	AC008443.1	-0.229812	-0.0192297	0.818238	0.0263037	0.0454835	0.000150696	0.0004517	14	16	16	C1	Adipose. subcutaneous (GTEx)	EpiXcan	0.997072	gtex_sf	0.999981
5401	ENSG00000149292	TTC12	-0.228592	-0.00381433	0.819186	0.476748	0.581405	2.78419e-70	3.61094e-68	84	97	97	C1	Adipose. subcutaneous (GTEx)	EpiXcan	0.997072	gtex_sf	0.999981
5402	ENSG00000197958	RPL12	0.228429	0.0132006	0.819313	0.0478793	0.475358	1.71613e-50	9.03676e-49	26	42	42	C1	Adipose. subcutaneous (GTEx)	EpiXcan	0.997072	gtex_sf	0.999981
5403	ENSG00000182134	TDRKH	-0.228108	-0.00537052	0.819562	0.205781	0.237966	4.14817e-21	5.10126e-20	40	46	46	C1	Adipose. subcutaneous (GTEx)	EpiXcan	0.997072	gtex_sf	0.999981
5404	ENSG00000106785	TRIM14	0.228092	0.0165774	0.819575	0.0344808	0.0832484	1.57941e-07	6.72309e-07	16	21	21	C1	Adipose. subcutaneous (GTEx)	EpiXcan	0.997072	gtex_sf	0.999981
5405	ENSG00000120029	C10orf76	0.227783	0.015214	0.819815	0.0275015	0.0409066	0.000278583	0.000808392	7	9	9	C1	Adipose. subcutaneous (GTEx)	EpiXcan	0.997072	gtex_sf	0.999981
5406	ENSG00000159228	CBR1	0.227552	0.00787778	0.819994	0.114299	0.139996	1.37424e-13	1.01685e-12	16	21	21	C1	Adipose. subcutaneous (GTEx)	EpiXcan	0.997072	gtex_sf	0.999981
5407	ENSG00000198837	DENND4B	-0.227381	-0.0103728	0.820127	0.079987	0.186525	4.25711e-16	3.77879e-15	21	24	24	C1	Adipose. subcutaneous (GTEx)	EpiXcan	0.997072	gtex_sf	0.999981
5408	ENSG00000196378	ZNF34	0.227339	0.0148463	0.82016	0.0320242	0.256854	1.2465e-22	1.674e-21	12	21	21	C1	Adipose. subcutaneous (GTEx)	EpiXcan	0.997072	gtex_sf	0.999981
5409	ENSG00000234465	PINLYP	0.227126	0.00781592	0.820326	0.184679	0.193365	5.18653e-17	4.92527e-16	53	64	64	C1	Adipose. subcutaneous (GTEx)	EpiXcan	0.997072	gtex_sf	0.999981
5410	ENSG00000121577	POPDC2	-0.22689	-0.0232064	0.820509	0.0124284	0.0530359	3.4396e-05	0.000111447	14	15	15	C1	Adipose. subcutaneous (GTEx)	EpiXcan	0.997072	gtex_sf	0.999981
5411	ENSG00000168961	LGALS9	0.22623	0.00828754	0.821023	0.110803	0.168169	2.38832e-14	1.88151e-13	21	25	25	C1	Adipose. subcutaneous (GTEx)	EpiXcan	0.997072	gtex_sf	0.999981
5412	ENSG00000153113	CAST	-0.226192	-0.00893486	0.821052	0.0904561	0.476936	3.0794e-50	1.60944e-48	16	20	20	C1	Adipose. subcutaneous (GTEx)	EpiXcan	0.997072	gtex_sf	0.999981
5413	ENSG00000068028	RASSF1	0.226012	0.0136423	0.821192	0.0379215	0.0745982	6.71799e-07	2.64992e-06	14	14	14	C1	Adipose. subcutaneous (GTEx)	EpiXcan	0.997072	gtex_sf	0.999981
5414	ENSG00000151502	VPS26B	-0.225776	-0.0135824	0.821376	0.0118932	0.0410494	0.000228703	0.000670177	8	10	10	C1	Adipose. subcutaneous (GTEx)	EpiXcan	0.997072	gtex_sf	0.999981
5415	ENSG00000170049	KCNAB3	-0.22569	-0.0158672	0.821443	0.0406446	0.130442	2.52207e-11	1.55487e-10	34	47	47	C1	Adipose. subcutaneous (GTEx)	EpiXcan	0.997072	gtex_sf	0.999981
5416	ENSG00000152760	TCTEX1D1	-0.225373	-0.00781212	0.821689	0.0344275	0.0674087	3.43905e-06	1.25575e-05	46	57	57	C1	Adipose. subcutaneous (GTEx)	EpiXcan	0.997072	gtex_sf	0.999981
5417	ENSG00000079950	STX7	0.225314	0.0169229	0.821735	0.0487717	0.119676	2.12026e-10	1.19703e-09	43	50	50	C1	Adipose. subcutaneous (GTEx)	EpiXcan	0.997072	gtex_sf	0.999981
5418	ENSG00000136098	NEK3	-0.225305	-0.00797187	0.821742	0.104689	0.290867	1.10545e-26	1.84115e-25	7	15	15	C1	Adipose. subcutaneous (GTEx)	EpiXcan	0.997072	gtex_sf	0.999981
5419	ENSG00000116127	ALMS1	-0.225152	-0.0207731	0.821861	0.0444558	0.0485368	7.53444e-05	0.000234262	26	31	31	C1	Adipose. subcutaneous (GTEx)	EpiXcan	0.997072	gtex_sf	0.999981
5420	ENSG00000105193	RPS16	0.224668	0.0161836	0.822238	0.0285216	0.0782613	3.87612e-07	1.5769e-06	14	18	18	C1	Adipose. subcutaneous (GTEx)	EpiXcan	0.997072	gtex_sf	0.999981
5421	ENSG00000136732	GYPC	0.223829	0.0132786	0.82289	0.029292	0.0160219	0.0240346	0.0545983	41	52	52	C1	Adipose. subcutaneous (GTEx)	EpiXcan	0.997072	gtex_sf	0.999981
5422	ENSG00000164855	TMEM184A	-0.223733	-0.00819826	0.822965	0.0447323	0.0764735	3.79213e-07	1.54543e-06	39	52	52	C1	Adipose. subcutaneous (GTEx)	EpiXcan	0.997072	gtex_sf	0.999981
5423	ENSG00000185088	RPS27L	-0.223712	-0.032405	0.822981	0.00637302	0.0153651	0.0283154	0.0636006	7	8	8	C1	Adipose. subcutaneous (GTEx)	EpiXcan	0.997072	gtex_sf	0.999981
5424	ENSG00000167377	ZNF23	0.223513	0.00995748	0.823136	0.105116	0.146306	1.13333e-12	7.85483e-12	26	28	28	C1	Adipose. subcutaneous (GTEx)	EpiXcan	0.997072	gtex_sf	0.999981
5425	ENSG00000115541	HSPE1	0.223303	0.0636572	0.8233	0.0021538	0.0123563	0.0505448	0.109611	1	1	1	C1	Adipose. subcutaneous (GTEx)	EpiXcan	0.997072	gtex_sf	0.999981
5426	ENSG00000155393	HEATR3	-0.223039	-0.00607363	0.823505	0.132757	0.45669	1.90494e-49	9.32954e-48	14	19	19	C1	Adipose. subcutaneous (GTEx)	EpiXcan	0.997072	gtex_sf	0.999981
5427	ENSG00000008394	MGST1	0.22303	0.00955563	0.823512	0.0572543	0.178665	3.02675e-16	2.71767e-15	29	35	35	C1	Adipose. subcutaneous (GTEx)	EpiXcan	0.997072	gtex_sf	0.999981
5428	ENSG00000204138	PHACTR4	0.222991	0.00947528	0.823542	0.0855374	0.260857	2.2783e-23	3.18167e-22	69	89	89	C1	Adipose. subcutaneous (GTEx)	EpiXcan	0.997072	gtex_sf	0.999981
5429	ENSG00000154719	MRPL39	-0.222806	-0.00569014	0.823687	0.190094	0.32355	2.79274e-30	5.719e-29	8	9	9	C1	Adipose. subcutaneous (GTEx)	EpiXcan	0.997072	gtex_sf	0.999981
5430	ENSG00000176623	RMDN1	0.222727	0.00188549	0.823748	0.139157	0.29192	9.59762e-27	1.60614e-25	101	124	124	C1	Adipose. subcutaneous (GTEx)	EpiXcan	0.997072	gtex_sf	0.999981
5431	ENSG00000154845	PPP4R1	-0.222171	-0.0147944	0.824181	0.0253329	0.0880379	8.39325e-08	3.68309e-07	8	10	10	C1	Adipose. subcutaneous (GTEx)	EpiXcan	0.997072	gtex_sf	0.999981
5432	ENSG00000108784	NAGLU	-0.222006	0.0175448	0.824309	0.127858	0.224377	1.9712e-20	2.33395e-19	8	9	9	C1	Adipose. subcutaneous (GTEx)	EpiXcan	0.997072	gtex_sf	0.999981
5433	ENSG00000140443	IGF1R	0.221977	0.0144246	0.824332	0.0248402	0.0332277	0.0011791	0.00316454	10	12	12	C1	Adipose. subcutaneous (GTEx)	EpiXcan	0.997072	gtex_sf	0.999981
5434	ENSG00000127463	EMC1	0.221933	0.00849258	0.824366	0.0871333	0.338737	1.0278e-31	2.28515e-30	11	15	15	C1	Adipose. subcutaneous (GTEx)	EpiXcan	0.997072	gtex_sf	0.999981
5435	ENSG00000119004	CYP20A1	-0.221717	-0.0328612	0.824535	0.0237778	0.0188075	0.0134792	0.0316856	15	18	18	C1	Adipose. subcutaneous (GTEx)	EpiXcan	0.997072	gtex_sf	0.999981
5436	ENSG00000133983	COX16	-0.221577	-0.00751533	0.824643	0.0763701	0.200047	4.03465e-17	3.8523e-16	36	46	46	C1	Adipose. subcutaneous (GTEx)	EpiXcan	0.997072	gtex_sf	0.999981
5437	ENSG00000108352	RAPGEFL1	-0.221344	-0.00583594	0.824824	0.130505	0.189998	4.24502e-17	4.05041e-16	26	30	30	C1	Adipose. subcutaneous (GTEx)	EpiXcan	0.997072	gtex_sf	0.999981
5438	ENSG00000139433	GLTP	-0.22099	-0.0077092	0.8251	0.0834465	0.136687	4.67267e-12	3.06845e-11	13	16	16	C1	Adipose. subcutaneous (GTEx)	EpiXcan	0.997072	gtex_sf	0.999981
5439	ENSG00000119682	AREL1	0.220781	0.0201653	0.825263	0.0111587	0.0113748	0.0570731	0.12263	8	13	13	C1	Adipose. subcutaneous (GTEx)	EpiXcan	0.997072	gtex_sf	0.999981
5440	ENSG00000168916	ZNF608	0.220495	0.0151837	0.825485	0.0270322	0.0953608	1.69491e-08	8.02045e-08	17	20	20	C1	Adipose. subcutaneous (GTEx)	EpiXcan	0.997072	gtex_sf	0.999981
5441	ENSG00000100767	PAPLN	-0.220298	-0.0218011	0.825639	0.0265394	0.0106032	0.0692917	0.1467	18	18	18	C1	Adipose. subcutaneous (GTEx)	EpiXcan	0.997072	gtex_sf	0.999981
5442	ENSG00000197566	ZNF624	-0.22029	-0.0349757	0.825646	0.00643364	0.0204178	0.010781	0.0257038	14	22	22	C1	Adipose. subcutaneous (GTEx)	EpiXcan	0.997072	gtex_sf	0.999981
5443	ENSG00000171109	MFN1	0.220283	0.0110779	0.825651	0.0514717	0.182687	7.15417e-16	6.27087e-15	8	12	12	C1	Adipose. subcutaneous (GTEx)	EpiXcan	0.997072	gtex_sf	0.999981
5444	ENSG00000113648	H2AFY	0.220051	0.0997604	0.825832	0.00165957	0.0124471	0.04855	0.105531	7	10	10	C1	Adipose. subcutaneous (GTEx)	EpiXcan	0.997072	gtex_sf	0.999981
5445	ENSG00000136444	RSAD1	-0.219345	-0.0165749	0.826381	0.0254914	0.0671627	3.24441e-06	1.18902e-05	28	30	30	C1	Adipose. subcutaneous (GTEx)	EpiXcan	0.997072	gtex_sf	0.999981
5446	ENSG00000163155	LYSMD1	0.219274	0.0193214	0.826437	0.0252619	0.0902698	6.07004e-08	2.71292e-07	14	19	19	C1	Adipose. subcutaneous (GTEx)	EpiXcan	0.997072	gtex_sf	0.999981
5447	ENSG00000019169	MARCO	-0.218967	-0.0187394	0.826676	0.0204327	0.127457	4.27317e-11	2.58275e-10	23	32	32	C1	Adipose. subcutaneous (GTEx)	EpiXcan	0.997072	gtex_sf	0.999981
5448	ENSG00000143183	TMCO1	-0.218862	-0.0302853	0.826758	0.008879	0.0684467	2.54183e-06	9.43136e-06	4	8	8	C1	Adipose. subcutaneous (GTEx)	EpiXcan	0.997072	gtex_sf	0.999981
5449	ENSG00000126267	COX6B1	0.218758	0.00474117	0.826838	0.0933256	0.155326	1.7659e-13	1.29502e-12	8	9	9	C1	Adipose. subcutaneous (GTEx)	EpiXcan	0.997072	gtex_sf	0.999981
5450	ENSG00000117115	PADI2	-0.218728	-0.01997	0.826862	0.0248859	0.0500008	5.40681e-05	0.000170994	11	15	15	C1	Adipose. subcutaneous (GTEx)	EpiXcan	0.997072	gtex_sf	0.999981
5451	ENSG00000138592	USP8	0.218663	0.00896533	0.826913	0.043828	0.0800989	2.45874e-07	1.02682e-06	18	19	19	C1	Adipose. subcutaneous (GTEx)	EpiXcan	0.997072	gtex_sf	0.999981
5452	ENSG00000123200	ZC3H13	0.218652	0.034072	0.826922	0.00507167	0.0298037	0.00220444	0.00572549	2	3	3	C1	Adipose. subcutaneous (GTEx)	EpiXcan	0.997072	gtex_sf	0.999981
5453	ENSG00000080345	RIF1	0.218643	0.00564303	0.826928	0.238175	0.375502	3.31899e-37	9.64503e-36	12	12	12	C1	Adipose. subcutaneous (GTEx)	EpiXcan	0.997072	gtex_sf	0.999981
5454	ENSG00000039068	CDH1	0.218388	0.0184471	0.827127	0.0252349	0.0243012	0.00542731	0.0134077	17	18	18	C1	Adipose. subcutaneous (GTEx)	EpiXcan	0.997072	gtex_sf	0.999981
5455	ENSG00000125895	TMEM74B	-0.218229	-0.0185037	0.82725	0.0621718	0.0385075	0.000445669	0.00126111	47	54	54	C1	Adipose. subcutaneous (GTEx)	EpiXcan	0.997072	gtex_sf	0.999981
5456	ENSG00000111666	CHPT1	-0.218228	-0.00304427	0.827252	0.296502	0.403317	3.93015e-41	1.30449e-39	43	53	53	C1	Adipose. subcutaneous (GTEx)	EpiXcan	0.997072	gtex_sf	0.999981
5457	ENSG00000166927	MS4A7	0.218062	0.00735384	0.827381	0.165521	0.246666	9.26251e-22	1.17988e-20	28	31	31	C1	Adipose. subcutaneous (GTEx)	EpiXcan	0.997072	gtex_sf	0.999981
5458	ENSG00000121691	CAT	-0.217821	-0.0114807	0.827569	0.0685984	0.143873	1.46768e-12	1.00724e-11	41	50	50	C1	Adipose. subcutaneous (GTEx)	EpiXcan	0.997072	gtex_sf	0.999981
5459	ENSG00000170604	IRF2BP1	-0.217485	-0.0350499	0.827831	0.00708327	0.0166133	0.0228442	0.0520122	7	8	8	C1	Adipose. subcutaneous (GTEx)	EpiXcan	0.997072	gtex_sf	0.999981
5460	ENSG00000014123	UFL1	-0.21747	-0.0147803	0.827842	0.0071904	0.0305073	0.00193626	0.00506654	11	14	14	C1	Adipose. subcutaneous (GTEx)	EpiXcan	0.997072	gtex_sf	0.999981
5461	ENSG00000163162	RNF149	-0.217386	-0.0242001	0.827907	0.0127072	0.0315141	0.00142126	0.00377395	10	10	10	C1	Adipose. subcutaneous (GTEx)	EpiXcan	0.997072	gtex_sf	0.999981
5462	ENSG00000203880	PCMTD2	0.217385	0.0120663	0.827908	0.113061	0.214652	1.14832e-18	1.22223e-17	28	35	35	C1	Adipose. subcutaneous (GTEx)	EpiXcan	0.997072	gtex_sf	0.999981
5463	ENSG00000089057	SLC23A2	0.216486	0.0150838	0.828609	0.0317291	0.0733238	1.06822e-06	4.11286e-06	13	18	18	C1	Adipose. subcutaneous (GTEx)	EpiXcan	0.997072	gtex_sf	0.999981
5464	ENSG00000136933	RABEPK	-0.216202	-0.0127455	0.82883	0.0142211	0.0157704	0.0270678	0.0609842	17	23	23	C1	Adipose. subcutaneous (GTEx)	EpiXcan	0.997072	gtex_sf	0.999981
5465	ENSG00000197345	MRPL21	0.216103	0.0071555	0.828907	0.100005	0.502356	5.20112e-54	3.15377e-52	16	24	24	C1	Adipose. subcutaneous (GTEx)	EpiXcan	0.997072	gtex_sf	0.999981
5466	ENSG00000215788	TNFRSF25	-0.215313	-0.0149528	0.829523	0.0215112	0.0249955	0.00489537	0.0121771	17	17	17	C1	Adipose. subcutaneous (GTEx)	EpiXcan	0.997072	gtex_sf	0.999981
5467	ENSG00000110274	CEP164	0.214426	0.0326553	0.830215	0.00800545	0.0153669	0.0292864	0.0656554	15	18	18	C1	Adipose. subcutaneous (GTEx)	EpiXcan	0.997072	gtex_sf	0.999981
5468	ENSG00000111801	BTN3A3	-0.21429	-0.00591829	0.830321	0.120094	0.148936	6.41737e-13	4.51699e-12	70	77	77	C1	Adipose. subcutaneous (GTEx)	EpiXcan	0.997072	gtex_sf	0.999981
5469	ENSG00000176142	TMEM39A	0.214075	0.00591692	0.830489	0.0938468	0.0121815	0.0478097	0.104067	63	66	66	C1	Adipose. subcutaneous (GTEx)	EpiXcan	0.997072	gtex_sf	0.999981
5470	ENSG00000134874	DZIP1	-0.213433	-0.00653709	0.830989	0.0489495	0.0730742	9.44448e-07	3.65742e-06	16	17	17	C1	Adipose. subcutaneous (GTEx)	EpiXcan	0.997072	gtex_sf	0.999981
5471	ENSG00000177380	PPFIA3	0.21319	0.0343916	0.831179	0.00449274	0.0828768	1.69615e-07	7.19503e-07	5	9	9	C1	Adipose. subcutaneous (GTEx)	EpiXcan	0.997072	gtex_sf	0.999981
5472	ENSG00000183891	TTC32	0.213006	0.00429162	0.831323	0.264129	0.443758	3.28876e-45	1.32372e-43	21	27	27	C1	Adipose. subcutaneous (GTEx)	EpiXcan	0.997072	gtex_sf	0.999981
5473	ENSG00000133107	TRPC4	0.212551	0.0169507	0.831677	0.0245955	0.0464037	0.000125055	0.000378817	31	34	34	C1	Adipose. subcutaneous (GTEx)	EpiXcan	0.997072	gtex_sf	0.999981
5474	ENSG00000068078	FGFR3	0.212403	0.00803483	0.831792	0.104058	0.283999	9.03215e-26	1.43765e-24	19	28	28	C1	Adipose. subcutaneous (GTEx)	EpiXcan	0.997072	gtex_sf	0.999981
5475	ENSG00000234028	AC062029.1	-0.212288	-0.0138856	0.831883	0.0273838	0.118917	2.14846e-10	1.21247e-09	4	9	9	C1	Adipose. subcutaneous (GTEx)	EpiXcan	0.997072	gtex_sf	0.999981
5476	ENSG00000204560	DHX16	-0.211867	-0.00458255	0.832211	0.00258075	0.0258051	0.0040597	0.0101907	8	12	12	C1	Adipose. subcutaneous (GTEx)	EpiXcan	0.997072	gtex_sf	0.999981
5477	ENSG00000113595	TRIM23	-0.211662	-0.0203043	0.832371	0.0313295	0.0980886	7.98042e-09	3.903e-08	12	16	16	C1	Adipose. subcutaneous (GTEx)	EpiXcan	0.997072	gtex_sf	0.999981
5478	ENSG00000184470	TXNRD2	0.211582	0.0337361	0.832433	0.0128653	0.0574204	1.62095e-05	5.45261e-05	19	31	31	C1	Adipose. subcutaneous (GTEx)	EpiXcan	0.997072	gtex_sf	0.999981
5479	ENSG00000182446	NPLOC4	-0.211503	-0.0113989	0.832494	0.0817147	0.151604	6.67591e-13	4.68719e-12	33	37	37	C1	Adipose. subcutaneous (GTEx)	EpiXcan	0.997072	gtex_sf	0.999981
5480	ENSG00000095713	CRTAC1	-0.211406	-0.0434406	0.832571	0.00637808	0.0119106	0.0530383	0.114523	7	9	9	C1	Adipose. subcutaneous (GTEx)	EpiXcan	0.997072	gtex_sf	0.999981
5481	ENSG00000078295	ADCY2	-0.211075	-0.0174728	0.832829	0.0461159	0.0159927	0.0258686	0.0585366	59	76	76	C1	Adipose. subcutaneous (GTEx)	EpiXcan	0.997072	gtex_sf	0.999981
5482	ENSG00000120256	LRP11	0.210937	0.00602937	0.832937	0.0746094	0.175935	4.80627e-15	3.96708e-14	7	8	8	C1	Adipose. subcutaneous (GTEx)	EpiXcan	0.997072	gtex_sf	0.999981
5483	ENSG00000205084	TMEM231	0.210588	0.0105043	0.833209	0.0555531	0.113458	4.48543e-10	2.45324e-09	12	12	12	C1	Adipose. subcutaneous (GTEx)	EpiXcan	0.997072	gtex_sf	0.999981
5484	ENSG00000259877	AC009113.1	0.21029	0.00867292	0.833441	0.0752241	0.186814	1.77192e-16	1.62112e-15	17	23	23	C1	Adipose. subcutaneous (GTEx)	EpiXcan	0.997072	gtex_sf	0.999981
5485	ENSG00000182253	SYNM	-0.210241	-0.014767	0.83348	0.0411746	0.257196	1.33411e-22	1.78822e-21	37	46	46	C1	Adipose. subcutaneous (GTEx)	EpiXcan	0.997072	gtex_sf	0.999981
5486	ENSG00000188554	NBR1	0.210069	0.0298781	0.833614	0.0144447	0.0275243	0.00312892	0.0079772	15	20	20	C1	Adipose. subcutaneous (GTEx)	EpiXcan	0.997072	gtex_sf	0.999981
5487	ENSG00000260852	FBXL19-AS1	-0.210046	-0.0104828	0.833632	0.00868492	0.0214815	0.00952897	0.0228549	3	3	3	C1	Adipose. subcutaneous (GTEx)	EpiXcan	0.997072	gtex_sf	0.999981
5488	ENSG00000119711	ALDH6A1	-0.209943	-0.0249998	0.833712	0.00740827	0.0156494	0.0255256	0.0578351	10	11	11	C1	Adipose. subcutaneous (GTEx)	EpiXcan	0.997072	gtex_sf	0.999981
5489	ENSG00000070193	FGF10	0.209853	0.0284903	0.833782	0.0316835	0.0460788	0.000139213	0.000419076	32	38	38	C1	Adipose. subcutaneous (GTEx)	EpiXcan	0.997072	gtex_sf	0.999981
5490	ENSG00000164694	FNDC1	-0.209731	-0.0579769	0.833877	0.00513044	0.0176474	0.0183631	0.0422975	14	22	22	C1	Adipose. subcutaneous (GTEx)	EpiXcan	0.997072	gtex_sf	0.999981
5491	ENSG00000260805	RP11-61J19.4	-0.209483	-0.0120586	0.834071	0.0554813	0.111705	1.23355e-09	6.49071e-09	21	25	25	C1	Adipose. subcutaneous (GTEx)	EpiXcan	0.997072	gtex_sf	0.999981
5492	ENSG00000054267	ARID4B	0.209312	0.097795	0.834205	0.000687843	0.0109156	0.0667524	0.141774	4	7	7	C1	Adipose. subcutaneous (GTEx)	EpiXcan	0.997072	gtex_sf	0.999981
5493	ENSG00000074410	CA12	-0.20898	-0.0150812	0.834464	0.0513786	0.104096	4.15172e-09	2.08734e-08	20	23	23	C1	Adipose. subcutaneous (GTEx)	EpiXcan	0.997072	gtex_sf	0.999981
5494	ENSG00000261428	AC097461.1	0.208925	0.00445681	0.834507	0.219874	0.37009	2.39375e-35	6.25545e-34	34	39	39	C1	Adipose. subcutaneous (GTEx)	EpiXcan	0.997072	gtex_sf	0.999981
5495	ENSG00000145386	CCNA2	-0.208915	-0.00307969	0.834515	0.0300927	0.0292542	0.00235484	0.00609353	28	33	33	C1	Adipose. subcutaneous (GTEx)	EpiXcan	0.997072	gtex_sf	0.999981
5496	ENSG00000211643	IGLV5-52	-0.208694	-0.00825319	0.834687	0.144931	0.471567	3.19223e-50	1.65606e-48	19	28	28	C1	Adipose. subcutaneous (GTEx)	EpiXcan	0.997072	gtex_sf	0.999981
5497	ENSG00000168421	RHOH	0.208592	0.00613809	0.834767	0.0742889	0.0928065	1.95972e-08	9.20826e-08	30	38	38	C1	Adipose. subcutaneous (GTEx)	EpiXcan	0.997072	gtex_sf	0.999981
5498	ENSG00000136999	NOV	-0.208452	-0.0231963	0.834876	0.00965566	0.0427058	0.000205015	0.000605068	3	3	3	C1	Adipose. subcutaneous (GTEx)	EpiXcan	0.997072	gtex_sf	0.999981
5499	ENSG00000132824	SERINC3	-0.207949	-0.00783123	0.835268	0.107186	0.201581	2.29878e-19	2.55548e-18	6	6	6	C1	Adipose. subcutaneous (GTEx)	EpiXcan	0.997072	gtex_sf	0.999981
5500	ENSG00000167699	GLOD4	-0.207512	-0.0086786	0.83561	0.00639185	0.02453	0.00507228	0.0125904	8	8	8	C1	Adipose. subcutaneous (GTEx)	EpiXcan	0.997072	gtex_sf	0.999981
5501	ENSG00000178802	MPI	0.20744	0.0270269	0.835667	0.00981089	0.0716754	1.39525e-06	5.31646e-06	10	13	13	C1	Adipose. subcutaneous (GTEx)	EpiXcan	0.997072	gtex_sf	0.999981
5502	ENSG00000075651	PLD1	0.207379	0.0146925	0.835713	0.0305608	0.155516	1.83793e-13	1.34644e-12	19	23	23	C1	Adipose. subcutaneous (GTEx)	EpiXcan	0.997072	gtex_sf	0.999981
5503	ENSG00000106236	NPTX2	-0.207244	-0.00857332	0.835819	0.0324904	0.035074	0.000841995	0.00230168	21	25	25	C1	Adipose. subcutaneous (GTEx)	EpiXcan	0.997072	gtex_sf	0.999981
5504	ENSG00000272779	AC245060.4	-0.207136	-0.00745936	0.835904	0.124848	0.417458	1.37924e-41	4.68907e-40	41	54	54	C1	Adipose. subcutaneous (GTEx)	EpiXcan	0.997072	gtex_sf	0.999981
5505	ENSG00000066294	CD84	0.206608	0.0222277	0.836316	0.0130477	0.0289937	0.00264074	0.00679943	13	18	18	C1	Adipose. subcutaneous (GTEx)	EpiXcan	0.997072	gtex_sf	0.999981
5506	ENSG00000141562	NARF	-0.206499	-0.00899523	0.836401	0.0614381	0.232048	2.75205e-20	3.24478e-19	12	15	15	C1	Adipose. subcutaneous (GTEx)	EpiXcan	0.997072	gtex_sf	0.999981
5507	ENSG00000169972	PUSL1	-0.206387	-0.022895	0.836489	0.0324406	0.0370206	0.000642961	0.00178089	27	46	46	C1	Adipose. subcutaneous (GTEx)	EpiXcan	0.997072	gtex_sf	0.999981
5508	ENSG00000198805	PNP	-0.20629	-0.00717512	0.836565	0.099278	0.396502	1.67639e-39	5.24135e-38	13	15	15	C1	Adipose. subcutaneous (GTEx)	EpiXcan	0.997072	gtex_sf	0.999981
5509	ENSG00000188372	ZP3	0.206235	0.00421436	0.836607	0.375338	0.561574	4.01673e-67	4.13694e-65	34	40	40	C1	Adipose. subcutaneous (GTEx)	EpiXcan	0.997072	gtex_sf	0.999981
5510	ENSG00000262877	AC110285.2	0.205957	0.0056117	0.836825	0.296715	0.611383	1.41832e-76	2.58005e-74	18	27	27	C1	Adipose. subcutaneous (GTEx)	EpiXcan	0.997072	gtex_sf	0.999981
5511	ENSG00000261589	CTC-462L7.1	0.204989	0.0158523	0.837581	0.0221212	0.0198524	0.0121167	0.0286639	11	11	11	C1	Adipose. subcutaneous (GTEx)	EpiXcan	0.997072	gtex_sf	0.999981
5512	ENSG00000172046	USP19	-0.20458	-0.00757963	0.837901	0.0140831	0.0130359	0.0444687	0.097324	12	15	15	C1	Adipose. subcutaneous (GTEx)	EpiXcan	0.997072	gtex_sf	0.999981
5513	ENSG00000259726	CSPG4P11	0.204129	0.00475363	0.838252	0.147154	0.307593	3.87276e-28	6.99043e-27	18	22	22	C1	Adipose. subcutaneous (GTEx)	EpiXcan	0.997072	gtex_sf	0.999981
5514	ENSG00000134802	SLC43A3	-0.203964	-0.0126855	0.838382	0.0213107	0.0284812	0.00276469	0.0071042	27	32	32	C1	Adipose. subcutaneous (GTEx)	EpiXcan	0.997072	gtex_sf	0.999981
5515	ENSG00000106635	BCL7B	-0.203836	-0.0127996	0.838482	0.0317203	0.0803091	2.74048e-07	1.13905e-06	31	36	36	C1	Adipose. subcutaneous (GTEx)	EpiXcan	0.997072	gtex_sf	0.999981
5516	ENSG00000253250	C8orf88	-0.203825	-0.0475451	0.83849	0.00785361	0.0157675	0.0259219	0.0586288	3	5	5	C1	Adipose. subcutaneous (GTEx)	EpiXcan	0.997072	gtex_sf	0.999981
5517	ENSG00000164346	NSA2	0.203682	0.00515455	0.838602	0.328286	0.654433	6.34925e-86	1.85279e-83	35	41	41	C1	Adipose. subcutaneous (GTEx)	EpiXcan	0.997072	gtex_sf	0.999981
5518	ENSG00000203772	SPRN	0.203528	0.0163478	0.838723	0.0143275	0.0793481	2.74372e-07	1.14006e-06	3	5	5	C1	Adipose. subcutaneous (GTEx)	EpiXcan	0.997072	gtex_sf	0.999981
5519	ENSG00000176720	BOK	-0.203134	-0.00540819	0.83903	0.10817	0.192995	7.47843e-17	7.03022e-16	20	22	22	C1	Adipose. subcutaneous (GTEx)	EpiXcan	0.997072	gtex_sf	0.999981
5520	ENSG00000120675	DNAJC15	0.202902	0.00351856	0.839212	0.342229	0.42244	1.34272e-42	4.82245e-41	25	28	28	C1	Adipose. subcutaneous (GTEx)	EpiXcan	0.997072	gtex_sf	0.999981
5521	ENSG00000108587	GOSR1	0.202483	0.0318794	0.839539	0.0170017	0.0370187	0.000526812	0.0014767	11	17	17	C1	Adipose. subcutaneous (GTEx)	EpiXcan	0.997072	gtex_sf	0.999981
5522	ENSG00000175322	ZNF519	-0.202438	-0.00526974	0.839574	0.132614	0.401341	4.81551e-40	1.5295e-38	62	76	76	C1	Adipose. subcutaneous (GTEx)	EpiXcan	0.997072	gtex_sf	0.999981
5523	ENSG00000228998	AC091167.2	-0.201505	-0.0060699	0.840304	0.14173	0.265313	9.15712e-25	1.37622e-23	13	16	16	C1	Adipose. subcutaneous (GTEx)	EpiXcan	0.997072	gtex_sf	0.999981
5524	ENSG00000117748	RPA2	-0.201332	-0.00576679	0.840439	0.38691	0.5304	3.40603e-60	2.78996e-58	22	24	24	C1	Adipose. subcutaneous (GTEx)	EpiXcan	0.997072	gtex_sf	0.999981
5525	ENSG00000261505	AL031714.1	0.201083	0.0515789	0.840634	0.00701781	0.0763485	5.50223e-07	2.20073e-06	14	19	19	C1	Adipose. subcutaneous (GTEx)	EpiXcan	0.997072	gtex_sf	0.999981
5526	ENSG00000077454	LRCH4	0.201062	0.0205361	0.84065	0.0522252	0.0632404	6.02915e-06	2.13528e-05	44	55	55	C1	Adipose. subcutaneous (GTEx)	EpiXcan	0.997072	gtex_sf	0.999981
5527	ENSG00000122484	RPAP2	-0.201015	-0.00702524	0.840687	0.072921	0.122955	1.11105e-10	6.43876e-10	28	33	33	C1	Adipose. subcutaneous (GTEx)	EpiXcan	0.997072	gtex_sf	0.999981
5528	ENSG00000104660	LEPROTL1	-0.200964	-0.00757715	0.840727	0.0184306	0.0442844	0.00017845	0.000529342	13	17	17	C1	Adipose. subcutaneous (GTEx)	EpiXcan	0.997072	gtex_sf	0.999981
5529	ENSG00000239697	TNFSF12	0.200901	0.00910542	0.840776	0.0820612	0.140777	4.24083e-12	2.79931e-11	19	23	23	C1	Adipose. subcutaneous (GTEx)	EpiXcan	0.997072	gtex_sf	0.999981
5530	ENSG00000140265	ZSCAN29	-0.200654	-0.0056262	0.840969	0.122615	0.133987	5.24066e-12	3.41668e-11	24	25	25	C1	Adipose. subcutaneous (GTEx)	EpiXcan	0.997072	gtex_sf	0.999981
5531	ENSG00000112874	NUDT12	0.200422	0.00698402	0.841151	0.15633	0.250241	1.73783e-22	2.31827e-21	33	39	39	C1	Adipose. subcutaneous (GTEx)	EpiXcan	0.997072	gtex_sf	0.999981
5532	ENSG00000104643	MTMR9	0.200391	0.00618973	0.841175	0.0567155	0.0724847	1.05291e-06	4.05837e-06	37	53	53	C1	Adipose. subcutaneous (GTEx)	EpiXcan	0.997072	gtex_sf	0.999981
5533	ENSG00000188004	SNHG28	0.200385	0.00917717	0.84118	0.102825	0.139951	5.22235e-12	3.40803e-11	41	44	44	C1	Adipose. subcutaneous (GTEx)	EpiXcan	0.997072	gtex_sf	0.999981
5534	ENSG00000164241	C5orf63	0.200002	0.0101896	0.841479	0.0660914	0.160379	9.28536e-14	6.9588e-13	20	24	24	C1	Adipose. subcutaneous (GTEx)	EpiXcan	0.997072	gtex_sf	0.999981
5535	ENSG00000115137	DNAJC27	0.198986	0.0150017	0.842274	0.0151497	0.0150599	0.0302173	0.0675801	12	16	16	C1	Adipose. subcutaneous (GTEx)	EpiXcan	0.997072	gtex_sf	0.999981
5536	ENSG00000157895	C12orf43	0.198981	0.00608353	0.842278	0.204747	0.272446	5.80704e-25	8.87015e-24	42	46	46	C1	Adipose. subcutaneous (GTEx)	EpiXcan	0.997072	gtex_sf	0.999981
5537	ENSG00000272631	AC067750.1	0.198412	0.00927036	0.842723	0.0536493	0.0246166	0.00555899	0.0137231	45	47	47	C1	Adipose. subcutaneous (GTEx)	EpiXcan	0.997072	gtex_sf	0.999981
5538	ENSG00000197056	ZMYM1	0.198299	0.0110868	0.842811	0.0307633	0.1217	1.63015e-10	9.31602e-10	4	9	9	C1	Adipose. subcutaneous (GTEx)	EpiXcan	0.997072	gtex_sf	0.999981
5539	ENSG00000212643	ZRSR1	0.198242	0.0291928	0.842856	0.00576786	0.060293	1.00986e-05	3.48402e-05	2	3	3	C1	Adipose. subcutaneous (GTEx)	EpiXcan	0.997072	gtex_sf	0.999981
5540	ENSG00000182810	DDX28	0.197962	0.00620161	0.843075	0.018762	0.035406	0.000813397	0.00222786	18	21	21	C1	Adipose. subcutaneous (GTEx)	EpiXcan	0.997072	gtex_sf	0.999981
5541	ENSG00000104883	PEX11G	-0.197924	-0.0177984	0.843104	0.0145219	0.0725732	8.36501e-07	3.26103e-06	5	7	7	C1	Adipose. subcutaneous (GTEx)	EpiXcan	0.997072	gtex_sf	0.999981
5542	ENSG00000156603	MED19	-0.197843	-0.00679612	0.843168	0.196675	0.196349	2.06789e-17	2.00311e-16	80	92	92	C1	Adipose. subcutaneous (GTEx)	EpiXcan	0.997072	gtex_sf	0.999981
5543	ENSG00000177058	SLC38A9	0.197802	0.0358827	0.8432	0.00361046	0.0317794	0.00147445	0.00390778	1	2	2	C1	Adipose. subcutaneous (GTEx)	EpiXcan	0.997072	gtex_sf	0.999981
5544	ENSG00000160179	ABCG1	0.197268	-0.00322744	0.843618	0.0125453	0.0136035	0.0369354	0.0817386	12	13	13	C1	Adipose. subcutaneous (GTEx)	EpiXcan	0.997072	gtex_sf	0.999981
5545	ENSG00000124279	FASTKD3	-0.196815	-0.0198267	0.843972	0.0188148	0.062102	6.55886e-06	2.31177e-05	23	26	26	C1	Adipose. subcutaneous (GTEx)	EpiXcan	0.997072	gtex_sf	0.999981
5546	ENSG00000141101	NOB1	0.196581	0.0192658	0.844156	0.0322298	0.0249894	0.00503391	0.012504	29	35	35	C1	Adipose. subcutaneous (GTEx)	EpiXcan	0.997072	gtex_sf	0.999981
5547	ENSG00000184900	SUMO3	0.19649	0.0189512	0.844226	0.0128614	0.0683495	2.04331e-06	7.65666e-06	2	2	2	C1	Adipose. subcutaneous (GTEx)	EpiXcan	0.997072	gtex_sf	0.999981
5548	ENSG00000180822	PSMG4	0.196143	0.00743597	0.844498	0.0340029	0.137428	7.40009e-12	4.78325e-11	15	20	20	C1	Adipose. subcutaneous (GTEx)	EpiXcan	0.997072	gtex_sf	0.999981
5549	ENSG00000137699	TRIM29	0.19607	0.0108282	0.844556	0.0245652	0.108689	1.80202e-09	9.34155e-09	16	17	17	C1	Adipose. subcutaneous (GTEx)	EpiXcan	0.997072	gtex_sf	0.999981
5550	ENSG00000142002	DPP9	0.195988	0.021535	0.84462	0.0112086	0.056056	2.01296e-05	6.70524e-05	3	4	4	C1	Adipose. subcutaneous (GTEx)	EpiXcan	0.997072	gtex_sf	0.999981
5551	ENSG00000196911	KPNA5	0.195918	0.0365191	0.844675	0.00438076	0.0104986	0.0706603	0.1494	9	15	15	C1	Adipose. subcutaneous (GTEx)	EpiXcan	0.997072	gtex_sf	0.999981
5552	ENSG00000179152	TCAIM	-0.195711	-0.0162965	0.844836	0.015475	0.0627941	6.72191e-06	2.36567e-05	12	15	15	C1	Adipose. subcutaneous (GTEx)	EpiXcan	0.997072	gtex_sf	0.999981
5553	ENSG00000107554	DNMBP	-0.195318	-0.0139667	0.845144	0.0293248	0.121864	1.05874e-10	6.1509e-10	4	4	4	C1	Adipose. subcutaneous (GTEx)	EpiXcan	0.997072	gtex_sf	0.999981
5554	ENSG00000136710	CCDC115	0.195199	0.0104708	0.845237	0.0114622	0.0212599	0.00974955	0.0233599	9	13	13	C1	Adipose. subcutaneous (GTEx)	EpiXcan	0.997072	gtex_sf	0.999981
5555	ENSG00000166450	PRTG	0.195083	0.00618428	0.845328	0.128998	0.250362	6.14483e-22	7.9109e-21	43	50	50	C1	Adipose. subcutaneous (GTEx)	EpiXcan	0.997072	gtex_sf	0.999981
5556	ENSG00000170775	GPR37	-0.195082	-0.0123869	0.845329	0.0320986	0.0734995	1.06762e-06	4.11169e-06	22	27	27	C1	Adipose. subcutaneous (GTEx)	EpiXcan	0.997072	gtex_sf	0.999981
5557	ENSG00000157927	RADIL	0.194802	0.00946263	0.845548	0.0337588	0.0950071	1.73489e-08	8.19303e-08	8	9	9	C1	Adipose. subcutaneous (GTEx)	EpiXcan	0.997072	gtex_sf	0.999981
5558	ENSG00000100227	POLDIP3	0.194419	0.00938207	0.845848	0.0633115	0.12437	4.60694e-11	2.77307e-10	14	18	18	C1	Adipose. subcutaneous (GTEx)	EpiXcan	0.997072	gtex_sf	0.999981
5559	ENSG00000160075	SSU72	0.194406	0.011061	0.845858	0.0486434	0.0986127	9.46442e-09	4.5919e-08	10	15	15	C1	Adipose. subcutaneous (GTEx)	EpiXcan	0.997072	gtex_sf	0.999981
5560	ENSG00000066739	ATG2B	-0.194405	-0.0284034	0.845859	0.0071798	0.0170392	0.021659	0.0494503	8	8	8	C1	Adipose. subcutaneous (GTEx)	EpiXcan	0.997072	gtex_sf	0.999981
5561	ENSG00000011114	BTBD7	0.194319	0.0158277	0.845926	0.0974899	0.0137775	0.0376434	0.0832446	91	113	113	C1	Adipose. subcutaneous (GTEx)	EpiXcan	0.997072	gtex_sf	0.999981
5562	ENSG00000091073	DTX2	-0.194235	0.000985569	0.845992	0.00842527	0.019874	0.0127602	0.0300896	12	16	16	C1	Adipose. subcutaneous (GTEx)	EpiXcan	0.997072	gtex_sf	0.999981
5563	ENSG00000158792	SPATA2L	-0.194115	-0.0194687	0.846086	0.0203915	0.0691967	1.30564e-06	4.98719e-06	7	10	10	C1	Adipose. subcutaneous (GTEx)	EpiXcan	0.997072	gtex_sf	0.999981
5564	ENSG00000140905	GCSH	-0.194025	-0.00944471	0.846157	0.071709	0.1344	1.54625e-11	9.70792e-11	18	22	22	C1	Adipose. subcutaneous (GTEx)	EpiXcan	0.997072	gtex_sf	0.999981
5565	ENSG00000131409	LRRC4B	-0.193578	-0.0358826	0.846506	0.00659492	0.0156458	0.0273065	0.0614725	8	12	12	C1	Adipose. subcutaneous (GTEx)	EpiXcan	0.997072	gtex_sf	0.999981
5566	ENSG00000185989	RASA3	-0.193566	-0.0084681	0.846516	0.0366351	0.146081	1.35545e-12	9.32502e-12	31	46	46	C1	Adipose. subcutaneous (GTEx)	EpiXcan	0.997072	gtex_sf	0.999981
5567	ENSG00000138738	PRDM5	0.193512	0.00740808	0.846558	0.0696424	0.0909991	4.20731e-08	1.90471e-07	35	45	45	C1	Adipose. subcutaneous (GTEx)	EpiXcan	0.997072	gtex_sf	0.999981
5568	ENSG00000136235	GPNMB	-0.193336	-0.0143782	0.846696	0.0237414	0.0204376	0.011422	0.0271258	15	20	20	C1	Adipose. subcutaneous (GTEx)	EpiXcan	0.997072	gtex_sf	0.999981
5569	ENSG00000261578	AP003119.3	-0.193279	-0.0292449	0.84674	0.0245585	0.038886	0.000454481	0.00128475	19	25	25	C1	Adipose. subcutaneous (GTEx)	EpiXcan	0.997072	gtex_sf	0.999981
5570	ENSG00000137726	FXYD6	0.193214	0.0125028	0.846791	0.0624308	0.101799	6.33885e-09	3.12855e-08	50	64	64	C1	Adipose. subcutaneous (GTEx)	EpiXcan	0.997072	gtex_sf	0.999981
5571	ENSG00000109756	RAPGEF2	-0.193078	-0.0253707	0.846898	0.00813859	0.0431917	0.000218891	0.000643309	3	3	3	C1	Adipose. subcutaneous (GTEx)	EpiXcan	0.997072	gtex_sf	0.999981
5572	ENSG00000257017	HP	-0.193071	-0.0199769	0.846904	0.0202447	0.0181717	0.0172532	0.0399315	20	23	23	C1	Adipose. subcutaneous (GTEx)	EpiXcan	0.997072	gtex_sf	0.999981
5573	ENSG00000205937	RNPS1	0.193025	0.00940129	0.846939	0.0548327	0.236289	1.11988e-20	1.34993e-19	10	14	14	C1	Adipose. subcutaneous (GTEx)	EpiXcan	0.997072	gtex_sf	0.999981
5574	ENSG00000034053	APBA2	0.192915	0.0730717	0.847025	0.00316571	0.0108476	0.0640897	0.136575	28	35	35	C1	Adipose. subcutaneous (GTEx)	EpiXcan	0.997072	gtex_sf	0.999981
5575	ENSG00000140320	BAHD1	-0.1928	-0.00853991	0.847115	0.0171241	0.043126	0.000206339	0.00060875	8	11	11	C1	Adipose. subcutaneous (GTEx)	EpiXcan	0.997072	gtex_sf	0.999981
5576	ENSG00000188687	SLC4A5	-0.192717	-0.0277402	0.847181	0.0306071	0.175982	8.09927e-16	7.05952e-15	24	28	28	C1	Adipose. subcutaneous (GTEx)	EpiXcan	0.997072	gtex_sf	0.999981
5577	ENSG00000128604	IRF5	0.192547	0.00803701	0.847314	0.0689824	0.146216	1.12979e-12	7.83416e-12	12	14	14	C1	Adipose. subcutaneous (GTEx)	EpiXcan	0.997072	gtex_sf	0.999981
5578	ENSG00000108599	AKAP10	0.19248	0.020971	0.847366	0.028202	0.0758866	5.55462e-07	2.21915e-06	19	27	27	C1	Adipose. subcutaneous (GTEx)	EpiXcan	0.997072	gtex_sf	0.999981
5579	ENSG00000174373	RALGAPA1	0.192029	0.00570918	0.84772	0.126042	0.276388	3.4047e-26	5.53887e-25	13	15	15	C1	Adipose. subcutaneous (GTEx)	EpiXcan	0.997072	gtex_sf	0.999981
5580	ENSG00000197747	S100A10	-0.191758	-0.0168663	0.847931	0.0177817	0.0522589	3.26003e-05	0.000105751	15	19	19	C1	Adipose. subcutaneous (GTEx)	EpiXcan	0.997072	gtex_sf	0.999981
5581	ENSG00000157429	ZNF19	0.191347	0.0150754	0.848254	0.0347829	0.0382261	0.000488917	0.00137488	24	28	28	C1	Adipose. subcutaneous (GTEx)	EpiXcan	0.997072	gtex_sf	0.999981
5582	ENSG00000103710	RASL12	0.190905	0.0235204	0.8486	0.00887109	0.054723	2.49268e-05	8.19408e-05	1	2	2	C1	Adipose. subcutaneous (GTEx)	EpiXcan	0.997072	gtex_sf	0.999981
5583	ENSG00000115556	PLCD4	-0.190869	-0.0433841	0.848629	0.00277694	0.014261	0.0352708	0.0782076	3	4	4	C1	Adipose. subcutaneous (GTEx)	EpiXcan	0.997072	gtex_sf	0.999981
5584	ENSG00000162692	VCAM1	0.190808	0.018504	0.848676	0.0165617	0.0219242	0.00871018	0.0210134	16	19	19	C1	Adipose. subcutaneous (GTEx)	EpiXcan	0.997072	gtex_sf	0.999981
5585	ENSG00000127080	IPPK	0.190737	0.034496	0.848732	0.0045797	0.0520076	3.96093e-05	0.00012725	11	15	15	C1	Adipose. subcutaneous (GTEx)	EpiXcan	0.997072	gtex_sf	0.999981
5586	ENSG00000114491	UMPS	-0.190572	-0.00863514	0.848861	0.0333698	0.0324753	0.00136423	0.0036287	17	18	18	C1	Adipose. subcutaneous (GTEx)	EpiXcan	0.997072	gtex_sf	0.999981
5587	ENSG00000165633	VSTM4	0.190525	0.0209008	0.848898	0.0328622	0.0526284	3.91589e-05	0.000125918	31	34	34	C1	Adipose. subcutaneous (GTEx)	EpiXcan	0.997072	gtex_sf	0.999981
5588	ENSG00000166770	ZNF667-AS1	0.190094	0.0129693	0.849235	0.0802627	0.0351788	0.000712439	0.00196285	64	76	76	C1	Adipose. subcutaneous (GTEx)	EpiXcan	0.997072	gtex_sf	0.999981
5589	ENSG00000143442	POGZ	0.190029	0.0114559	0.849287	0.0320173	0.124196	1.00419e-10	5.84121e-10	11	14	14	C1	Adipose. subcutaneous (GTEx)	EpiXcan	0.997072	gtex_sf	0.999981
5590	ENSG00000089639	GMIP	0.189684	0.0195941	0.849557	0.0124436	0.0321969	0.00123331	0.00330179	5	6	6	C1	Adipose. subcutaneous (GTEx)	EpiXcan	0.997072	gtex_sf	0.999981
5591	ENSG00000011523	CEP68	0.189311	0.0078602	0.849849	0.142636	0.247645	9.58629e-22	1.21957e-20	20	27	27	C1	Adipose. subcutaneous (GTEx)	EpiXcan	0.997072	gtex_sf	0.999981
5592	ENSG00000136048	DRAM1	0.189217	0.00373546	0.849923	0.110084	0.177722	1.14614e-15	9.88547e-15	47	53	53	C1	Adipose. subcutaneous (GTEx)	EpiXcan	0.997072	gtex_sf	0.999981
5593	ENSG00000125945	ZNF436	0.189155	0.00548658	0.849971	0.103456	0.103028	4.98221e-09	2.4826e-08	39	44	44	C1	Adipose. subcutaneous (GTEx)	EpiXcan	0.997072	gtex_sf	0.999981
5594	ENSG00000144847	IGSF11	0.188724	0.0122177	0.850309	0.020268	0.0794932	2.94758e-07	1.22114e-06	9	10	10	C1	Adipose. subcutaneous (GTEx)	EpiXcan	0.997072	gtex_sf	0.999981
5595	ENSG00000121653	MAPK8IP1	-0.188329	-0.00822476	0.850619	0.0728365	0.0262327	0.00419463	0.0105162	48	55	55	C1	Adipose. subcutaneous (GTEx)	EpiXcan	0.997072	gtex_sf	0.999981
5596	ENSG00000188177	ZC3H6	-0.188327	-0.00569362	0.85062	0.0442862	0.107773	1.75366e-09	9.10096e-09	37	44	44	C1	Adipose. subcutaneous (GTEx)	EpiXcan	0.997072	gtex_sf	0.999981
5597	ENSG00000149177	PTPRJ	-0.188314	-0.00629543	0.850631	0.0183355	0.0646291	4.75791e-06	1.70795e-05	14	19	19	C1	Adipose. subcutaneous (GTEx)	EpiXcan	0.997072	gtex_sf	0.999981
5598	ENSG00000107338	SHB	-0.188094	-0.0155466	0.850803	0.0309109	0.0688948	1.95036e-06	7.31426e-06	18	22	22	C1	Adipose. subcutaneous (GTEx)	EpiXcan	0.997072	gtex_sf	0.999981
5599	ENSG00000226696	LENG8-AS1	0.188074	0.00808847	0.850819	0.0469134	0.103921	4.43362e-09	2.22564e-08	20	31	31	C1	Adipose. subcutaneous (GTEx)	EpiXcan	0.997072	gtex_sf	0.999981
5600	ENSG00000127616	SMARCA4	-0.187793	-0.0101723	0.851039	0.0611063	0.0934062	1.52562e-08	7.25616e-08	39	46	46	C1	Adipose. subcutaneous (GTEx)	EpiXcan	0.997072	gtex_sf	0.999981
5601	ENSG00000132471	WBP2	0.187748	0.00884064	0.851074	0.0720137	0.149984	2.7599e-13	1.98755e-12	15	21	21	C1	Adipose. subcutaneous (GTEx)	EpiXcan	0.997072	gtex_sf	0.999981
5602	ENSG00000247271	ZBED5-AS1	-0.187553	-0.0129539	0.851227	0.025514	0.0705151	1.88857e-06	7.09582e-06	11	15	15	C1	Adipose. subcutaneous (GTEx)	EpiXcan	0.997072	gtex_sf	0.999981
5603	ENSG00000135069	PSAT1	0.187453	-0.0140576	0.851305	0.00315668	0.010049	0.074539	0.157097	13	14	14	C1	Adipose. subcutaneous (GTEx)	EpiXcan	0.997072	gtex_sf	0.999981
5604	ENSG00000130638	ATXN10	-0.187193	-0.0103889	0.851509	0.0712509	0.119844	2.41831e-10	1.35656e-09	36	50	50	C1	Adipose. subcutaneous (GTEx)	EpiXcan	0.997072	gtex_sf	0.999981
5605	ENSG00000116138	DNAJC16	0.187138	0.0177292	0.851553	0.0251297	0.0871351	1.06707e-07	4.63026e-07	26	32	32	C1	Adipose. subcutaneous (GTEx)	EpiXcan	0.997072	gtex_sf	0.999981
5606	ENSG00000090263	MRPS33	-0.187075	-0.00802657	0.851602	0.0547303	0.0684583	1.08386e-06	4.16962e-06	14	19	19	C1	Adipose. subcutaneous (GTEx)	EpiXcan	0.997072	gtex_sf	0.999981
5607	ENSG00000205583	STAG3L1	0.186901	0.00438387	0.851738	0.303445	0.503061	3.59235e-56	2.44263e-54	49	63	63	C1	Adipose. subcutaneous (GTEx)	EpiXcan	0.997072	gtex_sf	0.999981
5608	ENSG00000204228	HSD17B8	0.186707	0.00726629	0.85189	0.0747853	0.112495	6.36422e-10	3.42728e-09	23	29	29	C1	Adipose. subcutaneous (GTEx)	EpiXcan	0.997072	gtex_sf	0.999981
5609	ENSG00000179361	ARID3B	0.186616	0.0188312	0.851962	0.0198839	0.0126639	0.0475626	0.103545	18	20	20	C1	Adipose. subcutaneous (GTEx)	EpiXcan	0.997072	gtex_sf	0.999981
5610	ENSG00000158711	ELK4	-0.186528	-0.0241493	0.852031	0.0104499	0.0197233	0.0129122	0.0304275	13	17	17	C1	Adipose. subcutaneous (GTEx)	EpiXcan	0.997072	gtex_sf	0.999981
5611	ENSG00000164342	TLR3	0.186492	0.0129274	0.852059	0.020025	0.0115323	0.0577015	0.123904	30	39	39	C1	Adipose. subcutaneous (GTEx)	EpiXcan	0.997072	gtex_sf	0.999981
5612	ENSG00000135341	MAP3K7	-0.186424	-0.0316724	0.852112	0.00597341	0.0124148	0.0480482	0.104554	5	6	6	C1	Adipose. subcutaneous (GTEx)	EpiXcan	0.997072	gtex_sf	0.999981
5613	ENSG00000082438	COBLL1	0.186405	0.0397853	0.852127	0.0115498	0.0184921	0.0161397	0.0375452	9	10	10	C1	Adipose. subcutaneous (GTEx)	EpiXcan	0.997072	gtex_sf	0.999981
5614	ENSG00000154146	NRGN	-0.18639	-0.0199665	0.852139	0.00680852	0.01109	0.0615225	0.131404	15	18	18	C1	Adipose. subcutaneous (GTEx)	EpiXcan	0.997072	gtex_sf	0.999981
5615	ENSG00000146477	SLC22A3	-0.186057	-0.036859	0.8524	0.00391557	0.0782125	4.32933e-07	1.7506e-06	1	2	2	C1	Adipose. subcutaneous (GTEx)	EpiXcan	0.997072	gtex_sf	0.999981
5616	ENSG00000183309	ZNF623	-0.18602	-0.00103664	0.852429	0.107919	0.0660292	2.60851e-06	9.66597e-06	39	43	43	C1	Adipose. subcutaneous (GTEx)	EpiXcan	0.997072	gtex_sf	0.999981
5617	ENSG00000056736	IL17RB	0.185898	0.0124602	0.852525	0.0234695	0.0458549	0.000142289	0.000427507	16	17	17	C1	Adipose. subcutaneous (GTEx)	EpiXcan	0.997072	gtex_sf	0.999981
5618	ENSG00000141933	TPGS1	0.185571	0.013208	0.852781	0.045904	0.123756	1.24253e-10	7.17994e-10	22	27	27	C1	Adipose. subcutaneous (GTEx)	EpiXcan	0.997072	gtex_sf	0.999981
5619	ENSG00000198517	MAFK	0.185443	0.00986597	0.852882	0.0269081	0.0731587	1.05059e-06	4.05053e-06	12	14	14	C1	Adipose. subcutaneous (GTEx)	EpiXcan	0.997072	gtex_sf	0.999981
5620	ENSG00000260456	C16orf95	0.185292	0.0197655	0.853	0.00795917	0.0502896	6.11427e-05	0.000192196	1	1	1	C1	Adipose. subcutaneous (GTEx)	EpiXcan	0.997072	gtex_sf	0.999981
5621	ENSG00000149100	EIF3M	-0.185151	-0.0169022	0.85311	0.035863	0.0407791	0.000343689	0.000986688	21	27	27	C1	Adipose. subcutaneous (GTEx)	EpiXcan	0.997072	gtex_sf	0.999981
5622	ENSG00000267352	AC005332.2	0.185057	0.0124158	0.853185	0.0389494	0.0652262	4.14609e-06	1.49676e-05	32	36	36	C1	Adipose. subcutaneous (GTEx)	EpiXcan	0.997072	gtex_sf	0.999981
5623	ENSG00000108349	CASC3	-0.184993	-0.0059456	0.853234	0.139872	0.13455	1.76004e-12	1.20024e-11	55	64	64	C1	Adipose. subcutaneous (GTEx)	EpiXcan	0.997072	gtex_sf	0.999981
5624	ENSG00000112308	C6orf62	0.184944	0.00602985	0.853273	0.125016	0.261391	1.54614e-23	2.17219e-22	12	13	13	C1	Adipose. subcutaneous (GTEx)	EpiXcan	0.997072	gtex_sf	0.999981
5625	ENSG00000140876	NUDT7	-0.18479	-0.00526647	0.853394	0.172495	0.320485	2.28134e-29	4.45051e-28	19	21	21	C1	Adipose. subcutaneous (GTEx)	EpiXcan	0.997072	gtex_sf	0.999981
5626	ENSG00000102879	CORO1A	-0.184094	-0.0200006	0.853939	0.0125065	0.0321227	0.00116567	0.00313207	4	5	5	C1	Adipose. subcutaneous (GTEx)	EpiXcan	0.997072	gtex_sf	0.999981
5627	ENSG00000080823	MOK	-0.183687	-0.0051002	0.854259	0.0447832	0.103341	3.03215e-09	1.53993e-08	17	20	20	C1	Adipose. subcutaneous (GTEx)	EpiXcan	0.997072	gtex_sf	0.999981
5628	ENSG00000183506	PI4KAP2	-0.183477	-0.00563618	0.854424	0.271919	0.328111	3.7411e-30	7.63872e-29	53	65	65	C1	Adipose. subcutaneous (GTEx)	EpiXcan	0.997072	gtex_sf	0.999981
5629	ENSG00000224713	AC025165.1	0.183185	0.0115292	0.854653	0.0396961	0.192195	1.75884e-16	1.6102e-15	5	9	9	C1	Adipose. subcutaneous (GTEx)	EpiXcan	0.997072	gtex_sf	0.999981
5630	ENSG00000108381	ASPA	0.182974	0.0144191	0.854818	0.0403848	0.0513652	4.20396e-05	0.000134717	16	16	16	C1	Adipose. subcutaneous (GTEx)	EpiXcan	0.997072	gtex_sf	0.999981
5631	ENSG00000073331	ALPK1	-0.182772	-0.00992378	0.854977	0.039073	0.0661071	3.18139e-06	1.16776e-05	25	31	31	C1	Adipose. subcutaneous (GTEx)	EpiXcan	0.997072	gtex_sf	0.999981
5632	ENSG00000253304	TMEM200B	0.182711	0.0239591	0.855025	0.0306673	0.0890068	5.28981e-08	2.37406e-07	30	35	35	C1	Adipose. subcutaneous (GTEx)	EpiXcan	0.997072	gtex_sf	0.999981
5633	ENSG00000180185	FAHD1	-0.182708	-0.00502216	0.855027	0.249794	0.501171	2.0728e-54	1.29039e-52	28	35	35	C1	Adipose. subcutaneous (GTEx)	EpiXcan	0.997072	gtex_sf	0.999981
5634	ENSG00000118855	MFSD1	0.182646	0.00732184	0.855076	0.11665	0.209857	2.36507e-18	2.45753e-17	12	14	14	C1	Adipose. subcutaneous (GTEx)	EpiXcan	0.997072	gtex_sf	0.999981
5635	ENSG00000166896	ATP23	-0.182546	-0.00373358	0.855154	0.321285	0.658965	5.04875e-88	1.861e-85	26	29	29	C1	Adipose. subcutaneous (GTEx)	EpiXcan	0.997072	gtex_sf	0.999981
5636	ENSG00000149557	FEZ1	-0.182257	-0.0235327	0.855381	0.0167892	0.0209014	0.00987876	0.0236533	8	11	11	C1	Adipose. subcutaneous (GTEx)	EpiXcan	0.997072	gtex_sf	0.999981
5637	ENSG00000167658	EEF2	0.18155	0.015484	0.855936	0.0133319	0.0352858	0.000883406	0.00240924	12	17	17	C1	Adipose. subcutaneous (GTEx)	EpiXcan	0.997072	gtex_sf	0.999981
5638	ENSG00000213390	ARHGAP19	-0.181538	-0.00990741	0.855945	0.0512064	0.11645	2.69332e-10	1.5042e-09	13	16	16	C1	Adipose. subcutaneous (GTEx)	EpiXcan	0.997072	gtex_sf	0.999981
5639	ENSG00000103066	PLA2G15	0.18139	0.0238691	0.856062	0.00958179	0.0165225	0.0226612	0.0516375	6	7	7	C1	Adipose. subcutaneous (GTEx)	EpiXcan	0.997072	gtex_sf	0.999981
5640	ENSG00000011021	CLCN6	0.181264	0.0341845	0.85616	0.0142583	0.0339905	0.000999301	0.00270739	25	28	28	C1	Adipose. subcutaneous (GTEx)	EpiXcan	0.997072	gtex_sf	0.999981
5641	ENSG00000114859	CLCN2	0.180862	0.0204123	0.856476	0.00984844	0.0112438	0.0614242	0.131234	9	11	11	C1	Adipose. subcutaneous (GTEx)	EpiXcan	0.997072	gtex_sf	0.999981
5642	ENSG00000136250	AOAH	-0.180856	-0.0162553	0.856481	0.0157836	0.161848	2.59329e-14	2.03726e-13	8	12	12	C1	Adipose. subcutaneous (GTEx)	EpiXcan	0.997072	gtex_sf	0.999981
5643	ENSG00000167562	ZNF701	-0.180812	-0.0143868	0.856515	0.073425	0.0335994	0.00112664	0.00303246	64	75	75	C1	Adipose. subcutaneous (GTEx)	EpiXcan	0.997072	gtex_sf	0.999981
5644	ENSG00000204713	TRIM27	-0.180529	-0.00946607	0.856737	0.0432564	0.128685	2.36255e-11	1.46038e-10	5	7	7	C1	Adipose. subcutaneous (GTEx)	EpiXcan	0.997072	gtex_sf	0.999981
5645	ENSG00000196418	ZNF124	0.18034	0.00404338	0.856886	0.056987	0.161731	5.17299e-14	3.96596e-13	32	37	37	C1	Adipose. subcutaneous (GTEx)	EpiXcan	0.997072	gtex_sf	0.999981
5646	ENSG00000109016	DHRS7B	-0.179829	-0.0130365	0.857287	0.0225602	0.0451796	0.000154131	0.000461209	16	22	22	C1	Adipose. subcutaneous (GTEx)	EpiXcan	0.997072	gtex_sf	0.999981
5647	ENSG00000104691	UBXN8	-0.179794	-0.00337771	0.857314	0.109837	0.141423	4.60331e-12	3.02433e-11	44	61	61	C1	Adipose. subcutaneous (GTEx)	EpiXcan	0.997072	gtex_sf	0.999981
5648	ENSG00000136866	ZFP37	0.179604	0.0011343	0.857464	0.0133207	0.038515	0.000450352	0.00127359	11	15	15	C1	Adipose. subcutaneous (GTEx)	EpiXcan	0.997072	gtex_sf	0.999981
5649	ENSG00000106348	IMPDH1	0.179199	0.00733432	0.857781	0.116341	0.254343	9.63762e-23	1.30178e-21	21	25	25	C1	Adipose. subcutaneous (GTEx)	EpiXcan	0.997072	gtex_sf	0.999981
5650	ENSG00000273270	AC090114.2	-0.179186	-0.00332479	0.857791	0.267359	0.430523	4.77945e-43	1.76638e-41	52	56	56	C1	Adipose. subcutaneous (GTEx)	EpiXcan	0.997072	gtex_sf	0.999981
5651	ENSG00000107738	VSIR	0.179147	0.0132393	0.857823	0.0190217	0.0774731	3.76508e-07	1.5354e-06	14	16	16	C1	Adipose. subcutaneous (GTEx)	EpiXcan	0.997072	gtex_sf	0.999981
5652	ENSG00000250091	DNAH10OS	-0.178766	-0.00892495	0.858121	0.0601186	0.123364	8.79322e-11	5.14051e-10	18	22	22	C1	Adipose. subcutaneous (GTEx)	EpiXcan	0.997072	gtex_sf	0.999981
5653	ENSG00000161664	ASB16	0.178581	0.00967866	0.858267	0.0667093	0.14889	1.05896e-12	7.37219e-12	14	15	15	C1	Adipose. subcutaneous (GTEx)	EpiXcan	0.997072	gtex_sf	0.999981
5654	ENSG00000038382	TRIO	0.17824	0.0112453	0.858534	0.019413	0.0282726	0.00277391	0.00712398	15	19	19	C1	Adipose. subcutaneous (GTEx)	EpiXcan	0.997072	gtex_sf	0.999981
5655	ENSG00000137502	RAB30	0.178086	0.011726	0.858656	0.0319627	0.124165	9.47339e-11	5.522e-10	13	19	19	C1	Adipose. subcutaneous (GTEx)	EpiXcan	0.997072	gtex_sf	0.999981
5656	ENSG00000141429	GALNT1	-0.178056	-0.0102807	0.858679	0.0825995	0.161104	7.60285e-14	5.75327e-13	18	20	20	C1	Adipose. subcutaneous (GTEx)	EpiXcan	0.997072	gtex_sf	0.999981
5657	ENSG00000167110	GOLGA2	0.177797	-0.00761972	0.858882	0.0790095	0.0193801	0.0135298	0.0317974	58	69	69	C1	Adipose. subcutaneous (GTEx)	EpiXcan	0.997072	gtex_sf	0.999981
5658	ENSG00000168038	ULK4	-0.177786	-0.00491578	0.858891	0.1171	0.286632	5.58581e-27	9.4952e-26	18	22	22	C1	Adipose. subcutaneous (GTEx)	EpiXcan	0.997072	gtex_sf	0.999981
5659	ENSG00000255135	AP002360.2	0.177747	0.0101307	0.858922	0.0446808	0.0670876	1.60022e-06	6.05301e-06	16	17	17	C1	Adipose. subcutaneous (GTEx)	EpiXcan	0.997072	gtex_sf	0.999981
5660	ENSG00000144231	POLR2D	0.177359	0.00920219	0.859227	0.0686782	0.0345141	0.000945	0.00257072	57	68	68	C1	Adipose. subcutaneous (GTEx)	EpiXcan	0.997072	gtex_sf	0.999981
5661	ENSG00000097033	SH3GLB1	-0.177258	-0.00676599	0.859306	0.0482806	0.0178634	0.0181861	0.0419383	40	41	41	C1	Adipose. subcutaneous (GTEx)	EpiXcan	0.997072	gtex_sf	0.999981
5662	ENSG00000145817	YIPF5	-0.177076	-0.00741397	0.859449	0.0467784	0.0620026	7.15821e-06	2.51102e-05	24	31	31	C1	Adipose. subcutaneous (GTEx)	EpiXcan	0.997072	gtex_sf	0.999981
5663	ENSG00000253368	TRNP1	-0.176217	-0.0204999	0.860124	0.0134545	0.0362808	0.000560704	0.00156543	7	8	8	C1	Adipose. subcutaneous (GTEx)	EpiXcan	0.997072	gtex_sf	0.999981
5664	ENSG00000203666	EFCAB2	-0.176149	-0.00392702	0.860177	0.0468862	0.364836	2.66218e-35	6.93107e-34	51	75	75	C1	Adipose. subcutaneous (GTEx)	EpiXcan	0.997072	gtex_sf	0.999981
5665	ENSG00000115165	CYTIP	0.17612	-0.00727835	0.8602	0.0306814	0.032628	0.00125641	0.00335851	16	18	18	C1	Adipose. subcutaneous (GTEx)	EpiXcan	0.997072	gtex_sf	0.999981
5666	ENSG00000156414	TDRD9	0.176029	0.00843557	0.860271	0.0500904	0.0997497	9.31842e-09	4.5242e-08	32	38	38	C1	Adipose. subcutaneous (GTEx)	EpiXcan	0.997072	gtex_sf	0.999981
5667	ENSG00000155636	RBM45	-0.175615	-0.0396318	0.860597	0.0143431	0.0169797	0.0211657	0.0483949	21	23	23	C1	Adipose. subcutaneous (GTEx)	EpiXcan	0.997072	gtex_sf	0.999981
5668	ENSG00000085982	USP40	-0.175367	-0.0072276	0.860791	0.0770599	0.293501	4.83375e-27	8.27706e-26	8	11	11	C1	Adipose. subcutaneous (GTEx)	EpiXcan	0.997072	gtex_sf	0.999981
5669	ENSG00000253540	FAM86HP	-0.17527	-0.00213741	0.860868	0.0580897	0.138713	7.47183e-12	4.82517e-11	18	21	21	C1	Adipose. subcutaneous (GTEx)	EpiXcan	0.997072	gtex_sf	0.999981
5670	ENSG00000226232	NPIPB14P	0.174958	0.00487143	0.861113	0.208887	0.70062	4.71253e-100	5.07757e-97	20	29	29	C1	Adipose. subcutaneous (GTEx)	EpiXcan	0.997072	gtex_sf	0.999981
5671	ENSG00000142599	RERE	0.174852	0.0124574	0.861196	0.0580331	0.216084	4.74173e-19	5.14863e-18	32	36	36	C1	Adipose. subcutaneous (GTEx)	EpiXcan	0.997072	gtex_sf	0.999981
5672	ENSG00000174652	ZNF266	-0.174769	-0.00325662	0.861261	0.392241	0.69779	4.41067e-99	3.86126e-96	41	49	49	C1	Adipose. subcutaneous (GTEx)	EpiXcan	0.997072	gtex_sf	0.999981
5673	ENSG00000146457	WTAP	-0.174564	-0.0158568	0.861422	0.085635	0.202324	1.21175e-17	1.19276e-16	18	23	23	C1	Adipose. subcutaneous (GTEx)	EpiXcan	0.997072	gtex_sf	0.999981
5674	ENSG00000244041	LINC01011	-0.174553	-0.00937132	0.861431	0.0699383	0.119493	2.30875e-10	1.29926e-09	12	13	13	C1	Adipose. subcutaneous (GTEx)	EpiXcan	0.997072	gtex_sf	0.999981
5675	ENSG00000007255	TRAPPC6A	-0.174286	0.0273165	0.861641	0.0102733	0.0324794	0.00140505	0.00373324	8	11	11	C1	Adipose. subcutaneous (GTEx)	EpiXcan	0.997072	gtex_sf	0.999981
5676	ENSG00000124767	GLO1	-0.174234	-0.0121301	0.861682	0.030648	0.151756	1.97431e-13	1.44257e-12	18	25	25	C1	Adipose. subcutaneous (GTEx)	EpiXcan	0.997072	gtex_sf	0.999981
5677	ENSG00000149451	ADAM33	-0.173808	-0.0138228	0.862016	0.0391831	0.0490977	6.90744e-05	0.000215437	19	22	22	C1	Adipose. subcutaneous (GTEx)	EpiXcan	0.997072	gtex_sf	0.999981
5678	ENSG00000012223	LTF	0.173727	0.0280251	0.86208	0.00613606	0.0378385	0.000536221	0.00150067	2	2	2	C1	Adipose. subcutaneous (GTEx)	EpiXcan	0.997072	gtex_sf	0.999981
5679	ENSG00000147457	CHMP7	-0.173636	0.00543821	0.862152	0.0616178	0.0293563	0.0020598	0.00537375	40	52	52	C1	Adipose. subcutaneous (GTEx)	EpiXcan	0.997072	gtex_sf	0.999981
5680	ENSG00000112343	TRIM38	-0.173391	-0.00483633	0.862344	0.0524518	0.0276363	0.00313222	0.00798416	40	44	44	C1	Adipose. subcutaneous (GTEx)	EpiXcan	0.997072	gtex_sf	0.999981
5681	ENSG00000204356	NELFE	0.173382	0.00347528	0.862352	0.124355	0.115364	5.69547e-10	3.08136e-09	49	56	56	C1	Adipose. subcutaneous (GTEx)	EpiXcan	0.997072	gtex_sf	0.999981
5682	ENSG00000137819	PAQR5	0.173164	0.00588537	0.862522	0.0939047	0.217814	2.1352e-19	2.37929e-18	14	15	15	C1	Adipose. subcutaneous (GTEx)	EpiXcan	0.997072	gtex_sf	0.999981
5683	ENSG00000075240	GRAMD4	-0.172891	-0.0132589	0.862737	0.0512204	0.0815894	2.02501e-07	8.54091e-07	21	25	25	C1	Adipose. subcutaneous (GTEx)	EpiXcan	0.997072	gtex_sf	0.999981
5684	ENSG00000088992	TESC	0.172527	0.0698863	0.863023	0.000659138	0.0311166	0.001556	0.00411457	3	5	5	C1	Adipose. subcutaneous (GTEx)	EpiXcan	0.997072	gtex_sf	0.999981
5685	ENSG00000125450	NUP85	-0.172277	-0.00756593	0.86322	0.113991	0.249217	9.9771e-23	1.34504e-21	13	19	19	C1	Adipose. subcutaneous (GTEx)	EpiXcan	0.997072	gtex_sf	0.999981
5686	ENSG00000115604	IL18R1	-0.172077	-0.011026	0.863377	0.0615166	0.0329071	0.00127495	0.00340491	38	44	44	C1	Adipose. subcutaneous (GTEx)	EpiXcan	0.997072	gtex_sf	0.999981
5687	ENSG00000106804	C5	0.171676	0.00643178	0.863692	0.122087	0.23779	3.87029e-21	4.78053e-20	41	47	47	C1	Adipose. subcutaneous (GTEx)	EpiXcan	0.997072	gtex_sf	0.999981
5688	ENSG00000138286	FAM149B1	-0.171601	-0.00152031	0.863751	0.0872309	0.097287	7.46014e-09	3.66261e-08	39	48	48	C1	Adipose. subcutaneous (GTEx)	EpiXcan	0.997072	gtex_sf	0.999981
5689	ENSG00000016391	CHDH	-0.171488	-0.00996143	0.86384	0.035462	0.0622143	7.21066e-06	2.52752e-05	22	27	27	C1	Adipose. subcutaneous (GTEx)	EpiXcan	0.997072	gtex_sf	0.999981
5690	ENSG00000148396	SEC16A	0.171432	0.00228573	0.863884	0.123942	0.233099	1.43167e-20	1.70812e-19	24	31	31	C1	Adipose. subcutaneous (GTEx)	EpiXcan	0.997072	gtex_sf	0.999981
5691	ENSG00000137106	GRHPR	-0.171309	-0.00367387	0.863981	0.275338	0.419566	1.88134e-41	6.3194e-40	17	19	19	C1	Adipose. subcutaneous (GTEx)	EpiXcan	0.997072	gtex_sf	0.999981
5692	ENSG00000163803	PLB1	0.171289	0.0114561	0.863996	0.0355758	0.0802931	2.643e-07	1.10147e-06	7	7	7	C1	Adipose. subcutaneous (GTEx)	EpiXcan	0.997072	gtex_sf	0.999981
5693	ENSG00000147853	AK3	0.171173	0.0063172	0.864088	0.205463	0.256409	2.16638e-23	3.02839e-22	44	53	53	C1	Adipose. subcutaneous (GTEx)	EpiXcan	0.997072	gtex_sf	0.999981
5694	ENSG00000136371	MTHFS	0.170606	0.00288106	0.864534	0.262417	0.2664	2.90682e-24	4.27687e-23	74	83	83	C1	Adipose. subcutaneous (GTEx)	EpiXcan	0.997072	gtex_sf	0.999981
5695	ENSG00000198150	AC135178.1	-0.170048	-0.0100837	0.864973	0.0499941	0.123959	1.08619e-10	6.30515e-10	8	9	9	C1	Adipose. subcutaneous (GTEx)	EpiXcan	0.997072	gtex_sf	0.999981
5696	ENSG00000249673	NOP14-AS1	0.169691	0.00971345	0.865253	0.0364081	0.0610556	8.24271e-06	2.8706e-05	10	12	12	C1	Adipose. subcutaneous (GTEx)	EpiXcan	0.997072	gtex_sf	0.999981
5697	ENSG00000170190	SLC16A5	-0.169462	-0.030903	0.865433	0.00704606	0.0141288	0.0344146	0.0764059	11	12	12	C1	Adipose. subcutaneous (GTEx)	EpiXcan	0.997072	gtex_sf	0.999981
5698	ENSG00000108604	SMARCD2	-0.16897	-0.0208122	0.86582	0.028036	0.0536956	2.80128e-05	9.16336e-05	5	5	5	C1	Adipose. subcutaneous (GTEx)	EpiXcan	0.997072	gtex_sf	0.999981
5699	ENSG00000163110	PDLIM5	-0.168943	-0.0134041	0.865842	0.0205455	0.036118	0.000534114	0.00149537	18	20	20	C1	Adipose. subcutaneous (GTEx)	EpiXcan	0.997072	gtex_sf	0.999981
5700	ENSG00000183011	NAA38	0.16894	0.00814903	0.865843	0.0783926	0.0824418	2.34419e-07	9.80153e-07	53	67	67	C1	Adipose. subcutaneous (GTEx)	EpiXcan	0.997072	gtex_sf	0.999981
5701	ENSG00000235859	AC006978.1	-0.168653	-0.0282796	0.866069	0.0256081	0.0219166	0.00749806	0.018202	11	12	12	C1	Adipose. subcutaneous (GTEx)	EpiXcan	0.997072	gtex_sf	0.999981
5702	ENSG00000065457	ADAT1	0.168365	0.00345011	0.866296	0.212774	0.527527	1.43401e-59	1.1159e-57	42	52	52	C1	Adipose. subcutaneous (GTEx)	EpiXcan	0.997072	gtex_sf	0.999981
5703	ENSG00000043462	LCP2	-0.168221	-0.00874646	0.866409	0.0751238	0.0483141	7.91994e-05	0.000245648	61	65	65	C1	Adipose. subcutaneous (GTEx)	EpiXcan	0.997072	gtex_sf	0.999981
5704	ENSG00000000938	FGR	0.167729	0.0151255	0.866797	0.0257783	0.0407581	0.000332256	0.000955237	17	24	24	C1	Adipose. subcutaneous (GTEx)	EpiXcan	0.997072	gtex_sf	0.999981
5705	ENSG00000163964	PIGX	0.167493	0.0137163	0.866982	0.0147328	0.125692	6.96673e-11	4.11395e-10	4	7	7	C1	Adipose. subcutaneous (GTEx)	EpiXcan	0.997072	gtex_sf	0.999981
5706	ENSG00000149380	P4HA3	0.167414	0.00630429	0.867045	0.0543658	0.129857	1.09779e-11	6.97993e-11	27	39	39	C1	Adipose. subcutaneous (GTEx)	EpiXcan	0.997072	gtex_sf	0.999981
5707	ENSG00000234171	RNASEH1-AS1	-0.167154	-0.00328231	0.867249	0.375532	0.49923	1.67345e-53	9.89032e-52	29	33	33	C1	Adipose. subcutaneous (GTEx)	EpiXcan	0.997072	gtex_sf	0.999981
5708	ENSG00000163257	DCAF16	0.167063	0.00496892	0.86732	0.129958	0.191804	1.43316e-16	1.31981e-15	19	22	22	C1	Adipose. subcutaneous (GTEx)	EpiXcan	0.997072	gtex_sf	0.999981
5709	ENSG00000177542	SLC25A22	0.167049	0.0171702	0.867332	0.0210394	0.0289892	0.00254071	0.00654909	10	10	10	C1	Adipose. subcutaneous (GTEx)	EpiXcan	0.997072	gtex_sf	0.999981
5710	ENSG00000119977	TCTN3	0.167008	0.00791967	0.867364	0.0668146	0.0246865	0.0054274	0.0134077	71	83	83	C1	Adipose. subcutaneous (GTEx)	EpiXcan	0.997072	gtex_sf	0.999981
5711	ENSG00000093183	SEC22C	0.166944	0.0106286	0.867414	0.0427878	0.0957142	2.01606e-08	9.45394e-08	33	43	43	C1	Adipose. subcutaneous (GTEx)	EpiXcan	0.997072	gtex_sf	0.999981
5712	ENSG00000008952	SEC62	0.166744	0.0289314	0.867571	0.00933061	0.0205688	0.0110503	0.0262967	5	7	7	C1	Adipose. subcutaneous (GTEx)	EpiXcan	0.997072	gtex_sf	0.999981
5713	ENSG00000113594	LIFR	-0.166723	-0.00383593	0.867588	0.0237598	0.047057	0.000112589	0.000342908	14	16	16	C1	Adipose. subcutaneous (GTEx)	EpiXcan	0.997072	gtex_sf	0.999981
5714	ENSG00000178078	STAP2	0.166457	0.00463633	0.867798	0.0462968	0.0569277	1.7846e-05	5.97727e-05	21	23	23	C1	Adipose. subcutaneous (GTEx)	EpiXcan	0.997072	gtex_sf	0.999981
5715	ENSG00000164776	PHKG1	-0.166412	-0.0270874	0.867832	0.00346229	0.010313	0.0723748	0.152858	2	2	2	C1	Adipose. subcutaneous (GTEx)	EpiXcan	0.997072	gtex_sf	0.999981
5716	ENSG00000167723	TRPV3	-0.165685	-0.0115688	0.868405	0.0194595	0.0465549	0.000111555	0.00034013	14	16	16	C1	Adipose. subcutaneous (GTEx)	EpiXcan	0.997072	gtex_sf	0.999981
5717	ENSG00000267023	LRRC37A16P	0.165612	0.0118255	0.868462	0.0509246	0.0911268	4.07678e-08	1.8474e-07	31	34	34	C1	Adipose. subcutaneous (GTEx)	EpiXcan	0.997072	gtex_sf	0.999981
5718	ENSG00000144218	AFF3	0.165234	0.0252308	0.86876	0.0128618	0.0352849	0.00082684	0.00226291	14	19	19	C1	Adipose. subcutaneous (GTEx)	EpiXcan	0.997072	gtex_sf	0.999981
5719	ENSG00000109466	KLHL2	0.16515	0.00572717	0.868826	0.00601582	0.022701	0.00743297	0.0180659	5	7	7	C1	Adipose. subcutaneous (GTEx)	EpiXcan	0.997072	gtex_sf	0.999981
5720	ENSG00000135655	USP15	0.164671	0.00228067	0.869203	0.082596	0.0957635	2.04723e-08	9.59046e-08	57	65	65	C1	Adipose. subcutaneous (GTEx)	EpiXcan	0.997072	gtex_sf	0.999981
5721	ENSG00000151665	PIGF	0.164566	0.0128388	0.869286	0.0155356	0.084624	1.49719e-07	6.38198e-07	4	4	4	C1	Adipose. subcutaneous (GTEx)	EpiXcan	0.997072	gtex_sf	0.999981
5722	ENSG00000220848	RPS18P9	0.164363	0.0151445	0.869446	0.0468178	0.0419816	0.000275335	0.000799631	45	52	52	C1	Adipose. subcutaneous (GTEx)	EpiXcan	0.997072	gtex_sf	0.999981
5723	ENSG00000245556	SCAMP1-AS1	0.163991	0.01076	0.869738	0.048075	0.0710453	9.68838e-07	3.74748e-06	25	33	33	C1	Adipose. subcutaneous (GTEx)	EpiXcan	0.997072	gtex_sf	0.999981
5724	ENSG00000164978	NUDT2	0.163882	0.00153342	0.869824	0.395583	0.568768	1.26292e-67	1.35036e-65	34	41	41	C1	Adipose. subcutaneous (GTEx)	EpiXcan	0.997072	gtex_sf	0.999981
5725	ENSG00000100068	LRP5L	-0.163849	-0.00420095	0.86985	0.164081	0.260307	7.9513e-24	1.1423e-22	9	9	9	C1	Adipose. subcutaneous (GTEx)	EpiXcan	0.997072	gtex_sf	0.999981
5726	ENSG00000216937	CCDC7	-0.163777	-0.00931771	0.869907	0.0304461	0.0685466	2.71019e-06	1.00189e-05	33	44	44	C1	Adipose. subcutaneous (GTEx)	EpiXcan	0.997072	gtex_sf	0.999981
5727	ENSG00000166928	MS4A14	0.163685	0.0052123	0.869979	0.305482	0.49747	2.14934e-53	1.26495e-51	34	37	37	C1	Adipose. subcutaneous (GTEx)	EpiXcan	0.997072	gtex_sf	0.999981
5728	ENSG00000137177	KIF13A	0.163671	0.0151766	0.86999	0.0163158	0.0419373	0.000261951	0.000763928	22	26	26	C1	Adipose. subcutaneous (GTEx)	EpiXcan	0.997072	gtex_sf	0.999981
5729	ENSG00000129667	RHBDF2	-0.163611	-0.00684625	0.870037	0.1242	0.195326	5.07079e-17	4.8219e-16	24	27	27	C1	Adipose. subcutaneous (GTEx)	EpiXcan	0.997072	gtex_sf	0.999981
5730	ENSG00000198780	FAM169A	0.16355	0.0133024	0.870085	0.014752	0.0522773	3.90658e-05	0.000125647	10	11	11	C1	Adipose. subcutaneous (GTEx)	EpiXcan	0.997072	gtex_sf	0.999981
5731	ENSG00000248508	SRP14-AS1	-0.163389	-0.0421571	0.870212	0.00631696	0.455737	4.10197e-47	1.80114e-45	6	8	8	C1	Adipose. subcutaneous (GTEx)	EpiXcan	0.997072	gtex_sf	0.999981
5732	ENSG00000196865	NHLRC2	0.162943	0.0125095	0.870563	0.0127149	0.0110095	0.0622024	0.132815	16	22	22	C1	Adipose. subcutaneous (GTEx)	EpiXcan	0.997072	gtex_sf	0.999981
5733	ENSG00000189143	CLDN4	0.162822	0.00604559	0.870658	0.114205	0.218429	3.83157e-19	4.20273e-18	12	14	14	C1	Adipose. subcutaneous (GTEx)	EpiXcan	0.997072	gtex_sf	0.999981
5734	ENSG00000184898	RBM43	-0.1628	-0.019743	0.870676	0.0232618	0.0272874	0.00296881	0.00759112	22	28	28	C1	Adipose. subcutaneous (GTEx)	EpiXcan	0.997072	gtex_sf	0.999981
5735	ENSG00000224389	C4B	-0.16269	-0.00707242	0.870762	0.028122	0.0997969	6.15691e-09	3.04197e-08	16	21	21	C1	Adipose. subcutaneous (GTEx)	EpiXcan	0.997072	gtex_sf	0.999981
5736	ENSG00000138162	TACC2	-0.162588	-0.00601921	0.870843	0.201872	0.31779	1.03479e-29	2.05593e-28	14	15	15	C1	Adipose. subcutaneous (GTEx)	EpiXcan	0.997072	gtex_sf	0.999981
5737	ENSG00000272143	FGF14-AS2	-0.161318	-0.019142	0.871843	0.00830638	0.0177632	0.0186886	0.0429908	5	6	6	C1	Adipose. subcutaneous (GTEx)	EpiXcan	0.997072	gtex_sf	0.999981
5738	ENSG00000167384	ZNF180	0.161312	0.0442017	0.871848	0.0172308	0.0277747	0.00291759	0.0074697	21	26	26	C1	Adipose. subcutaneous (GTEx)	EpiXcan	0.997072	gtex_sf	0.999981
5739	ENSG00000168702	LRP1B	0.160901	0.0266396	0.872171	0.0298391	0.0350854	0.000837148	0.00228933	34	41	41	C1	Adipose. subcutaneous (GTEx)	EpiXcan	0.997072	gtex_sf	0.999981
5740	ENSG00000148719	DNAJB12	0.160762	0.00615343	0.872281	0.066432	0.0693677	2.17735e-06	8.13499e-06	35	46	46	C1	Adipose. subcutaneous (GTEx)	EpiXcan	0.997072	gtex_sf	0.999981
5741	ENSG00000167397	VKORC1	0.160619	0.00980423	0.872394	0.0486058	0.0441099	0.000170014	0.000505818	27	31	31	C1	Adipose. subcutaneous (GTEx)	EpiXcan	0.997072	gtex_sf	0.999981
5742	ENSG00000113083	LOX	-0.159953	-0.0144574	0.872918	0.0161233	0.0116399	0.0560042	0.120573	14	14	14	C1	Adipose. subcutaneous (GTEx)	EpiXcan	0.997072	gtex_sf	0.999981
5743	ENSG00000158417	EIF5B	-0.159933	-0.0204712	0.872934	0.00892248	0.0102638	0.0750533	0.158071	10	10	10	C1	Adipose. subcutaneous (GTEx)	EpiXcan	0.997072	gtex_sf	0.999981
5744	ENSG00000182118	FAM89A	-0.159598	-0.00604526	0.873198	0.0873243	0.0905502	3.67948e-08	1.67768e-07	40	46	46	C1	Adipose. subcutaneous (GTEx)	EpiXcan	0.997072	gtex_sf	0.999981
5745	ENSG00000184144	CNTN2	-0.159425	-0.0254711	0.873334	0.0116364	0.0100221	0.0740165	0.156137	5	6	6	C1	Adipose. subcutaneous (GTEx)	EpiXcan	0.997072	gtex_sf	0.999981
5746	ENSG00000136270	TBRG4	0.159019	0.00437911	0.873654	0.037879	0.107351	1.58546e-09	8.25866e-09	17	21	21	C1	Adipose. subcutaneous (GTEx)	EpiXcan	0.997072	gtex_sf	0.999981
5747	ENSG00000159884	CCDC107	-0.158728	-0.00959631	0.873883	0.017743	0.0369074	0.000623366	0.00172867	16	21	21	C1	Adipose. subcutaneous (GTEx)	EpiXcan	0.997072	gtex_sf	0.999981
5748	ENSG00000010810	FYN	0.158674	0.0163845	0.873926	0.00794128	0.0116644	0.0564455	0.121468	15	19	19	C1	Adipose. subcutaneous (GTEx)	EpiXcan	0.997072	gtex_sf	0.999981
5749	ENSG00000204147	ASAH2B	-0.158548	-0.0145742	0.874025	0.0165239	0.107221	2.20119e-09	1.13395e-08	29	43	43	C1	Adipose. subcutaneous (GTEx)	EpiXcan	0.997072	gtex_sf	0.999981
5750	ENSG00000267107	PCAT19	0.157943	0.00451485	0.874502	0.175654	0.435524	5.47201e-45	2.16515e-43	5	8	8	C1	Adipose. subcutaneous (GTEx)	EpiXcan	0.997072	gtex_sf	0.999981
5751	ENSG00000175984	DENND2C	0.157799	0.0249127	0.874615	0.0240141	0.0259338	0.00407268	0.0102215	14	16	16	C1	Adipose. subcutaneous (GTEx)	EpiXcan	0.997072	gtex_sf	0.999981
5752	ENSG00000182141	ZNF708	-0.157778	-0.00621906	0.874632	0.101438	0.226975	3.82381e-20	4.46707e-19	21	24	24	C1	Adipose. subcutaneous (GTEx)	EpiXcan	0.997072	gtex_sf	0.999981
5753	ENSG00000249859	PVT1	-0.157456	-0.023293	0.874885	0.00991458	0.0139603	0.0375237	0.0829929	8	9	9	C1	Adipose. subcutaneous (GTEx)	EpiXcan	0.997072	gtex_sf	0.999981
5754	ENSG00000188211	NCR3LG1	0.15744	0.0172509	0.874898	0.0145978	0.0727603	1.03565e-06	3.99514e-06	3	4	4	C1	Adipose. subcutaneous (GTEx)	EpiXcan	0.997072	gtex_sf	0.999981
5755	ENSG00000129562	DAD1	-0.157223	-0.00554955	0.875069	0.0291957	0.0432709	0.000221144	0.000649383	53	63	63	C1	Adipose. subcutaneous (GTEx)	EpiXcan	0.997072	gtex_sf	0.999981
5756	ENSG00000228451	SDAD1P1	0.157166	0.00394377	0.875114	0.16371	0.275887	2.92585e-25	4.53344e-24	13	16	16	C1	Adipose. subcutaneous (GTEx)	EpiXcan	0.997072	gtex_sf	0.999981
5757	ENSG00000154743	TSEN2	-0.157109	-0.00958192	0.875159	0.0514559	0.0346859	0.000896369	0.00244222	42	53	53	C1	Adipose. subcutaneous (GTEx)	EpiXcan	0.997072	gtex_sf	0.999981
5758	ENSG00000177954	RPS27	0.156829	0.0222246	0.87538	0.00431634	0.0174468	0.0193586	0.0444445	4	4	4	C1	Adipose. subcutaneous (GTEx)	EpiXcan	0.997072	gtex_sf	0.999981
5759	ENSG00000166946	CCNDBP1	0.156465	0.017083	0.875666	0.0247299	0.0266746	0.00358767	0.00906266	15	18	18	C1	Adipose. subcutaneous (GTEx)	EpiXcan	0.997072	gtex_sf	0.999981
5760	ENSG00000175352	NRIP3	-0.156376	-0.00359387	0.875737	0.148528	0.0781128	5.08087e-07	2.03919e-06	70	76	76	C1	Adipose. subcutaneous (GTEx)	EpiXcan	0.997072	gtex_sf	0.999981
5761	ENSG00000229809	ZNF688	-0.155515	-0.0261904	0.876416	0.0043764	0.0122103	0.0491474	0.106746	3	3	3	C1	Adipose. subcutaneous (GTEx)	EpiXcan	0.997072	gtex_sf	0.999981
5762	ENSG00000136205	TNS3	-0.155207	-0.0101707	0.876658	0.0356303	0.0118562	0.0545952	0.117757	26	32	32	C1	Adipose. subcutaneous (GTEx)	EpiXcan	0.997072	gtex_sf	0.999981
5763	ENSG00000156876	SASS6	-0.155123	-0.00578268	0.876724	0.0310835	0.0599355	9.59891e-06	3.32308e-05	17	17	17	C1	Adipose. subcutaneous (GTEx)	EpiXcan	0.997072	gtex_sf	0.999981
5764	ENSG00000125246	CLYBL	0.154793	0.00506726	0.876984	0.0643866	0.153068	1.29955e-13	9.63619e-13	26	31	31	C1	Adipose. subcutaneous (GTEx)	EpiXcan	0.997072	gtex_sf	0.999981
5765	ENSG00000175356	SCUBE2	0.154602	0.00436174	0.877135	0.227539	0.311397	2.91439e-28	5.30843e-27	33	39	39	C1	Adipose. subcutaneous (GTEx)	EpiXcan	0.997072	gtex_sf	0.999981
5766	ENSG00000036448	MYOM2	-0.154539	-0.00825381	0.877185	0.0561803	0.23591	1.51021e-20	1.79724e-19	43	76	76	C1	Adipose. subcutaneous (GTEx)	EpiXcan	0.997072	gtex_sf	0.999981
5767	ENSG00000142632	ARHGEF19	0.15406	0.0037267	0.877562	0.23261	0.479761	7.00701e-52	3.87934e-50	14	18	18	C1	Adipose. subcutaneous (GTEx)	EpiXcan	0.997072	gtex_sf	0.999981
5768	ENSG00000040487	PQLC2	0.154022	0.00210597	0.877592	0.0764018	0.0751733	6.48837e-07	2.56658e-06	58	67	67	C1	Adipose. subcutaneous (GTEx)	EpiXcan	0.997072	gtex_sf	0.999981
5769	ENSG00000185442	FAM174B	0.154018	0.00143307	0.877596	0.0739009	0.203707	7.15053e-18	7.15922e-17	63	75	75	C1	Adipose. subcutaneous (GTEx)	EpiXcan	0.997072	gtex_sf	0.999981
5770	ENSG00000112658	SRF	-0.153886	-0.058571	0.8777	0.000964342	0.0127586	0.0452383	0.0988229	1	2	2	C1	Adipose. subcutaneous (GTEx)	EpiXcan	0.997072	gtex_sf	0.999981
5771	ENSG00000104856	RELB	0.153864	-0.00132837	0.877717	0.0447936	0.0394484	0.000359639	0.00102979	31	36	36	C1	Adipose. subcutaneous (GTEx)	EpiXcan	0.997072	gtex_sf	0.999981
5772	ENSG00000224165	DNAJC27-AS1	0.15377	0.0040073	0.877791	0.0343523	0.0335287	0.00107233	0.00289517	20	22	22	C1	Adipose. subcutaneous (GTEx)	EpiXcan	0.997072	gtex_sf	0.999981
5773	ENSG00000226416	MRPL23-AS1	0.153348	0.00939654	0.878124	0.101712	0.255259	9.85643e-23	1.33005e-21	9	14	14	C1	Adipose. subcutaneous (GTEx)	EpiXcan	0.997072	gtex_sf	0.999981
5774	ENSG00000165025	SYK	0.153244	0.0138817	0.878206	0.0209008	0.0586956	1.17895e-05	4.03064e-05	14	14	14	C1	Adipose. subcutaneous (GTEx)	EpiXcan	0.997072	gtex_sf	0.999981
5775	ENSG00000169583	CLIC3	-0.153062	0.0140462	0.878349	0.0144805	0.0942659	2.53354e-08	1.17547e-07	8	11	11	C1	Adipose. subcutaneous (GTEx)	EpiXcan	0.997072	gtex_sf	0.999981
5776	ENSG00000125247	TMTC4	-0.152931	-0.0041783	0.878453	0.201849	0.338892	6.38898e-32	1.43185e-30	13	13	13	C1	Adipose. subcutaneous (GTEx)	EpiXcan	0.997072	gtex_sf	0.999981
5777	ENSG00000115112	TFCP2L1	0.152888	0.00936304	0.878487	0.0498128	0.0954075	8.60848e-09	4.18968e-08	41	48	48	C1	Adipose. subcutaneous (GTEx)	EpiXcan	0.997072	gtex_sf	0.999981
5778	ENSG00000097021	ACOT7	-0.152091	-0.00690117	0.879115	0.0878417	0.164965	1.96547e-14	1.55276e-13	46	51	51	C1	Adipose. subcutaneous (GTEx)	EpiXcan	0.997072	gtex_sf	0.999981
5779	ENSG00000257815	LINC01481	0.151375	0.00772079	0.87968	0.0969583	0.147312	1.19894e-12	8.2849e-12	45	52	52	C1	Adipose. subcutaneous (GTEx)	EpiXcan	0.997072	gtex_sf	0.999981
5780	ENSG00000148291	SURF2	-0.151337	0.00232777	0.87971	0.0161076	0.0388736	0.000443886	0.00125708	11	13	13	C1	Adipose. subcutaneous (GTEx)	EpiXcan	0.997072	gtex_sf	0.999981
5781	ENSG00000174606	ANGEL2	0.150678	0.00619525	0.88023	0.0956094	0.298399	7.03389e-27	1.1856e-25	9	11	11	C1	Adipose. subcutaneous (GTEx)	EpiXcan	0.997072	gtex_sf	0.999981
5782	ENSG00000139405	RITA1	-0.150563	-0.00948914	0.88032	0.0604987	0.104689	3.79254e-09	1.91293e-08	24	26	26	C1	Adipose. subcutaneous (GTEx)	EpiXcan	0.997072	gtex_sf	0.999981
5783	ENSG00000161996	WDR90	0.150504	-0.00385946	0.880367	0.0780705	0.28784	6.02342e-26	9.67489e-25	25	33	33	C1	Adipose. subcutaneous (GTEx)	EpiXcan	0.997072	gtex_sf	0.999981
5784	ENSG00000167702	KIFC2	0.150398	0.00449854	0.880451	0.0856512	0.125402	6.68382e-11	3.95857e-10	16	21	21	C1	Adipose. subcutaneous (GTEx)	EpiXcan	0.997072	gtex_sf	0.999981
5785	ENSG00000197150	ABCB8	0.150326	-0.00202723	0.880507	0.0736852	0.0912611	4.07802e-08	1.8474e-07	48	58	58	C1	Adipose. subcutaneous (GTEx)	EpiXcan	0.997072	gtex_sf	0.999981
5786	ENSG00000245958	AC093752.1	-0.150213	-0.00438045	0.880596	0.177972	0.476544	5.70781e-50	2.90725e-48	22	36	36	C1	Adipose. subcutaneous (GTEx)	EpiXcan	0.997072	gtex_sf	0.999981
5787	ENSG00000106610	STAG3L4	0.149734	0.00277036	0.880975	0.416138	0.58729	1.33425e-71	1.90703e-69	15	18	18	C1	Adipose. subcutaneous (GTEx)	EpiXcan	0.997072	gtex_sf	0.999981
5788	ENSG00000101546	RBFA	0.149644	0.00202875	0.881046	0.0388229	0.0616985	7.08373e-06	2.48801e-05	16	21	21	C1	Adipose. subcutaneous (GTEx)	EpiXcan	0.997072	gtex_sf	0.999981
5789	ENSG00000100181	TPTEP1	0.149625	0.0125665	0.881061	0.102202	0.140634	2.61324e-12	1.75726e-11	66	88	88	C1	Adipose. subcutaneous (GTEx)	EpiXcan	0.997072	gtex_sf	0.999981
5790	ENSG00000142534	RPS11	-0.149609	-0.00628138	0.881073	0.0579089	0.155603	1.16876e-13	8.69401e-13	11	13	13	C1	Adipose. subcutaneous (GTEx)	EpiXcan	0.997072	gtex_sf	0.999981
