## Supplementary Appendix 7 for "IL10RB as a key regulator of COVID-19 host susceptibility and severity" (part 2 of 3)

### Sheet: Adipose. subcutaneous (GTEx) (continued)
	gene	gene_name	zscore	effect_size	pvalue	var_g	pred_perf_r2	pred_perf_pval	pred_perf_qval	n_snps_used	n_snps_in_cov	n_snps_in_model	gwas	tissue	method	gwas_fdr	Tissue.keyword	fdr_all
5791	ENSG00000145416	MARCH1	-0.149411	-0.00498066	0.88123	0.121539	0.365541	6.45073e-36	1.75789e-34	20	28	28	C1	Adipose. subcutaneous (GTEx)	EpiXcan	0.997072	gtex_sf	0.999981
5792	ENSG00000174938	SEZ6L2	0.14928	0.0259395	0.881332	0.032137	0.0330987	0.00112609	0.00303155	16	18	18	C1	Adipose. subcutaneous (GTEx)	EpiXcan	0.997072	gtex_sf	0.999981
5793	ENSG00000164081	TEX264	0.149222	0.00943789	0.881378	0.0566586	0.203944	4.76328e-18	4.83473e-17	5	9	9	C1	Adipose. subcutaneous (GTEx)	EpiXcan	0.997072	gtex_sf	0.999981
5794	ENSG00000137764	MAP2K5	-0.149203	-0.0105369	0.881394	0.0355742	0.303722	1.69966e-27	2.95741e-26	6	8	8	C1	Adipose. subcutaneous (GTEx)	EpiXcan	0.997072	gtex_sf	0.999981
5795	ENSG00000143337	TOR1AIP1	0.149132	0.0375692	0.88145	0.0185237	0.0214586	0.00937823	0.0225241	19	25	25	C1	Adipose. subcutaneous (GTEx)	EpiXcan	0.997072	gtex_sf	0.999981
5796	ENSG00000160410	SHKBP1	0.148986	0.00294742	0.881565	0.0541011	0.0301036	0.0020082	0.00524987	62	73	73	C1	Adipose. subcutaneous (GTEx)	EpiXcan	0.997072	gtex_sf	0.999981
5797	ENSG00000166135	HIF1AN	0.148733	0.00478942	0.881764	0.0537889	0.0755882	7.15898e-07	2.81358e-06	21	25	25	C1	Adipose. subcutaneous (GTEx)	EpiXcan	0.997072	gtex_sf	0.999981
5798	ENSG00000223891	OSER1-AS1	-0.148523	-0.00689726	0.88193	0.0622514	0.177105	1.96433e-15	1.67058e-14	23	30	30	C1	Adipose. subcutaneous (GTEx)	EpiXcan	0.997072	gtex_sf	0.999981
5799	ENSG00000138071	ACTR2	-0.148503	-0.00812378	0.881946	0.0162656	0.0245651	0.0051416	0.0127376	18	22	22	C1	Adipose. subcutaneous (GTEx)	EpiXcan	0.997072	gtex_sf	0.999981
5800	ENSG00000125122	LRRC29	-0.148163	-0.0189252	0.882214	0.00646314	0.0118774	0.0536073	0.115715	8	11	11	C1	Adipose. subcutaneous (GTEx)	EpiXcan	0.997072	gtex_sf	0.999981
5801	ENSG00000168528	SERINC2	-0.147805	-0.00921727	0.882497	0.0347022	0.115988	3.83047e-10	2.11068e-09	2	3	3	C1	Adipose. subcutaneous (GTEx)	EpiXcan	0.997072	gtex_sf	0.999981
5802	ENSG00000033170	FUT8	0.147682	0.0295346	0.882594	0.0115595	0.0296857	0.00206827	0.00539281	6	6	6	C1	Adipose. subcutaneous (GTEx)	EpiXcan	0.997072	gtex_sf	0.999981
5803	ENSG00000176386	CDC26	-0.146834	-0.00362539	0.883263	0.137012	0.200313	2.07468e-17	2.0083e-16	27	29	29	C1	Adipose. subcutaneous (GTEx)	EpiXcan	0.997072	gtex_sf	0.999981
5804	ENSG00000178726	THBD	0.146717	0.0115482	0.883356	0.0153579	0.0219086	0.00884272	0.0213111	29	34	34	C1	Adipose. subcutaneous (GTEx)	EpiXcan	0.997072	gtex_sf	0.999981
5805	ENSG00000227372	TP73-AS1	0.146595	0.00697948	0.883452	0.0718078	0.139392	3.88877e-12	2.57055e-11	10	12	12	C1	Adipose. subcutaneous (GTEx)	EpiXcan	0.997072	gtex_sf	0.999981
5806	ENSG00000262903	AC027796.4	0.146368	0.0278037	0.883631	0.0113617	0.0311966	0.00178208	0.00467884	8	13	13	C1	Adipose. subcutaneous (GTEx)	EpiXcan	0.997072	gtex_sf	0.999981
5807	ENSG00000116641	DOCK7	-0.146229	-0.0213037	0.88374	0.0102683	0.0284267	0.00278277	0.00714543	12	15	15	C1	Adipose. subcutaneous (GTEx)	EpiXcan	0.997072	gtex_sf	0.999981
5808	ENSG00000152291	TGOLN2	-0.146153	-0.00801683	0.8838	0.0442263	0.0665669	3.20049e-06	1.17385e-05	31	35	35	C1	Adipose. subcutaneous (GTEx)	EpiXcan	0.997072	gtex_sf	0.999981
5809	ENSG00000204514	ZNF814	-0.145929	-0.0207777	0.883977	0.0446721	0.0329767	0.00117894	0.00316454	60	74	74	C1	Adipose. subcutaneous (GTEx)	EpiXcan	0.997072	gtex_sf	0.999981
5810	ENSG00000086289	EPDR1	0.145922	0.0118287	0.883983	0.0114287	0.124775	5.07324e-11	3.0404e-10	13	18	18	C1	Adipose. subcutaneous (GTEx)	EpiXcan	0.997072	gtex_sf	0.999981
5811	ENSG00000196505	GDAP2	0.145853	0.0147154	0.884037	0.0111702	0.0177581	0.0190813	0.043851	14	15	15	C1	Adipose. subcutaneous (GTEx)	EpiXcan	0.997072	gtex_sf	0.999981
5812	ENSG00000196586	MYO6	-0.145638	-0.00662304	0.884207	0.0548083	0.0942484	2.6016e-08	1.20505e-07	11	11	11	C1	Adipose. subcutaneous (GTEx)	EpiXcan	0.997072	gtex_sf	0.999981
5813	ENSG00000053371	AKR7A2	-0.145317	-0.0118958	0.884461	0.0221575	0.0666699	2.64217e-06	9.7752e-06	10	12	12	C1	Adipose. subcutaneous (GTEx)	EpiXcan	0.997072	gtex_sf	0.999981
5814	ENSG00000267100	ILF3-AS1	0.145184	0.00146936	0.884566	0.0919433	0.0915492	1.53536e-08	7.29998e-08	63	85	85	C1	Adipose. subcutaneous (GTEx)	EpiXcan	0.997072	gtex_sf	0.999981
5815	ENSG00000090989	EXOC1	-0.145108	-0.0133089	0.884625	0.0221912	0.0678242	2.97593e-06	1.09493e-05	16	19	19	C1	Adipose. subcutaneous (GTEx)	EpiXcan	0.997072	gtex_sf	0.999981
5816	ENSG00000182952	HMGN4	0.145088	0.011147	0.884641	0.0270398	0.0800031	2.86299e-07	1.1868e-06	7	9	9	C1	Adipose. subcutaneous (GTEx)	EpiXcan	0.997072	gtex_sf	0.999981
5817	ENSG00000099246	RAB18	0.144612	0.00437967	0.885017	0.0494351	0.0867608	7.33249e-08	3.23994e-07	65	88	88	C1	Adipose. subcutaneous (GTEx)	EpiXcan	0.997072	gtex_sf	0.999981
5818	ENSG00000170175	CHRNB1	-0.144181	-0.00493637	0.885358	0.177777	0.272215	2.41882e-24	3.57011e-23	33	44	44	C1	Adipose. subcutaneous (GTEx)	EpiXcan	0.997072	gtex_sf	0.999981
5819	ENSG00000160932	LY6E	0.144136	0.0149616	0.885393	0.0184996	0.0283495	0.00270936	0.00696868	21	25	25	C1	Adipose. subcutaneous (GTEx)	EpiXcan	0.997072	gtex_sf	0.999981
5820	ENSG00000144152	FBLN7	0.143955	0.00417708	0.885536	0.0662996	0.111155	9.69586e-10	5.14821e-09	32	44	44	C1	Adipose. subcutaneous (GTEx)	EpiXcan	0.997072	gtex_sf	0.999981
5821	ENSG00000130348	QRSL1	-0.143914	-0.00261326	0.885568	0.262413	0.391054	4.33291e-40	1.37934e-38	21	24	24	C1	Adipose. subcutaneous (GTEx)	EpiXcan	0.997072	gtex_sf	0.999981
5822	ENSG00000071967	CYBRD1	0.143737	0.00319011	0.885708	0.261006	0.445656	7.08124e-46	2.91726e-44	12	14	14	C1	Adipose. subcutaneous (GTEx)	EpiXcan	0.997072	gtex_sf	0.999981
5823	ENSG00000269737	AL691432.1	0.143713	0.00434267	0.885727	0.164347	0.321463	1.92018e-31	4.18288e-30	5	7	7	C1	Adipose. subcutaneous (GTEx)	EpiXcan	0.997072	gtex_sf	0.999981
5824	ENSG00000169136	ATF5	-0.143544	-0.00125941	0.88586	0.112912	0.0922115	2.84578e-08	1.31251e-07	60	72	72	C1	Adipose. subcutaneous (GTEx)	EpiXcan	0.997072	gtex_sf	0.999981
5825	ENSG00000047056	WDR37	0.143473	0.00180639	0.885917	0.053054	0.120679	1.42105e-10	8.16097e-10	12	15	15	C1	Adipose. subcutaneous (GTEx)	EpiXcan	0.997072	gtex_sf	0.999981
5826	ENSG00000011258	MBTD1	0.143027	0.0378905	0.886269	0.0144945	0.0170399	0.0212252	0.0485073	15	19	19	C1	Adipose. subcutaneous (GTEx)	EpiXcan	0.997072	gtex_sf	0.999981
5827	ENSG00000125877	ITPA	0.142913	0.0030636	0.886359	0.217997	0.38238	6.1221e-37	1.75722e-35	65	74	74	C1	Adipose. subcutaneous (GTEx)	EpiXcan	0.997072	gtex_sf	0.999981
5828	ENSG00000000457	SCYL3	0.142737	-0.000240238	0.886498	0.0361738	0.0575364	1.79514e-05	6.01112e-05	45	48	48	C1	Adipose. subcutaneous (GTEx)	EpiXcan	0.997072	gtex_sf	0.999981
5829	ENSG00000272821	U62317.3	0.142735	0.000266378	0.8865	0.0119252	0.079385	1.8032e-07	7.63756e-07	15	18	18	C1	Adipose. subcutaneous (GTEx)	EpiXcan	0.997072	gtex_sf	0.999981
5830	ENSG00000171757	LRRC34	-0.142687	-0.00294001	0.886537	0.0724402	0.0943442	2.69977e-08	1.24763e-07	32	37	37	C1	Adipose. subcutaneous (GTEx)	EpiXcan	0.997072	gtex_sf	0.999981
5831	ENSG00000113805	CNTN3	0.142547	0.0276118	0.886648	0.0103687	0.0196619	0.0132533	0.0311893	15	16	16	C1	Adipose. subcutaneous (GTEx)	EpiXcan	0.997072	gtex_sf	0.999981
5832	ENSG00000162600	OMA1	0.142376	0.00769445	0.886783	0.0304706	0.0893075	6.09974e-08	2.72446e-07	15	16	16	C1	Adipose. subcutaneous (GTEx)	EpiXcan	0.997072	gtex_sf	0.999981
5833	ENSG00000205221	VIT	-0.142338	-0.00969427	0.886813	0.0311057	0.020317	0.0114839	0.0272589	42	53	53	C1	Adipose. subcutaneous (GTEx)	EpiXcan	0.997072	gtex_sf	0.999981
5834	ENSG00000135951	TSGA10	-0.142273	-0.015195	0.886864	0.0107829	0.0179168	0.0175263	0.0405233	8	9	9	C1	Adipose. subcutaneous (GTEx)	EpiXcan	0.997072	gtex_sf	0.999981
5835	ENSG00000035141	FAM136A	0.141849	0.0232493	0.8872	0.0111787	0.0143703	0.0338968	0.0753281	18	21	21	C1	Adipose. subcutaneous (GTEx)	EpiXcan	0.997072	gtex_sf	0.999981
5836	ENSG00000105519	CAPS	0.141825	0.00766644	0.887218	0.040527	0.092999	2.20135e-08	1.02953e-07	11	12	12	C1	Adipose. subcutaneous (GTEx)	EpiXcan	0.997072	gtex_sf	0.999981
5837	ENSG00000106772	PRUNE2	0.141744	0.0118235	0.887282	0.0205206	0.0273881	0.003223	0.00819916	23	25	25	C1	Adipose. subcutaneous (GTEx)	EpiXcan	0.997072	gtex_sf	0.999981
5838	ENSG00000188038	NRN1L	-0.14173	-0.0259251	0.887294	0.00396753	0.0216572	0.00952238	0.0228469	5	5	5	C1	Adipose. subcutaneous (GTEx)	EpiXcan	0.997072	gtex_sf	0.999981
5839	ENSG00000182796	TMEM198B	-0.141489	-0.0167499	0.887484	0.00784469	0.0329312	0.0011666	0.00313399	4	4	4	C1	Adipose. subcutaneous (GTEx)	EpiXcan	0.997072	gtex_sf	0.999981
5840	ENSG00000184792	OSBP2	-0.141377	-0.0111892	0.887572	0.028278	0.0207877	0.0107497	0.0256334	16	19	19	C1	Adipose. subcutaneous (GTEx)	EpiXcan	0.997072	gtex_sf	0.999981
5841	ENSG00000157833	GAREM2	-0.141159	-0.00566444	0.887744	0.106812	0.237372	9.35553e-21	1.13359e-19	21	26	26	C1	Adipose. subcutaneous (GTEx)	EpiXcan	0.997072	gtex_sf	0.999981
5842	ENSG00000116977	LGALS8	-0.141108	0.00155869	0.887785	0.0463393	0.0650815	3.29546e-06	1.20678e-05	23	27	27	C1	Adipose. subcutaneous (GTEx)	EpiXcan	0.997072	gtex_sf	0.999981
5843	ENSG00000108556	CHRNE	-0.140843	-0.00303178	0.887994	0.333329	0.407669	1.23579e-41	4.21161e-40	34	37	37	C1	Adipose. subcutaneous (GTEx)	EpiXcan	0.997072	gtex_sf	0.999981
5844	ENSG00000089220	PEBP1	-0.140744	-0.00694107	0.888072	0.0330852	0.0164254	0.0240985	0.0547345	31	34	34	C1	Adipose. subcutaneous (GTEx)	EpiXcan	0.997072	gtex_sf	0.999981
5845	ENSG00000033030	ZCCHC8	-0.140707	-0.0311319	0.888101	0.0106884	0.0418777	0.000264835	0.000771696	7	11	11	C1	Adipose. subcutaneous (GTEx)	EpiXcan	0.997072	gtex_sf	0.999981
5846	ENSG00000013523	ANGEL1	-0.140461	-0.0175904	0.888296	0.0375501	0.0864667	1.04371e-07	4.53449e-07	11	11	11	C1	Adipose. subcutaneous (GTEx)	EpiXcan	0.997072	gtex_sf	0.999981
5847	ENSG00000136279	DBNL	0.140447	0.00272111	0.888307	0.137072	0.191345	8.53593e-17	7.97085e-16	58	71	70	C1	Adipose. subcutaneous (GTEx)	EpiXcan	0.997072	gtex_sf	0.999981
5848	ENSG00000118900	UBN1	-0.14035	-0.0039714	0.888384	0.0446671	0.0462498	0.000131904	0.000398272	25	32	32	C1	Adipose. subcutaneous (GTEx)	EpiXcan	0.997072	gtex_sf	0.999981
5849	ENSG00000105088	OLFM2	-0.140278	-0.000448553	0.88844	0.102091	0.239342	2.7872e-21	3.46103e-20	30	39	39	C1	Adipose. subcutaneous (GTEx)	EpiXcan	0.997072	gtex_sf	0.999981
5850	ENSG00000178202	KDELC2	0.140206	0.00683568	0.888497	0.108745	0.208121	4.62728e-18	4.7001e-17	16	21	21	C1	Adipose. subcutaneous (GTEx)	EpiXcan	0.997072	gtex_sf	0.999981
5851	ENSG00000176915	ANKLE2	0.140083	0.0154946	0.888594	0.0268926	0.0937927	1.55935e-08	7.40653e-08	18	23	23	C1	Adipose. subcutaneous (GTEx)	EpiXcan	0.997072	gtex_sf	0.999981
5852	ENSG00000110881	ASIC1	0.14003	0.0188809	0.888636	0.00801844	0.0536389	3.32632e-05	0.000107851	7	9	9	C1	Adipose. subcutaneous (GTEx)	EpiXcan	0.997072	gtex_sf	0.999981
5853	ENSG00000137135	ARHGEF39	0.140002	0.00713655	0.888659	0.0328069	0.244872	2.01104e-21	2.51057e-20	22	36	36	C1	Adipose. subcutaneous (GTEx)	EpiXcan	0.997072	gtex_sf	0.999981
5854	ENSG00000101413	RPRD1B	0.139952	0.00768937	0.888698	0.0343065	0.0851524	1.04199e-07	4.52985e-07	22	27	27	C1	Adipose. subcutaneous (GTEx)	EpiXcan	0.997072	gtex_sf	0.999981
5855	ENSG00000079805	DNM2	0.139821	0.0130369	0.888802	0.013928	0.0619915	5.60744e-06	1.99551e-05	6	9	9	C1	Adipose. subcutaneous (GTEx)	EpiXcan	0.997072	gtex_sf	0.999981
5856	ENSG00000074356	NCBP3	-0.139547	-0.0202179	0.889018	0.0174503	0.0392945	0.000331249	0.000952732	15	19	19	C1	Adipose. subcutaneous (GTEx)	EpiXcan	0.997072	gtex_sf	0.999981
5857	ENSG00000164039	BDH2	-0.139481	-0.00179161	0.88907	0.310468	0.423971	3.11569e-43	1.16068e-41	54	61	61	C1	Adipose. subcutaneous (GTEx)	EpiXcan	0.997072	gtex_sf	0.999981
5858	ENSG00000135913	USP37	0.139349	0.0109084	0.889175	0.0299835	0.0930422	1.77361e-08	8.37027e-08	16	21	21	C1	Adipose. subcutaneous (GTEx)	EpiXcan	0.997072	gtex_sf	0.999981
5859	ENSG00000186283	TOR3A	0.139225	0.00733917	0.889272	0.0523479	0.129616	3.81652e-11	2.31922e-10	9	14	14	C1	Adipose. subcutaneous (GTEx)	EpiXcan	0.997072	gtex_sf	0.999981
5860	ENSG00000183474	GTF2H2C	0.138924	0.105294	0.88951	7.48177e-05	0.0162397	0.0246677	0.0559819	4	6	6	C1	Adipose. subcutaneous (GTEx)	EpiXcan	0.997072	gtex_sf	0.999981
5861	ENSG00000163728	TTC14	-0.138571	-0.00421167	0.889789	0.0547634	0.17584	3.28491e-15	2.76015e-14	5	7	7	C1	Adipose. subcutaneous (GTEx)	EpiXcan	0.997072	gtex_sf	0.999981
5862	ENSG00000087253	LPCAT2	-0.138121	-0.00496465	0.890145	0.0146349	0.0431867	0.000209673	0.000618422	10	13	13	C1	Adipose. subcutaneous (GTEx)	EpiXcan	0.997072	gtex_sf	0.999981
5863	ENSG00000157554	ERG	-0.138051	-0.204023	0.8902	5.83001e-05	0.0138486	0.0373248	0.082579	1	2	2	C1	Adipose. subcutaneous (GTEx)	EpiXcan	0.997072	gtex_sf	0.999981
5864	ENSG00000078177	N4BP2	0.137541	0.00706428	0.890603	0.0596003	0.0889776	6.91668e-08	3.06685e-07	33	36	36	C1	Adipose. subcutaneous (GTEx)	EpiXcan	0.997072	gtex_sf	0.999981
5865	ENSG00000085644	ZNF213	-0.137437	-0.0053957	0.890685	0.106005	0.180727	1.46812e-15	1.2585e-14	27	33	33	C1	Adipose. subcutaneous (GTEx)	EpiXcan	0.997072	gtex_sf	0.999981
5866	ENSG00000100014	SPECC1L	-0.137421	-0.00789367	0.890698	0.0479824	0.122718	7.97152e-11	4.68164e-10	22	28	28	C1	Adipose. subcutaneous (GTEx)	EpiXcan	0.997072	gtex_sf	0.999981
5867	ENSG00000124459	ZNF45	0.137291	0.0103175	0.890801	0.0176912	0.0453391	9.81826e-05	0.000301258	10	12	12	C1	Adipose. subcutaneous (GTEx)	EpiXcan	0.997072	gtex_sf	0.999981
5868	ENSG00000105568	PPP2R1A	-0.137237	-0.00989603	0.890844	0.0236975	0.0757264	5.07163e-07	2.03606e-06	15	17	17	C1	Adipose. subcutaneous (GTEx)	EpiXcan	0.997072	gtex_sf	0.999981
5869	ENSG00000178665	ZNF713	0.136927	0.00614195	0.891089	0.0376153	0.110407	1.14988e-09	6.06414e-09	38	49	49	C1	Adipose. subcutaneous (GTEx)	EpiXcan	0.997072	gtex_sf	0.999981
5870	ENSG00000125775	SDCBP2	0.136883	0.0196803	0.891123	0.0100122	0.0275004	0.00338801	0.00860082	21	25	25	C1	Adipose. subcutaneous (GTEx)	EpiXcan	0.997072	gtex_sf	0.999981
5871	ENSG00000167136	ENDOG	-0.136849	-0.00680907	0.89115	0.112189	0.310085	2.90038e-28	5.28979e-27	45	62	62	C1	Adipose. subcutaneous (GTEx)	EpiXcan	0.997072	gtex_sf	0.999981
5872	ENSG00000091947	TMEM101	-0.136742	0.00359435	0.891235	0.122571	0.0871444	7.91362e-08	3.48682e-07	46	55	55	C1	Adipose. subcutaneous (GTEx)	EpiXcan	0.997072	gtex_sf	0.999981
5873	ENSG00000143436	MRPL9	0.1366	0.0401627	0.891347	0.00175319	0.0120946	0.0494025	0.107251	2	3	3	C1	Adipose. subcutaneous (GTEx)	EpiXcan	0.997072	gtex_sf	0.999981
5874	ENSG00000093000	NUP50	0.135981	0.00743657	0.891836	0.0622326	0.158958	7.05113e-14	5.35023e-13	25	34	34	C1	Adipose. subcutaneous (GTEx)	EpiXcan	0.997072	gtex_sf	0.999981
5875	ENSG00000070081	NUCB2	0.135692	0.00612894	0.892065	0.0312577	0.0393882	0.000396441	0.00113049	22	23	23	C1	Adipose. subcutaneous (GTEx)	EpiXcan	0.997072	gtex_sf	0.999981
5876	ENSG00000128513	POT1	0.135635	0.0118828	0.89211	0.0288801	0.0231271	0.00434241	0.0108634	6	6	6	C1	Adipose. subcutaneous (GTEx)	EpiXcan	0.997072	gtex_sf	0.999981
5877	ENSG00000105808	RASA4	-0.135428	-0.00992835	0.892273	0.0493606	0.0769196	4.75173e-07	1.91312e-06	10	14	14	C1	Adipose. subcutaneous (GTEx)	EpiXcan	0.997072	gtex_sf	0.999981
5878	ENSG00000236333	TRHDE-AS1	0.134714	0.0158273	0.892838	0.0113316	0.029681	0.00213978	0.00556376	6	7	7	C1	Adipose. subcutaneous (GTEx)	EpiXcan	0.997072	gtex_sf	0.999981
5879	ENSG00000132275	RRP8	-0.134687	-0.00870742	0.89286	0.0631762	0.267894	1.28065e-24	1.91237e-23	40	49	49	C1	Adipose. subcutaneous (GTEx)	EpiXcan	0.997072	gtex_sf	0.999981
5880	ENSG00000213719	CLIC1	0.134445	0.0129676	0.893051	0.050088	0.037921	0.00046361	0.00130897	42	47	47	C1	Adipose. subcutaneous (GTEx)	EpiXcan	0.997072	gtex_sf	0.999981
5881	ENSG00000156113	KCNMA1	-0.134415	-0.0100468	0.893074	0.0408841	0.164691	4.9099e-14	3.77458e-13	15	16	16	C1	Adipose. subcutaneous (GTEx)	EpiXcan	0.997072	gtex_sf	0.999981
5882	ENSG00000174721	FGFBP3	-0.134415	-0.00827039	0.893074	0.0305677	0.0857227	1.10218e-07	4.76489e-07	19	23	23	C1	Adipose. subcutaneous (GTEx)	EpiXcan	0.997072	gtex_sf	0.999981
5883	ENSG00000075188	NUP37	0.134391	0.00417167	0.893093	0.0175885	0.0156588	0.0259175	0.0586288	28	34	34	C1	Adipose. subcutaneous (GTEx)	EpiXcan	0.997072	gtex_sf	0.999981
5884	ENSG00000204463	BAG6	-0.134307	-0.00592214	0.89316	0.0988888	0.155298	5.38095e-14	4.12088e-13	28	31	31	C1	Adipose. subcutaneous (GTEx)	EpiXcan	0.997072	gtex_sf	0.999981
5885	ENSG00000119242	CCDC92	-0.134262	-0.00609939	0.893195	0.0689622	0.177572	2.7062e-15	2.28485e-14	12	13	13	C1	Adipose. subcutaneous (GTEx)	EpiXcan	0.997072	gtex_sf	0.999981
5886	ENSG00000180011	ZADH2	-0.134186	-0.0056015	0.893255	0.0736482	0.227616	1.05972e-19	1.19996e-18	9	10	10	C1	Adipose. subcutaneous (GTEx)	EpiXcan	0.997072	gtex_sf	0.999981
5887	ENSG00000173852	DPY19L1	0.134123	0.00224808	0.893305	0.0285556	0.0905756	5.02717e-08	2.25981e-07	20	23	23	C1	Adipose. subcutaneous (GTEx)	EpiXcan	0.997072	gtex_sf	0.999981
5888	ENSG00000168818	STX18	-0.134117	-0.0161608	0.89331	0.0119364	0.0203912	0.0112087	0.0266417	7	7	7	C1	Adipose. subcutaneous (GTEx)	EpiXcan	0.997072	gtex_sf	0.999981
5889	ENSG00000112304	ACOT13	0.134097	0.00928961	0.893326	0.0223211	0.120044	2.34045e-10	1.31499e-09	15	20	20	C1	Adipose. subcutaneous (GTEx)	EpiXcan	0.997072	gtex_sf	0.999981
5890	ENSG00000119723	COQ6	0.133939	0.00884255	0.893451	0.0267538	0.0422666	0.00024691	0.000721566	18	24	24	C1	Adipose. subcutaneous (GTEx)	EpiXcan	0.997072	gtex_sf	0.999981
5891	ENSG00000101445	PPP1R16B	0.133543	0.0108927	0.893764	0.0130522	0.0185349	0.0151765	0.0354001	10	10	10	C1	Adipose. subcutaneous (GTEx)	EpiXcan	0.997072	gtex_sf	0.999981
5892	ENSG00000131711	MAP1B	-0.133471	-0.00368113	0.893821	0.245295	0.301578	3.91275e-28	7.05352e-27	37	41	41	C1	Adipose. subcutaneous (GTEx)	EpiXcan	0.997072	gtex_sf	0.999981
5893	ENSG00000078814	MYH7B	-0.133459	-0.0169834	0.89383	0.0270232	0.0325407	0.00136397	0.0036287	22	27	27	C1	Adipose. subcutaneous (GTEx)	EpiXcan	0.997072	gtex_sf	0.999981
5894	ENSG00000145623	OSMR	0.133008	0.0134835	0.894187	0.0158112	0.054609	2.82603e-05	9.24001e-05	3	5	5	C1	Adipose. subcutaneous (GTEx)	EpiXcan	0.997072	gtex_sf	0.999981
5895	ENSG00000244242	IFITM10	-0.132638	-0.0186888	0.89448	0.0115831	0.0177575	0.0187114	0.0430363	15	22	22	C1	Adipose. subcutaneous (GTEx)	EpiXcan	0.997072	gtex_sf	0.999981
5896	ENSG00000241484	ARHGAP8	-0.132553	-0.00540002	0.894547	0.00721325	0.0523421	3.62163e-05	0.000117128	11	14	14	C1	Adipose. subcutaneous (GTEx)	EpiXcan	0.997072	gtex_sf	0.999981
5897	ENSG00000146729	NIPSNAP2	-0.132044	-0.00486287	0.894949	0.11888	0.157864	8.16498e-14	6.14876e-13	33	39	39	C1	Adipose. subcutaneous (GTEx)	EpiXcan	0.997072	gtex_sf	0.999981
5898	ENSG00000119231	SENP5	0.132035	0.0101503	0.894957	0.0289391	0.0915614	3.6229e-08	1.65242e-07	5	6	6	C1	Adipose. subcutaneous (GTEx)	EpiXcan	0.997072	gtex_sf	0.999981
5899	ENSG00000176945	MUC20	0.131901	0.00128352	0.895063	0.307893	0.532527	3.49291e-60	2.84448e-58	67	84	84	C1	Adipose. subcutaneous (GTEx)	EpiXcan	0.997072	gtex_sf	0.999981
5900	ENSG00000137269	LRRC1	-0.131883	-0.0105598	0.895077	0.00988955	0.0747903	7.27199e-07	2.85559e-06	4	8	8	C1	Adipose. subcutaneous (GTEx)	EpiXcan	0.997072	gtex_sf	0.999981
5901	ENSG00000179277	MEIS3P1	-0.131758	-0.00672521	0.895176	0.154103	0.195143	4.5008e-17	4.28862e-16	43	54	54	C1	Adipose. subcutaneous (GTEx)	EpiXcan	0.997072	gtex_sf	0.999981
5902	ENSG00000133250	ZNF414	-0.131596	-0.00511116	0.895303	0.0762932	0.157467	9.07985e-14	6.81207e-13	11	11	11	C1	Adipose. subcutaneous (GTEx)	EpiXcan	0.997072	gtex_sf	0.999981
5903	ENSG00000163815	CLEC3B	0.131585	0.0175699	0.895313	0.0208555	0.0249276	0.00526691	0.0130273	16	19	19	C1	Adipose. subcutaneous (GTEx)	EpiXcan	0.997072	gtex_sf	0.999981
5904	ENSG00000161328	LRRC56	0.13158	0.0021065	0.895316	0.0912827	0.0784368	3.78434e-07	1.5427e-06	37	46	46	C1	Adipose. subcutaneous (GTEx)	EpiXcan	0.997072	gtex_sf	0.999981
5905	ENSG00000008988	RPS20	-0.130868	-0.0142829	0.89588	0.0377013	0.0552294	2.86466e-05	9.35924e-05	40	45	45	C1	Adipose. subcutaneous (GTEx)	EpiXcan	0.997072	gtex_sf	0.999981
5906	ENSG00000163545	NUAK2	0.130696	0.018695	0.896016	0.0228732	0.0895674	5.86618e-08	2.62684e-07	15	19	19	C1	Adipose. subcutaneous (GTEx)	EpiXcan	0.997072	gtex_sf	0.999981
5907	ENSG00000128944	KNSTRN	0.130661	0.00384917	0.896044	0.144597	0.359176	8.22329e-35	2.09045e-33	8	10	10	C1	Adipose. subcutaneous (GTEx)	EpiXcan	0.997072	gtex_sf	0.999981
5908	ENSG00000121897	LIAS	-0.130324	-0.0125816	0.89631	0.0119393	0.0489658	6.80412e-05	0.000212403	10	10	10	C1	Adipose. subcutaneous (GTEx)	EpiXcan	0.997072	gtex_sf	0.999981
5909	ENSG00000177570	SAMD12	-0.130021	-0.00415031	0.89655	0.0368179	0.0994765	4.67705e-09	2.33886e-08	11	12	12	C1	Adipose. subcutaneous (GTEx)	EpiXcan	0.997072	gtex_sf	0.999981
5910	ENSG00000064545	TMEM161A	-0.129885	0.0131458	0.896657	0.0438954	0.107936	1.94205e-09	1.00415e-08	40	52	52	C1	Adipose. subcutaneous (GTEx)	EpiXcan	0.997072	gtex_sf	0.999981
5911	ENSG00000153446	C16orf89	0.129192	0.01114	0.897206	0.0798756	0.0193375	0.0123359	0.0291479	56	72	72	C1	Adipose. subcutaneous (GTEx)	EpiXcan	0.997072	gtex_sf	0.999981
5912	ENSG00000119899	SLC17A5	0.129069	0.00457074	0.897303	0.0614571	0.162272	7.81367e-14	5.90643e-13	54	65	65	C1	Adipose. subcutaneous (GTEx)	EpiXcan	0.997072	gtex_sf	0.999981
5913	ENSG00000204947	ZNF425	0.128839	0.00685936	0.897485	0.0522956	0.149652	4.57227e-13	3.23944e-12	14	18	18	C1	Adipose. subcutaneous (GTEx)	EpiXcan	0.997072	gtex_sf	0.999981
5914	ENSG00000069966	GNB5	-0.128789	-0.00583553	0.897524	0.158136	0.268701	7.88339e-24	1.1337e-22	39	44	44	C1	Adipose. subcutaneous (GTEx)	EpiXcan	0.997072	gtex_sf	0.999981
5915	ENSG00000171421	MRPL36	0.128523	0.00779553	0.897735	0.0275739	0.0922865	3.43e-08	1.56853e-07	8	10	10	C1	Adipose. subcutaneous (GTEx)	EpiXcan	0.997072	gtex_sf	0.999981
5916	ENSG00000205078	SYCE1L	-0.128485	-0.00518669	0.897765	0.0632443	0.565314	9.23443e-66	9.10892e-64	12	15	15	C1	Adipose. subcutaneous (GTEx)	EpiXcan	0.997072	gtex_sf	0.999981
5917	ENSG00000085832	EPS15	-0.128327	-0.00250332	0.89789	0.264292	0.362616	4.0046e-34	9.91033e-33	22	25	25	C1	Adipose. subcutaneous (GTEx)	EpiXcan	0.997072	gtex_sf	0.999981
5918	ENSG00000184602	SNN	0.128288	0.00938536	0.897921	0.0524321	0.103436	5.08954e-09	2.53428e-08	33	43	43	C1	Adipose. subcutaneous (GTEx)	EpiXcan	0.997072	gtex_sf	0.999981
5919	ENSG00000150756	FAM173B	-0.128263	-0.00538263	0.897941	0.0529639	0.102825	3.40072e-09	1.7215e-08	10	13	13	C1	Adipose. subcutaneous (GTEx)	EpiXcan	0.997072	gtex_sf	0.999981
5920	ENSG00000085117	CD82	-0.128011	-0.0159809	0.898141	0.0322061	0.0289482	0.00242541	0.00627033	34	41	41	C1	Adipose. subcutaneous (GTEx)	EpiXcan	0.997072	gtex_sf	0.999981
5921	ENSG00000105556	MIER2	0.127878	0.00162271	0.898246	0.0747133	0.157032	1.75685e-13	1.28906e-12	36	41	41	C1	Adipose. subcutaneous (GTEx)	EpiXcan	0.997072	gtex_sf	0.999981
5922	ENSG00000204130	RUFY2	0.12728	0.0062963	0.898719	0.0622843	0.0661642	2.61018e-06	9.66962e-06	31	33	33	C1	Adipose. subcutaneous (GTEx)	EpiXcan	0.997072	gtex_sf	0.999981
5923	ENSG00000145331	TRMT10A	0.126753	0.0564562	0.899136	0.0125975	0.0330939	0.00130215	0.00347347	13	15	15	C1	Adipose. subcutaneous (GTEx)	EpiXcan	0.997072	gtex_sf	0.999981
5924	ENSG00000161955	TNFSF13	0.126671	0.00547862	0.899201	0.0662845	0.0730992	1.07207e-06	4.12653e-06	34	41	41	C1	Adipose. subcutaneous (GTEx)	EpiXcan	0.997072	gtex_sf	0.999981
5925	ENSG00000086475	SEPHS1	0.126259	0.00978593	0.899527	0.0242444	0.0589677	1.24148e-05	4.2341e-05	10	12	12	C1	Adipose. subcutaneous (GTEx)	EpiXcan	0.997072	gtex_sf	0.999981
5926	ENSG00000198478	SH3BGRL2	-0.125691	-0.0101486	0.899976	0.0490905	0.0977598	1.3446e-08	6.42791e-08	8	8	8	C1	Adipose. subcutaneous (GTEx)	EpiXcan	0.997072	gtex_sf	0.999981
5927	ENSG00000230487	PSMG3-AS1	-0.125614	-0.00336915	0.900037	0.123296	0.186946	4.82789e-16	4.27191e-15	50	58	58	C1	Adipose. subcutaneous (GTEx)	EpiXcan	0.997072	gtex_sf	0.999981
5928	ENSG00000146856	AGBL3	-0.125486	-0.0041429	0.900139	0.0772624	0.0848643	8.06361e-08	3.54733e-07	49	59	59	C1	Adipose. subcutaneous (GTEx)	EpiXcan	0.997072	gtex_sf	0.999981
5929	ENSG00000057019	DCBLD2	-0.125464	-0.0226202	0.900156	0.0048819	0.0635272	6.10642e-06	2.16046e-05	4	7	7	C1	Adipose. subcutaneous (GTEx)	EpiXcan	0.997072	gtex_sf	0.999981
5930	ENSG00000165912	PACSIN3	0.125385	0.00717171	0.900219	0.0437019	0.0791409	2.81889e-07	1.16956e-06	6	6	6	C1	Adipose. subcutaneous (GTEx)	EpiXcan	0.997072	gtex_sf	0.999981
5931	ENSG00000141279	NPEPPS	-0.125286	-0.00551063	0.900297	0.0457092	0.0575448	1.66863e-05	5.60358e-05	30	39	39	C1	Adipose. subcutaneous (GTEx)	EpiXcan	0.997072	gtex_sf	0.999981
5932	ENSG00000197586	ENTPD6	-0.125274	-0.015336	0.900306	0.0161201	0.0280665	0.00303825	0.00775876	13	17	17	C1	Adipose. subcutaneous (GTEx)	EpiXcan	0.997072	gtex_sf	0.999981
5933	ENSG00000047932	GOPC	-0.125224	-0.0055541	0.900346	0.0464054	0.0849318	9.33099e-08	4.07798e-07	12	13	13	C1	Adipose. subcutaneous (GTEx)	EpiXcan	0.997072	gtex_sf	0.999981
5934	ENSG00000180089	TMEM86B	-0.124985	-0.00268901	0.900535	0.0363511	0.0780324	4.09101e-07	1.65903e-06	10	14	14	C1	Adipose. subcutaneous (GTEx)	EpiXcan	0.997072	gtex_sf	0.999981
5935	ENSG00000248429	AC098679.1	0.124889	0.00790925	0.900612	0.0242922	0.255581	1.37444e-22	1.83876e-21	15	20	20	C1	Adipose. subcutaneous (GTEx)	EpiXcan	0.997072	gtex_sf	0.999981
5936	ENSG00000159063	ALG8	-0.124865	-0.0110498	0.90063	0.0564339	0.1201	2.10042e-10	1.18679e-09	15	17	17	C1	Adipose. subcutaneous (GTEx)	EpiXcan	0.997072	gtex_sf	0.999981
5937	ENSG00000104973	MED25	0.124813	0.0159188	0.900672	0.0109458	0.0385217	0.000446905	0.00126435	8	10	10	C1	Adipose. subcutaneous (GTEx)	EpiXcan	0.997072	gtex_sf	0.999981
5938	ENSG00000130595	TNNT3	0.124431	-0.000772016	0.900974	0.0724058	0.0662761	3.38441e-06	1.23774e-05	51	58	58	C1	Adipose. subcutaneous (GTEx)	EpiXcan	0.997072	gtex_sf	0.999981
5939	ENSG00000135441	BLOC1S1	-0.124174	-0.0104193	0.901177	0.0159697	0.0521196	3.84966e-05	0.000124045	5	5	5	C1	Adipose. subcutaneous (GTEx)	EpiXcan	0.997072	gtex_sf	0.999981
5940	ENSG00000083845	RPS5	0.123955	0.00587466	0.901351	0.0540632	0.218435	2.90803e-19	3.21744e-18	5	8	8	C1	Adipose. subcutaneous (GTEx)	EpiXcan	0.997072	gtex_sf	0.999981
5941	ENSG00000099994	SUSD2	-0.12387	-0.00529999	0.901418	0.131269	0.249516	9.12993e-24	1.3036e-22	27	35	35	C1	Adipose. subcutaneous (GTEx)	EpiXcan	0.997072	gtex_sf	0.999981
5942	ENSG00000172456	FGGY	0.123862	0.00489642	0.901425	0.0118893	0.0340745	0.00101364	0.00274464	10	12	12	C1	Adipose. subcutaneous (GTEx)	EpiXcan	0.997072	gtex_sf	0.999981
5943	ENSG00000085365	SCAMP1	-0.123603	-0.00982627	0.90163	0.0312763	0.0730321	8.4523e-07	3.29322e-06	9	12	12	C1	Adipose. subcutaneous (GTEx)	EpiXcan	0.997072	gtex_sf	0.999981
5944	ENSG00000103343	ZNF174	0.123539	-0.00410965	0.90168	0.0236961	0.0274005	0.00317096	0.00807487	26	34	34	C1	Adipose. subcutaneous (GTEx)	EpiXcan	0.997072	gtex_sf	0.999981
5945	ENSG00000167766	ZNF83	-0.123313	-0.00371384	0.901859	0.192963	0.581847	5.82117e-69	6.85186e-67	23	31	31	C1	Adipose. subcutaneous (GTEx)	EpiXcan	0.997072	gtex_sf	0.999981
5946	ENSG00000225151	GOLGA2P7	0.123275	0.00048531	0.901889	0.172663	0.221256	3.3928e-19	3.73022e-18	57	68	68	C1	Adipose. subcutaneous (GTEx)	EpiXcan	0.997072	gtex_sf	0.999981
5947	ENSG00000241697	TMEFF1	0.123259	0.0061573	0.901902	0.0387048	0.0265993	0.00378057	0.0095259	50	62	62	C1	Adipose. subcutaneous (GTEx)	EpiXcan	0.997072	gtex_sf	0.999981
5948	ENSG00000161533	ACOX1	0.12316	0.0109402	0.901981	0.0296358	0.0739213	9.69042e-07	3.74748e-06	18	21	21	C1	Adipose. subcutaneous (GTEx)	EpiXcan	0.997072	gtex_sf	0.999981
5949	ENSG00000250251	PKD1P6	0.122915	0.0109824	0.902174	0.091673	0.113923	2.06936e-10	1.17066e-09	35	42	42	C1	Adipose. subcutaneous (GTEx)	EpiXcan	0.997072	gtex_sf	0.999981
5950	ENSG00000137414	FAM8A1	0.122502	0.0105987	0.902501	0.0566162	0.0696641	1.28445e-06	4.91028e-06	16	18	18	C1	Adipose. subcutaneous (GTEx)	EpiXcan	0.997072	gtex_sf	0.999981
5951	ENSG00000131797	CLUHP3	0.122416	0.00550397	0.902569	0.0315018	0.11944	1.99432e-10	1.13004e-09	14	18	18	C1	Adipose. subcutaneous (GTEx)	EpiXcan	0.997072	gtex_sf	0.999981
5952	ENSG00000037474	NSUN2	-0.122315	-0.00416859	0.902649	0.175926	0.46322	1.82163e-48	8.62015e-47	33	41	41	C1	Adipose. subcutaneous (GTEx)	EpiXcan	0.997072	gtex_sf	0.999981
5953	ENSG00000148834	GSTO1	0.121768	0.00593584	0.903083	0.167509	0.0900973	1.63003e-08	7.72651e-08	95	107	107	C1	Adipose. subcutaneous (GTEx)	EpiXcan	0.997072	gtex_sf	0.999981
5954	ENSG00000133612	AGAP3	0.121112	0.0118505	0.903603	0.0171752	0.0212725	0.0101455	0.024267	19	24	24	C1	Adipose. subcutaneous (GTEx)	EpiXcan	0.997072	gtex_sf	0.999981
5955	ENSG00000179397	CATSPERE	-0.120826	-0.00919762	0.903829	0.0285531	0.0786752	3.68741e-07	1.50626e-06	8	10	10	C1	Adipose. subcutaneous (GTEx)	EpiXcan	0.997072	gtex_sf	0.999981
5956	ENSG00000136143	SUCLA2	0.12031	0.00273763	0.904238	0.0527574	0.0592859	1.20974e-05	4.12884e-05	55	67	67	C1	Adipose. subcutaneous (GTEx)	EpiXcan	0.997072	gtex_sf	0.999981
5957	ENSG00000154654	NCAM2	-0.120226	-0.0143857	0.904304	0.0112015	0.0544709	1.68555e-05	5.65632e-05	26	31	31	C1	Adipose. subcutaneous (GTEx)	EpiXcan	0.997072	gtex_sf	0.999981
5958	ENSG00000243789	JMJD7	0.12018	0.00373398	0.904341	0.105545	0.281419	2.49228e-25	3.87881e-24	20	27	27	C1	Adipose. subcutaneous (GTEx)	EpiXcan	0.997072	gtex_sf	0.999981
5959	ENSG00000162994	CLHC1	-0.119683	-0.00647215	0.904734	0.0905842	0.633025	1.65353e-82	3.9256e-80	39	44	44	C1	Adipose. subcutaneous (GTEx)	EpiXcan	0.997072	gtex_sf	0.999981
5960	ENSG00000239282	CASTOR1	0.11955	0.00827654	0.904839	0.0155364	0.0389138	0.000406188	0.00115687	9	12	12	C1	Adipose. subcutaneous (GTEx)	EpiXcan	0.997072	gtex_sf	0.999981
5961	ENSG00000151893	CACUL1	0.119348	0.443782	0.905	8.17934e-06	0.118294	2.22723e-10	1.2549e-09	1	5	5	C1	Adipose. subcutaneous (GTEx)	EpiXcan	0.997072	gtex_sf	0.999981
5962	ENSG00000198075	SULT1C4	0.119205	-0.00124133	0.905113	0.0698983	0.0803266	2.8019e-07	1.16319e-06	43	47	47	C1	Adipose. subcutaneous (GTEx)	EpiXcan	0.997072	gtex_sf	0.999981
5963	ENSG00000160321	ZNF208	0.118979	0.0139875	0.905292	0.0809659	0.206255	3.1447e-18	3.22694e-17	48	56	56	C1	Adipose. subcutaneous (GTEx)	EpiXcan	0.997072	gtex_sf	0.999981
5964	ENSG00000124374	PAIP2B	-0.118965	-0.000903211	0.905303	0.0182678	0.0173264	0.0191595	0.0440164	19	23	23	C1	Adipose. subcutaneous (GTEx)	EpiXcan	0.997072	gtex_sf	0.999981
5965	ENSG00000259134	LINC00924	-0.118849	0.00722705	0.905395	0.0341159	0.109441	1.69444e-09	8.80013e-09	23	26	26	C1	Adipose. subcutaneous (GTEx)	EpiXcan	0.997072	gtex_sf	0.999981
5966	ENSG00000138639	ARHGAP24	0.118343	0.00789357	0.905796	0.024332	0.0649836	4.2543e-06	1.53306e-05	5	6	6	C1	Adipose. subcutaneous (GTEx)	EpiXcan	0.997072	gtex_sf	0.999981
5967	ENSG00000198015	MRPL42	-0.117786	0.000197031	0.906237	0.211487	0.245627	5.02934e-22	6.51675e-21	104	127	127	C1	Adipose. subcutaneous (GTEx)	EpiXcan	0.997072	gtex_sf	0.999981
5968	ENSG00000101220	C20orf27	-0.117384	-0.0178961	0.906556	0.0197527	0.02182	0.00910012	0.0219013	10	12	12	C1	Adipose. subcutaneous (GTEx)	EpiXcan	0.997072	gtex_sf	0.999981
5969	ENSG00000179348	GATA2	-0.117131	-0.0180553	0.906756	0.0700834	0.0797101	2.99909e-07	1.24101e-06	36	44	44	C1	Adipose. subcutaneous (GTEx)	EpiXcan	0.997072	gtex_sf	0.999981
5970	ENSG00000135835	KIAA1614	0.116856	-0.00964272	0.906974	0.0156437	0.0175109	0.0197983	0.0454169	20	24	24	C1	Adipose. subcutaneous (GTEx)	EpiXcan	0.997072	gtex_sf	0.999981
5971	ENSG00000198301	SDAD1	0.116756	0.0411399	0.907053	0.00876118	0.0163107	0.0231471	0.0526846	6	6	6	C1	Adipose. subcutaneous (GTEx)	EpiXcan	0.997072	gtex_sf	0.999981
5972	ENSG00000106853	PTGR1	0.116627	0.00757744	0.907155	0.126955	0.30717	8.57703e-28	1.51882e-26	20	27	27	C1	Adipose. subcutaneous (GTEx)	EpiXcan	0.997072	gtex_sf	0.999981
5973	ENSG00000234741	GAS5	0.116381	0.00267157	0.90735	0.0842672	0.0986739	4.61497e-09	2.31111e-08	13	15	15	C1	Adipose. subcutaneous (GTEx)	EpiXcan	0.997072	gtex_sf	0.999981
5974	ENSG00000135093	USP30	0.116372	0.00871187	0.907358	0.0583691	0.0500945	6.63121e-05	0.000207561	31	33	33	C1	Adipose. subcutaneous (GTEx)	EpiXcan	0.997072	gtex_sf	0.999981
5975	ENSG00000008516	MMP25	-0.116364	-0.0144027	0.907364	0.0102355	0.0317808	0.00156451	0.00413474	2	3	3	C1	Adipose. subcutaneous (GTEx)	EpiXcan	0.997072	gtex_sf	0.999981
5976	ENSG00000213753	CENPBD1P1	-0.115466	-0.0316	0.908076	0.00778414	0.029356	0.00230983	0.00598147	9	9	9	C1	Adipose. subcutaneous (GTEx)	EpiXcan	0.997072	gtex_sf	0.999981
5977	ENSG00000115364	MRPL19	0.115165	-0.00217159	0.908314	0.225134	0.357216	9.53053e-34	2.31359e-32	81	98	98	C1	Adipose. subcutaneous (GTEx)	EpiXcan	0.997072	gtex_sf	0.999981
5978	ENSG00000118939	UCHL3	-0.115107	-0.0112275	0.90836	0.0117721	0.0574511	1.65739e-05	5.56851e-05	10	12	12	C1	Adipose. subcutaneous (GTEx)	EpiXcan	0.997072	gtex_sf	0.999981
5979	ENSG00000174953	DHX36	-0.114847	-0.0168519	0.908566	0.00674417	0.0527115	2.96312e-05	9.66344e-05	6	8	8	C1	Adipose. subcutaneous (GTEx)	EpiXcan	0.997072	gtex_sf	0.999981
5980	ENSG00000122557	HERPUD2	0.114619	0.0136262	0.908747	0.0114289	0.0459307	0.000122766	0.000372124	13	17	17	C1	Adipose. subcutaneous (GTEx)	EpiXcan	0.997072	gtex_sf	0.999981
5981	ENSG00000005471	ABCB4	-0.114504	-0.0217578	0.908838	0.0293588	0.029382	0.0020648	0.00538577	16	16	16	C1	Adipose. subcutaneous (GTEx)	EpiXcan	0.997072	gtex_sf	0.999981
5982	ENSG00000271918	AC034236.2	-0.114302	-0.0190461	0.908999	0.0171534	0.0291322	0.00248309	0.00641237	11	12	12	C1	Adipose. subcutaneous (GTEx)	EpiXcan	0.997072	gtex_sf	0.999981
5983	ENSG00000073050	XRCC1	-0.11429	-0.0136293	0.909008	0.00886527	0.0205279	0.0109306	0.0260294	5	7	7	C1	Adipose. subcutaneous (GTEx)	EpiXcan	0.997072	gtex_sf	0.999981
5984	ENSG00000214331	AC009053.1	-0.114076	-0.00405605	0.909178	0.165508	0.171052	7.63488e-15	6.24295e-14	51	62	62	C1	Adipose. subcutaneous (GTEx)	EpiXcan	0.997072	gtex_sf	0.999981
5985	ENSG00000212694	LINC01089	-0.113819	-0.00266847	0.909381	0.170189	0.31019	3.06663e-28	5.56403e-27	18	24	24	C1	Adipose. subcutaneous (GTEx)	EpiXcan	0.997072	gtex_sf	0.999981
5986	ENSG00000226742	HSBP1L1	-0.113799	-0.00691057	0.909397	0.0339632	0.138785	6.98973e-12	4.52218e-11	8	10	10	C1	Adipose. subcutaneous (GTEx)	EpiXcan	0.997072	gtex_sf	0.999981
5987	ENSG00000138193	PLCE1	0.113243	0.0067119	0.909838	0.0603866	0.0460086	0.0001085	0.000331391	86	103	103	C1	Adipose. subcutaneous (GTEx)	EpiXcan	0.997072	gtex_sf	0.999981
5988	ENSG00000253731	PCDHGA6	-0.112884	-0.00761112	0.910123	0.0421502	0.0752602	6.58493e-07	2.60037e-06	10	11	11	C1	Adipose. subcutaneous (GTEx)	EpiXcan	0.997072	gtex_sf	0.999981
5989	ENSG00000165731	RET	-0.112862	-0.00972744	0.91014	0.0263456	0.0522462	3.59612e-05	0.00011633	5	7	7	C1	Adipose. subcutaneous (GTEx)	EpiXcan	0.997072	gtex_sf	0.999981
5990	ENSG00000076650	GPATCH1	0.112734	0.0115127	0.910242	0.00855859	0.0445024	0.000173406	0.000515361	17	20	20	C1	Adipose. subcutaneous (GTEx)	EpiXcan	0.997072	gtex_sf	0.999981
5991	ENSG00000137809	ITGA11	-0.112572	-0.0169664	0.91037	0.0179863	0.0149958	0.0281822	0.063332	10	11	11	C1	Adipose. subcutaneous (GTEx)	EpiXcan	0.997072	gtex_sf	0.999981
5992	ENSG00000182180	MRPS16	0.112442	0.0137229	0.910473	0.0391581	0.0227595	0.00747335	0.0181514	29	33	33	C1	Adipose. subcutaneous (GTEx)	EpiXcan	0.997072	gtex_sf	0.999981
5993	ENSG00000267106	ZNF561-AS1	0.112274	0.011321	0.910606	0.0158605	0.0493306	6.32341e-05	0.000198458	10	10	10	C1	Adipose. subcutaneous (GTEx)	EpiXcan	0.997072	gtex_sf	0.999981
5994	ENSG00000146151	HMGCLL1	-0.112268	-0.019512	0.910611	0.00252891	0.0294426	0.00244248	0.00631331	3	3	3	C1	Adipose. subcutaneous (GTEx)	EpiXcan	0.997072	gtex_sf	0.999981
5995	ENSG00000139496	NUP58	-0.112227	-0.00590057	0.910643	0.0638051	0.0180968	0.0172042	0.0398312	57	64	64	C1	Adipose. subcutaneous (GTEx)	EpiXcan	0.997072	gtex_sf	0.999981
5996	ENSG00000254858	MPV17L2	-0.111875	-0.00245695	0.910923	0.0500979	0.0751694	7.09549e-07	2.79019e-06	39	49	49	C1	Adipose. subcutaneous (GTEx)	EpiXcan	0.997072	gtex_sf	0.999981
5997	ENSG00000145741	BTF3	0.111718	0.00875684	0.911047	0.0117388	0.0466178	0.00011738	0.00035657	6	7	7	C1	Adipose. subcutaneous (GTEx)	EpiXcan	0.997072	gtex_sf	0.999981
5998	ENSG00000120688	WBP4	-0.111649	-0.00924318	0.911102	0.0463453	0.0769172	6.09679e-07	2.42538e-06	19	19	19	C1	Adipose. subcutaneous (GTEx)	EpiXcan	0.997072	gtex_sf	0.999981
5999	ENSG00000121966	CXCR4	-0.111567	-0.00250242	0.911167	0.0298964	0.0813483	2.30722e-07	9.65846e-07	13	16	16	C1	Adipose. subcutaneous (GTEx)	EpiXcan	0.997072	gtex_sf	0.999981
6000	ENSG00000164292	RHOBTB3	0.111393	0.00547523	0.911305	0.090514	0.131918	1.43626e-11	9.04163e-11	14	15	15	C1	Adipose. subcutaneous (GTEx)	EpiXcan	0.997072	gtex_sf	0.999981
6001	ENSG00000121931	LRIF1	-0.111101	-0.00361118	0.911536	0.0150176	0.0441275	0.000171307	0.000509452	9	12	12	C1	Adipose. subcutaneous (GTEx)	EpiXcan	0.997072	gtex_sf	0.999981
6002	ENSG00000130921	C12orf65	-0.111068	-0.00807448	0.911562	0.0459983	0.0602423	9.95812e-06	3.43809e-05	44	58	58	C1	Adipose. subcutaneous (GTEx)	EpiXcan	0.997072	gtex_sf	0.999981
6003	ENSG00000126500	FLRT1	-0.111037	-0.015983	0.911587	0.0780592	0.0447995	0.000117914	0.000357802	54	66	66	C1	Adipose. subcutaneous (GTEx)	EpiXcan	0.997072	gtex_sf	0.999981
6004	ENSG00000198933	TBKBP1	0.109907	0.00187524	0.912483	0.0626231	0.148855	4.41378e-13	3.13032e-12	38	44	44	C1	Adipose. subcutaneous (GTEx)	EpiXcan	0.997072	gtex_sf	0.999981
6005	ENSG00000163739	CXCL1	-0.109749	0.00628211	0.912609	0.0183277	0.0149221	0.0310004	0.069232	11	12	12	C1	Adipose. subcutaneous (GTEx)	EpiXcan	0.997072	gtex_sf	0.999981
6006	ENSG00000149499	EML3	0.109614	0.00429938	0.912716	0.0666245	0.150717	7.24848e-13	5.07901e-12	11	13	13	C1	Adipose. subcutaneous (GTEx)	EpiXcan	0.997072	gtex_sf	0.999981
6007	ENSG00000132205	EMILIN2	-0.109588	-0.00768277	0.912736	0.02055	0.0687295	2.2595e-06	8.42846e-06	4	5	5	C1	Adipose. subcutaneous (GTEx)	EpiXcan	0.997072	gtex_sf	0.999981
6008	ENSG00000013297	CLDN11	-0.109423	-0.010021	0.912867	0.0157673	0.0685025	2.70075e-06	9.98665e-06	7	7	7	C1	Adipose. subcutaneous (GTEx)	EpiXcan	0.997072	gtex_sf	0.999981
6009	ENSG00000128591	FLNC	0.109292	-0.000318093	0.912971	0.0489749	0.0899515	3.89753e-08	1.77191e-07	32	36	36	C1	Adipose. subcutaneous (GTEx)	EpiXcan	0.997072	gtex_sf	0.999981
6010	ENSG00000188732	FAM221A	0.109148	0.00637388	0.913085	0.106953	0.13689	4.8324e-12	3.16445e-11	43	50	50	C1	Adipose. subcutaneous (GTEx)	EpiXcan	0.997072	gtex_sf	0.999981
6011	ENSG00000173221	GLRX	-0.108922	-0.0128072	0.913264	0.0249249	0.0236782	0.00582531	0.0143376	21	24	24	C1	Adipose. subcutaneous (GTEx)	EpiXcan	0.997072	gtex_sf	0.999981
6012	ENSG00000138600	SPPL2A	-0.10874	-0.00158159	0.913409	0.0889827	0.247536	1.31074e-21	1.64512e-20	30	34	34	C1	Adipose. subcutaneous (GTEx)	EpiXcan	0.997072	gtex_sf	0.999981
6013	ENSG00000196912	ANKRD36B	-0.108706	-0.00292669	0.913435	0.293705	0.435919	3.98206e-45	1.58908e-43	28	33	33	C1	Adipose. subcutaneous (GTEx)	EpiXcan	0.997072	gtex_sf	0.999981
6014	ENSG00000271959	AC100803.3	-0.108696	-0.00423764	0.913444	0.0394813	0.0136174	0.0362533	0.0803075	32	40	40	C1	Adipose. subcutaneous (GTEx)	EpiXcan	0.997072	gtex_sf	0.999981
6015	ENSG00000111670	GNPTAB	0.108543	0.00496687	0.913565	0.0738208	0.15809	1.37706e-13	1.0184e-12	21	25	25	C1	Adipose. subcutaneous (GTEx)	EpiXcan	0.997072	gtex_sf	0.999981
6016	ENSG00000153989	NUS1	-0.108514	-0.0177472	0.913588	0.0060803	0.0129105	0.0456347	0.0996113	12	12	12	C1	Adipose. subcutaneous (GTEx)	EpiXcan	0.997072	gtex_sf	0.999981
6017	ENSG00000170365	SMAD1	-0.108481	-0.00909126	0.913614	0.0391663	0.0121837	0.0514605	0.111477	27	32	32	C1	Adipose. subcutaneous (GTEx)	EpiXcan	0.997072	gtex_sf	0.999981
6018	ENSG00000156050	FAM161B	0.108415	0.00623347	0.913667	0.120319	0.0481021	8.55057e-05	0.00026433	67	78	78	C1	Adipose. subcutaneous (GTEx)	EpiXcan	0.997072	gtex_sf	0.999981
6019	ENSG00000101236	RNF24	0.108061	0.00332962	0.913947	0.129068	0.173007	3.60544e-15	3.01861e-14	59	68	68	C1	Adipose. subcutaneous (GTEx)	EpiXcan	0.997072	gtex_sf	0.999981
6020	ENSG00000120539	MASTL	-0.107987	-0.00260054	0.914006	0.243689	0.511086	5.10817e-56	3.43991e-54	29	34	34	C1	Adipose. subcutaneous (GTEx)	EpiXcan	0.997072	gtex_sf	0.999981
6021	ENSG00000151748	SAV1	-0.107574	-0.0121515	0.914333	0.00870279	0.0201161	0.0120185	0.0284507	17	24	24	C1	Adipose. subcutaneous (GTEx)	EpiXcan	0.997072	gtex_sf	0.999981
6022	ENSG00000070718	AP3M2	0.107569	0.00449175	0.914337	0.0428244	0.264072	2.58232e-23	3.60053e-22	22	28	28	C1	Adipose. subcutaneous (GTEx)	EpiXcan	0.997072	gtex_sf	0.999981
6023	ENSG00000177337	DLGAP1-AS1	-0.107529	-0.0116677	0.914369	0.0296134	0.0922482	3.27174e-08	1.49811e-07	19	26	26	C1	Adipose. subcutaneous (GTEx)	EpiXcan	0.997072	gtex_sf	0.999981
6024	ENSG00000204344	STK19	-0.10742	-0.015123	0.914456	0.027575	0.0934004	1.26266e-08	6.05064e-08	29	35	35	C1	Adipose. subcutaneous (GTEx)	EpiXcan	0.997072	gtex_sf	0.999981
6025	ENSG00000196937	FAM3C	-0.107415	-0.00787412	0.91446	0.094446	0.0753942	7.25959e-07	2.85232e-06	45	55	55	C1	Adipose. subcutaneous (GTEx)	EpiXcan	0.997072	gtex_sf	0.999981
6026	ENSG00000115514	TXNDC9	-0.107411	-0.00974532	0.914463	0.0179336	0.0180051	0.0182715	0.0421074	27	31	31	C1	Adipose. subcutaneous (GTEx)	EpiXcan	0.997072	gtex_sf	0.999981
6027	ENSG00000270091	AC015726.1	-0.107264	-0.0059774	0.914579	0.0305971	0.0581525	1.62491e-05	5.4646e-05	25	32	32	C1	Adipose. subcutaneous (GTEx)	EpiXcan	0.997072	gtex_sf	0.999981
6028	ENSG00000173598	NUDT4	-0.10705	-0.00663027	0.914749	0.055772	0.0824776	2.23928e-07	9.3909e-07	35	42	42	C1	Adipose. subcutaneous (GTEx)	EpiXcan	0.997072	gtex_sf	0.999981
6029	ENSG00000001084	GCLC	0.106817	0.0130911	0.914934	0.0651629	0.0309729	0.00175081	0.00460278	45	53	53	C1	Adipose. subcutaneous (GTEx)	EpiXcan	0.997072	gtex_sf	0.999981
6030	ENSG00000160049	DFFA	-0.106545	0.00561538	0.91515	0.0329881	0.0533949	3.22014e-05	0.000104521	23	28	28	C1	Adipose. subcutaneous (GTEx)	EpiXcan	0.997072	gtex_sf	0.999981
6031	ENSG00000169570	DTWD2	-0.106301	-0.00581103	0.915343	0.0367696	0.0773105	5.48114e-07	2.19355e-06	21	24	24	C1	Adipose. subcutaneous (GTEx)	EpiXcan	0.997072	gtex_sf	0.999981
6032	ENSG00000112782	CLIC5	0.106294	0.0097599	0.915349	0.0180728	0.0482889	7.38923e-05	0.000229849	12	12	12	C1	Adipose. subcutaneous (GTEx)	EpiXcan	0.997072	gtex_sf	0.999981
6033	ENSG00000178966	RMI1	-0.106272	-0.0189595	0.915367	0.0963236	0.0802574	2.60537e-07	1.08676e-06	52	58	58	C1	Adipose. subcutaneous (GTEx)	EpiXcan	0.997072	gtex_sf	0.999981
6034	ENSG00000130175	PRKCSH	-0.105992	-0.00752115	0.915589	0.0118959	0.04041	0.000306883	0.000885802	10	10	10	C1	Adipose. subcutaneous (GTEx)	EpiXcan	0.997072	gtex_sf	0.999981
6035	ENSG00000100376	FAM118A	-0.105792	-0.00368923	0.915748	0.212636	0.643135	1.89758e-83	4.83262e-81	37	53	53	C1	Adipose. subcutaneous (GTEx)	EpiXcan	0.997072	gtex_sf	0.999981
6036	ENSG00000165806	CASP7	-0.105749	-0.00120574	0.915781	0.369556	0.583854	1.25136e-70	1.65357e-68	16	20	20	C1	Adipose. subcutaneous (GTEx)	EpiXcan	0.997072	gtex_sf	0.999981
6037	ENSG00000162521	RBBP4	0.105483	-0.0128588	0.915993	0.0170796	0.0110429	0.0638739	0.136177	31	38	38	C1	Adipose. subcutaneous (GTEx)	EpiXcan	0.997072	gtex_sf	0.999981
6038	ENSG00000178338	ZNF354B	-0.105099	-0.0249767	0.916297	0.0109205	0.0412899	0.000315469	0.000909025	9	17	17	C1	Adipose. subcutaneous (GTEx)	EpiXcan	0.997072	gtex_sf	0.999981
6039	ENSG00000146904	EPHA1	-0.104948	-0.0108494	0.916417	0.0197441	0.0680037	2.57335e-06	9.54325e-06	10	12	12	C1	Adipose. subcutaneous (GTEx)	EpiXcan	0.997072	gtex_sf	0.999981
6040	ENSG00000273295	AP000350.6	-0.104892	-0.00149738	0.916461	0.156199	0.680205	2.65233e-94	1.68869e-91	29	33	33	C1	Adipose. subcutaneous (GTEx)	EpiXcan	0.997072	gtex_sf	0.999981
6041	ENSG00000033800	PIAS1	0.104825	0.000994556	0.916515	0.101845	0.269176	5.34541e-24	7.75085e-23	6	7	7	C1	Adipose. subcutaneous (GTEx)	EpiXcan	0.997072	gtex_sf	0.999981
6042	ENSG00000142794	NBPF3	0.104729	0.00167597	0.916591	0.439601	0.715594	1.52349e-105	2.37106e-102	16	19	19	C1	Adipose. subcutaneous (GTEx)	EpiXcan	0.997072	gtex_sf	0.999981
6043	ENSG00000136874	STX17	0.104661	0.00534345	0.916645	0.0582399	0.187117	3.61832e-16	3.2302e-15	11	14	14	C1	Adipose. subcutaneous (GTEx)	EpiXcan	0.997072	gtex_sf	0.999981
6044	ENSG00000170954	ZNF415	0.104413	0.00127004	0.916841	0.242135	0.307603	8.96864e-28	1.58502e-26	64	78	78	C1	Adipose. subcutaneous (GTEx)	EpiXcan	0.997072	gtex_sf	0.999981
6045	ENSG00000113593	PPWD1	0.10436	0.00360197	0.916884	0.102702	0.288475	8.17122e-27	1.37235e-25	41	50	50	C1	Adipose. subcutaneous (GTEx)	EpiXcan	0.997072	gtex_sf	0.999981
6046	ENSG00000169738	DCXR	0.104201	0.00579019	0.91701	0.0710531	0.0557957	2.25194e-05	7.44989e-05	42	48	48	C1	Adipose. subcutaneous (GTEx)	EpiXcan	0.997072	gtex_sf	0.999981
6047	ENSG00000175287	PHYHD1	0.104074	0.0364047	0.91711	0.000938907	0.0176795	0.0167072	0.0387512	5	6	6	C1	Adipose. subcutaneous (GTEx)	EpiXcan	0.997072	gtex_sf	0.999981
6048	ENSG00000272667	AC012306.2	0.103945	0.017562	0.917213	0.00469043	0.0143709	0.0346758	0.0769736	3	3	3	C1	Adipose. subcutaneous (GTEx)	EpiXcan	0.997072	gtex_sf	0.999981
6049	ENSG00000184939	ZFP90	-0.10385	-0.0213781	0.917288	0.00737832	0.0149798	0.0300864	0.0673088	8	11	11	C1	Adipose. subcutaneous (GTEx)	EpiXcan	0.997072	gtex_sf	0.999981
6050	ENSG00000146247	PHIP	0.103556	0.00670814	0.917522	0.011524	0.0291809	0.0022882	0.00593094	25	29	29	C1	Adipose. subcutaneous (GTEx)	EpiXcan	0.997072	gtex_sf	0.999981
6051	ENSG00000269837	IPO5P1	-0.103442	-0.00938518	0.917612	0.0394649	0.0407513	0.000280847	0.000814624	14	15	15	C1	Adipose. subcutaneous (GTEx)	EpiXcan	0.997072	gtex_sf	0.999981
6052	ENSG00000158106	RHPN1	-0.103159	-0.00208301	0.917837	0.0868939	0.156858	1.75205e-13	1.28621e-12	30	37	37	C1	Adipose. subcutaneous (GTEx)	EpiXcan	0.997072	gtex_sf	0.999981
6053	ENSG00000138363	ATIC	-0.102674	-0.00182189	0.918222	0.243774	0.369786	2.16385e-35	5.69719e-34	42	51	51	C1	Adipose. subcutaneous (GTEx)	EpiXcan	0.997072	gtex_sf	0.999981
6054	ENSG00000141127	PRPSAP2	0.10266	0.0042974	0.918232	0.0851258	0.284188	4.29972e-26	6.95452e-25	16	22	22	C1	Adipose. subcutaneous (GTEx)	EpiXcan	0.997072	gtex_sf	0.999981
6055	ENSG00000112159	MDN1	0.102491	0.0368948	0.918367	0.07193	0.0280804	0.00287746	0.00737368	70	78	78	C1	Adipose. subcutaneous (GTEx)	EpiXcan	0.997072	gtex_sf	0.999981
6056	ENSG00000185344	ATP6V0A2	-0.102314	-0.00417191	0.918507	0.0665805	0.132812	1.39098e-11	8.76057e-11	28	38	38	C1	Adipose. subcutaneous (GTEx)	EpiXcan	0.997072	gtex_sf	0.999981
6057	ENSG00000124074	ENKD1	0.101771	0.00362842	0.918939	0.0686648	0.0837954	1.30633e-07	5.60592e-07	17	19	19	C1	Adipose. subcutaneous (GTEx)	EpiXcan	0.997072	gtex_sf	0.999981
6058	ENSG00000166295	ANAPC16	0.101755	0.0119519	0.918951	0.0192275	0.0269122	0.00366549	0.00925089	10	13	13	C1	Adipose. subcutaneous (GTEx)	EpiXcan	0.997072	gtex_sf	0.999981
6059	ENSG00000145088	EAF2	-0.10165	-0.0226418	0.919034	0.002366	0.0380348	0.000465949	0.00131478	19	31	31	C1	Adipose. subcutaneous (GTEx)	EpiXcan	0.997072	gtex_sf	0.999981
6060	ENSG00000136159	NUDT15	-0.101625	-0.0130482	0.919055	0.0285949	0.016371	0.0234747	0.053387	40	45	45	C1	Adipose. subcutaneous (GTEx)	EpiXcan	0.997072	gtex_sf	0.999981
6061	ENSG00000136108	CKAP2	-0.101622	-0.00171806	0.919057	0.140562	0.509586	6.76999e-56	4.51558e-54	31	45	45	C1	Adipose. subcutaneous (GTEx)	EpiXcan	0.997072	gtex_sf	0.999981
6062	ENSG00000112394	SLC16A10	0.101257	0.00343265	0.919346	0.0272334	0.0521816	4.22535e-05	0.000135341	23	26	26	C1	Adipose. subcutaneous (GTEx)	EpiXcan	0.997072	gtex_sf	0.999981
6063	ENSG00000138030	KHK	0.101255	0.000442615	0.919348	0.168324	0.367693	2.27663e-35	5.97169e-34	37	47	47	C1	Adipose. subcutaneous (GTEx)	EpiXcan	0.997072	gtex_sf	0.999981
6064	ENSG00000116783	TNNI3K	0.101114	0.00147948	0.91946	0.211361	0.432733	1.19752e-44	4.68538e-43	42	56	56	C1	Adipose. subcutaneous (GTEx)	EpiXcan	0.997072	gtex_sf	0.999981
6065	ENSG00000198482	ZNF808	0.101098	0.00321641	0.919473	0.0180049	0.0309679	0.00163946	0.00432384	22	24	24	C1	Adipose. subcutaneous (GTEx)	EpiXcan	0.997072	gtex_sf	0.999981
6066	ENSG00000136243	NUPL2	0.100807	0.00327972	0.919704	0.129068	0.274981	8.42982e-25	1.27238e-23	15	18	18	C1	Adipose. subcutaneous (GTEx)	EpiXcan	0.997072	gtex_sf	0.999981
6067	ENSG00000214357	NEURL1B	0.100763	0.00409454	0.919738	0.0204196	0.0385918	0.0004641	0.00130994	15	18	18	C1	Adipose. subcutaneous (GTEx)	EpiXcan	0.997072	gtex_sf	0.999981
6068	ENSG00000112877	CEP72	-0.100469	-0.00432825	0.919972	0.0514687	0.127844	2.27413e-11	1.40883e-10	11	20	20	C1	Adipose. subcutaneous (GTEx)	EpiXcan	0.997072	gtex_sf	0.999981
6069	ENSG00000151632	AKR1C2	-0.100459	-0.00563335	0.91998	0.0170143	0.0770275	5.01888e-07	2.01547e-06	13	16	16	C1	Adipose. subcutaneous (GTEx)	EpiXcan	0.997072	gtex_sf	0.999981
6070	ENSG00000196981	WDR5B	0.0998717	0.00485632	0.920446	0.105727	0.269398	5.49791e-24	7.96373e-23	28	34	34	C1	Adipose. subcutaneous (GTEx)	EpiXcan	0.997072	gtex_sf	0.999981
6071	ENSG00000237973	MTCO1P12	0.0996287	-0.0095794	0.920639	0.0189963	0.018994	0.0148169	0.0346015	17	36	36	C1	Adipose. subcutaneous (GTEx)	EpiXcan	0.997072	gtex_sf	0.999981
6072	ENSG00000205710	C17orf107	-0.0994094	-0.0022022	0.920813	0.218402	0.327335	1.71865e-31	3.75555e-30	19	20	20	C1	Adipose. subcutaneous (GTEx)	EpiXcan	0.997072	gtex_sf	0.999981
6073	ENSG00000107821	KAZALD1	0.0989589	0.0286572	0.921171	0.00594161	0.0132796	0.0409338	0.0900376	10	12	12	C1	Adipose. subcutaneous (GTEx)	EpiXcan	0.997072	gtex_sf	0.999981
6074	ENSG00000170633	RNF34	-0.0988099	-0.00891648	0.921289	0.0843998	0.118106	3.54976e-10	1.96373e-09	50	57	57	C1	Adipose. subcutaneous (GTEx)	EpiXcan	0.997072	gtex_sf	0.999981
6075	ENSG00000234494	SP2-AS1	0.0984646	0.0141785	0.921563	0.00871178	0.0359971	0.00066156	0.00182915	5	6	6	C1	Adipose. subcutaneous (GTEx)	EpiXcan	0.997072	gtex_sf	0.999981
6076	ENSG00000105173	CCNE1	-0.0984001	-0.03635	0.921615	0.0153259	0.065346	3.85458e-06	1.39982e-05	23	29	29	C1	Adipose. subcutaneous (GTEx)	EpiXcan	0.997072	gtex_sf	0.999981
6077	ENSG00000109654	TRIM2	-0.0983417	-0.00116535	0.921661	0.115324	0.221527	1.30727e-20	1.57041e-19	15	17	17	C1	Adipose. subcutaneous (GTEx)	EpiXcan	0.997072	gtex_sf	0.999981
6078	ENSG00000165097	KDM1B	0.098118	0.00780318	0.921839	0.0186299	0.0500328	6.9376e-05	0.000216281	9	11	11	C1	Adipose. subcutaneous (GTEx)	EpiXcan	0.997072	gtex_sf	0.999981
6079	ENSG00000164830	OXR1	-0.098084	-0.0104163	0.921866	0.00740981	0.0879402	4.87061e-08	2.19295e-07	6	8	8	C1	Adipose. subcutaneous (GTEx)	EpiXcan	0.997072	gtex_sf	0.999981
6080	ENSG00000100151	PICK1	-0.0979812	-0.00344791	0.921947	0.100032	0.329939	1.55451e-30	3.22578e-29	50	61	61	C1	Adipose. subcutaneous (GTEx)	EpiXcan	0.997072	gtex_sf	0.999981
6081	ENSG00000189223	PAX8-AS1	-0.0978843	-0.00235442	0.922024	0.27763	0.429561	3.02883e-43	1.13133e-41	53	68	68	C1	Adipose. subcutaneous (GTEx)	EpiXcan	0.997072	gtex_sf	0.999981
6082	ENSG00000131398	KCNC3	0.0974343	0.000106829	0.922381	0.0516402	0.144755	1.31161e-12	9.03678e-12	25	31	31	C1	Adipose. subcutaneous (GTEx)	EpiXcan	0.997072	gtex_sf	0.999981
6083	ENSG00000006194	ZNF263	-0.097175	-0.0148969	0.922587	0.00758214	0.0377274	0.00058351	0.00162425	11	15	15	C1	Adipose. subcutaneous (GTEx)	EpiXcan	0.997072	gtex_sf	0.999981
6084	ENSG00000188130	MAPK12	0.0971205	0.0019821	0.922631	0.218662	0.374293	7.25245e-36	1.9649e-34	28	33	33	C1	Adipose. subcutaneous (GTEx)	EpiXcan	0.997072	gtex_sf	0.999981
6085	ENSG00000263327	TAPT1-AS1	0.0968379	0.00130798	0.922855	0.147984	0.176103	3.78312e-15	3.15606e-14	52	57	57	C1	Adipose. subcutaneous (GTEx)	EpiXcan	0.997072	gtex_sf	0.999981
6086	ENSG00000135447	PPP1R1A	-0.0968111	-0.0105874	0.922876	0.00918796	0.0388901	0.000425634	0.00120857	2	3	3	C1	Adipose. subcutaneous (GTEx)	EpiXcan	0.997072	gtex_sf	0.999981
6087	ENSG00000180155	LYNX1	0.0967526	0.00225082	0.922923	0.297143	0.58189	1.77442e-69	2.19949e-67	7	10	10	C1	Adipose. subcutaneous (GTEx)	EpiXcan	0.997072	gtex_sf	0.999981
6088	ENSG00000088930	XRN2	-0.0965838	0.00168721	0.923057	0.0227743	0.0165887	0.0222541	0.0507511	26	34	34	C1	Adipose. subcutaneous (GTEx)	EpiXcan	0.997072	gtex_sf	0.999981
6089	ENSG00000242485	MRPL20	0.0962097	0.00388709	0.923354	0.0262559	0.122157	7.73504e-11	4.54848e-10	5	9	9	C1	Adipose. subcutaneous (GTEx)	EpiXcan	0.997072	gtex_sf	0.999981
6090	ENSG00000127957	PMS2P3	-0.0962006	-0.00673065	0.923361	0.0652012	0.175487	3.77291e-15	3.14942e-14	10	14	14	C1	Adipose. subcutaneous (GTEx)	EpiXcan	0.997072	gtex_sf	0.999981
6091	ENSG00000149231	CCDC82	0.0960074	0.00158748	0.923515	0.559036	0.618647	3.1842e-78	6.28184e-76	56	61	61	C1	Adipose. subcutaneous (GTEx)	EpiXcan	0.997072	gtex_sf	0.999981
6092	ENSG00000151422	FER	-0.0959613	-0.00622867	0.923551	0.00995476	0.0134286	0.0419967	0.0922163	18	23	23	C1	Adipose. subcutaneous (GTEx)	EpiXcan	0.997072	gtex_sf	0.999981
6093	ENSG00000178718	RPP25	-0.0958562	-0.00501145	0.923635	0.0731782	0.264059	3.18938e-23	4.41876e-22	21	28	28	C1	Adipose. subcutaneous (GTEx)	EpiXcan	0.997072	gtex_sf	0.999981
6094	ENSG00000139083	ETV6	-0.0956769	0.0011472	0.923777	0.0177778	0.0420001	0.000227032	0.000665559	9	10	10	C1	Adipose. subcutaneous (GTEx)	EpiXcan	0.997072	gtex_sf	0.999981
6095	ENSG00000197070	ARRDC1	0.0951278	0.00457386	0.924213	0.111693	0.218697	9.98774e-20	1.13278e-18	18	25	25	C1	Adipose. subcutaneous (GTEx)	EpiXcan	0.997072	gtex_sf	0.999981
6096	ENSG00000101052	IFT52	0.0950165	0.00254955	0.924302	0.136145	0.156597	6.58095e-14	5.00702e-13	16	16	16	C1	Adipose. subcutaneous (GTEx)	EpiXcan	0.997072	gtex_sf	0.999981
6097	ENSG00000100418	DESI1	-0.0943385	-0.00607637	0.92484	0.0887368	0.18173	3.60331e-16	3.21885e-15	19	24	24	C1	Adipose. subcutaneous (GTEx)	EpiXcan	0.997072	gtex_sf	0.999981
6098	ENSG00000184508	HDDC3	-0.0940348	-0.00392988	0.925081	0.0286282	0.0856326	5.91924e-08	2.64891e-07	12	12	12	C1	Adipose. subcutaneous (GTEx)	EpiXcan	0.997072	gtex_sf	0.999981
6099	ENSG00000122591	FAM126A	0.0940265	-0.00123308	0.925088	0.0674785	0.0533673	2.84595e-05	9.30078e-05	45	50	50	C1	Adipose. subcutaneous (GTEx)	EpiXcan	0.997072	gtex_sf	0.999981
6100	ENSG00000172671	ZFAND4	0.0940151	0.00927535	0.925097	0.0109179	0.0823659	1.6262e-07	6.91085e-07	5	10	10	C1	Adipose. subcutaneous (GTEx)	EpiXcan	0.997072	gtex_sf	0.999981
6101	ENSG00000123739	PLA2G12A	-0.0938985	-0.00270871	0.92519	0.133988	0.246561	1.20445e-21	1.52263e-20	10	15	15	C1	Adipose. subcutaneous (GTEx)	EpiXcan	0.997072	gtex_sf	0.999981
6102	ENSG00000215790	SLC35E2	0.0935443	0.00466148	0.925471	0.079795	0.387436	4.77285e-38	1.41939e-36	35	55	55	C1	Adipose. subcutaneous (GTEx)	EpiXcan	0.997072	gtex_sf	0.999981
6103	ENSG00000205309	NT5M	0.0934412	-0.00306186	0.925553	0.070106	0.113514	8.24776e-10	4.40436e-09	28	33	33	C1	Adipose. subcutaneous (GTEx)	EpiXcan	0.997072	gtex_sf	0.999981
6104	ENSG00000021826	CPS1	0.093421	0.005148	0.925569	0.130388	0.314169	1.43986e-29	2.82862e-28	17	21	21	C1	Adipose. subcutaneous (GTEx)	EpiXcan	0.997072	gtex_sf	0.999981
6105	ENSG00000189067	LITAF	-0.0934034	-0.00152098	0.925583	0.225948	0.33731	1.48741e-31	3.27067e-30	13	16	16	C1	Adipose. subcutaneous (GTEx)	EpiXcan	0.997072	gtex_sf	0.999981
6106	ENSG00000164096	C4orf3	-0.0933287	-0.0113077	0.925642	0.00755982	0.0133529	0.0409656	0.0900935	10	12	12	C1	Adipose. subcutaneous (GTEx)	EpiXcan	0.997072	gtex_sf	0.999981
6107	ENSG00000099365	STX1B	0.0932199	0.00662301	0.925729	0.0577268	0.103319	4.71271e-09	2.35501e-08	20	26	26	C1	Adipose. subcutaneous (GTEx)	EpiXcan	0.997072	gtex_sf	0.999981
6108	ENSG00000079246	XRCC5	-0.0931525	-0.0147221	0.925782	0.0278867	0.074561	6.22383e-07	2.47241e-06	23	32	32	C1	Adipose. subcutaneous (GTEx)	EpiXcan	0.997072	gtex_sf	0.999981
6109	ENSG00000187688	TRPV2	-0.0929888	-0.0433253	0.925912	0.00137972	0.0822497	1.5075e-07	6.42007e-07	6	8	8	C1	Adipose. subcutaneous (GTEx)	EpiXcan	0.997072	gtex_sf	0.999981
6110	ENSG00000141622	RNF165	-0.0924664	-0.00397791	0.926327	0.0597431	0.162377	6.02915e-14	4.59468e-13	5	7	7	C1	Adipose. subcutaneous (GTEx)	EpiXcan	0.997072	gtex_sf	0.999981
6111	ENSG00000266714	MYO15B	-0.0923233	-0.002799	0.926441	0.195585	0.286624	1.24603e-25	1.96987e-24	80	94	94	C1	Adipose. subcutaneous (GTEx)	EpiXcan	0.997072	gtex_sf	0.999981
6112	ENSG00000116489	CAPZA1	0.0923136	0.00554334	0.926449	0.0328886	0.107429	2.33814e-09	1.20053e-08	21	25	25	C1	Adipose. subcutaneous (GTEx)	EpiXcan	0.997072	gtex_sf	0.999981
6113	ENSG00000134779	TPGS2	0.0922677	0.000828629	0.926485	0.126039	0.210578	4.39702e-18	4.48247e-17	16	19	19	C1	Adipose. subcutaneous (GTEx)	EpiXcan	0.997072	gtex_sf	0.999981
6114	ENSG00000057663	ATG5	0.0922493	0.0127909	0.9265	0.0055665	0.0214509	0.00924416	0.0222212	1	1	1	C1	Adipose. subcutaneous (GTEx)	EpiXcan	0.997072	gtex_sf	0.999981
6115	ENSG00000105376	ICAM5	-0.0920132	-0.00221876	0.926688	0.0439831	0.0806518	2.71847e-07	1.13024e-06	15	18	18	C1	Adipose. subcutaneous (GTEx)	EpiXcan	0.997072	gtex_sf	0.999981
6116	ENSG00000151135	TMEM263	0.0919411	0.00439454	0.926745	0.0760415	0.0581587	1.59751e-05	5.37893e-05	52	64	64	C1	Adipose. subcutaneous (GTEx)	EpiXcan	0.997072	gtex_sf	0.999981
6117	ENSG00000118418	HMGN3	-0.0918789	-0.0372209	0.926794	0.0474183	0.0322918	0.0013143	0.00350323	37	45	45	C1	Adipose. subcutaneous (GTEx)	EpiXcan	0.997072	gtex_sf	0.999981
6118	ENSG00000187764	SEMA4D	0.0918619	0.00425949	0.926808	0.0424538	0.0606052	1.07775e-05	3.7009e-05	25	28	28	C1	Adipose. subcutaneous (GTEx)	EpiXcan	0.997072	gtex_sf	0.999981
6119	ENSG00000185619	PCGF3	-0.0916572	-0.00169712	0.92697	0.292227	0.659443	9.00831e-88	3.15449e-85	36	45	45	C1	Adipose. subcutaneous (GTEx)	EpiXcan	0.997072	gtex_sf	0.999981
6120	ENSG00000153207	AHCTF1	0.0915803	0.0582249	0.927031	0.000769386	0.1189	3.08868e-10	1.71611e-09	7	13	13	C1	Adipose. subcutaneous (GTEx)	EpiXcan	0.997072	gtex_sf	0.999981
6121	ENSG00000250067	YJEFN3	0.0914351	0.0094355	0.927147	0.0380687	0.0729201	7.03506e-07	2.77109e-06	29	33	33	C1	Adipose. subcutaneous (GTEx)	EpiXcan	0.997072	gtex_sf	0.999981
6122	ENSG00000268225	AC010487.1	0.0914129	0.00359996	0.927164	0.114834	0.0892717	5.89086e-08	2.63705e-07	61	75	75	C1	Adipose. subcutaneous (GTEx)	EpiXcan	0.997072	gtex_sf	0.999981
6123	ENSG00000174227	PIGG	0.0911672	0.0157521	0.92736	0.0109845	0.0208418	0.0102913	0.0245906	4	6	6	C1	Adipose. subcutaneous (GTEx)	EpiXcan	0.997072	gtex_sf	0.999981
6124	ENSG00000153391	INO80C	0.0911576	0.00682593	0.927367	0.0810184	0.0673819	3.4735e-06	1.26734e-05	51	57	57	C1	Adipose. subcutaneous (GTEx)	EpiXcan	0.997072	gtex_sf	0.999981
6125	ENSG00000262728	AC123768.3	-0.0911175	-0.00814196	0.927399	0.0504748	0.15769	1.34001e-13	9.92573e-13	35	43	43	C1	Adipose. subcutaneous (GTEx)	EpiXcan	0.997072	gtex_sf	0.999981
6126	ENSG00000175161	CADM2	0.0907888	0.00459257	0.92766	0.03074	0.0880747	7.59984e-08	3.35279e-07	122	161	161	C1	Adipose. subcutaneous (GTEx)	EpiXcan	0.997072	gtex_sf	0.999981
6127	ENSG00000163879	DNALI1	0.0904001	0.00333157	0.927969	0.0480375	0.12957	2.19955e-11	1.36626e-10	13	14	14	C1	Adipose. subcutaneous (GTEx)	EpiXcan	0.997072	gtex_sf	0.999981
6128	ENSG00000164252	AGGF1	0.0903237	0.015703	0.92803	0.0153872	0.0351543	0.00081008	0.00221964	5	5	5	C1	Adipose. subcutaneous (GTEx)	EpiXcan	0.997072	gtex_sf	0.999981
6129	ENSG00000158985	CDC42SE2	0.0902342	0.00588114	0.928101	0.0470411	0.0996568	1.01325e-08	4.90244e-08	12	14	14	C1	Adipose. subcutaneous (GTEx)	EpiXcan	0.997072	gtex_sf	0.999981
6130	ENSG00000177000	MTHFR	0.0898496	-0.000681235	0.928407	0.036548	0.146128	7.77706e-13	5.44394e-12	9	13	13	C1	Adipose. subcutaneous (GTEx)	EpiXcan	0.997072	gtex_sf	0.999981
6131	ENSG00000164543	STK17A	0.0897506	0.00452516	0.928485	0.0631282	0.0970928	1.33739e-08	6.39562e-08	15	16	16	C1	Adipose. subcutaneous (GTEx)	EpiXcan	0.997072	gtex_sf	0.999981
6132	ENSG00000123179	EBPL	0.0896934	0.00149228	0.928531	0.477565	0.543197	2.17988e-63	1.96991e-61	52	64	64	C1	Adipose. subcutaneous (GTEx)	EpiXcan	0.997072	gtex_sf	0.999981
6133	ENSG00000197563	PIGN	-0.08951	-0.00189914	0.928677	0.20742	0.430943	3.21737e-43	1.19538e-41	26	32	32	C1	Adipose. subcutaneous (GTEx)	EpiXcan	0.997072	gtex_sf	0.999981
6134	ENSG00000219481	NBPF1	0.0894149	0.00485214	0.928752	0.0866375	0.207303	2.0445e-18	2.13075e-17	55	77	77	C1	Adipose. subcutaneous (GTEx)	EpiXcan	0.997072	gtex_sf	0.999981
6135	ENSG00000099338	CATSPERG	-0.0893867	-0.0023921	0.928775	0.104288	0.121824	1.25245e-10	7.23125e-10	40	44	44	C1	Adipose. subcutaneous (GTEx)	EpiXcan	0.997072	gtex_sf	0.999981
6136	ENSG00000074696	HACD3	0.0888324	0.00992333	0.929215	0.0086201	0.0766107	3.45338e-07	1.41644e-06	8	10	10	C1	Adipose. subcutaneous (GTEx)	EpiXcan	0.997072	gtex_sf	0.999981
6137	ENSG00000270210	AC104695.2	0.0887306	0.00327656	0.929296	0.0445216	0.0504358	5.86252e-05	0.000184988	28	31	31	C1	Adipose. subcutaneous (GTEx)	EpiXcan	0.997072	gtex_sf	0.999981
6138	ENSG00000178033	FAM26E	0.0884726	0.00652368	0.929501	0.0613153	0.0947864	1.8699e-08	8.81283e-08	31	38	38	C1	Adipose. subcutaneous (GTEx)	EpiXcan	0.997072	gtex_sf	0.999981
6139	ENSG00000149196	HIKESHI	-0.0884005	-0.00837345	0.929558	0.00848729	0.0352026	0.000742557	0.00204261	6	7	7	C1	Adipose. subcutaneous (GTEx)	EpiXcan	0.997072	gtex_sf	0.999981
6140	ENSG00000183853	KIRREL1	0.088035	0.00365175	0.929849	0.0257963	0.0481081	5.55e-05	0.000175403	9	13	13	C1	Adipose. subcutaneous (GTEx)	EpiXcan	0.997072	gtex_sf	0.999981
6141	ENSG00000179886	TIGD5	-0.0879716	-0.0106859	0.929899	0.0324062	0.0497916	6.7171e-05	0.000209874	19	22	22	C1	Adipose. subcutaneous (GTEx)	EpiXcan	0.997072	gtex_sf	0.999981
6142	ENSG00000144891	AGTR1	0.0879307	0.0101198	0.929932	0.00948402	0.0461298	0.000134228	0.000405027	2	2	2	C1	Adipose. subcutaneous (GTEx)	EpiXcan	0.997072	gtex_sf	0.999981
6143	ENSG00000164896	FASTK	0.0876283	0.00924637	0.930172	0.0366377	0.085931	8.16457e-08	3.58611e-07	14	16	16	C1	Adipose. subcutaneous (GTEx)	EpiXcan	0.997072	gtex_sf	0.999981
6144	ENSG00000226200	SGMS1-AS1	0.0874804	0.00515216	0.93029	0.0358019	0.115895	4.34407e-10	2.37964e-09	11	13	13	C1	Adipose. subcutaneous (GTEx)	EpiXcan	0.997072	gtex_sf	0.999981
6145	ENSG00000214562	NUTM2D	-0.0873519	-0.00239205	0.930392	0.0292172	0.111533	1.16464e-09	6.13507e-09	30	38	38	C1	Adipose. subcutaneous (GTEx)	EpiXcan	0.997072	gtex_sf	0.999981
6146	ENSG00000128262	POM121L9P	0.0871138	0.00317903	0.930581	0.115118	0.28022	1.10417e-25	1.74955e-24	30	34	34	C1	Adipose. subcutaneous (GTEx)	EpiXcan	0.997072	gtex_sf	0.999981
6147	ENSG00000106034	CPED1	0.0870642	0.00688916	0.930621	0.0570268	0.0352447	0.000527144	0.00147733	27	29	29	C1	Adipose. subcutaneous (GTEx)	EpiXcan	0.997072	gtex_sf	0.999981
6148	ENSG00000241170	AP001992.1	-0.0869607	-0.0028393	0.930703	0.100883	0.162471	8.07285e-14	6.0892e-13	22	28	28	C1	Adipose. subcutaneous (GTEx)	EpiXcan	0.997072	gtex_sf	0.999981
6149	ENSG00000128928	IVD	-0.0866803	-0.0024099	0.930926	0.167208	0.238556	4.9339e-21	6.03573e-20	43	54	54	C1	Adipose. subcutaneous (GTEx)	EpiXcan	0.997072	gtex_sf	0.999981
6150	ENSG00000188566	NDOR1	-0.086661	-0.00201996	0.930941	0.109297	0.0587936	1.31772e-05	4.48211e-05	57	73	73	C1	Adipose. subcutaneous (GTEx)	EpiXcan	0.997072	gtex_sf	0.999981
6151	ENSG00000080189	SLC35C2	-0.0864636	-0.00397648	0.931098	0.0140254	0.0199022	0.0122126	0.0288761	5	6	6	C1	Adipose. subcutaneous (GTEx)	EpiXcan	0.997072	gtex_sf	0.999981
6152	ENSG00000131730	CKMT2	0.0862535	0.00683002	0.931265	0.045401	0.0288771	0.00257751	0.00664027	36	43	43	C1	Adipose. subcutaneous (GTEx)	EpiXcan	0.997072	gtex_sf	0.999981
6153	ENSG00000170906	NDUFA3	0.0861625	0.00191443	0.931337	0.199381	0.319407	2.58124e-29	4.99384e-28	40	50	50	C1	Adipose. subcutaneous (GTEx)	EpiXcan	0.997072	gtex_sf	0.999981
6154	ENSG00000103351	CLUAP1	0.086102	0.00118283	0.931385	0.287253	0.421453	1.425e-42	5.10487e-41	48	57	57	C1	Adipose. subcutaneous (GTEx)	EpiXcan	0.997072	gtex_sf	0.999981
6155	ENSG00000223768	LINC00205	-0.0860643	-0.016122	0.931415	0.0046947	0.0222423	0.00714224	0.0173834	4	6	6	C1	Adipose. subcutaneous (GTEx)	EpiXcan	0.997072	gtex_sf	0.999981
6156	ENSG00000206077	ZDHHC11B	0.0858516	0.00745509	0.931584	0.046962	0.201808	1.59519e-17	1.55598e-16	51	74	74	C1	Adipose. subcutaneous (GTEx)	EpiXcan	0.997072	gtex_sf	0.999981
6157	ENSG00000103591	AAGAB	0.0856486	0.0061265	0.931746	0.135448	0.109583	4.69593e-10	2.56436e-09	48	55	55	C1	Adipose. subcutaneous (GTEx)	EpiXcan	0.997072	gtex_sf	0.999981
6158	ENSG00000182836	PLCXD3	0.085592	0.00712857	0.931791	0.0221723	0.0388404	0.000421362	0.00119692	6	8	8	C1	Adipose. subcutaneous (GTEx)	EpiXcan	0.997072	gtex_sf	0.999981
6159	ENSG00000072134	EPN2	0.0847086	0.00534639	0.932493	0.0566261	0.236179	4.36748e-21	5.36625e-20	6	10	10	C1	Adipose. subcutaneous (GTEx)	EpiXcan	0.997072	gtex_sf	0.999981
6160	ENSG00000234284	ZNF879	-0.0846095	-0.0117799	0.932572	0.00593533	0.0271376	0.00298892	0.00763974	2	2	2	C1	Adipose. subcutaneous (GTEx)	EpiXcan	0.997072	gtex_sf	0.999981
6161	ENSG00000237945	LINC00649	0.0843409	0.00230303	0.932785	0.133599	0.119342	2.11144e-10	1.19254e-09	53	68	68	C1	Adipose. subcutaneous (GTEx)	EpiXcan	0.997072	gtex_sf	0.999981
6162	ENSG00000167881	SRP68	0.0842902	0.0174078	0.932826	0.00719027	0.0329374	0.00117666	0.0031598	5	7	7	C1	Adipose. subcutaneous (GTEx)	EpiXcan	0.997072	gtex_sf	0.999981
6163	ENSG00000123453	SARDH	0.0832483	0.00108718	0.933654	0.103675	0.212217	1.4494e-18	1.5253e-17	13	16	16	C1	Adipose. subcutaneous (GTEx)	EpiXcan	0.997072	gtex_sf	0.999981
6164	ENSG00000028528	SNX1	-0.0829926	-0.00764266	0.933857	0.0195981	0.0668571	2.5941e-06	9.61768e-06	12	14	14	C1	Adipose. subcutaneous (GTEx)	EpiXcan	0.997072	gtex_sf	0.999981
6165	ENSG00000087085	ACHE	0.0829676	0.00312987	0.933877	0.090203	0.155889	2.49644e-13	1.80338e-12	25	31	31	C1	Adipose. subcutaneous (GTEx)	EpiXcan	0.997072	gtex_sf	0.999981
6166	ENSG00000196557	CACNA1H	-0.0825105	-0.00454904	0.934241	0.0114013	0.0115051	0.0567055	0.121952	18	26	26	C1	Adipose. subcutaneous (GTEx)	EpiXcan	0.997072	gtex_sf	0.999981
6167	ENSG00000095574	IKZF5	0.0822389	0.00515705	0.934457	0.0288154	0.0859383	1.18211e-07	5.09626e-07	12	15	15	C1	Adipose. subcutaneous (GTEx)	EpiXcan	0.997072	gtex_sf	0.999981
6168	ENSG00000136111	TBC1D4	-0.0812611	-0.0031482	0.935234	0.201404	0.272542	1.53451e-24	2.28658e-23	70	81	81	C1	Adipose. subcutaneous (GTEx)	EpiXcan	0.997072	gtex_sf	0.999981
6169	ENSG00000167920	TMEM99	-0.081238	-0.00134681	0.935253	0.156797	0.116845	4.10037e-10	2.25231e-09	62	77	77	C1	Adipose. subcutaneous (GTEx)	EpiXcan	0.997072	gtex_sf	0.999981
6170	ENSG00000099899	TRMT2A	-0.0806445	-0.00478921	0.935725	0.0349723	0.116937	4.42747e-11	2.67079e-10	25	30	30	C1	Adipose. subcutaneous (GTEx)	EpiXcan	0.997072	gtex_sf	0.999981
6171	ENSG00000166971	AKTIP	0.0804843	0.0102456	0.935852	0.00743557	0.0588653	1.24004e-05	4.23022e-05	15	20	20	C1	Adipose. subcutaneous (GTEx)	EpiXcan	0.997072	gtex_sf	0.999981
6172	ENSG00000114395	CYB561D2	0.0800468	0.027012	0.9362	0.003567	0.029564	0.0023391	0.00605503	4	7	7	C1	Adipose. subcutaneous (GTEx)	EpiXcan	0.997072	gtex_sf	0.999981
6173	ENSG00000164823	OSGIN2	-0.0798885	-0.0325757	0.936326	0.0246043	0.048332	6.55971e-05	0.000205506	32	40	40	C1	Adipose. subcutaneous (GTEx)	EpiXcan	0.997072	gtex_sf	0.999981
6174	ENSG00000125618	PAX8	-0.0797824	-0.00194044	0.93641	0.203494	0.369867	2.42838e-35	6.33413e-34	39	52	51	C1	Adipose. subcutaneous (GTEx)	EpiXcan	0.997072	gtex_sf	0.999981
6175	ENSG00000005206	SPPL2B	0.0795899	-0.00119173	0.936563	0.0696554	0.0503073	4.81301e-05	0.000153044	51	55	55	C1	Adipose. subcutaneous (GTEx)	EpiXcan	0.997072	gtex_sf	0.999981
6176	ENSG00000269996	RP11-343N15.5	-0.0794843	-0.0634826	0.936647	0.00135621	0.0348674	0.000912797	0.00248504	8	9	9	C1	Adipose. subcutaneous (GTEx)	EpiXcan	0.997072	gtex_sf	0.999981
6177	ENSG00000128791	TWSG1	-0.0794338	0.00144311	0.936688	0.143558	0.309203	8.03906e-29	1.51552e-27	12	13	13	C1	Adipose. subcutaneous (GTEx)	EpiXcan	0.997072	gtex_sf	0.999981
6178	ENSG00000187474	FPR3	0.0790138	0.00604754	0.937022	0.0328748	0.0402794	0.000312786	0.000901851	27	32	32	C1	Adipose. subcutaneous (GTEx)	EpiXcan	0.997072	gtex_sf	0.999981
6179	ENSG00000107099	DOCK8	-0.0789364	-0.00777254	0.937083	0.0139746	0.127372	5.07236e-11	3.0404e-10	6	7	7	C1	Adipose. subcutaneous (GTEx)	EpiXcan	0.997072	gtex_sf	0.999981
6180	ENSG00000150712	MTMR12	-0.078834	0.0228563	0.937165	0.0303444	0.0506659	5.28455e-05	0.000167241	35	39	39	C1	Adipose. subcutaneous (GTEx)	EpiXcan	0.997072	gtex_sf	0.999981
6181	ENSG00000145431	PDGFC	0.0787309	0.0080843	0.937247	0.040175	0.0340693	0.0010547	0.00285031	32	45	45	C1	Adipose. subcutaneous (GTEx)	EpiXcan	0.997072	gtex_sf	0.999981
6182	ENSG00000149489	ROM1	0.0786972	0.00595782	0.937274	0.0886631	0.22071	4.02089e-19	4.40349e-18	21	22	22	C1	Adipose. subcutaneous (GTEx)	EpiXcan	0.997072	gtex_sf	0.999981
6183	ENSG00000260196	AC124798.1	-0.0786006	-0.00515774	0.93735	0.0298323	0.0978817	1.16481e-08	5.59517e-08	8	9	9	C1	Adipose. subcutaneous (GTEx)	EpiXcan	0.997072	gtex_sf	0.999981
6184	ENSG00000151883	PARP8	-0.0785626	-0.00492585	0.937381	0.0790701	0.219184	1.36818e-19	1.53682e-18	17	22	22	C1	Adipose. subcutaneous (GTEx)	EpiXcan	0.997072	gtex_sf	0.999981
6185	ENSG00000179698	WDR97	0.0784884	0.000813862	0.93744	0.201996	0.395178	1.72205e-38	5.17613e-37	28	34	34	C1	Adipose. subcutaneous (GTEx)	EpiXcan	0.997072	gtex_sf	0.999981
6186	ENSG00000155085	AK9	0.0784671	0.0115141	0.937456	0.0190615	0.0763174	6.51939e-07	2.5774e-06	12	19	19	C1	Adipose. subcutaneous (GTEx)	EpiXcan	0.997072	gtex_sf	0.999981
6187	ENSG00000215447	BX322557.1	0.0779635	0.01544	0.937857	0.0027203	0.0149285	0.0317308	0.0707841	5	8	8	C1	Adipose. subcutaneous (GTEx)	EpiXcan	0.997072	gtex_sf	0.999981
6188	ENSG00000162384	C1orf123	0.077693	0.00270847	0.938072	0.104936	0.265966	7.03162e-24	1.01329e-22	18	23	23	C1	Adipose. subcutaneous (GTEx)	EpiXcan	0.997072	gtex_sf	0.999981
6189	ENSG00000241935	HOGA1	-0.0774138	-0.0367129	0.938294	0.0107227	0.0209956	0.00983012	0.0235449	15	21	21	C1	Adipose. subcutaneous (GTEx)	EpiXcan	0.997072	gtex_sf	0.999981
6190	ENSG00000074527	NTN4	0.0772158	0.0116543	0.938452	0.0211901	0.0143297	0.0333321	0.0741909	27	30	30	C1	Adipose. subcutaneous (GTEx)	EpiXcan	0.997072	gtex_sf	0.999981
6191	ENSG00000133606	MKRN1	-0.0770416	-0.0151176	0.93859	0.0049639	0.0211149	0.0102345	0.0244591	2	2	2	C1	Adipose. subcutaneous (GTEx)	EpiXcan	0.997072	gtex_sf	0.999981
6192	ENSG00000105974	CAV1	-0.0768118	0.0015599	0.938773	0.0434993	0.0787216	4.3437e-07	1.75591e-06	36	39	39	C1	Adipose. subcutaneous (GTEx)	EpiXcan	0.997072	gtex_sf	0.999981
6193	ENSG00000157184	CPT2	0.0767309	0.0021376	0.938838	0.0177933	0.0529248	3.74398e-05	0.00012075	14	15	15	C1	Adipose. subcutaneous (GTEx)	EpiXcan	0.997072	gtex_sf	0.999981
6194	ENSG00000131238	PPT1	-0.0764042	-0.00547432	0.939098	0.0781193	0.0784122	3.12689e-07	1.29008e-06	61	72	72	C1	Adipose. subcutaneous (GTEx)	EpiXcan	0.997072	gtex_sf	0.999981
6195	ENSG00000173209	AHSA2	0.076286	0.00189369	0.939192	0.14668	0.472274	5.41656e-51	2.94069e-49	14	19	19	C1	Adipose. subcutaneous (GTEx)	EpiXcan	0.997072	gtex_sf	0.999981
6196	ENSG00000138381	ASNSD1	0.0762621	0.00474018	0.939211	0.13636	0.249981	2.10605e-22	2.78559e-21	31	38	38	C1	Adipose. subcutaneous (GTEx)	EpiXcan	0.997072	gtex_sf	0.999981
6197	ENSG00000188878	FBF1	-0.0760848	-0.00150996	0.939352	0.245922	0.377652	2.51146e-36	6.93847e-35	9	11	11	C1	Adipose. subcutaneous (GTEx)	EpiXcan	0.997072	gtex_sf	0.999981
6198	ENSG00000156171	DRAM2	-0.0760718	-0.00181231	0.939362	0.232815	0.534913	9.30727e-60	7.36537e-58	4	6	6	C1	Adipose. subcutaneous (GTEx)	EpiXcan	0.997072	gtex_sf	0.999981
6199	ENSG00000168778	TCTN2	-0.0760497	-0.00227138	0.93938	0.394987	0.530247	3.90788e-61	3.2582e-59	119	149	149	C1	Adipose. subcutaneous (GTEx)	EpiXcan	0.997072	gtex_sf	0.999981
6200	ENSG00000062716	VMP1	0.0758666	0.00981971	0.939525	0.0111684	0.0428088	0.000194209	0.000574386	4	4	4	C1	Adipose. subcutaneous (GTEx)	EpiXcan	0.997072	gtex_sf	0.999981
6201	ENSG00000167642	SPINT2	0.0757841	0.00665599	0.939591	0.0426142	0.0685441	1.9314e-06	7.25091e-06	16	17	17	C1	Adipose. subcutaneous (GTEx)	EpiXcan	0.997072	gtex_sf	0.999981
6202	ENSG00000182022	CHST15	0.0756925	0.00699418	0.939664	0.0125665	0.0467826	0.000108657	0.000331785	6	8	8	C1	Adipose. subcutaneous (GTEx)	EpiXcan	0.997072	gtex_sf	0.999981
6203	ENSG00000104497	SNX16	-0.075533	-0.0010363	0.939791	0.386325	0.586836	4.79814e-72	7.14974e-70	34	42	42	C1	Adipose. subcutaneous (GTEx)	EpiXcan	0.997072	gtex_sf	0.999981
6204	ENSG00000234882	EIF3EP1	-0.0754025	-0.00284449	0.939894	0.0607795	0.163799	5.61119e-14	4.29251e-13	3	3	3	C1	Adipose. subcutaneous (GTEx)	EpiXcan	0.997072	gtex_sf	0.999981
6205	ENSG00000154305	MIA3	-0.0752618	-0.0100351	0.940006	0.00460178	0.0114026	0.0583684	0.125259	8	11	11	C1	Adipose. subcutaneous (GTEx)	EpiXcan	0.997072	gtex_sf	0.999981
6206	ENSG00000136449	MYCBPAP	-0.0752094	-0.00400837	0.940048	0.0995615	0.159945	6.94989e-14	5.27626e-13	28	32	32	C1	Adipose. subcutaneous (GTEx)	EpiXcan	0.997072	gtex_sf	0.999981
6207	ENSG00000188186	LAMTOR4	0.075195	0.0210407	0.94006	0.021356	0.0567988	2.10137e-05	6.98243e-05	33	43	43	C1	Adipose. subcutaneous (GTEx)	EpiXcan	0.997072	gtex_sf	0.999981
6208	ENSG00000165102	HGSNAT	-0.074967	0.000414637	0.940241	0.114982	0.0194878	0.0136138	0.0319786	97	118	118	C1	Adipose. subcutaneous (GTEx)	EpiXcan	0.997072	gtex_sf	0.999981
6209	ENSG00000141431	ASXL3	0.0748828	-0.013452	0.940308	0.0296418	0.0163736	0.0237528	0.0539931	65	72	72	C1	Adipose. subcutaneous (GTEx)	EpiXcan	0.997072	gtex_sf	0.999981
6210	ENSG00000235863	B3GALT4	0.0745583	0.00729661	0.940566	0.0147288	0.0580641	1.60159e-05	5.39136e-05	7	8	8	C1	Adipose. subcutaneous (GTEx)	EpiXcan	0.997072	gtex_sf	0.999981
6211	ENSG00000175137	SH3BP5L	0.0745549	0.0059065	0.940569	0.0199904	0.0697726	1.45195e-06	5.519e-06	8	9	9	C1	Adipose. subcutaneous (GTEx)	EpiXcan	0.997072	gtex_sf	0.999981
6212	ENSG00000197124	ZNF682	0.0743278	0.00398889	0.94075	0.0850504	0.111238	1.25772e-09	6.61047e-09	29	38	38	C1	Adipose. subcutaneous (GTEx)	EpiXcan	0.997072	gtex_sf	0.999981
6213	ENSG00000164930	FZD6	0.0739346	0.00800919	0.941062	0.0101354	0.0237211	0.00590129	0.0145195	2	2	2	C1	Adipose. subcutaneous (GTEx)	EpiXcan	0.997072	gtex_sf	0.999981
6214	ENSG00000183604	SMG1P5	0.0738702	0.00334592	0.941114	0.124736	0.187174	4.94625e-16	4.37111e-15	30	40	40	C1	Adipose. subcutaneous (GTEx)	EpiXcan	0.997072	gtex_sf	0.999981
6215	ENSG00000109944	C11orf63	0.0738032	0.00417408	0.941167	0.0138529	0.025585	0.00455331	0.0113707	13	13	13	C1	Adipose. subcutaneous (GTEx)	EpiXcan	0.997072	gtex_sf	0.999981
6216	ENSG00000085719	CPNE3	-0.073487	-0.00425827	0.941419	0.0316872	0.0808057	2.68153e-07	1.11554e-06	15	18	18	C1	Adipose. subcutaneous (GTEx)	EpiXcan	0.997072	gtex_sf	0.999981
6217	ENSG00000115840	SLC25A12	0.0734282	0.00573416	0.941465	0.0969697	0.12587	6.1841e-11	3.67348e-10	68	75	75	C1	Adipose. subcutaneous (GTEx)	EpiXcan	0.997072	gtex_sf	0.999981
6218	ENSG00000196367	TRRAP	-0.0732541	-0.007768	0.941604	0.0243686	0.0128231	0.0439276	0.0962298	10	11	11	C1	Adipose. subcutaneous (GTEx)	EpiXcan	0.997072	gtex_sf	0.999981
6219	ENSG00000164010	ERMAP	-0.0729366	-0.00644525	0.941857	0.0253097	0.0194913	0.0138697	0.0325251	16	16	16	C1	Adipose. subcutaneous (GTEx)	EpiXcan	0.997072	gtex_sf	0.999981
6220	ENSG00000180953	ST20	-0.0728517	-0.00238169	0.941924	0.151877	0.375874	5.38861e-36	1.47131e-34	25	28	28	C1	Adipose. subcutaneous (GTEx)	EpiXcan	0.997072	gtex_sf	0.999981
6221	ENSG00000132475	H3F3B	-0.0723929	-0.0127287	0.942289	0.00465198	0.026575	0.00354968	0.00897804	2	2	2	C1	Adipose. subcutaneous (GTEx)	EpiXcan	0.997072	gtex_sf	0.999981
6222	ENSG00000146733	PSPH	0.0723602	0.000909369	0.942315	0.173276	0.346149	3.6521e-32	8.31788e-31	33	46	46	C1	Adipose. subcutaneous (GTEx)	EpiXcan	0.997072	gtex_sf	0.999981
6223	ENSG00000106799	TGFBR1	-0.0721407	-0.00599434	0.94249	0.0485506	0.0142053	0.0318828	0.0711006	35	39	39	C1	Adipose. subcutaneous (GTEx)	EpiXcan	0.997072	gtex_sf	0.999981
6224	ENSG00000269190	FBXO17	-0.0719383	-0.00307172	0.942651	0.145707	0.209716	3.12019e-18	3.20414e-17	34	44	44	C1	Adipose. subcutaneous (GTEx)	EpiXcan	0.997072	gtex_sf	0.999981
6225	ENSG00000162819	BROX	-0.0715745	-0.00156195	0.942941	0.0960158	0.192883	7.61177e-17	7.13642e-16	17	20	20	C1	Adipose. subcutaneous (GTEx)	EpiXcan	0.997072	gtex_sf	0.999981
6226	ENSG00000116199	FAM20B	-0.0710673	-0.00671347	0.943344	0.0132867	0.0577047	1.45331e-05	4.91704e-05	4	7	7	C1	Adipose. subcutaneous (GTEx)	EpiXcan	0.997072	gtex_sf	0.999981
6227	ENSG00000177483	RBM44	0.0702127	0.00265755	0.944024	0.224326	0.36088	5.20889e-35	1.34614e-33	38	45	45	C1	Adipose. subcutaneous (GTEx)	EpiXcan	0.997072	gtex_sf	0.999981
6228	ENSG00000135164	DMTF1	0.0699955	0.015175	0.944197	0.015352	0.145235	1.28887e-12	8.89321e-12	26	33	33	C1	Adipose. subcutaneous (GTEx)	EpiXcan	0.997072	gtex_sf	0.999981
6229	ENSG00000148824	MTG1	0.0698289	0.00192033	0.94433	0.193006	0.440453	1.0759e-44	4.22131e-43	22	24	24	C1	Adipose. subcutaneous (GTEx)	EpiXcan	0.997072	gtex_sf	0.999981
6230	ENSG00000143119	CD53	0.0698212	0.00989873	0.944336	0.0407408	0.0152581	0.0289177	0.064891	40	48	48	C1	Adipose. subcutaneous (GTEx)	EpiXcan	0.997072	gtex_sf	0.999981
6231	ENSG00000151929	BAG3	0.0698026	0.0264325	0.944351	0.0105684	0.0236909	0.00652775	0.015971	18	22	22	C1	Adipose. subcutaneous (GTEx)	EpiXcan	0.997072	gtex_sf	0.999981
6232	ENSG00000162769	FLVCR1	-0.0697578	-0.00351907	0.944386	0.100395	0.118323	2.4733e-10	1.38574e-09	82	85	85	C1	Adipose. subcutaneous (GTEx)	EpiXcan	0.997072	gtex_sf	0.999981
6233	ENSG00000144401	METTL21A	-0.0697359	-0.00451331	0.944404	0.0352333	0.0915355	4.45715e-08	2.01327e-07	12	13	13	C1	Adipose. subcutaneous (GTEx)	EpiXcan	0.997072	gtex_sf	0.999981
6234	ENSG00000174672	BRSK2	0.0695047	0.0127311	0.944588	0.0073803	0.0194469	0.013734	0.0322285	5	5	5	C1	Adipose. subcutaneous (GTEx)	EpiXcan	0.997072	gtex_sf	0.999981
6235	ENSG00000149503	INCENP	0.0694965	0.00435343	0.944594	0.0628472	0.0965366	1.37637e-08	6.57308e-08	22	23	23	C1	Adipose. subcutaneous (GTEx)	EpiXcan	0.997072	gtex_sf	0.999981
6236	ENSG00000167792	NDUFV1	0.0694869	0.00217803	0.944602	0.0615349	0.115441	4.36841e-10	2.39204e-09	26	35	35	C1	Adipose. subcutaneous (GTEx)	EpiXcan	0.997072	gtex_sf	0.999981
6237	ENSG00000013275	PSMC4	-0.0694786	-0.00478872	0.944609	0.134577	0.0204278	0.0114126	0.0271082	90	115	115	C1	Adipose. subcutaneous (GTEx)	EpiXcan	0.997072	gtex_sf	0.999981
6238	ENSG00000170915	PAQR8	-0.0694034	-0.00410662	0.944669	0.0303857	0.0765074	4.3664e-07	1.76457e-06	8	9	9	C1	Adipose. subcutaneous (GTEx)	EpiXcan	0.997072	gtex_sf	0.999981
6239	ENSG00000177697	CD151	-0.0693793	-0.0035194	0.944688	0.127346	0.168067	1.24981e-14	1.00092e-13	30	40	40	C1	Adipose. subcutaneous (GTEx)	EpiXcan	0.997072	gtex_sf	0.999981
6240	ENSG00000089693	MLF2	-0.0687555	-0.00609083	0.945184	0.0296842	0.062944	5.67376e-06	2.01758e-05	6	6	6	C1	Adipose. subcutaneous (GTEx)	EpiXcan	0.997072	gtex_sf	0.999981
6241	ENSG00000240089	BMS1P3	-0.0687551	-0.00643615	0.945185	0.0354954	0.137986	4.83228e-12	3.16445e-11	20	22	22	C1	Adipose. subcutaneous (GTEx)	EpiXcan	0.997072	gtex_sf	0.999981
6242	ENSG00000160593	JAML	-0.0687019	-0.00385989	0.945227	0.026926	0.0571408	1.80513e-05	6.04312e-05	14	15	15	C1	Adipose. subcutaneous (GTEx)	EpiXcan	0.997072	gtex_sf	0.999981
6243	ENSG00000165637	VDAC2	0.0685323	0.000819541	0.945362	0.0911892	0.208857	2.47379e-18	2.5629e-17	10	11	11	C1	Adipose. subcutaneous (GTEx)	EpiXcan	0.997072	gtex_sf	0.999981
6244	ENSG00000176809	LRRC37A3	-0.0684559	0.003764	0.945423	0.0643352	0.125452	4.42174e-11	2.66848e-10	9	13	13	C1	Adipose. subcutaneous (GTEx)	EpiXcan	0.997072	gtex_sf	0.999981
6245	ENSG00000242600	MBL1P	0.0684138	0.00279095	0.945456	0.139019	0.307387	7.08375e-28	1.26076e-26	51	65	65	C1	Adipose. subcutaneous (GTEx)	EpiXcan	0.997072	gtex_sf	0.999981
6246	ENSG00000100201	DDX17	-0.0681705	-0.00614037	0.94565	0.0394985	0.0843856	1.35412e-07	5.80391e-07	22	22	22	C1	Adipose. subcutaneous (GTEx)	EpiXcan	0.997072	gtex_sf	0.999981
6247	ENSG00000114698	PLSCR4	0.0681483	0.0178779	0.945668	0.0341735	0.257729	4.42912e-23	6.09417e-22	19	24	24	C1	Adipose. subcutaneous (GTEx)	EpiXcan	0.997072	gtex_sf	0.999981
6248	ENSG00000131773	KHDRBS3	0.0680379	0.0101069	0.945755	0.0168258	0.0327146	0.0013261	0.003534	17	18	18	C1	Adipose. subcutaneous (GTEx)	EpiXcan	0.997072	gtex_sf	0.999981
6249	ENSG00000247498	GPRC5D-AS1	0.0675008	0.00515822	0.946183	0.0780738	0.115219	4.58278e-10	2.50355e-09	30	38	38	C1	Adipose. subcutaneous (GTEx)	EpiXcan	0.997072	gtex_sf	0.999981
6250	ENSG00000100225	FBXO7	0.0674795	0.0071845	0.9462	0.0149355	0.111411	1.01668e-09	5.3901e-09	13	20	20	C1	Adipose. subcutaneous (GTEx)	EpiXcan	0.997072	gtex_sf	0.999981
6251	ENSG00000165474	GJB2	0.0673502	0.00106322	0.946303	0.0941545	0.128178	3.79499e-11	2.30713e-10	21	22	22	C1	Adipose. subcutaneous (GTEx)	EpiXcan	0.997072	gtex_sf	0.999981
6252	ENSG00000105287	PRKD2	0.0669858	0.00377536	0.946593	0.0270505	0.0891913	6.3107e-08	2.80973e-07	6	7	7	C1	Adipose. subcutaneous (GTEx)	EpiXcan	0.997072	gtex_sf	0.999981
6253	ENSG00000085433	WDR47	-0.0667363	0.00338688	0.946792	0.0466241	0.0227565	0.00671973	0.0164092	35	40	40	C1	Adipose. subcutaneous (GTEx)	EpiXcan	0.997072	gtex_sf	0.999981
6254	ENSG00000146147	MLIP	0.0666199	0.0198209	0.946884	0.0016202	0.0295703	0.00209631	0.00545679	6	9	9	C1	Adipose. subcutaneous (GTEx)	EpiXcan	0.997072	gtex_sf	0.999981
6255	ENSG00000198026	ZNF335	-0.0664393	-0.0227626	0.947028	0.0189704	0.0433868	0.000177845	0.000527657	7	9	9	C1	Adipose. subcutaneous (GTEx)	EpiXcan	0.997072	gtex_sf	0.999981
6256	ENSG00000187778	MCRS1	0.0664243	0.00417218	0.94704	0.011481	0.0127498	0.0450733	0.0985241	11	12	12	C1	Adipose. subcutaneous (GTEx)	EpiXcan	0.997072	gtex_sf	0.999981
6257	ENSG00000203760	CENPW	-0.0662598	0.00601262	0.947171	0.0126368	0.0213833	0.008498	0.0205262	20	27	27	C1	Adipose. subcutaneous (GTEx)	EpiXcan	0.997072	gtex_sf	0.999981
6258	ENSG00000268006	PTOV1-AS1	0.0658361	0.0104582	0.947508	0.0058688	0.010977	0.0634646	0.135366	3	3	3	C1	Adipose. subcutaneous (GTEx)	EpiXcan	0.997072	gtex_sf	0.999981
6259	ENSG00000002919	SNX11	0.0656781	0.00563708	0.947634	0.131838	0.242629	2.58115e-21	3.208e-20	92	111	111	C1	Adipose. subcutaneous (GTEx)	EpiXcan	0.997072	gtex_sf	0.999981
6260	ENSG00000261011	AL136982.4	0.065482	0.00382537	0.94779	0.0406499	0.15508	1.9704e-13	1.44047e-12	11	14	14	C1	Adipose. subcutaneous (GTEx)	EpiXcan	0.997072	gtex_sf	0.999981
6261	ENSG00000183208	GDPGP1	0.0651612	0.00764773	0.948046	0.0427268	0.0644522	5.3594e-06	1.91064e-05	19	22	22	C1	Adipose. subcutaneous (GTEx)	EpiXcan	0.997072	gtex_sf	0.999981
6262	ENSG00000117280	RAB29	-0.0650279	0.00301542	0.948152	0.132544	0.281868	4.12613e-25	6.35805e-24	36	47	47	C1	Adipose. subcutaneous (GTEx)	EpiXcan	0.997072	gtex_sf	0.999981
6263	ENSG00000169826	CSGALNACT2	-0.0646476	-0.00472985	0.948455	0.0965067	0.243847	1.27567e-21	1.60542e-20	27	36	36	C1	Adipose. subcutaneous (GTEx)	EpiXcan	0.997072	gtex_sf	0.999981
6264	ENSG00000146469	VIP	-0.0646154	0.00504124	0.94848	0.0852437	0.0423069	0.000226618	0.000664484	102	122	122	C1	Adipose. subcutaneous (GTEx)	EpiXcan	0.997072	gtex_sf	0.999981
6265	ENSG00000140497	SCAMP2	0.0644289	0.00414365	0.948629	0.0171781	0.0469571	0.000101137	0.000310052	21	25	25	C1	Adipose. subcutaneous (GTEx)	EpiXcan	0.997072	gtex_sf	0.999981
6266	ENSG00000143486	EIF2D	0.0643831	0.00329994	0.948665	0.0881388	0.162126	7.76703e-14	5.87434e-13	27	32	32	C1	Adipose. subcutaneous (GTEx)	EpiXcan	0.997072	gtex_sf	0.999981
6267	ENSG00000117602	RCAN3	-0.064344	-0.00173117	0.948696	0.0122812	0.0376071	0.000529138	0.00148203	8	10	10	C1	Adipose. subcutaneous (GTEx)	EpiXcan	0.997072	gtex_sf	0.999981
6268	ENSG00000102606	ARHGEF7	-0.0641862	-0.00418897	0.948822	0.144559	0.142675	2.13471e-12	1.44531e-11	65	80	80	C1	Adipose. subcutaneous (GTEx)	EpiXcan	0.997072	gtex_sf	0.999981
6269	ENSG00000256771	ZNF253	-0.0641417	-0.00867254	0.948857	0.0143515	0.0527829	3.94e-05	0.000126606	8	12	12	C1	Adipose. subcutaneous (GTEx)	EpiXcan	0.997072	gtex_sf	0.999981
6270	ENSG00000107798	LIPA	-0.0638037	-0.000848626	0.949126	0.0275047	0.0714187	1.37713e-06	5.25025e-06	5	8	8	C1	Adipose. subcutaneous (GTEx)	EpiXcan	0.997072	gtex_sf	0.999981
6271	ENSG00000225217	HSPA7	-0.0636289	-0.00112431	0.949266	0.192387	0.29795	5.44008e-27	9.26998e-26	46	54	54	C1	Adipose. subcutaneous (GTEx)	EpiXcan	0.997072	gtex_sf	0.999981
6272	ENSG00000105355	PLIN3	0.0636046	0.00279331	0.949285	0.0819683	0.103863	2.80308e-09	1.43086e-08	18	24	24	C1	Adipose. subcutaneous (GTEx)	EpiXcan	0.997072	gtex_sf	0.999981
6273	ENSG00000196139	AKR1C3	-0.0635734	-0.000353936	0.94931	0.0427734	0.235429	1.11176e-20	1.34129e-19	25	32	32	C1	Adipose. subcutaneous (GTEx)	EpiXcan	0.997072	gtex_sf	0.999981
6274	ENSG00000146425	DYNLT1	0.0631312	0.0324122	0.949662	0.0395971	0.105841	2.94769e-09	1.49975e-08	21	25	25	C1	Adipose. subcutaneous (GTEx)	EpiXcan	0.997072	gtex_sf	0.999981
6275	ENSG00000163785	RYK	0.0627872	0.0120525	0.949936	0.00972207	0.027813	0.00319487	0.0081335	16	18	18	C1	Adipose. subcutaneous (GTEx)	EpiXcan	0.997072	gtex_sf	0.999981
6276	ENSG00000239556	AC004951.2	0.0627655	0.00502989	0.949953	0.120719	0.215531	7.90207e-19	8.4621e-18	30	33	33	C1	Adipose. subcutaneous (GTEx)	EpiXcan	0.997072	gtex_sf	0.999981
6277	ENSG00000154309	DISP1	0.0626025	0.00179819	0.950083	0.132377	0.0669043	2.73037e-06	1.00829e-05	78	90	90	C1	Adipose. subcutaneous (GTEx)	EpiXcan	0.997072	gtex_sf	0.999981
6278	ENSG00000140470	ADAMTS17	-0.0625023	-0.00398241	0.950163	0.0183898	0.0428376	0.000185693	0.000550127	21	27	27	C1	Adipose. subcutaneous (GTEx)	EpiXcan	0.997072	gtex_sf	0.999981
6279	ENSG00000138756	BMP2K	0.0624365	0.0152824	0.950215	0.0370268	0.0313103	0.00175977	0.00462459	51	59	59	C1	Adipose. subcutaneous (GTEx)	EpiXcan	0.997072	gtex_sf	0.999981
6280	ENSG00000164219	PGGT1B	-0.062334	0.0103942	0.950297	0.0389983	0.14079	3.67377e-12	2.43648e-11	31	41	41	C1	Adipose. subcutaneous (GTEx)	EpiXcan	0.997072	gtex_sf	0.999981
6281	ENSG00000103479	RBL2	0.0621254	0.00153879	0.950463	0.254395	0.501933	1.54839e-54	9.76951e-53	31	42	42	C1	Adipose. subcutaneous (GTEx)	EpiXcan	0.997072	gtex_sf	0.999981
6282	ENSG00000168014	C2CD3	-0.0619361	-0.0047884	0.950614	0.0133438	0.0490782	7.54509e-05	0.000234541	13	15	15	C1	Adipose. subcutaneous (GTEx)	EpiXcan	0.997072	gtex_sf	0.999981
6283	ENSG00000113597	TRAPPC13	0.0618799	0.00330163	0.950659	0.0367393	0.0915445	3.82468e-08	1.74162e-07	9	11	11	C1	Adipose. subcutaneous (GTEx)	EpiXcan	0.997072	gtex_sf	0.999981
6284	ENSG00000137338	PGBD1	-0.0618118	-0.0267206	0.950713	0.00517098	0.0232748	0.00693681	0.0169098	12	18	18	C1	Adipose. subcutaneous (GTEx)	EpiXcan	0.997072	gtex_sf	0.999981
6285	ENSG00000260686	AC008669.1	-0.0616445	-0.00216014	0.950846	0.0592058	0.0988566	1.16225e-08	5.58477e-08	23	26	26	C1	Adipose. subcutaneous (GTEx)	EpiXcan	0.997072	gtex_sf	0.999981
6286	ENSG00000115183	TANC1	-0.0612287	0.00484721	0.951177	0.0199183	0.0169653	0.0204832	0.0469265	9	10	10	C1	Adipose. subcutaneous (GTEx)	EpiXcan	0.997072	gtex_sf	0.999981
6287	ENSG00000183172	SMDT1	0.0611936	0.000665322	0.951205	0.382579	0.645398	1.72239e-86	5.13309e-84	36	47	47	C1	Adipose. subcutaneous (GTEx)	EpiXcan	0.997072	gtex_sf	0.999981
6288	ENSG00000179818	PCBP1-AS1	-0.0610337	-0.00450781	0.951332	0.0195289	0.062409	7.33374e-06	2.56745e-05	20	25	25	C1	Adipose. subcutaneous (GTEx)	EpiXcan	0.997072	gtex_sf	0.999981
6289	ENSG00000214309	MBLAC1	0.0607749	0.00281849	0.951538	0.0770587	0.095954	1.44084e-08	6.87159e-08	35	41	41	C1	Adipose. subcutaneous (GTEx)	EpiXcan	0.997072	gtex_sf	0.999981
6290	ENSG00000006652	IFRD1	-0.0605389	-0.00265521	0.951726	0.026748	0.0888701	7.02273e-08	3.11191e-07	12	13	13	C1	Adipose. subcutaneous (GTEx)	EpiXcan	0.997072	gtex_sf	0.999981
6291	ENSG00000162402	USP24	0.0604619	0.00273619	0.951788	0.0458032	0.115551	4.99317e-10	2.71711e-09	31	38	38	C1	Adipose. subcutaneous (GTEx)	EpiXcan	0.997072	gtex_sf	0.999981
6292	ENSG00000093072	ADA2	0.0601511	0.00326311	0.952035	0.0245417	0.391372	3.13641e-39	9.71941e-38	10	14	14	C1	Adipose. subcutaneous (GTEx)	EpiXcan	0.997072	gtex_sf	0.999981
6293	ENSG00000171723	GPHN	0.0596547	-0.0250435	0.952431	0.00972462	0.0337028	0.00116744	0.00313562	17	23	23	C1	Adipose. subcutaneous (GTEx)	EpiXcan	0.997072	gtex_sf	0.999981
6294	ENSG00000100504	PYGL	-0.0595426	-0.00504831	0.95252	0.0301942	0.0929617	3.71546e-08	1.69354e-07	18	21	21	C1	Adipose. subcutaneous (GTEx)	EpiXcan	0.997072	gtex_sf	0.999981
6295	ENSG00000108590	MED31	0.0594129	0.0306016	0.952623	0.0181908	0.0220634	0.00887225	0.0213749	17	22	22	C1	Adipose. subcutaneous (GTEx)	EpiXcan	0.997072	gtex_sf	0.999981
6296	ENSG00000049192	ADAMTS6	0.0591824	-0.00372069	0.952807	0.0565507	0.0283066	0.00285198	0.00731272	32	36	36	C1	Adipose. subcutaneous (GTEx)	EpiXcan	0.997072	gtex_sf	0.999981
6297	ENSG00000141627	DYM	0.0590598	0.00715139	0.952904	0.0170056	0.0341168	0.000971794	0.00263899	32	41	41	C1	Adipose. subcutaneous (GTEx)	EpiXcan	0.997072	gtex_sf	0.999981
6298	ENSG00000109472	CPE	0.0586914	0.00783456	0.953198	0.0284856	0.11515	3.42683e-10	1.89797e-09	50	57	57	C1	Adipose. subcutaneous (GTEx)	EpiXcan	0.997072	gtex_sf	0.999981
6299	ENSG00000175711	B3GNTL1	0.0586107	0.00144413	0.953262	0.0279208	0.0451702	0.000158185	0.000472934	27	31	31	C1	Adipose. subcutaneous (GTEx)	EpiXcan	0.997072	gtex_sf	0.999981
6300	ENSG00000116786	PLEKHM2	-0.0583399	0.00653343	0.953478	0.0270164	0.0155958	0.0270666	0.0609842	33	35	35	C1	Adipose. subcutaneous (GTEx)	EpiXcan	0.997072	gtex_sf	0.999981
6301	ENSG00000126934	MAP2K2	0.0582809	0.00321367	0.953525	0.0216942	0.0189567	0.0147966	0.03456	35	41	41	C1	Adipose. subcutaneous (GTEx)	EpiXcan	0.997072	gtex_sf	0.999981
6302	ENSG00000108469	RECQL5	0.0578518	-0.00429564	0.953867	0.08343	0.103358	2.80841e-09	1.43265e-08	20	24	24	C1	Adipose. subcutaneous (GTEx)	EpiXcan	0.997072	gtex_sf	0.999981
6303	ENSG00000105618	PRPF31	0.0577827	0.00340394	0.953922	0.0345411	0.0328263	0.0013657	0.00363193	49	66	66	C1	Adipose. subcutaneous (GTEx)	EpiXcan	0.997072	gtex_sf	0.999981
6304	ENSG00000138722	MMRN1	0.0574193	0.00686117	0.954211	0.0216598	0.0745141	3.84867e-07	1.56665e-06	11	14	14	C1	Adipose. subcutaneous (GTEx)	EpiXcan	0.997072	gtex_sf	0.999981
6305	ENSG00000109445	ZNF330	-0.0565711	-0.00331798	0.954887	0.00633609	0.0124966	0.0480702	0.104569	11	12	12	C1	Adipose. subcutaneous (GTEx)	EpiXcan	0.997072	gtex_sf	0.999981
6306	ENSG00000149554	CHEK1	0.0563234	0.0041942	0.955084	0.0355711	0.0895124	4.29651e-08	1.94258e-07	29	32	32	C1	Adipose. subcutaneous (GTEx)	EpiXcan	0.997072	gtex_sf	0.999981
6307	ENSG00000197548	ATG7	-0.0562606	-0.0055756	0.955134	0.0161775	0.0428374	0.000216355	0.000636923	7	9	9	C1	Adipose. subcutaneous (GTEx)	EpiXcan	0.997072	gtex_sf	0.999981
6308	ENSG00000112110	MRPL18	0.0562158	0.00372853	0.95517	0.0617183	0.289097	9.45337e-28	1.66767e-26	14	24	24	C1	Adipose. subcutaneous (GTEx)	EpiXcan	0.997072	gtex_sf	0.999981
6309	ENSG00000127990	SGCE	0.0560588	0.00857557	0.955295	0.019491	0.0533023	3.85646e-05	0.000124206	3	3	3	C1	Adipose. subcutaneous (GTEx)	EpiXcan	0.997072	gtex_sf	0.999981
6310	ENSG00000092094	OSGEP	0.0560356	0.0014102	0.955313	0.110103	0.31692	1.20282e-29	2.37294e-28	35	44	44	C1	Adipose. subcutaneous (GTEx)	EpiXcan	0.997072	gtex_sf	0.999981
6311	ENSG00000123609	NMI	0.055947	1.11241e-05	0.955384	0.0384146	0.035017	0.000920694	0.00250605	25	31	31	C1	Adipose. subcutaneous (GTEx)	EpiXcan	0.997072	gtex_sf	0.999981
6312	ENSG00000172175	MALT1	0.0558683	-3.21664e-05	0.955447	0.0521568	0.0935755	2.4153e-08	1.12358e-07	18	21	21	C1	Adipose. subcutaneous (GTEx)	EpiXcan	0.997072	gtex_sf	0.999981
6313	ENSG00000164111	ANXA5	0.0557892	0.00255847	0.95551	0.131469	0.192449	8.10914e-17	7.58749e-16	31	33	33	C1	Adipose. subcutaneous (GTEx)	EpiXcan	0.997072	gtex_sf	0.999981
6314	ENSG00000113558	SKP1	0.0554556	-0.0173926	0.955776	0.0386877	0.0835708	7.96887e-08	3.50896e-07	25	33	33	C1	Adipose. subcutaneous (GTEx)	EpiXcan	0.997072	gtex_sf	0.999981
6315	ENSG00000135541	AHI1	0.0552974	0.000946778	0.955902	0.38462	0.568321	1.08037e-66	1.08869e-64	25	27	27	C1	Adipose. subcutaneous (GTEx)	EpiXcan	0.997072	gtex_sf	0.999981
6316	ENSG00000142046	TMEM91	-0.0550799	-0.00441186	0.956075	0.0309862	0.254051	4.70139e-23	6.45612e-22	4	6	6	C1	Adipose. subcutaneous (GTEx)	EpiXcan	0.997072	gtex_sf	0.999981
6317	ENSG00000241057	AC004951.3	-0.0550416	-0.00421241	0.956105	0.100283	0.154526	4.83903e-14	3.72419e-13	17	19	19	C1	Adipose. subcutaneous (GTEx)	EpiXcan	0.997072	gtex_sf	0.999981
6318	ENSG00000064726	BTBD1	0.0550172	0.00439913	0.956125	0.0306222	0.104307	2.68455e-09	1.37286e-08	13	15	15	C1	Adipose. subcutaneous (GTEx)	EpiXcan	0.997072	gtex_sf	0.999981
6319	ENSG00000151690	MFSD6	0.0547621	0.00142509	0.956328	0.0139409	0.041742	0.000270035	0.000785149	20	26	26	C1	Adipose. subcutaneous (GTEx)	EpiXcan	0.997072	gtex_sf	0.999981
6320	ENSG00000196756	SNHG17	0.0547065	0.0022754	0.956372	0.306634	0.537305	2.01695e-61	1.70189e-59	48	52	52	C1	Adipose. subcutaneous (GTEx)	EpiXcan	0.997072	gtex_sf	0.999981
6321	ENSG00000111961	SASH1	-0.0540838	-0.00539017	0.956868	0.00525864	0.0835951	1.43085e-07	6.11409e-07	10	12	12	C1	Adipose. subcutaneous (GTEx)	EpiXcan	0.997072	gtex_sf	0.999981
6322	ENSG00000160801	PTH1R	0.0537635	0.000326716	0.957124	0.0466457	0.0892329	6.17603e-08	2.75415e-07	20	24	24	C1	Adipose. subcutaneous (GTEx)	EpiXcan	0.997072	gtex_sf	0.999981
6323	ENSG00000198208	RPS6KL1	-0.0537284	-0.0011039	0.957152	0.0811278	0.145774	1.43163e-12	9.82981e-12	13	14	14	C1	Adipose. subcutaneous (GTEx)	EpiXcan	0.997072	gtex_sf	0.999981
6324	ENSG00000197562	RAB40C	0.0535449	0.0027689	0.957298	0.0578651	0.105079	3.81492e-09	1.92353e-08	11	12	12	C1	Adipose. subcutaneous (GTEx)	EpiXcan	0.997072	gtex_sf	0.999981
6325	ENSG00000163975	MELTF	-0.0534892	-0.0103025	0.957342	0.0244854	0.0140913	0.0353162	0.0782836	32	42	42	C1	Adipose. subcutaneous (GTEx)	EpiXcan	0.997072	gtex_sf	0.999981
6326	ENSG00000264364	DYNLL2	-0.0532641	-0.00469084	0.957521	0.0517967	0.123916	7.55426e-11	4.44743e-10	16	19	19	C1	Adipose. subcutaneous (GTEx)	EpiXcan	0.997072	gtex_sf	0.999981
6327	ENSG00000122515	ZMIZ2	0.0526195	0.0034301	0.958035	0.0165053	0.0416231	0.00025799	0.000752691	8	8	8	C1	Adipose. subcutaneous (GTEx)	EpiXcan	0.997072	gtex_sf	0.999981
6328	ENSG00000073584	SMARCE1	-0.0522217	-0.00290002	0.958352	0.0633469	0.216661	8.97559e-20	1.02295e-18	11	13	13	C1	Adipose. subcutaneous (GTEx)	EpiXcan	0.997072	gtex_sf	0.999981
6329	ENSG00000196511	TPK1	0.0520595	0.00498057	0.958481	0.0656292	0.110045	1.32443e-09	6.95326e-09	64	77	77	C1	Adipose. subcutaneous (GTEx)	EpiXcan	0.997072	gtex_sf	0.999981
6330	ENSG00000092931	MFSD11	-0.052021	-0.0962417	0.958512	9.70049e-05	0.14451	2.00916e-12	1.36282e-11	3	4	4	C1	Adipose. subcutaneous (GTEx)	EpiXcan	0.997072	gtex_sf	0.999981
6331	ENSG00000146909	NOM1	0.0518543	0.0126065	0.958645	0.0482171	0.0129623	0.0427919	0.0938741	30	31	31	C1	Adipose. subcutaneous (GTEx)	EpiXcan	0.997072	gtex_sf	0.999981
6332	ENSG00000233117	LINC00702	-0.0518209	0.00513994	0.958671	0.0288349	0.183105	7.45249e-16	6.51198e-15	15	24	24	C1	Adipose. subcutaneous (GTEx)	EpiXcan	0.997072	gtex_sf	0.999981
6333	ENSG00000099785	MARCH2	0.0517083	0.0017688	0.958761	0.185367	0.43615	4.35063e-44	1.65147e-42	15	20	20	C1	Adipose. subcutaneous (GTEx)	EpiXcan	0.997072	gtex_sf	0.999981
6334	ENSG00000179909	ZNF154	0.0514125	0.014363	0.958997	0.0125924	0.0447309	0.000152942	0.000458041	10	11	11	C1	Adipose. subcutaneous (GTEx)	EpiXcan	0.997072	gtex_sf	0.999981
6335	ENSG00000165714	BORCS5	0.0514108	0.00454462	0.958998	0.0396208	0.0472034	8.69726e-05	0.000268509	27	33	33	C1	Adipose. subcutaneous (GTEx)	EpiXcan	0.997072	gtex_sf	0.999981
6336	ENSG00000228506	AL513550.1	0.0512802	0.000731875	0.959102	0.499646	0.609365	2.4605e-77	4.59524e-75	20	23	23	C1	Adipose. subcutaneous (GTEx)	EpiXcan	0.997072	gtex_sf	0.999981
6337	ENSG00000167565	SERTAD3	-0.0512472	-0.00723948	0.959129	0.00591386	0.0690381	2.09927e-06	7.85349e-06	7	9	9	C1	Adipose. subcutaneous (GTEx)	EpiXcan	0.997072	gtex_sf	0.999981
6338	ENSG00000186523	FAM86B1	-0.051231	0.00486966	0.959141	0.0600042	0.0716984	1.37131e-06	5.23093e-06	65	96	96	C1	Adipose. subcutaneous (GTEx)	EpiXcan	0.997072	gtex_sf	0.999981
6339	ENSG00000205307	SAP25	0.0507106	0.00749349	0.959556	0.138349	0.202853	1.0801e-17	1.06843e-16	45	55	55	C1	Adipose. subcutaneous (GTEx)	EpiXcan	0.997072	gtex_sf	0.999981
6340	ENSG00000182544	MFSD5	0.0506252	0.00477337	0.959624	0.0180825	0.0696338	1.51384e-06	5.74333e-06	7	7	7	C1	Adipose. subcutaneous (GTEx)	EpiXcan	0.997072	gtex_sf	0.999981
6341	ENSG00000105738	SIPA1L3	0.0505743	0.0162057	0.959665	0.00454047	0.033227	0.00119059	0.00319229	3	4	4	C1	Adipose. subcutaneous (GTEx)	EpiXcan	0.997072	gtex_sf	0.999981
6342	ENSG00000108823	SGCA	0.050443	-0.000240286	0.959769	0.161782	0.289733	2.26146e-26	3.72224e-25	42	51	51	C1	Adipose. subcutaneous (GTEx)	EpiXcan	0.997072	gtex_sf	0.999981
6343	ENSG00000157637	SLC38A10	0.0504124	0.00181987	0.959794	0.119279	0.195516	5.36646e-17	5.08579e-16	21	25	25	C1	Adipose. subcutaneous (GTEx)	EpiXcan	0.997072	gtex_sf	0.999981
6344	ENSG00000122376	FAM35A	-0.0500473	-0.00813814	0.960085	0.0105436	0.0623168	6.73401e-06	2.36934e-05	18	24	24	C1	Adipose. subcutaneous (GTEx)	EpiXcan	0.997072	gtex_sf	0.999981
6345	ENSG00000164117	FBXO8	-0.0497809	-0.0101687	0.960297	0.00316751	0.0209015	0.00982524	0.0235372	2	4	4	C1	Adipose. subcutaneous (GTEx)	EpiXcan	0.997072	gtex_sf	0.999981
6346	ENSG00000070444	MNT	-0.0497585	-0.000690229	0.960315	0.0180875	0.0214652	0.00953078	0.0228553	21	28	28	C1	Adipose. subcutaneous (GTEx)	EpiXcan	0.997072	gtex_sf	0.999981
6347	ENSG00000140521	POLG	0.0496857	-0.00157086	0.960373	0.0918836	0.229784	7.33233e-20	8.42526e-19	22	30	30	C1	Adipose. subcutaneous (GTEx)	EpiXcan	0.997072	gtex_sf	0.999981
6348	ENSG00000215845	TSTD1	-0.0495865	-0.000517698	0.960452	0.231415	0.347603	1.29781e-32	2.9948e-31	26	30	30	C1	Adipose. subcutaneous (GTEx)	EpiXcan	0.997072	gtex_sf	0.999981
6349	ENSG00000196455	PIK3R4	0.0495825	0.00149338	0.960455	0.110975	0.201454	1.11142e-17	1.09786e-16	10	12	12	C1	Adipose. subcutaneous (GTEx)	EpiXcan	0.997072	gtex_sf	0.999981
6350	ENSG00000066248	NGEF	-0.0494608	-0.00141019	0.960552	0.137597	0.341127	1.11063e-31	2.46148e-30	6	7	7	C1	Adipose. subcutaneous (GTEx)	EpiXcan	0.997072	gtex_sf	0.999981
6351	ENSG00000089063	TMEM230	-0.0492128	-0.00278532	0.96075	0.181672	0.333916	4.50762e-31	9.66894e-30	35	43	43	C1	Adipose. subcutaneous (GTEx)	EpiXcan	0.997072	gtex_sf	0.999981
6352	ENSG00000261584	AL513548.1	-0.0491416	-0.000425944	0.960806	0.23916	0.408229	1.43232e-41	4.85774e-40	33	46	46	C1	Adipose. subcutaneous (GTEx)	EpiXcan	0.997072	gtex_sf	0.999981
6353	ENSG00000135047	CTSL	-0.048213	-0.00586301	0.961546	0.0412529	0.0343394	0.000795562	0.00218328	26	30	30	C1	Adipose. subcutaneous (GTEx)	EpiXcan	0.997072	gtex_sf	0.999981
6354	ENSG00000124104	SNX21	0.0481874	0.00711372	0.961567	0.0158792	0.0262603	0.00383432	0.00964745	9	11	11	C1	Adipose. subcutaneous (GTEx)	EpiXcan	0.997072	gtex_sf	0.999981
6355	ENSG00000172380	GNG12	0.048061	0.00787567	0.961668	0.0214873	0.0208038	0.0111257	0.0264715	25	28	28	C1	Adipose. subcutaneous (GTEx)	EpiXcan	0.997072	gtex_sf	0.999981
6356	ENSG00000175104	TRAF6	-0.0480312	-0.00274807	0.961691	0.0373347	0.0600421	9.79896e-06	3.38732e-05	46	50	50	C1	Adipose. subcutaneous (GTEx)	EpiXcan	0.997072	gtex_sf	0.999981
6357	ENSG00000127838	PNKD	0.0478275	0.00179511	0.961854	0.0163033	0.0459134	0.000136877	0.000412574	14	14	14	C1	Adipose. subcutaneous (GTEx)	EpiXcan	0.997072	gtex_sf	0.999981
6358	ENSG00000173597	SULT1B1	-0.0477718	0.00183108	0.961898	0.0378353	0.0168006	0.0210319	0.0481047	73	94	94	C1	Adipose. subcutaneous (GTEx)	EpiXcan	0.997072	gtex_sf	0.999981
6359	ENSG00000158321	AUTS2	0.0473191	-0.00327971	0.962259	0.0285416	0.0603854	9.3215e-06	3.23264e-05	7	12	12	C1	Adipose. subcutaneous (GTEx)	EpiXcan	0.997072	gtex_sf	0.999981
6360	ENSG00000196189	SEMA4A	0.0471548	0.00977596	0.96239	0.0944028	0.08008	3.30497e-07	1.35813e-06	43	49	49	C1	Adipose. subcutaneous (GTEx)	EpiXcan	0.997072	gtex_sf	0.999981
6361	ENSG00000054277	OPN3	0.0468011	0.00274781	0.962672	0.063918	0.170125	9.48894e-15	7.71396e-14	13	17	17	C1	Adipose. subcutaneous (GTEx)	EpiXcan	0.997072	gtex_sf	0.999981
6362	ENSG00000172244	C5orf34	-0.0464208	0.000338077	0.962975	0.0449578	0.122659	1.57548e-10	9.00724e-10	5	7	7	C1	Adipose. subcutaneous (GTEx)	EpiXcan	0.997072	gtex_sf	0.999981
6363	ENSG00000018510	AGPS	-0.0463464	-0.00135959	0.963034	0.011724	0.0256429	0.00458489	0.0114434	13	14	14	C1	Adipose. subcutaneous (GTEx)	EpiXcan	0.997072	gtex_sf	0.999981
6364	ENSG00000263072	ZNF213-AS1	-0.0462248	-0.00131475	0.963131	0.244454	0.3675	1.24024e-35	3.29641e-34	14	17	17	C1	Adipose. subcutaneous (GTEx)	EpiXcan	0.997072	gtex_sf	0.999981
6365	ENSG00000008018	PSMB1	0.046124	0.00434447	0.963211	0.0408171	0.113503	8.40581e-10	4.48534e-09	13	14	14	C1	Adipose. subcutaneous (GTEx)	EpiXcan	0.997072	gtex_sf	0.999981
6366	ENSG00000135333	EPHA7	0.0459536	0.000826831	0.963347	0.1573	0.328641	1.49164e-31	3.27483e-30	22	27	27	C1	Adipose. subcutaneous (GTEx)	EpiXcan	0.997072	gtex_sf	0.999981
6367	ENSG00000182325	FBXL6	0.0458477	0.00841413	0.963432	0.123171	0.263055	5.91983e-24	8.56601e-23	20	25	25	C1	Adipose. subcutaneous (GTEx)	EpiXcan	0.997072	gtex_sf	0.999981
6368	ENSG00000174194	AGAP8	-0.0457463	-0.0147492	0.963512	0.00268071	0.529269	1.17376e-61	1.00249e-59	11	28	28	C1	Adipose. subcutaneous (GTEx)	EpiXcan	0.997072	gtex_sf	0.999981
6369	ENSG00000160588	MPZL3	-0.0456873	-0.0059606	0.96356	0.0062845	0.0148912	0.0318792	0.0711006	4	5	5	C1	Adipose. subcutaneous (GTEx)	EpiXcan	0.997072	gtex_sf	0.999981
6370	ENSG00000206341	HLA-H	0.0456524	0.00373609	0.963587	0.274522	0.375859	8.00327e-38	2.36004e-36	72	93	93	C1	Adipose. subcutaneous (GTEx)	EpiXcan	0.997072	gtex_sf	0.999981
6371	ENSG00000245849	RAD51-AS1	0.0456428	0.00515303	0.963595	0.016097	0.0124694	0.0483858	0.10519	17	24	24	C1	Adipose. subcutaneous (GTEx)	EpiXcan	0.997072	gtex_sf	0.999981
6372	ENSG00000228300	C19orf24	0.0456039	-0.000779071	0.963626	0.124428	0.103716	5.32344e-09	2.6451e-08	65	80	80	C1	Adipose. subcutaneous (GTEx)	EpiXcan	0.997072	gtex_sf	0.999981
6373	ENSG00000130414	NDUFA10	0.0455585	0.000567337	0.963662	0.269327	0.475591	2.95365e-50	1.54951e-48	45	50	50	C1	Adipose. subcutaneous (GTEx)	EpiXcan	0.997072	gtex_sf	0.999981
6374	ENSG00000110395	CBL	0.0454146	0.00547242	0.963777	0.00433517	0.0597944	9.79225e-06	3.38583e-05	7	9	9	C1	Adipose. subcutaneous (GTEx)	EpiXcan	0.997072	gtex_sf	0.999981
6375	ENSG00000104998	IL27RA	-0.0453741	0.000229469	0.963809	0.166666	0.223121	9.03809e-20	1.02924e-18	30	37	37	C1	Adipose. subcutaneous (GTEx)	EpiXcan	0.997072	gtex_sf	0.999981
6376	ENSG00000142347	MYO1F	0.0452676	0.00242764	0.963894	0.0157706	0.0562787	2.02824e-05	6.75293e-05	9	11	11	C1	Adipose. subcutaneous (GTEx)	EpiXcan	0.997072	gtex_sf	0.999981
6377	ENSG00000166548	TK2	0.0452663	0.01093	0.963895	0.0284996	0.0351969	0.000796365	0.00218505	26	33	33	C1	Adipose. subcutaneous (GTEx)	EpiXcan	0.997072	gtex_sf	0.999981
6378	ENSG00000171291	ZNF439	-0.0451346	-0.00197472	0.964	0.100757	0.247795	1.08798e-21	1.38037e-20	1	1	1	C1	Adipose. subcutaneous (GTEx)	EpiXcan	0.997072	gtex_sf	0.999981
6379	ENSG00000107281	NPDC1	0.0445417	0.00772669	0.964473	0.00953035	0.0167328	0.0223938	0.0510613	10	11	11	C1	Adipose. subcutaneous (GTEx)	EpiXcan	0.997072	gtex_sf	0.999981
6380	ENSG00000117151	CTBS	-0.0444732	-0.00661393	0.964527	0.0575558	0.109188	1.528e-09	7.9861e-09	14	17	17	C1	Adipose. subcutaneous (GTEx)	EpiXcan	0.997072	gtex_sf	0.999981
6381	ENSG00000139971	C14orf37	0.0442692	0.00762406	0.96469	0.066206	0.220411	3.80093e-19	4.17238e-18	26	30	30	C1	Adipose. subcutaneous (GTEx)	EpiXcan	0.997072	gtex_sf	0.999981
6382	ENSG00000115525	ST3GAL5	0.0437515	0.0119863	0.965102	0.0142473	0.0493837	5.94117e-05	0.000187259	9	9	9	C1	Adipose. subcutaneous (GTEx)	EpiXcan	0.997072	gtex_sf	0.999981
6383	ENSG00000134444	KIAA1468	0.0437099	0.00102529	0.965136	0.138525	0.177248	2.99746e-15	2.52619e-14	27	34	34	C1	Adipose. subcutaneous (GTEx)	EpiXcan	0.997072	gtex_sf	0.999981
6384	ENSG00000136156	ITM2B	0.0436702	0.00636788	0.965167	0.0552045	0.0599175	6.11676e-06	2.16357e-05	8	8	8	C1	Adipose. subcutaneous (GTEx)	EpiXcan	0.997072	gtex_sf	0.999981
6385	ENSG00000185774	KCNIP4	0.0435911	-0.00110756	0.96523	0.0501511	0.108638	1.9379e-09	1.00237e-08	14	20	20	C1	Adipose. subcutaneous (GTEx)	EpiXcan	0.997072	gtex_sf	0.999981
6386	ENSG00000163617	CCDC191	-0.0435334	0.00255108	0.965276	0.011658	0.0126935	0.0470403	0.102488	6	6	6	C1	Adipose. subcutaneous (GTEx)	EpiXcan	0.997072	gtex_sf	0.999981
6387	ENSG00000117899	MESD	-0.0434821	-0.000933161	0.965317	0.0955508	0.122141	1.53374e-10	8.77577e-10	29	31	31	C1	Adipose. subcutaneous (GTEx)	EpiXcan	0.997072	gtex_sf	0.999981
6388	ENSG00000256525	POLG2	-0.0431019	0.0174472	0.96562	0.0310046	0.0273203	0.00334373	0.00849394	31	38	38	C1	Adipose. subcutaneous (GTEx)	EpiXcan	0.997072	gtex_sf	0.999981
6389	ENSG00000138606	SHF	-0.0426428	0.0269976	0.965986	0.0588884	0.0443826	0.000173381	0.000515361	38	48	48	C1	Adipose. subcutaneous (GTEx)	EpiXcan	0.997072	gtex_sf	0.999981
6390	ENSG00000023909	GCLM	0.0423987	0.00367722	0.966181	0.0390456	0.061681	5.896e-06	2.09076e-05	21	24	24	C1	Adipose. subcutaneous (GTEx)	EpiXcan	0.997072	gtex_sf	0.999981
6391	ENSG00000144659	SLC25A38	-0.0422874	-0.00715536	0.96627	0.0168685	0.0197233	0.0121448	0.0287254	22	24	24	C1	Adipose. subcutaneous (GTEx)	EpiXcan	0.997072	gtex_sf	0.999981
6392	ENSG00000164626	KCNK5	0.0422846	-0.00170151	0.966272	0.0497465	0.152949	4.17802e-13	2.96612e-12	14	15	15	C1	Adipose. subcutaneous (GTEx)	EpiXcan	0.997072	gtex_sf	0.999981
6393	ENSG00000166479	TMX3	0.0422329	0.00520233	0.966313	0.0546371	0.0950833	1.97011e-08	9.25398e-08	14	18	18	C1	Adipose. subcutaneous (GTEx)	EpiXcan	0.997072	gtex_sf	0.999981
6394	ENSG00000011105	TSPAN9	0.0420944	-0.000101786	0.966423	0.110275	0.18465	3.21645e-16	2.88246e-15	52	64	64	C1	Adipose. subcutaneous (GTEx)	EpiXcan	0.997072	gtex_sf	0.999981
6395	ENSG00000235109	ZSCAN31	0.0420757	-0.00339276	0.966438	0.0807222	0.136444	1.00516e-11	6.41719e-11	52	67	67	C1	Adipose. subcutaneous (GTEx)	EpiXcan	0.997072	gtex_sf	0.999981
6396	ENSG00000138135	CH25H	-0.0417823	-0.00077499	0.966672	0.0711843	0.131661	1.12566e-11	7.14739e-11	10	11	11	C1	Adipose. subcutaneous (GTEx)	EpiXcan	0.997072	gtex_sf	0.999981
6397	ENSG00000260872	RP11-680G24.5	-0.0417331	-0.00152951	0.966711	0.0801655	0.106101	2.97894e-09	1.5151e-08	27	32	32	C1	Adipose. subcutaneous (GTEx)	EpiXcan	0.997072	gtex_sf	0.999981
6398	ENSG00000241684	ADAMTS9-AS2	-0.0416358	0.0329608	0.966789	0.0235307	0.0167121	0.0221084	0.0504352	24	30	30	C1	Adipose. subcutaneous (GTEx)	EpiXcan	0.997072	gtex_sf	0.999981
6399	ENSG00000137767	SQOR	0.0415216	-0.0137287	0.96688	0.0245993	0.038813	0.000449117	0.00127035	14	18	18	C1	Adipose. subcutaneous (GTEx)	EpiXcan	0.997072	gtex_sf	0.999981
6400	ENSG00000125821	DTD1	0.0413372	0.00370068	0.967027	0.0525549	0.11551	3.59203e-10	1.98632e-09	20	22	22	C1	Adipose. subcutaneous (GTEx)	EpiXcan	0.997072	gtex_sf	0.999981
6401	ENSG00000080815	PSEN1	0.0412454	0.00791508	0.9671	0.0180508	0.0480806	9.10292e-05	0.000280415	17	20	20	C1	Adipose. subcutaneous (GTEx)	EpiXcan	0.997072	gtex_sf	0.999981
6402	ENSG00000087087	SRRT	0.0411446	-0.000886081	0.967181	0.0300787	0.0807476	2.39222e-07	9.99937e-07	15	24	24	C1	Adipose. subcutaneous (GTEx)	EpiXcan	0.997072	gtex_sf	0.999981
6403	ENSG00000272994	AC012360.3	-0.0411376	-0.0138615	0.967186	0.034831	0.0239943	0.0062089	0.0152335	33	37	37	C1	Adipose. subcutaneous (GTEx)	EpiXcan	0.997072	gtex_sf	0.999981
6404	ENSG00000198939	ZFP2	0.0409892	-0.00239471	0.967304	0.0174986	0.0453936	0.000136167	0.000410523	36	42	42	C1	Adipose. subcutaneous (GTEx)	EpiXcan	0.997072	gtex_sf	0.999981
6405	ENSG00000170089	AC106795.1	-0.0409882	-0.00440421	0.967305	0.0965896	0.337768	6.0032e-33	1.41322e-31	38	47	47	C1	Adipose. subcutaneous (GTEx)	EpiXcan	0.997072	gtex_sf	0.999981
6406	ENSG00000089154	GCN1	-0.0407168	-0.00543446	0.967522	0.0735627	0.156497	1.9127e-13	1.39975e-12	16	22	22	C1	Adipose. subcutaneous (GTEx)	EpiXcan	0.997072	gtex_sf	0.999981
6407	ENSG00000168393	DTYMK	-0.0407029	0.00817421	0.967533	0.0421413	0.0521543	4.59312e-05	0.000146451	30	38	38	C1	Adipose. subcutaneous (GTEx)	EpiXcan	0.997072	gtex_sf	0.999981
6408	ENSG00000242193	AL359075.1	0.0404505	0.00123767	0.967734	0.106943	0.214253	1.65078e-18	1.72814e-17	13	17	17	C1	Adipose. subcutaneous (GTEx)	EpiXcan	0.997072	gtex_sf	0.999981
6409	ENSG00000267368	UPK3BL1	0.040269	0.00328807	0.967879	0.143707	0.321767	3.7581e-30	7.66225e-29	30	40	40	C1	Adipose. subcutaneous (GTEx)	EpiXcan	0.997072	gtex_sf	0.999981
6410	ENSG00000123096	SSPN	0.0400764	0.0014365	0.968032	0.154035	0.199995	5.00222e-18	5.06258e-17	41	44	44	C1	Adipose. subcutaneous (GTEx)	EpiXcan	0.997072	gtex_sf	0.999981
6411	ENSG00000149150	SLC43A1	0.0400154	0.0218969	0.968081	0.0016224	0.0298302	0.00224125	0.00581678	3	6	6	C1	Adipose. subcutaneous (GTEx)	EpiXcan	0.997072	gtex_sf	0.999981
6412	ENSG00000169087	HSPBAP1	-0.0400111	-0.00138702	0.968084	0.151901	0.153743	2.84574e-13	2.04622e-12	76	89	89	C1	Adipose. subcutaneous (GTEx)	EpiXcan	0.997072	gtex_sf	0.999981
6413	ENSG00000104774	MAN2B1	-0.0394557	-0.00328377	0.968527	0.079458	0.148695	1.09798e-12	7.62491e-12	27	33	33	C1	Adipose. subcutaneous (GTEx)	EpiXcan	0.997174	gtex_sf	0.999981
6414	ENSG00000143549	TPM3	-0.0393773	-0.00269149	0.96859	0.0064182	0.0154805	0.0279391	0.0628159	7	8	8	C1	Adipose. subcutaneous (GTEx)	EpiXcan	0.997174	gtex_sf	0.999981
6415	ENSG00000173805	HAP1	0.0389525	0.00479828	0.968928	0.0552405	0.112829	5.91248e-10	3.1926e-09	10	11	11	C1	Adipose. subcutaneous (GTEx)	EpiXcan	0.997174	gtex_sf	0.999981
6416	ENSG00000176700	SCAND2P	-0.0388064	-0.00566709	0.969045	0.0527818	0.106933	2.3726e-09	1.21733e-08	23	30	30	C1	Adipose. subcutaneous (GTEx)	EpiXcan	0.997174	gtex_sf	0.999981
6417	ENSG00000126215	XRCC3	-0.038042	0.0101445	0.969654	0.0714148	0.112766	7.89161e-10	4.22061e-09	80	95	95	C1	Adipose. subcutaneous (GTEx)	EpiXcan	0.997174	gtex_sf	0.999981
6418	ENSG00000019102	VSIG2	-0.038021	-0.000913989	0.969671	0.028598	0.049067	4.80952e-05	0.000152968	6	7	7	C1	Adipose. subcutaneous (GTEx)	EpiXcan	0.997174	gtex_sf	0.999981
6419	ENSG00000169223	LMAN2	0.0379181	-0.00141625	0.969753	0.0157524	0.0623183	6.21878e-06	2.19799e-05	5	5	5	C1	Adipose. subcutaneous (GTEx)	EpiXcan	0.997174	gtex_sf	0.999981
6420	ENSG00000112981	NME5	0.0377614	0.00327584	0.969878	0.0264632	0.0538413	3.13816e-05	0.000101944	6	7	7	C1	Adipose. subcutaneous (GTEx)	EpiXcan	0.997174	gtex_sf	0.999981
6421	ENSG00000136059	VILL	0.0377288	-0.00413389	0.969904	0.0193277	0.0523992	3.59096e-05	0.00011619	20	24	24	C1	Adipose. subcutaneous (GTEx)	EpiXcan	0.997174	gtex_sf	0.999981
6422	ENSG00000257621	PSMA3-AS1	-0.0376894	-0.000985585	0.969935	0.147336	0.214029	1.15562e-18	1.22907e-17	60	73	73	C1	Adipose. subcutaneous (GTEx)	EpiXcan	0.997174	gtex_sf	0.999981
6423	ENSG00000167981	ZNF597	0.0367705	0.0104177	0.970668	0.0414016	0.0103916	0.0685931	0.145309	38	47	47	C1	Adipose. subcutaneous (GTEx)	EpiXcan	0.997174	gtex_sf	0.999981
6424	ENSG00000138640	FAM13A	0.0367626	0.000964164	0.970674	0.0314583	0.0704963	1.9346e-06	7.26097e-06	7	7	7	C1	Adipose. subcutaneous (GTEx)	EpiXcan	0.997174	gtex_sf	0.999981
6425	ENSG00000163710	PCOLCE2	0.0365633	-0.00656199	0.970833	0.0296342	0.0117237	0.0516199	0.111718	20	26	26	C1	Adipose. subcutaneous (GTEx)	EpiXcan	0.997174	gtex_sf	0.999981
6426	ENSG00000198252	STYX	0.0363393	0.00127115	0.971012	0.0573012	0.157549	1.32583e-13	9.82587e-13	34	43	43	C1	Adipose. subcutaneous (GTEx)	EpiXcan	0.997174	gtex_sf	0.999981
6427	ENSG00000104522	TSTA3	-0.0356217	-0.00778876	0.971584	0.0504213	0.0344877	0.000896177	0.00244217	45	56	56	C1	Adipose. subcutaneous (GTEx)	EpiXcan	0.997174	gtex_sf	0.999981
6428	ENSG00000187193	MT1X	0.035598	0.00390114	0.971603	0.013384	0.0544786	2.99605e-05	9.76196e-05	9	9	9	C1	Adipose. subcutaneous (GTEx)	EpiXcan	0.997174	gtex_sf	0.999981
6429	ENSG00000141404	GNAL	0.0355574	0.00934891	0.971635	0.0767926	0.174481	5.32256e-15	4.3829e-14	39	48	48	C1	Adipose. subcutaneous (GTEx)	EpiXcan	0.997174	gtex_sf	0.999981
6430	ENSG00000170430	MGMT	0.0350093	0.00125455	0.972072	0.423571	0.560741	3.8025e-67	3.94531e-65	25	25	25	C1	Adipose. subcutaneous (GTEx)	EpiXcan	0.997174	gtex_sf	0.999981
6431	ENSG00000167525	PROCA1	0.0349385	0.0023693	0.972129	0.105628	0.212505	1.29827e-18	1.37348e-17	23	26	26	C1	Adipose. subcutaneous (GTEx)	EpiXcan	0.997174	gtex_sf	0.999981
6432	ENSG00000163682	RPL9	0.0341446	0.001362	0.972762	0.145601	0.642589	1.21558e-86	3.78368e-84	21	26	26	C1	Adipose. subcutaneous (GTEx)	EpiXcan	0.997174	gtex_sf	0.999981
6433	ENSG00000099974	DDTL	0.0336586	0.00162298	0.973149	0.11649	0.235005	5.71313e-22	7.36868e-21	72	91	91	C1	Adipose. subcutaneous (GTEx)	EpiXcan	0.997174	gtex_sf	0.999981
6434	ENSG00000180257	ZNF816	0.0334149	0.00572439	0.973344	0.0308027	0.0401442	0.000342752	0.000984201	29	36	36	C1	Adipose. subcutaneous (GTEx)	EpiXcan	0.997174	gtex_sf	0.999981
6435	ENSG00000023445	BIRC3	0.0332323	0.00220554	0.973489	0.0639245	0.123994	7.10846e-11	4.19588e-10	9	11	11	C1	Adipose. subcutaneous (GTEx)	EpiXcan	0.997174	gtex_sf	0.999981
6436	ENSG00000125863	MKKS	0.0331595	0.00268983	0.973547	0.0256643	0.0725855	9.93105e-07	3.83681e-06	25	35	35	C1	Adipose. subcutaneous (GTEx)	EpiXcan	0.997174	gtex_sf	0.999981
6437	ENSG00000114378	HYAL1	0.0331109	0.00172168	0.973586	0.0963791	0.11732	2.09196e-10	1.18249e-09	18	24	24	C1	Adipose. subcutaneous (GTEx)	EpiXcan	0.997174	gtex_sf	0.999981
6438	ENSG00000244682	FCGR2C	0.0330303	0.000303508	0.97365	0.189518	0.379049	1.03226e-36	2.9151e-35	38	44	44	C1	Adipose. subcutaneous (GTEx)	EpiXcan	0.997174	gtex_sf	0.999981
6439	ENSG00000141527	CARD14	-0.0328106	-0.00188531	0.973826	0.0321351	0.146253	1.25831e-12	8.68664e-12	7	9	9	C1	Adipose. subcutaneous (GTEx)	EpiXcan	0.997174	gtex_sf	0.999981
6440	ENSG00000225855	RUSC1-AS1	-0.0323352	-0.00719542	0.974205	0.0637204	0.127074	5.07493e-11	3.0404e-10	42	54	54	C1	Adipose. subcutaneous (GTEx)	EpiXcan	0.997174	gtex_sf	0.999981
6441	ENSG00000133318	RTN3	0.0316824	-0.17044	0.974725	5.85033e-05	0.0239212	0.00592416	0.0145706	2	6	6	C1	Adipose. subcutaneous (GTEx)	EpiXcan	0.997174	gtex_sf	0.999981
6442	ENSG00000075239	ACAT1	-0.0314509	-0.00107153	0.97491	0.0427725	0.0220898	0.00832134	0.0201169	31	38	38	C1	Adipose. subcutaneous (GTEx)	EpiXcan	0.997174	gtex_sf	0.999981
6443	ENSG00000232630	PRPS1P2	0.0313285	-0.000909562	0.975008	0.0253745	0.0901083	5.10095e-08	2.2915e-07	7	8	8	C1	Adipose. subcutaneous (GTEx)	EpiXcan	0.997174	gtex_sf	0.999981
6444	ENSG00000163527	STT3B	-0.0312376	-0.00713601	0.97508	0.0881336	0.0116732	0.0567054	0.121952	53	63	63	C1	Adipose. subcutaneous (GTEx)	EpiXcan	0.997174	gtex_sf	0.999981
6445	ENSG00000198046	ZNF667	0.0310488	0.000845601	0.975231	0.0282205	0.0846185	9.68788e-08	4.22472e-07	35	48	48	C1	Adipose. subcutaneous (GTEx)	EpiXcan	0.997174	gtex_sf	0.999981
6446	ENSG00000123143	PKN1	0.0310452	0.00114199	0.975233	0.0694469	0.0206571	0.00993595	0.0237862	62	71	71	C1	Adipose. subcutaneous (GTEx)	EpiXcan	0.997174	gtex_sf	0.999981
6447	ENSG00000137101	CD72	0.0307281	0.000846999	0.975486	0.03355	0.0686092	1.68365e-06	6.35656e-06	3	3	3	C1	Adipose. subcutaneous (GTEx)	EpiXcan	0.997174	gtex_sf	0.999981
6448	ENSG00000269893	SNHG8	0.0306852	0.000899139	0.975521	0.253473	0.418823	6.41431e-42	2.25742e-40	25	30	30	C1	Adipose. subcutaneous (GTEx)	EpiXcan	0.997174	gtex_sf	0.999981
6449	ENSG00000042980	ADAM28	0.0305847	0.00679035	0.975601	0.0253312	0.0417315	0.000244322	0.0007143	37	52	52	C1	Adipose. subcutaneous (GTEx)	EpiXcan	0.997174	gtex_sf	0.999981
6450	ENSG00000166900	STX3	-0.030397	0.00813671	0.97575	0.011064	0.0322998	0.00122224	0.00327342	11	18	18	C1	Adipose. subcutaneous (GTEx)	EpiXcan	0.997174	gtex_sf	0.999981
6451	ENSG00000211584	SLC48A1	0.0303136	0.00177546	0.975817	0.00318278	0.0243072	0.00558837	0.0137907	7	9	9	C1	Adipose. subcutaneous (GTEx)	EpiXcan	0.997174	gtex_sf	0.999981
6452	ENSG00000138375	SMARCAL1	-0.0302237	-0.00240331	0.975889	0.0626329	0.134629	1.31839e-11	8.32208e-11	5	9	9	C1	Adipose. subcutaneous (GTEx)	EpiXcan	0.997174	gtex_sf	0.999981
6453	ENSG00000102974	CTCF	0.0301429	6.81981e-05	0.975953	0.0249718	0.0339364	0.00106417	0.00287369	9	9	9	C1	Adipose. subcutaneous (GTEx)	EpiXcan	0.997174	gtex_sf	0.999981
6454	ENSG00000158411	MITD1	-0.0300493	-0.00153451	0.976028	0.0447549	0.114793	6.50236e-10	3.49764e-09	10	11	11	C1	Adipose. subcutaneous (GTEx)	EpiXcan	0.997174	gtex_sf	0.999981
6455	ENSG00000206535	LNP1	-0.0300342	-0.00277386	0.97604	0.0576315	0.0953861	2.14551e-08	1.00408e-07	19	21	21	C1	Adipose. subcutaneous (GTEx)	EpiXcan	0.997174	gtex_sf	0.999981
6456	ENSG00000144791	LIMD1	0.0299727	0.00280673	0.976089	0.149223	0.267274	2.82534e-24	4.16136e-23	55	69	69	C1	Adipose. subcutaneous (GTEx)	EpiXcan	0.997174	gtex_sf	0.999981
6457	ENSG00000167632	TRAPPC9	-0.029853	-0.00118615	0.976184	0.0324951	0.0129865	0.045129	0.0986149	33	47	47	C1	Adipose. subcutaneous (GTEx)	EpiXcan	0.997174	gtex_sf	0.999981
6458	ENSG00000114735	HEMK1	-0.0297102	5.38144e-05	0.976298	0.00562289	0.0214714	0.0092068	0.022139	5	7	7	C1	Adipose. subcutaneous (GTEx)	EpiXcan	0.997174	gtex_sf	0.999981
6459	ENSG00000183087	GAS6	0.0294985	0.0340684	0.976467	0.000311079	0.0520457	4.71171e-05	0.000150027	5	6	6	C1	Adipose. subcutaneous (GTEx)	EpiXcan	0.997174	gtex_sf	0.999981
6460	ENSG00000119414	PPP6C	-0.0293783	-0.00216823	0.976563	0.00439284	0.0250757	0.00522038	0.012919	12	17	17	C1	Adipose. subcutaneous (GTEx)	EpiXcan	0.997174	gtex_sf	0.999981
6461	ENSG00000231177	LINC00852	0.0293095	0.00883353	0.976618	0.0337315	0.178199	3.23544e-15	2.72022e-14	25	31	31	C1	Adipose. subcutaneous (GTEx)	EpiXcan	0.997174	gtex_sf	0.999981
6462	ENSG00000135931	ARMC9	0.02907	0.00443562	0.976809	0.00782096	0.0502201	6.2436e-05	0.000196042	6	7	7	C1	Adipose. subcutaneous (GTEx)	EpiXcan	0.997174	gtex_sf	0.999981
6463	ENSG00000067715	SYT1	0.028972	0.00136872	0.976887	0.0982466	0.205461	6.39328e-18	6.4194e-17	6	9	9	C1	Adipose. subcutaneous (GTEx)	EpiXcan	0.997174	gtex_sf	0.999981
6464	ENSG00000173530	TNFRSF10D	0.0289572	-0.00214388	0.976899	0.0138642	0.0228435	0.00767289	0.0185845	13	14	14	C1	Adipose. subcutaneous (GTEx)	EpiXcan	0.997174	gtex_sf	0.999981
6465	ENSG00000172687	ZNF738	-0.0284202	-0.00356668	0.977327	0.122379	0.188141	1.31889e-16	1.21939e-15	29	34	34	C1	Adipose. subcutaneous (GTEx)	EpiXcan	0.997174	gtex_sf	0.999981
6466	ENSG00000154856	APCDD1	-0.0283902	-0.00018927	0.977351	0.082468	0.039781	0.000391488	0.00111705	72	92	92	C1	Adipose. subcutaneous (GTEx)	EpiXcan	0.997174	gtex_sf	0.999981
6467	ENSG00000144792	ZNF660	-0.0278746	-0.000853113	0.977762	0.134599	0.373535	4.41544e-36	1.21031e-34	14	19	19	C1	Adipose. subcutaneous (GTEx)	EpiXcan	0.997174	gtex_sf	0.999981
6468	ENSG00000196072	BLOC1S2	0.0278132	-0.00171127	0.977811	0.153748	0.20924	4.61736e-19	5.02528e-18	48	53	53	C1	Adipose. subcutaneous (GTEx)	EpiXcan	0.997174	gtex_sf	0.999981
6469	ENSG00000206053	JPT2	0.027724	0.00448458	0.977882	0.278185	0.346746	7.70958e-34	1.88133e-32	34	39	39	C1	Adipose. subcutaneous (GTEx)	EpiXcan	0.997174	gtex_sf	0.999981
6470	ENSG00000186417	GLDN	-0.0275609	-0.00433466	0.978012	0.035096	0.148765	9.84746e-13	6.87261e-12	18	20	20	C1	Adipose. subcutaneous (GTEx)	EpiXcan	0.997174	gtex_sf	0.999981
6471	ENSG00000083168	KAT6A	0.0271	0.0103374	0.97838	0.0162767	0.0189463	0.0147249	0.0344096	25	29	29	C1	Adipose. subcutaneous (GTEx)	EpiXcan	0.997174	gtex_sf	0.999981
6472	ENSG00000167740	CYB5D2	-0.026884	-0.000447299	0.978552	0.084201	0.136747	7.76994e-12	5.00845e-11	37	42	42	C1	Adipose. subcutaneous (GTEx)	EpiXcan	0.997174	gtex_sf	0.999981
6473	ENSG00000090470	PDCD7	-0.0266963	0.0231378	0.978702	0.0185697	0.0137166	0.0352875	0.0782322	33	39	39	C1	Adipose. subcutaneous (GTEx)	EpiXcan	0.997174	gtex_sf	0.999981
6474	ENSG00000185630	PBX1	0.0264537	0.00165179	0.978896	0.0694046	0.182155	1.49943e-15	1.28299e-14	3	3	3	C1	Adipose. subcutaneous (GTEx)	EpiXcan	0.997174	gtex_sf	0.999981
6475	ENSG00000233327	USP32P2	0.0263496	0.00042647	0.978978	0.102428	0.554392	1.00388e-64	9.56554e-63	37	50	50	C1	Adipose. subcutaneous (GTEx)	EpiXcan	0.997174	gtex_sf	0.999981
6476	ENSG00000197417	SHPK	0.0261136	0.00125794	0.979167	0.103329	0.189798	1.25676e-16	1.16502e-15	17	23	23	C1	Adipose. subcutaneous (GTEx)	EpiXcan	0.997174	gtex_sf	0.999981
6477	ENSG00000181315	ZNF322	-0.0257728	-0.00348783	0.979439	0.0284281	0.0592396	8.47964e-06	2.94872e-05	14	17	17	C1	Adipose. subcutaneous (GTEx)	EpiXcan	0.997174	gtex_sf	0.999981
6478	ENSG00000185885	IFITM1	0.0256238	-0.00235224	0.979557	0.0196137	0.0673747	2.98989e-06	1.09954e-05	9	10	10	C1	Adipose. subcutaneous (GTEx)	EpiXcan	0.997174	gtex_sf	0.999981
6479	ENSG00000105321	CCDC9	0.0255871	0.00325011	0.979587	0.0285154	0.0800039	3.31008e-07	1.35966e-06	18	24	24	C1	Adipose. subcutaneous (GTEx)	EpiXcan	0.997174	gtex_sf	0.999981
6480	ENSG00000106266	SNX8	0.0254041	0.00221076	0.979733	0.0278833	0.0581135	1.20639e-05	4.11843e-05	5	5	5	C1	Adipose. subcutaneous (GTEx)	EpiXcan	0.997174	gtex_sf	0.999981
6481	ENSG00000272316	AL021368.2	0.0253117	0.00128457	0.979806	0.0735909	0.274809	5.90335e-26	9.49349e-25	4	5	5	C1	Adipose. subcutaneous (GTEx)	EpiXcan	0.997174	gtex_sf	0.999981
6482	ENSG00000144810	COL8A1	0.0253028	0.00432346	0.979813	0.0418939	0.0316025	0.00164867	0.00434568	28	35	35	C1	Adipose. subcutaneous (GTEx)	EpiXcan	0.997174	gtex_sf	0.999981
6483	ENSG00000151640	DPYSL4	-0.0252783	-0.00076524	0.979833	0.332141	0.530238	5.11259e-59	3.89196e-57	18	21	21	C1	Adipose. subcutaneous (GTEx)	EpiXcan	0.997174	gtex_sf	0.999981
6484	ENSG00000269386	RAB11B-AS1	-0.0252042	-0.00753959	0.979892	0.0385619	0.102311	5.64873e-09	2.79582e-08	17	20	20	C1	Adipose. subcutaneous (GTEx)	EpiXcan	0.997174	gtex_sf	0.999981
6485	ENSG00000177565	TBL1XR1	0.0251939	-0.000431937	0.9799	0.0242807	0.0529278	3.22625e-05	0.00010468	16	20	20	C1	Adipose. subcutaneous (GTEx)	EpiXcan	0.997174	gtex_sf	0.999981
6486	ENSG00000168000	BSCL2	0.0250811	-5.96961e-05	0.97999	0.141774	0.207476	1.35753e-18	1.43292e-17	45	53	53	C1	Adipose. subcutaneous (GTEx)	EpiXcan	0.997174	gtex_sf	0.999981
6487	ENSG00000183323	CCDC125	0.0250561	-0.00387105	0.98001	0.132512	0.222421	1.12973e-19	1.27512e-18	30	39	39	C1	Adipose. subcutaneous (GTEx)	EpiXcan	0.997174	gtex_sf	0.999981
6488	ENSG00000121542	SEC22A	-0.02501	-0.00160562	0.980047	0.0839777	0.188919	1.73261e-16	1.58827e-15	18	25	25	C1	Adipose. subcutaneous (GTEx)	EpiXcan	0.997174	gtex_sf	0.999981
6489	ENSG00000242173	ARHGDIG	-0.0248156	0.00544599	0.980202	0.0520465	0.0510388	4.45563e-05	0.000142391	38	50	50	C1	Adipose. subcutaneous (GTEx)	EpiXcan	0.997174	gtex_sf	0.999981
6490	ENSG00000176476	SGF29	-0.0247992	0.000758522	0.980215	0.0367017	0.094921	2.28533e-08	1.06809e-07	8	10	10	C1	Adipose. subcutaneous (GTEx)	EpiXcan	0.997174	gtex_sf	0.999981
6491	ENSG00000121797	CCRL2	-0.0244174	-0.00432086	0.98052	0.016815	0.012868	0.0447605	0.0979168	18	20	20	C1	Adipose. subcutaneous (GTEx)	EpiXcan	0.997174	gtex_sf	0.999981
6492	ENSG00000100815	TRIP11	-0.0243659	0.00259857	0.980561	0.0191775	0.0153469	0.027354	0.0615598	8	8	8	C1	Adipose. subcutaneous (GTEx)	EpiXcan	0.997174	gtex_sf	0.999981
6493	ENSG00000104388	RAB2A	-0.0242578	-0.00228292	0.980647	0.0142935	0.108304	1.65888e-09	8.61865e-09	13	21	21	C1	Adipose. subcutaneous (GTEx)	EpiXcan	0.997174	gtex_sf	0.999981
6494	ENSG00000143457	GOLPH3L	0.0240499	-0.0161938	0.980813	0.00795402	0.0217422	0.00906415	0.0218222	23	31	31	C1	Adipose. subcutaneous (GTEx)	EpiXcan	0.997174	gtex_sf	0.999981
6495	ENSG00000206418	RAB12	0.0239417	0.00366067	0.980899	0.029965	0.025329	0.00480754	0.0119736	32	39	39	C1	Adipose. subcutaneous (GTEx)	EpiXcan	0.997174	gtex_sf	0.999981
6496	ENSG00000129003	VPS13C	0.0238252	0.00626	0.980992	0.146796	0.110952	7.75724e-10	4.15192e-09	123	156	156	C1	Adipose. subcutaneous (GTEx)	EpiXcan	0.997174	gtex_sf	0.999981
6497	ENSG00000221838	AP4M1	-0.0236744	-0.00173096	0.981112	0.0524457	0.324231	5.04623e-30	1.0229e-28	9	15	15	C1	Adipose. subcutaneous (GTEx)	EpiXcan	0.997174	gtex_sf	0.999981
6498	ENSG00000182957	SPATA13	0.023604	0.00592851	0.981169	0.0390035	0.0393721	0.000380997	0.00108888	48	53	53	C1	Adipose. subcutaneous (GTEx)	EpiXcan	0.997174	gtex_sf	0.999981
6499	ENSG00000039560	RAI14	-0.0232411	0.0012723	0.981458	0.021197	0.0480958	9.5126e-05	0.000292328	9	9	9	C1	Adipose. subcutaneous (GTEx)	EpiXcan	0.997315	gtex_sf	0.999981
6500	ENSG00000114805	PLCH1	-0.0224856	-0.0060014	0.982061	0.0115859	0.0320209	0.0011822	0.00317223	7	8	8	C1	Adipose. subcutaneous (GTEx)	EpiXcan	0.997774	gtex_sf	0.999981
6501	ENSG00000010610	CD4	-0.0222063	-0.00588031	0.982283	0.0179007	0.0635781	3.4718e-06	1.26705e-05	7	10	10	C1	Adipose. subcutaneous (GTEx)	EpiXcan	0.997846	gtex_sf	0.999981
6502	ENSG00000103275	UBE2I	-0.0219395	-0.000904735	0.982496	0.0393882	0.140724	3.4619e-12	2.3047e-11	22	27	27	C1	Adipose. subcutaneous (GTEx)	EpiXcan	0.997889	gtex_sf	0.999981
6503	ENSG00000205643	CDPF1	-0.0217743	0.0810598	0.982628	0.000568709	0.0134098	0.0407822	0.0897606	3	5	5	C1	Adipose. subcutaneous (GTEx)	EpiXcan	0.997889	gtex_sf	0.999981
6504	ENSG00000066382	MPPED2	0.0210417	0.00609563	0.983212	0.0133206	0.0267812	0.00369272	0.00931459	14	18	18	C1	Adipose. subcutaneous (GTEx)	EpiXcan	0.998329	gtex_sf	0.999981
6505	ENSG00000100106	TRIOBP	-0.0199703	-0.000651125	0.984067	0.0746292	0.257259	7.97062e-23	1.07869e-21	27	37	37	C1	Adipose. subcutaneous (GTEx)	EpiXcan	0.998671	gtex_sf	0.999981
6506	ENSG00000018189	RUFY3	-0.0199566	-0.00941371	0.984078	0.039026	0.0773294	4.25257e-07	1.72106e-06	49	55	55	C1	Adipose. subcutaneous (GTEx)	EpiXcan	0.998671	gtex_sf	0.999981
6507	ENSG00000025800	KPNA6	-0.0198772	-0.00121422	0.984141	0.0124714	0.0259523	0.0040885	0.0102593	17	19	19	C1	Adipose. subcutaneous (GTEx)	EpiXcan	0.998671	gtex_sf	0.999981
6508	ENSG00000140406	TLNRD1	-0.0196729	-0.00344565	0.984304	0.0146399	0.0417049	0.000277503	0.00080576	7	8	8	C1	Adipose. subcutaneous (GTEx)	EpiXcan	0.998671	gtex_sf	0.999981
6509	ENSG00000115042	FAHD2A	-0.0195289	0.00449068	0.984419	0.027156	0.0110669	0.062737	0.133875	12	15	15	C1	Adipose. subcutaneous (GTEx)	EpiXcan	0.998671	gtex_sf	0.999981
6510	ENSG00000224597	SVIL-AS1	0.0194825	0.000401338	0.984456	0.317284	0.398069	3.31451e-39	1.02261e-37	94	109	109	C1	Adipose. subcutaneous (GTEx)	EpiXcan	0.998671	gtex_sf	0.999981
6511	ENSG00000167081	PBX3	0.0191425	-0.00378127	0.984727	0.0482017	0.143221	1.29789e-12	8.94659e-12	15	21	21	C1	Adipose. subcutaneous (GTEx)	EpiXcan	0.998793	gtex_sf	0.999981
6512	ENSG00000198673	FAM19A2	0.0182844	0.00301584	0.985412	0.0308815	0.0356739	0.000825525	0.00225975	36	46	46	C1	Adipose. subcutaneous (GTEx)	EpiXcan	0.999334	gtex_sf	0.999981
6513	ENSG00000104219	ZDHHC2	-0.0174789	0.00302167	0.986055	0.225592	0.278586	4.16178e-25	6.40594e-24	61	68	68	C1	Adipose. subcutaneous (GTEx)	EpiXcan	0.99957	gtex_sf	0.999981
6514	ENSG00000136870	ZNF189	0.0172634	0.00018462	0.986226	0.0595233	0.0795933	3.17234e-07	1.30691e-06	30	36	36	C1	Adipose. subcutaneous (GTEx)	EpiXcan	0.99957	gtex_sf	0.999981
6515	ENSG00000183018	SPNS2	-0.0169163	-0.00517577	0.986503	0.00463055	0.0154374	0.0281254	0.0632146	4	4	4	C1	Adipose. subcutaneous (GTEx)	EpiXcan	0.99957	gtex_sf	0.999981
6516	ENSG00000121236	TRIM6	0.0166627	0.000130832	0.986706	0.118029	0.222509	2.05282e-19	2.29297e-18	41	55	55	C1	Adipose. subcutaneous (GTEx)	EpiXcan	0.99957	gtex_sf	0.999981
6517	ENSG00000135297	MTO1	-0.0165293	-0.00832641	0.986812	0.0029536	0.139629	6.34212e-12	4.11332e-11	19	29	29	C1	Adipose. subcutaneous (GTEx)	EpiXcan	0.99957	gtex_sf	0.999981
6518	ENSG00000152078	TMEM56	-0.0164553	0.00559406	0.986871	0.0138662	0.019101	0.0143178	0.0335086	9	10	10	C1	Adipose. subcutaneous (GTEx)	EpiXcan	0.99957	gtex_sf	0.999981
6519	ENSG00000110851	PRDM4	0.0163376	0.000400359	0.986965	0.0582986	0.0794727	2.19415e-07	9.21541e-07	45	54	54	C1	Adipose. subcutaneous (GTEx)	EpiXcan	0.99957	gtex_sf	0.999981
6520	ENSG00000174137	FAM53A	0.0160349	0.0326505	0.987207	0.0402673	0.117812	3.2041e-11	1.95982e-10	22	26	26	C1	Adipose. subcutaneous (GTEx)	EpiXcan	0.99957	gtex_sf	0.999981
6521	ENSG00000106688	SLC1A1	-0.0154636	-0.00215694	0.987662	0.0800336	0.109069	1.09684e-09	5.79971e-09	17	21	21	C1	Adipose. subcutaneous (GTEx)	EpiXcan	0.99957	gtex_sf	0.999981
6522	ENSG00000143248	RGS5	-0.0152452	0.00663609	0.987837	0.0121089	0.0235796	0.00662719	0.0161945	51	55	55	C1	Adipose. subcutaneous (GTEx)	EpiXcan	0.99957	gtex_sf	0.999981
6523	ENSG00000166716	ZNF592	0.0150158	-0.00357272	0.98802	0.0261655	0.0336934	0.000853839	0.00233178	18	30	30	C1	Adipose. subcutaneous (GTEx)	EpiXcan	0.99957	gtex_sf	0.999981
6524	ENSG00000155229	MMS19	0.0148028	0.00912948	0.988189	0.00648025	0.0969958	1.09859e-08	5.29523e-08	9	12	12	C1	Adipose. subcutaneous (GTEx)	EpiXcan	0.99957	gtex_sf	0.999981
6525	ENSG00000124198	ARFGEF2	-0.0147872	0.00252137	0.988202	0.0176405	0.0450108	0.000141642	0.000425654	20	24	24	C1	Adipose. subcutaneous (GTEx)	EpiXcan	0.99957	gtex_sf	0.999981
6526	ENSG00000003393	ALS2	-0.0146549	-0.00289393	0.988308	0.134502	0.181485	1.06202e-15	9.17118e-15	46	54	54	C1	Adipose. subcutaneous (GTEx)	EpiXcan	0.99957	gtex_sf	0.999981
6527	ENSG00000094975	SUCO	-0.0141097	0.00133999	0.988742	0.0236563	0.109062	8.17769e-10	4.36861e-09	9	12	12	C1	Adipose. subcutaneous (GTEx)	EpiXcan	0.99957	gtex_sf	0.999981
6528	ENSG00000130560	UBAC1	-0.013596	-0.000776023	0.989152	0.0936838	0.180605	6.08493e-16	5.36048e-15	44	62	62	C1	Adipose. subcutaneous (GTEx)	EpiXcan	0.99957	gtex_sf	0.999981
6529	ENSG00000044115	CTNNA1	0.0135941	0.0137842	0.989154	0.0034416	0.0101483	0.0750575	0.158071	21	29	29	C1	Adipose. subcutaneous (GTEx)	EpiXcan	0.99957	gtex_sf	0.999981
6530	ENSG00000068654	POLR1A	0.0133069	1.88593e-06	0.989383	0.115288	0.299581	4.14792e-27	7.12008e-26	15	19	19	C1	Adipose. subcutaneous (GTEx)	EpiXcan	0.99957	gtex_sf	0.999981
6531	ENSG00000067596	DHX8	0.0131027	0.000900013	0.989546	0.0796181	0.134949	1.49152e-11	9.37691e-11	20	25	25	C1	Adipose. subcutaneous (GTEx)	EpiXcan	0.99957	gtex_sf	0.999981
6532	ENSG00000272760	AC093726.1	-0.0129831	-0.000903526	0.989641	0.0175513	0.0657248	3.26579e-06	1.19623e-05	5	5	5	C1	Adipose. subcutaneous (GTEx)	EpiXcan	0.99957	gtex_sf	0.999981
6533	ENSG00000187741	FANCA	0.0126439	-0.00339892	0.989912	0.0743911	0.369808	2.31104e-35	6.05061e-34	14	19	19	C1	Adipose. subcutaneous (GTEx)	EpiXcan	0.99957	gtex_sf	0.999981
6534	ENSG00000129473	BCL2L2	0.0125273	0.00894264	0.990005	0.00717959	0.0360754	0.000617814	0.00171429	4	4	4	C1	Adipose. subcutaneous (GTEx)	EpiXcan	0.99957	gtex_sf	0.999981
6535	ENSG00000145390	USP53	-0.0124416	-0.000486978	0.990073	0.00938237	0.0565188	1.31375e-05	4.47008e-05	7	9	9	C1	Adipose. subcutaneous (GTEx)	EpiXcan	0.99957	gtex_sf	0.999981
6536	ENSG00000101574	METTL4	-0.0121529	-0.00387559	0.990304	0.0322174	0.0651055	4.09935e-06	1.48179e-05	8	9	9	C1	Adipose. subcutaneous (GTEx)	EpiXcan	0.99957	gtex_sf	0.999981
6537	ENSG00000049245	VAMP3	0.0121391	0.00294302	0.990315	0.0103697	0.0654725	3.69248e-06	1.34304e-05	7	10	10	C1	Adipose. subcutaneous (GTEx)	EpiXcan	0.99957	gtex_sf	0.999981
6538	ENSG00000145246	ATP10D	0.0119684	0.00044874	0.990451	0.025785	0.0733693	1.12097e-06	4.30883e-06	18	20	20	C1	Adipose. subcutaneous (GTEx)	EpiXcan	0.99957	gtex_sf	0.999981
6539	ENSG00000162627	SNX7	-0.0118134	-0.00455508	0.990575	0.0138994	0.0417532	0.000280181	0.000812861	10	12	12	C1	Adipose. subcutaneous (GTEx)	EpiXcan	0.99957	gtex_sf	0.999981
6540	ENSG00000163431	LMOD1	0.0117892	0.000592905	0.990594	0.105363	0.184705	6.33391e-16	5.57631e-15	16	17	17	C1	Adipose. subcutaneous (GTEx)	EpiXcan	0.99957	gtex_sf	0.999981
6541	ENSG00000213853	EMP2	0.0112017	0.00896269	0.991062	0.168285	0.0942788	1.48336e-08	7.06475e-08	80	101	101	C1	Adipose. subcutaneous (GTEx)	EpiXcan	0.99957	gtex_sf	0.999981
6542	ENSG00000162520	SYNC	-0.0111781	-0.00561421	0.991081	0.0108676	0.0369075	0.000544119	0.00152186	16	17	17	C1	Adipose. subcutaneous (GTEx)	EpiXcan	0.99957	gtex_sf	0.999981
6543	ENSG00000077147	TM9SF3	-0.0111528	-0.0088945	0.991102	0.0802855	0.0831474	1.57977e-07	6.72309e-07	48	58	58	C1	Adipose. subcutaneous (GTEx)	EpiXcan	0.99957	gtex_sf	0.999981
6544	ENSG00000160991	ORAI2	0.0108065	0.00598122	0.991378	0.0270738	0.0606405	8.48457e-06	2.9497e-05	22	28	28	C1	Adipose. subcutaneous (GTEx)	EpiXcan	0.99957	gtex_sf	0.999981
6545	ENSG00000108641	B9D1	-0.0107061	0.0283054	0.991458	0.0102665	0.0233611	0.00690238	0.0168318	12	15	15	C1	Adipose. subcutaneous (GTEx)	EpiXcan	0.99957	gtex_sf	0.999981
6546	ENSG00000196693	ZNF33B	0.0103566	6.97686e-05	0.991737	0.145356	0.399866	7.54762e-39	2.2883e-37	66	93	93	C1	Adipose. subcutaneous (GTEx)	EpiXcan	0.99957	gtex_sf	0.999981
6547	ENSG00000058091	CDK14	-0.0102134	8.82034e-05	0.991851	0.0377154	0.083863	1.24438e-07	5.35156e-07	14	14	14	C1	Adipose. subcutaneous (GTEx)	EpiXcan	0.99957	gtex_sf	0.999981
6548	ENSG00000135269	TES	-0.0101353	0.00264551	0.991913	0.0555199	0.180918	1.37875e-15	1.18552e-14	16	24	24	C1	Adipose. subcutaneous (GTEx)	EpiXcan	0.99957	gtex_sf	0.999981
6549	ENSG00000103264	FBXO31	0.0101264	0.0028356	0.99192	0.0436224	0.0604495	8.11108e-06	2.83039e-05	28	33	33	C1	Adipose. subcutaneous (GTEx)	EpiXcan	0.99957	gtex_sf	0.999981
6550	ENSG00000135338	LCA5	-0.00997937	0.00585419	0.992038	0.0197709	0.0198063	0.0122911	0.029047	16	16	16	C1	Adipose. subcutaneous (GTEx)	EpiXcan	0.99957	gtex_sf	0.999981
6551	ENSG00000116473	RAP1A	-0.00971526	0.000101861	0.992248	0.13783	0.206831	3.6059e-18	3.6894e-17	29	34	34	C1	Adipose. subcutaneous (GTEx)	EpiXcan	0.99957	gtex_sf	0.999981
6552	ENSG00000140398	NEIL1	0.00938098	-0.00230712	0.992515	0.0292619	0.0586564	1.05958e-05	3.64478e-05	19	21	21	C1	Adipose. subcutaneous (GTEx)	EpiXcan	0.99957	gtex_sf	0.999981
6553	ENSG00000105185	PDCD5	-0.00931711	0.000691261	0.992566	0.0435286	0.197273	2.64333e-17	2.54818e-16	12	16	16	C1	Adipose. subcutaneous (GTEx)	EpiXcan	0.99957	gtex_sf	0.999981
6554	ENSG00000167535	CACNB3	0.00929719	0.00496241	0.992582	0.0418096	0.0435968	0.000171308	0.000509452	16	18	18	C1	Adipose. subcutaneous (GTEx)	EpiXcan	0.99957	gtex_sf	0.999981
6555	ENSG00000175115	PACS1	-0.00918097	-2.49122e-05	0.992675	0.0306675	0.0760412	6.25216e-07	2.48226e-06	6	8	8	C1	Adipose. subcutaneous (GTEx)	EpiXcan	0.99957	gtex_sf	0.999981
6556	ENSG00000105402	NAPA	0.00829177	-0.00167529	0.993384	0.027904	0.0297692	0.00230932	0.00598126	27	30	30	C1	Adipose. subcutaneous (GTEx)	EpiXcan	0.99957	gtex_sf	0.999981
6557	ENSG00000205302	SNX2	-0.00821754	0.000100337	0.993443	0.0405028	0.0269238	0.00360502	0.00910157	32	37	37	C1	Adipose. subcutaneous (GTEx)	EpiXcan	0.99957	gtex_sf	0.999981
6558	ENSG00000050130	JKAMP	0.00776031	-0.000550525	0.993808	0.0682677	0.121996	1.67231e-10	9.55301e-10	25	33	33	C1	Adipose. subcutaneous (GTEx)	EpiXcan	0.99957	gtex_sf	0.999981
6559	ENSG00000174177	CTU2	0.00768136	-0.00100821	0.993871	0.0223842	0.0767145	3.3991e-07	1.395e-06	12	19	19	C1	Adipose. subcutaneous (GTEx)	EpiXcan	0.99957	gtex_sf	0.999981
6560	ENSG00000163864	NMNAT3	0.00742609	-0.000213644	0.994075	0.0621995	0.132144	2.11809e-11	1.31741e-10	17	21	21	C1	Adipose. subcutaneous (GTEx)	EpiXcan	0.99957	gtex_sf	0.999981
6561	ENSG00000175334	BANF1	-0.00731076	0.00122146	0.994167	0.09501	0.162675	4.71913e-14	3.64192e-13	12	17	17	C1	Adipose. subcutaneous (GTEx)	EpiXcan	0.99957	gtex_sf	0.999981
6562	ENSG00000140471	LINS1	0.00698732	0.00046284	0.994425	0.088168	0.208857	5.30879e-18	5.35351e-17	12	15	15	C1	Adipose. subcutaneous (GTEx)	EpiXcan	0.99957	gtex_sf	0.999981
6563	ENSG00000143416	SELENBP1	-0.00675606	0.00632709	0.994609	0.0159493	0.0333599	0.00118963	0.00319033	4	4	4	C1	Adipose. subcutaneous (GTEx)	EpiXcan	0.99957	gtex_sf	0.999981
6564	ENSG00000164414	SLC35A1	-0.00640309	-0.00776293	0.994891	0.0739068	0.0227767	0.00645898	0.0158111	57	71	71	C1	Adipose. subcutaneous (GTEx)	EpiXcan	0.99957	gtex_sf	0.999981
6565	ENSG00000122483	CCDC18	-0.00623282	-0.000673626	0.995027	0.00625645	0.0271719	0.0034114	0.00865487	7	8	8	C1	Adipose. subcutaneous (GTEx)	EpiXcan	0.99957	gtex_sf	0.999981
6566	ENSG00000026950	BTN3A1	0.0056734	-9.99543e-05	0.995473	0.114337	0.20559	2.37316e-18	2.46412e-17	33	40	40	C1	Adipose. subcutaneous (GTEx)	EpiXcan	0.99957	gtex_sf	0.999981
6567	ENSG00000005700	IBTK	-0.00548758	-0.0113493	0.995622	0.0121739	0.0127245	0.0462819	0.100975	8	10	10	C1	Adipose. subcutaneous (GTEx)	EpiXcan	0.99957	gtex_sf	0.999981
6568	ENSG00000105576	TNPO2	-0.0054292	-0.00338308	0.995668	0.0417076	0.160988	5.09861e-14	3.91322e-13	2	3	3	C1	Adipose. subcutaneous (GTEx)	EpiXcan	0.99957	gtex_sf	0.999981
6569	ENSG00000244687	UBE2V1	0.00529459	-0.000853394	0.995776	0.0360902	0.0486336	6.48304e-05	0.000203241	16	20	20	C1	Adipose. subcutaneous (GTEx)	EpiXcan	0.99957	gtex_sf	0.999981
6570	ENSG00000127022	CANX	0.00522537	-0.00335808	0.995831	0.101278	0.179166	1.4248e-15	1.22362e-14	36	47	47	C1	Adipose. subcutaneous (GTEx)	EpiXcan	0.99957	gtex_sf	0.999981
6571	ENSG00000181016	LSMEM1	0.00516381	-0.00362446	0.99588	0.0313212	0.0439926	0.000151477	0.000453849	28	34	34	C1	Adipose. subcutaneous (GTEx)	EpiXcan	0.99957	gtex_sf	0.999981
6572	ENSG00000161036	LRWD1	0.00505683	-0.000116062	0.995965	0.0853109	0.219309	4.13145e-20	4.81842e-19	42	52	52	C1	Adipose. subcutaneous (GTEx)	EpiXcan	0.99957	gtex_sf	0.999981
6573	ENSG00000198466	ZNF587	-0.00470523	0.00235703	0.996246	0.0773978	0.172274	9.13752e-15	7.44557e-14	7	10	10	C1	Adipose. subcutaneous (GTEx)	EpiXcan	0.99957	gtex_sf	0.999981
6574	ENSG00000127481	UBR4	-0.00418951	-0.00396252	0.996657	0.0827194	0.198145	3.31173e-17	3.17939e-16	39	51	51	C1	Adipose. subcutaneous (GTEx)	EpiXcan	0.99957	gtex_sf	0.999981
6575	ENSG00000162909	CAPN2	-0.00404315	0.00919676	0.996774	0.0373829	0.0482214	9.02401e-05	0.000278106	21	23	23	C1	Adipose. subcutaneous (GTEx)	EpiXcan	0.99957	gtex_sf	0.999981
6576	ENSG00000178209	PLEC	-0.0039824	0.0011629	0.996823	0.179723	0.316419	6.50356e-29	1.23435e-27	55	68	68	C1	Adipose. subcutaneous (GTEx)	EpiXcan	0.99957	gtex_sf	0.999981
6577	ENSG00000152763	WDR78	-0.00379329	-0.000950953	0.996973	0.043179	0.049113	7.78531e-05	0.000241633	36	43	43	C1	Adipose. subcutaneous (GTEx)	EpiXcan	0.99957	gtex_sf	0.999981
6578	ENSG00000151657	KIN	-0.00356817	-6.47344e-06	0.997153	0.106249	0.134365	1.37046e-11	8.63522e-11	52	64	64	C1	Adipose. subcutaneous (GTEx)	EpiXcan	0.99957	gtex_sf	0.999981
6579	ENSG00000124839	RAB17	-0.00348739	-0.0047749	0.997217	0.00853662	0.0276827	0.00250455	0.00646302	11	12	12	C1	Adipose. subcutaneous (GTEx)	EpiXcan	0.99957	gtex_sf	0.999981
6580	ENSG00000167280	ENGASE	0.00347313	0.000662706	0.997229	0.229301	0.455757	5.36092e-47	2.332e-45	13	17	17	C1	Adipose. subcutaneous (GTEx)	EpiXcan	0.99957	gtex_sf	0.999981
6581	ENSG00000077585	GPR137B	-0.00334072	-0.000340572	0.997334	0.0607085	0.12463	8.925e-11	5.21537e-10	8	8	8	C1	Adipose. subcutaneous (GTEx)	EpiXcan	0.99957	gtex_sf	0.999981
6582	ENSG00000172346	CSDC2	0.00330761	-0.00288131	0.997361	0.0751609	0.13205	2.58055e-11	1.59023e-10	20	28	28	C1	Adipose. subcutaneous (GTEx)	EpiXcan	0.99957	gtex_sf	0.999981
6583	ENSG00000114209	PDCD10	0.00327122	-0.00166925	0.99739	0.0153745	0.0116131	0.0567192	0.121963	16	18	18	C1	Adipose. subcutaneous (GTEx)	EpiXcan	0.99957	gtex_sf	0.999981
6584	ENSG00000120253	NUP43	-0.00309841	-0.00321588	0.997528	0.0418227	0.149559	6.56784e-13	4.61594e-12	31	40	40	C1	Adipose. subcutaneous (GTEx)	EpiXcan	0.99957	gtex_sf	0.999981
6585	ENSG00000162944	RFTN2	-0.00293722	-0.00602779	0.997656	0.00307925	0.0586256	1.06459e-05	3.66021e-05	9	10	10	C1	Adipose. subcutaneous (GTEx)	EpiXcan	0.99957	gtex_sf	0.999981
6586	ENSG00000111554	MDM1	0.00282729	0.000815184	0.997744	0.0766713	0.154978	3.37426e-13	2.41385e-12	4	5	5	C1	Adipose. subcutaneous (GTEx)	EpiXcan	0.99957	gtex_sf	0.999981
6587	ENSG00000243335	KCTD7	-0.00240431	-0.0120171	0.998082	0.0407547	0.0385398	0.000462622	0.00130644	27	43	43	C1	Adipose. subcutaneous (GTEx)	EpiXcan	0.99957	gtex_sf	0.999981
6588	ENSG00000077157	PPP1R12B	0.00221906	-0.0500214	0.998229	0.00769695	0.0137768	0.0380461	0.0840555	18	21	21	C1	Adipose. subcutaneous (GTEx)	EpiXcan	0.99957	gtex_sf	0.999981
6589	ENSG00000165916	PSMC3	-0.00216843	0.000833304	0.99827	0.0460869	0.101682	6.34635e-09	3.13115e-08	25	32	32	C1	Adipose. subcutaneous (GTEx)	EpiXcan	0.99957	gtex_sf	0.999981
6590	ENSG00000153130	SCOC	-0.00195584	-0.000198634	0.998439	0.0132797	0.0648343	5.07033e-06	1.81359e-05	5	5	5	C1	Adipose. subcutaneous (GTEx)	EpiXcan	0.99957	gtex_sf	0.999981
6591	ENSG00000239521	GATS	0.00192076	-0.0237909	0.998467	0.011143	0.020734	0.0101723	0.024327	21	26	26	C1	Adipose. subcutaneous (GTEx)	EpiXcan	0.99957	gtex_sf	0.999981
6592	ENSG00000159231	CBR3	-0.00189508	0.00248828	0.998488	0.0215266	0.131709	2.19054e-11	1.36127e-10	6	12	12	C1	Adipose. subcutaneous (GTEx)	EpiXcan	0.99957	gtex_sf	0.999981
6593	ENSG00000183665	TRMT12	0.00173422	-0.000295899	0.998616	0.0600268	0.136136	1.24684e-11	7.89178e-11	10	12	12	C1	Adipose. subcutaneous (GTEx)	EpiXcan	0.99957	gtex_sf	0.999981
6594	ENSG00000172469	MANEA	-0.00158434	0.000440998	0.998736	0.259135	0.395042	2.19748e-38	6.59102e-37	37	37	37	C1	Adipose. subcutaneous (GTEx)	EpiXcan	0.99957	gtex_sf	0.999981
6595	ENSG00000162804	SNED1	-0.00146799	7.23173e-05	0.998829	0.00462761	0.030872	0.00164672	0.00434136	4	5	5	C1	Adipose. subcutaneous (GTEx)	EpiXcan	0.99957	gtex_sf	0.999981
6596	ENSG00000102910	LONP2	-0.00131552	0.00667116	0.99895	0.0440155	0.331448	8.36292e-31	1.76948e-29	34	40	40	C1	Adipose. subcutaneous (GTEx)	EpiXcan	0.99957	gtex_sf	0.999981
6597	ENSG00000115274	INO80B	0.00128859	-0.0161094	0.998972	0.036331	0.0509686	4.72119e-05	0.000150295	27	34	34	C1	Adipose. subcutaneous (GTEx)	EpiXcan	0.99957	gtex_sf	0.999981
6598	ENSG00000170310	STX8	-0.000999407	-0.00169162	0.999203	0.194143	0.191629	1.32208e-16	1.22153e-15	59	78	78	C1	Adipose. subcutaneous (GTEx)	EpiXcan	0.99957	gtex_sf	0.999981
6599	ENSG00000177971	IMP3	0.000873522	-0.000687965	0.999303	0.0612938	0.0251679	0.00496683	0.0123483	46	52	52	C1	Adipose. subcutaneous (GTEx)	EpiXcan	0.99957	gtex_sf	0.999981
6600	ENSG00000140511	HAPLN3	0.000711347	0.00411527	0.999432	0.00840097	0.0943	2.33863e-08	1.09082e-07	6	8	8	C1	Adipose. subcutaneous (GTEx)	EpiXcan	0.99957	gtex_sf	0.999981
6601	ENSG00000196372	ASB13	0.000662012	6.82458e-05	0.999472	0.0403952	0.113775	7.94705e-10	4.24864e-09	7	7	7	C1	Adipose. subcutaneous (GTEx)	EpiXcan	0.99957	gtex_sf	0.999981
6602	ENSG00000189136	UBE2Q2P1	-0.000656274	-0.000676261	0.999476	0.0492337	0.12421	1.08849e-10	6.31587e-10	12	14	14	C1	Adipose. subcutaneous (GTEx)	EpiXcan	0.99957	gtex_sf	0.999981
6603	ENSG00000188176	SMTNL2	0.000558638	0.000127348	0.999554	0.0858635	0.195313	3.20958e-17	3.08556e-16	9	11	11	C1	Adipose. subcutaneous (GTEx)	EpiXcan	0.99957	gtex_sf	0.999981
6604	ENSG00000103942	HOMER2	-0.000539166	-0.0081033	0.99957	0.0294942	0.0520107	4.70668e-05	0.000149901	32	38	38	C1	Adipose. subcutaneous (GTEx)	EpiXcan	0.99957	gtex_sf	0.999981

### Sheet: Adipose. subcutaneous (STARNET)
	gene	gene_name	zscore	effect_size	pvalue	var_g	pred_perf_r2	pred_perf_pval	pred_perf_qval	n_snps_used	n_snps_in_cov	n_snps_in_model	gwas	tissue	method	gwas_fdr	Tissue.keyword	fdr_all
1	ENSG00000112655	PTK7	4.46782	0.44884	7.90194e-06	0.0123111	0.0318047	3.30122e-05	9.82313e-05	6	36	6	C1	Adipose. subcutaneous (STARNET)	EpiXcan	0.0485812	starnet_sf	0.141667
2	ENSG00000105397	TYK2	3.9975	0.48223	6.40148e-05	0.0111092	0.03003	5.46054e-05	0.00015841	24	39	26	C1	Adipose. subcutaneous (STARNET)	EpiXcan	0.196782	starnet_sf	0.388508
3	ENSG00000229186	ADAM1A	3.8627	0.126166	0.000112139	0.122387	0.197133	1.57319e-28	2.06375e-27	25	36	29	C1	Adipose. subcutaneous (STARNET)	EpiXcan	0.22981	starnet_sf	0.50666
4	ENSG00000158258	CLSTN2	3.53762	0.091503	0.000403747	0.160083	0.319451	4.09066e-49	1.0722e-47	30	40	35	C1	Adipose. subcutaneous (STARNET)	EpiXcan	0.448125	starnet_sf	0.784162
5	ENSG00000166167	BTRC	-3.53054	-0.232657	0.000414713	0.0297067	0.0227257	0.000477647	0.00125245	30	37	37	C1	Adipose. subcutaneous (STARNET)	EpiXcan	0.448125	starnet_sf	0.789799
6	ENSG00000254109	RBPMS-AS1	-3.51646	-0.14508	0.000437337	0.10089	0.210328	4.4658e-30	6.24282e-29	30	48	36	C1	Adipose. subcutaneous (STARNET)	EpiXcan	0.448125	starnet_sf	0.807258
7	ENSG00000165476	REEP3	-3.36792	-0.253682	0.000757384	0.028442	0.057493	1.51031e-08	6.12339e-08	26	48	30	C1	Adipose. subcutaneous (STARNET)	EpiXcan	0.6652	starnet_sf	0.942045
8	ENSG00000169750	RAC3	-3.19493	-0.354492	0.00139864	0.0120067	0.0145204	0.00530817	0.0123974	14	46	19	C1	Adipose. subcutaneous (STARNET)	EpiXcan	0.937766	starnet_sf	0.999981
9	ENSG00000165731	RET	-3.13992	-0.307392	0.00168991	0.0115413	0.060262	2.60014e-09	1.11589e-08	2	5	5	C1	Adipose. subcutaneous (STARNET)	EpiXcan	0.937766	starnet_sf	0.999981
10	ENSG00000099282	TSPAN15	3.11545	0.228008	0.00183665	0.0300495	0.011149	0.0147646	0.0326642	38	54	45	C1	Adipose. subcutaneous (STARNET)	EpiXcan	0.937766	starnet_sf	0.999981
11	ENSG00000113068	PFDN1	-3.10334	-0.0745309	0.00191348	0.229603	0.422019	1.18754e-71	5.61155e-70	18	38	21	C1	Adipose. subcutaneous (STARNET)	EpiXcan	0.937766	starnet_sf	0.999981
12	ENSG00000172986	GXYLT2	3.07392	0.149156	0.00211264	0.0556215	0.246121	6.69013e-37	1.19869e-35	13	29	18	C1	Adipose. subcutaneous (STARNET)	EpiXcan	0.937766	starnet_sf	0.999981
13	ENSG00000186074	CD300LF	3.07255	0.265597	0.00212238	0.0178358	0.024755	0.000247662	0.000667394	17	19	17	C1	Adipose. subcutaneous (STARNET)	EpiXcan	0.937766	starnet_sf	0.999981
14	ENSG00000183856	IQGAP3	3.06281	0.218827	0.00219273	0.0262538	0.011013	0.0152644	0.0337144	37	107	45	C1	Adipose. subcutaneous (STARNET)	EpiXcan	0.937766	starnet_sf	0.999981
15	ENSG00000140443	IGF1R	3.05006	0.449705	0.00228798	0.00673336	0.0181659	0.00172089	0.00424061	9	18	11	C1	Adipose. subcutaneous (STARNET)	EpiXcan	0.937766	starnet_sf	0.999981
16	ENSG00000196363	WDR5	-2.94724	-0.390333	0.00320621	0.00937866	0.0558796	2.4124e-08	9.6038e-08	6	8	8	C1	Adipose. subcutaneous (STARNET)	EpiXcan	0.999323	starnet_sf	0.999981
17	ENSG00000173272	MZT2A	-2.93659	-0.138463	0.0033184	0.035256	0.0606344	5.31657e-09	2.23453e-08	18	29	26	C1	Adipose. subcutaneous (STARNET)	EpiXcan	0.999323	starnet_sf	0.999981
18	ENSG00000158869	FCER1G	-2.93061	-0.140243	0.00338301	0.043702	0.108443	2.74737e-15	1.78201e-14	18	38	24	C1	Adipose. subcutaneous (STARNET)	EpiXcan	0.999323	starnet_sf	0.999981
19	ENSG00000124733	MEA1	2.90273	0.347315	0.00369928	0.0242136	0.0722136	1.62484e-10	7.66715e-10	3	12	3	C1	Adipose. subcutaneous (STARNET)	EpiXcan	0.999323	starnet_sf	0.999981
20	ENSG00000141524	TMC6	2.89876	0.505543	0.00374643	0.00353016	0.0603292	7.37183e-09	3.07618e-08	7	13	10	C1	Adipose. subcutaneous (STARNET)	EpiXcan	0.999323	starnet_sf	0.999981
21	ENSG00000104738	MCM4	-2.87988	-0.25874	0.00397831	0.0202034	0.0741567	1.21475e-10	5.79317e-10	21	49	25	C1	Adipose. subcutaneous (STARNET)	EpiXcan	0.999323	starnet_sf	0.999981
22	ENSG00000092621	PHGDH	2.87584	0.402645	0.00402955	0.0133511	0.0264574	0.000133039	0.000369185	10	19	12	C1	Adipose. subcutaneous (STARNET)	EpiXcan	0.999323	starnet_sf	0.999981
23	ENSG00000225190	PLEKHM1	-2.83185	-0.113855	0.0046279	0.0668395	0.0710991	2.92017e-10	1.34947e-09	32	59	36	C1	Adipose. subcutaneous (STARNET)	EpiXcan	0.999323	starnet_sf	0.999981
24	ENSG00000182307	C8orf33	2.83116	0.138426	0.00463802	0.0512411	0.102122	2.53543e-14	1.54873e-13	14	21	16	C1	Adipose. subcutaneous (STARNET)	EpiXcan	0.999323	starnet_sf	0.999981
25	ENSG00000151327	FAM177A1	-2.81508	-0.241796	0.00487645	0.0175075	0.0336891	1.94654e-05	5.92886e-05	15	19	18	C1	Adipose. subcutaneous (STARNET)	EpiXcan	0.999323	starnet_sf	0.999981
26	ENSG00000170899	GSTA4	2.81036	0.293406	0.00494858	0.017929	0.0281136	8.83289e-05	0.000250026	32	48	40	C1	Adipose. subcutaneous (STARNET)	EpiXcan	0.999323	starnet_sf	0.999981
27	ENSG00000176731	C8orf59	-2.80788	-0.234247	0.00498686	0.0156655	0.0152702	0.00417242	0.00986677	27	64	32	C1	Adipose. subcutaneous (STARNET)	EpiXcan	0.999323	starnet_sf	0.999981
28	ENSG00000169299	PGM2	-2.80328	-0.128001	0.00505853	0.0632262	0.321512	7.8062e-50	2.09938e-48	23	38	28	C1	Adipose. subcutaneous (STARNET)	EpiXcan	0.999323	starnet_sf	0.999981
29	ENSG00000115145	STAM2	-2.72929	-0.337163	0.00634717	0.00598966	0.0269396	0.000110612	0.000309835	13	20	14	C1	Adipose. subcutaneous (STARNET)	EpiXcan	0.999323	starnet_sf	0.999981
30	ENSG00000151376	ME3	2.69855	1.90705	0.00696418	0.000216902	0.0194586	0.00116743	0.00293277	2	5	3	C1	Adipose. subcutaneous (STARNET)	EpiXcan	0.999323	starnet_sf	0.999981
31	ENSG00000167461	RAB8A	-2.68713	-0.16029	0.007207	0.032604	0.0497481	1.79066e-07	6.63463e-07	27	49	36	C1	Adipose. subcutaneous (STARNET)	EpiXcan	0.999323	starnet_sf	0.999981
32	ENSG00000100239	PPP6R2	-2.68687	-0.154044	0.00721244	0.0439793	0.0963562	1.14043e-13	6.67445e-13	16	31	22	C1	Adipose. subcutaneous (STARNET)	EpiXcan	0.999323	starnet_sf	0.999981
33	ENSG00000127903	ZNF835	-2.68333	-0.306708	0.00728936	0.00929954	0.0193501	0.00126195	0.00315486	23	30	29	C1	Adipose. subcutaneous (STARNET)	EpiXcan	0.999323	starnet_sf	0.999981
34	ENSG00000154930	ACSS1	-2.67729	-0.160099	0.00742199	0.0333602	0.0672502	8.2706e-10	3.68865e-09	26	33	29	C1	Adipose. subcutaneous (STARNET)	EpiXcan	0.999323	starnet_sf	0.999981
35	ENSG00000187699	C2orf88	-2.67669	-0.147742	0.00743533	0.0321849	0.0172951	0.00228995	0.00558038	62	83	72	C1	Adipose. subcutaneous (STARNET)	EpiXcan	0.999323	starnet_sf	0.999981
36	ENSG00000120306	CYSTM1	-2.66976	-0.156569	0.00759047	0.0412533	0.0791759	1.86978e-11	9.39089e-11	19	66	20	C1	Adipose. subcutaneous (STARNET)	EpiXcan	0.999323	starnet_sf	0.999981
37	ENSG00000226124	FTCDNL1	-2.66817	-0.0470164	0.00762646	0.328311	0.570234	2.88863e-117	3.34184e-115	10	21	12	C1	Adipose. subcutaneous (STARNET)	EpiXcan	0.999323	starnet_sf	0.999981
38	ENSG00000189114	BLOC1S3	-2.64474	-0.119773	0.00817528	0.0832059	0.0766362	4.87756e-11	2.38806e-10	80	118	95	C1	Adipose. subcutaneous (STARNET)	EpiXcan	0.999323	starnet_sf	0.999981
39	ENSG00000164404	GDF9	-2.6332	-0.29086	0.0084584	0.0101924	0.110372	2.04475e-15	1.33661e-14	10	23	14	C1	Adipose. subcutaneous (STARNET)	EpiXcan	0.999323	starnet_sf	0.999981
40	ENSG00000197479	PCDHB11	-2.62726	-0.0946351	0.00860752	0.0991578	0.206309	1.00004e-29	1.37505e-28	10	15	11	C1	Adipose. subcutaneous (STARNET)	EpiXcan	0.999323	starnet_sf	0.999981
41	ENSG00000145284	SCD5	2.6272	0.228547	0.00860913	0.0162261	0.0491209	1.95557e-07	7.21578e-07	29	81	37	C1	Adipose. subcutaneous (STARNET)	EpiXcan	0.999323	starnet_sf	0.999981
42	ENSG00000091732	ZC3HC1	2.62461	0.555581	0.00867482	0.00343732	0.0273721	0.000116335	0.000324779	7	14	11	C1	Adipose. subcutaneous (STARNET)	EpiXcan	0.999323	starnet_sf	0.999981
43	ENSG00000132122	SPATA6	2.61639	0.228346	0.00888661	0.0190363	0.0410996	2.14744e-06	7.21186e-06	9	53	9	C1	Adipose. subcutaneous (STARNET)	EpiXcan	0.999323	starnet_sf	0.999981
44	ENSG00000171596	NMUR1	2.61166	0.0627742	0.00901047	0.240521	0.425158	2.41673e-72	1.1583e-70	13	24	15	C1	Adipose. subcutaneous (STARNET)	EpiXcan	0.999323	starnet_sf	0.999981
45	ENSG00000076662	ICAM3	2.60046	0.0883334	0.00930992	0.111048	0.183242	3.54462e-26	4.18739e-25	7	23	7	C1	Adipose. subcutaneous (STARNET)	EpiXcan	0.999323	starnet_sf	0.999981
46	ENSG00000226029	LINC01772	2.59864	0.174444	0.00935942	0.0319564	0.0929419	3.55575e-13	2.01003e-12	12	18	16	C1	Adipose. subcutaneous (STARNET)	EpiXcan	0.999323	starnet_sf	0.999981
47	ENSG00000267454	ZNF582-AS1	-2.5962	-0.0766937	0.00942599	0.149045	0.360809	1.36438e-57	4.34918e-56	18	33	26	C1	Adipose. subcutaneous (STARNET)	EpiXcan	0.999323	starnet_sf	0.999981
48	ENSG00000150756	FAM173B	-2.5864	-0.37375	0.00969848	0.00619703	0.0328232	2.42989e-05	7.31966e-05	18	35	22	C1	Adipose. subcutaneous (STARNET)	EpiXcan	0.999323	starnet_sf	0.999981
49	ENSG00000214425	LRRC37A4P	2.57585	0.0657122	0.00999928	0.146817	0.273245	1.52684e-41	3.16207e-40	73	104	82	C1	Adipose. subcutaneous (STARNET)	EpiXcan	0.999323	starnet_sf	0.999981
50	ENSG00000206053	JPT2	2.57456	0.117995	0.0100367	0.076982	0.0771305	5.39733e-11	2.63581e-10	67	94	87	C1	Adipose. subcutaneous (STARNET)	EpiXcan	0.999323	starnet_sf	0.999981
51	ENSG00000172922	RNASEH2C	2.57204	0.232342	0.0101102	0.0167352	0.0589948	1.12744e-08	4.61427e-08	7	13	10	C1	Adipose. subcutaneous (STARNET)	EpiXcan	0.999323	starnet_sf	0.999981
52	ENSG00000167601	AXL	2.57117	0.250395	0.0101355	0.0168273	0.0638727	2.79812e-09	1.19894e-08	25	70	40	C1	Adipose. subcutaneous (STARNET)	EpiXcan	0.999323	starnet_sf	0.999981
53	ENSG00000204650	LINC02210	-2.56945	-0.0678593	0.0101861	0.132449	0.655816	1.68631e-148	4.26986e-146	70	138	104	C1	Adipose. subcutaneous (STARNET)	EpiXcan	0.999323	starnet_sf	0.999981
54	ENSG00000115053	NCL	-2.56319	-0.335215	0.0103714	0.0100561	0.0183264	0.0016717	0.00412317	9	17	11	C1	Adipose. subcutaneous (STARNET)	EpiXcan	0.999323	starnet_sf	0.999981
55	ENSG00000129467	ADCY4	-2.56137	-0.151627	0.0104261	0.0302966	0.136932	2.01292e-19	1.68308e-18	25	37	28	C1	Adipose. subcutaneous (STARNET)	EpiXcan	0.999323	starnet_sf	0.999981
56	ENSG00000144642	RBMS3	-2.55945	-0.125106	0.0104837	0.0417262	0.0103326	0.0188106	0.0410941	57	71	64	C1	Adipose. subcutaneous (STARNET)	EpiXcan	0.999323	starnet_sf	0.999981
57	ENSG00000072609	CHFR	2.55563	0.145445	0.0105996	0.0285501	0.0372186	6.76715e-06	2.16227e-05	18	29	25	C1	Adipose. subcutaneous (STARNET)	EpiXcan	0.999323	starnet_sf	0.999981
58	ENSG00000197381	ADARB1	2.55562	0.284064	0.0105998	0.0142057	0.042932	9.71011e-07	3.37328e-06	9	14	13	C1	Adipose. subcutaneous (STARNET)	EpiXcan	0.999323	starnet_sf	0.999981
59	ENSG00000159110	IFNAR2	-2.55085	-0.0597209	0.0107459	0.230968	0.333961	7.04733e-53	2.05598e-51	41	76	48	C1	Adipose. subcutaneous (STARNET)	EpiXcan	0.999323	starnet_sf	0.999981
60	ENSG00000120088	CRHR1	-2.54447	-0.0626987	0.0109442	0.149213	0.439734	6.50366e-77	3.47726e-75	56	118	74	C1	Adipose. subcutaneous (STARNET)	EpiXcan	0.999323	starnet_sf	0.999981
61	ENSG00000136319	TTC5	2.53425	0.156806	0.0112689	0.0353768	0.053609	3.20293e-08	1.26125e-07	30	76	35	C1	Adipose. subcutaneous (STARNET)	EpiXcan	0.999323	starnet_sf	0.999981
62	ENSG00000149016	TUT1	-2.53088	-0.261821	0.0113778	0.0149151	0.0371373	5.96919e-06	1.91597e-05	12	19	13	C1	Adipose. subcutaneous (STARNET)	EpiXcan	0.999323	starnet_sf	0.999981
63	ENSG00000072958	AP1M1	-2.52393	-1.36642	0.011605	0.000466497	0.0330647	2.14682e-05	6.50934e-05	4	13	11	C1	Adipose. subcutaneous (STARNET)	EpiXcan	0.999323	starnet_sf	0.999981
64	ENSG00000163428	LRRC58	2.51361	0.262703	0.0119502	0.0104869	0.028577	7.19246e-05	0.000205849	10	16	11	C1	Adipose. subcutaneous (STARNET)	EpiXcan	0.999323	starnet_sf	0.999981
65	ENSG00000130876	SLC7A10	2.50378	0.345059	0.0122874	0.00541711	0.039884	3.24562e-06	1.06886e-05	13	42	19	C1	Adipose. subcutaneous (STARNET)	EpiXcan	0.999323	starnet_sf	0.999981
66	ENSG00000242086	LINC00969	2.49715	0.0517681	0.0125196	0.289213	0.630869	1.37238e-139	2.74885e-137	67	143	87	C1	Adipose. subcutaneous (STARNET)	EpiXcan	0.999323	starnet_sf	0.999981
67	ENSG00000104731	KLHDC4	-2.49682	-0.0648434	0.0125314	0.164087	0.363668	7.50622e-60	2.55022e-58	64	78	75	C1	Adipose. subcutaneous (STARNET)	EpiXcan	0.999323	starnet_sf	0.999981
68	ENSG00000164808	SPIDR	-2.48948	-0.367047	0.012793	0.00981335	0.0264335	0.000158316	0.000435637	4	11	4	C1	Adipose. subcutaneous (STARNET)	EpiXcan	0.999323	starnet_sf	0.999981
69	ENSG00000100890	KIAA0391	-2.48696	-0.103782	0.0128841	0.0685299	0.0747964	7.98912e-11	3.86218e-10	43	61	50	C1	Adipose. subcutaneous (STARNET)	EpiXcan	0.999323	starnet_sf	0.999981
70	ENSG00000170846	AC093323.1	-2.47905	-0.284805	0.0131734	0.00966369	0.0795825	7.5352e-12	3.89681e-11	11	20	16	C1	Adipose. subcutaneous (STARNET)	EpiXcan	0.999323	starnet_sf	0.999981
71	ENSG00000214401	KANSL1-AS1	-2.47143	-0.162277	0.0134574	0.0261797	0.624649	3.0792e-135	5.50972e-133	29	116	59	C1	Adipose. subcutaneous (STARNET)	EpiXcan	0.999323	starnet_sf	0.999981
72	ENSG00000204305	AGER	2.46639	0.17579	0.0136482	0.018473	0.0153291	0.00396936	0.0094181	15	25	16	C1	Adipose. subcutaneous (STARNET)	EpiXcan	0.999323	starnet_sf	0.999981
73	ENSG00000127993	RBM48	-2.46357	-0.431037	0.0137561	0.00338853	0.0107977	0.0159144	0.0350806	7	17	10	C1	Adipose. subcutaneous (STARNET)	EpiXcan	0.999323	starnet_sf	0.999981
74	ENSG00000115112	TFCP2L1	2.46237	0.414489	0.0138021	0.00609494	0.0394616	3.64637e-06	1.19439e-05	6	24	8	C1	Adipose. subcutaneous (STARNET)	EpiXcan	0.999323	starnet_sf	0.999981
75	ENSG00000163597	SNHG16	2.45982	0.130423	0.0139005	0.0568082	0.0564261	2.23276e-08	8.91246e-08	58	74	65	C1	Adipose. subcutaneous (STARNET)	EpiXcan	0.999323	starnet_sf	0.999981
76	ENSG00000158864	NDUFS2	-2.4526	-0.201032	0.0141828	0.0208117	0.0175304	0.00211472	0.00516742	24	43	30	C1	Adipose. subcutaneous (STARNET)	EpiXcan	0.999323	starnet_sf	0.999981
77	ENSG00000196381	ZNF781	2.4499	0.0914861	0.0142896	0.0983332	0.17356	1.21661e-24	1.33937e-23	31	45	36	C1	Adipose. subcutaneous (STARNET)	EpiXcan	0.999323	starnet_sf	0.999981
78	ENSG00000041982	TNC	-2.44421	-0.242088	0.0145169	0.014594	0.0131934	0.00796	0.0181951	13	21	15	C1	Adipose. subcutaneous (STARNET)	EpiXcan	0.999323	starnet_sf	0.999981
79	ENSG00000149273	RPS3	2.44214	0.292314	0.0146007	0.0108498	0.0399667	3.09867e-06	1.02273e-05	7	13	8	C1	Adipose. subcutaneous (STARNET)	EpiXcan	0.999323	starnet_sf	0.999981
80	ENSG00000101104	PABPC1L	2.43444	0.203586	0.0149149	0.0174974	0.0502586	1.14096e-07	4.29741e-07	10	49	10	C1	Adipose. subcutaneous (STARNET)	EpiXcan	0.999323	starnet_sf	0.999981
81	ENSG00000106605	BLVRA	2.42838	0.145766	0.0151666	0.0370498	0.0570986	2.10285e-08	8.40891e-08	21	60	27	C1	Adipose. subcutaneous (STARNET)	EpiXcan	0.999323	starnet_sf	0.999981
82	ENSG00000100968	NFATC4	2.42673	0.469017	0.0152355	0.00350824	0.0270675	0.000127608	0.000354554	6	34	11	C1	Adipose. subcutaneous (STARNET)	EpiXcan	0.999323	starnet_sf	0.999981
83	ENSG00000141452	C18orf8	-2.42171	-0.155436	0.0154478	0.0286145	0.0533362	4.14473e-08	1.61693e-07	11	22	14	C1	Adipose. subcutaneous (STARNET)	EpiXcan	0.999323	starnet_sf	0.999981
84	ENSG00000153208	MERTK	-2.41503	-0.16825	0.0157339	0.0279668	0.0521201	8.35974e-08	3.18083e-07	19	26	22	C1	Adipose. subcutaneous (STARNET)	EpiXcan	0.999323	starnet_sf	0.999981
85	ENSG00000149474	KAT14	2.41243	0.203743	0.0158467	0.0200514	0.0151997	0.00357067	0.00851883	24	41	32	C1	Adipose. subcutaneous (STARNET)	EpiXcan	0.999323	starnet_sf	0.999981
86	ENSG00000108559	NUP88	-2.41205	-0.336814	0.015863	0.00759101	0.0196334	0.00108105	0.00272393	6	12	9	C1	Adipose. subcutaneous (STARNET)	EpiXcan	0.999323	starnet_sf	0.999981
87	ENSG00000101182	PSMA7	2.40532	0.220577	0.0161582	0.0160083	0.0155238	0.00380377	0.00904922	33	47	41	C1	Adipose. subcutaneous (STARNET)	EpiXcan	0.999323	starnet_sf	0.999981
88	ENSG00000164338	UTP15	-2.39614	-0.195357	0.0165687	0.0198258	0.0100966	0.0202713	0.0441624	32	48	42	C1	Adipose. subcutaneous (STARNET)	EpiXcan	0.999323	starnet_sf	0.999981
89	ENSG00000198270	TMEM116	-2.39165	-0.0795123	0.0167729	0.115172	0.259936	2.51723e-38	4.71146e-37	17	57	22	C1	Adipose. subcutaneous (STARNET)	EpiXcan	0.999323	starnet_sf	0.999981
90	ENSG00000173486	FKBP2	-2.39147	-0.420513	0.0167811	0.00438457	0.0126751	0.00904718	0.0205611	4	9	4	C1	Adipose. subcutaneous (STARNET)	EpiXcan	0.999323	starnet_sf	0.999981
91	ENSG00000072832	CRMP1	2.39119	0.263165	0.0167937	0.0104459	0.0361306	9.12332e-06	2.87947e-05	13	60	16	C1	Adipose. subcutaneous (STARNET)	EpiXcan	0.999323	starnet_sf	0.999981
92	ENSG00000113658	SMAD5	-2.38585	-0.204694	0.0170395	0.016902	0.0119762	0.011164	0.0250831	23	48	31	C1	Adipose. subcutaneous (STARNET)	EpiXcan	0.999323	starnet_sf	0.999981
93	ENSG00000162639	HENMT1	-2.38444	-0.143734	0.017105	0.0290686	0.0295674	6.11905e-05	0.000176407	18	25	21	C1	Adipose. subcutaneous (STARNET)	EpiXcan	0.999323	starnet_sf	0.999981
94	ENSG00000174130	TLR6	-2.38329	-0.292072	0.0171589	0.00956886	0.0504022	1.46019e-07	5.44933e-07	17	29	19	C1	Adipose. subcutaneous (STARNET)	EpiXcan	0.999323	starnet_sf	0.999981
95	ENSG00000196376	SLC35F1	2.37919	0.132062	0.0173509	0.0564204	0.0650106	1.63725e-09	7.13835e-09	51	79	59	C1	Adipose. subcutaneous (STARNET)	EpiXcan	0.999323	starnet_sf	0.999981
96	ENSG00000108771	DHX58	-2.36996	-0.129725	0.0177902	0.0287705	0.135508	3.37301e-19	2.76179e-18	12	22	14	C1	Adipose. subcutaneous (STARNET)	EpiXcan	0.999323	starnet_sf	0.999981
97	ENSG00000204525	HLA-C	2.36494	0.0717993	0.0180331	0.129333	0.190371	4.38383e-27	5.40726e-26	37	84	43	C1	Adipose. subcutaneous (STARNET)	EpiXcan	0.999323	starnet_sf	0.999981
98	ENSG00000183444	OR7E38P	2.36185	0.287386	0.0181838	0.0102078	0.0361699	9.35653e-06	2.9496e-05	13	18	16	C1	Adipose. subcutaneous (STARNET)	EpiXcan	0.999323	starnet_sf	0.999981
99	ENSG00000171714	ANO5	2.35541	0.0603497	0.0185021	0.172828	0.334009	2.45813e-52	7.09423e-51	14	41	19	C1	Adipose. subcutaneous (STARNET)	EpiXcan	0.999323	starnet_sf	0.999981
100	ENSG00000169129	AFAP1L2	2.34732	0.377012	0.0189088	0.00820673	0.152483	1.70344e-21	1.60535e-20	5	42	9	C1	Adipose. subcutaneous (STARNET)	EpiXcan	0.999323	starnet_sf	0.999981
101	ENSG00000155868	MED7	-2.34434	-0.197131	0.0190606	0.0160629	0.0158228	0.00358379	0.0085486	28	33	32	C1	Adipose. subcutaneous (STARNET)	EpiXcan	0.999323	starnet_sf	0.999981
102	ENSG00000151233	GXYLT1	2.33926	0.109419	0.0193218	0.058433	0.103071	1.84711e-14	1.13447e-13	19	35	22	C1	Adipose. subcutaneous (STARNET)	EpiXcan	0.999323	starnet_sf	0.999981
103	ENSG00000103496	STX4	2.32116	0.34353	0.0202784	0.00559954	0.011612	0.0125392	0.0280087	14	16	16	C1	Adipose. subcutaneous (STARNET)	EpiXcan	0.999323	starnet_sf	0.999981
104	ENSG00000176641	RNF152	2.31896	0.14618	0.0203971	0.0392629	0.044901	7.39502e-07	2.60202e-06	26	38	30	C1	Adipose. subcutaneous (STARNET)	EpiXcan	0.999323	starnet_sf	0.999981
105	ENSG00000213443	AC007068.1	2.30948	0.19758	0.020917	0.0233838	0.0269197	0.000136934	0.000379525	28	76	32	C1	Adipose. subcutaneous (STARNET)	EpiXcan	0.999323	starnet_sf	0.999981
106	ENSG00000141076	UTP4	2.30884	0.216475	0.0209522	0.0143149	0.0372455	5.75242e-06	1.8486e-05	7	12	8	C1	Adipose. subcutaneous (STARNET)	EpiXcan	0.999323	starnet_sf	0.999981
107	ENSG00000079332	SAR1A	-2.3075	-0.0901225	0.021027	0.072911	0.121963	2.55511e-17	1.8758e-16	53	68	63	C1	Adipose. subcutaneous (STARNET)	EpiXcan	0.999323	starnet_sf	0.999981
108	ENSG00000206503	HLA-A	-2.30359	-0.100562	0.0212454	0.0652958	0.275221	2.6823e-41	5.50404e-40	30	61	44	C1	Adipose. subcutaneous (STARNET)	EpiXcan	0.999323	starnet_sf	0.999981
109	ENSG00000133937	GSC	-2.30331	-0.271065	0.0212614	0.0124949	0.109474	2.66274e-15	1.72879e-14	30	65	45	C1	Adipose. subcutaneous (STARNET)	EpiXcan	0.999323	starnet_sf	0.999981
110	ENSG00000204344	STK19	-2.29307	-0.47914	0.0218437	0.00469374	0.0164184	0.0028412	0.00685155	4	5	5	C1	Adipose. subcutaneous (STARNET)	EpiXcan	0.999323	starnet_sf	0.999981
111	ENSG00000104067	TJP1	2.28903	0.20819	0.0220774	0.0131257	0.0353562	1.1306e-05	3.53756e-05	24	32	32	C1	Adipose. subcutaneous (STARNET)	EpiXcan	0.999323	starnet_sf	0.999981
112	ENSG00000224165	DNAJC27-AS1	2.28389	0.194081	0.022378	0.023792	0.0194866	0.00103309	0.00260847	22	62	28	C1	Adipose. subcutaneous (STARNET)	EpiXcan	0.999323	starnet_sf	0.999981
113	ENSG00000112130	RNF8	2.281	0.219664	0.0225487	0.014204	0.0479889	2.99158e-07	1.08829e-06	14	32	19	C1	Adipose. subcutaneous (STARNET)	EpiXcan	0.999323	starnet_sf	0.999981
114	ENSG00000087076	HSD17B14	2.27959	0.18772	0.0226323	0.0180071	0.073416	9.12774e-11	4.38105e-10	15	26	20	C1	Adipose. subcutaneous (STARNET)	EpiXcan	0.999323	starnet_sf	0.999981
115	ENSG00000271367	AL034374.2	2.27817	0.339313	0.0227166	0.00666726	0.0112242	0.0142226	0.0315535	14	29	17	C1	Adipose. subcutaneous (STARNET)	EpiXcan	0.999323	starnet_sf	0.999981
116	ENSG00000260630	SNAI3-AS1	-2.27599	-0.132984	0.0228469	0.0389657	0.148184	5.97919e-21	5.45484e-20	28	56	37	C1	Adipose. subcutaneous (STARNET)	EpiXcan	0.999323	starnet_sf	0.999981
117	ENSG00000205269	TMEM170B	-2.27315	-0.0325135	0.0230169	0.578488	0.680263	6.05304e-160	1.93409e-157	17	24	19	C1	Adipose. subcutaneous (STARNET)	EpiXcan	0.999323	starnet_sf	0.999981
118	ENSG00000110697	PITPNM1	2.27188	0.569419	0.0230939	0.00521394	0.020985	0.000661649	0.00170691	11	15	15	C1	Adipose. subcutaneous (STARNET)	EpiXcan	0.999323	starnet_sf	0.999981
119	ENSG00000140400	MAN2C1	2.27023	0.0901814	0.0231936	0.133904	0.218263	1.54218e-31	2.2743e-30	20	91	28	C1	Adipose. subcutaneous (STARNET)	EpiXcan	0.999323	starnet_sf	0.999981
120	ENSG00000197763	TXNRD3	-2.26667	-0.114115	0.0234101	0.0598866	0.0229364	0.000413454	0.00109287	56	83	72	C1	Adipose. subcutaneous (STARNET)	EpiXcan	0.999323	starnet_sf	0.999981
121	ENSG00000184227	ACOT1	2.26507	0.046953	0.0235085	0.280032	0.444682	1.28422e-77	7.12159e-76	67	159	82	C1	Adipose. subcutaneous (STARNET)	EpiXcan	0.999323	starnet_sf	0.999981
122	ENSG00000247400	DNAJC3-AS1	-2.26439	-0.173365	0.0235502	0.0236729	0.0863612	1.36687e-12	7.49934e-12	26	44	33	C1	Adipose. subcutaneous (STARNET)	EpiXcan	0.999323	starnet_sf	0.999981
123	ENSG00000198892	SHISA4	-2.26407	-0.213236	0.0235699	0.0146836	0.0142765	0.00554003	0.012921	17	32	18	C1	Adipose. subcutaneous (STARNET)	EpiXcan	0.999323	starnet_sf	0.999981
124	ENSG00000140463	BBS4	-2.25429	-0.201476	0.0241779	0.0169827	0.0322062	2.61008e-05	7.83959e-05	18	37	20	C1	Adipose. subcutaneous (STARNET)	EpiXcan	0.999323	starnet_sf	0.999981
125	ENSG00000130475	FCHO1	2.24632	0.768772	0.0246838	0.00105316	0.0106372	0.016962	0.0372736	5	6	6	C1	Adipose. subcutaneous (STARNET)	EpiXcan	0.999323	starnet_sf	0.999981
126	ENSG00000178980	SELENOW	-2.24189	-0.084685	0.0249687	0.108814	0.248558	1.7164e-36	3.01888e-35	16	23	19	C1	Adipose. subcutaneous (STARNET)	EpiXcan	0.999323	starnet_sf	0.999981
127	ENSG00000154229	PRKCA	-2.24068	-0.0688193	0.025047	0.161304	0.189569	5.72466e-27	7.02881e-26	58	88	68	C1	Adipose. subcutaneous (STARNET)	EpiXcan	0.999323	starnet_sf	0.999981
128	ENSG00000143924	EML4	-2.23856	-0.221112	0.0251847	0.0137268	0.0493019	1.45643e-07	5.4383e-07	5	14	7	C1	Adipose. subcutaneous (STARNET)	EpiXcan	0.999323	starnet_sf	0.999981
129	ENSG00000113716	HMGXB3	-2.23782	-0.446535	0.0252325	0.00305727	0.0196014	0.00109452	0.00275736	17	28	20	C1	Adipose. subcutaneous (STARNET)	EpiXcan	0.999323	starnet_sf	0.999981
130	ENSG00000123737	EXOSC9	2.23703	0.527612	0.0252845	0.00237061	0.0133069	0.00744909	0.0171	2	4	3	C1	Adipose. subcutaneous (STARNET)	EpiXcan	0.999323	starnet_sf	0.999981
131	ENSG00000009830	POMT2	-2.2323	-0.123479	0.0255953	0.0316061	0.0786918	3.05909e-11	1.5188e-10	35	96	42	C1	Adipose. subcutaneous (STARNET)	EpiXcan	0.999323	starnet_sf	0.999981
132	ENSG00000165282	PIGO	2.23192	0.330672	0.0256204	0.00772536	0.062495	3.24938e-09	1.38302e-08	10	27	11	C1	Adipose. subcutaneous (STARNET)	EpiXcan	0.999323	starnet_sf	0.999981
133	ENSG00000169189	NSMCE1	2.22422	0.156373	0.0261338	0.0241037	0.0119143	0.011142	0.025042	33	44	37	C1	Adipose. subcutaneous (STARNET)	EpiXcan	0.999323	starnet_sf	0.999981
134	ENSG00000107201	DDX58	-2.2241	-0.141859	0.0261417	0.033213	0.0945686	8.31629e-14	4.92084e-13	3	4	3	C1	Adipose. subcutaneous (STARNET)	EpiXcan	0.999323	starnet_sf	0.999981
135	ENSG00000244219	TMEM225B	2.22336	0.0661913	0.0261912	0.131561	0.182716	6.26929e-26	7.35435e-25	41	56	47	C1	Adipose. subcutaneous (STARNET)	EpiXcan	0.999323	starnet_sf	0.999981
136	ENSG00000248690	HAS2-AS1	-2.22092	-0.506554	0.0263567	0.0033776	0.0128918	0.00846961	0.0193172	3	8	3	C1	Adipose. subcutaneous (STARNET)	EpiXcan	0.999323	starnet_sf	0.999981
137	ENSG00000111670	GNPTAB	2.20763	0.0914811	0.0272698	0.0662777	0.0350251	1.08145e-05	3.38932e-05	52	62	57	C1	Adipose. subcutaneous (STARNET)	EpiXcan	0.999323	starnet_sf	0.999981
138	ENSG00000159212	CLIC6	-2.20677	-0.096578	0.0273304	0.0646905	0.366984	8.05441e-59	2.64927e-57	21	31	25	C1	Adipose. subcutaneous (STARNET)	EpiXcan	0.999323	starnet_sf	0.999981
139	ENSG00000070018	LRP6	-2.2022	-0.242448	0.027651	0.0114969	0.0312001	4.05475e-05	0.00011954	12	24	13	C1	Adipose. subcutaneous (STARNET)	EpiXcan	0.999323	starnet_sf	0.999981
140	ENSG00000103534	TMC5	2.19842	0.0969488	0.0279191	0.0707716	0.228643	2.76404e-33	4.35881e-32	28	46	36	C1	Adipose. subcutaneous (STARNET)	EpiXcan	0.999323	starnet_sf	0.999981
141	ENSG00000159640	ACE	-2.19821	-0.539548	0.0279341	0.00220954	0.0121849	0.0107441	0.0241882	2	10	2	C1	Adipose. subcutaneous (STARNET)	EpiXcan	0.999323	starnet_sf	0.999981
142	ENSG00000122335	SERAC1	2.19809	0.099659	0.0279425	0.0532146	0.0852484	3.58315e-12	1.9059e-11	10	13	11	C1	Adipose. subcutaneous (STARNET)	EpiXcan	0.999323	starnet_sf	0.999981
143	ENSG00000272686	AC006333.2	-2.19685	-0.268295	0.0280314	0.00978235	0.0325128	2.24703e-05	6.79477e-05	9	30	13	C1	Adipose. subcutaneous (STARNET)	EpiXcan	0.999323	starnet_sf	0.999981
144	ENSG00000102763	VWA8	-2.19132	-0.190422	0.0284285	0.0171043	0.0134368	0.00723179	0.0166211	26	42	29	C1	Adipose. subcutaneous (STARNET)	EpiXcan	0.999323	starnet_sf	0.999981
145	ENSG00000165138	ANKS6	2.18338	0.170909	0.0290079	0.0228967	0.030601	4.60606e-05	0.000134582	19	26	20	C1	Adipose. subcutaneous (STARNET)	EpiXcan	0.999323	starnet_sf	0.999981
146	ENSG00000134490	TMEM241	-2.18325	-0.260039	0.0290173	0.00932122	0.0154048	0.00390188	0.00926618	15	33	17	C1	Adipose. subcutaneous (STARNET)	EpiXcan	0.999323	starnet_sf	0.999981
147	ENSG00000183605	SFXN4	-2.18192	-0.0832837	0.0291156	0.0882467	0.143275	3.06139e-20	2.68873e-19	19	28	21	C1	Adipose. subcutaneous (STARNET)	EpiXcan	0.999323	starnet_sf	0.999981
148	ENSG00000184500	PROS1	-2.18137	-0.173257	0.0291561	0.0209136	0.0235857	0.000346972	0.000924249	24	54	29	C1	Adipose. subcutaneous (STARNET)	EpiXcan	0.999323	starnet_sf	0.999981
149	ENSG00000048740	CELF2	-2.17856	-0.153697	0.0293642	0.0284251	0.0135968	0.00697667	0.0160595	38	72	46	C1	Adipose. subcutaneous (STARNET)	EpiXcan	0.999323	starnet_sf	0.999981
150	ENSG00000174951	FUT1	2.17421	0.219996	0.0296892	0.0147547	0.044071	7.79275e-07	2.73551e-06	8	13	9	C1	Adipose. subcutaneous (STARNET)	EpiXcan	0.999323	starnet_sf	0.999981
151	ENSG00000043462	LCP2	-2.17116	-0.526407	0.0299191	0.00295131	0.0120331	0.0112761	0.0253179	3	4	4	C1	Adipose. subcutaneous (STARNET)	EpiXcan	0.999323	starnet_sf	0.999981
152	ENSG00000183570	PCBP3	2.16792	0.0443921	0.0301647	0.188491	0.176903	4.82358e-25	5.41694e-24	60	75	69	C1	Adipose. subcutaneous (STARNET)	EpiXcan	0.999323	starnet_sf	0.999981
153	ENSG00000163607	GTPBP8	2.16768	0.228591	0.0301829	0.011686	0.0545463	1.95599e-08	7.84032e-08	18	30	26	C1	Adipose. subcutaneous (STARNET)	EpiXcan	0.999323	starnet_sf	0.999981
154	ENSG00000130529	TRPM4	-2.16629	-0.0947533	0.030289	0.101135	0.401422	5.27381e-67	2.21171e-65	54	104	71	C1	Adipose. subcutaneous (STARNET)	EpiXcan	0.999323	starnet_sf	0.999981
155	ENSG00000253948	AC104986.2	-2.15546	-0.453367	0.0311255	0.00540293	0.012713	0.00896456	0.0203871	5	7	6	C1	Adipose. subcutaneous (STARNET)	EpiXcan	0.999323	starnet_sf	0.999981
156	ENSG00000124743	KLHL31	-2.15505	-0.0592738	0.0311578	0.167651	0.254651	1.23112e-39	2.4049e-38	21	35	25	C1	Adipose. subcutaneous (STARNET)	EpiXcan	0.999323	starnet_sf	0.999981
157	ENSG00000107020	PLGRKT	2.15351	2.54171	0.0312789	0.000134122	0.18788	1.08508e-26	1.31661e-25	2	6	4	C1	Adipose. subcutaneous (STARNET)	EpiXcan	0.999323	starnet_sf	0.999981
158	ENSG00000165526	RPUSD4	-2.15296	-0.133378	0.0313216	0.035202	0.0493866	1.85269e-07	6.8569e-07	25	36	27	C1	Adipose. subcutaneous (STARNET)	EpiXcan	0.999323	starnet_sf	0.999981
159	ENSG00000102580	DNAJC3	-2.14008	-0.258905	0.0323486	0.00723619	0.0105957	0.0165637	0.0364521	4	13	5	C1	Adipose. subcutaneous (STARNET)	EpiXcan	0.999323	starnet_sf	0.999981
160	ENSG00000143303	RRNAD1	-2.13259	-0.429478	0.0329581	0.00406798	0.0628335	3.18573e-09	1.35765e-08	2	13	6	C1	Adipose. subcutaneous (STARNET)	EpiXcan	0.999323	starnet_sf	0.999981
161	ENSG00000215808	LINC01139	2.13063	0.32033	0.0331199	0.00720318	0.479985	2.89424e-86	1.94203e-84	9	64	15	C1	Adipose. subcutaneous (STARNET)	EpiXcan	0.999323	starnet_sf	0.999981
162	ENSG00000197818	SLC9A8	2.12873	0.115769	0.0332768	0.0415361	0.131638	2.07531e-18	1.62111e-17	29	46	40	C1	Adipose. subcutaneous (STARNET)	EpiXcan	0.999323	starnet_sf	0.999981
163	ENSG00000114670	NEK11	-2.12755	-0.0763687	0.0333741	0.0914111	0.147974	5.39383e-21	4.93087e-20	13	36	17	C1	Adipose. subcutaneous (STARNET)	EpiXcan	0.999323	starnet_sf	0.999981
164	ENSG00000139211	AMIGO2	-2.12418	-0.210326	0.0336552	0.0145607	0.0399048	2.63998e-06	8.7803e-06	18	50	27	C1	Adipose. subcutaneous (STARNET)	EpiXcan	0.999323	starnet_sf	0.999981
165	ENSG00000197261	C6orf141	2.12326	0.118459	0.0337324	0.0425349	0.0469279	2.36396e-07	8.66312e-07	40	69	49	C1	Adipose. subcutaneous (STARNET)	EpiXcan	0.999323	starnet_sf	0.999981
166	ENSG00000137207	YIPF3	-2.11664	-0.203577	0.0342902	0.0155271	0.0137838	0.0063391	0.0146572	20	24	21	C1	Adipose. subcutaneous (STARNET)	EpiXcan	0.999323	starnet_sf	0.999981
167	ENSG00000257727	CNPY2	-2.11542	-0.202312	0.034394	0.0171578	0.042156	1.47486e-06	5.02734e-06	7	10	8	C1	Adipose. subcutaneous (STARNET)	EpiXcan	0.999323	starnet_sf	0.999981
168	ENSG00000177425	PAWR	-2.10975	-0.228311	0.0348796	0.0159315	0.0166472	0.00279395	0.00674489	11	16	12	C1	Adipose. subcutaneous (STARNET)	EpiXcan	0.999323	starnet_sf	0.999981
169	ENSG00000260077	AC104794.2	2.10895	0.11187	0.0349486	0.0478299	0.0920238	2.2435e-13	1.28556e-12	33	57	39	C1	Adipose. subcutaneous (STARNET)	EpiXcan	0.999323	starnet_sf	0.999981
170	ENSG00000124785	NRN1	2.10803	0.233111	0.0350283	0.0125405	0.0222432	0.000463134	0.00121653	19	26	20	C1	Adipose. subcutaneous (STARNET)	EpiXcan	0.999323	starnet_sf	0.999981
171	ENSG00000124613	ZNF391	2.10687	0.132115	0.0351285	0.0279622	0.0565696	2.07196e-08	8.2903e-08	20	39	28	C1	Adipose. subcutaneous (STARNET)	EpiXcan	0.999323	starnet_sf	0.999981
172	ENSG00000149743	TRPT1	2.10403	0.0757042	0.0353759	0.082268	0.137578	2.79494e-19	2.30677e-18	23	54	25	C1	Adipose. subcutaneous (STARNET)	EpiXcan	0.999323	starnet_sf	0.999981
173	ENSG00000196712	NF1	2.10268	0.15528	0.0354934	0.0356275	0.0413073	1.95151e-06	6.59016e-06	40	56	48	C1	Adipose. subcutaneous (STARNET)	EpiXcan	0.999323	starnet_sf	0.999981
174	ENSG00000138772	ANXA3	-2.10244	-0.0455458	0.0355152	0.252632	0.42832	2.57836e-74	1.28154e-72	14	21	18	C1	Adipose. subcutaneous (STARNET)	EpiXcan	0.999323	starnet_sf	0.999981
175	ENSG00000188321	ZNF559	2.10221	0.0449212	0.0355352	0.184754	0.265221	1.61827e-41	3.34111e-40	12	108	14	C1	Adipose. subcutaneous (STARNET)	EpiXcan	0.999323	starnet_sf	0.999981
176	ENSG00000133789	SWAP70	2.09909	0.202097	0.0358086	0.0122648	0.0404593	2.6079e-06	8.6779e-06	12	33	18	C1	Adipose. subcutaneous (STARNET)	EpiXcan	0.999323	starnet_sf	0.999981
177	ENSG00000100814	CCNB1IP1	-2.09593	-0.330297	0.0360885	0.00688903	0.040121	2.40967e-06	8.04624e-06	8	12	10	C1	Adipose. subcutaneous (STARNET)	EpiXcan	0.999323	starnet_sf	0.999981
178	ENSG00000218510	LINC00339	-2.09207	-0.0313165	0.0364324	0.569952	0.665499	1.31596e-158	4.10702e-156	20	46	24	C1	Adipose. subcutaneous (STARNET)	EpiXcan	0.999323	starnet_sf	0.999981
179	ENSG00000104231	ZFAND1	-2.08951	-0.0897278	0.0366619	0.0511866	0.121262	2.974e-17	2.17262e-16	9	28	11	C1	Adipose. subcutaneous (STARNET)	EpiXcan	0.999323	starnet_sf	0.999981
180	ENSG00000198755	RPL10A	-2.08652	-0.132312	0.0369315	0.0362091	0.0961966	1.35137e-13	7.87046e-13	7	21	9	C1	Adipose. subcutaneous (STARNET)	EpiXcan	0.999323	starnet_sf	0.999981
181	ENSG00000272414	FAM47E-STBD1	-2.08631	-0.0470924	0.0369508	0.264003	0.301764	3.57379e-46	8.80005e-45	62	116	72	C1	Adipose. subcutaneous (STARNET)	EpiXcan	0.999323	starnet_sf	0.999981
182	ENSG00000204514	ZNF814	-2.08569	-0.222921	0.0370063	0.0136178	0.0383096	4.59424e-06	1.48817e-05	7	21	13	C1	Adipose. subcutaneous (STARNET)	EpiXcan	0.999323	starnet_sf	0.999981
183	ENSG00000178187	ZNF454	-2.08071	-0.225108	0.0374605	0.0100886	0.0354024	1.18216e-05	3.69117e-05	7	12	8	C1	Adipose. subcutaneous (STARNET)	EpiXcan	0.999323	starnet_sf	0.999981
184	ENSG00000075568	TMEM131	2.07853	0.165716	0.037661	0.0108591	0.0150849	0.00423168	0.00999985	13	19	14	C1	Adipose. subcutaneous (STARNET)	EpiXcan	0.999323	starnet_sf	0.999981
185	ENSG00000127954	STEAP4	-2.07466	-0.156657	0.038018	0.0220371	0.0439231	7.87364e-07	2.76246e-06	8	10	9	C1	Adipose. subcutaneous (STARNET)	EpiXcan	0.999323	starnet_sf	0.999981
186	ENSG00000232973	CYP1B1-AS1	2.07312	0.24485	0.0381613	0.00945157	0.0206097	0.000888568	0.00225802	15	24	18	C1	Adipose. subcutaneous (STARNET)	EpiXcan	0.999323	starnet_sf	0.999981
187	ENSG00000197782	ZNF780A	-2.06925	-0.0993489	0.038523	0.0493759	0.0987173	3.87462e-14	2.34645e-13	12	29	18	C1	Adipose. subcutaneous (STARNET)	EpiXcan	0.999323	starnet_sf	0.999981
188	ENSG00000110074	FOXRED1	2.06873	0.0533532	0.038571	0.178374	0.418689	1.46492e-72	7.07165e-71	31	66	39	C1	Adipose. subcutaneous (STARNET)	EpiXcan	0.999323	starnet_sf	0.999981
189	ENSG00000242282	AC108488.1	2.0664	0.144632	0.0387906	0.0216418	0.0650799	1.31676e-09	5.77858e-09	22	35	23	C1	Adipose. subcutaneous (STARNET)	EpiXcan	0.999323	starnet_sf	0.999981
190	ENSG00000137713	PPP2R1B	-2.06602	-0.136242	0.0388262	0.0399539	0.0835727	4.199e-12	2.22115e-11	18	30	21	C1	Adipose. subcutaneous (STARNET)	EpiXcan	0.999323	starnet_sf	0.999981
191	ENSG00000140937	CDH11	2.06416	0.35295	0.039003	0.00906206	0.0181645	0.00170355	0.00420095	29	43	34	C1	Adipose. subcutaneous (STARNET)	EpiXcan	0.999323	starnet_sf	0.999981
192	ENSG00000225889	AC012368.1	2.05323	0.0826496	0.0400505	0.101152	0.166615	1.47782e-23	1.55061e-22	17	30	19	C1	Adipose. subcutaneous (STARNET)	EpiXcan	0.999323	starnet_sf	0.999981
193	ENSG00000142748	FCN3	-2.05239	-0.133999	0.0401318	0.0329821	0.0478373	2.64845e-07	9.68452e-07	21	29	29	C1	Adipose. subcutaneous (STARNET)	EpiXcan	0.999323	starnet_sf	0.999981
194	ENSG00000115459	ELMOD3	-2.05045	-0.203216	0.0403206	0.0109304	0.0337645	1.87636e-05	5.72942e-05	5	12	6	C1	Adipose. subcutaneous (STARNET)	EpiXcan	0.999323	starnet_sf	0.999981
195	ENSG00000162620	LRRIQ3	2.04702	0.439527	0.040656	0.00291227	0.0110308	0.0148951	0.0329366	2	3	2	C1	Adipose. subcutaneous (STARNET)	EpiXcan	0.999323	starnet_sf	0.999981
196	ENSG00000115761	NOL10	2.04637	0.132838	0.0407204	0.035677	0.0502721	1.51343e-07	5.64017e-07	24	40	27	C1	Adipose. subcutaneous (STARNET)	EpiXcan	0.999323	starnet_sf	0.999981
197	ENSG00000256383	AC020910.2	-2.04504	-0.20388	0.0408507	0.0139594	0.0655121	1.46618e-09	6.42382e-09	22	32	28	C1	Adipose. subcutaneous (STARNET)	EpiXcan	0.999323	starnet_sf	0.999981
198	ENSG00000112303	VNN2	2.04097	0.134885	0.0412537	0.0283708	0.0701377	2.87412e-10	1.32865e-09	5	12	8	C1	Adipose. subcutaneous (STARNET)	EpiXcan	0.999323	starnet_sf	0.999981
199	ENSG00000166747	AP1G1	2.03873	0.209764	0.0414773	0.0129055	0.0145226	0.00515155	0.0120568	13	13	13	C1	Adipose. subcutaneous (STARNET)	EpiXcan	0.999323	starnet_sf	0.999981
200	ENSG00000110060	PUS3	-2.0369	-0.123961	0.0416599	0.0330641	0.0681321	8.16106e-10	3.64343e-09	13	22	18	C1	Adipose. subcutaneous (STARNET)	EpiXcan	0.999323	starnet_sf	0.999981
201	ENSG00000196189	SEMA4A	-2.03214	-0.116538	0.0421391	0.0343528	0.066909	8.67209e-10	3.85873e-09	20	60	28	C1	Adipose. subcutaneous (STARNET)	EpiXcan	0.999323	starnet_sf	0.999981
202	ENSG00000197265	GTF2E2	-2.03156	-0.127236	0.0421982	0.0412344	0.1179	3.05391e-17	2.22616e-16	17	24	24	C1	Adipose. subcutaneous (STARNET)	EpiXcan	0.999323	starnet_sf	0.999981
203	ENSG00000162664	ZNF326	2.02968	0.399014	0.0423895	0.00269274	0.010247	0.0188062	0.0410941	11	14	14	C1	Adipose. subcutaneous (STARNET)	EpiXcan	0.999323	starnet_sf	0.999981
204	ENSG00000160190	SLC37A1	2.02965	0.120741	0.0423926	0.0377559	0.0957656	9.88724e-14	5.82726e-13	23	39	30	C1	Adipose. subcutaneous (STARNET)	EpiXcan	0.999323	starnet_sf	0.999981
205	ENSG00000260257	AL035071.1	2.02909	0.15147	0.042449	0.0199859	0.0519628	7.72293e-08	2.94437e-07	11	15	11	C1	Adipose. subcutaneous (STARNET)	EpiXcan	0.999323	starnet_sf	0.999981
206	ENSG00000151176	PLBD2	2.02771	0.0786813	0.0425901	0.071778	0.146921	1.17558e-20	1.05457e-19	3	22	3	C1	Adipose. subcutaneous (STARNET)	EpiXcan	0.999323	starnet_sf	0.999981
207	ENSG00000163749	CCDC158	-2.02667	-0.0947283	0.042696	0.0583947	0.106395	5.91782e-15	3.75495e-14	13	19	15	C1	Adipose. subcutaneous (STARNET)	EpiXcan	0.999323	starnet_sf	0.999981
208	ENSG00000245937	LINC01184	-2.02412	-0.0633542	0.0429582	0.1134	0.189743	2.65163e-27	3.30407e-26	21	27	26	C1	Adipose. subcutaneous (STARNET)	EpiXcan	0.999323	starnet_sf	0.999981
209	ENSG00000150977	RILPL2	-2.02328	-0.238133	0.0430443	0.0098693	0.0265564	0.000136447	0.000378251	13	25	18	C1	Adipose. subcutaneous (STARNET)	EpiXcan	0.999323	starnet_sf	0.999981
210	ENSG00000049323	LTBP1	2.02188	0.352579	0.0431887	0.00424189	0.0337197	1.89564e-05	5.78433e-05	9	11	11	C1	Adipose. subcutaneous (STARNET)	EpiXcan	0.999323	starnet_sf	0.999981
211	ENSG00000148926	ADM	-2.02138	-0.0923209	0.0432402	0.0684409	0.116134	2.23568e-16	1.54734e-15	23	35	25	C1	Adipose. subcutaneous (STARNET)	EpiXcan	0.999323	starnet_sf	0.999981
212	ENSG00000135744	AGT	2.02121	0.130779	0.0432579	0.0351137	0.354625	1.98776e-56	6.24726e-55	12	21	17	C1	Adipose. subcutaneous (STARNET)	EpiXcan	0.999323	starnet_sf	0.999981
213	ENSG00000198515	CNGA1	2.01904	0.0358222	0.0434831	0.433944	0.590168	2.42738e-122	3.07316e-120	49	62	55	C1	Adipose. subcutaneous (STARNET)	EpiXcan	0.999323	starnet_sf	0.999981
214	ENSG00000004777	ARHGAP33	-2.01746	-0.212544	0.0436472	0.0093512	0.0517924	8.42865e-08	3.20523e-07	13	39	16	C1	Adipose. subcutaneous (STARNET)	EpiXcan	0.999323	starnet_sf	0.999981
215	ENSG00000004468	CD38	2.01729	0.0581783	0.0436651	0.150413	0.193635	1.43928e-27	1.81534e-26	39	63	48	C1	Adipose. subcutaneous (STARNET)	EpiXcan	0.999323	starnet_sf	0.999981
216	ENSG00000135686	KLHL36	-2.01668	-0.251464	0.0437288	0.00815232	0.0306814	4.59732e-05	0.000134355	8	14	10	C1	Adipose. subcutaneous (STARNET)	EpiXcan	0.999323	starnet_sf	0.999981
217	ENSG00000175395	ZNF25	2.01526	0.108159	0.0438776	0.0496462	0.10435	9.23473e-15	5.76687e-14	41	61	49	C1	Adipose. subcutaneous (STARNET)	EpiXcan	0.999323	starnet_sf	0.999981
218	ENSG00000135318	NT5E	-2.01247	-0.855097	0.04417	0.000980594	0.0120977	0.0108613	0.0244357	3	7	4	C1	Adipose. subcutaneous (STARNET)	EpiXcan	0.999323	starnet_sf	0.999981
219	ENSG00000205364	MT1M	-2.00973	-0.174428	0.0444596	0.0154706	0.0568233	1.54746e-08	6.26642e-08	9	29	13	C1	Adipose. subcutaneous (STARNET)	EpiXcan	0.999323	starnet_sf	0.999981
220	ENSG00000100883	SRP54	2.00871	0.217299	0.0445682	0.0110877	0.0335912	1.91181e-05	5.82837e-05	9	13	10	C1	Adipose. subcutaneous (STARNET)	EpiXcan	0.999323	starnet_sf	0.999981
221	ENSG00000161981	SNRNP25	2.00606	0.0528695	0.0448501	0.193276	0.296139	8.10728e-45	1.89547e-43	19	29	26	C1	Adipose. subcutaneous (STARNET)	EpiXcan	0.999323	starnet_sf	0.999981
222	ENSG00000115841	RMDN2	-2.00528	-0.230008	0.0449332	0.0129269	0.0375698	5.42958e-06	1.7482e-05	14	41	16	C1	Adipose. subcutaneous (STARNET)	EpiXcan	0.999323	starnet_sf	0.999981
223	ENSG00000137094	DNAJB5	2.0016	0.0833587	0.0453275	0.0817784	0.104271	1.21413e-14	7.52242e-14	35	40	36	C1	Adipose. subcutaneous (STARNET)	EpiXcan	0.999323	starnet_sf	0.999981
224	ENSG00000133872	SARAF	1.99969	0.18234	0.0455342	0.00906888	0.0281257	8.7796e-05	0.00024857	3	6	3	C1	Adipose. subcutaneous (STARNET)	EpiXcan	0.999323	starnet_sf	0.999981
225	ENSG00000173153	ESRRA	-1.99841	-0.312809	0.0456719	0.0063395	0.0183307	0.00165759	0.00409062	3	3	3	C1	Adipose. subcutaneous (STARNET)	EpiXcan	0.999323	starnet_sf	0.999981
226	ENSG00000086300	SNX10	-1.99524	-0.0345301	0.0460172	0.538756	0.648378	8.80384e-146	2.07276e-143	42	72	49	C1	Adipose. subcutaneous (STARNET)	EpiXcan	0.999323	starnet_sf	0.999981
227	ENSG00000073605	GSDMB	1.99503	0.146462	0.04604	0.0343167	0.0819254	1.06754e-11	5.44811e-11	15	71	16	C1	Adipose. subcutaneous (STARNET)	EpiXcan	0.999323	starnet_sf	0.999981
228	ENSG00000134508	CABLES1	-1.99453	-0.284173	0.0460946	0.00669517	0.0602924	8.31102e-09	3.44666e-08	6	13	10	C1	Adipose. subcutaneous (STARNET)	EpiXcan	0.999323	starnet_sf	0.999981
229	ENSG00000120910	PPP3CC	1.99367	0.207725	0.0461878	0.0115489	0.0370552	6.4944e-06	2.0766e-05	9	37	11	C1	Adipose. subcutaneous (STARNET)	EpiXcan	0.999323	starnet_sf	0.999981
230	ENSG00000100146	SOX10	1.99342	0.307917	0.0462157	0.00673918	0.0118199	0.0112366	0.0252377	15	19	18	C1	Adipose. subcutaneous (STARNET)	EpiXcan	0.999323	starnet_sf	0.999981
231	ENSG00000188958	UTS2B	-1.98807	-0.111676	0.0468036	0.0384653	0.176518	5.64209e-25	6.30973e-24	29	46	34	C1	Adipose. subcutaneous (STARNET)	EpiXcan	0.999323	starnet_sf	0.999981
232	ENSG00000101216	GMEB2	1.98503	0.258405	0.0471409	0.00819134	0.0291282	7.21817e-05	0.000206453	22	42	30	C1	Adipose. subcutaneous (STARNET)	EpiXcan	0.999323	starnet_sf	0.999981
233	ENSG00000177469	CAVIN1	-1.98426	-0.114948	0.0472272	0.0380307	0.0544367	4.40012e-08	1.71208e-07	37	43	43	C1	Adipose. subcutaneous (STARNET)	EpiXcan	0.999323	starnet_sf	0.999981
234	ENSG00000138757	G3BP2	-1.98398	-0.0791501	0.0472578	0.0677157	0.14744	1.72422e-21	1.62379e-20	13	18	16	C1	Adipose. subcutaneous (STARNET)	EpiXcan	0.999323	starnet_sf	0.999981
235	ENSG00000142279	WTIP	-1.98127	-0.0968607	0.0475608	0.130825	0.112573	2.87302e-16	1.97015e-15	79	167	101	C1	Adipose. subcutaneous (STARNET)	EpiXcan	0.999323	starnet_sf	0.999981
236	ENSG00000093000	NUP50	-1.98115	-0.113584	0.0475748	0.0356834	0.107428	3.44496e-15	2.22159e-14	12	59	16	C1	Adipose. subcutaneous (STARNET)	EpiXcan	0.999323	starnet_sf	0.999981
237	ENSG00000167965	MLST8	1.97791	0.137546	0.0479389	0.0298062	0.0831011	5.23145e-12	2.73814e-11	3	13	4	C1	Adipose. subcutaneous (STARNET)	EpiXcan	0.999323	starnet_sf	0.999981
238	ENSG00000110315	RNF141	1.97706	0.1261	0.0480353	0.0307919	0.09535	1.39956e-13	8.13428e-13	20	24	20	C1	Adipose. subcutaneous (STARNET)	EpiXcan	0.999323	starnet_sf	0.999981
239	ENSG00000139668	WDFY2	1.97693	0.145295	0.0480499	0.0276452	0.0501713	9.54503e-08	3.61644e-07	9	46	9	C1	Adipose. subcutaneous (STARNET)	EpiXcan	0.999323	starnet_sf	0.999981
240	ENSG00000140931	CMTM3	1.97674	0.191713	0.0480709	0.00595585	0.0877072	1.04867e-12	5.78669e-12	21	26	26	C1	Adipose. subcutaneous (STARNET)	EpiXcan	0.999323	starnet_sf	0.999981
241	ENSG00000166881	NEMP1	-1.97392	-0.0662296	0.0483913	0.0661398	0.0735402	8.01463e-11	3.87311e-10	16	26	18	C1	Adipose. subcutaneous (STARNET)	EpiXcan	0.999323	starnet_sf	0.999981
242	ENSG00000213799	ZNF845	-1.97274	-0.131553	0.0485255	0.0291479	0.0113674	0.0132507	0.0295291	49	124	74	C1	Adipose. subcutaneous (STARNET)	EpiXcan	0.999323	starnet_sf	0.999981
243	ENSG00000152404	CWF19L2	1.96971	0.164581	0.0488717	0.0176406	0.0355647	1.08309e-05	3.39365e-05	12	18	13	C1	Adipose. subcutaneous (STARNET)	EpiXcan	0.999323	starnet_sf	0.999981
244	ENSG00000139880	CDH24	1.96646	0.115026	0.0492459	0.0333944	0.0709567	2.72733e-10	1.26428e-09	2	10	2	C1	Adipose. subcutaneous (STARNET)	EpiXcan	0.999323	starnet_sf	0.999981
245	ENSG00000245812	LINC02202	1.96417	0.121467	0.0495103	0.031586	0.0886972	1.40623e-12	7.69896e-12	32	51	43	C1	Adipose. subcutaneous (STARNET)	EpiXcan	0.999323	starnet_sf	0.999981
246	ENSG00000110880	CORO1C	-1.96335	-0.119209	0.0496056	0.0371629	0.15717	1.44688e-22	1.44151e-21	14	29	20	C1	Adipose. subcutaneous (STARNET)	EpiXcan	0.999323	starnet_sf	0.999981
247	ENSG00000198937	CCDC167	1.9622	0.181079	0.0497393	0.0162865	0.0405586	2.28523e-06	7.65356e-06	11	23	14	C1	Adipose. subcutaneous (STARNET)	EpiXcan	0.999323	starnet_sf	0.999981
248	ENSG00000162959	MEMO1	1.96167	0.137857	0.0498015	0.0258012	0.0223906	0.00048679	0.00127567	29	57	36	C1	Adipose. subcutaneous (STARNET)	EpiXcan	0.999323	starnet_sf	0.999981
249	ENSG00000157103	SLC6A1	-1.95466	-0.0929989	0.0506236	0.0706475	0.208223	3.97373e-30	5.57236e-29	23	29	27	C1	Adipose. subcutaneous (STARNET)	EpiXcan	0.999323	starnet_sf	0.999981
250	ENSG00000170011	MYRIP	1.95412	0.113472	0.0506866	0.045098	0.0429107	1.16126e-06	3.99286e-06	45	66	56	C1	Adipose. subcutaneous (STARNET)	EpiXcan	0.999323	starnet_sf	0.999981
251	ENSG00000185187	SIGIRR	-1.95392	-0.101727	0.0507101	0.0392746	0.163477	4.39603e-23	4.51375e-22	10	38	17	C1	Adipose. subcutaneous (STARNET)	EpiXcan	0.999323	starnet_sf	0.999981
252	ENSG00000111321	LTBR	-1.95192	-0.0593291	0.0509482	0.129782	0.377811	3.05621e-61	1.06808e-59	27	51	32	C1	Adipose. subcutaneous (STARNET)	EpiXcan	0.999323	starnet_sf	0.999981
253	ENSG00000234585	CCT6P3	1.95189	0.0440476	0.0509515	0.244177	0.331935	9.41771e-52	2.66075e-50	27	46	29	C1	Adipose. subcutaneous (STARNET)	EpiXcan	0.999323	starnet_sf	0.999981
254	ENSG00000272636	DOC2B	1.95077	0.0861502	0.051085	0.0820335	0.197436	2.67633e-28	3.47353e-27	50	103	71	C1	Adipose. subcutaneous (STARNET)	EpiXcan	0.999323	starnet_sf	0.999981
255	ENSG00000003436	TFPI	-1.94989	-0.0808232	0.051189	0.0930001	0.129126	2.30979e-18	1.80008e-17	28	51	33	C1	Adipose. subcutaneous (STARNET)	EpiXcan	0.999323	starnet_sf	0.999981
256	ENSG00000152219	ARL14EP	-1.94943	-0.0768665	0.0512436	0.064589	0.0764879	6.14253e-11	2.98453e-10	43	57	48	C1	Adipose. subcutaneous (STARNET)	EpiXcan	0.999323	starnet_sf	0.999981
257	ENSG00000073008	PVR	1.948	0.120379	0.051415	0.0398415	0.0714115	2.76881e-10	1.28262e-09	16	28	21	C1	Adipose. subcutaneous (STARNET)	EpiXcan	0.999323	starnet_sf	0.999981
258	ENSG00000128652	HOXD3	1.94627	0.120329	0.0516225	0.0270406	0.0437708	9.52188e-07	3.31046e-06	14	62	16	C1	Adipose. subcutaneous (STARNET)	EpiXcan	0.999323	starnet_sf	0.999981
259	ENSG00000142188	TMEM50B	1.93838	0.0964711	0.0525768	0.0556723	0.0962221	9.55973e-14	5.64167e-13	19	28	23	C1	Adipose. subcutaneous (STARNET)	EpiXcan	0.999323	starnet_sf	0.999981
260	ENSG00000165475	CRYL1	1.93801	0.127142	0.0526216	0.0350461	0.0386937	4.13014e-06	1.34269e-05	22	34	27	C1	Adipose. subcutaneous (STARNET)	EpiXcan	0.999323	starnet_sf	0.999981
261	ENSG00000164941	INTS8	-1.93778	-0.404192	0.0526504	0.0028963	0.0120094	0.0113023	0.0253725	8	14	10	C1	Adipose. subcutaneous (STARNET)	EpiXcan	0.999323	starnet_sf	0.999981
262	ENSG00000172380	GNG12	-1.93724	-0.069657	0.0527159	0.0863778	0.0336119	1.93578e-05	5.89877e-05	94	141	112	C1	Adipose. subcutaneous (STARNET)	EpiXcan	0.999323	starnet_sf	0.999981
263	ENSG00000164331	ANKRA2	-1.93672	-0.269826	0.0527797	0.00810988	0.0277645	0.00010071	0.000282925	10	13	13	C1	Adipose. subcutaneous (STARNET)	EpiXcan	0.999323	starnet_sf	0.999981
264	ENSG00000089127	OAS1	-1.93555	-0.262207	0.0529224	0.00760928	0.0497351	1.21939e-07	4.57614e-07	19	28	26	C1	Adipose. subcutaneous (STARNET)	EpiXcan	0.999323	starnet_sf	0.999981
265	ENSG00000198039	ZNF273	-1.93546	-0.137239	0.0529342	0.0197573	0.0359605	9.80241e-06	3.08365e-05	19	30	22	C1	Adipose. subcutaneous (STARNET)	EpiXcan	0.999323	starnet_sf	0.999981
266	ENSG00000213923	CSNK1E	1.93271	0.181752	0.053272	0.0196086	0.0171241	0.00240599	0.00585359	22	30	25	C1	Adipose. subcutaneous (STARNET)	EpiXcan	0.999323	starnet_sf	0.999981
267	ENSG00000107614	TRDMT1	1.93092	0.202002	0.0534929	0.0107014	0.0738445	8.35896e-11	4.0308e-10	2	11	4	C1	Adipose. subcutaneous (STARNET)	EpiXcan	0.999323	starnet_sf	0.999981
268	ENSG00000185507	IRF7	1.93005	0.160082	0.053601	0.0174222	0.0423021	1.58324e-06	5.38582e-06	8	21	13	C1	Adipose. subcutaneous (STARNET)	EpiXcan	0.999323	starnet_sf	0.999981
269	ENSG00000132554	RGS22	1.92963	0.0738684	0.053653	0.0733725	0.0641933	1.53701e-09	6.7188e-09	58	79	65	C1	Adipose. subcutaneous (STARNET)	EpiXcan	0.999323	starnet_sf	0.999981
270	ENSG00000168575	SLC20A2	-1.92958	-0.065266	0.0536584	0.0985127	0.159142	2.26279e-22	2.22629e-21	39	52	44	C1	Adipose. subcutaneous (STARNET)	EpiXcan	0.999323	starnet_sf	0.999981
271	ENSG00000166446	CDYL2	1.92947	0.0742992	0.0536723	0.0852803	0.154604	6.40195e-22	6.18978e-21	9	26	11	C1	Adipose. subcutaneous (STARNET)	EpiXcan	0.999323	starnet_sf	0.999981
272	ENSG00000095261	PSMD5	-1.92884	-0.0543746	0.0537504	0.158392	0.235557	4.67094e-35	7.865e-34	25	39	29	C1	Adipose. subcutaneous (STARNET)	EpiXcan	0.999323	starnet_sf	0.999981
273	ENSG00000074266	EED	1.9285	0.189995	0.0537932	0.011904	0.0234786	0.000330231	0.000881405	5	11	5	C1	Adipose. subcutaneous (STARNET)	EpiXcan	0.999323	starnet_sf	0.999981
274	ENSG00000174705	SH3PXD2B	-1.92773	-0.121503	0.0538889	0.0323642	0.129918	3.21809e-18	2.48629e-17	6	23	8	C1	Adipose. subcutaneous (STARNET)	EpiXcan	0.999323	starnet_sf	0.999981
275	ENSG00000089486	CDIP1	-1.92772	-0.10695	0.0538905	0.0355417	0.165288	1.56544e-23	1.63743e-22	13	42	21	C1	Adipose. subcutaneous (STARNET)	EpiXcan	0.999323	starnet_sf	0.999981
276	ENSG00000111196	MAGOHB	-1.9273	-0.225825	0.0539418	0.00892146	0.0355428	9.81892e-06	3.08812e-05	10	16	13	C1	Adipose. subcutaneous (STARNET)	EpiXcan	0.999323	starnet_sf	0.999981
277	ENSG00000172262	ZNF131	1.92685	0.104657	0.0539983	0.0368536	0.051423	1.05752e-07	3.99209e-07	18	27	21	C1	Adipose. subcutaneous (STARNET)	EpiXcan	0.999323	starnet_sf	0.999981
278	ENSG00000145147	SLIT2	-1.92548	-0.119657	0.0541687	0.0301218	0.0273363	0.000122994	0.000342232	36	63	44	C1	Adipose. subcutaneous (STARNET)	EpiXcan	0.999323	starnet_sf	0.999981
279	ENSG00000198467	TPM2	-1.92499	-0.149465	0.0542305	0.0200875	0.0271221	0.000116312	0.000324779	12	18	14	C1	Adipose. subcutaneous (STARNET)	EpiXcan	0.999323	starnet_sf	0.999981
280	ENSG00000001461	NIPAL3	1.92452	0.0896361	0.054289	0.0732696	0.106408	6.37997e-15	4.03103e-14	19	26	23	C1	Adipose. subcutaneous (STARNET)	EpiXcan	0.999323	starnet_sf	0.999981
281	ENSG00000099949	LZTR1	-1.92337	-0.219258	0.0544341	0.0131544	0.0523867	7.23981e-08	2.76725e-07	23	45	28	C1	Adipose. subcutaneous (STARNET)	EpiXcan	0.999323	starnet_sf	0.999981
282	ENSG00000189180	ZNF33A	-1.92191	-0.364263	0.0546177	0.00369898	0.0118806	0.0111037	0.0249601	5	13	6	C1	Adipose. subcutaneous (STARNET)	EpiXcan	0.999323	starnet_sf	0.999981
283	ENSG00000178229	ZNF543	1.92065	0.311203	0.0547756	0.00873293	0.0120356	0.0106117	0.0239021	20	59	29	C1	Adipose. subcutaneous (STARNET)	EpiXcan	0.999323	starnet_sf	0.999981
284	ENSG00000196935	SRGAP1	-1.92061	-0.122306	0.0547805	0.0442945	0.0553229	3.15867e-08	1.24455e-07	61	86	69	C1	Adipose. subcutaneous (STARNET)	EpiXcan	0.999323	starnet_sf	0.999981
285	ENSG00000091106	NLRC4	1.91824	0.184817	0.0550802	0.00677688	0.026738	0.000142459	0.000393942	18	28	23	C1	Adipose. subcutaneous (STARNET)	EpiXcan	0.999323	starnet_sf	0.999981
286	ENSG00000138095	LRPPRC	-1.91553	-0.112834	0.055425	0.0320297	0.13306	1.46535e-18	1.15744e-17	32	57	41	C1	Adipose. subcutaneous (STARNET)	EpiXcan	0.999323	starnet_sf	0.999981
287	ENSG00000177508	IRX3	1.91405	0.190565	0.055614	0.0152126	0.018123	0.00182159	0.00447642	15	17	16	C1	Adipose. subcutaneous (STARNET)	EpiXcan	0.999323	starnet_sf	0.999981
288	ENSG00000170581	STAT2	1.91193	0.0906263	0.0558849	0.0731713	0.144758	5.36748e-21	4.91013e-20	11	18	12	C1	Adipose. subcutaneous (STARNET)	EpiXcan	0.999323	starnet_sf	0.999981
289	ENSG00000198105	ZNF248	1.91135	0.128142	0.0559596	0.0307635	0.0910237	5.70487e-13	3.19396e-12	6	11	7	C1	Adipose. subcutaneous (STARNET)	EpiXcan	0.999323	starnet_sf	0.999981
290	ENSG00000130881	LRP3	1.91031	0.231842	0.0560936	0.00849399	0.0281514	9.38546e-05	0.000264774	9	11	11	C1	Adipose. subcutaneous (STARNET)	EpiXcan	0.999323	starnet_sf	0.999981
291	ENSG00000006831	ADIPOR2	-1.91023	-0.0965827	0.056103	0.0486104	0.0961403	1.06648e-13	6.26626e-13	8	35	10	C1	Adipose. subcutaneous (STARNET)	EpiXcan	0.999323	starnet_sf	0.999981
292	ENSG00000179071	CCDC89	1.91016	0.105501	0.0561122	0.0724588	0.0993331	5.80789e-14	3.47799e-13	31	38	34	C1	Adipose. subcutaneous (STARNET)	EpiXcan	0.999323	starnet_sf	0.999981
293	ENSG00000251369	ZNF550	-1.90983	-0.111327	0.0561549	0.0363348	0.0554618	3.4293e-08	1.34644e-07	26	43	36	C1	Adipose. subcutaneous (STARNET)	EpiXcan	0.999323	starnet_sf	0.999981
294	ENSG00000165929	TC2N	1.90948	0.0394678	0.0562006	0.315884	0.636575	4.64533e-141	9.59082e-139	41	59	53	C1	Adipose. subcutaneous (STARNET)	EpiXcan	0.999323	starnet_sf	0.999981
295	ENSG00000110063	DCPS	1.90681	0.185628	0.0565448	0.0161513	0.0431251	9.26182e-07	3.22589e-06	19	29	22	C1	Adipose. subcutaneous (STARNET)	EpiXcan	0.999323	starnet_sf	0.999981
296	ENSG00000135074	ADAM19	1.90416	0.0724743	0.0568891	0.0869749	0.120128	5.95735e-17	4.26615e-16	36	55	43	C1	Adipose. subcutaneous (STARNET)	EpiXcan	0.999323	starnet_sf	0.999981
297	ENSG00000154529	CNTNAP3B	-1.89458	-1.9511	0.0581485	0.000179818	0.173577	7.69283e-25	8.51796e-24	3	19	11	C1	Adipose. subcutaneous (STARNET)	EpiXcan	0.999323	starnet_sf	0.999981
298	ENSG00000136824	SMC2	-1.88917	-0.323533	0.058869	0.00396943	0.0709996	2.62935e-10	1.22054e-09	9	16	12	C1	Adipose. subcutaneous (STARNET)	EpiXcan	0.999323	starnet_sf	0.999981
299	ENSG00000188010	MORN2	-1.88675	-0.157324	0.0591938	0.0203432	0.0416842	1.76369e-06	5.98149e-06	24	34	28	C1	Adipose. subcutaneous (STARNET)	EpiXcan	0.999323	starnet_sf	0.999981
300	ENSG00000144857	BOC	-1.88556	-0.149049	0.0593547	0.0388562	0.0262155	0.000171651	0.000470498	82	134	100	C1	Adipose. subcutaneous (STARNET)	EpiXcan	0.999323	starnet_sf	0.999981
301	ENSG00000203875	SNHG5	1.88447	0.0275476	0.0595018	0.642914	0.78053	1.40961e-228	3.15282e-225	38	55	39	C1	Adipose. subcutaneous (STARNET)	EpiXcan	0.999323	starnet_sf	0.999981
302	ENSG00000179889	PDXDC1	1.88328	0.103731	0.0596619	0.0615647	0.104298	1.35088e-14	8.35431e-14	16	24	21	C1	Adipose. subcutaneous (STARNET)	EpiXcan	0.999323	starnet_sf	0.999981
303	ENSG00000107984	DKK1	-1.88309	-0.117149	0.0596884	0.0504106	0.0483106	2.7984e-07	1.02106e-06	55	113	63	C1	Adipose. subcutaneous (STARNET)	EpiXcan	0.999323	starnet_sf	0.999981
304	ENSG00000163687	DNASE1L3	-1.88283	-0.0618176	0.0597228	0.111534	0.148511	6.32307e-21	5.75683e-20	43	60	51	C1	Adipose. subcutaneous (STARNET)	EpiXcan	0.999323	starnet_sf	0.999981
305	ENSG00000174684	B4GAT1	-1.88217	-0.121658	0.0598134	0.0396166	0.0877501	1.59358e-12	8.67578e-12	4	6	5	C1	Adipose. subcutaneous (STARNET)	EpiXcan	0.999323	starnet_sf	0.999981
306	ENSG00000131781	FMO5	1.87932	0.248409	0.0602007	0.00709902	0.0725677	1.93108e-10	9.04224e-10	10	24	12	C1	Adipose. subcutaneous (STARNET)	EpiXcan	0.999323	starnet_sf	0.999981
307	ENSG00000165084	C8orf34	-1.87867	-0.0936829	0.0602893	0.0561895	0.0585321	1.23504e-08	5.04084e-08	48	68	58	C1	Adipose. subcutaneous (STARNET)	EpiXcan	0.999323	starnet_sf	0.999981
308	ENSG00000111450	STX2	1.87825	0.0905563	0.0603468	0.0659164	0.125531	1.44724e-17	1.07482e-16	14	28	17	C1	Adipose. subcutaneous (STARNET)	EpiXcan	0.999323	starnet_sf	0.999981
309	ENSG00000237975	FLG-AS1	-1.87669	-0.0391551	0.0605601	0.265724	0.526133	5.2267e-100	4.61462e-98	53	88	60	C1	Adipose. subcutaneous (STARNET)	EpiXcan	0.999323	starnet_sf	0.999981
310	ENSG00000135596	MICAL1	-1.87663	-0.0836352	0.0605692	0.0687019	0.0826855	9.62579e-12	4.93423e-11	31	40	35	C1	Adipose. subcutaneous (STARNET)	EpiXcan	0.999323	starnet_sf	0.999981
311	ENSG00000154553	PDLIM3	-1.87543	-0.0988357	0.0607333	0.0485539	0.0827078	6.13485e-12	3.19603e-11	57	77	74	C1	Adipose. subcutaneous (STARNET)	EpiXcan	0.999323	starnet_sf	0.999981
312	ENSG00000171792	RHNO1	-1.87323	-0.0876161	0.0610366	0.0551168	0.123646	2.2695e-17	1.66978e-16	14	28	17	C1	Adipose. subcutaneous (STARNET)	EpiXcan	0.999323	starnet_sf	0.999981
313	ENSG00000164713	BRI3	-1.87255	-0.0960271	0.0611301	0.0750685	0.205715	1.64093e-30	2.33772e-29	7	29	11	C1	Adipose. subcutaneous (STARNET)	EpiXcan	0.999323	starnet_sf	0.999981
314	ENSG00000076641	PAG1	-1.87183	-0.201712	0.0612303	0.014529	0.017297	0.0022028	0.00537581	9	16	9	C1	Adipose. subcutaneous (STARNET)	EpiXcan	0.999323	starnet_sf	0.999981
315	ENSG00000198171	DDRGK1	1.87177	0.0938571	0.0612384	0.0535405	0.131075	1.22425e-18	9.72728e-18	12	24	14	C1	Adipose. subcutaneous (STARNET)	EpiXcan	0.999323	starnet_sf	0.999981
316	ENSG00000198168	SVIP	-1.87018	-0.0563581	0.0614581	0.157778	0.205073	2.07549e-29	2.82199e-28	59	89	71	C1	Adipose. subcutaneous (STARNET)	EpiXcan	0.999323	starnet_sf	0.999981
317	ENSG00000267575	AC006504.5	1.87008	0.0885379	0.0614721	0.0779652	0.144422	2.58207e-20	2.2767e-19	9	21	9	C1	Adipose. subcutaneous (STARNET)	EpiXcan	0.999323	starnet_sf	0.999981
318	ENSG00000117519	CNN3	-1.86928	-0.0939255	0.0615836	0.0409871	0.0312061	3.55256e-05	0.00010522	31	66	35	C1	Adipose. subcutaneous (STARNET)	EpiXcan	0.999323	starnet_sf	0.999981
319	ENSG00000108381	ASPA	1.8689	0.0999805	0.061637	0.048262	0.0895045	9.79536e-13	5.41407e-12	22	40	30	C1	Adipose. subcutaneous (STARNET)	EpiXcan	0.999323	starnet_sf	0.999981
320	ENSG00000117834	SLC5A9	-1.86856	-0.0584522	0.061684	0.167688	0.249215	1.21929e-36	2.16441e-35	26	80	28	C1	Adipose. subcutaneous (STARNET)	EpiXcan	0.999323	starnet_sf	0.999981
321	ENSG00000109610	SOD3	1.86692	0.134735	0.0619121	0.0243337	0.0526167	6.79622e-08	2.60363e-07	18	27	22	C1	Adipose. subcutaneous (STARNET)	EpiXcan	0.999323	starnet_sf	0.999981
322	ENSG00000125875	TBC1D20	1.86633	0.0723947	0.0619947	0.0903491	0.111806	1.06533e-15	7.09512e-15	38	59	43	C1	Adipose. subcutaneous (STARNET)	EpiXcan	0.999323	starnet_sf	0.999981
323	ENSG00000272831	AC027644.3	1.86458	0.0651138	0.0622396	0.085836	0.160272	1.55542e-22	1.5462e-21	27	48	31	C1	Adipose. subcutaneous (STARNET)	EpiXcan	0.999323	starnet_sf	0.999981
324	ENSG00000177989	ODF3B	-1.86421	-1.1114	0.0622929	0.000307831	0.0204704	0.000909703	0.00230954	3	10	7	C1	Adipose. subcutaneous (STARNET)	EpiXcan	0.999323	starnet_sf	0.999981
325	ENSG00000105483	CARD8	1.86382	0.0578718	0.0623466	0.130061	0.199123	1.41761e-28	1.86696e-27	48	75	59	C1	Adipose. subcutaneous (STARNET)	EpiXcan	0.999323	starnet_sf	0.999981
326	ENSG00000232956	SNHG15	-1.86332	-0.0793843	0.0624173	0.0806682	0.110724	1.51877e-15	1.00354e-14	27	66	33	C1	Adipose. subcutaneous (STARNET)	EpiXcan	0.999323	starnet_sf	0.999981
327	ENSG00000114054	PCCB	-1.85991	-0.0983585	0.0628988	0.0437257	0.0683959	6.30566e-10	2.84062e-09	26	59	38	C1	Adipose. subcutaneous (STARNET)	EpiXcan	0.999323	starnet_sf	0.999981
328	ENSG00000183098	GPC6	1.85912	0.270396	0.0630098	0.0073629	0.0124136	0.00997917	0.0225645	14	33	19	C1	Adipose. subcutaneous (STARNET)	EpiXcan	0.999323	starnet_sf	0.999981
329	ENSG00000182700	IGIP	1.858	0.0880385	0.0631689	0.0340296	0.0254658	0.000195973	0.000534	25	34	29	C1	Adipose. subcutaneous (STARNET)	EpiXcan	0.999323	starnet_sf	0.999981
330	ENSG00000132965	ALOX5AP	1.85681	0.319345	0.0633376	0.00510146	0.0264103	0.000162598	0.000446871	3	14	6	C1	Adipose. subcutaneous (STARNET)	EpiXcan	0.999323	starnet_sf	0.999981
331	ENSG00000168291	PDHB	1.85679	0.167697	0.0633412	0.0150497	0.0586247	1.19619e-08	4.88525e-08	9	32	11	C1	Adipose. subcutaneous (STARNET)	EpiXcan	0.999323	starnet_sf	0.999981
332	ENSG00000157259	GATAD1	-1.85653	-0.0960964	0.0633785	0.0617793	0.0931833	2.875e-13	1.63763e-12	27	38	28	C1	Adipose. subcutaneous (STARNET)	EpiXcan	0.999323	starnet_sf	0.999981
333	ENSG00000132005	RFX1	-1.85649	-0.194682	0.0633842	0.0105024	0.0123837	0.00989652	0.0223852	12	14	14	C1	Adipose. subcutaneous (STARNET)	EpiXcan	0.999323	starnet_sf	0.999981
334	ENSG00000163945	UVSSA	-1.85175	-0.0579	0.0640617	0.107214	0.246262	3.33736e-36	5.83169e-35	11	34	17	C1	Adipose. subcutaneous (STARNET)	EpiXcan	0.999323	starnet_sf	0.999981
335	ENSG00000226752	PSMD5-AS1	-1.85123	-0.0280384	0.0641359	0.55186	0.82917	3.34584e-276	2.24506e-272	12	19	16	C1	Adipose. subcutaneous (STARNET)	EpiXcan	0.999323	starnet_sf	0.999981
336	ENSG00000254999	BRK1	-1.85109	-0.225109	0.0641561	0.00956307	0.0337295	1.75696e-05	5.38318e-05	28	35	32	C1	Adipose. subcutaneous (STARNET)	EpiXcan	0.999323	starnet_sf	0.999981
337	ENSG00000090989	EXOC1	1.85056	0.143639	0.064233	0.0209183	0.0305926	4.44762e-05	0.000130293	14	27	17	C1	Adipose. subcutaneous (STARNET)	EpiXcan	0.999323	starnet_sf	0.999981
338	ENSG00000105750	ZNF85	-1.85047	-0.0690759	0.0642459	0.111116	0.167575	1.25961e-23	1.3258e-22	19	72	24	C1	Adipose. subcutaneous (STARNET)	EpiXcan	0.999323	starnet_sf	0.999981
339	ENSG00000213523	SRA1	-1.85008	-0.0697804	0.064302	0.0925265	0.205344	1.50177e-29	2.05441e-28	27	40	31	C1	Adipose. subcutaneous (STARNET)	EpiXcan	0.999323	starnet_sf	0.999981
340	ENSG00000110077	MS4A6A	1.84811	0.109342	0.0645866	0.0429521	0.0462201	4.9412e-07	1.76735e-06	32	57	39	C1	Adipose. subcutaneous (STARNET)	EpiXcan	0.999323	starnet_sf	0.999981
341	ENSG00000079691	CARMIL1	1.84454	0.0723236	0.0651048	0.093602	0.150788	4.12638e-21	3.8033e-20	40	89	48	C1	Adipose. subcutaneous (STARNET)	EpiXcan	0.999323	starnet_sf	0.999981
342	ENSG00000170949	ZNF160	-1.84418	-0.06836	0.0651575	0.096619	0.249638	1.61923e-36	2.85172e-35	17	45	24	C1	Adipose. subcutaneous (STARNET)	EpiXcan	0.999323	starnet_sf	0.999981
343	ENSG00000091972	CD200	-1.84282	-0.179417	0.0653548	0.0185563	0.0301205	5.37079e-05	0.000155907	12	15	12	C1	Adipose. subcutaneous (STARNET)	EpiXcan	0.999323	starnet_sf	0.999981
344	ENSG00000165959	CLMN	1.84056	0.232269	0.0656868	0.00863693	0.0554015	3.26083e-08	1.2833e-07	7	16	11	C1	Adipose. subcutaneous (STARNET)	EpiXcan	0.999323	starnet_sf	0.999981
345	ENSG00000169371	SNUPN	1.83952	0.0879661	0.0658391	0.0654187	0.13692	3.56654e-19	2.91492e-18	16	42	19	C1	Adipose. subcutaneous (STARNET)	EpiXcan	0.999323	starnet_sf	0.999981
346	ENSG00000121940	CLCC1	1.83877	0.0877715	0.0659495	0.0353617	0.0659307	7.3612e-10	3.29621e-09	19	35	23	C1	Adipose. subcutaneous (STARNET)	EpiXcan	0.999323	starnet_sf	0.999981
347	ENSG00000114302	PRKAR2A	1.83662	0.0846425	0.0662653	0.0552627	0.0737924	1.25469e-10	5.97513e-10	18	35	20	C1	Adipose. subcutaneous (STARNET)	EpiXcan	0.999323	starnet_sf	0.999981
348	ENSG00000161513	FDXR	1.836	0.135416	0.0663583	0.020411	0.0193831	0.00121077	0.0030354	28	49	32	C1	Adipose. subcutaneous (STARNET)	EpiXcan	0.999323	starnet_sf	0.999981
349	ENSG00000182993	C12orf60	-1.83555	-0.199258	0.0664237	0.011594	0.105214	6.82977e-15	4.30308e-14	16	25	18	C1	Adipose. subcutaneous (STARNET)	EpiXcan	0.999323	starnet_sf	0.999981
350	ENSG00000169026	MFSD7	-1.8329	-0.215836	0.0668168	0.0100151	0.0218397	0.000597681	0.00155143	22	32	25	C1	Adipose. subcutaneous (STARNET)	EpiXcan	0.999323	starnet_sf	0.999981
351	ENSG00000251580	LINC02482	-1.83239	-0.0416268	0.0668929	0.222333	0.533687	7.34862e-102	6.57456e-100	23	41	32	C1	Adipose. subcutaneous (STARNET)	EpiXcan	0.999323	starnet_sf	0.999981
352	ENSG00000143013	LMO4	-1.83049	-0.225058	0.0671768	0.00628078	0.0230225	0.000423555	0.00111804	7	8	8	C1	Adipose. subcutaneous (STARNET)	EpiXcan	0.999323	starnet_sf	0.999981
353	ENSG00000080293	SCTR	1.82941	0.147991	0.0673387	0.0178829	0.284741	2.00828e-43	4.50687e-42	12	26	16	C1	Adipose. subcutaneous (STARNET)	EpiXcan	0.999323	starnet_sf	0.999981
354	ENSG00000258890	CEP95	1.8281	0.222251	0.0675339	0.0103135	0.0112024	0.0132567	0.0295377	11	63	12	C1	Adipose. subcutaneous (STARNET)	EpiXcan	0.999323	starnet_sf	0.999981
355	ENSG00000176293	ZNF135	1.82736	0.13275	0.0676462	0.025375	0.0875017	1.56702e-12	8.53464e-12	14	24	18	C1	Adipose. subcutaneous (STARNET)	EpiXcan	0.999323	starnet_sf	0.999981
356	ENSG00000104728	ARHGEF10	-1.82484	-0.0663701	0.0680257	0.118767	0.135462	3.85721e-19	3.14673e-18	79	150	106	C1	Adipose. subcutaneous (STARNET)	EpiXcan	0.999323	starnet_sf	0.999981
357	ENSG00000082701	GSK3B	1.82276	0.203838	0.0683403	0.0110043	0.0227581	0.000425354	0.00112212	15	24	17	C1	Adipose. subcutaneous (STARNET)	EpiXcan	0.999323	starnet_sf	0.999981
358	ENSG00000181915	ADO	-1.81909	-0.359083	0.068898	0.00494419	0.0346253	1.3688e-05	4.24723e-05	4	18	5	C1	Adipose. subcutaneous (STARNET)	EpiXcan	0.999323	starnet_sf	0.999981
359	ENSG00000154451	GBP5	1.81788	0.156682	0.0690828	0.0181246	0.0153699	0.00406744	0.00963208	19	47	25	C1	Adipose. subcutaneous (STARNET)	EpiXcan	0.999323	starnet_sf	0.999981
360	ENSG00000188906	LRRK2	1.8131	0.0895907	0.0698172	0.0480628	0.0876955	2.24199e-12	1.20882e-11	27	40	33	C1	Adipose. subcutaneous (STARNET)	EpiXcan	0.999323	starnet_sf	0.999981
361	ENSG00000134470	IL15RA	1.81258	0.0806502	0.0698969	0.0580336	0.142038	2.45212e-20	2.16354e-19	3	11	3	C1	Adipose. subcutaneous (STARNET)	EpiXcan	0.999323	starnet_sf	0.999981
362	ENSG00000196199	MPHOSPH8	-1.81179	-0.13992	0.0700191	0.0248767	0.0144001	0.00557871	0.0130044	41	71	51	C1	Adipose. subcutaneous (STARNET)	EpiXcan	0.999323	starnet_sf	0.999981
363	ENSG00000065308	TRAM2	1.81143	0.105269	0.0700736	0.0473156	0.0750003	8.10323e-11	3.91452e-10	22	40	29	C1	Adipose. subcutaneous (STARNET)	EpiXcan	0.999323	starnet_sf	0.999981
364	ENSG00000120328	PCDHB12	-1.81073	-0.0642674	0.0701831	0.116211	0.205307	2.75398e-29	3.73317e-28	44	63	55	C1	Adipose. subcutaneous (STARNET)	EpiXcan	0.999323	starnet_sf	0.999981
365	ENSG00000184381	PLA2G6	1.81042	0.088469	0.0702301	0.0528766	0.178241	1.51196e-25	1.74018e-24	32	73	40	C1	Adipose. subcutaneous (STARNET)	EpiXcan	0.999323	starnet_sf	0.999981
366	ENSG00000118257	NRP2	-1.80985	-0.160481	0.0703196	0.0149851	0.0335568	1.86801e-05	5.70521e-05	11	14	14	C1	Adipose. subcutaneous (STARNET)	EpiXcan	0.999323	starnet_sf	0.999981
367	ENSG00000182771	GRID1	-1.80854	-0.08112	0.0705222	0.05413	0.161396	1.20077e-22	1.20346e-21	9	13	11	C1	Adipose. subcutaneous (STARNET)	EpiXcan	0.999323	starnet_sf	0.999981
368	ENSG00000117280	RAB29	-1.80637	-0.0674247	0.0708607	0.101216	0.261007	1.17389e-38	2.22378e-37	26	46	37	C1	Adipose. subcutaneous (STARNET)	EpiXcan	0.999323	starnet_sf	0.999981
369	ENSG00000214194	SMIM30	-1.80567	-0.445649	0.07097	0.0016879	0.042	1.68708e-06	5.72889e-06	1	4	3	C1	Adipose. subcutaneous (STARNET)	EpiXcan	0.999323	starnet_sf	0.999981
370	ENSG00000197951	ZNF71	-1.8048	-0.0911458	0.0711052	0.0488127	0.0553747	2.98447e-08	1.1766e-07	44	70	57	C1	Adipose. subcutaneous (STARNET)	EpiXcan	0.999323	starnet_sf	0.999981
371	ENSG00000177822	AC098864.1	-1.80081	-0.124466	0.0717331	0.0280364	0.153379	1.43114e-21	1.35827e-20	12	40	18	C1	Adipose. subcutaneous (STARNET)	EpiXcan	0.999323	starnet_sf	0.999981
372	ENSG00000176658	MYO1D	-1.79996	-0.325343	0.0718672	0.005193	0.0267919	0.000129661	0.000360037	3	13	3	C1	Adipose. subcutaneous (STARNET)	EpiXcan	0.999323	starnet_sf	0.999981
373	ENSG00000128607	KLHDC10	-1.79895	-0.151549	0.0720271	0.016164	0.0247924	0.000223698	0.000606225	14	56	17	C1	Adipose. subcutaneous (STARNET)	EpiXcan	0.999323	starnet_sf	0.999981
374	ENSG00000109846	CRYAB	1.79622	0.191025	0.0724589	0.0119064	0.0477406	2.68172e-07	9.80352e-07	10	14	13	C1	Adipose. subcutaneous (STARNET)	EpiXcan	0.999323	starnet_sf	0.999981
375	ENSG00000109501	WFS1	-1.79521	-0.426721	0.0726201	0.00226216	0.0138668	0.00621451	0.014389	8	19	12	C1	Adipose. subcutaneous (STARNET)	EpiXcan	0.999323	starnet_sf	0.999981
376	ENSG00000214063	TSPAN4	-1.7952	-0.0891493	0.0726214	0.0402049	0.10658	5.82277e-15	3.69814e-14	35	75	45	C1	Adipose. subcutaneous (STARNET)	EpiXcan	0.999323	starnet_sf	0.999981
377	ENSG00000132510	KDM6B	-1.79511	-0.0893799	0.0726367	0.0461502	0.0109304	0.0156923	0.0346252	64	77	77	C1	Adipose. subcutaneous (STARNET)	EpiXcan	0.999323	starnet_sf	0.999981
378	ENSG00000106484	MEST	-1.79471	-0.0523364	0.0727007	0.138849	0.272606	1.44097e-40	2.89489e-39	27	39	31	C1	Adipose. subcutaneous (STARNET)	EpiXcan	0.999323	starnet_sf	0.999981
379	ENSG00000130520	LSM4	1.79393	0.116372	0.0728249	0.0267332	0.0659912	1.09335e-09	4.82182e-09	6	22	7	C1	Adipose. subcutaneous (STARNET)	EpiXcan	0.999323	starnet_sf	0.999981
380	ENSG00000120647	CCDC77	1.79165	0.127903	0.0731892	0.0336983	0.146498	6.84049e-21	6.22369e-20	12	29	17	C1	Adipose. subcutaneous (STARNET)	EpiXcan	0.999323	starnet_sf	0.999981
381	ENSG00000129422	MTUS1	-1.79063	-0.141946	0.0733522	0.0280999	0.0650878	1.61172e-09	7.02933e-09	12	36	14	C1	Adipose. subcutaneous (STARNET)	EpiXcan	0.999323	starnet_sf	0.999981
382	ENSG00000144895	EIF2A	-1.78964	-0.0795123	0.0735112	0.0789342	0.156288	3.85612e-22	3.76357e-21	22	31	27	C1	Adipose. subcutaneous (STARNET)	EpiXcan	0.999323	starnet_sf	0.999981
383	ENSG00000242612	DECR2	1.78849	0.0584199	0.0736972	0.140183	0.382911	2.69636e-62	9.75339e-61	25	51	34	C1	Adipose. subcutaneous (STARNET)	EpiXcan	0.999323	starnet_sf	0.999981
384	ENSG00000151553	FAM160B1	1.78833	0.102099	0.0737231	0.0476736	0.13895	1.58598e-19	1.33524e-18	17	34	20	C1	Adipose. subcutaneous (STARNET)	EpiXcan	0.999323	starnet_sf	0.999981
385	ENSG00000124541	RRP36	-1.78636	-0.0885582	0.0740404	0.039183	0.0224674	0.000499451	0.00130732	50	62	57	C1	Adipose. subcutaneous (STARNET)	EpiXcan	0.999323	starnet_sf	0.999981
386	ENSG00000076258	FMO4	-1.78419	-0.108775	0.0743928	0.0335416	0.0765072	5.33765e-11	2.60857e-10	12	18	13	C1	Adipose. subcutaneous (STARNET)	EpiXcan	0.999323	starnet_sf	0.999981
387	ENSG00000197798	FAM118B	-1.78361	-0.184607	0.0744867	0.0114522	0.0279975	9.81744e-05	0.000276437	9	14	9	C1	Adipose. subcutaneous (STARNET)	EpiXcan	0.999323	starnet_sf	0.999981
388	ENSG00000196776	CD47	-1.7834	-0.177693	0.0745213	0.0158556	0.0113885	0.0132635	0.0295428	25	43	29	C1	Adipose. subcutaneous (STARNET)	EpiXcan	0.999323	starnet_sf	0.999981
389	ENSG00000101310	SEC23B	1.7828	0.0810343	0.0746196	0.0472457	0.11878	7.35137e-17	5.24205e-16	12	18	13	C1	Adipose. subcutaneous (STARNET)	EpiXcan	0.999323	starnet_sf	0.999981
390	ENSG00000185043	CIB1	-1.78212	-0.117888	0.0747297	0.0150705	0.103122	1.04275e-14	6.49662e-14	4	18	6	C1	Adipose. subcutaneous (STARNET)	EpiXcan	0.999323	starnet_sf	0.999981
391	ENSG00000176871	WSB2	-1.78189	-0.175128	0.0747669	0.0147055	0.0116427	0.0120671	0.0270172	22	27	23	C1	Adipose. subcutaneous (STARNET)	EpiXcan	0.999323	starnet_sf	0.999981
392	ENSG00000130208	APOC1	-1.78169	-0.145245	0.0748	0.0196595	0.0296996	5.18831e-05	0.000150806	20	43	26	C1	Adipose. subcutaneous (STARNET)	EpiXcan	0.999323	starnet_sf	0.999981
393	ENSG00000223496	EXOSC6	-1.78075	-0.0527121	0.0749533	0.146953	0.195939	4.2401e-28	5.46086e-27	28	82	31	C1	Adipose. subcutaneous (STARNET)	EpiXcan	0.999323	starnet_sf	0.999981
394	ENSG00000108384	RAD51C	-1.77829	-0.091201	0.0753556	0.0531145	0.139084	8.66831e-20	7.4142e-19	17	22	21	C1	Adipose. subcutaneous (STARNET)	EpiXcan	0.999323	starnet_sf	0.999981
395	ENSG00000109790	KLHL5	-1.77714	-0.0876773	0.0755444	0.171745	0.338615	1.02298e-53	3.04398e-52	44	93	59	C1	Adipose. subcutaneous (STARNET)	EpiXcan	0.999323	starnet_sf	0.999981
396	ENSG00000236404	VLDLR-AS1	1.77627	0.0514367	0.0756883	0.154706	0.228962	2.31982e-34	3.79658e-33	31	36	35	C1	Adipose. subcutaneous (STARNET)	EpiXcan	0.999323	starnet_sf	0.999981
397	ENSG00000136240	KDELR2	1.77614	0.158401	0.0757095	0.0157961	0.0424275	1.4099e-06	4.81203e-06	3	44	3	C1	Adipose. subcutaneous (STARNET)	EpiXcan	0.999323	starnet_sf	0.999981
398	ENSG00000144218	AFF3	1.77534	0.118981	0.0758417	0.0252265	0.0490878	1.9011e-07	7.02638e-07	32	56	44	C1	Adipose. subcutaneous (STARNET)	EpiXcan	0.999323	starnet_sf	0.999981
399	ENSG00000128185	DGCR6L	1.77326	0.175207	0.0761855	0.042036	0.0564556	1.92024e-08	7.70394e-08	26	44	28	C1	Adipose. subcutaneous (STARNET)	EpiXcan	0.999323	starnet_sf	0.999981
400	ENSG00000167528	ZNF641	-1.76989	-0.255257	0.0767446	0.0048967	0.0840529	6.52292e-12	3.39161e-11	4	9	5	C1	Adipose. subcutaneous (STARNET)	EpiXcan	0.999323	starnet_sf	0.999981
401	ENSG00000258819	LINC02289	1.769	0.13881	0.0768942	0.0212774	0.0395175	3.13283e-06	1.03375e-05	8	10	9	C1	Adipose. subcutaneous (STARNET)	EpiXcan	0.999323	starnet_sf	0.999981
402	ENSG00000069966	GNB5	1.76691	0.0843544	0.0772425	0.075903	0.0938632	3.4086e-13	1.92929e-12	59	104	76	C1	Adipose. subcutaneous (STARNET)	EpiXcan	0.999323	starnet_sf	0.999981
403	ENSG00000236104	ZBTB22	1.76677	0.42254	0.0772666	0.00234397	0.048958	2.05104e-07	7.54934e-07	5	10	8	C1	Adipose. subcutaneous (STARNET)	EpiXcan	0.999323	starnet_sf	0.999981
404	ENSG00000162714	ZNF496	1.76405	0.164486	0.0777239	0.0176786	0.0432454	1.16161e-06	3.99304e-06	6	21	7	C1	Adipose. subcutaneous (STARNET)	EpiXcan	0.999323	starnet_sf	0.999981
405	ENSG00000040275	SPDL1	1.76346	0.07837	0.0778233	0.0491847	0.0487695	2.01728e-07	7.43325e-07	24	36	30	C1	Adipose. subcutaneous (STARNET)	EpiXcan	0.999323	starnet_sf	0.999981
406	ENSG00000168411	RFWD3	1.76119	0.0419413	0.0782069	0.275862	0.216649	3.0132e-31	4.38106e-30	112	161	135	C1	Adipose. subcutaneous (STARNET)	EpiXcan	0.999323	starnet_sf	0.999981
407	ENSG00000067208	EVI5	1.76097	0.173688	0.0782434	0.0255595	0.10875	2.07195e-15	1.35373e-14	13	25	18	C1	Adipose. subcutaneous (STARNET)	EpiXcan	0.999323	starnet_sf	0.999981
408	ENSG00000090316	MAEA	-1.76097	-0.129041	0.0782439	0.0279135	0.0295658	6.45422e-05	0.000185592	26	43	30	C1	Adipose. subcutaneous (STARNET)	EpiXcan	0.999323	starnet_sf	0.999981
409	ENSG00000188997	KCTD21	1.76079	0.239843	0.0782745	0.00683823	0.0673332	7.80534e-10	3.48926e-09	5	19	13	C1	Adipose. subcutaneous (STARNET)	EpiXcan	0.999323	starnet_sf	0.999981
410	ENSG00000154814	OXNAD1	1.76032	0.279106	0.078353	0.00453172	0.0239394	0.000323934	0.000865457	7	13	8	C1	Adipose. subcutaneous (STARNET)	EpiXcan	0.999323	starnet_sf	0.999981
411	ENSG00000129353	SLC44A2	1.75969	0.105872	0.0784612	0.0379422	0.0608505	5.08826e-09	2.14095e-08	24	40	29	C1	Adipose. subcutaneous (STARNET)	EpiXcan	0.999323	starnet_sf	0.999981
412	ENSG00000226328	NUP50-AS1	-1.75965	-0.0426861	0.0784667	0.210257	0.39708	6.31283e-66	2.55175e-64	21	53	32	C1	Adipose. subcutaneous (STARNET)	EpiXcan	0.999323	starnet_sf	0.999981
413	ENSG00000155099	TMEM55A	1.75872	0.139059	0.0786247	0.0223309	0.0463485	4.59825e-07	1.64864e-06	10	21	12	C1	Adipose. subcutaneous (STARNET)	EpiXcan	0.999323	starnet_sf	0.999981
414	ENSG00000158941	CCAR2	-1.75781	-0.267371	0.0787792	0.00599752	0.0273666	0.000107045	0.000299969	6	19	8	C1	Adipose. subcutaneous (STARNET)	EpiXcan	0.999323	starnet_sf	0.999981
415	ENSG00000169857	AVEN	1.75652	0.0591284	0.0789996	0.098514	0.0650705	1.3514e-09	5.92869e-09	91	120	114	C1	Adipose. subcutaneous (STARNET)	EpiXcan	0.999323	starnet_sf	0.999981
416	ENSG00000006125	AP2B1	-1.75523	-0.18144	0.0792193	0.0118073	0.0106342	0.01726	0.0378912	14	17	15	C1	Adipose. subcutaneous (STARNET)	EpiXcan	0.999323	starnet_sf	0.999981
417	ENSG00000113504	SLC12A7	1.75449	0.23298	0.079347	0.00638558	0.169197	3.97238e-24	4.28187e-23	8	47	11	C1	Adipose. subcutaneous (STARNET)	EpiXcan	0.999323	starnet_sf	0.999981
418	ENSG00000117643	MAN1C1	1.75402	0.115078	0.0794275	0.0335103	0.0716072	2.60614e-10	1.2106e-09	9	15	10	C1	Adipose. subcutaneous (STARNET)	EpiXcan	0.999323	starnet_sf	0.999981
419	ENSG00000112559	MDFI	1.75297	0.129978	0.0796066	0.0295249	0.0231322	0.00040619	0.00107453	44	57	54	C1	Adipose. subcutaneous (STARNET)	EpiXcan	0.999323	starnet_sf	0.999981
420	ENSG00000010803	SCMH1	1.7501	0.100064	0.080101	0.0373147	0.0599757	5.6617e-09	2.37141e-08	18	27	21	C1	Adipose. subcutaneous (STARNET)	EpiXcan	0.999323	starnet_sf	0.999981
421	ENSG00000170381	SEMA3E	-1.75009	-0.0927144	0.0801029	0.0529067	0.142056	7.53176e-20	6.45442e-19	18	24	21	C1	Adipose. subcutaneous (STARNET)	EpiXcan	0.999323	starnet_sf	0.999981
422	ENSG00000196922	ZNF252P	-1.74962	-0.051618	0.0801837	0.115144	0.322404	7.89887e-51	2.19014e-49	32	39	36	C1	Adipose. subcutaneous (STARNET)	EpiXcan	0.999323	starnet_sf	0.999981
423	ENSG00000138028	CGREF1	1.74949	0.108572	0.080206	0.0287921	0.0407062	2.50006e-06	8.33355e-06	20	27	23	C1	Adipose. subcutaneous (STARNET)	EpiXcan	0.999323	starnet_sf	0.999981
424	ENSG00000131196	NFATC1	-1.74882	-0.0979812	0.0803219	0.0411294	0.0642624	1.1915e-09	5.24433e-09	38	62	47	C1	Adipose. subcutaneous (STARNET)	EpiXcan	0.999323	starnet_sf	0.999981
425	ENSG00000197780	TAF13	1.74644	0.160625	0.0807347	0.0160691	0.0944878	2.10022e-13	1.20552e-12	4	17	7	C1	Adipose. subcutaneous (STARNET)	EpiXcan	0.999323	starnet_sf	0.999981
426	ENSG00000134057	CCNB1	1.74626	0.158192	0.0807666	0.0261528	0.0547174	2.91966e-08	1.15309e-07	14	25	17	C1	Adipose. subcutaneous (STARNET)	EpiXcan	0.999323	starnet_sf	0.999981
427	ENSG00000196510	ANAPC7	-1.74603	-0.151298	0.0808061	0.0430448	0.0582055	1.4547e-08	5.90326e-08	15	29	15	C1	Adipose. subcutaneous (STARNET)	EpiXcan	0.999323	starnet_sf	0.999981
428	ENSG00000162444	RBP7	-1.74353	-0.0640211	0.0812417	0.130629	0.215921	1.06309e-31	1.57817e-30	11	38	12	C1	Adipose. subcutaneous (STARNET)	EpiXcan	0.999323	starnet_sf	0.999981
429	ENSG00000188385	JAKMIP3	1.74283	0.177393	0.0813626	0.0115829	0.0137788	0.00654725	0.0151177	18	23	19	C1	Adipose. subcutaneous (STARNET)	EpiXcan	0.999323	starnet_sf	0.999981
430	ENSG00000169442	CD52	1.7418	0.158742	0.0815437	0.0154245	0.0287408	7.27518e-05	0.000207967	26	52	35	C1	Adipose. subcutaneous (STARNET)	EpiXcan	0.999323	starnet_sf	0.999981
431	ENSG00000063854	HAGH	-1.74159	-0.0838108	0.0815804	0.0595559	0.278696	8.35621e-42	1.76599e-40	15	35	22	C1	Adipose. subcutaneous (STARNET)	EpiXcan	0.999323	starnet_sf	0.999981
432	ENSG00000136731	UGGT1	1.74034	0.503865	0.0817991	0.00179562	0.0332851	2.03954e-05	6.19806e-05	5	25	7	C1	Adipose. subcutaneous (STARNET)	EpiXcan	0.999323	starnet_sf	0.999981
433	ENSG00000162944	RFTN2	-1.73979	-0.212952	0.0818961	0.0128665	0.036398	8.30137e-06	2.6287e-05	7	51	8	C1	Adipose. subcutaneous (STARNET)	EpiXcan	0.999323	starnet_sf	0.999981
434	ENSG00000168769	TET2	1.73976	0.0751991	0.0819015	0.07145	0.0579409	9.20626e-09	3.79331e-08	48	57	55	C1	Adipose. subcutaneous (STARNET)	EpiXcan	0.999323	starnet_sf	0.999981
435	ENSG00000163703	CRELD1	-1.73903	-0.0809864	0.0820286	0.105888	0.3013	5.36499e-46	1.31624e-44	30	58	38	C1	Adipose. subcutaneous (STARNET)	EpiXcan	0.999323	starnet_sf	0.999981
436	ENSG00000181026	AEN	1.73898	0.186799	0.0820385	0.0227479	0.125383	6.7558e-18	5.1338e-17	5	23	7	C1	Adipose. subcutaneous (STARNET)	EpiXcan	0.999323	starnet_sf	0.999981
437	ENSG00000143376	SNX27	-1.73415	-0.123044	0.0828918	0.0330645	0.0860953	2.05118e-12	1.10861e-11	6	14	8	C1	Adipose. subcutaneous (STARNET)	EpiXcan	0.999323	starnet_sf	0.999981
438	ENSG00000249379	AL033397.2	1.73311	0.223993	0.0830765	0.012835	0.0173413	0.00223054	0.00543955	22	39	30	C1	Adipose. subcutaneous (STARNET)	EpiXcan	0.999323	starnet_sf	0.999981
439	ENSG00000174586	ZNF497	-1.73287	-0.166663	0.0831194	0.0146285	0.10566	6.69803e-15	4.22404e-14	17	24	24	C1	Adipose. subcutaneous (STARNET)	EpiXcan	0.999323	starnet_sf	0.999981
440	ENSG00000170425	ADORA2B	1.7319	0.04485	0.0832918	0.239392	0.407332	1.09145e-67	4.66472e-66	75	106	91	C1	Adipose. subcutaneous (STARNET)	EpiXcan	0.999323	starnet_sf	0.999981
441	ENSG00000136270	TBRG4	-1.73066	-0.10485	0.0835118	0.0361457	0.0703027	2.13639e-10	9.97229e-10	33	57	40	C1	Adipose. subcutaneous (STARNET)	EpiXcan	0.999323	starnet_sf	0.999981
442	ENSG00000144134	RABL2A	-1.73025	-0.238243	0.0835859	0.0110428	0.0562122	2.67437e-08	1.05964e-07	16	46	22	C1	Adipose. subcutaneous (STARNET)	EpiXcan	0.999323	starnet_sf	0.999981
443	ENSG00000162654	GBP4	1.72963	0.0983727	0.0836972	0.0274161	0.0195725	0.00115446	0.00290129	25	32	28	C1	Adipose. subcutaneous (STARNET)	EpiXcan	0.999323	starnet_sf	0.999981
444	ENSG00000060642	PIGV	-1.72505	-0.0675362	0.0845184	0.0943761	0.12796	4.72245e-18	3.62559e-17	29	74	38	C1	Adipose. subcutaneous (STARNET)	EpiXcan	0.999323	starnet_sf	0.999981
445	ENSG00000169507	SLC38A11	1.72379	0.0467953	0.0847458	0.205218	0.30386	3.14885e-47	7.94315e-46	14	34	16	C1	Adipose. subcutaneous (STARNET)	EpiXcan	0.999323	starnet_sf	0.999981
446	ENSG00000106526	ACTR3C	-1.72342	-0.0535453	0.0848127	0.13082	0.19006	5.96469e-27	7.31015e-26	49	75	58	C1	Adipose. subcutaneous (STARNET)	EpiXcan	0.999323	starnet_sf	0.999981
447	ENSG00000010704	HFE	-1.7228	-0.128615	0.0849239	0.0175424	0.0168003	0.00267711	0.00648031	25	51	32	C1	Adipose. subcutaneous (STARNET)	EpiXcan	0.999323	starnet_sf	0.999981
448	ENSG00000173218	VANGL1	1.72177	0.0584855	0.085111	0.11237	0.252696	1.72568e-37	3.14228e-36	20	30	25	C1	Adipose. subcutaneous (STARNET)	EpiXcan	0.999323	starnet_sf	0.999981
449	ENSG00000242861	AL591895.1	1.72162	0.229706	0.0851379	0.00676819	0.0309482	4.24455e-05	0.000124643	7	10	9	C1	Adipose. subcutaneous (STARNET)	EpiXcan	0.999323	starnet_sf	0.999981
450	ENSG00000050393	MCUR1	-1.72069	-0.0581462	0.0853066	0.121141	0.23505	4.92908e-35	8.27888e-34	22	35	25	C1	Adipose. subcutaneous (STARNET)	EpiXcan	0.999323	starnet_sf	0.999981
451	ENSG00000139835	GRTP1	1.72017	0.10425	0.085401	0.0359027	0.0950013	1.9507e-13	1.12161e-12	8	11	9	C1	Adipose. subcutaneous (STARNET)	EpiXcan	0.999323	starnet_sf	0.999981
452	ENSG00000204301	NOTCH4	1.71568	0.199361	0.0862212	0.00959034	0.2144	8.25966e-32	1.22888e-30	10	77	12	C1	Adipose. subcutaneous (STARNET)	EpiXcan	0.999323	starnet_sf	0.999981
453	ENSG00000134548	SPX	-1.71509	-0.342296	0.0863282	0.00385911	0.0153072	0.00361301	0.00861524	6	14	10	C1	Adipose. subcutaneous (STARNET)	EpiXcan	0.999323	starnet_sf	0.999981
454	ENSG00000033178	UBA6	1.71478	0.181757	0.0863853	0.0109916	0.0208601	0.000809494	0.00206607	14	24	19	C1	Adipose. subcutaneous (STARNET)	EpiXcan	0.999323	starnet_sf	0.999981
455	ENSG00000173253	DMRT2	1.71442	0.0508062	0.086451	0.132911	0.227343	7.68994e-34	1.2374e-32	39	81	51	C1	Adipose. subcutaneous (STARNET)	EpiXcan	0.999323	starnet_sf	0.999981
456	ENSG00000113273	ARSB	1.71316	0.0867777	0.0866826	0.0422532	0.106933	3.83013e-15	2.46171e-14	29	39	34	C1	Adipose. subcutaneous (STARNET)	EpiXcan	0.999323	starnet_sf	0.999981
457	ENSG00000044524	EPHA3	1.71183	0.292502	0.0869279	0.00860597	0.0292114	6.74147e-05	0.00019323	14	51	22	C1	Adipose. subcutaneous (STARNET)	EpiXcan	0.999323	starnet_sf	0.999981
458	ENSG00000156931	VPS8	1.70891	0.100179	0.0874671	0.0341639	0.0601702	8.29272e-09	3.44119e-08	46	78	50	C1	Adipose. subcutaneous (STARNET)	EpiXcan	0.999323	starnet_sf	0.999981
459	ENSG00000117481	NSUN4	-1.70776	-0.0445953	0.0876812	0.15811	0.295312	7.81771e-46	1.90406e-44	22	38	27	C1	Adipose. subcutaneous (STARNET)	EpiXcan	0.999323	starnet_sf	0.999981
460	ENSG00000168490	PHYHIP	1.7059	0.0935964	0.0880271	0.0584998	0.06126	5.39322e-09	2.26532e-08	54	71	63	C1	Adipose. subcutaneous (STARNET)	EpiXcan	0.999323	starnet_sf	0.999981
461	ENSG00000196196	HRCT1	1.70486	0.0278096	0.0882203	0.342787	0.385215	1.04877e-62	3.86661e-61	108	174	128	C1	Adipose. subcutaneous (STARNET)	EpiXcan	0.999323	starnet_sf	0.999981
462	ENSG00000171160	MORN4	-1.70394	-0.0391694	0.088393	0.255682	0.33985	4.21008e-53	1.24448e-51	18	21	19	C1	Adipose. subcutaneous (STARNET)	EpiXcan	0.999323	starnet_sf	0.999981
463	ENSG00000136247	ZDHHC4	-1.70391	-0.116123	0.0883988	0.0270286	0.0495276	1.91381e-07	7.06947e-07	13	25	17	C1	Adipose. subcutaneous (STARNET)	EpiXcan	0.999323	starnet_sf	0.999981
464	ENSG00000271335	AL117336.3	-1.70377	-0.0465704	0.0884239	0.20355	0.443398	6.75047e-79	3.85495e-77	17	37	21	C1	Adipose. subcutaneous (STARNET)	EpiXcan	0.999323	starnet_sf	0.999981
465	ENSG00000019485	PRDM11	1.70363	0.222495	0.0884511	0.0101073	0.0373905	6.00494e-06	1.92606e-05	17	21	20	C1	Adipose. subcutaneous (STARNET)	EpiXcan	0.999323	starnet_sf	0.999981
466	ENSG00000108107	RPL28	1.70359	0.232906	0.088457	0.00861369	0.150618	1.91615e-21	1.80076e-20	22	118	29	C1	Adipose. subcutaneous (STARNET)	EpiXcan	0.999323	starnet_sf	0.999981
467	ENSG00000138669	PRKG2	1.70271	0.0597879	0.0886223	0.0473185	0.0758668	6.12158e-11	2.97543e-10	49	75	58	C1	Adipose. subcutaneous (STARNET)	EpiXcan	0.999323	starnet_sf	0.999981
468	ENSG00000099308	MAST3	-1.70114	-0.33036	0.0889174	0.00299518	0.0143534	0.00532393	0.0124321	4	7	7	C1	Adipose. subcutaneous (STARNET)	EpiXcan	0.999323	starnet_sf	0.999981
469	ENSG00000170291	ELP5	1.69891	0.0416993	0.0893369	0.191525	0.593847	1.02514e-124	1.41829e-122	19	35	29	C1	Adipose. subcutaneous (STARNET)	EpiXcan	0.999323	starnet_sf	0.999981
470	ENSG00000160695	VPS11	1.69885	0.0561312	0.0893471	0.117729	0.199295	1.86866e-28	2.44181e-27	44	57	49	C1	Adipose. subcutaneous (STARNET)	EpiXcan	0.999323	starnet_sf	0.999981
471	ENSG00000137310	TCF19	1.69884	0.0847818	0.0893485	0.0499881	0.0987197	6.2406e-14	3.73046e-13	31	47	34	C1	Adipose. subcutaneous (STARNET)	EpiXcan	0.999323	starnet_sf	0.999981
472	ENSG00000213699	SLC35F6	-1.69845	-0.184514	0.0894227	0.0108403	0.0660296	1.40756e-09	6.17301e-09	4	9	6	C1	Adipose. subcutaneous (STARNET)	EpiXcan	0.999323	starnet_sf	0.999981
473	ENSG00000103549	RNF40	1.69696	0.143308	0.0897044	0.0172911	0.0598156	7.99765e-09	3.32802e-08	7	17	9	C1	Adipose. subcutaneous (STARNET)	EpiXcan	0.999323	starnet_sf	0.999981
474	ENSG00000145819	ARHGAP26	1.6964	0.177836	0.0898101	0.00782624	0.0298724	5.89473e-05	0.000170306	4	15	4	C1	Adipose. subcutaneous (STARNET)	EpiXcan	0.999323	starnet_sf	0.999981
475	ENSG00000255197	AC090559.1	1.69163	0.17109	0.0907175	0.0209718	0.0161205	0.00303684	0.00729711	12	13	13	C1	Adipose. subcutaneous (STARNET)	EpiXcan	0.999323	starnet_sf	0.999981
476	ENSG00000112343	TRIM38	1.68964	0.136252	0.0910977	0.189037	0.268507	2.37286e-43	5.29848e-42	34	118	44	C1	Adipose. subcutaneous (STARNET)	EpiXcan	0.999323	starnet_sf	0.999981
477	ENSG00000134222	PSRC1	1.68961	0.0736208	0.0911033	0.0727214	0.116792	2.27551e-16	1.57409e-15	16	36	20	C1	Adipose. subcutaneous (STARNET)	EpiXcan	0.999323	starnet_sf	0.999981
478	ENSG00000237489	LINC00959	1.68828	0.121528	0.0913581	0.0260214	0.0823918	5.58778e-12	2.91782e-11	37	69	43	C1	Adipose. subcutaneous (STARNET)	EpiXcan	0.999323	starnet_sf	0.999981
479	ENSG00000123610	TNFAIP6	1.68795	0.121731	0.0914204	0.0295602	0.0346592	1.37437e-05	4.26255e-05	25	40	30	C1	Adipose. subcutaneous (STARNET)	EpiXcan	0.999323	starnet_sf	0.999981
480	ENSG00000163596	ICA1L	1.68775	0.145876	0.0914599	0.025234	0.0264708	0.00015257	0.000420343	19	24	20	C1	Adipose. subcutaneous (STARNET)	EpiXcan	0.999323	starnet_sf	0.999981
481	ENSG00000185485	SDHAP1	1.68615	0.0760352	0.0917673	0.0694987	0.149978	4.1066e-21	3.78767e-20	45	87	63	C1	Adipose. subcutaneous (STARNET)	EpiXcan	0.999323	starnet_sf	0.999981
482	ENSG00000089091	DZANK1	-1.68508	-0.107621	0.091973	0.0305854	0.0677608	6.15624e-10	2.77423e-09	7	18	7	C1	Adipose. subcutaneous (STARNET)	EpiXcan	0.999323	starnet_sf	0.999981
483	ENSG00000156398	SFXN2	1.68413	0.0551363	0.0921557	0.099731	0.186985	6.64913e-27	8.13413e-26	12	25	13	C1	Adipose. subcutaneous (STARNET)	EpiXcan	0.999323	starnet_sf	0.999981
484	ENSG00000115414	FN1	-1.6833	-0.126181	0.0923166	0.0216237	0.0111074	0.0143132	0.0317494	24	61	30	C1	Adipose. subcutaneous (STARNET)	EpiXcan	0.999323	starnet_sf	0.999981
485	ENSG00000115816	CEBPZ	-1.68149	-0.0900786	0.0926669	0.0466491	0.0953365	1.216e-13	7.10126e-13	40	71	49	C1	Adipose. subcutaneous (STARNET)	EpiXcan	0.999323	starnet_sf	0.999981
486	ENSG00000026297	RNASET2	-1.6811	-0.0860298	0.092743	0.0492621	0.089373	4.75043e-13	2.67075e-12	11	12	12	C1	Adipose. subcutaneous (STARNET)	EpiXcan	0.999323	starnet_sf	0.999981
487	ENSG00000213676	ATF6B	-1.68045	-0.0452329	0.0928689	0.202765	0.284853	6.14965e-43	1.3485e-41	17	30	19	C1	Adipose. subcutaneous (STARNET)	EpiXcan	0.999323	starnet_sf	0.999981
488	ENSG00000120332	TNN	1.67928	0.186909	0.0930969	0.0120238	0.0382908	4.65542e-06	1.50689e-05	10	17	12	C1	Adipose. subcutaneous (STARNET)	EpiXcan	0.999323	starnet_sf	0.999981
489	ENSG00000166333	ILK	-1.678	-0.155944	0.0933471	0.013429	0.122386	2.70971e-17	1.98495e-16	7	13	11	C1	Adipose. subcutaneous (STARNET)	EpiXcan	0.999323	starnet_sf	0.999981
490	ENSG00000077616	NAALAD2	1.6777	0.097715	0.0934058	0.0441526	0.109988	1.94999e-15	1.2784e-14	14	44	20	C1	Adipose. subcutaneous (STARNET)	EpiXcan	0.999323	starnet_sf	0.999981
491	ENSG00000177951	BET1L	-1.67491	-0.160836	0.0939528	0.0143725	0.0290863	6.74628e-05	0.000193327	12	26	15	C1	Adipose. subcutaneous (STARNET)	EpiXcan	0.999323	starnet_sf	0.999981
492	ENSG00000013573	DDX11	1.67478	0.02857	0.0939774	0.454768	0.836052	2.24962e-281	3.01899e-277	29	57	35	C1	Adipose. subcutaneous (STARNET)	EpiXcan	0.999323	starnet_sf	0.999981
493	ENSG00000254343	AC091563.1	1.67323	0.0856642	0.0942811	0.036805	0.0190574	0.00135185	0.00336395	32	60	36	C1	Adipose. subcutaneous (STARNET)	EpiXcan	0.999323	starnet_sf	0.999981
494	ENSG00000135549	PKIB	-1.67298	-0.172355	0.0943309	0.0119448	0.0518396	9.29475e-08	3.5246e-07	3	15	5	C1	Adipose. subcutaneous (STARNET)	EpiXcan	0.999323	starnet_sf	0.999981
495	ENSG00000114554	PLXNA1	-1.67095	-0.0565865	0.0947318	0.117103	0.251161	4.8861e-37	8.80154e-36	13	23	16	C1	Adipose. subcutaneous (STARNET)	EpiXcan	0.999323	starnet_sf	0.999981
496	ENSG00000107537	PHYH	-1.67053	-0.0911471	0.0948144	0.037739	0.0679418	6.85828e-10	3.07923e-09	17	46	20	C1	Adipose. subcutaneous (STARNET)	EpiXcan	0.999323	starnet_sf	0.999981
497	ENSG00000108604	SMARCD2	-1.67048	-0.288407	0.0948236	0.00479725	0.0429687	1.05912e-06	3.66136e-06	13	35	25	C1	Adipose. subcutaneous (STARNET)	EpiXcan	0.999323	starnet_sf	0.999981
498	ENSG00000148690	FRA10AC1	1.66942	0.0410472	0.0950342	0.149609	0.242729	6.48002e-36	1.11633e-34	56	84	66	C1	Adipose. subcutaneous (STARNET)	EpiXcan	0.999323	starnet_sf	0.999981
499	ENSG00000261556	SMG1P7	-1.66906	-0.0520034	0.095106	0.124543	0.19757	2.79711e-28	3.62678e-27	10	21	13	C1	Adipose. subcutaneous (STARNET)	EpiXcan	0.999323	starnet_sf	0.999981
500	ENSG00000184232	OAF	1.66873	0.0459605	0.0951703	0.178212	0.216928	3.01859e-31	4.38415e-30	26	39	32	C1	Adipose. subcutaneous (STARNET)	EpiXcan	0.999323	starnet_sf	0.999981
501	ENSG00000063046	EIF4B	-1.66511	-0.276785	0.0958902	0.00716862	0.0598759	8.68838e-09	3.59427e-08	12	31	24	C1	Adipose. subcutaneous (STARNET)	EpiXcan	0.999323	starnet_sf	0.999981
502	ENSG00000156521	TYSND1	-1.66468	-0.207232	0.0959756	0.00866651	0.0509916	1.01384e-07	3.83367e-07	7	29	10	C1	Adipose. subcutaneous (STARNET)	EpiXcan	0.999323	starnet_sf	0.999981
503	ENSG00000245532	NEAT1	1.66349	0.0800649	0.0962153	0.0381458	0.113019	3.71722e-16	2.53353e-15	13	31	21	C1	Adipose. subcutaneous (STARNET)	EpiXcan	0.999323	starnet_sf	0.999981
504	ENSG00000090621	PABPC4	1.66229	0.105211	0.0964548	0.0367486	0.0780313	3.24749e-11	1.60995e-10	13	23	16	C1	Adipose. subcutaneous (STARNET)	EpiXcan	0.999323	starnet_sf	0.999981
505	ENSG00000092036	HAUS4	1.66154	0.051436	0.0966055	0.146387	0.402662	5.87283e-67	2.45525e-65	18	34	24	C1	Adipose. subcutaneous (STARNET)	EpiXcan	0.999323	starnet_sf	0.999981
506	ENSG00000240065	PSMB9	-1.66109	-0.0943622	0.0966963	0.0376005	0.128738	3.81817e-18	2.94312e-17	16	28	21	C1	Adipose. subcutaneous (STARNET)	EpiXcan	0.999323	starnet_sf	0.999981
507	ENSG00000113205	PCDHB3	1.65981	0.0766687	0.0969527	0.0596203	0.0744417	9.962e-11	4.77635e-10	27	32	28	C1	Adipose. subcutaneous (STARNET)	EpiXcan	0.999323	starnet_sf	0.999981
508	ENSG00000014919	COX15	1.65887	0.0722536	0.0971413	0.0596023	0.0722919	1.77152e-10	8.33583e-10	30	56	33	C1	Adipose. subcutaneous (STARNET)	EpiXcan	0.999323	starnet_sf	0.999981
509	ENSG00000085982	USP40	-1.65642	-0.106865	0.0976373	0.0277932	0.0265458	0.000156062	0.00042961	34	44	39	C1	Adipose. subcutaneous (STARNET)	EpiXcan	0.999323	starnet_sf	0.999981
510	ENSG00000189319	FAM53B	1.65012	0.0960679	0.0989179	0.0489557	0.0651022	1.95139e-09	8.44492e-09	26	38	33	C1	Adipose. subcutaneous (STARNET)	EpiXcan	0.999323	starnet_sf	0.999981
511	ENSG00000135298	ADGRB3	1.648	0.101741	0.0993529	0.0328684	0.0483797	1.90022e-07	7.02506e-07	37	49	47	C1	Adipose. subcutaneous (STARNET)	EpiXcan	0.999323	starnet_sf	0.999981
512	ENSG00000100065	CARD10	1.64786	0.0998971	0.0993816	0.0381623	0.0973527	7.89586e-14	4.68653e-13	5	21	5	C1	Adipose. subcutaneous (STARNET)	EpiXcan	0.999323	starnet_sf	0.999981
513	ENSG00000146830	GIGYF1	1.64757	0.174836	0.09944	0.0116976	0.0561787	1.89738e-08	7.62588e-08	16	61	25	C1	Adipose. subcutaneous (STARNET)	EpiXcan	0.999323	starnet_sf	0.999981
514	ENSG00000215114	UBXN2B	-1.64752	-0.0771865	0.0994516	0.0509645	0.105866	6.1374e-15	3.88509e-14	19	30	22	C1	Adipose. subcutaneous (STARNET)	EpiXcan	0.999323	starnet_sf	0.999981
515	ENSG00000170509	HSD17B13	1.64547	0.0359785	0.099872	0.34871	0.496163	3.0568e-96	2.53224e-94	66	139	75	C1	Adipose. subcutaneous (STARNET)	EpiXcan	0.999323	starnet_sf	0.999981
516	ENSG00000188993	LRRC66	-1.64442	-0.140967	0.10009	0.0171522	0.0335608	1.785e-05	5.46661e-05	16	21	19	C1	Adipose. subcutaneous (STARNET)	EpiXcan	0.999323	starnet_sf	0.999981
517	ENSG00000180660	MAB21L1	1.64422	0.101245	0.100131	0.0290542	0.019423	0.0012295	0.00307718	32	44	38	C1	Adipose. subcutaneous (STARNET)	EpiXcan	0.999323	starnet_sf	0.999981
518	ENSG00000138448	ITGAV	-1.64389	-0.0488806	0.1002	0.14019	0.18418	1.91038e-26	2.28497e-25	17	36	21	C1	Adipose. subcutaneous (STARNET)	EpiXcan	0.999323	starnet_sf	0.999981
519	ENSG00000117115	PADI2	-1.64335	-0.0949248	0.100311	0.0215408	0.0481526	2.26369e-07	8.30473e-07	22	43	26	C1	Adipose. subcutaneous (STARNET)	EpiXcan	0.999323	starnet_sf	0.999981
520	ENSG00000083535	PIBF1	-1.64333	-0.699718	0.100316	0.00214486	0.0115077	0.0130677	0.029131	2	3	3	C1	Adipose. subcutaneous (STARNET)	EpiXcan	0.999323	starnet_sf	0.999981
521	ENSG00000169689	CENPX	-1.63991	-0.066041	0.101023	0.0790381	0.1847	1.48252e-26	1.78595e-25	6	14	9	C1	Adipose. subcutaneous (STARNET)	EpiXcan	0.999323	starnet_sf	0.999981
522	ENSG00000198917	SPOUT1	-1.6399	-0.176531	0.101026	0.0100767	0.0287381	8.06725e-05	0.000229272	8	20	10	C1	Adipose. subcutaneous (STARNET)	EpiXcan	0.999323	starnet_sf	0.999981
523	ENSG00000203705	TATDN3	-1.63524	-0.0592678	0.101999	0.0768317	0.232619	9.26192e-35	1.54021e-33	25	32	29	C1	Adipose. subcutaneous (STARNET)	EpiXcan	0.999323	starnet_sf	0.999981
524	ENSG00000165272	AQP3	1.63523	0.0363285	0.102	0.257068	0.343582	4.00919e-54	1.20097e-52	75	145	87	C1	Adipose. subcutaneous (STARNET)	EpiXcan	0.999323	starnet_sf	0.999981
525	ENSG00000086619	ERO1B	-1.63476	-0.100153	0.102099	0.04231	0.169454	3.62656e-24	3.92172e-23	13	44	22	C1	Adipose. subcutaneous (STARNET)	EpiXcan	0.999323	starnet_sf	0.999981
526	ENSG00000138119	MYOF	1.63456	0.0488045	0.102141	0.179344	0.367238	4.98136e-59	1.64655e-57	19	53	24	C1	Adipose. subcutaneous (STARNET)	EpiXcan	0.999323	starnet_sf	0.999981
527	ENSG00000011295	TTC19	-1.63419	-0.0906641	0.102218	0.0484073	0.223194	3.48425e-33	5.45608e-32	25	34	31	C1	Adipose. subcutaneous (STARNET)	EpiXcan	0.999323	starnet_sf	0.999981
528	ENSG00000186868	MAPT	-1.63359	-0.0752238	0.102344	0.0469829	0.0981737	7.85698e-14	4.66552e-13	15	31	19	C1	Adipose. subcutaneous (STARNET)	EpiXcan	0.999323	starnet_sf	0.999981
529	ENSG00000244754	N4BP2L2	1.63229	0.120562	0.102618	0.0259397	0.0963244	1.12861e-13	6.60819e-13	10	19	14	C1	Adipose. subcutaneous (STARNET)	EpiXcan	0.999323	starnet_sf	0.999981
530	ENSG00000160746	ANO10	-1.63144	-0.649916	0.102798	0.000875239	0.0131259	0.00806631	0.0184255	3	16	5	C1	Adipose. subcutaneous (STARNET)	EpiXcan	0.999323	starnet_sf	0.999981
531	ENSG00000178078	STAP2	-1.63097	-0.0521156	0.102897	0.152011	0.216712	2.29734e-31	3.35842e-30	32	54	41	C1	Adipose. subcutaneous (STARNET)	EpiXcan	0.999323	starnet_sf	0.999981
532	ENSG00000157224	CLDN12	-1.62985	-0.196176	0.103133	0.00601813	0.011096	0.0146108	0.0323613	4	6	5	C1	Adipose. subcutaneous (STARNET)	EpiXcan	0.999323	starnet_sf	0.999981
533	ENSG00000248487	ABHD14A	-1.62739	-0.0861203	0.103655	0.0282092	0.039766	2.36507e-06	7.9032e-06	4	15	4	C1	Adipose. subcutaneous (STARNET)	EpiXcan	0.999323	starnet_sf	0.999981
534	ENSG00000112992	NNT	-1.62666	-0.0559573	0.103809	0.123343	0.154145	1.31128e-21	1.24981e-20	47	65	50	C1	Adipose. subcutaneous (STARNET)	EpiXcan	0.999323	starnet_sf	0.999981
535	ENSG00000254473	AL354920.1	-1.62635	-0.157008	0.103876	0.0268817	0.120697	7.27745e-17	5.19486e-16	15	23	16	C1	Adipose. subcutaneous (STARNET)	EpiXcan	0.999323	starnet_sf	0.999981
536	ENSG00000101247	NDUFAF5	1.62531	0.0481181	0.104097	0.181453	0.33612	1.01935e-52	2.96098e-51	27	38	33	C1	Adipose. subcutaneous (STARNET)	EpiXcan	0.999323	starnet_sf	0.999981
537	ENSG00000060656	PTPRU	-1.62513	-0.0535895	0.104134	0.0890456	0.106434	4.37551e-15	2.80551e-14	44	97	50	C1	Adipose. subcutaneous (STARNET)	EpiXcan	0.999323	starnet_sf	0.999981
538	ENSG00000035862	TIMP2	1.62453	0.109896	0.104264	0.0244904	0.0360713	8.81994e-06	2.78699e-05	35	53	41	C1	Adipose. subcutaneous (STARNET)	EpiXcan	0.999323	starnet_sf	0.999981
539	ENSG00000161267	BDH1	-1.62326	-0.0469599	0.104534	0.161958	0.392562	1.70161e-64	6.50586e-63	23	38	31	C1	Adipose. subcutaneous (STARNET)	EpiXcan	0.999323	starnet_sf	0.999981
540	ENSG00000003400	CASP10	-1.623	-0.0978608	0.104589	0.0327874	0.0663538	1.06871e-09	4.71467e-09	10	12	10	C1	Adipose. subcutaneous (STARNET)	EpiXcan	0.999323	starnet_sf	0.999981
541	ENSG00000239264	TXNDC5	1.6225	0.164429	0.104697	0.010414	0.0392764	3.67687e-06	1.20409e-05	8	16	11	C1	Adipose. subcutaneous (STARNET)	EpiXcan	0.999323	starnet_sf	0.999981
542	ENSG00000187513	GJA4	-1.62179	-0.0810798	0.104848	0.045286	0.0831883	7.83376e-12	4.03877e-11	16	31	17	C1	Adipose. subcutaneous (STARNET)	EpiXcan	0.999323	starnet_sf	0.999981
543	ENSG00000230555	AL450326.1	1.62148	0.120849	0.104916	0.0255162	0.0587488	1.10446e-08	4.52162e-08	15	34	17	C1	Adipose. subcutaneous (STARNET)	EpiXcan	0.999323	starnet_sf	0.999981
544	ENSG00000197016	ZNF470	-1.62112	-0.139281	0.104992	0.0179818	0.0954221	1.14828e-13	6.71749e-13	10	19	17	C1	Adipose. subcutaneous (STARNET)	EpiXcan	0.999323	starnet_sf	0.999981
545	ENSG00000184110	EIF3C	1.62099	0.111709	0.105019	0.0737073	0.186407	2.02033e-26	2.41432e-25	40	98	52	C1	Adipose. subcutaneous (STARNET)	EpiXcan	0.999323	starnet_sf	0.999981
546	ENSG00000257337	AC068888.1	-1.62089	-0.0586022	0.10504	0.105051	0.15467	1.10357e-21	1.05634e-20	31	74	33	C1	Adipose. subcutaneous (STARNET)	EpiXcan	0.999323	starnet_sf	0.999981
547	ENSG00000272168	CASC15	-1.62088	-0.0983726	0.105044	0.037724	0.240893	1.00934e-35	1.72993e-34	7	10	10	C1	Adipose. subcutaneous (STARNET)	EpiXcan	0.999323	starnet_sf	0.999981
548	ENSG00000254531	FLJ20021	-1.62048	-0.109288	0.10513	0.0241052	0.149021	6.92293e-21	6.29443e-20	11	23	14	C1	Adipose. subcutaneous (STARNET)	EpiXcan	0.999323	starnet_sf	0.999981
549	ENSG00000134107	BHLHE40	-1.62012	-0.198104	0.105207	0.0137978	0.0169636	0.00239416	0.00582587	24	28	26	C1	Adipose. subcutaneous (STARNET)	EpiXcan	0.999323	starnet_sf	0.999981
550	ENSG00000011478	QPCTL	-1.61945	-0.129848	0.10535	0.0196267	0.0195744	0.00118475	0.00297463	27	50	30	C1	Adipose. subcutaneous (STARNET)	EpiXcan	0.999323	starnet_sf	0.999981
551	ENSG00000100918	REC8	-1.61912	-0.0672761	0.105421	0.0968271	0.0590089	6.4849e-09	2.71113e-08	67	170	80	C1	Adipose. subcutaneous (STARNET)	EpiXcan	0.999323	starnet_sf	0.999981
552	ENSG00000198826	ARHGAP11A	1.6169	0.092819	0.105901	0.0348284	0.0323947	2.7473e-05	8.23699e-05	33	41	40	C1	Adipose. subcutaneous (STARNET)	EpiXcan	0.999323	starnet_sf	0.999981
553	ENSG00000072134	EPN2	1.61585	0.101877	0.106126	0.0359759	0.0866572	2.38104e-12	1.27981e-11	7	8	8	C1	Adipose. subcutaneous (STARNET)	EpiXcan	0.999323	starnet_sf	0.999981
554	ENSG00000241288	AC092902.2	-1.61472	-0.0768342	0.106371	0.0404202	0.0715608	2.78672e-10	1.28913e-09	26	51	33	C1	Adipose. subcutaneous (STARNET)	EpiXcan	0.999323	starnet_sf	0.999981
555	ENSG00000166750	SLFN5	-1.61464	-0.0499788	0.106389	0.110223	0.320563	3.23602e-50	8.8088e-49	41	71	56	C1	Adipose. subcutaneous (STARNET)	EpiXcan	0.999323	starnet_sf	0.999981
556	ENSG00000214765	SEPT7P2	-1.61436	-0.20488	0.10645	0.00868994	0.0223935	0.000501408	0.00131219	17	43	18	C1	Adipose. subcutaneous (STARNET)	EpiXcan	0.999323	starnet_sf	0.999981
557	ENSG00000001460	STPG1	1.61054	0.0681447	0.10728	0.0735063	0.143341	7.08027e-21	6.43312e-20	20	94	28	C1	Adipose. subcutaneous (STARNET)	EpiXcan	0.999323	starnet_sf	0.999981
558	ENSG00000037749	MFAP3	-1.60997	-0.298463	0.107405	0.00598	0.0295858	6.50014e-05	0.000186792	4	5	5	C1	Adipose. subcutaneous (STARNET)	EpiXcan	0.999323	starnet_sf	0.999981
559	ENSG00000101574	METTL4	1.60958	0.100414	0.107489	0.0299207	0.0900794	5.05459e-13	2.83581e-12	10	12	12	C1	Adipose. subcutaneous (STARNET)	EpiXcan	0.999323	starnet_sf	0.999981
560	ENSG00000023191	RNH1	-1.60925	-0.0839269	0.107561	0.0352327	0.0584942	1.15861e-08	4.73319e-08	31	44	37	C1	Adipose. subcutaneous (STARNET)	EpiXcan	0.999323	starnet_sf	0.999981
561	ENSG00000269243	AC008894.2	-1.60782	-0.186756	0.107874	0.00918202	0.0543517	4.61762e-08	1.79411e-07	10	29	12	C1	Adipose. subcutaneous (STARNET)	EpiXcan	0.999323	starnet_sf	0.999981
562	ENSG00000135916	ITM2C	1.60757	0.0828889	0.10793	0.0617856	0.0898505	7.26059e-13	4.04639e-12	40	58	43	C1	Adipose. subcutaneous (STARNET)	EpiXcan	0.999323	starnet_sf	0.999981
563	ENSG00000120437	ACAT2	1.60734	0.13851	0.10798	0.00989676	0.0212875	0.000722528	0.00185505	29	60	37	C1	Adipose. subcutaneous (STARNET)	EpiXcan	0.999323	starnet_sf	0.999981
564	ENSG00000141458	NPC1	-1.60719	-0.0632044	0.108012	0.0909913	0.173627	2.38815e-25	2.72063e-24	21	35	27	C1	Adipose. subcutaneous (STARNET)	EpiXcan	0.999323	starnet_sf	0.999981
565	ENSG00000166086	JAM3	-1.60715	-0.115049	0.10802	0.0236505	0.0488419	2.05094e-07	7.54934e-07	7	61	10	C1	Adipose. subcutaneous (STARNET)	EpiXcan	0.999323	starnet_sf	0.999981
566	ENSG00000198677	TTC37	1.60666	0.177219	0.108128	0.0115302	0.0283044	8.97407e-05	0.000253911	13	21	14	C1	Adipose. subcutaneous (STARNET)	EpiXcan	0.999323	starnet_sf	0.999981
567	ENSG00000114650	SCAP	-1.60614	-0.104163	0.108242	0.0521894	0.0460743	4.13499e-07	1.48771e-06	29	41	33	C1	Adipose. subcutaneous (STARNET)	EpiXcan	0.999323	starnet_sf	0.999981
568	ENSG00000139998	RAB15	-1.60541	-0.0436896	0.108404	0.284085	0.40577	2.47991e-67	1.04986e-65	38	164	52	C1	Adipose. subcutaneous (STARNET)	EpiXcan	0.999323	starnet_sf	0.999981
569	ENSG00000104313	EYA1	-1.60529	-0.0654767	0.10843	0.059498	0.103294	1.65448e-14	1.01989e-13	35	52	39	C1	Adipose. subcutaneous (STARNET)	EpiXcan	0.999323	starnet_sf	0.999981
570	ENSG00000125895	TMEM74B	1.60257	0.0587719	0.109031	0.108173	0.155773	1.61575e-22	1.60262e-21	35	52	41	C1	Adipose. subcutaneous (STARNET)	EpiXcan	0.999323	starnet_sf	0.999981
571	ENSG00000147874	HAUS6	-1.60124	-0.190609	0.109324	0.0118187	0.110731	5.95514e-16	4.02407e-15	11	39	17	C1	Adipose. subcutaneous (STARNET)	EpiXcan	0.999323	starnet_sf	0.999981
572	ENSG00000089050	RBBP9	1.60058	0.123909	0.109471	0.0175872	0.0414116	1.62686e-06	5.52859e-06	14	25	16	C1	Adipose. subcutaneous (STARNET)	EpiXcan	0.999323	starnet_sf	0.999981
573	ENSG00000061938	TNK2	-1.59995	-0.209158	0.10961	0.0110554	0.0306379	4.24432e-05	0.000124643	8	21	10	C1	Adipose. subcutaneous (STARNET)	EpiXcan	0.999323	starnet_sf	0.999981
574	ENSG00000188130	MAPK12	-1.59662	-0.102335	0.11035	0.0257467	0.0720152	2.24302e-10	1.04518e-09	19	37	23	C1	Adipose. subcutaneous (STARNET)	EpiXcan	0.999323	starnet_sf	0.999981
575	ENSG00000001036	FUCA2	1.59512	0.131188	0.110686	0.0975665	0.166619	1.21122e-23	1.27788e-22	28	70	29	C1	Adipose. subcutaneous (STARNET)	EpiXcan	0.999323	starnet_sf	0.999981
576	ENSG00000073169	SELENOO	1.59457	0.250766	0.110809	0.00549176	0.0119477	0.011322	0.0254125	5	37	8	C1	Adipose. subcutaneous (STARNET)	EpiXcan	0.999323	starnet_sf	0.999981
577	ENSG00000152580	IGSF10	1.59382	0.101738	0.110976	0.0283247	0.053965	5.14026e-08	1.98796e-07	20	24	24	C1	Adipose. subcutaneous (STARNET)	EpiXcan	0.999323	starnet_sf	0.999981
578	ENSG00000148290	SURF1	-1.59369	-0.0490422	0.111006	0.12401	0.430352	2.05351e-76	1.08071e-74	18	33	25	C1	Adipose. subcutaneous (STARNET)	EpiXcan	0.999323	starnet_sf	0.999981
579	ENSG00000237854	LINC00674	-1.59264	-0.108425	0.11124	0.0331409	0.120832	3.1885e-17	2.32048e-16	13	32	18	C1	Adipose. subcutaneous (STARNET)	EpiXcan	0.999323	starnet_sf	0.999981
580	ENSG00000177301	KCNA2	1.59229	0.131026	0.111319	0.0315927	0.0682374	3.78171e-10	1.7321e-09	19	28	26	C1	Adipose. subcutaneous (STARNET)	EpiXcan	0.999323	starnet_sf	0.999981
581	ENSG00000153029	MR1	-1.59106	-0.0664745	0.111595	0.0601262	0.105154	2.68196e-15	1.74042e-14	7	11	8	C1	Adipose. subcutaneous (STARNET)	EpiXcan	0.999323	starnet_sf	0.999981
582	ENSG00000172201	ID4	-1.5897	-0.140115	0.111902	0.0150161	0.116887	1.27022e-16	8.94818e-16	7	9	9	C1	Adipose. subcutaneous (STARNET)	EpiXcan	0.999323	starnet_sf	0.999981
583	ENSG00000170606	HSPA4	-1.58871	-0.100577	0.112127	0.031968	0.0259673	0.000179195	0.000490373	28	49	39	C1	Adipose. subcutaneous (STARNET)	EpiXcan	0.999323	starnet_sf	0.999981
584	ENSG00000168724	DNAJC21	-1.58835	-0.151451	0.112206	0.0180721	0.052443	7.88374e-08	3.00397e-07	11	29	17	C1	Adipose. subcutaneous (STARNET)	EpiXcan	0.999323	starnet_sf	0.999981
585	ENSG00000214022	REPIN1	-1.58795	-0.0366576	0.112298	0.239255	0.441687	2.99424e-77	1.61376e-75	19	34	22	C1	Adipose. subcutaneous (STARNET)	EpiXcan	0.999323	starnet_sf	0.999981
586	ENSG00000015475	BID	1.58709	0.0726059	0.112493	0.0666184	0.105539	6.7607e-15	4.26156e-14	17	38	21	C1	Adipose. subcutaneous (STARNET)	EpiXcan	0.999323	starnet_sf	0.999981
587	ENSG00000135211	TMEM60	-1.58698	-0.24028	0.112518	0.00558361	0.0464331	3.04139e-07	1.10581e-06	8	24	11	C1	Adipose. subcutaneous (STARNET)	EpiXcan	0.999323	starnet_sf	0.999981
588	ENSG00000132932	ATP8A2	1.58321	0.0654342	0.113373	0.0891023	0.347057	5.2529e-55	1.5985e-53	37	49	41	C1	Adipose. subcutaneous (STARNET)	EpiXcan	0.999323	starnet_sf	0.999981
589	ENSG00000167614	TTYH1	-1.58121	-0.0497406	0.11383	0.148041	0.431898	1.97466e-73	9.70695e-72	36	68	43	C1	Adipose. subcutaneous (STARNET)	EpiXcan	0.999323	starnet_sf	0.999981
590	ENSG00000089916	GPATCH2L	1.58101	0.100255	0.113875	0.0333294	0.0750905	4.06051e-11	1.99751e-10	18	22	19	C1	Adipose. subcutaneous (STARNET)	EpiXcan	0.999323	starnet_sf	0.999981
591	ENSG00000029725	RABEP1	1.58058	0.116983	0.113974	0.0191343	0.0262072	0.000165247	0.000453871	17	37	20	C1	Adipose. subcutaneous (STARNET)	EpiXcan	0.999323	starnet_sf	0.999981
592	ENSG00000103187	COTL1	-1.57969	-0.0316469	0.114178	0.307434	0.515782	2.28092e-98	1.97484e-96	46	89	70	C1	Adipose. subcutaneous (STARNET)	EpiXcan	0.999323	starnet_sf	0.999981
593	ENSG00000131480	AOC2	1.57829	0.167537	0.114499	0.0159727	0.0184822	0.00155993	0.00385957	22	57	26	C1	Adipose. subcutaneous (STARNET)	EpiXcan	0.999323	starnet_sf	0.999981
594	ENSG00000132002	DNAJB1	-1.57824	-0.0598051	0.114511	0.0738483	0.135343	4.03739e-19	3.28573e-18	32	40	34	C1	Adipose. subcutaneous (STARNET)	EpiXcan	0.999323	starnet_sf	0.999981
595	ENSG00000103037	SETD6	1.57764	0.1831	0.114647	0.00912728	0.0169283	0.00257918	0.00625679	8	34	9	C1	Adipose. subcutaneous (STARNET)	EpiXcan	0.999323	starnet_sf	0.999981
596	ENSG00000142961	MOB3C	-1.57678	-0.135833	0.114847	0.0361852	0.020427	0.000895697	0.0022757	28	32	28	C1	Adipose. subcutaneous (STARNET)	EpiXcan	0.999323	starnet_sf	0.999981
597	ENSG00000143333	RGS16	-1.57567	-0.238355	0.115102	0.00744398	0.0160051	0.00321369	0.00771101	8	12	8	C1	Adipose. subcutaneous (STARNET)	EpiXcan	0.999323	starnet_sf	0.999981
598	ENSG00000006747	SCIN	-1.57544	-0.0670098	0.115156	0.0685329	0.152562	6.582e-22	6.35929e-21	16	36	26	C1	Adipose. subcutaneous (STARNET)	EpiXcan	0.999323	starnet_sf	0.999981
599	ENSG00000185986	SDHAP3	1.57509	0.0952922	0.115235	0.0478851	0.0819204	1.14346e-11	5.81919e-11	38	53	42	C1	Adipose. subcutaneous (STARNET)	EpiXcan	0.999323	starnet_sf	0.999981
600	ENSG00000182871	COL18A1	1.57445	0.110793	0.115382	0.0715013	0.0450129	6.92204e-07	2.44072e-06	55	117	70	C1	Adipose. subcutaneous (STARNET)	EpiXcan	0.999323	starnet_sf	0.999981
601	ENSG00000101367	MAPRE1	-1.57425	-0.122496	0.11543	0.0264657	0.0185709	0.00152661	0.00377991	36	67	44	C1	Adipose. subcutaneous (STARNET)	EpiXcan	0.999323	starnet_sf	0.999981
602	ENSG00000205362	MT1A	-1.57286	-0.238038	0.115751	0.00570018	0.0222025	0.00051814	0.00135334	14	22	17	C1	Adipose. subcutaneous (STARNET)	EpiXcan	0.999323	starnet_sf	0.999981
603	ENSG00000205106	DKFZp779M0652	-1.57278	-0.107907	0.115769	0.0288437	0.0612458	5.08914e-09	2.14095e-08	10	21	12	C1	Adipose. subcutaneous (STARNET)	EpiXcan	0.999323	starnet_sf	0.999981
604	ENSG00000198925	ATG9A	-1.57077	-0.128767	0.116237	0.0218143	0.0293388	6.24533e-05	0.000179855	18	45	22	C1	Adipose. subcutaneous (STARNET)	EpiXcan	0.999323	starnet_sf	0.999981
605	ENSG00000178952	TUFM	-1.56843	-0.142187	0.11678	0.0456162	0.0588162	1.09719e-08	4.4946e-08	41	87	53	C1	Adipose. subcutaneous (STARNET)	EpiXcan	0.999323	starnet_sf	0.999981
606	ENSG00000185052	SLC24A3	1.56712	0.0902284	0.117087	0.0203296	0.0578944	1.14273e-08	4.6726e-08	9	23	9	C1	Adipose. subcutaneous (STARNET)	EpiXcan	0.999323	starnet_sf	0.999981
607	ENSG00000148158	SNX30	-1.56586	-0.416577	0.11738	0.00196467	0.0381737	5.292e-06	1.70513e-05	8	14	10	C1	Adipose. subcutaneous (STARNET)	EpiXcan	0.999323	starnet_sf	0.999981
608	ENSG00000196126	HLA-DRB1	1.56482	0.0336076	0.117626	0.274724	0.365139	3.10708e-59	1.03467e-57	41	82	50	C1	Adipose. subcutaneous (STARNET)	EpiXcan	0.999323	starnet_sf	0.999981
609	ENSG00000225492	GBP1P1	-1.56474	-0.0728046	0.117643	0.0475474	0.204351	3.84919e-29	5.19156e-28	8	23	13	C1	Adipose. subcutaneous (STARNET)	EpiXcan	0.999323	starnet_sf	0.999981
610	ENSG00000204642	HLA-F	1.56395	0.0669828	0.11783	0.0368916	0.0732708	1.43929e-10	6.82517e-10	35	58	43	C1	Adipose. subcutaneous (STARNET)	EpiXcan	0.999323	starnet_sf	0.999981
611	ENSG00000155760	FZD7	-1.56368	-0.055731	0.117892	0.106471	0.20265	2.42514e-29	3.29406e-28	17	19	18	C1	Adipose. subcutaneous (STARNET)	EpiXcan	0.999323	starnet_sf	0.999981
612	ENSG00000142627	EPHA2	-1.56363	-0.267374	0.117905	0.00340451	0.0190127	0.00136705	0.00339926	4	6	5	C1	Adipose. subcutaneous (STARNET)	EpiXcan	0.999323	starnet_sf	0.999981
613	ENSG00000162604	TM2D1	-1.56199	-0.0574238	0.118289	0.0945936	0.155872	5.1858e-22	5.03206e-21	11	24	12	C1	Adipose. subcutaneous (STARNET)	EpiXcan	0.999323	starnet_sf	0.999981
614	ENSG00000134955	SLC37A2	-1.56183	-0.11737	0.118329	0.0259017	0.033937	1.53125e-05	4.72075e-05	17	28	18	C1	Adipose. subcutaneous (STARNET)	EpiXcan	0.999323	starnet_sf	0.999981
615	ENSG00000176435	CLEC14A	1.56162	0.234306	0.118377	0.00670731	0.0150594	0.00414373	0.00980237	8	44	10	C1	Adipose. subcutaneous (STARNET)	EpiXcan	0.999323	starnet_sf	0.999981
616	ENSG00000119977	TCTN3	-1.56033	-0.134359	0.118681	0.0167178	0.0454301	5.68601e-07	2.01922e-06	5	14	7	C1	Adipose. subcutaneous (STARNET)	EpiXcan	0.999323	starnet_sf	0.999981
617	ENSG00000075239	ACAT1	-1.56026	-0.189732	0.118698	0.00901506	0.0145598	0.00512268	0.0119976	8	8	8	C1	Adipose. subcutaneous (STARNET)	EpiXcan	0.999323	starnet_sf	0.999981
618	ENSG00000125611	CHCHD5	-1.56008	-0.0524507	0.118742	0.132275	0.20663	1.17151e-29	1.60589e-28	9	15	13	C1	Adipose. subcutaneous (STARNET)	EpiXcan	0.999323	starnet_sf	0.999981
619	ENSG00000106780	MEGF9	-1.55997	-0.0330349	0.118767	0.266433	0.609836	1.0302e-128	1.53615e-126	24	36	32	C1	Adipose. subcutaneous (STARNET)	EpiXcan	0.999323	starnet_sf	0.999981
620	ENSG00000044459	CNTLN	-1.55982	-0.0850231	0.118801	0.0456873	0.172403	2.55937e-24	2.79014e-23	22	60	33	C1	Adipose. subcutaneous (STARNET)	EpiXcan	0.999323	starnet_sf	0.999981
621	ENSG00000064012	CASP8	-1.55936	-0.0371059	0.118911	0.210085	0.298465	1.95961e-45	4.6877e-44	34	41	40	C1	Adipose. subcutaneous (STARNET)	EpiXcan	0.999323	starnet_sf	0.999981
622	ENSG00000134686	PHC2	-1.55901	-0.303291	0.118994	0.00603239	0.0146703	0.00509147	0.0119266	7	10	10	C1	Adipose. subcutaneous (STARNET)	EpiXcan	0.999323	starnet_sf	0.999981
623	ENSG00000085415	SEH1L	1.5577	0.136463	0.119305	0.0253364	0.0701762	4.40091e-10	2.00748e-09	5	46	6	C1	Adipose. subcutaneous (STARNET)	EpiXcan	0.999323	starnet_sf	0.999981
624	ENSG00000138459	SLC35A5	-1.55766	-0.128631	0.119315	0.024428	0.065893	1.51113e-09	6.61641e-09	43	68	52	C1	Adipose. subcutaneous (STARNET)	EpiXcan	0.999323	starnet_sf	0.999981
625	ENSG00000101166	PRELID3B	1.55709	0.0673953	0.11945	0.0672405	0.088407	1.40669e-12	7.69896e-12	31	42	36	C1	Adipose. subcutaneous (STARNET)	EpiXcan	0.999323	starnet_sf	0.999981
626	ENSG00000160193	WDR4	1.55706	0.185713	0.119457	0.00927277	0.0506203	1.2036e-07	4.52194e-07	12	17	14	C1	Adipose. subcutaneous (STARNET)	EpiXcan	0.999323	starnet_sf	0.999981
627	ENSG00000143643	TTC13	-1.55703	-0.0678327	0.119463	0.0563348	0.11777	1.49223e-16	1.04355e-15	24	41	26	C1	Adipose. subcutaneous (STARNET)	EpiXcan	0.999323	starnet_sf	0.999981
628	ENSG00000146700	SSC4D	1.55587	0.0667741	0.119739	0.0657617	0.105798	7.80786e-15	4.90321e-14	34	55	38	C1	Adipose. subcutaneous (STARNET)	EpiXcan	0.999323	starnet_sf	0.999981
629	ENSG00000184349	EFNA5	1.5558	0.128933	0.119755	0.0207461	0.0484786	2.20546e-07	8.09675e-07	16	22	19	C1	Adipose. subcutaneous (STARNET)	EpiXcan	0.999323	starnet_sf	0.999981
630	ENSG00000197586	ENTPD6	-1.55529	-0.0535656	0.119877	0.113074	0.128013	6.96528e-18	5.27804e-17	42	72	53	C1	Adipose. subcutaneous (STARNET)	EpiXcan	0.999323	starnet_sf	0.999981
631	ENSG00000119514	GALNT12	1.55247	0.0685022	0.12055	0.0590232	0.0136576	0.00664464	0.0153215	60	90	72	C1	Adipose. subcutaneous (STARNET)	EpiXcan	0.999323	starnet_sf	0.999981
632	ENSG00000174080	CTSF	1.55237	0.119876	0.120575	0.0152805	0.0362535	9.27326e-06	2.92473e-05	8	24	10	C1	Adipose. subcutaneous (STARNET)	EpiXcan	0.999323	starnet_sf	0.999981
633	ENSG00000106479	ZNF862	-1.55228	-0.158753	0.120594	0.010872	0.033627	1.73075e-05	5.30774e-05	12	21	17	C1	Adipose. subcutaneous (STARNET)	EpiXcan	0.999323	starnet_sf	0.999981
634	ENSG00000171314	PGAM1	-1.54953	-0.114788	0.121254	0.0201062	0.233145	2.37877e-35	4.04091e-34	18	22	22	C1	Adipose. subcutaneous (STARNET)	EpiXcan	0.999323	starnet_sf	0.999981
635	ENSG00000172890	NADSYN1	-1.54869	-0.116319	0.121457	0.0275631	0.0635045	3.19184e-09	1.35983e-08	18	30	21	C1	Adipose. subcutaneous (STARNET)	EpiXcan	0.999323	starnet_sf	0.999981
636	ENSG00000106701	FSD1L	1.54809	0.294342	0.1216	0.00319339	0.0172305	0.00223147	0.00544084	1	1	1	C1	Adipose. subcutaneous (STARNET)	EpiXcan	0.999323	starnet_sf	0.999981
637	ENSG00000091622	PITPNM3	1.54795	0.178	0.121635	0.0106807	0.0297859	5.462e-05	0.000158418	5	6	5	C1	Adipose. subcutaneous (STARNET)	EpiXcan	0.999323	starnet_sf	0.999981
638	ENSG00000163131	CTSS	-1.54791	-0.0735899	0.121644	0.0449291	0.0959496	1.38008e-13	8.02803e-13	12	23	18	C1	Adipose. subcutaneous (STARNET)	EpiXcan	0.999323	starnet_sf	0.999981
639	ENSG00000257303	AC073896.2	1.5477	0.0501751	0.121694	0.161678	0.221875	1.31433e-32	2.02042e-31	32	40	34	C1	Adipose. subcutaneous (STARNET)	EpiXcan	0.999323	starnet_sf	0.999981
640	ENSG00000141252	VPS53	-1.54749	-0.082807	0.121745	0.0478763	0.116428	1.79619e-16	1.24767e-15	22	38	26	C1	Adipose. subcutaneous (STARNET)	EpiXcan	0.999323	starnet_sf	0.999981
641	ENSG00000083845	RPS5	1.54724	0.19904	0.121806	0.0115265	0.041128	1.93743e-06	6.54588e-06	7	14	11	C1	Adipose. subcutaneous (STARNET)	EpiXcan	0.999323	starnet_sf	0.999981
642	ENSG00000106538	RARRES2	-1.54683	-0.0624451	0.121905	0.0730315	0.11585	2.181e-16	1.51183e-15	20	24	22	C1	Adipose. subcutaneous (STARNET)	EpiXcan	0.999323	starnet_sf	0.999981
643	ENSG00000270964	AC016355.1	-1.54656	-0.0753415	0.12197	0.0745834	0.179669	1.00226e-25	1.16251e-24	18	30	22	C1	Adipose. subcutaneous (STARNET)	EpiXcan	0.999323	starnet_sf	0.999981
644	ENSG00000100320	RBFOX2	1.54614	0.377172	0.122071	0.00242294	0.0741138	1.31224e-10	6.23592e-10	2	15	3	C1	Adipose. subcutaneous (STARNET)	EpiXcan	0.999323	starnet_sf	0.999981
645	ENSG00000087301	TXNDC16	-1.54538	-0.0422585	0.122254	0.0386349	0.0826401	4.60008e-12	2.42337e-11	15	36	15	C1	Adipose. subcutaneous (STARNET)	EpiXcan	0.999323	starnet_sf	0.999981
646	ENSG00000206561	COLQ	1.54537	0.13447	0.122258	0.0142122	0.0587609	9.03524e-09	3.72627e-08	10	24	17	C1	Adipose. subcutaneous (STARNET)	EpiXcan	0.999323	starnet_sf	0.999981
647	ENSG00000132718	SYT11	-1.54526	-0.151827	0.122283	0.00691957	0.0169826	0.00255827	0.00620831	3	6	6	C1	Adipose. subcutaneous (STARNET)	EpiXcan	0.999323	starnet_sf	0.999981
648	ENSG00000136932	TRMO	-1.54508	-0.0715489	0.122328	0.064321	0.198807	2.29235e-28	2.97806e-27	12	25	19	C1	Adipose. subcutaneous (STARNET)	EpiXcan	0.999323	starnet_sf	0.999981
649	ENSG00000164850	GPER1	1.54467	0.0850938	0.122427	0.0368816	0.140001	1.10869e-19	9.42878e-19	16	35	19	C1	Adipose. subcutaneous (STARNET)	EpiXcan	0.999323	starnet_sf	0.999981
650	ENSG00000213020	ZNF611	1.54313	0.233027	0.1228	0.0074434	0.0316848	3.31553e-05	9.86355e-05	3	5	3	C1	Adipose. subcutaneous (STARNET)	EpiXcan	0.999323	starnet_sf	0.999981
651	ENSG00000129646	QRICH2	-1.54101	-0.0870912	0.123313	0.0339617	0.0846306	4.97873e-12	2.613e-11	19	35	22	C1	Adipose. subcutaneous (STARNET)	EpiXcan	0.999323	starnet_sf	0.999981
652	ENSG00000124299	PEPD	1.54019	0.0288537	0.123515	0.347367	0.531165	1.80968e-103	1.69832e-101	30	50	36	C1	Adipose. subcutaneous (STARNET)	EpiXcan	0.999323	starnet_sf	0.999981
653	ENSG00000103222	ABCC1	1.54003	0.221551	0.123554	0.0180218	0.0281049	9.68344e-05	0.000272951	15	33	19	C1	Adipose. subcutaneous (STARNET)	EpiXcan	0.999323	starnet_sf	0.999981
654	ENSG00000124253	PCK1	1.53994	0.170945	0.123576	0.0112388	0.0499702	1.65915e-07	6.16267e-07	17	26	22	C1	Adipose. subcutaneous (STARNET)	EpiXcan	0.999323	starnet_sf	0.999981
655	ENSG00000110218	PANX1	1.53919	0.079483	0.123758	0.0513668	0.169175	1.98963e-24	2.17611e-23	13	35	17	C1	Adipose. subcutaneous (STARNET)	EpiXcan	0.999323	starnet_sf	0.999981
656	ENSG00000197146	AL133458.1	-1.53898	-0.197025	0.123809	0.00805043	0.106257	4.65445e-15	2.97725e-14	4	19	11	C1	Adipose. subcutaneous (STARNET)	EpiXcan	0.999323	starnet_sf	0.999981
657	ENSG00000224397	SMIM25	1.53857	0.0667535	0.123909	0.12524	0.194694	3.19791e-28	4.13848e-27	57	86	69	C1	Adipose. subcutaneous (STARNET)	EpiXcan	0.999323	starnet_sf	0.999981
658	ENSG00000015133	CCDC88C	1.53828	0.058888	0.123981	0.061277	0.11214	7.98147e-17	5.66727e-16	56	69	66	C1	Adipose. subcutaneous (STARNET)	EpiXcan	0.999323	starnet_sf	0.999981
659	ENSG00000165646	SLC18A2	-1.53794	-0.0912786	0.124063	0.0384742	0.14031	1.28668e-19	1.09079e-18	15	32	18	C1	Adipose. subcutaneous (STARNET)	EpiXcan	0.999323	starnet_sf	0.999981
660	ENSG00000187091	PLCD1	-1.53708	-0.0667477	0.124273	0.0517931	0.0750155	8.50608e-11	4.0988e-10	72	119	90	C1	Adipose. subcutaneous (STARNET)	EpiXcan	0.999323	starnet_sf	0.999981
661	ENSG00000119938	PPP1R3C	-1.5368	-0.0843776	0.124342	0.0367739	0.0381703	4.36521e-06	1.4174e-05	22	39	23	C1	Adipose. subcutaneous (STARNET)	EpiXcan	0.999323	starnet_sf	0.999981
662	ENSG00000119042	SATB2	1.53632	0.214644	0.12446	0.00898683	0.0128906	0.00863144	0.0196662	7	9	7	C1	Adipose. subcutaneous (STARNET)	EpiXcan	0.999323	starnet_sf	0.999981
663	ENSG00000152348	ATG10	1.53578	0.0323684	0.124592	0.25638	0.405958	1.88263e-67	7.9952e-66	41	97	48	C1	Adipose. subcutaneous (STARNET)	EpiXcan	0.999323	starnet_sf	0.999981
664	ENSG00000196917	HCAR1	-1.53504	-0.0439817	0.124774	0.182582	0.375897	2.52717e-61	8.85499e-60	40	70	51	C1	Adipose. subcutaneous (STARNET)	EpiXcan	0.999323	starnet_sf	0.999981
665	ENSG00000108666	C17orf75	-1.53482	-0.0777053	0.124828	0.0438633	0.0980004	7.04147e-14	4.18867e-13	23	65	26	C1	Adipose. subcutaneous (STARNET)	EpiXcan	0.999323	starnet_sf	0.999981
666	ENSG00000112759	SLC29A1	1.53439	0.138123	0.124933	0.0174528	0.0474536	3.19613e-07	1.15925e-06	36	51	43	C1	Adipose. subcutaneous (STARNET)	EpiXcan	0.999323	starnet_sf	0.999981
667	ENSG00000076248	UNG	1.53369	0.117165	0.125107	0.0269602	0.0191839	0.00131567	0.00328062	31	52	37	C1	Adipose. subcutaneous (STARNET)	EpiXcan	0.999323	starnet_sf	0.999981
668	ENSG00000149531	FRG1BP	1.53289	0.0751558	0.125303	0.0430664	0.0419224	1.40821e-06	4.80748e-06	25	57	30	C1	Adipose. subcutaneous (STARNET)	EpiXcan	0.999323	starnet_sf	0.999981
669	ENSG00000197852	FAM212B	1.53238	0.116198	0.125428	0.0171476	0.025904	0.000176387	0.000482985	24	55	27	C1	Adipose. subcutaneous (STARNET)	EpiXcan	0.999323	starnet_sf	0.999981
670	ENSG00000139970	RTN1	1.53173	0.0536278	0.125589	0.0971638	0.146681	9.02024e-21	8.13519e-20	20	32	21	C1	Adipose. subcutaneous (STARNET)	EpiXcan	0.999323	starnet_sf	0.999981
671	ENSG00000257219	LINC02407	-1.53126	-0.102824	0.125705	0.038804	0.0161077	0.00313053	0.00751821	38	59	45	C1	Adipose. subcutaneous (STARNET)	EpiXcan	0.999323	starnet_sf	0.999981
672	ENSG00000173214	MFSD4B	1.53118	0.104842	0.125726	0.0473174	0.0888822	1.26642e-12	6.96244e-12	16	49	17	C1	Adipose. subcutaneous (STARNET)	EpiXcan	0.999323	starnet_sf	0.999981
673	ENSG00000103174	NAGPA	1.53109	0.0720844	0.125747	0.0662574	0.176704	1.41715e-25	1.63668e-24	35	49	45	C1	Adipose. subcutaneous (STARNET)	EpiXcan	0.999323	starnet_sf	0.999981
674	ENSG00000247903	AC024896.1	-1.531	-0.051392	0.125768	0.132842	0.460568	7.26145e-81	4.29289e-79	60	108	72	C1	Adipose. subcutaneous (STARNET)	EpiXcan	0.999323	starnet_sf	0.999981
675	ENSG00000110328	GALNT18	1.5271	0.0332808	0.126736	0.226383	0.343257	1.77125e-54	5.37786e-53	3	4	3	C1	Adipose. subcutaneous (STARNET)	EpiXcan	0.999323	starnet_sf	0.999981
676	ENSG00000122783	C7orf49	-1.52681	-0.0609117	0.126809	0.0687079	0.140098	3.49277e-20	3.06359e-19	25	38	30	C1	Adipose. subcutaneous (STARNET)	EpiXcan	0.999323	starnet_sf	0.999981
677	ENSG00000246067	RAB30-AS1	1.52563	0.0766598	0.127103	0.0346129	0.0959046	1.37539e-13	8.00421e-13	4	6	6	C1	Adipose. subcutaneous (STARNET)	EpiXcan	0.999323	starnet_sf	0.999981
678	ENSG00000204536	CCHCR1	-1.52532	-0.10761	0.12718	0.028776	0.109512	1.99986e-15	1.3079e-14	21	35	24	C1	Adipose. subcutaneous (STARNET)	EpiXcan	0.999323	starnet_sf	0.999981
679	ENSG00000135951	TSGA10	-1.52481	-0.0903751	0.127307	0.0253764	0.0465915	4.54335e-07	1.63026e-06	24	35	28	C1	Adipose. subcutaneous (STARNET)	EpiXcan	0.999323	starnet_sf	0.999981
680	ENSG00000250312	ZNF718	1.52475	0.063171	0.127322	0.0950683	0.179839	1.74078e-25	1.99669e-24	30	53	37	C1	Adipose. subcutaneous (STARNET)	EpiXcan	0.999323	starnet_sf	0.999981
681	ENSG00000259891	AC107375.1	-1.52345	-0.294807	0.127646	0.00300515	0.0138388	0.00613334	0.0142232	3	6	5	C1	Adipose. subcutaneous (STARNET)	EpiXcan	0.999323	starnet_sf	0.999981
682	ENSG00000165006	UBAP1	1.52045	0.127008	0.128398	0.0209775	0.0143609	0.00545991	0.0127385	27	41	30	C1	Adipose. subcutaneous (STARNET)	EpiXcan	0.999323	starnet_sf	0.999981
683	ENSG00000138744	NAAA	1.51962	0.0353184	0.128606	0.251827	0.558404	1.94862e-110	1.95153e-108	43	64	55	C1	Adipose. subcutaneous (STARNET)	EpiXcan	0.999323	starnet_sf	0.999981
684	ENSG00000105248	CCDC94	-1.51869	-0.141652	0.12884	0.0133058	0.0203923	0.000844136	0.00214958	27	44	33	C1	Adipose. subcutaneous (STARNET)	EpiXcan	0.999323	starnet_sf	0.999981
685	ENSG00000103160	HSDL1	-1.51855	-0.207128	0.128876	0.00718308	0.0214712	0.000637153	0.00164847	13	18	16	C1	Adipose. subcutaneous (STARNET)	EpiXcan	0.999323	starnet_sf	0.999981
686	ENSG00000164099	PRSS12	1.51851	0.0692771	0.128885	0.0727316	0.107282	2.80443e-15	1.81726e-14	34	49	43	C1	Adipose. subcutaneous (STARNET)	EpiXcan	0.999323	starnet_sf	0.999981
687	ENSG00000174348	PODN	1.51645	0.134467	0.129406	0.0169897	0.0225826	0.000472084	0.00123834	20	25	22	C1	Adipose. subcutaneous (STARNET)	EpiXcan	0.999323	starnet_sf	0.999981
688	ENSG00000188352	FOCAD	1.51586	0.142444	0.129554	0.0173074	0.0319881	3.05312e-05	9.12334e-05	12	63	13	C1	Adipose. subcutaneous (STARNET)	EpiXcan	0.999323	starnet_sf	0.999981
689	ENSG00000134809	TIMM10	-1.51387	-0.0426805	0.13006	0.155953	0.432494	5.02388e-74	2.47869e-72	28	48	36	C1	Adipose. subcutaneous (STARNET)	EpiXcan	0.999323	starnet_sf	0.999981
690	ENSG00000171863	RPS7	1.51381	0.107049	0.130075	0.019975	0.016115	0.00304859	0.00732403	30	90	36	C1	Adipose. subcutaneous (STARNET)	EpiXcan	0.999323	starnet_sf	0.999981
691	ENSG00000142541	RPL13A	1.51375	0.249354	0.130091	0.00698036	0.0424523	1.4012e-06	4.78477e-06	21	39	31	C1	Adipose. subcutaneous (STARNET)	EpiXcan	0.999323	starnet_sf	0.999981
692	ENSG00000104611	SH2D4A	1.51264	0.046267	0.130372	0.117184	0.177318	3.61398e-25	4.0859e-24	40	56	44	C1	Adipose. subcutaneous (STARNET)	EpiXcan	0.999323	starnet_sf	0.999981
693	ENSG00000248275	TRIM52-AS1	-1.5121	-0.0276771	0.130509	0.44001	0.587017	1.038e-120	1.27798e-118	9	17	11	C1	Adipose. subcutaneous (STARNET)	EpiXcan	0.999323	starnet_sf	0.999981
694	ENSG00000090861	AARS	1.51168	0.133855	0.130615	0.0175521	0.0385208	4.645e-06	1.50388e-05	11	24	14	C1	Adipose. subcutaneous (STARNET)	EpiXcan	0.999323	starnet_sf	0.999981
695	ENSG00000153406	NMRAL1	1.51142	0.0261338	0.130681	0.323343	0.471341	1.21703e-84	7.70406e-83	28	49	35	C1	Adipose. subcutaneous (STARNET)	EpiXcan	0.999323	starnet_sf	0.999981
696	ENSG00000214941	ZSWIM7	1.51001	0.0396787	0.131042	0.248046	0.521261	7.30153e-98	6.20168e-96	17	27	21	C1	Adipose. subcutaneous (STARNET)	EpiXcan	0.999323	starnet_sf	0.999981
697	ENSG00000177868	SVBP	1.50952	0.0414132	0.131167	0.186761	0.287376	1.22124e-43	2.7591e-42	15	21	16	C1	Adipose. subcutaneous (STARNET)	EpiXcan	0.999323	starnet_sf	0.999981
698	ENSG00000182858	ALG12	1.50829	0.152475	0.131479	0.0190232	0.0220636	0.000552083	0.00143835	30	84	42	C1	Adipose. subcutaneous (STARNET)	EpiXcan	0.999323	starnet_sf	0.999981
699	ENSG00000169085	C8orf46	-1.50734	-0.0322046	0.131724	0.262467	0.439497	1.01498e-75	5.21877e-74	48	66	59	C1	Adipose. subcutaneous (STARNET)	EpiXcan	0.999323	starnet_sf	0.999981
700	ENSG00000167874	TMEM88	1.50724	0.148582	0.131748	0.0140996	0.013783	0.00655705	0.0151325	15	24	21	C1	Adipose. subcutaneous (STARNET)	EpiXcan	0.999323	starnet_sf	0.999981
701	ENSG00000213639	PPP1CB	1.50698	0.109122	0.131816	0.0284191	0.0954988	1.82583e-13	1.05297e-12	14	50	19	C1	Adipose. subcutaneous (STARNET)	EpiXcan	0.999323	starnet_sf	0.999981
702	ENSG00000057608	GDI2	-1.50602	-0.0425116	0.132062	0.136258	0.223073	2.05816e-32	3.14584e-31	39	65	50	C1	Adipose. subcutaneous (STARNET)	EpiXcan	0.999323	starnet_sf	0.999981
703	ENSG00000100138	SNU13	1.50345	0.236833	0.132724	0.00584481	0.0340052	1.57532e-05	4.84658e-05	8	34	14	C1	Adipose. subcutaneous (STARNET)	EpiXcan	0.999323	starnet_sf	0.999981
704	ENSG00000034971	MYOC	1.50204	0.0659984	0.133086	0.077883	0.165242	2.36421e-23	2.4557e-22	17	35	22	C1	Adipose. subcutaneous (STARNET)	EpiXcan	0.999323	starnet_sf	0.999981
705	ENSG00000162367	TAL1	-1.50186	-0.0772103	0.133134	0.0429842	0.0649968	1.81943e-09	7.90184e-09	31	87	35	C1	Adipose. subcutaneous (STARNET)	EpiXcan	0.999323	starnet_sf	0.999981
706	ENSG00000197008	ZNF138	-1.50182	-0.108407	0.133143	0.0250275	0.0493067	2.02849e-07	7.47249e-07	15	36	16	C1	Adipose. subcutaneous (STARNET)	EpiXcan	0.999323	starnet_sf	0.999981
707	ENSG00000161265	U2AF1L4	-1.50181	-0.104937	0.133147	0.0220671	0.0529394	6.18535e-08	2.37775e-07	26	53	29	C1	Adipose. subcutaneous (STARNET)	EpiXcan	0.999323	starnet_sf	0.999981
708	ENSG00000177663	IL17RA	-1.50162	-0.0565824	0.133194	0.108339	0.175698	5.96538e-25	6.64912e-24	32	52	40	C1	Adipose. subcutaneous (STARNET)	EpiXcan	0.999323	starnet_sf	0.999981
709	ENSG00000177236	AP006621.1	-1.50125	-0.0330707	0.13329	0.244376	0.422009	5.38076e-72	2.55158e-70	14	23	16	C1	Adipose. subcutaneous (STARNET)	EpiXcan	0.999323	starnet_sf	0.999981
710	ENSG00000139370	SLC15A4	1.50077	0.110974	0.133416	0.0201838	0.0118528	0.0117382	0.0263158	41	50	48	C1	Adipose. subcutaneous (STARNET)	EpiXcan	0.999323	starnet_sf	0.999981
711	ENSG00000111077	TNS2	1.50005	0.0564942	0.1336	0.0886336	0.198823	1.93078e-28	2.52053e-27	16	66	22	C1	Adipose. subcutaneous (STARNET)	EpiXcan	0.999323	starnet_sf	0.999981
712	ENSG00000249700	SRD5A3-AS1	1.49988	0.0671951	0.133645	0.0988054	0.126821	7.6032e-18	5.74521e-17	57	89	68	C1	Adipose. subcutaneous (STARNET)	EpiXcan	0.999323	starnet_sf	0.999981
713	ENSG00000091137	SLC26A4	1.49978	0.146747	0.133671	0.0124513	0.0251718	0.000209064	0.000568634	15	22	21	C1	Adipose. subcutaneous (STARNET)	EpiXcan	0.999323	starnet_sf	0.999981
714	ENSG00000055955	ITIH4	1.49915	0.061276	0.133835	0.0832395	0.300877	6.09131e-46	1.48899e-44	26	35	33	C1	Adipose. subcutaneous (STARNET)	EpiXcan	0.999323	starnet_sf	0.999981
715	ENSG00000151322	NPAS3	-1.4982	-0.169132	0.134082	0.0106669	0.0280537	7.90356e-05	0.000224954	9	21	9	C1	Adipose. subcutaneous (STARNET)	EpiXcan	0.999323	starnet_sf	0.999981
716	ENSG00000165152	TMEM246	-1.4976	-0.0283052	0.134237	0.300711	0.36003	3.33059e-58	1.07703e-56	36	104	45	C1	Adipose. subcutaneous (STARNET)	EpiXcan	0.999323	starnet_sf	0.999981
717	ENSG00000033100	CHPF2	-1.49742	-0.0800029	0.134284	0.0313093	0.0122881	0.00988785	0.0223693	28	33	30	C1	Adipose. subcutaneous (STARNET)	EpiXcan	0.999323	starnet_sf	0.999981
718	ENSG00000184860	SDR42E1	-1.49736	-0.19578	0.1343	0.00691103	0.045483	6.07551e-07	2.15355e-06	1	3	1	C1	Adipose. subcutaneous (STARNET)	EpiXcan	0.999323	starnet_sf	0.999981
719	ENSG00000139428	MMAB	1.49598	0.0517777	0.134658	0.0991685	0.239603	7.68305e-35	1.28402e-33	26	41	32	C1	Adipose. subcutaneous (STARNET)	EpiXcan	0.999323	starnet_sf	0.999981
720	ENSG00000155438	NIFK	1.49201	0.197334	0.135695	0.0124683	0.0184479	0.00165273	0.00407939	22	29	27	C1	Adipose. subcutaneous (STARNET)	EpiXcan	0.999323	starnet_sf	0.999981
721	ENSG00000227896	AL731569.1	1.49178	0.130707	0.135758	0.0164693	0.0139089	0.0059042	0.0137226	14	35	20	C1	Adipose. subcutaneous (STARNET)	EpiXcan	0.999323	starnet_sf	0.999981
722	ENSG00000163527	STT3B	-1.49172	-0.166013	0.135773	0.0104318	0.0288275	7.66084e-05	0.000218602	5	8	5	C1	Adipose. subcutaneous (STARNET)	EpiXcan	0.999323	starnet_sf	0.999981
723	ENSG00000175274	TP53I11	1.49146	0.22324	0.135841	0.00641832	0.0165514	0.00278947	0.00673528	14	22	15	C1	Adipose. subcutaneous (STARNET)	EpiXcan	0.999323	starnet_sf	0.999981
724	ENSG00000111328	CDK2AP1	-1.4908	-0.0545925	0.136015	0.0794529	0.207155	6.29582e-30	8.76451e-29	12	19	16	C1	Adipose. subcutaneous (STARNET)	EpiXcan	0.999323	starnet_sf	0.999981
725	ENSG00000197580	BCO2	-1.48949	-0.124598	0.136357	0.0459471	0.0485395	1.69133e-07	6.27702e-07	36	50	42	C1	Adipose. subcutaneous (STARNET)	EpiXcan	0.999323	starnet_sf	0.999981
726	ENSG00000165030	NFIL3	-1.48804	-0.27953	0.13674	0.00639466	0.0173526	0.00221379	0.00539968	5	10	6	C1	Adipose. subcutaneous (STARNET)	EpiXcan	0.999323	starnet_sf	0.999981
727	ENSG00000100591	AHSA1	-1.48789	-0.129391	0.136781	0.0161697	0.0620653	3.80168e-09	1.61043e-08	7	12	10	C1	Adipose. subcutaneous (STARNET)	EpiXcan	0.999323	starnet_sf	0.999981
728	ENSG00000167674	HDGFL2	1.48651	0.137491	0.137145	0.020977	0.0242782	0.000295451	0.000791249	34	47	43	C1	Adipose. subcutaneous (STARNET)	EpiXcan	0.999323	starnet_sf	0.999981
729	ENSG00000175893	ZDHHC21	1.48569	0.0503133	0.137362	0.125619	0.215735	3.25435e-31	4.71634e-30	20	30	25	C1	Adipose. subcutaneous (STARNET)	EpiXcan	0.999323	starnet_sf	0.999981
730	ENSG00000122952	ZWINT	1.48528	0.176011	0.137469	0.0216162	0.202115	5.21664e-29	6.97979e-28	21	114	26	C1	Adipose. subcutaneous (STARNET)	EpiXcan	0.999323	starnet_sf	0.999981
731	ENSG00000260804	LINC01963	1.48411	0.0594729	0.137779	0.0761184	0.224776	3.02117e-33	4.74756e-32	5	13	7	C1	Adipose. subcutaneous (STARNET)	EpiXcan	0.999323	starnet_sf	0.999981
732	ENSG00000141519	CCDC40	1.4841	0.0429523	0.137782	0.234345	0.339415	3.83991e-54	1.15542e-52	27	49	29	C1	Adipose. subcutaneous (STARNET)	EpiXcan	0.999323	starnet_sf	0.999981
733	ENSG00000132881	RSG1	1.48252	0.0680254	0.138202	0.0496447	0.139267	1.72037e-19	1.44386e-18	18	39	19	C1	Adipose. subcutaneous (STARNET)	EpiXcan	0.999323	starnet_sf	0.999981
734	ENSG00000268362	AC092279.1	-1.48211	-0.0264521	0.138311	0.351004	0.520545	4.04091e-98	3.47622e-96	41	96	53	C1	Adipose. subcutaneous (STARNET)	EpiXcan	0.999323	starnet_sf	0.999981
735	ENSG00000106686	SPATA6L	-1.48181	-0.0665694	0.138391	0.068884	0.0747641	9.01137e-11	4.32829e-10	27	42	31	C1	Adipose. subcutaneous (STARNET)	EpiXcan	0.999323	starnet_sf	0.999981
736	ENSG00000106415	GLCCI1	-1.48141	-0.116017	0.138496	0.0325392	0.10646	3.42232e-15	2.20806e-14	20	36	28	C1	Adipose. subcutaneous (STARNET)	EpiXcan	0.999323	starnet_sf	0.999981
737	ENSG00000272758	AC083798.2	-1.48108	-0.0352986	0.138587	0.206416	0.298999	9.06573e-46	2.20004e-44	34	69	36	C1	Adipose. subcutaneous (STARNET)	EpiXcan	0.999323	starnet_sf	0.999981
738	ENSG00000088970	KIZ	-1.48008	-0.149097	0.138851	0.0137582	0.0412464	1.78498e-06	6.05064e-06	7	12	9	C1	Adipose. subcutaneous (STARNET)	EpiXcan	0.999323	starnet_sf	0.999981
739	ENSG00000147576	ADHFE1	1.47986	0.0611539	0.138911	0.0755738	0.192056	2.09242e-27	2.62187e-26	15	29	21	C1	Adipose. subcutaneous (STARNET)	EpiXcan	0.999323	starnet_sf	0.999981
740	ENSG00000145214	DGKQ	-1.47956	-0.0852673	0.138991	0.0389014	0.121564	5.09958e-17	3.66951e-16	13	25	16	C1	Adipose. subcutaneous (STARNET)	EpiXcan	0.999323	starnet_sf	0.999981
741	ENSG00000171159	C9orf16	1.47943	0.0899641	0.139024	0.0407765	0.0149565	0.00453912	0.0106719	52	67	62	C1	Adipose. subcutaneous (STARNET)	EpiXcan	0.999323	starnet_sf	0.999981
742	ENSG00000120686	UFM1	1.47873	0.243259	0.139213	0.00650031	0.0150252	0.00452674	0.010649	18	23	22	C1	Adipose. subcutaneous (STARNET)	EpiXcan	0.999323	starnet_sf	0.999981
743	ENSG00000123983	ACSL3	1.47855	0.119874	0.139262	0.0245607	0.0407439	1.94368e-06	6.56535e-06	19	58	27	C1	Adipose. subcutaneous (STARNET)	EpiXcan	0.999323	starnet_sf	0.999981
744	ENSG00000007376	RPUSD1	1.47841	0.135996	0.139298	0.017653	0.0240722	0.000296251	0.000793234	23	105	30	C1	Adipose. subcutaneous (STARNET)	EpiXcan	0.999323	starnet_sf	0.999981
745	ENSG00000165102	HGSNAT	1.47824	0.146978	0.139343	0.0180635	0.0130486	0.00785157	0.0179656	15	24	17	C1	Adipose. subcutaneous (STARNET)	EpiXcan	0.999323	starnet_sf	0.999981
746	ENSG00000053702	NRIP2	1.47771	0.0968952	0.139487	0.0210114	0.0423803	1.31626e-06	4.50849e-06	23	38	27	C1	Adipose. subcutaneous (STARNET)	EpiXcan	0.999323	starnet_sf	0.999981
747	ENSG00000134775	FHOD3	-1.47708	-0.159994	0.139654	0.0144787	0.0245223	0.000250555	0.00067492	16	70	18	C1	Adipose. subcutaneous (STARNET)	EpiXcan	0.999323	starnet_sf	0.999981
748	ENSG00000186470	BTN3A2	-1.47623	-0.0273476	0.139883	0.3891	0.682826	1.08262e-161	3.82336e-159	38	55	49	C1	Adipose. subcutaneous (STARNET)	EpiXcan	0.999323	starnet_sf	0.999981
749	ENSG00000139517	LNX2	1.476	0.129246	0.139943	0.015959	0.0501885	1.41617e-07	5.29242e-07	12	16	14	C1	Adipose. subcutaneous (STARNET)	EpiXcan	0.999323	starnet_sf	0.999981
750	ENSG00000180616	SSTR2	1.47581	0.0641788	0.139994	0.0728876	0.118984	1.37127e-16	9.62972e-16	52	64	56	C1	Adipose. subcutaneous (STARNET)	EpiXcan	0.999323	starnet_sf	0.999981
751	ENSG00000196704	AMZ2	1.47442	0.0916367	0.140369	0.0275404	0.0415936	1.63554e-06	5.55528e-06	33	46	37	C1	Adipose. subcutaneous (STARNET)	EpiXcan	0.999323	starnet_sf	0.999981
752	ENSG00000177051	FBXO46	1.47282	0.1855	0.140799	0.00858042	0.0192108	0.00117759	0.00295775	15	29	17	C1	Adipose. subcutaneous (STARNET)	EpiXcan	0.999323	starnet_sf	0.999981
753	ENSG00000077943	ITGA8	1.47236	0.0688463	0.140925	0.0535276	0.107618	4.64155e-15	2.97041e-14	20	59	24	C1	Adipose. subcutaneous (STARNET)	EpiXcan	0.999323	starnet_sf	0.999981
754	ENSG00000173905	GOLIM4	1.4722	0.121648	0.140967	0.0251517	0.0325978	2.64793e-05	7.9515e-05	20	35	22	C1	Adipose. subcutaneous (STARNET)	EpiXcan	0.999323	starnet_sf	0.999981
755	ENSG00000119632	IFI27L2	1.47119	0.0476584	0.141239	0.111004	0.158545	1.03643e-22	1.04264e-21	20	33	21	C1	Adipose. subcutaneous (STARNET)	EpiXcan	0.999323	starnet_sf	0.999981
756	ENSG00000196116	TDRD7	1.47028	0.237562	0.141485	0.00890008	0.0214459	0.000650076	0.00167899	16	36	19	C1	Adipose. subcutaneous (STARNET)	EpiXcan	0.999323	starnet_sf	0.999981
757	ENSG00000079739	PGM1	-1.47017	-0.0382313	0.141515	0.14657	0.208771	5.26038e-30	7.33829e-29	46	93	50	C1	Adipose. subcutaneous (STARNET)	EpiXcan	0.999323	starnet_sf	0.999981
758	ENSG00000196867	ZFP28	-1.47011	-0.127433	0.141531	0.0146996	0.0164162	0.0029662	0.00713505	22	61	27	C1	Adipose. subcutaneous (STARNET)	EpiXcan	0.999323	starnet_sf	0.999981
759	ENSG00000104381	GDAP1	-1.46972	-0.130578	0.141638	0.0124922	0.0133478	0.00693872	0.0159804	11	13	11	C1	Adipose. subcutaneous (STARNET)	EpiXcan	0.999323	starnet_sf	0.999981
760	ENSG00000198796	ALPK2	1.46716	0.103969	0.142331	0.0233006	0.210302	2.61026e-30	3.68734e-29	17	50	20	C1	Adipose. subcutaneous (STARNET)	EpiXcan	0.999323	starnet_sf	0.999981
761	ENSG00000197497	ZNF665	1.46623	0.206617	0.142587	0.00617317	0.0246894	0.000256343	0.000689817	7	10	7	C1	Adipose. subcutaneous (STARNET)	EpiXcan	0.999323	starnet_sf	0.999981
762	ENSG00000099917	MED15	-1.46473	-0.131688	0.142995	0.0184998	0.0631944	3.10899e-09	1.32579e-08	10	49	10	C1	Adipose. subcutaneous (STARNET)	EpiXcan	0.999323	starnet_sf	0.999981
763	ENSG00000099957	P2RX6	-1.46459	-0.092849	0.143033	0.03669	0.0688769	3.27997e-10	1.51158e-09	10	16	12	C1	Adipose. subcutaneous (STARNET)	EpiXcan	0.999323	starnet_sf	0.999981
764	ENSG00000159164	SV2A	-1.46456	-0.0684498	0.14304	0.0436415	0.0676411	6.40419e-10	2.8821e-09	17	23	19	C1	Adipose. subcutaneous (STARNET)	EpiXcan	0.999323	starnet_sf	0.999981
765	ENSG00000091129	NRCAM	1.46445	0.0993815	0.143072	0.0279933	0.0288202	7.47771e-05	0.000213558	27	52	31	C1	Adipose. subcutaneous (STARNET)	EpiXcan	0.999323	starnet_sf	0.999981
766	ENSG00000176697	BDNF	1.46412	0.127614	0.14316	0.0151206	0.052905	5.21574e-08	2.01657e-07	10	19	15	C1	Adipose. subcutaneous (STARNET)	EpiXcan	0.999323	starnet_sf	0.999981
767	ENSG00000117525	F3	-1.46385	-0.0850369	0.143235	0.0477873	0.0346055	1.39571e-05	4.32173e-05	39	46	42	C1	Adipose. subcutaneous (STARNET)	EpiXcan	0.999323	starnet_sf	0.999981
768	ENSG00000171649	ZIK1	1.46319	0.0689627	0.143416	0.0653629	0.141534	4.17586e-20	3.64606e-19	24	30	26	C1	Adipose. subcutaneous (STARNET)	EpiXcan	0.999323	starnet_sf	0.999981
769	ENSG00000112029	FBXO5	1.46255	0.263001	0.143592	0.00339827	0.0136879	0.00618758	0.0143341	3	9	6	C1	Adipose. subcutaneous (STARNET)	EpiXcan	0.999323	starnet_sf	0.999981
770	ENSG00000100365	NCF4	-1.46185	-0.14354	0.143783	0.0119057	0.0859948	2.59935e-12	1.3931e-11	12	20	18	C1	Adipose. subcutaneous (STARNET)	EpiXcan	0.999323	starnet_sf	0.999981
771	ENSG00000073060	SCARB1	1.46085	0.0721463	0.144057	0.0760299	0.127221	8.22046e-18	6.19767e-17	12	34	16	C1	Adipose. subcutaneous (STARNET)	EpiXcan	0.999323	starnet_sf	0.999981
772	ENSG00000086232	EIF2AK1	-1.4606	-0.265834	0.144124	0.00426527	0.0391129	3.27964e-06	1.07927e-05	4	40	4	C1	Adipose. subcutaneous (STARNET)	EpiXcan	0.999323	starnet_sf	0.999981
773	ENSG00000153064	BANK1	1.46007	0.063959	0.14427	0.073464	0.191076	2.90112e-27	3.6116e-26	27	48	41	C1	Adipose. subcutaneous (STARNET)	EpiXcan	0.999323	starnet_sf	0.999981
774	ENSG00000116830	TTF2	1.45993	0.0836441	0.14431	0.0304284	0.204241	6.64203e-30	9.21779e-29	12	26	17	C1	Adipose. subcutaneous (STARNET)	EpiXcan	0.999323	starnet_sf	0.999981
775	ENSG00000197122	SRC	1.45947	0.378467	0.144435	0.00108688	0.025267	0.000202524	0.000551627	10	22	14	C1	Adipose. subcutaneous (STARNET)	EpiXcan	0.999323	starnet_sf	0.999981
776	ENSG00000136160	EDNRB	1.45885	0.163733	0.144605	0.0165274	0.0257266	0.000188296	0.000514335	12	17	13	C1	Adipose. subcutaneous (STARNET)	EpiXcan	0.999323	starnet_sf	0.999981
777	ENSG00000167840	ZNF232	-1.45752	-0.0429025	0.144972	0.152776	0.228424	2.5741e-33	4.06883e-32	69	127	86	C1	Adipose. subcutaneous (STARNET)	EpiXcan	0.999323	starnet_sf	0.999981
778	ENSG00000137076	TLN1	-1.45727	-0.0932532	0.145042	0.0294453	0.0624672	4.25525e-09	1.79577e-08	20	32	25	C1	Adipose. subcutaneous (STARNET)	EpiXcan	0.999323	starnet_sf	0.999981
779	ENSG00000122779	TRIM24	1.45634	0.0677642	0.145298	0.0598432	0.134875	2.63485e-19	2.18001e-18	9	18	12	C1	Adipose. subcutaneous (STARNET)	EpiXcan	0.999323	starnet_sf	0.999981
780	ENSG00000138439	FAM117B	-1.45612	-0.0785318	0.14536	0.0414233	0.056047	2.4255e-08	9.65025e-08	20	33	23	C1	Adipose. subcutaneous (STARNET)	EpiXcan	0.999323	starnet_sf	0.999981
781	ENSG00000112290	WASF1	-1.45584	-0.073757	0.145436	0.0400941	0.118196	6.20761e-17	4.44063e-16	22	36	24	C1	Adipose. subcutaneous (STARNET)	EpiXcan	0.999323	starnet_sf	0.999981
782	ENSG00000153823	PID1	1.45578	0.101102	0.145453	0.0234792	0.0411918	1.86263e-06	6.30746e-06	7	10	9	C1	Adipose. subcutaneous (STARNET)	EpiXcan	0.999323	starnet_sf	0.999981
783	ENSG00000241684	ADAMTS9-AS2	-1.4554	-0.119912	0.145559	0.0180753	0.0401849	2.88283e-06	9.54541e-06	8	12	10	C1	Adipose. subcutaneous (STARNET)	EpiXcan	0.999323	starnet_sf	0.999981
784	ENSG00000064300	NGFR	1.45521	0.0873943	0.145612	0.036295	0.0266244	0.000147856	0.000407943	46	62	57	C1	Adipose. subcutaneous (STARNET)	EpiXcan	0.999323	starnet_sf	0.999981
785	ENSG00000162869	PPP1R21	1.45491	0.0898948	0.145695	0.0361606	0.0725272	1.8876e-10	8.84482e-10	27	35	29	C1	Adipose. subcutaneous (STARNET)	EpiXcan	0.999323	starnet_sf	0.999981
786	ENSG00000149260	CAPN5	-1.45437	-0.157018	0.145843	0.0102391	0.0411683	2.14248e-06	7.19703e-06	19	47	30	C1	Adipose. subcutaneous (STARNET)	EpiXcan	0.999323	starnet_sf	0.999981
787	ENSG00000198373	WWP2	-1.45177	-0.0872766	0.146567	0.0374485	0.0667178	9.385e-10	4.16215e-09	22	48	26	C1	Adipose. subcutaneous (STARNET)	EpiXcan	0.999323	starnet_sf	0.999981
788	ENSG00000147485	PXDNL	1.45048	0.0542453	0.146925	0.0627187	0.0671513	9.93697e-10	4.39678e-09	25	42	30	C1	Adipose. subcutaneous (STARNET)	EpiXcan	0.999323	starnet_sf	0.999981
789	ENSG00000114544	SLC41A3	1.45027	0.0291571	0.146983	0.23436	0.273822	2.52561e-41	5.19045e-40	62	91	77	C1	Adipose. subcutaneous (STARNET)	EpiXcan	0.999323	starnet_sf	0.999981
790	ENSG00000270039	AC025165.5	1.45027	0.114294	0.146984	0.0187261	0.0533105	4.01808e-08	1.5698e-07	14	35	17	C1	Adipose. subcutaneous (STARNET)	EpiXcan	0.999323	starnet_sf	0.999981
791	ENSG00000150540	HNMT	-1.4502	-0.0518656	0.147003	0.085869	0.088082	1.76719e-12	9.60149e-12	65	109	71	C1	Adipose. subcutaneous (STARNET)	EpiXcan	0.999323	starnet_sf	0.999981
792	ENSG00000188312	CENPP	1.45014	0.0477017	0.147019	0.123816	0.219875	1.31622e-31	1.94963e-30	6	16	7	C1	Adipose. subcutaneous (STARNET)	EpiXcan	0.999323	starnet_sf	0.999981
793	ENSG00000184178	SCFD2	-1.45011	-0.109747	0.147027	0.0348553	0.0168801	0.00204347	0.00499969	19	57	23	C1	Adipose. subcutaneous (STARNET)	EpiXcan	0.999323	starnet_sf	0.999981
794	ENSG00000238142	BX284668.5	-1.44876	-0.0458473	0.147406	0.15899	0.163094	4.31483e-23	4.44057e-22	74	180	86	C1	Adipose. subcutaneous (STARNET)	EpiXcan	0.999323	starnet_sf	0.999981
795	ENSG00000135502	SLC26A10	1.44796	0.134776	0.147628	0.0173685	0.0392045	3.1819e-06	1.04942e-05	7	17	8	C1	Adipose. subcutaneous (STARNET)	EpiXcan	0.999323	starnet_sf	0.999981
796	ENSG00000005100	DHX33	1.44768	0.163604	0.147707	0.0140367	0.0235365	0.000366555	0.000973516	17	26	19	C1	Adipose. subcutaneous (STARNET)	EpiXcan	0.999323	starnet_sf	0.999981
797	ENSG00000232079	LINC01697	1.44745	0.0290547	0.147771	0.239907	0.330607	1.40488e-51	3.96082e-50	49	63	57	C1	Adipose. subcutaneous (STARNET)	EpiXcan	0.999323	starnet_sf	0.999981
798	ENSG00000138760	SCARB2	1.4469	0.0530253	0.147926	0.0911873	0.121226	5.89183e-17	4.22149e-16	34	90	39	C1	Adipose. subcutaneous (STARNET)	EpiXcan	0.999323	starnet_sf	0.999981
799	ENSG00000136546	SCN7A	1.44648	0.200451	0.148044	0.00918843	0.0114495	0.0132598	0.0295395	9	28	10	C1	Adipose. subcutaneous (STARNET)	EpiXcan	0.999323	starnet_sf	0.999981
800	ENSG00000204954	C12orf73	1.44543	0.101417	0.148336	0.0240005	0.0336475	1.89905e-05	5.79342e-05	30	49	37	C1	Adipose. subcutaneous (STARNET)	EpiXcan	0.999323	starnet_sf	0.999981
801	ENSG00000116157	GPX7	-1.44404	-0.0510092	0.148728	0.098774	0.527448	1.01861e-99	8.9345e-98	13	32	17	C1	Adipose. subcutaneous (STARNET)	EpiXcan	0.999323	starnet_sf	0.999981
802	ENSG00000143164	DCAF6	-1.44379	-0.143922	0.148798	0.0125865	0.0627197	3.41788e-09	1.45198e-08	10	53	14	C1	Adipose. subcutaneous (STARNET)	EpiXcan	0.999323	starnet_sf	0.999981
803	ENSG00000143742	SRP9	-1.4426	-0.11103	0.149133	0.0211878	0.054438	4.05168e-08	1.58201e-07	14	23	15	C1	Adipose. subcutaneous (STARNET)	EpiXcan	0.999323	starnet_sf	0.999981
804	ENSG00000143382	ADAMTSL4	-1.44206	-0.192237	0.149287	0.00825238	0.0244939	0.000268774	0.00072211	3	7	4	C1	Adipose. subcutaneous (STARNET)	EpiXcan	0.999323	starnet_sf	0.999981
805	ENSG00000069712	KIAA1107	1.44172	0.310822	0.149381	0.00286109	0.0100423	0.0204639	0.0445458	3	4	3	C1	Adipose. subcutaneous (STARNET)	EpiXcan	0.999323	starnet_sf	0.999981
806	ENSG00000142089	IFITM3	1.44087	0.124829	0.149622	0.0151895	0.0389016	3.4628e-06	1.13704e-05	10	20	10	C1	Adipose. subcutaneous (STARNET)	EpiXcan	0.999323	starnet_sf	0.999981
807	ENSG00000047932	GOPC	1.44019	0.151102	0.149813	0.0181692	0.0201186	0.000928167	0.00235374	35	60	41	C1	Adipose. subcutaneous (STARNET)	EpiXcan	0.999323	starnet_sf	0.999981
808	ENSG00000107897	ACBD5	1.43988	0.179602	0.149901	0.00936859	0.011453	0.0133399	0.0296982	27	53	32	C1	Adipose. subcutaneous (STARNET)	EpiXcan	0.999323	starnet_sf	0.999981
809	ENSG00000159322	ADPGK	1.43891	0.0800014	0.150176	0.039717	0.0450249	6.61489e-07	2.33672e-06	16	23	17	C1	Adipose. subcutaneous (STARNET)	EpiXcan	0.999323	starnet_sf	0.999981
810	ENSG00000143226	FCGR2A	1.43883	0.0909751	0.150198	0.0321401	0.0152373	0.00397851	0.00943815	29	43	35	C1	Adipose. subcutaneous (STARNET)	EpiXcan	0.999323	starnet_sf	0.999981
811	ENSG00000164944	VIRMA	-1.43765	-0.0802908	0.150534	0.0342828	0.0157456	0.00363487	0.00866275	43	50	47	C1	Adipose. subcutaneous (STARNET)	EpiXcan	0.999323	starnet_sf	0.999981
812	ENSG00000154945	ANKRD40	1.4376	0.0466216	0.150548	0.111952	0.180237	8.13135e-26	9.48069e-25	40	62	45	C1	Adipose. subcutaneous (STARNET)	EpiXcan	0.999323	starnet_sf	0.999981
813	ENSG00000070540	WIPI1	1.43742	0.111516	0.150598	0.0171468	0.0570414	2.02831e-08	8.12048e-08	5	5	5	C1	Adipose. subcutaneous (STARNET)	EpiXcan	0.999323	starnet_sf	0.999981
814	ENSG00000140403	DNAJA4	-1.43728	-0.0750466	0.15064	0.0453131	0.0849199	4.67746e-12	2.46163e-11	8	23	9	C1	Adipose. subcutaneous (STARNET)	EpiXcan	0.999323	starnet_sf	0.999981
815	ENSG00000115504	EHBP1	-1.43674	-0.0792063	0.150792	0.0357962	0.0806044	1.1063e-11	5.63652e-11	12	18	15	C1	Adipose. subcutaneous (STARNET)	EpiXcan	0.999323	starnet_sf	0.999981
816	ENSG00000157379	DHRS1	1.4361	0.0415981	0.150975	0.24029	0.448789	4.81776e-79	2.77486e-77	49	72	56	C1	Adipose. subcutaneous (STARNET)	EpiXcan	0.999323	starnet_sf	0.999981
817	ENSG00000146151	HMGCLL1	-1.43551	-0.104347	0.151143	0.0262762	0.0408465	1.92941e-06	6.52043e-06	36	53	41	C1	Adipose. subcutaneous (STARNET)	EpiXcan	0.999323	starnet_sf	0.999981
818	ENSG00000121210	TMEM131L	-1.4352	-0.0665533	0.151229	0.0504741	0.039558	3.07801e-06	1.01666e-05	46	68	53	C1	Adipose. subcutaneous (STARNET)	EpiXcan	0.999323	starnet_sf	0.999981
819	ENSG00000172775	FAM192A	-1.43446	-0.132974	0.151442	0.0245544	0.147949	4.58053e-21	4.21032e-20	14	24	18	C1	Adipose. subcutaneous (STARNET)	EpiXcan	0.999323	starnet_sf	0.999981
820	ENSG00000183060	LYSMD4	-1.43431	-0.0395547	0.151485	0.15644	0.236166	8.28688e-35	1.38321e-33	45	74	55	C1	Adipose. subcutaneous (STARNET)	EpiXcan	0.999323	starnet_sf	0.999981
821	ENSG00000033327	GAB2	-1.43424	-0.0880279	0.151503	0.0409911	0.0493118	1.49092e-07	5.55782e-07	14	15	14	C1	Adipose. subcutaneous (STARNET)	EpiXcan	0.999323	starnet_sf	0.999981
822	ENSG00000124098	FAM210B	-1.43392	-0.050029	0.151595	0.0975761	0.160273	1.50604e-22	1.49933e-21	10	12	11	C1	Adipose. subcutaneous (STARNET)	EpiXcan	0.999323	starnet_sf	0.999981
823	ENSG00000198198	SZT2	1.43372	0.152685	0.151651	0.0162178	0.0338648	1.77931e-05	5.45042e-05	8	13	8	C1	Adipose. subcutaneous (STARNET)	EpiXcan	0.999323	starnet_sf	0.999981
824	ENSG00000158480	SPATA2	1.43339	0.284449	0.151746	0.00516873	0.0455361	4.92398e-07	1.76166e-06	12	28	17	C1	Adipose. subcutaneous (STARNET)	EpiXcan	0.999323	starnet_sf	0.999981
825	ENSG00000175567	UCP2	1.4312	0.0589021	0.152373	0.0693303	0.338812	3.91133e-54	1.17427e-52	12	30	16	C1	Adipose. subcutaneous (STARNET)	EpiXcan	0.999323	starnet_sf	0.999981
826	ENSG00000099968	BCL2L13	1.43066	0.161375	0.152529	0.0119014	0.0435097	1.10325e-06	3.80412e-06	5	8	6	C1	Adipose. subcutaneous (STARNET)	EpiXcan	0.999323	starnet_sf	0.999981
827	ENSG00000121858	TNFSF10	-1.43024	-0.05775	0.152647	0.0487151	0.0677717	6.04332e-10	2.72885e-09	39	49	48	C1	Adipose. subcutaneous (STARNET)	EpiXcan	0.999323	starnet_sf	0.999981
828	ENSG00000071189	SNX13	-1.42968	-0.0491965	0.152808	0.122113	0.198147	1.5047e-28	1.97972e-27	27	56	34	C1	Adipose. subcutaneous (STARNET)	EpiXcan	0.999323	starnet_sf	0.999981
829	ENSG00000178562	CD28	1.42902	0.0749745	0.152999	0.037094	0.05313	5.78669e-08	2.23025e-07	20	40	23	C1	Adipose. subcutaneous (STARNET)	EpiXcan	0.999323	starnet_sf	0.999981
830	ENSG00000156253	RWDD2B	1.42901	0.108368	0.153	0.026578	0.0423644	1.31978e-06	4.51936e-06	8	11	9	C1	Adipose. subcutaneous (STARNET)	EpiXcan	0.999323	starnet_sf	0.999981
831	ENSG00000185518	SV2B	-1.42895	-0.106948	0.153018	0.0212019	0.078599	3.22855e-11	1.60174e-10	2	2	2	C1	Adipose. subcutaneous (STARNET)	EpiXcan	0.999323	starnet_sf	0.999981
832	ENSG00000146063	TRIM41	-1.42853	-0.088493	0.153138	0.0346463	0.0545957	3.55272e-08	1.39164e-07	56	77	73	C1	Adipose. subcutaneous (STARNET)	EpiXcan	0.999323	starnet_sf	0.999981
833	ENSG00000133805	AMPD3	1.42826	0.0593736	0.153217	0.0744163	0.114638	3.63202e-16	2.47671e-15	57	89	77	C1	Adipose. subcutaneous (STARNET)	EpiXcan	0.999323	starnet_sf	0.999981
834	ENSG00000079462	PAFAH1B3	1.42793	0.15339	0.153312	0.00699906	0.0228021	0.000462634	0.00121546	17	25	17	C1	Adipose. subcutaneous (STARNET)	EpiXcan	0.999323	starnet_sf	0.999981
835	ENSG00000116213	WRAP73	1.42748	0.136034	0.153442	0.0192809	0.235074	1.32729e-34	2.19092e-33	8	14	13	C1	Adipose. subcutaneous (STARNET)	EpiXcan	0.999323	starnet_sf	0.999981
836	ENSG00000100027	YPEL1	1.42708	0.176695	0.153557	0.0129423	0.0148492	0.00452525	0.010649	22	26	26	C1	Adipose. subcutaneous (STARNET)	EpiXcan	0.999323	starnet_sf	0.999981
837	ENSG00000170955	CAVIN3	-1.42708	-0.0596537	0.153558	0.0590625	0.109396	1.96236e-15	1.28525e-14	5	8	7	C1	Adipose. subcutaneous (STARNET)	EpiXcan	0.999323	starnet_sf	0.999981
838	ENSG00000255455	AP003486.1	-1.42676	-0.0431005	0.153649	0.137834	0.255495	1.51763e-39	2.94314e-38	32	59	38	C1	Adipose. subcutaneous (STARNET)	EpiXcan	0.999323	starnet_sf	0.999981
839	ENSG00000174944	P2RY14	1.42658	0.182814	0.153702	0.00707948	0.0269118	0.000131291	0.000364487	2	2	2	C1	Adipose. subcutaneous (STARNET)	EpiXcan	0.999323	starnet_sf	0.999981
840	ENSG00000177721	ANXA2R	-1.42656	-0.0957408	0.153706	0.0248435	0.0277102	9.70309e-05	0.000273447	15	29	16	C1	Adipose. subcutaneous (STARNET)	EpiXcan	0.999323	starnet_sf	0.999981
841	ENSG00000174132	FAM174A	-1.4264	-0.168208	0.153753	0.00903008	0.0231722	0.000382146	0.00101332	3	4	4	C1	Adipose. subcutaneous (STARNET)	EpiXcan	0.999323	starnet_sf	0.999981
842	ENSG00000132781	MUTYH	-1.42624	-0.0548344	0.1538	0.0608249	0.127901	2.61173e-18	2.02598e-17	31	42	38	C1	Adipose. subcutaneous (STARNET)	EpiXcan	0.999323	starnet_sf	0.999981
843	ENSG00000171813	PWWP2B	-1.42406	-0.134632	0.154428	0.0191755	0.0523167	8.4707e-08	3.22031e-07	29	38	33	C1	Adipose. subcutaneous (STARNET)	EpiXcan	0.999323	starnet_sf	0.999981
844	ENSG00000120341	SEC16B	1.42312	0.0672392	0.154702	0.0420265	0.0771959	3.86727e-11	1.90454e-10	31	45	33	C1	Adipose. subcutaneous (STARNET)	EpiXcan	0.999323	starnet_sf	0.999981
845	ENSG00000177946	CENPBD1	-1.42302	-0.0660484	0.15473	0.0892304	0.136255	2.50167e-19	2.07601e-18	24	42	26	C1	Adipose. subcutaneous (STARNET)	EpiXcan	0.999323	starnet_sf	0.999981
846	ENSG00000047188	YTHDC2	1.42302	0.139221	0.154731	0.0119906	0.0235528	0.000331438	0.00088445	15	25	19	C1	Adipose. subcutaneous (STARNET)	EpiXcan	0.999323	starnet_sf	0.999981
847	ENSG00000239713	APOBEC3G	-1.42283	-0.0433236	0.154785	0.176586	0.21642	2.9852e-32	4.52671e-31	42	57	51	C1	Adipose. subcutaneous (STARNET)	EpiXcan	0.999323	starnet_sf	0.999981
848	ENSG00000197256	KANK2	-1.42239	-0.165423	0.154913	0.0153249	0.0726138	1.55535e-10	7.35218e-10	25	38	32	C1	Adipose. subcutaneous (STARNET)	EpiXcan	0.999323	starnet_sf	0.999981
849	ENSG00000143603	KCNN3	-1.4223	-0.138562	0.15494	0.0136554	0.0111294	0.0143751	0.0318655	17	35	21	C1	Adipose. subcutaneous (STARNET)	EpiXcan	0.999323	starnet_sf	0.999981
850	ENSG00000104093	DMXL2	-1.42092	-0.165506	0.155341	0.00796784	0.0158894	0.00346273	0.00827307	13	28	16	C1	Adipose. subcutaneous (STARNET)	EpiXcan	0.999323	starnet_sf	0.999981
851	ENSG00000104894	CD37	1.42045	0.38187	0.155477	0.00179812	0.0972959	7.95665e-14	4.72052e-13	24	38	32	C1	Adipose. subcutaneous (STARNET)	EpiXcan	0.999323	starnet_sf	0.999981
852	ENSG00000182551	ADI1	1.42035	0.316479	0.155507	0.00212881	0.0203125	0.000924507	0.00234611	6	12	8	C1	Adipose. subcutaneous (STARNET)	EpiXcan	0.999323	starnet_sf	0.999981
853	ENSG00000144815	NXPE3	-1.41944	-0.07617	0.155769	0.0516488	0.0996244	3.8943e-14	2.35731e-13	7	10	9	C1	Adipose. subcutaneous (STARNET)	EpiXcan	0.999323	starnet_sf	0.999981
854	ENSG00000100483	VCPKMT	1.41799	0.141169	0.156193	0.0164926	0.0454866	4.23092e-07	1.52141e-06	8	12	11	C1	Adipose. subcutaneous (STARNET)	EpiXcan	0.999323	starnet_sf	0.999981
855	ENSG00000157827	FMNL2	-1.41785	-0.101173	0.156233	0.0311951	0.0348136	1.26503e-05	3.94167e-05	27	52	32	C1	Adipose. subcutaneous (STARNET)	EpiXcan	0.999323	starnet_sf	0.999981
856	ENSG00000088882	CPXM1	1.41773	0.101559	0.156269	0.0327026	0.0789709	2.60973e-11	1.30195e-10	6	71	7	C1	Adipose. subcutaneous (STARNET)	EpiXcan	0.999323	starnet_sf	0.999981
857	ENSG00000172296	SPTLC3	-1.41683	-0.269235	0.156533	0.00454931	0.0174522	0.002183	0.00532944	4	34	10	C1	Adipose. subcutaneous (STARNET)	EpiXcan	0.999323	starnet_sf	0.999981
858	ENSG00000164938	TP53INP1	1.41653	0.104402	0.156621	0.0294851	0.0152596	0.00424965	0.0100405	37	48	42	C1	Adipose. subcutaneous (STARNET)	EpiXcan	0.999323	starnet_sf	0.999981
859	ENSG00000115568	ZNF142	-1.41558	-0.163855	0.156899	0.0104947	0.0113287	0.0135035	0.0300178	25	37	30	C1	Adipose. subcutaneous (STARNET)	EpiXcan	0.999323	starnet_sf	0.999981
860	ENSG00000100578	KIAA0586	1.41522	0.218335	0.157003	0.00677073	0.015232	0.00375106	0.00892856	2	9	2	C1	Adipose. subcutaneous (STARNET)	EpiXcan	0.999323	starnet_sf	0.999981
861	ENSG00000162704	ARPC5	-1.41461	-0.0478505	0.157183	0.162085	0.245884	5.30042e-36	9.19014e-35	17	25	21	C1	Adipose. subcutaneous (STARNET)	EpiXcan	0.999323	starnet_sf	0.999981
862	ENSG00000103528	SYT17	1.41438	0.0642627	0.157249	0.0683668	0.156203	4.32695e-22	4.21085e-21	28	65	38	C1	Adipose. subcutaneous (STARNET)	EpiXcan	0.999323	starnet_sf	0.999981
863	ENSG00000164237	CMBL	-1.41364	-0.0964153	0.157467	0.0290423	0.0545449	2.50835e-08	9.9651e-08	8	16	10	C1	Adipose. subcutaneous (STARNET)	EpiXcan	0.999323	starnet_sf	0.999981
864	ENSG00000256269	HMBS	-1.41334	-0.0915288	0.157556	0.0350451	0.0723366	1.54043e-10	7.28419e-10	7	9	8	C1	Adipose. subcutaneous (STARNET)	EpiXcan	0.999323	starnet_sf	0.999981
865	ENSG00000114473	IQCG	1.41327	0.197976	0.157576	0.00493696	0.0433594	1.14729e-06	3.94584e-06	2	3	3	C1	Adipose. subcutaneous (STARNET)	EpiXcan	0.999323	starnet_sf	0.999981
866	ENSG00000152700	SAR1B	-1.41167	-0.104174	0.158047	0.0251796	0.0347972	1.30472e-05	4.05683e-05	17	38	23	C1	Adipose. subcutaneous (STARNET)	EpiXcan	0.999323	starnet_sf	0.999981
867	ENSG00000150455	TIRAP	-1.41069	-0.130956	0.158337	0.0174102	0.0191202	0.00135737	0.00337674	15	15	15	C1	Adipose. subcutaneous (STARNET)	EpiXcan	0.999323	starnet_sf	0.999981
868	ENSG00000175164	ABO	1.41067	0.124728	0.158343	0.0164502	0.41177	5.60347e-70	2.54049e-68	14	55	29	C1	Adipose. subcutaneous (STARNET)	EpiXcan	0.999323	starnet_sf	0.999981
869	ENSG00000159784	FAM131B	-1.40933	-0.0687452	0.158738	0.0564298	0.0823209	9.70591e-12	4.9715e-11	17	20	18	C1	Adipose. subcutaneous (STARNET)	EpiXcan	0.999323	starnet_sf	0.999981
870	ENSG00000158292	GPR153	1.40843	0.210751	0.159004	0.00619608	0.0509162	1.17916e-07	4.43384e-07	20	40	30	C1	Adipose. subcutaneous (STARNET)	EpiXcan	0.999323	starnet_sf	0.999981
871	ENSG00000228409	CCT6P1	-1.40726	-0.0351692	0.159349	0.134369	0.153377	1.49368e-21	1.41362e-20	40	72	44	C1	Adipose. subcutaneous (STARNET)	EpiXcan	0.999323	starnet_sf	0.999981
872	ENSG00000108839	ALOX12	-1.40511	-0.116054	0.159989	0.0185133	0.141959	5.14043e-20	4.45061e-19	16	69	25	C1	Adipose. subcutaneous (STARNET)	EpiXcan	0.999323	starnet_sf	0.999981
873	ENSG00000163820	FYCO1	1.40481	0.0531604	0.160079	0.082907	0.21427	7.57979e-31	1.08909e-29	32	48	37	C1	Adipose. subcutaneous (STARNET)	EpiXcan	0.999323	starnet_sf	0.999981
874	ENSG00000247556	OIP5-AS1	-1.4048	-0.0624088	0.160081	0.0716002	0.133074	3.05954e-19	2.51587e-18	19	31	23	C1	Adipose. subcutaneous (STARNET)	EpiXcan	0.999323	starnet_sf	0.999981
875	ENSG00000111843	TMEM14C	-1.40472	-0.101822	0.160105	0.0284739	0.0792029	2.35864e-11	1.17844e-10	36	86	44	C1	Adipose. subcutaneous (STARNET)	EpiXcan	0.999323	starnet_sf	0.999981
876	ENSG00000137198	GMPR	1.4023	0.148837	0.160825	0.0130638	0.0182314	0.00173712	0.00427824	15	16	16	C1	Adipose. subcutaneous (STARNET)	EpiXcan	0.999323	starnet_sf	0.999981
877	ENSG00000091428	RAPGEF4	-1.40169	-0.0918972	0.161009	0.0261469	0.0461745	5.053e-07	1.80445e-06	43	76	53	C1	Adipose. subcutaneous (STARNET)	EpiXcan	0.999323	starnet_sf	0.999981
878	ENSG00000168887	C2orf68	-1.40125	-0.0773761	0.16114	0.0436592	0.0244605	0.000270311	0.00072595	35	39	39	C1	Adipose. subcutaneous (STARNET)	EpiXcan	0.999323	starnet_sf	0.999981
879	ENSG00000183666	GUSBP1	-1.39985	-0.0272247	0.161557	0.314898	0.476848	3.92764e-86	2.60935e-84	52	269	66	C1	Adipose. subcutaneous (STARNET)	EpiXcan	0.999323	starnet_sf	0.999981
880	ENSG00000183765	CHEK2	1.39977	0.0775274	0.161582	0.0505363	0.0531428	5.37331e-08	2.0751e-07	20	25	22	C1	Adipose. subcutaneous (STARNET)	EpiXcan	0.999323	starnet_sf	0.999981
881	ENSG00000116793	PHTF1	-1.39912	-0.100509	0.161778	0.0343201	0.0571955	1.90055e-08	7.63633e-08	25	48	28	C1	Adipose. subcutaneous (STARNET)	EpiXcan	0.999323	starnet_sf	0.999981
882	ENSG00000117595	IRF6	-1.39909	-0.0609694	0.161786	0.0691647	0.232321	7.23104e-34	1.16776e-32	16	28	18	C1	Adipose. subcutaneous (STARNET)	EpiXcan	0.999323	starnet_sf	0.999981
883	ENSG00000196187	TMEM63A	1.39846	0.0753477	0.161976	0.0361604	0.0869033	2.37591e-12	1.27795e-11	26	33	30	C1	Adipose. subcutaneous (STARNET)	EpiXcan	0.999323	starnet_sf	0.999981
884	ENSG00000175470	PPP2R2D	1.39843	0.126178	0.161983	0.0136035	0.0315212	2.98686e-05	8.9333e-05	15	20	18	C1	Adipose. subcutaneous (STARNET)	EpiXcan	0.999323	starnet_sf	0.999981
885	ENSG00000142185	TRPM2	-1.39768	-0.460433	0.16221	0.00114843	0.0254083	0.000217739	0.000590912	4	6	5	C1	Adipose. subcutaneous (STARNET)	EpiXcan	0.999323	starnet_sf	0.999981
886	ENSG00000160352	ZNF714	1.39681	0.200403	0.16247	0.00728658	0.0194809	0.00119392	0.00299652	5	13	5	C1	Adipose. subcutaneous (STARNET)	EpiXcan	0.999323	starnet_sf	0.999981
887	ENSG00000143155	TIPRL	-1.39582	-0.0877335	0.162768	0.0400336	0.0670082	8.76578e-10	3.89655e-09	21	26	24	C1	Adipose. subcutaneous (STARNET)	EpiXcan	0.999323	starnet_sf	0.999981
888	ENSG00000141448	GATA6	-1.39552	-0.157489	0.162859	0.0124613	0.0222429	0.000537725	0.00140231	7	22	8	C1	Adipose. subcutaneous (STARNET)	EpiXcan	0.999323	starnet_sf	0.999981
889	ENSG00000155016	CYP2U1	1.39533	0.0568227	0.162915	0.0821034	0.16211	7.50546e-23	7.63633e-22	41	57	50	C1	Adipose. subcutaneous (STARNET)	EpiXcan	0.999323	starnet_sf	0.999981
890	ENSG00000237541	HLA-DQA2	-1.39516	-0.0220288	0.162966	0.585167	0.71151	1.80049e-177	8.05421e-175	51	103	58	C1	Adipose. subcutaneous (STARNET)	EpiXcan	0.999323	starnet_sf	0.999981
891	ENSG00000172915	NBEA	-1.39505	-0.0951368	0.163	0.0345364	0.0453543	6.47007e-07	2.28737e-06	28	46	31	C1	Adipose. subcutaneous (STARNET)	EpiXcan	0.999323	starnet_sf	0.999981
892	ENSG00000218336	TENM3	-1.39499	-0.0652927	0.16302	0.0421082	0.0123274	0.0100642	0.0227376	68	83	83	C1	Adipose. subcutaneous (STARNET)	EpiXcan	0.999323	starnet_sf	0.999981
893	ENSG00000130402	ACTN4	1.39449	0.103827	0.16317	0.0223711	0.0865003	1.0583e-12	5.83739e-12	16	23	20	C1	Adipose. subcutaneous (STARNET)	EpiXcan	0.999323	starnet_sf	0.999981
894	ENSG00000163138	PACRGL	-1.3944	-0.0508894	0.163196	0.124865	0.205031	1.79737e-29	2.4488e-28	11	22	16	C1	Adipose. subcutaneous (STARNET)	EpiXcan	0.999323	starnet_sf	0.999981
895	ENSG00000175691	ZNF77	-1.39225	-0.0309645	0.163846	0.291831	0.41429	6.76344e-73	3.2886e-71	6	103	7	C1	Adipose. subcutaneous (STARNET)	EpiXcan	0.999323	starnet_sf	0.999981
896	ENSG00000187650	VMAC	1.3912	0.15594	0.164166	0.00911588	0.0253769	0.000213891	0.00058082	18	31	20	C1	Adipose. subcutaneous (STARNET)	EpiXcan	0.999323	starnet_sf	0.999981
897	ENSG00000106636	YKT6	1.39017	0.518339	0.164477	0.000952586	0.022489	0.000456975	0.00120153	4	14	5	C1	Adipose. subcutaneous (STARNET)	EpiXcan	0.999323	starnet_sf	0.999981
898	ENSG00000133027	PEMT	-1.38901	-0.0527105	0.16483	0.0830202	0.177995	2.62375e-25	2.98649e-24	28	40	35	C1	Adipose. subcutaneous (STARNET)	EpiXcan	0.999323	starnet_sf	0.999981
899	ENSG00000100092	SH3BP1	-1.38814	-0.0829384	0.165095	0.0393864	0.102066	2.57747e-14	1.57368e-13	8	16	9	C1	Adipose. subcutaneous (STARNET)	EpiXcan	0.999323	starnet_sf	0.999981
900	ENSG00000197568	HHLA3	-1.38803	-0.0849515	0.165127	0.0332182	0.157537	2.58498e-22	2.54142e-21	14	22	21	C1	Adipose. subcutaneous (STARNET)	EpiXcan	0.999323	starnet_sf	0.999981
901	ENSG00000186153	WWOX	1.38796	0.0617489	0.16515	0.0910413	0.227091	3.00696e-33	4.73076e-32	71	185	99	C1	Adipose. subcutaneous (STARNET)	EpiXcan	0.999323	starnet_sf	0.999981
902	ENSG00000085832	EPS15	-1.3873	-0.104511	0.165352	0.0205375	0.0545713	2.88815e-08	1.14165e-07	8	25	9	C1	Adipose. subcutaneous (STARNET)	EpiXcan	0.999323	starnet_sf	0.999981
903	ENSG00000186188	FFAR4	1.38619	0.0603883	0.165689	0.0654105	0.100286	3.912e-14	2.36696e-13	24	59	25	C1	Adipose. subcutaneous (STARNET)	EpiXcan	0.999323	starnet_sf	0.999981
904	ENSG00000187288	CIDEC	1.38589	0.123443	0.16578	0.0137653	0.0416929	1.37966e-06	4.7172e-06	27	44	32	C1	Adipose. subcutaneous (STARNET)	EpiXcan	0.999323	starnet_sf	0.999981
905	ENSG00000156787	TBC1D31	-1.38554	-0.12962	0.165889	0.0141715	0.0271348	0.000129281	0.000359053	13	19	14	C1	Adipose. subcutaneous (STARNET)	EpiXcan	0.999323	starnet_sf	0.999981
906	ENSG00000100580	TMED8	1.38537	0.0992519	0.165939	0.0207499	0.0696958	4.6782e-10	2.12976e-09	22	37	27	C1	Adipose. subcutaneous (STARNET)	EpiXcan	0.999323	starnet_sf	0.999981
907	ENSG00000125170	DOK4	1.38458	0.0982422	0.166182	0.0185418	0.0100632	0.0203066	0.0442322	24	33	31	C1	Adipose. subcutaneous (STARNET)	EpiXcan	0.999323	starnet_sf	0.999981
908	ENSG00000108852	MPP2	1.38454	0.148418	0.166193	0.0111059	0.074256	8.42105e-11	4.05928e-10	19	44	25	C1	Adipose. subcutaneous (STARNET)	EpiXcan	0.999323	starnet_sf	0.999981
909	ENSG00000137806	NDUFAF1	1.38351	0.0498855	0.166508	0.107604	0.157678	2.72766e-22	2.67582e-21	24	42	26	C1	Adipose. subcutaneous (STARNET)	EpiXcan	0.999323	starnet_sf	0.999981
910	ENSG00000172613	RAD9A	-1.38205	-0.10164	0.166958	0.022405	0.021828	0.000586575	0.00152466	9	39	9	C1	Adipose. subcutaneous (STARNET)	EpiXcan	0.999323	starnet_sf	0.999981
911	ENSG00000198300	PEG3	1.38142	0.0508632	0.167149	0.100022	0.100995	3.50062e-14	2.12668e-13	69	90	84	C1	Adipose. subcutaneous (STARNET)	EpiXcan	0.999323	starnet_sf	0.999981
912	ENSG00000172748	ZNF596	-1.38077	-0.11711	0.167348	0.0106712	0.036742	8.15381e-06	2.58442e-05	15	23	20	C1	Adipose. subcutaneous (STARNET)	EpiXcan	0.999323	starnet_sf	0.999981
913	ENSG00000088992	TESC	1.38016	0.134448	0.167538	0.0128143	0.0541427	4.94675e-08	1.91806e-07	5	7	7	C1	Adipose. subcutaneous (STARNET)	EpiXcan	0.999323	starnet_sf	0.999981
914	ENSG00000182093	WRB	-1.37958	-0.0345334	0.167717	0.173667	0.472556	3.87942e-85	2.50297e-83	14	31	20	C1	Adipose. subcutaneous (STARNET)	EpiXcan	0.999323	starnet_sf	0.999981
915	ENSG00000168005	C11orf84	1.37956	0.103519	0.167722	0.0417451	0.0833289	5.09484e-12	2.66768e-11	7	24	10	C1	Adipose. subcutaneous (STARNET)	EpiXcan	0.999323	starnet_sf	0.999981
916	ENSG00000151692	RNF144A	1.37855	0.238003	0.168035	0.00381081	0.0105778	0.0172101	0.0377941	7	13	9	C1	Adipose. subcutaneous (STARNET)	EpiXcan	0.999323	starnet_sf	0.999981
917	ENSG00000152527	PLEKHH2	1.37803	0.0537627	0.168195	0.0930448	0.148858	4.91786e-21	4.51112e-20	38	90	47	C1	Adipose. subcutaneous (STARNET)	EpiXcan	0.999323	starnet_sf	0.999981
918	ENSG00000174007	CEP19	1.37723	0.074972	0.168441	0.0442636	0.107267	3.37311e-15	2.17735e-14	20	33	22	C1	Adipose. subcutaneous (STARNET)	EpiXcan	0.999323	starnet_sf	0.999981
919	ENSG00000254682	AP002387.1	1.37694	0.0282007	0.168532	0.301333	0.527771	5.10494e-100	4.53697e-98	26	45	34	C1	Adipose. subcutaneous (STARNET)	EpiXcan	0.999323	starnet_sf	0.999981
920	ENSG00000144043	TEX261	-1.37646	-0.085292	0.168679	0.0292558	0.0803045	1.71271e-11	8.62786e-11	9	13	10	C1	Adipose. subcutaneous (STARNET)	EpiXcan	0.999323	starnet_sf	0.999981
921	ENSG00000206145	P2RX6P	1.37638	0.0433565	0.168703	0.126306	0.193479	3.14227e-28	4.07039e-27	11	18	13	C1	Adipose. subcutaneous (STARNET)	EpiXcan	0.999323	starnet_sf	0.999981
922	ENSG00000125510	OPRL1	1.37591	0.0480481	0.16885	0.114907	0.167157	5.87263e-24	6.28475e-23	37	70	47	C1	Adipose. subcutaneous (STARNET)	EpiXcan	0.999323	starnet_sf	0.999981
923	ENSG00000162383	SLC1A7	-1.37583	-0.0853482	0.168873	0.0335117	0.147737	1.01212e-20	9.10363e-20	10	16	13	C1	Adipose. subcutaneous (STARNET)	EpiXcan	0.999323	starnet_sf	0.999981
924	ENSG00000122386	ZNF205	1.37575	0.464924	0.168899	0.00106916	0.0298719	5.64598e-05	0.000163507	5	8	8	C1	Adipose. subcutaneous (STARNET)	EpiXcan	0.999323	starnet_sf	0.999981
925	ENSG00000135736	CCDC102A	-1.37532	-0.0649141	0.169033	0.0471674	0.0531345	6.31927e-08	2.42854e-07	59	77	65	C1	Adipose. subcutaneous (STARNET)	EpiXcan	0.999323	starnet_sf	0.999981
926	ENSG00000151806	GUF1	1.37474	0.0360502	0.169213	0.191464	0.28101	6.00402e-42	1.27088e-40	35	46	38	C1	Adipose. subcutaneous (STARNET)	EpiXcan	0.999323	starnet_sf	0.999981
927	ENSG00000268129	AC026304.1	-1.37465	-0.0995432	0.16924	0.0300312	0.151993	1.78681e-21	1.68156e-20	6	20	10	C1	Adipose. subcutaneous (STARNET)	EpiXcan	0.999323	starnet_sf	0.999981
928	ENSG00000179715	PCED1B	-1.37444	-0.0749017	0.169306	0.0604843	0.0529089	5.27989e-08	2.0402e-07	55	82	66	C1	Adipose. subcutaneous (STARNET)	EpiXcan	0.999323	starnet_sf	0.999981
929	ENSG00000108405	P2RX1	1.37438	0.0944337	0.169325	0.0290118	0.0650358	1.77319e-09	7.71352e-09	22	40	27	C1	Adipose. subcutaneous (STARNET)	EpiXcan	0.999323	starnet_sf	0.999981
930	ENSG00000064225	ST3GAL6	-1.37434	-0.0718822	0.169337	0.0422362	0.040782	2.27665e-06	7.62672e-06	46	71	51	C1	Adipose. subcutaneous (STARNET)	EpiXcan	0.999323	starnet_sf	0.999981
931	ENSG00000164695	CHMP4C	-1.37419	-0.0483449	0.169383	0.114662	0.149009	2.4528e-21	2.28746e-20	42	62	45	C1	Adipose. subcutaneous (STARNET)	EpiXcan	0.999323	starnet_sf	0.999981
932	ENSG00000115828	QPCT	-1.37415	-0.0881032	0.169394	0.024266	0.0565413	2.13148e-08	8.51831e-08	13	24	17	C1	Adipose. subcutaneous (STARNET)	EpiXcan	0.999323	starnet_sf	0.999981
933	ENSG00000048342	CC2D2A	-1.37378	-0.165601	0.169508	0.0110196	0.0452926	6.63366e-07	2.34273e-06	22	30	28	C1	Adipose. subcutaneous (STARNET)	EpiXcan	0.999323	starnet_sf	0.999981
934	ENSG00000085465	OVGP1	-1.3734	-0.146092	0.169627	0.012586	0.0844423	5.04775e-12	2.64613e-11	5	10	7	C1	Adipose. subcutaneous (STARNET)	EpiXcan	0.999323	starnet_sf	0.999981
935	ENSG00000196502	SULT1A1	-1.37326	-0.0349858	0.169673	0.208929	0.117661	9.1234e-17	6.461e-16	123	199	154	C1	Adipose. subcutaneous (STARNET)	EpiXcan	0.999323	starnet_sf	0.999981
936	ENSG00000104341	LAPTM4B	-1.37312	-0.0817834	0.169716	0.0452224	0.0970283	8.16971e-14	4.84051e-13	28	57	32	C1	Adipose. subcutaneous (STARNET)	EpiXcan	0.999323	starnet_sf	0.999981
937	ENSG00000143537	ADAM15	1.3728	0.0798651	0.169814	0.036505	0.106091	4.87854e-15	3.11465e-14	2	4	2	C1	Adipose. subcutaneous (STARNET)	EpiXcan	0.999323	starnet_sf	0.999981
938	ENSG00000174808	BTC	-1.3722	-0.286561	0.17	0.00434364	0.0105122	0.0172636	0.0378929	1	1	1	C1	Adipose. subcutaneous (STARNET)	EpiXcan	0.999323	starnet_sf	0.999981
939	ENSG00000003249	DBNDD1	1.3718	0.0276639	0.170125	0.388815	0.461618	2.21686e-82	1.36469e-80	40	115	51	C1	Adipose. subcutaneous (STARNET)	EpiXcan	0.999323	starnet_sf	0.999981
940	ENSG00000124749	COL21A1	-1.37127	-0.0693607	0.170291	0.0536972	0.104295	1.14546e-14	7.11343e-14	32	47	42	C1	Adipose. subcutaneous (STARNET)	EpiXcan	0.999323	starnet_sf	0.999981
941	ENSG00000148303	RPL7A	-1.37049	-0.292707	0.170535	0.00206407	0.0117223	0.0122846	0.0274811	4	13	5	C1	Adipose. subcutaneous (STARNET)	EpiXcan	0.999323	starnet_sf	0.999981
942	ENSG00000100038	TOP3B	-1.37016	-0.0627067	0.170636	0.0925707	0.116378	2.60991e-16	1.79616e-15	26	61	32	C1	Adipose. subcutaneous (STARNET)	EpiXcan	0.999323	starnet_sf	0.999981
943	ENSG00000235501	AC105942.1	1.36914	0.0641123	0.170955	0.0641542	0.112711	6.36033e-16	4.28707e-15	18	24	20	C1	Adipose. subcutaneous (STARNET)	EpiXcan	0.999323	starnet_sf	0.999981
944	ENSG00000168447	SCNN1B	-1.36825	-0.0955293	0.171234	0.0194194	0.0340434	1.43249e-05	4.43053e-05	23	38	26	C1	Adipose. subcutaneous (STARNET)	EpiXcan	0.999323	starnet_sf	0.999981
945	ENSG00000140386	SCAPER	1.36792	0.343921	0.171336	0.00251307	0.0351751	8.87591e-06	2.80402e-05	4	12	8	C1	Adipose. subcutaneous (STARNET)	EpiXcan	0.999323	starnet_sf	0.999981
946	ENSG00000109794	FAM149A	-1.36773	-0.0498637	0.171396	0.0949767	0.288591	5.01698e-44	1.14698e-42	26	82	33	C1	Adipose. subcutaneous (STARNET)	EpiXcan	0.999323	starnet_sf	0.999981
947	ENSG00000136161	RCBTB2	1.36773	0.147624	0.171397	0.0133529	0.012807	0.00859958	0.0196003	10	20	13	C1	Adipose. subcutaneous (STARNET)	EpiXcan	0.999323	starnet_sf	0.999981
948	ENSG00000007255	TRAPPC6A	-1.36651	-0.17313	0.171778	0.0104299	0.0172515	0.00232113	0.00565329	6	33	6	C1	Adipose. subcutaneous (STARNET)	EpiXcan	0.999323	starnet_sf	0.999981
949	ENSG00000215908	CROCCP2	1.36623	0.0445352	0.171867	0.162793	0.320738	3.04868e-50	8.33264e-49	83	166	100	C1	Adipose. subcutaneous (STARNET)	EpiXcan	0.999323	starnet_sf	0.999981
950	ENSG00000108582	CPD	1.3651	0.232815	0.172222	0.00470714	0.0227123	0.000417122	0.00110171	10	28	11	C1	Adipose. subcutaneous (STARNET)	EpiXcan	0.999323	starnet_sf	0.999981
951	ENSG00000144230	GPR17	-1.36497	-0.0354278	0.172263	0.1914	0.35779	1.64342e-57	5.22622e-56	25	59	31	C1	Adipose. subcutaneous (STARNET)	EpiXcan	0.999323	starnet_sf	0.999981
952	ENSG00000163686	ABHD6	1.36495	0.124018	0.172269	0.0130715	0.0341875	1.61116e-05	4.95117e-05	7	17	9	C1	Adipose. subcutaneous (STARNET)	EpiXcan	0.999323	starnet_sf	0.999981
953	ENSG00000213516	RBMXL1	1.36426	0.12142	0.172487	0.0149711	0.0111422	0.0141975	0.0315031	19	34	21	C1	Adipose. subcutaneous (STARNET)	EpiXcan	0.999323	starnet_sf	0.999981
954	ENSG00000204387	C6orf48	1.36418	0.069117	0.172511	0.0384506	0.0493202	1.86286e-07	6.89074e-07	27	39	33	C1	Adipose. subcutaneous (STARNET)	EpiXcan	0.999323	starnet_sf	0.999981
955	ENSG00000133460	SLC2A11	-1.3638	-0.0695876	0.172632	0.0222874	0.0652048	1.6819e-09	7.32353e-09	10	11	11	C1	Adipose. subcutaneous (STARNET)	EpiXcan	0.999323	starnet_sf	0.999981
956	ENSG00000273179	AC092535.4	-1.36287	-0.111433	0.172923	0.015761	0.0875097	1.38022e-12	7.56638e-12	11	19	14	C1	Adipose. subcutaneous (STARNET)	EpiXcan	0.999323	starnet_sf	0.999981
957	ENSG00000255284	AP006621.3	-1.36259	-0.032341	0.173012	0.200519	0.251899	1.24579e-37	2.29651e-36	44	78	59	C1	Adipose. subcutaneous (STARNET)	EpiXcan	0.999323	starnet_sf	0.999981
958	ENSG00000112234	FBXL4	-1.36234	-0.167139	0.173091	0.0104738	0.0278213	9.87468e-05	0.000277874	5	16	6	C1	Adipose. subcutaneous (STARNET)	EpiXcan	0.999323	starnet_sf	0.999981
959	ENSG00000125871	MGME1	-1.36222	-0.0657732	0.173129	0.0542432	0.159899	1.17459e-22	1.1781e-21	24	34	30	C1	Adipose. subcutaneous (STARNET)	EpiXcan	0.999323	starnet_sf	0.999981
960	ENSG00000230438	SERPINB9P1	1.3616	0.0207691	0.173323	0.581742	0.722663	8.40843e-184	4.1793e-181	23	137	29	C1	Adipose. subcutaneous (STARNET)	EpiXcan	0.999323	starnet_sf	0.999981
961	ENSG00000221923	ZNF880	-1.36152	-0.0342044	0.173348	0.184007	0.335797	3.31713e-54	1.00036e-52	42	61	49	C1	Adipose. subcutaneous (STARNET)	EpiXcan	0.999323	starnet_sf	0.999981
962	ENSG00000196418	ZNF124	-1.36142	-0.0931779	0.17338	0.0320893	0.165857	1.27379e-23	1.33967e-22	43	87	52	C1	Adipose. subcutaneous (STARNET)	EpiXcan	0.999323	starnet_sf	0.999981
963	ENSG00000168333	C8orf22	1.36071	0.0614231	0.173605	0.0747629	0.133553	7.16823e-19	5.7707e-18	11	35	14	C1	Adipose. subcutaneous (STARNET)	EpiXcan	0.999323	starnet_sf	0.999981
964	ENSG00000185274	GALNT17	1.36041	0.0968149	0.173699	0.0286501	0.0735718	1.09843e-10	5.25147e-10	7	14	12	C1	Adipose. subcutaneous (STARNET)	EpiXcan	0.999323	starnet_sf	0.999981
965	ENSG00000115594	IL1R1	-1.36009	-0.252304	0.1738	0.00352974	0.0109636	0.014974	0.0331001	1	12	1	C1	Adipose. subcutaneous (STARNET)	EpiXcan	0.999323	starnet_sf	0.999981
966	ENSG00000135362	PRR5L	1.35945	0.104249	0.174002	0.0257143	0.0596738	5.58827e-09	2.34139e-08	24	37	31	C1	Adipose. subcutaneous (STARNET)	EpiXcan	0.999323	starnet_sf	0.999981
967	ENSG00000234614	AL450992.2	-1.35924	-0.122697	0.174069	0.0166278	0.0433929	9.81549e-07	3.409e-06	6	25	6	C1	Adipose. subcutaneous (STARNET)	EpiXcan	0.999323	starnet_sf	0.999981
968	ENSG00000188707	ZBED6CL	1.35912	0.0262863	0.174108	0.324667	0.472082	4.49682e-84	2.79386e-82	18	51	21	C1	Adipose. subcutaneous (STARNET)	EpiXcan	0.999323	starnet_sf	0.999981
969	ENSG00000111237	VPS29	1.35912	0.534239	0.17411	0.00159597	0.0477397	2.76995e-07	1.01123e-06	4	8	5	C1	Adipose. subcutaneous (STARNET)	EpiXcan	0.999323	starnet_sf	0.999981
970	ENSG00000156261	CCT8	1.35781	0.0263937	0.174524	0.335134	0.441106	4.62899e-76	2.40779e-74	7	38	8	C1	Adipose. subcutaneous (STARNET)	EpiXcan	0.999323	starnet_sf	0.999981
971	ENSG00000219626	FAM228B	-1.35776	-0.0424845	0.174538	0.137627	0.221169	3.66896e-32	5.53852e-31	29	52	38	C1	Adipose. subcutaneous (STARNET)	EpiXcan	0.999323	starnet_sf	0.999981
972	ENSG00000100644	HIF1A	1.35669	0.165529	0.174878	0.00740452	0.0186516	0.00140612	0.00349123	6	9	6	C1	Adipose. subcutaneous (STARNET)	EpiXcan	0.999323	starnet_sf	0.999981
973	ENSG00000140459	CYP11A1	1.35635	0.171313	0.174989	0.00724508	0.0222198	0.000540896	0.0014103	10	83	10	C1	Adipose. subcutaneous (STARNET)	EpiXcan	0.999323	starnet_sf	0.999981
974	ENSG00000099998	GGT5	-1.35566	-0.06963	0.175206	0.0676122	0.123735	5.69112e-18	4.34689e-17	13	18	14	C1	Adipose. subcutaneous (STARNET)	EpiXcan	0.999323	starnet_sf	0.999981
975	ENSG00000143653	SCCPDH	-1.35454	-0.059559	0.175563	0.0997975	0.15979	1.12144e-22	1.12563e-21	39	83	50	C1	Adipose. subcutaneous (STARNET)	EpiXcan	0.999323	starnet_sf	0.999981
976	ENSG00000130695	CEP85	1.35434	0.16402	0.175627	0.00851723	0.017634	0.00201116	0.00492425	7	14	9	C1	Adipose. subcutaneous (STARNET)	EpiXcan	0.999323	starnet_sf	0.999981
977	ENSG00000164535	DAGLB	-1.35405	-0.282528	0.175721	0.00353244	0.0125371	0.00941778	0.0213527	10	22	16	C1	Adipose. subcutaneous (STARNET)	EpiXcan	0.999323	starnet_sf	0.999981
978	ENSG00000177156	TALDO1	1.354	0.130623	0.175735	0.0119708	0.0661913	1.26582e-09	5.56231e-09	15	31	19	C1	Adipose. subcutaneous (STARNET)	EpiXcan	0.999323	starnet_sf	0.999981
979	ENSG00000106560	GIMAP2	1.35398	0.223611	0.175743	0.00526791	0.0310738	3.45174e-05	0.000102529	10	18	13	C1	Adipose. subcutaneous (STARNET)	EpiXcan	0.999323	starnet_sf	0.999981
980	ENSG00000204444	APOM	-1.35353	-0.0924659	0.175886	0.0284624	0.0326544	2.08927e-05	6.342e-05	32	52	38	C1	Adipose. subcutaneous (STARNET)	EpiXcan	0.999323	starnet_sf	0.999981
981	ENSG00000076944	STXBP2	1.35254	0.529905	0.176203	0.000701178	0.0114252	0.0133871	0.0297936	3	5	5	C1	Adipose. subcutaneous (STARNET)	EpiXcan	0.999323	starnet_sf	0.999981
982	ENSG00000259943	AL050341.2	1.35244	0.166181	0.176234	0.00891416	0.0100611	0.0195303	0.0426174	18	40	22	C1	Adipose. subcutaneous (STARNET)	EpiXcan	0.999323	starnet_sf	0.999981
983	ENSG00000153832	FBXO36	-1.35239	-0.0611134	0.176249	0.0572364	0.0954387	1.43498e-13	8.33293e-13	24	38	27	C1	Adipose. subcutaneous (STARNET)	EpiXcan	0.999323	starnet_sf	0.999981
984	ENSG00000123975	CKS2	1.35156	0.0719428	0.176515	0.0530196	0.124173	9.4525e-18	7.0907e-17	19	29	22	C1	Adipose. subcutaneous (STARNET)	EpiXcan	0.999323	starnet_sf	0.999981
985	ENSG00000196460	RFX8	-1.34979	-0.0598255	0.177083	0.060659	0.0992049	3.69342e-14	2.23975e-13	21	27	23	C1	Adipose. subcutaneous (STARNET)	EpiXcan	0.999323	starnet_sf	0.999981
986	ENSG00000124788	ATXN1	1.34975	0.0701267	0.177096	0.0463161	0.0934771	2.05334e-13	1.17911e-12	36	56	40	C1	Adipose. subcutaneous (STARNET)	EpiXcan	0.999323	starnet_sf	0.999981
987	ENSG00000173456	RNF26	-1.34944	-0.14433	0.177197	0.0181529	0.031446	2.96667e-05	8.87883e-05	9	23	11	C1	Adipose. subcutaneous (STARNET)	EpiXcan	0.999323	starnet_sf	0.999981
988	ENSG00000116857	TMEM9	1.34921	0.0623162	0.177269	0.0716494	0.198661	1.79622e-28	2.34944e-27	9	49	11	C1	Adipose. subcutaneous (STARNET)	EpiXcan	0.999323	starnet_sf	0.999981
989	ENSG00000180672	AC007362.1	-1.34894	-0.115116	0.177357	0.0136381	0.0262194	0.000153103	0.000421707	16	23	23	C1	Adipose. subcutaneous (STARNET)	EpiXcan	0.999323	starnet_sf	0.999981
990	ENSG00000198604	BAZ1A	1.3483	0.133569	0.177562	0.0166635	0.0408234	2.01419e-06	6.79155e-06	11	15	11	C1	Adipose. subcutaneous (STARNET)	EpiXcan	0.999323	starnet_sf	0.999981
991	ENSG00000163701	IL17RE	-1.3467	-0.0675036	0.178077	0.0301274	0.0533761	4.14827e-08	1.61768e-07	6	7	7	C1	Adipose. subcutaneous (STARNET)	EpiXcan	0.999323	starnet_sf	0.999981
992	ENSG00000145990	GFOD1	1.34643	0.138938	0.178165	0.00927901	0.0132488	0.00745108	0.0171017	9	11	9	C1	Adipose. subcutaneous (STARNET)	EpiXcan	0.999323	starnet_sf	0.999981
993	ENSG00000183431	SF3A3	-1.34552	-0.122806	0.178457	0.0114778	0.0388834	4.25521e-06	1.38269e-05	10	29	12	C1	Adipose. subcutaneous (STARNET)	EpiXcan	0.999323	starnet_sf	0.999981
994	ENSG00000149089	APIP	1.34531	0.0259813	0.178525	0.281084	0.433008	3.89223e-74	1.92744e-72	47	105	53	C1	Adipose. subcutaneous (STARNET)	EpiXcan	0.999323	starnet_sf	0.999981
995	ENSG00000151690	MFSD6	-1.34496	-0.051808	0.178639	0.0552204	0.0787297	2.71626e-11	1.35359e-10	36	63	45	C1	Adipose. subcutaneous (STARNET)	EpiXcan	0.999323	starnet_sf	0.999981
996	ENSG00000125772	GPCPD1	1.34481	0.0649469	0.178687	0.067936	0.0550223	3.71127e-08	1.45247e-07	92	140	112	C1	Adipose. subcutaneous (STARNET)	EpiXcan	0.999323	starnet_sf	0.999981
997	ENSG00000262879	AC068152.1	-1.34433	-0.0392127	0.178843	0.143656	0.266486	9.30309e-40	1.82526e-38	16	29	22	C1	Adipose. subcutaneous (STARNET)	EpiXcan	0.999323	starnet_sf	0.999981
998	ENSG00000188986	NELFB	1.34402	0.0585076	0.178941	0.0874572	0.252441	1.67247e-37	3.04953e-36	9	22	14	C1	Adipose. subcutaneous (STARNET)	EpiXcan	0.999323	starnet_sf	0.999981
999	ENSG00000107819	SFXN3	1.34377	0.0526222	0.179022	0.066781	0.138437	1.76525e-19	1.47968e-18	26	47	32	C1	Adipose. subcutaneous (STARNET)	EpiXcan	0.999323	starnet_sf	0.999981
1000	ENSG00000111275	ALDH2	-1.34349	-0.0578823	0.179112	0.0371395	0.0187243	0.00151829	0.00376069	38	63	45	C1	Adipose. subcutaneous (STARNET)	EpiXcan	0.999323	starnet_sf	0.999981
1001	ENSG00000271605	MILR1	1.34269	0.069163	0.179374	0.0792939	0.142947	5.79192e-20	5.00499e-19	26	34	30	C1	Adipose. subcutaneous (STARNET)	EpiXcan	0.999323	starnet_sf	0.999981
1002	ENSG00000112200	ZNF451	1.34167	0.234964	0.179704	0.0073364	0.0100581	0.0195861	0.0427253	13	21	16	C1	Adipose. subcutaneous (STARNET)	EpiXcan	0.999323	starnet_sf	0.999981
1003	ENSG00000166501	PRKCB	-1.34015	-0.0631997	0.180196	0.0527919	0.14781	8.43658e-21	7.62417e-20	24	45	32	C1	Adipose. subcutaneous (STARNET)	EpiXcan	0.999323	starnet_sf	0.999981
1004	ENSG00000119681	LTBP2	-1.33822	-0.140363	0.180824	0.0105884	0.0245957	0.000268756	0.00072211	14	48	14	C1	Adipose. subcutaneous (STARNET)	EpiXcan	0.999323	starnet_sf	0.999981
1005	ENSG00000175445	LPL	1.33759	0.0828997	0.18103	0.0251269	0.0189631	0.00132656	0.00330593	24	41	28	C1	Adipose. subcutaneous (STARNET)	EpiXcan	0.999323	starnet_sf	0.999981
1006	ENSG00000125912	NCLN	1.3373	0.0823491	0.181123	0.040928	0.266904	1.68097e-39	3.25521e-38	12	35	19	C1	Adipose. subcutaneous (STARNET)	EpiXcan	0.999323	starnet_sf	0.999981
1007	ENSG00000158856	DMTN	-1.33697	-0.0469437	0.181231	0.103533	0.203481	1.65224e-29	2.25566e-28	31	74	37	C1	Adipose. subcutaneous (STARNET)	EpiXcan	0.999323	starnet_sf	0.999981
1008	ENSG00000164828	SUN1	1.33618	0.0942355	0.181491	0.0302408	0.0598862	8.12078e-09	3.37297e-08	16	40	19	C1	Adipose. subcutaneous (STARNET)	EpiXcan	0.999323	starnet_sf	0.999981
1009	ENSG00000178538	CA8	-1.33555	-0.0914672	0.181697	0.0282324	0.242559	4.34228e-36	7.54837e-35	23	63	36	C1	Adipose. subcutaneous (STARNET)	EpiXcan	0.999323	starnet_sf	0.999981
1010	ENSG00000116688	MFN2	1.33455	0.140723	0.182023	0.0140461	0.011618	0.0127156	0.0283791	16	23	21	C1	Adipose. subcutaneous (STARNET)	EpiXcan	0.999323	starnet_sf	0.999981
1011	ENSG00000068976	PYGM	1.33288	0.0414429	0.18257	0.0543786	0.0391903	3.46891e-06	1.13877e-05	39	91	43	C1	Adipose. subcutaneous (STARNET)	EpiXcan	0.999323	starnet_sf	0.999981
1012	ENSG00000272369	AC008035.1	1.33246	0.0453698	0.182708	0.169646	0.349355	1.51889e-55	4.70751e-54	21	33	25	C1	Adipose. subcutaneous (STARNET)	EpiXcan	0.999323	starnet_sf	0.999981
1013	ENSG00000153310	FAM49B	-1.33225	-0.234134	0.182779	0.00479307	0.024644	0.00023555	0.000637057	6	40	7	C1	Adipose. subcutaneous (STARNET)	EpiXcan	0.999323	starnet_sf	0.999981
1014	ENSG00000136425	CIB2	-1.33159	-0.128585	0.182996	0.0158146	0.12139	3.8186e-17	2.76555e-16	12	23	16	C1	Adipose. subcutaneous (STARNET)	EpiXcan	0.999323	starnet_sf	0.999981
1015	ENSG00000188525	AC010969.1	-1.3298	-0.141614	0.183585	0.0134648	0.0689257	5.11042e-10	2.31852e-09	5	10	8	C1	Adipose. subcutaneous (STARNET)	EpiXcan	0.999323	starnet_sf	0.999981
1016	ENSG00000132356	PRKAA1	-1.32951	-0.434438	0.183679	0.00154129	0.0141909	0.00559256	0.0130344	5	26	6	C1	Adipose. subcutaneous (STARNET)	EpiXcan	0.999323	starnet_sf	0.999981
1017	ENSG00000152117	AC073869.1	1.32913	0.0619627	0.183805	0.0638312	0.156847	3.61184e-22	3.52773e-21	20	39	28	C1	Adipose. subcutaneous (STARNET)	EpiXcan	0.999323	starnet_sf	0.999981
1018	ENSG00000165379	LRFN5	1.32905	0.0678477	0.183831	0.0562701	0.0967931	1.08262e-13	6.35556e-13	17	22	19	C1	Adipose. subcutaneous (STARNET)	EpiXcan	0.999323	starnet_sf	0.999981
1019	ENSG00000168385	SEPT2	-1.32872	-0.0403702	0.18394	0.147125	0.236	5.52748e-35	9.27236e-34	17	35	24	C1	Adipose. subcutaneous (STARNET)	EpiXcan	0.999323	starnet_sf	0.999981
1020	ENSG00000166352	C11orf74	-1.3285	-0.256671	0.184013	0.00698836	0.0142222	0.00571767	0.0133098	8	9	9	C1	Adipose. subcutaneous (STARNET)	EpiXcan	0.999323	starnet_sf	0.999981
1021	ENSG00000231365	AL359915.2	-1.32828	-0.0287018	0.184086	0.239827	0.381541	1.86933e-62	6.79847e-61	47	67	56	C1	Adipose. subcutaneous (STARNET)	EpiXcan	0.999323	starnet_sf	0.999981
1022	ENSG00000127241	MASP1	-1.32728	-0.0370098	0.184417	0.151689	0.248423	1.00357e-36	1.78619e-35	7	35	9	C1	Adipose. subcutaneous (STARNET)	EpiXcan	0.999323	starnet_sf	0.999981
1023	ENSG00000221829	FANCG	1.3263	0.0518612	0.184739	0.113516	0.21671	2.56983e-32	3.90567e-31	20	30	24	C1	Adipose. subcutaneous (STARNET)	EpiXcan	0.999323	starnet_sf	0.999981
1024	ENSG00000175970	UNC119B	1.32602	0.172552	0.184833	0.00640808	0.0217241	0.000589494	0.00153166	11	23	15	C1	Adipose. subcutaneous (STARNET)	EpiXcan	0.999323	starnet_sf	0.999981
1025	ENSG00000100034	PPM1F	-1.32494	-0.204118	0.185192	0.00650232	0.0232158	0.000364535	0.000968724	11	28	18	C1	Adipose. subcutaneous (STARNET)	EpiXcan	0.999323	starnet_sf	0.999981
1026	ENSG00000174720	LARP7	1.32488	0.162682	0.185212	0.0108292	0.0127703	0.00871826	0.0198438	19	38	25	C1	Adipose. subcutaneous (STARNET)	EpiXcan	0.999323	starnet_sf	0.999981
1027	ENSG00000185070	FLRT2	1.32347	0.182684	0.18568	0.015102	0.0166909	0.00258007	0.00625783	33	68	43	C1	Adipose. subcutaneous (STARNET)	EpiXcan	0.999323	starnet_sf	0.999981
1028	ENSG00000133110	POSTN	1.32267	0.0633517	0.185945	0.0526802	0.0438426	9.84368e-07	3.41791e-06	71	89	86	C1	Adipose. subcutaneous (STARNET)	EpiXcan	0.999323	starnet_sf	0.999981
1029	ENSG00000183049	CAMK1D	-1.32264	-0.0766881	0.185957	0.0461825	0.0432192	1.04952e-06	3.63003e-06	23	30	25	C1	Adipose. subcutaneous (STARNET)	EpiXcan	0.999323	starnet_sf	0.999981
1030	ENSG00000237753	AC079922.2	1.32205	0.0428751	0.186153	0.112646	0.30867	3.52314e-47	8.87065e-46	11	34	15	C1	Adipose. subcutaneous (STARNET)	EpiXcan	0.999323	starnet_sf	0.999981
1031	ENSG00000239213	NCK1-AS1	-1.32064	-0.0798034	0.18662	0.0359688	0.0976663	1.05123e-13	6.18751e-13	25	48	31	C1	Adipose. subcutaneous (STARNET)	EpiXcan	0.999323	starnet_sf	0.999981
1032	ENSG00000013561	RNF14	1.32054	0.0471297	0.186654	0.138208	0.221588	4.6271e-32	6.96921e-31	18	29	20	C1	Adipose. subcutaneous (STARNET)	EpiXcan	0.999323	starnet_sf	0.999981
1033	ENSG00000164182	NDUFAF2	1.32003	0.156825	0.186824	0.0177114	0.0485621	2.10375e-07	7.73488e-07	7	26	8	C1	Adipose. subcutaneous (STARNET)	EpiXcan	0.999323	starnet_sf	0.999981
1034	ENSG00000131386	GALNT15	-1.3195	-0.0744969	0.187001	0.0460187	0.122713	3.02719e-17	2.20907e-16	18	28	22	C1	Adipose. subcutaneous (STARNET)	EpiXcan	0.999323	starnet_sf	0.999981
1035	ENSG00000141569	TRIM65	-1.31926	-0.0940364	0.187082	0.0422572	0.133052	1.09199e-18	8.71776e-18	20	75	25	C1	Adipose. subcutaneous (STARNET)	EpiXcan	0.999323	starnet_sf	0.999981
1036	ENSG00000119280	C1orf198	-1.31858	-0.0842995	0.18731	0.0231542	0.111484	6.27975e-16	4.23488e-15	8	29	10	C1	Adipose. subcutaneous (STARNET)	EpiXcan	0.999323	starnet_sf	0.999981
1037	ENSG00000128645	HOXD1	1.31855	0.221346	0.187321	0.00325698	0.0107659	0.0160393	0.0353443	23	52	30	C1	Adipose. subcutaneous (STARNET)	EpiXcan	0.999323	starnet_sf	0.999981
1038	ENSG00000137154	RPS6	-1.3177	-0.183925	0.187605	0.00665536	0.0190162	0.0013302	0.00331319	7	8	7	C1	Adipose. subcutaneous (STARNET)	EpiXcan	0.999323	starnet_sf	0.999981
1039	ENSG00000146674	IGFBP3	1.3175	0.191913	0.187672	0.00854606	0.0151621	0.00398852	0.00945687	9	17	13	C1	Adipose. subcutaneous (STARNET)	EpiXcan	0.999323	starnet_sf	0.999981
1040	ENSG00000048140	TSPAN17	-1.31732	-0.0686364	0.187732	0.0436686	0.0781582	2.27239e-11	1.13704e-10	22	51	24	C1	Adipose. subcutaneous (STARNET)	EpiXcan	0.999323	starnet_sf	0.999981
1041	ENSG00000179743	FLJ37453	1.31718	0.105082	0.18778	0.0175596	0.0273939	0.000117889	0.000328777	14	17	17	C1	Adipose. subcutaneous (STARNET)	EpiXcan	0.999323	starnet_sf	0.999981
1042	ENSG00000075213	SEMA3A	-1.31681	-0.0745765	0.187903	0.0528267	0.0958521	9.6588e-14	5.69512e-13	21	26	21	C1	Adipose. subcutaneous (STARNET)	EpiXcan	0.999323	starnet_sf	0.999981
1043	ENSG00000168004	HRASLS5	1.31407	0.0951635	0.188822	0.025982	0.0396491	3.20468e-06	1.05668e-05	16	38	20	C1	Adipose. subcutaneous (STARNET)	EpiXcan	0.999323	starnet_sf	0.999981
1044	ENSG00000166997	CNPY4	1.31391	0.069416	0.188877	0.0473444	0.0738821	1.29948e-10	6.17968e-10	22	37	24	C1	Adipose. subcutaneous (STARNET)	EpiXcan	0.999323	starnet_sf	0.999981
1045	ENSG00000112685	EXOC2	1.31216	0.0809194	0.189468	0.028455	0.213075	7.20136e-31	1.03582e-29	11	39	17	C1	Adipose. subcutaneous (STARNET)	EpiXcan	0.999323	starnet_sf	0.999981
1046	ENSG00000110841	PPFIBP1	1.31212	0.0476654	0.18948	0.113322	0.137134	2.68141e-19	2.21579e-18	50	94	61	C1	Adipose. subcutaneous (STARNET)	EpiXcan	0.999323	starnet_sf	0.999981
1047	ENSG00000172236	TPSAB1	1.31193	0.057993	0.189544	0.0733121	0.174448	6.34603e-25	7.06753e-24	14	24	16	C1	Adipose. subcutaneous (STARNET)	EpiXcan	0.999323	starnet_sf	0.999981
1048	ENSG00000108947	EFNB3	1.31179	0.0215243	0.18959	0.403702	0.48486	3.09703e-87	2.14238e-85	76	107	87	C1	Adipose. subcutaneous (STARNET)	EpiXcan	0.999323	starnet_sf	0.999981
1049	ENSG00000189283	FHIT	-1.31166	-0.194028	0.189635	0.00587147	0.0166395	0.0027265	0.00659155	14	26	17	C1	Adipose. subcutaneous (STARNET)	EpiXcan	0.999323	starnet_sf	0.999981
1050	ENSG00000173918	C1QTNF1	-1.31136	-0.157726	0.189738	0.0110162	0.035899	9.39759e-06	2.96046e-05	9	25	15	C1	Adipose. subcutaneous (STARNET)	EpiXcan	0.999323	starnet_sf	0.999981
1051	ENSG00000109171	SLAIN2	1.31132	0.117615	0.189751	0.0158714	0.0573175	1.64759e-08	6.65581e-08	8	26	10	C1	Adipose. subcutaneous (STARNET)	EpiXcan	0.999323	starnet_sf	0.999981
1052	ENSG00000233006	MIR3936HG	1.31047	0.0505751	0.190036	0.0837085	0.186013	1.44702e-26	1.74474e-25	29	50	37	C1	Adipose. subcutaneous (STARNET)	EpiXcan	0.999323	starnet_sf	0.999981
1053	ENSG00000248835	AL357673.1	1.31017	0.040372	0.190137	0.323884	0.443076	1.15644e-76	6.13417e-75	34	164	38	C1	Adipose. subcutaneous (STARNET)	EpiXcan	0.999323	starnet_sf	0.999981
1054	ENSG00000118961	LDAH	1.30997	0.0421142	0.190205	0.143364	0.348754	3.26332e-55	1.00444e-53	11	28	14	C1	Adipose. subcutaneous (STARNET)	EpiXcan	0.999323	starnet_sf	0.999981
1055	ENSG00000250451	HOXC-AS1	1.30944	0.109386	0.190385	0.016386	0.0129156	0.00865635	0.0197196	26	45	31	C1	Adipose. subcutaneous (STARNET)	EpiXcan	0.999323	starnet_sf	0.999981
1056	ENSG00000103642	LACTB	1.30801	0.0498998	0.190871	0.113574	0.33285	6.23157e-52	1.77177e-50	7	19	11	C1	Adipose. subcutaneous (STARNET)	EpiXcan	0.999323	starnet_sf	0.999981
1057	ENSG00000170160	CCDC144A	1.30756	0.0793276	0.191022	0.0284467	0.076254	5.78783e-11	2.81729e-10	33	49	41	C1	Adipose. subcutaneous (STARNET)	EpiXcan	0.999323	starnet_sf	0.999981
1058	ENSG00000136630	HLX	1.30634	0.0677101	0.191438	0.0405637	0.0760732	4.9619e-11	2.42847e-10	23	32	27	C1	Adipose. subcutaneous (STARNET)	EpiXcan	0.999323	starnet_sf	0.999981
1059	ENSG00000180806	HOXC9	1.30623	0.189922	0.191475	0.00764108	0.0372581	6.15308e-06	1.96981e-05	4	7	4	C1	Adipose. subcutaneous (STARNET)	EpiXcan	0.999323	starnet_sf	0.999981
1060	ENSG00000176209	SMIM19	-1.30622	-0.0486778	0.191478	0.0957369	0.292298	3.62385e-45	8.57708e-44	28	43	34	C1	Adipose. subcutaneous (STARNET)	EpiXcan	0.999323	starnet_sf	0.999981
1061	ENSG00000013297	CLDN11	1.30616	0.0722154	0.191499	0.0309581	0.0191725	0.0013143	0.00327902	48	70	56	C1	Adipose. subcutaneous (STARNET)	EpiXcan	0.999323	starnet_sf	0.999981
1062	ENSG00000196975	ANXA4	1.30555	0.100133	0.191704	0.0241125	0.0565396	1.69032e-08	6.82226e-08	8	13	10	C1	Adipose. subcutaneous (STARNET)	EpiXcan	0.999323	starnet_sf	0.999981
1063	ENSG00000146094	DOK3	1.30412	0.102781	0.192194	0.0218479	0.043939	8.81333e-07	3.07687e-06	18	38	21	C1	Adipose. subcutaneous (STARNET)	EpiXcan	0.999323	starnet_sf	0.999981
1064	ENSG00000063180	CA11	1.30326	0.185792	0.192487	0.00838254	0.0319274	2.77863e-05	8.32721e-05	4	6	4	C1	Adipose. subcutaneous (STARNET)	EpiXcan	0.999323	starnet_sf	0.999981
1065	ENSG00000154262	ABCA6	1.30213	0.126712	0.19287	0.0130979	0.0188263	0.00136986	0.003405	13	38	17	C1	Adipose. subcutaneous (STARNET)	EpiXcan	0.999323	starnet_sf	0.999981
1066	ENSG00000101608	MYL12A	-1.30184	-0.120729	0.192972	0.0152925	0.0450922	6.1245e-07	2.1692e-06	15	26	17	C1	Adipose. subcutaneous (STARNET)	EpiXcan	0.999323	starnet_sf	0.999981
1067	ENSG00000178252	WDR6	1.3014	0.0390124	0.193121	0.122172	0.690078	3.38577e-166	1.33638e-163	27	65	36	C1	Adipose. subcutaneous (STARNET)	EpiXcan	0.999323	starnet_sf	0.999981
1068	ENSG00000100036	SLC35E4	-1.30122	-0.307483	0.193182	0.00212051	0.0250804	0.000194197	0.000529593	7	11	10	C1	Adipose. subcutaneous (STARNET)	EpiXcan	0.999323	starnet_sf	0.999981
1069	ENSG00000125991	ERGIC3	1.29939	0.0491852	0.193811	0.0578423	0.121138	3.62027e-17	2.62617e-16	24	61	28	C1	Adipose. subcutaneous (STARNET)	EpiXcan	0.999323	starnet_sf	0.999981
1070	ENSG00000165269	AQP7	1.29924	0.0559973	0.193863	0.0342995	0.12136	3.82827e-17	2.77106e-16	19	123	28	C1	Adipose. subcutaneous (STARNET)	EpiXcan	0.999323	starnet_sf	0.999981
1071	ENSG00000133739	LRRCC1	1.29846	0.0413547	0.194128	0.118673	0.163201	6.35121e-23	6.48655e-22	63	81	73	C1	Adipose. subcutaneous (STARNET)	EpiXcan	0.999323	starnet_sf	0.999981
1072	ENSG00000101605	MYOM1	1.29814	0.103913	0.194239	0.0212486	0.037969	5.55013e-06	1.78573e-05	21	46	29	C1	Adipose. subcutaneous (STARNET)	EpiXcan	0.999323	starnet_sf	0.999981
1073	ENSG00000129925	TMEM8A	1.29729	0.0416483	0.19453	0.122464	0.283766	5.32103e-43	1.17255e-41	8	16	10	C1	Adipose. subcutaneous (STARNET)	EpiXcan	0.999323	starnet_sf	0.999981
1074	ENSG00000206190	ATP10A	1.29697	0.0494797	0.194641	0.0774972	0.139442	1.63166e-19	1.37198e-18	34	45	40	C1	Adipose. subcutaneous (STARNET)	EpiXcan	0.999323	starnet_sf	0.999981
1075	ENSG00000146374	RSPO3	-1.29595	-0.061862	0.194991	0.0617594	0.0882056	1.56452e-12	8.52449e-12	21	53	25	C1	Adipose. subcutaneous (STARNET)	EpiXcan	0.999323	starnet_sf	0.999981
1076	ENSG00000116096	SPR	-1.29559	-0.264549	0.195116	0.00679131	0.0271239	0.000125241	0.000348266	8	28	10	C1	Adipose. subcutaneous (STARNET)	EpiXcan	0.999323	starnet_sf	0.999981
1077	ENSG00000172992	DCAKD	-1.29516	-0.0608104	0.195267	0.0573409	0.112238	8.50134e-16	5.68181e-15	13	20	14	C1	Adipose. subcutaneous (STARNET)	EpiXcan	0.999323	starnet_sf	0.999981
1078	ENSG00000166478	ZNF143	-1.29505	-0.170788	0.195303	0.00721616	0.0212338	0.000736582	0.00188968	13	22	15	C1	Adipose. subcutaneous (STARNET)	EpiXcan	0.999323	starnet_sf	0.999981
1079	ENSG00000196781	TLE1	1.29416	0.149256	0.19561	0.00951919	0.0153263	0.00393156	0.00933338	17	25	17	C1	Adipose. subcutaneous (STARNET)	EpiXcan	0.999323	starnet_sf	0.999981
1080	ENSG00000247982	LINC00926	-1.29344	-0.123481	0.195859	0.0136766	0.0297713	6.14163e-05	0.000176982	9	11	9	C1	Adipose. subcutaneous (STARNET)	EpiXcan	0.999323	starnet_sf	0.999981
1081	ENSG00000119915	ELOVL3	-1.29343	-0.0821428	0.195862	0.0197444	0.029999	4.87884e-05	0.000142149	18	37	21	C1	Adipose. subcutaneous (STARNET)	EpiXcan	0.999323	starnet_sf	0.999981
1082	ENSG00000198865	CCDC152	1.29339	0.0600619	0.195877	0.047388	0.0271916	0.000127523	0.000354392	42	49	47	C1	Adipose. subcutaneous (STARNET)	EpiXcan	0.999323	starnet_sf	0.999981
1083	ENSG00000256073	URB1-AS1	-1.29291	-0.0554949	0.196044	0.0442745	0.0862509	2.54888e-12	1.36769e-11	8	11	8	C1	Adipose. subcutaneous (STARNET)	EpiXcan	0.999323	starnet_sf	0.999981
1084	ENSG00000071575	TRIB2	1.29249	0.85314	0.196187	0.000325425	0.0222182	0.000509729	0.00133344	2	9	5	C1	Adipose. subcutaneous (STARNET)	EpiXcan	0.999323	starnet_sf	0.999981
1085	ENSG00000182511	FES	1.29073	0.0913551	0.196797	0.0288939	0.066392	9.5773e-10	4.24323e-09	10	21	11	C1	Adipose. subcutaneous (STARNET)	EpiXcan	0.999323	starnet_sf	0.999981
1086	ENSG00000259673	IQCH-AS1	-1.29065	-0.0813004	0.196826	0.0492905	0.13573	4.96202e-19	4.0163e-18	18	35	24	C1	Adipose. subcutaneous (STARNET)	EpiXcan	0.999323	starnet_sf	0.999981
1087	ENSG00000166825	ANPEP	-1.29019	-0.123324	0.196986	0.0175398	0.0482705	2.81391e-07	1.02644e-06	15	20	16	C1	Adipose. subcutaneous (STARNET)	EpiXcan	0.999323	starnet_sf	0.999981
1088	ENSG00000085265	FCN1	-1.28975	-0.209646	0.197138	0.00548728	0.0801861	1.13308e-11	5.76858e-11	10	14	12	C1	Adipose. subcutaneous (STARNET)	EpiXcan	0.999323	starnet_sf	0.999981
1089	ENSG00000108784	NAGLU	-1.2894	-0.0401185	0.197261	0.131897	0.153573	1.26922e-21	1.21058e-20	37	116	41	C1	Adipose. subcutaneous (STARNET)	EpiXcan	0.999323	starnet_sf	0.999981
1090	ENSG00000122705	CLTA	1.28914	0.246479	0.197351	0.00344977	0.0252146	0.000210066	0.000571128	2	3	2	C1	Adipose. subcutaneous (STARNET)	EpiXcan	0.999323	starnet_sf	0.999981
1091	ENSG00000100336	APOL4	1.2891	0.026898	0.197363	0.308339	0.543379	1.22651e-105	1.18416e-103	15	36	17	C1	Adipose. subcutaneous (STARNET)	EpiXcan	0.999323	starnet_sf	0.999981
1092	ENSG00000198832	SELENOM	-1.28846	-0.102767	0.197585	0.0169085	0.0788276	2.91906e-11	1.45055e-10	5	31	8	C1	Adipose. subcutaneous (STARNET)	EpiXcan	0.999323	starnet_sf	0.999981
1093	ENSG00000178904	DPY19L3	-1.28843	-0.162504	0.197597	0.0179049	0.0450545	5.81826e-07	2.064e-06	16	23	21	C1	Adipose. subcutaneous (STARNET)	EpiXcan	0.999323	starnet_sf	0.999981
1094	ENSG00000115084	SLC35F5	-1.28821	-0.0418668	0.197672	0.106592	0.214773	7.57068e-32	1.13013e-30	33	49	40	C1	Adipose. subcutaneous (STARNET)	EpiXcan	0.999323	starnet_sf	0.999981
1095	ENSG00000187957	DNER	-1.28819	-0.0785224	0.19768	0.0525804	0.0599292	8.87609e-09	3.66514e-08	25	37	29	C1	Adipose. subcutaneous (STARNET)	EpiXcan	0.999323	starnet_sf	0.999981
1096	ENSG00000049449	RCN1	-1.28767	-0.120369	0.197862	0.0162723	0.0422949	1.16391e-06	3.99993e-06	9	14	10	C1	Adipose. subcutaneous (STARNET)	EpiXcan	0.999323	starnet_sf	0.999981
1097	ENSG00000114796	KLHL24	-1.28636	-0.0576601	0.198316	0.0128787	0.0193557	0.00119827	0.00300688	15	26	19	C1	Adipose. subcutaneous (STARNET)	EpiXcan	0.999323	starnet_sf	0.999981
1098	ENSG00000234465	PINLYP	1.28578	0.0801101	0.198519	0.0514628	0.114491	4.63289e-16	3.14643e-15	38	74	49	C1	Adipose. subcutaneous (STARNET)	EpiXcan	0.999323	starnet_sf	0.999981
1099	ENSG00000126091	ST3GAL3	1.28571	0.0574673	0.198546	0.0988444	0.0532573	5.74889e-08	2.21632e-07	69	106	86	C1	Adipose. subcutaneous (STARNET)	EpiXcan	0.999323	starnet_sf	0.999981
1100	ENSG00000175048	ZDHHC14	-1.28543	-0.083693	0.198644	0.0286054	0.0635827	2.91442e-09	1.24758e-08	18	38	21	C1	Adipose. subcutaneous (STARNET)	EpiXcan	0.999323	starnet_sf	0.999981
1101	ENSG00000183793	NPIPA5	-1.28487	-0.0552785	0.198839	0.113129	0.299422	1.93121e-45	4.62802e-44	53	83	65	C1	Adipose. subcutaneous (STARNET)	EpiXcan	0.999323	starnet_sf	0.999981
1102	ENSG00000011485	PPP5C	-1.28463	-0.0564027	0.198921	0.0646345	0.119419	6.04968e-17	4.32996e-16	24	36	29	C1	Adipose. subcutaneous (STARNET)	EpiXcan	0.999323	starnet_sf	0.999981
1103	ENSG00000106799	TGFBR1	1.28417	0.111971	0.199082	0.0645552	0.0896452	8.1178e-13	4.50914e-12	38	70	44	C1	Adipose. subcutaneous (STARNET)	EpiXcan	0.999323	starnet_sf	0.999981
1104	ENSG00000122958	VPS26A	1.2841	0.240513	0.199106	0.00347109	0.0195762	0.00111759	0.00281232	2	17	2	C1	Adipose. subcutaneous (STARNET)	EpiXcan	0.999323	starnet_sf	0.999981
1105	ENSG00000168275	COA6	1.28079	0.0459209	0.200266	0.103355	0.202841	6.91738e-29	9.20032e-28	11	23	17	C1	Adipose. subcutaneous (STARNET)	EpiXcan	0.999323	starnet_sf	0.999981
1106	ENSG00000010810	FYN	1.28023	0.036351	0.200465	0.0850128	0.0681197	4.38486e-10	2.00084e-09	40	67	49	C1	Adipose. subcutaneous (STARNET)	EpiXcan	0.999323	starnet_sf	0.999981
1107	ENSG00000109436	TBC1D9	-1.27962	-0.335692	0.200679	0.00243534	0.0221087	0.000519965	0.00135757	4	14	6	C1	Adipose. subcutaneous (STARNET)	EpiXcan	0.999323	starnet_sf	0.999981
1108	ENSG00000133706	LARS	1.2795	0.0374251	0.200722	0.171978	0.181935	9.206e-26	1.06965e-24	73	97	88	C1	Adipose. subcutaneous (STARNET)	EpiXcan	0.999323	starnet_sf	0.999981
1109	ENSG00000135828	RNASEL	1.27948	0.0502936	0.200728	0.137265	0.225664	1.33068e-32	2.04322e-31	23	42	25	C1	Adipose. subcutaneous (STARNET)	EpiXcan	0.999323	starnet_sf	0.999981
1110	ENSG00000136877	FPGS	1.27933	0.171867	0.200781	0.00893811	0.0605549	6.72286e-09	2.80974e-08	15	56	21	C1	Adipose. subcutaneous (STARNET)	EpiXcan	0.999323	starnet_sf	0.999981
1111	ENSG00000172927	MYEOV	1.27895	0.0429115	0.200916	0.121585	0.488195	2.8366e-88	1.98266e-86	20	38	23	C1	Adipose. subcutaneous (STARNET)	EpiXcan	0.999323	starnet_sf	0.999981
1112	ENSG00000113638	TTC33	-1.27874	-0.169114	0.200988	0.00740114	0.0217196	0.000581626	0.00151239	4	7	5	C1	Adipose. subcutaneous (STARNET)	EpiXcan	0.999323	starnet_sf	0.999981
1113	ENSG00000188677	PARVB	1.27779	0.043498	0.201322	0.116784	0.19076	2.99848e-27	3.72935e-26	36	54	46	C1	Adipose. subcutaneous (STARNET)	EpiXcan	0.999323	starnet_sf	0.999981
1114	ENSG00000269609	RPARP-AS1	-1.27737	-0.0392888	0.201473	0.134558	0.163387	4.3858e-23	4.5067e-22	28	50	32	C1	Adipose. subcutaneous (STARNET)	EpiXcan	0.999323	starnet_sf	0.999981
1115	ENSG00000104442	ARMC1	-1.27727	-0.0931435	0.201506	0.024769	0.0525826	6.82765e-08	2.61418e-07	27	63	34	C1	Adipose. subcutaneous (STARNET)	EpiXcan	0.999323	starnet_sf	0.999981
1116	ENSG00000143374	TARS2	1.27662	0.259407	0.201738	0.00390579	0.0100224	0.0203489	0.0443027	4	9	4	C1	Adipose. subcutaneous (STARNET)	EpiXcan	0.999323	starnet_sf	0.999981
1117	ENSG00000244274	DBNDD2	1.27603	0.0748077	0.201944	0.0292855	0.0706767	2.74642e-10	1.27268e-09	17	29	19	C1	Adipose. subcutaneous (STARNET)	EpiXcan	0.999323	starnet_sf	0.999981
1118	ENSG00000171984	C20orf196	-1.27566	-0.0777967	0.202076	0.0333963	0.0801524	1.853e-11	9.31011e-11	22	35	24	C1	Adipose. subcutaneous (STARNET)	EpiXcan	0.999323	starnet_sf	0.999981
1119	ENSG00000141956	PRDM15	-1.27549	-0.0664648	0.202134	0.0376363	0.0400474	2.75778e-06	9.1562e-06	46	65	52	C1	Adipose. subcutaneous (STARNET)	EpiXcan	0.999323	starnet_sf	0.999981
1120	ENSG00000135205	CCDC146	1.27424	0.180581	0.202579	0.00641905	0.0159523	0.00331659	0.00793947	7	27	11	C1	Adipose. subcutaneous (STARNET)	EpiXcan	0.999323	starnet_sf	0.999981
1121	ENSG00000125885	MCM8	-1.27308	-0.0544627	0.202989	0.0238505	0.110688	1.49357e-15	9.88839e-15	27	36	32	C1	Adipose. subcutaneous (STARNET)	EpiXcan	0.999323	starnet_sf	0.999981
1122	ENSG00000105223	PLD3	-1.27301	-0.20558	0.203013	0.00439337	0.0153416	0.00417103	0.00986521	7	13	8	C1	Adipose. subcutaneous (STARNET)	EpiXcan	0.999323	starnet_sf	0.999981
1123	ENSG00000025770	NCAPH2	1.27289	0.10523	0.203056	0.0158975	0.0207435	0.000852895	0.00217107	16	38	23	C1	Adipose. subcutaneous (STARNET)	EpiXcan	0.999323	starnet_sf	0.999981
1124	ENSG00000168883	USP39	1.27289	0.0498292	0.203056	0.0803115	0.0510166	1.15765e-07	4.35783e-07	52	79	62	C1	Adipose. subcutaneous (STARNET)	EpiXcan	0.999323	starnet_sf	0.999981
1125	ENSG00000122420	PTGFR	-1.27288	-0.135865	0.20306	0.0130804	0.0314037	3.60843e-05	0.000106804	22	59	23	C1	Adipose. subcutaneous (STARNET)	EpiXcan	0.999323	starnet_sf	0.999981
1126	ENSG00000175826	CTDNEP1	-1.27242	-0.0822369	0.203225	0.0255024	0.0274272	0.000115762	0.000323381	51	67	66	C1	Adipose. subcutaneous (STARNET)	EpiXcan	0.999323	starnet_sf	0.999981
1127	ENSG00000127528	KLF2	1.27119	0.0874571	0.203662	0.0249181	0.0695661	4.79028e-10	2.17991e-09	3	6	5	C1	Adipose. subcutaneous (STARNET)	EpiXcan	0.999323	starnet_sf	0.999981
1128	ENSG00000101181	MTG2	1.27113	0.0249782	0.203682	0.248359	0.45387	1.32049e-79	7.70475e-78	83	160	108	C1	Adipose. subcutaneous (STARNET)	EpiXcan	0.999323	starnet_sf	0.999981
1129	ENSG00000100302	RASD2	-1.27027	-0.109514	0.203987	0.0231761	0.0112992	0.0134821	0.02998	39	69	48	C1	Adipose. subcutaneous (STARNET)	EpiXcan	0.999323	starnet_sf	0.999981
1130	ENSG00000198911	SREBF2	-1.2689	-0.229614	0.204478	0.00494838	0.0366938	5.25586e-06	1.6943e-05	3	20	4	C1	Adipose. subcutaneous (STARNET)	EpiXcan	0.999323	starnet_sf	0.999981
1131	ENSG00000123415	SMUG1	-1.26825	-0.0308818	0.204709	0.231672	0.325531	4.02011e-51	1.12396e-49	26	41	27	C1	Adipose. subcutaneous (STARNET)	EpiXcan	0.999323	starnet_sf	0.999981
1132	ENSG00000166482	MFAP4	-1.26704	-0.0931655	0.205141	0.019497	0.0133154	0.00741694	0.0170321	18	19	19	C1	Adipose. subcutaneous (STARNET)	EpiXcan	0.999323	starnet_sf	0.999981
1133	ENSG00000143514	TP53BP2	1.26634	0.157092	0.205393	0.0162999	0.0181758	0.00178559	0.00439117	14	19	17	C1	Adipose. subcutaneous (STARNET)	EpiXcan	0.999323	starnet_sf	0.999981
1134	ENSG00000051009	FAM160A2	1.26611	0.14036	0.205475	0.0126947	0.0107395	0.0163902	0.0360763	13	18	18	C1	Adipose. subcutaneous (STARNET)	EpiXcan	0.999323	starnet_sf	0.999981
1135	ENSG00000179820	MYADM	-1.26502	-0.183292	0.205865	0.00766367	0.0261775	0.000168619	0.000462565	5	23	8	C1	Adipose. subcutaneous (STARNET)	EpiXcan	0.999323	starnet_sf	0.999981
1136	ENSG00000170634	ACYP2	-1.26422	-0.0775845	0.206152	0.037609	0.0607289	3.66424e-09	1.55319e-08	15	31	20	C1	Adipose. subcutaneous (STARNET)	EpiXcan	0.999323	starnet_sf	0.999981
1137	ENSG00000118407	FILIP1	-1.26362	-0.0969283	0.206365	0.0242062	0.0550147	3.66317e-08	1.43406e-07	8	16	9	C1	Adipose. subcutaneous (STARNET)	EpiXcan	0.999323	starnet_sf	0.999981
1138	ENSG00000108946	PRKAR1A	-1.26312	-0.136083	0.206545	0.0105084	0.0389217	3.68116e-06	1.20491e-05	6	10	7	C1	Adipose. subcutaneous (STARNET)	EpiXcan	0.999323	starnet_sf	0.999981
1139	ENSG00000183696	UPP1	1.26289	0.0409487	0.206628	0.107895	0.15388	1.09836e-21	1.0521e-20	12	42	17	C1	Adipose. subcutaneous (STARNET)	EpiXcan	0.999323	starnet_sf	0.999981
1140	ENSG00000128829	EIF2AK4	1.26197	0.0815935	0.20696	0.0283398	0.207611	6.42209e-30	8.93103e-29	15	25	19	C1	Adipose. subcutaneous (STARNET)	EpiXcan	0.999323	starnet_sf	0.999981
1141	ENSG00000161912	ADCY10P1	1.26138	0.0529229	0.207172	0.0790309	0.132735	1.47746e-18	1.16564e-17	26	37	30	C1	Adipose. subcutaneous (STARNET)	EpiXcan	0.999323	starnet_sf	0.999981
1142	ENSG00000180992	MRPL14	1.26136	0.129482	0.207178	0.0108529	0.0103973	0.0181323	0.0397152	11	21	14	C1	Adipose. subcutaneous (STARNET)	EpiXcan	0.999323	starnet_sf	0.999981
1143	ENSG00000162105	SHANK2	-1.26134	-0.0418302	0.207186	0.112582	0.186313	1.54417e-26	1.85854e-25	11	23	12	C1	Adipose. subcutaneous (STARNET)	EpiXcan	0.999323	starnet_sf	0.999981
1144	ENSG00000138375	SMARCAL1	-1.26011	-0.125085	0.207628	0.0144816	0.0854336	3.93565e-12	2.0876e-11	7	22	11	C1	Adipose. subcutaneous (STARNET)	EpiXcan	0.999323	starnet_sf	0.999981
1145	ENSG00000187942	LDLRAD2	-1.25937	-0.141419	0.207898	0.0107347	0.0120608	0.0110555	0.0248601	11	15	12	C1	Adipose. subcutaneous (STARNET)	EpiXcan	0.999323	starnet_sf	0.999981
1146	ENSG00000127399	LRRC61	-1.25932	-0.0306283	0.207914	0.20303	0.375479	1.63793e-60	5.63617e-59	15	19	17	C1	Adipose. subcutaneous (STARNET)	EpiXcan	0.999323	starnet_sf	0.999981
1147	ENSG00000175582	RAB6A	-1.25882	-0.13617	0.208094	0.0133867	0.0735916	1.5882e-10	7.49954e-10	14	33	19	C1	Adipose. subcutaneous (STARNET)	EpiXcan	0.999323	starnet_sf	0.999981
1148	ENSG00000197429	IPP	-1.25775	-0.140121	0.208483	0.0072376	0.0162247	0.00319856	0.00767609	4	15	6	C1	Adipose. subcutaneous (STARNET)	EpiXcan	0.999323	starnet_sf	0.999981
1149	ENSG00000184047	DIABLO	-1.25761	-0.0906868	0.208532	0.0178711	0.0143595	0.00527398	0.012324	25	66	30	C1	Adipose. subcutaneous (STARNET)	EpiXcan	0.999323	starnet_sf	0.999981
1150	ENSG00000138767	CNOT6L	1.25713	0.0469875	0.208707	0.108048	0.125705	1.15298e-17	8.62485e-17	64	98	74	C1	Adipose. subcutaneous (STARNET)	EpiXcan	0.999323	starnet_sf	0.999981
1151	ENSG00000258289	CHURC1	-1.25686	-0.0308691	0.208803	0.173889	0.406535	4.70658e-69	2.0709e-67	19	39	22	C1	Adipose. subcutaneous (STARNET)	EpiXcan	0.999323	starnet_sf	0.999981
1152	ENSG00000183458	AC138932.1	-1.25618	-0.2014	0.209049	0.0111464	0.0116771	0.0125855	0.0281074	17	49	19	C1	Adipose. subcutaneous (STARNET)	EpiXcan	0.999323	starnet_sf	0.999981
1153	ENSG00000138621	PPCDC	1.25608	0.0371861	0.209085	0.125899	0.18496	3.06507e-26	3.63368e-25	17	22	19	C1	Adipose. subcutaneous (STARNET)	EpiXcan	0.999323	starnet_sf	0.999981
1154	ENSG00000140995	DEF8	-1.25595	-0.130295	0.209136	0.0176033	0.0341105	1.46731e-05	4.53091e-05	22	31	27	C1	Adipose. subcutaneous (STARNET)	EpiXcan	0.999323	starnet_sf	0.999981
1155	ENSG00000197442	MAP3K5	-1.25498	-0.124464	0.209485	0.0161018	0.0205219	0.000701215	0.00180454	14	26	17	C1	Adipose. subcutaneous (STARNET)	EpiXcan	0.999323	starnet_sf	0.999981
1156	ENSG00000145982	FARS2	-1.25491	-0.154042	0.209511	0.0116457	0.0133929	0.00643398	0.0148715	11	15	13	C1	Adipose. subcutaneous (STARNET)	EpiXcan	0.999323	starnet_sf	0.999981
1157	ENSG00000198901	PRC1	1.25453	0.108033	0.209648	0.00505974	0.01862	0.00153013	0.00378792	10	104	14	C1	Adipose. subcutaneous (STARNET)	EpiXcan	0.999323	starnet_sf	0.999981
1158	ENSG00000261485	PAN3-AS1	1.25435	0.0595786	0.209717	0.0625011	0.109686	1.8262e-15	1.199e-14	29	46	32	C1	Adipose. subcutaneous (STARNET)	EpiXcan	0.999323	starnet_sf	0.999981
1159	ENSG00000110881	ASIC1	-1.25302	-0.333244	0.210199	0.00202561	0.0237212	0.000319171	0.000852902	6	9	9	C1	Adipose. subcutaneous (STARNET)	EpiXcan	0.999323	starnet_sf	0.999981
1160	ENSG00000160323	ADAMTS13	1.25219	0.226674	0.2105	0.00358667	0.0467523	3.56993e-07	1.29064e-06	1	17	5	C1	Adipose. subcutaneous (STARNET)	EpiXcan	0.999323	starnet_sf	0.999981
1161	ENSG00000204176	SYT15	-1.25202	-0.0752893	0.210563	0.0303219	0.0283788	9.09665e-05	0.00025695	19	35	22	C1	Adipose. subcutaneous (STARNET)	EpiXcan	0.999323	starnet_sf	0.999981
1162	ENSG00000198680	TUSC1	-1.25199	-0.151607	0.210573	0.00890431	0.0246197	0.000262693	0.000706481	8	20	9	C1	Adipose. subcutaneous (STARNET)	EpiXcan	0.999323	starnet_sf	0.999981
1163	ENSG00000248333	CDK11B	1.25105	0.11657	0.210918	0.0167734	0.0101201	0.0196864	0.0429371	24	54	30	C1	Adipose. subcutaneous (STARNET)	EpiXcan	0.999323	starnet_sf	0.999981
1164	ENSG00000104915	STX10	-1.25096	-0.0700973	0.210951	0.0373396	0.0193813	0.00120627	0.00302468	35	45	40	C1	Adipose. subcutaneous (STARNET)	EpiXcan	0.999323	starnet_sf	0.999981
1165	ENSG00000228106	AL392172.1	-1.25095	-0.0472064	0.210954	0.0899709	0.125484	1.19835e-17	8.95424e-17	21	26	21	C1	Adipose. subcutaneous (STARNET)	EpiXcan	0.999323	starnet_sf	0.999981
1166	ENSG00000184117	NIPSNAP1	-1.24959	-0.0896018	0.211448	0.0258257	0.0620977	4.31787e-09	1.82105e-08	16	26	19	C1	Adipose. subcutaneous (STARNET)	EpiXcan	0.999323	starnet_sf	0.999981
1167	ENSG00000101191	DIDO1	-1.24922	-0.0550217	0.211586	0.0730432	0.141938	5.91519e-20	5.10494e-19	11	14	11	C1	Adipose. subcutaneous (STARNET)	EpiXcan	0.999323	starnet_sf	0.999981
1168	ENSG00000058063	ATP11B	1.24857	0.0619363	0.211823	0.0490729	0.0996241	4.52462e-14	2.72901e-13	23	42	31	C1	Adipose. subcutaneous (STARNET)	EpiXcan	0.999323	starnet_sf	0.999981
1169	ENSG00000203880	PCMTD2	1.24849	0.0557192	0.211852	0.0598711	0.098726	4.55932e-14	2.7487e-13	26	51	29	C1	Adipose. subcutaneous (STARNET)	EpiXcan	0.999323	starnet_sf	0.999981
1170	ENSG00000204520	MICA	-1.24824	-0.026083	0.211942	0.425191	0.616528	4.23701e-132	7.19756e-130	61	106	69	C1	Adipose. subcutaneous (STARNET)	EpiXcan	0.999323	starnet_sf	0.999981
1171	ENSG00000171791	BCL2	-1.24813	-0.0964925	0.211982	0.0239819	0.0785636	2.43249e-11	1.21443e-10	26	39	27	C1	Adipose. subcutaneous (STARNET)	EpiXcan	0.999323	starnet_sf	0.999981
1172	ENSG00000168040	FADD	1.24778	0.133286	0.212113	0.0127828	0.01222	0.0100155	0.0226391	22	43	31	C1	Adipose. subcutaneous (STARNET)	EpiXcan	0.999323	starnet_sf	0.999981
1173	ENSG00000170037	CNTROB	-1.2473	-0.0854347	0.212288	0.0361041	0.0612308	5.48822e-09	2.30306e-08	30	43	37	C1	Adipose. subcutaneous (STARNET)	EpiXcan	0.999323	starnet_sf	0.999981
1174	ENSG00000183486	MX2	-1.24686	-0.0500924	0.21245	0.0779297	0.0690695	5.65512e-10	2.55786e-09	50	100	56	C1	Adipose. subcutaneous (STARNET)	EpiXcan	0.999323	starnet_sf	0.999981
1175	ENSG00000145020	AMT	-1.24643	-0.0729721	0.212608	0.0340115	0.131064	1.6632e-18	1.3068e-17	9	21	14	C1	Adipose. subcutaneous (STARNET)	EpiXcan	0.999323	starnet_sf	0.999981
1176	ENSG00000130714	POMT1	1.24621	0.254742	0.212686	0.00299377	0.0123986	0.0100398	0.0226902	8	11	10	C1	Adipose. subcutaneous (STARNET)	EpiXcan	0.999323	starnet_sf	0.999981
1177	ENSG00000176105	YES1	1.24481	0.121752	0.213201	0.0124082	0.012801	0.00899118	0.0204407	16	34	17	C1	Adipose. subcutaneous (STARNET)	EpiXcan	0.999323	starnet_sf	0.999981
1178	ENSG00000244694	PTCHD4	-1.24457	-0.0992935	0.21329	0.0174507	0.0181597	0.00164622	0.00406483	8	27	12	C1	Adipose. subcutaneous (STARNET)	EpiXcan	0.999323	starnet_sf	0.999981
1179	ENSG00000157426	AASDH	-1.24309	-0.105516	0.213833	0.0222166	0.059314	9.91634e-09	4.07587e-08	16	27	23	C1	Adipose. subcutaneous (STARNET)	EpiXcan	0.999323	starnet_sf	0.999981
1180	ENSG00000109519	GRPEL1	-1.24274	-0.064869	0.213965	0.0409577	0.0969312	1.12114e-13	6.56732e-13	13	23	18	C1	Adipose. subcutaneous (STARNET)	EpiXcan	0.999323	starnet_sf	0.999981
1181	ENSG00000005486	RHBDD2	-1.24182	-0.0539669	0.214302	0.157595	0.243153	1.07989e-35	1.84848e-34	25	59	30	C1	Adipose. subcutaneous (STARNET)	EpiXcan	0.999323	starnet_sf	0.999981
1182	ENSG00000051523	CYBA	-1.24172	-0.0675476	0.21434	0.0405174	0.109859	1.54809e-15	1.02191e-14	34	77	48	C1	Adipose. subcutaneous (STARNET)	EpiXcan	0.999323	starnet_sf	0.999981
1183	ENSG00000114790	ARHGEF26	1.241	0.0778779	0.214607	0.0239578	0.166315	1.23617e-23	1.30216e-22	24	44	32	C1	Adipose. subcutaneous (STARNET)	EpiXcan	0.999323	starnet_sf	0.999981
1184	ENSG00000179021	C3orf38	-1.24043	-0.149319	0.214817	0.0104658	0.0103872	0.0180148	0.0394708	9	19	10	C1	Adipose. subcutaneous (STARNET)	EpiXcan	0.999323	starnet_sf	0.999981
1185	ENSG00000110079	MS4A4A	1.23954	0.0698015	0.215147	0.0518169	0.14108	3.28081e-20	2.87956e-19	36	52	45	C1	Adipose. subcutaneous (STARNET)	EpiXcan	0.999323	starnet_sf	0.999981
1186	ENSG00000155792	DEPTOR	-1.23935	-0.0847119	0.215217	0.0292791	0.0291124	6.92909e-05	0.000198481	61	133	74	C1	Adipose. subcutaneous (STARNET)	EpiXcan	0.999323	starnet_sf	0.999981
1187	ENSG00000107742	SPOCK2	-1.23932	-0.0287451	0.215227	0.22021	0.379968	1.6224e-62	5.9326e-61	13	30	14	C1	Adipose. subcutaneous (STARNET)	EpiXcan	0.999323	starnet_sf	0.999981
1188	ENSG00000163660	CCNL1	-1.23827	-0.465649	0.215614	0.00236874	0.0124968	0.00944695	0.0214116	2	5	5	C1	Adipose. subcutaneous (STARNET)	EpiXcan	0.999323	starnet_sf	0.999981
1189	ENSG00000050405	LIMA1	-1.23816	-0.0707682	0.215656	0.0412848	0.106875	4.27761e-15	2.74405e-14	26	52	31	C1	Adipose. subcutaneous (STARNET)	EpiXcan	0.999323	starnet_sf	0.999981
1190	ENSG00000152944	MED21	1.23794	0.103721	0.215737	0.0243881	0.0432822	7.40776e-07	2.60582e-06	11	19	14	C1	Adipose. subcutaneous (STARNET)	EpiXcan	0.999323	starnet_sf	0.999981
1191	ENSG00000162804	SNED1	1.23793	0.158226	0.215742	0.0154445	0.0328015	2.39271e-05	7.21252e-05	17	31	22	C1	Adipose. subcutaneous (STARNET)	EpiXcan	0.999323	starnet_sf	0.999981
1192	ENSG00000158483	FAM86C1	1.23786	0.0377313	0.215768	0.121674	0.238827	2.19919e-35	3.74058e-34	9	18	11	C1	Adipose. subcutaneous (STARNET)	EpiXcan	0.999323	starnet_sf	0.999981
1193	ENSG00000139567	ACVRL1	-1.23718	-0.0578099	0.216019	0.0533571	0.138852	2.29346e-19	1.9105e-18	17	21	18	C1	Adipose. subcutaneous (STARNET)	EpiXcan	0.999323	starnet_sf	0.999981
1194	ENSG00000122512	PMS2	1.23679	0.0661481	0.216166	0.0536378	0.127352	5.67269e-18	4.33528e-17	18	31	23	C1	Adipose. subcutaneous (STARNET)	EpiXcan	0.999323	starnet_sf	0.999981
1195	ENSG00000166173	LARP6	1.23631	0.028936	0.216342	0.223489	0.382049	9.20453e-63	3.40289e-61	12	23	14	C1	Adipose. subcutaneous (STARNET)	EpiXcan	0.999323	starnet_sf	0.999981
1196	ENSG00000167895	TMC8	-1.23607	-0.15991	0.216433	0.0101763	0.0624426	3.86586e-09	1.63659e-08	5	24	7	C1	Adipose. subcutaneous (STARNET)	EpiXcan	0.999323	starnet_sf	0.999981
1197	ENSG00000244879	GABPB1-AS1	1.23454	0.0344052	0.217003	0.134589	0.173293	7.15359e-25	7.93399e-24	21	34	23	C1	Adipose. subcutaneous (STARNET)	EpiXcan	0.999323	starnet_sf	0.999981
1198	ENSG00000077420	APBB1IP	-1.23434	-0.0797745	0.217076	0.0374222	0.0802111	1.70826e-11	8.61188e-11	7	19	9	C1	Adipose. subcutaneous (STARNET)	EpiXcan	0.999323	starnet_sf	0.999981
1199	ENSG00000178467	P4HTM	-1.23358	-0.138271	0.217359	0.0101962	0.0345642	1.00593e-05	3.15929e-05	10	26	13	C1	Adipose. subcutaneous (STARNET)	EpiXcan	0.999323	starnet_sf	0.999981
1200	ENSG00000104921	FCER2	-1.23339	-0.0614739	0.217431	0.0687092	0.364719	1.54183e-58	5.01002e-57	29	55	35	C1	Adipose. subcutaneous (STARNET)	EpiXcan	0.999323	starnet_sf	0.999981
1201	ENSG00000178307	TMEM11	1.23181	0.0644752	0.218022	0.0426285	0.087643	1.49587e-12	8.16702e-12	7	17	9	C1	Adipose. subcutaneous (STARNET)	EpiXcan	0.999323	starnet_sf	0.999981
1202	ENSG00000087502	ERGIC2	1.23085	0.232677	0.218378	0.00271784	0.0381839	4.93789e-06	1.59496e-05	6	16	13	C1	Adipose. subcutaneous (STARNET)	EpiXcan	0.999323	starnet_sf	0.999981
1203	ENSG00000169047	IRS1	-1.2305	-0.0674244	0.21851	0.0450274	0.116641	1.43827e-16	1.00739e-15	17	37	20	C1	Adipose. subcutaneous (STARNET)	EpiXcan	0.999323	starnet_sf	0.999981
1204	ENSG00000271553	AC018638.7	1.23002	0.0325022	0.21869	0.175512	0.335768	5.01227e-53	1.4751e-51	38	89	49	C1	Adipose. subcutaneous (STARNET)	EpiXcan	0.999323	starnet_sf	0.999981
1205	ENSG00000085719	CPNE3	1.23	0.14652	0.218696	0.00921567	0.0116973	0.0119076	0.0266824	18	28	23	C1	Adipose. subcutaneous (STARNET)	EpiXcan	0.999323	starnet_sf	0.999981
1206	ENSG00000150753	CCT5	1.22927	0.169622	0.218972	0.00767672	0.0423579	1.4211e-06	4.84778e-06	11	19	13	C1	Adipose. subcutaneous (STARNET)	EpiXcan	0.999323	starnet_sf	0.999981
1207	ENSG00000088899	LZTS3	-1.22902	-0.108486	0.219066	0.0142108	0.016969	0.00255151	0.00619412	22	51	25	C1	Adipose. subcutaneous (STARNET)	EpiXcan	0.999323	starnet_sf	0.999981
1208	ENSG00000134333	LDHA	-1.22888	-0.0660218	0.219116	0.0407691	0.149794	3.54058e-21	3.2814e-20	20	41	30	C1	Adipose. subcutaneous (STARNET)	EpiXcan	0.999323	starnet_sf	0.999981
1209	ENSG00000261971	MMP25-AS1	1.2288	0.086349	0.219147	0.00553439	0.0105879	0.017107	0.03758	4	8	4	C1	Adipose. subcutaneous (STARNET)	EpiXcan	0.999323	starnet_sf	0.999981
1210	ENSG00000165406	MARCH8	1.22875	0.064746	0.219164	0.0386453	0.0640821	8.76079e-10	3.89562e-09	23	33	28	C1	Adipose. subcutaneous (STARNET)	EpiXcan	0.999323	starnet_sf	0.999981
1211	ENSG00000105426	PTPRS	-1.22874	-0.123136	0.21917	0.0155582	0.0266268	0.000146711	0.000405031	8	29	8	C1	Adipose. subcutaneous (STARNET)	EpiXcan	0.999323	starnet_sf	0.999981
1212	ENSG00000132507	EIF5A	-1.22834	-0.0382768	0.219321	0.103755	0.284486	4.14716e-43	9.15376e-42	2	8	6	C1	Adipose. subcutaneous (STARNET)	EpiXcan	0.999323	starnet_sf	0.999981
1213	ENSG00000117245	KIF17	-1.22739	-0.0382583	0.219677	0.0789634	0.163059	4.78437e-23	4.90499e-22	10	31	14	C1	Adipose. subcutaneous (STARNET)	EpiXcan	0.999323	starnet_sf	0.999981
1214	ENSG00000159167	STC1	-1.22684	-0.08795	0.219881	0.0266301	0.0169738	0.00258962	0.00627758	36	59	42	C1	Adipose. subcutaneous (STARNET)	EpiXcan	0.999323	starnet_sf	0.999981
1215	ENSG00000071991	CDH19	-1.22648	-0.13921	0.220019	0.0100865	0.0368251	5.80259e-06	1.86383e-05	16	32	17	C1	Adipose. subcutaneous (STARNET)	EpiXcan	0.999323	starnet_sf	0.999981
1216	ENSG00000151320	AKAP6	-1.22505	-0.149427	0.220556	0.0104181	0.0758195	4.74531e-11	2.32586e-10	16	50	26	C1	Adipose. subcutaneous (STARNET)	EpiXcan	0.999323	starnet_sf	0.999981
1217	ENSG00000188511	C22orf34	-1.22481	-0.0246852	0.220647	0.27999	0.593336	1.64943e-124	2.21353e-122	10	21	12	C1	Adipose. subcutaneous (STARNET)	EpiXcan	0.999323	starnet_sf	0.999981
1218	ENSG00000070731	ST6GALNAC2	1.22371	0.0286422	0.221062	0.211401	0.38064	4.30982e-62	1.54646e-60	24	47	29	C1	Adipose. subcutaneous (STARNET)	EpiXcan	0.999323	starnet_sf	0.999981
1219	ENSG00000173511	VEGFB	-1.22258	-0.0365799	0.22149	0.111283	0.181647	8.14165e-26	9.48446e-25	20	42	30	C1	Adipose. subcutaneous (STARNET)	EpiXcan	0.999323	starnet_sf	0.999981
1220	ENSG00000032444	PNPLA6	1.22172	0.124578	0.221814	0.011641	0.0132047	0.00754718	0.0173045	14	22	15	C1	Adipose. subcutaneous (STARNET)	EpiXcan	0.999323	starnet_sf	0.999981
1221	ENSG00000204991	SPIRE2	-1.22151	-0.0643403	0.221892	0.0647202	0.131527	1.99914e-18	1.56252e-17	22	45	31	C1	Adipose. subcutaneous (STARNET)	EpiXcan	0.999323	starnet_sf	0.999981
1222	ENSG00000041988	THAP3	-1.22138	-0.0696062	0.221942	0.0325564	0.11459	3.03949e-16	2.08218e-15	21	41	28	C1	Adipose. subcutaneous (STARNET)	EpiXcan	0.999323	starnet_sf	0.999981
1223	ENSG00000167637	ZNF283	1.22082	0.364883	0.222156	0.00208344	0.0165503	0.00282289	0.00680985	5	21	9	C1	Adipose. subcutaneous (STARNET)	EpiXcan	0.999323	starnet_sf	0.999981
1224	ENSG00000164761	TNFRSF11B	1.2202	0.0303182	0.222389	0.213919	0.277096	2.30125e-41	4.73663e-40	23	40	28	C1	Adipose. subcutaneous (STARNET)	EpiXcan	0.999323	starnet_sf	0.999981
1225	ENSG00000171953	ATPAF2	1.2197	0.0806212	0.222579	0.031995	0.0354237	1.00882e-05	3.1676e-05	18	38	20	C1	Adipose. subcutaneous (STARNET)	EpiXcan	0.999323	starnet_sf	0.999981
1226	ENSG00000127663	KDM4B	1.21964	0.0740713	0.222601	0.0333629	0.0867988	1.839e-12	9.98358e-12	14	16	15	C1	Adipose. subcutaneous (STARNET)	EpiXcan	0.999323	starnet_sf	0.999981
1227	ENSG00000129007	CALML4	1.21944	0.098368	0.222677	0.0267477	0.0669672	8.21529e-10	3.6652e-09	20	39	25	C1	Adipose. subcutaneous (STARNET)	EpiXcan	0.999323	starnet_sf	0.999981
1228	ENSG00000108395	TRIM37	-1.21908	-0.0657968	0.222816	0.0522555	0.179035	2.10773e-25	2.40934e-24	18	35	28	C1	Adipose. subcutaneous (STARNET)	EpiXcan	0.999323	starnet_sf	0.999981
1229	ENSG00000163959	SLC51A	1.21839	0.0604475	0.223077	0.0509407	0.1438	2.99402e-20	2.63129e-19	20	34	27	C1	Adipose. subcutaneous (STARNET)	EpiXcan	0.999323	starnet_sf	0.999981
1230	ENSG00000100979	PLTP	1.21672	0.0381822	0.223712	0.133628	0.197966	3.28435e-28	4.24624e-27	16	21	18	C1	Adipose. subcutaneous (STARNET)	EpiXcan	0.999323	starnet_sf	0.999981
1231	ENSG00000105520	PLPPR2	1.21597	0.0932797	0.223997	0.0247609	0.0680891	7.62721e-10	3.41191e-09	5	7	5	C1	Adipose. subcutaneous (STARNET)	EpiXcan	0.999323	starnet_sf	0.999981
1232	ENSG00000164053	ATRIP	1.21554	0.64231	0.22416	0.000498105	0.0371197	7.35465e-06	2.34162e-05	3	4	4	C1	Adipose. subcutaneous (STARNET)	EpiXcan	0.999323	starnet_sf	0.999981
1233	ENSG00000170266	GLB1	1.21447	0.0472383	0.22457	0.0763967	0.0324664	2.26964e-05	6.85542e-05	56	83	63	C1	Adipose. subcutaneous (STARNET)	EpiXcan	0.999323	starnet_sf	0.999981
1234	ENSG00000134014	ELP3	-1.21339	-0.0439295	0.224982	0.104199	0.26803	1.58736e-40	3.17946e-39	11	22	14	C1	Adipose. subcutaneous (STARNET)	EpiXcan	0.999323	starnet_sf	0.999981
1235	ENSG00000137411	VARS2	-1.2131	-0.0203318	0.225093	0.469766	0.613411	4.72891e-130	7.3793e-128	52	72	58	C1	Adipose. subcutaneous (STARNET)	EpiXcan	0.999323	starnet_sf	0.999981
1236	ENSG00000171497	PPID	-1.2127	-0.0615795	0.225245	0.0426375	0.102613	1.73597e-14	1.06866e-13	4	13	6	C1	Adipose. subcutaneous (STARNET)	EpiXcan	0.999323	starnet_sf	0.999981
1237	ENSG00000111341	MGP	-1.21167	-0.0567431	0.225638	0.054057	0.0648576	1.64801e-09	7.18296e-09	19	33	26	C1	Adipose. subcutaneous (STARNET)	EpiXcan	0.999323	starnet_sf	0.999981
1238	ENSG00000242600	MBL1P	1.21148	0.0622517	0.22571	0.0521043	0.263574	2.72516e-39	5.25455e-38	29	55	36	C1	Adipose. subcutaneous (STARNET)	EpiXcan	0.999323	starnet_sf	0.999981
1239	ENSG00000130511	SSBP4	-1.21074	-0.0529081	0.225993	0.0658473	0.15085	1.48393e-21	1.40638e-20	24	46	33	C1	Adipose. subcutaneous (STARNET)	EpiXcan	0.999323	starnet_sf	0.999981
1240	ENSG00000005156	LIG3	-1.21066	-0.0314026	0.226027	0.207818	0.317854	1.51267e-49	4.02779e-48	21	46	24	C1	Adipose. subcutaneous (STARNET)	EpiXcan	0.999323	starnet_sf	0.999981
1241	ENSG00000160948	VPS28	1.20955	0.026868	0.226451	0.237965	0.322762	9.55679e-53	2.78204e-51	12	40	14	C1	Adipose. subcutaneous (STARNET)	EpiXcan	0.999323	starnet_sf	0.999981
1242	ENSG00000152778	IFIT5	-1.20929	-0.0310396	0.226553	0.196844	0.313125	2.08216e-48	5.41522e-47	14	35	18	C1	Adipose. subcutaneous (STARNET)	EpiXcan	0.999323	starnet_sf	0.999981
1243	ENSG00000005243	COPZ2	1.20869	0.117227	0.226783	0.0167644	0.0186434	0.001261	0.0031531	12	22	12	C1	Adipose. subcutaneous (STARNET)	EpiXcan	0.999323	starnet_sf	0.999981
1244	ENSG00000182263	FIGN	1.20838	0.0579624	0.226902	0.0801248	0.122056	1.99375e-17	1.47173e-16	27	47	30	C1	Adipose. subcutaneous (STARNET)	EpiXcan	0.999323	starnet_sf	0.999981
1245	ENSG00000166347	CYB5A	1.20826	0.0430604	0.226947	0.0682687	0.111669	1.19078e-15	7.91494e-15	31	72	37	C1	Adipose. subcutaneous (STARNET)	EpiXcan	0.999323	starnet_sf	0.999981
1246	ENSG00000263412	AC004477.1	-1.20791	-0.0511628	0.227081	0.0742859	0.089149	1.2328e-12	6.78597e-12	37	54	45	C1	Adipose. subcutaneous (STARNET)	EpiXcan	0.999323	starnet_sf	0.999981
1247	ENSG00000130518	KIAA1683	1.20781	0.0405125	0.227119	0.110812	0.241226	1.77031e-35	3.01493e-34	20	38	23	C1	Adipose. subcutaneous (STARNET)	EpiXcan	0.999323	starnet_sf	0.999981
1248	ENSG00000181585	TMIE	1.20778	0.248391	0.227133	0.00475489	0.0253369	0.000167513	0.000459814	3	64	4	C1	Adipose. subcutaneous (STARNET)	EpiXcan	0.999323	starnet_sf	0.999981
1249	ENSG00000168615	ADAM9	-1.20603	-0.0701289	0.227805	0.0452883	0.0776163	3.64108e-11	1.79645e-10	20	53	23	C1	Adipose. subcutaneous (STARNET)	EpiXcan	0.999323	starnet_sf	0.999981
1250	ENSG00000135723	FHOD1	1.20576	0.0581886	0.227909	0.0468977	0.0459178	4.86335e-07	1.7409e-06	39	49	47	C1	Adipose. subcutaneous (STARNET)	EpiXcan	0.999323	starnet_sf	0.999981
1251	ENSG00000125388	GRK4	1.20564	0.039712	0.227957	0.0901973	0.268735	7.74217e-40	1.52794e-38	12	32	17	C1	Adipose. subcutaneous (STARNET)	EpiXcan	0.999323	starnet_sf	0.999981
1252	ENSG00000079246	XRCC5	-1.20524	-0.149504	0.228111	0.00774475	0.0190821	0.001342	0.0033413	5	17	6	C1	Adipose. subcutaneous (STARNET)	EpiXcan	0.999323	starnet_sf	0.999981
1253	ENSG00000168743	NPNT	1.20506	0.118861	0.22818	0.0187813	0.0489656	2.14188e-07	7.86861e-07	33	63	41	C1	Adipose. subcutaneous (STARNET)	EpiXcan	0.999323	starnet_sf	0.999981
1254	ENSG00000085871	MGST2	1.20496	0.0760357	0.228217	0.0319176	0.065063	1.84409e-09	7.99859e-09	9	22	9	C1	Adipose. subcutaneous (STARNET)	EpiXcan	0.999323	starnet_sf	0.999981
1255	ENSG00000163320	CGGBP1	1.20419	0.0506657	0.228515	0.0847938	0.149069	4.77487e-21	4.38595e-20	6	12	6	C1	Adipose. subcutaneous (STARNET)	EpiXcan	0.999323	starnet_sf	0.999981
1256	ENSG00000147912	FBXO10	1.20373	0.118356	0.228692	0.0132859	0.0287174	7.4348e-05	0.000212378	8	9	8	C1	Adipose. subcutaneous (STARNET)	EpiXcan	0.999323	starnet_sf	0.999981
1257	ENSG00000273015	AC008124.1	-1.20315	-0.224899	0.228919	0.00620936	0.0182174	0.00179603	0.00441522	9	18	10	C1	Adipose. subcutaneous (STARNET)	EpiXcan	0.999323	starnet_sf	0.999981
1258	ENSG00000011028	MRC2	1.20291	0.131079	0.229013	0.0160257	0.0376365	5.53072e-06	1.77991e-05	18	29	21	C1	Adipose. subcutaneous (STARNET)	EpiXcan	0.999323	starnet_sf	0.999981
1259	ENSG00000104450	SPAG1	-1.20278	-0.0455244	0.229063	0.0903487	0.232286	9.13358e-34	1.46094e-32	22	38	27	C1	Adipose. subcutaneous (STARNET)	EpiXcan	0.999323	starnet_sf	0.999981
1260	ENSG00000105447	GRWD1	1.20229	0.334518	0.229252	0.00157184	0.0752393	8.16509e-11	3.94156e-10	2	11	7	C1	Adipose. subcutaneous (STARNET)	EpiXcan	0.999323	starnet_sf	0.999981
1261	ENSG00000206560	ANKRD28	1.20217	0.0773024	0.229299	0.0283615	0.0531837	6.71633e-08	2.5745e-07	14	34	14	C1	Adipose. subcutaneous (STARNET)	EpiXcan	0.999323	starnet_sf	0.999981
1262	ENSG00000065029	ZNF76	1.20187	0.0733043	0.229415	0.028817	0.0439662	7.65582e-07	2.68956e-06	12	34	15	C1	Adipose. subcutaneous (STARNET)	EpiXcan	0.999323	starnet_sf	0.999981
1263	ENSG00000185019	UBOX5	-1.20141	-0.147763	0.229593	0.012417	0.0707848	2.29414e-10	1.06826e-09	5	9	7	C1	Adipose. subcutaneous (STARNET)	EpiXcan	0.999323	starnet_sf	0.999981
1264	ENSG00000144677	CTDSPL	1.20097	0.0353629	0.229762	0.0551587	0.0494296	1.72499e-07	6.39486e-07	32	47	36	C1	Adipose. subcutaneous (STARNET)	EpiXcan	0.999323	starnet_sf	0.999981
1265	ENSG00000106591	MRPL32	-1.2009	-0.141949	0.229791	0.00474287	0.0483525	2.04202e-07	7.52026e-07	4	19	8	C1	Adipose. subcutaneous (STARNET)	EpiXcan	0.999323	starnet_sf	0.999981
1266	ENSG00000130818	ZNF426	-1.20045	-0.129629	0.229963	0.0101819	0.011575	0.0126712	0.0282893	15	29	18	C1	Adipose. subcutaneous (STARNET)	EpiXcan	0.999323	starnet_sf	0.999981
1267	ENSG00000259775	AL138976.2	1.20021	0.0698924	0.230057	0.0504919	0.250356	9.3537e-37	1.67146e-35	9	35	14	C1	Adipose. subcutaneous (STARNET)	EpiXcan	0.999323	starnet_sf	0.999981
1268	ENSG00000121964	GTDC1	-1.20003	-0.0989089	0.230127	0.0202856	0.0404991	2.24604e-06	7.52606e-06	17	33	20	C1	Adipose. subcutaneous (STARNET)	EpiXcan	0.999323	starnet_sf	0.999981
1269	ENSG00000113734	BNIP1	1.19987	0.0330104	0.23019	0.155888	0.265901	3.04677e-40	6.04847e-39	27	38	29	C1	Adipose. subcutaneous (STARNET)	EpiXcan	0.999323	starnet_sf	0.999981
1270	ENSG00000104320	NBN	-1.19857	-0.15281	0.230696	0.00849411	0.0267313	0.000145411	0.000401773	5	18	6	C1	Adipose. subcutaneous (STARNET)	EpiXcan	0.999323	starnet_sf	0.999981
1271	ENSG00000144668	ITGA9	1.19849	0.105837	0.230727	0.0188922	0.0657353	1.5851e-09	6.91772e-09	29	60	42	C1	Adipose. subcutaneous (STARNET)	EpiXcan	0.999323	starnet_sf	0.999981
1272	ENSG00000137700	SLC37A4	1.19824	0.12571	0.230825	0.0102633	0.0321644	2.22083e-05	6.72008e-05	4	4	4	C1	Adipose. subcutaneous (STARNET)	EpiXcan	0.999323	starnet_sf	0.999981
1273	ENSG00000070526	ST6GALNAC1	1.19805	0.159027	0.230899	0.00855034	0.0108436	0.0158985	0.0350514	9	9	9	C1	Adipose. subcutaneous (STARNET)	EpiXcan	0.999323	starnet_sf	0.999981
1274	ENSG00000203392	AC105020.1	-1.19771	-0.0693651	0.231031	0.0476399	0.0858632	1.99987e-12	1.08219e-11	16	24	19	C1	Adipose. subcutaneous (STARNET)	EpiXcan	0.999323	starnet_sf	0.999981
1275	ENSG00000165478	HEPACAM	1.19768	0.0359434	0.231044	0.219667	0.258747	1.69021e-39	3.26839e-38	19	43	22	C1	Adipose. subcutaneous (STARNET)	EpiXcan	0.999323	starnet_sf	0.999981
1276	ENSG00000269973	AC010969.2	1.19609	0.0574266	0.231661	0.0647068	0.171697	2.82547e-24	3.07027e-23	17	34	24	C1	Adipose. subcutaneous (STARNET)	EpiXcan	0.999323	starnet_sf	0.999981
1277	ENSG00000154511	FAM69A	-1.19527	-0.199339	0.231981	0.00458481	0.0235915	0.000343749	0.000916028	3	5	3	C1	Adipose. subcutaneous (STARNET)	EpiXcan	0.999323	starnet_sf	0.999981
1278	ENSG00000163251	FZD5	1.19504	0.0944281	0.23207	0.0329172	0.0662945	1.12456e-09	4.95455e-09	17	54	23	C1	Adipose. subcutaneous (STARNET)	EpiXcan	0.999323	starnet_sf	0.999981
1279	ENSG00000251615	AC104825.2	-1.19289	-0.0319848	0.232911	0.142562	0.312317	4.93083e-48	1.27009e-46	15	28	20	C1	Adipose. subcutaneous (STARNET)	EpiXcan	0.999323	starnet_sf	0.999981
1280	ENSG00000064115	TM7SF3	1.19237	0.0386619	0.233118	0.108544	0.310881	1.00277e-47	2.56328e-46	65	85	82	C1	Adipose. subcutaneous (STARNET)	EpiXcan	0.999323	starnet_sf	0.999981
1281	ENSG00000143156	NME7	1.19184	0.0438563	0.233323	0.103408	0.21718	2.00076e-31	2.93445e-30	35	54	44	C1	Adipose. subcutaneous (STARNET)	EpiXcan	0.999323	starnet_sf	0.999981
1282	ENSG00000231721	LINC-PINT	1.19165	0.0902538	0.233397	0.026173	0.118019	1.73999e-16	1.21113e-15	22	56	31	C1	Adipose. subcutaneous (STARNET)	EpiXcan	0.999323	starnet_sf	0.999981
1283	ENSG00000109854	HTATIP2	1.19139	0.0482932	0.2335	0.0910898	0.636473	4.53383e-142	9.50688e-140	33	47	36	C1	Adipose. subcutaneous (STARNET)	EpiXcan	0.999323	starnet_sf	0.999981
1284	ENSG00000127955	GNAI1	-1.19092	-0.0599582	0.233687	0.0587823	0.08142	6.83442e-12	3.54671e-11	16	22	19	C1	Adipose. subcutaneous (STARNET)	EpiXcan	0.999323	starnet_sf	0.999981
1285	ENSG00000052802	MSMO1	-1.1908	-0.0941352	0.233732	0.0255471	0.0191072	0.00133021	0.00331319	36	51	41	C1	Adipose. subcutaneous (STARNET)	EpiXcan	0.999323	starnet_sf	0.999981
1286	ENSG00000136908	DPM2	-1.18988	-0.112773	0.234093	0.00927203	0.021195	0.000721023	0.00185189	4	24	4	C1	Adipose. subcutaneous (STARNET)	EpiXcan	0.999323	starnet_sf	0.999981
1287	ENSG00000154640	BTG3	-1.18953	-0.0387233	0.23423	0.125	0.201657	5.02477e-29	6.72978e-28	24	29	25	C1	Adipose. subcutaneous (STARNET)	EpiXcan	0.999323	starnet_sf	0.999981
1288	ENSG00000079616	KIF22	-1.1891	-0.33155	0.2344	0.00325859	0.0107474	0.0163299	0.0359552	1	2	1	C1	Adipose. subcutaneous (STARNET)	EpiXcan	0.999323	starnet_sf	0.999981
1289	ENSG00000183785	TUBA8	1.18846	0.0701992	0.234652	0.0337975	0.0557382	2.95753e-08	1.16655e-07	19	26	26	C1	Adipose. subcutaneous (STARNET)	EpiXcan	0.999323	starnet_sf	0.999981
1290	ENSG00000134343	ANO3	-1.18818	-0.094465	0.234764	0.0258579	0.0292442	6.95688e-05	0.000199234	57	78	63	C1	Adipose. subcutaneous (STARNET)	EpiXcan	0.999323	starnet_sf	0.999981
1291	ENSG00000205221	VIT	-1.18813	-0.0409973	0.234781	0.110653	0.135616	3.33625e-19	2.73336e-18	57	81	67	C1	Adipose. subcutaneous (STARNET)	EpiXcan	0.999323	starnet_sf	0.999981
1292	ENSG00000127603	MACF1	-1.18809	-0.07758	0.234798	0.0269629	0.0297187	5.70236e-05	0.000165068	23	41	27	C1	Adipose. subcutaneous (STARNET)	EpiXcan	0.999323	starnet_sf	0.999981
1293	ENSG00000142733	MAP3K6	1.18795	0.0436781	0.234853	0.142345	0.191979	2.50351e-27	3.12532e-26	27	72	35	C1	Adipose. subcutaneous (STARNET)	EpiXcan	0.999323	starnet_sf	0.999981
1294	ENSG00000166452	AKIP1	1.18775	0.100518	0.234932	0.0170592	0.0324677	2.69715e-05	8.09387e-05	12	22	15	C1	Adipose. subcutaneous (STARNET)	EpiXcan	0.999323	starnet_sf	0.999981
1295	ENSG00000237649	KIFC1	1.18744	0.0947807	0.235054	0.0188814	0.0262605	0.000153655	0.000423072	21	29	27	C1	Adipose. subcutaneous (STARNET)	EpiXcan	0.999323	starnet_sf	0.999981
1296	ENSG00000215039	CD27-AS1	1.1861	0.103866	0.235584	0.0206284	0.156586	5.57458e-22	5.39761e-21	10	19	12	C1	Adipose. subcutaneous (STARNET)	EpiXcan	0.999323	starnet_sf	0.999981
1297	ENSG00000119782	FKBP1B	1.18609	0.0437474	0.235588	0.103947	0.162733	5.74775e-23	5.88366e-22	43	68	53	C1	Adipose. subcutaneous (STARNET)	EpiXcan	0.999323	starnet_sf	0.999981
1298	ENSG00000169683	LRRC45	-1.18604	-0.11424	0.235608	0.015768	0.0549282	2.93287e-08	1.15796e-07	16	46	23	C1	Adipose. subcutaneous (STARNET)	EpiXcan	0.999323	starnet_sf	0.999981
1299	ENSG00000151746	BICD1	-1.18568	-0.0328211	0.23575	0.179939	0.249829	3.26178e-37	5.91528e-36	26	37	29	C1	Adipose. subcutaneous (STARNET)	EpiXcan	0.999323	starnet_sf	0.999981
1300	ENSG00000163472	TMEM79	1.18519	0.129319	0.235942	0.0151592	0.0174163	0.00209715	0.00512636	14	48	21	C1	Adipose. subcutaneous (STARNET)	EpiXcan	0.999323	starnet_sf	0.999981
1301	ENSG00000124019	FAM124B	1.18441	0.168588	0.23625	0.00567643	0.0289527	7.54462e-05	0.000215377	5	11	5	C1	Adipose. subcutaneous (STARNET)	EpiXcan	0.999323	starnet_sf	0.999981
1302	ENSG00000162063	CCNF	1.18388	0.143054	0.236461	0.00993642	0.0212355	0.000672816	0.00173405	15	30	20	C1	Adipose. subcutaneous (STARNET)	EpiXcan	0.999323	starnet_sf	0.999981
1303	ENSG00000165792	METTL17	-1.18372	-0.100341	0.236524	0.0184703	0.0365867	7.02939e-06	2.24125e-05	6	19	6	C1	Adipose. subcutaneous (STARNET)	EpiXcan	0.999323	starnet_sf	0.999981
1304	ENSG00000146233	CYP39A1	-1.18345	-0.08602	0.236632	0.0209951	0.0144647	0.00526559	0.0123065	24	36	24	C1	Adipose. subcutaneous (STARNET)	EpiXcan	0.999323	starnet_sf	0.999981
1305	ENSG00000160305	DIP2A	1.1832	0.124463	0.236731	0.0118716	0.0344117	1.56062e-05	4.80577e-05	7	9	9	C1	Adipose. subcutaneous (STARNET)	EpiXcan	0.999323	starnet_sf	0.999981
1306	ENSG00000145780	FEM1C	-1.18279	-0.0803476	0.23689	0.0225803	0.069177	4.12323e-10	1.88531e-09	18	38	22	C1	Adipose. subcutaneous (STARNET)	EpiXcan	0.999323	starnet_sf	0.999981
1307	ENSG00000186665	C17orf58	1.18279	0.298911	0.236893	0.00590348	0.0165488	0.00235754	0.00573988	2	4	2	C1	Adipose. subcutaneous (STARNET)	EpiXcan	0.999323	starnet_sf	0.999981
1308	ENSG00000105227	PRX	1.18224	0.0715553	0.237111	0.0310706	0.0882666	1.01814e-12	5.6228e-12	7	13	9	C1	Adipose. subcutaneous (STARNET)	EpiXcan	0.999323	starnet_sf	0.999981
1309	ENSG00000187164	SHTN1	1.1822	0.124374	0.237128	0.0133355	0.0431718	1.16691e-06	4.00919e-06	4	6	5	C1	Adipose. subcutaneous (STARNET)	EpiXcan	0.999323	starnet_sf	0.999981
1310	ENSG00000156030	ELMSAN1	1.18162	0.0766514	0.237358	0.0375382	0.0447907	6.78267e-07	2.39221e-06	36	59	40	C1	Adipose. subcutaneous (STARNET)	EpiXcan	0.999323	starnet_sf	0.999981
1311	ENSG00000110717	NDUFS8	1.18156	0.0809246	0.237379	0.0231634	0.0646653	1.57343e-09	6.86906e-09	11	14	14	C1	Adipose. subcutaneous (STARNET)	EpiXcan	0.999323	starnet_sf	0.999981
1312	ENSG00000100461	RBM23	-1.18137	-0.0445934	0.237455	0.075289	0.183498	3.92195e-26	4.62501e-25	16	46	20	C1	Adipose. subcutaneous (STARNET)	EpiXcan	0.999323	starnet_sf	0.999981
1313	ENSG00000106809	OGN	1.18112	0.130537	0.237556	0.0140102	0.0534509	5.24123e-08	2.02584e-07	13	24	21	C1	Adipose. subcutaneous (STARNET)	EpiXcan	0.999323	starnet_sf	0.999981
1314	ENSG00000122033	MTIF3	1.18102	0.113606	0.237594	0.0138649	0.0824484	8.42056e-12	4.33464e-11	14	36	18	C1	Adipose. subcutaneous (STARNET)	EpiXcan	0.999323	starnet_sf	0.999981
1315	ENSG00000081818	PCDHB4	-1.18084	-0.0885997	0.237666	0.0303572	0.0141042	0.00594531	0.0138158	29	37	33	C1	Adipose. subcutaneous (STARNET)	EpiXcan	0.999323	starnet_sf	0.999981
1316	ENSG00000173818	ENDOV	1.18067	0.0486636	0.237735	0.0625555	0.063585	2.92696e-09	1.25255e-08	47	88	59	C1	Adipose. subcutaneous (STARNET)	EpiXcan	0.999323	starnet_sf	0.999981
1317	ENSG00000188783	PRELP	1.17989	0.145413	0.238046	0.00745635	0.0167054	0.00275773	0.00666343	4	4	4	C1	Adipose. subcutaneous (STARNET)	EpiXcan	0.999323	starnet_sf	0.999981
1318	ENSG00000103707	MTFMT	1.17937	0.545297	0.238251	0.00060013	0.0353784	1.0461e-05	3.28313e-05	3	11	5	C1	Adipose. subcutaneous (STARNET)	EpiXcan	0.999323	starnet_sf	0.999981
1319	ENSG00000235609	AF127577.4	-1.17916	-0.0370232	0.238334	0.106267	0.188558	4.73851e-27	5.82868e-26	68	132	88	C1	Adipose. subcutaneous (STARNET)	EpiXcan	0.999323	starnet_sf	0.999981
1320	ENSG00000186377	CYP4X1	1.1784	0.0614601	0.238637	0.0502093	0.0450963	6.75209e-07	2.38267e-06	33	50	42	C1	Adipose. subcutaneous (STARNET)	EpiXcan	0.999323	starnet_sf	0.999981
1321	ENSG00000155508	CNOT8	-1.17828	-0.320455	0.238686	0.00227415	0.105815	7.17035e-15	4.5113e-14	4	6	6	C1	Adipose. subcutaneous (STARNET)	EpiXcan	0.999323	starnet_sf	0.999981
1322	ENSG00000159267	HLCS	-1.17787	-0.0751603	0.238848	0.0369761	0.0881784	1.33571e-12	7.33437e-12	34	58	39	C1	Adipose. subcutaneous (STARNET)	EpiXcan	0.999323	starnet_sf	0.999981
1323	ENSG00000009335	UBE3C	1.1774	0.19837	0.239037	0.00458406	0.0129173	0.00779928	0.0178581	8	22	14	C1	Adipose. subcutaneous (STARNET)	EpiXcan	0.999323	starnet_sf	0.999981
1324	ENSG00000154736	ADAMTS5	-1.17722	-0.244867	0.239108	0.00497219	0.0233387	0.000388473	0.00102928	20	27	23	C1	Adipose. subcutaneous (STARNET)	EpiXcan	0.999323	starnet_sf	0.999981
1325	ENSG00000163449	TMEM169	-1.1768	-0.123239	0.239276	0.00964647	0.0166745	0.0028139	0.00679059	16	18	16	C1	Adipose. subcutaneous (STARNET)	EpiXcan	0.999323	starnet_sf	0.999981
1326	ENSG00000168546	GFRA2	1.17606	0.064971	0.239573	0.0527556	0.111247	1.0758e-15	7.1613e-15	18	24	22	C1	Adipose. subcutaneous (STARNET)	EpiXcan	0.999323	starnet_sf	0.999981
1327	ENSG00000166387	PPFIBP2	-1.17583	-0.0569095	0.239661	0.0279022	0.036509	7.79755e-06	2.47559e-05	26	39	35	C1	Adipose. subcutaneous (STARNET)	EpiXcan	0.999323	starnet_sf	0.999981
1328	ENSG00000101079	NDRG3	1.17579	0.0791035	0.239679	0.0403817	0.0506696	1.11887e-07	4.21778e-07	16	25	17	C1	Adipose. subcutaneous (STARNET)	EpiXcan	0.999323	starnet_sf	0.999981
1329	ENSG00000133216	EPHB2	-1.175	-0.183141	0.239996	0.005573	0.0113451	0.0138661	0.0307984	10	35	11	C1	Adipose. subcutaneous (STARNET)	EpiXcan	0.999323	starnet_sf	0.999981
1330	ENSG00000169218	RSPO1	1.17484	0.0815709	0.240058	0.0111961	0.0100696	0.0200847	0.0437702	24	33	31	C1	Adipose. subcutaneous (STARNET)	EpiXcan	0.999323	starnet_sf	0.999981
1331	ENSG00000075275	CELSR1	1.17475	0.549145	0.240095	0.000895329	0.0982908	4.70655e-14	2.83492e-13	12	38	19	C1	Adipose. subcutaneous (STARNET)	EpiXcan	0.999323	starnet_sf	0.999981
1332	ENSG00000230583	GTF2IRD1P1	-1.1745	-0.150064	0.240197	0.00968659	0.0218228	0.000619337	0.00160485	14	19	15	C1	Adipose. subcutaneous (STARNET)	EpiXcan	0.999323	starnet_sf	0.999981
1333	ENSG00000120314	WDR55	1.17445	0.0636861	0.240217	0.0367658	0.0189923	0.00142433	0.0035343	27	30	29	C1	Adipose. subcutaneous (STARNET)	EpiXcan	0.999323	starnet_sf	0.999981
1334	ENSG00000132199	ENOSF1	1.17417	0.0218126	0.240329	0.236717	0.370528	8.87038e-60	2.99097e-58	57	95	67	C1	Adipose. subcutaneous (STARNET)	EpiXcan	0.999323	starnet_sf	0.999981
1335	ENSG00000132541	RIDA	-1.17388	-0.09838	0.240442	0.0114452	0.0296587	6.29741e-05	0.000181316	14	20	15	C1	Adipose. subcutaneous (STARNET)	EpiXcan	0.999323	starnet_sf	0.999981
1336	ENSG00000129534	MIS18BP1	-1.17355	-0.217028	0.240574	0.00379881	0.0142937	0.00571459	0.013305	7	9	9	C1	Adipose. subcutaneous (STARNET)	EpiXcan	0.999323	starnet_sf	0.999981
1337	ENSG00000180902	D2HGDH	-1.17198	-0.078757	0.241204	0.0275119	0.080536	1.62785e-11	8.21576e-11	16	34	21	C1	Adipose. subcutaneous (STARNET)	EpiXcan	0.999323	starnet_sf	0.999981
1338	ENSG00000169994	MYO7B	-1.17195	-0.0240865	0.241219	0.241804	0.256963	4.08649e-38	7.62736e-37	90	161	107	C1	Adipose. subcutaneous (STARNET)	EpiXcan	0.999323	starnet_sf	0.999981
1339	ENSG00000271811	Z97200.1	-1.1717	-0.0242827	0.241317	0.357004	0.365825	9.74727e-60	3.2784e-58	70	108	78	C1	Adipose. subcutaneous (STARNET)	EpiXcan	0.999323	starnet_sf	0.999981
1340	ENSG00000112799	LY86	-1.17094	-0.0322846	0.241622	0.154453	0.217198	5.83186e-32	8.73477e-31	26	48	28	C1	Adipose. subcutaneous (STARNET)	EpiXcan	0.999323	starnet_sf	0.999981
1341	ENSG00000230333	AC004160.1	-1.16987	-0.0394521	0.242054	0.105346	0.117356	1.64296e-16	1.14538e-15	54	91	68	C1	Adipose. subcutaneous (STARNET)	EpiXcan	0.999323	starnet_sf	0.999981
1342	ENSG00000023516	AKAP11	-1.16959	-0.0559343	0.242168	0.068857	0.130272	2.21895e-18	1.7313e-17	20	55	22	C1	Adipose. subcutaneous (STARNET)	EpiXcan	0.999323	starnet_sf	0.999981
1343	ENSG00000138172	CALHM2	-1.16931	-0.0441411	0.242279	0.103542	0.119599	7.34313e-17	5.23896e-16	53	71	58	C1	Adipose. subcutaneous (STARNET)	EpiXcan	0.999323	starnet_sf	0.999981
1344	ENSG00000163083	INHBB	-1.16863	-0.0614177	0.242553	0.0399098	0.0301302	5.11122e-05	0.000148662	42	57	48	C1	Adipose. subcutaneous (STARNET)	EpiXcan	0.999323	starnet_sf	0.999981
1345	ENSG00000163050	COQ8A	1.16853	0.0488741	0.242594	0.0691128	0.121901	3.27181e-17	2.37982e-16	31	65	42	C1	Adipose. subcutaneous (STARNET)	EpiXcan	0.999323	starnet_sf	0.999981
1346	ENSG00000111254	AKAP3	-1.16823	-0.0274532	0.242714	0.243483	0.394708	4.86801e-66	1.97966e-64	14	19	16	C1	Adipose. subcutaneous (STARNET)	EpiXcan	0.999323	starnet_sf	0.999981
1347	ENSG00000189362	NEMP2	-1.16823	-0.0351815	0.242714	0.161567	0.221503	5.3382e-32	8.00432e-31	35	45	38	C1	Adipose. subcutaneous (STARNET)	EpiXcan	0.999323	starnet_sf	0.999981
1348	ENSG00000213672	NCKIPSD	-1.1681	-0.0287213	0.242768	0.197626	0.396416	1.53584e-65	6.07995e-64	12	35	21	C1	Adipose. subcutaneous (STARNET)	EpiXcan	0.999323	starnet_sf	0.999981
1349	ENSG00000163002	NUP35	-1.16803	-0.075364	0.242793	0.0319668	0.0136172	0.0061856	0.014332	29	35	32	C1	Adipose. subcutaneous (STARNET)	EpiXcan	0.999323	starnet_sf	0.999981
1350	ENSG00000185917	SETD4	1.16798	0.0360795	0.242814	0.128622	0.285864	6.81466e-44	1.54742e-42	32	38	36	C1	Adipose. subcutaneous (STARNET)	EpiXcan	0.999323	starnet_sf	0.999981
1351	ENSG00000196826	AC008758.1	1.16756	0.0879885	0.242983	0.0230317	0.116732	2.62563e-16	1.80605e-15	11	24	18	C1	Adipose. subcutaneous (STARNET)	EpiXcan	0.999323	starnet_sf	0.999981
1352	ENSG00000245468	LINC02447	1.16729	0.0450412	0.243093	0.101426	0.16765	7.14705e-25	7.93328e-24	10	27	12	C1	Adipose. subcutaneous (STARNET)	EpiXcan	0.999323	starnet_sf	0.999981
1353	ENSG00000165410	CFL2	1.16673	0.0474226	0.24332	0.0993265	0.1451	1.83741e-20	1.62867e-19	22	47	27	C1	Adipose. subcutaneous (STARNET)	EpiXcan	0.999323	starnet_sf	0.999981
1354	ENSG00000197208	SLC22A4	1.16637	0.0890174	0.243466	0.0275441	0.0202916	0.000933714	0.00236647	45	62	51	C1	Adipose. subcutaneous (STARNET)	EpiXcan	0.999323	starnet_sf	0.999981
1355	ENSG00000143196	DPT	-1.16587	-0.153305	0.243667	0.00702859	0.0197494	0.00107854	0.00271813	9	11	11	C1	Adipose. subcutaneous (STARNET)	EpiXcan	0.999323	starnet_sf	0.999981
1356	ENSG00000119929	CUTC	1.16531	0.118257	0.243892	0.0168281	0.0255124	0.000207881	0.000565646	33	43	41	C1	Adipose. subcutaneous (STARNET)	EpiXcan	0.999323	starnet_sf	0.999981
1357	ENSG00000167850	CD300C	-1.16453	-0.0525222	0.244211	0.0680689	0.112172	7.92243e-16	5.31329e-15	29	59	31	C1	Adipose. subcutaneous (STARNET)	EpiXcan	0.999323	starnet_sf	0.999981
1358	ENSG00000118564	FBXL5	1.16444	0.108902	0.244247	0.019467	0.013067	0.00752633	0.0172626	18	33	22	C1	Adipose. subcutaneous (STARNET)	EpiXcan	0.999323	starnet_sf	0.999981
1359	ENSG00000214331	AC009053.1	1.16389	0.0770476	0.244468	0.0322617	0.0323307	2.70871e-05	8.12673e-05	17	57	22	C1	Adipose. subcutaneous (STARNET)	EpiXcan	0.999323	starnet_sf	0.999981
1360	ENSG00000142303	ADAMTS10	-1.16375	-0.116575	0.244526	0.0146109	0.0343325	1.21265e-05	3.78283e-05	9	15	12	C1	Adipose. subcutaneous (STARNET)	EpiXcan	0.999323	starnet_sf	0.999981
1361	ENSG00000128274	A4GALT	-1.16345	-0.0581848	0.244646	0.0594131	0.0996016	4.37859e-14	2.64212e-13	29	44	34	C1	Adipose. subcutaneous (STARNET)	EpiXcan	0.999323	starnet_sf	0.999981
1362	ENSG00000025156	HSF2	-1.16325	-0.0650882	0.244729	0.0640136	0.0997666	4.16583e-14	2.51713e-13	27	46	34	C1	Adipose. subcutaneous (STARNET)	EpiXcan	0.999323	starnet_sf	0.999981
1363	ENSG00000272129	AL359715.4	1.16301	0.184553	0.244826	0.00539046	0.0442409	7.34273e-07	2.5843e-06	18	31	24	C1	Adipose. subcutaneous (STARNET)	EpiXcan	0.999323	starnet_sf	0.999981
1364	ENSG00000036672	USP2	-1.16278	-0.0485554	0.244917	0.0405531	0.0630734	2.51436e-09	1.08046e-08	16	21	16	C1	Adipose. subcutaneous (STARNET)	EpiXcan	0.999323	starnet_sf	0.999981
1365	ENSG00000092871	RFFL	-1.16196	-0.151702	0.245252	0.0101547	0.0201932	0.000931723	0.00236187	15	23	19	C1	Adipose. subcutaneous (STARNET)	EpiXcan	0.999323	starnet_sf	0.999981
1366	ENSG00000120451	SNX19	-1.16145	-0.0235194	0.24546	0.308119	0.436113	8.1189e-75	4.06551e-73	48	73	53	C1	Adipose. subcutaneous (STARNET)	EpiXcan	0.999323	starnet_sf	0.999981
1367	ENSG00000116478	HDAC1	1.16129	0.218085	0.245524	0.00442715	0.0102303	0.0186576	0.0407926	4	4	4	C1	Adipose. subcutaneous (STARNET)	EpiXcan	0.999323	starnet_sf	0.999981
1368	ENSG00000181751	C5orf30	1.16129	0.191473	0.245524	0.00467125	0.013255	0.00772645	0.0177034	7	11	9	C1	Adipose. subcutaneous (STARNET)	EpiXcan	0.999323	starnet_sf	0.999981
1369	ENSG00000198898	CAPZA2	-1.16032	-0.189441	0.245918	0.00731176	0.0136488	0.00677958	0.0156246	17	21	19	C1	Adipose. subcutaneous (STARNET)	EpiXcan	0.999323	starnet_sf	0.999981
1370	ENSG00000148814	LRRC27	-1.15935	-0.0402987	0.246313	0.136586	0.218044	1.7858e-31	2.62779e-30	23	42	24	C1	Adipose. subcutaneous (STARNET)	EpiXcan	0.999323	starnet_sf	0.999981
1371	ENSG00000122966	CIT	1.15933	0.168091	0.246321	0.0100461	0.0279084	9.8652e-05	0.000277666	9	15	11	C1	Adipose. subcutaneous (STARNET)	EpiXcan	0.999323	starnet_sf	0.999981
1372	ENSG00000166788	SAAL1	-1.15925	-0.0689104	0.246354	0.0428234	0.0835573	3.94867e-12	2.09368e-11	13	22	14	C1	Adipose. subcutaneous (STARNET)	EpiXcan	0.999323	starnet_sf	0.999981
1373	ENSG00000091592	NLRP1	1.15832	0.0408112	0.246734	0.0994121	0.169151	5.78809e-24	6.19922e-23	38	72	48	C1	Adipose. subcutaneous (STARNET)	EpiXcan	0.999323	starnet_sf	0.999981
1374	ENSG00000253716	MINCR	-1.15782	-0.0309619	0.246939	0.17433	0.344699	2.98498e-54	9.02216e-53	27	53	41	C1	Adipose. subcutaneous (STARNET)	EpiXcan	0.999323	starnet_sf	0.999981
1375	ENSG00000111581	NUP107	-1.15571	-0.0292915	0.2478	0.193383	0.273106	3.61182e-41	7.35518e-40	66	111	78	C1	Adipose. subcutaneous (STARNET)	EpiXcan	0.999323	starnet_sf	0.999981
1376	ENSG00000121417	ZNF211	1.1556	0.0586401	0.247846	0.0462994	0.106865	3.54859e-15	2.28403e-14	27	64	35	C1	Adipose. subcutaneous (STARNET)	EpiXcan	0.999323	starnet_sf	0.999981
1377	ENSG00000156968	MPV17L	1.15544	0.0344851	0.247911	0.202876	0.322069	4.8745e-50	1.31357e-48	21	47	25	C1	Adipose. subcutaneous (STARNET)	EpiXcan	0.999323	starnet_sf	0.999981
1378	ENSG00000153774	CFDP1	1.15502	0.0550659	0.248082	0.0541698	0.114666	3.19233e-16	2.18243e-15	12	24	17	C1	Adipose. subcutaneous (STARNET)	EpiXcan	0.999323	starnet_sf	0.999981
1379	ENSG00000184903	IMMP2L	-1.15489	-0.0932511	0.248134	0.0220852	0.0451987	6.5925e-07	2.32942e-06	8	27	11	C1	Adipose. subcutaneous (STARNET)	EpiXcan	0.999323	starnet_sf	0.999981
1380	ENSG00000131097	HIGD1B	1.15453	0.0789076	0.248282	0.0275708	0.0418903	1.57977e-06	5.37538e-06	25	29	27	C1	Adipose. subcutaneous (STARNET)	EpiXcan	0.999323	starnet_sf	0.999981
1381	ENSG00000111364	DDX55	-1.15442	-0.0362271	0.248327	0.108434	0.204678	1.46322e-30	2.08898e-29	39	80	47	C1	Adipose. subcutaneous (STARNET)	EpiXcan	0.999323	starnet_sf	0.999981
1382	ENSG00000133121	STARD13	-1.15414	-0.08492	0.248443	0.0257086	0.0293646	5.87673e-05	0.000169859	28	108	30	C1	Adipose. subcutaneous (STARNET)	EpiXcan	0.999323	starnet_sf	0.999981
1383	ENSG00000198931	APRT	1.15394	0.305585	0.248527	0.0100807	0.0573755	1.27858e-08	5.20903e-08	26	57	35	C1	Adipose. subcutaneous (STARNET)	EpiXcan	0.999323	starnet_sf	0.999981
1384	ENSG00000170322	NFRKB	1.15203	0.0434764	0.24931	0.0976212	0.164522	3.3371e-23	3.44756e-22	20	31	22	C1	Adipose. subcutaneous (STARNET)	EpiXcan	0.999323	starnet_sf	0.999981
1385	ENSG00000134864	GGACT	-1.15165	-0.0719862	0.249463	0.0282665	0.0455422	6.12639e-07	2.16929e-06	24	34	27	C1	Adipose. subcutaneous (STARNET)	EpiXcan	0.999323	starnet_sf	0.999981
1386	ENSG00000177410	ZFAS1	1.15131	0.181804	0.249604	0.00431491	0.0255388	0.000208834	0.000568124	8	23	8	C1	Adipose. subcutaneous (STARNET)	EpiXcan	0.999323	starnet_sf	0.999981
1387	ENSG00000101280	ANGPT4	1.15122	0.0872574	0.249643	0.0221685	0.0168261	0.00269009	0.00650837	28	42	34	C1	Adipose. subcutaneous (STARNET)	EpiXcan	0.999323	starnet_sf	0.999981
1388	ENSG00000169635	HIC2	-1.15023	-0.160582	0.25005	0.00519262	0.0133596	0.00738457	0.0169606	6	8	7	C1	Adipose. subcutaneous (STARNET)	EpiXcan	0.999323	starnet_sf	0.999981
1389	ENSG00000138380	CARF	-1.14987	-0.136102	0.250198	0.0127879	0.0514339	8.72591e-08	3.31545e-07	15	26	22	C1	Adipose. subcutaneous (STARNET)	EpiXcan	0.999323	starnet_sf	0.999981
1390	ENSG00000160886	LY6K	-1.14922	-0.096439	0.250466	0.0210901	0.0566246	1.77947e-08	7.16915e-08	6	14	8	C1	Adipose. subcutaneous (STARNET)	EpiXcan	0.999323	starnet_sf	0.999981
1391	ENSG00000075399	VPS9D1	-1.14913	-0.133518	0.250501	0.0119997	0.0284212	7.99746e-05	0.00022753	6	32	9	C1	Adipose. subcutaneous (STARNET)	EpiXcan	0.999323	starnet_sf	0.999981
1392	ENSG00000078898	BPIFB2	-1.14782	-0.0322444	0.251044	0.146551	0.311138	1.38026e-47	3.51481e-46	69	102	87	C1	Adipose. subcutaneous (STARNET)	EpiXcan	0.999323	starnet_sf	0.999981
1393	ENSG00000173156	RHOD	1.14711	0.0290198	0.251335	0.138485	0.213183	4.34414e-31	6.26864e-30	2	12	2	C1	Adipose. subcutaneous (STARNET)	EpiXcan	0.999323	starnet_sf	0.999981
1394	ENSG00000175348	TMEM9B	-1.14711	-0.0617949	0.251337	0.0432198	0.119839	7.36022e-17	5.24557e-16	11	19	16	C1	Adipose. subcutaneous (STARNET)	EpiXcan	0.999323	starnet_sf	0.999981
1395	ENSG00000153956	CACNA2D1	-1.14683	-0.0359519	0.251451	0.0703674	0.110216	7.93191e-16	5.317e-15	23	46	30	C1	Adipose. subcutaneous (STARNET)	EpiXcan	0.999323	starnet_sf	0.999981
1396	ENSG00000096433	ITPR3	-1.14633	-0.077653	0.251657	0.0237371	0.0564801	2.0628e-08	8.25612e-08	27	37	35	C1	Adipose. subcutaneous (STARNET)	EpiXcan	0.999323	starnet_sf	0.999981
1397	ENSG00000110080	ST3GAL4	1.14626	0.0915815	0.251686	0.0273647	0.0429511	9.974e-07	3.45779e-06	15	22	18	C1	Adipose. subcutaneous (STARNET)	EpiXcan	0.999323	starnet_sf	0.999981
1398	ENSG00000108523	RNF167	-1.14575	-0.0656892	0.251897	0.0341061	0.0644989	1.94114e-09	8.40599e-09	15	45	24	C1	Adipose. subcutaneous (STARNET)	EpiXcan	0.999323	starnet_sf	0.999981
1399	ENSG00000163106	HPGDS	1.14406	0.11371	0.252599	0.0235222	0.150091	1.50099e-21	1.41954e-20	19	60	22	C1	Adipose. subcutaneous (STARNET)	EpiXcan	0.999323	starnet_sf	0.999981
1400	ENSG00000100106	TRIOBP	1.14398	0.0414803	0.252631	0.114521	0.220007	1.16101e-31	1.72163e-30	39	67	48	C1	Adipose. subcutaneous (STARNET)	EpiXcan	0.999323	starnet_sf	0.999981
1401	ENSG00000196562	SULF2	1.14395	0.0442623	0.252644	0.0835427	0.121565	2.02428e-17	1.49263e-16	81	126	100	C1	Adipose. subcutaneous (STARNET)	EpiXcan	0.999323	starnet_sf	0.999981
1402	ENSG00000100731	PCNX1	1.14321	0.0981495	0.252953	0.0298532	0.0421102	1.44235e-06	4.91777e-06	31	50	40	C1	Adipose. subcutaneous (STARNET)	EpiXcan	0.999323	starnet_sf	0.999981
1403	ENSG00000076382	SPAG5	1.1432	1.54488	0.252955	5.58716e-05	0.0199948	0.0010375	0.00261862	3	6	5	C1	Adipose. subcutaneous (STARNET)	EpiXcan	0.999323	starnet_sf	0.999981
1404	ENSG00000074319	TSG101	1.14306	0.070068	0.253014	0.0334915	0.118446	1.35471e-16	9.51844e-16	12	22	19	C1	Adipose. subcutaneous (STARNET)	EpiXcan	0.999323	starnet_sf	0.999981
1405	ENSG00000151348	EXT2	-1.14257	-0.54899	0.253217	0.00427612	0.161354	9.3353e-23	9.44082e-22	8	20	10	C1	Adipose. subcutaneous (STARNET)	EpiXcan	0.999323	starnet_sf	0.999981
1406	ENSG00000112425	EPM2A	-1.14178	-0.105382	0.253547	0.0119362	0.0136036	0.0064665	0.0149441	14	19	18	C1	Adipose. subcutaneous (STARNET)	EpiXcan	0.999323	starnet_sf	0.999981
1407	ENSG00000189184	PCDH18	-1.14171	-0.132747	0.253576	0.0125758	0.0306421	4.55695e-05	0.000133292	11	18	16	C1	Adipose. subcutaneous (STARNET)	EpiXcan	0.999323	starnet_sf	0.999981
1408	ENSG00000227644	HIGD1AP11	-1.14158	-0.0838326	0.253629	0.0302987	0.175079	8.91141e-25	9.85912e-24	23	36	26	C1	Adipose. subcutaneous (STARNET)	EpiXcan	0.999323	starnet_sf	0.999981
1409	ENSG00000134339	SAA2	1.14079	0.0315692	0.253959	0.151081	0.276204	1.19743e-41	2.49526e-40	35	90	39	C1	Adipose. subcutaneous (STARNET)	EpiXcan	0.999323	starnet_sf	0.999981
1410	ENSG00000183323	CCDC125	-1.13983	-0.0600727	0.254356	0.131384	0.177819	7.95009e-26	9.28548e-25	20	61	21	C1	Adipose. subcutaneous (STARNET)	EpiXcan	0.999323	starnet_sf	0.999981
1411	ENSG00000258940	AL132639.2	-1.13809	-0.0553331	0.255084	0.0380846	0.0777252	4.04105e-11	1.98866e-10	19	34	23	C1	Adipose. subcutaneous (STARNET)	EpiXcan	0.999323	starnet_sf	0.999981
1412	ENSG00000183579	ZNRF3	1.13681	0.0787676	0.255619	0.024631	0.0312682	3.45701e-05	0.000102662	21	39	25	C1	Adipose. subcutaneous (STARNET)	EpiXcan	0.999323	starnet_sf	0.999981
1413	ENSG00000182621	PLCB1	-1.13657	-0.0666507	0.255718	0.0379348	0.0673602	5.75306e-10	2.60128e-09	50	94	60	C1	Adipose. subcutaneous (STARNET)	EpiXcan	0.999323	starnet_sf	0.999981
1414	ENSG00000078804	TP53INP2	-1.13547	-0.0429472	0.256179	0.0543107	0.133452	2.33792e-19	1.94512e-18	20	31	26	C1	Adipose. subcutaneous (STARNET)	EpiXcan	0.999323	starnet_sf	0.999981
1415	ENSG00000154803	FLCN	-1.13528	-0.0499458	0.256256	0.0497773	0.147506	1.24271e-20	1.11255e-19	40	63	54	C1	Adipose. subcutaneous (STARNET)	EpiXcan	0.999323	starnet_sf	0.999981
1416	ENSG00000169504	CLIC4	1.13527	0.0671596	0.256263	0.0441773	0.0636588	1.98547e-09	8.58133e-09	17	25	19	C1	Adipose. subcutaneous (STARNET)	EpiXcan	0.999323	starnet_sf	0.999981
1417	ENSG00000259865	AL390728.6	-1.13511	-0.0386761	0.256329	0.0849639	0.137919	2.26581e-19	1.88981e-18	18	27	19	C1	Adipose. subcutaneous (STARNET)	EpiXcan	0.999323	starnet_sf	0.999981
1418	ENSG00000131845	ZNF304	1.13451	0.0639407	0.256581	0.0453006	0.177611	3.00172e-25	3.40229e-24	18	29	22	C1	Adipose. subcutaneous (STARNET)	EpiXcan	0.999323	starnet_sf	0.999981
1419	ENSG00000145996	CDKAL1	1.13402	0.304669	0.256788	0.00167935	0.0151518	0.00438323	0.0103361	7	40	9	C1	Adipose. subcutaneous (STARNET)	EpiXcan	0.999323	starnet_sf	0.999981
1420	ENSG00000153303	FRMD1	1.13272	0.0423616	0.257331	0.0915752	0.104807	6.87561e-15	4.3279e-14	43	80	54	C1	Adipose. subcutaneous (STARNET)	EpiXcan	0.999323	starnet_sf	0.999981
1421	ENSG00000109686	SH3D19	-1.13208	-0.23544	0.257599	0.00272043	0.0210939	0.000696787	0.00179445	5	8	6	C1	Adipose. subcutaneous (STARNET)	EpiXcan	0.999323	starnet_sf	0.999981
1422	ENSG00000143776	CDC42BPA	1.13074	0.112815	0.258166	0.0113266	0.013665	0.00617502	0.0143099	9	13	9	C1	Adipose. subcutaneous (STARNET)	EpiXcan	0.999323	starnet_sf	0.999981
1423	ENSG00000131732	ZCCHC9	1.1306	0.0942676	0.258224	0.022305	0.0428569	1.28628e-06	4.41142e-06	24	43	32	C1	Adipose. subcutaneous (STARNET)	EpiXcan	0.999323	starnet_sf	0.999981
1424	ENSG00000122873	CISD1	1.12986	0.0475709	0.258533	0.0685792	0.144126	2.87248e-20	2.52944e-19	10	27	12	C1	Adipose. subcutaneous (STARNET)	EpiXcan	0.999323	starnet_sf	0.999981
1425	ENSG00000205060	SLC35B4	-1.12983	-0.104655	0.25855	0.0151396	0.0576431	1.5486e-08	6.26913e-08	11	29	12	C1	Adipose. subcutaneous (STARNET)	EpiXcan	0.999323	starnet_sf	0.999981
1426	ENSG00000198502	HLA-DRB5	-1.12978	-0.0195143	0.258571	0.463075	0.798956	5.81879e-242	1.56176e-238	39	115	49	C1	Adipose. subcutaneous (STARNET)	EpiXcan	0.999323	starnet_sf	0.999981
1427	ENSG00000226950	DANCR	1.12912	0.0309703	0.258846	0.0632525	0.100491	1.80554e-14	1.11047e-13	13	51	14	C1	Adipose. subcutaneous (STARNET)	EpiXcan	0.999323	starnet_sf	0.999981
1428	ENSG00000183779	ZNF703	1.12885	0.0409139	0.25896	0.114049	0.164805	2.82175e-23	2.92416e-22	14	18	17	C1	Adipose. subcutaneous (STARNET)	EpiXcan	0.999323	starnet_sf	0.999981
1429	ENSG00000107736	CDH23	-1.12866	-0.0865318	0.25904	0.0147184	0.0547637	3.29681e-08	1.29631e-07	14	27	19	C1	Adipose. subcutaneous (STARNET)	EpiXcan	0.999323	starnet_sf	0.999981
1430	ENSG00000244045	TMEM199	1.12849	0.104585	0.259112	0.0147553	0.0330865	2.16499e-05	6.56e-05	12	23	15	C1	Adipose. subcutaneous (STARNET)	EpiXcan	0.999323	starnet_sf	0.999981
1431	ENSG00000173267	SNCG	1.12749	0.0970106	0.259534	0.0235535	0.0103507	0.0182182	0.0398904	30	48	34	C1	Adipose. subcutaneous (STARNET)	EpiXcan	0.999323	starnet_sf	0.999981
1432	ENSG00000247796	AC008966.1	1.12663	0.0315551	0.2599	0.17038	0.294648	1.92027e-44	4.46622e-43	13	18	17	C1	Adipose. subcutaneous (STARNET)	EpiXcan	0.999323	starnet_sf	0.999981
1433	ENSG00000108510	MED13	-1.12662	-0.0734588	0.259903	0.0440842	0.0616521	3.52095e-09	1.4934e-08	40	55	45	C1	Adipose. subcutaneous (STARNET)	EpiXcan	0.999323	starnet_sf	0.999981
1434	ENSG00000154096	THY1	-1.12631	-0.161367	0.260034	0.00659574	0.0221957	0.00053336	0.00139119	2	3	3	C1	Adipose. subcutaneous (STARNET)	EpiXcan	0.999323	starnet_sf	0.999981
1435	ENSG00000231367	AC011247.1	-1.12609	-0.0332174	0.260126	0.128576	0.223741	2.36022e-32	3.59526e-31	21	56	24	C1	Adipose. subcutaneous (STARNET)	EpiXcan	0.999323	starnet_sf	0.999981
1436	ENSG00000214026	MRPL23	1.1249	0.102397	0.260631	0.0190224	0.147044	1.32523e-20	1.18406e-19	21	73	30	C1	Adipose. subcutaneous (STARNET)	EpiXcan	0.999323	starnet_sf	0.999981
1437	ENSG00000066583	ISOC1	1.12461	0.0361399	0.260753	0.0891166	0.022922	0.000421219	0.00111209	91	116	103	C1	Adipose. subcutaneous (STARNET)	EpiXcan	0.999323	starnet_sf	0.999981
1438	ENSG00000174370	C11orf45	-1.12431	-0.0521105	0.260883	0.0659564	0.107678	3.19214e-15	2.06252e-14	16	42	21	C1	Adipose. subcutaneous (STARNET)	EpiXcan	0.999323	starnet_sf	0.999981
1439	ENSG00000054148	PHPT1	1.1242	0.111075	0.26093	0.0153144	0.0349563	1.29141e-05	4.02012e-05	21	34	31	C1	Adipose. subcutaneous (STARNET)	EpiXcan	0.999323	starnet_sf	0.999981
1440	ENSG00000134851	TMEM165	-1.12398	-0.0584685	0.26102	0.0455718	0.063793	2.57231e-09	1.10465e-08	49	62	54	C1	Adipose. subcutaneous (STARNET)	EpiXcan	0.999323	starnet_sf	0.999981
1441	ENSG00000124422	USP22	1.12357	0.0967909	0.261193	0.0242859	0.0595058	7.45614e-09	3.11039e-08	17	39	21	C1	Adipose. subcutaneous (STARNET)	EpiXcan	0.999323	starnet_sf	0.999981
1442	ENSG00000139190	VAMP1	1.12347	0.0646323	0.261239	0.0479293	0.0540866	3.77124e-08	1.47508e-07	24	34	26	C1	Adipose. subcutaneous (STARNET)	EpiXcan	0.999323	starnet_sf	0.999981
1443	ENSG00000070778	PTPN21	1.12299	0.136596	0.261443	0.00777955	0.0142016	0.00574834	0.0133743	15	24	17	C1	Adipose. subcutaneous (STARNET)	EpiXcan	0.999323	starnet_sf	0.999981
1444	ENSG00000188227	ZNF793	1.12209	0.0902593	0.261823	0.0253983	0.0646973	2.18724e-09	9.43514e-09	17	49	24	C1	Adipose. subcutaneous (STARNET)	EpiXcan	0.999323	starnet_sf	0.999981
1445	ENSG00000267414	AC120049.1	-1.12209	-0.110104	0.261824	0.0134387	0.061281	5.92415e-09	2.47902e-08	10	16	12	C1	Adipose. subcutaneous (STARNET)	EpiXcan	0.999323	starnet_sf	0.999981
1446	ENSG00000182372	CLN8	-1.12202	-0.128674	0.261854	0.00853081	0.12001	8.42274e-17	5.97427e-16	11	28	21	C1	Adipose. subcutaneous (STARNET)	EpiXcan	0.999323	starnet_sf	0.999981
1447	ENSG00000169740	ZNF32	1.12146	0.181333	0.26209	0.00506541	0.0337646	1.82916e-05	5.59164e-05	6	9	7	C1	Adipose. subcutaneous (STARNET)	EpiXcan	0.999323	starnet_sf	0.999981
1448	ENSG00000115423	DNAH6	1.121	0.0763807	0.262286	0.0277208	0.674092	1.47242e-157	4.49089e-155	8	21	9	C1	Adipose. subcutaneous (STARNET)	EpiXcan	0.999323	starnet_sf	0.999981
1449	ENSG00000144445	KANSL1L	-1.12003	-0.209309	0.2627	0.0038255	0.0141532	0.00587644	0.0136605	1	3	1	C1	Adipose. subcutaneous (STARNET)	EpiXcan	0.999323	starnet_sf	0.999981
1450	ENSG00000181092	ADIPOQ	1.11999	0.162472	0.262717	0.00533595	0.0897207	7.02012e-13	3.914e-12	8	20	9	C1	Adipose. subcutaneous (STARNET)	EpiXcan	0.999323	starnet_sf	0.999981
1451	ENSG00000122786	CALD1	-1.11982	-0.0560878	0.26279	0.0706943	0.131465	1.67277e-18	1.31355e-17	8	25	10	C1	Adipose. subcutaneous (STARNET)	EpiXcan	0.999323	starnet_sf	0.999981
1452	ENSG00000148362	PAXX	-1.11962	-0.0937055	0.262876	0.0164543	0.0172305	0.00236021	0.00574532	15	21	16	C1	Adipose. subcutaneous (STARNET)	EpiXcan	0.999323	starnet_sf	0.999981
1453	ENSG00000143771	CNIH4	1.11893	0.0306808	0.263169	0.154285	0.346084	4.87333e-55	1.48636e-53	73	125	87	C1	Adipose. subcutaneous (STARNET)	EpiXcan	0.999323	starnet_sf	0.999981
1454	ENSG00000058729	RIOK2	1.11873	0.0697534	0.263255	0.0409199	0.0902487	7.34944e-13	4.09421e-12	18	31	20	C1	Adipose. subcutaneous (STARNET)	EpiXcan	0.999323	starnet_sf	0.999981
1455	ENSG00000143801	PSEN2	1.11844	0.0423345	0.26338	0.0971569	0.162459	7.6161e-23	7.74304e-22	20	60	22	C1	Adipose. subcutaneous (STARNET)	EpiXcan	0.999323	starnet_sf	0.999981
1456	ENSG00000198863	RUNDC1	-1.11803	-0.177197	0.263555	0.00572721	0.0137937	0.00650638	0.0150337	8	8	8	C1	Adipose. subcutaneous (STARNET)	EpiXcan	0.999323	starnet_sf	0.999981
1457	ENSG00000148655	LRMDA	-1.11762	-0.0782276	0.263727	0.031624	0.367327	9.91649e-59	3.25377e-57	12	39	16	C1	Adipose. subcutaneous (STARNET)	EpiXcan	0.999323	starnet_sf	0.999981
1458	ENSG00000196878	LAMB3	1.11737	0.0653134	0.263838	0.046899	0.059079	8.93647e-09	3.68781e-08	42	72	53	C1	Adipose. subcutaneous (STARNET)	EpiXcan	0.999323	starnet_sf	0.999981
1459	ENSG00000116221	MRPL37	-1.11711	-0.0851189	0.263945	0.0169855	0.0435583	9.47933e-07	3.29737e-06	16	21	19	C1	Adipose. subcutaneous (STARNET)	EpiXcan	0.999323	starnet_sf	0.999981
1460	ENSG00000114742	WDR48	-1.11711	-0.115854	0.263947	0.020437	0.0194949	0.00121236	0.00303883	18	48	23	C1	Adipose. subcutaneous (STARNET)	EpiXcan	0.999323	starnet_sf	0.999981
1461	ENSG00000106772	PRUNE2	1.1171	0.0484303	0.263952	0.0714001	0.141515	7.34694e-20	6.30812e-19	66	88	80	C1	Adipose. subcutaneous (STARNET)	EpiXcan	0.999323	starnet_sf	0.999981
1462	ENSG00000243335	KCTD7	-1.11701	-0.111295	0.263991	0.0157338	0.0344681	1.50934e-05	4.65639e-05	14	32	18	C1	Adipose. subcutaneous (STARNET)	EpiXcan	0.999323	starnet_sf	0.999981
1463	ENSG00000118181	RPS25	-1.11639	-0.136418	0.264256	0.00650558	0.0320619	3.02787e-05	9.0499e-05	14	20	17	C1	Adipose. subcutaneous (STARNET)	EpiXcan	0.999323	starnet_sf	0.999981
1464	ENSG00000119537	KDSR	-1.11622	-0.0218033	0.264326	0.332305	0.424432	5.28743e-72	2.51621e-70	40	60	45	C1	Adipose. subcutaneous (STARNET)	EpiXcan	0.999323	starnet_sf	0.999981
1465	ENSG00000111725	PRKAB1	1.11619	0.0531554	0.26434	0.07785	0.0946493	2.14189e-13	1.22891e-12	39	53	45	C1	Adipose. subcutaneous (STARNET)	EpiXcan	0.999323	starnet_sf	0.999981
1466	ENSG00000162877	PM20D1	1.11612	0.0251728	0.26437	0.258945	0.456204	1.51744e-81	9.09108e-80	15	25	18	C1	Adipose. subcutaneous (STARNET)	EpiXcan	0.999323	starnet_sf	0.999981
1467	ENSG00000134184	GSTM1	-1.11603	-0.0230622	0.264407	0.333155	0.571094	2.6418e-115	2.90598e-113	75	161	82	C1	Adipose. subcutaneous (STARNET)	EpiXcan	0.999323	starnet_sf	0.999981
1468	ENSG00000136122	BORA	1.1157	0.0554797	0.264551	0.0329659	0.0731027	1.07574e-10	5.15037e-10	5	7	6	C1	Adipose. subcutaneous (STARNET)	EpiXcan	0.999323	starnet_sf	0.999981
1469	ENSG00000267041	ZNF850	1.11475	0.211349	0.264959	0.00383396	0.0151282	0.00438877	0.0103474	3	15	4	C1	Adipose. subcutaneous (STARNET)	EpiXcan	0.999323	starnet_sf	0.999981
1470	ENSG00000112874	NUDT12	1.11474	0.0651485	0.264961	0.0405802	0.105688	8.44488e-15	5.2884e-14	31	52	37	C1	Adipose. subcutaneous (STARNET)	EpiXcan	0.999323	starnet_sf	0.999981
1471	ENSG00000168405	CMAHP	1.11392	0.0269094	0.265312	0.186269	0.407214	1.6423e-68	7.17903e-67	66	128	77	C1	Adipose. subcutaneous (STARNET)	EpiXcan	0.999323	starnet_sf	0.999981
1472	ENSG00000054611	TBC1D22A	1.11335	0.0504667	0.265559	0.0804136	0.184264	3.5976e-26	4.24624e-25	22	41	30	C1	Adipose. subcutaneous (STARNET)	EpiXcan	0.999323	starnet_sf	0.999981
1473	ENSG00000198756	COLGALT2	1.11333	0.117064	0.265568	0.00868438	0.01411	0.00600654	0.0139484	19	29	22	C1	Adipose. subcutaneous (STARNET)	EpiXcan	0.999323	starnet_sf	0.999981
1474	ENSG00000224189	HAGLR	-1.11317	-0.0676604	0.265635	0.0411071	0.0311043	3.79121e-05	0.000112017	33	52	39	C1	Adipose. subcutaneous (STARNET)	EpiXcan	0.999323	starnet_sf	0.999981
1475	ENSG00000180921	FAM83H	1.11317	0.134725	0.265635	0.0212951	0.0449535	7.2078e-07	2.53881e-06	13	27	18	C1	Adipose. subcutaneous (STARNET)	EpiXcan	0.999323	starnet_sf	0.999981
1476	ENSG00000144369	FAM171B	1.11311	0.0492654	0.265661	0.07951	0.097445	9.35624e-14	5.52644e-13	18	24	22	C1	Adipose. subcutaneous (STARNET)	EpiXcan	0.999323	starnet_sf	0.999981
1477	ENSG00000132661	NXT1	-1.11309	-0.181509	0.265668	0.00382279	0.0101902	0.0182449	0.0399423	10	12	12	C1	Adipose. subcutaneous (STARNET)	EpiXcan	0.999323	starnet_sf	0.999981
1478	ENSG00000128268	MGAT3	1.11284	0.0470846	0.265777	0.0838288	0.128038	3.20133e-18	2.47476e-17	22	32	25	C1	Adipose. subcutaneous (STARNET)	EpiXcan	0.999323	starnet_sf	0.999981
1479	ENSG00000171503	ETFDH	1.11275	0.04995	0.265817	0.0539417	0.182702	1.18005e-26	1.42797e-25	12	18	14	C1	Adipose. subcutaneous (STARNET)	EpiXcan	0.999323	starnet_sf	0.999981
1480	ENSG00000148331	ASB6	1.11194	0.210928	0.266165	0.00332521	0.0265969	0.000141081	0.000390452	4	8	5	C1	Adipose. subcutaneous (STARNET)	EpiXcan	0.999323	starnet_sf	0.999981
1481	ENSG00000184985	SORCS2	-1.1114	-0.0869049	0.266395	0.0193919	0.0431721	1.20129e-06	4.12625e-06	24	55	38	C1	Adipose. subcutaneous (STARNET)	EpiXcan	0.999323	starnet_sf	0.999981
1482	ENSG00000181656	GPR88	-1.11047	-0.136469	0.266798	0.00745198	0.106603	4.91923e-15	3.13914e-14	2	6	5	C1	Adipose. subcutaneous (STARNET)	EpiXcan	0.999323	starnet_sf	0.999981
1483	ENSG00000167904	TMEM68	1.11015	0.0598332	0.266934	0.052766	0.138042	1.37037e-19	1.15735e-18	21	40	28	C1	Adipose. subcutaneous (STARNET)	EpiXcan	0.999323	starnet_sf	0.999981
1484	ENSG00000178982	EIF3K	-1.11006	-0.137733	0.266971	0.0109933	0.0205489	0.000815368	0.00207988	5	29	6	C1	Adipose. subcutaneous (STARNET)	EpiXcan	0.999323	starnet_sf	0.999981
1485	ENSG00000177352	CCDC71	1.11	1.2526	0.267	8.92438e-05	0.014772	0.00495622	0.0116219	1	7	4	C1	Adipose. subcutaneous (STARNET)	EpiXcan	0.999323	starnet_sf	0.999981
1486	ENSG00000178028	DMAP1	1.1096	0.052579	0.26717	0.0497681	0.0965148	1.29983e-13	7.58422e-13	16	29	18	C1	Adipose. subcutaneous (STARNET)	EpiXcan	0.999323	starnet_sf	0.999981
1487	ENSG00000197694	SPTAN1	-1.10958	-0.123316	0.267182	0.00954999	0.0176786	0.00198466	0.00486114	20	49	23	C1	Adipose. subcutaneous (STARNET)	EpiXcan	0.999323	starnet_sf	0.999981
1488	ENSG00000135926	TMBIM1	1.10905	0.0427595	0.267407	0.0821446	0.193331	8.48811e-28	1.08177e-26	16	20	18	C1	Adipose. subcutaneous (STARNET)	EpiXcan	0.999323	starnet_sf	0.999981
1489	ENSG00000112619	PRPH2	-1.10904	-0.0232182	0.267414	0.25611	0.43173	1.32043e-74	6.58744e-73	23	36	31	C1	Adipose. subcutaneous (STARNET)	EpiXcan	0.999323	starnet_sf	0.999981
1490	ENSG00000138382	METTL5	-1.10776	-0.0615018	0.267967	0.0499457	0.126445	9.43693e-18	7.08298e-17	17	30	22	C1	Adipose. subcutaneous (STARNET)	EpiXcan	0.999323	starnet_sf	0.999981
1491	ENSG00000128487	SPECC1	-1.10759	-0.0470721	0.268039	0.0570545	0.0800508	2.28053e-11	1.14069e-10	23	38	26	C1	Adipose. subcutaneous (STARNET)	EpiXcan	0.999323	starnet_sf	0.999981
1492	ENSG00000108669	CYTH1	1.10685	0.156505	0.268359	0.00821644	0.0391604	3.7157e-06	1.21562e-05	5	7	6	C1	Adipose. subcutaneous (STARNET)	EpiXcan	0.999323	starnet_sf	0.999981
1493	ENSG00000163482	STK36	-1.10684	-0.152169	0.268362	0.00410852	0.0166278	0.00275886	0.00666498	9	18	9	C1	Adipose. subcutaneous (STARNET)	EpiXcan	0.999323	starnet_sf	0.999981
1494	ENSG00000254132	MTND6P3	1.10672	0.191996	0.268415	0.0129573	0.0328515	1.65633e-05	5.08416e-05	3	5	4	C1	Adipose. subcutaneous (STARNET)	EpiXcan	0.999323	starnet_sf	0.999981
1495	ENSG00000106692	FKTN	-1.1065	-0.145479	0.268508	0.0102167	0.0228476	0.000458984	0.00120657	9	39	10	C1	Adipose. subcutaneous (STARNET)	EpiXcan	0.999323	starnet_sf	0.999981
1496	ENSG00000272645	GTF2IP20	-1.1064	-0.0470857	0.268554	0.0691359	0.199454	1.56557e-28	2.05577e-27	26	49	38	C1	Adipose. subcutaneous (STARNET)	EpiXcan	0.999323	starnet_sf	0.999981
1497	ENSG00000182022	CHST15	-1.10622	-0.105693	0.268633	0.0165111	0.0131434	0.00770756	0.0176632	19	30	21	C1	Adipose. subcutaneous (STARNET)	EpiXcan	0.999323	starnet_sf	0.999981
1498	ENSG00000143498	TAF1A	-1.10554	-0.18212	0.268927	0.00371205	0.0383577	4.3706e-06	1.41846e-05	5	13	8	C1	Adipose. subcutaneous (STARNET)	EpiXcan	0.999323	starnet_sf	0.999981
1499	ENSG00000160200	CBS	1.10463	0.0594397	0.269318	0.0217633	0.11077	1.66624e-15	1.09774e-14	36	63	52	C1	Adipose. subcutaneous (STARNET)	EpiXcan	0.999323	starnet_sf	0.999981
1500	ENSG00000037757	MRI1	1.10457	0.168237	0.269347	0.00477804	0.0365368	7.62451e-06	2.42237e-05	11	39	17	C1	Adipose. subcutaneous (STARNET)	EpiXcan	0.999323	starnet_sf	0.999981
1501	ENSG00000204054	LINC00963	-1.10289	-0.0744272	0.270075	0.0520725	0.0790681	2.74131e-11	1.36506e-10	47	81	60	C1	Adipose. subcutaneous (STARNET)	EpiXcan	0.999323	starnet_sf	0.999981
1502	ENSG00000214435	AS3MT	-1.10287	-0.0166363	0.270084	0.582692	0.679067	5.08559e-161	1.74997e-158	27	44	29	C1	Adipose. subcutaneous (STARNET)	EpiXcan	0.999323	starnet_sf	0.999981
1503	ENSG00000116954	RRAGC	-1.10281	-0.0831237	0.270108	0.0187811	0.0487147	2.06063e-07	7.58051e-07	4	25	4	C1	Adipose. subcutaneous (STARNET)	EpiXcan	0.999323	starnet_sf	0.999981
1504	ENSG00000124374	PAIP2B	-1.10279	-0.293179	0.270118	0.002643	0.0110081	0.0147645	0.0326642	12	26	15	C1	Adipose. subcutaneous (STARNET)	EpiXcan	0.999323	starnet_sf	0.999981
1505	ENSG00000269910	AL049840.2	-1.10146	-0.0487835	0.270696	0.0681052	0.207905	9.05888e-30	1.24815e-28	22	36	30	C1	Adipose. subcutaneous (STARNET)	EpiXcan	0.999323	starnet_sf	0.999981
1506	ENSG00000197362	ZNF786	1.10123	0.0917396	0.270796	0.0170444	0.0156377	0.0036199	0.00863015	25	54	33	C1	Adipose. subcutaneous (STARNET)	EpiXcan	0.999323	starnet_sf	0.999981
1507	ENSG00000263272	AC004148.2	1.10059	0.0647464	0.271076	0.0406002	0.103593	6.01591e-15	3.81538e-14	11	17	15	C1	Adipose. subcutaneous (STARNET)	EpiXcan	0.999323	starnet_sf	0.999981
1508	ENSG00000099194	SCD	-1.10052	-0.0522897	0.271107	0.0277008	0.0258442	0.000181794	0.000497386	29	37	32	C1	Adipose. subcutaneous (STARNET)	EpiXcan	0.999323	starnet_sf	0.999981
1509	ENSG00000091513	TF	-1.10017	-0.0360011	0.271257	0.140571	0.429964	2.72176e-73	1.33306e-71	9	27	14	C1	Adipose. subcutaneous (STARNET)	EpiXcan	0.999323	starnet_sf	0.999981
1510	ENSG00000130300	PLVAP	-1.10009	-0.110659	0.271295	0.0138213	0.0408861	1.84792e-06	6.25924e-06	10	32	11	C1	Adipose. subcutaneous (STARNET)	EpiXcan	0.999323	starnet_sf	0.999981
1511	ENSG00000110723	EXPH5	-1.09982	-0.161461	0.271412	0.0061351	0.0206007	0.000614187	0.00159212	3	31	3	C1	Adipose. subcutaneous (STARNET)	EpiXcan	0.999323	starnet_sf	0.999981
1512	ENSG00000172113	NME6	1.09946	0.0760305	0.271569	0.0185065	0.0456513	5.42711e-07	1.93393e-06	10	19	12	C1	Adipose. subcutaneous (STARNET)	EpiXcan	0.999323	starnet_sf	0.999981
1513	ENSG00000105559	PLEKHA4	-1.09848	-0.0525784	0.271997	0.0629335	0.0941931	2.29348e-13	1.31363e-12	18	26	24	C1	Adipose. subcutaneous (STARNET)	EpiXcan	0.999323	starnet_sf	0.999981
1514	ENSG00000059122	FLYWCH1	1.09765	0.0289882	0.272356	0.1783	0.369499	1.66937e-59	5.58677e-58	61	88	78	C1	Adipose. subcutaneous (STARNET)	EpiXcan	0.999323	starnet_sf	0.999981
1515	ENSG00000185104	FAF1	-1.09754	-0.130435	0.272405	0.00857299	0.0208463	0.000775108	0.00198208	5	10	6	C1	Adipose. subcutaneous (STARNET)	EpiXcan	0.999323	starnet_sf	0.999981
1516	ENSG00000144233	AMMECR1L	1.09739	0.061338	0.272472	0.0648064	0.0274307	0.000100641	0.000282847	69	99	80	C1	Adipose. subcutaneous (STARNET)	EpiXcan	0.999323	starnet_sf	0.999981
1517	ENSG00000124275	MTRR	-1.09613	-0.0797102	0.273022	0.0414887	0.0514818	1.01005e-07	3.82042e-07	36	68	49	C1	Adipose. subcutaneous (STARNET)	EpiXcan	0.999323	starnet_sf	0.999981
1518	ENSG00000090020	SLC9A1	1.09576	0.0645781	0.273184	0.0249936	0.0316217	2.97024e-05	8.88754e-05	22	33	23	C1	Adipose. subcutaneous (STARNET)	EpiXcan	0.999323	starnet_sf	0.999981
1519	ENSG00000171103	TRMT61B	-1.09542	-0.0250716	0.273331	0.225882	0.298085	3.06354e-45	7.26374e-44	57	94	63	C1	Adipose. subcutaneous (STARNET)	EpiXcan	0.999323	starnet_sf	0.999981
1520	ENSG00000139514	SLC7A1	1.09451	0.1047	0.273733	0.0184771	0.0329071	2.30878e-05	6.97048e-05	19	34	21	C1	Adipose. subcutaneous (STARNET)	EpiXcan	0.999323	starnet_sf	0.999981
1521	ENSG00000155761	SPAG17	1.09425	0.116658	0.273845	0.0120706	0.11169	1.38457e-15	9.17122e-15	9	15	12	C1	Adipose. subcutaneous (STARNET)	EpiXcan	0.999323	starnet_sf	0.999981
1522	ENSG00000138376	BARD1	1.09416	0.0428613	0.273883	0.0689329	0.140393	1.05203e-19	8.96966e-19	48	76	64	C1	Adipose. subcutaneous (STARNET)	EpiXcan	0.999323	starnet_sf	0.999981
1523	ENSG00000251136	AF117829.1	-1.09409	-0.0361936	0.273917	0.0992821	0.195905	1.32704e-28	1.74939e-27	25	54	32	C1	Adipose. subcutaneous (STARNET)	EpiXcan	0.999323	starnet_sf	0.999981
1524	ENSG00000065534	MYLK	1.0935	0.133732	0.274174	0.0128421	0.0203233	0.000935927	0.00237118	9	14	9	C1	Adipose. subcutaneous (STARNET)	EpiXcan	0.999323	starnet_sf	0.999981
1525	ENSG00000161835	GRASP	-1.09328	-0.154002	0.274271	0.00957066	0.0122128	0.00976607	0.0221087	14	28	19	C1	Adipose. subcutaneous (STARNET)	EpiXcan	0.999323	starnet_sf	0.999981
1526	ENSG00000234444	ZNF736	-1.09256	-0.0622053	0.274589	0.0234479	0.0388196	3.9007e-06	1.27335e-05	9	24	10	C1	Adipose. subcutaneous (STARNET)	EpiXcan	0.999323	starnet_sf	0.999981
1527	ENSG00000168393	DTYMK	-1.09255	-0.0516418	0.27459	0.0571053	0.0758956	3.56805e-11	1.7643e-10	39	69	46	C1	Adipose. subcutaneous (STARNET)	EpiXcan	0.999323	starnet_sf	0.999981
1528	ENSG00000130517	PGPEP1	1.09247	0.0294797	0.274627	0.246079	0.265945	1.20326e-39	2.3539e-38	91	125	107	C1	Adipose. subcutaneous (STARNET)	EpiXcan	0.999323	starnet_sf	0.999981
1529	ENSG00000234380	LINC01426	1.09245	0.062375	0.274634	0.0300262	0.211201	1.9428e-30	2.76191e-29	9	12	11	C1	Adipose. subcutaneous (STARNET)	EpiXcan	0.999323	starnet_sf	0.999981
1530	ENSG00000174514	MFSD4A	-1.09238	-0.0748864	0.274666	0.0275622	0.0535235	4.49494e-08	1.74796e-07	21	26	21	C1	Adipose. subcutaneous (STARNET)	EpiXcan	0.999323	starnet_sf	0.999981
1531	ENSG00000137936	BCAR3	1.09211	0.0663713	0.274783	0.036098	0.0224337	0.000514973	0.00134559	38	60	43	C1	Adipose. subcutaneous (STARNET)	EpiXcan	0.999323	starnet_sf	0.999981
1532	ENSG00000170153	RNF150	-1.09172	-0.0197381	0.274957	0.285803	0.391559	1.56814e-64	6.01268e-63	25	43	30	C1	Adipose. subcutaneous (STARNET)	EpiXcan	0.999323	starnet_sf	0.999981
1533	ENSG00000136478	TEX2	1.0915	0.0881219	0.275051	0.0277555	0.0670743	9.38853e-10	4.16234e-09	5	29	5	C1	Adipose. subcutaneous (STARNET)	EpiXcan	0.999323	starnet_sf	0.999981
1534	ENSG00000108774	RAB5C	1.09094	0.124833	0.275299	0.0124339	0.0249721	0.000236952	0.000640721	13	34	19	C1	Adipose. subcutaneous (STARNET)	EpiXcan	0.999323	starnet_sf	0.999981
1535	ENSG00000134453	RBM17	-1.0908	-0.0777793	0.275361	0.0272419	0.0232126	0.00041467	0.00109566	37	54	46	C1	Adipose. subcutaneous (STARNET)	EpiXcan	0.999323	starnet_sf	0.999981
1536	ENSG00000111348	ARHGDIB	1.09015	0.135537	0.275648	0.00815031	0.0177738	0.00202006	0.00494424	11	34	13	C1	Adipose. subcutaneous (STARNET)	EpiXcan	0.999323	starnet_sf	0.999981
1537	ENSG00000134077	THUMPD3	1.08964	0.0788873	0.275873	0.0281247	0.0892789	8.86933e-13	4.92251e-12	14	25	18	C1	Adipose. subcutaneous (STARNET)	EpiXcan	0.999323	starnet_sf	0.999981
1538	ENSG00000076344	RGS11	1.08891	0.179019	0.276192	0.00665276	0.0628613	3.0235e-09	1.29015e-08	2	30	4	C1	Adipose. subcutaneous (STARNET)	EpiXcan	0.999323	starnet_sf	0.999981
1539	ENSG00000109062	SLC9A3R1	-1.08861	-0.0340467	0.276327	0.115609	0.174155	4.44368e-25	5.00287e-24	19	32	20	C1	Adipose. subcutaneous (STARNET)	EpiXcan	0.999323	starnet_sf	0.999981
1540	ENSG00000079277	MKNK1	-1.08795	-0.0788875	0.276617	0.0511829	0.0983104	7.16227e-14	4.25865e-13	29	58	29	C1	Adipose. subcutaneous (STARNET)	EpiXcan	0.999323	starnet_sf	0.999981
1541	ENSG00000119787	ATL2	-1.0878	-0.0471861	0.276684	0.0470152	0.130667	9.85884e-19	7.88472e-18	14	20	17	C1	Adipose. subcutaneous (STARNET)	EpiXcan	0.999323	starnet_sf	0.999981
1542	ENSG00000171291	ZNF439	1.0873	0.0706892	0.276905	0.0345076	0.0762852	4.81041e-11	2.35691e-10	5	7	7	C1	Adipose. subcutaneous (STARNET)	EpiXcan	0.999323	starnet_sf	0.999981
1543	ENSG00000065325	GLP2R	1.08716	0.0682621	0.276968	0.0462129	0.0316514	3.23508e-05	9.64173e-05	61	73	71	C1	Adipose. subcutaneous (STARNET)	EpiXcan	0.999323	starnet_sf	0.999981
1544	ENSG00000136810	TXN	1.08616	0.104618	0.277408	0.0123675	0.0626096	3.40722e-09	1.44791e-08	22	32	27	C1	Adipose. subcutaneous (STARNET)	EpiXcan	0.999323	starnet_sf	0.999981
1545	ENSG00000187741	FANCA	-1.08534	-0.118366	0.277771	0.0129899	0.278199	9.3728e-42	1.97152e-40	11	24	14	C1	Adipose. subcutaneous (STARNET)	EpiXcan	0.999323	starnet_sf	0.999981
1546	ENSG00000170248	PDCD6IP	1.08498	0.0953669	0.277929	0.0174164	0.0312122	3.86549e-05	0.000114086	7	21	8	C1	Adipose. subcutaneous (STARNET)	EpiXcan	0.999323	starnet_sf	0.999981
1547	ENSG00000160284	SPATC1L	1.08479	0.0253761	0.278015	0.25479	0.440568	1.37479e-76	7.26363e-75	71	117	94	C1	Adipose. subcutaneous (STARNET)	EpiXcan	0.999323	starnet_sf	0.999981
1548	ENSG00000164924	YWHAZ	-1.08437	-0.0689612	0.278202	0.0369328	0.0784573	3.4311e-11	1.69784e-10	19	68	22	C1	Adipose. subcutaneous (STARNET)	EpiXcan	0.999323	starnet_sf	0.999981
1549	ENSG00000135953	MFSD9	-1.08433	-0.165456	0.278218	0.00860336	0.0272362	8.9758e-05	0.000253911	3	3	3	C1	Adipose. subcutaneous (STARNET)	EpiXcan	0.999323	starnet_sf	0.999981
1550	ENSG00000114023	FAM162A	1.08429	0.12976	0.278238	0.00866366	0.0320202	2.73464e-05	8.20085e-05	12	25	15	C1	Adipose. subcutaneous (STARNET)	EpiXcan	0.999323	starnet_sf	0.999981
1551	ENSG00000100031	GGT1	-1.08399	-0.115798	0.27837	0.0134496	0.0109531	0.0148366	0.0328181	23	41	30	C1	Adipose. subcutaneous (STARNET)	EpiXcan	0.999323	starnet_sf	0.999981
1552	ENSG00000164114	MAP9	-1.08392	-0.102249	0.2784	0.0127349	0.0947311	1.7983e-13	1.03754e-12	1	2	2	C1	Adipose. subcutaneous (STARNET)	EpiXcan	0.999323	starnet_sf	0.999981
1553	ENSG00000153363	LINC00467	-1.08371	-0.0687422	0.278493	0.029509	0.068593	3.01283e-10	1.39181e-09	33	68	38	C1	Adipose. subcutaneous (STARNET)	EpiXcan	0.999323	starnet_sf	0.999981
1554	ENSG00000176222	ZNF404	1.08303	0.0266138	0.278793	0.210653	0.314762	3.74582e-48	9.68572e-47	28	50	32	C1	Adipose. subcutaneous (STARNET)	EpiXcan	0.999323	starnet_sf	0.999981
1555	ENSG00000040199	PHLPP2	1.08292	0.103682	0.278846	0.0124262	0.0835986	5.07181e-12	2.6577e-11	18	32	25	C1	Adipose. subcutaneous (STARNET)	EpiXcan	0.999323	starnet_sf	0.999981
1556	ENSG00000213780	GTF2H4	1.08272	0.0816711	0.278933	0.0422118	0.0352491	1.09809e-05	3.43987e-05	31	43	43	C1	Adipose. subcutaneous (STARNET)	EpiXcan	0.999323	starnet_sf	0.999981
1557	ENSG00000091704	CPA1	-1.08243	-0.0365886	0.27906	0.106451	0.1595	1.3846e-22	1.38357e-21	32	68	38	C1	Adipose. subcutaneous (STARNET)	EpiXcan	0.999323	starnet_sf	0.999981
1558	ENSG00000132313	MRPL35	-1.08222	-0.108391	0.279156	0.0140201	0.0355282	9.83478e-06	3.09238e-05	12	44	14	C1	Adipose. subcutaneous (STARNET)	EpiXcan	0.999323	starnet_sf	0.999981
1559	ENSG00000272091	RP4-758J24.5	-1.08218	-0.03897	0.279171	0.12689	0.0721208	1.03452e-10	4.95653e-10	89	103	97	C1	Adipose. subcutaneous (STARNET)	EpiXcan	0.999323	starnet_sf	0.999981
1560	ENSG00000168488	ATXN2L	-1.0819	-0.0950725	0.279299	0.0207884	0.068137	5.09669e-10	2.31307e-09	11	22	14	C1	Adipose. subcutaneous (STARNET)	EpiXcan	0.999323	starnet_sf	0.999981
1561	ENSG00000203666	EFCAB2	1.08058	0.0542491	0.279885	0.053675	0.44523	7.98232e-78	4.48212e-76	49	104	62	C1	Adipose. subcutaneous (STARNET)	EpiXcan	0.999323	starnet_sf	0.999981
1562	ENSG00000164930	FZD6	1.08019	0.0745431	0.280056	0.0287342	0.0633635	3.29189e-09	1.40067e-08	13	43	18	C1	Adipose. subcutaneous (STARNET)	EpiXcan	0.999323	starnet_sf	0.999981
1563	ENSG00000112299	VNN1	-1.08017	-0.0560838	0.280066	0.0546968	0.129279	4.32723e-18	3.32979e-17	27	39	35	C1	Adipose. subcutaneous (STARNET)	EpiXcan	0.999323	starnet_sf	0.999981
1564	ENSG00000197081	IGF2R	1.07992	0.0457912	0.280179	0.0907009	0.133801	3.60412e-19	2.94205e-18	21	56	25	C1	Adipose. subcutaneous (STARNET)	EpiXcan	0.999323	starnet_sf	0.999981
1565	ENSG00000198720	ANKRD13B	-1.07936	-0.0348804	0.280429	0.107079	0.128267	7.18933e-19	5.78422e-18	25	63	26	C1	Adipose. subcutaneous (STARNET)	EpiXcan	0.999323	starnet_sf	0.999981
1566	ENSG00000160221	C21orf33	-1.07926	-0.0814378	0.280473	0.0207898	0.0679146	6.15043e-10	2.77255e-09	12	28	21	C1	Adipose. subcutaneous (STARNET)	EpiXcan	0.999323	starnet_sf	0.999981
1567	ENSG00000113851	CRBN	1.07909	0.195466	0.280547	0.00661305	0.0303735	4.85805e-05	0.000141574	5	10	8	C1	Adipose. subcutaneous (STARNET)	EpiXcan	0.999323	starnet_sf	0.999981
1568	ENSG00000144746	ARL6IP5	-1.07873	-0.0445317	0.28071	0.0699696	0.134861	6.60076e-19	5.32025e-18	21	30	26	C1	Adipose. subcutaneous (STARNET)	EpiXcan	0.999323	starnet_sf	0.999981
1569	ENSG00000175455	CCDC14	1.07794	0.171437	0.28106	0.00660158	0.0304179	3.98139e-05	0.000117403	14	20	17	C1	Adipose. subcutaneous (STARNET)	EpiXcan	0.999323	starnet_sf	0.999981
1570	ENSG00000133401	PDZD2	1.07738	0.0581353	0.281312	0.0457148	0.04056	2.47118e-06	8.24339e-06	55	93	66	C1	Adipose. subcutaneous (STARNET)	EpiXcan	0.999323	starnet_sf	0.999981
1571	ENSG00000272871	AL159169.2	1.07732	0.042969	0.281337	0.0959228	0.169695	6.76616e-24	7.2237e-23	17	25	18	C1	Adipose. subcutaneous (STARNET)	EpiXcan	0.999323	starnet_sf	0.999981
1572	ENSG00000068784	SRBD1	1.07715	0.101798	0.281414	0.0139174	0.0641086	1.93735e-09	8.39227e-09	13	23	17	C1	Adipose. subcutaneous (STARNET)	EpiXcan	0.999323	starnet_sf	0.999981
1573	ENSG00000108474	PIGL	1.07685	0.078538	0.281547	0.0266572	0.040737	2.10415e-06	7.07816e-06	10	16	11	C1	Adipose. subcutaneous (STARNET)	EpiXcan	0.999323	starnet_sf	0.999981
1574	ENSG00000170873	MTSS1	-1.07668	-0.457649	0.281622	0.000578685	0.0304255	4.63159e-05	0.000135269	5	35	6	C1	Adipose. subcutaneous (STARNET)	EpiXcan	0.999323	starnet_sf	0.999981
1575	ENSG00000112357	PEX7	1.07662	0.0325957	0.281648	0.146434	0.204089	1.85562e-29	2.5256e-28	8	10	10	C1	Adipose. subcutaneous (STARNET)	EpiXcan	0.999323	starnet_sf	0.999981
1576	ENSG00000162526	TSSK3	-1.07628	-0.1397	0.2818	0.0046452	0.0105711	0.0171947	0.0377665	1	1	1	C1	Adipose. subcutaneous (STARNET)	EpiXcan	0.999323	starnet_sf	0.999981
1577	ENSG00000167985	SDHAF2	1.07609	0.0696958	0.281889	0.0261205	0.0424455	1.11902e-06	3.85553e-06	15	23	16	C1	Adipose. subcutaneous (STARNET)	EpiXcan	0.999323	starnet_sf	0.999981
1578	ENSG00000114631	PODXL2	-1.07607	-0.0670574	0.281896	0.0494352	0.0845391	2.00914e-12	1.08676e-11	18	31	21	C1	Adipose. subcutaneous (STARNET)	EpiXcan	0.999323	starnet_sf	0.999981
1579	ENSG00000164465	DCBLD1	1.07599	0.0485376	0.28193	0.0688691	0.0875223	1.89061e-12	1.0243e-11	28	48	29	C1	Adipose. subcutaneous (STARNET)	EpiXcan	0.999323	starnet_sf	0.999981
1580	ENSG00000138061	CYP1B1	1.07572	0.160008	0.282053	0.00444244	0.0836254	6.49792e-12	3.37992e-11	3	28	7	C1	Adipose. subcutaneous (STARNET)	EpiXcan	0.999323	starnet_sf	0.999981
1581	ENSG00000172469	MANEA	1.07473	0.0604638	0.282494	0.0607686	0.160559	1.57102e-22	1.56055e-21	26	46	34	C1	Adipose. subcutaneous (STARNET)	EpiXcan	0.999323	starnet_sf	0.999981
1582	ENSG00000176593	AC008969.1	1.07427	0.0358853	0.282702	0.109566	0.236924	1.52033e-34	2.50341e-33	15	33	20	C1	Adipose. subcutaneous (STARNET)	EpiXcan	0.999323	starnet_sf	0.999981
1583	ENSG00000154978	VOPP1	1.07419	0.199167	0.282736	0.00885593	0.0387625	4.09028e-06	1.33103e-05	26	34	34	C1	Adipose. subcutaneous (STARNET)	EpiXcan	0.999323	starnet_sf	0.999981
1584	ENSG00000141338	ABCA8	1.07397	0.0542963	0.282835	0.0551178	0.0998255	3.85603e-14	2.33625e-13	31	99	37	C1	Adipose. subcutaneous (STARNET)	EpiXcan	0.999323	starnet_sf	0.999981
1585	ENSG00000112294	ALDH5A1	-1.07353	-0.0504478	0.283034	0.0581468	0.0785395	2.42482e-11	1.21105e-10	33	44	36	C1	Adipose. subcutaneous (STARNET)	EpiXcan	0.999323	starnet_sf	0.999981
1586	ENSG00000255153	TOLLIP-AS1	-1.07343	-0.0647673	0.283078	0.0263035	0.0439482	9.41803e-07	3.2769e-06	43	62	57	C1	Adipose. subcutaneous (STARNET)	EpiXcan	0.999323	starnet_sf	0.999981
1587	ENSG00000111671	SPSB2	1.07312	0.0264105	0.283216	0.164023	0.247365	3.55713e-36	6.20764e-35	6	22	11	C1	Adipose. subcutaneous (STARNET)	EpiXcan	0.999323	starnet_sf	0.999981
1588	ENSG00000154760	SLFN13	-1.07298	-0.0422052	0.283281	0.0722711	0.116753	2.58355e-16	1.77984e-15	21	30	23	C1	Adipose. subcutaneous (STARNET)	EpiXcan	0.999323	starnet_sf	0.999981
1589	ENSG00000170571	EMB	-1.07279	-0.100638	0.283366	0.0114683	0.0857313	3.99755e-12	2.11709e-11	8	14	12	C1	Adipose. subcutaneous (STARNET)	EpiXcan	0.999323	starnet_sf	0.999981
1590	ENSG00000170759	KIF5B	1.07234	0.0465789	0.283566	0.0596963	0.114766	3.06208e-16	2.09659e-15	17	35	22	C1	Adipose. subcutaneous (STARNET)	EpiXcan	0.999323	starnet_sf	0.999981
1591	ENSG00000250506	CDK3	-1.07232	-0.0733289	0.283578	0.0327309	0.062144	3.47213e-09	1.47316e-08	23	33	26	C1	Adipose. subcutaneous (STARNET)	EpiXcan	0.999323	starnet_sf	0.999981
1592	ENSG00000115252	PDE1A	1.07205	0.0632265	0.283695	0.0466688	0.066693	1.06583e-09	4.70352e-09	17	31	20	C1	Adipose. subcutaneous (STARNET)	EpiXcan	0.999323	starnet_sf	0.999981
1593	ENSG00000217648	AL136116.3	-1.07112	-0.118432	0.284116	0.0111037	0.0291964	6.45061e-05	0.000185568	16	26	20	C1	Adipose. subcutaneous (STARNET)	EpiXcan	0.999323	starnet_sf	0.999981
1594	ENSG00000141698	NT5C3B	-1.07069	-0.0245374	0.284307	0.315519	0.561934	9.2501e-112	9.62297e-110	33	56	43	C1	Adipose. subcutaneous (STARNET)	EpiXcan	0.999323	starnet_sf	0.999981
1595	ENSG00000116675	DNAJC6	1.07049	0.108553	0.284399	0.0139555	0.0178005	0.00201685	0.00493728	22	55	30	C1	Adipose. subcutaneous (STARNET)	EpiXcan	0.999323	starnet_sf	0.999981
1596	ENSG00000197147	LRRC8B	-1.07048	-0.0347459	0.284403	0.125215	0.29795	8.56026e-46	2.08113e-44	33	60	39	C1	Adipose. subcutaneous (STARNET)	EpiXcan	0.999323	starnet_sf	0.999981
1597	ENSG00000132434	LANCL2	-1.0704	-0.163059	0.284438	0.00599725	0.0282666	8.92507e-05	0.000252582	2	5	2	C1	Adipose. subcutaneous (STARNET)	EpiXcan	0.999323	starnet_sf	0.999981
1598	ENSG00000204632	HLA-G	-1.06971	-0.0225721	0.284748	0.369139	0.563078	1.10154e-111	1.13713e-109	95	160	120	C1	Adipose. subcutaneous (STARNET)	EpiXcan	0.999323	starnet_sf	0.999981
1599	ENSG00000163659	TIPARP	-1.06956	-0.0298665	0.284817	0.232969	0.294503	5.04246e-45	1.18928e-43	31	53	35	C1	Adipose. subcutaneous (STARNET)	EpiXcan	0.999323	starnet_sf	0.999981
1600	ENSG00000248008	NRAV	-1.06934	-0.108872	0.284918	0.0153579	0.0305276	4.64585e-05	0.000135626	20	34	24	C1	Adipose. subcutaneous (STARNET)	EpiXcan	0.999323	starnet_sf	0.999981
1601	ENSG00000197576	HOXA4	1.06803	0.193273	0.285507	0.00506464	0.0204205	0.000853593	0.00217233	4	5	5	C1	Adipose. subcutaneous (STARNET)	EpiXcan	0.999323	starnet_sf	0.999981
1602	ENSG00000150433	TMEM218	-1.06802	-0.0308481	0.285511	0.163613	0.255605	3.80226e-38	7.10673e-37	23	50	30	C1	Adipose. subcutaneous (STARNET)	EpiXcan	0.999323	starnet_sf	0.999981
1603	ENSG00000182957	SPATA13	1.06731	0.139568	0.285831	0.00842933	0.0354477	1.02984e-05	3.23285e-05	3	5	3	C1	Adipose. subcutaneous (STARNET)	EpiXcan	0.999323	starnet_sf	0.999981
1604	ENSG00000078070	MCCC1	1.06709	0.0973156	0.285933	0.0141112	0.0476968	3.13596e-07	1.13865e-06	17	25	22	C1	Adipose. subcutaneous (STARNET)	EpiXcan	0.999323	starnet_sf	0.999981
1605	ENSG00000148484	RSU1	1.06641	0.0337002	0.286239	0.158716	0.391164	8.00023e-65	3.08515e-63	8	20	12	C1	Adipose. subcutaneous (STARNET)	EpiXcan	0.999323	starnet_sf	0.999981
1606	ENSG00000118217	ATF6	1.06615	0.0383958	0.286356	0.0747919	0.118612	1.24664e-16	8.79136e-16	32	63	46	C1	Adipose. subcutaneous (STARNET)	EpiXcan	0.999323	starnet_sf	0.999981
1607	ENSG00000142039	CCDC97	1.06595	0.14673	0.286444	0.00636535	0.015937	0.00337531	0.00806996	3	6	4	C1	Adipose. subcutaneous (STARNET)	EpiXcan	0.999323	starnet_sf	0.999981
1608	ENSG00000266405	CBX3P2	1.0659	0.124192	0.286468	0.0113405	0.0159473	0.00326612	0.00782792	14	25	15	C1	Adipose. subcutaneous (STARNET)	EpiXcan	0.999323	starnet_sf	0.999981
1609	ENSG00000150627	WDR17	-1.06539	-0.0616371	0.2867	0.0453009	0.0900114	9.57632e-13	5.29737e-12	1	12	1	C1	Adipose. subcutaneous (STARNET)	EpiXcan	0.999323	starnet_sf	0.999981
1610	ENSG00000070882	OSBPL3	-1.06518	-0.0788932	0.286793	0.0308336	0.0435054	9.28072e-07	3.23164e-06	28	43	31	C1	Adipose. subcutaneous (STARNET)	EpiXcan	0.999323	starnet_sf	0.999981
1611	ENSG00000137513	NARS2	-1.06502	-0.113126	0.286869	0.012335	0.171461	2.24144e-24	2.44753e-23	5	61	9	C1	Adipose. subcutaneous (STARNET)	EpiXcan	0.999323	starnet_sf	0.999981
1612	ENSG00000115486	GGCX	-1.06459	-0.0911017	0.287061	0.0171013	0.0801274	9.27222e-12	4.75662e-11	9	11	10	C1	Adipose. subcutaneous (STARNET)	EpiXcan	0.999323	starnet_sf	0.999981
1613	ENSG00000186806	VSIG10L	1.06433	0.072072	0.287178	0.0256723	0.0749665	6.65663e-11	3.23081e-10	12	16	13	C1	Adipose. subcutaneous (STARNET)	EpiXcan	0.999323	starnet_sf	0.999981
1614	ENSG00000245958	AC093752.1	1.06266	0.0429855	0.287938	0.110588	0.25048	9.2545e-37	1.65594e-35	28	41	31	C1	Adipose. subcutaneous (STARNET)	EpiXcan	0.999323	starnet_sf	0.999981
1615	ENSG00000089327	FXYD5	-1.06182	-0.0684251	0.288316	0.0427827	0.204218	3.15885e-29	4.26906e-28	32	44	38	C1	Adipose. subcutaneous (STARNET)	EpiXcan	0.999323	starnet_sf	0.999981
1616	ENSG00000116191	RALGPS2	1.06176	0.0548322	0.288344	0.0468796	0.0677598	7.13497e-10	3.19918e-09	18	69	19	C1	Adipose. subcutaneous (STARNET)	EpiXcan	0.999323	starnet_sf	0.999981
1617	ENSG00000084731	KIF3C	-1.06151	-0.0904513	0.288457	0.0129231	0.0115182	0.0130405	0.0290753	14	38	17	C1	Adipose. subcutaneous (STARNET)	EpiXcan	0.999323	starnet_sf	0.999981
1618	ENSG00000007129	CEACAM21	1.06149	0.0185245	0.288468	0.386782	0.51397	3.02607e-97	2.55408e-95	45	89	52	C1	Adipose. subcutaneous (STARNET)	EpiXcan	0.999323	starnet_sf	0.999981
1619	ENSG00000148384	INPP5E	1.06138	0.112091	0.288516	0.0112537	0.0425977	1.2978e-06	4.44752e-06	12	56	13	C1	Adipose. subcutaneous (STARNET)	EpiXcan	0.999323	starnet_sf	0.999981
1620	ENSG00000234160	AL513165.1	-1.06016	-0.121246	0.289072	0.0102978	0.0213127	0.000655932	0.00169313	17	24	18	C1	Adipose. subcutaneous (STARNET)	EpiXcan	0.999323	starnet_sf	0.999981
1621	ENSG00000108797	CNTNAP1	1.05988	0.150264	0.2892	0.00715417	0.0405829	2.35952e-06	7.88662e-06	6	14	8	C1	Adipose. subcutaneous (STARNET)	EpiXcan	0.999323	starnet_sf	0.999981
1622	ENSG00000160783	PMF1	1.05972	0.0840274	0.289271	0.0192478	0.0534607	5.51582e-08	2.1283e-07	11	22	17	C1	Adipose. subcutaneous (STARNET)	EpiXcan	0.999323	starnet_sf	0.999981
1623	ENSG00000164253	WDR41	-1.05971	-0.0221097	0.289277	0.231643	0.257081	7.38526e-39	1.40782e-37	52	172	64	C1	Adipose. subcutaneous (STARNET)	EpiXcan	0.999323	starnet_sf	0.999981
1624	ENSG00000128989	ARPP19	-1.0596	-0.0571801	0.289329	0.0289755	0.121707	2.34407e-17	1.72275e-16	8	38	11	C1	Adipose. subcutaneous (STARNET)	EpiXcan	0.999323	starnet_sf	0.999981
1625	ENSG00000025434	NR1H3	-1.05946	-0.0577043	0.289388	0.0464464	0.0792063	2.61895e-11	1.30607e-10	15	37	17	C1	Adipose. subcutaneous (STARNET)	EpiXcan	0.999323	starnet_sf	0.999981
1626	ENSG00000114354	TFG	-1.0591	-0.105311	0.289555	0.0111255	0.0107866	0.0161594	0.0355857	17	45	18	C1	Adipose. subcutaneous (STARNET)	EpiXcan	0.999323	starnet_sf	0.999981
1627	ENSG00000144843	ADPRH	1.05908	0.0222218	0.289564	0.158919	0.259741	8.60178e-40	1.69509e-38	10	93	12	C1	Adipose. subcutaneous (STARNET)	EpiXcan	0.999323	starnet_sf	0.999981
1628	ENSG00000101190	TCFL5	1.05863	0.0346998	0.289767	0.137262	0.229759	2.42765e-33	3.84187e-32	85	170	102	C1	Adipose. subcutaneous (STARNET)	EpiXcan	0.999323	starnet_sf	0.999981
1629	ENSG00000162545	CAMK2N1	-1.05796	-0.0861829	0.290074	0.0243556	0.0683424	6.70056e-10	3.01245e-09	17	52	21	C1	Adipose. subcutaneous (STARNET)	EpiXcan	0.999323	starnet_sf	0.999981
1630	ENSG00000123411	IKZF4	-1.05769	-0.161282	0.290198	0.0052817	0.0318762	2.58808e-05	7.77698e-05	6	9	7	C1	Adipose. subcutaneous (STARNET)	EpiXcan	0.999323	starnet_sf	0.999981
1631	ENSG00000181444	ZNF467	-1.05757	-0.100974	0.29025	0.0145713	0.0444575	8.41358e-07	2.94344e-06	15	19	17	C1	Adipose. subcutaneous (STARNET)	EpiXcan	0.999323	starnet_sf	0.999981
1632	ENSG00000170469	SPATA24	1.05752	0.0786718	0.290273	0.0159682	0.0357398	9.45941e-06	2.97924e-05	21	24	23	C1	Adipose. subcutaneous (STARNET)	EpiXcan	0.999323	starnet_sf	0.999981
1633	ENSG00000135631	RAB11FIP5	-1.05672	-0.174213	0.29064	0.00510902	0.0210659	0.000737482	0.00189163	2	2	2	C1	Adipose. subcutaneous (STARNET)	EpiXcan	0.999323	starnet_sf	0.999981
1634	ENSG00000151694	ADAM17	1.05589	0.184236	0.291017	0.00382663	0.0192136	0.00127209	0.00317846	9	19	12	C1	Adipose. subcutaneous (STARNET)	EpiXcan	0.999323	starnet_sf	0.999981
1635	ENSG00000110427	KIAA1549L	1.05566	0.0548009	0.291122	0.0383614	0.138404	9.92053e-20	8.46906e-19	33	105	47	C1	Adipose. subcutaneous (STARNET)	EpiXcan	0.999323	starnet_sf	0.999981
1636	ENSG00000114125	RNF7	1.05536	0.0538681	0.291262	0.0411964	0.0406909	2.35613e-06	7.87723e-06	36	55	39	C1	Adipose. subcutaneous (STARNET)	EpiXcan	0.999323	starnet_sf	0.999981
1637	ENSG00000030110	BAK1	-1.05521	-0.0302191	0.291331	0.150205	0.222745	3.26772e-32	4.94394e-31	21	56	27	C1	Adipose. subcutaneous (STARNET)	EpiXcan	0.999323	starnet_sf	0.999981
1638	ENSG00000130193	THEM6	-1.05515	-0.0593771	0.291358	0.043162	0.0867886	2.94852e-12	1.57709e-11	29	55	37	C1	Adipose. subcutaneous (STARNET)	EpiXcan	0.999323	starnet_sf	0.999981
1639	ENSG00000152990	ADGRA3	1.05475	0.0559581	0.291538	0.0309423	0.0466081	3.75341e-07	1.35514e-06	35	72	41	C1	Adipose. subcutaneous (STARNET)	EpiXcan	0.999323	starnet_sf	0.999981
1640	ENSG00000128805	ARHGAP22	-1.0546	-0.0503364	0.291607	0.0619824	0.162126	3.69517e-23	3.81162e-22	15	21	17	C1	Adipose. subcutaneous (STARNET)	EpiXcan	0.999323	starnet_sf	0.999981
1641	ENSG00000267272	LINC01140	1.05381	0.0935182	0.291968	0.0300359	0.0691253	5.24107e-10	2.37619e-09	35	126	43	C1	Adipose. subcutaneous (STARNET)	EpiXcan	0.999323	starnet_sf	0.999981
1642	ENSG00000137960	GIPC2	1.05366	0.22941	0.292039	0.00273683	0.0314757	3.47635e-05	0.000103191	7	16	11	C1	Adipose. subcutaneous (STARNET)	EpiXcan	0.999323	starnet_sf	0.999981
1643	ENSG00000118496	FBXO30	-1.05321	-0.198484	0.292244	0.00453757	0.0191655	0.0012736	0.00318163	5	13	6	C1	Adipose. subcutaneous (STARNET)	EpiXcan	0.999323	starnet_sf	0.999981
1644	ENSG00000176170	SPHK1	1.05319	0.161381	0.292255	0.0101392	0.0217897	0.000564324	0.00146853	20	32	27	C1	Adipose. subcutaneous (STARNET)	EpiXcan	0.999323	starnet_sf	0.999981
1645	ENSG00000008513	ST3GAL1	-1.05175	-0.253443	0.292915	0.00199185	0.0458668	5.07444e-07	1.81114e-06	8	21	14	C1	Adipose. subcutaneous (STARNET)	EpiXcan	0.999323	starnet_sf	0.999981
1646	ENSG00000198131	ZNF544	1.05146	0.300564	0.293049	0.00202866	0.020247	0.000917371	0.00232856	4	7	6	C1	Adipose. subcutaneous (STARNET)	EpiXcan	0.999323	starnet_sf	0.999981
1647	ENSG00000180190	TDRP	1.05133	0.044827	0.293109	0.0708585	0.117485	1.31052e-16	9.22247e-16	34	67	52	C1	Adipose. subcutaneous (STARNET)	EpiXcan	0.999323	starnet_sf	0.999981
1648	ENSG00000163322	ABRAXAS1	-1.05056	-0.187215	0.293459	0.00395617	0.0253182	0.00021317	0.000579098	16	34	19	C1	Adipose. subcutaneous (STARNET)	EpiXcan	0.999323	starnet_sf	0.999981
1649	ENSG00000172493	AFF1	-1.05037	-0.0620179	0.293547	0.0342685	0.0760637	7.15407e-11	3.46848e-10	19	28	22	C1	Adipose. subcutaneous (STARNET)	EpiXcan	0.999323	starnet_sf	0.999981
1650	ENSG00000112242	E2F3	1.05004	0.181257	0.2937	0.00522009	0.0103707	0.0185611	0.0406015	12	27	16	C1	Adipose. subcutaneous (STARNET)	EpiXcan	0.999323	starnet_sf	0.999981
1651	ENSG00000150316	CWC15	-1.05002	-0.0685858	0.293709	0.0310218	0.0407369	2.29596e-06	7.68756e-06	16	36	20	C1	Adipose. subcutaneous (STARNET)	EpiXcan	0.999323	starnet_sf	0.999981
1652	ENSG00000137331	IER3	-1.04982	-0.0849237	0.2938	0.0171827	0.0567644	2.24806e-08	8.96553e-08	5	14	6	C1	Adipose. subcutaneous (STARNET)	EpiXcan	0.999323	starnet_sf	0.999981
1653	ENSG00000119640	ACYP1	-1.0497	-0.0707992	0.293857	0.0423693	0.0337822	1.79237e-05	5.48668e-05	26	45	30	C1	Adipose. subcutaneous (STARNET)	EpiXcan	0.999323	starnet_sf	0.999981
1654	ENSG00000006744	ELAC2	1.04882	0.0229896	0.294259	0.230322	0.323018	4.07063e-50	1.10137e-48	27	55	32	C1	Adipose. subcutaneous (STARNET)	EpiXcan	0.999323	starnet_sf	0.999981
1655	ENSG00000079150	FKBP7	1.04877	0.0441603	0.294285	0.0730567	0.122895	1.28203e-17	9.54766e-17	16	26	18	C1	Adipose. subcutaneous (STARNET)	EpiXcan	0.999323	starnet_sf	0.999981
1656	ENSG00000103550	KNOP1	1.04875	0.0244145	0.294295	0.192172	0.396218	2.13495e-65	8.35306e-64	20	28	25	C1	Adipose. subcutaneous (STARNET)	EpiXcan	0.999323	starnet_sf	0.999981
1657	ENSG00000244617	ASPRV1	-1.04857	-0.152955	0.294374	0.00431103	0.0318083	3.36525e-05	0.00010007	16	36	18	C1	Adipose. subcutaneous (STARNET)	EpiXcan	0.999323	starnet_sf	0.999981
1658	ENSG00000130332	LSM7	1.0483	0.386999	0.2945	0.00113394	0.0286997	7.78437e-05	0.00022175	1	5	2	C1	Adipose. subcutaneous (STARNET)	EpiXcan	0.999323	starnet_sf	0.999981
1659	ENSG00000238227	TMEM250	1.04814	0.107904	0.294575	0.0121874	0.0240824	0.000288252	0.000773049	15	24	22	C1	Adipose. subcutaneous (STARNET)	EpiXcan	0.999323	starnet_sf	0.999981
1660	ENSG00000108219	TSPAN14	-1.04777	-0.0853921	0.294745	0.014715	0.0257064	0.000187406	0.000512219	9	54	14	C1	Adipose. subcutaneous (STARNET)	EpiXcan	0.999323	starnet_sf	0.999981
1661	ENSG00000159685	CHCHD6	-1.04758	-0.114183	0.294832	0.0087556	0.010925	0.0156401	0.0345158	19	41	25	C1	Adipose. subcutaneous (STARNET)	EpiXcan	0.999323	starnet_sf	0.999981
1662	ENSG00000136485	DCAF7	1.04706	0.112018	0.295073	0.0214687	0.0286795	7.87879e-05	0.000224344	8	15	9	C1	Adipose. subcutaneous (STARNET)	EpiXcan	0.999323	starnet_sf	0.999981
1663	ENSG00000142606	MMEL1	-1.04678	-0.422466	0.2952	0.000905806	0.0130911	0.00797047	0.0182159	1	26	3	C1	Adipose. subcutaneous (STARNET)	EpiXcan	0.999323	starnet_sf	0.999981
1664	ENSG00000125166	GOT2	1.04671	0.0450859	0.295231	0.0624704	0.114414	4.22332e-16	2.87263e-15	44	67	54	C1	Adipose. subcutaneous (STARNET)	EpiXcan	0.999323	starnet_sf	0.999981
1665	ENSG00000126215	XRCC3	-1.04658	-0.171388	0.295293	0.00534128	0.048438	2.51509e-07	9.20692e-07	14	30	22	C1	Adipose. subcutaneous (STARNET)	EpiXcan	0.999323	starnet_sf	0.999981
1666	ENSG00000187953	PMS2CL	-1.04643	-0.0391057	0.29536	0.110127	0.284876	4.03658e-43	8.93909e-42	27	60	33	C1	Adipose. subcutaneous (STARNET)	EpiXcan	0.999323	starnet_sf	0.999981
1667	ENSG00000172578	KLHL6	-1.0463	-0.0748031	0.295422	0.0400257	0.0280888	9.8042e-05	0.000276122	38	63	45	C1	Adipose. subcutaneous (STARNET)	EpiXcan	0.999323	starnet_sf	0.999981
1668	ENSG00000148300	REXO4	-1.04615	-0.0733392	0.295494	0.0198322	0.0610801	5.2951e-09	2.2262e-08	13	29	18	C1	Adipose. subcutaneous (STARNET)	EpiXcan	0.999323	starnet_sf	0.999981
1669	ENSG00000188629	ZNF177	1.04608	0.0427394	0.295524	0.055566	0.0617558	3.95842e-09	1.67472e-08	26	143	29	C1	Adipose. subcutaneous (STARNET)	EpiXcan	0.999323	starnet_sf	0.999981
1670	ENSG00000128655	PDE11A	-1.04568	-0.0244724	0.295707	0.217015	0.508942	7.7669e-95	6.20428e-93	60	96	73	C1	Adipose. subcutaneous (STARNET)	EpiXcan	0.999323	starnet_sf	0.999981
1671	ENSG00000185651	UBE2L3	-1.04552	-0.070972	0.29578	0.0222426	0.0261257	0.000163719	0.000449765	12	18	13	C1	Adipose. subcutaneous (STARNET)	EpiXcan	0.999323	starnet_sf	0.999981
1672	ENSG00000185499	MUC1	-1.04537	-0.0852368	0.295853	0.0275135	0.020831	0.000742005	0.00190214	34	56	44	C1	Adipose. subcutaneous (STARNET)	EpiXcan	0.999323	starnet_sf	0.999981
1673	ENSG00000064309	CDON	-1.04535	-0.158514	0.295859	0.00592521	0.0537188	4.50134e-08	1.74994e-07	5	10	7	C1	Adipose. subcutaneous (STARNET)	EpiXcan	0.999323	starnet_sf	0.999981
1674	ENSG00000167535	CACNB3	1.04465	0.0316819	0.296185	0.119227	0.146304	1.74722e-20	1.54975e-19	33	62	39	C1	Adipose. subcutaneous (STARNET)	EpiXcan	0.999323	starnet_sf	0.999981
1675	ENSG00000168297	PXK	-1.04408	-0.0641496	0.296447	0.0345077	0.0950806	1.01339e-13	5.96739e-13	15	35	19	C1	Adipose. subcutaneous (STARNET)	EpiXcan	0.999323	starnet_sf	0.999981
1676	ENSG00000148965	SAA4	1.04367	0.0284675	0.296639	0.184462	0.294777	7.99706e-45	1.87296e-43	40	96	43	C1	Adipose. subcutaneous (STARNET)	EpiXcan	0.999323	starnet_sf	0.999981
1677	ENSG00000110906	KCTD10	-1.04351	-0.0362331	0.296713	0.0837374	0.132681	1.02851e-18	8.22074e-18	32	54	37	C1	Adipose. subcutaneous (STARNET)	EpiXcan	0.999323	starnet_sf	0.999981
1678	ENSG00000197905	TEAD4	1.04316	0.0905549	0.296875	0.0198625	0.0277906	9.95931e-05	0.000280138	7	11	11	C1	Adipose. subcutaneous (STARNET)	EpiXcan	0.999323	starnet_sf	0.999981
1679	ENSG00000174775	HRAS	-1.04296	-0.0517541	0.296968	0.0426346	0.114026	3.21296e-16	2.19541e-15	12	39	14	C1	Adipose. subcutaneous (STARNET)	EpiXcan	0.999323	starnet_sf	0.999981
1680	ENSG00000123159	GIPC1	1.04278	0.0597862	0.297052	0.0465486	0.0690481	4.67849e-10	2.12976e-09	34	71	38	C1	Adipose. subcutaneous (STARNET)	EpiXcan	0.999323	starnet_sf	0.999981
1681	ENSG00000223482	NUTM2A-AS1	1.04269	0.03439	0.297091	0.0909452	0.178873	1.29495e-25	1.49812e-24	32	107	40	C1	Adipose. subcutaneous (STARNET)	EpiXcan	0.999323	starnet_sf	0.999981
1682	ENSG00000121057	AKAP1	-1.04268	-0.0683775	0.297097	0.0347381	0.0562488	2.16081e-08	8.63037e-08	14	35	17	C1	Adipose. subcutaneous (STARNET)	EpiXcan	0.999323	starnet_sf	0.999981
1683	ENSG00000135269	TES	-1.04227	-0.0386631	0.297288	0.103089	0.149063	3.07591e-21	2.85666e-20	27	75	31	C1	Adipose. subcutaneous (STARNET)	EpiXcan	0.999323	starnet_sf	0.999981
1684	ENSG00000108622	ICAM2	-1.04199	-0.113864	0.297416	0.0135116	0.0332571	2.00655e-05	6.10333e-05	8	17	11	C1	Adipose. subcutaneous (STARNET)	EpiXcan	0.999323	starnet_sf	0.999981
1685	ENSG00000126698	DNAJC8	-1.04184	-0.150275	0.297484	0.0113467	0.0110816	0.0149693	0.0330953	13	22	13	C1	Adipose. subcutaneous (STARNET)	EpiXcan	0.999323	starnet_sf	0.999981
1686	ENSG00000237350	CDC42P6	1.04157	0.116827	0.297612	0.0155885	0.0155246	0.00389341	0.00924934	24	42	31	C1	Adipose. subcutaneous (STARNET)	EpiXcan	0.999323	starnet_sf	0.999981
1687	ENSG00000113269	RNF130	1.04127	0.0748965	0.29775	0.0382746	0.0959651	1.60046e-13	9.2658e-13	17	55	22	C1	Adipose. subcutaneous (STARNET)	EpiXcan	0.999323	starnet_sf	0.999981
1688	ENSG00000198959	TGM2	-1.04044	-0.0482869	0.298137	0.0656675	0.286067	6.31976e-43	1.38354e-41	17	31	21	C1	Adipose. subcutaneous (STARNET)	EpiXcan	0.999323	starnet_sf	0.999981
1689	ENSG00000173786	CNP	1.03933	0.191929	0.298653	0.00517058	0.0161831	0.00273785	0.0066178	5	13	5	C1	Adipose. subcutaneous (STARNET)	EpiXcan	0.999323	starnet_sf	0.999981
1690	ENSG00000140367	UBE2Q2	1.03884	0.062344	0.298878	0.0539207	0.0805036	1.31737e-11	6.66883e-11	25	48	26	C1	Adipose. subcutaneous (STARNET)	EpiXcan	0.999323	starnet_sf	0.999981
1691	ENSG00000085231	AK6	-1.03871	-0.137254	0.298939	0.00887795	0.0153521	0.00408598	0.0096743	11	32	19	C1	Adipose. subcutaneous (STARNET)	EpiXcan	0.999323	starnet_sf	0.999981
1692	ENSG00000131507	NDFIP1	1.03851	0.0479225	0.299031	0.0573134	0.185272	3.05277e-26	3.62229e-25	11	23	14	C1	Adipose. subcutaneous (STARNET)	EpiXcan	0.999323	starnet_sf	0.999981
1693	ENSG00000138660	AP1AR	-1.03842	-0.0547982	0.299072	0.0497008	0.0526362	6.57556e-08	2.52414e-07	47	83	58	C1	Adipose. subcutaneous (STARNET)	EpiXcan	0.999323	starnet_sf	0.999981
1694	ENSG00000087077	TRIP6	1.03825	0.111797	0.299152	0.0119243	0.0157467	0.00349506	0.00834733	16	28	19	C1	Adipose. subcutaneous (STARNET)	EpiXcan	0.999323	starnet_sf	0.999981
1695	ENSG00000250132	AC004803.1	1.0377	0.04673	0.299411	0.0685479	0.129463	2.69679e-18	2.08955e-17	32	63	41	C1	Adipose. subcutaneous (STARNET)	EpiXcan	0.999323	starnet_sf	0.999981
1696	ENSG00000173421	CCDC36	-1.03759	-0.0363127	0.299462	0.101644	0.104253	8.84254e-15	5.5271e-14	36	72	41	C1	Adipose. subcutaneous (STARNET)	EpiXcan	0.999323	starnet_sf	0.999981
1697	ENSG00000115216	NRBP1	1.03694	0.164503	0.299762	0.00569805	0.0199178	0.00102804	0.0025967	7	16	9	C1	Adipose. subcutaneous (STARNET)	EpiXcan	0.999323	starnet_sf	0.999981
1698	ENSG00000181396	OGFOD3	1.03656	0.0336769	0.299939	0.10864	0.193797	1.62025e-27	2.03593e-26	24	50	28	C1	Adipose. subcutaneous (STARNET)	EpiXcan	0.999323	starnet_sf	0.999981
1699	ENSG00000164308	ERAP2	-1.03652	-0.0144265	0.299959	0.596075	0.816853	4.66158e-259	1.56396e-255	50	75	57	C1	Adipose. subcutaneous (STARNET)	EpiXcan	0.999323	starnet_sf	0.999981
1700	ENSG00000270571	AC007681.1	-1.03622	-0.0404461	0.3001	0.100398	0.174807	5.03856e-25	5.6442e-24	12	21	13	C1	Adipose. subcutaneous (STARNET)	EpiXcan	0.999323	starnet_sf	0.999981
1701	ENSG00000114812	VIPR1	1.03616	0.0577651	0.300127	0.0507075	0.120465	7.71794e-17	5.48886e-16	23	34	27	C1	Adipose. subcutaneous (STARNET)	EpiXcan	0.999323	starnet_sf	0.999981
1702	ENSG00000167595	PROSER3	-1.03589	-0.0788978	0.300252	0.0147268	0.0363665	7.3826e-06	2.34885e-05	18	30	23	C1	Adipose. subcutaneous (STARNET)	EpiXcan	0.999323	starnet_sf	0.999981
1703	ENSG00000122376	FAM35A	-1.03572	-0.108825	0.300332	0.0124887	0.0873182	1.88462e-12	1.02147e-11	5	13	7	C1	Adipose. subcutaneous (STARNET)	EpiXcan	0.999323	starnet_sf	0.999981
1704	ENSG00000010932	FMO1	1.03572	1.84084	0.300335	3.84218e-05	0.0118956	0.0114866	0.0257733	2	19	2	C1	Adipose. subcutaneous (STARNET)	EpiXcan	0.999323	starnet_sf	0.999981
1705	ENSG00000135917	SLC19A3	1.03551	0.10863	0.300429	0.0343491	0.104994	2.37879e-15	1.55269e-14	23	32	27	C1	Adipose. subcutaneous (STARNET)	EpiXcan	0.999323	starnet_sf	0.999981
1706	ENSG00000251474	RPL32P3	1.03475	0.0354795	0.300785	0.0756612	0.130829	1.33111e-18	1.05639e-17	18	83	19	C1	Adipose. subcutaneous (STARNET)	EpiXcan	0.999323	starnet_sf	0.999981
1707	ENSG00000273038	AL365203.3	1.03457	0.0387889	0.300871	0.118411	0.166873	9.6027e-24	1.01872e-22	35	55	43	C1	Adipose. subcutaneous (STARNET)	EpiXcan	0.999323	starnet_sf	0.999981
1708	ENSG00000255154	HTD2	1.0345	0.0549846	0.300903	0.0414724	0.056432	2.46322e-08	9.7887e-08	13	24	15	C1	Adipose. subcutaneous (STARNET)	EpiXcan	0.999323	starnet_sf	0.999981
1709	ENSG00000241837	ATP5O	1.03409	0.0863935	0.301094	0.016094	0.0206262	0.000826646	0.00210745	18	33	20	C1	Adipose. subcutaneous (STARNET)	EpiXcan	0.999323	starnet_sf	0.999981
1710	ENSG00000169951	ZNF764	-1.03391	-0.098909	0.30118	0.0102348	0.014736	0.00489651	0.011492	5	7	6	C1	Adipose. subcutaneous (STARNET)	EpiXcan	0.999323	starnet_sf	0.999981
1711	ENSG00000161714	PLCD3	-1.03367	-0.022255	0.301291	0.266265	0.407361	8.16843e-68	3.51347e-66	52	76	59	C1	Adipose. subcutaneous (STARNET)	EpiXcan	0.999323	starnet_sf	0.999981
1712	ENSG00000164576	SAP30L	1.03366	0.0619477	0.301294	0.0319936	0.185385	1.70143e-26	2.0405e-25	14	20	17	C1	Adipose. subcutaneous (STARNET)	EpiXcan	0.999323	starnet_sf	0.999981
1713	ENSG00000225361	PPP1R26-AS1	1.03321	0.0770119	0.301505	0.0132187	0.0227077	0.000375475	0.000996218	12	21	13	C1	Adipose. subcutaneous (STARNET)	EpiXcan	0.999323	starnet_sf	0.999981
1714	ENSG00000086061	DNAJA1	1.03305	0.0637535	0.301583	0.0343696	0.0413728	1.89756e-06	6.4225e-06	29	45	39	C1	Adipose. subcutaneous (STARNET)	EpiXcan	0.999323	starnet_sf	0.999981
1715	ENSG00000244255	AL645922.1	1.03201	0.229087	0.302067	0.00315798	0.0348958	1.30304e-05	4.05255e-05	22	28	24	C1	Adipose. subcutaneous (STARNET)	EpiXcan	0.999323	starnet_sf	0.999981
1716	ENSG00000099219	ERMP1	1.03188	0.053901	0.30213	0.0498083	0.0526943	6.87426e-08	2.63128e-07	44	88	58	C1	Adipose. subcutaneous (STARNET)	EpiXcan	0.999323	starnet_sf	0.999981
1717	ENSG00000128923	MINDY2	-1.03068	-0.330557	0.30269	0.0015249	0.0110057	0.0148859	0.0329217	2	5	3	C1	Adipose. subcutaneous (STARNET)	EpiXcan	0.999323	starnet_sf	0.999981
1718	ENSG00000232699	BDH2P1	1.03068	0.291127	0.302693	0.00122231	0.0105242	0.0172884	0.0379411	6	25	6	C1	Adipose. subcutaneous (STARNET)	EpiXcan	0.999323	starnet_sf	0.999981
1719	ENSG00000115677	HDLBP	-1.03002	-0.0504724	0.303002	0.0513942	0.106521	4.11999e-15	2.6442e-14	17	20	19	C1	Adipose. subcutaneous (STARNET)	EpiXcan	0.999323	starnet_sf	0.999981
1720	ENSG00000172349	IL16	1.02982	0.0680417	0.303092	0.0272716	0.0553071	2.84538e-08	1.12574e-07	41	53	47	C1	Adipose. subcutaneous (STARNET)	EpiXcan	0.999323	starnet_sf	0.999981
1721	ENSG00000176208	ATAD5	1.02947	0.0830875	0.303257	0.0219019	0.0553641	2.43924e-08	9.70202e-08	13	41	17	C1	Adipose. subcutaneous (STARNET)	EpiXcan	0.999323	starnet_sf	0.999981
1722	ENSG00000151150	ANK3	1.02943	0.0425617	0.303276	0.0856299	0.116885	2.21403e-16	1.53314e-15	42	95	55	C1	Adipose. subcutaneous (STARNET)	EpiXcan	0.999323	starnet_sf	0.999981
1723	ENSG00000110871	COQ5	1.02917	0.0253298	0.303401	0.221727	0.407217	2.34716e-68	1.02269e-66	40	55	47	C1	Adipose. subcutaneous (STARNET)	EpiXcan	0.999323	starnet_sf	0.999981
1724	ENSG00000105186	ANKRD27	1.02892	0.0623659	0.303518	0.0172981	0.0470872	2.98413e-07	1.08587e-06	23	45	31	C1	Adipose. subcutaneous (STARNET)	EpiXcan	0.999323	starnet_sf	0.999981
1725	ENSG00000235706	DICER1-AS1	-1.02888	-0.0869654	0.303537	0.0225228	0.0114112	0.0134597	0.0299353	44	60	52	C1	Adipose. subcutaneous (STARNET)	EpiXcan	0.999323	starnet_sf	0.999981
1726	ENSG00000261312	AC002550.1	1.02887	0.0248523	0.303541	0.169656	0.332964	4.17533e-52	1.19473e-50	26	33	31	C1	Adipose. subcutaneous (STARNET)	EpiXcan	0.999323	starnet_sf	0.999981
1727	ENSG00000130226	DPP6	-1.02878	-0.0559553	0.303583	0.047448	0.0598665	8.70049e-09	3.59706e-08	78	177	92	C1	Adipose. subcutaneous (STARNET)	EpiXcan	0.999323	starnet_sf	0.999981
1728	ENSG00000182636	NDN	1.02834	0.0965912	0.303789	0.0199247	0.0115569	0.0126753	0.0282937	19	80	49	C1	Adipose. subcutaneous (STARNET)	EpiXcan	0.999323	starnet_sf	0.999981
1729	ENSG00000047346	FAM214A	1.0276	0.541069	0.304139	0.00223945	0.02327	0.000388778	0.00102989	3	13	5	C1	Adipose. subcutaneous (STARNET)	EpiXcan	0.999323	starnet_sf	0.999981
1730	ENSG00000081277	PKP1	-1.02755	-0.151536	0.304163	0.00772887	0.0211276	0.000664372	0.00171294	4	21	5	C1	Adipose. subcutaneous (STARNET)	EpiXcan	0.999323	starnet_sf	0.999981
1731	ENSG00000132514	CLEC10A	1.02726	0.0676681	0.304299	0.0321072	0.0880927	9.05335e-13	5.02049e-12	9	40	15	C1	Adipose. subcutaneous (STARNET)	EpiXcan	0.999323	starnet_sf	0.999981
1732	ENSG00000162882	HAAO	-1.02643	-0.0794508	0.304691	0.0215047	0.0570369	1.90632e-08	7.65724e-08	13	19	16	C1	Adipose. subcutaneous (STARNET)	EpiXcan	0.999323	starnet_sf	0.999981
1733	ENSG00000161677	JOSD2	1.02611	0.105048	0.304838	0.0104409	0.0396856	2.33379e-06	7.80645e-06	3	3	3	C1	Adipose. subcutaneous (STARNET)	EpiXcan	0.999323	starnet_sf	0.999981
1734	ENSG00000166224	SGPL1	-1.02579	-0.0728456	0.304991	0.0268057	0.0922423	4.07998e-13	2.30153e-12	13	23	16	C1	Adipose. subcutaneous (STARNET)	EpiXcan	0.999323	starnet_sf	0.999981
1735	ENSG00000172932	ANKRD13D	1.02562	0.187951	0.30507	0.0038805	0.104105	6.87017e-15	4.3265e-14	5	28	8	C1	Adipose. subcutaneous (STARNET)	EpiXcan	0.999323	starnet_sf	0.999981
1736	ENSG00000120586	MRC1	-1.02487	-0.0310594	0.305426	0.142728	0.222873	2.03312e-32	3.11111e-31	51	123	59	C1	Adipose. subcutaneous (STARNET)	EpiXcan	0.999323	starnet_sf	0.999981
1737	ENSG00000183828	NUDT14	1.02483	0.0429322	0.305444	0.0634747	0.250633	5.82199e-37	1.04593e-35	11	22	16	C1	Adipose. subcutaneous (STARNET)	EpiXcan	0.999323	starnet_sf	0.999981
1738	ENSG00000078053	AMPH	1.02475	0.0177328	0.305479	0.541475	0.647425	3.05102e-144	6.82411e-142	24	29	25	C1	Adipose. subcutaneous (STARNET)	EpiXcan	0.999323	starnet_sf	0.999981
1739	ENSG00000235257	ITGA9-AS1	1.02461	0.0509902	0.305546	0.0321819	0.0729479	1.27369e-10	6.06346e-10	24	49	35	C1	Adipose. subcutaneous (STARNET)	EpiXcan	0.999323	starnet_sf	0.999981
1740	ENSG00000215375	MYL5	-1.02424	-0.0616314	0.305723	0.0331591	0.0388417	2.85668e-06	9.46817e-06	17	29	23	C1	Adipose. subcutaneous (STARNET)	EpiXcan	0.999323	starnet_sf	0.999981
1741	ENSG00000214113	LYRM4	1.02417	0.0353048	0.305755	0.107747	0.148257	8.02115e-22	7.72749e-21	26	49	34	C1	Adipose. subcutaneous (STARNET)	EpiXcan	0.999323	starnet_sf	0.999981
1742	ENSG00000152784	PRDM8	1.02402	0.0764393	0.305826	0.0261565	0.0925591	4.45072e-13	2.50645e-12	15	36	23	C1	Adipose. subcutaneous (STARNET)	EpiXcan	0.999323	starnet_sf	0.999981
1743	ENSG00000100280	AP1B1	-1.02398	-0.0470655	0.305845	0.0438449	0.0289413	6.57665e-05	0.000188789	30	50	35	C1	Adipose. subcutaneous (STARNET)	EpiXcan	0.999323	starnet_sf	0.999981
1744	ENSG00000122970	IFT81	-1.02386	-0.06884	0.305902	0.0330293	0.0161422	0.00317214	0.0076154	32	43	36	C1	Adipose. subcutaneous (STARNET)	EpiXcan	0.999323	starnet_sf	0.999981
1745	ENSG00000232354	VIPR1-AS1	1.0238	0.0651522	0.305928	0.043692	0.0429997	1.07305e-06	3.7057e-06	36	69	42	C1	Adipose. subcutaneous (STARNET)	EpiXcan	0.999323	starnet_sf	0.999981
1746	ENSG00000185100	ADSSL1	1.02312	0.144193	0.306252	0.00959276	0.0635231	2.97332e-09	1.27076e-08	3	36	5	C1	Adipose. subcutaneous (STARNET)	EpiXcan	0.999323	starnet_sf	0.999981
1747	ENSG00000122218	COPA	-1.02306	-0.0558911	0.30628	0.0370851	0.0292504	6.39522e-05	0.000184092	37	59	43	C1	Adipose. subcutaneous (STARNET)	EpiXcan	0.999323	starnet_sf	0.999981
1748	ENSG00000243302	AC018638.4	1.0223	0.0676442	0.306637	0.0276108	0.0685462	4.16116e-10	1.902e-09	28	45	36	C1	Adipose. subcutaneous (STARNET)	EpiXcan	0.999323	starnet_sf	0.999981
1749	ENSG00000165914	TTC7B	1.02186	0.0385439	0.306846	0.0683385	0.159014	8.67369e-23	8.77835e-22	35	71	47	C1	Adipose. subcutaneous (STARNET)	EpiXcan	0.999323	starnet_sf	0.999981
1750	ENSG00000229043	AC091729.3	1.02157	0.0198734	0.306986	0.297816	0.660103	4.49486e-151	1.20642e-148	18	43	25	C1	Adipose. subcutaneous (STARNET)	EpiXcan	0.999323	starnet_sf	0.999981
1751	ENSG00000198346	ZNF813	-1.02118	-0.149416	0.307167	0.0053062	0.0137756	0.00655102	0.0151212	18	40	23	C1	Adipose. subcutaneous (STARNET)	EpiXcan	0.999323	starnet_sf	0.999981
1752	ENSG00000166816	LDHD	-1.02031	-0.116189	0.307582	0.0181575	0.0593473	8.27666e-09	3.43666e-08	25	41	31	C1	Adipose. subcutaneous (STARNET)	EpiXcan	0.999323	starnet_sf	0.999981
1753	ENSG00000181019	NQO1	-1.02026	-0.134791	0.307606	0.00893542	0.0126085	0.00829649	0.0189416	3	5	3	C1	Adipose. subcutaneous (STARNET)	EpiXcan	0.999323	starnet_sf	0.999981
1754	ENSG00000111696	NT5DC3	1.02014	0.0570179	0.307664	0.0523654	0.0865748	3.01447e-12	1.61172e-11	28	47	34	C1	Adipose. subcutaneous (STARNET)	EpiXcan	0.999323	starnet_sf	0.999981
1755	ENSG00000110092	CCND1	1.0193	0.0488034	0.308061	0.0531617	0.316267	2.20409e-49	5.84564e-48	8	11	9	C1	Adipose. subcutaneous (STARNET)	EpiXcan	0.999323	starnet_sf	0.999981
1756	ENSG00000096996	IL12RB1	1.01915	0.16996	0.308134	0.0169606	0.0970936	7.48752e-14	4.44809e-13	23	39	30	C1	Adipose. subcutaneous (STARNET)	EpiXcan	0.999323	starnet_sf	0.999981
1757	ENSG00000130775	THEMIS2	1.0189	0.0863451	0.308251	0.0205233	0.0777145	3.56661e-11	1.76424e-10	5	6	6	C1	Adipose. subcutaneous (STARNET)	EpiXcan	0.999323	starnet_sf	0.999981
1758	ENSG00000145632	PLK2	-1.0188	-0.0776416	0.308296	0.015854	0.0209002	0.000814234	0.00207738	16	19	17	C1	Adipose. subcutaneous (STARNET)	EpiXcan	0.999323	starnet_sf	0.999981
1759	ENSG00000174928	C3orf33	-1.01842	-0.0750923	0.308478	0.0244856	0.0643621	2.41536e-09	1.03958e-08	24	37	29	C1	Adipose. subcutaneous (STARNET)	EpiXcan	0.999323	starnet_sf	0.999981
1760	ENSG00000007171	NOS2	-1.01837	-0.0431195	0.3085	0.0667235	0.233052	7.3141e-34	1.17833e-32	1	3	3	C1	Adipose. subcutaneous (STARNET)	EpiXcan	0.999323	starnet_sf	0.999981
1761	ENSG00000197535	MYO5A	1.01813	0.0391424	0.308614	0.0772602	0.158216	2.71381e-22	2.66418e-21	7	13	9	C1	Adipose. subcutaneous (STARNET)	EpiXcan	0.999323	starnet_sf	0.999981
1762	ENSG00000079257	LXN	1.0176	0.07039	0.308867	0.0280751	0.0449095	5.14153e-07	1.8346e-06	21	39	27	C1	Adipose. subcutaneous (STARNET)	EpiXcan	0.999323	starnet_sf	0.999981
1763	ENSG00000257410	AC089984.1	-1.01749	-0.0507223	0.308921	0.0594125	0.0121607	0.0105435	0.0237606	64	98	73	C1	Adipose. subcutaneous (STARNET)	EpiXcan	0.999323	starnet_sf	0.999981
1764	ENSG00000254211	LINC01485	1.01742	0.0636581	0.308956	0.0315132	0.0703908	3.06524e-10	1.41554e-09	8	12	9	C1	Adipose. subcutaneous (STARNET)	EpiXcan	0.999323	starnet_sf	0.999981
1765	ENSG00000167543	TP53I13	1.01714	0.156148	0.309087	0.00641547	0.105393	3.50056e-15	2.2542e-14	7	10	10	C1	Adipose. subcutaneous (STARNET)	EpiXcan	0.999323	starnet_sf	0.999981
1766	ENSG00000031691	CENPQ	-1.01709	-0.023648	0.309108	0.203908	0.402794	1.83024e-66	7.55749e-65	17	24	21	C1	Adipose. subcutaneous (STARNET)	EpiXcan	0.999323	starnet_sf	0.999981
1767	ENSG00000132740	IGHMBP2	-1.01709	-0.0292154	0.309113	0.164562	0.391961	2.01444e-65	7.90463e-64	28	48	38	C1	Adipose. subcutaneous (STARNET)	EpiXcan	0.999323	starnet_sf	0.999981
1768	ENSG00000031698	SARS	-1.01705	-0.0980971	0.309132	0.0206629	0.0161229	0.0033109	0.00792725	30	31	31	C1	Adipose. subcutaneous (STARNET)	EpiXcan	0.999323	starnet_sf	0.999981
1769	ENSG00000122574	WIPF3	-1.01601	-0.0660676	0.309625	0.026509	0.045919	4.76644e-07	1.70712e-06	45	57	53	C1	Adipose. subcutaneous (STARNET)	EpiXcan	0.999323	starnet_sf	0.999981
1770	ENSG00000102967	DHODH	1.01577	0.0266587	0.309737	0.157994	0.230519	1.30539e-33	2.0781e-32	26	76	32	C1	Adipose. subcutaneous (STARNET)	EpiXcan	0.999323	starnet_sf	0.999981
1771	ENSG00000160325	CACFD1	-1.01531	-0.050618	0.30996	0.0635402	0.106453	3.14674e-15	2.03514e-14	18	34	20	C1	Adipose. subcutaneous (STARNET)	EpiXcan	0.999323	starnet_sf	0.999981
1772	ENSG00000263327	TAPT1-AS1	-1.01428	-0.0484552	0.31045	0.0260632	0.0619897	3.77618e-09	1.60014e-08	22	53	30	C1	Adipose. subcutaneous (STARNET)	EpiXcan	0.999323	starnet_sf	0.999981
1773	ENSG00000100351	GRAP2	-1.01412	-0.101292	0.310527	0.0111013	0.0306593	3.74621e-05	0.000110736	15	24	19	C1	Adipose. subcutaneous (STARNET)	EpiXcan	0.999323	starnet_sf	0.999981
1774	ENSG00000130638	ATXN10	1.01404	0.0614429	0.310563	0.0285032	0.0477711	3.15209e-07	1.1442e-06	13	67	16	C1	Adipose. subcutaneous (STARNET)	EpiXcan	0.999323	starnet_sf	0.999981
1775	ENSG00000165092	ALDH1A1	-1.01375	-0.174413	0.3107	0.0046314	0.0249366	0.000220184	0.000597064	1	3	1	C1	Adipose. subcutaneous (STARNET)	EpiXcan	0.999323	starnet_sf	0.999981
1776	ENSG00000204428	LY6G5C	-1.01358	-0.0460592	0.310783	0.0614206	0.0990332	6.30906e-14	3.76971e-13	17	22	17	C1	Adipose. subcutaneous (STARNET)	EpiXcan	0.999323	starnet_sf	0.999981
1777	ENSG00000167034	NKX3-1	-1.01337	-0.071383	0.310885	0.0364688	0.114219	4.34874e-16	2.95644e-15	32	77	40	C1	Adipose. subcutaneous (STARNET)	EpiXcan	0.999323	starnet_sf	0.999981
1778	ENSG00000152556	PFKM	1.0133	0.092339	0.310918	0.0162585	0.104015	7.56651e-15	4.75609e-14	9	19	14	C1	Adipose. subcutaneous (STARNET)	EpiXcan	0.999323	starnet_sf	0.999981
1779	ENSG00000105726	ATP13A1	-1.0133	-0.0386472	0.310919	0.101798	0.0821542	8.76752e-12	4.50633e-11	49	60	55	C1	Adipose. subcutaneous (STARNET)	EpiXcan	0.999323	starnet_sf	0.999981
1780	ENSG00000103184	SEC14L5	-1.01278	-0.0492358	0.311166	0.0351779	0.0301073	4.80329e-05	0.00014007	33	53	38	C1	Adipose. subcutaneous (STARNET)	EpiXcan	0.999323	starnet_sf	0.999981
1781	ENSG00000068615	REEP1	-1.01205	-0.0884327	0.311515	0.021853	0.151059	2.26297e-21	2.11484e-20	9	18	12	C1	Adipose. subcutaneous (STARNET)	EpiXcan	0.999323	starnet_sf	0.999981
1782	ENSG00000174749	C4orf32	1.01124	0.057616	0.311902	0.0351476	0.0753217	7.85628e-11	3.80069e-10	38	42	42	C1	Adipose. subcutaneous (STARNET)	EpiXcan	0.999323	starnet_sf	0.999981
1783	ENSG00000165949	IFI27	-1.01111	-0.164071	0.311963	0.00570684	0.0108339	0.0160374	0.0353443	6	10	7	C1	Adipose. subcutaneous (STARNET)	EpiXcan	0.999323	starnet_sf	0.999981
1784	ENSG00000112378	PERP	-1.01099	-0.0191805	0.312023	0.245117	0.410204	1.2597e-69	5.63504e-68	53	75	59	C1	Adipose. subcutaneous (STARNET)	EpiXcan	0.999323	starnet_sf	0.999981
1785	ENSG00000152684	PELO	1.0104	0.0513208	0.312303	0.0473682	0.0834037	4.69221e-12	2.46842e-11	15	23	17	C1	Adipose. subcutaneous (STARNET)	EpiXcan	0.999323	starnet_sf	0.999981
1786	ENSG00000204946	ZNF783	-1.01011	-0.082374	0.312441	0.0185634	0.0592758	8.83648e-09	3.65078e-08	11	17	12	C1	Adipose. subcutaneous (STARNET)	EpiXcan	0.999323	starnet_sf	0.999981
1787	ENSG00000167720	SRR	1.01007	0.0312635	0.312464	0.127825	0.203948	3.10993e-29	4.20719e-28	12	23	13	C1	Adipose. subcutaneous (STARNET)	EpiXcan	0.999323	starnet_sf	0.999981
1788	ENSG00000172731	LRRC20	-1.00981	-0.268938	0.312585	0.00217541	0.0144758	0.00514462	0.0120427	4	14	4	C1	Adipose. subcutaneous (STARNET)	EpiXcan	0.999323	starnet_sf	0.999981
1789	ENSG00000010626	LRRC23	1.00974	0.0334632	0.312622	0.0978767	0.233257	7.25983e-34	1.171e-32	14	97	17	C1	Adipose. subcutaneous (STARNET)	EpiXcan	0.999323	starnet_sf	0.999981
1790	ENSG00000227051	C14orf132	1.00972	0.0458582	0.312629	0.0765661	0.155416	2.15917e-22	2.1259e-21	20	30	23	C1	Adipose. subcutaneous (STARNET)	EpiXcan	0.999323	starnet_sf	0.999981
1791	ENSG00000115896	PLCL1	1.00942	0.0681413	0.312775	0.0289681	0.0234489	0.000372986	0.000990202	28	38	31	C1	Adipose. subcutaneous (STARNET)	EpiXcan	0.999323	starnet_sf	0.999981
1792	ENSG00000233016	SNHG7	1.00901	0.0253115	0.312971	0.149547	0.392107	2.53205e-65	9.87793e-64	15	97	19	C1	Adipose. subcutaneous (STARNET)	EpiXcan	0.999323	starnet_sf	0.999981
1793	ENSG00000132676	DAP3	1.00894	0.0822772	0.313004	0.0146164	0.0285627	8.22603e-05	0.000233686	15	28	19	C1	Adipose. subcutaneous (STARNET)	EpiXcan	0.999323	starnet_sf	0.999981
1794	ENSG00000165684	SNAPC4	-1.00891	-0.041088	0.31302	0.04274	0.0416202	1.59146e-06	5.41241e-06	39	44	42	C1	Adipose. subcutaneous (STARNET)	EpiXcan	0.999323	starnet_sf	0.999981
1795	ENSG00000170889	RPS9	-1.00814	-0.0445525	0.313387	0.0701788	0.13383	3.58473e-19	2.928e-18	48	80	62	C1	Adipose. subcutaneous (STARNET)	EpiXcan	0.999323	starnet_sf	0.999981
1796	ENSG00000100364	KIAA0930	-1.00809	-0.0629298	0.313411	0.0328772	0.0478465	2.84539e-07	1.03708e-06	14	45	18	C1	Adipose. subcutaneous (STARNET)	EpiXcan	0.999323	starnet_sf	0.999981
1797	ENSG00000120685	PROSER1	1.00809	0.349435	0.313413	0.00101331	0.0305152	4.75246e-05	0.000138678	2	5	4	C1	Adipose. subcutaneous (STARNET)	EpiXcan	0.999323	starnet_sf	0.999981
1798	ENSG00000182240	BACE2	1.00808	0.0563801	0.313415	0.0332232	0.0384166	4.43615e-06	1.43869e-05	32	38	36	C1	Adipose. subcutaneous (STARNET)	EpiXcan	0.999323	starnet_sf	0.999981
1799	ENSG00000054282	SDCCAG8	1.00774	0.0612475	0.313579	0.0255212	0.0512373	9.21069e-08	3.49371e-07	15	35	18	C1	Adipose. subcutaneous (STARNET)	EpiXcan	0.999323	starnet_sf	0.999981
1800	ENSG00000111885	MAN1A1	1.00731	0.125179	0.313785	0.00682349	0.0151352	0.00442154	0.0104137	33	41	34	C1	Adipose. subcutaneous (STARNET)	EpiXcan	0.999323	starnet_sf	0.999981
1801	ENSG00000164494	PDSS2	-1.00683	-0.0659516	0.314018	0.0425425	0.0579145	1.35563e-08	5.51121e-08	18	33	19	C1	Adipose. subcutaneous (STARNET)	EpiXcan	0.999323	starnet_sf	0.999981
1802	ENSG00000172244	C5orf34	-1.00576	-0.0712272	0.314532	0.024484	0.0584107	1.08284e-08	4.43987e-08	17	32	19	C1	Adipose. subcutaneous (STARNET)	EpiXcan	0.999323	starnet_sf	0.999981
1803	ENSG00000176946	THAP4	1.00493	0.079739	0.314931	0.0192544	0.0375898	5.77549e-06	1.85557e-05	18	23	19	C1	Adipose. subcutaneous (STARNET)	EpiXcan	0.999323	starnet_sf	0.999981
1804	ENSG00000185585	OLFML2A	1.00482	0.0390977	0.314985	0.0500952	0.076332	5.50012e-11	2.68308e-10	27	65	30	C1	Adipose. subcutaneous (STARNET)	EpiXcan	0.999323	starnet_sf	0.999981
1805	ENSG00000171700	RGS19	1.00465	0.204757	0.315063	0.00314858	0.0575167	1.38229e-08	5.61449e-08	7	12	11	C1	Adipose. subcutaneous (STARNET)	EpiXcan	0.999323	starnet_sf	0.999981
1806	ENSG00000155189	AGPAT5	-1.0041	-0.086478	0.315332	0.0199105	0.0330513	2.26662e-05	6.84936e-05	22	78	39	C1	Adipose. subcutaneous (STARNET)	EpiXcan	0.999323	starnet_sf	0.999981
1807	ENSG00000119185	ITGB1BP1	1.004	0.062783	0.315377	0.0341117	0.0422249	1.37646e-06	4.70806e-06	46	96	55	C1	Adipose. subcutaneous (STARNET)	EpiXcan	0.999323	starnet_sf	0.999981
1808	ENSG00000183762	KREMEN1	-1.00326	-0.0229204	0.315733	0.224076	0.371755	1.84089e-60	6.31833e-59	12	27	13	C1	Adipose. subcutaneous (STARNET)	EpiXcan	0.999323	starnet_sf	0.999981
1809	ENSG00000232098	AC012313.1	1.00324	0.0658701	0.315745	0.039487	0.0664075	7.58639e-10	3.39477e-09	14	28	17	C1	Adipose. subcutaneous (STARNET)	EpiXcan	0.999323	starnet_sf	0.999981
1810	ENSG00000074582	BCS1L	-1.00299	-0.111591	0.315868	0.0173643	0.0253834	0.000194444	0.000530159	16	52	17	C1	Adipose. subcutaneous (STARNET)	EpiXcan	0.999323	starnet_sf	0.999981
1811	ENSG00000260329	AC007541.1	1.00295	0.0564086	0.315883	0.0415577	0.113397	2.68534e-16	1.84522e-15	13	35	18	C1	Adipose. subcutaneous (STARNET)	EpiXcan	0.999323	starnet_sf	0.999981
1812	ENSG00000212127	TAS2R14	-1.00201	-0.0326052	0.316339	0.124496	0.176353	4.60114e-25	5.1758e-24	18	39	22	C1	Adipose. subcutaneous (STARNET)	EpiXcan	0.999323	starnet_sf	0.999981
1813	ENSG00000149084	HSD17B12	-1.00086	-0.0242052	0.316894	0.163178	0.422146	3.96375e-71	1.85343e-69	34	54	43	C1	Adipose. subcutaneous (STARNET)	EpiXcan	0.999323	starnet_sf	0.999981
1814	ENSG00000008517	IL32	1.00071	0.0783589	0.316966	0.0140761	0.135048	9.66973e-20	8.2602e-19	5	12	7	C1	Adipose. subcutaneous (STARNET)	EpiXcan	0.999323	starnet_sf	0.999981
1815	ENSG00000130270	ATP8B3	1.00055	0.048482	0.317043	0.0537596	0.170778	3.55747e-24	3.8501e-23	17	53	23	C1	Adipose. subcutaneous (STARNET)	EpiXcan	0.999323	starnet_sf	0.999981
1816	ENSG00000114988	LMAN2L	1.00021	0.0452739	0.317209	0.0636286	0.125859	1.09646e-17	8.2112e-17	10	33	10	C1	Adipose. subcutaneous (STARNET)	EpiXcan	0.999323	starnet_sf	0.999981
1817	ENSG00000164048	ZNF589	-0.999989	-0.0341411	0.317316	0.0795814	0.136884	1.63125e-19	1.37198e-18	11	24	12	C1	Adipose. subcutaneous (STARNET)	EpiXcan	0.999323	starnet_sf	0.999981
1818	ENSG00000136870	ZNF189	-0.999923	-0.0486264	0.317348	0.0509455	0.0840708	6.10228e-12	3.18029e-11	22	49	24	C1	Adipose. subcutaneous (STARNET)	EpiXcan	0.999323	starnet_sf	0.999981
1819	ENSG00000172869	DMXL1	-0.999804	-0.0913028	0.317406	0.0176065	0.08372	3.57123e-12	1.90031e-11	13	26	19	C1	Adipose. subcutaneous (STARNET)	EpiXcan	0.999323	starnet_sf	0.999981
1820	ENSG00000163617	CCDC191	0.999797	0.0650654	0.317409	0.0400685	0.034708	1.3378e-05	4.1568e-05	39	44	43	C1	Adipose. subcutaneous (STARNET)	EpiXcan	0.999323	starnet_sf	0.999981
1821	ENSG00000148660	CAMK2G	-0.99926	-0.0557512	0.317669	0.0356902	0.0771455	4.41834e-11	2.17035e-10	11	13	12	C1	Adipose. subcutaneous (STARNET)	EpiXcan	0.999323	starnet_sf	0.999981
1822	ENSG00000101193	GID8	0.999031	0.165686	0.31778	0.00302464	0.0305601	4.28013e-05	0.00012566	4	20	6	C1	Adipose. subcutaneous (STARNET)	EpiXcan	0.999323	starnet_sf	0.999981
1823	ENSG00000088205	DDX18	0.998901	0.0371307	0.317843	0.0552443	0.088275	1.72833e-12	9.39799e-12	16	22	17	C1	Adipose. subcutaneous (STARNET)	EpiXcan	0.999323	starnet_sf	0.999981
1824	ENSG00000100228	RAB36	0.998885	0.0390357	0.31785	0.0876432	0.157455	2.63201e-22	2.58577e-21	19	37	22	C1	Adipose. subcutaneous (STARNET)	EpiXcan	0.999323	starnet_sf	0.999981
1825	ENSG00000138771	SHROOM3	0.99857	0.0913753	0.318003	0.0152421	0.0724587	2.0965e-10	9.79633e-10	18	28	21	C1	Adipose. subcutaneous (STARNET)	EpiXcan	0.999323	starnet_sf	0.999981
1826	ENSG00000113971	NPHP3	-0.998283	-0.0192718	0.318142	0.289455	0.485293	8.37568e-89	6.01078e-87	20	23	22	C1	Adipose. subcutaneous (STARNET)	EpiXcan	0.999323	starnet_sf	0.999981
1827	ENSG00000099330	OCEL1	0.998099	0.0350747	0.318231	0.0863504	0.204519	3.04532e-29	4.12394e-28	38	59	43	C1	Adipose. subcutaneous (STARNET)	EpiXcan	0.999323	starnet_sf	0.999981
1828	ENSG00000005810	MYCBP2	0.997382	0.111791	0.318579	0.0134228	0.0315179	3.32365e-05	9.8855e-05	26	37	34	C1	Adipose. subcutaneous (STARNET)	EpiXcan	0.999323	starnet_sf	0.999981
1829	ENSG00000090273	NUDC	0.997334	0.155716	0.318602	0.00647885	0.0106473	0.0169087	0.0371686	7	13	10	C1	Adipose. subcutaneous (STARNET)	EpiXcan	0.999323	starnet_sf	0.999981
1830	ENSG00000171806	METTL18	0.997255	0.0229042	0.318641	0.263077	0.401993	9.30785e-70	4.20577e-68	36	47	40	C1	Adipose. subcutaneous (STARNET)	EpiXcan	0.999323	starnet_sf	0.999981
1831	ENSG00000083097	DOPEY1	0.997156	0.0386751	0.318689	0.10489	0.208131	7.44451e-30	1.03101e-28	28	47	34	C1	Adipose. subcutaneous (STARNET)	EpiXcan	0.999323	starnet_sf	0.999981
1832	ENSG00000164530	PI16	0.994992	0.0770164	0.31974	0.0185281	0.0382083	3.86349e-06	1.26195e-05	20	29	21	C1	Adipose. subcutaneous (STARNET)	EpiXcan	0.999323	starnet_sf	0.999981
1833	ENSG00000087303	NID2	-0.994703	-0.14411	0.319881	0.00495708	0.0132843	0.00719376	0.0165422	5	5	5	C1	Adipose. subcutaneous (STARNET)	EpiXcan	0.999323	starnet_sf	0.999981
1834	ENSG00000168661	ZNF30	-0.994154	-0.0659829	0.320148	0.0292507	0.048984	1.91091e-07	7.0607e-07	16	24	20	C1	Adipose. subcutaneous (STARNET)	EpiXcan	0.999323	starnet_sf	0.999981
1835	ENSG00000237438	CECR7	0.993907	0.0217963	0.320268	0.256834	0.714449	8.23981e-182	3.94922e-179	88	121	110	C1	Adipose. subcutaneous (STARNET)	EpiXcan	0.999323	starnet_sf	0.999981
1836	ENSG00000197183	NOL4L	-0.992403	-0.174577	0.321001	0.0059348	0.0168123	0.00268474	0.0064976	16	22	21	C1	Adipose. subcutaneous (STARNET)	EpiXcan	0.999323	starnet_sf	0.999981
1837	ENSG00000135899	SP110	-0.992347	-0.0790785	0.321028	0.0190885	0.0393673	2.80455e-06	9.30457e-06	12	13	12	C1	Adipose. subcutaneous (STARNET)	EpiXcan	0.999323	starnet_sf	0.999981
1838	ENSG00000124587	PEX6	0.992136	0.0165495	0.321131	0.464357	0.739809	2.56222e-196	1.91028e-193	19	29	23	C1	Adipose. subcutaneous (STARNET)	EpiXcan	0.999323	starnet_sf	0.999981
1839	ENSG00000272345	AL031775.1	-0.991872	-0.0787621	0.32126	0.0202556	0.0448158	6.42772e-07	2.27386e-06	20	32	23	C1	Adipose. subcutaneous (STARNET)	EpiXcan	0.999323	starnet_sf	0.999981
1840	ENSG00000176915	ANKLE2	0.99166	0.0535798	0.321364	0.0272329	0.0790721	1.94871e-11	9.77634e-11	40	70	53	C1	Adipose. subcutaneous (STARNET)	EpiXcan	0.999323	starnet_sf	0.999981
1841	ENSG00000110442	COMMD9	0.991205	0.089098	0.321585	0.0164922	0.0631292	2.67712e-09	1.14819e-08	22	36	26	C1	Adipose. subcutaneous (STARNET)	EpiXcan	0.999323	starnet_sf	0.999981
1842	ENSG00000113318	MSH3	0.991176	0.0269172	0.321599	0.1799	0.280458	2.78971e-42	5.99966e-41	49	58	52	C1	Adipose. subcutaneous (STARNET)	EpiXcan	0.999323	starnet_sf	0.999981
1843	ENSG00000113812	ACTR8	0.990355	0.0375914	0.322001	0.0669039	0.0837872	5.24133e-12	2.74225e-11	41	54	45	C1	Adipose. subcutaneous (STARNET)	EpiXcan	0.999323	starnet_sf	0.999981
1844	ENSG00000182566	CLEC4G	0.990274	0.0313218	0.32204	0.177552	0.237133	1.31899e-34	2.17991e-33	41	71	50	C1	Adipose. subcutaneous (STARNET)	EpiXcan	0.999323	starnet_sf	0.999981
1845	ENSG00000138801	PAPSS1	0.989035	0.0373917	0.322646	0.090358	0.16267	8.54223e-23	8.65183e-22	12	19	18	C1	Adipose. subcutaneous (STARNET)	EpiXcan	0.999323	starnet_sf	0.999981
1846	ENSG00000169252	ADRB2	0.988632	0.0565809	0.322843	0.0274995	0.0100521	0.0192815	0.0420951	37	54	41	C1	Adipose. subcutaneous (STARNET)	EpiXcan	0.999323	starnet_sf	0.999981
1847	ENSG00000177465	ACOT4	-0.988349	-0.0554439	0.322982	0.0479149	0.0877561	1.61549e-12	8.79154e-12	25	37	30	C1	Adipose. subcutaneous (STARNET)	EpiXcan	0.999323	starnet_sf	0.999981
1848	ENSG00000105699	LSR	-0.988095	-0.0251934	0.323106	0.263987	0.341127	1.81816e-53	5.38625e-52	34	48	40	C1	Adipose. subcutaneous (STARNET)	EpiXcan	0.999323	starnet_sf	0.999981
1849	ENSG00000003989	SLC7A2	-0.987821	-0.0807134	0.323241	0.028149	0.0241865	0.000306463	0.000819596	49	94	55	C1	Adipose. subcutaneous (STARNET)	EpiXcan	0.999323	starnet_sf	0.999981
1850	ENSG00000132669	RIN2	-0.987332	-0.0609533	0.32348	0.0311887	0.0526062	3.33985e-08	1.31208e-07	8	10	10	C1	Adipose. subcutaneous (STARNET)	EpiXcan	0.999323	starnet_sf	0.999981
1851	ENSG00000136895	GARNL3	-0.987063	-0.073693	0.323612	0.0210138	0.0360234	9.53287e-06	3.00167e-05	23	33	31	C1	Adipose. subcutaneous (STARNET)	EpiXcan	0.999323	starnet_sf	0.999981
1852	ENSG00000120262	CCDC170	-0.987023	-0.054647	0.323631	0.0308891	0.0884021	1.4596e-12	7.98199e-12	67	112	84	C1	Adipose. subcutaneous (STARNET)	EpiXcan	0.999323	starnet_sf	0.999981
1853	ENSG00000135272	MDFIC	-0.986271	-0.244665	0.324	0.00203024	0.0308965	2.8954e-05	8.67329e-05	1	7	2	C1	Adipose. subcutaneous (STARNET)	EpiXcan	0.999323	starnet_sf	0.999981
1854	ENSG00000128272	ATF4	-0.986232	-0.0265192	0.324019	0.170131	0.264005	4.47793e-39	8.60943e-38	9	11	10	C1	Adipose. subcutaneous (STARNET)	EpiXcan	0.999323	starnet_sf	0.999981
1855	ENSG00000143028	SYPL2	-0.985404	-0.0267926	0.324426	0.147636	0.275278	3.57648e-41	7.29428e-40	23	46	26	C1	Adipose. subcutaneous (STARNET)	EpiXcan	0.999323	starnet_sf	0.999981
1856	ENSG00000165934	CPSF2	-0.98506	-0.0596988	0.324595	0.0369327	0.0844058	3.29237e-12	1.75734e-11	7	12	7	C1	Adipose. subcutaneous (STARNET)	EpiXcan	0.999323	starnet_sf	0.999981
1857	ENSG00000090487	SPG21	0.984976	0.0303033	0.324636	0.148492	0.398521	3.97602e-67	1.67793e-65	23	41	31	C1	Adipose. subcutaneous (STARNET)	EpiXcan	0.999323	starnet_sf	0.999981
1858	ENSG00000136104	RNASEH2B	0.984947	0.0271694	0.32465	0.183142	0.529566	2.51535e-105	2.41114e-103	14	94	19	C1	Adipose. subcutaneous (STARNET)	EpiXcan	0.999323	starnet_sf	0.999981
1859	ENSG00000196498	NCOR2	0.984845	0.0527057	0.3247	0.0602097	0.0240535	0.000296684	0.000794235	60	104	82	C1	Adipose. subcutaneous (STARNET)	EpiXcan	0.999323	starnet_sf	0.999981
1860	ENSG00000224086	AC245452.1	-0.984413	-0.0280751	0.324912	0.200684	0.643321	2.69339e-143	5.73734e-141	17	33	29	C1	Adipose. subcutaneous (STARNET)	EpiXcan	0.999323	starnet_sf	0.999981
1861	ENSG00000168453	HR	-0.984377	-0.0754482	0.32493	0.0233873	0.0165167	0.00292322	0.00703797	34	43	43	C1	Adipose. subcutaneous (STARNET)	EpiXcan	0.999323	starnet_sf	0.999981
1862	ENSG00000173598	NUDT4	0.984375	0.0316012	0.324931	0.126259	0.185571	2.18361e-26	2.60481e-25	23	36	30	C1	Adipose. subcutaneous (STARNET)	EpiXcan	0.999323	starnet_sf	0.999981
1863	ENSG00000241058	NSUN6	0.983996	0.0409492	0.325117	0.0686415	0.120068	7.40692e-17	5.27326e-16	19	38	24	C1	Adipose. subcutaneous (STARNET)	EpiXcan	0.999323	starnet_sf	0.999981
1864	ENSG00000143367	TUFT1	-0.983054	-0.057535	0.325581	0.0499636	0.0868734	2.57537e-12	1.3808e-11	19	51	26	C1	Adipose. subcutaneous (STARNET)	EpiXcan	0.999323	starnet_sf	0.999981
1865	ENSG00000138111	MFSD13A	-0.98304	-0.0418001	0.325588	0.0569939	0.111121	1.15158e-15	7.65819e-15	15	27	17	C1	Adipose. subcutaneous (STARNET)	EpiXcan	0.999323	starnet_sf	0.999981
1866	ENSG00000166801	FAM111A	-0.982808	-0.036454	0.325702	0.135975	0.184563	1.57168e-27	1.97675e-26	10	47	11	C1	Adipose. subcutaneous (STARNET)	EpiXcan	0.999323	starnet_sf	0.999981
1867	ENSG00000219665	AC008770.1	0.982312	0.0711045	0.325946	0.0280277	0.111691	8.15212e-16	5.45916e-15	13	45	19	C1	Adipose. subcutaneous (STARNET)	EpiXcan	0.999323	starnet_sf	0.999981
1868	ENSG00000269430	LRRC3DN	0.982234	0.0700067	0.325985	0.0285675	0.0284572	7.36501e-05	0.000210429	39	77	48	C1	Adipose. subcutaneous (STARNET)	EpiXcan	0.999323	starnet_sf	0.999981
1869	ENSG00000099797	TECR	0.98048	0.0821777	0.326849	0.0256153	0.0363256	7.59663e-06	2.41465e-05	14	34	14	C1	Adipose. subcutaneous (STARNET)	EpiXcan	0.999323	starnet_sf	0.999981
1870	ENSG00000163389	POGLUT1	-0.980001	-0.0202511	0.327086	0.315311	0.398486	4.97539e-67	2.0931e-65	35	53	37	C1	Adipose. subcutaneous (STARNET)	EpiXcan	0.999323	starnet_sf	0.999981
1871	ENSG00000111912	NCOA7	-0.979972	-0.149439	0.3271	0.00701211	0.123255	1.6809e-17	1.2449e-16	1	7	3	C1	Adipose. subcutaneous (STARNET)	EpiXcan	0.999323	starnet_sf	0.999981
1872	ENSG00000182134	TDRKH	-0.979118	-0.0334767	0.327522	0.102059	0.159002	2.00686e-22	1.98176e-21	20	40	24	C1	Adipose. subcutaneous (STARNET)	EpiXcan	0.999323	starnet_sf	0.999981
1873	ENSG00000168803	ADAL	-0.979028	-0.0278668	0.327566	0.123924	0.288899	1.36361e-43	3.07558e-42	16	32	23	C1	Adipose. subcutaneous (STARNET)	EpiXcan	0.999323	starnet_sf	0.999981
1874	ENSG00000140632	GLYR1	-0.9789	-0.0439408	0.327629	0.0410878	0.0917477	3.88928e-13	2.19488e-12	15	20	16	C1	Adipose. subcutaneous (STARNET)	EpiXcan	0.999323	starnet_sf	0.999981
1875	ENSG00000082781	ITGB5	0.978858	0.0383146	0.32765	0.0707377	0.127491	7.9277e-18	5.98368e-17	29	36	31	C1	Adipose. subcutaneous (STARNET)	EpiXcan	0.999323	starnet_sf	0.999981
1876	ENSG00000196172	ZNF681	-0.978267	-0.0896224	0.327942	0.019479	0.0293933	5.94894e-05	0.000171798	18	29	23	C1	Adipose. subcutaneous (STARNET)	EpiXcan	0.999323	starnet_sf	0.999981
1877	ENSG00000122707	RECK	-0.977994	-0.200572	0.328077	0.00271381	0.014597	0.00513485	0.0120219	8	31	9	C1	Adipose. subcutaneous (STARNET)	EpiXcan	0.999323	starnet_sf	0.999981
1878	ENSG00000187372	PCDHB13	-0.977838	-0.0932091	0.328155	0.0223309	0.0222519	0.000523436	0.00136584	16	19	18	C1	Adipose. subcutaneous (STARNET)	EpiXcan	0.999323	starnet_sf	0.999981
1879	ENSG00000105647	PIK3R2	0.977603	0.0604559	0.328271	0.0534958	0.0528545	6.63219e-08	2.54297e-07	31	74	39	C1	Adipose. subcutaneous (STARNET)	EpiXcan	0.999323	starnet_sf	0.999981
1880	ENSG00000132635	PCED1A	0.977578	0.324872	0.328283	0.00162193	0.0230245	0.000405607	0.0010732	4	6	6	C1	Adipose. subcutaneous (STARNET)	EpiXcan	0.999323	starnet_sf	0.999981
1881	ENSG00000167447	SMG8	-0.977574	-0.0694763	0.328285	0.0297792	0.0616225	5.19576e-09	2.18512e-08	3	5	5	C1	Adipose. subcutaneous (STARNET)	EpiXcan	0.999323	starnet_sf	0.999981
1882	ENSG00000051108	HERPUD1	-0.977214	-0.0363916	0.328463	0.0887726	0.152998	1.97909e-21	1.8573e-20	6	8	8	C1	Adipose. subcutaneous (STARNET)	EpiXcan	0.999323	starnet_sf	0.999981
1883	ENSG00000047617	ANO2	0.976544	0.0474393	0.328795	0.0510683	0.0991872	5.69115e-14	3.40961e-13	59	78	67	C1	Adipose. subcutaneous (STARNET)	EpiXcan	0.999323	starnet_sf	0.999981
1884	ENSG00000054983	GALC	-0.976158	-0.0481529	0.328986	0.0526917	0.126724	6.92175e-18	5.25098e-17	26	43	36	C1	Adipose. subcutaneous (STARNET)	EpiXcan	0.999323	starnet_sf	0.999981
1885	ENSG00000169919	GUSB	0.976048	0.093473	0.32904	0.0148355	0.0250948	0.000237798	0.000642489	9	22	9	C1	Adipose. subcutaneous (STARNET)	EpiXcan	0.999323	starnet_sf	0.999981
1886	ENSG00000023041	ZDHHC6	0.975889	0.088517	0.32912	0.0199899	0.0676098	8.51824e-10	3.79154e-09	3	5	5	C1	Adipose. subcutaneous (STARNET)	EpiXcan	0.999323	starnet_sf	0.999981
1887	ENSG00000171298	GAA	-0.975699	-0.0331595	0.329214	0.0877527	0.138248	2.33324e-19	1.94244e-18	51	72	63	C1	Adipose. subcutaneous (STARNET)	EpiXcan	0.999323	starnet_sf	0.999981
1888	ENSG00000215012	RTL10	-0.974747	-0.0403882	0.329686	0.0885973	0.0703881	3.50182e-10	1.60774e-09	42	62	55	C1	Adipose. subcutaneous (STARNET)	EpiXcan	0.999323	starnet_sf	0.999981
1889	ENSG00000154175	ABI3BP	0.974562	0.0785573	0.329778	0.0231683	0.0568794	2.02273e-08	8.10057e-08	10	13	11	C1	Adipose. subcutaneous (STARNET)	EpiXcan	0.999323	starnet_sf	0.999981
1890	ENSG00000143553	SNAPIN	-0.974432	-0.225584	0.329842	0.00235754	0.02529	0.000214806	0.000583189	5	13	9	C1	Adipose. subcutaneous (STARNET)	EpiXcan	0.999323	starnet_sf	0.999981
1891	ENSG00000111678	C12orf57	-0.973737	-0.0936969	0.330187	0.0139057	0.0436991	9.90229e-07	3.4347e-06	4	22	5	C1	Adipose. subcutaneous (STARNET)	EpiXcan	0.999323	starnet_sf	0.999981
1892	ENSG00000182534	MXRA7	0.973072	0.0162383	0.330518	0.41026	0.534834	4.94671e-103	4.5469e-101	52	92	60	C1	Adipose. subcutaneous (STARNET)	EpiXcan	0.999323	starnet_sf	0.999981
1893	ENSG00000079950	STX7	-0.972114	-0.0493642	0.330994	0.0563813	0.0987728	2.97452e-14	1.81035e-13	16	28	20	C1	Adipose. subcutaneous (STARNET)	EpiXcan	0.999323	starnet_sf	0.999981
1894	ENSG00000105329	TGFB1	0.97211	0.169116	0.330996	0.0040729	0.0182254	0.00177368	0.00436348	5	9	6	C1	Adipose. subcutaneous (STARNET)	EpiXcan	0.999323	starnet_sf	0.999981
1895	ENSG00000168101	NUDT16L1	0.971546	0.0780282	0.331276	0.0203074	0.0419643	1.50838e-06	5.13767e-06	15	26	21	C1	Adipose. subcutaneous (STARNET)	EpiXcan	0.999323	starnet_sf	0.999981
1896	ENSG00000170260	ZNF212	0.971039	0.158488	0.331529	0.00557605	0.0688131	4.79273e-10	2.18029e-09	26	43	36	C1	Adipose. subcutaneous (STARNET)	EpiXcan	0.999323	starnet_sf	0.999981
1897	ENSG00000162591	MEGF6	-0.970919	-0.0539177	0.331589	0.0515398	0.0546935	3.53783e-08	1.38621e-07	41	93	51	C1	Adipose. subcutaneous (STARNET)	EpiXcan	0.999323	starnet_sf	0.999981
1898	ENSG00000173269	MMRN2	0.97073	0.198161	0.331683	0.00301119	0.035751	9.70076e-06	3.05238e-05	5	14	7	C1	Adipose. subcutaneous (STARNET)	EpiXcan	0.999323	starnet_sf	0.999981
1899	ENSG00000170892	TSEN34	0.970687	0.0829125	0.331704	0.0216418	0.0358597	9.91264e-06	3.11613e-05	19	32	24	C1	Adipose. subcutaneous (STARNET)	EpiXcan	0.999323	starnet_sf	0.999981
1900	ENSG00000080345	RIF1	0.970592	0.056484	0.331751	0.05052	0.0772628	3.80065e-11	1.8738e-10	12	20	14	C1	Adipose. subcutaneous (STARNET)	EpiXcan	0.999323	starnet_sf	0.999981
1901	ENSG00000176438	SYNE3	0.969873	0.0984576	0.33211	0.0133009	0.0195177	0.00118376	0.00297268	13	38	18	C1	Adipose. subcutaneous (STARNET)	EpiXcan	0.999323	starnet_sf	0.999981
1902	ENSG00000203865	ATP1A1-AS1	-0.969642	-0.0339536	0.332225	0.110048	0.189417	4.36065e-27	5.38361e-26	2	18	2	C1	Adipose. subcutaneous (STARNET)	EpiXcan	0.999323	starnet_sf	0.999981
1903	ENSG00000100865	CINP	-0.969069	-0.14972	0.332511	0.00978892	0.0179029	0.00181579	0.00446299	10	20	14	C1	Adipose. subcutaneous (STARNET)	EpiXcan	0.999323	starnet_sf	0.999981
1904	ENSG00000163281	GNPDA2	-0.968845	-0.0333798	0.332622	0.104653	0.197516	2.21224e-28	2.88236e-27	27	94	33	C1	Adipose. subcutaneous (STARNET)	EpiXcan	0.999323	starnet_sf	0.999981
1905	ENSG00000095713	CRTAC1	-0.968736	-0.0355373	0.332677	0.091562	0.175185	1.18164e-24	1.30301e-23	8	14	10	C1	Adipose. subcutaneous (STARNET)	EpiXcan	0.999323	starnet_sf	0.999981
1906	ENSG00000116095	PLEKHA3	0.968285	0.0886952	0.332902	0.0122132	0.0395574	3.15061e-06	1.03936e-05	5	11	6	C1	Adipose. subcutaneous (STARNET)	EpiXcan	0.999323	starnet_sf	0.999981
1907	ENSG00000113558	SKP1	0.968025	0.137895	0.333032	0.00594361	0.0295058	6.19592e-05	0.000178509	11	20	14	C1	Adipose. subcutaneous (STARNET)	EpiXcan	0.999323	starnet_sf	0.999981
1908	ENSG00000019169	MARCO	-0.967875	-0.0372084	0.333107	0.0761932	0.279121	3.69269e-42	7.90364e-41	10	23	14	C1	Adipose. subcutaneous (STARNET)	EpiXcan	0.999323	starnet_sf	0.999981
1909	ENSG00000049759	NEDD4L	-0.967734	-0.0340906	0.333177	0.111197	0.176178	5.70244e-25	6.37192e-24	30	42	36	C1	Adipose. subcutaneous (STARNET)	EpiXcan	0.999323	starnet_sf	0.999981
1910	ENSG00000198732	SMOC1	-0.967729	-0.0687801	0.33318	0.0219732	0.0374485	6.06731e-06	1.94467e-05	22	32	25	C1	Adipose. subcutaneous (STARNET)	EpiXcan	0.999323	starnet_sf	0.999981
1911	ENSG00000166135	HIF1AN	0.967537	0.134816	0.333276	0.00555656	0.0291854	6.40437e-05	0.000184282	10	23	14	C1	Adipose. subcutaneous (STARNET)	EpiXcan	0.999323	starnet_sf	0.999981
1912	ENSG00000105258	POLR2I	0.967464	0.0836344	0.333312	0.0206442	0.0390721	4.01829e-06	1.30887e-05	25	42	31	C1	Adipose. subcutaneous (STARNET)	EpiXcan	0.999323	starnet_sf	0.999981
1913	ENSG00000162129	CLPB	0.967434	0.0721035	0.333327	0.0180522	0.0472921	3.58437e-07	1.29551e-06	10	22	11	C1	Adipose. subcutaneous (STARNET)	EpiXcan	0.999323	starnet_sf	0.999981
1914	ENSG00000129003	VPS13C	-0.966639	-0.0963933	0.333724	0.00958156	0.0106207	0.0168806	0.037119	7	20	8	C1	Adipose. subcutaneous (STARNET)	EpiXcan	0.999323	starnet_sf	0.999981
1915	ENSG00000145757	SPATA9	-0.966611	-0.0454414	0.333739	0.079837	0.115072	3.37216e-16	2.30185e-15	25	38	27	C1	Adipose. subcutaneous (STARNET)	EpiXcan	0.999323	starnet_sf	0.999981
1916	ENSG00000137574	TGS1	0.965862	0.0651273	0.334113	0.0317178	0.0801545	2.00159e-11	1.00341e-10	8	18	11	C1	Adipose. subcutaneous (STARNET)	EpiXcan	0.999323	starnet_sf	0.999981
1917	ENSG00000133477	FAM83F	-0.965769	-0.01964	0.33416	0.26555	0.354234	1.8568e-56	5.84935e-55	14	30	17	C1	Adipose. subcutaneous (STARNET)	EpiXcan	0.999323	starnet_sf	0.999981
1918	ENSG00000272030	AL162258.2	-0.965421	-0.0337085	0.334334	0.13924	0.446124	1.50338e-77	8.26859e-76	21	35	27	C1	Adipose. subcutaneous (STARNET)	EpiXcan	0.999323	starnet_sf	0.999981
1919	ENSG00000214176	PLEKHM1P1	-0.965041	-0.0548782	0.334524	0.0457569	0.0583054	1.2757e-08	5.19889e-08	43	95	53	C1	Adipose. subcutaneous (STARNET)	EpiXcan	0.999323	starnet_sf	0.999981
1920	ENSG00000230435	AC004160.2	0.964912	0.0439419	0.334589	0.0612818	0.0957676	1.3904e-13	8.08457e-13	54	129	71	C1	Adipose. subcutaneous (STARNET)	EpiXcan	0.999323	starnet_sf	0.999981
1921	ENSG00000174938	SEZ6L2	-0.964898	-0.0737974	0.334596	0.0260272	0.0764187	5.99253e-11	2.91376e-10	11	23	15	C1	Adipose. subcutaneous (STARNET)	EpiXcan	0.999323	starnet_sf	0.999981
1922	ENSG00000134905	CARS2	0.964618	0.0225263	0.334736	0.189892	0.397316	5.5739e-66	2.25987e-64	28	49	34	C1	Adipose. subcutaneous (STARNET)	EpiXcan	0.999323	starnet_sf	0.999981
1923	ENSG00000197958	RPL12	-0.964509	-0.0456853	0.334791	0.0335947	0.0853469	4.12192e-12	2.1821e-11	29	45	40	C1	Adipose. subcutaneous (STARNET)	EpiXcan	0.999323	starnet_sf	0.999981
1924	ENSG00000135945	REV1	-0.964413	-0.0880762	0.334839	0.0111803	0.0138774	0.00626135	0.014485	15	29	21	C1	Adipose. subcutaneous (STARNET)	EpiXcan	0.999323	starnet_sf	0.999981
1925	ENSG00000151532	VTI1A	-0.963848	-0.0878265	0.335122	0.0164475	0.0299712	4.41334e-05	0.000129373	14	27	15	C1	Adipose. subcutaneous (STARNET)	EpiXcan	0.999323	starnet_sf	0.999981
1926	ENSG00000112182	BACH2	-0.962706	-0.0817161	0.335695	0.0146667	0.0442275	8.4504e-07	2.95478e-06	4	9	4	C1	Adipose. subcutaneous (STARNET)	EpiXcan	0.999323	starnet_sf	0.999981
1927	ENSG00000134444	KIAA1468	0.962489	0.192951	0.335804	0.00911107	0.0201376	0.00096146	0.00243219	12	38	14	C1	Adipose. subcutaneous (STARNET)	EpiXcan	0.999323	starnet_sf	0.999981
1928	ENSG00000187624	C17orf97	-0.962442	-0.0179299	0.335828	0.312123	0.727855	4.45611e-187	2.60004e-184	7	9	8	C1	Adipose. subcutaneous (STARNET)	EpiXcan	0.999323	starnet_sf	0.999981
1929	ENSG00000137177	KIF13A	0.961747	0.0752013	0.336177	0.00911222	0.044966	7.05086e-07	2.48484e-06	13	20	18	C1	Adipose. subcutaneous (STARNET)	EpiXcan	0.999323	starnet_sf	0.999981
1930	ENSG00000182704	TSKU	0.960844	0.0583057	0.336631	0.0490914	0.0812635	1.05683e-11	5.3988e-11	23	32	28	C1	Adipose. subcutaneous (STARNET)	EpiXcan	0.999323	starnet_sf	0.999981
1931	ENSG00000171097	KYAT1	-0.95994	-0.0980784	0.337086	0.0111271	0.0320656	3.00887e-05	8.99712e-05	7	54	7	C1	Adipose. subcutaneous (STARNET)	EpiXcan	0.999323	starnet_sf	0.999981
1932	ENSG00000253305	PCDHGB6	-0.958867	-0.0668155	0.337626	0.0137725	0.0326022	2.31528e-05	6.98854e-05	13	18	14	C1	Adipose. subcutaneous (STARNET)	EpiXcan	0.999323	starnet_sf	0.999981
1933	ENSG00000114738	MAPKAPK3	-0.95882	-0.163188	0.337649	0.00776209	0.0158345	0.00362578	0.00864262	10	14	12	C1	Adipose. subcutaneous (STARNET)	EpiXcan	0.999323	starnet_sf	0.999981
1934	ENSG00000178966	RMI1	-0.958811	-0.181949	0.337654	0.00386808	0.0364142	8.38456e-06	2.65192e-05	7	17	10	C1	Adipose. subcutaneous (STARNET)	EpiXcan	0.999323	starnet_sf	0.999981
1935	ENSG00000135093	USP30	-0.958767	-0.0722577	0.337676	0.0301918	0.0685334	4.91112e-10	2.23036e-09	23	50	25	C1	Adipose. subcutaneous (STARNET)	EpiXcan	0.999323	starnet_sf	0.999981
1936	ENSG00000176978	DPP7	-0.958746	-0.0947782	0.337687	0.0146371	0.0336041	1.81643e-05	5.55401e-05	16	30	20	C1	Adipose. subcutaneous (STARNET)	EpiXcan	0.999323	starnet_sf	0.999981
1937	ENSG00000228035	AL512638.2	-0.958459	-0.0753467	0.337831	0.0153368	0.0137469	0.00662114	0.0152726	20	25	25	C1	Adipose. subcutaneous (STARNET)	EpiXcan	0.999323	starnet_sf	0.999981
1938	ENSG00000189241	TSPYL1	-0.95746	-0.029114	0.338335	0.0893195	0.150502	4.18607e-21	3.85567e-20	27	41	31	C1	Adipose. subcutaneous (STARNET)	EpiXcan	0.999323	starnet_sf	0.999981
1939	ENSG00000130595	TNNT3	-0.95736	-0.577496	0.338385	0.000545988	0.030626	3.48483e-05	0.00010342	2	8	4	C1	Adipose. subcutaneous (STARNET)	EpiXcan	0.999323	starnet_sf	0.999981
1940	ENSG00000151353	TMEM18	-0.956584	-0.0260513	0.338777	0.112073	0.190653	2.13572e-27	2.67363e-26	49	85	58	C1	Adipose. subcutaneous (STARNET)	EpiXcan	0.999323	starnet_sf	0.999981
1941	ENSG00000232442	MHENCR	0.956557	0.134466	0.338791	0.00680158	0.0252586	0.000205429	0.000559427	14	29	21	C1	Adipose. subcutaneous (STARNET)	EpiXcan	0.999323	starnet_sf	0.999981
1942	ENSG00000166971	AKTIP	-0.956512	-0.114405	0.338814	0.0100514	0.0295344	6.50742e-05	0.000186961	4	7	6	C1	Adipose. subcutaneous (STARNET)	EpiXcan	0.999323	starnet_sf	0.999981
1943	ENSG00000125851	PCSK2	-0.955192	-0.0573185	0.339481	0.0307047	0.129368	1.19769e-18	9.52757e-18	25	39	32	C1	Adipose. subcutaneous (STARNET)	EpiXcan	0.999323	starnet_sf	0.999981
1944	ENSG00000228314	CYP4F29P	-0.954837	-0.0501059	0.33966	0.0659829	0.147948	8.3109e-21	7.51565e-20	32	59	38	C1	Adipose. subcutaneous (STARNET)	EpiXcan	0.999323	starnet_sf	0.999981
1945	ENSG00000121440	PDZRN3	-0.954185	-0.0787658	0.33999	0.0252725	0.0818443	1.18362e-11	6.01672e-11	20	33	24	C1	Adipose. subcutaneous (STARNET)	EpiXcan	0.999323	starnet_sf	0.999981
1946	ENSG00000166770	ZNF667-AS1	-0.953713	-0.111002	0.340229	0.00979901	0.0597755	9.14066e-09	3.76859e-08	10	34	14	C1	Adipose. subcutaneous (STARNET)	EpiXcan	0.999323	starnet_sf	0.999981
1947	ENSG00000174915	PTDSS2	-0.953701	-0.0664226	0.340235	0.0261203	0.0530104	6.01992e-08	2.31814e-07	16	68	22	C1	Adipose. subcutaneous (STARNET)	EpiXcan	0.999323	starnet_sf	0.999981
1948	ENSG00000240038	AMY2B	0.953627	0.0745724	0.340272	0.0167577	0.0135281	0.00695838	0.0160229	30	63	34	C1	Adipose. subcutaneous (STARNET)	EpiXcan	0.999323	starnet_sf	0.999981
1949	ENSG00000107551	RASSF4	-0.953276	-0.0619254	0.34045	0.0293798	0.0340416	1.56954e-05	4.83103e-05	13	15	15	C1	Adipose. subcutaneous (STARNET)	EpiXcan	0.999323	starnet_sf	0.999981
1950	ENSG00000173890	GPR160	-0.952822	-0.0860677	0.34068	0.0126253	0.0326128	2.68098e-05	8.04895e-05	8	8	8	C1	Adipose. subcutaneous (STARNET)	EpiXcan	0.999323	starnet_sf	0.999981
1951	ENSG00000213760	ATP6V1G2	0.952385	0.0291219	0.340902	0.15123	0.26172	6.06291e-39	1.16235e-37	9	17	13	C1	Adipose. subcutaneous (STARNET)	EpiXcan	0.999323	starnet_sf	0.999981
1952	ENSG00000214530	STARD10	0.952009	0.0256778	0.341092	0.14392	0.227449	4.40074e-33	6.8672e-32	18	54	24	C1	Adipose. subcutaneous (STARNET)	EpiXcan	0.999323	starnet_sf	0.999981
1953	ENSG00000064545	TMEM161A	-0.951346	-0.0933676	0.341429	0.0224445	0.0867312	1.74933e-12	9.50828e-12	4	11	7	C1	Adipose. subcutaneous (STARNET)	EpiXcan	0.999323	starnet_sf	0.999981
1954	ENSG00000151338	MIPOL1	-0.950971	-0.146005	0.341619	0.00718831	0.0229229	0.000445802	0.00117284	2	5	3	C1	Adipose. subcutaneous (STARNET)	EpiXcan	0.999323	starnet_sf	0.999981
1955	ENSG00000111711	GOLT1B	0.950515	0.160043	0.34185	0.00219667	0.0254704	0.000206883	0.000563159	5	38	6	C1	Adipose. subcutaneous (STARNET)	EpiXcan	0.999323	starnet_sf	0.999981
1956	ENSG00000198053	SIRPA	-0.950375	-0.0799641	0.341922	0.0233337	0.0459719	3.80674e-07	1.37329e-06	13	21	14	C1	Adipose. subcutaneous (STARNET)	EpiXcan	0.999323	starnet_sf	0.999981
1957	ENSG00000119383	PTPA	0.950359	0.0674767	0.34193	0.0233499	0.060281	5.4703e-09	2.29626e-08	13	17	15	C1	Adipose. subcutaneous (STARNET)	EpiXcan	0.999323	starnet_sf	0.999981
1958	ENSG00000130312	MRPL34	-0.950046	-0.0540424	0.342089	0.0416118	0.156174	2.15735e-22	2.12567e-21	14	28	16	C1	Adipose. subcutaneous (STARNET)	EpiXcan	0.999323	starnet_sf	0.999981
1959	ENSG00000157833	GAREM2	0.948632	0.0344142	0.342808	0.0941429	0.202576	5.32115e-29	7.11253e-28	19	60	26	C1	Adipose. subcutaneous (STARNET)	EpiXcan	0.999323	starnet_sf	0.999981
1960	ENSG00000140718	FTO	-0.948188	-0.0838808	0.343034	0.00842558	0.040461	2.12418e-06	7.14092e-06	17	31	18	C1	Adipose. subcutaneous (STARNET)	EpiXcan	0.999323	starnet_sf	0.999981
1961	ENSG00000153707	PTPRD	0.947974	0.0383698	0.343143	0.04691	0.0401193	2.78912e-06	9.25568e-06	68	99	84	C1	Adipose. subcutaneous (STARNET)	EpiXcan	0.999323	starnet_sf	0.999981
1962	ENSG00000176619	LMNB2	-0.947099	-0.209516	0.343588	0.00266365	0.0335072	2.05577e-05	6.24596e-05	4	29	8	C1	Adipose. subcutaneous (STARNET)	EpiXcan	0.999323	starnet_sf	0.999981
1963	ENSG00000144278	GALNT13	-0.946921	-0.0330123	0.343679	0.111035	0.264553	1.84311e-39	3.55892e-38	23	52	32	C1	Adipose. subcutaneous (STARNET)	EpiXcan	0.999323	starnet_sf	0.999981
1964	ENSG00000128973	CLN6	0.946589	0.041889	0.343848	0.0553787	0.0835393	6.80451e-12	3.53255e-11	25	47	30	C1	Adipose. subcutaneous (STARNET)	EpiXcan	0.999323	starnet_sf	0.999981
1965	ENSG00000106638	TBL2	0.946412	0.0441217	0.343939	0.025681	0.0487054	2.3257e-07	8.52523e-07	10	22	11	C1	Adipose. subcutaneous (STARNET)	EpiXcan	0.999323	starnet_sf	0.999981
1966	ENSG00000124641	MED20	0.946133	0.168684	0.344081	0.00398758	0.0705979	3.51385e-10	1.61272e-09	3	11	6	C1	Adipose. subcutaneous (STARNET)	EpiXcan	0.999323	starnet_sf	0.999981
1967	ENSG00000140905	GCSH	-0.946053	-0.0440442	0.344122	0.0451781	0.0917507	4.77892e-13	2.68564e-12	15	39	19	C1	Adipose. subcutaneous (STARNET)	EpiXcan	0.999323	starnet_sf	0.999981
1968	ENSG00000141429	GALNT1	0.945977	0.0681317	0.34416	0.0587881	0.144323	1.52142e-20	1.35574e-19	41	71	46	C1	Adipose. subcutaneous (STARNET)	EpiXcan	0.999323	starnet_sf	0.999981
1969	ENSG00000138346	DNA2	0.945849	0.0240331	0.344226	0.224231	0.419117	1.03908e-72	5.03408e-71	45	78	53	C1	Adipose. subcutaneous (STARNET)	EpiXcan	0.999323	starnet_sf	0.999981
1970	ENSG00000183474	GTF2H2C	-0.945424	-0.0445309	0.344442	0.0448197	0.0409112	2.04071e-06	6.87237e-06	41	60	54	C1	Adipose. subcutaneous (STARNET)	EpiXcan	0.999323	starnet_sf	0.999981
1971	ENSG00000115602	IL1RL1	0.944988	0.0622887	0.344665	0.022169	0.0331721	1.92532e-05	5.86823e-05	34	49	45	C1	Adipose. subcutaneous (STARNET)	EpiXcan	0.999323	starnet_sf	0.999981
1972	ENSG00000169896	ITGAM	-0.944798	-0.112264	0.344762	0.00839484	0.0304959	3.51918e-05	0.000104301	2	3	2	C1	Adipose. subcutaneous (STARNET)	EpiXcan	0.999323	starnet_sf	0.999981
1973	ENSG00000102804	TSC22D1	-0.944603	-0.0481095	0.344862	0.0443109	0.0564501	2.36378e-08	9.41303e-08	38	81	44	C1	Adipose. subcutaneous (STARNET)	EpiXcan	0.999323	starnet_sf	0.999981
1974	ENSG00000271755	AL031118.1	0.944004	0.123896	0.345168	0.00818637	0.0137325	0.00657687	0.0151757	17	30	18	C1	Adipose. subcutaneous (STARNET)	EpiXcan	0.999323	starnet_sf	0.999981
1975	ENSG00000113552	GNPDA1	-0.943794	-0.0381375	0.345275	0.0468	0.121856	2.35438e-17	1.72938e-16	38	63	46	C1	Adipose. subcutaneous (STARNET)	EpiXcan	0.999323	starnet_sf	0.999981
1976	ENSG00000182985	CADM1	0.943364	0.0780928	0.345495	0.0367011	0.0332871	2.18853e-05	6.62684e-05	40	84	55	C1	Adipose. subcutaneous (STARNET)	EpiXcan	0.999323	starnet_sf	0.999981
1977	ENSG00000103512	NOMO1	0.942549	0.110933	0.345912	0.0216935	0.0421074	1.14176e-06	3.92883e-06	6	27	8	C1	Adipose. subcutaneous (STARNET)	EpiXcan	0.999323	starnet_sf	0.999981
1978	ENSG00000221838	AP4M1	0.942142	0.0433104	0.34612	0.0614416	0.258388	1.14021e-38	2.1643e-37	42	102	57	C1	Adipose. subcutaneous (STARNET)	EpiXcan	0.999323	starnet_sf	0.999981
1979	ENSG00000101752	MIB1	0.941504	0.104049	0.346447	0.0117246	0.0363921	8.52547e-06	2.69585e-05	12	24	17	C1	Adipose. subcutaneous (STARNET)	EpiXcan	0.999323	starnet_sf	0.999981
1980	ENSG00000154781	CCDC174	0.94149	0.12012	0.346454	0.00801657	0.0360728	6.78339e-06	2.16642e-05	13	20	15	C1	Adipose. subcutaneous (STARNET)	EpiXcan	0.999323	starnet_sf	0.999981
1981	ENSG00000179409	GEMIN4	-0.941292	-0.069119	0.346555	0.0239026	0.0665223	1.28957e-09	5.66296e-09	9	33	13	C1	Adipose. subcutaneous (STARNET)	EpiXcan	0.999323	starnet_sf	0.999981
1982	ENSG00000106771	TMEM245	0.940763	0.0573165	0.346826	0.0489508	0.18361	4.58678e-26	5.39953e-25	17	33	20	C1	Adipose. subcutaneous (STARNET)	EpiXcan	0.999323	starnet_sf	0.999981
1983	ENSG00000153094	BCL2L11	-0.940748	-0.0674784	0.346834	0.0267475	0.0414799	1.91103e-06	6.4632e-06	38	82	48	C1	Adipose. subcutaneous (STARNET)	EpiXcan	0.999323	starnet_sf	0.999981
1984	ENSG00000063176	SPHK2	0.940686	0.0836295	0.346866	0.0159685	0.0236792	0.000283528	0.000760534	12	16	14	C1	Adipose. subcutaneous (STARNET)	EpiXcan	0.999323	starnet_sf	0.999981
1985	ENSG00000168306	ACOX2	0.940578	0.0258169	0.346921	0.162378	0.196394	5.61135e-28	7.20615e-27	16	22	19	C1	Adipose. subcutaneous (STARNET)	EpiXcan	0.999323	starnet_sf	0.999981
1986	ENSG00000155324	GRAMD2B	0.940433	0.0532913	0.346996	0.0438153	0.0814737	6.43255e-12	3.34722e-11	13	14	13	C1	Adipose. subcutaneous (STARNET)	EpiXcan	0.999323	starnet_sf	0.999981
1987	ENSG00000213066	FGFR1OP	0.940413	0.0791603	0.347006	0.0157862	0.0132409	0.00783357	0.0179305	26	43	29	C1	Adipose. subcutaneous (STARNET)	EpiXcan	0.999323	starnet_sf	0.999981
1988	ENSG00000166510	CCDC68	-0.939006	-0.0491511	0.347728	0.0522595	0.0720488	1.16777e-10	5.57703e-10	14	15	15	C1	Adipose. subcutaneous (STARNET)	EpiXcan	0.999323	starnet_sf	0.999981
1989	ENSG00000153246	PLA2R1	-0.938941	-0.0412315	0.347761	0.0808506	0.141851	7.20473e-20	6.18998e-19	38	92	46	C1	Adipose. subcutaneous (STARNET)	EpiXcan	0.999323	starnet_sf	0.999981
1990	ENSG00000018408	WWTR1	0.93867	0.123972	0.3479	0.00695326	0.0102437	0.0182093	0.0398775	6	14	8	C1	Adipose. subcutaneous (STARNET)	EpiXcan	0.999323	starnet_sf	0.999981
1991	ENSG00000213465	ARL2	0.938517	0.168327	0.347979	0.00365326	0.022547	0.000430628	0.00113492	4	18	5	C1	Adipose. subcutaneous (STARNET)	EpiXcan	0.999323	starnet_sf	0.999981
1992	ENSG00000030582	GRN	-0.937856	-0.144543	0.348318	0.00452336	0.0132869	0.00773756	0.0177243	2	2	2	C1	Adipose. subcutaneous (STARNET)	EpiXcan	0.999323	starnet_sf	0.999981
1993	ENSG00000179772	FOXS1	-0.937809	-0.0883657	0.348343	0.0207367	0.0338433	1.5474e-05	4.76726e-05	16	32	21	C1	Adipose. subcutaneous (STARNET)	EpiXcan	0.999323	starnet_sf	0.999981
1994	ENSG00000167553	TUBA1C	-0.937728	-0.0669252	0.348384	0.0387667	0.0387011	3.56061e-06	1.16773e-05	22	41	29	C1	Adipose. subcutaneous (STARNET)	EpiXcan	0.999323	starnet_sf	0.999981
1995	ENSG00000112419	PHACTR2	0.937406	0.170056	0.34855	0.00623443	0.0221707	0.000543917	0.0014179	7	14	11	C1	Adipose. subcutaneous (STARNET)	EpiXcan	0.999323	starnet_sf	0.999981
1996	ENSG00000082438	COBLL1	0.937252	0.0521011	0.348629	0.0467774	0.0541633	4.32309e-08	1.68357e-07	32	41	36	C1	Adipose. subcutaneous (STARNET)	EpiXcan	0.999323	starnet_sf	0.999981
1997	ENSG00000008988	RPS20	0.937024	0.129347	0.348746	0.00574152	0.015165	0.00439882	0.0103649	14	27	17	C1	Adipose. subcutaneous (STARNET)	EpiXcan	0.999323	starnet_sf	0.999981
1998	ENSG00000119392	GLE1	-0.936926	-0.0326022	0.348797	0.155802	0.224768	9.35909e-33	1.44367e-31	12	29	12	C1	Adipose. subcutaneous (STARNET)	EpiXcan	0.999323	starnet_sf	0.999981
1999	ENSG00000187068	C3orf70	0.936891	0.0493273	0.348815	0.0475914	0.0937736	1.59968e-13	9.26533e-13	14	25	19	C1	Adipose. subcutaneous (STARNET)	EpiXcan	0.999323	starnet_sf	0.999981
2000	ENSG00000139620	KANSL2	-0.936871	-0.0917679	0.348825	0.0154401	0.0265057	0.000150179	0.000414179	15	26	19	C1	Adipose. subcutaneous (STARNET)	EpiXcan	0.999323	starnet_sf	0.999981
2001	ENSG00000014138	POLA2	-0.936783	-0.0605877	0.34887	0.0152276	0.11776	1.41019e-16	9.88752e-16	10	25	18	C1	Adipose. subcutaneous (STARNET)	EpiXcan	0.999323	starnet_sf	0.999981
2002	ENSG00000125430	HS3ST3B1	0.936563	0.0330744	0.348983	0.14047	0.146685	1.22053e-20	1.09416e-19	95	159	119	C1	Adipose. subcutaneous (STARNET)	EpiXcan	0.999323	starnet_sf	0.999981
2003	ENSG00000137501	SYTL2	0.936535	0.134962	0.348998	0.00633409	0.0304269	4.0743e-05	0.00012009	11	17	14	C1	Adipose. subcutaneous (STARNET)	EpiXcan	0.999323	starnet_sf	0.999981
2004	ENSG00000100744	GSKIP	0.936481	0.0306748	0.349026	0.1162	0.206026	7.33348e-30	1.01669e-28	31	48	36	C1	Adipose. subcutaneous (STARNET)	EpiXcan	0.999323	starnet_sf	0.999981
2005	ENSG00000223745	CCDC18-AS1	-0.935916	-0.0578943	0.349317	0.0388462	0.157284	3.99772e-22	3.89894e-21	13	24	17	C1	Adipose. subcutaneous (STARNET)	EpiXcan	0.999323	starnet_sf	0.999981
2006	ENSG00000120645	IQSEC3	0.935611	0.027554	0.349474	0.132165	0.251875	1.49847e-37	2.73971e-36	36	67	49	C1	Adipose. subcutaneous (STARNET)	EpiXcan	0.999323	starnet_sf	0.999981
2007	ENSG00000162688	AGL	-0.935431	-0.0994484	0.349566	0.0142932	0.0242496	0.00026982	0.000724778	15	29	17	C1	Adipose. subcutaneous (STARNET)	EpiXcan	0.999323	starnet_sf	0.999981
2008	ENSG00000103966	EHD4	-0.93528	-0.041721	0.349644	0.045521	0.0404893	2.56521e-06	8.54644e-06	39	65	48	C1	Adipose. subcutaneous (STARNET)	EpiXcan	0.999323	starnet_sf	0.999981
2009	ENSG00000087470	DNM1L	-0.935131	-0.081224	0.349721	0.0138776	0.0203458	0.000953777	0.00241412	25	38	30	C1	Adipose. subcutaneous (STARNET)	EpiXcan	0.999323	starnet_sf	0.999981
2010	ENSG00000076924	XAB2	0.934524	0.0809665	0.350034	0.0183261	0.0507205	9.198e-08	3.48988e-07	19	50	25	C1	Adipose. subcutaneous (STARNET)	EpiXcan	0.999323	starnet_sf	0.999981
2011	ENSG00000173535	TNFRSF10C	0.933107	0.200755	0.350765	0.00346479	0.0371319	6.15745e-06	1.97074e-05	6	9	7	C1	Adipose. subcutaneous (STARNET)	EpiXcan	0.999323	starnet_sf	0.999981
2012	ENSG00000178033	FAM26E	-0.932901	-0.0638966	0.350871	0.0269141	0.0195687	0.00100847	0.0025492	35	46	44	C1	Adipose. subcutaneous (STARNET)	EpiXcan	0.999323	starnet_sf	0.999981
2013	ENSG00000108592	FTSJ3	-0.932568	-0.032673	0.351043	0.0917693	0.273418	7.00969e-41	1.41459e-39	32	55	46	C1	Adipose. subcutaneous (STARNET)	EpiXcan	0.999323	starnet_sf	0.999981
2014	ENSG00000000457	SCYL3	-0.932265	-0.106057	0.3512	0.00897705	0.0142593	0.00572413	0.0133225	10	10	10	C1	Adipose. subcutaneous (STARNET)	EpiXcan	0.999323	starnet_sf	0.999981
2015	ENSG00000188690	UROS	0.932141	0.0335231	0.351264	0.0975334	0.167117	5.43524e-24	5.83061e-23	24	37	33	C1	Adipose. subcutaneous (STARNET)	EpiXcan	0.999323	starnet_sf	0.999981
2016	ENSG00000104522	TSTA3	0.931666	0.079473	0.351509	0.0205777	0.0589849	9.27904e-09	3.82212e-08	5	28	8	C1	Adipose. subcutaneous (STARNET)	EpiXcan	0.999323	starnet_sf	0.999981
2017	ENSG00000124104	SNX21	-0.931665	-0.0807927	0.35151	0.0144261	0.185044	3.09413e-26	3.66489e-25	7	14	11	C1	Adipose. subcutaneous (STARNET)	EpiXcan	0.999323	starnet_sf	0.999981
2018	ENSG00000181007	ZFP82	0.931404	0.0670113	0.351644	0.0189679	0.0483507	1.59203e-07	5.92157e-07	19	31	24	C1	Adipose. subcutaneous (STARNET)	EpiXcan	0.999323	starnet_sf	0.999981
2019	ENSG00000167515	TRAPPC2L	0.931247	0.0996387	0.351726	0.012278	0.0533653	5.49911e-08	2.12246e-07	21	55	27	C1	Adipose. subcutaneous (STARNET)	EpiXcan	0.999323	starnet_sf	0.999981
2020	ENSG00000133119	RFC3	0.930808	0.09679	0.351953	0.0170697	0.0170596	0.00248973	0.00604745	17	18	18	C1	Adipose. subcutaneous (STARNET)	EpiXcan	0.999323	starnet_sf	0.999981
2021	ENSG00000144559	TAMM41	0.930455	0.0346558	0.352136	0.0509098	0.0536421	3.57712e-08	1.40079e-07	23	53	24	C1	Adipose. subcutaneous (STARNET)	EpiXcan	0.999323	starnet_sf	0.999981
2022	ENSG00000100211	CBY1	0.930066	0.0996809	0.352337	0.0138841	0.108948	2.86681e-15	1.85679e-14	10	20	13	C1	Adipose. subcutaneous (STARNET)	EpiXcan	0.999323	starnet_sf	0.999981
2023	ENSG00000112293	GPLD1	-0.928889	-0.0443469	0.352946	0.0589996	0.152757	1.37207e-21	1.30312e-20	28	41	30	C1	Adipose. subcutaneous (STARNET)	EpiXcan	0.999323	starnet_sf	0.999981
2024	ENSG00000151882	CCL28	-0.928836	-0.161791	0.352974	0.00271947	0.01451	0.00521329	0.0121949	10	20	12	C1	Adipose. subcutaneous (STARNET)	EpiXcan	0.999323	starnet_sf	0.999981
2025	ENSG00000136213	CHST12	0.928203	0.154708	0.353302	0.00410655	0.0258251	0.000188528	0.000514865	3	15	8	C1	Adipose. subcutaneous (STARNET)	EpiXcan	0.999323	starnet_sf	0.999981
2026	ENSG00000169251	NMD3	-0.927748	-0.132318	0.353538	0.00493653	0.0335706	1.86452e-05	5.69585e-05	6	26	9	C1	Adipose. subcutaneous (STARNET)	EpiXcan	0.999323	starnet_sf	0.999981
2027	ENSG00000150991	UBC	0.927392	0.0615256	0.353723	0.0220584	0.0315584	3.14598e-05	9.38409e-05	33	68	43	C1	Adipose. subcutaneous (STARNET)	EpiXcan	0.999323	starnet_sf	0.999981
2028	ENSG00000133317	LGALS12	-0.92731	-0.0677871	0.353766	0.023078	0.066315	1.31544e-09	5.7747e-09	10	26	12	C1	Adipose. subcutaneous (STARNET)	EpiXcan	0.999323	starnet_sf	0.999981
2029	ENSG00000258366	RTEL1	0.927299	0.147943	0.353772	0.00571347	0.0313198	3.53299e-05	0.000104687	6	19	9	C1	Adipose. subcutaneous (STARNET)	EpiXcan	0.999323	starnet_sf	0.999981
2030	ENSG00000120029	C10orf76	-0.926523	-0.089347	0.354174	0.0114861	0.0164012	0.00300756	0.00723064	11	16	13	C1	Adipose. subcutaneous (STARNET)	EpiXcan	0.999323	starnet_sf	0.999981
2031	ENSG00000103051	COG4	0.926172	0.0372931	0.354357	0.0605817	0.116116	1.91064e-16	1.32648e-15	31	44	35	C1	Adipose. subcutaneous (STARNET)	EpiXcan	0.999323	starnet_sf	0.999981
2032	ENSG00000172728	FUT10	0.925444	0.043773	0.354735	0.0321349	0.13091	1.6552e-18	1.30127e-17	34	62	47	C1	Adipose. subcutaneous (STARNET)	EpiXcan	0.999323	starnet_sf	0.999981
2033	ENSG00000007933	FMO3	-0.924735	-0.0207757	0.355104	0.252955	0.366826	6.96543e-59	2.29671e-57	17	22	19	C1	Adipose. subcutaneous (STARNET)	EpiXcan	0.999323	starnet_sf	0.999981
2034	ENSG00000134042	MRO	-0.924442	-0.0543524	0.355256	0.0407708	0.0708254	3.21365e-10	1.48254e-09	34	51	43	C1	Adipose. subcutaneous (STARNET)	EpiXcan	0.999323	starnet_sf	0.999981
2035	ENSG00000002933	TMEM176A	0.923205	0.0259508	0.355901	0.150228	0.284801	5.71734e-43	1.25576e-41	47	82	56	C1	Adipose. subcutaneous (STARNET)	EpiXcan	0.999323	starnet_sf	0.999981
2036	ENSG00000117054	ACADM	-0.922527	-0.0428639	0.356254	0.0530931	0.092916	3.20785e-13	1.82258e-12	34	67	37	C1	Adipose. subcutaneous (STARNET)	EpiXcan	0.999323	starnet_sf	0.999981
2037	ENSG00000240449	AC005586.1	-0.921656	-0.0897119	0.356708	0.0105263	0.0543655	3.52728e-08	1.38248e-07	14	20	17	C1	Adipose. subcutaneous (STARNET)	EpiXcan	0.999323	starnet_sf	0.999981
2038	ENSG00000150687	PRSS23	-0.920885	-0.0721467	0.357111	0.0196531	0.127043	6.359e-18	4.84598e-17	10	23	14	C1	Adipose. subcutaneous (STARNET)	EpiXcan	0.999323	starnet_sf	0.999981
2039	ENSG00000139537	CCDC65	0.919625	0.0591508	0.357769	0.02838	0.0620263	3.34224e-09	1.42119e-08	11	17	12	C1	Adipose. subcutaneous (STARNET)	EpiXcan	0.999323	starnet_sf	0.999981
2040	ENSG00000114405	C3orf14	-0.919393	-0.0576494	0.35789	0.0418854	0.177768	3.67217e-25	4.1482e-24	4	23	5	C1	Adipose. subcutaneous (STARNET)	EpiXcan	0.999323	starnet_sf	0.999981
2041	ENSG00000163072	NOSTRIN	0.919248	0.0328189	0.357966	0.0825339	0.0909924	5.63708e-13	3.15733e-12	56	81	64	C1	Adipose. subcutaneous (STARNET)	EpiXcan	0.999323	starnet_sf	0.999981
2042	ENSG00000109736	MFSD10	-0.91911	-0.147639	0.358038	0.0105504	0.0286017	8.34122e-05	0.000236708	11	16	12	C1	Adipose. subcutaneous (STARNET)	EpiXcan	0.999323	starnet_sf	0.999981
2043	ENSG00000204149	AGAP6	-0.918894	-0.152575	0.358151	0.00449751	0.0331199	2.18657e-05	6.62238e-05	12	22	17	C1	Adipose. subcutaneous (STARNET)	EpiXcan	0.999323	starnet_sf	0.999981
2044	ENSG00000010292	NCAPD2	-0.918835	-0.0363709	0.358182	0.0978424	0.159364	1.84696e-22	1.82654e-21	15	33	17	C1	Adipose. subcutaneous (STARNET)	EpiXcan	0.999323	starnet_sf	0.999981
2045	ENSG00000155660	PDIA4	0.918475	0.138542	0.358371	0.00516762	0.0624434	4.18458e-09	1.76761e-08	8	16	12	C1	Adipose. subcutaneous (STARNET)	EpiXcan	0.999323	starnet_sf	0.999981
2046	ENSG00000140538	NTRK3	0.918376	0.0832857	0.358422	0.0170082	0.047258	3.41725e-07	1.23677e-06	27	48	34	C1	Adipose. subcutaneous (STARNET)	EpiXcan	0.999323	starnet_sf	0.999981
2047	ENSG00000204348	DXO	-0.918189	-0.0640888	0.35852	0.0241434	0.046584	3.60642e-07	1.30278e-06	9	14	11	C1	Adipose. subcutaneous (STARNET)	EpiXcan	0.999323	starnet_sf	0.999981
2048	ENSG00000122417	ODF2L	-0.918028	-0.0338139	0.358604	0.0936163	0.182828	4.34263e-26	5.1166e-25	26	39	31	C1	Adipose. subcutaneous (STARNET)	EpiXcan	0.999323	starnet_sf	0.999981
2049	ENSG00000115425	PECR	-0.917145	-0.0965988	0.359067	0.0108513	0.0458248	5.27749e-07	1.88261e-06	5	12	6	C1	Adipose. subcutaneous (STARNET)	EpiXcan	0.999323	starnet_sf	0.999981
2050	ENSG00000161551	ZNF577	0.916788	0.0194316	0.359254	0.261208	0.378077	2.0696e-61	7.30896e-60	48	94	59	C1	Adipose. subcutaneous (STARNET)	EpiXcan	0.999323	starnet_sf	0.999981
2051	ENSG00000116132	PRRX1	0.916523	0.0530483	0.359393	0.0490064	0.0436928	9.51679e-07	3.30954e-06	31	39	34	C1	Adipose. subcutaneous (STARNET)	EpiXcan	0.999323	starnet_sf	0.999981
2052	ENSG00000161249	DMKN	-0.915935	-0.02846	0.359701	0.116915	0.216237	2.61754e-31	3.80992e-30	26	59	33	C1	Adipose. subcutaneous (STARNET)	EpiXcan	0.999323	starnet_sf	0.999981
2053	ENSG00000267179	AC008770.3	0.915903	0.0541659	0.359718	0.0267568	0.0822548	6.17941e-12	3.21799e-11	31	64	40	C1	Adipose. subcutaneous (STARNET)	EpiXcan	0.999323	starnet_sf	0.999981
2054	ENSG00000146263	MMS22L	0.915873	0.0434287	0.359734	0.0573383	0.131648	4.28461e-19	3.47849e-18	11	15	14	C1	Adipose. subcutaneous (STARNET)	EpiXcan	0.999323	starnet_sf	0.999981
2055	ENSG00000161016	RPL8	0.91586	0.0448027	0.35974	0.0409188	0.0949101	1.35182e-13	7.87046e-13	15	33	23	C1	Adipose. subcutaneous (STARNET)	EpiXcan	0.999323	starnet_sf	0.999981
2056	ENSG00000144712	CAND2	-0.915755	-0.0679114	0.359796	0.0225732	0.078259	2.89269e-11	1.43973e-10	37	84	43	C1	Adipose. subcutaneous (STARNET)	EpiXcan	0.999323	starnet_sf	0.999981
2057	ENSG00000147894	C9orf72	0.915439	0.0296918	0.359961	0.128821	0.238644	6.47584e-35	1.08361e-33	12	28	14	C1	Adipose. subcutaneous (STARNET)	EpiXcan	0.999323	starnet_sf	0.999981
2058	ENSG00000172795	DCP2	-0.915302	-0.0917527	0.360033	0.0117987	0.0360161	8.38411e-06	2.65192e-05	3	14	4	C1	Adipose. subcutaneous (STARNET)	EpiXcan	0.999323	starnet_sf	0.999981
2059	ENSG00000169814	BTD	-0.914784	-0.0345573	0.360305	0.0445028	0.0730046	1.43314e-10	6.7984e-10	33	56	39	C1	Adipose. subcutaneous (STARNET)	EpiXcan	0.999323	starnet_sf	0.999981
2060	ENSG00000159842	ABR	-0.914731	-0.144385	0.360333	0.0105648	0.130449	1.4053e-18	1.11198e-17	24	39	32	C1	Adipose. subcutaneous (STARNET)	EpiXcan	0.999323	starnet_sf	0.999981
2061	ENSG00000174891	RSRC1	-0.914215	-0.0563896	0.360604	0.0371347	0.109814	1.38144e-15	9.155e-15	16	33	25	C1	Adipose. subcutaneous (STARNET)	EpiXcan	0.999323	starnet_sf	0.999981
2062	ENSG00000173376	NDNF	0.914195	0.0236653	0.360614	0.168289	0.270296	1.93406e-40	3.86236e-39	65	127	77	C1	Adipose. subcutaneous (STARNET)	EpiXcan	0.999323	starnet_sf	0.999981
2063	ENSG00000088833	NSFL1C	0.914104	0.0602816	0.360662	0.0293675	0.0866947	2.5658e-12	1.37622e-11	15	39	20	C1	Adipose. subcutaneous (STARNET)	EpiXcan	0.999323	starnet_sf	0.999981
2064	ENSG00000083444	PLOD1	-0.914101	-0.0846867	0.360664	0.0170502	0.0323098	2.75858e-05	8.26896e-05	15	29	16	C1	Adipose. subcutaneous (STARNET)	EpiXcan	0.999323	starnet_sf	0.999981
2065	ENSG00000159459	UBR1	-0.914065	-0.0592545	0.360682	0.0212483	0.0250439	0.000218031	0.000591584	16	36	20	C1	Adipose. subcutaneous (STARNET)	EpiXcan	0.999323	starnet_sf	0.999981
2066	ENSG00000260992	DOCK9-AS2	-0.912618	-0.048384	0.361444	0.0587671	0.163568	1.35538e-23	1.42325e-22	46	56	50	C1	Adipose. subcutaneous (STARNET)	EpiXcan	0.999323	starnet_sf	0.999981
2067	ENSG00000132432	SEC61G	0.9121	0.0505696	0.361716	0.0477803	0.106997	4.81764e-15	3.07724e-14	20	24	22	C1	Adipose. subcutaneous (STARNET)	EpiXcan	0.999323	starnet_sf	0.999981
2068	ENSG00000106004	HOXA5	0.911994	0.078631	0.361772	0.0233067	0.0500292	1.56097e-07	5.81251e-07	8	15	9	C1	Adipose. subcutaneous (STARNET)	EpiXcan	0.999323	starnet_sf	0.999981
2069	ENSG00000075651	PLD1	0.911898	0.041987	0.361823	0.0374033	0.0286316	8.51453e-05	0.000241371	30	45	33	C1	Adipose. subcutaneous (STARNET)	EpiXcan	0.999323	starnet_sf	0.999981
2070	ENSG00000078043	PIAS2	0.911755	0.154863	0.361897	0.00927706	0.059399	9.16567e-09	3.77774e-08	15	33	26	C1	Adipose. subcutaneous (STARNET)	EpiXcan	0.999323	starnet_sf	0.999981
2071	ENSG00000197841	ZNF181	-0.911678	-0.0454234	0.361938	0.0574505	0.10531	6.38916e-15	4.03494e-14	7	8	7	C1	Adipose. subcutaneous (STARNET)	EpiXcan	0.999323	starnet_sf	0.999981
2072	ENSG00000138073	PREB	-0.911481	-0.0589499	0.362042	0.0253223	0.0577927	1.40316e-08	5.69584e-08	11	21	11	C1	Adipose. subcutaneous (STARNET)	EpiXcan	0.999323	starnet_sf	0.999981
2073	ENSG00000138641	HERC3	-0.911463	-0.0958642	0.362051	0.0102664	0.0281231	9.64065e-05	0.000271802	12	25	17	C1	Adipose. subcutaneous (STARNET)	EpiXcan	0.999323	starnet_sf	0.999981
2074	ENSG00000229694	LINC00484	-0.911216	-0.0320247	0.362181	0.143971	0.0987969	6.83546e-14	4.07154e-13	90	121	103	C1	Adipose. subcutaneous (STARNET)	EpiXcan	0.999323	starnet_sf	0.999981
2075	ENSG00000174227	PIGG	0.910277	0.0703469	0.362677	0.0293599	0.0513934	9.45844e-08	3.58465e-07	18	44	25	C1	Adipose. subcutaneous (STARNET)	EpiXcan	0.999323	starnet_sf	0.999981
2076	ENSG00000268225	AC010487.1	0.910184	0.0396718	0.362726	0.023214	0.0371527	6.89313e-06	2.19885e-05	33	51	44	C1	Adipose. subcutaneous (STARNET)	EpiXcan	0.999323	starnet_sf	0.999981
2077	ENSG00000187815	ZFP69	-0.910028	-0.0531825	0.362808	0.0440151	0.115599	2.59575e-16	1.78733e-15	12	45	15	C1	Adipose. subcutaneous (STARNET)	EpiXcan	0.999323	starnet_sf	0.999981
2078	ENSG00000137760	ALKBH8	0.909678	0.132123	0.362992	0.00911057	0.02171	0.000591496	0.00153567	15	25	15	C1	Adipose. subcutaneous (STARNET)	EpiXcan	0.999323	starnet_sf	0.999981
2079	ENSG00000166016	ABTB2	0.909645	0.136073	0.36301	0.00506734	0.0122076	0.0105642	0.0238033	13	31	15	C1	Adipose. subcutaneous (STARNET)	EpiXcan	0.999323	starnet_sf	0.999981
2080	ENSG00000151470	C4orf33	0.90954	0.0272793	0.363065	0.0922474	0.208723	2.79909e-30	3.94992e-29	13	18	16	C1	Adipose. subcutaneous (STARNET)	EpiXcan	0.999323	starnet_sf	0.999981
2081	ENSG00000203886	CYP17A1-AS1	0.90911	0.0436236	0.363292	0.0554199	0.157529	2.80378e-22	2.74647e-21	14	19	18	C1	Adipose. subcutaneous (STARNET)	EpiXcan	0.999323	starnet_sf	0.999981
2082	ENSG00000143768	LEFTY2	0.908828	0.0596003	0.363441	0.0278343	0.0610356	5.01424e-09	2.11143e-08	14	62	15	C1	Adipose. subcutaneous (STARNET)	EpiXcan	0.999323	starnet_sf	0.999981
2083	ENSG00000167191	GPRC5B	-0.908741	-0.0623753	0.363487	0.0335362	0.0308558	4.29949e-05	0.000126173	29	45	38	C1	Adipose. subcutaneous (STARNET)	EpiXcan	0.999323	starnet_sf	0.999981
2084	ENSG00000176194	CIDEA	0.908183	0.0457887	0.363781	0.0456998	0.137606	3.3136e-19	2.71646e-18	17	40	19	C1	Adipose. subcutaneous (STARNET)	EpiXcan	0.999323	starnet_sf	0.999981
2085	ENSG00000163145	C1QTNF7	-0.907743	-0.0473397	0.364014	0.0412846	0.0821761	8.0473e-12	4.14567e-11	26	36	30	C1	Adipose. subcutaneous (STARNET)	EpiXcan	0.999323	starnet_sf	0.999981
2086	ENSG00000156239	N6AMT1	-0.907527	-0.0329873	0.364128	0.138699	0.273408	1.18951e-41	2.48262e-40	18	26	21	C1	Adipose. subcutaneous (STARNET)	EpiXcan	0.999323	starnet_sf	0.999981
2087	ENSG00000155313	USP25	0.906616	0.0732542	0.36461	0.0259411	0.0225124	0.000466628	0.00122475	31	40	34	C1	Adipose. subcutaneous (STARNET)	EpiXcan	0.999323	starnet_sf	0.999981
2088	ENSG00000020922	MRE11	-0.906492	-0.0326888	0.364676	0.111276	0.162031	1.01651e-22	1.02414e-21	30	54	41	C1	Adipose. subcutaneous (STARNET)	EpiXcan	0.999323	starnet_sf	0.999981
2089	ENSG00000116198	CEP104	0.906062	0.0317774	0.364903	0.119824	0.210539	1.56177e-30	2.22731e-29	23	40	28	C1	Adipose. subcutaneous (STARNET)	EpiXcan	0.999323	starnet_sf	0.999981
2090	ENSG00000103381	CPPED1	0.905616	0.0693989	0.365139	0.0158467	0.0403149	2.10446e-06	7.07816e-06	23	29	26	C1	Adipose. subcutaneous (STARNET)	EpiXcan	0.999323	starnet_sf	0.999981
2091	ENSG00000136717	BIN1	0.905579	0.0850353	0.365159	0.0280853	0.0451144	6.26219e-07	2.21621e-06	16	28	25	C1	Adipose. subcutaneous (STARNET)	EpiXcan	0.999323	starnet_sf	0.999981
2092	ENSG00000131730	CKMT2	-0.904639	-0.0475715	0.365656	0.0615637	0.214706	5.24894e-32	7.88811e-31	24	52	30	C1	Adipose. subcutaneous (STARNET)	EpiXcan	0.999323	starnet_sf	0.999981
2093	ENSG00000137054	POLR1E	-0.904542	-0.0678	0.365708	0.0158764	0.040736	2.22329e-06	7.4517e-06	21	32	25	C1	Adipose. subcutaneous (STARNET)	EpiXcan	0.999323	starnet_sf	0.999981
2094	ENSG00000151500	THYN1	-0.904488	-0.0711527	0.365737	0.0143446	0.019991	0.000944126	0.0023915	14	20	17	C1	Adipose. subcutaneous (STARNET)	EpiXcan	0.999323	starnet_sf	0.999981
2095	ENSG00000254685	FPGT	0.904057	0.0557692	0.365965	0.0418049	0.0836124	4.65065e-12	2.44848e-11	28	36	31	C1	Adipose. subcutaneous (STARNET)	EpiXcan	0.999323	starnet_sf	0.999981
2096	ENSG00000111224	PARP11	-0.903877	-0.0560143	0.366061	0.0313507	0.0848966	3.98783e-12	2.11303e-11	6	7	7	C1	Adipose. subcutaneous (STARNET)	EpiXcan	0.999323	starnet_sf	0.999981
2097	ENSG00000163235	TGFA	-0.903558	-0.0986521	0.36623	0.0120053	0.0258401	0.000163294	0.000448691	11	17	12	C1	Adipose. subcutaneous (STARNET)	EpiXcan	0.999323	starnet_sf	0.999981
2098	ENSG00000079337	RAPGEF3	-0.903193	-0.0565997	0.366423	0.0314524	0.0663271	6.89328e-10	3.0936e-09	18	28	19	C1	Adipose. subcutaneous (STARNET)	EpiXcan	0.999323	starnet_sf	0.999981
2099	ENSG00000160194	NDUFV3	0.902743	0.016194	0.366662	0.396879	0.510781	6.26377e-95	5.03352e-93	45	81	56	C1	Adipose. subcutaneous (STARNET)	EpiXcan	0.999323	starnet_sf	0.999981
2100	ENSG00000141526	SLC16A3	0.902729	0.194036	0.36667	0.0036506	0.0138182	0.00619402	0.0143465	9	43	17	C1	Adipose. subcutaneous (STARNET)	EpiXcan	0.999323	starnet_sf	0.999981
2101	ENSG00000173083	HPSE	-0.902693	-0.114453	0.366689	0.0187559	0.0353507	1.05051e-05	3.29615e-05	16	63	17	C1	Adipose. subcutaneous (STARNET)	EpiXcan	0.999323	starnet_sf	0.999981
2102	ENSG00000089335	ZNF302	-0.902631	-0.0466792	0.366722	0.0418192	0.123196	2.98029e-17	2.17603e-16	10	26	11	C1	Adipose. subcutaneous (STARNET)	EpiXcan	0.999323	starnet_sf	0.999981
2103	ENSG00000122729	ACO1	0.902619	0.0536811	0.366728	0.0560185	0.0719325	1.99288e-10	9.32185e-10	26	34	30	C1	Adipose. subcutaneous (STARNET)	EpiXcan	0.999323	starnet_sf	0.999981
2104	ENSG00000231312	AC007388.1	-0.902524	-0.0663973	0.366779	0.027317	0.0421514	1.62793e-06	5.53082e-06	17	22	21	C1	Adipose. subcutaneous (STARNET)	EpiXcan	0.999323	starnet_sf	0.999981
2105	ENSG00000107951	MTPAP	-0.902274	-0.137379	0.366911	0.00525362	0.0577043	1.55643e-08	6.29434e-08	10	19	15	C1	Adipose. subcutaneous (STARNET)	EpiXcan	0.999323	starnet_sf	0.999981
2106	ENSG00000171051	FPR1	0.902257	0.051139	0.36692	0.0438862	0.0726591	1.80536e-10	8.48614e-10	11	22	19	C1	Adipose. subcutaneous (STARNET)	EpiXcan	0.999323	starnet_sf	0.999981
2107	ENSG00000092009	CMA1	0.901998	0.062809	0.367058	0.0253197	0.0467138	3.31852e-07	1.20219e-06	35	68	39	C1	Adipose. subcutaneous (STARNET)	EpiXcan	0.999323	starnet_sf	0.999981
2108	ENSG00000032742	IFT88	0.90145	0.0620692	0.367349	0.0448695	0.10538	8.30683e-15	5.20437e-14	46	74	60	C1	Adipose. subcutaneous (STARNET)	EpiXcan	0.999323	starnet_sf	0.999981
2109	ENSG00000184967	NOC4L	-0.901326	-0.0678005	0.367415	0.0249705	0.0516266	1.03095e-07	3.89617e-07	23	34	26	C1	Adipose. subcutaneous (STARNET)	EpiXcan	0.999323	starnet_sf	0.999981
2110	ENSG00000112584	FAM120B	-0.900993	-0.0549246	0.367592	0.0367869	0.0152362	0.00429953	0.0101495	41	63	49	C1	Adipose. subcutaneous (STARNET)	EpiXcan	0.999323	starnet_sf	0.999981
2111	ENSG00000012171	SEMA3B	-0.900481	-0.0785511	0.367864	0.0129568	0.0319353	3.24657e-05	9.67125e-05	11	21	13	C1	Adipose. subcutaneous (STARNET)	EpiXcan	0.999323	starnet_sf	0.999981
2112	ENSG00000145241	CENPC	0.899922	0.0625184	0.368162	0.0168363	0.0104268	0.018295	0.0400324	31	59	35	C1	Adipose. subcutaneous (STARNET)	EpiXcan	0.999323	starnet_sf	0.999981
2113	ENSG00000137996	RTCA	0.899827	0.0390035	0.368212	0.069632	0.043918	7.89469e-07	2.7684e-06	43	49	46	C1	Adipose. subcutaneous (STARNET)	EpiXcan	0.999323	starnet_sf	0.999981
2114	ENSG00000184164	CRELD2	0.899693	0.0502	0.368284	0.0519703	0.089955	8.95761e-13	4.96946e-12	19	34	21	C1	Adipose. subcutaneous (STARNET)	EpiXcan	0.999323	starnet_sf	0.999981
2115	ENSG00000154305	MIA3	-0.899205	-0.113188	0.368543	0.00919967	0.0107356	0.0167225	0.0367955	17	31	17	C1	Adipose. subcutaneous (STARNET)	EpiXcan	0.999323	starnet_sf	0.999981
2116	ENSG00000166166	TRMT61A	-0.899137	-0.0930884	0.36858	0.0130263	0.0663489	1.24252e-09	5.46171e-09	11	25	16	C1	Adipose. subcutaneous (STARNET)	EpiXcan	0.999323	starnet_sf	0.999981
2117	ENSG00000114744	COMMD2	-0.898925	-0.0526185	0.368692	0.0394124	0.10163	2.14131e-14	1.30977e-13	5	16	9	C1	Adipose. subcutaneous (STARNET)	EpiXcan	0.999323	starnet_sf	0.999981
2118	ENSG00000118729	CASQ2	-0.898293	-0.031557	0.369029	0.0746841	0.162824	3.93166e-23	4.04934e-22	32	51	40	C1	Adipose. subcutaneous (STARNET)	EpiXcan	0.999323	starnet_sf	0.999981
2119	ENSG00000188493	C19orf54	-0.897853	-0.0808589	0.369264	0.0155471	0.0403	2.66097e-06	8.84791e-06	13	25	16	C1	Adipose. subcutaneous (STARNET)	EpiXcan	0.999323	starnet_sf	0.999981
2120	ENSG00000037042	TUBG2	-0.897824	-0.0371157	0.369279	0.0744833	0.239633	7.22129e-36	1.24084e-34	25	53	39	C1	Adipose. subcutaneous (STARNET)	EpiXcan	0.999323	starnet_sf	0.999981
2121	ENSG00000273270	AC090114.2	0.897306	0.0210733	0.369556	0.195708	0.27755	1.17001e-42	2.54894e-41	55	93	70	C1	Adipose. subcutaneous (STARNET)	EpiXcan	0.999323	starnet_sf	0.999981
2122	ENSG00000149300	C11orf52	0.897157	0.11106	0.369635	0.00893711	0.0433683	9.85152e-07	3.41975e-06	9	19	11	C1	Adipose. subcutaneous (STARNET)	EpiXcan	0.999323	starnet_sf	0.999981
2123	ENSG00000186281	GPAT2	0.897038	0.0266271	0.369699	0.103505	0.084816	3.64347e-12	1.93722e-11	43	90	48	C1	Adipose. subcutaneous (STARNET)	EpiXcan	0.999323	starnet_sf	0.999981
2124	ENSG00000136002	ARHGEF4	-0.896963	-0.0756993	0.369739	0.0214497	0.0144156	0.00524673	0.0122646	34	59	45	C1	Adipose. subcutaneous (STARNET)	EpiXcan	0.999323	starnet_sf	0.999981
2125	ENSG00000241015	TPM3P9	-0.896885	-0.0177067	0.36978	0.219689	0.390675	5.55089e-64	2.10432e-62	29	60	37	C1	Adipose. subcutaneous (STARNET)	EpiXcan	0.999323	starnet_sf	0.999981
2126	ENSG00000225177	AL590617.2	-0.896848	-0.145109	0.3698	0.00662049	0.0231014	0.000403519	0.00106809	4	6	5	C1	Adipose. subcutaneous (STARNET)	EpiXcan	0.999323	starnet_sf	0.999981
2127	ENSG00000048052	HDAC9	0.896695	0.0423178	0.369881	0.0678233	0.106797	5.4408e-15	3.4621e-14	31	51	37	C1	Adipose. subcutaneous (STARNET)	EpiXcan	0.999323	starnet_sf	0.999981
2128	ENSG00000131504	DIAPH1	0.896522	0.146331	0.369974	0.00673644	0.0267403	0.000142698	0.00039444	3	10	3	C1	Adipose. subcutaneous (STARNET)	EpiXcan	0.999323	starnet_sf	0.999981
2129	ENSG00000086666	ZFAND6	0.896402	0.0760424	0.370038	0.0255587	0.123519	1.22065e-17	9.1006e-17	14	23	21	C1	Adipose. subcutaneous (STARNET)	EpiXcan	0.999323	starnet_sf	0.999981
2130	ENSG00000113248	PCDHB15	0.89639	0.0302251	0.370045	0.100585	0.124415	7.14739e-18	5.40993e-17	29	53	40	C1	Adipose. subcutaneous (STARNET)	EpiXcan	0.999323	starnet_sf	0.999981
2131	ENSG00000102743	SLC25A15	-0.896152	-0.0558343	0.370172	0.0379213	0.11328	6.88737e-16	4.63765e-15	11	23	14	C1	Adipose. subcutaneous (STARNET)	EpiXcan	0.999323	starnet_sf	0.999981
2132	ENSG00000196268	ZNF493	-0.895854	-0.0315602	0.370331	0.151162	0.20217	6.13874e-29	8.18092e-28	33	70	40	C1	Adipose. subcutaneous (STARNET)	EpiXcan	0.999323	starnet_sf	0.999981
2133	ENSG00000103066	PLA2G15	0.895728	0.137527	0.370398	0.0221184	0.064615	1.13108e-09	4.98165e-09	14	22	16	C1	Adipose. subcutaneous (STARNET)	EpiXcan	0.999323	starnet_sf	0.999981
2134	ENSG00000050327	ARHGEF5	0.895033	0.0504631	0.37077	0.0484701	0.0784558	3.30187e-11	1.6363e-10	42	56	50	C1	Adipose. subcutaneous (STARNET)	EpiXcan	0.999323	starnet_sf	0.999981
2135	ENSG00000122756	CNTFR	-0.894771	-0.118369	0.37091	0.00727162	0.0164729	0.00296979	0.0071424	7	16	8	C1	Adipose. subcutaneous (STARNET)	EpiXcan	0.999323	starnet_sf	0.999981
2136	ENSG00000079689	SCGN	-0.894759	-0.0175734	0.370916	0.234356	0.365186	4.85316e-59	1.60813e-57	57	77	67	C1	Adipose. subcutaneous (STARNET)	EpiXcan	0.999323	starnet_sf	0.999981
2137	ENSG00000197128	ZNF772	0.894496	0.0312017	0.371056	0.10681	0.187712	7.3811e-27	9.01314e-26	62	115	78	C1	Adipose. subcutaneous (STARNET)	EpiXcan	0.999323	starnet_sf	0.999981
2138	ENSG00000051382	PIK3CB	0.893708	0.0595565	0.371478	0.0279998	0.0627317	2.85128e-09	1.22133e-08	32	63	39	C1	Adipose. subcutaneous (STARNET)	EpiXcan	0.999323	starnet_sf	0.999981
2139	ENSG00000170917	NUDT6	0.893426	0.459799	0.371629	0.000514523	0.0197532	0.00104778	0.00264309	7	21	9	C1	Adipose. subcutaneous (STARNET)	EpiXcan	0.999323	starnet_sf	0.999981
2140	ENSG00000227456	LINC00310	-0.893107	-0.117277	0.3718	0.0075623	0.0301804	4.5777e-05	0.00013384	5	11	5	C1	Adipose. subcutaneous (STARNET)	EpiXcan	0.999323	starnet_sf	0.999981
2141	ENSG00000269834	ZNF528-AS1	0.893022	0.0342176	0.371846	0.110598	0.177368	2.97869e-25	3.37903e-24	31	46	37	C1	Adipose. subcutaneous (STARNET)	EpiXcan	0.999323	starnet_sf	0.999981
2142	ENSG00000091490	SEL1L3	-0.892832	-0.056413	0.371947	0.0361788	0.0798013	2.29212e-11	1.14606e-10	11	12	12	C1	Adipose. subcutaneous (STARNET)	EpiXcan	0.999323	starnet_sf	0.999981
2143	ENSG00000141401	IMPA2	-0.892561	-0.0245459	0.372092	0.196499	0.366292	3.14166e-59	1.04359e-57	26	48	33	C1	Adipose. subcutaneous (STARNET)	EpiXcan	0.999323	starnet_sf	0.999981
2144	ENSG00000196263	ZNF471	0.891899	0.0900285	0.372447	0.0111263	0.0298879	5.73207e-05	0.000165892	4	19	5	C1	Adipose. subcutaneous (STARNET)	EpiXcan	0.999323	starnet_sf	0.999981
2145	ENSG00000186453	FAM228A	0.891735	0.01844	0.372535	0.398663	0.457021	1.75798e-80	1.03474e-78	58	94	65	C1	Adipose. subcutaneous (STARNET)	EpiXcan	0.999323	starnet_sf	0.999981
2146	ENSG00000150636	CCDC102B	-0.891542	-0.0554385	0.372638	0.0426332	0.0813817	1.27498e-11	6.46158e-11	28	47	37	C1	Adipose. subcutaneous (STARNET)	EpiXcan	0.999323	starnet_sf	0.999981
2147	ENSG00000168672	FAM84B	0.891494	0.0337293	0.372664	0.0711762	0.129083	2.58718e-18	2.00926e-17	17	68	19	C1	Adipose. subcutaneous (STARNET)	EpiXcan	0.999323	starnet_sf	0.999981
2148	ENSG00000172061	LRRC15	-0.891475	-0.027692	0.372674	0.118573	0.223207	1.77749e-32	2.72304e-31	9	22	11	C1	Adipose. subcutaneous (STARNET)	EpiXcan	0.999323	starnet_sf	0.999981
2149	ENSG00000119227	PIGZ	-0.891464	-0.0285322	0.37268	0.0914304	0.216676	4.29275e-31	6.20115e-30	10	35	11	C1	Adipose. subcutaneous (STARNET)	EpiXcan	0.999323	starnet_sf	0.999981
2150	ENSG00000115355	CCDC88A	0.891381	0.117973	0.372725	0.00725574	0.0138928	0.00608802	0.0141278	5	18	11	C1	Adipose. subcutaneous (STARNET)	EpiXcan	0.999323	starnet_sf	0.999981
2151	ENSG00000185803	SLC52A2	-0.891274	-0.020803	0.372782	0.214069	0.304051	2.15307e-46	5.35078e-45	19	22	21	C1	Adipose. subcutaneous (STARNET)	EpiXcan	0.999323	starnet_sf	0.999981
2152	ENSG00000204682	CASC10	-0.891185	-0.0851405	0.37283	0.0139785	0.012865	0.00835137	0.0190604	9	15	11	C1	Adipose. subcutaneous (STARNET)	EpiXcan	0.999323	starnet_sf	0.999981
2153	ENSG00000180198	RCC1	-0.890392	-0.0659869	0.373255	0.0522731	0.164339	1.80509e-23	1.88077e-22	26	79	32	C1	Adipose. subcutaneous (STARNET)	EpiXcan	0.999323	starnet_sf	0.999981
2154	ENSG00000197355	UAP1L1	-0.889769	-0.0918234	0.37359	0.0133569	0.0535696	5.36955e-08	2.07425e-07	12	23	15	C1	Adipose. subcutaneous (STARNET)	EpiXcan	0.999323	starnet_sf	0.999981
2155	ENSG00000175390	EIF3F	0.889734	0.0393603	0.373609	0.0565755	0.0454994	5.45906e-07	1.94428e-06	61	76	69	C1	Adipose. subcutaneous (STARNET)	EpiXcan	0.999323	starnet_sf	0.999981
2156	ENSG00000154678	PDE1C	0.889653	0.0488073	0.373652	0.0420022	0.0638019	2.44413e-09	1.05163e-08	34	83	44	C1	Adipose. subcutaneous (STARNET)	EpiXcan	0.999323	starnet_sf	0.999981
2157	ENSG00000134256	CD101	0.889168	0.0450701	0.373913	0.0714556	0.135983	3.05021e-19	2.51128e-18	22	33	27	C1	Adipose. subcutaneous (STARNET)	EpiXcan	0.999323	starnet_sf	0.999981
2158	ENSG00000116396	KCNC4	0.889055	0.0867378	0.373973	0.0152535	0.0369527	7.45941e-06	2.37273e-05	12	15	14	C1	Adipose. subcutaneous (STARNET)	EpiXcan	0.999323	starnet_sf	0.999981
2159	ENSG00000177963	RIC8A	0.888902	0.0661481	0.374056	0.0233507	0.0723244	1.53964e-10	7.28306e-10	13	34	17	C1	Adipose. subcutaneous (STARNET)	EpiXcan	0.999323	starnet_sf	0.999981
2160	ENSG00000130733	YIPF2	-0.888593	-0.107351	0.374222	0.00539853	0.0378384	5.84662e-06	1.87752e-05	14	38	25	C1	Adipose. subcutaneous (STARNET)	EpiXcan	0.999323	starnet_sf	0.999981
2161	ENSG00000115827	DCAF17	0.888348	0.109807	0.374354	0.0088638	0.0482618	2.54129e-07	9.30028e-07	14	30	18	C1	Adipose. subcutaneous (STARNET)	EpiXcan	0.999323	starnet_sf	0.999981
2162	ENSG00000267279	AC090409.1	0.888283	0.0655422	0.374389	0.0250295	0.069742	4.80375e-10	2.18456e-09	4	5	4	C1	Adipose. subcutaneous (STARNET)	EpiXcan	0.999323	starnet_sf	0.999981
2163	ENSG00000137185	ZSCAN9	0.888103	0.111432	0.374485	0.0164263	0.0658976	9.16507e-10	4.06865e-09	12	39	18	C1	Adipose. subcutaneous (STARNET)	EpiXcan	0.999323	starnet_sf	0.999981
2164	ENSG00000117122	MFAP2	0.887279	0.0883201	0.374929	0.0132006	0.0444513	8.34608e-07	2.92058e-06	21	39	25	C1	Adipose. subcutaneous (STARNET)	EpiXcan	0.999323	starnet_sf	0.999981
2165	ENSG00000159461	AMFR	0.887027	0.0970821	0.375064	0.0114909	0.0157148	0.00337657	0.00807154	19	24	19	C1	Adipose. subcutaneous (STARNET)	EpiXcan	0.999323	starnet_sf	0.999981
2166	ENSG00000165807	PPP1R36	-0.88684	-0.0607949	0.375165	0.0317272	0.0575846	1.5567e-08	6.29434e-08	13	17	15	C1	Adipose. subcutaneous (STARNET)	EpiXcan	0.999323	starnet_sf	0.999981
2167	ENSG00000124164	VAPB	-0.886649	-0.0192167	0.375268	0.310583	0.438348	2.88785e-75	1.46245e-73	23	67	27	C1	Adipose. subcutaneous (STARNET)	EpiXcan	0.999323	starnet_sf	0.999981
2168	ENSG00000166313	APBB1	0.886106	0.0339629	0.37556	0.100824	0.164918	3.1121e-23	3.22256e-22	26	34	30	C1	Adipose. subcutaneous (STARNET)	EpiXcan	0.999323	starnet_sf	0.999981
2169	ENSG00000187653	TMSB4XP8	-0.885782	-0.112747	0.375735	0.00628301	0.0126947	0.0085371	0.0194645	11	29	14	C1	Adipose. subcutaneous (STARNET)	EpiXcan	0.999323	starnet_sf	0.999981
2170	ENSG00000178202	KDELC2	0.885548	0.0302039	0.375861	0.170729	0.207101	8.26137e-30	1.14061e-28	52	79	59	C1	Adipose. subcutaneous (STARNET)	EpiXcan	0.999323	starnet_sf	0.999981
2171	ENSG00000007520	TSR3	0.885269	0.13885	0.376012	0.00550981	0.0153999	0.00372235	0.0088618	19	36	25	C1	Adipose. subcutaneous (STARNET)	EpiXcan	0.999323	starnet_sf	0.999981
2172	ENSG00000115129	TP53I3	-0.885217	-0.0531896	0.37604	0.0512322	0.0721585	2.36244e-10	1.0993e-09	22	39	28	C1	Adipose. subcutaneous (STARNET)	EpiXcan	0.999323	starnet_sf	0.999981
2173	ENSG00000133943	C14orf159	0.885145	0.0416174	0.376078	0.0651466	0.153982	7.94505e-22	7.65967e-21	33	57	44	C1	Adipose. subcutaneous (STARNET)	EpiXcan	0.999323	starnet_sf	0.999981
2174	ENSG00000204839	MROH6	-0.884763	-0.0368072	0.376285	0.11175	0.145721	7.9355e-21	7.18586e-20	42	65	50	C1	Adipose. subcutaneous (STARNET)	EpiXcan	0.999323	starnet_sf	0.999981
2175	ENSG00000143811	PYCR2	-0.884736	-0.0578873	0.376299	0.0314012	0.0725492	2.00237e-10	9.36301e-10	2	31	2	C1	Adipose. subcutaneous (STARNET)	EpiXcan	0.999323	starnet_sf	0.999981
2176	ENSG00000135250	SRPK2	0.883976	0.259996	0.376709	0.00155272	0.0273744	0.000112963	0.00031609	3	7	4	C1	Adipose. subcutaneous (STARNET)	EpiXcan	0.999323	starnet_sf	0.999981
2177	ENSG00000225973	PIGBOS1	0.883969	0.0509874	0.376713	0.0506813	0.0635099	1.79276e-09	7.79107e-09	32	63	37	C1	Adipose. subcutaneous (STARNET)	EpiXcan	0.999323	starnet_sf	0.999981
2178	ENSG00000246223	LINC01550	-0.883317	-0.242827	0.377065	0.0017026	0.0174819	0.00193445	0.0047442	2	10	6	C1	Adipose. subcutaneous (STARNET)	EpiXcan	0.999323	starnet_sf	0.999981
2179	ENSG00000136193	SCRN1	0.882843	0.0506126	0.377321	0.03172	0.0505096	1.20635e-07	4.52973e-07	21	32	27	C1	Adipose. subcutaneous (STARNET)	EpiXcan	0.999323	starnet_sf	0.999981
2180	ENSG00000004534	RBM6	-0.882555	-0.0256462	0.377477	0.146702	0.297626	1.369e-45	3.30028e-44	17	28	22	C1	Adipose. subcutaneous (STARNET)	EpiXcan	0.999323	starnet_sf	0.999981
2181	ENSG00000058453	CROCC	-0.88235	-0.0655833	0.377587	0.0280397	0.0272048	0.000119716	0.000333525	43	84	51	C1	Adipose. subcutaneous (STARNET)	EpiXcan	0.999323	starnet_sf	0.999981
2182	ENSG00000162458	FBLIM1	-0.882023	-0.0278139	0.377765	0.152632	0.18161	2.84225e-26	3.37548e-25	40	61	47	C1	Adipose. subcutaneous (STARNET)	EpiXcan	0.999323	starnet_sf	0.999981
2183	ENSG00000176788	BASP1	-0.881881	-0.0440834	0.377841	0.0684076	0.0517471	9.00768e-08	3.41864e-07	63	92	74	C1	Adipose. subcutaneous (STARNET)	EpiXcan	0.999323	starnet_sf	0.999981
2184	ENSG00000162694	EXTL2	-0.881659	-0.146332	0.377961	0.00367018	0.0150683	0.00443156	0.0104336	3	9	4	C1	Adipose. subcutaneous (STARNET)	EpiXcan	0.999323	starnet_sf	0.999981
2185	ENSG00000186889	TMEM17	0.881658	0.0472729	0.377962	0.0421435	0.0830242	6.84357e-12	3.55009e-11	11	21	11	C1	Adipose. subcutaneous (STARNET)	EpiXcan	0.999323	starnet_sf	0.999981
2186	ENSG00000110047	EHD1	-0.881531	-0.135731	0.378031	0.00466397	0.0347122	1.3529e-05	4.2008e-05	6	15	8	C1	Adipose. subcutaneous (STARNET)	EpiXcan	0.999323	starnet_sf	0.999981
2187	ENSG00000180785	OR51E1	-0.881445	-0.0209588	0.378077	0.131297	0.280685	4.43133e-42	9.45444e-41	31	114	41	C1	Adipose. subcutaneous (STARNET)	EpiXcan	0.999323	starnet_sf	0.999981
2188	ENSG00000005700	IBTK	0.881232	0.144322	0.378192	0.010808	0.0291125	7.27337e-05	0.000207967	2	7	2	C1	Adipose. subcutaneous (STARNET)	EpiXcan	0.999323	starnet_sf	0.999981
2189	ENSG00000107281	NPDC1	0.881062	0.0386181	0.378284	0.0774527	0.0884374	1.50367e-12	8.20628e-12	39	70	44	C1	Adipose. subcutaneous (STARNET)	EpiXcan	0.999323	starnet_sf	0.999981
2190	ENSG00000136197	C7orf25	-0.880832	-0.182059	0.378409	0.0014613	0.012771	0.00840853	0.0191811	3	6	5	C1	Adipose. subcutaneous (STARNET)	EpiXcan	0.999323	starnet_sf	0.999981
2191	ENSG00000134463	ECHDC3	-0.880561	-0.0378134	0.378556	0.0539587	0.11351	7.53821e-16	5.06574e-15	36	49	41	C1	Adipose. subcutaneous (STARNET)	EpiXcan	0.999323	starnet_sf	0.999981
2192	ENSG00000108465	CDK5RAP3	-0.88031	-0.064448	0.378692	0.0224566	0.0626617	4.10314e-09	1.7343e-08	17	26	21	C1	Adipose. subcutaneous (STARNET)	EpiXcan	0.999323	starnet_sf	0.999981
2193	ENSG00000152582	SPEF2	-0.880252	-0.0459575	0.378723	0.0302801	0.0310408	3.4225e-05	0.000101705	49	67	63	C1	Adipose. subcutaneous (STARNET)	EpiXcan	0.999323	starnet_sf	0.999981
2194	ENSG00000088325	TPX2	-0.879674	-0.0394622	0.379036	0.0993419	0.138298	2.13199e-19	1.78041e-18	15	37	17	C1	Adipose. subcutaneous (STARNET)	EpiXcan	0.999323	starnet_sf	0.999981
2195	ENSG00000196204	RNF216P1	0.879457	0.0338913	0.379154	0.0658407	0.377742	5.24363e-61	1.81833e-59	16	45	30	C1	Adipose. subcutaneous (STARNET)	EpiXcan	0.999323	starnet_sf	0.999981
2196	ENSG00000137714	FDX1	0.879187	0.036937	0.3793	0.0645046	0.145105	2.41264e-20	2.13011e-19	10	16	12	C1	Adipose. subcutaneous (STARNET)	EpiXcan	0.999323	starnet_sf	0.999981
2197	ENSG00000112414	ADGRG6	0.879004	0.0409471	0.379399	0.0729911	0.139388	1.32426e-19	1.12124e-18	5	20	6	C1	Adipose. subcutaneous (STARNET)	EpiXcan	0.999323	starnet_sf	0.999981
2198	ENSG00000140575	IQGAP1	-0.878782	-0.0257413	0.37952	0.0953455	0.197574	3.3848e-28	4.3677e-27	24	40	34	C1	Adipose. subcutaneous (STARNET)	EpiXcan	0.999323	starnet_sf	0.999981
2199	ENSG00000104047	DTWD1	-0.8787	-0.0796948	0.379564	0.0186811	0.123397	2.21561e-17	1.63102e-16	13	25	19	C1	Adipose. subcutaneous (STARNET)	EpiXcan	0.999323	starnet_sf	0.999981
2200	ENSG00000175489	LRRC25	-0.878124	-0.0796881	0.379876	0.0123289	0.0900222	6.81936e-13	3.80681e-12	4	29	6	C1	Adipose. subcutaneous (STARNET)	EpiXcan	0.999323	starnet_sf	0.999981
2201	ENSG00000115350	POLE4	-0.878015	-0.0746124	0.379936	0.0279109	0.0113982	0.0135757	0.0301682	47	65	51	C1	Adipose. subcutaneous (STARNET)	EpiXcan	0.999323	starnet_sf	0.999981
2202	ENSG00000148219	ASTN2	0.877867	0.0435543	0.380016	0.0520406	0.0842069	4.36241e-12	2.30577e-11	10	32	11	C1	Adipose. subcutaneous (STARNET)	EpiXcan	0.999323	starnet_sf	0.999981
2203	ENSG00000273131	RP6-42F4.1	0.877138	0.0339817	0.380412	0.11278	0.0584004	1.3923e-08	5.65346e-08	83	125	94	C1	Adipose. subcutaneous (STARNET)	EpiXcan	0.999323	starnet_sf	0.999981
2204	ENSG00000152078	TMEM56	0.877044	0.0334884	0.380463	0.0987183	0.172479	1.42898e-24	1.5706e-23	31	60	36	C1	Adipose. subcutaneous (STARNET)	EpiXcan	0.999323	starnet_sf	0.999981
2205	ENSG00000162104	ADCY9	0.876856	0.0991008	0.380565	0.0116282	0.0127418	0.00862015	0.0196438	21	41	30	C1	Adipose. subcutaneous (STARNET)	EpiXcan	0.999323	starnet_sf	0.999981
2206	ENSG00000123908	AGO2	0.876784	0.074288	0.380604	0.0121525	0.0425488	1.06231e-06	3.67145e-06	8	14	9	C1	Adipose. subcutaneous (STARNET)	EpiXcan	0.999323	starnet_sf	0.999981
2207	ENSG00000111879	FAM184A	0.876552	0.0334359	0.38073	0.0826038	0.220592	9.7783e-32	1.45321e-30	10	24	14	C1	Adipose. subcutaneous (STARNET)	EpiXcan	0.999323	starnet_sf	0.999981
2208	ENSG00000158717	RNF166	0.875365	0.0628177	0.381375	0.0230682	0.190594	4.35392e-27	5.38026e-26	7	26	15	C1	Adipose. subcutaneous (STARNET)	EpiXcan	0.999323	starnet_sf	0.999981
2209	ENSG00000164088	PPM1M	-0.874892	-0.0475315	0.381633	0.0467544	0.111753	7.69682e-16	5.16974e-15	11	18	13	C1	Adipose. subcutaneous (STARNET)	EpiXcan	0.999323	starnet_sf	0.999981
2210	ENSG00000158793	NIT1	-0.874797	-0.0521797	0.381685	0.0382703	0.0468844	3.81565e-07	1.37614e-06	22	29	26	C1	Adipose. subcutaneous (STARNET)	EpiXcan	0.999323	starnet_sf	0.999981
2211	ENSG00000176022	B3GALT6	0.874377	0.033016	0.381913	0.129086	0.132663	1.12432e-18	8.9652e-18	34	53	42	C1	Adipose. subcutaneous (STARNET)	EpiXcan	0.999323	starnet_sf	0.999981
2212	ENSG00000100181	TPTEP1	0.874266	0.0602359	0.381973	0.038132	0.118534	1.38963e-16	9.74848e-16	60	124	84	C1	Adipose. subcutaneous (STARNET)	EpiXcan	0.999323	starnet_sf	0.999981
2213	ENSG00000129480	DTD2	-0.873848	-0.0453024	0.382201	0.0349982	0.135358	2.50612e-19	2.07734e-18	17	42	21	C1	Adipose. subcutaneous (STARNET)	EpiXcan	0.999323	starnet_sf	0.999981
2214	ENSG00000241945	PWP2	-0.873697	-0.406998	0.382284	0.000409617	0.109632	1.66876e-15	1.09886e-14	3	9	7	C1	Adipose. subcutaneous (STARNET)	EpiXcan	0.999323	starnet_sf	0.999981
2215	ENSG00000173432	SAA1	0.873429	0.0402672	0.382429	0.0482576	0.101707	2.34424e-14	1.43259e-13	26	55	30	C1	Adipose. subcutaneous (STARNET)	EpiXcan	0.999323	starnet_sf	0.999981
2216	ENSG00000164414	SLC35A1	0.872342	0.0607366	0.383022	0.0132451	0.0412282	1.69001e-06	5.73741e-06	13	19	16	C1	Adipose. subcutaneous (STARNET)	EpiXcan	0.999323	starnet_sf	0.999981
2217	ENSG00000137841	PLCB2	0.872286	0.0693972	0.383052	0.0349003	0.0625785	3.56969e-09	1.51359e-08	13	37	13	C1	Adipose. subcutaneous (STARNET)	EpiXcan	0.999323	starnet_sf	0.999981
2218	ENSG00000182512	GLRX5	-0.871872	-0.0315214	0.383278	0.10697	0.216234	3.03387e-31	4.40157e-30	29	55	41	C1	Adipose. subcutaneous (STARNET)	EpiXcan	0.999323	starnet_sf	0.999981
2219	ENSG00000129946	SHC2	0.871727	0.0309767	0.383357	0.115494	0.275958	3.30283e-41	6.7567e-40	47	90	59	C1	Adipose. subcutaneous (STARNET)	EpiXcan	0.999323	starnet_sf	0.999981
2220	ENSG00000012779	ALOX5	-0.871487	-0.0399584	0.383488	0.052774	0.133219	6.30723e-19	5.08672e-18	17	24	18	C1	Adipose. subcutaneous (STARNET)	EpiXcan	0.999323	starnet_sf	0.999981
2221	ENSG00000152380	FAM151B	0.871211	0.368125	0.383639	0.00162326	0.0185192	0.00130598	0.00325888	9	15	12	C1	Adipose. subcutaneous (STARNET)	EpiXcan	0.999323	starnet_sf	0.999981
2222	ENSG00000169228	RAB24	0.870458	0.0680315	0.38405	0.0299155	0.132316	1.50324e-18	1.18528e-17	9	26	11	C1	Adipose. subcutaneous (STARNET)	EpiXcan	0.999323	starnet_sf	0.999981
2223	ENSG00000100299	ARSA	0.870378	0.0217954	0.384094	0.192898	0.299689	2.25664e-47	5.72479e-46	27	66	31	C1	Adipose. subcutaneous (STARNET)	EpiXcan	0.999323	starnet_sf	0.999981
2224	ENSG00000241990	PRR34-AS1	0.869668	0.261976	0.384482	0.00165524	0.015962	0.0033281	0.00796559	11	23	16	C1	Adipose. subcutaneous (STARNET)	EpiXcan	0.999323	starnet_sf	0.999981
2225	ENSG00000119541	VPS4B	0.869277	0.213092	0.384695	0.0024447	0.0210673	0.000755014	0.00193401	4	12	7	C1	Adipose. subcutaneous (STARNET)	EpiXcan	0.999323	starnet_sf	0.999981
2226	ENSG00000146707	POMZP3	-0.869265	-0.0163755	0.384702	0.312532	0.686073	2.21276e-166	8.99856e-164	53	129	68	C1	Adipose. subcutaneous (STARNET)	EpiXcan	0.999323	starnet_sf	0.999981
2227	ENSG00000116922	C1orf109	0.869026	0.10813	0.384833	0.00335292	0.0652798	1.69281e-09	7.36866e-09	7	11	10	C1	Adipose. subcutaneous (STARNET)	EpiXcan	0.999323	starnet_sf	0.999981
2228	ENSG00000153885	KCTD15	-0.868246	-0.0453766	0.38526	0.0455091	0.112741	7.83625e-16	5.25812e-15	27	71	34	C1	Adipose. subcutaneous (STARNET)	EpiXcan	0.999323	starnet_sf	0.999981
2229	ENSG00000044090	CUL7	0.867471	0.0743257	0.385684	0.0128071	0.0491439	2.05828e-07	7.57393e-07	3	3	3	C1	Adipose. subcutaneous (STARNET)	EpiXcan	0.999323	starnet_sf	0.999981
2230	ENSG00000112149	CD83	0.866749	0.0254925	0.38608	0.143662	0.239316	5.82931e-35	9.76646e-34	10	17	13	C1	Adipose. subcutaneous (STARNET)	EpiXcan	0.999323	starnet_sf	0.999981
2231	ENSG00000119242	CCDC92	-0.866558	-0.0176295	0.386184	0.259463	0.390789	1.53185e-65	6.07995e-64	33	47	36	C1	Adipose. subcutaneous (STARNET)	EpiXcan	0.999323	starnet_sf	0.999981
2232	ENSG00000197140	ADAM32	-0.866243	-0.0320806	0.386357	0.0997887	0.317822	1.48183e-49	3.96139e-48	26	56	32	C1	Adipose. subcutaneous (STARNET)	EpiXcan	0.999323	starnet_sf	0.999981
2233	ENSG00000138078	PREPL	-0.866078	-0.0530623	0.386447	0.0391711	0.128719	4.76856e-18	3.65681e-17	23	72	35	C1	Adipose. subcutaneous (STARNET)	EpiXcan	0.999323	starnet_sf	0.999981
2234	ENSG00000175183	CSRP2	0.866078	0.0655625	0.386447	0.0272277	0.0461766	4.76294e-07	1.70632e-06	11	29	13	C1	Adipose. subcutaneous (STARNET)	EpiXcan	0.999323	starnet_sf	0.999981
2235	ENSG00000175575	PAAF1	0.865342	0.0247924	0.386851	0.141591	0.439969	8.93203e-78	4.99449e-76	38	66	48	C1	Adipose. subcutaneous (STARNET)	EpiXcan	0.999323	starnet_sf	0.999981
2236	ENSG00000105976	MET	-0.865141	-0.105094	0.386961	0.0145509	0.0273332	0.000103247	0.000289567	7	12	12	C1	Adipose. subcutaneous (STARNET)	EpiXcan	0.999323	starnet_sf	0.999981
2237	ENSG00000124508	BTN2A2	0.864852	0.0153779	0.38712	0.234462	0.295321	2.4538e-45	5.84903e-44	31	47	33	C1	Adipose. subcutaneous (STARNET)	EpiXcan	0.999323	starnet_sf	0.999981
2238	ENSG00000075711	DLG1	-0.864134	-0.0797314	0.387514	0.0130897	0.0363417	8.32654e-06	2.63605e-05	19	36	27	C1	Adipose. subcutaneous (STARNET)	EpiXcan	0.999323	starnet_sf	0.999981
2239	ENSG00000129187	DCTD	-0.863633	-0.0528736	0.387789	0.0474917	0.117336	1.41121e-16	9.8895e-16	47	66	55	C1	Adipose. subcutaneous (STARNET)	EpiXcan	0.999323	starnet_sf	0.999981
2240	ENSG00000223477	LINC00842	-0.863478	-0.0609842	0.387875	0.0236324	0.0307871	4.29095e-05	0.000125951	15	59	20	C1	Adipose. subcutaneous (STARNET)	EpiXcan	0.999323	starnet_sf	0.999981
2241	ENSG00000091136	LAMB1	-0.863148	-0.0388485	0.388056	0.0853603	0.150318	1.9194e-21	1.80254e-20	26	34	34	C1	Adipose. subcutaneous (STARNET)	EpiXcan	0.999323	starnet_sf	0.999981
2242	ENSG00000065268	WDR18	-0.862936	-0.0196589	0.388173	0.282774	0.630862	1.1087e-138	2.12553e-136	23	42	27	C1	Adipose. subcutaneous (STARNET)	EpiXcan	0.999323	starnet_sf	0.999981
2243	ENSG00000105607	GCDH	0.862835	0.0458015	0.388228	0.0539693	0.0947483	2.36133e-13	1.35077e-12	18	29	21	C1	Adipose. subcutaneous (STARNET)	EpiXcan	0.999323	starnet_sf	0.999981
2244	ENSG00000149679	CABLES2	-0.86228	-0.0400703	0.388533	0.0582397	0.129678	3.10914e-18	2.40627e-17	11	16	14	C1	Adipose. subcutaneous (STARNET)	EpiXcan	0.999323	starnet_sf	0.999981
2245	ENSG00000160214	RRP1	0.862067	0.0499311	0.388651	0.0239874	0.0441103	8.3112e-07	2.90989e-06	18	34	25	C1	Adipose. subcutaneous (STARNET)	EpiXcan	0.999323	starnet_sf	0.999981
2246	ENSG00000163714	U2SURP	-0.861812	-0.152328	0.388791	0.00785651	0.0323355	2.91463e-05	8.72894e-05	7	20	9	C1	Adipose. subcutaneous (STARNET)	EpiXcan	0.999323	starnet_sf	0.999981
2247	ENSG00000235904	RBMS3-AS3	0.860954	0.0305019	0.389263	0.13117	0.164002	2.47699e-23	2.56887e-22	41	65	47	C1	Adipose. subcutaneous (STARNET)	EpiXcan	0.999323	starnet_sf	0.999981
2248	ENSG00000111052	LIN7A	-0.860645	-0.021809	0.389434	0.197762	0.285734	3.11181e-43	6.92545e-42	58	98	71	C1	Adipose. subcutaneous (STARNET)	EpiXcan	0.999323	starnet_sf	0.999981
2249	ENSG00000105063	PPP6R1	-0.859971	-0.663453	0.389805	0.000231085	0.0318958	3.29963e-05	9.82058e-05	3	11	5	C1	Adipose. subcutaneous (STARNET)	EpiXcan	0.999323	starnet_sf	0.999981
2250	ENSG00000075223	SEMA3C	-0.859419	-0.0390172	0.39011	0.029867	0.0239454	0.00030667	0.000819986	30	42	33	C1	Adipose. subcutaneous (STARNET)	EpiXcan	0.999323	starnet_sf	0.999981
2251	ENSG00000143570	SLC39A1	0.859397	0.0717998	0.390121	0.0153426	0.0112454	0.0140622	0.0312184	35	42	41	C1	Adipose. subcutaneous (STARNET)	EpiXcan	0.999323	starnet_sf	0.999981
2252	ENSG00000101361	NOP56	-0.858951	-0.0357077	0.390368	0.0691877	0.107163	3.2335e-15	2.08824e-14	36	74	41	C1	Adipose. subcutaneous (STARNET)	EpiXcan	0.999323	starnet_sf	0.999981
2253	ENSG00000269886	AC022382.1	0.856919	0.0823483	0.39149	0.0140735	0.0348243	1.3022e-05	4.05088e-05	14	23	18	C1	Adipose. subcutaneous (STARNET)	EpiXcan	0.999323	starnet_sf	0.999981
2254	ENSG00000179115	FARSA	0.855662	0.145227	0.392185	0.00539022	0.0232771	0.00037466	0.000994296	7	11	9	C1	Adipose. subcutaneous (STARNET)	EpiXcan	0.999323	starnet_sf	0.999981
2255	ENSG00000022567	SLC45A4	0.855613	0.0563834	0.392212	0.0299284	0.084138	4.44005e-12	2.34404e-11	22	33	24	C1	Adipose. subcutaneous (STARNET)	EpiXcan	0.999323	starnet_sf	0.999981
2256	ENSG00000204219	TCEA3	0.855382	0.0430422	0.39234	0.0514061	0.140208	1.21981e-19	1.03475e-18	27	40	33	C1	Adipose. subcutaneous (STARNET)	EpiXcan	0.999323	starnet_sf	0.999981
2257	ENSG00000188257	PLA2G2A	-0.85529	-0.0544952	0.39239	0.0285554	0.0589409	5.57652e-09	2.33719e-08	4	5	5	C1	Adipose. subcutaneous (STARNET)	EpiXcan	0.999323	starnet_sf	0.999981
2258	ENSG00000163807	KIAA1143	0.85508	0.059839	0.392507	0.024865	0.0414568	1.91331e-06	6.46929e-06	10	19	12	C1	Adipose. subcutaneous (STARNET)	EpiXcan	0.999323	starnet_sf	0.999981
2259	ENSG00000259448	LINC02352	-0.85498	-0.068346	0.392562	0.0154091	0.0400027	2.17261e-06	7.29275e-06	9	32	11	C1	Adipose. subcutaneous (STARNET)	EpiXcan	0.999323	starnet_sf	0.999981
2260	ENSG00000109445	ZNF330	0.854722	0.0625166	0.392705	0.00969594	0.0268246	0.000132633	0.000368134	16	17	17	C1	Adipose. subcutaneous (STARNET)	EpiXcan	0.999323	starnet_sf	0.999981
2261	ENSG00000100554	ATP6V1D	0.854566	0.026988	0.392791	0.0935245	0.0887827	1.04348e-12	5.76039e-12	51	62	56	C1	Adipose. subcutaneous (STARNET)	EpiXcan	0.999323	starnet_sf	0.999981
2262	ENSG00000197283	SYNGAP1	0.854189	0.0853054	0.393	0.0173673	0.0230875	0.000350545	0.000933395	17	26	17	C1	Adipose. subcutaneous (STARNET)	EpiXcan	0.999323	starnet_sf	0.999981
2263	ENSG00000178700	DHFR2	-0.854186	-0.0409861	0.393002	0.0906937	0.0956079	1.55331e-13	9.01229e-13	18	26	19	C1	Adipose. subcutaneous (STARNET)	EpiXcan	0.999323	starnet_sf	0.999981
2264	ENSG00000108509	CAMTA2	-0.854159	-0.0455657	0.393017	0.0430872	0.0757585	3.58597e-11	1.77251e-10	16	28	20	C1	Adipose. subcutaneous (STARNET)	EpiXcan	0.999323	starnet_sf	0.999981
2265	ENSG00000182667	NTM	0.853857	0.16735	0.393184	0.00361785	0.0186252	0.00148148	0.00367291	5	6	5	C1	Adipose. subcutaneous (STARNET)	EpiXcan	0.999323	starnet_sf	0.999981
2266	ENSG00000172123	SLFN12	-0.853589	-0.0723637	0.393333	0.0254741	0.0692929	3.87794e-10	1.77557e-09	8	18	11	C1	Adipose. subcutaneous (STARNET)	EpiXcan	0.999323	starnet_sf	0.999981
2267	ENSG00000144320	LNPK	-0.853583	-0.028925	0.393336	0.0983114	0.167862	7.3739e-24	7.86003e-23	51	86	61	C1	Adipose. subcutaneous (STARNET)	EpiXcan	0.999323	starnet_sf	0.999981
2268	ENSG00000196405	EVL	-0.85352	-0.0810647	0.393371	0.00929278	0.0105368	0.0173603	0.0380866	14	23	19	C1	Adipose. subcutaneous (STARNET)	EpiXcan	0.999323	starnet_sf	0.999981
2269	ENSG00000154269	ENPP3	-0.853451	-0.0241778	0.393409	0.131415	0.247728	2.73576e-36	4.79294e-35	23	68	25	C1	Adipose. subcutaneous (STARNET)	EpiXcan	0.999323	starnet_sf	0.999981
2270	ENSG00000163803	PLB1	0.853289	0.103095	0.393499	0.00742026	0.0380232	3.8265e-06	1.25065e-05	2	6	2	C1	Adipose. subcutaneous (STARNET)	EpiXcan	0.999323	starnet_sf	0.999981
2271	ENSG00000217930	PAM16	-0.853049	-0.0418128	0.393632	0.0465508	0.0742047	1.17861e-10	5.62681e-10	8	31	14	C1	Adipose. subcutaneous (STARNET)	EpiXcan	0.999323	starnet_sf	0.999981
2272	ENSG00000174151	CYB561D1	-0.852838	-0.0601313	0.393749	0.0278888	0.010355	0.0186496	0.0407817	35	50	40	C1	Adipose. subcutaneous (STARNET)	EpiXcan	0.999323	starnet_sf	0.999981
2273	ENSG00000069943	PIGB	-0.852716	-0.0598793	0.393817	0.0227534	0.0705167	3.57875e-10	1.64138e-09	15	32	19	C1	Adipose. subcutaneous (STARNET)	EpiXcan	0.999323	starnet_sf	0.999981
2274	ENSG00000177303	CASKIN2	0.852295	0.184569	0.39405	0.00266817	0.0285143	8.3722e-05	0.000237487	3	6	4	C1	Adipose. subcutaneous (STARNET)	EpiXcan	0.999323	starnet_sf	0.999981
2275	ENSG00000004766	VPS50	-0.851662	-0.0739959	0.394402	0.0180616	0.0275358	0.000117477	0.000327697	28	54	36	C1	Adipose. subcutaneous (STARNET)	EpiXcan	0.999323	starnet_sf	0.999981
2276	ENSG00000186088	GSAP	0.8512	0.0307982	0.394658	0.0602118	0.126932	7.01659e-18	5.31392e-17	26	58	36	C1	Adipose. subcutaneous (STARNET)	EpiXcan	0.999323	starnet_sf	0.999981
2277	ENSG00000160299	PCNT	-0.851016	-0.102195	0.39476	0.0138346	0.0617652	3.15512e-09	1.34503e-08	9	20	12	C1	Adipose. subcutaneous (STARNET)	EpiXcan	0.999323	starnet_sf	0.999981
2278	ENSG00000119718	EIF2B2	0.850892	0.0322276	0.394829	0.0866945	0.297224	2.47183e-45	5.88155e-44	23	34	28	C1	Adipose. subcutaneous (STARNET)	EpiXcan	0.999323	starnet_sf	0.999981
2279	ENSG00000116957	TBCE	0.850883	0.100428	0.394834	0.0134004	0.0828426	7.23997e-12	3.74703e-11	14	59	20	C1	Adipose. subcutaneous (STARNET)	EpiXcan	0.999323	starnet_sf	0.999981
2280	ENSG00000101493	ZNF516	0.850748	0.0437328	0.394909	0.0575115	0.0283696	9.08514e-05	0.000256679	73	101	97	C1	Adipose. subcutaneous (STARNET)	EpiXcan	0.999323	starnet_sf	0.999981
2281	ENSG00000176472	ZNF575	-0.850588	-0.0269403	0.394998	0.121096	0.231221	4.12833e-34	6.71541e-33	19	36	25	C1	Adipose. subcutaneous (STARNET)	EpiXcan	0.999323	starnet_sf	0.999981
2282	ENSG00000244509	APOBEC3C	-0.850563	-0.0624171	0.395012	0.0248373	0.0683116	6.71746e-10	3.01903e-09	14	17	16	C1	Adipose. subcutaneous (STARNET)	EpiXcan	0.999323	starnet_sf	0.999981
2283	ENSG00000131351	HAUS8	-0.850313	-0.0340617	0.395151	0.0574461	0.0594381	8.83858e-09	3.65078e-08	37	49	41	C1	Adipose. subcutaneous (STARNET)	EpiXcan	0.999323	starnet_sf	0.999981
2284	ENSG00000145354	CISD2	-0.849975	-0.102683	0.395339	0.00737359	0.0190694	0.00135749	0.00337674	17	25	20	C1	Adipose. subcutaneous (STARNET)	EpiXcan	0.999323	starnet_sf	0.999981
2285	ENSG00000267369	AC015911.7	-0.849108	-0.0617301	0.395821	0.0413995	0.0380718	4.11715e-06	1.33944e-05	26	35	30	C1	Adipose. subcutaneous (STARNET)	EpiXcan	0.999323	starnet_sf	0.999981
2286	ENSG00000168038	ULK4	-0.848971	-0.038466	0.395897	0.0497232	0.11587	2.41007e-16	1.66374e-15	24	73	26	C1	Adipose. subcutaneous (STARNET)	EpiXcan	0.999323	starnet_sf	0.999981
2287	ENSG00000111962	UST	-0.848892	-0.0519385	0.395941	0.0316723	0.0659935	1.24103e-09	5.45697e-09	24	36	31	C1	Adipose. subcutaneous (STARNET)	EpiXcan	0.999323	starnet_sf	0.999981
2288	ENSG00000153044	CENPH	0.848836	0.0571193	0.395973	0.0533028	0.0480817	2.74801e-07	1.00404e-06	29	57	34	C1	Adipose. subcutaneous (STARNET)	EpiXcan	0.999323	starnet_sf	0.999981
2289	ENSG00000174564	IL20RB	0.848448	0.0223419	0.396188	0.17688	0.343531	2.91247e-55	8.98514e-54	39	66	51	C1	Adipose. subcutaneous (STARNET)	EpiXcan	0.999323	starnet_sf	0.999981
2290	ENSG00000184517	ZFP1	0.848356	0.030095	0.39624	0.122357	0.199924	8.26047e-29	1.09541e-27	42	67	60	C1	Adipose. subcutaneous (STARNET)	EpiXcan	0.999323	starnet_sf	0.999981
2291	ENSG00000240344	PPIL3	0.848281	0.0189332	0.396281	0.2686	0.738662	1.10508e-197	8.72362e-195	24	46	29	C1	Adipose. subcutaneous (STARNET)	EpiXcan	0.999323	starnet_sf	0.999981
2292	ENSG00000125257	ABCC4	0.847754	0.0720266	0.396575	0.01519	0.033997	1.43612e-05	4.43969e-05	13	30	15	C1	Adipose. subcutaneous (STARNET)	EpiXcan	0.999323	starnet_sf	0.999981
2293	ENSG00000167216	KATNAL2	0.847333	0.0302385	0.39681	0.133894	0.250997	3.22275e-37	5.85241e-36	41	58	47	C1	Adipose. subcutaneous (STARNET)	EpiXcan	0.999323	starnet_sf	0.999981
2294	ENSG00000169715	MT1E	0.847201	0.0468105	0.396883	0.0549127	0.27922	1.12721e-42	2.4597e-41	20	40	24	C1	Adipose. subcutaneous (STARNET)	EpiXcan	0.999323	starnet_sf	0.999981
2295	ENSG00000131100	ATP6V1E1	0.847197	0.132543	0.396885	0.00622779	0.0315619	3.50924e-05	0.000104075	6	23	10	C1	Adipose. subcutaneous (STARNET)	EpiXcan	0.999323	starnet_sf	0.999981
2296	ENSG00000164241	C5orf63	-0.846975	-0.038838	0.397009	0.0875582	0.167521	9.53234e-24	1.01206e-22	75	104	99	C1	Adipose. subcutaneous (STARNET)	EpiXcan	0.999323	starnet_sf	0.999981
2297	ENSG00000095397	WHRN	0.846875	0.0671805	0.397065	0.0214345	0.0373631	5.98866e-06	1.9213e-05	14	27	19	C1	Adipose. subcutaneous (STARNET)	EpiXcan	0.999323	starnet_sf	0.999981
2298	ENSG00000264920	AC018521.5	0.84676	0.0249988	0.397129	0.160978	0.296129	1.36979e-45	3.30028e-44	23	51	26	C1	Adipose. subcutaneous (STARNET)	EpiXcan	0.999323	starnet_sf	0.999981
2299	ENSG00000111816	FRK	-0.846676	-0.0362696	0.397176	0.0644776	0.0770013	2.91947e-11	1.45055e-10	21	33	24	C1	Adipose. subcutaneous (STARNET)	EpiXcan	0.999323	starnet_sf	0.999981
2300	ENSG00000145476	CYP4V2	-0.845689	-0.0193729	0.397726	0.224955	0.286163	5.75016e-44	1.30792e-42	43	84	49	C1	Adipose. subcutaneous (STARNET)	EpiXcan	0.999323	starnet_sf	0.999981
2301	ENSG00000250899	AC125807.2	0.845208	0.0802514	0.397995	0.0174808	0.0305369	4.53276e-05	0.000132642	9	17	11	C1	Adipose. subcutaneous (STARNET)	EpiXcan	0.999323	starnet_sf	0.999981
2302	ENSG00000263004	AC007114.1	-0.844905	-0.0356779	0.398164	0.080559	0.152497	1.99497e-21	1.8709e-20	31	58	35	C1	Adipose. subcutaneous (STARNET)	EpiXcan	0.999323	starnet_sf	0.999981
2303	ENSG00000064655	EYA2	-0.844797	-0.0404718	0.398224	0.0523909	0.0833455	6.93872e-12	3.59528e-11	42	60	51	C1	Adipose. subcutaneous (STARNET)	EpiXcan	0.999323	starnet_sf	0.999981
2304	ENSG00000131558	EXOC4	-0.844736	-0.0340305	0.398258	0.0638723	0.105623	4.58111e-15	2.93431e-14	16	23	20	C1	Adipose. subcutaneous (STARNET)	EpiXcan	0.999323	starnet_sf	0.999981
2305	ENSG00000272849	AC084018.1	-0.84464	-0.0778479	0.398312	0.0138881	0.0594865	7.32195e-09	3.05632e-08	7	17	11	C1	Adipose. subcutaneous (STARNET)	EpiXcan	0.999323	starnet_sf	0.999981
2306	ENSG00000111850	SMIM8	0.844373	0.0271911	0.398461	0.117355	0.196346	2.27342e-28	2.95632e-27	23	33	25	C1	Adipose. subcutaneous (STARNET)	EpiXcan	0.999323	starnet_sf	0.999981
2307	ENSG00000165609	NUDT5	0.843627	0.124896	0.398878	0.00929672	0.035388	1.12792e-05	3.53002e-05	15	60	21	C1	Adipose. subcutaneous (STARNET)	EpiXcan	0.999323	starnet_sf	0.999981
2308	ENSG00000180104	EXOC3	0.843561	0.0387837	0.398915	0.0663319	0.0923156	3.82162e-13	2.15851e-12	29	38	37	C1	Adipose. subcutaneous (STARNET)	EpiXcan	0.999323	starnet_sf	0.999981
2309	ENSG00000166189	HPS6	-0.843361	-0.140629	0.399026	0.0069804	0.0223665	0.000488308	0.00127938	16	20	17	C1	Adipose. subcutaneous (STARNET)	EpiXcan	0.999323	starnet_sf	0.999981
2310	ENSG00000167106	FAM102A	0.84316	0.105407	0.399139	0.00564401	0.0237726	0.000326355	0.000871405	2	42	3	C1	Adipose. subcutaneous (STARNET)	EpiXcan	0.999323	starnet_sf	0.999981
2311	ENSG00000111713	GYS2	-0.843087	-0.0900544	0.39918	0.0125907	0.038275	4.88554e-06	1.57909e-05	6	7	7	C1	Adipose. subcutaneous (STARNET)	EpiXcan	0.999323	starnet_sf	0.999981
2312	ENSG00000129450	SIGLEC9	-0.842549	-0.0653266	0.399481	0.0210772	0.0213368	0.000700562	0.00180348	30	53	37	C1	Adipose. subcutaneous (STARNET)	EpiXcan	0.999323	starnet_sf	0.999981
2313	ENSG00000125821	DTD1	0.842538	0.046221	0.399487	0.032346	0.123786	2.30836e-17	1.69744e-16	20	34	28	C1	Adipose. subcutaneous (STARNET)	EpiXcan	0.999323	starnet_sf	0.999981
2314	ENSG00000133704	IPO8	-0.84245	-0.0287812	0.399536	0.120683	0.192348	1.34127e-27	1.6933e-26	30	34	31	C1	Adipose. subcutaneous (STARNET)	EpiXcan	0.999323	starnet_sf	0.999981
2315	ENSG00000113231	PDE8B	-0.842421	-0.0474642	0.399552	0.0557111	0.142648	3.74652e-20	3.27973e-19	21	26	22	C1	Adipose. subcutaneous (STARNET)	EpiXcan	0.999323	starnet_sf	0.999981
2316	ENSG00000067836	ROGDI	-0.84217	-0.0214581	0.399693	0.193493	0.223614	2.43091e-32	3.69873e-31	64	108	76	C1	Adipose. subcutaneous (STARNET)	EpiXcan	0.999323	starnet_sf	0.999981
2317	ENSG00000111145	ELK3	0.841949	0.0858681	0.399817	0.0173649	0.0201089	0.00100188	0.00253302	32	43	38	C1	Adipose. subcutaneous (STARNET)	EpiXcan	0.999323	starnet_sf	0.999981
2318	ENSG00000175221	MED16	0.841892	0.0400791	0.399848	0.0674685	0.104073	1.16905e-14	7.25657e-14	38	81	46	C1	Adipose. subcutaneous (STARNET)	EpiXcan	0.999323	starnet_sf	0.999981
2319	ENSG00000095585	BLNK	0.841828	0.0618885	0.399884	0.0392999	0.101126	2.58303e-14	1.57636e-13	11	23	16	C1	Adipose. subcutaneous (STARNET)	EpiXcan	0.999323	starnet_sf	0.999981
2320	ENSG00000113296	THBS4	0.841613	0.0372485	0.400005	0.0443573	0.0495871	1.93158e-07	7.13118e-07	23	64	25	C1	Adipose. subcutaneous (STARNET)	EpiXcan	0.999323	starnet_sf	0.999981
2321	ENSG00000167566	NCKAP5L	-0.841608	-0.156137	0.400008	0.00382449	0.0337085	1.90776e-05	5.81867e-05	3	10	5	C1	Adipose. subcutaneous (STARNET)	EpiXcan	0.999323	starnet_sf	0.999981
2322	ENSG00000144741	SLC25A26	-0.84153	-0.156512	0.400051	0.00593663	0.0333797	2.11676e-05	6.42111e-05	14	23	17	C1	Adipose. subcutaneous (STARNET)	EpiXcan	0.999323	starnet_sf	0.999981
2323	ENSG00000138039	LHCGR	-0.84144	-0.0176172	0.400101	0.249842	0.419594	7.88159e-71	3.63474e-69	37	49	42	C1	Adipose. subcutaneous (STARNET)	EpiXcan	0.999323	starnet_sf	0.999981
2324	ENSG00000184674	GSTT1	-0.84128	-0.0321344	0.400191	0.0932281	0.612548	1.37854e-131	2.22891e-129	26	70	33	C1	Adipose. subcutaneous (STARNET)	EpiXcan	0.999323	starnet_sf	0.999981
2325	ENSG00000225217	HSPA7	0.841154	0.0297695	0.400262	0.104744	0.28606	3.69148e-43	8.18838e-42	41	123	60	C1	Adipose. subcutaneous (STARNET)	EpiXcan	0.999323	starnet_sf	0.999981
2326	ENSG00000197712	FAM114A1	-0.841012	-0.233579	0.400341	0.00159138	0.030255	4.42061e-05	0.000129558	3	5	4	C1	Adipose. subcutaneous (STARNET)	EpiXcan	0.999323	starnet_sf	0.999981
2327	ENSG00000133687	TMTC1	-0.840891	-0.0463069	0.400409	0.0763212	0.0635159	2.53172e-09	1.08757e-08	64	95	75	C1	Adipose. subcutaneous (STARNET)	EpiXcan	0.999323	starnet_sf	0.999981
2328	ENSG00000197548	ATG7	-0.840889	-0.0623871	0.40041	0.0224464	0.0935597	3.21116e-13	1.82369e-12	30	59	39	C1	Adipose. subcutaneous (STARNET)	EpiXcan	0.999323	starnet_sf	0.999981
2329	ENSG00000152952	PLOD2	0.840015	0.0365058	0.4009	0.0429599	0.0819363	1.0677e-11	5.44811e-11	18	36	19	C1	Adipose. subcutaneous (STARNET)	EpiXcan	0.999323	starnet_sf	0.999981
2330	ENSG00000172403	SYNPO2	0.839923	0.0995488	0.400952	0.00850855	0.254905	5.55753e-38	1.03586e-36	15	27	18	C1	Adipose. subcutaneous (STARNET)	EpiXcan	0.999323	starnet_sf	0.999981
2331	ENSG00000138303	ASCC1	0.839842	0.0265582	0.400997	0.101469	0.184876	1.71471e-26	2.05459e-25	11	36	11	C1	Adipose. subcutaneous (STARNET)	EpiXcan	0.999323	starnet_sf	0.999981
2332	ENSG00000266964	FXYD1	-0.839656	-0.0635816	0.401101	0.0146115	0.038058	4.36695e-06	1.41762e-05	12	15	12	C1	Adipose. subcutaneous (STARNET)	EpiXcan	0.999323	starnet_sf	0.999981
2333	ENSG00000064393	HIPK2	-0.838635	-0.0699902	0.401674	0.016786	0.0366437	7.3592e-06	2.34252e-05	10	26	13	C1	Adipose. subcutaneous (STARNET)	EpiXcan	0.999323	starnet_sf	0.999981
2334	ENSG00000169609	C15orf40	0.838574	0.0268377	0.401708	0.0952043	0.130717	1.3442e-18	1.06615e-17	20	34	21	C1	Adipose. subcutaneous (STARNET)	EpiXcan	0.999323	starnet_sf	0.999981
2335	ENSG00000234362	LINC01914	-0.838316	-0.0533041	0.401853	0.0327764	0.103004	1.85297e-14	1.13755e-13	22	40	29	C1	Adipose. subcutaneous (STARNET)	EpiXcan	0.999323	starnet_sf	0.999981
2336	ENSG00000246174	KCTD21-AS1	-0.838092	-0.0306957	0.401979	0.0962173	0.368979	8.27313e-60	2.79661e-58	6	13	10	C1	Adipose. subcutaneous (STARNET)	EpiXcan	0.999323	starnet_sf	0.999981
2337	ENSG00000166479	TMX3	-0.837743	-0.0587196	0.402175	0.038851	0.0551154	2.62104e-08	1.03912e-07	20	29	26	C1	Adipose. subcutaneous (STARNET)	EpiXcan	0.999323	starnet_sf	0.999981
2338	ENSG00000260105	AOC4P	0.83734	1.74757	0.402402	6.4034e-05	0.0217001	0.000606469	0.00157302	3	10	4	C1	Adipose. subcutaneous (STARNET)	EpiXcan	0.999323	starnet_sf	0.999981
2339	ENSG00000116786	PLEKHM2	0.837217	0.0502716	0.402471	0.0338714	0.0653717	1.10502e-09	4.87168e-09	16	30	18	C1	Adipose. subcutaneous (STARNET)	EpiXcan	0.999323	starnet_sf	0.999981
2340	ENSG00000054523	KIF1B	-0.837023	-0.0334057	0.40258	0.052516	0.0761944	5.45087e-11	2.66003e-10	28	57	35	C1	Adipose. subcutaneous (STARNET)	EpiXcan	0.999323	starnet_sf	0.999981
2341	ENSG00000077044	DGKD	-0.83683	-0.0681922	0.402688	0.0262873	0.0289568	7.57406e-05	0.000216172	18	63	22	C1	Adipose. subcutaneous (STARNET)	EpiXcan	0.999323	starnet_sf	0.999981
2342	ENSG00000170502	NUDT9	-0.836671	-0.206222	0.402778	0.00150886	0.010208	0.0189932	0.041479	5	12	5	C1	Adipose. subcutaneous (STARNET)	EpiXcan	0.999323	starnet_sf	0.999981
2343	ENSG00000172171	TEFM	-0.835519	-0.0955995	0.403426	0.00906593	0.0281827	8.6872e-05	0.000246058	4	7	5	C1	Adipose. subcutaneous (STARNET)	EpiXcan	0.999323	starnet_sf	0.999981
2344	ENSG00000214135	AC132008.2	0.835453	0.0190234	0.403463	0.0583375	0.105219	8.95191e-15	5.59286e-14	30	59	37	C1	Adipose. subcutaneous (STARNET)	EpiXcan	0.999323	starnet_sf	0.999981
2345	ENSG00000102934	PLLP	0.83463	0.0280333	0.403926	0.106202	0.20289	1.18728e-29	1.62585e-28	15	23	20	C1	Adipose. subcutaneous (STARNET)	EpiXcan	0.999323	starnet_sf	0.999981
2346	ENSG00000141337	ARSG	-0.834431	-0.0533586	0.404038	0.0360647	0.132479	1.47048e-18	1.16082e-17	19	37	23	C1	Adipose. subcutaneous (STARNET)	EpiXcan	0.999323	starnet_sf	0.999981
2347	ENSG00000106948	AKNA	0.833979	0.0468238	0.404293	0.0539707	0.0758562	4.55111e-11	2.23475e-10	17	34	20	C1	Adipose. subcutaneous (STARNET)	EpiXcan	0.999323	starnet_sf	0.999981
2348	ENSG00000139505	MTMR6	-0.833919	-0.0306036	0.404327	0.0849546	0.137384	1.1182e-19	9.50365e-19	22	39	26	C1	Adipose. subcutaneous (STARNET)	EpiXcan	0.999323	starnet_sf	0.999981
2349	ENSG00000197062	ZSCAN26	-0.833225	-0.0618945	0.404718	0.0221197	0.101841	1.29818e-14	8.03947e-14	12	43	18	C1	Adipose. subcutaneous (STARNET)	EpiXcan	0.999323	starnet_sf	0.999981
2350	ENSG00000189339	SLC35E2B	0.833103	0.0392812	0.404787	0.0992805	0.204178	1.69845e-29	2.31638e-28	48	108	68	C1	Adipose. subcutaneous (STARNET)	EpiXcan	0.999323	starnet_sf	0.999981
2351	ENSG00000168026	TTC21A	0.832821	0.0622001	0.404946	0.0195613	0.0541452	3.44865e-08	1.35292e-07	11	41	14	C1	Adipose. subcutaneous (STARNET)	EpiXcan	0.999323	starnet_sf	0.999981
2352	ENSG00000104332	SFRP1	0.832599	0.0541656	0.405071	0.0434763	0.075817	7.90264e-11	3.82175e-10	22	38	26	C1	Adipose. subcutaneous (STARNET)	EpiXcan	0.999323	starnet_sf	0.999981
2353	ENSG00000140263	SORD	0.832524	0.0650832	0.405113	0.0254876	0.0189084	0.00140483	0.00348932	24	47	28	C1	Adipose. subcutaneous (STARNET)	EpiXcan	0.999323	starnet_sf	0.999981
2354	ENSG00000107816	LZTS2	0.831757	0.0577608	0.405546	0.0273514	0.062975	2.08939e-09	9.01596e-09	25	53	30	C1	Adipose. subcutaneous (STARNET)	EpiXcan	0.999323	starnet_sf	0.999981
2355	ENSG00000137819	PAQR5	-0.831361	-0.0484124	0.405769	0.0509802	0.0339745	1.70263e-05	5.2251e-05	59	73	69	C1	Adipose. subcutaneous (STARNET)	EpiXcan	0.999323	starnet_sf	0.999981
2356	ENSG00000145725	PPIP5K2	-0.83112	-0.0645749	0.405906	0.0244371	0.0728584	1.90298e-10	8.9138e-10	8	21	11	C1	Adipose. subcutaneous (STARNET)	EpiXcan	0.999323	starnet_sf	0.999981
2357	ENSG00000204634	TBC1D8	-0.831093	-0.0649068	0.405921	0.0197763	0.0588729	9.69863e-09	3.98883e-08	7	22	9	C1	Adipose. subcutaneous (STARNET)	EpiXcan	0.999323	starnet_sf	0.999981
2358	ENSG00000272478	AL020996.3	0.831008	0.156077	0.405969	0.00367714	0.02516	0.000228934	0.00061979	5	16	8	C1	Adipose. subcutaneous (STARNET)	EpiXcan	0.999323	starnet_sf	0.999981
2359	ENSG00000159086	PAXBP1	0.830432	0.0337031	0.406294	0.09141	0.165742	1.50711e-23	1.57765e-22	12	27	14	C1	Adipose. subcutaneous (STARNET)	EpiXcan	0.999323	starnet_sf	0.999981
2360	ENSG00000267194	AC002546.1	-0.830348	-0.0387149	0.406342	0.0353118	0.060027	8.30318e-09	3.44447e-08	16	23	20	C1	Adipose. subcutaneous (STARNET)	EpiXcan	0.999323	starnet_sf	0.999981
2361	ENSG00000120327	PCDHB14	-0.829836	-0.151012	0.406632	0.00490562	0.0273051	0.00012187	0.000339315	4	4	4	C1	Adipose. subcutaneous (STARNET)	EpiXcan	0.999323	starnet_sf	0.999981
2362	ENSG00000066654	THUMPD1	-0.829755	-0.052232	0.406677	0.0389907	0.0852283	3.51265e-12	1.87136e-11	11	19	13	C1	Adipose. subcutaneous (STARNET)	EpiXcan	0.999323	starnet_sf	0.999981
2363	ENSG00000235098	ANKRD65	0.829616	0.0126847	0.406756	0.470066	0.544021	4.71203e-111	4.79056e-109	12	17	12	C1	Adipose. subcutaneous (STARNET)	EpiXcan	0.999323	starnet_sf	0.999981
2364	ENSG00000112981	NME5	-0.829218	-0.0270021	0.406981	0.118626	0.122666	6.76954e-18	5.14132e-17	33	74	38	C1	Adipose. subcutaneous (STARNET)	EpiXcan	0.999323	starnet_sf	0.999981
2365	ENSG00000010219	DYRK4	-0.8285	-0.0271409	0.407387	0.0984447	0.218432	4.76467e-32	7.16837e-31	32	44	34	C1	Adipose. subcutaneous (STARNET)	EpiXcan	0.999323	starnet_sf	0.999981
2366	ENSG00000154153	RETREG1	-0.828436	-0.126546	0.407424	0.00589222	0.0346955	1.27404e-05	3.9679e-05	13	25	17	C1	Adipose. subcutaneous (STARNET)	EpiXcan	0.999323	starnet_sf	0.999981
2367	ENSG00000099814	CEP170B	-0.828058	-0.0703416	0.407637	0.0148963	0.0258101	0.000188082	0.000513855	8	18	11	C1	Adipose. subcutaneous (STARNET)	EpiXcan	0.999323	starnet_sf	0.999981
2368	ENSG00000235314	LINC00957	0.827562	0.122287	0.407918	0.00666253	0.018442	0.00161976	0.00400317	10	14	11	C1	Adipose. subcutaneous (STARNET)	EpiXcan	0.999323	starnet_sf	0.999981
2369	ENSG00000112062	MAPK14	-0.827539	-0.12775	0.407932	0.00633842	0.0120249	0.0102678	0.0231704	20	47	26	C1	Adipose. subcutaneous (STARNET)	EpiXcan	0.999323	starnet_sf	0.999981
2370	ENSG00000116489	CAPZA1	-0.82752	-0.1057	0.407943	0.0109734	0.030879	4.16672e-05	0.000122545	7	8	8	C1	Adipose. subcutaneous (STARNET)	EpiXcan	0.999323	starnet_sf	0.999981
2371	ENSG00000137710	RDX	0.826656	0.0962603	0.408432	0.0116548	0.0184625	0.00163795	0.00404588	15	18	18	C1	Adipose. subcutaneous (STARNET)	EpiXcan	0.999323	starnet_sf	0.999981
2372	ENSG00000171735	CAMTA1	-0.826597	-0.0456674	0.408466	0.0661992	0.0381044	4.78547e-06	1.54824e-05	68	98	81	C1	Adipose. subcutaneous (STARNET)	EpiXcan	0.999323	starnet_sf	0.999981
2373	ENSG00000126790	L3HYPDH	-0.826454	-0.0203358	0.408547	0.196121	0.270253	4.46264e-41	9.04661e-40	24	35	28	C1	Adipose. subcutaneous (STARNET)	EpiXcan	0.999323	starnet_sf	0.999981
2374	ENSG00000122367	LDB3	-0.826355	-0.0348608	0.408603	0.065698	0.194441	4.57441e-28	5.88576e-27	14	30	17	C1	Adipose. subcutaneous (STARNET)	EpiXcan	0.999323	starnet_sf	0.999981
2375	ENSG00000251322	SHANK3	-0.825797	-0.0401149	0.408919	0.06821	0.0776513	3.61128e-11	1.78437e-10	25	43	33	C1	Adipose. subcutaneous (STARNET)	EpiXcan	0.999323	starnet_sf	0.999981
2376	ENSG00000248508	SRP14-AS1	0.825703	0.0466593	0.408973	0.0295489	0.408187	1.09067e-67	4.66472e-66	37	55	41	C1	Adipose. subcutaneous (STARNET)	EpiXcan	0.999323	starnet_sf	0.999981
2377	ENSG00000233101	HOXB-AS3	0.825074	0.229112	0.40933	0.00632781	0.0139429	0.00615582	0.0142704	7	18	7	C1	Adipose. subcutaneous (STARNET)	EpiXcan	0.999323	starnet_sf	0.999981
2378	ENSG00000137409	MTCH1	-0.824524	-0.0516694	0.409642	0.027603	0.0381762	4.39801e-06	1.42667e-05	24	50	27	C1	Adipose. subcutaneous (STARNET)	EpiXcan	0.999323	starnet_sf	0.999981
2379	ENSG00000250961	AC025470.2	0.824479	0.0432716	0.409667	0.0592365	0.0853078	3.35109e-12	1.78671e-11	25	34	27	C1	Adipose. subcutaneous (STARNET)	EpiXcan	0.999323	starnet_sf	0.999981
2380	ENSG00000263400	TMEM220-AS1	-0.824248	-0.035927	0.409799	0.0737626	0.202297	3.43394e-29	4.63616e-28	45	74	56	C1	Adipose. subcutaneous (STARNET)	EpiXcan	0.999323	starnet_sf	0.999981
2381	ENSG00000011376	LARS2	-0.824212	-0.0147394	0.409819	0.229347	0.254861	1.33983e-37	2.45972e-36	50	61	56	C1	Adipose. subcutaneous (STARNET)	EpiXcan	0.999323	starnet_sf	0.999981
2382	ENSG00000258572	AL133467.1	0.824059	0.0180219	0.409906	0.256285	0.395837	2.51208e-66	1.03095e-64	21	35	25	C1	Adipose. subcutaneous (STARNET)	EpiXcan	0.999323	starnet_sf	0.999981
2383	ENSG00000138780	GSTCD	-0.824055	-0.0615723	0.409908	0.0274777	0.0344813	1.43432e-05	4.43514e-05	21	36	24	C1	Adipose. subcutaneous (STARNET)	EpiXcan	0.999323	starnet_sf	0.999981
2384	ENSG00000197653	DNAH10	-0.823903	-0.017453	0.409995	0.130074	0.11702	7.78679e-17	5.53196e-16	37	94	48	C1	Adipose. subcutaneous (STARNET)	EpiXcan	0.999323	starnet_sf	0.999981
2385	ENSG00000196352	CD55	-0.823805	-0.055031	0.41005	0.0310468	0.0851141	3.39818e-12	1.8111e-11	4	7	5	C1	Adipose. subcutaneous (STARNET)	EpiXcan	0.999323	starnet_sf	0.999981
2386	ENSG00000049167	ERCC8	-0.823566	-0.0671184	0.410186	0.0271591	0.0616413	3.4407e-09	1.46028e-08	31	80	40	C1	Adipose. subcutaneous (STARNET)	EpiXcan	0.999323	starnet_sf	0.999981
2387	ENSG00000171962	DRC3	-0.82324	-0.116008	0.410372	0.0104105	0.0296787	5.65144e-05	0.00016363	4	4	4	C1	Adipose. subcutaneous (STARNET)	EpiXcan	0.999323	starnet_sf	0.999981
2388	ENSG00000150054	MPP7	-0.823181	-0.0257502	0.410405	0.129146	0.321489	1.50825e-49	4.02399e-48	19	45	22	C1	Adipose. subcutaneous (STARNET)	EpiXcan	0.999323	starnet_sf	0.999981
2389	ENSG00000179832	MROH1	-0.822595	-0.0668773	0.410738	0.019698	0.0267411	0.000137999	0.000382397	15	19	17	C1	Adipose. subcutaneous (STARNET)	EpiXcan	0.999323	starnet_sf	0.999981
2390	ENSG00000170638	TRABD	0.82258	0.0321855	0.410747	0.0646007	0.0822567	8.77358e-12	4.50771e-11	31	41	38	C1	Adipose. subcutaneous (STARNET)	EpiXcan	0.999323	starnet_sf	0.999981
2391	ENSG00000111859	NEDD9	-0.822357	-0.0353022	0.410874	0.0832122	0.055873	2.10469e-08	8.41374e-08	80	105	95	C1	Adipose. subcutaneous (STARNET)	EpiXcan	0.999323	starnet_sf	0.999981
2392	ENSG00000176046	NUPR1	0.82225	0.0636956	0.410935	0.0256089	0.0588311	9.93532e-09	4.08242e-08	10	85	12	C1	Adipose. subcutaneous (STARNET)	EpiXcan	0.999323	starnet_sf	0.999981
2393	ENSG00000117114	ADGRL2	0.822173	0.0897255	0.410978	0.0111725	0.0175293	0.00220408	0.00537796	9	17	12	C1	Adipose. subcutaneous (STARNET)	EpiXcan	0.999323	starnet_sf	0.999981
2394	ENSG00000053372	MRTO4	-0.822042	-0.081402	0.411053	0.0289192	0.078184	3.2361e-11	1.60489e-10	22	52	26	C1	Adipose. subcutaneous (STARNET)	EpiXcan	0.999323	starnet_sf	0.999981
2395	ENSG00000272688	AP005329.3	0.821968	0.0286478	0.411095	0.0944246	0.180555	9.11709e-26	1.06116e-24	8	12	10	C1	Adipose. subcutaneous (STARNET)	EpiXcan	0.999323	starnet_sf	0.999981
2396	ENSG00000120694	HSPH1	0.821936	0.108206	0.411113	0.00629186	0.0127693	0.00791827	0.0181058	9	15	12	C1	Adipose. subcutaneous (STARNET)	EpiXcan	0.999323	starnet_sf	0.999981
2397	ENSG00000231013	AC013275.1	0.821453	0.0459647	0.411388	0.0225417	0.140281	1.32593e-19	1.12194e-18	23	38	29	C1	Adipose. subcutaneous (STARNET)	EpiXcan	0.999323	starnet_sf	0.999981
2398	ENSG00000100991	TRPC4AP	0.821119	0.0579917	0.411579	0.0300406	0.0401146	2.70519e-06	8.98827e-06	28	61	35	C1	Adipose. subcutaneous (STARNET)	EpiXcan	0.999323	starnet_sf	0.999981
2399	ENSG00000085644	ZNF213	-0.820936	-0.0324551	0.411683	0.0892732	0.171857	1.45766e-24	1.6008e-23	10	18	13	C1	Adipose. subcutaneous (STARNET)	EpiXcan	0.999323	starnet_sf	0.999981
2400	ENSG00000167920	TMEM99	0.819588	0.0398379	0.412451	0.0437496	0.0841837	5.52418e-12	2.88686e-11	23	61	30	C1	Adipose. subcutaneous (STARNET)	EpiXcan	0.999323	starnet_sf	0.999981
2401	ENSG00000108349	CASC3	-0.819034	-0.0405682	0.412767	0.0760549	0.0726662	1.45304e-10	6.88551e-10	57	73	67	C1	Adipose. subcutaneous (STARNET)	EpiXcan	0.999323	starnet_sf	0.999981
2402	ENSG00000186532	SMYD4	0.818975	0.0487205	0.412801	0.0469596	0.130715	1.64578e-18	1.29463e-17	22	46	33	C1	Adipose. subcutaneous (STARNET)	EpiXcan	0.999323	starnet_sf	0.999981
2403	ENSG00000130684	ZNF337	0.818918	0.0309905	0.412833	0.051948	0.105477	7.97797e-15	5.00301e-14	8	24	10	C1	Adipose. subcutaneous (STARNET)	EpiXcan	0.999323	starnet_sf	0.999981
2404	ENSG00000125735	TNFSF14	0.818444	0.0713196	0.413104	0.0116359	0.0362289	7.91346e-06	2.5112e-05	12	29	15	C1	Adipose. subcutaneous (STARNET)	EpiXcan	0.999323	starnet_sf	0.999981
2405	ENSG00000256612	CYP2B7P	0.818386	0.014109	0.413137	0.505979	0.649245	4.0853e-147	1.01527e-144	29	66	34	C1	Adipose. subcutaneous (STARNET)	EpiXcan	0.999323	starnet_sf	0.999981
2406	ENSG00000197771	MCMBP	-0.818352	-0.111811	0.413156	0.0134663	0.047459	2.86317e-07	1.04327e-06	22	30	28	C1	Adipose. subcutaneous (STARNET)	EpiXcan	0.999323	starnet_sf	0.999981
2407	ENSG00000142166	IFNAR1	-0.818265	-0.0709019	0.413206	0.0174371	0.166781	1.58228e-23	1.65376e-22	13	30	17	C1	Adipose. subcutaneous (STARNET)	EpiXcan	0.999323	starnet_sf	0.999981
2408	ENSG00000111907	TPD52L1	-0.81811	-0.101806	0.413294	0.00865471	0.0272167	0.000122484	0.000340882	7	22	11	C1	Adipose. subcutaneous (STARNET)	EpiXcan	0.999323	starnet_sf	0.999981
2409	ENSG00000160439	RDH13	-0.817319	-0.0234511	0.413746	0.144334	0.291673	1.98087e-44	4.59918e-43	48	86	63	C1	Adipose. subcutaneous (STARNET)	EpiXcan	0.999323	starnet_sf	0.999981
2410	ENSG00000085514	PILRA	0.816673	0.104735	0.414115	0.00823695	0.0344662	1.29524e-05	4.03111e-05	11	15	13	C1	Adipose. subcutaneous (STARNET)	EpiXcan	0.999323	starnet_sf	0.999981
2411	ENSG00000164300	SERINC5	0.816456	0.148731	0.41424	0.00389899	0.0144719	0.00519732	0.0121597	3	12	4	C1	Adipose. subcutaneous (STARNET)	EpiXcan	0.999323	starnet_sf	0.999981
2412	ENSG00000272734	ADIRF-AS1	0.815403	0.0411348	0.414842	0.0461885	0.0716553	2.27428e-10	1.05939e-09	26	44	30	C1	Adipose. subcutaneous (STARNET)	EpiXcan	0.999323	starnet_sf	0.999981
2413	ENSG00000141447	OSBPL1A	-0.815021	-0.0520792	0.415061	0.0408064	0.0539525	4.78351e-08	1.85641e-07	21	26	24	C1	Adipose. subcutaneous (STARNET)	EpiXcan	0.999323	starnet_sf	0.999981
2414	ENSG00000167371	PRRT2	0.814608	0.0966369	0.415297	0.013171	0.0330537	2.08677e-05	6.33728e-05	6	11	6	C1	Adipose. subcutaneous (STARNET)	EpiXcan	0.999323	starnet_sf	0.999981
2415	ENSG00000105088	OLFM2	-0.814543	-0.022568	0.415334	0.134249	0.42125	2.62143e-72	1.25194e-70	9	22	16	C1	Adipose. subcutaneous (STARNET)	EpiXcan	0.999323	starnet_sf	0.999981
2416	ENSG00000164587	RPS14	-0.814527	-0.0858126	0.415343	0.0123929	0.0329196	1.88526e-05	5.75397e-05	14	16	15	C1	Adipose. subcutaneous (STARNET)	EpiXcan	0.999323	starnet_sf	0.999981
2417	ENSG00000042445	RETSAT	-0.814181	-0.0409661	0.415541	0.116157	0.156422	4.80156e-22	4.66934e-21	40	59	48	C1	Adipose. subcutaneous (STARNET)	EpiXcan	0.999323	starnet_sf	0.999981
2418	ENSG00000256664	AC025423.2	-0.814174	-0.107068	0.415545	0.00730993	0.012138	0.0101371	0.0228908	6	6	6	C1	Adipose. subcutaneous (STARNET)	EpiXcan	0.999323	starnet_sf	0.999981
2419	ENSG00000089006	SNX5	-0.813781	-0.037518	0.41577	0.0695075	0.111415	8.34108e-16	5.58012e-15	33	36	35	C1	Adipose. subcutaneous (STARNET)	EpiXcan	0.999323	starnet_sf	0.999981
2420	ENSG00000267106	ZNF561-AS1	-0.813545	-0.0596289	0.415905	0.024891	0.0266709	0.000140371	0.000388729	28	48	34	C1	Adipose. subcutaneous (STARNET)	EpiXcan	0.999323	starnet_sf	0.999981
2421	ENSG00000187630	DHRS4L2	0.813213	0.0245779	0.416096	0.122272	0.148759	5.05283e-21	4.63176e-20	132	218	168	C1	Adipose. subcutaneous (STARNET)	EpiXcan	0.999323	starnet_sf	0.999981
2422	ENSG00000144824	PHLDB2	0.813199	0.0454969	0.416104	0.0621765	0.0713114	2.23094e-10	1.03992e-09	26	33	29	C1	Adipose. subcutaneous (STARNET)	EpiXcan	0.999323	starnet_sf	0.999981
2423	ENSG00000223678	AL356218.1	-0.812735	-0.0379956	0.41637	0.0672009	0.125273	1.21591e-17	9.07039e-17	15	37	17	C1	Adipose. subcutaneous (STARNET)	EpiXcan	0.999323	starnet_sf	0.999981
2424	ENSG00000132832	LINC01260	-0.812033	-0.0468744	0.416773	0.0533449	0.11872	1.14444e-16	8.08764e-16	10	18	11	C1	Adipose. subcutaneous (STARNET)	EpiXcan	0.999323	starnet_sf	0.999981
2425	ENSG00000003402	CFLAR	0.812013	0.0359426	0.416784	0.0703948	0.144104	2.99394e-20	2.63129e-19	51	66	56	C1	Adipose. subcutaneous (STARNET)	EpiXcan	0.999323	starnet_sf	0.999981
2426	ENSG00000171045	TSNARE1	0.811756	0.0481854	0.416931	0.0407144	0.0602592	5.39957e-09	2.26728e-08	22	30	26	C1	Adipose. subcutaneous (STARNET)	EpiXcan	0.999323	starnet_sf	0.999981
2427	ENSG00000139132	FGD4	0.811639	0.0735003	0.416999	0.0122696	0.029228	7.01541e-05	0.000200825	8	23	11	C1	Adipose. subcutaneous (STARNET)	EpiXcan	0.999323	starnet_sf	0.999981
2428	ENSG00000105655	ISYNA1	0.811556	0.0643681	0.417046	0.0197709	0.0528621	7.06837e-08	2.70403e-07	12	27	15	C1	Adipose. subcutaneous (STARNET)	EpiXcan	0.999323	starnet_sf	0.999981
2429	ENSG00000161533	ACOX1	-0.811447	-0.292502	0.417109	0.000942691	0.0140091	0.00612873	0.0142149	7	12	9	C1	Adipose. subcutaneous (STARNET)	EpiXcan	0.999323	starnet_sf	0.999981
2430	ENSG00000185386	MAPK11	-0.810852	-0.0953056	0.417451	0.0116374	0.0267599	0.000147416	0.000406894	15	52	20	C1	Adipose. subcutaneous (STARNET)	EpiXcan	0.999323	starnet_sf	0.999981
2431	ENSG00000254087	LYN	-0.809599	-0.0362528	0.418171	0.0569201	0.0459704	5.39291e-07	1.92277e-06	54	83	59	C1	Adipose. subcutaneous (STARNET)	EpiXcan	0.999323	starnet_sf	0.999981
2432	ENSG00000169246	NPIPB3	-0.809321	-0.0666008	0.418331	0.0121994	0.0563775	1.34658e-08	5.47943e-08	17	38	20	C1	Adipose. subcutaneous (STARNET)	EpiXcan	0.999323	starnet_sf	0.999981
2433	ENSG00000179218	CALR	0.809054	0.180319	0.418484	0.00305879	0.0436657	9.85527e-07	3.42016e-06	5	13	8	C1	Adipose. subcutaneous (STARNET)	EpiXcan	0.999323	starnet_sf	0.999981
2434	ENSG00000072756	TRNT1	0.808764	0.03442	0.418651	0.0707699	0.101737	1.71479e-14	1.0561e-13	52	77	64	C1	Adipose. subcutaneous (STARNET)	EpiXcan	0.999323	starnet_sf	0.999981
2435	ENSG00000106723	SPIN1	0.808577	0.0969936	0.418759	0.00333922	0.0112426	0.0141508	0.0314045	7	26	10	C1	Adipose. subcutaneous (STARNET)	EpiXcan	0.999323	starnet_sf	0.999981
2436	ENSG00000068724	TTC7A	0.808539	0.0637117	0.41878	0.0150314	0.0182725	0.00156845	0.00387992	33	77	36	C1	Adipose. subcutaneous (STARNET)	EpiXcan	0.999323	starnet_sf	0.999981
2437	ENSG00000153933	DGKE	-0.80799	-0.130225	0.419096	0.00722947	0.0217601	0.00059047	0.0015333	10	14	13	C1	Adipose. subcutaneous (STARNET)	EpiXcan	0.999323	starnet_sf	0.999981
2438	ENSG00000133103	COG6	0.807896	0.0200199	0.41915	0.155282	0.372973	2.22e-61	7.79907e-60	40	67	55	C1	Adipose. subcutaneous (STARNET)	EpiXcan	0.999323	starnet_sf	0.999981
2439	ENSG00000221823	PPP3R1	0.807827	0.0411879	0.41919	0.0540696	0.115385	3.50093e-16	2.38853e-15	40	63	48	C1	Adipose. subcutaneous (STARNET)	EpiXcan	0.999323	starnet_sf	0.999981
2440	ENSG00000179119	SPTY2D1	-0.807793	-0.0332822	0.41921	0.0830894	0.217673	1.44855e-31	2.14091e-30	17	27	22	C1	Adipose. subcutaneous (STARNET)	EpiXcan	0.999323	starnet_sf	0.999981
2441	ENSG00000226479	TMEM185B	0.806641	0.0388647	0.419873	0.0498996	0.0905333	9.3106e-13	5.15888e-12	11	23	11	C1	Adipose. subcutaneous (STARNET)	EpiXcan	0.999323	starnet_sf	0.999981
2442	ENSG00000115232	ITGA4	0.806513	0.0596959	0.419947	0.0160587	0.0157489	0.00370038	0.00881105	20	27	23	C1	Adipose. subcutaneous (STARNET)	EpiXcan	0.999323	starnet_sf	0.999981
2443	ENSG00000138468	SENP7	0.806402	0.0503716	0.420011	0.0439984	0.0515347	9.73636e-08	3.68789e-07	34	56	41	C1	Adipose. subcutaneous (STARNET)	EpiXcan	0.999323	starnet_sf	0.999981
2444	ENSG00000242110	AMACR	-0.80624	-0.0179509	0.420104	0.265891	0.601071	4.84424e-125	6.80518e-123	15	23	20	C1	Adipose. subcutaneous (STARNET)	EpiXcan	0.999323	starnet_sf	0.999981
2445	ENSG00000165689	SDCCAG3	-0.806175	-0.0437158	0.420142	0.0399243	0.0817545	8.64167e-12	4.44504e-11	10	12	11	C1	Adipose. subcutaneous (STARNET)	EpiXcan	0.999323	starnet_sf	0.999981
2446	ENSG00000018189	RUFY3	0.805886	0.0766721	0.420309	0.0148475	0.159398	9.54904e-23	9.64245e-22	30	67	35	C1	Adipose. subcutaneous (STARNET)	EpiXcan	0.999323	starnet_sf	0.999981
2447	ENSG00000180773	SLC36A4	0.805715	0.025289	0.420407	0.0863213	0.137669	2.34913e-19	1.95324e-18	13	23	17	C1	Adipose. subcutaneous (STARNET)	EpiXcan	0.999323	starnet_sf	0.999981
2448	ENSG00000130522	JUND	0.805648	0.16616	0.420446	0.00256886	0.0243766	0.000281103	0.000754481	5	17	9	C1	Adipose. subcutaneous (STARNET)	EpiXcan	0.999323	starnet_sf	0.999981
2449	ENSG00000124593	AL365205.1	-0.805481	-0.022682	0.420542	0.164006	0.238938	2.40486e-35	4.08005e-34	14	20	17	C1	Adipose. subcutaneous (STARNET)	EpiXcan	0.999323	starnet_sf	0.999981
2450	ENSG00000116906	GNPAT	-0.805098	-0.0876564	0.420763	0.0135322	0.0563973	1.91298e-08	7.6794e-08	5	12	6	C1	Adipose. subcutaneous (STARNET)	EpiXcan	0.999323	starnet_sf	0.999981
2451	ENSG00000146918	NCAPG2	0.805092	0.0275429	0.420766	0.0766812	0.100617	1.85721e-14	1.13963e-13	17	33	21	C1	Adipose. subcutaneous (STARNET)	EpiXcan	0.999323	starnet_sf	0.999981
2452	ENSG00000123416	TUBA1B	0.805048	0.0693938	0.420792	0.0175768	0.0666119	1.059e-09	4.67491e-09	5	12	8	C1	Adipose. subcutaneous (STARNET)	EpiXcan	0.999323	starnet_sf	0.999981
2453	ENSG00000175054	ATR	0.80466	0.0985123	0.421016	0.0245192	0.0320087	2.83441e-05	8.49246e-05	24	27	27	C1	Adipose. subcutaneous (STARNET)	EpiXcan	0.999323	starnet_sf	0.999981
2454	ENSG00000048544	MRPS10	-0.804422	-0.0400095	0.421153	0.0525074	0.135231	4.03469e-19	3.28553e-18	17	57	23	C1	Adipose. subcutaneous (STARNET)	EpiXcan	0.999323	starnet_sf	0.999981
2455	ENSG00000095485	CWF19L1	-0.804225	-0.0253238	0.421267	0.158935	0.310551	1.66753e-47	4.23831e-46	25	55	36	C1	Adipose. subcutaneous (STARNET)	EpiXcan	0.999323	starnet_sf	0.999981
2456	ENSG00000144354	CDCA7	0.804182	0.0802762	0.421292	0.0181126	0.0395059	3.51108e-06	1.15233e-05	23	39	28	C1	Adipose. subcutaneous (STARNET)	EpiXcan	0.999323	starnet_sf	0.999981
2457	ENSG00000137802	MAPKBP1	-0.804131	-0.0320822	0.421321	0.0654618	0.135019	6.8044e-19	5.4811e-18	22	34	27	C1	Adipose. subcutaneous (STARNET)	EpiXcan	0.999323	starnet_sf	0.999981
2458	ENSG00000131435	PDLIM4	-0.80376	-0.0147038	0.421536	0.182162	0.252809	1.30211e-37	2.39703e-36	58	80	70	C1	Adipose. subcutaneous (STARNET)	EpiXcan	0.999323	starnet_sf	0.999981
2459	ENSG00000187720	THSD4	-0.803478	-0.0247961	0.421699	0.16562	0.316121	2.63857e-49	6.97039e-48	57	89	68	C1	Adipose. subcutaneous (STARNET)	EpiXcan	0.999323	starnet_sf	0.999981
2460	ENSG00000177990	DPY19L2	0.80324	0.186914	0.421836	0.00216468	0.0340781	1.57129e-05	4.8353e-05	4	8	5	C1	Adipose. subcutaneous (STARNET)	EpiXcan	0.999323	starnet_sf	0.999981
2461	ENSG00000103876	FAH	0.803186	0.0448845	0.421867	0.0468531	0.108909	2.39801e-15	1.56371e-14	39	57	46	C1	Adipose. subcutaneous (STARNET)	EpiXcan	0.999323	starnet_sf	0.999981
2462	ENSG00000211584	SLC48A1	0.80316	0.0763929	0.421882	0.0153687	0.0380647	5.40002e-06	1.7391e-05	18	36	23	C1	Adipose. subcutaneous (STARNET)	EpiXcan	0.999323	starnet_sf	0.999981
2463	ENSG00000101255	TRIB3	0.802986	0.0441373	0.421983	0.0604889	0.0981954	8.0721e-14	4.7869e-13	10	26	10	C1	Adipose. subcutaneous (STARNET)	EpiXcan	0.999323	starnet_sf	0.999981
2464	ENSG00000178568	ERBB4	0.80277	0.0797836	0.422108	0.0126945	0.0418174	1.7875e-06	6.05764e-06	18	95	24	C1	Adipose. subcutaneous (STARNET)	EpiXcan	0.999323	starnet_sf	0.999981
2465	ENSG00000132305	IMMT	-0.802703	-0.0429898	0.422146	0.0453291	0.0731753	1.44958e-10	6.87157e-10	52	93	64	C1	Adipose. subcutaneous (STARNET)	EpiXcan	0.999323	starnet_sf	0.999981
2466	ENSG00000113615	SEC24A	0.802463	0.0703465	0.422285	0.0172917	0.0173528	0.00219518	0.00535818	19	41	22	C1	Adipose. subcutaneous (STARNET)	EpiXcan	0.999323	starnet_sf	0.999981
2467	ENSG00000198087	CD2AP	0.802342	0.158517	0.422355	0.00364494	0.0193551	0.00126811	0.0031691	4	16	5	C1	Adipose. subcutaneous (STARNET)	EpiXcan	0.999323	starnet_sf	0.999981
2468	ENSG00000116679	IVNS1ABP	-0.801898	-0.047088	0.422612	0.0394783	0.0960193	9.91397e-14	5.84045e-13	5	6	5	C1	Adipose. subcutaneous (STARNET)	EpiXcan	0.999323	starnet_sf	0.999981
2469	ENSG00000235878	AP001468.1	-0.801313	-0.0303803	0.42295	0.0695049	0.130601	1.75799e-18	1.37644e-17	23	35	31	C1	Adipose. subcutaneous (STARNET)	EpiXcan	0.999323	starnet_sf	0.999981
2470	ENSG00000103335	PIEZO1	0.800846	0.0729019	0.423221	0.0208276	0.0442963	8.11808e-07	2.84599e-06	26	93	32	C1	Adipose. subcutaneous (STARNET)	EpiXcan	0.999323	starnet_sf	0.999981
2471	ENSG00000090971	NAT14	-0.80054	-0.0793403	0.423398	0.0166389	0.0297717	5.56681e-05	0.000161319	17	49	20	C1	Adipose. subcutaneous (STARNET)	EpiXcan	0.999323	starnet_sf	0.999981
2472	ENSG00000086102	NFX1	0.800217	0.215788	0.423585	0.00134634	0.0355523	1.06891e-05	3.35157e-05	3	9	7	C1	Adipose. subcutaneous (STARNET)	EpiXcan	0.999323	starnet_sf	0.999981
2473	ENSG00000140104	C14orf79	-0.800188	-0.0231137	0.423602	0.160305	0.229512	3.18734e-33	4.99698e-32	22	32	24	C1	Adipose. subcutaneous (STARNET)	EpiXcan	0.999323	starnet_sf	0.999981
2474	ENSG00000107186	MPDZ	-0.79997	-0.0254157	0.423728	0.19214	0.203164	4.69048e-29	6.29463e-28	63	121	73	C1	Adipose. subcutaneous (STARNET)	EpiXcan	0.999323	starnet_sf	0.999981
2475	ENSG00000104823	ECH1	-0.799884	-0.0803257	0.423778	0.0123699	0.022552	0.000491211	0.00128625	5	7	7	C1	Adipose. subcutaneous (STARNET)	EpiXcan	0.999323	starnet_sf	0.999981
2476	ENSG00000037965	HOXC8	-0.799852	-0.075073	0.423796	0.0102279	0.0224304	0.000512193	0.0013391	13	24	15	C1	Adipose. subcutaneous (STARNET)	EpiXcan	0.999323	starnet_sf	0.999981
2477	ENSG00000206344	HCG27	0.799539	0.0172076	0.423978	0.19534	0.447098	1.77587e-78	1.00984e-76	52	155	67	C1	Adipose. subcutaneous (STARNET)	EpiXcan	0.999323	starnet_sf	0.999981
2478	ENSG00000106003	LFNG	0.79772	0.0543886	0.425033	0.0424287	0.0401422	2.59951e-06	8.65643e-06	26	36	30	C1	Adipose. subcutaneous (STARNET)	EpiXcan	0.999323	starnet_sf	0.999981
2479	ENSG00000007312	CD79B	0.797489	0.0590882	0.425167	0.0184506	0.136023	3.17855e-19	2.60894e-18	14	27	24	C1	Adipose. subcutaneous (STARNET)	EpiXcan	0.999323	starnet_sf	0.999981
2480	ENSG00000188001	TPRG1	0.797354	0.0654696	0.425246	0.022337	0.0110151	0.0146614	0.0324626	32	48	43	C1	Adipose. subcutaneous (STARNET)	EpiXcan	0.999323	starnet_sf	0.999981
2481	ENSG00000106123	EPHB6	0.797318	0.0327976	0.425267	0.086011	0.165667	1.06108e-23	1.123e-22	9	34	10	C1	Adipose. subcutaneous (STARNET)	EpiXcan	0.999323	starnet_sf	0.999981
2482	ENSG00000162520	SYNC	-0.79697	-0.0348913	0.425469	0.0424831	0.0908895	5.10362e-13	2.86212e-12	14	35	18	C1	Adipose. subcutaneous (STARNET)	EpiXcan	0.999323	starnet_sf	0.999981
2483	ENSG00000137312	FLOT1	-0.796439	-0.0763095	0.425777	0.0157344	0.0127859	0.00869961	0.0198067	22	78	33	C1	Adipose. subcutaneous (STARNET)	EpiXcan	0.999323	starnet_sf	0.999981
2484	ENSG00000169071	ROR2	-0.796338	-0.0344803	0.425835	0.130731	0.170734	4.68583e-24	5.03877e-23	35	49	36	C1	Adipose. subcutaneous (STARNET)	EpiXcan	0.999323	starnet_sf	0.999981
2485	ENSG00000164144	ARFIP1	0.796227	0.0408637	0.4259	0.0570949	0.21407	9.03281e-31	1.29371e-29	10	28	16	C1	Adipose. subcutaneous (STARNET)	EpiXcan	0.999323	starnet_sf	0.999981
2486	ENSG00000143442	POGZ	0.796164	0.0710721	0.425937	0.0189045	0.0250781	0.00020751	0.00056475	13	22	15	C1	Adipose. subcutaneous (STARNET)	EpiXcan	0.999323	starnet_sf	0.999981
2487	ENSG00000118292	C1orf54	0.795871	0.0559623	0.426107	0.0285367	0.0381252	5.08433e-06	1.64097e-05	4	14	4	C1	Adipose. subcutaneous (STARNET)	EpiXcan	0.999323	starnet_sf	0.999981
2488	ENSG00000177082	WDR73	-0.795807	-0.0685639	0.426144	0.0149849	0.0655538	1.654e-09	7.2044e-09	15	33	19	C1	Adipose. subcutaneous (STARNET)	EpiXcan	0.999323	starnet_sf	0.999981
2489	ENSG00000175581	MRPL48	0.795376	0.0386464	0.426395	0.0531425	0.187633	1.41663e-26	1.70964e-25	10	24	12	C1	Adipose. subcutaneous (STARNET)	EpiXcan	0.999323	starnet_sf	0.999981
2490	ENSG00000197496	SLC2A10	-0.79513	-0.0686314	0.426538	0.0110328	0.0228755	0.000359955	0.000957503	14	29	21	C1	Adipose. subcutaneous (STARNET)	EpiXcan	0.999323	starnet_sf	0.999981
2491	ENSG00000162437	RAVER2	0.795079	0.0542493	0.426568	0.0424074	0.082074	8.86466e-12	4.55276e-11	23	36	29	C1	Adipose. subcutaneous (STARNET)	EpiXcan	0.999323	starnet_sf	0.999981
2492	ENSG00000162378	ZYG11B	0.79475	0.0751222	0.426759	0.0189206	0.0134981	0.00709806	0.0163305	25	40	32	C1	Adipose. subcutaneous (STARNET)	EpiXcan	0.999323	starnet_sf	0.999981
2493	ENSG00000133466	C1QTNF6	-0.79468	-0.117739	0.4268	0.00511564	0.0431181	1.24994e-06	4.28896e-06	4	5	5	C1	Adipose. subcutaneous (STARNET)	EpiXcan	0.999323	starnet_sf	0.999981
2494	ENSG00000107779	BMPR1A	-0.794573	-0.0496457	0.426862	0.0328039	0.0810556	1.31508e-11	6.65977e-11	15	28	17	C1	Adipose. subcutaneous (STARNET)	EpiXcan	0.999323	starnet_sf	0.999981
2495	ENSG00000009950	MLXIPL	-0.794549	-0.0189435	0.426876	0.228475	0.337277	1.11981e-52	3.24575e-51	9	16	10	C1	Adipose. subcutaneous (STARNET)	EpiXcan	0.999323	starnet_sf	0.999981
2496	ENSG00000145692	BHMT	0.79447	0.0252026	0.426922	0.12011	0.326308	4.89169e-51	1.36479e-49	32	60	40	C1	Adipose. subcutaneous (STARNET)	EpiXcan	0.999323	starnet_sf	0.999981
2497	ENSG00000257621	PSMA3-AS1	0.794019	0.0680542	0.427184	0.0146509	0.0499857	1.65752e-07	6.16005e-07	16	26	21	C1	Adipose. subcutaneous (STARNET)	EpiXcan	0.999323	starnet_sf	0.999981
2498	ENSG00000196663	TECPR2	0.793845	1.30288	0.427286	6.02683e-05	0.0154729	0.00369868	0.00880857	2	34	6	C1	Adipose. subcutaneous (STARNET)	EpiXcan	0.999323	starnet_sf	0.999981
2499	ENSG00000185271	KLHL33	-0.793584	-0.0542179	0.427438	0.0311624	0.0349752	1.29079e-05	4.01911e-05	15	24	16	C1	Adipose. subcutaneous (STARNET)	EpiXcan	0.999323	starnet_sf	0.999981
2500	ENSG00000219755	AL137784.1	0.79329	0.0318621	0.427609	0.136187	0.599164	4.29024e-127	6.19087e-125	54	82	72	C1	Adipose. subcutaneous (STARNET)	EpiXcan	0.999323	starnet_sf	0.999981
2501	ENSG00000144451	SPAG16	-0.792552	-0.0858661	0.428039	0.0103086	0.0371882	6.11959e-06	1.96049e-05	23	44	28	C1	Adipose. subcutaneous (STARNET)	EpiXcan	0.999323	starnet_sf	0.999981
2502	ENSG00000153714	LURAP1L	-0.792242	-0.573059	0.428219	0.000240691	0.0248374	0.000258627	0.000695826	2	29	4	C1	Adipose. subcutaneous (STARNET)	EpiXcan	0.999323	starnet_sf	0.999981
2503	ENSG00000174032	SLC25A30	-0.792225	-0.0246863	0.428229	0.158721	0.312222	2.02584e-48	5.279e-47	18	29	21	C1	Adipose. subcutaneous (STARNET)	EpiXcan	0.999323	starnet_sf	0.999981
2504	ENSG00000133835	HSD17B4	0.791861	0.0894839	0.428442	0.00960843	0.0387611	3.83705e-06	1.25379e-05	5	41	5	C1	Adipose. subcutaneous (STARNET)	EpiXcan	0.999323	starnet_sf	0.999981
2505	ENSG00000169032	MAP2K1	-0.791624	-0.0271832	0.42858	0.137029	0.207857	7.91527e-30	1.09395e-28	31	70	33	C1	Adipose. subcutaneous (STARNET)	EpiXcan	0.999323	starnet_sf	0.999981
2506	ENSG00000116898	MRPS15	0.791594	0.0496189	0.428598	0.0291791	0.0600398	8.41948e-09	3.49056e-08	16	23	19	C1	Adipose. subcutaneous (STARNET)	EpiXcan	0.999323	starnet_sf	0.999981
2507	ENSG00000140319	SRP14	-0.791238	-0.0455926	0.428805	0.0378423	0.0656731	9.06855e-10	4.0298e-09	13	18	15	C1	Adipose. subcutaneous (STARNET)	EpiXcan	0.999323	starnet_sf	0.999981
2508	ENSG00000103942	HOMER2	-0.791079	-0.0723665	0.428898	0.0169327	0.0226769	0.000440784	0.00116032	21	27	25	C1	Adipose. subcutaneous (STARNET)	EpiXcan	0.999323	starnet_sf	0.999981
2509	ENSG00000128052	KDR	-0.79086	-0.106651	0.429026	0.00540209	0.0104662	0.0177954	0.0390155	6	16	9	C1	Adipose. subcutaneous (STARNET)	EpiXcan	0.999323	starnet_sf	0.999981
2510	ENSG00000272606	AC015982.1	0.790723	0.0950423	0.429106	0.0079262	0.0131936	0.00781976	0.0179019	9	41	9	C1	Adipose. subcutaneous (STARNET)	EpiXcan	0.999323	starnet_sf	0.999981
2511	ENSG00000112576	CCND3	-0.790335	-0.167141	0.429332	0.0033255	0.0135129	0.00705801	0.016244	6	9	7	C1	Adipose. subcutaneous (STARNET)	EpiXcan	0.999323	starnet_sf	0.999981
2512	ENSG00000167987	VPS37C	-0.789357	-0.0380263	0.429903	0.0593743	0.091341	5.71973e-13	3.20095e-12	22	39	31	C1	Adipose. subcutaneous (STARNET)	EpiXcan	0.999323	starnet_sf	0.999981
2513	ENSG00000181135	ZNF707	0.78925	0.0701314	0.429966	0.014947	0.0259169	0.000159459	0.000438621	9	20	10	C1	Adipose. subcutaneous (STARNET)	EpiXcan	0.999323	starnet_sf	0.999981
2514	ENSG00000267152	AC093227.1	-0.788616	-0.119657	0.430336	0.0072351	0.0105223	0.0178496	0.0391215	13	20	15	C1	Adipose. subcutaneous (STARNET)	EpiXcan	0.999323	starnet_sf	0.999981
2515	ENSG00000130311	DDA1	-0.788391	-0.10383	0.430468	0.00982409	0.0170857	0.00242548	0.00589887	11	44	14	C1	Adipose. subcutaneous (STARNET)	EpiXcan	0.999323	starnet_sf	0.999981
2516	ENSG00000178338	ZNF354B	0.787836	0.113619	0.430793	0.00531679	0.0223389	0.00047116	0.00123616	6	7	7	C1	Adipose. subcutaneous (STARNET)	EpiXcan	0.999323	starnet_sf	0.999981
2517	ENSG00000070718	AP3M2	0.787669	0.0257542	0.43089	0.198487	0.389496	1.3803e-65	5.49663e-64	16	24	22	C1	Adipose. subcutaneous (STARNET)	EpiXcan	0.999323	starnet_sf	0.999981
2518	ENSG00000118096	IFT46	0.787487	0.0268926	0.430997	0.0963112	0.173143	2.26959e-24	2.47625e-23	31	41	36	C1	Adipose. subcutaneous (STARNET)	EpiXcan	0.999323	starnet_sf	0.999981
2519	ENSG00000064932	SBNO2	-0.787296	-0.0449682	0.431109	0.0286146	0.0309209	4.12625e-05	0.000121488	45	71	60	C1	Adipose. subcutaneous (STARNET)	EpiXcan	0.999323	starnet_sf	0.999981
2520	ENSG00000006453	BAIAP2L1	0.787126	0.0400083	0.431208	0.0557145	0.0752343	8.86007e-11	4.2602e-10	27	40	33	C1	Adipose. subcutaneous (STARNET)	EpiXcan	0.999323	starnet_sf	0.999981
2521	ENSG00000145782	ATG12	-0.786971	-0.0384195	0.431299	0.0484347	0.122235	3.43889e-17	2.49864e-16	44	93	55	C1	Adipose. subcutaneous (STARNET)	EpiXcan	0.999323	starnet_sf	0.999981
2522	ENSG00000117016	RIMS3	0.786611	0.0482918	0.43151	0.0246597	0.0232604	0.000411725	0.00108852	38	54	47	C1	Adipose. subcutaneous (STARNET)	EpiXcan	0.999323	starnet_sf	0.999981
2523	ENSG00000068745	IP6K2	-0.786562	-0.0232017	0.431538	0.136942	0.171619	2.76037e-24	3.00196e-23	21	29	24	C1	Adipose. subcutaneous (STARNET)	EpiXcan	0.999323	starnet_sf	0.999981
2524	ENSG00000172175	MALT1	0.786417	0.0271949	0.431623	0.0934651	0.11915	3.17124e-17	2.31043e-16	66	103	78	C1	Adipose. subcutaneous (STARNET)	EpiXcan	0.999323	starnet_sf	0.999981
2525	ENSG00000135643	KCNMB4	-0.785435	-0.0465938	0.432199	0.0331063	0.0595295	8.2919e-09	3.44119e-08	47	72	52	C1	Adipose. subcutaneous (STARNET)	EpiXcan	0.999323	starnet_sf	0.999981
2526	ENSG00000089597	GANAB	-0.785319	-0.0536177	0.432266	0.0226054	0.0671204	8.48166e-10	3.77651e-09	2	17	2	C1	Adipose. subcutaneous (STARNET)	EpiXcan	0.999323	starnet_sf	0.999981
2527	ENSG00000056736	IL17RB	0.785181	0.0295776	0.432347	0.0959391	0.24734	5.24902e-37	9.4426e-36	14	22	19	C1	Adipose. subcutaneous (STARNET)	EpiXcan	0.999323	starnet_sf	0.999981
2528	ENSG00000169062	UPF3A	-0.784776	-0.0245774	0.432585	0.13743	0.242539	1.7543e-35	2.99145e-34	26	70	34	C1	Adipose. subcutaneous (STARNET)	EpiXcan	0.999323	starnet_sf	0.999981
2529	ENSG00000015676	NUDCD3	-0.784332	-0.0381354	0.432845	0.0467338	0.0856997	2.10946e-12	1.1392e-11	18	28	20	C1	Adipose. subcutaneous (STARNET)	EpiXcan	0.999323	starnet_sf	0.999981
2530	ENSG00000118507	AKAP7	0.784011	0.0373921	0.433034	0.047785	0.0345981	1.42076e-05	4.39524e-05	46	54	54	C1	Adipose. subcutaneous (STARNET)	EpiXcan	0.999323	starnet_sf	0.999981
2531	ENSG00000087884	AAMDC	-0.783327	-0.0238572	0.433435	0.136156	0.323545	1.28967e-50	3.55389e-49	27	43	32	C1	Adipose. subcutaneous (STARNET)	EpiXcan	0.999323	starnet_sf	0.999981
2532	ENSG00000103091	WDR59	-0.78314	-0.103584	0.433545	0.00992083	0.010097	0.0196911	0.0429402	14	18	15	C1	Adipose. subcutaneous (STARNET)	EpiXcan	0.999323	starnet_sf	0.999981
2533	ENSG00000186522	SEPT10	-0.78308	-0.0300497	0.43358	0.164163	0.230982	3.80647e-34	6.19938e-33	41	74	46	C1	Adipose. subcutaneous (STARNET)	EpiXcan	0.999323	starnet_sf	0.999981
2534	ENSG00000164946	FREM1	-0.782656	-0.046137	0.433829	0.0312316	0.103591	1.11836e-14	6.958e-14	25	41	35	C1	Adipose. subcutaneous (STARNET)	EpiXcan	0.999323	starnet_sf	0.999981
2535	ENSG00000164066	INTU	0.782574	0.111213	0.433878	0.00867928	0.0110648	0.0140309	0.0311541	11	14	13	C1	Adipose. subcutaneous (STARNET)	EpiXcan	0.999323	starnet_sf	0.999981
2536	ENSG00000010322	NISCH	0.782399	0.0794863	0.43398	0.00989196	0.0110408	0.0144827	0.0320988	7	12	7	C1	Adipose. subcutaneous (STARNET)	EpiXcan	0.999323	starnet_sf	0.999981
2537	ENSG00000242588	AC108010.1	0.782371	0.0496395	0.433996	0.0232873	0.0872823	1.91314e-12	1.03609e-11	14	26	18	C1	Adipose. subcutaneous (STARNET)	EpiXcan	0.999323	starnet_sf	0.999981
2538	ENSG00000205659	LIN52	0.782261	0.137147	0.434061	0.00799043	0.0339554	1.75235e-05	5.3703e-05	13	29	20	C1	Adipose. subcutaneous (STARNET)	EpiXcan	0.999323	starnet_sf	0.999981
2539	ENSG00000169359	SLC33A1	-0.782122	-0.0253421	0.434143	0.144347	0.138863	1.74192e-19	1.46103e-18	58	89	69	C1	Adipose. subcutaneous (STARNET)	EpiXcan	0.999323	starnet_sf	0.999981
2540	ENSG00000135749	PCNX2	0.782042	0.0414186	0.43419	0.0727589	0.125126	9.28743e-18	6.97467e-17	10	23	12	C1	Adipose. subcutaneous (STARNET)	EpiXcan	0.999323	starnet_sf	0.999981
2541	ENSG00000103932	RPAP1	-0.781838	-0.0246577	0.43431	0.114943	0.250557	6.31805e-37	1.13353e-35	10	18	13	C1	Adipose. subcutaneous (STARNET)	EpiXcan	0.999323	starnet_sf	0.999981
2542	ENSG00000141934	PLPP2	0.781689	0.0318674	0.434397	0.162661	0.160654	1.40132e-22	1.3982e-21	91	139	109	C1	Adipose. subcutaneous (STARNET)	EpiXcan	0.999323	starnet_sf	0.999981
2543	ENSG00000136449	MYCBPAP	0.781474	0.0304095	0.434524	0.120387	0.1527	1.52342e-21	1.43974e-20	77	129	94	C1	Adipose. subcutaneous (STARNET)	EpiXcan	0.999323	starnet_sf	0.999981
2544	ENSG00000204252	HLA-DOA	0.781336	0.0368635	0.434605	0.0481082	0.0841164	2.33635e-12	1.25717e-11	39	116	50	C1	Adipose. subcutaneous (STARNET)	EpiXcan	0.999323	starnet_sf	0.999981
2545	ENSG00000264016	AC015908.3	-0.781289	-0.0257363	0.434632	0.134485	0.385979	8.01277e-63	2.97048e-61	48	86	58	C1	Adipose. subcutaneous (STARNET)	EpiXcan	0.999323	starnet_sf	0.999981
2546	ENSG00000104805	NUCB1	0.781184	0.0626661	0.434694	0.0208914	0.0643205	2.0557e-09	8.87344e-09	5	10	7	C1	Adipose. subcutaneous (STARNET)	EpiXcan	0.999323	starnet_sf	0.999981
2547	ENSG00000110900	TSPAN11	0.780853	0.0841352	0.434889	0.0155451	0.0304934	4.2241e-05	0.000124145	21	124	32	C1	Adipose. subcutaneous (STARNET)	EpiXcan	0.999323	starnet_sf	0.999981
2548	ENSG00000182670	TTC3	0.780838	0.0380414	0.434897	0.06127	0.0498006	1.80432e-07	6.6834e-07	50	77	59	C1	Adipose. subcutaneous (STARNET)	EpiXcan	0.999323	starnet_sf	0.999981
2549	ENSG00000138759	FRAS1	-0.780704	-0.129433	0.434976	0.00450623	0.030007	5.50732e-05	0.000159663	5	13	6	C1	Adipose. subcutaneous (STARNET)	EpiXcan	0.999323	starnet_sf	0.999981
2550	ENSG00000112320	SOBP	-0.780593	-0.0412534	0.435042	0.0228465	0.0394568	3.29626e-06	1.08404e-05	14	32	20	C1	Adipose. subcutaneous (STARNET)	EpiXcan	0.999323	starnet_sf	0.999981
2551	ENSG00000177432	NAP1L5	0.78036	0.0591902	0.435179	0.0237336	0.0326746	2.19375e-05	6.63964e-05	30	38	35	C1	Adipose. subcutaneous (STARNET)	EpiXcan	0.999323	starnet_sf	0.999981
2552	ENSG00000169220	RGS14	0.78034	0.015144	0.435191	0.305027	0.402693	9.56275e-67	3.98547e-65	18	32	19	C1	Adipose. subcutaneous (STARNET)	EpiXcan	0.999323	starnet_sf	0.999981
2553	ENSG00000203326	ZNF525	-0.780179	-0.0475599	0.435285	0.0342193	0.0726967	1.37363e-10	6.52072e-10	12	15	13	C1	Adipose. subcutaneous (STARNET)	EpiXcan	0.999323	starnet_sf	0.999981
2554	ENSG00000214078	CPNE1	0.780073	0.0122469	0.435348	0.413526	0.745847	7.00903e-201	6.71865e-198	32	44	37	C1	Adipose. subcutaneous (STARNET)	EpiXcan	0.999323	starnet_sf	0.999981
2555	ENSG00000164904	ALDH7A1	-0.779582	-0.0321125	0.435637	0.102612	0.125679	6.40712e-18	4.87989e-17	40	51	45	C1	Adipose. subcutaneous (STARNET)	EpiXcan	0.999323	starnet_sf	0.999981
2556	ENSG00000121350	PYROXD1	0.779236	0.0531766	0.435841	0.0292848	0.086774	2.04831e-12	1.10751e-11	7	14	8	C1	Adipose. subcutaneous (STARNET)	EpiXcan	0.999323	starnet_sf	0.999981
2557	ENSG00000111203	ITFG2	0.778501	0.0393637	0.436274	0.0435297	0.0441921	8.65339e-07	3.02418e-06	21	36	24	C1	Adipose. subcutaneous (STARNET)	EpiXcan	0.999323	starnet_sf	0.999981
2558	ENSG00000118495	PLAGL1	0.778452	0.0725784	0.436302	0.015705	0.0101593	0.0194492	0.0424473	10	16	11	C1	Adipose. subcutaneous (STARNET)	EpiXcan	0.999323	starnet_sf	0.999981
2559	ENSG00000148218	ALAD	0.778249	0.0151053	0.436422	0.346856	0.407527	4.37975e-68	1.88991e-66	43	49	48	C1	Adipose. subcutaneous (STARNET)	EpiXcan	0.999323	starnet_sf	0.999981
2560	ENSG00000215018	COL28A1	0.777677	0.0746146	0.436759	0.0191565	0.0438602	8.30262e-07	2.90765e-06	19	35	27	C1	Adipose. subcutaneous (STARNET)	EpiXcan	0.999323	starnet_sf	0.999981
2561	ENSG00000154655	L3MBTL4	0.776843	0.0444786	0.437252	0.0344429	0.0940782	1.233e-13	7.1974e-13	7	9	8	C1	Adipose. subcutaneous (STARNET)	EpiXcan	0.999323	starnet_sf	0.999981
2562	ENSG00000164107	HAND2	0.776679	0.0817059	0.437348	0.00870315	0.0226828	0.000463955	0.00121797	20	38	23	C1	Adipose. subcutaneous (STARNET)	EpiXcan	0.999323	starnet_sf	0.999981
2563	ENSG00000260285	AL133367.1	0.776591	0.17482	0.4374	0.00528507	0.0287651	7.71601e-05	0.000219942	11	26	15	C1	Adipose. subcutaneous (STARNET)	EpiXcan	0.999323	starnet_sf	0.999981
2564	ENSG00000160310	PRMT2	0.776578	0.0499087	0.437408	0.0534394	0.115969	1.33633e-16	9.39423e-16	50	69	64	C1	Adipose. subcutaneous (STARNET)	EpiXcan	0.999323	starnet_sf	0.999981
2565	ENSG00000128563	PRKRIP1	0.776373	0.0548689	0.437529	0.0369916	0.131293	1.70355e-18	1.33694e-17	17	30	23	C1	Adipose. subcutaneous (STARNET)	EpiXcan	0.999323	starnet_sf	0.999981
2566	ENSG00000196655	TRAPPC4	0.775854	0.00717214	0.437835	0.25811	0.412638	3.7186e-69	1.64156e-67	39	53	46	C1	Adipose. subcutaneous (STARNET)	EpiXcan	0.999323	starnet_sf	0.999981
2567	ENSG00000135338	LCA5	-0.775595	-0.0528782	0.437988	0.0333957	0.0632574	2.97559e-09	1.27133e-08	6	13	8	C1	Adipose. subcutaneous (STARNET)	EpiXcan	0.999323	starnet_sf	0.999981
2568	ENSG00000183751	TBL3	-0.775002	-0.166981	0.438339	0.00531122	0.0324477	2.38007e-05	7.17766e-05	9	13	12	C1	Adipose. subcutaneous (STARNET)	EpiXcan	0.999323	starnet_sf	0.999981
2569	ENSG00000161671	EMC10	-0.774236	-0.0690529	0.438791	0.0164605	0.0839917	6.39726e-12	3.33015e-11	7	12	10	C1	Adipose. subcutaneous (STARNET)	EpiXcan	0.999323	starnet_sf	0.999981
2570	ENSG00000135604	STX11	-0.773985	-0.0818799	0.43894	0.0134418	0.0299471	5.34049e-05	0.000155064	12	19	12	C1	Adipose. subcutaneous (STARNET)	EpiXcan	0.999323	starnet_sf	0.999981
2571	ENSG00000003393	ALS2	0.773839	0.054229	0.439026	0.021933	0.0542521	4.94882e-08	1.91806e-07	13	24	16	C1	Adipose. subcutaneous (STARNET)	EpiXcan	0.999323	starnet_sf	0.999981
2572	ENSG00000152128	TMEM163	0.77372	0.0308611	0.439097	0.0604005	0.0680639	6.77226e-10	3.04162e-09	54	79	62	C1	Adipose. subcutaneous (STARNET)	EpiXcan	0.999323	starnet_sf	0.999981
2573	ENSG00000043514	TRIT1	-0.77364	-0.0221406	0.439144	0.129429	0.315878	2.12861e-48	5.52532e-47	17	28	24	C1	Adipose. subcutaneous (STARNET)	EpiXcan	0.999323	starnet_sf	0.999981
2574	ENSG00000145736	GTF2H2	0.773446	0.0344673	0.439258	0.061677	0.157464	3.56595e-22	3.48543e-21	29	51	38	C1	Adipose. subcutaneous (STARNET)	EpiXcan	0.999323	starnet_sf	0.999981
2575	ENSG00000072210	ALDH3A2	-0.773281	-0.0752912	0.439356	0.0349402	0.0603755	7.69388e-09	3.20658e-08	12	28	13	C1	Adipose. subcutaneous (STARNET)	EpiXcan	0.999323	starnet_sf	0.999981
2576	ENSG00000184271	POU6F1	-0.773277	-0.0782426	0.439358	0.0180091	0.0204691	0.000898989	0.00228363	19	28	22	C1	Adipose. subcutaneous (STARNET)	EpiXcan	0.999323	starnet_sf	0.999981
2577	ENSG00000085721	RRN3	-0.7729	-0.0259124	0.439581	0.10543	0.194396	8.99797e-28	1.14349e-26	46	72	55	C1	Adipose. subcutaneous (STARNET)	EpiXcan	0.999323	starnet_sf	0.999981
2578	ENSG00000078098	FAP	-0.772729	-0.0546347	0.439683	0.038978	0.0804038	1.72892e-11	8.70295e-11	10	24	11	C1	Adipose. subcutaneous (STARNET)	EpiXcan	0.999323	starnet_sf	0.999981
2579	ENSG00000248441	LINC01197	-0.772685	-0.0667575	0.439709	0.0156468	0.0646637	1.70436e-09	7.4165e-09	5	13	8	C1	Adipose. subcutaneous (STARNET)	EpiXcan	0.999323	starnet_sf	0.999981
2580	ENSG00000136014	USP44	-0.772473	-0.0347696	0.439834	0.0678254	0.0688176	5.57161e-10	2.52178e-09	56	102	67	C1	Adipose. subcutaneous (STARNET)	EpiXcan	0.999323	starnet_sf	0.999981
2581	ENSG00000186468	RPS23	-0.772118	-0.0189182	0.440045	0.198031	0.384835	7.52235e-63	2.7964e-61	32	64	40	C1	Adipose. subcutaneous (STARNET)	EpiXcan	0.999323	starnet_sf	0.999981
2582	ENSG00000196151	WDSUB1	-0.772027	-0.0348846	0.440099	0.069792	0.183938	3.54306e-26	4.18739e-25	25	51	33	C1	Adipose. subcutaneous (STARNET)	EpiXcan	0.999323	starnet_sf	0.999981
2583	ENSG00000007341	ST7L	0.771898	0.0143248	0.440175	0.356583	0.581121	3.03234e-123	3.98961e-121	34	56	39	C1	Adipose. subcutaneous (STARNET)	EpiXcan	0.999323	starnet_sf	0.999981
2584	ENSG00000108439	PNPO	-0.771599	-0.0701173	0.440352	0.0157971	0.0691577	4.86489e-10	2.21012e-09	2	8	4	C1	Adipose. subcutaneous (STARNET)	EpiXcan	0.999323	starnet_sf	0.999981
2585	ENSG00000163710	PCOLCE2	-0.771334	-0.0332386	0.440509	0.0733249	0.0801728	1.69091e-11	8.52761e-11	41	58	44	C1	Adipose. subcutaneous (STARNET)	EpiXcan	0.999323	starnet_sf	0.999981
2586	ENSG00000230733	AC092171.2	-0.771069	-0.0350566	0.440666	0.0583446	0.150233	5.36062e-21	4.90719e-20	70	104	94	C1	Adipose. subcutaneous (STARNET)	EpiXcan	0.999323	starnet_sf	0.999981
2587	ENSG00000126522	ASL	-0.770782	-0.100943	0.440836	0.00651802	0.0167065	0.00255196	0.00619412	5	14	9	C1	Adipose. subcutaneous (STARNET)	EpiXcan	0.999323	starnet_sf	0.999981
2588	ENSG00000123989	CHPF	-0.770265	-0.068555	0.441142	0.0133389	0.0126852	0.00910043	0.0206751	22	29	27	C1	Adipose. subcutaneous (STARNET)	EpiXcan	0.999323	starnet_sf	0.999981
2589	ENSG00000198429	ZNF69	0.770214	0.0539789	0.441173	0.0243657	0.0130918	0.00745887	0.0171166	34	53	47	C1	Adipose. subcutaneous (STARNET)	EpiXcan	0.999323	starnet_sf	0.999981
2590	ENSG00000101290	CDS2	-0.770204	-0.0560149	0.441179	0.0166366	0.0147995	0.00485453	0.0113994	30	70	36	C1	Adipose. subcutaneous (STARNET)	EpiXcan	0.999323	starnet_sf	0.999981
2591	ENSG00000038945	MSR1	0.77003	0.0291525	0.441282	0.0504632	0.0692673	5.07884e-10	2.30575e-09	26	41	32	C1	Adipose. subcutaneous (STARNET)	EpiXcan	0.999323	starnet_sf	0.999981
2592	ENSG00000173960	UBXN2A	0.76939	0.0421417	0.441662	0.0111195	0.0411961	2.01915e-06	6.80488e-06	16	33	20	C1	Adipose. subcutaneous (STARNET)	EpiXcan	0.999323	starnet_sf	0.999981
2593	ENSG00000197982	C1orf122	-0.769346	-0.049718	0.441688	0.0324656	0.056239	1.96477e-08	7.87315e-08	17	21	17	C1	Adipose. subcutaneous (STARNET)	EpiXcan	0.999323	starnet_sf	0.999981
2594	ENSG00000123427	EEF1AKMT3	-0.769131	-0.0212636	0.441816	0.182974	0.38617	3.63734e-63	1.36349e-61	65	102	80	C1	Adipose. subcutaneous (STARNET)	EpiXcan	0.999323	starnet_sf	0.999981
2595	ENSG00000166275	BORCS7	-0.768548	-0.0149294	0.442162	0.340913	0.43251	5.06178e-75	2.55373e-73	20	38	23	C1	Adipose. subcutaneous (STARNET)	EpiXcan	0.999323	starnet_sf	0.999981
2596	ENSG00000147606	SLC26A7	0.768529	0.530085	0.442173	0.000390765	0.0341144	1.70839e-05	5.24155e-05	2	7	5	C1	Adipose. subcutaneous (STARNET)	EpiXcan	0.999323	starnet_sf	0.999981
2597	ENSG00000149557	FEZ1	-0.768286	-0.0480115	0.442317	0.0423253	0.0732106	1.50298e-10	7.11462e-10	23	32	26	C1	Adipose. subcutaneous (STARNET)	EpiXcan	0.999323	starnet_sf	0.999981
2598	ENSG00000167491	GATAD2A	-0.768174	-0.113961	0.442384	0.0365414	0.0318942	3.09024e-05	9.22605e-05	41	57	45	C1	Adipose. subcutaneous (STARNET)	EpiXcan	0.999323	starnet_sf	0.999981
2599	ENSG00000148225	WDR31	-0.767899	-0.0578208	0.442547	0.023698	0.0495362	1.59925e-07	5.94678e-07	17	22	19	C1	Adipose. subcutaneous (STARNET)	EpiXcan	0.999323	starnet_sf	0.999981
2600	ENSG00000095637	SORBS1	-0.76768	-0.0885221	0.442677	0.0173725	0.0369416	6.81191e-06	2.1745e-05	17	31	23	C1	Adipose. subcutaneous (STARNET)	EpiXcan	0.999323	starnet_sf	0.999981
2601	ENSG00000183648	NDUFB1	-0.766631	-0.0989413	0.443301	0.00847043	0.0269775	0.000116417	0.000324942	17	32	23	C1	Adipose. subcutaneous (STARNET)	EpiXcan	0.999323	starnet_sf	0.999981
2602	ENSG00000171853	TRAPPC12	0.766618	0.0240826	0.443309	0.116454	0.12442	2.0073e-17	1.48092e-16	54	78	70	C1	Adipose. subcutaneous (STARNET)	EpiXcan	0.999323	starnet_sf	0.999981
2603	ENSG00000245680	ZNF585B	-0.766555	-0.0845309	0.443346	0.0103206	0.088431	1.38499e-12	7.58944e-12	9	44	14	C1	Adipose. subcutaneous (STARNET)	EpiXcan	0.999323	starnet_sf	0.999981
2604	ENSG00000169490	TM2D2	-0.766233	-0.0525153	0.443537	0.0256915	0.0498422	1.00388e-07	3.79815e-07	17	24	18	C1	Adipose. subcutaneous (STARNET)	EpiXcan	0.999323	starnet_sf	0.999981
2605	ENSG00000240356	RPL23AP7	0.766115	0.061838	0.443608	0.0214083	0.28971	3.66203e-44	8.40077e-43	26	63	37	C1	Adipose. subcutaneous (STARNET)	EpiXcan	0.999323	starnet_sf	0.999981
2606	ENSG00000196843	ARID5A	0.766038	0.134391	0.443654	0.004772	0.0413973	2.02977e-06	6.83721e-06	3	5	5	C1	Adipose. subcutaneous (STARNET)	EpiXcan	0.999323	starnet_sf	0.999981
2607	ENSG00000118308	LRMP	0.765343	0.0558657	0.444067	0.0175322	0.0219714	0.000581331	0.00151191	25	48	28	C1	Adipose. subcutaneous (STARNET)	EpiXcan	0.999323	starnet_sf	0.999981
2608	ENSG00000105499	PLA2G4C	0.764896	0.0111031	0.444333	0.395753	0.509402	9.80059e-95	7.78248e-93	72	222	86	C1	Adipose. subcutaneous (STARNET)	EpiXcan	0.999323	starnet_sf	0.999981
2609	ENSG00000204287	HLA-DRA	0.764756	0.0519839	0.444417	0.014979	0.0151182	0.00442415	0.010418	22	44	26	C1	Adipose. subcutaneous (STARNET)	EpiXcan	0.999323	starnet_sf	0.999981
2610	ENSG00000183549	ACSM5	-0.764523	-0.0176948	0.444556	0.279111	0.389937	3.21442e-64	1.22203e-62	91	162	106	C1	Adipose. subcutaneous (STARNET)	EpiXcan	0.999323	starnet_sf	0.999981
2611	ENSG00000020256	ZFP64	0.764449	0.0839392	0.4446	0.0145662	0.048994	1.54559e-07	5.75682e-07	1	16	1	C1	Adipose. subcutaneous (STARNET)	EpiXcan	0.999323	starnet_sf	0.999981
2612	ENSG00000100360	IFT27	-0.763969	-0.0524269	0.444886	0.0313611	0.0316093	3.39084e-05	0.000100786	23	36	29	C1	Adipose. subcutaneous (STARNET)	EpiXcan	0.999323	starnet_sf	0.999981
2613	ENSG00000163812	ZDHHC3	0.762967	0.0775135	0.445483	0.0194084	0.0278559	0.00010433	0.000292541	16	26	17	C1	Adipose. subcutaneous (STARNET)	EpiXcan	0.999323	starnet_sf	0.999981
2614	ENSG00000147439	BIN3	-0.76236	-0.0770343	0.445845	0.0136147	0.0606631	7.04929e-09	2.94342e-08	12	20	18	C1	Adipose. subcutaneous (STARNET)	EpiXcan	0.999323	starnet_sf	0.999981
2615	ENSG00000203760	CENPW	0.762155	0.276561	0.445967	0.0015482	0.0645819	1.53516e-09	6.71289e-09	3	31	5	C1	Adipose. subcutaneous (STARNET)	EpiXcan	0.999323	starnet_sf	0.999981
2616	ENSG00000135914	HTR2B	-0.76213	-0.0994791	0.445982	0.00873899	0.0552668	3.27723e-08	1.28937e-07	7	14	11	C1	Adipose. subcutaneous (STARNET)	EpiXcan	0.999323	starnet_sf	0.999981
2617	ENSG00000074695	LMAN1	0.762009	0.179015	0.446055	0.00208989	0.0543329	3.72543e-08	1.45759e-07	11	19	14	C1	Adipose. subcutaneous (STARNET)	EpiXcan	0.999323	starnet_sf	0.999981
2618	ENSG00000119714	GPR68	-0.761918	-0.0719928	0.446109	0.00950726	0.0147252	0.00497304	0.0116594	15	20	18	C1	Adipose. subcutaneous (STARNET)	EpiXcan	0.999323	starnet_sf	0.999981
2619	ENSG00000237310	GS1-124K5.4	-0.761877	-0.0567291	0.446134	0.0222714	0.0840528	6.88127e-12	3.56688e-11	14	38	24	C1	Adipose. subcutaneous (STARNET)	EpiXcan	0.999323	starnet_sf	0.999981
2620	ENSG00000181234	TMEM132C	-0.761616	-0.0338815	0.446289	0.072121	0.121514	4.76145e-17	3.43172e-16	38	61	45	C1	Adipose. subcutaneous (STARNET)	EpiXcan	0.999323	starnet_sf	0.999981
2621	ENSG00000126803	HSPA2	-0.761566	-0.0380005	0.446319	0.0417321	0.0467619	4.25078e-07	1.52773e-06	23	42	27	C1	Adipose. subcutaneous (STARNET)	EpiXcan	0.999323	starnet_sf	0.999981
2622	ENSG00000146085	MUT	-0.761559	-0.0413792	0.446323	0.0402233	0.0550729	2.74437e-08	1.08673e-07	21	31	23	C1	Adipose. subcutaneous (STARNET)	EpiXcan	0.999323	starnet_sf	0.999981
2623	ENSG00000108091	CCDC6	-0.761386	-0.0448319	0.446426	0.0344223	0.0869646	2.17382e-12	1.17348e-11	20	56	26	C1	Adipose. subcutaneous (STARNET)	EpiXcan	0.999323	starnet_sf	0.999981
2624	ENSG00000131844	MCCC2	-0.7612	-0.254574	0.446538	0.00172621	0.0189809	0.00132781	0.00330842	5	18	7	C1	Adipose. subcutaneous (STARNET)	EpiXcan	0.999323	starnet_sf	0.999981
2625	ENSG00000114127	XRN1	-0.761116	-0.110125	0.446588	0.00765386	0.0255133	0.000193361	0.000527528	11	29	15	C1	Adipose. subcutaneous (STARNET)	EpiXcan	0.999323	starnet_sf	0.999981
2626	ENSG00000181619	GPR135	0.761069	0.0552134	0.446616	0.0216983	0.0558449	2.80461e-08	1.10994e-07	8	12	10	C1	Adipose. subcutaneous (STARNET)	EpiXcan	0.999323	starnet_sf	0.999981
2627	ENSG00000182004	SNRPE	0.76062	0.063618	0.446884	0.0255588	0.0928775	1.93571e-13	1.11347e-12	15	26	23	C1	Adipose. subcutaneous (STARNET)	EpiXcan	0.999323	starnet_sf	0.999981
2628	ENSG00000158089	GALNT14	-0.759802	-0.0185628	0.447373	0.0812428	0.0754496	8.82952e-11	4.24855e-10	65	98	81	C1	Adipose. subcutaneous (STARNET)	EpiXcan	0.999323	starnet_sf	0.999981
2629	ENSG00000165275	TRMT10B	-0.759724	-0.0566425	0.44742	0.0240496	0.0250863	0.000237651	0.000642222	15	33	15	C1	Adipose. subcutaneous (STARNET)	EpiXcan	0.999323	starnet_sf	0.999981
2630	ENSG00000120784	ZFP30	-0.759311	-0.0339941	0.447666	0.0551348	0.071416	2.45353e-10	1.1405e-09	27	40	31	C1	Adipose. subcutaneous (STARNET)	EpiXcan	0.999323	starnet_sf	0.999981
2631	ENSG00000146281	PM20D2	0.759301	0.0457482	0.447673	0.0295146	0.0584339	7.9608e-09	3.31371e-08	17	28	20	C1	Adipose. subcutaneous (STARNET)	EpiXcan	0.999323	starnet_sf	0.999981
2632	ENSG00000155011	DKK2	-0.759297	-0.0416245	0.447675	0.0407864	0.0152291	0.0042942	0.0101422	62	108	71	C1	Adipose. subcutaneous (STARNET)	EpiXcan	0.999323	starnet_sf	0.999981
2633	ENSG00000144357	UBR3	-0.758907	-0.0629323	0.447908	0.0180484	0.013803	0.00555714	0.0129564	18	27	22	C1	Adipose. subcutaneous (STARNET)	EpiXcan	0.999323	starnet_sf	0.999981
2634	ENSG00000196267	ZNF836	0.758815	0.062155	0.447963	0.017127	0.0211035	0.000719068	0.00184722	24	31	27	C1	Adipose. subcutaneous (STARNET)	EpiXcan	0.999323	starnet_sf	0.999981
2635	ENSG00000135372	NAT10	0.758305	0.0857518	0.448268	0.0147691	0.0516387	8.85435e-08	3.36235e-07	28	61	30	C1	Adipose. subcutaneous (STARNET)	EpiXcan	0.999323	starnet_sf	0.999981
2636	ENSG00000065559	MAP2K4	0.757256	0.0630613	0.448897	0.0152281	0.0245763	0.000250659	0.000675065	12	17	13	C1	Adipose. subcutaneous (STARNET)	EpiXcan	0.999323	starnet_sf	0.999981
2637	ENSG00000272789	AC010976.2	-0.757145	-0.0266293	0.448963	0.0971696	0.161452	6.69023e-23	6.82241e-22	43	78	47	C1	Adipose. subcutaneous (STARNET)	EpiXcan	0.999323	starnet_sf	0.999981
2638	ENSG00000149636	DSN1	-0.756913	-0.0495572	0.449102	0.0216394	0.0160248	0.00336311	0.00804364	27	31	31	C1	Adipose. subcutaneous (STARNET)	EpiXcan	0.999323	starnet_sf	0.999981
2639	ENSG00000143786	CNIH3	0.756416	0.0924766	0.4494	0.00901496	0.0248395	0.000252912	0.000680858	14	37	15	C1	Adipose. subcutaneous (STARNET)	EpiXcan	0.999323	starnet_sf	0.999981
2640	ENSG00000114200	BCHE	0.756066	0.0289898	0.44961	0.0891633	0.135966	3.86367e-19	3.15009e-18	29	45	33	C1	Adipose. subcutaneous (STARNET)	EpiXcan	0.999323	starnet_sf	0.999981
2641	ENSG00000163814	CDCP1	0.756009	0.0411441	0.449644	0.0419821	0.0393175	3.53022e-06	1.15833e-05	34	53	39	C1	Adipose. subcutaneous (STARNET)	EpiXcan	0.999323	starnet_sf	0.999981
2642	ENSG00000171148	TADA3	-0.755973	-0.0994288	0.449666	0.00576264	0.0154665	0.00403981	0.00957003	6	17	9	C1	Adipose. subcutaneous (STARNET)	EpiXcan	0.999323	starnet_sf	0.999981
2643	ENSG00000121316	PLBD1	0.755939	0.0926276	0.449686	0.00943737	0.0195911	0.00113812	0.00286291	6	12	7	C1	Adipose. subcutaneous (STARNET)	EpiXcan	0.999323	starnet_sf	0.999981
2644	ENSG00000090097	PCBP4	-0.755742	-0.10268	0.449804	0.0112235	0.0105047	0.0178187	0.0390603	18	19	19	C1	Adipose. subcutaneous (STARNET)	EpiXcan	0.999323	starnet_sf	0.999981
2645	ENSG00000230658	KLHL7-AS1	-0.755659	-0.0212715	0.449854	0.183231	0.577994	2.54124e-117	2.99153e-115	39	91	53	C1	Adipose. subcutaneous (STARNET)	EpiXcan	0.999323	starnet_sf	0.999981
2646	ENSG00000167765	AC018755.1	-0.755614	-0.0530158	0.44988	0.0216913	0.0203979	0.000853717	0.00217233	31	47	41	C1	Adipose. subcutaneous (STARNET)	EpiXcan	0.999323	starnet_sf	0.999981
2647	ENSG00000167671	UBXN6	-0.7554	-0.0658364	0.450009	0.0186315	0.141804	4.52849e-20	3.94113e-19	13	33	19	C1	Adipose. subcutaneous (STARNET)	EpiXcan	0.999323	starnet_sf	0.999981
2648	ENSG00000176834	VSIG10	0.755225	0.026749	0.450114	0.0829016	0.117392	1.55876e-16	1.08781e-15	40	105	47	C1	Adipose. subcutaneous (STARNET)	EpiXcan	0.999323	starnet_sf	0.999981
2649	ENSG00000073050	XRCC1	0.754616	0.0375796	0.45048	0.0403942	0.0325204	2.57826e-05	7.74921e-05	32	48	38	C1	Adipose. subcutaneous (STARNET)	EpiXcan	0.999323	starnet_sf	0.999981
2650	ENSG00000090686	USP48	0.754127	0.0791305	0.450773	0.0136563	0.0370626	6.14176e-06	1.96665e-05	11	19	14	C1	Adipose. subcutaneous (STARNET)	EpiXcan	0.999323	starnet_sf	0.999981
2651	ENSG00000272010	AC100814.1	0.754104	0.0318101	0.450787	0.0718206	0.184124	1.58789e-26	1.90945e-25	26	46	38	C1	Adipose. subcutaneous (STARNET)	EpiXcan	0.999323	starnet_sf	0.999981
2652	ENSG00000086289	EPDR1	0.754103	0.0546087	0.450787	0.0157082	0.142872	4.4175e-20	3.85204e-19	22	35	30	C1	Adipose. subcutaneous (STARNET)	EpiXcan	0.999323	starnet_sf	0.999981
2653	ENSG00000160766	GBAP1	0.754032	0.0351956	0.45083	0.0566034	0.223063	1.22471e-32	1.88699e-31	7	43	13	C1	Adipose. subcutaneous (STARNET)	EpiXcan	0.999323	starnet_sf	0.999981
2654	ENSG00000232629	HLA-DQB2	-0.753184	-0.0121644	0.451339	0.564303	0.707834	4.39171e-176	1.90118e-173	42	132	49	C1	Adipose. subcutaneous (STARNET)	EpiXcan	0.999323	starnet_sf	0.999981
2655	ENSG00000138792	ENPEP	-0.752916	-0.0360264	0.451501	0.0830421	0.0902553	7.62125e-13	4.23859e-12	57	128	69	C1	Adipose. subcutaneous (STARNET)	EpiXcan	0.999323	starnet_sf	0.999981
2656	ENSG00000117533	VAMP4	0.752291	0.0470751	0.451876	0.0566917	0.063631	2.2217e-09	9.5807e-09	66	93	71	C1	Adipose. subcutaneous (STARNET)	EpiXcan	0.999323	starnet_sf	0.999981
2657	ENSG00000167766	ZNF83	-0.751973	-0.0269922	0.452067	0.117357	0.180776	7.16523e-26	8.37608e-25	62	105	72	C1	Adipose. subcutaneous (STARNET)	EpiXcan	0.999323	starnet_sf	0.999981
2658	ENSG00000213203	GIMAP1	-0.751304	-0.0769302	0.45247	0.014741	0.0446848	7.31144e-07	2.57397e-06	5	27	5	C1	Adipose. subcutaneous (STARNET)	EpiXcan	0.999323	starnet_sf	0.999981
2659	ENSG00000165678	GHITM	0.751071	0.0755558	0.45261	0.00506895	0.0158613	0.00352218	0.00840912	9	71	10	C1	Adipose. subcutaneous (STARNET)	EpiXcan	0.999323	starnet_sf	0.999981
2660	ENSG00000100325	ASCC2	-0.751058	-0.0576293	0.452618	0.0211151	0.0231772	0.000376556	0.00099889	15	26	17	C1	Adipose. subcutaneous (STARNET)	EpiXcan	0.999323	starnet_sf	0.999981
2661	ENSG00000222011	FAM185A	0.7501	0.108112	0.453194	0.00748134	0.0142431	0.00565687	0.0131751	7	26	9	C1	Adipose. subcutaneous (STARNET)	EpiXcan	0.999323	starnet_sf	0.999981
2662	ENSG00000178449	COX14	0.749948	0.769587	0.453286	0.000138176	0.0121817	0.0103938	0.0234427	5	8	7	C1	Adipose. subcutaneous (STARNET)	EpiXcan	0.999323	starnet_sf	0.999981
2663	ENSG00000157303	SUSD3	0.749913	0.0278703	0.453307	0.0619817	0.0858322	3.82002e-12	2.02787e-11	25	42	30	C1	Adipose. subcutaneous (STARNET)	EpiXcan	0.999323	starnet_sf	0.999981
2664	ENSG00000180354	MTURN	0.749755	0.461024	0.453402	0.000230508	0.0132985	0.00736903	0.0169307	2	3	3	C1	Adipose. subcutaneous (STARNET)	EpiXcan	0.999323	starnet_sf	0.999981
2665	ENSG00000239911	PRKAG2-AS1	-0.749553	-0.0382846	0.453524	0.0606409	0.0633896	3.23754e-09	1.37842e-08	36	61	49	C1	Adipose. subcutaneous (STARNET)	EpiXcan	0.999323	starnet_sf	0.999981
2666	ENSG00000254363	AC011379.2	-0.749096	-0.149863	0.453799	0.00378802	0.0127052	0.00913866	0.0207584	4	9	5	C1	Adipose. subcutaneous (STARNET)	EpiXcan	0.999323	starnet_sf	0.999981
2667	ENSG00000169991	IFFO2	0.749061	0.060821	0.453821	0.0266712	0.0462232	3.88465e-07	1.40027e-06	18	40	20	C1	Adipose. subcutaneous (STARNET)	EpiXcan	0.999323	starnet_sf	0.999981
2668	ENSG00000184900	SUMO3	0.748688	0.0619298	0.454045	0.0196399	0.0338343	1.47852e-05	4.56448e-05	14	19	17	C1	Adipose. subcutaneous (STARNET)	EpiXcan	0.999323	starnet_sf	0.999981
2669	ENSG00000160307	S100B	0.748532	0.0271498	0.45414	0.110561	0.567187	3.62459e-114	3.80016e-112	60	84	73	C1	Adipose. subcutaneous (STARNET)	EpiXcan	0.999323	starnet_sf	0.999981
2670	ENSG00000250802	ZBED3-AS1	-0.748489	-0.0278798	0.454165	0.106037	0.225312	2.40108e-33	3.80431e-32	64	99	78	C1	Adipose. subcutaneous (STARNET)	EpiXcan	0.999323	starnet_sf	0.999981
2671	ENSG00000223756	TSSC2	-0.747479	-0.0154905	0.454774	0.285062	0.410539	2.06493e-71	9.72326e-70	60	96	66	C1	Adipose. subcutaneous (STARNET)	EpiXcan	0.999323	starnet_sf	0.999981
2672	ENSG00000169313	P2RY12	-0.7473	-0.0246023	0.454883	0.119284	0.333365	6.88139e-53	2.01194e-51	18	31	22	C1	Adipose. subcutaneous (STARNET)	EpiXcan	0.999323	starnet_sf	0.999981
2673	ENSG00000232295	AL589935.1	0.747147	0.0747616	0.454975	0.0123479	0.0370398	6.2407e-06	1.99691e-05	6	7	6	C1	Adipose. subcutaneous (STARNET)	EpiXcan	0.999323	starnet_sf	0.999981
2674	ENSG00000215440	NPEPL1	-0.74712	-0.0759971	0.454991	0.0142893	0.0708723	3.54152e-10	1.62486e-09	6	24	10	C1	Adipose. subcutaneous (STARNET)	EpiXcan	0.999323	starnet_sf	0.999981
2675	ENSG00000001084	GCLC	-0.74685	-0.0403789	0.455154	0.0623236	0.0764973	6.50482e-11	3.15942e-10	31	55	39	C1	Adipose. subcutaneous (STARNET)	EpiXcan	0.999323	starnet_sf	0.999981
2676	ENSG00000229391	HLA-DRB6	0.746761	0.0121642	0.455208	0.454335	0.661179	1.01518e-151	2.78036e-149	63	150	77	C1	Adipose. subcutaneous (STARNET)	EpiXcan	0.999323	starnet_sf	0.999981
2677	ENSG00000136982	DSCC1	-0.746711	-0.0220413	0.455238	0.139853	0.487457	1.06486e-88	7.56107e-87	10	18	14	C1	Adipose. subcutaneous (STARNET)	EpiXcan	0.999323	starnet_sf	0.999981
2678	ENSG00000214253	FIS1	-0.745915	-0.0797457	0.455719	0.00726402	0.0232841	0.00035558	0.000946239	5	11	5	C1	Adipose. subcutaneous (STARNET)	EpiXcan	0.999323	starnet_sf	0.999981
2679	ENSG00000165752	STK32C	0.745908	0.0266783	0.455723	0.123973	0.134285	4.10326e-19	3.33328e-18	64	91	77	C1	Adipose. subcutaneous (STARNET)	EpiXcan	0.999323	starnet_sf	0.999981
2680	ENSG00000001561	ENPP4	-0.745824	-0.0306191	0.455774	0.0879899	0.159708	2.12091e-22	2.09284e-21	41	54	48	C1	Adipose. subcutaneous (STARNET)	EpiXcan	0.999323	starnet_sf	0.999981
2681	ENSG00000156232	WHAMM	-0.745408	-0.0130343	0.456025	0.454454	0.600296	1.21964e-124	1.65329e-122	24	39	29	C1	Adipose. subcutaneous (STARNET)	EpiXcan	0.999323	starnet_sf	0.999981
2682	ENSG00000132394	EEFSEC	0.745311	0.0946248	0.456084	0.00912809	0.0668604	1.01623e-09	4.49204e-09	15	25	23	C1	Adipose. subcutaneous (STARNET)	EpiXcan	0.999323	starnet_sf	0.999981
2683	ENSG00000178163	ZNF518B	0.744907	0.0482456	0.456328	0.0269667	0.0385651	3.612e-06	1.18342e-05	27	86	37	C1	Adipose. subcutaneous (STARNET)	EpiXcan	0.999323	starnet_sf	0.999981
2684	ENSG00000165795	NDRG2	-0.74462	-0.0894073	0.456502	0.0118823	0.0232998	0.000396457	0.00104981	13	22	15	C1	Adipose. subcutaneous (STARNET)	EpiXcan	0.999323	starnet_sf	0.999981
2685	ENSG00000135547	HEY2	0.744516	0.0305926	0.456564	0.107559	0.138425	1.63414e-19	1.37321e-18	29	48	35	C1	Adipose. subcutaneous (STARNET)	EpiXcan	0.999323	starnet_sf	0.999981
2686	ENSG00000259207	ITGB3	0.744274	0.0856437	0.45671	0.00863606	0.0272973	0.00011612	0.000324315	6	6	6	C1	Adipose. subcutaneous (STARNET)	EpiXcan	0.999323	starnet_sf	0.999981
2687	ENSG00000164619	BMPER	0.744239	0.272426	0.456732	0.00113054	0.0195144	0.00120353	0.00301896	4	7	6	C1	Adipose. subcutaneous (STARNET)	EpiXcan	0.999323	starnet_sf	0.999981
2688	ENSG00000178295	GEN1	-0.743576	-0.0359778	0.457133	0.0601358	0.148971	5.41694e-21	4.94863e-20	25	44	33	C1	Adipose. subcutaneous (STARNET)	EpiXcan	0.999323	starnet_sf	0.999981
2689	ENSG00000111602	TIMELESS	-0.743563	-0.0583372	0.457141	0.0180678	0.0308273	4.36764e-05	0.000128061	14	31	18	C1	Adipose. subcutaneous (STARNET)	EpiXcan	0.999323	starnet_sf	0.999981
2690	ENSG00000121864	ZNF639	-0.743381	-0.0246019	0.457251	0.129468	0.160716	1.25882e-22	1.2607e-21	37	43	41	C1	Adipose. subcutaneous (STARNET)	EpiXcan	0.999323	starnet_sf	0.999981
2691	ENSG00000142102	PGGHG	0.743286	0.0248888	0.457309	0.149514	0.321339	3.23433e-50	8.8088e-49	14	36	19	C1	Adipose. subcutaneous (STARNET)	EpiXcan	0.999323	starnet_sf	0.999981
2692	ENSG00000228878	SEPT7-AS1	-0.742846	-0.0230854	0.457575	0.016699	0.0372938	6.35389e-06	2.03264e-05	12	15	15	C1	Adipose. subcutaneous (STARNET)	EpiXcan	0.999323	starnet_sf	0.999981
2693	ENSG00000171115	GIMAP8	0.742365	0.0234536	0.457866	0.116873	0.165931	1.70631e-23	1.77923e-22	27	76	33	C1	Adipose. subcutaneous (STARNET)	EpiXcan	0.999323	starnet_sf	0.999981
2694	ENSG00000169629	RGPD8	0.741656	0.0168041	0.458296	0.228899	0.324794	3.72355e-50	1.01154e-48	29	73	34	C1	Adipose. subcutaneous (STARNET)	EpiXcan	0.999323	starnet_sf	0.999981
2695	ENSG00000109787	KLF3	-0.74151	-0.0731015	0.458384	0.0120325	0.0451392	6.56258e-07	2.31946e-06	7	25	10	C1	Adipose. subcutaneous (STARNET)	EpiXcan	0.999323	starnet_sf	0.999981
2696	ENSG00000182117	NOP10	0.74131	0.0890816	0.458506	0.0105675	0.0167308	0.00263706	0.00638796	13	30	15	C1	Adipose. subcutaneous (STARNET)	EpiXcan	0.999323	starnet_sf	0.999981
2697	ENSG00000181036	FCRL6	-0.741208	-0.069474	0.458567	0.0183671	0.0465826	3.97781e-07	1.43269e-06	25	36	32	C1	Adipose. subcutaneous (STARNET)	EpiXcan	0.999323	starnet_sf	0.999981
2698	ENSG00000166682	TMPRSS5	-0.740937	-0.227715	0.458732	0.000781204	0.0247085	0.000264366	0.000710838	4	6	5	C1	Adipose. subcutaneous (STARNET)	EpiXcan	0.999323	starnet_sf	0.999981
2699	ENSG00000136710	CCDC115	0.740926	0.0738749	0.458739	0.0139769	0.0409413	2.00163e-06	6.75432e-06	4	8	7	C1	Adipose. subcutaneous (STARNET)	EpiXcan	0.999323	starnet_sf	0.999981
2700	ENSG00000243836	WDR86-AS1	-0.740474	-0.0187199	0.459012	0.199074	0.319384	3.37426e-49	8.87894e-48	35	65	44	C1	Adipose. subcutaneous (STARNET)	EpiXcan	0.999323	starnet_sf	0.999981
2701	ENSG00000136842	TMOD1	-0.7403	-0.0580288	0.459118	0.0240251	0.0866598	2.491e-12	1.3377e-11	11	27	13	C1	Adipose. subcutaneous (STARNET)	EpiXcan	0.999323	starnet_sf	0.999981
2702	ENSG00000104872	PIH1D1	0.740226	0.034189	0.459163	0.0786143	0.126368	4.97464e-18	3.81266e-17	22	97	31	C1	Adipose. subcutaneous (STARNET)	EpiXcan	0.999323	starnet_sf	0.999981
2703	ENSG00000011021	CLCN6	-0.73991	-0.0306448	0.459354	0.0645428	0.141832	5.11007e-20	4.42719e-19	14	32	16	C1	Adipose. subcutaneous (STARNET)	EpiXcan	0.999323	starnet_sf	0.999981
2704	ENSG00000146247	PHIP	-0.739881	-0.058046	0.459372	0.0292401	0.0422241	1.33588e-06	4.57218e-06	16	28	18	C1	Adipose. subcutaneous (STARNET)	EpiXcan	0.999323	starnet_sf	0.999981
2705	ENSG00000183621	ZNF438	0.73959	0.0548446	0.459549	0.0217712	0.0425507	1.2689e-06	4.35292e-06	12	21	12	C1	Adipose. subcutaneous (STARNET)	EpiXcan	0.999323	starnet_sf	0.999981
2706	ENSG00000130313	PGLS	0.739091	0.0817027	0.459852	0.0246121	0.0580888	1.2237e-08	4.99606e-08	18	36	25	C1	Adipose. subcutaneous (STARNET)	EpiXcan	0.999323	starnet_sf	0.999981
2707	ENSG00000130023	ERMARD	0.738786	0.0699099	0.460037	0.0296928	0.0591278	1.15561e-08	4.72239e-08	34	76	39	C1	Adipose. subcutaneous (STARNET)	EpiXcan	0.999323	starnet_sf	0.999981
2708	ENSG00000170542	SERPINB9	0.737964	0.0303697	0.460536	0.0833945	0.143081	3.54069e-20	3.10359e-19	39	78	51	C1	Adipose. subcutaneous (STARNET)	EpiXcan	0.999323	starnet_sf	0.999981
2709	ENSG00000185324	CDK10	0.737962	0.0215441	0.460538	0.101235	0.222773	7.5436e-33	1.16765e-31	10	36	20	C1	Adipose. subcutaneous (STARNET)	EpiXcan	0.999323	starnet_sf	0.999981
2710	ENSG00000106829	TLE4	0.737806	0.0787018	0.460632	0.0106384	0.0161396	0.00300547	0.00722692	26	34	30	C1	Adipose. subcutaneous (STARNET)	EpiXcan	0.999323	starnet_sf	0.999981
2711	ENSG00000163743	RCHY1	-0.7375	-0.0395026	0.460818	0.0407851	0.0892489	1.25677e-12	6.91222e-12	12	23	16	C1	Adipose. subcutaneous (STARNET)	EpiXcan	0.999323	starnet_sf	0.999981
2712	ENSG00000149294	NCAM1	-0.737395	-0.0388162	0.460882	0.0713467	0.223759	5.92245e-33	9.20964e-32	22	38	32	C1	Adipose. subcutaneous (STARNET)	EpiXcan	0.999323	starnet_sf	0.999981
2713	ENSG00000016402	IL20RA	-0.737394	-0.0227469	0.460883	0.188547	0.245662	3.80898e-36	6.63851e-35	38	81	40	C1	Adipose. subcutaneous (STARNET)	EpiXcan	0.999323	starnet_sf	0.999981
2714	ENSG00000103671	TRIP4	0.736772	0.0377184	0.461261	0.0780695	0.167944	1.52304e-24	1.67123e-23	43	76	54	C1	Adipose. subcutaneous (STARNET)	EpiXcan	0.999323	starnet_sf	0.999981
2715	ENSG00000159200	RCAN1	0.736258	0.107274	0.461574	0.00479463	0.0142896	0.00562928	0.0131132	11	25	11	C1	Adipose. subcutaneous (STARNET)	EpiXcan	0.999323	starnet_sf	0.999981
2716	ENSG00000260805	RP11-61J19.4	-0.736198	-0.0402852	0.46161	0.0468446	0.0530317	6.17534e-08	2.37458e-07	44	95	47	C1	Adipose. subcutaneous (STARNET)	EpiXcan	0.999323	starnet_sf	0.999981
2717	ENSG00000163875	MEAF6	-0.735433	-0.0253455	0.462076	0.0967533	0.145588	1.74251e-20	1.54659e-19	37	70	43	C1	Adipose. subcutaneous (STARNET)	EpiXcan	0.999323	starnet_sf	0.999981
2718	ENSG00000171307	ZDHHC16	0.735225	0.0650035	0.462203	0.0122355	0.0313799	3.5413e-05	0.00010491	9	14	10	C1	Adipose. subcutaneous (STARNET)	EpiXcan	0.999323	starnet_sf	0.999981
2719	ENSG00000071246	VASH1	0.735104	0.0491262	0.462276	0.0222839	0.106294	4.81372e-15	3.07619e-14	15	34	21	C1	Adipose. subcutaneous (STARNET)	EpiXcan	0.999323	starnet_sf	0.999981
2720	ENSG00000132819	RBM38	0.734909	0.0551575	0.462395	0.0234196	0.0652079	8.74773e-10	3.8911e-09	11	19	13	C1	Adipose. subcutaneous (STARNET)	EpiXcan	0.999323	starnet_sf	0.999981
2721	ENSG00000174171	AC020659.1	-0.734654	-0.1418	0.462551	0.00433768	0.0255813	0.000195715	0.000533406	11	37	14	C1	Adipose. subcutaneous (STARNET)	EpiXcan	0.999323	starnet_sf	0.999981
2722	ENSG00000162998	FRZB	0.73442	0.143443	0.462693	0.00285863	0.0289882	6.99627e-05	0.00020032	8	17	10	C1	Adipose. subcutaneous (STARNET)	EpiXcan	0.999323	starnet_sf	0.999981
2723	ENSG00000170915	PAQR8	0.733934	0.0538347	0.462989	0.0247967	0.0431834	1.07185e-06	3.70249e-06	34	52	41	C1	Adipose. subcutaneous (STARNET)	EpiXcan	0.999323	starnet_sf	0.999981
2724	ENSG00000180855	ZNF443	0.733633	0.0441445	0.463172	0.0446569	0.052835	6.89461e-08	2.63831e-07	32	52	40	C1	Adipose. subcutaneous (STARNET)	EpiXcan	0.999323	starnet_sf	0.999981
2725	ENSG00000185808	PIGP	-0.733243	-0.021147	0.46341	0.210654	0.438444	1.16853e-75	5.9626e-74	23	41	28	C1	Adipose. subcutaneous (STARNET)	EpiXcan	0.999323	starnet_sf	0.999981
2726	ENSG00000111639	MRPL51	-0.732936	-0.0180761	0.463598	0.250662	0.300059	3.34493e-46	8.2821e-45	44	72	52	C1	Adipose. subcutaneous (STARNET)	EpiXcan	0.999323	starnet_sf	0.999981
2727	ENSG00000215302	AC127502.1	0.732881	0.0157364	0.463631	0.1997	0.185165	4.60808e-27	5.67343e-26	59	109	70	C1	Adipose. subcutaneous (STARNET)	EpiXcan	0.999323	starnet_sf	0.999981
2728	ENSG00000104213	PDGFRL	-0.732222	-0.0250638	0.464033	0.0120528	0.0988502	4.6e-14	2.77198e-13	13	47	23	C1	Adipose. subcutaneous (STARNET)	EpiXcan	0.999323	starnet_sf	0.999981
2729	ENSG00000107338	SHB	-0.732165	-0.0365881	0.464068	0.055445	0.112192	6.23905e-16	4.20956e-15	16	28	18	C1	Adipose. subcutaneous (STARNET)	EpiXcan	0.999323	starnet_sf	0.999981
2730	ENSG00000242259	C22orf39	0.732034	0.0564191	0.464148	0.0154788	0.085086	4.1603e-12	2.20155e-11	33	50	41	C1	Adipose. subcutaneous (STARNET)	EpiXcan	0.999323	starnet_sf	0.999981
2731	ENSG00000165650	PDZD8	-0.731964	-0.0266736	0.46419	0.0768212	0.234544	1.35812e-34	2.23906e-33	14	27	18	C1	Adipose. subcutaneous (STARNET)	EpiXcan	0.999323	starnet_sf	0.999981
2732	ENSG00000148154	UGCG	-0.731925	-0.100771	0.464214	0.00286856	0.0192738	0.00123129	0.0030811	12	25	18	C1	Adipose. subcutaneous (STARNET)	EpiXcan	0.999323	starnet_sf	0.999981
2733	ENSG00000146242	TPBG	0.731557	0.0305493	0.464439	0.0748882	0.180761	1.48394e-25	1.71087e-24	22	27	25	C1	Adipose. subcutaneous (STARNET)	EpiXcan	0.999323	starnet_sf	0.999981
2734	ENSG00000161958	FGF11	-0.731507	-0.0267284	0.46447	0.0682515	0.132024	2.92516e-19	2.41128e-18	27	40	31	C1	Adipose. subcutaneous (STARNET)	EpiXcan	0.999323	starnet_sf	0.999981
2735	ENSG00000181666	HKR1	-0.731205	-0.0815923	0.464654	0.0167759	0.0251386	0.000231082	0.000625351	26	40	30	C1	Adipose. subcutaneous (STARNET)	EpiXcan	0.999323	starnet_sf	0.999981
2736	ENSG00000132357	CARD6	0.731106	0.0528292	0.464714	0.0196148	0.0986112	7.46513e-14	4.43676e-13	22	74	30	C1	Adipose. subcutaneous (STARNET)	EpiXcan	0.999323	starnet_sf	0.999981
2737	ENSG00000183569	SERHL2	-0.730906	-0.041024	0.464836	0.151565	0.198379	4.90463e-29	6.57544e-28	41	78	47	C1	Adipose. subcutaneous (STARNET)	EpiXcan	0.999323	starnet_sf	0.999981
2738	ENSG00000141441	GAREM1	0.730463	0.0552235	0.465107	0.0531955	0.0623928	4.19845e-09	1.77291e-08	44	55	50	C1	Adipose. subcutaneous (STARNET)	EpiXcan	0.999323	starnet_sf	0.999981
2739	ENSG00000132600	PRMT7	-0.730014	-0.0139207	0.465382	0.21104	0.374604	1.13597e-61	4.04371e-60	42	81	47	C1	Adipose. subcutaneous (STARNET)	EpiXcan	0.999323	starnet_sf	0.999981
2740	ENSG00000189171	S100A13	-0.729434	-0.0221588	0.465736	0.116189	0.149588	1.35162e-21	1.28461e-20	35	66	42	C1	Adipose. subcutaneous (STARNET)	EpiXcan	0.999323	starnet_sf	0.999981
2741	ENSG00000237523	LINC00857	-0.729331	-0.0513606	0.465799	0.0164444	0.0320339	2.5088e-05	7.54721e-05	9	11	9	C1	Adipose. subcutaneous (STARNET)	EpiXcan	0.999323	starnet_sf	0.999981
2742	ENSG00000164879	CA3	0.728937	0.124625	0.46604	0.00552775	0.0258778	0.000160601	0.000441561	3	5	3	C1	Adipose. subcutaneous (STARNET)	EpiXcan	0.999323	starnet_sf	0.999981
2743	ENSG00000255717	SNHG1	0.728438	0.0719459	0.466345	0.0119532	0.0403512	2.72676e-06	9.05771e-06	11	24	16	C1	Adipose. subcutaneous (STARNET)	EpiXcan	0.999323	starnet_sf	0.999981
2744	ENSG00000130560	UBAC1	0.728373	0.0279084	0.466385	0.0966684	0.180204	1.4758e-25	1.70294e-24	26	53	31	C1	Adipose. subcutaneous (STARNET)	EpiXcan	0.999323	starnet_sf	0.999981
2745	ENSG00000242372	EIF6	0.728354	0.0509072	0.466397	0.0312584	0.0414653	1.70555e-06	5.7887e-06	19	34	23	C1	Adipose. subcutaneous (STARNET)	EpiXcan	0.999323	starnet_sf	0.999981
2746	ENSG00000142207	URB1	0.728215	0.0120587	0.466482	0.0353302	0.0253672	0.000185783	0.000507886	34	69	47	C1	Adipose. subcutaneous (STARNET)	EpiXcan	0.999323	starnet_sf	0.999981
2747	ENSG00000126107	HECTD3	0.728197	0.096558	0.466493	0.0142109	0.0242967	0.000281685	0.00075589	14	21	16	C1	Adipose. subcutaneous (STARNET)	EpiXcan	0.999323	starnet_sf	0.999981
2748	ENSG00000164919	COX6C	0.727573	0.05425	0.466875	0.0163962	0.0185536	0.00162265	0.00400958	24	34	25	C1	Adipose. subcutaneous (STARNET)	EpiXcan	0.999323	starnet_sf	0.999981
2749	ENSG00000197457	STMN3	0.727572	0.217254	0.466876	0.00171828	0.0286922	8.25667e-05	0.000234457	6	15	10	C1	Adipose. subcutaneous (STARNET)	EpiXcan	0.999323	starnet_sf	0.999981
2750	ENSG00000143919	CAMKMT	0.727119	1.18816	0.467153	4.42698e-05	0.033893	1.74514e-05	5.34943e-05	6	22	8	C1	Adipose. subcutaneous (STARNET)	EpiXcan	0.999323	starnet_sf	0.999981
2751	ENSG00000120860	WASHC3	-0.7269	-0.0369795	0.467287	0.0522241	0.126523	8.17655e-18	6.16804e-17	9	13	10	C1	Adipose. subcutaneous (STARNET)	EpiXcan	0.999323	starnet_sf	0.999981
2752	ENSG00000164116	GUCY1A3	0.726881	0.0400967	0.467299	0.0515211	0.0745112	1.13947e-10	5.44383e-10	52	69	59	C1	Adipose. subcutaneous (STARNET)	EpiXcan	0.999323	starnet_sf	0.999981
2753	ENSG00000072864	NDE1	0.726809	0.0320761	0.467343	0.063846	0.095005	2.41596e-13	1.38085e-12	12	17	13	C1	Adipose. subcutaneous (STARNET)	EpiXcan	0.999323	starnet_sf	0.999981
2754	ENSG00000109061	MYH1	0.726552	0.0159282	0.467501	0.258413	0.393173	2.50015e-66	1.0292e-64	11	26	15	C1	Adipose. subcutaneous (STARNET)	EpiXcan	0.999323	starnet_sf	0.999981
2755	ENSG00000068024	HDAC4	0.726347	0.160152	0.467626	0.00317782	0.015209	0.00420431	0.00993692	6	12	9	C1	Adipose. subcutaneous (STARNET)	EpiXcan	0.999323	starnet_sf	0.999981
2756	ENSG00000134215	VAV3	-0.72627	-0.0971491	0.467673	0.00757192	0.0220328	0.000530008	0.00138272	16	25	20	C1	Adipose. subcutaneous (STARNET)	EpiXcan	0.999323	starnet_sf	0.999981
2757	ENSG00000005436	GCFC2	-0.725917	-0.0614275	0.46789	0.0161776	0.0742721	1.1841e-10	5.65103e-10	13	33	16	C1	Adipose. subcutaneous (STARNET)	EpiXcan	0.999323	starnet_sf	0.999981
2758	ENSG00000105146	AURKC	-0.72566	-0.0350487	0.468047	0.064863	0.22663	6.97211e-33	1.08169e-31	31	62	41	C1	Adipose. subcutaneous (STARNET)	EpiXcan	0.999323	starnet_sf	0.999981
2759	ENSG00000073146	MOV10L1	-0.725657	-0.0254622	0.468049	0.110479	0.294674	7.36694e-45	1.73143e-43	12	31	16	C1	Adipose. subcutaneous (STARNET)	EpiXcan	0.999323	starnet_sf	0.999981
2760	ENSG00000066084	DIP2B	-0.725637	-0.0739385	0.468061	0.0111149	0.0223168	0.000512074	0.00133905	20	46	23	C1	Adipose. subcutaneous (STARNET)	EpiXcan	0.999323	starnet_sf	0.999981
2761	ENSG00000115295	CLIP4	-0.725425	-0.0591125	0.468191	0.0139956	0.0326848	2.52543e-05	7.59384e-05	29	44	34	C1	Adipose. subcutaneous (STARNET)	EpiXcan	0.999323	starnet_sf	0.999981
2762	ENSG00000160957	RECQL4	-0.725384	-0.100972	0.468217	0.00554953	0.0119129	0.0110644	0.0248758	8	10	9	C1	Adipose. subcutaneous (STARNET)	EpiXcan	0.999323	starnet_sf	0.999981
2763	ENSG00000160678	S100A1	-0.725365	-0.0168419	0.468228	0.161417	0.394486	2.75348e-65	1.07106e-63	38	57	49	C1	Adipose. subcutaneous (STARNET)	EpiXcan	0.999323	starnet_sf	0.999981
2764	ENSG00000171766	GATM	-0.725233	-0.0268904	0.468309	0.0891916	0.140027	1.05105e-19	8.96703e-19	26	35	32	C1	Adipose. subcutaneous (STARNET)	EpiXcan	0.999323	starnet_sf	0.999981
2765	ENSG00000075142	SRI	-0.725201	-0.0501347	0.468328	0.0208161	0.0337133	1.72718e-05	5.29799e-05	10	15	14	C1	Adipose. subcutaneous (STARNET)	EpiXcan	0.999323	starnet_sf	0.999981
2766	ENSG00000170271	FAXDC2	0.724645	0.253785	0.46867	0.00310472	0.0751471	9.75091e-11	4.67681e-10	15	40	21	C1	Adipose. subcutaneous (STARNET)	EpiXcan	0.999323	starnet_sf	0.999981
2767	ENSG00000070413	DGCR2	0.724419	0.046581	0.468808	0.0333564	0.0225257	0.00046336	0.00121689	34	45	42	C1	Adipose. subcutaneous (STARNET)	EpiXcan	0.999323	starnet_sf	0.999981
2768	ENSG00000153786	ZDHHC7	-0.72437	-0.0603606	0.468839	0.0159941	0.0679062	6.13609e-10	2.76795e-09	12	22	15	C1	Adipose. subcutaneous (STARNET)	EpiXcan	0.999323	starnet_sf	0.999981
2769	ENSG00000197121	PGAP1	0.724293	0.0770885	0.468886	0.0152083	0.0338425	1.38567e-05	4.29363e-05	5	38	5	C1	Adipose. subcutaneous (STARNET)	EpiXcan	0.999323	starnet_sf	0.999981
2770	ENSG00000042753	AP2S1	0.72391	0.119927	0.469121	0.00887543	0.01344	0.00734763	0.0168844	18	29	21	C1	Adipose. subcutaneous (STARNET)	EpiXcan	0.999323	starnet_sf	0.999981
2771	ENSG00000198453	ZNF568	0.723861	0.0453876	0.469151	0.0251991	0.0635072	2.88955e-09	1.23733e-08	20	31	23	C1	Adipose. subcutaneous (STARNET)	EpiXcan	0.999323	starnet_sf	0.999981
2772	ENSG00000134061	CD180	-0.72355	-0.0559258	0.469342	0.0255582	0.0171571	0.00242723	0.00590205	35	42	41	C1	Adipose. subcutaneous (STARNET)	EpiXcan	0.999323	starnet_sf	0.999981
2773	ENSG00000137876	RSL24D1	0.723293	0.136481	0.4695	0.00240583	0.0460959	5.03246e-07	1.79759e-06	1	5	2	C1	Adipose. subcutaneous (STARNET)	EpiXcan	0.999323	starnet_sf	0.999981
2774	ENSG00000165271	NOL6	-0.723112	-0.0520747	0.469611	0.0308437	0.0762441	5.5038e-11	2.6839e-10	8	17	9	C1	Adipose. subcutaneous (STARNET)	EpiXcan	0.999323	starnet_sf	0.999981
2775	ENSG00000107669	ATE1	-0.723036	-0.0553595	0.469658	0.0198795	0.0356772	1.07484e-05	3.3694e-05	29	42	30	C1	Adipose. subcutaneous (STARNET)	EpiXcan	0.999323	starnet_sf	0.999981
2776	ENSG00000170385	SLC30A1	-0.722753	-0.0882259	0.469832	0.00697706	0.0167283	0.00266731	0.00645775	7	9	8	C1	Adipose. subcutaneous (STARNET)	EpiXcan	0.999323	starnet_sf	0.999981
2777	ENSG00000176399	DMRTA1	-0.722747	-0.0377626	0.469835	0.0355344	0.0358502	9.96154e-06	3.13077e-05	26	46	30	C1	Adipose. subcutaneous (STARNET)	EpiXcan	0.999323	starnet_sf	0.999981
2778	ENSG00000079785	DDX1	-0.722721	-0.147309	0.469851	0.00463877	0.0226957	0.000426396	0.00112465	7	26	9	C1	Adipose. subcutaneous (STARNET)	EpiXcan	0.999323	starnet_sf	0.999981
2779	ENSG00000134202	GSTM3	-0.722217	-0.0104817	0.470161	0.417349	0.659585	6.55441e-150	1.69154e-147	71	115	90	C1	Adipose. subcutaneous (STARNET)	EpiXcan	0.999323	starnet_sf	0.999981
2780	ENSG00000142494	SLC47A1	0.722215	0.0276229	0.470162	0.0588124	0.124484	1.32549e-17	9.86585e-17	17	29	20	C1	Adipose. subcutaneous (STARNET)	EpiXcan	0.999323	starnet_sf	0.999981
2781	ENSG00000259134	LINC00924	-0.721909	-0.0785874	0.47035	0.0113685	0.0387727	4.12837e-06	1.34267e-05	15	27	17	C1	Adipose. subcutaneous (STARNET)	EpiXcan	0.999323	starnet_sf	0.999981
2782	ENSG00000271579	AC078880.3	0.721414	0.0411876	0.470655	0.0401234	0.133121	1.38393e-18	1.09636e-17	9	79	13	C1	Adipose. subcutaneous (STARNET)	EpiXcan	0.999323	starnet_sf	0.999981
2783	ENSG00000119326	CTNNAL1	-0.721396	-0.0134457	0.470666	0.289088	0.394167	1.1364e-65	4.53885e-64	63	121	70	C1	Adipose. subcutaneous (STARNET)	EpiXcan	0.999323	starnet_sf	0.999981
2784	ENSG00000072163	LIMS2	-0.7211	-0.0505311	0.470848	0.0223209	0.0590635	1.01744e-08	4.17812e-08	11	23	12	C1	Adipose. subcutaneous (STARNET)	EpiXcan	0.999323	starnet_sf	0.999981
2785	ENSG00000172057	ORMDL3	0.721063	0.0361118	0.470871	0.0310536	0.136998	4.06754e-19	3.30826e-18	43	67	54	C1	Adipose. subcutaneous (STARNET)	EpiXcan	0.999323	starnet_sf	0.999981
2786	ENSG00000107521	HPS1	0.720999	0.0226057	0.47091	0.134823	0.210047	2.32543e-30	3.28844e-29	21	53	26	C1	Adipose. subcutaneous (STARNET)	EpiXcan	0.999323	starnet_sf	0.999981
2787	ENSG00000120519	SLC10A7	0.720992	0.0492989	0.470914	0.0222329	0.0625728	2.78636e-09	1.19428e-08	7	14	8	C1	Adipose. subcutaneous (STARNET)	EpiXcan	0.999323	starnet_sf	0.999981
2788	ENSG00000255185	PDXDC2P	-0.720986	-0.0418544	0.470918	0.0375494	0.086013	3.10266e-12	1.65755e-11	23	30	25	C1	Adipose. subcutaneous (STARNET)	EpiXcan	0.999323	starnet_sf	0.999981
2789	ENSG00000213366	GSTM2	-0.720894	-0.0133264	0.470974	0.334198	0.473984	3.31296e-85	2.14783e-83	43	64	50	C1	Adipose. subcutaneous (STARNET)	EpiXcan	0.999323	starnet_sf	0.999981
2790	ENSG00000136048	DRAM1	0.720748	0.0214779	0.471065	0.101157	0.166985	7.85196e-24	8.35633e-23	34	65	37	C1	Adipose. subcutaneous (STARNET)	EpiXcan	0.999323	starnet_sf	0.999981
2791	ENSG00000143149	ALDH9A1	-0.720343	-0.0646256	0.471314	0.0069107	0.0151301	0.00437717	0.0103237	15	19	19	C1	Adipose. subcutaneous (STARNET)	EpiXcan	0.999323	starnet_sf	0.999981
2792	ENSG00000084764	MAPRE3	0.719841	0.0378253	0.471623	0.0452358	0.17553	2.86004e-25	3.24994e-24	13	25	16	C1	Adipose. subcutaneous (STARNET)	EpiXcan	0.999323	starnet_sf	0.999981
2793	ENSG00000125630	POLR1B	0.719507	0.0172612	0.471829	0.177149	0.272016	5.49456e-41	1.11217e-39	15	20	17	C1	Adipose. subcutaneous (STARNET)	EpiXcan	0.999323	starnet_sf	0.999981
2794	ENSG00000067798	NAV3	0.718662	0.0801763	0.472349	0.0122033	0.0185126	0.00149655	0.00370959	12	21	13	C1	Adipose. subcutaneous (STARNET)	EpiXcan	0.999323	starnet_sf	0.999981
2795	ENSG00000137460	FHDC1	-0.7179	-0.0466286	0.472819	0.0226825	0.0436381	8.90321e-07	3.10502e-06	9	12	11	C1	Adipose. subcutaneous (STARNET)	EpiXcan	0.999323	starnet_sf	0.999981
2796	ENSG00000148634	HERC4	0.71629	0.0569329	0.473813	0.0288972	0.0177481	0.00178179	0.00438263	34	55	41	C1	Adipose. subcutaneous (STARNET)	EpiXcan	0.999323	starnet_sf	0.999981
2797	ENSG00000090615	GOLGA3	0.716177	0.0453828	0.473882	0.0314705	0.0668897	7.67888e-10	3.43388e-09	14	21	17	C1	Adipose. subcutaneous (STARNET)	EpiXcan	0.999323	starnet_sf	0.999981
2798	ENSG00000121769	FABP3	0.716116	0.0735171	0.47392	0.0138854	0.0368238	6.91613e-06	2.20567e-05	8	21	9	C1	Adipose. subcutaneous (STARNET)	EpiXcan	0.999323	starnet_sf	0.999981
2799	ENSG00000142856	ITGB3BP	-0.716042	-0.0207063	0.473965	0.168732	0.632155	8.32363e-139	1.61889e-136	7	17	13	C1	Adipose. subcutaneous (STARNET)	EpiXcan	0.999323	starnet_sf	0.999981
2800	ENSG00000135124	P2RX4	0.71577	0.0692819	0.474133	0.0143748	0.143412	8.02348e-21	7.26063e-20	8	22	10	C1	Adipose. subcutaneous (STARNET)	EpiXcan	0.999323	starnet_sf	0.999981
2801	ENSG00000134242	PTPN22	0.715018	0.100735	0.474598	0.00948296	0.0155851	0.003644	0.00868144	8	22	9	C1	Adipose. subcutaneous (STARNET)	EpiXcan	0.999323	starnet_sf	0.999981
2802	ENSG00000122035	RASL11A	0.715015	0.140447	0.4746	0.00516269	0.0438282	9.94931e-07	3.45012e-06	1	4	2	C1	Adipose. subcutaneous (STARNET)	EpiXcan	0.999323	starnet_sf	0.999981
2803	ENSG00000116062	MSH6	0.714442	0.0388632	0.474954	0.025241	0.0840484	4.52993e-12	2.38867e-11	24	61	32	C1	Adipose. subcutaneous (STARNET)	EpiXcan	0.999323	starnet_sf	0.999981
2804	ENSG00000178685	PARP10	0.714385	0.0938334	0.474989	0.00882162	0.0294501	6.03321e-05	0.000174045	8	15	10	C1	Adipose. subcutaneous (STARNET)	EpiXcan	0.999323	starnet_sf	0.999981
2805	ENSG00000077984	CST7	-0.713996	-0.0972655	0.47523	0.00601974	0.0115833	0.0126138	0.0281659	5	27	5	C1	Adipose. subcutaneous (STARNET)	EpiXcan	0.999323	starnet_sf	0.999981
2806	ENSG00000227811	FAM212B-AS1	0.713867	0.0194407	0.475309	0.13667	0.206229	1.04749e-29	1.43883e-28	21	29	24	C1	Adipose. subcutaneous (STARNET)	EpiXcan	0.999323	starnet_sf	0.999981
2807	ENSG00000180543	TSPYL5	0.713554	0.0283309	0.475503	0.0576439	0.074883	5.81407e-11	2.82801e-10	24	46	26	C1	Adipose. subcutaneous (STARNET)	EpiXcan	0.999323	starnet_sf	0.999981
2808	ENSG00000005379	TSPOAP1	-0.713249	-0.0190851	0.475691	0.188826	0.290756	4.11465e-44	9.42296e-43	7	17	9	C1	Adipose. subcutaneous (STARNET)	EpiXcan	0.999323	starnet_sf	0.999981
2809	ENSG00000134986	NREP	-0.712022	-0.0330966	0.476451	0.0567282	0.0276101	0.0001072	0.000300339	55	61	60	C1	Adipose. subcutaneous (STARNET)	EpiXcan	0.999323	starnet_sf	0.999981
2810	ENSG00000107036	RIC1	0.711968	0.118862	0.476485	0.00646714	0.0106752	0.0167982	0.03695	29	49	37	C1	Adipose. subcutaneous (STARNET)	EpiXcan	0.999323	starnet_sf	0.999981
2811	ENSG00000197635	DPP4	0.711837	0.0962474	0.476566	0.00437944	0.0112494	0.0135112	0.0300298	3	4	4	C1	Adipose. subcutaneous (STARNET)	EpiXcan	0.999323	starnet_sf	0.999981
2812	ENSG00000178381	ZFAND2A	0.711715	0.0137889	0.476641	0.274433	0.463683	5.33401e-82	3.22443e-80	64	102	80	C1	Adipose. subcutaneous (STARNET)	EpiXcan	0.999323	starnet_sf	0.999981
2813	ENSG00000185437	SH3BGR	0.711661	0.0184931	0.476675	0.148742	0.307253	8.5179e-47	2.12078e-45	53	81	62	C1	Adipose. subcutaneous (STARNET)	EpiXcan	0.999323	starnet_sf	0.999981
2814	ENSG00000095066	HOOK2	-0.71164	-0.108777	0.476688	0.00549245	0.0354912	1.15043e-05	3.59626e-05	13	20	19	C1	Adipose. subcutaneous (STARNET)	EpiXcan	0.999323	starnet_sf	0.999981
2815	ENSG00000260708	AL118516.1	-0.71109	-0.0338346	0.477029	0.0489049	0.433653	1.24105e-75	6.30865e-74	12	18	18	C1	Adipose. subcutaneous (STARNET)	EpiXcan	0.999323	starnet_sf	0.999981
2816	ENSG00000028116	VRK2	-0.710985	-0.19174	0.477094	0.00168586	0.0449596	7.01617e-07	2.47326e-06	4	17	8	C1	Adipose. subcutaneous (STARNET)	EpiXcan	0.999323	starnet_sf	0.999981
2817	ENSG00000111058	ACSS3	-0.71089	-0.0351536	0.477153	0.0598917	0.0875003	1.01139e-12	5.58782e-12	33	56	41	C1	Adipose. subcutaneous (STARNET)	EpiXcan	0.999323	starnet_sf	0.999981
2818	ENSG00000171055	FEZ2	-0.710525	-0.0530495	0.477378	0.025601	0.0850916	4.25057e-12	2.24754e-11	20	27	24	C1	Adipose. subcutaneous (STARNET)	EpiXcan	0.999323	starnet_sf	0.999981
2819	ENSG00000136628	EPRS	0.70952	0.0883446	0.478002	0.01311	0.0309685	4.19968e-05	0.00012346	13	37	17	C1	Adipose. subcutaneous (STARNET)	EpiXcan	0.999323	starnet_sf	0.999981
2820	ENSG00000171467	ZNF318	0.70947	0.0707311	0.478033	0.0192994	0.070829	3.24234e-10	1.49526e-09	10	15	11	C1	Adipose. subcutaneous (STARNET)	EpiXcan	0.999323	starnet_sf	0.999981
2821	ENSG00000159082	SYNJ1	0.709044	0.111659	0.478297	0.00643892	0.010418	0.0184328	0.0403274	7	12	7	C1	Adipose. subcutaneous (STARNET)	EpiXcan	0.999323	starnet_sf	0.999981
2822	ENSG00000108352	RAPGEFL1	-0.708957	-0.0341828	0.478351	0.115488	0.120827	5.00478e-18	3.83357e-17	20	62	23	C1	Adipose. subcutaneous (STARNET)	EpiXcan	0.999323	starnet_sf	0.999981
2823	ENSG00000038219	BOD1L1	0.708753	0.0613122	0.478478	0.0105913	0.0238713	0.000334798	0.000892885	7	12	9	C1	Adipose. subcutaneous (STARNET)	EpiXcan	0.999323	starnet_sf	0.999981
2824	ENSG00000039537	C6	0.708728	0.0314006	0.478493	0.0790417	0.132603	1.30423e-18	1.03567e-17	17	26	18	C1	Adipose. subcutaneous (STARNET)	EpiXcan	0.999323	starnet_sf	0.999981
2825	ENSG00000128536	CDHR3	0.708098	0.0345139	0.478885	0.0754262	0.132032	1.87394e-18	1.46551e-17	47	67	56	C1	Adipose. subcutaneous (STARNET)	EpiXcan	0.999323	starnet_sf	0.999981
2826	ENSG00000018699	TTC27	-0.707195	-0.0239716	0.479445	0.0983146	0.164189	8.4751e-24	9.01235e-23	12	23	15	C1	Adipose. subcutaneous (STARNET)	EpiXcan	0.999323	starnet_sf	0.999981
2827	ENSG00000101751	POLI	-0.706889	-0.0260964	0.479635	0.10209	0.370016	2.24184e-60	7.67487e-59	17	21	20	C1	Adipose. subcutaneous (STARNET)	EpiXcan	0.999323	starnet_sf	0.999981
2828	ENSG00000101460	MAP1LC3A	-0.706621	-0.0313724	0.479802	0.045114	0.0708093	3.41718e-10	1.57104e-09	31	45	38	C1	Adipose. subcutaneous (STARNET)	EpiXcan	0.999323	starnet_sf	0.999981
2829	ENSG00000232229	LINC00865	0.706559	0.0131545	0.479841	0.384738	0.479577	9.16058e-87	6.24035e-85	32	84	39	C1	Adipose. subcutaneous (STARNET)	EpiXcan	0.999323	starnet_sf	0.999981
2830	ENSG00000102683	SGCG	0.706201	0.0257001	0.480063	0.0610122	0.0954293	4.79564e-14	2.88599e-13	57	101	75	C1	Adipose. subcutaneous (STARNET)	EpiXcan	0.999323	starnet_sf	0.999981
2831	ENSG00000154856	APCDD1	0.705173	0.0648712	0.480702	0.017058	0.106944	2.40261e-15	1.56595e-14	7	10	9	C1	Adipose. subcutaneous (STARNET)	EpiXcan	0.999323	starnet_sf	0.999981
2832	ENSG00000151468	CCDC3	0.70505	0.0603716	0.480779	0.0139197	0.0269594	0.000124944	0.000347513	19	25	24	C1	Adipose. subcutaneous (STARNET)	EpiXcan	0.999323	starnet_sf	0.999981
2833	ENSG00000253552	HOXA-AS2	-0.704951	-0.0675259	0.48084	0.0161405	0.0167989	0.00269016	0.00650837	15	21	18	C1	Adipose. subcutaneous (STARNET)	EpiXcan	0.999323	starnet_sf	0.999981
2834	ENSG00000196136	SERPINA3	-0.704147	-0.0774715	0.481341	0.00837107	0.12242	3.58745e-17	2.60377e-16	28	52	34	C1	Adipose. subcutaneous (STARNET)	EpiXcan	0.999323	starnet_sf	0.999981
2835	ENSG00000106266	SNX8	0.703649	0.0792962	0.481652	0.00785524	0.0348187	1.26682e-05	3.94633e-05	20	32	28	C1	Adipose. subcutaneous (STARNET)	EpiXcan	0.999323	starnet_sf	0.999981
2836	ENSG00000070669	ASNS	0.703165	0.0321024	0.481953	0.0916062	0.125602	1.26163e-17	9.4009e-17	40	82	55	C1	Adipose. subcutaneous (STARNET)	EpiXcan	0.999323	starnet_sf	0.999981
2837	ENSG00000135835	KIAA1614	0.70292	0.0325125	0.482106	0.0632629	0.106285	4.68402e-15	2.99474e-14	17	39	23	C1	Adipose. subcutaneous (STARNET)	EpiXcan	0.999323	starnet_sf	0.999981
2838	ENSG00000161281	COX7A1	0.702636	0.0593141	0.482283	0.0247303	0.0641469	2.4012e-09	1.03415e-08	11	51	11	C1	Adipose. subcutaneous (STARNET)	EpiXcan	0.999323	starnet_sf	0.999981
2839	ENSG00000136045	PWP1	0.702157	0.0503689	0.482581	0.0214033	0.0347135	1.38829e-05	4.29976e-05	24	69	31	C1	Adipose. subcutaneous (STARNET)	EpiXcan	0.999323	starnet_sf	0.999981
2840	ENSG00000100058	CRYBB2P1	-0.702013	-0.0218588	0.482671	0.113413	0.213953	3.86361e-32	5.8258e-31	21	28	26	C1	Adipose. subcutaneous (STARNET)	EpiXcan	0.999323	starnet_sf	0.999981
2841	ENSG00000198794	SCAMP5	-0.702007	-0.0431954	0.482675	0.0689062	0.0794382	1.75356e-11	8.82037e-11	30	75	32	C1	Adipose. subcutaneous (STARNET)	EpiXcan	0.999323	starnet_sf	0.999981
2842	ENSG00000198189	HSD17B11	0.701763	0.0193237	0.482827	0.237927	0.170924	3.16632e-24	3.43231e-23	118	182	136	C1	Adipose. subcutaneous (STARNET)	EpiXcan	0.999323	starnet_sf	0.999981
2843	ENSG00000127022	CANX	0.701114	0.0247099	0.483232	0.101089	0.163497	4.36187e-23	4.48554e-22	14	26	15	C1	Adipose. subcutaneous (STARNET)	EpiXcan	0.999323	starnet_sf	0.999981
2844	ENSG00000105983	LMBR1	0.701065	0.0434806	0.483263	0.0412826	0.0468404	3.68426e-07	1.33054e-06	44	64	56	C1	Adipose. subcutaneous (STARNET)	EpiXcan	0.999323	starnet_sf	0.999981
2845	ENSG00000186204	CYP4F12	-0.70075	-0.0200268	0.483459	0.212657	0.459698	1.13616e-82	7.02639e-81	88	165	115	C1	Adipose. subcutaneous (STARNET)	EpiXcan	0.999323	starnet_sf	0.999981
2846	ENSG00000132906	CASP9	0.700607	0.0451643	0.483549	0.029041	0.0647551	1.59848e-09	6.97388e-09	8	15	9	C1	Adipose. subcutaneous (STARNET)	EpiXcan	0.999323	starnet_sf	0.999981
2847	ENSG00000178607	ERN1	-0.70036	-0.0780238	0.483703	0.0152959	0.0442324	8.8026e-07	3.07392e-06	15	30	21	C1	Adipose. subcutaneous (STARNET)	EpiXcan	0.999323	starnet_sf	0.999981
2848	ENSG00000178718	RPP25	0.699593	0.0241212	0.484182	0.090434	0.175573	4.8854e-25	5.48178e-24	43	57	47	C1	Adipose. subcutaneous (STARNET)	EpiXcan	0.999323	starnet_sf	0.999981
2849	ENSG00000198231	DDX42	-0.699546	-0.048299	0.484211	0.024532	0.0486443	1.25497e-07	4.70832e-07	14	25	19	C1	Adipose. subcutaneous (STARNET)	EpiXcan	0.999323	starnet_sf	0.999981
2850	ENSG00000143398	PIP5K1A	-0.6993	-0.0646018	0.484364	0.00872975	0.012063	0.0112458	0.0252542	11	21	13	C1	Adipose. subcutaneous (STARNET)	EpiXcan	0.999323	starnet_sf	0.999981
2851	ENSG00000228998	AC091167.2	-0.699177	-0.0500541	0.484441	0.0188925	0.0750604	7.77908e-11	3.7647e-10	4	5	5	C1	Adipose. subcutaneous (STARNET)	EpiXcan	0.999323	starnet_sf	0.999981
2852	ENSG00000272338	AC067838.1	0.698963	0.085608	0.484575	0.00697498	0.0106157	0.0160978	0.0354559	13	31	18	C1	Adipose. subcutaneous (STARNET)	EpiXcan	0.999323	starnet_sf	0.999981
2853	ENSG00000082014	SMARCD3	0.69807	0.0410047	0.485133	0.0590989	0.014089	0.00598117	0.0138919	70	88	77	C1	Adipose. subcutaneous (STARNET)	EpiXcan	0.999323	starnet_sf	0.999981
2854	ENSG00000253251	AC008560.1	0.697519	0.0294576	0.485478	0.0351188	0.0282466	8.05989e-05	0.000229112	45	82	53	C1	Adipose. subcutaneous (STARNET)	EpiXcan	0.999323	starnet_sf	0.999981
2855	ENSG00000132256	TRIM5	0.697311	0.0428796	0.485608	0.0289623	0.0450801	4.86615e-07	1.74143e-06	21	26	22	C1	Adipose. subcutaneous (STARNET)	EpiXcan	0.999323	starnet_sf	0.999981
2856	ENSG00000127472	PLA2G5	-0.697176	-0.0315842	0.485692	0.0489833	0.143526	4.03839e-20	3.53063e-19	15	51	19	C1	Adipose. subcutaneous (STARNET)	EpiXcan	0.999323	starnet_sf	0.999981
2857	ENSG00000087274	ADD1	-0.697156	-0.0903053	0.485705	0.00586665	0.0114063	0.0134957	0.0300054	11	79	13	C1	Adipose. subcutaneous (STARNET)	EpiXcan	0.999323	starnet_sf	0.999981
2858	ENSG00000168958	MFF	0.697085	0.0264884	0.48575	0.0892695	0.153409	1.44181e-21	1.36743e-20	4	22	5	C1	Adipose. subcutaneous (STARNET)	EpiXcan	0.999323	starnet_sf	0.999981
2859	ENSG00000247708	STX18-AS1	-0.696824	-0.0446691	0.485913	0.0377647	0.0521826	7.78027e-08	2.96539e-07	35	55	42	C1	Adipose. subcutaneous (STARNET)	EpiXcan	0.999323	starnet_sf	0.999981
2860	ENSG00000151229	SLC2A13	-0.696094	-0.60458	0.48637	0.000150517	0.0129674	0.00835315	0.0190613	2	11	5	C1	Adipose. subcutaneous (STARNET)	EpiXcan	0.999323	starnet_sf	0.999981
2861	ENSG00000101452	DHX35	0.696065	0.0269942	0.486388	0.0681545	0.118937	1.33164e-16	9.36615e-16	20	26	23	C1	Adipose. subcutaneous (STARNET)	EpiXcan	0.999323	starnet_sf	0.999981
2862	ENSG00000107611	CUBN	0.695678	0.0242254	0.48663	0.137524	0.223985	2.16113e-32	3.29573e-31	17	82	17	C1	Adipose. subcutaneous (STARNET)	EpiXcan	0.999323	starnet_sf	0.999981
2863	ENSG00000163346	PBXIP1	0.695544	0.0329304	0.486714	0.0439212	0.0929038	3.6443e-13	2.05922e-12	21	25	25	C1	Adipose. subcutaneous (STARNET)	EpiXcan	0.999323	starnet_sf	0.999981
2864	ENSG00000164707	SLC13A4	0.695082	0.134936	0.487004	0.00425627	0.0152754	0.0042768	0.0101029	9	20	12	C1	Adipose. subcutaneous (STARNET)	EpiXcan	0.999323	starnet_sf	0.999981
2865	ENSG00000081052	COL4A4	-0.69449	-0.0357606	0.487375	0.0556759	0.14493	1.67258e-20	1.48551e-19	52	114	63	C1	Adipose. subcutaneous (STARNET)	EpiXcan	0.999323	starnet_sf	0.999981
2866	ENSG00000264364	DYNLL2	0.694352	0.0361902	0.487462	0.0417436	0.0744449	9.97963e-11	4.7831e-10	14	42	23	C1	Adipose. subcutaneous (STARNET)	EpiXcan	0.999323	starnet_sf	0.999981
2867	ENSG00000073350	LLGL2	-0.694339	-0.0687708	0.48747	0.0110944	0.0212991	0.000699019	0.00179985	9	18	9	C1	Adipose. subcutaneous (STARNET)	EpiXcan	0.999323	starnet_sf	0.999981
2868	ENSG00000138399	FASTKD1	0.694322	0.0317218	0.48748	0.0432996	0.10106	3.57201e-14	2.16808e-13	22	30	25	C1	Adipose. subcutaneous (STARNET)	EpiXcan	0.999323	starnet_sf	0.999981
2869	ENSG00000153391	INO80C	-0.694219	-0.0431296	0.487545	0.0499814	0.0447107	7.51243e-07	2.64057e-06	39	63	47	C1	Adipose. subcutaneous (STARNET)	EpiXcan	0.999323	starnet_sf	0.999981
2870	ENSG00000167641	PPP1R14A	-0.693807	-0.0914313	0.487804	0.00565221	0.0229638	0.000425218	0.00112199	10	26	11	C1	Adipose. subcutaneous (STARNET)	EpiXcan	0.999323	starnet_sf	0.999981
2871	ENSG00000158186	MRAS	0.693547	0.0681313	0.487967	0.0175597	0.018156	0.00172406	0.00424764	13	23	18	C1	Adipose. subcutaneous (STARNET)	EpiXcan	0.999323	starnet_sf	0.999981
2872	ENSG00000133657	ATP13A3	-0.693382	-0.10228	0.48807	0.00667138	0.0177963	0.0019588	0.00480042	7	14	8	C1	Adipose. subcutaneous (STARNET)	EpiXcan	0.999323	starnet_sf	0.999981
2873	ENSG00000125485	DDX31	-0.693126	-0.0375379	0.488231	0.0493358	0.121558	4.59585e-17	3.31415e-16	19	24	22	C1	Adipose. subcutaneous (STARNET)	EpiXcan	0.999323	starnet_sf	0.999981
2874	ENSG00000157510	AFAP1L1	0.692095	0.0408969	0.488877	0.033387	0.110419	1.7261e-15	1.13494e-14	15	23	19	C1	Adipose. subcutaneous (STARNET)	EpiXcan	0.999323	starnet_sf	0.999981
2875	ENSG00000159674	SPON2	-0.691432	-0.23	0.489294	0.00103622	0.0227015	0.000456467	0.00120043	2	12	5	C1	Adipose. subcutaneous (STARNET)	EpiXcan	0.999323	starnet_sf	0.999981
2876	ENSG00000224259	LINC01133	0.690992	0.06905	0.48957	0.0135486	0.0583312	8.66378e-09	3.5863e-08	6	33	7	C1	Adipose. subcutaneous (STARNET)	EpiXcan	0.999323	starnet_sf	0.999981
2877	ENSG00000031823	RANBP3	0.690843	0.0966131	0.489664	0.0101752	0.0204282	0.000839237	0.00213792	11	18	16	C1	Adipose. subcutaneous (STARNET)	EpiXcan	0.999323	starnet_sf	0.999981
2878	ENSG00000137070	IL11RA	-0.690569	-0.0609578	0.489837	0.0358999	0.0317776	3.08661e-05	9.21725e-05	26	39	30	C1	Adipose. subcutaneous (STARNET)	EpiXcan	0.999323	starnet_sf	0.999981
2879	ENSG00000197646	PDCD1LG2	-0.690104	-0.0226521	0.490129	0.141791	0.231952	1.6619e-34	2.72649e-33	15	22	18	C1	Adipose. subcutaneous (STARNET)	EpiXcan	0.999323	starnet_sf	0.999981
2880	ENSG00000184319	RPL23AP82	-0.690085	-0.0255176	0.490141	0.119281	0.154699	7.79535e-22	7.52074e-21	34	82	44	C1	Adipose. subcutaneous (STARNET)	EpiXcan	0.999323	starnet_sf	0.999981
2881	ENSG00000203710	CR1	-0.689552	-0.202727	0.490476	0.00159421	0.0140557	0.00614011	0.0142364	3	21	4	C1	Adipose. subcutaneous (STARNET)	EpiXcan	0.999323	starnet_sf	0.999981
2882	ENSG00000103196	CRISPLD2	-0.689452	-0.0402769	0.490539	0.0364876	0.0783484	3.63787e-11	1.79618e-10	32	54	48	C1	Adipose. subcutaneous (STARNET)	EpiXcan	0.999323	starnet_sf	0.999981
2883	ENSG00000101335	MYL9	0.688889	0.0408417	0.490893	0.0728261	0.11977	5.45833e-17	3.91716e-16	5	5	5	C1	Adipose. subcutaneous (STARNET)	EpiXcan	0.999323	starnet_sf	0.999981
2884	ENSG00000012061	ERCC1	-0.688582	-0.0604618	0.491086	0.00403753	0.0596106	7.93382e-09	3.3035e-08	6	9	8	C1	Adipose. subcutaneous (STARNET)	EpiXcan	0.999323	starnet_sf	0.999981
2885	ENSG00000161010	MRNIP	0.688409	0.107904	0.491195	0.00746118	0.0230212	0.000413531	0.00109287	12	29	17	C1	Adipose. subcutaneous (STARNET)	EpiXcan	0.999323	starnet_sf	0.999981
2886	ENSG00000128591	FLNC	-0.688394	-0.0285665	0.491205	0.0800439	0.0666168	1.19275e-09	5.24809e-09	47	63	50	C1	Adipose. subcutaneous (STARNET)	EpiXcan	0.999323	starnet_sf	0.999981
2887	ENSG00000124145	SDC4	0.688336	0.0755794	0.491241	0.0125947	0.0177437	0.00189719	0.00465624	14	26	18	C1	Adipose. subcutaneous (STARNET)	EpiXcan	0.999323	starnet_sf	0.999981
2888	ENSG00000076067	RBMS2	0.688158	0.0662437	0.491353	0.0110691	0.0207985	0.000661223	0.00170614	10	44	13	C1	Adipose. subcutaneous (STARNET)	EpiXcan	0.999323	starnet_sf	0.999981
2889	ENSG00000132388	UBE2G1	0.688136	0.0781028	0.491367	0.0133647	0.0204354	0.000873066	0.00221988	15	26	19	C1	Adipose. subcutaneous (STARNET)	EpiXcan	0.999323	starnet_sf	0.999981
2890	ENSG00000261098	AP000766.1	0.687959	0.0567124	0.491479	0.0194699	0.0844779	5.09248e-12	2.66749e-11	19	41	31	C1	Adipose. subcutaneous (STARNET)	EpiXcan	0.999323	starnet_sf	0.999981
2891	ENSG00000157601	MX1	-0.687684	-0.0329476	0.491652	0.0413285	0.110303	1.96446e-15	1.286e-14	14	21	17	C1	Adipose. subcutaneous (STARNET)	EpiXcan	0.999323	starnet_sf	0.999981
2892	ENSG00000035115	SH3YL1	0.687486	0.0362081	0.491776	0.0368921	0.0989596	6.98444e-14	4.15844e-13	10	29	12	C1	Adipose. subcutaneous (STARNET)	EpiXcan	0.999323	starnet_sf	0.999981
2893	ENSG00000234235	BOK-AS1	0.687313	0.0249404	0.491885	0.0788641	0.163278	4.67475e-23	4.79627e-22	29	41	36	C1	Adipose. subcutaneous (STARNET)	EpiXcan	0.999323	starnet_sf	0.999981
2894	ENSG00000086062	B4GALT1	0.687306	0.0331671	0.49189	0.0895184	0.120647	3.58214e-17	2.60131e-16	39	79	45	C1	Adipose. subcutaneous (STARNET)	EpiXcan	0.999323	starnet_sf	0.999981
2895	ENSG00000138326	RPS24	0.687032	0.157845	0.492062	0.0028888	0.0224222	0.000520842	0.0013596	4	7	6	C1	Adipose. subcutaneous (STARNET)	EpiXcan	0.999323	starnet_sf	0.999981
2896	ENSG00000273079	GRIN2B	-0.686432	-0.0468611	0.49244	0.0129001	0.269713	2.27968e-40	4.53907e-39	35	71	42	C1	Adipose. subcutaneous (STARNET)	EpiXcan	0.999323	starnet_sf	0.999981
2897	ENSG00000188641	DPYD	0.68626	0.0861899	0.492549	0.0103286	0.040057	2.44056e-06	8.1453e-06	6	18	8	C1	Adipose. subcutaneous (STARNET)	EpiXcan	0.999323	starnet_sf	0.999981
2898	ENSG00000100473	COCH	0.686141	0.0227786	0.492624	0.1511	0.298975	1.47478e-45	3.54688e-44	38	66	43	C1	Adipose. subcutaneous (STARNET)	EpiXcan	0.999323	starnet_sf	0.999981
2899	ENSG00000138430	OLA1	-0.686078	-0.0747041	0.492664	0.0125012	0.0109155	0.0155084	0.0342364	25	27	27	C1	Adipose. subcutaneous (STARNET)	EpiXcan	0.999323	starnet_sf	0.999981
2900	ENSG00000161243	FBXO27	0.685955	0.204577	0.492742	0.00141226	0.107519	1.95946e-15	1.28398e-14	8	15	12	C1	Adipose. subcutaneous (STARNET)	EpiXcan	0.999323	starnet_sf	0.999981
2901	ENSG00000144455	SUMF1	0.685611	0.0172072	0.492958	0.241003	0.385421	1.83924e-63	6.95284e-62	17	34	24	C1	Adipose. subcutaneous (STARNET)	EpiXcan	0.999323	starnet_sf	0.999981
2902	ENSG00000101680	LAMA1	0.685367	0.0765841	0.493113	0.0128037	0.08185	1.23167e-11	6.24754e-11	18	65	23	C1	Adipose. subcutaneous (STARNET)	EpiXcan	0.999323	starnet_sf	0.999981
2903	ENSG00000119986	AVPI1	-0.685117	-0.045149	0.49327	0.0305992	0.0504909	1.40032e-07	5.23609e-07	9	24	12	C1	Adipose. subcutaneous (STARNET)	EpiXcan	0.999323	starnet_sf	0.999981
2904	ENSG00000007080	CCDC124	0.685088	0.0416644	0.493288	0.0426273	0.0956444	1.10641e-13	6.48666e-13	5	11	6	C1	Adipose. subcutaneous (STARNET)	EpiXcan	0.999323	starnet_sf	0.999981
2905	ENSG00000123360	PDE1B	0.684945	0.0185076	0.493379	0.150537	0.334837	6.08761e-53	1.78375e-51	9	35	10	C1	Adipose. subcutaneous (STARNET)	EpiXcan	0.999323	starnet_sf	0.999981
2906	ENSG00000248905	FMN1	-0.684809	-0.0614877	0.493464	0.0221765	0.0153177	0.00412439	0.00976006	22	27	26	C1	Adipose. subcutaneous (STARNET)	EpiXcan	0.999323	starnet_sf	0.999981
2907	ENSG00000057019	DCBLD2	-0.684711	-0.0312763	0.493527	0.0450891	0.0997504	3.97164e-14	2.40196e-13	15	44	18	C1	Adipose. subcutaneous (STARNET)	EpiXcan	0.999323	starnet_sf	0.999981
2908	ENSG00000230487	PSMG3-AS1	0.68459	0.014604	0.493603	0.273214	0.440593	2.49762e-77	1.35154e-75	35	86	40	C1	Adipose. subcutaneous (STARNET)	EpiXcan	0.999323	starnet_sf	0.999981
2909	ENSG00000174996	KLC2	-0.684571	-0.0309232	0.493615	0.0651579	0.0196678	0.0011473	0.00288438	55	76	66	C1	Adipose. subcutaneous (STARNET)	EpiXcan	0.999323	starnet_sf	0.999981
2910	ENSG00000103226	NOMO3	-0.684408	-0.0206062	0.493718	0.305726	0.456063	2.16678e-80	1.26979e-78	85	174	106	C1	Adipose. subcutaneous (STARNET)	EpiXcan	0.999323	starnet_sf	0.999981
2911	ENSG00000125814	NAPB	0.684277	0.115256	0.4938	0.0042335	0.0521484	7.69665e-08	2.93518e-07	1	15	7	C1	Adipose. subcutaneous (STARNET)	EpiXcan	0.999323	starnet_sf	0.999981
2912	ENSG00000224046	AC005076.1	-0.68421	-0.051207	0.493842	0.0315287	0.0669266	1.04535e-09	4.61619e-09	23	28	27	C1	Adipose. subcutaneous (STARNET)	EpiXcan	0.999323	starnet_sf	0.999981
2913	ENSG00000147687	TATDN1	-0.684181	-0.182763	0.493861	0.00300796	0.0378573	4.24523e-06	1.37978e-05	9	25	12	C1	Adipose. subcutaneous (STARNET)	EpiXcan	0.999323	starnet_sf	0.999981
2914	ENSG00000119636	BBOF1	0.683749	0.0479223	0.494134	0.0281438	0.0761349	3.80433e-11	1.87492e-10	25	34	29	C1	Adipose. subcutaneous (STARNET)	EpiXcan	0.999323	starnet_sf	0.999981
2915	ENSG00000023171	GRAMD1B	-0.683559	-0.0617945	0.494254	0.017374	0.0125087	0.00971517	0.0220009	28	61	34	C1	Adipose. subcutaneous (STARNET)	EpiXcan	0.999323	starnet_sf	0.999981
2916	ENSG00000146731	CCT6A	0.683411	0.0420054	0.494347	0.0253368	0.0649865	1.78998e-09	7.78402e-09	4	9	4	C1	Adipose. subcutaneous (STARNET)	EpiXcan	0.999323	starnet_sf	0.999981
2917	ENSG00000235954	TTC28-AS1	-0.682552	-0.0336946	0.49489	0.0765334	0.103916	1.50673e-14	9.30095e-14	20	32	23	C1	Adipose. subcutaneous (STARNET)	EpiXcan	0.999323	starnet_sf	0.999981
2918	ENSG00000069869	NEDD4	-0.682546	-0.070568	0.494894	0.0120532	0.0456971	4.557e-07	1.63428e-06	12	31	16	C1	Adipose. subcutaneous (STARNET)	EpiXcan	0.999323	starnet_sf	0.999981
2919	ENSG00000138131	LOXL4	-0.682466	-0.0378015	0.494945	0.0372902	0.014623	0.004947	0.0116044	33	63	35	C1	Adipose. subcutaneous (STARNET)	EpiXcan	0.999323	starnet_sf	0.999981
2920	ENSG00000117569	PTBP2	0.681874	0.0418998	0.495319	0.0315339	0.0273298	0.00011426	0.000319584	25	52	28	C1	Adipose. subcutaneous (STARNET)	EpiXcan	0.999323	starnet_sf	0.999981
2921	ENSG00000230163	AL122010.1	-0.681788	-0.0668536	0.495373	0.00790158	0.0182236	0.00170438	0.00420224	12	29	14	C1	Adipose. subcutaneous (STARNET)	EpiXcan	0.999323	starnet_sf	0.999981
2922	ENSG00000137573	SULF1	-0.68164	-0.0747591	0.495467	0.0163164	0.0400376	2.73846e-06	9.09432e-06	11	16	13	C1	Adipose. subcutaneous (STARNET)	EpiXcan	0.999323	starnet_sf	0.999981
2923	ENSG00000169413	RNASE6	-0.681466	-0.0660773	0.495577	0.0174422	0.0356918	9.30454e-06	2.9339e-05	23	69	23	C1	Adipose. subcutaneous (STARNET)	EpiXcan	0.999323	starnet_sf	0.999981
2924	ENSG00000105355	PLIN3	0.681008	0.0358877	0.495867	0.0428323	0.097496	6.77682e-14	4.03841e-13	11	19	16	C1	Adipose. subcutaneous (STARNET)	EpiXcan	0.999323	starnet_sf	0.999981
2925	ENSG00000064547	LPAR2	0.680886	0.0547614	0.495944	0.0204321	0.0227071	0.000451784	0.00118835	28	34	33	C1	Adipose. subcutaneous (STARNET)	EpiXcan	0.999323	starnet_sf	0.999981
2926	ENSG00000128594	LRRC4	0.680777	0.104273	0.496013	0.0147394	0.0504625	1.37934e-07	5.16049e-07	13	14	14	C1	Adipose. subcutaneous (STARNET)	EpiXcan	0.999323	starnet_sf	0.999981
2927	ENSG00000203706	SERTAD4-AS1	0.680734	0.0412447	0.49604	0.0461573	0.0933559	3.02973e-13	1.72211e-12	15	22	17	C1	Adipose. subcutaneous (STARNET)	EpiXcan	0.999323	starnet_sf	0.999981
2928	ENSG00000070814	TCOF1	0.680683	0.128093	0.496072	0.00308586	0.010475	0.0173924	0.0381508	2	2	2	C1	Adipose. subcutaneous (STARNET)	EpiXcan	0.999323	starnet_sf	0.999981
2929	ENSG00000105357	MYH14	-0.680512	-0.0301937	0.496181	0.0394141	0.0377101	5.64868e-06	1.81657e-05	56	87	71	C1	Adipose. subcutaneous (STARNET)	EpiXcan	0.999323	starnet_sf	0.999981
2930	ENSG00000138615	CILP	-0.680065	-0.132767	0.496463	0.00393729	0.0375408	5.70865e-06	1.83497e-05	5	22	7	C1	Adipose. subcutaneous (STARNET)	EpiXcan	0.999323	starnet_sf	0.999981
2931	ENSG00000146535	GNA12	0.679706	0.0443051	0.496691	0.0339766	0.0268168	0.000115414	0.000322543	49	89	60	C1	Adipose. subcutaneous (STARNET)	EpiXcan	0.999323	starnet_sf	0.999981
2932	ENSG00000170909	OSCAR	-0.678893	-0.066072	0.497205	0.0178262	0.0208993	0.000755439	0.00193468	19	36	25	C1	Adipose. subcutaneous (STARNET)	EpiXcan	0.999323	starnet_sf	0.999981
2933	ENSG00000125459	MSTO1	-0.678154	-0.101638	0.497674	0.00754213	0.016026	0.0033411	0.00799243	9	11	11	C1	Adipose. subcutaneous (STARNET)	EpiXcan	0.999323	starnet_sf	0.999981
2934	ENSG00000169756	LIMS1	-0.678144	-0.0373593	0.49768	0.0551448	0.0856886	3.92831e-12	2.08453e-11	36	67	44	C1	Adipose. subcutaneous (STARNET)	EpiXcan	0.999323	starnet_sf	0.999981
2935	ENSG00000161381	PLXDC1	0.677696	0.0316642	0.497965	0.0577537	0.0549536	3.25826e-08	1.28266e-07	36	42	40	C1	Adipose. subcutaneous (STARNET)	EpiXcan	0.999323	starnet_sf	0.999981
2936	ENSG00000166170	BAG5	-0.677587	-0.043678	0.498033	0.0314211	0.0512057	1.0419e-07	3.93424e-07	29	53	31	C1	Adipose. subcutaneous (STARNET)	EpiXcan	0.999323	starnet_sf	0.999981
2937	ENSG00000183617	MRPL54	0.676763	0.032517	0.498556	0.0487829	0.29653	2.18215e-45	5.21076e-44	2	8	7	C1	Adipose. subcutaneous (STARNET)	EpiXcan	0.999323	starnet_sf	0.999981
2938	ENSG00000115353	TACR1	-0.676615	-0.0697455	0.49865	0.0201545	0.0125075	0.00960768	0.0217612	38	62	49	C1	Adipose. subcutaneous (STARNET)	EpiXcan	0.999323	starnet_sf	0.999981
2939	ENSG00000189266	PNRC2	-0.676487	-0.0117819	0.498732	0.477787	0.67993	2.68112e-162	9.72448e-160	34	79	38	C1	Adipose. subcutaneous (STARNET)	EpiXcan	0.999323	starnet_sf	0.999981
2940	ENSG00000196586	MYO6	-0.676452	-0.0367085	0.498754	0.044053	0.0568475	1.91222e-08	7.67863e-08	50	75	66	C1	Adipose. subcutaneous (STARNET)	EpiXcan	0.999323	starnet_sf	0.999981
2941	ENSG00000072657	TRHDE	0.676422	0.0375953	0.498773	0.0441735	0.193693	1.22242e-27	1.54471e-26	38	88	45	C1	Adipose. subcutaneous (STARNET)	EpiXcan	0.999323	starnet_sf	0.999981
2942	ENSG00000198380	GFPT1	0.676265	0.0381989	0.498873	0.0605146	0.122006	4.21107e-17	3.04158e-16	33	62	43	C1	Adipose. subcutaneous (STARNET)	EpiXcan	0.999323	starnet_sf	0.999981
2943	ENSG00000025039	RRAGD	0.676226	0.0501569	0.498897	0.0225641	0.0772801	4.16784e-11	2.04956e-10	14	19	19	C1	Adipose. subcutaneous (STARNET)	EpiXcan	0.999323	starnet_sf	0.999981
2944	ENSG00000143575	HAX1	-0.676224	-0.0900784	0.498898	0.00774704	0.0142561	0.0054378	0.0126891	3	15	4	C1	Adipose. subcutaneous (STARNET)	EpiXcan	0.999323	starnet_sf	0.999981
2945	ENSG00000170175	CHRNB1	0.675477	0.0191403	0.499373	0.115505	0.193148	1.07177e-27	1.35819e-26	34	60	42	C1	Adipose. subcutaneous (STARNET)	EpiXcan	0.999323	starnet_sf	0.999981
2946	ENSG00000140022	STON2	-0.675394	-0.0911079	0.499426	0.00750298	0.0132422	0.00754357	0.0172992	11	29	15	C1	Adipose. subcutaneous (STARNET)	EpiXcan	0.999323	starnet_sf	0.999981
2947	ENSG00000100350	FOXRED2	0.6753	0.03978	0.499485	0.0565975	0.105464	6.02241e-15	3.8177e-14	22	40	28	C1	Adipose. subcutaneous (STARNET)	EpiXcan	0.999323	starnet_sf	0.999981
2948	ENSG00000169169	CPT1C	-0.675179	-0.0488477	0.499562	0.0289244	0.0408435	2.01533e-06	6.7937e-06	25	33	27	C1	Adipose. subcutaneous (STARNET)	EpiXcan	0.999323	starnet_sf	0.999981
2949	ENSG00000180917	CMTR2	0.675074	0.114382	0.499629	0.00345534	0.0291038	7.32951e-05	0.000209459	6	18	7	C1	Adipose. subcutaneous (STARNET)	EpiXcan	0.999323	starnet_sf	0.999981
2950	ENSG00000171793	CTPS1	0.674936	0.0524145	0.499716	0.0239207	0.0428255	1.03254e-06	3.57408e-06	8	12	8	C1	Adipose. subcutaneous (STARNET)	EpiXcan	0.999323	starnet_sf	0.999981
2951	ENSG00000182841	RRP7BP	-0.674769	-0.0225918	0.499823	0.163351	0.424986	2.36765e-72	1.13885e-70	57	109	70	C1	Adipose. subcutaneous (STARNET)	EpiXcan	0.999323	starnet_sf	0.999981
2952	ENSG00000113407	TARS	-0.673758	-0.0689275	0.500465	0.0153088	0.0592255	9.8755e-09	4.06033e-08	9	14	11	C1	Adipose. subcutaneous (STARNET)	EpiXcan	0.999323	starnet_sf	0.999981
2953	ENSG00000083838	ZNF446	-0.673526	-0.0572067	0.500612	0.0148924	0.0278034	8.65325e-05	0.000245148	9	42	10	C1	Adipose. subcutaneous (STARNET)	EpiXcan	0.999323	starnet_sf	0.999981
2954	ENSG00000148832	PAOX	-0.673503	-0.0270575	0.500627	0.0739365	0.126122	5.34524e-18	4.08969e-17	13	18	15	C1	Adipose. subcutaneous (STARNET)	EpiXcan	0.999323	starnet_sf	0.999981
2955	ENSG00000005073	HOXA11	-0.673236	-0.0843731	0.500797	0.00933645	0.0248678	0.000243447	0.000656828	7	9	8	C1	Adipose. subcutaneous (STARNET)	EpiXcan	0.999323	starnet_sf	0.999981
2956	ENSG00000164187	LMBRD2	-0.67297	-0.144952	0.500966	0.00368483	0.0100229	0.0196964	0.0429449	11	13	11	C1	Adipose. subcutaneous (STARNET)	EpiXcan	0.999323	starnet_sf	0.999981
2957	ENSG00000154079	SDHAF4	-0.672727	-0.0713248	0.501121	0.0100235	0.0704655	2.72022e-10	1.26185e-09	11	31	16	C1	Adipose. subcutaneous (STARNET)	EpiXcan	0.999323	starnet_sf	0.999981
2958	ENSG00000156172	C8orf37	0.672495	0.0233243	0.501269	0.131642	0.267841	3.51782e-40	6.96301e-39	21	49	27	C1	Adipose. subcutaneous (STARNET)	EpiXcan	0.999323	starnet_sf	0.999981
2959	ENSG00000196295	AC005154.1	0.672419	0.0481398	0.501317	0.0270182	0.165652	1.82909e-23	1.9043e-22	19	34	26	C1	Adipose. subcutaneous (STARNET)	EpiXcan	0.999323	starnet_sf	0.999981
2960	ENSG00000177875	CCDC184	0.672326	0.17315	0.501376	0.00175205	0.0145809	0.00528004	0.012336	17	21	21	C1	Adipose. subcutaneous (STARNET)	EpiXcan	0.999323	starnet_sf	0.999981
2961	ENSG00000113578	FGF1	-0.672282	-0.0836317	0.501404	0.00773851	0.0682202	6.34173e-10	2.85495e-09	21	39	26	C1	Adipose. subcutaneous (STARNET)	EpiXcan	0.999323	starnet_sf	0.999981
2962	ENSG00000143126	CELSR2	0.671961	0.0281821	0.501608	0.0712475	0.126582	6.42032e-18	4.88716e-17	12	32	15	C1	Adipose. subcutaneous (STARNET)	EpiXcan	0.999323	starnet_sf	0.999981
2963	ENSG00000135677	GNS	0.671604	0.0593041	0.501836	0.0157111	0.11401	4.88257e-16	3.31432e-15	14	31	22	C1	Adipose. subcutaneous (STARNET)	EpiXcan	0.999323	starnet_sf	0.999981
2964	ENSG00000203791	EEF1AKMT2	0.671392	0.022608	0.501971	0.12975	0.238032	1.11282e-34	1.84143e-33	18	38	22	C1	Adipose. subcutaneous (STARNET)	EpiXcan	0.999323	starnet_sf	0.999981
2965	ENSG00000170802	FOXN2	-0.670914	-0.0800874	0.502276	0.00865856	0.0290279	7.27575e-05	0.000207967	5	18	8	C1	Adipose. subcutaneous (STARNET)	EpiXcan	0.999323	starnet_sf	0.999981
2966	ENSG00000117395	EBNA1BP2	0.670715	0.0821277	0.502402	0.010564	0.0176221	0.00212805	0.00519905	10	31	11	C1	Adipose. subcutaneous (STARNET)	EpiXcan	0.999323	starnet_sf	0.999981
2967	ENSG00000197253	TPSB2	-0.670699	-0.023902	0.502412	0.0994333	0.351408	1.03595e-55	3.21815e-54	16	45	25	C1	Adipose. subcutaneous (STARNET)	EpiXcan	0.999323	starnet_sf	0.999981
2968	ENSG00000172671	ZFAND4	-0.670015	-0.0654566	0.502848	0.0157158	0.103811	1.13678e-14	7.06279e-14	16	38	22	C1	Adipose. subcutaneous (STARNET)	EpiXcan	0.999323	starnet_sf	0.999981
2969	ENSG00000106018	VIPR2	-0.669969	-0.0290501	0.502877	0.063343	0.0889214	9.56618e-13	5.29395e-12	39	81	46	C1	Adipose. subcutaneous (STARNET)	EpiXcan	0.999323	starnet_sf	0.999981
2970	ENSG00000159346	ADIPOR1	0.669839	0.070294	0.50296	0.00971421	0.0165897	0.00288999	0.00696296	9	20	11	C1	Adipose. subcutaneous (STARNET)	EpiXcan	0.999323	starnet_sf	0.999981
2971	ENSG00000144893	MED12L	-0.669181	-0.0644523	0.50338	0.0141448	0.140456	9.11317e-20	7.78973e-19	2	8	4	C1	Adipose. subcutaneous (STARNET)	EpiXcan	0.999323	starnet_sf	0.999981
2972	ENSG00000170515	PA2G4	-0.669167	-0.0602802	0.503389	0.0151581	0.0231967	0.000404378	0.00107016	14	20	19	C1	Adipose. subcutaneous (STARNET)	EpiXcan	0.999323	starnet_sf	0.999981
2973	ENSG00000163521	GLB1L	-0.668807	-0.012943	0.503619	0.173212	0.135443	2.93732e-19	2.41981e-18	55	80	67	C1	Adipose. subcutaneous (STARNET)	EpiXcan	0.999323	starnet_sf	0.999981
2974	ENSG00000104852	SNRNP70	0.668785	0.28711	0.503633	0.000609972	0.0317626	3.27453e-05	9.75021e-05	2	12	4	C1	Adipose. subcutaneous (STARNET)	EpiXcan	0.999323	starnet_sf	0.999981
2975	ENSG00000141562	NARF	-0.668726	-0.0114651	0.50367	0.1102	0.230425	1.53133e-33	2.43489e-32	17	31	20	C1	Adipose. subcutaneous (STARNET)	EpiXcan	0.999323	starnet_sf	0.999981
2976	ENSG00000100949	RABGGTA	-0.668549	-0.0299228	0.503783	0.0420734	0.139352	1.32868e-19	1.12356e-18	41	94	46	C1	Adipose. subcutaneous (STARNET)	EpiXcan	0.999323	starnet_sf	0.999981
2977	ENSG00000197696	NMB	0.668522	0.0353524	0.5038	0.0426533	0.112193	6.92342e-16	4.65726e-15	12	24	14	C1	Adipose. subcutaneous (STARNET)	EpiXcan	0.999323	starnet_sf	0.999981
2978	ENSG00000140043	PTGR2	-0.667742	-0.038818	0.504298	0.0544057	0.0635072	2.41193e-09	1.03844e-08	31	53	40	C1	Adipose. subcutaneous (STARNET)	EpiXcan	0.999323	starnet_sf	0.999981
2979	ENSG00000165511	C10orf25	-0.667598	-0.0328445	0.50439	0.0921058	0.293442	8.55686e-45	1.9971e-43	39	60	44	C1	Adipose. subcutaneous (STARNET)	EpiXcan	0.999323	starnet_sf	0.999981
2980	ENSG00000184983	NDUFA6	0.667517	0.0336467	0.504442	0.0346512	0.201117	1.06829e-28	1.41107e-27	13	51	19	C1	Adipose. subcutaneous (STARNET)	EpiXcan	0.999323	starnet_sf	0.999981
2981	ENSG00000074201	CLNS1A	0.667015	0.0352224	0.504762	0.037623	0.0501007	1.58542e-07	5.89861e-07	28	51	34	C1	Adipose. subcutaneous (STARNET)	EpiXcan	0.999323	starnet_sf	0.999981
2982	ENSG00000102543	CDADC1	-0.666898	-0.0987371	0.504837	0.0096836	0.0134033	0.00747583	0.0171497	10	45	14	C1	Adipose. subcutaneous (STARNET)	EpiXcan	0.999323	starnet_sf	0.999981
2983	ENSG00000119401	TRIM32	0.666124	0.0449552	0.505332	0.0290444	0.0627721	2.70339e-09	1.15909e-08	10	14	12	C1	Adipose. subcutaneous (STARNET)	EpiXcan	0.999323	starnet_sf	0.999981
2984	ENSG00000059588	TARBP1	0.665626	0.0288913	0.50565	0.0559326	0.0201415	0.000986657	0.00249499	71	121	82	C1	Adipose. subcutaneous (STARNET)	EpiXcan	0.999323	starnet_sf	0.999981
2985	ENSG00000154174	TOMM70	0.665503	0.0540064	0.505729	0.0325181	0.0353789	1.00529e-05	3.158e-05	15	21	15	C1	Adipose. subcutaneous (STARNET)	EpiXcan	0.999323	starnet_sf	0.999981
2986	ENSG00000138074	SLC5A6	-0.664778	-0.032817	0.506193	0.0494449	0.153282	1.61735e-21	1.52529e-20	18	39	25	C1	Adipose. subcutaneous (STARNET)	EpiXcan	0.999323	starnet_sf	0.999981
2987	ENSG00000144681	STAC	-0.664019	-0.0508674	0.506678	0.0240914	0.0573774	1.28748e-08	5.24371e-08	15	19	19	C1	Adipose. subcutaneous (STARNET)	EpiXcan	0.999323	starnet_sf	0.999981
2988	ENSG00000106853	PTGR1	-0.663894	-0.0165513	0.506758	0.260888	0.568833	2.76475e-117	3.22634e-115	80	270	104	C1	Adipose. subcutaneous (STARNET)	EpiXcan	0.999323	starnet_sf	0.999981
2989	ENSG00000221963	APOL6	0.663475	0.072548	0.507026	0.010451	0.216528	1.39813e-31	2.06867e-30	12	25	15	C1	Adipose. subcutaneous (STARNET)	EpiXcan	0.999323	starnet_sf	0.999981
2990	ENSG00000143093	STRIP1	-0.66298	-0.0407922	0.507343	0.0374499	0.0179143	0.0018875	0.00463415	51	88	65	C1	Adipose. subcutaneous (STARNET)	EpiXcan	0.999323	starnet_sf	0.999981
2991	ENSG00000267130	AC008738.2	0.662978	0.0461314	0.507345	0.0275	0.0371999	6.8476e-06	2.18537e-05	25	49	31	C1	Adipose. subcutaneous (STARNET)	EpiXcan	0.999323	starnet_sf	0.999981
2992	ENSG00000083099	LYRM2	-0.662862	-0.0993029	0.507419	0.00537952	0.0220003	0.000589746	0.00153202	11	20	14	C1	Adipose. subcutaneous (STARNET)	EpiXcan	0.999323	starnet_sf	0.999981
2993	ENSG00000235831	BHLHE40-AS1	-0.662613	-0.0206428	0.507578	0.060826	0.0533551	3.88917e-08	1.51988e-07	30	56	35	C1	Adipose. subcutaneous (STARNET)	EpiXcan	0.999323	starnet_sf	0.999981
2994	ENSG00000105755	ETHE1	-0.661689	-0.0261058	0.50817	0.115463	0.194473	8.74734e-28	1.11269e-26	32	69	39	C1	Adipose. subcutaneous (STARNET)	EpiXcan	0.999323	starnet_sf	0.999981
2995	ENSG00000162836	ACP6	-0.661163	-0.0125805	0.508508	0.258944	0.588034	9.82201e-121	1.22048e-118	34	118	43	C1	Adipose. subcutaneous (STARNET)	EpiXcan	0.999323	starnet_sf	0.999981
2996	ENSG00000167716	WDR81	0.661093	0.138438	0.508553	0.00326762	0.0333703	2.00893e-05	6.10919e-05	9	13	11	C1	Adipose. subcutaneous (STARNET)	EpiXcan	0.999323	starnet_sf	0.999981
2997	ENSG00000140471	LINS1	0.661018	0.0352801	0.508601	0.0767209	0.123197	1.75531e-17	1.29929e-16	31	51	35	C1	Adipose. subcutaneous (STARNET)	EpiXcan	0.999323	starnet_sf	0.999981
2998	ENSG00000082258	CCNT2	0.66093	0.132846	0.508657	0.0037976	0.0464801	4.31582e-07	1.55028e-06	11	50	18	C1	Adipose. subcutaneous (STARNET)	EpiXcan	0.999323	starnet_sf	0.999981
2999	ENSG00000140650	PMM2	0.66074	0.0247413	0.508779	0.052331	0.175551	6.64784e-25	7.39751e-24	10	68	22	C1	Adipose. subcutaneous (STARNET)	EpiXcan	0.999323	starnet_sf	0.999981
3000	ENSG00000067369	TP53BP1	-0.660656	-0.0179677	0.508833	0.0213108	0.0460011	3.52487e-07	1.27503e-06	9	22	13	C1	Adipose. subcutaneous (STARNET)	EpiXcan	0.999323	starnet_sf	0.999981
3001	ENSG00000147592	LACTB2	-0.660388	-0.08856	0.509005	0.00684184	0.0385359	4.52398e-06	1.46612e-05	9	21	11	C1	Adipose. subcutaneous (STARNET)	EpiXcan	0.999323	starnet_sf	0.999981
3002	ENSG00000204950	LRRC10B	0.660275	0.0652907	0.509077	0.0287047	0.0209974	0.00077307	0.001978	22	59	27	C1	Adipose. subcutaneous (STARNET)	EpiXcan	0.999323	starnet_sf	0.999981
3003	ENSG00000084674	APOB	0.66005	0.0246505	0.509222	0.0779667	0.160916	3.63687e-23	3.75437e-22	3	23	4	C1	Adipose. subcutaneous (STARNET)	EpiXcan	0.999323	starnet_sf	0.999981
3004	ENSG00000161654	LSM12	0.659959	0.0506115	0.50928	0.0341749	0.0456276	5.70586e-07	2.02573e-06	28	76	34	C1	Adipose. subcutaneous (STARNET)	EpiXcan	0.999323	starnet_sf	0.999981
3005	ENSG00000005189	REXO5	0.659701	0.023855	0.509446	0.0810976	0.125536	9.77995e-18	7.33223e-17	31	39	33	C1	Adipose. subcutaneous (STARNET)	EpiXcan	0.999323	starnet_sf	0.999981
3006	ENSG00000198951	NAGA	0.659543	0.0312052	0.509547	0.0611841	0.187165	4.47987e-27	5.52065e-26	45	72	57	C1	Adipose. subcutaneous (STARNET)	EpiXcan	0.999323	starnet_sf	0.999981
3007	ENSG00000105656	ELL	0.659455	0.185836	0.509604	0.00181841	0.0157937	0.00350877	0.00837859	5	16	7	C1	Adipose. subcutaneous (STARNET)	EpiXcan	0.999323	starnet_sf	0.999981
3008	ENSG00000205356	TECPR1	-0.659256	-0.0650198	0.509732	0.00981636	0.028469	8.00469e-05	0.000227639	9	12	11	C1	Adipose. subcutaneous (STARNET)	EpiXcan	0.999323	starnet_sf	0.999981
3009	ENSG00000182902	SLC25A18	0.659172	0.0215317	0.509785	0.127252	0.130725	2.59287e-18	2.01251e-17	63	92	77	C1	Adipose. subcutaneous (STARNET)	EpiXcan	0.999323	starnet_sf	0.999981
3010	ENSG00000156804	FBXO32	-0.658952	-0.0568675	0.509927	0.0171278	0.026516	0.000133955	0.000371574	16	20	18	C1	Adipose. subcutaneous (STARNET)	EpiXcan	0.999323	starnet_sf	0.999981
3011	ENSG00000066056	TIE1	-0.658914	-0.031557	0.509951	0.066168	0.15031	2.82125e-21	2.62379e-20	27	42	35	C1	Adipose. subcutaneous (STARNET)	EpiXcan	0.999323	starnet_sf	0.999981
3012	ENSG00000180530	NRIP1	-0.658711	-0.0735615	0.510081	0.0106561	0.0211658	0.000660276	0.00170402	8	8	8	C1	Adipose. subcutaneous (STARNET)	EpiXcan	0.999323	starnet_sf	0.999981
3013	ENSG00000213433	AC091982.1	0.658553	0.023097	0.510183	0.0944884	0.15284	1.67911e-22	1.66423e-21	29	51	33	C1	Adipose. subcutaneous (STARNET)	EpiXcan	0.999323	starnet_sf	0.999981
3014	ENSG00000125450	NUP85	-0.658444	-0.0320107	0.510253	0.0720985	0.126046	4.18497e-18	3.22216e-17	32	51	34	C1	Adipose. subcutaneous (STARNET)	EpiXcan	0.999323	starnet_sf	0.999981
3015	ENSG00000136010	ALDH1L2	0.65789	0.0827799	0.510609	0.0174402	0.0278846	9.86505e-05	0.000277666	11	15	11	C1	Adipose. subcutaneous (STARNET)	EpiXcan	0.999323	starnet_sf	0.999981
3016	ENSG00000254860	TMEM9B-AS1	0.657813	0.0180878	0.510658	0.153089	0.376663	2.08228e-61	7.33442e-60	27	41	33	C1	Adipose. subcutaneous (STARNET)	EpiXcan	0.999323	starnet_sf	0.999981
3017	ENSG00000100300	TSPO	0.657633	0.0142061	0.510774	0.323261	0.502571	2.85586e-92	2.19003e-90	47	89	62	C1	Adipose. subcutaneous (STARNET)	EpiXcan	0.999323	starnet_sf	0.999981
3018	ENSG00000105771	SMG9	0.656647	0.0743851	0.511408	0.00939567	0.0408812	2.05953e-06	6.934e-06	6	9	7	C1	Adipose. subcutaneous (STARNET)	EpiXcan	0.999323	starnet_sf	0.999981
3019	ENSG00000223797	ENTPD3-AS1	-0.656414	-0.133574	0.511558	0.00286496	0.0122755	0.0103722	0.023398	5	27	6	C1	Adipose. subcutaneous (STARNET)	EpiXcan	0.999323	starnet_sf	0.999981
3020	ENSG00000092470	WDR76	-0.656207	-0.106569	0.511691	0.00435593	0.04004	2.93677e-06	9.71681e-06	3	32	4	C1	Adipose. subcutaneous (STARNET)	EpiXcan	0.999323	starnet_sf	0.999981
3021	ENSG00000132275	RRP8	-0.656099	-0.0541744	0.511761	0.0139953	0.231897	8.90869e-34	1.43008e-32	13	38	18	C1	Adipose. subcutaneous (STARNET)	EpiXcan	0.999323	starnet_sf	0.999981
3022	ENSG00000124491	F13A1	0.655922	0.170228	0.511874	0.00212441	0.0559322	2.61955e-08	1.03884e-07	6	8	8	C1	Adipose. subcutaneous (STARNET)	EpiXcan	0.999323	starnet_sf	0.999981
3023	ENSG00000205593	DENND6B	0.655863	0.0585939	0.511912	0.0221162	0.0234882	0.000304717	0.000815253	10	18	13	C1	Adipose. subcutaneous (STARNET)	EpiXcan	0.999323	starnet_sf	0.999981
3024	ENSG00000131437	KIF3A	-0.655833	-0.0299545	0.511932	0.0725323	0.107712	3.94967e-15	2.53732e-14	40	69	48	C1	Adipose. subcutaneous (STARNET)	EpiXcan	0.999323	starnet_sf	0.999981
3025	ENSG00000198771	RCSD1	-0.655397	-0.0568422	0.512212	0.0159451	0.0150265	0.00440861	0.010385	17	28	17	C1	Adipose. subcutaneous (STARNET)	EpiXcan	0.999323	starnet_sf	0.999981
3026	ENSG00000118960	HS1BP3	0.654791	0.0282754	0.512602	0.0992024	0.0987877	6.47333e-14	3.86098e-13	37	53	48	C1	Adipose. subcutaneous (STARNET)	EpiXcan	0.999323	starnet_sf	0.999981
3027	ENSG00000080823	MOK	-0.654785	-0.0206872	0.512606	0.119621	0.128737	1.64181e-18	1.29226e-17	45	70	49	C1	Adipose. subcutaneous (STARNET)	EpiXcan	0.999323	starnet_sf	0.999981
3028	ENSG00000109066	TMEM104	0.654784	0.131431	0.512607	0.00273329	0.0509777	1.11389e-07	4.20017e-07	3	14	6	C1	Adipose. subcutaneous (STARNET)	EpiXcan	0.999323	starnet_sf	0.999981
3029	ENSG00000266714	MYO15B	0.654735	0.0203693	0.512638	0.0970874	0.0681129	6.89489e-10	3.0936e-09	65	85	75	C1	Adipose. subcutaneous (STARNET)	EpiXcan	0.999323	starnet_sf	0.999981
3030	ENSG00000112304	ACOT13	0.654692	0.0478555	0.512666	0.0182524	0.0353208	1.16315e-05	3.63434e-05	14	45	16	C1	Adipose. subcutaneous (STARNET)	EpiXcan	0.999323	starnet_sf	0.999981
3031	ENSG00000153291	SLC25A27	0.654531	0.0216019	0.51277	0.13474	0.193927	1.48895e-27	1.87621e-26	32	46	35	C1	Adipose. subcutaneous (STARNET)	EpiXcan	0.999323	starnet_sf	0.999981
3032	ENSG00000213713	PIGCP1	-0.654334	-0.0625355	0.512897	0.0146458	0.0391706	3.2752e-06	1.07808e-05	9	18	10	C1	Adipose. subcutaneous (STARNET)	EpiXcan	0.999323	starnet_sf	0.999981
3033	ENSG00000220785	MTMR9LP	0.654309	0.0315747	0.512913	0.0348497	0.0233293	0.000383843	0.00101762	34	45	44	C1	Adipose. subcutaneous (STARNET)	EpiXcan	0.999323	starnet_sf	0.999981
3034	ENSG00000068079	IFI35	0.65425	0.0534871	0.512951	0.0587328	0.0388469	3.35667e-06	1.10246e-05	38	184	41	C1	Adipose. subcutaneous (STARNET)	EpiXcan	0.999323	starnet_sf	0.999981
3035	ENSG00000164889	SLC4A2	0.653792	0.035039	0.513246	0.039568	0.071513	2.65779e-10	1.23332e-09	14	24	17	C1	Adipose. subcutaneous (STARNET)	EpiXcan	0.999323	starnet_sf	0.999981
3036	ENSG00000164776	PHKG1	-0.653316	-0.0648275	0.513553	0.0125559	0.0147714	0.00492382	0.011552	15	25	16	C1	Adipose. subcutaneous (STARNET)	EpiXcan	0.999323	starnet_sf	0.999981
3037	ENSG00000183250	LINC01547	-0.653258	-0.0352933	0.51359	0.0382631	0.0963333	1.10257e-13	6.46698e-13	24	41	29	C1	Adipose. subcutaneous (STARNET)	EpiXcan	0.999323	starnet_sf	0.999981
3038	ENSG00000100281	HMGXB4	-0.653086	-0.166022	0.513701	0.00199928	0.0136936	0.00654917	0.0151195	5	10	6	C1	Adipose. subcutaneous (STARNET)	EpiXcan	0.999323	starnet_sf	0.999981
3039	ENSG00000205531	NAP1L4	-0.653022	-0.0362675	0.513742	0.0466169	0.175235	4.01854e-25	4.52803e-24	11	24	14	C1	Adipose. subcutaneous (STARNET)	EpiXcan	0.999323	starnet_sf	0.999981
3040	ENSG00000183615	FAM167B	0.651978	0.0403784	0.514415	0.0518844	0.0556234	2.42376e-08	9.64615e-08	28	47	31	C1	Adipose. subcutaneous (STARNET)	EpiXcan	0.999323	starnet_sf	0.999981
3041	ENSG00000105497	ZNF175	-0.651604	-0.0454223	0.514657	0.0187795	0.128165	2.53367e-18	1.96998e-17	8	22	13	C1	Adipose. subcutaneous (STARNET)	EpiXcan	0.999323	starnet_sf	0.999981
3042	ENSG00000260565	ERVK13-1	0.651182	0.0264519	0.514929	0.039064	0.0858006	3.7423e-12	1.9874e-11	17	27	21	C1	Adipose. subcutaneous (STARNET)	EpiXcan	0.999323	starnet_sf	0.999981
3043	ENSG00000177600	RPLP2	0.651143	0.177007	0.514954	0.00151287	0.0461645	3.89243e-07	1.4027e-06	3	8	5	C1	Adipose. subcutaneous (STARNET)	EpiXcan	0.999323	starnet_sf	0.999981
3044	ENSG00000154359	LONRF1	-0.650343	-0.0329653	0.515471	0.0700579	0.128502	5.99748e-18	4.57308e-17	17	31	23	C1	Adipose. subcutaneous (STARNET)	EpiXcan	0.999323	starnet_sf	0.999981
3045	ENSG00000261063	AC009139.2	-0.649538	-0.071043	0.515991	0.0102666	0.0852396	2.94365e-12	1.57511e-11	7	17	8	C1	Adipose. subcutaneous (STARNET)	EpiXcan	0.999323	starnet_sf	0.999981
3046	ENSG00000166140	ZFYVE19	0.649324	0.0258708	0.516129	0.0815439	0.206876	7.56968e-30	1.04727e-28	9	23	12	C1	Adipose. subcutaneous (STARNET)	EpiXcan	0.999323	starnet_sf	0.999981
3047	ENSG00000166471	TMEM41B	0.648937	0.104853	0.516379	0.00661726	0.0521963	7.26845e-08	2.77741e-07	5	12	6	C1	Adipose. subcutaneous (STARNET)	EpiXcan	0.999323	starnet_sf	0.999981
3048	ENSG00000169432	SCN9A	0.648463	0.0067597	0.516686	0.0179632	0.0283638	9.21021e-05	0.000260103	26	31	29	C1	Adipose. subcutaneous (STARNET)	EpiXcan	0.999323	starnet_sf	0.999981
3049	ENSG00000018625	ATP1A2	-0.648267	-0.0942582	0.516812	0.00823528	0.0325006	2.47419e-05	7.44811e-05	20	35	27	C1	Adipose. subcutaneous (STARNET)	EpiXcan	0.999323	starnet_sf	0.999981
3050	ENSG00000010165	METTL13	0.648002	0.0529761	0.516984	0.0212402	0.0827162	5.90731e-12	3.08108e-11	17	22	20	C1	Adipose. subcutaneous (STARNET)	EpiXcan	0.999323	starnet_sf	0.999981
3051	ENSG00000134899	ERCC5	0.647337	0.0899461	0.517414	0.00963031	0.0236623	0.000324514	0.000866835	6	16	9	C1	Adipose. subcutaneous (STARNET)	EpiXcan	0.999323	starnet_sf	0.999981
3052	ENSG00000163382	NAXE	-0.647065	-0.0571342	0.51759	0.0155538	0.096165	9.61536e-14	5.67201e-13	16	25	22	C1	Adipose. subcutaneous (STARNET)	EpiXcan	0.999323	starnet_sf	0.999981
3053	ENSG00000173457	PPP1R14B	-0.647047	-0.0608797	0.517602	0.0235304	0.0742365	4.71348e-11	2.3111e-10	10	17	11	C1	Adipose. subcutaneous (STARNET)	EpiXcan	0.999323	starnet_sf	0.999981
3054	ENSG00000255471	AP001528.2	-0.646948	-0.0195986	0.517666	0.173548	0.245874	5.43556e-36	9.41229e-35	28	43	34	C1	Adipose. subcutaneous (STARNET)	EpiXcan	0.999323	starnet_sf	0.999981
3055	ENSG00000105829	BET1	-0.646923	-0.0830974	0.517682	0.00978174	0.0284419	5.1241e-05	0.000149004	4	13	5	C1	Adipose. subcutaneous (STARNET)	EpiXcan	0.999323	starnet_sf	0.999981
3056	ENSG00000100767	PAPLN	0.646869	0.0346003	0.517717	0.081365	0.0577945	1.35922e-08	5.52415e-08	60	68	65	C1	Adipose. subcutaneous (STARNET)	EpiXcan	0.999323	starnet_sf	0.999981
3057	ENSG00000083123	BCKDHB	0.646561	0.0316812	0.517916	0.0507613	0.073417	1.52534e-10	7.21792e-10	21	26	25	C1	Adipose. subcutaneous (STARNET)	EpiXcan	0.999323	starnet_sf	0.999981
3058	ENSG00000053371	AKR7A2	-0.646495	-0.0193085	0.517959	0.112246	0.198397	1.60567e-28	2.10431e-27	43	82	50	C1	Adipose. subcutaneous (STARNET)	EpiXcan	0.999323	starnet_sf	0.999981
3059	ENSG00000231925	TAPBP	-0.646475	-0.0278307	0.517972	0.0924865	0.136403	3.07716e-19	2.52881e-18	18	36	19	C1	Adipose. subcutaneous (STARNET)	EpiXcan	0.999323	starnet_sf	0.999981
3060	ENSG00000142937	RPS8	0.646389	0.0533829	0.518027	0.022046	0.0516944	8.95443e-08	3.39939e-07	2	3	2	C1	Adipose. subcutaneous (STARNET)	EpiXcan	0.999323	starnet_sf	0.999981
3061	ENSG00000227775	AL031282.1	-0.646191	-0.0545506	0.518156	0.0446201	0.0123061	0.0103161	0.0232755	47	87	59	C1	Adipose. subcutaneous (STARNET)	EpiXcan	0.999323	starnet_sf	0.999981
3062	ENSG00000204291	COL15A1	0.646144	0.0450195	0.518186	0.0280488	0.0471372	3.4925e-07	1.26366e-06	18	25	18	C1	Adipose. subcutaneous (STARNET)	EpiXcan	0.999323	starnet_sf	0.999981
3063	ENSG00000100246	DNAL4	0.646009	0.0890092	0.518273	0.00828234	0.0272667	0.000123694	0.000344106	20	33	25	C1	Adipose. subcutaneous (STARNET)	EpiXcan	0.999323	starnet_sf	0.999981
3064	ENSG00000136404	TM6SF1	-0.64591	-0.0436651	0.518337	0.0226994	0.0325089	2.37503e-05	7.16569e-05	15	59	18	C1	Adipose. subcutaneous (STARNET)	EpiXcan	0.999323	starnet_sf	0.999981
3065	ENSG00000147813	NAPRT	-0.645812	-0.0207005	0.518401	0.119095	0.377206	3.74214e-62	1.34637e-60	56	83	74	C1	Adipose. subcutaneous (STARNET)	EpiXcan	0.999323	starnet_sf	0.999981
3066	ENSG00000138085	ATRAID	-0.64581	-0.0909602	0.518403	0.00712457	0.0249186	0.000237118	0.000641041	10	17	13	C1	Adipose. subcutaneous (STARNET)	EpiXcan	0.999323	starnet_sf	0.999981
3067	ENSG00000198920	KIAA0753	0.645659	0.0619482	0.518501	0.0351963	0.0454738	5.62788e-07	1.99963e-06	42	56	51	C1	Adipose. subcutaneous (STARNET)	EpiXcan	0.999323	starnet_sf	0.999981
3068	ENSG00000235387	SPAAR	0.645338	0.037055	0.518708	0.0959931	0.20661	5.89149e-30	8.21015e-29	10	15	13	C1	Adipose. subcutaneous (STARNET)	EpiXcan	0.999323	starnet_sf	0.999981
3069	ENSG00000165730	STOX1	-0.644888	-0.122897	0.519	0.00449944	0.0192767	0.00111722	0.00281191	1	10	1	C1	Adipose. subcutaneous (STARNET)	EpiXcan	0.999323	starnet_sf	0.999981
3070	ENSG00000166257	SCN3B	0.644027	0.0299676	0.519558	0.0459868	0.0924057	2.79844e-13	1.5947e-12	13	19	17	C1	Adipose. subcutaneous (STARNET)	EpiXcan	0.999323	starnet_sf	0.999981
3071	ENSG00000272379	AL008729.2	-0.643753	-0.0571873	0.519735	0.0245373	0.0381936	4.28811e-06	1.39304e-05	34	52	42	C1	Adipose. subcutaneous (STARNET)	EpiXcan	0.999323	starnet_sf	0.999981
3072	ENSG00000005206	SPPL2B	-0.642799	-0.171375	0.520354	0.00241394	0.0203178	0.000944558	0.00239214	2	10	3	C1	Adipose. subcutaneous (STARNET)	EpiXcan	0.999323	starnet_sf	0.999981
3073	ENSG00000175161	CADM2	0.64277	0.0317835	0.520374	0.0464072	0.086442	2.54807e-12	1.36769e-11	32	52	36	C1	Adipose. subcutaneous (STARNET)	EpiXcan	0.999323	starnet_sf	0.999981
3074	ENSG00000168827	GFM1	-0.642484	-0.0351485	0.520559	0.0357363	0.105702	6.67333e-15	4.21044e-14	7	14	10	C1	Adipose. subcutaneous (STARNET)	EpiXcan	0.999323	starnet_sf	0.999981
3075	ENSG00000157837	SPPL3	-0.642477	-0.0228085	0.520563	0.140149	0.227996	3.1277e-33	4.90921e-32	18	50	26	C1	Adipose. subcutaneous (STARNET)	EpiXcan	0.999323	starnet_sf	0.999981
3076	ENSG00000140682	TGFB1I1	-0.642281	-0.0718246	0.52069	0.00970993	0.0210232	0.000743123	0.00190464	13	28	16	C1	Adipose. subcutaneous (STARNET)	EpiXcan	0.999323	starnet_sf	0.999981
3077	ENSG00000196683	TOMM7	0.642206	0.0197251	0.520739	0.121252	0.219106	7.23224e-32	1.08201e-30	32	43	41	C1	Adipose. subcutaneous (STARNET)	EpiXcan	0.999323	starnet_sf	0.999981
3078	ENSG00000256813	AP000777.3	0.641601	0.164502	0.521132	0.00196758	0.0893839	9.34384e-13	5.17304e-12	5	11	7	C1	Adipose. subcutaneous (STARNET)	EpiXcan	0.999323	starnet_sf	0.999981
3079	ENSG00000174574	AKIRIN1	0.641514	0.141186	0.521188	0.00802686	0.0974197	4.81096e-14	2.89391e-13	10	21	12	C1	Adipose. subcutaneous (STARNET)	EpiXcan	0.999323	starnet_sf	0.999981
3080	ENSG00000159713	TPPP3	0.641429	0.0539644	0.521244	0.00652562	0.0209917	0.000729623	0.0018729	7	15	8	C1	Adipose. subcutaneous (STARNET)	EpiXcan	0.999323	starnet_sf	0.999981
3081	ENSG00000023330	ALAS1	-0.641137	-0.0355474	0.521433	0.0311166	0.0549195	3.1914e-08	1.25708e-07	17	28	19	C1	Adipose. subcutaneous (STARNET)	EpiXcan	0.999323	starnet_sf	0.999981
3082	ENSG00000138193	PLCE1	0.640688	0.0227804	0.521726	0.0979143	0.372735	4.11206e-61	1.42963e-59	8	15	9	C1	Adipose. subcutaneous (STARNET)	EpiXcan	0.999323	starnet_sf	0.999981
3083	ENSG00000136930	PSMB7	-0.640501	-0.190204	0.521847	0.00160245	0.0163699	0.00271598	0.00656846	6	11	8	C1	Adipose. subcutaneous (STARNET)	EpiXcan	0.999323	starnet_sf	0.999981
3084	ENSG00000244242	IFITM10	0.639836	0.136458	0.522279	0.00295408	0.030744	4.31064e-05	0.000126473	5	28	6	C1	Adipose. subcutaneous (STARNET)	EpiXcan	0.999323	starnet_sf	0.999981
3085	ENSG00000101439	CST3	0.639142	0.05931	0.52273	0.0274944	0.0203969	0.000905633	0.00229964	39	67	49	C1	Adipose. subcutaneous (STARNET)	EpiXcan	0.999323	starnet_sf	0.999981
3086	ENSG00000141510	TP53	0.639063	0.0813887	0.522782	0.0137007	0.0398652	2.84425e-06	9.42931e-06	3	34	4	C1	Adipose. subcutaneous (STARNET)	EpiXcan	0.999323	starnet_sf	0.999981
3087	ENSG00000124802	EEF1E1	0.638976	0.155287	0.522838	0.00215178	0.010222	0.0195609	0.0426773	6	9	8	C1	Adipose. subcutaneous (STARNET)	EpiXcan	0.999323	starnet_sf	0.999981
3088	ENSG00000157150	TIMP4	0.638849	0.0240981	0.522921	0.0654985	0.132875	1.44018e-18	1.13824e-17	23	33	28	C1	Adipose. subcutaneous (STARNET)	EpiXcan	0.999323	starnet_sf	0.999981
3089	ENSG00000169855	ROBO1	0.638843	0.123723	0.522925	0.00548056	0.0115442	0.0124519	0.0278323	3	12	5	C1	Adipose. subcutaneous (STARNET)	EpiXcan	0.999323	starnet_sf	0.999981
3090	ENSG00000180884	ZNF792	-0.638511	-0.0364198	0.523141	0.0386542	0.113472	6.36696e-16	4.28939e-15	13	24	15	C1	Adipose. subcutaneous (STARNET)	EpiXcan	0.999323	starnet_sf	0.999981
3091	ENSG00000174780	SRP72	-0.638291	-0.0348562	0.523284	0.0430508	0.163188	1.02194e-23	1.08329e-22	15	30	20	C1	Adipose. subcutaneous (STARNET)	EpiXcan	0.999323	starnet_sf	0.999981
3092	ENSG00000145623	OSMR	0.638129	0.0426965	0.52339	0.0326664	0.0862719	2.43408e-12	1.30766e-11	19	40	24	C1	Adipose. subcutaneous (STARNET)	EpiXcan	0.999323	starnet_sf	0.999981
3093	ENSG00000059573	ALDH18A1	-0.638074	-0.0266944	0.523426	0.0524781	0.0685114	6.06869e-10	2.73846e-09	44	61	49	C1	Adipose. subcutaneous (STARNET)	EpiXcan	0.999323	starnet_sf	0.999981
3094	ENSG00000139971	C14orf37	0.637946	0.0401291	0.523509	0.0605993	0.241932	5.89327e-36	1.01655e-34	39	70	49	C1	Adipose. subcutaneous (STARNET)	EpiXcan	0.999323	starnet_sf	0.999981
3095	ENSG00000114857	NKTR	0.637913	0.0245713	0.52353	0.104509	0.244106	8.28162e-36	1.42122e-34	11	31	15	C1	Adipose. subcutaneous (STARNET)	EpiXcan	0.999323	starnet_sf	0.999981
3096	ENSG00000176623	RMDN1	-0.637516	-0.0362684	0.523789	0.0735158	0.0661925	8.29016e-10	3.69614e-09	43	78	53	C1	Adipose. subcutaneous (STARNET)	EpiXcan	0.999323	starnet_sf	0.999981
3097	ENSG00000080503	SMARCA2	0.637171	0.0433184	0.524014	0.0259806	0.024036	0.000312824	0.000836276	41	66	44	C1	Adipose. subcutaneous (STARNET)	EpiXcan	0.999323	starnet_sf	0.999981
3098	ENSG00000037474	NSUN2	-0.636966	-0.0520471	0.524147	0.0243467	0.0541837	2.89849e-08	1.14506e-07	14	18	18	C1	Adipose. subcutaneous (STARNET)	EpiXcan	0.999323	starnet_sf	0.999981
3099	ENSG00000180828	BHLHE22	-0.636942	-0.040327	0.524162	0.0322176	0.0852201	4.40214e-12	2.32585e-11	21	97	23	C1	Adipose. subcutaneous (STARNET)	EpiXcan	0.999323	starnet_sf	0.999981
3100	ENSG00000248869	LINC02511	0.636773	0.0392727	0.524272	0.0368614	0.113217	3.83318e-16	2.60991e-15	114	200	133	C1	Adipose. subcutaneous (STARNET)	EpiXcan	0.999323	starnet_sf	0.999981
3101	ENSG00000242265	PEG10	0.636738	0.0378423	0.524296	0.0327063	0.048227	2.48533e-07	9.10043e-07	39	77	45	C1	Adipose. subcutaneous (STARNET)	EpiXcan	0.999323	starnet_sf	0.999981
3102	ENSG00000159873	CCDC117	0.636727	0.0806123	0.524303	0.0143547	0.0592007	8.62082e-09	3.56962e-08	10	21	14	C1	Adipose. subcutaneous (STARNET)	EpiXcan	0.999323	starnet_sf	0.999981
3103	ENSG00000160345	C9orf116	-0.636445	-0.114944	0.524486	0.00231391	0.029371	6.68429e-05	0.000191674	7	17	10	C1	Adipose. subcutaneous (STARNET)	EpiXcan	0.999323	starnet_sf	0.999981
3104	ENSG00000105963	ADAP1	-0.63616	-0.055366	0.524672	0.054824	0.0797976	1.03011e-11	5.2663e-11	17	49	18	C1	Adipose. subcutaneous (STARNET)	EpiXcan	0.999323	starnet_sf	0.999981
3105	ENSG00000196167	COLCA1	0.635516	0.0257706	0.525092	0.100737	0.168869	2.8573e-24	3.10235e-23	26	37	31	C1	Adipose. subcutaneous (STARNET)	EpiXcan	0.999323	starnet_sf	0.999981
3106	ENSG00000066629	EML1	0.63502	0.0789904	0.525416	0.00790635	0.0185996	0.00152274	0.00377101	6	24	9	C1	Adipose. subcutaneous (STARNET)	EpiXcan	0.999323	starnet_sf	0.999981
3107	ENSG00000170417	TMEM182	-0.634561	-0.0261705	0.525715	0.0768265	0.201183	1.03918e-28	1.37396e-27	10	21	14	C1	Adipose. subcutaneous (STARNET)	EpiXcan	0.999323	starnet_sf	0.999981
3108	ENSG00000188603	CLN3	-0.634035	-0.0613019	0.526058	0.019019	0.0198218	0.00107084	0.00269922	24	33	33	C1	Adipose. subcutaneous (STARNET)	EpiXcan	0.999323	starnet_sf	0.999981
3109	ENSG00000159588	CCDC17	-0.633963	-0.0202847	0.526105	0.103671	0.055857	2.94458e-08	1.1619e-07	49	75	57	C1	Adipose. subcutaneous (STARNET)	EpiXcan	0.999323	starnet_sf	0.999981
3110	ENSG00000172554	SNTG2	0.633774	0.022369	0.526228	0.0781852	0.203004	5.25063e-30	7.33231e-29	37	64	46	C1	Adipose. subcutaneous (STARNET)	EpiXcan	0.999323	starnet_sf	0.999981
3111	ENSG00000183208	GDPGP1	-0.633697	-0.0482368	0.526279	0.0108684	0.0872758	1.37335e-12	7.53183e-12	17	22	21	C1	Adipose. subcutaneous (STARNET)	EpiXcan	0.999323	starnet_sf	0.999981
3112	ENSG00000157152	SYN2	0.633664	0.0329127	0.5263	0.0467139	0.101691	2.79777e-14	1.70431e-13	9	19	9	C1	Adipose. subcutaneous (STARNET)	EpiXcan	0.999323	starnet_sf	0.999981
3113	ENSG00000108823	SGCA	-0.633537	-0.016837	0.526383	0.160323	0.41318	2.46819e-69	1.09679e-67	68	109	83	C1	Adipose. subcutaneous (STARNET)	EpiXcan	0.999323	starnet_sf	0.999981
3114	ENSG00000247572	CKMT2-AS1	-0.633525	-0.0135593	0.526391	0.260166	0.557676	3.63906e-110	3.5909e-108	16	39	19	C1	Adipose. subcutaneous (STARNET)	EpiXcan	0.999323	starnet_sf	0.999981
3115	ENSG00000106819	ASPN	-0.633358	-0.0531712	0.5265	0.0139551	0.0116518	0.0120957	0.0270765	17	32	19	C1	Adipose. subcutaneous (STARNET)	EpiXcan	0.999323	starnet_sf	0.999981
3116	ENSG00000237159	CNTFR-AS1	-0.632348	-0.0399068	0.52716	0.0331841	0.0561262	2.23593e-08	8.92245e-08	18	27	19	C1	Adipose. subcutaneous (STARNET)	EpiXcan	0.999323	starnet_sf	0.999981
3117	ENSG00000182325	FBXL6	-0.632326	-0.0477079	0.527174	0.0199118	0.0576124	1.46857e-08	5.95772e-08	6	16	9	C1	Adipose. subcutaneous (STARNET)	EpiXcan	0.999323	starnet_sf	0.999981
3118	ENSG00000169902	TPST1	0.632019	0.0246328	0.527374	0.0794898	0.103711	1.36838e-14	8.45859e-14	28	62	34	C1	Adipose. subcutaneous (STARNET)	EpiXcan	0.999323	starnet_sf	0.999981
3119	ENSG00000107104	KANK1	0.631695	0.0783789	0.527586	0.0113011	0.0508564	8.04803e-08	3.06483e-07	11	57	18	C1	Adipose. subcutaneous (STARNET)	EpiXcan	0.999323	starnet_sf	0.999981
3120	ENSG00000203668	CHML	-0.631633	-0.0346576	0.527627	0.0340342	0.0510073	1.0178e-07	3.84756e-07	19	33	23	C1	Adipose. subcutaneous (STARNET)	EpiXcan	0.999323	starnet_sf	0.999981
3121	ENSG00000254415	SIGLEC14	-0.631267	-0.0139045	0.527866	0.358135	0.494335	2.31668e-90	1.68966e-88	41	107	51	C1	Adipose. subcutaneous (STARNET)	EpiXcan	0.999323	starnet_sf	0.999981
3122	ENSG00000140284	SLC27A2	0.631228	0.0350897	0.527892	0.0207125	0.0178797	0.0018491	0.00454152	21	24	23	C1	Adipose. subcutaneous (STARNET)	EpiXcan	0.999323	starnet_sf	0.999981
3123	ENSG00000154654	NCAM2	-0.629976	-0.0681703	0.52871	0.0148617	0.0195849	0.0011129	0.00280209	26	63	34	C1	Adipose. subcutaneous (STARNET)	EpiXcan	0.999323	starnet_sf	0.999981
3124	ENSG00000259070	LINC00639	-0.629892	-0.0282364	0.528765	0.110091	0.152108	2.0307e-21	1.90307e-20	54	81	61	C1	Adipose. subcutaneous (STARNET)	EpiXcan	0.999323	starnet_sf	0.999981
3125	ENSG00000124588	NQO2	0.629416	0.01987	0.529077	0.102277	0.729837	1.73502e-190	1.05837e-187	65	96	79	C1	Adipose. subcutaneous (STARNET)	EpiXcan	0.999323	starnet_sf	0.999981
3126	ENSG00000169908	TM4SF1	0.629399	0.0280479	0.529088	0.0524944	0.116443	2.20983e-16	1.53102e-15	20	28	21	C1	Adipose. subcutaneous (STARNET)	EpiXcan	0.999323	starnet_sf	0.999981
3127	ENSG00000167747	C19orf48	-0.62927	-0.0227674	0.529173	0.0984519	0.185628	1.27961e-26	1.54707e-25	12	17	14	C1	Adipose. subcutaneous (STARNET)	EpiXcan	0.999323	starnet_sf	0.999981
3128	ENSG00000186567	CEACAM19	0.629165	0.0239862	0.529241	0.0425793	0.0881313	1.49426e-12	8.16157e-12	9	22	10	C1	Adipose. subcutaneous (STARNET)	EpiXcan	0.999323	starnet_sf	0.999981
3129	ENSG00000179862	CITED4	-0.629003	-0.0294064	0.529347	0.0361521	0.0779503	3.31615e-11	1.64277e-10	24	38	28	C1	Adipose. subcutaneous (STARNET)	EpiXcan	0.999323	starnet_sf	0.999981
3130	ENSG00000100068	LRP5L	-0.628917	-0.0238248	0.529404	0.0868887	0.130703	1.56166e-18	1.23062e-17	19	38	24	C1	Adipose. subcutaneous (STARNET)	EpiXcan	0.999323	starnet_sf	0.999981
3131	ENSG00000198792	TMEM184B	-0.628491	-0.0306081	0.529683	0.0718791	0.143439	7.55653e-21	6.85194e-20	20	32	22	C1	Adipose. subcutaneous (STARNET)	EpiXcan	0.999323	starnet_sf	0.999981
3132	ENSG00000131370	SH3BP5	0.627834	0.0163824	0.530113	0.0470167	0.0559304	1.89693e-08	7.62588e-08	30	44	37	C1	Adipose. subcutaneous (STARNET)	EpiXcan	0.999323	starnet_sf	0.999981
3133	ENSG00000163872	YEATS2	0.627363	0.0377586	0.530422	0.0186656	0.0565158	1.77109e-08	7.14185e-08	22	38	27	C1	Adipose. subcutaneous (STARNET)	EpiXcan	0.999323	starnet_sf	0.999981
3134	ENSG00000239998	LILRA2	-0.626813	-0.0437869	0.530782	0.0311908	0.175251	2.89912e-25	3.29155e-24	6	12	12	C1	Adipose. subcutaneous (STARNET)	EpiXcan	0.999323	starnet_sf	0.999981
3135	ENSG00000108599	AKAP10	0.626223	0.0281202	0.531168	0.0414532	0.0505994	1.17109e-07	4.40595e-07	27	46	30	C1	Adipose. subcutaneous (STARNET)	EpiXcan	0.999323	starnet_sf	0.999981
3136	ENSG00000251301	LINC02384	0.625914	0.0895857	0.531372	0.00722807	0.0443689	7.46932e-07	2.62679e-06	16	38	17	C1	Adipose. subcutaneous (STARNET)	EpiXcan	0.999323	starnet_sf	0.999981
3137	ENSG00000136999	NOV	-0.62587	-0.760649	0.5314	8.82565e-05	0.0315113	3.16168e-05	9.42675e-05	1	2	2	C1	Adipose. subcutaneous (STARNET)	EpiXcan	0.999323	starnet_sf	0.999981
3138	ENSG00000116984	MTR	-0.625816	-0.0586468	0.531436	0.015048	0.0509011	1.28282e-07	4.8088e-07	10	15	13	C1	Adipose. subcutaneous (STARNET)	EpiXcan	0.999323	starnet_sf	0.999981
3139	ENSG00000186160	CYP4Z1	0.625718	0.032448	0.5315	0.0746984	0.0921637	3.24043e-13	1.83954e-12	23	30	27	C1	Adipose. subcutaneous (STARNET)	EpiXcan	0.999323	starnet_sf	0.999981
3140	ENSG00000204248	COL11A2	-0.625709	-0.0412297	0.531506	0.0491382	0.106412	6.1592e-15	3.89705e-14	24	40	32	C1	Adipose. subcutaneous (STARNET)	EpiXcan	0.999323	starnet_sf	0.999981
3141	ENSG00000196605	ZNF846	-0.625435	-0.027452	0.531685	0.059151	0.141744	4.91296e-20	4.26468e-19	11	21	14	C1	Adipose. subcutaneous (STARNET)	EpiXcan	0.999323	starnet_sf	0.999981
3142	ENSG00000112977	DAP	0.625235	0.0387646	0.531817	0.0365216	0.147218	1.00488e-20	9.0446e-20	19	45	25	C1	Adipose. subcutaneous (STARNET)	EpiXcan	0.999323	starnet_sf	0.999981
3143	ENSG00000182013	PNMA8A	-0.624352	-0.00966085	0.532396	0.454887	0.678395	5.2481e-160	1.71779e-157	24	52	31	C1	Adipose. subcutaneous (STARNET)	EpiXcan	0.999323	starnet_sf	0.999981
3144	ENSG00000224597	SVIL-AS1	0.624224	0.0151775	0.532481	0.215882	0.363891	5.07382e-58	1.6368e-56	56	88	70	C1	Adipose. subcutaneous (STARNET)	EpiXcan	0.999323	starnet_sf	0.999981
3145	ENSG00000114735	HEMK1	-0.624201	-0.0713579	0.532496	0.0110645	0.0406972	2.09154e-06	7.03822e-06	5	6	5	C1	Adipose. subcutaneous (STARNET)	EpiXcan	0.999323	starnet_sf	0.999981
3146	ENSG00000136279	DBNL	0.623972	0.0211589	0.532646	0.0920071	0.156591	1.94959e-22	1.92662e-21	19	33	21	C1	Adipose. subcutaneous (STARNET)	EpiXcan	0.999323	starnet_sf	0.999981
3147	ENSG00000153815	CMIP	0.623449	0.0965747	0.53299	0.00529751	0.0308119	4.22482e-05	0.000124145	11	31	16	C1	Adipose. subcutaneous (STARNET)	EpiXcan	0.999323	starnet_sf	0.999981
3148	ENSG00000132406	TMEM128	0.623058	0.0289946	0.533246	0.0636205	0.0844085	5.01523e-12	2.6301e-11	40	54	50	C1	Adipose. subcutaneous (STARNET)	EpiXcan	0.999323	starnet_sf	0.999981
3149	ENSG00000203943	SAMD13	0.623032	0.0445701	0.533263	0.0248109	0.0511133	7.49688e-08	2.86225e-07	5	20	6	C1	Adipose. subcutaneous (STARNET)	EpiXcan	0.999323	starnet_sf	0.999981
3150	ENSG00000167118	URM1	0.622704	0.0305925	0.533479	0.0508424	0.077201	4.69651e-11	2.30447e-10	27	68	34	C1	Adipose. subcutaneous (STARNET)	EpiXcan	0.999323	starnet_sf	0.999981
3151	ENSG00000211677	IGLC2	-0.622694	-0.0247302	0.533485	0.0903055	0.19742	2.26045e-28	2.94231e-27	15	22	18	C1	Adipose. subcutaneous (STARNET)	EpiXcan	0.999323	starnet_sf	0.999981
3152	ENSG00000179195	ZNF664	-0.622585	-0.0221123	0.533557	0.118071	0.153372	1.59061e-21	1.50113e-20	49	77	56	C1	Adipose. subcutaneous (STARNET)	EpiXcan	0.999323	starnet_sf	0.999981
3153	ENSG00000049239	H6PD	0.622472	0.036629	0.533632	0.0342125	0.116825	1.08652e-16	7.68638e-16	19	67	27	C1	Adipose. subcutaneous (STARNET)	EpiXcan	0.999323	starnet_sf	0.999981
3154	ENSG00000133030	MPRIP	0.621911	0.0733764	0.534001	0.0123409	0.0495881	1.84622e-07	6.83484e-07	10	21	12	C1	Adipose. subcutaneous (STARNET)	EpiXcan	0.999323	starnet_sf	0.999981
3155	ENSG00000228436	AL139260.1	-0.621833	-0.0217434	0.534051	0.108834	0.155263	5.70732e-22	5.52215e-21	36	44	40	C1	Adipose. subcutaneous (STARNET)	EpiXcan	0.999323	starnet_sf	0.999981
3156	ENSG00000117505	DR1	0.621788	0.0184645	0.534081	0.11964	0.169672	4.05365e-24	4.36597e-23	31	51	39	C1	Adipose. subcutaneous (STARNET)	EpiXcan	0.999323	starnet_sf	0.999981
3157	ENSG00000181788	SIAH2	0.62176	0.280177	0.5341	0.0021784	0.0154015	0.00393331	0.00933588	1	1	1	C1	Adipose. subcutaneous (STARNET)	EpiXcan	0.999323	starnet_sf	0.999981
3158	ENSG00000066185	ZMYND12	0.621641	0.0254183	0.534178	0.0563425	0.154712	5.3066e-22	5.14556e-21	17	22	20	C1	Adipose. subcutaneous (STARNET)	EpiXcan	0.999323	starnet_sf	0.999981
3159	ENSG00000185339	TCN2	0.621548	0.0297642	0.534239	0.072485	0.0990096	6.61257e-14	3.94228e-13	35	55	45	C1	Adipose. subcutaneous (STARNET)	EpiXcan	0.999323	starnet_sf	0.999981
3160	ENSG00000273117	AC144652.1	0.620941	0.024635	0.534638	0.0711476	0.11257	7.75758e-16	5.20794e-15	29	57	31	C1	Adipose. subcutaneous (STARNET)	EpiXcan	0.999323	starnet_sf	0.999981
3161	ENSG00000115107	STEAP3	0.620743	0.0144959	0.534769	0.16503	0.47708	2.26317e-85	1.47436e-83	5	44	6	C1	Adipose. subcutaneous (STARNET)	EpiXcan	0.999323	starnet_sf	0.999981
3162	ENSG00000143799	PARP1	0.619854	0.0516383	0.535354	0.0149847	0.0433851	9.70629e-07	3.37282e-06	28	43	36	C1	Adipose. subcutaneous (STARNET)	EpiXcan	0.999323	starnet_sf	0.999981
3163	ENSG00000185024	BRF1	0.619787	0.0382652	0.535398	0.0281294	0.0281174	9.05084e-05	0.000255818	21	30	24	C1	Adipose. subcutaneous (STARNET)	EpiXcan	0.999323	starnet_sf	0.999981
3164	ENSG00000151498	ACAD8	-0.619761	-0.0682068	0.535415	0.0160794	0.108993	5.53834e-16	3.74997e-15	20	37	27	C1	Adipose. subcutaneous (STARNET)	EpiXcan	0.999323	starnet_sf	0.999981
3165	ENSG00000160392	C19orf47	-0.619331	-0.0256668	0.535698	0.0418457	0.0873218	1.67293e-12	9.10044e-12	33	71	36	C1	Adipose. subcutaneous (STARNET)	EpiXcan	0.999323	starnet_sf	0.999981
3166	ENSG00000175137	SH3BP5L	0.619288	0.0470019	0.535727	0.0271814	0.0384826	4.57506e-06	1.48231e-05	24	42	31	C1	Adipose. subcutaneous (STARNET)	EpiXcan	0.999323	starnet_sf	0.999981
3167	ENSG00000149633	KIAA1755	0.619098	0.0467698	0.535852	0.0350195	0.0643515	1.9779e-09	8.55134e-09	16	28	20	C1	Adipose. subcutaneous (STARNET)	EpiXcan	0.999323	starnet_sf	0.999981
3168	ENSG00000063761	ADCK1	-0.618618	-0.0259381	0.536168	0.0608504	0.0831603	7.82954e-12	4.03814e-11	36	42	39	C1	Adipose. subcutaneous (STARNET)	EpiXcan	0.999323	starnet_sf	0.999981
3169	ENSG00000232112	TMA7	0.618555	0.022746	0.536209	0.105689	0.155045	9.51954e-22	9.1513e-21	31	46	34	C1	Adipose. subcutaneous (STARNET)	EpiXcan	0.999323	starnet_sf	0.999981
3170	ENSG00000105383	CD33	0.618403	0.0148348	0.53631	0.114514	0.228288	4.39798e-33	6.8672e-32	40	61	51	C1	Adipose. subcutaneous (STARNET)	EpiXcan	0.999323	starnet_sf	0.999981
3171	ENSG00000026103	FAS	-0.618359	-0.012538	0.536338	0.302259	0.405965	2.53038e-68	1.09896e-66	28	101	30	C1	Adipose. subcutaneous (STARNET)	EpiXcan	0.999323	starnet_sf	0.999981
3172	ENSG00000178074	C2orf69	0.618316	0.0595853	0.536367	0.0127545	0.017063	0.00245557	0.0059688	15	24	18	C1	Adipose. subcutaneous (STARNET)	EpiXcan	0.999323	starnet_sf	0.999981
3173	ENSG00000120539	MASTL	-0.618084	-0.045079	0.53652	0.0351669	0.0664899	9.85567e-10	4.36368e-09	27	55	30	C1	Adipose. subcutaneous (STARNET)	EpiXcan	0.999323	starnet_sf	0.999981
3174	ENSG00000178921	PFAS	0.617512	0.0507513	0.536897	0.01515	0.0579919	1.533e-08	6.20975e-08	15	42	19	C1	Adipose. subcutaneous (STARNET)	EpiXcan	0.999323	starnet_sf	0.999981
3175	ENSG00000172159	FRMD3	0.617449	0.0435454	0.536939	0.034069	0.0299516	4.59201e-05	0.000134229	33	55	43	C1	Adipose. subcutaneous (STARNET)	EpiXcan	0.999323	starnet_sf	0.999981
3176	ENSG00000254772	EEF1G	-0.617423	-0.028538	0.536956	0.0700838	0.117708	1.66016e-16	1.15677e-15	30	46	31	C1	Adipose. subcutaneous (STARNET)	EpiXcan	0.999323	starnet_sf	0.999981
3177	ENSG00000175600	SUGCT	-0.617387	-0.0442638	0.536979	0.0343071	0.0586457	9.56729e-09	3.93602e-08	12	19	13	C1	Adipose. subcutaneous (STARNET)	EpiXcan	0.999323	starnet_sf	0.999981
3178	ENSG00000070950	RAD18	-0.617177	-0.0450724	0.537118	0.0249062	0.0790817	1.75686e-11	8.83365e-11	15	23	19	C1	Adipose. subcutaneous (STARNET)	EpiXcan	0.999323	starnet_sf	0.999981
3179	ENSG00000165028	NIPSNAP3B	0.616833	0.101896	0.537345	0.00588581	0.102403	1.67362e-14	1.03122e-13	7	37	9	C1	Adipose. subcutaneous (STARNET)	EpiXcan	0.999323	starnet_sf	0.999981
3180	ENSG00000132623	ANKEF1	0.6166	0.0432483	0.537498	0.0439492	0.0576306	1.79902e-08	7.24358e-08	37	54	44	C1	Adipose. subcutaneous (STARNET)	EpiXcan	0.999323	starnet_sf	0.999981
3181	ENSG00000179627	ZBTB42	0.616505	0.0836124	0.537561	0.00767238	0.0167101	0.00270437	0.00654158	9	33	10	C1	Adipose. subcutaneous (STARNET)	EpiXcan	0.999323	starnet_sf	0.999981
3182	ENSG00000231389	HLA-DPA1	0.616301	0.0185586	0.537696	0.0696955	0.0934757	3.25919e-13	1.84862e-12	53	95	62	C1	Adipose. subcutaneous (STARNET)	EpiXcan	0.999323	starnet_sf	0.999981
3183	ENSG00000146733	PSPH	0.616206	0.00955958	0.537759	0.0562361	0.096285	1.1956e-13	6.98515e-13	30	98	43	C1	Adipose. subcutaneous (STARNET)	EpiXcan	0.999323	starnet_sf	0.999981
3184	ENSG00000224687	RASAL2-AS1	-0.615605	-0.0150636	0.538155	0.065917	0.0738266	1.35053e-10	6.41334e-10	47	80	57	C1	Adipose. subcutaneous (STARNET)	EpiXcan	0.999323	starnet_sf	0.999981
3185	ENSG00000273148	AL035563.1	-0.615006	-0.0576171	0.538551	0.0294498	0.0478313	2.75749e-07	1.00695e-06	14	18	16	C1	Adipose. subcutaneous (STARNET)	EpiXcan	0.999323	starnet_sf	0.999981
3186	ENSG00000064651	SLC12A2	-0.614894	-0.0679786	0.538625	0.008239	0.0118498	0.0119564	0.0267827	30	59	36	C1	Adipose. subcutaneous (STARNET)	EpiXcan	0.999323	starnet_sf	0.999981
3187	ENSG00000142065	ZFP14	0.614746	0.0233948	0.538723	0.0928121	0.117603	1.27825e-16	9.00004e-16	38	52	43	C1	Adipose. subcutaneous (STARNET)	EpiXcan	0.999323	starnet_sf	0.999981
3188	ENSG00000167914	GSDMA	0.61453	0.0108606	0.538865	0.365268	0.736155	9.57569e-193	6.11932e-190	6	12	9	C1	Adipose. subcutaneous (STARNET)	EpiXcan	0.999323	starnet_sf	0.999981
3189	ENSG00000149289	ZC3H12C	-0.614082	-0.0542347	0.539161	0.015478	0.0511965	1.17409e-07	4.416e-07	14	22	16	C1	Adipose. subcutaneous (STARNET)	EpiXcan	0.999323	starnet_sf	0.999981
3190	ENSG00000147955	SIGMAR1	-0.613965	-0.0182026	0.539239	0.0438586	0.0125294	0.00953678	0.0216116	54	79	59	C1	Adipose. subcutaneous (STARNET)	EpiXcan	0.999323	starnet_sf	0.999981
3191	ENSG00000120265	PCMT1	-0.613836	-0.0772037	0.539323	0.00976742	0.0251241	0.000237406	0.000641689	6	8	6	C1	Adipose. subcutaneous (STARNET)	EpiXcan	0.999323	starnet_sf	0.999981
3192	ENSG00000183955	KMT5A	0.613798	0.0550312	0.539349	0.0147353	0.0109001	0.0156951	0.0346258	14	32	18	C1	Adipose. subcutaneous (STARNET)	EpiXcan	0.999323	starnet_sf	0.999981
3193	ENSG00000170275	CRTAP	-0.613509	-0.0234564	0.53954	0.0439088	0.115918	2.76846e-16	1.89942e-15	30	50	38	C1	Adipose. subcutaneous (STARNET)	EpiXcan	0.999323	starnet_sf	0.999981
3194	ENSG00000116874	WARS2	-0.613404	-0.0116191	0.539609	0.31382	0.448513	1.419e-77	7.83664e-76	38	56	45	C1	Adipose. subcutaneous (STARNET)	EpiXcan	0.999323	starnet_sf	0.999981
3195	ENSG00000166165	CKB	0.613328	0.0538303	0.53966	0.0298637	0.0277108	0.000101507	0.000284924	37	79	51	C1	Adipose. subcutaneous (STARNET)	EpiXcan	0.999323	starnet_sf	0.999981
3196	ENSG00000163485	ADORA1	-0.613259	-0.116457	0.539705	0.0080381	0.0725532	1.81804e-10	8.54275e-10	6	39	7	C1	Adipose. subcutaneous (STARNET)	EpiXcan	0.999323	starnet_sf	0.999981
3197	ENSG00000081923	ATP8B1	0.612642	0.0440911	0.540113	0.0237867	0.0818681	1.0299e-11	5.2663e-11	11	16	14	C1	Adipose. subcutaneous (STARNET)	EpiXcan	0.999323	starnet_sf	0.999981
3198	ENSG00000145014	TMEM44	0.612387	0.124967	0.540281	0.00241808	0.0192829	0.00129864	0.00324176	14	24	18	C1	Adipose. subcutaneous (STARNET)	EpiXcan	0.999323	starnet_sf	0.999981
3199	ENSG00000022976	ZNF839	-0.612022	-0.06759	0.540523	0.00813151	0.0218779	0.000573127	0.00149115	12	24	15	C1	Adipose. subcutaneous (STARNET)	EpiXcan	0.999323	starnet_sf	0.999981
3200	ENSG00000166206	GABRB3	0.611937	0.0261806	0.540579	0.0853118	0.394437	6.69447e-66	2.69789e-64	4	26	5	C1	Adipose. subcutaneous (STARNET)	EpiXcan	0.999323	starnet_sf	0.999981
3201	ENSG00000134255	CEPT1	0.61177	0.0217011	0.54069	0.116484	0.186284	8.11941e-27	9.89669e-26	48	89	52	C1	Adipose. subcutaneous (STARNET)	EpiXcan	0.999323	starnet_sf	0.999981
3202	ENSG00000158315	RHBDL2	-0.611566	-0.0177831	0.540825	0.0859934	0.0699633	3.72801e-10	1.70867e-09	51	60	59	C1	Adipose. subcutaneous (STARNET)	EpiXcan	0.999323	starnet_sf	0.999981
3203	ENSG00000100033	PRODH	-0.611479	-0.036916	0.540883	0.0317378	0.135875	4.52803e-19	3.67167e-18	34	101	51	C1	Adipose. subcutaneous (STARNET)	EpiXcan	0.999323	starnet_sf	0.999981
3204	ENSG00000125534	PPDPF	-0.611377	-0.0167345	0.54095	0.229155	0.508371	4.06483e-97	3.3882e-95	60	95	70	C1	Adipose. subcutaneous (STARNET)	EpiXcan	0.999323	starnet_sf	0.999981
3205	ENSG00000140265	ZSCAN29	0.610973	0.0856632	0.541217	0.0148831	0.0503113	7.60909e-08	2.90344e-07	16	37	20	C1	Adipose. subcutaneous (STARNET)	EpiXcan	0.999323	starnet_sf	0.999981
3206	ENSG00000149269	PAK1	-0.61093	-0.0480677	0.541246	0.039389	0.0409511	2.02e-06	6.80602e-06	25	33	26	C1	Adipose. subcutaneous (STARNET)	EpiXcan	0.999323	starnet_sf	0.999981
3207	ENSG00000091542	ALKBH5	0.610688	0.019765	0.541406	0.10359	0.156288	1.3968e-22	1.39472e-21	22	38	30	C1	Adipose. subcutaneous (STARNET)	EpiXcan	0.999323	starnet_sf	0.999981
3208	ENSG00000175906	ARL4D	-0.610679	-0.0376637	0.541412	0.0328708	0.0423027	1.39415e-06	4.76433e-06	46	70	58	C1	Adipose. subcutaneous (STARNET)	EpiXcan	0.999323	starnet_sf	0.999981
3209	ENSG00000184792	OSBP2	0.610197	0.0205871	0.541731	0.0997945	0.188819	3.49358e-27	4.33708e-26	45	77	59	C1	Adipose. subcutaneous (STARNET)	EpiXcan	0.999323	starnet_sf	0.999981
3210	ENSG00000164880	INTS1	-0.609989	-0.0565297	0.541869	0.0250318	0.0279972	0.000100059	0.00028139	25	38	32	C1	Adipose. subcutaneous (STARNET)	EpiXcan	0.999323	starnet_sf	0.999981
3211	ENSG00000153006	SREK1IP1	-0.609785	-0.0646288	0.542005	0.0119106	0.0159483	0.00337403	0.00806832	19	39	23	C1	Adipose. subcutaneous (STARNET)	EpiXcan	0.999323	starnet_sf	0.999981
3212	ENSG00000139629	GALNT6	-0.609652	-0.0601442	0.542092	0.0172147	0.0301	5.53935e-05	0.000160557	21	78	25	C1	Adipose. subcutaneous (STARNET)	EpiXcan	0.999323	starnet_sf	0.999981
3213	ENSG00000225265	TAF1A-AS1	-0.60955	-0.0214192	0.54216	0.102341	0.232493	4.88833e-35	8.22072e-34	21	35	22	C1	Adipose. subcutaneous (STARNET)	EpiXcan	0.999323	starnet_sf	0.999981
3214	ENSG00000100321	SYNGR1	0.609504	0.0246024	0.542191	0.0566261	0.129625	2.37221e-18	1.84765e-17	34	61	49	C1	Adipose. subcutaneous (STARNET)	EpiXcan	0.999323	starnet_sf	0.999981
3215	ENSG00000243244	STON1	-0.609454	-0.0390081	0.542223	0.0358514	0.174601	1.12422e-24	1.24174e-23	9	35	15	C1	Adipose. subcutaneous (STARNET)	EpiXcan	0.999323	starnet_sf	0.999981
3216	ENSG00000269343	ZNF587B	0.609278	0.058127	0.54234	0.0156237	0.0594799	7.46372e-09	3.11259e-08	32	45	41	C1	Adipose. subcutaneous (STARNET)	EpiXcan	0.999323	starnet_sf	0.999981
3217	ENSG00000087258	GNAO1	0.608745	0.0495889	0.542693	0.0223863	0.0503299	1.48714e-07	5.54526e-07	24	58	29	C1	Adipose. subcutaneous (STARNET)	EpiXcan	0.999323	starnet_sf	0.999981
3218	ENSG00000243646	IL10RB	-0.608268	-0.0348853	0.54301	0.0614997	0.105631	8.46264e-15	5.29704e-14	25	51	27	C1	Adipose. subcutaneous (STARNET)	EpiXcan	0.999323	starnet_sf	0.999981
3219	ENSG00000137225	CAPN11	0.607427	0.0397366	0.543568	0.0214216	0.0754321	8.88497e-11	4.27064e-10	23	33	26	C1	Adipose. subcutaneous (STARNET)	EpiXcan	0.999323	starnet_sf	0.999981
3220	ENSG00000108064	TFAM	-0.607424	-0.178497	0.54357	0.00179676	0.0917263	2.97489e-13	1.69237e-12	10	15	15	C1	Adipose. subcutaneous (STARNET)	EpiXcan	0.999323	starnet_sf	0.999981
3221	ENSG00000125734	GPR108	0.607245	0.0231824	0.543689	0.0700837	0.230105	8.97952e-34	1.43973e-32	15	40	18	C1	Adipose. subcutaneous (STARNET)	EpiXcan	0.999323	starnet_sf	0.999981
3222	ENSG00000170043	TRAPPC1	0.6072	0.0486417	0.543718	0.0419836	0.0120429	0.0108407	0.0243934	47	93	55	C1	Adipose. subcutaneous (STARNET)	EpiXcan	0.999323	starnet_sf	0.999981
3223	ENSG00000123552	USP45	0.607088	0.197534	0.543793	0.00137208	0.030633	4.14765e-05	0.000122065	9	15	10	C1	Adipose. subcutaneous (STARNET)	EpiXcan	0.999323	starnet_sf	0.999981
3224	ENSG00000105556	MIER2	0.606948	0.0324045	0.543886	0.045217	0.115177	3.0723e-16	2.10251e-15	44	65	55	C1	Adipose. subcutaneous (STARNET)	EpiXcan	0.999323	starnet_sf	0.999981
3225	ENSG00000155542	SETD9	0.606907	0.014574	0.543913	0.188352	0.298033	3.94787e-46	9.70336e-45	50	76	60	C1	Adipose. subcutaneous (STARNET)	EpiXcan	0.999323	starnet_sf	0.999981
3226	ENSG00000167526	RPL13	-0.606676	-0.0806255	0.544066	0.00748464	0.0312571	3.79658e-05	0.000112151	6	12	8	C1	Adipose. subcutaneous (STARNET)	EpiXcan	0.999323	starnet_sf	0.999981
3227	ENSG00000230148	HOXB-AS1	-0.606606	-0.0473629	0.544112	0.0309155	0.0101938	0.0185892	0.0406563	23	47	27	C1	Adipose. subcutaneous (STARNET)	EpiXcan	0.999323	starnet_sf	0.999981
3228	ENSG00000154380	ENAH	-0.606567	-0.0701472	0.544139	0.01368	0.029922	4.83151e-05	0.000140831	10	15	11	C1	Adipose. subcutaneous (STARNET)	EpiXcan	0.999323	starnet_sf	0.999981
3229	ENSG00000100330	MTMR3	0.606253	0.0256615	0.544346	0.083179	0.138055	1.29214e-19	1.09473e-18	36	66	43	C1	Adipose. subcutaneous (STARNET)	EpiXcan	0.999323	starnet_sf	0.999981
3230	ENSG00000132846	ZBED3	-0.606245	-0.0282759	0.544352	0.0493808	0.144738	7.82669e-21	7.09211e-20	25	41	29	C1	Adipose. subcutaneous (STARNET)	EpiXcan	0.999323	starnet_sf	0.999981
3231	ENSG00000112137	PHACTR1	0.606241	0.0467739	0.544355	0.0234973	0.0922077	4.65465e-13	2.62019e-12	13	23	17	C1	Adipose. subcutaneous (STARNET)	EpiXcan	0.999323	starnet_sf	0.999981
3232	ENSG00000235944	ZNF815P	-0.606191	-0.0317488	0.544388	0.0433639	0.0290526	6.60075e-05	0.00018944	41	73	54	C1	Adipose. subcutaneous (STARNET)	EpiXcan	0.999323	starnet_sf	0.999981
3233	ENSG00000050748	MAPK9	-0.606101	-0.0402745	0.544448	0.0283055	0.03977	3.24004e-06	1.06729e-05	23	30	26	C1	Adipose. subcutaneous (STARNET)	EpiXcan	0.999323	starnet_sf	0.999981
3234	ENSG00000177239	MAN1B1	-0.606051	-0.109896	0.544481	0.00522888	0.0111079	0.0145246	0.0321862	6	12	7	C1	Adipose. subcutaneous (STARNET)	EpiXcan	0.999323	starnet_sf	0.999981
3235	ENSG00000234456	MAGI2-AS3	-0.605896	-0.0516426	0.544584	0.0227291	0.0393621	3.20582e-06	1.05679e-05	7	29	7	C1	Adipose. subcutaneous (STARNET)	EpiXcan	0.999323	starnet_sf	0.999981
3236	ENSG00000011566	MAP4K3	-0.605725	-0.0596503	0.544697	0.0172397	0.0600117	7.54084e-09	3.14377e-08	10	37	15	C1	Adipose. subcutaneous (STARNET)	EpiXcan	0.999323	starnet_sf	0.999981
3237	ENSG00000177674	AGTRAP	-0.605484	-0.029503	0.544857	0.0418018	0.0111962	0.0141489	0.0314045	59	83	68	C1	Adipose. subcutaneous (STARNET)	EpiXcan	0.999323	starnet_sf	0.999981
3238	ENSG00000213024	NUP62	-0.605203	-0.0434054	0.545044	0.0340659	0.0927909	3.33051e-13	1.88827e-12	8	14	11	C1	Adipose. subcutaneous (STARNET)	EpiXcan	0.999323	starnet_sf	0.999981
3239	ENSG00000164078	MST1R	0.605171	0.0478525	0.545065	0.0187133	0.0898696	7.87889e-13	4.37825e-12	7	17	10	C1	Adipose. subcutaneous (STARNET)	EpiXcan	0.999323	starnet_sf	0.999981
3240	ENSG00000235750	KIAA0040	0.605103	0.0183173	0.545111	0.069105	0.256442	9.59213e-38	1.77554e-36	24	37	30	C1	Adipose. subcutaneous (STARNET)	EpiXcan	0.999323	starnet_sf	0.999981
3241	ENSG00000119686	FLVCR2	-0.604636	-0.0562323	0.545421	0.0154554	0.0440149	8.82368e-07	3.07968e-06	6	8	7	C1	Adipose. subcutaneous (STARNET)	EpiXcan	0.999323	starnet_sf	0.999981
3242	ENSG00000167178	ISLR2	-0.60453	-0.0207571	0.545491	0.128813	0.287406	1.76848e-43	3.98204e-42	25	50	29	C1	Adipose. subcutaneous (STARNET)	EpiXcan	0.999323	starnet_sf	0.999981
3243	ENSG00000084070	SMAP2	-0.603478	-0.0975133	0.546191	0.00766612	0.0111567	0.0140182	0.0311309	15	18	18	C1	Adipose. subcutaneous (STARNET)	EpiXcan	0.999323	starnet_sf	0.999981
3244	ENSG00000136274	NACAD	-0.603009	-0.0846432	0.546503	0.00637067	0.0140706	0.00570632	0.013288	11	19	16	C1	Adipose. subcutaneous (STARNET)	EpiXcan	0.999323	starnet_sf	0.999981
3245	ENSG00000100600	LGMN	0.60299	0.0605427	0.546516	0.00991117	0.0253536	0.000194161	0.000529593	10	16	14	C1	Adipose. subcutaneous (STARNET)	EpiXcan	0.999323	starnet_sf	0.999981
3246	ENSG00000123545	NDUFAF4	0.60286	0.0200336	0.546602	0.127573	0.264725	3.28791e-41	6.73644e-40	6	8	7	C1	Adipose. subcutaneous (STARNET)	EpiXcan	0.999323	starnet_sf	0.999981
3247	ENSG00000117500	TMED5	-0.602417	-0.0444669	0.546897	0.0281484	0.10711	5.23975e-15	3.33733e-14	11	33	16	C1	Adipose. subcutaneous (STARNET)	EpiXcan	0.999323	starnet_sf	0.999981
3248	ENSG00000109063	MYH3	0.602227	0.0222898	0.547023	0.0725109	0.110797	1.51397e-15	1.00086e-14	34	59	39	C1	Adipose. subcutaneous (STARNET)	EpiXcan	0.999323	starnet_sf	0.999981
3249	ENSG00000169019	COMMD8	0.602164	0.0928144	0.547065	0.00512958	0.0133446	0.00764725	0.0175309	9	18	11	C1	Adipose. subcutaneous (STARNET)	EpiXcan	0.999323	starnet_sf	0.999981
3250	ENSG00000143436	MRPL9	-0.60174	-0.051454	0.547347	0.0129577	0.0126736	0.00887954	0.0202	16	39	25	C1	Adipose. subcutaneous (STARNET)	EpiXcan	0.999323	starnet_sf	0.999981
3251	ENSG00000172340	SUCLG2	0.601241	0.0207073	0.547679	0.0700251	0.0953882	1.31721e-13	7.68228e-13	44	84	58	C1	Adipose. subcutaneous (STARNET)	EpiXcan	0.999323	starnet_sf	0.999981
3252	ENSG00000115604	IL18R1	-0.601205	-0.0467089	0.547703	0.0219325	0.0347201	1.15315e-05	3.60394e-05	39	69	54	C1	Adipose. subcutaneous (STARNET)	EpiXcan	0.999323	starnet_sf	0.999981
3253	ENSG00000020577	SAMD4A	-0.601193	-0.0381969	0.547712	0.0417083	0.036779	7.69201e-06	2.44266e-05	49	87	53	C1	Adipose. subcutaneous (STARNET)	EpiXcan	0.999323	starnet_sf	0.999981
3254	ENSG00000196329	GIMAP5	-0.600724	-0.0476158	0.548024	0.0228996	0.0518553	9.9355e-08	3.76013e-07	14	32	20	C1	Adipose. subcutaneous (STARNET)	EpiXcan	0.999323	starnet_sf	0.999981
3255	ENSG00000065802	ASB1	0.599708	0.0415957	0.548701	0.0275804	0.0472412	2.97531e-07	1.08296e-06	17	42	23	C1	Adipose. subcutaneous (STARNET)	EpiXcan	0.999323	starnet_sf	0.999981
3256	ENSG00000256043	CTSO	-0.599656	-0.0464144	0.548736	0.0259878	0.0505376	1.35877e-07	5.08498e-07	13	40	16	C1	Adipose. subcutaneous (STARNET)	EpiXcan	0.999323	starnet_sf	0.999981
3257	ENSG00000053900	ANAPC4	0.599155	0.0686256	0.54907	0.00894204	0.099002	4.26403e-14	2.5753e-13	11	30	18	C1	Adipose. subcutaneous (STARNET)	EpiXcan	0.999323	starnet_sf	0.999981
3258	ENSG00000197965	MPZL1	0.597982	0.0208588	0.549852	0.140566	0.23452	2.4349e-34	3.98007e-33	15	76	18	C1	Adipose. subcutaneous (STARNET)	EpiXcan	0.999323	starnet_sf	0.999981
3259	ENSG00000148291	SURF2	-0.597964	-0.132006	0.549864	0.0026402	0.0234832	0.000364988	0.000969737	4	34	5	C1	Adipose. subcutaneous (STARNET)	EpiXcan	0.999323	starnet_sf	0.999981
3260	ENSG00000225733	FGD5-AS1	0.597693	0.0227866	0.550045	0.0627781	0.107271	2.63012e-15	1.70926e-14	31	50	36	C1	Adipose. subcutaneous (STARNET)	EpiXcan	0.999323	starnet_sf	0.999981
3261	ENSG00000131373	HACL1	-0.597382	-0.0521265	0.550252	0.0110944	0.0291408	7.21337e-05	0.00020636	18	41	19	C1	Adipose. subcutaneous (STARNET)	EpiXcan	0.999323	starnet_sf	0.999981
3262	ENSG00000154237	LRRK1	-0.597375	-0.0727958	0.550257	0.0116346	0.0946486	1.85121e-13	1.06669e-12	3	55	5	C1	Adipose. subcutaneous (STARNET)	EpiXcan	0.999323	starnet_sf	0.999981
3263	ENSG00000111802	TDP2	-0.597179	-0.0298463	0.550388	0.0357394	0.0184596	0.00166662	0.00411142	46	70	54	C1	Adipose. subcutaneous (STARNET)	EpiXcan	0.999323	starnet_sf	0.999981
3264	ENSG00000148400	NOTCH1	0.597033	0.0414798	0.550485	0.0533249	0.0538526	4.35347e-08	1.69442e-07	41	63	52	C1	Adipose. subcutaneous (STARNET)	EpiXcan	0.999323	starnet_sf	0.999981
3265	ENSG00000164010	ERMAP	0.596539	0.0729977	0.550816	0.0110135	0.0295811	6.21384e-05	0.000178986	14	18	15	C1	Adipose. subcutaneous (STARNET)	EpiXcan	0.999323	starnet_sf	0.999981
3266	ENSG00000090432	MUL1	0.596038	0.0741936	0.55115	0.0157357	0.279562	4.50012e-42	9.58597e-41	23	34	29	C1	Adipose. subcutaneous (STARNET)	EpiXcan	0.999323	starnet_sf	0.999981
3267	ENSG00000108306	FBXL20	-0.595968	-0.0495771	0.551196	0.0142986	0.0548085	3.44884e-08	1.35292e-07	4	6	4	C1	Adipose. subcutaneous (STARNET)	EpiXcan	0.999323	starnet_sf	0.999981
3268	ENSG00000133818	RRAS2	0.59588	0.055282	0.551255	0.0126313	0.0175915	0.00196221	0.00480789	13	24	18	C1	Adipose. subcutaneous (STARNET)	EpiXcan	0.999323	starnet_sf	0.999981
3269	ENSG00000101331	CCM2L	-0.595597	-0.0546575	0.551444	0.017794	0.022669	0.000463644	0.00121739	23	35	26	C1	Adipose. subcutaneous (STARNET)	EpiXcan	0.999323	starnet_sf	0.999981
3270	ENSG00000266527	AC005697.2	0.59557	0.0221771	0.551462	0.092565	0.215143	2.2584e-31	3.3087e-30	11	21	16	C1	Adipose. subcutaneous (STARNET)	EpiXcan	0.999323	starnet_sf	0.999981
3271	ENSG00000137965	IFI44	0.595503	0.123597	0.551507	0.00286241	0.0346475	1.19934e-05	3.74393e-05	3	20	5	C1	Adipose. subcutaneous (STARNET)	EpiXcan	0.999323	starnet_sf	0.999981
3272	ENSG00000156049	GNA14	0.595412	0.0890434	0.551568	0.01002	0.0211911	0.000716571	0.00184187	20	27	24	C1	Adipose. subcutaneous (STARNET)	EpiXcan	0.999323	starnet_sf	0.999981
3273	ENSG00000188825	LINC00910	-0.59539	-0.121429	0.551583	0.0045088	0.0119025	0.0114955	0.025789	3	11	4	C1	Adipose. subcutaneous (STARNET)	EpiXcan	0.999323	starnet_sf	0.999981
3274	ENSG00000091157	WDR7	0.59534	0.026309	0.551616	0.0633985	0.0621376	4.55148e-09	1.91837e-08	44	68	53	C1	Adipose. subcutaneous (STARNET)	EpiXcan	0.999323	starnet_sf	0.999981
3275	ENSG00000131401	NAPSB	0.595271	0.0231142	0.551663	0.0802611	0.208996	3.22742e-30	4.54004e-29	35	61	44	C1	Adipose. subcutaneous (STARNET)	EpiXcan	0.999323	starnet_sf	0.999981
3276	ENSG00000157193	LRP8	0.594682	0.122085	0.552056	0.004997	0.0770399	5.42051e-11	2.64617e-10	6	11	8	C1	Adipose. subcutaneous (STARNET)	EpiXcan	0.999323	starnet_sf	0.999981
3277	ENSG00000079313	REXO1	-0.594482	-0.134997	0.55219	0.00264618	0.018027	0.00184142	0.00452351	6	17	8	C1	Adipose. subcutaneous (STARNET)	EpiXcan	0.999323	starnet_sf	0.999981
3278	ENSG00000244026	FAM86DP	0.594186	0.0242765	0.552388	0.11041	0.230796	1.77179e-34	2.90323e-33	16	79	30	C1	Adipose. subcutaneous (STARNET)	EpiXcan	0.999323	starnet_sf	0.999981
3279	ENSG00000155085	AK9	0.593905	0.0292622	0.552576	0.061395	0.170459	2.7056e-24	2.94478e-23	26	31	29	C1	Adipose. subcutaneous (STARNET)	EpiXcan	0.999323	starnet_sf	0.999981
3280	ENSG00000126870	WDR60	-0.59365	-0.0216226	0.552746	0.107125	0.205636	3.72099e-30	5.2234e-29	32	48	42	C1	Adipose. subcutaneous (STARNET)	EpiXcan	0.999323	starnet_sf	0.999981
3281	ENSG00000107738	VSIR	-0.593521	-0.0540786	0.552833	0.0255182	0.030929	4.23237e-05	0.00012434	18	25	19	C1	Adipose. subcutaneous (STARNET)	EpiXcan	0.999323	starnet_sf	0.999981
3282	ENSG00000133624	ZNF767P	0.593208	0.0342779	0.553042	0.0274874	0.0189311	0.00144217	0.00357678	38	57	56	C1	Adipose. subcutaneous (STARNET)	EpiXcan	0.999323	starnet_sf	0.999981
3283	ENSG00000119684	MLH3	0.593123	0.0224317	0.553099	0.0210569	0.0872094	2.06685e-12	1.11663e-11	14	26	17	C1	Adipose. subcutaneous (STARNET)	EpiXcan	0.999323	starnet_sf	0.999981
3284	ENSG00000148358	GPR107	0.593061	0.0620391	0.55314	0.0136471	0.0137228	0.00660543	0.0152389	24	48	28	C1	Adipose. subcutaneous (STARNET)	EpiXcan	0.999323	starnet_sf	0.999981
3285	ENSG00000272695	GAS6-AS2	-0.592818	-0.0981986	0.553303	0.00533573	0.0197898	0.0010979	0.00276535	13	50	19	C1	Adipose. subcutaneous (STARNET)	EpiXcan	0.999323	starnet_sf	0.999981
3286	ENSG00000151458	ANKRD50	0.592234	0.0765005	0.553694	0.00769113	0.0301423	4.93995e-05	0.000143867	4	4	4	C1	Adipose. subcutaneous (STARNET)	EpiXcan	0.999323	starnet_sf	0.999981
3287	ENSG00000258724	AC105001.2	-0.592045	-0.129135	0.553821	0.00239284	0.0690642	5.87315e-10	2.65379e-09	5	19	12	C1	Adipose. subcutaneous (STARNET)	EpiXcan	0.999323	starnet_sf	0.999981
3288	ENSG00000079215	SLC1A3	-0.591739	-0.0202715	0.554025	0.0593744	0.0459162	5.43666e-07	1.93682e-06	46	64	50	C1	Adipose. subcutaneous (STARNET)	EpiXcan	0.999323	starnet_sf	0.999981
3289	ENSG00000070366	SMG6	-0.591539	-0.0807839	0.55416	0.00669325	0.0690498	6.13837e-10	2.76804e-09	9	30	15	C1	Adipose. subcutaneous (STARNET)	EpiXcan	0.999323	starnet_sf	0.999981
3290	ENSG00000165434	PGM2L1	0.591495	0.0338443	0.554188	0.0510796	0.122472	1.33065e-17	9.89877e-17	16	29	23	C1	Adipose. subcutaneous (STARNET)	EpiXcan	0.999323	starnet_sf	0.999981
3291	ENSG00000170903	MSANTD4	-0.591315	-0.111528	0.554309	0.00388726	0.0154603	0.00403861	0.00956888	6	12	9	C1	Adipose. subcutaneous (STARNET)	EpiXcan	0.999323	starnet_sf	0.999981
3292	ENSG00000081665	ZNF506	-0.590544	-0.0297218	0.554826	0.0524946	0.245574	2.99313e-36	5.237e-35	4	7	7	C1	Adipose. subcutaneous (STARNET)	EpiXcan	0.999323	starnet_sf	0.999981
3293	ENSG00000125844	RRBP1	0.589207	0.0610775	0.555722	0.00925433	0.0206261	0.000884197	0.00224733	9	12	12	C1	Adipose. subcutaneous (STARNET)	EpiXcan	0.999323	starnet_sf	0.999981
3294	ENSG00000178075	GRAMD1C	-0.589062	-0.0223178	0.555819	0.0724496	0.0921151	3.34246e-13	1.89425e-12	37	73	39	C1	Adipose. subcutaneous (STARNET)	EpiXcan	0.999323	starnet_sf	0.999981
3295	ENSG00000141580	WDR45B	-0.588561	-0.0226291	0.556156	0.0532503	0.124219	1.38325e-17	1.02844e-16	20	68	27	C1	Adipose. subcutaneous (STARNET)	EpiXcan	0.999323	starnet_sf	0.999981
3296	ENSG00000152137	HSPB8	-0.588526	-0.0645935	0.556179	0.0167558	0.0152961	0.00401697	0.00952097	35	42	41	C1	Adipose. subcutaneous (STARNET)	EpiXcan	0.999323	starnet_sf	0.999981
3297	ENSG00000136960	ENPP2	-0.588335	-0.048675	0.556308	0.0171568	0.0568442	1.9888e-08	7.96706e-08	11	19	12	C1	Adipose. subcutaneous (STARNET)	EpiXcan	0.999323	starnet_sf	0.999981
3298	ENSG00000146826	C7orf43	-0.588295	-0.16891	0.556334	0.00235091	0.0291776	6.6772e-05	0.000191511	14	42	18	C1	Adipose. subcutaneous (STARNET)	EpiXcan	0.999323	starnet_sf	0.999981
3299	ENSG00000132950	ZMYM5	-0.587971	-0.19653	0.556552	0.00126162	0.0151413	0.00439016	0.0103488	3	5	4	C1	Adipose. subcutaneous (STARNET)	EpiXcan	0.999323	starnet_sf	0.999981
3300	ENSG00000175634	RPS6KB2	0.587445	0.0231162	0.556905	0.0418328	0.149961	5.77912e-21	5.2759e-20	15	25	20	C1	Adipose. subcutaneous (STARNET)	EpiXcan	0.999323	starnet_sf	0.999981
3301	ENSG00000105997	HOXA3	0.587211	0.0395589	0.557062	0.0276196	0.013704	0.00653607	0.0150971	24	56	32	C1	Adipose. subcutaneous (STARNET)	EpiXcan	0.999323	starnet_sf	0.999981
3302	ENSG00000254635	WAC-AS1	-0.587184	-0.0191234	0.55708	0.105193	0.20078	1.177e-28	1.55313e-27	20	32	23	C1	Adipose. subcutaneous (STARNET)	EpiXcan	0.999323	starnet_sf	0.999981
3303	ENSG00000205084	TMEM231	-0.586743	-0.0421914	0.557376	0.0282343	0.112202	9.37999e-16	6.25954e-15	6	20	8	C1	Adipose. subcutaneous (STARNET)	EpiXcan	0.999323	starnet_sf	0.999981
3304	ENSG00000124784	RIOK1	-0.586496	-0.0848363	0.557542	0.00526384	0.0489336	1.96679e-07	7.25317e-07	7	9	9	C1	Adipose. subcutaneous (STARNET)	EpiXcan	0.999323	starnet_sf	0.999981
3305	ENSG00000167995	BEST1	-0.586367	-0.066991	0.557629	0.00639514	0.0275801	0.000100117	0.000281494	5	33	7	C1	Adipose. subcutaneous (STARNET)	EpiXcan	0.999323	starnet_sf	0.999981
3306	ENSG00000273329	AC078846.1	-0.58607	-0.0803502	0.557829	0.0102917	0.0287485	7.68051e-05	0.00021907	7	12	9	C1	Adipose. subcutaneous (STARNET)	EpiXcan	0.999323	starnet_sf	0.999981
3307	ENSG00000185864	NPIPB4	0.586003	0.0688391	0.557873	0.0283697	0.0190312	0.00142054	0.00352574	41	61	44	C1	Adipose. subcutaneous (STARNET)	EpiXcan	0.999323	starnet_sf	0.999981
3308	ENSG00000106290	TAF6	0.585909	0.0644256	0.557937	0.0165138	0.0530925	5.58928e-08	2.15602e-07	17	29	23	C1	Adipose. subcutaneous (STARNET)	EpiXcan	0.999323	starnet_sf	0.999981
3309	ENSG00000198719	DLL1	0.58535	0.0260888	0.558312	0.080536	0.132769	8.68789e-19	6.96069e-18	43	78	52	C1	Adipose. subcutaneous (STARNET)	EpiXcan	0.999323	starnet_sf	0.999981
3310	ENSG00000133048	CHI3L1	0.585139	0.0950853	0.558454	0.00820583	0.124446	1.44408e-17	1.07306e-16	4	24	6	C1	Adipose. subcutaneous (STARNET)	EpiXcan	0.999323	starnet_sf	0.999981
3311	ENSG00000170745	KCNS3	0.585027	0.0119899	0.558529	0.303009	0.380804	1.3798e-61	4.88572e-60	42	50	45	C1	Adipose. subcutaneous (STARNET)	EpiXcan	0.999323	starnet_sf	0.999981
3312	ENSG00000128050	PAICS	-0.584352	-0.0945409	0.558984	0.00540878	0.026135	0.000151076	0.000416484	3	6	3	C1	Adipose. subcutaneous (STARNET)	EpiXcan	0.999323	starnet_sf	0.999981
3313	ENSG00000065328	MCM10	-0.584166	-0.113919	0.559109	0.00260283	0.249644	9.68462e-37	1.72829e-35	16	61	23	C1	Adipose. subcutaneous (STARNET)	EpiXcan	0.999323	starnet_sf	0.999981
3314	ENSG00000114850	SSR3	-0.584066	-0.0509891	0.559176	0.0219493	0.0177052	0.00179039	0.00440217	27	32	30	C1	Adipose. subcutaneous (STARNET)	EpiXcan	0.999323	starnet_sf	0.999981
3315	ENSG00000155363	MOV10	0.583805	0.0467179	0.559351	0.0215591	0.0403239	2.68745e-06	8.93153e-06	17	38	22	C1	Adipose. subcutaneous (STARNET)	EpiXcan	0.999323	starnet_sf	0.999981
3316	ENSG00000106789	CORO2A	0.583703	0.0333169	0.55942	0.0472545	0.083151	7.70152e-12	3.9767e-11	42	62	51	C1	Adipose. subcutaneous (STARNET)	EpiXcan	0.999323	starnet_sf	0.999981
3317	ENSG00000166260	COX11	-0.58368	-0.0840267	0.559436	0.00592605	0.032074	2.37913e-05	7.17642e-05	5	23	6	C1	Adipose. subcutaneous (STARNET)	EpiXcan	0.999323	starnet_sf	0.999981
3318	ENSG00000211679	IGLC3	0.583455	0.141222	0.559587	0.00344446	0.0116406	0.0125098	0.0279477	3	16	5	C1	Adipose. subcutaneous (STARNET)	EpiXcan	0.999323	starnet_sf	0.999981
3319	ENSG00000266904	LINC00663	0.583449	0.0194465	0.559591	0.124731	0.13368	1.15638e-18	9.20439e-18	58	99	75	C1	Adipose. subcutaneous (STARNET)	EpiXcan	0.999323	starnet_sf	0.999981
3320	ENSG00000121898	CPXM2	0.583055	0.0277448	0.559856	0.0583508	0.0632905	2.44514e-09	1.05172e-08	39	55	44	C1	Adipose. subcutaneous (STARNET)	EpiXcan	0.999323	starnet_sf	0.999981
3321	ENSG00000231205	ZNF826P	0.582812	0.0141297	0.56002	0.320973	0.34385	3.97661e-55	1.2184e-53	59	94	64	C1	Adipose. subcutaneous (STARNET)	EpiXcan	0.999323	starnet_sf	0.999981
3322	ENSG00000126214	KLC1	-0.582793	-0.0470084	0.560033	0.0257562	0.0623234	4.07303e-09	1.72212e-08	14	20	16	C1	Adipose. subcutaneous (STARNET)	EpiXcan	0.999323	starnet_sf	0.999981
3323	ENSG00000102802	MEDAG	0.582768	0.0270186	0.560049	0.0423446	0.0848294	4.7575e-12	2.49983e-11	11	19	15	C1	Adipose. subcutaneous (STARNET)	EpiXcan	0.999323	starnet_sf	0.999981
3324	ENSG00000058799	YIPF1	-0.582553	-0.0394771	0.560194	0.0484078	0.062569	1.4548e-09	6.37603e-09	7	23	8	C1	Adipose. subcutaneous (STARNET)	EpiXcan	0.999323	starnet_sf	0.999981
3325	ENSG00000101160	CTSZ	-0.582348	-0.0595476	0.560332	0.0151674	0.0311537	3.87071e-05	0.000114215	24	34	30	C1	Adipose. subcutaneous (STARNET)	EpiXcan	0.999323	starnet_sf	0.999981
3326	ENSG00000139746	RBM26	0.582137	0.0894095	0.560474	0.0100189	0.0416216	1.21597e-06	4.17562e-06	7	23	8	C1	Adipose. subcutaneous (STARNET)	EpiXcan	0.999323	starnet_sf	0.999981
3327	ENSG00000101150	TPD52L2	0.582137	0.0599774	0.560474	0.0139363	0.0223205	0.00051494	0.00134559	10	33	16	C1	Adipose. subcutaneous (STARNET)	EpiXcan	0.999323	starnet_sf	0.999981
3328	ENSG00000106258	CYP3A5	0.581512	0.012933	0.560896	0.281457	0.357915	1.28429e-57	4.1036e-56	23	46	29	C1	Adipose. subcutaneous (STARNET)	EpiXcan	0.999323	starnet_sf	0.999981
3329	ENSG00000249915	PDCD6	0.581499	0.0630099	0.560904	0.0107934	0.014009	0.00562108	0.0130963	7	22	8	C1	Adipose. subcutaneous (STARNET)	EpiXcan	0.999323	starnet_sf	0.999981
3330	ENSG00000183077	AFMID	-0.580818	-0.012225	0.561363	0.101198	0.228638	3.65616e-34	5.96181e-33	48	113	58	C1	Adipose. subcutaneous (STARNET)	EpiXcan	0.999323	starnet_sf	0.999981
3331	ENSG00000147676	MAL2	0.580377	0.0133776	0.561661	0.378166	0.495079	1.93556e-91	1.46286e-89	24	42	29	C1	Adipose. subcutaneous (STARNET)	EpiXcan	0.999323	starnet_sf	0.999981
3332	ENSG00000196814	MVB12B	-0.580241	-0.0351648	0.561752	0.0456501	0.0981882	6.43655e-14	3.84246e-13	30	45	38	C1	Adipose. subcutaneous (STARNET)	EpiXcan	0.999323	starnet_sf	0.999981
3333	ENSG00000151883	PARP8	0.580003	0.0307752	0.561913	0.047262	0.157797	2.82611e-22	2.76633e-21	17	28	21	C1	Adipose. subcutaneous (STARNET)	EpiXcan	0.999323	starnet_sf	0.999981
3334	ENSG00000189298	ZKSCAN3	-0.579926	-0.0347964	0.561965	0.0270204	0.0588245	1.13481e-08	4.64162e-08	18	56	24	C1	Adipose. subcutaneous (STARNET)	EpiXcan	0.999323	starnet_sf	0.999981
3335	ENSG00000146376	ARHGAP18	0.579557	0.0669	0.562214	0.0138864	0.0214212	0.000688077	0.00177304	23	34	28	C1	Adipose. subcutaneous (STARNET)	EpiXcan	0.999323	starnet_sf	0.999981
3336	ENSG00000137494	ANKRD42	0.579534	0.0908653	0.562229	0.010194	0.0214165	0.000648675	0.00167601	15	19	17	C1	Adipose. subcutaneous (STARNET)	EpiXcan	0.999323	starnet_sf	0.999981
3337	ENSG00000112936	C7	-0.579506	-0.0336794	0.562248	0.0770616	0.0742195	1.23656e-10	5.89299e-10	55	79	70	C1	Adipose. subcutaneous (STARNET)	EpiXcan	0.999323	starnet_sf	0.999981
3338	ENSG00000125863	MKKS	-0.579348	-0.0796434	0.562355	0.00668599	0.0203832	0.000924633	0.00234611	12	20	16	C1	Adipose. subcutaneous (STARNET)	EpiXcan	0.999323	starnet_sf	0.999981
3339	ENSG00000116005	PCYOX1	0.57883	0.0223139	0.562704	0.0639116	0.116358	2.6709e-16	1.83624e-15	20	32	23	C1	Adipose. subcutaneous (STARNET)	EpiXcan	0.999323	starnet_sf	0.999981
3340	ENSG00000216490	IFI30	-0.578706	-0.109629	0.562788	0.00290936	0.0277638	8.76218e-05	0.000248129	5	19	7	C1	Adipose. subcutaneous (STARNET)	EpiXcan	0.999323	starnet_sf	0.999981
3341	ENSG00000075413	MARK3	-0.578633	-0.0815528	0.562837	0.0110142	0.0105749	0.016896	0.0371469	15	28	22	C1	Adipose. subcutaneous (STARNET)	EpiXcan	0.999323	starnet_sf	0.999981
3342	ENSG00000135972	MRPS9	0.578269	0.0558066	0.563082	0.019025	0.0235737	0.00035141	0.000935513	24	35	27	C1	Adipose. subcutaneous (STARNET)	EpiXcan	0.999323	starnet_sf	0.999981
3343	ENSG00000170412	GPRC5C	0.578046	0.0222632	0.563233	0.0653708	0.13753	2.52475e-19	2.09149e-18	20	57	25	C1	Adipose. subcutaneous (STARNET)	EpiXcan	0.999323	starnet_sf	0.999981
3344	ENSG00000127252	HRASLS	0.577789	0.0151411	0.563406	0.235607	0.290502	5.72064e-44	1.30341e-42	44	67	54	C1	Adipose. subcutaneous (STARNET)	EpiXcan	0.999323	starnet_sf	0.999981
3345	ENSG00000114021	NIT2	-0.577487	-0.0399318	0.56361	0.0335753	0.0812124	1.16536e-11	5.92616e-11	8	25	9	C1	Adipose. subcutaneous (STARNET)	EpiXcan	0.999323	starnet_sf	0.999981
3346	ENSG00000213995	NAXD	-0.577275	-0.0436095	0.563753	0.0161903	0.0206235	0.000874426	0.00222292	14	21	17	C1	Adipose. subcutaneous (STARNET)	EpiXcan	0.999323	starnet_sf	0.999981
3347	ENSG00000137393	RNF144B	-0.576932	-0.0423665	0.563986	0.0226236	0.0506001	1.2053e-07	4.52705e-07	15	34	18	C1	Adipose. subcutaneous (STARNET)	EpiXcan	0.999323	starnet_sf	0.999981
3348	ENSG00000141574	SECTM1	-0.576823	-0.0300635	0.564059	0.0353916	0.079399	2.65401e-11	1.32306e-10	20	31	24	C1	Adipose. subcutaneous (STARNET)	EpiXcan	0.999323	starnet_sf	0.999981
3349	ENSG00000100296	THOC5	0.576397	0.0139365	0.564347	0.184648	0.290594	3.41589e-44	7.84953e-43	22	56	25	C1	Adipose. subcutaneous (STARNET)	EpiXcan	0.999323	starnet_sf	0.999981
3350	ENSG00000182150	ERCC6L2	-0.57628	-0.0255128	0.564426	0.0629108	0.136438	3.2327e-19	2.65177e-18	36	60	40	C1	Adipose. subcutaneous (STARNET)	EpiXcan	0.999323	starnet_sf	0.999981
3351	ENSG00000273486	AC096992.2	-0.576261	-0.0346196	0.564439	0.0630645	0.137034	2.13875e-19	1.78495e-18	17	75	20	C1	Adipose. subcutaneous (STARNET)	EpiXcan	0.999323	starnet_sf	0.999981
3352	ENSG00000242802	AP5Z1	0.575966	0.0951325	0.564638	0.00229378	0.0209705	0.00070553	0.00181523	2	6	5	C1	Adipose. subcutaneous (STARNET)	EpiXcan	0.999323	starnet_sf	0.999981
3353	ENSG00000198890	PRMT6	-0.575923	-0.0245044	0.564667	0.0948754	0.19131	1.16421e-27	1.47255e-26	7	14	10	C1	Adipose. subcutaneous (STARNET)	EpiXcan	0.999323	starnet_sf	0.999981
3354	ENSG00000166689	PLEKHA7	0.575719	0.0466692	0.564805	0.0253303	0.124631	1.60648e-17	1.1911e-16	16	24	20	C1	Adipose. subcutaneous (STARNET)	EpiXcan	0.999323	starnet_sf	0.999981
3355	ENSG00000154265	ABCA5	0.575606	0.0317631	0.564881	0.0617693	0.104664	1.1262e-14	7.00354e-14	68	101	81	C1	Adipose. subcutaneous (STARNET)	EpiXcan	0.999323	starnet_sf	0.999981
3356	ENSG00000158517	NCF1	0.575354	0.0794753	0.565052	0.00508275	0.0123478	0.00999958	0.0226069	8	19	15	C1	Adipose. subcutaneous (STARNET)	EpiXcan	0.999323	starnet_sf	0.999981
3357	ENSG00000123836	PFKFB2	0.575285	0.20087	0.565098	0.000625281	0.013236	0.00737345	0.016938	3	5	4	C1	Adipose. subcutaneous (STARNET)	EpiXcan	0.999323	starnet_sf	0.999981
3358	ENSG00000124731	TREM1	-0.575006	-0.0982599	0.565287	0.00487563	0.021671	0.000598983	0.00155451	10	16	12	C1	Adipose. subcutaneous (STARNET)	EpiXcan	0.999323	starnet_sf	0.999981
3359	ENSG00000188931	CFAP126	-0.574893	-0.0598267	0.565364	0.013825	0.0449687	6.42849e-07	2.27386e-06	7	14	7	C1	Adipose. subcutaneous (STARNET)	EpiXcan	0.999323	starnet_sf	0.999981
3360	ENSG00000146122	DAAM2	-0.574771	-0.0676567	0.565446	0.00925191	0.0243822	0.00028244	0.000757767	6	15	6	C1	Adipose. subcutaneous (STARNET)	EpiXcan	0.999323	starnet_sf	0.999981
3361	ENSG00000163815	CLEC3B	-0.574627	-0.0490203	0.565543	0.0150502	0.037089	7.1839e-06	2.28889e-05	10	19	11	C1	Adipose. subcutaneous (STARNET)	EpiXcan	0.999323	starnet_sf	0.999981
3362	ENSG00000112964	GHR	0.574301	0.0559734	0.565764	0.0268066	0.0486849	2.07001e-07	7.61292e-07	21	72	22	C1	Adipose. subcutaneous (STARNET)	EpiXcan	0.999323	starnet_sf	0.999981
3363	ENSG00000168092	PAFAH1B2	-0.574225	-0.0602921	0.565815	0.00881644	0.0125832	0.00915238	0.0207826	14	23	16	C1	Adipose. subcutaneous (STARNET)	EpiXcan	0.999323	starnet_sf	0.999981
3364	ENSG00000243811	APOBEC3D	0.57349	0.0210266	0.566313	0.0929067	0.201018	4.58838e-29	6.16377e-28	13	44	15	C1	Adipose. subcutaneous (STARNET)	EpiXcan	0.999323	starnet_sf	0.999981
3365	ENSG00000272505	AC104964.3	-0.573454	-0.0349045	0.566337	0.064006	0.105032	7.8627e-15	4.93533e-14	28	72	38	C1	Adipose. subcutaneous (STARNET)	EpiXcan	0.999323	starnet_sf	0.999981
3366	ENSG00000125637	PSD4	-0.573441	-0.0650013	0.566346	0.0103736	0.0813846	1.44387e-11	7.29818e-11	8	21	11	C1	Adipose. subcutaneous (STARNET)	EpiXcan	0.999323	starnet_sf	0.999981
3367	ENSG00000263568	MIR3916	-0.572194	-0.0316591	0.567191	0.0328853	0.0441498	8.72263e-07	3.04759e-06	25	60	26	C1	Adipose. subcutaneous (STARNET)	EpiXcan	0.999323	starnet_sf	0.999981
3368	ENSG00000177683	THAP5	-0.571761	-0.0191248	0.567484	0.105415	0.231128	2.85913e-34	4.66783e-33	14	22	17	C1	Adipose. subcutaneous (STARNET)	EpiXcan	0.999323	starnet_sf	0.999981
3369	ENSG00000151090	THRB	-0.571447	-0.0368493	0.567696	0.0384788	0.0862609	1.82192e-12	9.89484e-12	14	21	15	C1	Adipose. subcutaneous (STARNET)	EpiXcan	0.999323	starnet_sf	0.999981
3370	ENSG00000058091	CDK14	0.571112	0.0252088	0.567924	0.0708022	0.186314	2.04967e-26	2.4472e-25	28	62	38	C1	Adipose. subcutaneous (STARNET)	EpiXcan	0.999323	starnet_sf	0.999981
3371	ENSG00000091164	TXNL1	0.570961	0.0873674	0.568026	0.00618024	0.0346662	1.38359e-05	4.28818e-05	5	8	5	C1	Adipose. subcutaneous (STARNET)	EpiXcan	0.999323	starnet_sf	0.999981
3372	ENSG00000121716	PILRB	0.570707	0.0158552	0.568198	0.191167	0.380403	6.91939e-63	2.5794e-61	18	32	22	C1	Adipose. subcutaneous (STARNET)	EpiXcan	0.999323	starnet_sf	0.999981
3373	ENSG00000170624	SGCD	-0.570663	-0.0154546	0.568228	0.195418	0.292685	2.93267e-44	6.77391e-43	22	46	23	C1	Adipose. subcutaneous (STARNET)	EpiXcan	0.999323	starnet_sf	0.999981
3374	ENSG00000101004	NINL	-0.570045	-0.0702051	0.568647	0.0119411	0.0128096	0.0085088	0.0194032	19	37	21	C1	Adipose. subcutaneous (STARNET)	EpiXcan	0.999323	starnet_sf	0.999981
3375	ENSG00000231889	TRAF3IP2-AS1	0.569015	0.0593258	0.569346	0.0109959	0.0503866	1.32692e-07	4.96992e-07	11	38	14	C1	Adipose. subcutaneous (STARNET)	EpiXcan	0.999323	starnet_sf	0.999981
3376	ENSG00000133313	CNDP2	0.568353	0.0514458	0.569795	0.0195519	0.0426826	1.12193e-06	3.86454e-06	8	61	12	C1	Adipose. subcutaneous (STARNET)	EpiXcan	0.999323	starnet_sf	0.999981
3377	ENSG00000138640	FAM13A	0.568298	0.0167875	0.569833	0.137477	0.232949	5.84848e-34	9.46762e-33	21	40	24	C1	Adipose. subcutaneous (STARNET)	EpiXcan	0.999323	starnet_sf	0.999981
3378	ENSG00000118900	UBN1	0.567857	0.0500753	0.570132	0.0151208	0.0455135	6.23203e-07	2.20612e-06	14	19	16	C1	Adipose. subcutaneous (STARNET)	EpiXcan	0.999323	starnet_sf	0.999981
3379	ENSG00000162819	BROX	-0.56761	-0.083809	0.5703	0.00590293	0.040875	1.43914e-06	4.90807e-06	1	11	2	C1	Adipose. subcutaneous (STARNET)	EpiXcan	0.999323	starnet_sf	0.999981
3380	ENSG00000152240	HAUS1	0.567377	0.0148522	0.570458	0.136902	0.206692	9.45437e-30	1.30131e-28	30	41	34	C1	Adipose. subcutaneous (STARNET)	EpiXcan	0.999323	starnet_sf	0.999981
3381	ENSG00000268500	AC018755.2	0.566879	0.0534171	0.570796	0.0237894	0.0776208	3.41571e-11	1.69084e-10	28	138	37	C1	Adipose. subcutaneous (STARNET)	EpiXcan	0.999323	starnet_sf	0.999981
3382	ENSG00000162734	PEA15	0.566552	0.0624266	0.571018	0.018343	0.03113	3.46273e-05	0.000102809	27	43	32	C1	Adipose. subcutaneous (STARNET)	EpiXcan	0.999323	starnet_sf	0.999981
3383	ENSG00000168116	KIAA1586	0.566422	0.0707571	0.571107	0.00976146	0.0539601	4.21064e-08	1.64121e-07	11	20	14	C1	Adipose. subcutaneous (STARNET)	EpiXcan	0.999323	starnet_sf	0.999981
3384	ENSG00000205669	ACOT6	-0.566207	-0.0455407	0.571253	0.028276	0.071412	2.1618e-10	1.00874e-09	13	32	19	C1	Adipose. subcutaneous (STARNET)	EpiXcan	0.999323	starnet_sf	0.999981
3385	ENSG00000110002	VWA5A	-0.565982	-0.0522182	0.571406	0.0138931	0.0508935	1.10592e-07	4.17131e-07	9	27	9	C1	Adipose. subcutaneous (STARNET)	EpiXcan	0.999323	starnet_sf	0.999981
3386	ENSG00000172137	CALB2	0.565937	0.0423661	0.571436	0.024601	0.0157443	0.00359426	0.00857206	14	22	20	C1	Adipose. subcutaneous (STARNET)	EpiXcan	0.999323	starnet_sf	0.999981
3387	ENSG00000119328	FAM206A	0.565767	0.0375122	0.571552	0.0276141	0.0403965	2.35383e-06	7.87153e-06	16	25	20	C1	Adipose. subcutaneous (STARNET)	EpiXcan	0.999323	starnet_sf	0.999981
3388	ENSG00000118369	USP35	0.565579	0.0423516	0.57168	0.0283078	0.0557591	2.54853e-08	1.01127e-07	13	18	15	C1	Adipose. subcutaneous (STARNET)	EpiXcan	0.999323	starnet_sf	0.999981
3389	ENSG00000119950	MXI1	-0.565468	-0.0556118	0.571755	0.0140022	0.0305987	4.31832e-05	0.000126671	8	48	9	C1	Adipose. subcutaneous (STARNET)	EpiXcan	0.999323	starnet_sf	0.999981
3390	ENSG00000111186	WNT5B	0.565182	0.0323467	0.57195	0.034513	0.0754265	8.61983e-11	4.14914e-10	12	30	14	C1	Adipose. subcutaneous (STARNET)	EpiXcan	0.999323	starnet_sf	0.999981
3391	ENSG00000158825	CDA	0.564594	0.0276549	0.57235	0.0619228	0.113327	5.86542e-16	3.96544e-15	39	70	49	C1	Adipose. subcutaneous (STARNET)	EpiXcan	0.999323	starnet_sf	0.999981
3392	ENSG00000173898	SPTBN2	0.564482	0.0360262	0.572426	0.0505784	0.0661558	1.03827e-09	4.58642e-09	11	44	16	C1	Adipose. subcutaneous (STARNET)	EpiXcan	0.999323	starnet_sf	0.999981
3393	ENSG00000175764	TTLL11	-0.564364	-0.0291249	0.572507	0.05369	0.103547	6.36252e-15	4.0219e-14	11	15	11	C1	Adipose. subcutaneous (STARNET)	EpiXcan	0.999323	starnet_sf	0.999981
3394	ENSG00000138036	DYNC2LI1	-0.564353	-0.0238727	0.572514	0.0684854	0.0956153	8.09864e-14	4.80052e-13	19	45	27	C1	Adipose. subcutaneous (STARNET)	EpiXcan	0.999323	starnet_sf	0.999981
3395	ENSG00000140694	PARN	-0.564229	-0.0535308	0.572598	0.0183292	0.0202907	0.000951579	0.00240902	32	66	39	C1	Adipose. subcutaneous (STARNET)	EpiXcan	0.999323	starnet_sf	0.999981
3396	ENSG00000225383	SFTA1P	0.564071	0.0162564	0.572706	0.177623	0.253606	8.25496e-38	1.53013e-36	11	27	13	C1	Adipose. subcutaneous (STARNET)	EpiXcan	0.999323	starnet_sf	0.999981
3397	ENSG00000132274	TRIM22	0.564012	0.0411759	0.572746	0.0211191	0.0613019	5.67389e-09	2.37578e-08	10	61	11	C1	Adipose. subcutaneous (STARNET)	EpiXcan	0.999323	starnet_sf	0.999981
3398	ENSG00000272752	STAG3L5P-PVRIG2P-PILRB	0.563885	0.0172204	0.572832	0.151812	0.297551	3.4904e-46	8.61052e-45	24	61	29	C1	Adipose. subcutaneous (STARNET)	EpiXcan	0.999323	starnet_sf	0.999981
3399	ENSG00000239887	C1orf226	0.563521	0.0110994	0.57308	0.266261	0.399077	1.04116e-66	4.31247e-65	64	93	75	C1	Adipose. subcutaneous (STARNET)	EpiXcan	0.999323	starnet_sf	0.999981
3400	ENSG00000128699	ORMDL1	-0.563398	-0.0214125	0.573164	0.0960018	0.148785	8.70728e-21	7.86351e-20	38	54	45	C1	Adipose. subcutaneous (STARNET)	EpiXcan	0.999323	starnet_sf	0.999981
3401	ENSG00000110917	MLEC	-0.562694	-0.0327313	0.573643	0.039856	0.0140649	0.00581913	0.0135296	39	50	47	C1	Adipose. subcutaneous (STARNET)	EpiXcan	0.999323	starnet_sf	0.999981
3402	ENSG00000101474	APMAP	0.562492	0.0367747	0.573781	0.0281459	0.0399685	2.21451e-06	7.42968e-06	30	35	31	C1	Adipose. subcutaneous (STARNET)	EpiXcan	0.999323	starnet_sf	0.999981
3403	ENSG00000132300	PTCD3	-0.562461	-0.132795	0.573802	0.0157701	0.0100916	0.020073	0.0437517	20	28	24	C1	Adipose. subcutaneous (STARNET)	EpiXcan	0.999323	starnet_sf	0.999981
3404	ENSG00000136830	FAM129B	0.562432	0.03164	0.573822	0.0191938	0.0373825	6.08268e-06	1.94913e-05	11	23	12	C1	Adipose. subcutaneous (STARNET)	EpiXcan	0.999323	starnet_sf	0.999981
3405	ENSG00000267265	AC011476.3	0.562402	0.0259665	0.573842	0.0896257	0.189533	2.44624e-27	3.05666e-26	7	13	10	C1	Adipose. subcutaneous (STARNET)	EpiXcan	0.999323	starnet_sf	0.999981
3406	ENSG00000104361	NIPAL2	-0.562169	-0.0609279	0.574001	0.0036111	0.0231925	0.000361532	0.000961125	2	2	2	C1	Adipose. subcutaneous (STARNET)	EpiXcan	0.999323	starnet_sf	0.999981
3407	ENSG00000141219	C17orf80	0.562095	0.0554719	0.574051	0.0131664	0.0427073	1.10055e-06	3.79677e-06	15	30	20	C1	Adipose. subcutaneous (STARNET)	EpiXcan	0.999323	starnet_sf	0.999981
3408	ENSG00000100504	PYGL	-0.562094	-0.0196411	0.574052	0.123892	0.247096	1.52396e-36	2.69453e-35	14	24	18	C1	Adipose. subcutaneous (STARNET)	EpiXcan	0.999323	starnet_sf	0.999981
3409	ENSG00000162885	B3GALNT2	0.561843	0.0223317	0.574223	0.0755644	0.286065	1.21391e-43	2.74715e-42	19	36	32	C1	Adipose. subcutaneous (STARNET)	EpiXcan	0.999323	starnet_sf	0.999981
3410	ENSG00000169826	CSGALNACT2	-0.561669	-0.0253766	0.574342	0.0852223	0.125188	5.99548e-18	4.57308e-17	12	22	13	C1	Adipose. subcutaneous (STARNET)	EpiXcan	0.999323	starnet_sf	0.999981
3411	ENSG00000211448	DIO2	0.561381	0.0778735	0.574538	0.00721035	0.0113763	0.0136681	0.0303686	14	20	15	C1	Adipose. subcutaneous (STARNET)	EpiXcan	0.999323	starnet_sf	0.999981
3412	ENSG00000157368	IL34	0.560804	0.0661068	0.574931	0.0100212	0.0200535	0.00103142	0.00260476	15	26	18	C1	Adipose. subcutaneous (STARNET)	EpiXcan	0.999323	starnet_sf	0.999981
3413	ENSG00000145824	CXCL14	0.560783	0.0471253	0.574946	0.00191107	0.0402409	2.67609e-06	8.89599e-06	5	7	6	C1	Adipose. subcutaneous (STARNET)	EpiXcan	0.999323	starnet_sf	0.999981
3414	ENSG00000166450	PRTG	0.560669	0.0548477	0.575023	0.0192469	0.0193935	0.00124208	0.00310693	26	70	28	C1	Adipose. subcutaneous (STARNET)	EpiXcan	0.999323	starnet_sf	0.999981
3415	ENSG00000140090	SLC24A4	0.560304	0.0242607	0.575272	0.0440939	0.202133	6.12102e-29	8.16541e-28	53	114	78	C1	Adipose. subcutaneous (STARNET)	EpiXcan	0.999323	starnet_sf	0.999981
3416	ENSG00000108861	DUSP3	0.560128	0.048475	0.575392	0.0263448	0.0527226	4.10577e-08	1.60219e-07	19	34	25	C1	Adipose. subcutaneous (STARNET)	EpiXcan	0.999323	starnet_sf	0.999981
3417	ENSG00000164574	GALNT10	-0.559994	-0.0217781	0.575484	0.0787921	0.228299	6.11679e-33	9.50085e-32	44	62	50	C1	Adipose. subcutaneous (STARNET)	EpiXcan	0.999323	starnet_sf	0.999981
3418	ENSG00000188002	AC026412.1	0.559745	0.0130554	0.575653	0.242407	0.687669	3.68481e-166	1.41286e-163	10	26	14	C1	Adipose. subcutaneous (STARNET)	EpiXcan	0.999323	starnet_sf	0.999981
3419	ENSG00000154330	PGM5	0.559738	0.0398432	0.575658	0.0283152	0.0162097	0.00314305	0.00754692	27	43	33	C1	Adipose. subcutaneous (STARNET)	EpiXcan	0.999323	starnet_sf	0.999981
3420	ENSG00000234840	LINC01239	-0.559686	-0.0231855	0.575694	0.0942688	0.215687	4.64911e-31	6.7015e-30	58	96	74	C1	Adipose. subcutaneous (STARNET)	EpiXcan	0.999323	starnet_sf	0.999981
3421	ENSG00000111906	HDDC2	0.559619	0.0487821	0.57574	0.0227776	0.105111	8.59281e-15	5.37351e-14	15	27	21	C1	Adipose. subcutaneous (STARNET)	EpiXcan	0.999323	starnet_sf	0.999981
3422	ENSG00000127946	HIP1	0.559589	0.0264717	0.57576	0.0840483	0.128228	6.95671e-18	5.27453e-17	14	44	20	C1	Adipose. subcutaneous (STARNET)	EpiXcan	0.999323	starnet_sf	0.999981
3423	ENSG00000167037	SGSM1	-0.55943	-0.022942	0.575868	0.08386	0.209872	2.90259e-30	4.08738e-29	13	22	18	C1	Adipose. subcutaneous (STARNET)	EpiXcan	0.999323	starnet_sf	0.999981
3424	ENSG00000166925	TSC22D4	0.559408	0.141775	0.575884	0.00231484	0.0299025	4.68297e-05	0.00013668	6	17	9	C1	Adipose. subcutaneous (STARNET)	EpiXcan	0.999323	starnet_sf	0.999981
3425	ENSG00000143067	ZNF697	0.559127	0.0531131	0.576075	0.0104761	0.0108643	0.0160466	0.0353548	11	26	15	C1	Adipose. subcutaneous (STARNET)	EpiXcan	0.999323	starnet_sf	0.999981
3426	ENSG00000183044	ABAT	0.55899	0.0242756	0.576168	0.0716383	0.232261	1.58941e-34	2.61395e-33	13	32	19	C1	Adipose. subcutaneous (STARNET)	EpiXcan	0.999323	starnet_sf	0.999981
3427	ENSG00000167881	SRP68	0.558945	0.0446085	0.5762	0.0296549	0.0514948	9.91114e-08	3.75303e-07	23	86	30	C1	Adipose. subcutaneous (STARNET)	EpiXcan	0.999323	starnet_sf	0.999981
3428	ENSG00000145416	MARCH1	-0.558876	-0.091626	0.576246	0.012898	0.0317697	2.50653e-05	7.54206e-05	21	32	26	C1	Adipose. subcutaneous (STARNET)	EpiXcan	0.999323	starnet_sf	0.999981
3429	ENSG00000131055	COX4I2	0.55852	0.0273953	0.576489	0.0509614	0.0694596	4.86106e-10	2.20913e-09	35	81	41	C1	Adipose. subcutaneous (STARNET)	EpiXcan	0.999323	starnet_sf	0.999981
3430	ENSG00000116774	OLFML3	0.558519	0.0365354	0.57649	0.0127472	0.0918479	4.69795e-13	2.64235e-12	4	12	9	C1	Adipose. subcutaneous (STARNET)	EpiXcan	0.999323	starnet_sf	0.999981
3431	ENSG00000126457	PRMT1	-0.558421	-0.0393049	0.576557	0.00762663	0.021408	0.000590094	0.00153262	4	5	5	C1	Adipose. subcutaneous (STARNET)	EpiXcan	0.999323	starnet_sf	0.999981
3432	ENSG00000180155	LYNX1	0.558276	0.013546	0.576656	0.203512	0.478991	3.05972e-86	2.04286e-84	10	33	16	C1	Adipose. subcutaneous (STARNET)	EpiXcan	0.999323	starnet_sf	0.999981
3433	ENSG00000224287	MSL3P1	-0.55812	-0.0197698	0.576762	0.084757	0.130853	2.09651e-18	1.63672e-17	61	73	68	C1	Adipose. subcutaneous (STARNET)	EpiXcan	0.999323	starnet_sf	0.999981
3434	ENSG00000174004	NRROS	-0.55766	-0.0830297	0.577076	0.00825068	0.0710758	3.16936e-10	1.46311e-09	27	47	37	C1	Adipose. subcutaneous (STARNET)	EpiXcan	0.999323	starnet_sf	0.999981
3435	ENSG00000168795	ZBTB5	-0.557217	-0.149334	0.577379	0.0015943	0.0175922	0.00206437	0.00504808	2	27	3	C1	Adipose. subcutaneous (STARNET)	EpiXcan	0.999323	starnet_sf	0.999981
3436	ENSG00000117791	MARC2	0.557069	0.0205946	0.57748	0.0787696	0.127702	3.02187e-18	2.34007e-17	22	30	24	C1	Adipose. subcutaneous (STARNET)	EpiXcan	0.999323	starnet_sf	0.999981
3437	ENSG00000224596	ZMIZ1-AS1	-0.556991	-0.0289554	0.577533	0.0903044	0.105896	3.13809e-15	2.03053e-14	32	47	39	C1	Adipose. subcutaneous (STARNET)	EpiXcan	0.999323	starnet_sf	0.999981
3438	ENSG00000075826	SEC31B	-0.55683	-0.0234636	0.577644	0.0439401	0.0952117	1.76545e-13	1.0199e-12	38	52	47	C1	Adipose. subcutaneous (STARNET)	EpiXcan	0.999323	starnet_sf	0.999981
3439	ENSG00000104723	TUSC3	-0.556724	-0.0761785	0.577716	0.0104069	0.0239033	0.000333857	0.00089055	25	64	38	C1	Adipose. subcutaneous (STARNET)	EpiXcan	0.999323	starnet_sf	0.999981
3440	ENSG00000131849	ZNF132	-0.556686	-0.0248085	0.577742	0.0595931	0.219634	7.7933e-32	1.16207e-30	16	43	22	C1	Adipose. subcutaneous (STARNET)	EpiXcan	0.999323	starnet_sf	0.999981
3441	ENSG00000197020	ZNF100	0.556242	0.0129195	0.578045	0.275626	0.352192	2.04592e-56	6.41501e-55	14	21	16	C1	Adipose. subcutaneous (STARNET)	EpiXcan	0.999323	starnet_sf	0.999981
3442	ENSG00000139624	CERS5	-0.555959	-0.057852	0.578239	0.0126174	0.0395661	3.28759e-06	1.08163e-05	7	14	9	C1	Adipose. subcutaneous (STARNET)	EpiXcan	0.999323	starnet_sf	0.999981
3443	ENSG00000007541	PIGQ	0.554818	0.0388314	0.579019	0.032911	0.0471902	3.5272e-07	1.27553e-06	25	35	27	C1	Adipose. subcutaneous (STARNET)	EpiXcan	0.999323	starnet_sf	0.999981
3444	ENSG00000001630	CYP51A1	-0.554557	-0.317316	0.579198	0.000500076	0.0167016	0.00272032	0.00657778	6	31	9	C1	Adipose. subcutaneous (STARNET)	EpiXcan	0.999323	starnet_sf	0.999981
3445	ENSG00000069849	ATP1B3	-0.55427	-0.0389159	0.579394	0.0271307	0.0400835	3.05621e-06	1.01021e-05	12	15	12	C1	Adipose. subcutaneous (STARNET)	EpiXcan	0.999323	starnet_sf	0.999981
3446	ENSG00000162415	ZSWIM5	-0.554237	-0.0297535	0.579416	0.0462895	0.0431435	1.01144e-06	3.50466e-06	24	36	30	C1	Adipose. subcutaneous (STARNET)	EpiXcan	0.999323	starnet_sf	0.999981
3447	ENSG00000111215	PRR4	-0.553877	-0.0174428	0.579663	0.130094	0.250377	1.33353e-37	2.45151e-36	35	52	47	C1	Adipose. subcutaneous (STARNET)	EpiXcan	0.999323	starnet_sf	0.999981
3448	ENSG00000141030	COPS3	0.553826	0.143729	0.579698	0.00186251	0.0228772	0.000441677	0.00116244	8	17	10	C1	Adipose. subcutaneous (STARNET)	EpiXcan	0.999323	starnet_sf	0.999981
3449	ENSG00000271239	AC007423.1	-0.553634	-0.0164489	0.579829	0.163325	0.269517	3.53825e-41	7.2273e-40	62	124	75	C1	Adipose. subcutaneous (STARNET)	EpiXcan	0.999323	starnet_sf	0.999981
3450	ENSG00000103245	NARFL	0.552789	0.0565871	0.580408	0.0123464	0.0335245	1.64001e-05	5.03751e-05	9	50	10	C1	Adipose. subcutaneous (STARNET)	EpiXcan	0.999323	starnet_sf	0.999981
3451	ENSG00000138750	NUP54	-0.55261	-0.048737	0.580531	0.0161623	0.0548046	3.31747e-08	1.30406e-07	14	19	17	C1	Adipose. subcutaneous (STARNET)	EpiXcan	0.999323	starnet_sf	0.999981
3452	ENSG00000143753	DEGS1	0.55256	0.0408803	0.580565	0.0319601	0.0265404	0.000140869	0.000389947	28	32	30	C1	Adipose. subcutaneous (STARNET)	EpiXcan	0.999323	starnet_sf	0.999981
3453	ENSG00000198182	ZNF607	0.552451	0.0526574	0.580639	0.0302681	0.0252701	0.000219142	0.000594358	24	42	27	C1	Adipose. subcutaneous (STARNET)	EpiXcan	0.999323	starnet_sf	0.999981
3454	ENSG00000176974	SHMT1	0.55233	0.0377037	0.580722	0.031318	0.120241	5.81179e-17	4.16636e-16	23	56	33	C1	Adipose. subcutaneous (STARNET)	EpiXcan	0.999323	starnet_sf	0.999981
3455	ENSG00000164039	BDH2	-0.551716	-0.0133801	0.581143	0.197838	0.2498	1.62638e-37	2.96952e-36	21	30	22	C1	Adipose. subcutaneous (STARNET)	EpiXcan	0.999323	starnet_sf	0.999981
3456	ENSG00000112697	TMEM30A	0.551624	0.0641097	0.581206	0.0142785	0.0451866	5.55095e-07	1.97335e-06	19	29	25	C1	Adipose. subcutaneous (STARNET)	EpiXcan	0.999323	starnet_sf	0.999981
3457	ENSG00000256667	KLRA1P	0.551263	0.0202486	0.581453	0.0716622	0.122987	3.03313e-17	2.2122e-16	33	76	40	C1	Adipose. subcutaneous (STARNET)	EpiXcan	0.999323	starnet_sf	0.999981
3458	ENSG00000155592	ZKSCAN2	-0.55089	-0.0239829	0.581709	0.0674263	0.127823	4.74231e-18	3.63875e-17	22	35	28	C1	Adipose. subcutaneous (STARNET)	EpiXcan	0.999323	starnet_sf	0.999981
3459	ENSG00000117174	ZNHIT6	0.550655	0.0528755	0.58187	0.0158383	0.0305244	4.47523e-05	0.000131016	15	18	15	C1	Adipose. subcutaneous (STARNET)	EpiXcan	0.999323	starnet_sf	0.999981
3460	ENSG00000197816	CCDC180	-0.550598	-0.0483852	0.581909	0.036644	0.0363938	7.5815e-06	2.41099e-05	53	63	61	C1	Adipose. subcutaneous (STARNET)	EpiXcan	0.999323	starnet_sf	0.999981
3461	ENSG00000173193	PARP14	-0.550558	-0.0425419	0.581937	0.03249	0.0570097	1.78427e-08	7.18636e-08	25	33	29	C1	Adipose. subcutaneous (STARNET)	EpiXcan	0.999323	starnet_sf	0.999981
3462	ENSG00000078142	PIK3C3	0.550509	0.0347218	0.581971	0.0410496	0.0814075	1.23182e-11	6.24754e-11	12	23	17	C1	Adipose. subcutaneous (STARNET)	EpiXcan	0.999323	starnet_sf	0.999981
3463	ENSG00000204070	SYS1	0.55013	0.0495713	0.582231	0.0176851	0.038049	5.10913e-06	1.64818e-05	9	13	10	C1	Adipose. subcutaneous (STARNET)	EpiXcan	0.999323	starnet_sf	0.999981
3464	ENSG00000187049	TMEM216	0.549847	0.036194	0.582424	0.0260898	0.0850244	4.71394e-12	2.47791e-11	29	51	40	C1	Adipose. subcutaneous (STARNET)	EpiXcan	0.999323	starnet_sf	0.999981
3465	ENSG00000251022	THAP9-AS1	0.549845	0.009853	0.582425	0.268143	0.372786	1.15799e-61	4.11117e-60	27	33	30	C1	Adipose. subcutaneous (STARNET)	EpiXcan	0.999323	starnet_sf	0.999981
3466	ENSG00000166228	PCBD1	-0.549785	-0.0166809	0.582467	0.161955	0.229364	4.45518e-34	7.23832e-33	39	56	45	C1	Adipose. subcutaneous (STARNET)	EpiXcan	0.999323	starnet_sf	0.999981
3467	ENSG00000152359	POC5	-0.54977	-0.0718884	0.582477	0.00662471	0.0334135	1.94948e-05	5.93646e-05	7	10	8	C1	Adipose. subcutaneous (STARNET)	EpiXcan	0.999323	starnet_sf	0.999981
3468	ENSG00000105486	LIG1	0.549762	0.0870704	0.582483	0.00619869	0.0103446	0.0182888	0.0400253	12	19	15	C1	Adipose. subcutaneous (STARNET)	EpiXcan	0.999323	starnet_sf	0.999981
3469	ENSG00000196616	ADH1B	0.549553	0.0637115	0.582626	0.0106797	0.0248383	0.000241658	0.000652262	8	47	12	C1	Adipose. subcutaneous (STARNET)	EpiXcan	0.999323	starnet_sf	0.999981
3470	ENSG00000148143	ZNF462	-0.549504	-0.0306999	0.582659	0.0428008	0.0169382	0.00247529	0.00601455	41	47	46	C1	Adipose. subcutaneous (STARNET)	EpiXcan	0.999323	starnet_sf	0.999981
3471	ENSG00000123892	RAB38	0.549238	0.01235	0.582842	0.243254	0.441876	1.05097e-77	5.85229e-76	60	162	71	C1	Adipose. subcutaneous (STARNET)	EpiXcan	0.999323	starnet_sf	0.999981
3472	ENSG00000120889	TNFRSF10B	0.548875	0.0486851	0.583091	0.00459773	0.04057	2.13113e-06	7.16248e-06	6	31	8	C1	Adipose. subcutaneous (STARNET)	EpiXcan	0.999323	starnet_sf	0.999981
3473	ENSG00000105287	PRKD2	-0.548805	-0.0106517	0.583139	0.0556421	0.0757653	7.40892e-11	3.58815e-10	19	39	19	C1	Adipose. subcutaneous (STARNET)	EpiXcan	0.999323	starnet_sf	0.999981
3474	ENSG00000198734	F5	0.5488	0.086119	0.583143	0.0043632	0.023562	0.000335117	0.000893558	8	40	8	C1	Adipose. subcutaneous (STARNET)	EpiXcan	0.999323	starnet_sf	0.999981
3475	ENSG00000138942	RNF185	-0.548558	-0.154391	0.583309	0.0025302	0.0190892	0.00131473	0.00327949	6	10	8	C1	Adipose. subcutaneous (STARNET)	EpiXcan	0.999323	starnet_sf	0.999981
3476	ENSG00000103199	ZNF500	-0.548091	-0.0523697	0.58363	0.0192293	0.0233763	0.000356479	0.000948443	16	25	20	C1	Adipose. subcutaneous (STARNET)	EpiXcan	0.999323	starnet_sf	0.999981
3477	ENSG00000123297	TSFM	0.548075	0.0147843	0.58364	0.182753	0.273497	1.01149e-41	2.11436e-40	39	58	48	C1	Adipose. subcutaneous (STARNET)	EpiXcan	0.999323	starnet_sf	0.999981
3478	ENSG00000198468	FLVCR1-AS1	0.547323	0.00961498	0.584157	0.416215	0.690022	2.2874e-165	8.5269e-163	41	99	51	C1	Adipose. subcutaneous (STARNET)	EpiXcan	0.999323	starnet_sf	0.999981
3479	ENSG00000141556	TBCD	0.546914	0.0327932	0.584438	0.0621345	0.038257	3.07354e-06	1.01543e-05	40	84	47	C1	Adipose. subcutaneous (STARNET)	EpiXcan	0.999323	starnet_sf	0.999981
3480	ENSG00000132436	FIGNL1	0.546273	0.0237823	0.584879	0.0873901	0.151901	1.1639e-21	1.11171e-20	12	25	12	C1	Adipose. subcutaneous (STARNET)	EpiXcan	0.999323	starnet_sf	0.999981
3481	ENSG00000110619	CARS	0.546229	0.0485421	0.584909	0.0151391	0.0802312	1.74472e-11	8.77921e-11	9	36	11	C1	Adipose. subcutaneous (STARNET)	EpiXcan	0.999323	starnet_sf	0.999981
3482	ENSG00000070182	SPTB	-0.546157	-0.0881169	0.584958	0.00534988	0.0128352	0.00836638	0.0190882	5	22	7	C1	Adipose. subcutaneous (STARNET)	EpiXcan	0.999323	starnet_sf	0.999981
3483	ENSG00000105982	RNF32	0.545694	0.0209253	0.585276	0.0727749	0.0457274	5.48511e-07	1.95235e-06	69	127	83	C1	Adipose. subcutaneous (STARNET)	EpiXcan	0.999323	starnet_sf	0.999981
3484	ENSG00000169599	NFU1	0.545268	0.0290063	0.585569	0.0398744	0.122095	4.96598e-17	3.57721e-16	14	35	20	C1	Adipose. subcutaneous (STARNET)	EpiXcan	0.999323	starnet_sf	0.999981
3485	ENSG00000166669	ATF7IP2	-0.545172	-0.0269261	0.585635	0.0406281	0.159503	1.33179e-22	1.33279e-21	19	39	27	C1	Adipose. subcutaneous (STARNET)	EpiXcan	0.999323	starnet_sf	0.999981
3486	ENSG00000147601	TERF1	0.545082	0.0578571	0.585697	0.0358947	0.0115088	0.0121233	0.0271338	29	45	35	C1	Adipose. subcutaneous (STARNET)	EpiXcan	0.999323	starnet_sf	0.999981
3487	ENSG00000253958	CLDN23	0.544923	0.015429	0.585806	0.124815	0.211095	2.07669e-30	2.94289e-29	40	91	55	C1	Adipose. subcutaneous (STARNET)	EpiXcan	0.999323	starnet_sf	0.999981
3488	ENSG00000002549	LAP3	-0.544654	-0.0950335	0.585991	0.0133695	0.0703399	3.43402e-10	1.57824e-09	20	45	26	C1	Adipose. subcutaneous (STARNET)	EpiXcan	0.999323	starnet_sf	0.999981
3489	ENSG00000071994	PDCD2	0.544647	0.0630942	0.585996	0.00712516	0.0149926	0.00429605	0.0101448	16	33	19	C1	Adipose. subcutaneous (STARNET)	EpiXcan	0.999323	starnet_sf	0.999981
3490	ENSG00000165966	PDZRN4	0.544123	0.0263359	0.586357	0.0591383	0.108288	1.56279e-15	1.03111e-14	30	41	33	C1	Adipose. subcutaneous (STARNET)	EpiXcan	0.999323	starnet_sf	0.999981
3491	ENSG00000161618	ALDH16A1	-0.544059	-0.0243744	0.586401	0.0521034	0.110513	1.69407e-15	1.11443e-14	20	28	24	C1	Adipose. subcutaneous (STARNET)	EpiXcan	0.999323	starnet_sf	0.999981
3492	ENSG00000197226	TBC1D9B	-0.543496	-0.0100787	0.586789	0.304259	0.38785	1.76603e-65	6.95019e-64	27	50	32	C1	Adipose. subcutaneous (STARNET)	EpiXcan	0.999323	starnet_sf	0.999981
3493	ENSG00000273033	LINC02035	-0.543367	-0.0579285	0.586877	0.01699	0.0334605	1.64493e-05	5.05149e-05	21	38	25	C1	Adipose. subcutaneous (STARNET)	EpiXcan	0.999323	starnet_sf	0.999981
3494	ENSG00000250565	ATP6V1E2	-0.543199	-0.0133173	0.586993	0.211021	0.269703	2.0278e-40	4.04354e-39	37	58	49	C1	Adipose. subcutaneous (STARNET)	EpiXcan	0.999323	starnet_sf	0.999981
3495	ENSG00000205930	C21orf62-AS1	0.542741	0.0348929	0.587308	0.0139905	0.0399635	2.80934e-06	9.31819e-06	8	15	10	C1	Adipose. subcutaneous (STARNET)	EpiXcan	0.999323	starnet_sf	0.999981
3496	ENSG00000172167	MTBP	0.541896	0.0590303	0.58789	0.0102968	0.0274539	0.00012054	0.000335751	18	27	23	C1	Adipose. subcutaneous (STARNET)	EpiXcan	0.999323	starnet_sf	0.999981
3497	ENSG00000128709	HOXD9	-0.541761	-0.0742699	0.587983	0.00500433	0.0117782	0.0120496	0.0269824	22	69	26	C1	Adipose. subcutaneous (STARNET)	EpiXcan	0.999323	starnet_sf	0.999981
3498	ENSG00000163040	CCDC74A	0.541406	0.0461197	0.588227	0.01475	0.0385796	4.03302e-06	1.31335e-05	7	12	8	C1	Adipose. subcutaneous (STARNET)	EpiXcan	0.999323	starnet_sf	0.999981
3499	ENSG00000134201	GSTM5	0.541186	0.0116536	0.588379	0.261801	0.419157	1.01751e-70	4.6288e-69	58	121	76	C1	Adipose. subcutaneous (STARNET)	EpiXcan	0.999323	starnet_sf	0.999981
3500	ENSG00000147454	SLC25A37	-0.540822	-0.0268671	0.588631	0.0429765	0.0951648	1.95231e-13	1.12205e-12	7	13	8	C1	Adipose. subcutaneous (STARNET)	EpiXcan	0.999323	starnet_sf	0.999981
3501	ENSG00000125449	ARMC7	0.540321	0.0437068	0.588976	0.0225704	0.113206	5.74054e-16	3.88297e-15	12	16	15	C1	Adipose. subcutaneous (STARNET)	EpiXcan	0.999323	starnet_sf	0.999981
3502	ENSG00000158560	DYNC1I1	-0.540165	-0.0411147	0.589083	0.0207085	0.0780199	3.78505e-11	1.86679e-10	19	47	25	C1	Adipose. subcutaneous (STARNET)	EpiXcan	0.999323	starnet_sf	0.999981
3503	ENSG00000086504	MRPL28	0.540054	0.0511538	0.58916	0.0104512	0.0316285	3.14807e-05	9.38824e-05	5	9	9	C1	Adipose. subcutaneous (STARNET)	EpiXcan	0.999323	starnet_sf	0.999981
3504	ENSG00000214174	AMZ2P1	0.539923	0.0363949	0.58925	0.0334356	0.109977	1.5994e-15	1.05422e-14	29	70	35	C1	Adipose. subcutaneous (STARNET)	EpiXcan	0.999323	starnet_sf	0.999981
3505	ENSG00000260231	JHDM1D-AS1	-0.539679	-0.0443658	0.589418	0.0178789	0.0608845	6.90409e-09	2.88369e-08	9	26	15	C1	Adipose. subcutaneous (STARNET)	EpiXcan	0.999323	starnet_sf	0.999981
3506	ENSG00000095303	PTGS1	0.538651	0.0751029	0.590128	0.0116685	0.024467	0.000244284	0.000658954	8	16	9	C1	Adipose. subcutaneous (STARNET)	EpiXcan	0.999323	starnet_sf	0.999981
3507	ENSG00000156218	ADAMTSL3	-0.538603	-0.0456409	0.590161	0.0176884	0.0161666	0.00326649	0.00782792	20	35	25	C1	Adipose. subcutaneous (STARNET)	EpiXcan	0.999323	starnet_sf	0.999981
3508	ENSG00000102547	CAB39L	-0.538533	-0.0466683	0.590209	0.0181287	0.0432147	9.25298e-07	3.22449e-06	10	18	14	C1	Adipose. subcutaneous (STARNET)	EpiXcan	0.999323	starnet_sf	0.999981
3509	ENSG00000176720	BOK	-0.538481	-0.0129752	0.590245	0.148368	0.33938	8.67757e-54	2.58784e-52	47	71	57	C1	Adipose. subcutaneous (STARNET)	EpiXcan	0.999323	starnet_sf	0.999981
3510	ENSG00000180817	PPA1	-0.538444	-0.0517349	0.590271	0.0161205	0.016247	0.00277032	0.00669024	38	60	47	C1	Adipose. subcutaneous (STARNET)	EpiXcan	0.999323	starnet_sf	0.999981
3511	ENSG00000174021	GNG5	-0.538286	-0.0639012	0.59038	0.00542052	0.0192388	0.0012217	0.00305882	3	10	3	C1	Adipose. subcutaneous (STARNET)	EpiXcan	0.999323	starnet_sf	0.999981
3512	ENSG00000181031	RPH3AL	-0.537887	-0.0133651	0.590655	0.312292	0.706992	1.99658e-175	8.37314e-173	71	186	96	C1	Adipose. subcutaneous (STARNET)	EpiXcan	0.999323	starnet_sf	0.999981
3513	ENSG00000167333	TRIM68	0.537859	0.0303312	0.590674	0.0342196	0.0815682	1.19379e-11	6.06152e-11	15	39	23	C1	Adipose. subcutaneous (STARNET)	EpiXcan	0.999323	starnet_sf	0.999981
3514	ENSG00000100147	CCDC134	0.53766	0.0508636	0.590812	0.0133362	0.0363835	8.24528e-06	2.61156e-05	7	17	9	C1	Adipose. subcutaneous (STARNET)	EpiXcan	0.999323	starnet_sf	0.999981
3515	ENSG00000010361	FUZ	-0.537546	-0.0384476	0.590891	0.0238455	0.0209608	0.000751632	0.00192608	19	45	21	C1	Adipose. subcutaneous (STARNET)	EpiXcan	0.999323	starnet_sf	0.999981
3516	ENSG00000121552	CSTA	0.537242	0.0230968	0.591101	0.0410543	0.0859008	2.32847e-12	1.25343e-11	19	23	21	C1	Adipose. subcutaneous (STARNET)	EpiXcan	0.999323	starnet_sf	0.999981
3517	ENSG00000163864	NMNAT3	0.537224	0.0217612	0.591113	0.10147	0.0834699	7.58061e-12	3.91728e-11	69	97	83	C1	Adipose. subcutaneous (STARNET)	EpiXcan	0.999323	starnet_sf	0.999981
3518	ENSG00000166435	XRRA1	0.53685	0.00737151	0.591371	0.657182	0.769176	4.54556e-219	6.10014e-216	47	80	57	C1	Adipose. subcutaneous (STARNET)	EpiXcan	0.999323	starnet_sf	0.999981
3519	ENSG00000182541	LIMK2	-0.536697	-0.0447698	0.591477	0.0222127	0.0595303	8.03677e-09	3.34222e-08	9	14	11	C1	Adipose. subcutaneous (STARNET)	EpiXcan	0.999323	starnet_sf	0.999981
3520	ENSG00000134152	KATNBL1	0.536637	0.0276413	0.591518	0.0406768	0.0648814	1.51459e-09	6.62941e-09	20	44	26	C1	Adipose. subcutaneous (STARNET)	EpiXcan	0.999323	starnet_sf	0.999981
3521	ENSG00000096093	EFHC1	0.53639	0.0224765	0.591689	0.102543	0.141489	7.68796e-20	6.58407e-19	18	47	18	C1	Adipose. subcutaneous (STARNET)	EpiXcan	0.999323	starnet_sf	0.999981
3522	ENSG00000121005	CRISPLD1	-0.536386	-0.0390962	0.591692	0.0323053	0.0798254	2.24818e-11	1.12535e-10	36	56	41	C1	Adipose. subcutaneous (STARNET)	EpiXcan	0.999323	starnet_sf	0.999981
3523	ENSG00000078304	PPP2R5C	0.536377	0.0384305	0.591698	0.0234454	0.0229726	0.000427152	0.0011262	29	49	39	C1	Adipose. subcutaneous (STARNET)	EpiXcan	0.999323	starnet_sf	0.999981
3524	ENSG00000128604	IRF5	-0.536193	-0.0793796	0.591825	0.0043878	0.0176067	0.0020222	0.00494856	6	20	6	C1	Adipose. subcutaneous (STARNET)	EpiXcan	0.999323	starnet_sf	0.999981
3525	ENSG00000204130	RUFY2	-0.536058	-0.0458367	0.591919	0.04983	0.0888081	1.2976e-12	7.12804e-12	23	31	24	C1	Adipose. subcutaneous (STARNET)	EpiXcan	0.999323	starnet_sf	0.999981
3526	ENSG00000175166	PSMD2	-0.535768	-0.170632	0.592119	0.00516964	0.0493676	1.65968e-07	6.16294e-07	13	26	22	C1	Adipose. subcutaneous (STARNET)	EpiXcan	0.999323	starnet_sf	0.999981
3527	ENSG00000262179	MYMX	-0.53534	-0.032423	0.592415	0.0468451	0.0856508	1.87254e-12	1.01534e-11	14	23	15	C1	Adipose. subcutaneous (STARNET)	EpiXcan	0.999323	starnet_sf	0.999981
3528	ENSG00000163536	SERPINI1	0.534944	0.0394974	0.592688	0.0413416	0.0690014	5.57348e-10	2.52178e-09	34	48	41	C1	Adipose. subcutaneous (STARNET)	EpiXcan	0.999323	starnet_sf	0.999981
3529	ENSG00000132031	MATN3	0.534348	0.0139166	0.593101	0.127914	0.228028	8.49431e-35	1.41431e-33	30	44	38	C1	Adipose. subcutaneous (STARNET)	EpiXcan	0.999323	starnet_sf	0.999981
3530	ENSG00000101158	NELFCD	-0.534009	-0.015262	0.593335	0.214101	0.301734	4.63935e-47	1.16374e-45	35	51	44	C1	Adipose. subcutaneous (STARNET)	EpiXcan	0.999323	starnet_sf	0.999981
3531	ENSG00000167325	RRM1	0.53363	0.0164197	0.593597	0.159572	0.255635	1.01098e-37	1.86878e-36	22	29	28	C1	Adipose. subcutaneous (STARNET)	EpiXcan	0.999323	starnet_sf	0.999981
3532	ENSG00000198142	SOWAHC	-0.533614	-0.0340272	0.593609	0.0279423	0.0486545	2.13087e-07	7.83032e-07	9	13	9	C1	Adipose. subcutaneous (STARNET)	EpiXcan	0.999323	starnet_sf	0.999981
3533	ENSG00000135766	EGLN1	0.533068	0.0464771	0.593986	0.0209675	0.0360782	9.0119e-06	2.84564e-05	22	30	25	C1	Adipose. subcutaneous (STARNET)	EpiXcan	0.999323	starnet_sf	0.999981
3534	ENSG00000117151	CTBS	-0.532904	-0.0436202	0.5941	0.0277765	0.0602883	8.01824e-09	3.33555e-08	28	50	37	C1	Adipose. subcutaneous (STARNET)	EpiXcan	0.999323	starnet_sf	0.999981
3535	ENSG00000102760	RGCC	0.532302	0.0105002	0.594517	0.282191	0.331171	5.9431e-52	1.69334e-50	36	50	46	C1	Adipose. subcutaneous (STARNET)	EpiXcan	0.999323	starnet_sf	0.999981
3536	ENSG00000187792	ZNF70	0.532163	0.0969851	0.594613	0.00290596	0.017966	0.00172863	0.00425813	11	17	13	C1	Adipose. subcutaneous (STARNET)	EpiXcan	0.999323	starnet_sf	0.999981
3537	ENSG00000134324	LPIN1	-0.53196	-0.0490069	0.594754	0.0171507	0.0114142	0.0129941	0.0289766	20	38	24	C1	Adipose. subcutaneous (STARNET)	EpiXcan	0.999323	starnet_sf	0.999981
3538	ENSG00000168229	PTGDR	0.531927	0.0209635	0.594776	0.0884854	0.119464	8.9943e-17	6.37294e-16	36	46	38	C1	Adipose. subcutaneous (STARNET)	EpiXcan	0.999323	starnet_sf	0.999981
3539	ENSG00000162738	VANGL2	-0.531878	-0.0471453	0.59481	0.0380643	0.0764768	5.80062e-11	2.82249e-10	26	41	27	C1	Adipose. subcutaneous (STARNET)	EpiXcan	0.999323	starnet_sf	0.999981
3540	ENSG00000147457	CHMP7	0.531746	0.0674865	0.594902	0.0107716	0.0645124	1.79185e-09	7.78963e-09	7	16	10	C1	Adipose. subcutaneous (STARNET)	EpiXcan	0.999323	starnet_sf	0.999981
3541	ENSG00000113048	MRPS27	-0.531687	-0.0938752	0.594943	0.015506	0.0483614	2.45982e-07	9.0095e-07	2	6	5	C1	Adipose. subcutaneous (STARNET)	EpiXcan	0.999323	starnet_sf	0.999981
3542	ENSG00000204351	SKIV2L	0.531558	0.014062	0.595032	0.160535	0.253959	1.40256e-37	2.57136e-36	47	72	57	C1	Adipose. subcutaneous (STARNET)	EpiXcan	0.999323	starnet_sf	0.999981
3543	ENSG00000168916	ZNF608	-0.531271	-0.0348983	0.595231	0.0242068	0.0269905	0.000115726	0.000323349	19	25	24	C1	Adipose. subcutaneous (STARNET)	EpiXcan	0.999323	starnet_sf	0.999981
3544	ENSG00000125901	MRPS26	-0.530672	-0.0273072	0.595646	0.0486571	0.133415	4.92945e-19	3.99235e-18	16	28	19	C1	Adipose. subcutaneous (STARNET)	EpiXcan	0.999323	starnet_sf	0.999981
3545	ENSG00000173041	ZNF680	0.530585	0.0864653	0.595706	0.00501849	0.0184856	0.00135184	0.00336395	12	14	14	C1	Adipose. subcutaneous (STARNET)	EpiXcan	0.999323	starnet_sf	0.999981
3546	ENSG00000121289	CEP89	-0.530407	-0.0187791	0.59583	0.0851458	0.151996	2.60448e-21	2.42387e-20	41	50	43	C1	Adipose. subcutaneous (STARNET)	EpiXcan	0.999323	starnet_sf	0.999981
3547	ENSG00000260552	AC023043.1	0.530236	0.029217	0.595948	0.046198	0.11006	1.52408e-15	1.00655e-14	11	24	15	C1	Adipose. subcutaneous (STARNET)	EpiXcan	0.999323	starnet_sf	0.999981
3548	ENSG00000006016	CRLF1	0.529808	0.0429524	0.596245	0.0279965	0.0479488	2.60655e-07	9.53647e-07	18	33	20	C1	Adipose. subcutaneous (STARNET)	EpiXcan	0.999323	starnet_sf	0.999981
3549	ENSG00000180481	GLIPR1L2	0.529793	0.0100953	0.596256	0.41244	0.609233	1.10477e-128	1.62923e-126	18	34	22	C1	Adipose. subcutaneous (STARNET)	EpiXcan	0.999323	starnet_sf	0.999981
3550	ENSG00000188820	FAM26F	0.529697	0.0172591	0.596322	0.21623	0.302281	6.71318e-47	1.67767e-45	19	35	24	C1	Adipose. subcutaneous (STARNET)	EpiXcan	0.999323	starnet_sf	0.999981
3551	ENSG00000125743	SNRPD2	-0.529291	-0.0485645	0.596604	0.01697	0.0532175	6.61649e-08	2.5384e-07	9	10	10	C1	Adipose. subcutaneous (STARNET)	EpiXcan	0.999323	starnet_sf	0.999981
3552	ENSG00000213073	AL353625.1	0.528932	0.0310374	0.596853	0.0541471	0.106877	4.58294e-15	2.93431e-14	24	35	27	C1	Adipose. subcutaneous (STARNET)	EpiXcan	0.999323	starnet_sf	0.999981
3553	ENSG00000120725	SIL1	-0.528699	-0.0263616	0.597014	0.0671847	0.126916	8.39469e-18	6.32193e-17	14	28	16	C1	Adipose. subcutaneous (STARNET)	EpiXcan	0.999323	starnet_sf	0.999981
3554	ENSG00000183527	PSMG1	0.528637	0.0265884	0.597057	0.0616385	0.127265	5.62264e-18	4.29947e-17	38	63	46	C1	Adipose. subcutaneous (STARNET)	EpiXcan	0.999323	starnet_sf	0.999981
3555	ENSG00000112237	CCNC	0.52821	0.227251	0.597353	0.000617243	0.0588276	8.74016e-09	3.61235e-08	5	10	6	C1	Adipose. subcutaneous (STARNET)	EpiXcan	0.999323	starnet_sf	0.999981
3556	ENSG00000014641	MDH1	-0.52802	-0.0123045	0.597485	0.309744	0.594005	1.70775e-122	2.18266e-120	24	44	30	C1	Adipose. subcutaneous (STARNET)	EpiXcan	0.999323	starnet_sf	0.999981
3557	ENSG00000115750	TAF1B	0.527752	0.0197946	0.597672	0.139445	0.243097	1.74329e-36	3.06216e-35	26	41	34	C1	Adipose. subcutaneous (STARNET)	EpiXcan	0.999323	starnet_sf	0.999981
3558	ENSG00000108576	SLC6A4	-0.527314	-0.0239088	0.597975	0.0638745	0.0712853	2.84518e-10	1.31573e-09	16	26	18	C1	Adipose. subcutaneous (STARNET)	EpiXcan	0.999323	starnet_sf	0.999981
3559	ENSG00000132849	PATJ	-0.526515	-0.0355556	0.59853	0.0151701	0.0365576	7.33308e-06	2.33531e-05	14	61	18	C1	Adipose. subcutaneous (STARNET)	EpiXcan	0.999323	starnet_sf	0.999981
3560	ENSG00000072786	STK10	0.526	0.0255776	0.598888	0.0387753	0.0714762	2.43129e-10	1.13095e-09	30	39	38	C1	Adipose. subcutaneous (STARNET)	EpiXcan	0.999323	starnet_sf	0.999981
3561	ENSG00000125966	MMP24	0.525943	0.0187678	0.598928	0.0718059	0.141372	6.06156e-20	5.22455e-19	13	25	20	C1	Adipose. subcutaneous (STARNET)	EpiXcan	0.999323	starnet_sf	0.999981
3562	ENSG00000144136	SLC20A1	0.525776	0.0939346	0.599044	0.00407413	0.0246592	0.000268379	0.000721483	4	17	7	C1	Adipose. subcutaneous (STARNET)	EpiXcan	0.999323	starnet_sf	0.999981
3563	ENSG00000154328	NEIL2	0.525767	0.0440604	0.59905	0.0189606	0.157553	9.4499e-23	9.54952e-22	7	31	16	C1	Adipose. subcutaneous (STARNET)	EpiXcan	0.999323	starnet_sf	0.999981
3564	ENSG00000079156	OSBPL6	0.525656	0.0240456	0.599127	0.0467239	0.0194242	0.00121838	0.00305164	61	85	75	C1	Adipose. subcutaneous (STARNET)	EpiXcan	0.999323	starnet_sf	0.999981
3565	ENSG00000093072	ADA2	-0.525555	-0.0168005	0.599197	0.00747041	0.201462	7.33929e-29	9.74216e-28	11	32	16	C1	Adipose. subcutaneous (STARNET)	EpiXcan	0.999323	starnet_sf	0.999981
3566	ENSG00000102780	DGKH	-0.52534	-0.0637639	0.599347	0.00886158	0.0124866	0.00939292	0.0212999	7	16	8	C1	Adipose. subcutaneous (STARNET)	EpiXcan	0.999323	starnet_sf	0.999981
3567	ENSG00000136100	VPS36	0.525019	0.0342133	0.59957	0.028023	0.0531068	6.12715e-08	2.35876e-07	5	23	5	C1	Adipose. subcutaneous (STARNET)	EpiXcan	0.999323	starnet_sf	0.999981
3568	ENSG00000150712	MTMR12	0.524929	0.0563981	0.599632	0.0180517	0.0346535	1.37835e-05	4.27392e-05	20	39	26	C1	Adipose. subcutaneous (STARNET)	EpiXcan	0.999323	starnet_sf	0.999981
3569	ENSG00000104998	IL27RA	-0.524765	-0.0303004	0.599747	0.0469943	0.132223	1.12336e-18	8.96285e-18	23	61	27	C1	Adipose. subcutaneous (STARNET)	EpiXcan	0.999323	starnet_sf	0.999981
3570	ENSG00000011638	TMEM159	-0.524008	-0.0501985	0.600273	0.0213184	0.0442778	8.29678e-07	2.90636e-06	4	16	6	C1	Adipose. subcutaneous (STARNET)	EpiXcan	0.999323	starnet_sf	0.999981
3571	ENSG00000161179	YDJC	-0.523986	-0.0541396	0.600288	0.0105617	0.0474653	3.32997e-07	1.20583e-06	13	38	19	C1	Adipose. subcutaneous (STARNET)	EpiXcan	0.999323	starnet_sf	0.999981
3572	ENSG00000197124	ZNF682	-0.523676	-0.0613289	0.600504	0.0201935	0.0936393	2.67607e-13	1.52626e-12	15	29	22	C1	Adipose. subcutaneous (STARNET)	EpiXcan	0.999323	starnet_sf	0.999981
3573	ENSG00000101096	NFATC2	-0.523227	-0.0795276	0.600816	0.00656985	0.0151541	0.0043993	0.0103649	10	25	14	C1	Adipose. subcutaneous (STARNET)	EpiXcan	0.999323	starnet_sf	0.999981
3574	ENSG00000179344	HLA-DQB1	0.523087	0.0131276	0.600913	0.237252	0.631857	9.51699e-138	1.74956e-135	44	89	56	C1	Adipose. subcutaneous (STARNET)	EpiXcan	0.999323	starnet_sf	0.999981
3575	ENSG00000198478	SH3BGRL2	-0.522811	-0.0235871	0.601106	0.0552499	0.0651046	1.83945e-09	7.98364e-09	22	30	24	C1	Adipose. subcutaneous (STARNET)	EpiXcan	0.999323	starnet_sf	0.999981
3576	ENSG00000185989	RASA3	-0.522798	-0.0181329	0.601115	0.146766	0.3516	8.55836e-56	2.66481e-54	26	86	33	C1	Adipose. subcutaneous (STARNET)	EpiXcan	0.999323	starnet_sf	0.999981
3577	ENSG00000133069	TMCC2	0.522219	0.0158017	0.601518	0.0311245	0.0381074	5.2726e-06	1.69929e-05	13	70	17	C1	Adipose. subcutaneous (STARNET)	EpiXcan	0.999323	starnet_sf	0.999981
3578	ENSG00000117586	TNFSF4	-0.522047	-0.0648893	0.601638	0.0079101	0.0180608	0.00175037	0.0043085	10	11	11	C1	Adipose. subcutaneous (STARNET)	EpiXcan	0.999323	starnet_sf	0.999981
3579	ENSG00000160294	MCM3AP	0.521331	0.0451554	0.602136	0.0175032	0.0920523	2.54051e-13	1.45018e-12	5	12	9	C1	Adipose. subcutaneous (STARNET)	EpiXcan	0.999323	starnet_sf	0.999981
3580	ENSG00000182362	YBEY	0.520995	0.0108295	0.60237	0.255538	0.581684	1.06646e-117	1.26654e-115	56	103	76	C1	Adipose. subcutaneous (STARNET)	EpiXcan	0.999323	starnet_sf	0.999981
3581	ENSG00000104290	FZD3	0.520691	0.0402091	0.602582	0.0183128	0.0329885	2.17166e-05	6.57871e-05	25	36	31	C1	Adipose. subcutaneous (STARNET)	EpiXcan	0.999323	starnet_sf	0.999981
3582	ENSG00000177383	MAGEF1	-0.520002	-0.0266498	0.603062	0.0409007	0.0698695	4.27438e-10	1.95242e-09	15	25	17	C1	Adipose. subcutaneous (STARNET)	EpiXcan	0.999323	starnet_sf	0.999981
3583	ENSG00000113319	RASGRF2	-0.519873	-0.0214513	0.603152	0.0943643	0.438852	2.77784e-76	1.45053e-74	31	59	39	C1	Adipose. subcutaneous (STARNET)	EpiXcan	0.999323	starnet_sf	0.999981
3584	ENSG00000261737	AL049597.2	-0.519825	-0.0255516	0.603186	0.036115	0.110934	1.3022e-15	8.63413e-15	42	93	55	C1	Adipose. subcutaneous (STARNET)	EpiXcan	0.999323	starnet_sf	0.999981
3585	ENSG00000187758	ADH1A	0.519578	0.0205754	0.603357	0.0858735	0.558986	2.40895e-114	2.54552e-112	19	29	23	C1	Adipose. subcutaneous (STARNET)	EpiXcan	0.999323	starnet_sf	0.999981
3586	ENSG00000266173	STRADA	0.519297	0.188228	0.603553	0.00111395	0.0281169	9.77885e-05	0.000275466	3	9	5	C1	Adipose. subcutaneous (STARNET)	EpiXcan	0.999323	starnet_sf	0.999981
3587	ENSG00000134824	FADS2	0.519273	0.0306977	0.60357	0.0429149	0.0701431	2.35019e-10	1.09398e-09	31	48	37	C1	Adipose. subcutaneous (STARNET)	EpiXcan	0.999323	starnet_sf	0.999981
3588	ENSG00000229852	AC019205.2	-0.51927	-0.0341852	0.603573	0.029801	0.0503865	1.03506e-07	3.9095e-07	23	33	26	C1	Adipose. subcutaneous (STARNET)	EpiXcan	0.999323	starnet_sf	0.999981
3589	ENSG00000176148	TCP11L1	-0.519067	-0.0136386	0.603714	0.181454	0.314713	5.00814e-49	1.31012e-47	57	83	64	C1	Adipose. subcutaneous (STARNET)	EpiXcan	0.999323	starnet_sf	0.999981
3590	ENSG00000181027	FKRP	-0.518996	-0.0126491	0.603763	0.242174	0.354981	9.38834e-57	2.9645e-55	21	33	24	C1	Adipose. subcutaneous (STARNET)	EpiXcan	0.999323	starnet_sf	0.999981
3591	ENSG00000198642	KLHL9	-0.518977	-0.0285638	0.603777	0.0667784	0.0823035	5.60337e-12	2.92482e-11	42	74	56	C1	Adipose. subcutaneous (STARNET)	EpiXcan	0.999323	starnet_sf	0.999981
3592	ENSG00000155111	CDK19	-0.51877	-0.146561	0.603921	0.00211738	0.0260782	0.000150826	0.00041588	5	15	8	C1	Adipose. subcutaneous (STARNET)	EpiXcan	0.999323	starnet_sf	0.999981
3593	ENSG00000196735	HLA-DQA1	0.518652	0.0176596	0.604004	0.163204	0.309566	6.82743e-48	1.7519e-46	34	101	43	C1	Adipose. subcutaneous (STARNET)	EpiXcan	0.999323	starnet_sf	0.999981
3594	ENSG00000230939	AL591475.1	0.51846	0.0148128	0.604138	0.134543	0.260228	1.85435e-38	3.49514e-37	20	35	27	C1	Adipose. subcutaneous (STARNET)	EpiXcan	0.999323	starnet_sf	0.999981
3595	ENSG00000267364	AC022706.1	0.518142	0.0359946	0.604359	0.0248353	0.0721982	1.58164e-10	7.47118e-10	57	106	69	C1	Adipose. subcutaneous (STARNET)	EpiXcan	0.999323	starnet_sf	0.999981
3596	ENSG00000074370	ATP2A3	-0.518107	-0.0433759	0.604384	0.0366009	0.0747141	6.68494e-11	3.24338e-10	25	47	33	C1	Adipose. subcutaneous (STARNET)	EpiXcan	0.999323	starnet_sf	0.999981
3597	ENSG00000117305	HMGCL	-0.517444	-0.0174956	0.604846	0.0167076	0.0168071	0.00262067	0.0063494	18	42	19	C1	Adipose. subcutaneous (STARNET)	EpiXcan	0.999323	starnet_sf	0.999981
3598	ENSG00000115339	GALNT3	0.51732	0.0240187	0.604933	0.103827	0.193225	7.95924e-28	1.01727e-26	33	47	42	C1	Adipose. subcutaneous (STARNET)	EpiXcan	0.999323	starnet_sf	0.999981
3599	ENSG00000165695	AK8	0.517257	0.062841	0.604977	0.00918577	0.0273367	0.000117478	0.000327697	4	22	7	C1	Adipose. subcutaneous (STARNET)	EpiXcan	0.999323	starnet_sf	0.999981
3600	ENSG00000237440	ZNF737	-0.517089	-0.0261122	0.605094	0.0513648	0.111571	6.89718e-16	4.64193e-15	16	21	19	C1	Adipose. subcutaneous (STARNET)	EpiXcan	0.999323	starnet_sf	0.999981
3601	ENSG00000105185	PDCD5	0.517012	0.0221416	0.605148	0.0703163	0.129157	3.46056e-18	2.67208e-17	12	35	17	C1	Adipose. subcutaneous (STARNET)	EpiXcan	0.999323	starnet_sf	0.999981
3602	ENSG00000183309	ZNF623	-0.516918	-0.0342275	0.605213	0.0321247	0.0756405	7.26445e-11	3.52072e-10	20	42	28	C1	Adipose. subcutaneous (STARNET)	EpiXcan	0.999323	starnet_sf	0.999981
3603	ENSG00000148848	ADAM12	-0.516747	-0.0280785	0.605333	0.0640428	0.117839	1.77043e-16	1.2304e-15	48	81	60	C1	Adipose. subcutaneous (STARNET)	EpiXcan	0.999323	starnet_sf	0.999981
3604	ENSG00000008710	PKD1	-0.516056	-0.0440161	0.605815	0.0120698	0.0402945	2.63907e-06	8.77946e-06	6	12	6	C1	Adipose. subcutaneous (STARNET)	EpiXcan	0.999323	starnet_sf	0.999981
3605	ENSG00000106804	C5	0.515505	0.0137801	0.6062	0.174253	0.267021	4.68537e-40	9.26034e-39	4	27	4	C1	Adipose. subcutaneous (STARNET)	EpiXcan	0.999323	starnet_sf	0.999981
3606	ENSG00000144026	ZNF514	-0.514984	-0.0170407	0.606564	0.120046	0.270936	9.42239e-42	1.97885e-40	32	60	37	C1	Adipose. subcutaneous (STARNET)	EpiXcan	0.999323	starnet_sf	0.999981
3607	ENSG00000138134	STAMBPL1	-0.51475	-0.00596461	0.606728	0.0218083	0.0917372	6.27934e-13	3.5112e-12	12	30	19	C1	Adipose. subcutaneous (STARNET)	EpiXcan	0.999323	starnet_sf	0.999981
3608	ENSG00000116883	AL591845.1	0.514734	0.0235307	0.606739	0.063083	0.122854	3.17334e-17	2.3107e-16	14	22	15	C1	Adipose. subcutaneous (STARNET)	EpiXcan	0.999323	starnet_sf	0.999981
3609	ENSG00000132141	CCT6B	0.513843	0.0137761	0.607362	0.159582	0.291366	3.98482e-45	9.41484e-44	33	51	42	C1	Adipose. subcutaneous (STARNET)	EpiXcan	0.999323	starnet_sf	0.999981
3610	ENSG00000237651	C2orf74	-0.513469	-0.00810452	0.607623	0.512168	0.724104	1.61058e-185	8.64558e-183	46	62	56	C1	Adipose. subcutaneous (STARNET)	EpiXcan	0.999323	starnet_sf	0.999981
3611	ENSG00000149596	JPH2	-0.513301	-0.0129278	0.607741	0.187038	0.249411	1.15559e-36	2.05404e-35	43	67	53	C1	Adipose. subcutaneous (STARNET)	EpiXcan	0.999323	starnet_sf	0.999981
3612	ENSG00000214870	AC004540.1	0.513078	0.0446216	0.607897	0.0236705	0.065421	1.65208e-09	7.19837e-09	36	58	46	C1	Adipose. subcutaneous (STARNET)	EpiXcan	0.999323	starnet_sf	0.999981
3613	ENSG00000116717	GADD45A	0.513054	-0.00809991	0.607913	0.0127344	0.119172	1.22427e-16	8.63813e-16	20	26	26	C1	Adipose. subcutaneous (STARNET)	EpiXcan	0.999323	starnet_sf	0.999981
3614	ENSG00000140521	POLG	-0.512785	-0.0397619	0.608102	0.026877	0.0548749	2.28118e-08	9.08948e-08	10	49	12	C1	Adipose. subcutaneous (STARNET)	EpiXcan	0.999323	starnet_sf	0.999981
3615	ENSG00000113621	TXNDC15	0.512675	0.0327819	0.608178	0.0319332	0.0829101	4.47584e-12	2.36107e-11	12	18	12	C1	Adipose. subcutaneous (STARNET)	EpiXcan	0.999323	starnet_sf	0.999981
3616	ENSG00000162522	KIAA1522	0.5123	0.0330292	0.608441	0.0261728	0.0487434	1.95687e-07	7.21859e-07	10	14	14	C1	Adipose. subcutaneous (STARNET)	EpiXcan	0.999323	starnet_sf	0.999981
3617	ENSG00000168556	ING2	-0.512188	-0.0490669	0.60852	0.020051	0.0203522	0.000924902	0.00234635	20	38	24	C1	Adipose. subcutaneous (STARNET)	EpiXcan	0.999323	starnet_sf	0.999981
3618	ENSG00000121064	SCPEP1	-0.511991	-0.0159315	0.608658	0.184868	0.532389	6.00321e-102	5.44345e-100	7	10	9	C1	Adipose. subcutaneous (STARNET)	EpiXcan	0.999323	starnet_sf	0.999981
3619	ENSG00000169567	HINT1	-0.511831	-0.0361758	0.608769	0.0278829	0.0468989	3.17968e-07	1.15359e-06	6	9	8	C1	Adipose. subcutaneous (STARNET)	EpiXcan	0.999323	starnet_sf	0.999981
3620	ENSG00000090372	STRN4	-0.511446	-0.0198955	0.609039	0.0785252	0.139807	3.73835e-20	3.27472e-19	10	19	12	C1	Adipose. subcutaneous (STARNET)	EpiXcan	0.999323	starnet_sf	0.999981
3621	ENSG00000188243	COMMD6	0.509356	0.0449072	0.610503	0.0326894	0.01597	0.0031888	0.00765404	38	63	44	C1	Adipose. subcutaneous (STARNET)	EpiXcan	0.999323	starnet_sf	0.999981
3622	ENSG00000104964	AES	-0.509242	-0.0250422	0.610582	0.0624349	0.0648647	1.56854e-09	6.84994e-09	32	45	34	C1	Adipose. subcutaneous (STARNET)	EpiXcan	0.999323	starnet_sf	0.999981
3623	ENSG00000164976	KIAA1161	-0.508826	-0.0315468	0.610874	0.0636394	0.0413447	1.74362e-06	5.91491e-06	52	63	59	C1	Adipose. subcutaneous (STARNET)	EpiXcan	0.999323	starnet_sf	0.999981
3624	ENSG00000241644	INMT	0.508707	0.0323767	0.610957	0.0375395	0.0764761	5.67476e-11	2.76526e-10	22	42	27	C1	Adipose. subcutaneous (STARNET)	EpiXcan	0.999323	starnet_sf	0.999981
3625	ENSG00000140950	TLDC1	0.508577	0.0115367	0.611049	0.036525	0.0401371	2.32419e-06	7.77821e-06	46	72	56	C1	Adipose. subcutaneous (STARNET)	EpiXcan	0.999323	starnet_sf	0.999981
3626	ENSG00000149256	TENM4	0.507597	0.0655315	0.611736	0.0071061	0.0140783	0.00575501	0.0133875	7	13	11	C1	Adipose. subcutaneous (STARNET)	EpiXcan	0.999323	starnet_sf	0.999981
3627	ENSG00000188488	SERPINA5	0.507431	0.018484	0.611853	0.0883902	0.194504	1.7201e-28	2.25208e-27	32	43	39	C1	Adipose. subcutaneous (STARNET)	EpiXcan	0.999323	starnet_sf	0.999981
3628	ENSG00000162927	PUS10	-0.507399	-0.0275762	0.611875	0.0602431	0.0778985	1.09977e-11	5.60749e-11	36	42	37	C1	Adipose. subcutaneous (STARNET)	EpiXcan	0.999323	starnet_sf	0.999981
3629	ENSG00000185619	PCGF3	0.507187	0.0146592	0.612024	0.150552	0.394304	8.40825e-65	3.2332e-63	17	60	21	C1	Adipose. subcutaneous (STARNET)	EpiXcan	0.999323	starnet_sf	0.999981
3630	ENSG00000091844	RGS17	-0.506824	-0.063553	0.612278	0.0126403	0.0441595	5.62942e-07	1.99965e-06	12	33	17	C1	Adipose. subcutaneous (STARNET)	EpiXcan	0.999323	starnet_sf	0.999981
3631	ENSG00000158062	UBXN11	0.50664	0.0696291	0.612408	0.0158261	0.0297947	6.06881e-05	0.000175034	11	29	16	C1	Adipose. subcutaneous (STARNET)	EpiXcan	0.999323	starnet_sf	0.999981
3632	ENSG00000004799	PDK4	0.506333	0.0307475	0.612623	0.0284044	0.0353111	9.14451e-06	2.88548e-05	31	49	38	C1	Adipose. subcutaneous (STARNET)	EpiXcan	0.999323	starnet_sf	0.999981
3633	ENSG00000064995	TAF11	-0.506087	-0.0302395	0.612795	0.0506201	0.0902493	4.32528e-13	2.43785e-12	16	43	17	C1	Adipose. subcutaneous (STARNET)	EpiXcan	0.999323	starnet_sf	0.999981
3634	ENSG00000145779	TNFAIP8	0.505899	0.0265766	0.612928	0.0686914	0.102458	1.33103e-14	8.23913e-14	21	26	21	C1	Adipose. subcutaneous (STARNET)	EpiXcan	0.999323	starnet_sf	0.999981
3635	ENSG00000155755	TMEM237	-0.505722	-0.0531168	0.613051	0.0220937	0.0718765	1.30596e-10	6.20831e-10	20	87	25	C1	Adipose. subcutaneous (STARNET)	EpiXcan	0.999323	starnet_sf	0.999981
3636	ENSG00000233901	LINC01503	0.505235	0.103596	0.613394	0.0101249	0.0154311	0.00389704	0.00925633	13	34	15	C1	Adipose. subcutaneous (STARNET)	EpiXcan	0.999323	starnet_sf	0.999981
3637	ENSG00000064763	FAR2	-0.504243	-0.0616541	0.61409	0.01134	0.0310076	3.5117e-05	0.000104102	29	41	34	C1	Adipose. subcutaneous (STARNET)	EpiXcan	0.999323	starnet_sf	0.999981
3638	ENSG00000165392	WRN	0.503797	0.0353404	0.614404	0.0195773	0.0192586	0.0012002	0.00301115	23	31	27	C1	Adipose. subcutaneous (STARNET)	EpiXcan	0.999323	starnet_sf	0.999981
3639	ENSG00000111877	MCM9	0.502914	0.0585349	0.615025	0.00649979	0.033057	2.1569e-05	6.53695e-05	7	11	8	C1	Adipose. subcutaneous (STARNET)	EpiXcan	0.999323	starnet_sf	0.999981
3640	ENSG00000130669	PAK4	0.502207	0.0558134	0.615522	0.0119049	0.0163885	0.00286727	0.00690945	15	21	18	C1	Adipose. subcutaneous (STARNET)	EpiXcan	0.999323	starnet_sf	0.999981
3641	ENSG00000103202	NME4	-0.501815	-0.0252362	0.615798	0.0391645	0.16202	2.40881e-23	2.50009e-22	17	36	23	C1	Adipose. subcutaneous (STARNET)	EpiXcan	0.999323	starnet_sf	0.999981
3642	ENSG00000115946	PNO1	-0.501812	-0.0310018	0.6158	0.0334351	0.116408	1.48428e-16	1.03853e-15	50	68	61	C1	Adipose. subcutaneous (STARNET)	EpiXcan	0.999323	starnet_sf	0.999981
3643	ENSG00000154065	ANKRD29	-0.501295	-0.0563279	0.616163	0.0154672	0.0147106	0.00505553	0.0118465	19	35	25	C1	Adipose. subcutaneous (STARNET)	EpiXcan	0.999323	starnet_sf	0.999981
3644	ENSG00000263072	ZNF213-AS1	-0.501245	-0.0196169	0.616198	0.157565	0.236922	2.5823e-35	4.37557e-34	18	30	23	C1	Adipose. subcutaneous (STARNET)	EpiXcan	0.999323	starnet_sf	0.999981
3645	ENSG00000088298	EDEM2	0.501224	0.0950068	0.616214	0.00326177	0.0352433	1.17181e-05	3.66054e-05	7	22	14	C1	Adipose. subcutaneous (STARNET)	EpiXcan	0.999323	starnet_sf	0.999981
3646	ENSG00000204681	GABBR1	-0.500698	-0.0491716	0.616584	0.0132569	0.05314	5.67089e-08	2.18688e-07	27	62	29	C1	Adipose. subcutaneous (STARNET)	EpiXcan	0.999323	starnet_sf	0.999981
3647	ENSG00000198673	FAM19A2	-0.500483	-0.0429524	0.616735	0.0238695	0.0211616	0.000737629	0.00189165	19	35	24	C1	Adipose. subcutaneous (STARNET)	EpiXcan	0.999323	starnet_sf	0.999981
3648	ENSG00000172572	PDE3A	0.500175	0.0204773	0.616952	0.136689	0.196104	3.74207e-28	4.82407e-27	73	101	89	C1	Adipose. subcutaneous (STARNET)	EpiXcan	0.999323	starnet_sf	0.999981
3649	ENSG00000124406	ATP8A1	0.49978	0.00889737	0.61723	0.370869	0.589847	1.17802e-123	1.56525e-121	49	85	56	C1	Adipose. subcutaneous (STARNET)	EpiXcan	0.999323	starnet_sf	0.999981
3650	ENSG00000212719	C17orf51	-0.499613	-0.0597793	0.617347	0.00765803	0.0245976	0.000246996	0.000665733	13	18	16	C1	Adipose. subcutaneous (STARNET)	EpiXcan	0.999323	starnet_sf	0.999981
3651	ENSG00000143183	TMCO1	-0.498628	-0.132951	0.618041	0.00303814	0.0305952	4.3485e-05	0.000127528	4	11	6	C1	Adipose. subcutaneous (STARNET)	EpiXcan	0.999323	starnet_sf	0.999981
3652	ENSG00000052795	FNIP2	-0.498037	-0.0439504	0.618458	0.009568	0.0182288	0.00159707	0.00394855	7	8	7	C1	Adipose. subcutaneous (STARNET)	EpiXcan	0.999323	starnet_sf	0.999981
3653	ENSG00000172331	BPGM	-0.497961	-0.00157844	0.618512	0.04185	0.0208941	0.000813375	0.00207558	36	58	39	C1	Adipose. subcutaneous (STARNET)	EpiXcan	0.999323	starnet_sf	0.999981
3654	ENSG00000139278	GLIPR1	0.497493	0.0458888	0.618842	0.0167438	0.0244597	0.000268713	0.00072211	8	8	8	C1	Adipose. subcutaneous (STARNET)	EpiXcan	0.999323	starnet_sf	0.999981
3655	ENSG00000064199	SPA17	0.496934	0.0241064	0.619235	0.0147508	0.0294176	6.61809e-05	0.000189897	20	24	20	C1	Adipose. subcutaneous (STARNET)	EpiXcan	0.999323	starnet_sf	0.999981
3656	ENSG00000066926	FECH	0.496745	0.0186813	0.619369	0.125589	0.190474	2.60644e-27	3.25078e-26	30	59	36	C1	Adipose. subcutaneous (STARNET)	EpiXcan	0.999323	starnet_sf	0.999981
3657	ENSG00000071894	CPSF1	0.496508	0.0109156	0.619536	0.291286	0.482319	1.42363e-88	1.00553e-86	57	78	64	C1	Adipose. subcutaneous (STARNET)	EpiXcan	0.999323	starnet_sf	0.999981
3658	ENSG00000090263	MRPS33	0.496423	0.0241622	0.619596	0.0403405	0.105296	6.34251e-15	4.01115e-14	21	32	22	C1	Adipose. subcutaneous (STARNET)	EpiXcan	0.999323	starnet_sf	0.999981
3659	ENSG00000116691	MIIP	-0.495896	-0.0139593	0.619968	0.0268546	0.0138603	0.0059608	0.013847	30	38	33	C1	Adipose. subcutaneous (STARNET)	EpiXcan	0.999323	starnet_sf	0.999981
3660	ENSG00000273014	AC018645.2	0.495776	0.0295126	0.620053	0.0117987	0.0158307	0.0036367	0.00866558	15	19	15	C1	Adipose. subcutaneous (STARNET)	EpiXcan	0.999323	starnet_sf	0.999981
3661	ENSG00000173327	MAP3K11	0.495541	0.0428435	0.620218	0.0188465	0.0751426	5.53904e-11	2.70011e-10	6	8	7	C1	Adipose. subcutaneous (STARNET)	EpiXcan	0.999323	starnet_sf	0.999981
3662	ENSG00000167972	ABCA3	-0.495535	-0.0546388	0.620223	0.013806	0.0133401	0.00746934	0.0171377	13	54	16	C1	Adipose. subcutaneous (STARNET)	EpiXcan	0.999323	starnet_sf	0.999981
3663	ENSG00000261801	LOXL1-AS1	0.495319	0.0275274	0.620375	0.0399881	0.166139	2.0441e-23	2.12485e-22	16	49	20	C1	Adipose. subcutaneous (STARNET)	EpiXcan	0.999323	starnet_sf	0.999981
3664	ENSG00000183665	TRMT12	0.495175	0.061726	0.620477	0.0142113	0.0633633	2.05538e-09	8.87344e-09	7	10	8	C1	Adipose. subcutaneous (STARNET)	EpiXcan	0.999323	starnet_sf	0.999981
3665	ENSG00000269881	AC004754.1	0.495141	0.0385056	0.620501	0.0462258	0.121693	2.76692e-17	2.02575e-16	24	49	31	C1	Adipose. subcutaneous (STARNET)	EpiXcan	0.999323	starnet_sf	0.999981
3666	ENSG00000141644	MBD1	-0.494818	-0.0422247	0.620729	0.0233223	0.019221	0.00120579	0.00302405	25	29	29	C1	Adipose. subcutaneous (STARNET)	EpiXcan	0.999323	starnet_sf	0.999981
3667	ENSG00000223865	HLA-DPB1	0.494731	0.0198752	0.62079	0.0722691	0.127671	5.72261e-18	4.36845e-17	42	75	51	C1	Adipose. subcutaneous (STARNET)	EpiXcan	0.999323	starnet_sf	0.999981
3668	ENSG00000168884	TNIP2	0.494566	0.190314	0.620907	0.00903969	0.0408817	2.08102e-06	7.00457e-06	12	68	15	C1	Adipose. subcutaneous (STARNET)	EpiXcan	0.999323	starnet_sf	0.999981
3669	ENSG00000104886	PLEKHJ1	0.493897	0.04056	0.621379	0.0191769	0.0521281	8.36376e-08	3.18145e-07	8	11	8	C1	Adipose. subcutaneous (STARNET)	EpiXcan	0.999323	starnet_sf	0.999981
3670	ENSG00000136250	AOAH	0.493813	0.0294861	0.621438	0.0484145	0.253303	3.41901e-37	6.19206e-36	40	106	54	C1	Adipose. subcutaneous (STARNET)	EpiXcan	0.999323	starnet_sf	0.999981
3671	ENSG00000122085	MTERF4	-0.493761	-0.0376395	0.621475	0.018742	0.0168709	0.00259143	0.00628084	13	15	14	C1	Adipose. subcutaneous (STARNET)	EpiXcan	0.999323	starnet_sf	0.999981
3672	ENSG00000188735	TMEM120B	-0.49361	0.0141936	0.621582	0.0253033	0.0131101	0.00808735	0.0184704	28	29	28	C1	Adipose. subcutaneous (STARNET)	EpiXcan	0.999323	starnet_sf	0.999981
3673	ENSG00000167695	FAM57A	0.493473	0.0286896	0.621678	0.0437279	0.0767616	5.28696e-11	2.58568e-10	37	47	43	C1	Adipose. subcutaneous (STARNET)	EpiXcan	0.999323	starnet_sf	0.999981
3674	ENSG00000120942	UBIAD1	0.493379	0.0682425	0.621745	0.00643961	0.0279614	0.000102846	0.000288561	2	4	2	C1	Adipose. subcutaneous (STARNET)	EpiXcan	0.999323	starnet_sf	0.999981
3675	ENSG00000117226	GBP3	0.493292	0.00622218	0.621806	0.67971	0.743447	2.49512e-200	2.2323e-197	20	45	23	C1	Adipose. subcutaneous (STARNET)	EpiXcan	0.999323	starnet_sf	0.999981
3676	ENSG00000186458	DEFB132	-0.493279	-0.0316502	0.621816	0.0325502	0.0583886	1.00492e-08	4.12796e-08	9	10	10	C1	Adipose. subcutaneous (STARNET)	EpiXcan	0.999323	starnet_sf	0.999981
3677	ENSG00000151725	CENPU	-0.49317	-0.0184234	0.621893	0.0934025	0.249062	3.45047e-37	6.24061e-36	18	38	26	C1	Adipose. subcutaneous (STARNET)	EpiXcan	0.999323	starnet_sf	0.999981
3678	ENSG00000135040	NAA35	0.493014	0.0437111	0.622003	0.0131357	0.0491114	1.92797e-07	7.1198e-07	8	8	8	C1	Adipose. subcutaneous (STARNET)	EpiXcan	0.999323	starnet_sf	0.999981
3679	ENSG00000126602	TRAP1	-0.492701	-0.0382704	0.622224	0.0245976	0.113245	6.08743e-16	4.11139e-15	14	23	18	C1	Adipose. subcutaneous (STARNET)	EpiXcan	0.999323	starnet_sf	0.999981
3680	ENSG00000105373	NOP53	-0.492629	-0.0554947	0.622275	0.0362278	0.0340822	1.58916e-05	4.8858e-05	30	71	43	C1	Adipose. subcutaneous (STARNET)	EpiXcan	0.999323	starnet_sf	0.999981
3681	ENSG00000137941	TTLL7	0.492347	0.043045	0.622474	0.0186403	0.0116934	0.0121424	0.0271722	19	38	25	C1	Adipose. subcutaneous (STARNET)	EpiXcan	0.999323	starnet_sf	0.999981
3682	ENSG00000166483	WEE1	0.4923	0.0183382	0.622507	0.0209542	0.0165506	0.00265803	0.00643645	18	44	20	C1	Adipose. subcutaneous (STARNET)	EpiXcan	0.999323	starnet_sf	0.999981
3683	ENSG00000184508	HDDC3	-0.492233	-0.0329603	0.622554	0.0246295	0.20355	3.89218e-29	5.24428e-28	12	29	17	C1	Adipose. subcutaneous (STARNET)	EpiXcan	0.999323	starnet_sf	0.999981
3684	ENSG00000129484	PARP2	0.492219	0.0939014	0.622565	0.00422329	0.0278528	0.000104913	0.000294117	8	15	11	C1	Adipose. subcutaneous (STARNET)	EpiXcan	0.999323	starnet_sf	0.999981
3685	ENSG00000197935	ZNF311	-0.492046	-0.0255226	0.622687	0.0166842	0.0698441	3.44442e-10	1.58247e-09	17	39	23	C1	Adipose. subcutaneous (STARNET)	EpiXcan	0.999323	starnet_sf	0.999981
3686	ENSG00000038382	TRIO	0.491902	0.0406732	0.622789	0.0217779	0.0194404	0.00121663	0.00304799	22	74	25	C1	Adipose. subcutaneous (STARNET)	EpiXcan	0.999323	starnet_sf	0.999981
3687	ENSG00000119943	PYROXD2	0.491844	0.0104267	0.62283	0.233498	0.612794	8.09747e-132	1.34158e-129	49	86	62	C1	Adipose. subcutaneous (STARNET)	EpiXcan	0.999323	starnet_sf	0.999981
3688	ENSG00000127220	ABHD8	0.491777	0.0530229	0.622877	0.0166671	0.0529763	6.60402e-08	2.53434e-07	15	20	17	C1	Adipose. subcutaneous (STARNET)	EpiXcan	0.999323	starnet_sf	0.999981
3689	ENSG00000109911	ELP4	0.491657	0.0345826	0.622962	0.0236631	0.0671737	9.09328e-10	4.03945e-09	3	17	4	C1	Adipose. subcutaneous (STARNET)	EpiXcan	0.999323	starnet_sf	0.999981
3690	ENSG00000173221	GLRX	0.491202	0.0308228	0.623284	0.0410302	0.0707266	1.66896e-10	7.86702e-10	11	21	11	C1	Adipose. subcutaneous (STARNET)	EpiXcan	0.999323	starnet_sf	0.999981
3691	ENSG00000182253	SYNM	-0.491075	-0.0109297	0.623374	0.340624	0.613344	1.44136e-129	2.17338e-127	43	67	53	C1	Adipose. subcutaneous (STARNET)	EpiXcan	0.999323	starnet_sf	0.999981
3692	ENSG00000105711	SCN1B	-0.490845	-0.0194828	0.623536	0.0924718	0.127006	8.87687e-18	6.67382e-17	21	31	27	C1	Adipose. subcutaneous (STARNET)	EpiXcan	0.999323	starnet_sf	0.999981
3693	ENSG00000184254	ALDH1A3	-0.490795	-0.0532624	0.623571	0.0279861	0.0411219	1.92213e-06	6.49748e-06	17	30	23	C1	Adipose. subcutaneous (STARNET)	EpiXcan	0.999323	starnet_sf	0.999981
3694	ENSG00000240771	ARHGEF25	-0.4906	-0.0405722	0.62371	0.0175264	0.0170866	0.00194195	0.00476086	28	42	33	C1	Adipose. subcutaneous (STARNET)	EpiXcan	0.999323	starnet_sf	0.999981
3695	ENSG00000197498	RPF2	-0.490386	-0.0336144	0.623861	0.0311924	0.0266897	0.000140751	0.0003897	22	51	29	C1	Adipose. subcutaneous (STARNET)	EpiXcan	0.999323	starnet_sf	0.999981
3696	ENSG00000244731	C4A	-0.490143	-0.0215024	0.624032	0.0656693	0.104014	1.42238e-14	8.78837e-14	19	47	24	C1	Adipose. subcutaneous (STARNET)	EpiXcan	0.999323	starnet_sf	0.999981
3697	ENSG00000169087	HSPBAP1	0.490013	0.0276414	0.624125	0.0294872	0.0317561	3.23522e-05	9.64173e-05	35	56	45	C1	Adipose. subcutaneous (STARNET)	EpiXcan	0.999323	starnet_sf	0.999981
3698	ENSG00000182648	LINC01006	-0.489984	-0.0133538	0.624145	0.170254	0.264142	1.48693e-39	2.88779e-38	18	27	21	C1	Adipose. subcutaneous (STARNET)	EpiXcan	0.999323	starnet_sf	0.999981
3699	ENSG00000137474	MYO7A	0.489682	0.0155663	0.624359	0.0786522	0.0957368	1.84195e-13	1.06181e-12	45	71	52	C1	Adipose. subcutaneous (STARNET)	EpiXcan	0.999323	starnet_sf	0.999981
3700	ENSG00000197417	SHPK	0.489469	0.00895897	0.62451	0.255699	0.454236	1.62146e-79	9.37931e-78	36	62	46	C1	Adipose. subcutaneous (STARNET)	EpiXcan	0.999323	starnet_sf	0.999981
3701	ENSG00000148834	GSTO1	0.489422	0.0372348	0.624543	0.0230148	0.0492151	2.00423e-07	7.38921e-07	10	29	14	C1	Adipose. subcutaneous (STARNET)	EpiXcan	0.999323	starnet_sf	0.999981
3702	ENSG00000160223	ICOSLG	-0.489289	-0.0166957	0.624637	0.0672209	0.328406	1.69463e-51	4.75774e-50	28	65	40	C1	Adipose. subcutaneous (STARNET)	EpiXcan	0.999323	starnet_sf	0.999981
3703	ENSG00000184787	UBE2G2	0.48928	0.0274271	0.624644	0.0585092	0.22288	7.22916e-33	1.12027e-31	18	27	22	C1	Adipose. subcutaneous (STARNET)	EpiXcan	0.999323	starnet_sf	0.999981
3704	ENSG00000135070	ISCA1	0.489055	0.0206332	0.624803	0.0731859	0.0565547	1.8037e-08	7.26025e-08	61	123	69	C1	Adipose. subcutaneous (STARNET)	EpiXcan	0.999323	starnet_sf	0.999981
3705	ENSG00000196141	SPATS2L	-0.488796	-0.066062	0.624986	0.00663706	0.0265588	0.000151825	0.000418462	4	8	4	C1	Adipose. subcutaneous (STARNET)	EpiXcan	0.999323	starnet_sf	0.999981
3706	ENSG00000267633	AC008686.1	0.488628	0.0271726	0.625105	0.0131572	0.0657177	1.4768e-09	6.46824e-09	10	19	15	C1	Adipose. subcutaneous (STARNET)	EpiXcan	0.999323	starnet_sf	0.999981
3707	ENSG00000145911	N4BP3	-0.488423	-0.0384564	0.62525	0.0193692	0.0274774	0.000112948	0.00031609	30	40	37	C1	Adipose. subcutaneous (STARNET)	EpiXcan	0.999323	starnet_sf	0.999981
3708	ENSG00000273142	AC073335.2	-0.488342	-0.013083	0.625308	0.159643	0.196823	3.29147e-28	4.25135e-27	27	43	31	C1	Adipose. subcutaneous (STARNET)	EpiXcan	0.999323	starnet_sf	0.999981
3709	ENSG00000136738	STAM	0.488175	0.070394	0.625426	0.00677441	0.024817	0.000238234	0.00064354	3	7	4	C1	Adipose. subcutaneous (STARNET)	EpiXcan	0.999323	starnet_sf	0.999981
3710	ENSG00000127990	SGCE	-0.487665	-0.0549763	0.625787	0.010126	0.0253837	0.000210682	0.000572686	4	42	5	C1	Adipose. subcutaneous (STARNET)	EpiXcan	0.999323	starnet_sf	0.999981
3711	ENSG00000162433	AK4	-0.487362	-0.0376192	0.626002	0.0218938	0.0586358	9.40716e-09	3.8737e-08	10	43	13	C1	Adipose. subcutaneous (STARNET)	EpiXcan	0.999323	starnet_sf	0.999981
3712	ENSG00000054690	PLEKHH1	-0.487286	-0.0556607	0.626056	0.0166058	0.0389616	3.98217e-06	1.29774e-05	14	24	18	C1	Adipose. subcutaneous (STARNET)	EpiXcan	0.999323	starnet_sf	0.999981
3713	ENSG00000070614	NDST1	-0.487286	-0.0361525	0.626056	0.0314033	0.057153	1.34809e-08	5.4839e-08	15	38	17	C1	Adipose. subcutaneous (STARNET)	EpiXcan	0.999323	starnet_sf	0.999981
3714	ENSG00000184144	CNTN2	0.487238	0.0125394	0.62609	0.180797	0.284113	1.39389e-42	3.03178e-41	7	11	7	C1	Adipose. subcutaneous (STARNET)	EpiXcan	0.999323	starnet_sf	0.999981
3715	ENSG00000127838	PNKD	0.486937	0.022829	0.626303	0.0133746	0.0149839	0.00466437	0.0109606	11	42	13	C1	Adipose. subcutaneous (STARNET)	EpiXcan	0.999323	starnet_sf	0.999981
3716	ENSG00000183807	FAM162B	0.486677	0.0284598	0.626487	0.037681	0.0701202	1.87721e-10	8.80536e-10	16	55	19	C1	Adipose. subcutaneous (STARNET)	EpiXcan	0.999323	starnet_sf	0.999981
3717	ENSG00000166002	SMCO4	-0.486058	-0.0414214	0.626926	0.021131	0.0560279	1.57415e-08	6.36296e-08	10	28	10	C1	Adipose. subcutaneous (STARNET)	EpiXcan	0.999323	starnet_sf	0.999981
3718	ENSG00000163520	FBLN2	-0.485444	-0.0534046	0.627361	0.0171745	0.0397838	3.0955e-06	1.02194e-05	12	20	16	C1	Adipose. subcutaneous (STARNET)	EpiXcan	0.999323	starnet_sf	0.999981
3719	ENSG00000161682	FAM171A2	-0.485349	-0.0379383	0.627429	0.0102521	0.0119093	0.0110444	0.0248393	16	46	18	C1	Adipose. subcutaneous (STARNET)	EpiXcan	0.999323	starnet_sf	0.999981
3720	ENSG00000070371	CLTCL1	-0.484579	-0.0179488	0.627975	0.0966949	0.15879	1.60431e-22	1.59244e-21	31	71	38	C1	Adipose. subcutaneous (STARNET)	EpiXcan	0.999323	starnet_sf	0.999981
3721	ENSG00000188938	FAM120AOS	0.484299	0.023026	0.628173	0.022951	0.0154478	0.00379865	0.00903864	31	42	33	C1	Adipose. subcutaneous (STARNET)	EpiXcan	0.999323	starnet_sf	0.999981
3722	ENSG00000155957	TMBIM4	-0.484265	-0.0319515	0.628198	0.0258979	0.0899339	8.64777e-13	4.80153e-12	17	22	19	C1	Adipose. subcutaneous (STARNET)	EpiXcan	0.999323	starnet_sf	0.999981
3723	ENSG00000148468	FAM171A1	-0.484215	-0.027946	0.628234	0.0461927	0.150811	1.887e-21	1.7746e-20	18	41	22	C1	Adipose. subcutaneous (STARNET)	EpiXcan	0.999323	starnet_sf	0.999981
3724	ENSG00000234745	HLA-B	0.484176	0.0474594	0.628261	0.019134	0.0333519	1.83576e-05	5.61055e-05	16	45	21	C1	Adipose. subcutaneous (STARNET)	EpiXcan	0.999323	starnet_sf	0.999981
3725	ENSG00000031081	ARHGAP31	-0.484174	-0.0210672	0.628262	0.0774505	0.102369	1.11551e-14	6.94347e-14	19	38	21	C1	Adipose. subcutaneous (STARNET)	EpiXcan	0.999323	starnet_sf	0.999981
3726	ENSG00000140374	ETFA	0.483886	0.0442334	0.628467	0.0210297	0.0541205	4.23541e-08	1.65038e-07	12	18	15	C1	Adipose. subcutaneous (STARNET)	EpiXcan	0.999323	starnet_sf	0.999981
3727	ENSG00000100528	CNIH1	0.483864	0.0577747	0.628482	0.00719338	0.0435361	9.69567e-07	3.37001e-06	5	10	7	C1	Adipose. subcutaneous (STARNET)	EpiXcan	0.999323	starnet_sf	0.999981
3728	ENSG00000183748	MRC1L1	0.483679	0.0112182	0.628614	0.220939	0.37078	7.91122e-60	2.68102e-58	71	104	90	C1	Adipose. subcutaneous (STARNET)	EpiXcan	0.999323	starnet_sf	0.999981
3729	ENSG00000146386	ABRACL	0.483034	0.017134	0.629071	0.0703558	0.205158	4.41919e-30	6.1841e-29	24	41	25	C1	Adipose. subcutaneous (STARNET)	EpiXcan	0.999323	starnet_sf	0.999981
3730	ENSG00000158714	SLAMF8	0.481868	0.096223	0.6299	0.00430309	0.0200501	0.00104195	0.00262936	1	5	2	C1	Adipose. subcutaneous (STARNET)	EpiXcan	0.999323	starnet_sf	0.999981
3731	ENSG00000181754	AMIGO1	0.481488	0.0111083	0.630169	0.445993	0.623311	3.30179e-134	5.83026e-132	25	57	31	C1	Adipose. subcutaneous (STARNET)	EpiXcan	0.999323	starnet_sf	0.999981
3732	ENSG00000138175	ARL3	0.481315	0.0250716	0.630293	0.0549334	0.0892491	1.21959e-12	6.71878e-12	28	53	34	C1	Adipose. subcutaneous (STARNET)	EpiXcan	0.999323	starnet_sf	0.999981
3733	ENSG00000171169	NAIF1	0.481065	0.0439264	0.630471	0.0435975	0.0152569	0.0041338	0.00978062	43	76	52	C1	Adipose. subcutaneous (STARNET)	EpiXcan	0.999323	starnet_sf	0.999981
3734	ENSG00000166562	SEC11C	0.480691	0.0446741	0.630736	0.0159934	0.0614003	5.54343e-09	2.32405e-08	8	14	10	C1	Adipose. subcutaneous (STARNET)	EpiXcan	0.999323	starnet_sf	0.999981
3735	ENSG00000188191	PRKAR1B	-0.480238	-0.0387681	0.631058	0.0478105	0.0665298	9.96627e-10	4.40683e-09	22	30	26	C1	Adipose. subcutaneous (STARNET)	EpiXcan	0.999323	starnet_sf	0.999981
3736	ENSG00000166927	MS4A7	0.479765	0.0145565	0.631394	0.210366	0.259265	1.00243e-38	1.90818e-37	42	54	45	C1	Adipose. subcutaneous (STARNET)	EpiXcan	0.999323	starnet_sf	0.999981
3737	ENSG00000100284	TOM1	0.479221	0.0733398	0.631781	0.00535202	0.020972	0.000764103	0.00195543	10	43	12	C1	Adipose. subcutaneous (STARNET)	EpiXcan	0.999323	starnet_sf	0.999981
3738	ENSG00000119471	HSDL2	0.479161	0.0455173	0.631824	0.0128506	0.0378434	3.99088e-06	1.30026e-05	15	23	16	C1	Adipose. subcutaneous (STARNET)	EpiXcan	0.999323	starnet_sf	0.999981
3739	ENSG00000075643	MOCOS	-0.479063	-0.0311934	0.631894	0.0443435	0.141691	6.30365e-20	5.42972e-19	32	55	41	C1	Adipose. subcutaneous (STARNET)	EpiXcan	0.999323	starnet_sf	0.999981
3740	ENSG00000181830	SLC35C1	-0.478944	-0.0336172	0.631978	0.0178835	0.0331895	2.24172e-05	6.78024e-05	16	28	20	C1	Adipose. subcutaneous (STARNET)	EpiXcan	0.999323	starnet_sf	0.999981
3741	ENSG00000177181	RIMKLA	-0.478734	-0.026694	0.632128	0.0442439	0.0394853	2.86989e-06	9.50492e-06	42	59	51	C1	Adipose. subcutaneous (STARNET)	EpiXcan	0.999323	starnet_sf	0.999981
3742	ENSG00000106733	NMRK1	-0.478699	-0.0162566	0.632152	0.167065	0.342616	3.4275e-55	1.05256e-53	31	75	37	C1	Adipose. subcutaneous (STARNET)	EpiXcan	0.999323	starnet_sf	0.999981
3743	ENSG00000168159	RNF187	-0.478683	-0.0655915	0.632164	0.00826838	0.0442921	8.89779e-07	3.10394e-06	14	22	18	C1	Adipose. subcutaneous (STARNET)	EpiXcan	0.999323	starnet_sf	0.999981
3744	ENSG00000139192	TAPBPL	-0.478586	-0.00934464	0.632233	0.311161	0.574684	3.11029e-119	3.76037e-117	25	33	30	C1	Adipose. subcutaneous (STARNET)	EpiXcan	0.999323	starnet_sf	0.999981
3745	ENSG00000078295	ADCY2	0.478569	0.0192089	0.632245	0.082055	0.0742285	9.02071e-11	4.33123e-10	50	144	55	C1	Adipose. subcutaneous (STARNET)	EpiXcan	0.999323	starnet_sf	0.999981
3746	ENSG00000153790	C7orf31	0.47837	0.0462282	0.632387	0.0141033	0.0346539	1.48451e-05	4.5819e-05	15	26	16	C1	Adipose. subcutaneous (STARNET)	EpiXcan	0.999323	starnet_sf	0.999981
3747	ENSG00000182923	CEP63	0.478278	0.0266268	0.632452	0.0302982	0.0717301	2.10818e-10	9.84406e-10	15	26	19	C1	Adipose. subcutaneous (STARNET)	EpiXcan	0.999323	starnet_sf	0.999981
3748	ENSG00000198624	CCDC69	0.477906	0.0163795	0.632717	0.0945945	0.129627	1.13306e-18	9.02946e-18	26	62	26	C1	Adipose. subcutaneous (STARNET)	EpiXcan	0.999323	starnet_sf	0.999981
3749	ENSG00000183801	OLFML1	0.477784	0.0290184	0.632804	0.0193295	0.0106498	0.0172227	0.0378155	32	55	39	C1	Adipose. subcutaneous (STARNET)	EpiXcan	0.999323	starnet_sf	0.999981
3750	ENSG00000003137	CYP26B1	-0.477348	-0.013344	0.633114	0.165419	0.188858	3.03991e-27	3.77737e-26	41	80	47	C1	Adipose. subcutaneous (STARNET)	EpiXcan	0.999323	starnet_sf	0.999981
3751	ENSG00000108798	ABI3	-0.477326	-0.0647584	0.63313	0.00957287	0.0286329	8.33328e-05	0.000236533	9	21	10	C1	Adipose. subcutaneous (STARNET)	EpiXcan	0.999323	starnet_sf	0.999981
3752	ENSG00000196756	SNHG17	-0.477162	-0.0085029	0.633247	0.302144	0.505749	1.43889e-93	1.11618e-91	18	24	21	C1	Adipose. subcutaneous (STARNET)	EpiXcan	0.999323	starnet_sf	0.999981
3753	ENSG00000162777	DENND2D	-0.476	-0.0626961	0.634074	0.0142983	0.0256233	0.000187482	0.000512321	20	32	22	C1	Adipose. subcutaneous (STARNET)	EpiXcan	0.999323	starnet_sf	0.999981
3754	ENSG00000143493	INTS7	0.47585	0.0734608	0.634181	0.00641477	0.0180906	0.00183587	0.00451069	6	11	7	C1	Adipose. subcutaneous (STARNET)	EpiXcan	0.999323	starnet_sf	0.999981
3755	ENSG00000182919	C11orf54	-0.47551	-0.0150287	0.634423	0.143351	0.409508	9.57334e-70	4.31122e-68	36	60	46	C1	Adipose. subcutaneous (STARNET)	EpiXcan	0.999323	starnet_sf	0.999981
3756	ENSG00000151834	GABRA2	-0.475294	-0.0399332	0.634577	0.030978	0.0280565	9.37196e-05	0.000264448	41	70	48	C1	Adipose. subcutaneous (STARNET)	EpiXcan	0.999323	starnet_sf	0.999981
3757	ENSG00000168090	COPS6	-0.475222	-0.0394149	0.634629	0.0143963	0.0115974	0.0123925	0.0277087	10	11	11	C1	Adipose. subcutaneous (STARNET)	EpiXcan	0.999323	starnet_sf	0.999981
3758	ENSG00000264538	SUZ12P1	-0.474881	-0.0209956	0.634872	0.0496458	0.0882606	1.48434e-12	8.1107e-12	15	26	15	C1	Adipose. subcutaneous (STARNET)	EpiXcan	0.999323	starnet_sf	0.999981
3759	ENSG00000259081	AF111169.4	0.474832	0.0526243	0.634907	0.00935428	0.111692	5.41798e-16	3.67033e-15	4	11	7	C1	Adipose. subcutaneous (STARNET)	EpiXcan	0.999323	starnet_sf	0.999981
3760	ENSG00000166289	PLEKHF1	-0.474737	-0.0446083	0.634974	0.0128629	0.0239124	0.000300911	0.000805389	23	45	27	C1	Adipose. subcutaneous (STARNET)	EpiXcan	0.999323	starnet_sf	0.999981
3761	ENSG00000172594	SMPDL3A	-0.473918	-0.0181034	0.635558	0.0871466	0.160758	8.13728e-23	8.2479e-22	7	12	8	C1	Adipose. subcutaneous (STARNET)	EpiXcan	0.999323	starnet_sf	0.999981
3762	ENSG00000065320	NTN1	0.473684	0.0691514	0.635725	0.00700365	0.0327307	2.38723e-05	7.19762e-05	6	17	9	C1	Adipose. subcutaneous (STARNET)	EpiXcan	0.999323	starnet_sf	0.999981
3763	ENSG00000181513	ACBD4	-0.473497	-0.0372273	0.635859	0.03127	0.0298964	5.57351e-05	0.000161478	39	60	48	C1	Adipose. subcutaneous (STARNET)	EpiXcan	0.999323	starnet_sf	0.999981
3764	ENSG00000151687	ANKAR	0.473471	0.0530431	0.635877	0.0107441	0.0106624	0.0170492	0.0374592	21	92	25	C1	Adipose. subcutaneous (STARNET)	EpiXcan	0.999323	starnet_sf	0.999981
3765	ENSG00000110713	NUP98	0.47331	0.057021	0.635992	0.0157283	0.0275484	0.000114474	0.000320116	13	19	16	C1	Adipose. subcutaneous (STARNET)	EpiXcan	0.999323	starnet_sf	0.999981
3766	ENSG00000237190	CDKN2AIPNL	0.473187	0.838239	0.63608	9.3681e-05	0.0308768	4.1577e-05	0.000122307	2	17	4	C1	Adipose. subcutaneous (STARNET)	EpiXcan	0.999323	starnet_sf	0.999981
3767	ENSG00000189306	RRP7A	0.473065	0.0265154	0.636167	0.172775	0.556762	3.21873e-110	3.19965e-108	57	143	71	C1	Adipose. subcutaneous (STARNET)	EpiXcan	0.999323	starnet_sf	0.999981
3768	ENSG00000228439	TSTD3	0.472424	0.0281009	0.636624	0.0187385	0.029528	5.82674e-05	0.000168476	21	31	23	C1	Adipose. subcutaneous (STARNET)	EpiXcan	0.999323	starnet_sf	0.999981
3769	ENSG00000149488	TMC2	0.472374	0.011776	0.63666	0.186524	0.285864	2.25256e-43	5.04664e-42	6	12	9	C1	Adipose. subcutaneous (STARNET)	EpiXcan	0.999323	starnet_sf	0.999981
3770	ENSG00000168961	LGALS9	0.47205	0.0096083	0.636891	0.0900162	0.140671	7.39632e-20	6.34241e-19	32	56	37	C1	Adipose. subcutaneous (STARNET)	EpiXcan	0.999323	starnet_sf	0.999981
3771	ENSG00000164877	MICALL2	-0.471699	-0.108869	0.637142	0.0029187	0.0197648	0.00111394	0.00280417	10	18	12	C1	Adipose. subcutaneous (STARNET)	EpiXcan	0.999323	starnet_sf	0.999981
3772	ENSG00000158023	WDR66	-0.471586	-0.0363249	0.637222	0.0322158	0.110126	1.79819e-15	1.18119e-14	23	47	31	C1	Adipose. subcutaneous (STARNET)	EpiXcan	0.999323	starnet_sf	0.999981
3773	ENSG00000197181	PIWIL2	0.471534	0.013927	0.63726	0.201468	0.571156	9.55839e-115	1.03446e-112	13	23	16	C1	Adipose. subcutaneous (STARNET)	EpiXcan	0.999323	starnet_sf	0.999981
3774	ENSG00000229358	DPY19L1P1	0.471392	0.0273034	0.637361	0.0416722	0.0345685	1.44852e-05	4.47597e-05	41	62	51	C1	Adipose. subcutaneous (STARNET)	EpiXcan	0.999323	starnet_sf	0.999981
3775	ENSG00000145882	PCYOX1L	0.471131	0.0160902	0.637547	0.078836	0.102083	1.90883e-14	1.17078e-13	54	76	60	C1	Adipose. subcutaneous (STARNET)	EpiXcan	0.999323	starnet_sf	0.999981
3776	ENSG00000187676	B3GLCT	-0.470865	-0.0458111	0.637737	0.0141557	0.0665154	1.28622e-09	5.65009e-09	9	27	14	C1	Adipose. subcutaneous (STARNET)	EpiXcan	0.999323	starnet_sf	0.999981
3777	ENSG00000112893	MAN2A1	0.470745	0.0672326	0.637823	0.00733449	0.0134554	0.0071312	0.016404	6	11	6	C1	Adipose. subcutaneous (STARNET)	EpiXcan	0.999323	starnet_sf	0.999981
3778	ENSG00000173852	DPY19L1	-0.470466	-0.0492938	0.638022	0.0100765	0.0107535	0.0163456	0.035984	17	36	22	C1	Adipose. subcutaneous (STARNET)	EpiXcan	0.999323	starnet_sf	0.999981
3779	ENSG00000172009	THOP1	-0.470139	-0.149868	0.638255	0.00143534	0.0279373	8.10931e-05	0.000230419	3	24	4	C1	Adipose. subcutaneous (STARNET)	EpiXcan	0.999323	starnet_sf	0.999981
3780	ENSG00000128789	PSMG2	-0.469962	-0.0584972	0.638382	0.00832991	0.0374691	4.63617e-06	1.50138e-05	3	8	5	C1	Adipose. subcutaneous (STARNET)	EpiXcan	0.999323	starnet_sf	0.999981
3781	ENSG00000093217	XYLB	0.469876	0.0318949	0.638444	0.0288601	0.036088	9.36747e-06	2.95236e-05	23	77	27	C1	Adipose. subcutaneous (STARNET)	EpiXcan	0.999323	starnet_sf	0.999981
3782	ENSG00000178460	MCMDC2	-0.469515	-0.0261745	0.638702	0.0294372	0.0727189	7.27649e-11	3.52529e-10	11	16	14	C1	Adipose. subcutaneous (STARNET)	EpiXcan	0.999323	starnet_sf	0.999981
3783	ENSG00000245573	BDNF-AS	0.468884	0.0562051	0.639153	0.00565728	0.0182082	0.00175538	0.00432006	9	36	14	C1	Adipose. subcutaneous (STARNET)	EpiXcan	0.999323	starnet_sf	0.999981
3784	ENSG00000129158	SERGEF	0.468545	0.0762672	0.639395	0.0192151	0.205091	6.55131e-30	9.1013e-29	15	21	20	C1	Adipose. subcutaneous (STARNET)	EpiXcan	0.999323	starnet_sf	0.999981
3785	ENSG00000136783	NIPSNAP3A	0.468467	0.012341	0.639451	0.134279	0.182811	1.89561e-26	2.26932e-25	28	45	31	C1	Adipose. subcutaneous (STARNET)	EpiXcan	0.999323	starnet_sf	0.999981
3786	ENSG00000112763	BTN2A1	0.467947	0.0275866	0.639823	0.0977479	0.104095	5.29211e-15	3.36908e-14	47	83	55	C1	Adipose. subcutaneous (STARNET)	EpiXcan	0.999323	starnet_sf	0.999981
3787	ENSG00000109113	RAB34	0.467805	0.0434649	0.639924	0.00954682	0.0329443	2.26389e-05	6.84265e-05	20	54	25	C1	Adipose. subcutaneous (STARNET)	EpiXcan	0.999323	starnet_sf	0.999981
3788	ENSG00000203685	STUM	0.467626	0.0513365	0.640052	0.0275188	0.142047	3.97064e-20	3.47366e-19	21	37	29	C1	Adipose. subcutaneous (STARNET)	EpiXcan	0.999323	starnet_sf	0.999981
3789	ENSG00000113522	RAD50	-0.467465	-0.0681097	0.640167	0.0131495	0.0762179	4.83958e-11	2.37033e-10	2	4	4	C1	Adipose. subcutaneous (STARNET)	EpiXcan	0.999323	starnet_sf	0.999981
3790	ENSG00000197563	PIGN	-0.467463	-0.0151371	0.640168	0.125899	0.232248	5.59374e-34	9.06618e-33	39	51	47	C1	Adipose. subcutaneous (STARNET)	EpiXcan	0.999323	starnet_sf	0.999981
3791	ENSG00000105290	APLP1	-0.467434	-0.00922195	0.640189	0.0888507	0.0847353	2.73942e-12	1.467e-11	71	119	79	C1	Adipose. subcutaneous (STARNET)	EpiXcan	0.999323	starnet_sf	0.999981
3792	ENSG00000143641	GALNT2	0.467267	0.013035	0.640309	0.0968958	0.062534	4.25884e-09	1.79672e-08	88	123	102	C1	Adipose. subcutaneous (STARNET)	EpiXcan	0.999323	starnet_sf	0.999981
3793	ENSG00000158863	FAM160B2	-0.4672	-0.0770757	0.640357	0.00449344	0.0508545	1.15966e-07	4.36419e-07	4	8	5	C1	Adipose. subcutaneous (STARNET)	EpiXcan	0.999323	starnet_sf	0.999981
3794	ENSG00000023608	SNAPC1	-0.466892	-0.0210443	0.640577	0.0673878	0.0897973	1.18007e-12	6.50372e-12	26	42	30	C1	Adipose. subcutaneous (STARNET)	EpiXcan	0.999323	starnet_sf	0.999981
3795	ENSG00000204947	ZNF425	0.466429	0.040905	0.640909	0.0138848	0.0833627	4.77068e-12	2.50577e-11	12	24	15	C1	Adipose. subcutaneous (STARNET)	EpiXcan	0.999323	starnet_sf	0.999981
3796	ENSG00000110756	HPS5	0.466379	0.0324625	0.640944	0.0254175	0.0227671	0.00046013	0.00120935	23	32	30	C1	Adipose. subcutaneous (STARNET)	EpiXcan	0.999323	starnet_sf	0.999981
3797	ENSG00000250986	AC141928.1	-0.465884	-0.0863213	0.641298	0.00577191	0.0224384	0.000482179	0.00126395	15	39	21	C1	Adipose. subcutaneous (STARNET)	EpiXcan	0.999323	starnet_sf	0.999981
3798	ENSG00000197971	MBP	0.465584	0.0753625	0.641513	0.0344253	0.0307759	4.4617e-05	0.00013067	44	106	55	C1	Adipose. subcutaneous (STARNET)	EpiXcan	0.999323	starnet_sf	0.999981
3799	ENSG00000075884	ARHGAP15	-0.465289	-0.0317552	0.641725	0.0282126	0.072979	1.77719e-10	8.35959e-10	8	20	11	C1	Adipose. subcutaneous (STARNET)	EpiXcan	0.999323	starnet_sf	0.999981
3800	ENSG00000103168	TAF1C	-0.464955	-0.0119065	0.641964	0.150086	0.215011	2.51693e-31	3.66745e-30	34	69	47	C1	Adipose. subcutaneous (STARNET)	EpiXcan	0.999323	starnet_sf	0.999981
3801	ENSG00000261934	PCDHGA9	-0.464711	-0.0786287	0.642138	0.00619003	0.0135337	0.0070606	0.0162471	11	54	14	C1	Adipose. subcutaneous (STARNET)	EpiXcan	0.999323	starnet_sf	0.999981
3802	ENSG00000158623	COPG2	0.464371	0.0225562	0.642382	0.0688108	0.192818	1.54047e-27	1.93931e-26	21	65	33	C1	Adipose. subcutaneous (STARNET)	EpiXcan	0.999323	starnet_sf	0.999981
3803	ENSG00000070081	NUCB2	-0.464179	-0.0354262	0.64252	0.0188428	0.0330687	1.98152e-05	6.0313e-05	20	49	23	C1	Adipose. subcutaneous (STARNET)	EpiXcan	0.999323	starnet_sf	0.999981
3804	ENSG00000156042	CFAP70	0.464081	0.0349615	0.64259	0.0135888	0.03432	1.36801e-05	4.24576e-05	11	22	12	C1	Adipose. subcutaneous (STARNET)	EpiXcan	0.999323	starnet_sf	0.999981
3805	ENSG00000166908	PIP4K2C	-0.463824	-0.0307705	0.642774	0.0285654	0.0394415	3.57467e-06	1.17205e-05	29	33	32	C1	Adipose. subcutaneous (STARNET)	EpiXcan	0.999323	starnet_sf	0.999981
3806	ENSG00000162618	ADGRL4	-0.462887	-0.0390356	0.643445	0.0310634	0.0117312	0.011926	0.0267189	33	36	36	C1	Adipose. subcutaneous (STARNET)	EpiXcan	0.999323	starnet_sf	0.999981
3807	ENSG00000205302	SNX2	0.462701	0.0607731	0.643579	0.00575463	0.0126648	0.00898577	0.0204319	12	34	16	C1	Adipose. subcutaneous (STARNET)	EpiXcan	0.999323	starnet_sf	0.999981
3808	ENSG00000103365	GGA2	0.462676	0.0237208	0.643597	0.0386601	0.0732201	1.33238e-10	6.3294e-10	14	17	17	C1	Adipose. subcutaneous (STARNET)	EpiXcan	0.999323	starnet_sf	0.999981
3809	ENSG00000196458	ZNF605	-0.462543	-0.0153538	0.643692	0.165278	0.212248	8.12833e-31	1.16665e-29	26	42	36	C1	Adipose. subcutaneous (STARNET)	EpiXcan	0.999323	starnet_sf	0.999981
3810	ENSG00000120907	ADRA1A	-0.462529	-0.0108722	0.643702	0.287938	0.409602	5.38939e-69	2.36358e-67	38	74	46	C1	Adipose. subcutaneous (STARNET)	EpiXcan	0.999323	starnet_sf	0.999981
3811	ENSG00000054277	OPN3	-0.462525	-0.0242134	0.643705	0.035987	0.118051	1.52382e-16	1.06508e-15	15	30	19	C1	Adipose. subcutaneous (STARNET)	EpiXcan	0.999323	starnet_sf	0.999981
3812	ENSG00000145949	MYLK4	-0.462446	-0.0676942	0.643762	0.00660073	0.0159122	0.00346856	0.00828553	6	9	7	C1	Adipose. subcutaneous (STARNET)	EpiXcan	0.999323	starnet_sf	0.999981
3813	ENSG00000168528	SERINC2	-0.462191	-0.017489	0.643944	0.0962582	0.151243	2.46489e-21	2.29714e-20	21	32	26	C1	Adipose. subcutaneous (STARNET)	EpiXcan	0.999323	starnet_sf	0.999981
3814	ENSG00000272279	AL512329.2	-0.461314	-0.00787226	0.644574	0.4131	0.660798	6.82551e-153	1.9083e-150	22	34	26	C1	Adipose. subcutaneous (STARNET)	EpiXcan	0.999323	starnet_sf	0.999981
3815	ENSG00000128791	TWSG1	-0.461071	-0.015368	0.644748	0.0899593	0.169672	3.64102e-24	3.93418e-23	30	38	37	C1	Adipose. subcutaneous (STARNET)	EpiXcan	0.999323	starnet_sf	0.999981
3816	ENSG00000243753	HLA-L	0.460855	0.00761749	0.644903	0.560132	0.671558	1.09432e-156	3.26352e-154	76	121	90	C1	Adipose. subcutaneous (STARNET)	EpiXcan	0.999323	starnet_sf	0.999981
3817	ENSG00000269893	SNHG8	0.460424	0.0105211	0.645212	0.283197	0.503485	1.9772e-93	1.52494e-91	37	56	41	C1	Adipose. subcutaneous (STARNET)	EpiXcan	0.999323	starnet_sf	0.999981
3818	ENSG00000131966	ACTR10	0.460136	0.0599543	0.645419	0.00596554	0.0103378	0.0167532	0.0368571	4	5	5	C1	Adipose. subcutaneous (STARNET)	EpiXcan	0.999323	starnet_sf	0.999981
3819	ENSG00000092964	DPYSL2	0.460083	0.0514273	0.645457	0.00866658	0.0211673	0.000661989	0.00170746	6	37	8	C1	Adipose. subcutaneous (STARNET)	EpiXcan	0.999323	starnet_sf	0.999981
3820	ENSG00000239282	CASTOR1	-0.460022	-0.0274109	0.645501	0.0263915	0.0852189	3.29337e-12	1.75734e-11	12	52	16	C1	Adipose. subcutaneous (STARNET)	EpiXcan	0.999323	starnet_sf	0.999981
3821	ENSG00000166813	KIF7	-0.460019	-0.0424801	0.645502	0.0149692	0.0427606	1.2913e-06	4.42638e-06	6	10	7	C1	Adipose. subcutaneous (STARNET)	EpiXcan	0.999323	starnet_sf	0.999981
3822	ENSG00000167081	PBX3	0.459945	0.0288913	0.645556	0.0610579	0.114014	2.54405e-16	1.75353e-15	29	93	34	C1	Adipose. subcutaneous (STARNET)	EpiXcan	0.999323	starnet_sf	0.999981
3823	ENSG00000250305	KIAA1456	-0.459858	-0.0451454	0.645618	0.0135096	0.0398342	2.86172e-06	9.4802e-06	12	19	14	C1	Adipose. subcutaneous (STARNET)	EpiXcan	0.999323	starnet_sf	0.999981
3824	ENSG00000184584	TMEM173	0.459512	0.0214183	0.645867	0.0367565	0.0249776	0.000218877	0.000593761	27	32	31	C1	Adipose. subcutaneous (STARNET)	EpiXcan	0.999323	starnet_sf	0.999981
3825	ENSG00000163931	TKT	0.459463	0.0528639	0.645901	0.014848	0.024685	0.000261692	0.000703929	17	66	22	C1	Adipose. subcutaneous (STARNET)	EpiXcan	0.999323	starnet_sf	0.999981
3826	ENSG00000198042	MAK16	0.459432	0.0507845	0.645924	0.0051866	0.0163258	0.00286533	0.00690727	14	24	18	C1	Adipose. subcutaneous (STARNET)	EpiXcan	0.999323	starnet_sf	0.999981
3827	ENSG00000100023	PPIL2	-0.459251	-0.0474335	0.646054	0.0174508	0.0279038	9.74859e-05	0.000274672	18	27	21	C1	Adipose. subcutaneous (STARNET)	EpiXcan	0.999323	starnet_sf	0.999981
3828	ENSG00000198089	SFI1	-0.459037	-0.0240765	0.646208	0.0236567	0.0445057	6.69149e-07	2.36253e-06	17	22	21	C1	Adipose. subcutaneous (STARNET)	EpiXcan	0.999323	starnet_sf	0.999981
3829	ENSG00000130559	CAMSAP1	0.458519	0.0323465	0.646579	0.0328909	0.0380314	4.78757e-06	1.54855e-05	21	49	28	C1	Adipose. subcutaneous (STARNET)	EpiXcan	0.999323	starnet_sf	0.999981
3830	ENSG00000164211	STARD4	-0.458297	-0.0510918	0.646739	0.0091942	0.0379822	5.29399e-06	1.70536e-05	5	14	5	C1	Adipose. subcutaneous (STARNET)	EpiXcan	0.999323	starnet_sf	0.999981
3831	ENSG00000112852	PCDHB2	-0.458272	-0.0211158	0.646757	0.0767394	0.107803	3.04737e-15	1.97278e-14	37	55	42	C1	Adipose. subcutaneous (STARNET)	EpiXcan	0.999323	starnet_sf	0.999981
3832	ENSG00000177853	ZNF518A	-0.458233	-0.0771026	0.646785	0.00570986	0.0221767	0.000547021	0.00142572	10	14	12	C1	Adipose. subcutaneous (STARNET)	EpiXcan	0.999323	starnet_sf	0.999981
3833	ENSG00000101557	USP14	-0.457904	-0.036926	0.647021	0.0225841	0.0829853	4.90095e-12	2.57319e-11	10	60	12	C1	Adipose. subcutaneous (STARNET)	EpiXcan	0.999323	starnet_sf	0.999981
3834	ENSG00000215845	TSTD1	0.457545	0.00745693	0.647279	0.491323	0.634434	7.9085e-139	1.56077e-136	11	43	14	C1	Adipose. subcutaneous (STARNET)	EpiXcan	0.999323	starnet_sf	0.999981
3835	ENSG00000100994	PYGB	0.457425	0.0228658	0.647366	0.0714592	0.115631	3.18729e-16	2.18009e-15	36	81	48	C1	Adipose. subcutaneous (STARNET)	EpiXcan	0.999323	starnet_sf	0.999981
3836	ENSG00000078018	MAP2	0.457062	0.0498031	0.647627	0.0119341	0.0492315	1.71396e-07	6.35572e-07	4	9	5	C1	Adipose. subcutaneous (STARNET)	EpiXcan	0.999323	starnet_sf	0.999981
3837	ENSG00000120256	LRP11	0.457051	0.0146768	0.647634	0.119621	0.210348	1.95685e-30	2.77894e-29	14	25	18	C1	Adipose. subcutaneous (STARNET)	EpiXcan	0.999323	starnet_sf	0.999981
3838	ENSG00000145965	C6ORF50	0.457036	0.094726	0.647645	0.00384588	0.021167	0.000663121	0.00171005	6	15	7	C1	Adipose. subcutaneous (STARNET)	EpiXcan	0.999323	starnet_sf	0.999981
3839	ENSG00000021762	OSBPL5	0.45685	0.0400709	0.647779	0.0158843	0.0623835	3.83488e-09	1.62399e-08	11	76	15	C1	Adipose. subcutaneous (STARNET)	EpiXcan	0.999323	starnet_sf	0.999981
3840	ENSG00000166938	DIS3L	-0.456732	-0.0117158	0.647864	0.127772	0.272195	1.83224e-40	3.66449e-39	52	111	61	C1	Adipose. subcutaneous (STARNET)	EpiXcan	0.999323	starnet_sf	0.999981
3841	ENSG00000214087	ARL16	-0.456596	-0.012458	0.647962	0.1545	0.397377	8.33525e-66	3.34907e-64	24	65	26	C1	Adipose. subcutaneous (STARNET)	EpiXcan	0.999323	starnet_sf	0.999981
3842	ENSG00000169905	TOR1AIP2	0.456493	0.0639423	0.648036	0.0102677	0.0391456	3.35373e-06	1.10177e-05	3	6	4	C1	Adipose. subcutaneous (STARNET)	EpiXcan	0.999323	starnet_sf	0.999981
3843	ENSG00000116791	CRYZ	-0.456149	-0.012016	0.648283	0.381652	0.563477	1.02455e-114	1.09995e-112	60	173	77	C1	Adipose. subcutaneous (STARNET)	EpiXcan	0.999323	starnet_sf	0.999981
3844	ENSG00000216775	AL109918.1	0.455992	0.0177403	0.648395	0.106412	0.363715	2.01967e-58	6.54684e-57	31	58	42	C1	Adipose. subcutaneous (STARNET)	EpiXcan	0.999323	starnet_sf	0.999981
3845	ENSG00000089060	SLC8B1	-0.455957	-0.0179019	0.648421	0.0477131	0.0995573	4.76931e-14	2.87143e-13	19	24	20	C1	Adipose. subcutaneous (STARNET)	EpiXcan	0.999323	starnet_sf	0.999981
3846	ENSG00000110660	SLC35F2	-0.455931	-0.0465624	0.648439	0.0122432	0.0225527	0.000430056	0.00113364	33	60	42	C1	Adipose. subcutaneous (STARNET)	EpiXcan	0.999323	starnet_sf	0.999981
3847	ENSG00000165661	QSOX2	-0.455556	-0.0245375	0.64871	0.0624586	0.120096	8.96942e-17	6.35867e-16	24	55	27	C1	Adipose. subcutaneous (STARNET)	EpiXcan	0.999323	starnet_sf	0.999981
3848	ENSG00000162623	TYW3	-0.455464	-0.0331296	0.648775	0.0393069	0.0505489	1.03153e-07	3.89729e-07	30	40	36	C1	Adipose. subcutaneous (STARNET)	EpiXcan	0.999323	starnet_sf	0.999981
3849	ENSG00000174748	RPL15	-0.455203	-0.0411639	0.648963	0.0192532	0.0205805	0.000830632	0.0021168	16	22	18	C1	Adipose. subcutaneous (STARNET)	EpiXcan	0.999323	starnet_sf	0.999981
3850	ENSG00000272341	AL137003.2	0.45519	0.028395	0.648973	0.0360571	0.079062	1.52674e-11	7.71129e-11	4	11	5	C1	Adipose. subcutaneous (STARNET)	EpiXcan	0.999323	starnet_sf	0.999981
3851	ENSG00000012223	LTF	0.455009	0.00902479	0.649103	0.273184	0.282868	1.97276e-43	4.43458e-42	31	51	38	C1	Adipose. subcutaneous (STARNET)	EpiXcan	0.999323	starnet_sf	0.999981
3852	ENSG00000134294	SLC38A2	0.45498	0.0884129	0.649123	0.00682674	0.0126824	0.00888078	0.0202	17	35	23	C1	Adipose. subcutaneous (STARNET)	EpiXcan	0.999323	starnet_sf	0.999981
3853	ENSG00000226237	GAS1RR	-0.4549	-0.0249456	0.649181	0.038395	0.0401988	2.90393e-06	9.61053e-06	25	53	30	C1	Adipose. subcutaneous (STARNET)	EpiXcan	0.999323	starnet_sf	0.999981
3854	ENSG00000110888	CAPRIN2	-0.454733	-0.125453	0.649301	0.00189433	0.0755326	4.65748e-11	2.28615e-10	4	15	5	C1	Adipose. subcutaneous (STARNET)	EpiXcan	0.999323	starnet_sf	0.999981
3855	ENSG00000218739	CEBPZOS	0.45465	0.0539246	0.649361	0.00930237	0.0313842	3.82244e-05	0.000112865	10	19	13	C1	Adipose. subcutaneous (STARNET)	EpiXcan	0.999323	starnet_sf	0.999981
3856	ENSG00000250959	GLUD1P3	0.454564	0.0334332	0.649423	0.0197184	0.0247751	0.00022948	0.000621143	15	23	18	C1	Adipose. subcutaneous (STARNET)	EpiXcan	0.999323	starnet_sf	0.999981
3857	ENSG00000168434	COG7	0.454303	0.13866	0.649611	0.00136809	0.0149718	0.00452591	0.010649	4	38	7	C1	Adipose. subcutaneous (STARNET)	EpiXcan	0.999323	starnet_sf	0.999981
3858	ENSG00000113391	FAM172A	0.454093	0.0472671	0.649762	0.0205572	0.0267294	0.000148303	0.00040909	15	29	17	C1	Adipose. subcutaneous (STARNET)	EpiXcan	0.999323	starnet_sf	0.999981
3859	ENSG00000107021	TBC1D13	-0.454014	-0.00858495	0.649819	0.00976198	0.0155078	0.00376177	0.00895247	9	20	10	C1	Adipose. subcutaneous (STARNET)	EpiXcan	0.999323	starnet_sf	0.999981
3860	ENSG00000118849	RARRES1	0.453621	0.0385573	0.650102	0.0185643	0.0220941	0.000573693	0.00149233	10	16	13	C1	Adipose. subcutaneous (STARNET)	EpiXcan	0.999323	starnet_sf	0.999981
3861	ENSG00000143198	MGST3	-0.453228	-0.351325	0.650385	0.000446752	0.0115085	0.0128116	0.0285886	3	16	5	C1	Adipose. subcutaneous (STARNET)	EpiXcan	0.999323	starnet_sf	0.999981
3862	ENSG00000103723	AP3B2	-0.453132	-0.0106373	0.650454	0.495756	0.579649	7.6732e-117	8.72664e-115	57	85	62	C1	Adipose. subcutaneous (STARNET)	EpiXcan	0.999323	starnet_sf	0.999981
3863	ENSG00000229180	AC006001.3	0.45307	0.0600701	0.650498	0.0111088	0.0279226	0.000100593	0.000282773	12	33	14	C1	Adipose. subcutaneous (STARNET)	EpiXcan	0.999323	starnet_sf	0.999981
3864	ENSG00000234127	TRIM26	0.453053	0.0563661	0.650511	0.0127271	0.0268062	0.000134872	0.000373963	11	23	17	C1	Adipose. subcutaneous (STARNET)	EpiXcan	0.999323	starnet_sf	0.999981
3865	ENSG00000115919	KYNU	-0.452964	-0.0486393	0.650575	0.017661	0.0113826	0.0133729	0.0297669	28	55	33	C1	Adipose. subcutaneous (STARNET)	EpiXcan	0.999323	starnet_sf	0.999981
3866	ENSG00000204792	LINC01291	-0.452888	-0.0329553	0.650629	0.0299858	0.783681	1.3505e-227	2.5891e-224	57	78	68	C1	Adipose. subcutaneous (STARNET)	EpiXcan	0.999323	starnet_sf	0.999981
3867	ENSG00000156795	WDYHV1	0.452632	0.0236746	0.650814	0.042621	0.124557	2.03815e-17	1.50203e-16	23	44	31	C1	Adipose. subcutaneous (STARNET)	EpiXcan	0.999323	starnet_sf	0.999981
3868	ENSG00000198056	PRIM1	0.45247	0.0853849	0.65093	0.00286265	0.0108555	0.0157601	0.0347576	4	21	5	C1	Adipose. subcutaneous (STARNET)	EpiXcan	0.999323	starnet_sf	0.999981
3869	ENSG00000168487	BMP1	0.451988	0.00773243	0.651278	0.0754155	0.0725449	1.68655e-10	7.94717e-10	40	54	46	C1	Adipose. subcutaneous (STARNET)	EpiXcan	0.999323	starnet_sf	0.999981
3870	ENSG00000205403	CFI	0.451803	0.0322221	0.651411	0.0227831	0.0579669	1.48527e-08	6.02365e-08	8	16	12	C1	Adipose. subcutaneous (STARNET)	EpiXcan	0.999323	starnet_sf	0.999981
3871	ENSG00000178761	FAM219B	0.451793	0.0502528	0.651418	0.0146858	0.0144782	0.00529553	0.0123701	17	60	20	C1	Adipose. subcutaneous (STARNET)	EpiXcan	0.999323	starnet_sf	0.999981
3872	ENSG00000168000	BSCL2	-0.45123	-0.0138109	0.651824	0.100241	0.279597	1.41901e-42	3.07642e-41	49	102	55	C1	Adipose. subcutaneous (STARNET)	EpiXcan	0.999323	starnet_sf	0.999981
3873	ENSG00000164659	KIAA1324L	0.450919	0.0260725	0.652048	0.060617	0.0716861	1.96461e-10	9.19605e-10	65	90	68	C1	Adipose. subcutaneous (STARNET)	EpiXcan	0.999323	starnet_sf	0.999981
3874	ENSG00000125629	INSIG2	0.450374	0.027359	0.652441	0.0297586	0.0727919	1.09698e-10	5.24645e-10	13	30	16	C1	Adipose. subcutaneous (STARNET)	EpiXcan	0.999323	starnet_sf	0.999981
3875	ENSG00000164638	SLC29A4	-0.450247	-0.0433295	0.652532	0.00994249	0.04611	4.96172e-07	1.77327e-06	6	37	10	C1	Adipose. subcutaneous (STARNET)	EpiXcan	0.999323	starnet_sf	0.999981
3876	ENSG00000119147	C2orf40	0.450172	0.0115038	0.652586	0.361486	0.460692	1.92048e-81	1.14546e-79	52	86	63	C1	Adipose. subcutaneous (STARNET)	EpiXcan	0.999323	starnet_sf	0.999981
3877	ENSG00000070214	SLC44A1	0.450116	0.0537914	0.652627	0.00850386	0.0313361	3.49715e-05	0.000103762	8	44	12	C1	Adipose. subcutaneous (STARNET)	EpiXcan	0.999323	starnet_sf	0.999981
3878	ENSG00000186409	CCDC30	-0.449794	-0.0568992	0.652859	0.00765079	0.0208459	0.000716999	0.00184261	15	28	18	C1	Adipose. subcutaneous (STARNET)	EpiXcan	0.999323	starnet_sf	0.999981
3879	ENSG00000060138	YBX3	0.449573	0.0171095	0.653018	0.0604635	0.123221	2.70541e-17	1.98288e-16	26	61	32	C1	Adipose. subcutaneous (STARNET)	EpiXcan	0.999323	starnet_sf	0.999981
3880	ENSG00000100227	POLDIP3	0.449368	0.0355992	0.653166	0.01641	0.043534	1.12529e-06	3.87414e-06	5	9	6	C1	Adipose. subcutaneous (STARNET)	EpiXcan	0.999323	starnet_sf	0.999981
3881	ENSG00000074047	GLI2	-0.449246	-0.0400955	0.653254	0.0197495	0.0135218	0.00722618	0.016611	25	33	26	C1	Adipose. subcutaneous (STARNET)	EpiXcan	0.999323	starnet_sf	0.999981
3882	ENSG00000160339	FCN2	-0.449127	-0.0528147	0.65334	0.00868891	0.0342387	1.54146e-05	4.75005e-05	9	16	13	C1	Adipose. subcutaneous (STARNET)	EpiXcan	0.999323	starnet_sf	0.999981
3883	ENSG00000117450	PRDX1	-0.449054	-0.0342426	0.653393	0.0209248	0.0562206	2.53462e-08	1.00605e-07	4	6	4	C1	Adipose. subcutaneous (STARNET)	EpiXcan	0.999323	starnet_sf	0.999981
3884	ENSG00000116885	OSCP1	0.448307	0.0273244	0.653932	0.0364854	0.0365804	8.05772e-06	2.55517e-05	20	42	23	C1	Adipose. subcutaneous (STARNET)	EpiXcan	0.999323	starnet_sf	0.999981
3885	ENSG00000163125	RPRD2	0.448271	0.0286193	0.653957	0.0377319	0.0822714	9.64103e-12	4.94015e-11	14	25	15	C1	Adipose. subcutaneous (STARNET)	EpiXcan	0.999323	starnet_sf	0.999981
3886	ENSG00000135363	LMO2	-0.448203	-0.0387666	0.654006	0.0235094	0.0481	2.94793e-07	1.07387e-06	11	23	13	C1	Adipose. subcutaneous (STARNET)	EpiXcan	0.999323	starnet_sf	0.999981
3887	ENSG00000015520	NPC1L1	-0.448162	-0.128631	0.654037	0.00228697	0.329072	3.41986e-51	9.58132e-50	11	16	14	C1	Adipose. subcutaneous (STARNET)	EpiXcan	0.999323	starnet_sf	0.999981
3888	ENSG00000106153	CHCHD2	0.447691	0.0397757	0.654376	0.016483	0.166297	1.48111e-23	1.55164e-22	16	35	23	C1	Adipose. subcutaneous (STARNET)	EpiXcan	0.999323	starnet_sf	0.999981
3889	ENSG00000169925	BRD3	0.447493	0.0177603	0.654519	0.107406	0.153963	1.34849e-21	1.28255e-20	29	53	34	C1	Adipose. subcutaneous (STARNET)	EpiXcan	0.999323	starnet_sf	0.999981
3890	ENSG00000143870	PDIA6	-0.447443	-0.0370943	0.654555	0.0207923	0.0608	6.07632e-09	2.5419e-08	15	28	16	C1	Adipose. subcutaneous (STARNET)	EpiXcan	0.999323	starnet_sf	0.999981
3891	ENSG00000133884	DPF2	0.447364	0.0519658	0.654612	0.00625871	0.0209958	0.000701242	0.00180454	9	18	12	C1	Adipose. subcutaneous (STARNET)	EpiXcan	0.999323	starnet_sf	0.999981
3892	ENSG00000110455	ACCS	0.447221	0.00849106	0.654716	0.36202	0.586987	6.70697e-122	8.41192e-120	58	78	66	C1	Adipose. subcutaneous (STARNET)	EpiXcan	0.999323	starnet_sf	0.999981
3893	ENSG00000132424	PNISR	-0.446827	-5.31524	0.655	1.08132e-06	0.0114601	0.0129676	0.0289223	1	2	2	C1	Adipose. subcutaneous (STARNET)	EpiXcan	0.999323	starnet_sf	0.999981
3894	ENSG00000172840	PDP2	0.446401	0.0366343	0.655308	0.0422585	0.0526843	6.46079e-08	2.48151e-07	30	73	33	C1	Adipose. subcutaneous (STARNET)	EpiXcan	0.999323	starnet_sf	0.999981
3895	ENSG00000006451	RALA	0.44629	0.0586961	0.655388	0.00610907	0.013986	0.00621137	0.0143842	7	23	10	C1	Adipose. subcutaneous (STARNET)	EpiXcan	0.999323	starnet_sf	0.999981
3896	ENSG00000106603	COA1	0.446075	0.0176271	0.655543	0.090925	0.219847	7.64871e-33	1.18255e-31	18	24	21	C1	Adipose. subcutaneous (STARNET)	EpiXcan	0.999323	starnet_sf	0.999981
3897	ENSG00000144362	PHOSPHO2	0.445911	0.0128633	0.655662	0.172129	0.278107	3.52204e-42	7.56252e-41	17	29	22	C1	Adipose. subcutaneous (STARNET)	EpiXcan	0.999323	starnet_sf	0.999981
3898	ENSG00000119899	SLC17A5	-0.445893	-0.0767934	0.655675	0.00514127	0.0191639	0.00126604	0.00316451	7	12	9	C1	Adipose. subcutaneous (STARNET)	EpiXcan	0.999323	starnet_sf	0.999981
3899	ENSG00000160007	ARHGAP35	0.445813	0.0490415	0.655732	0.0080306	0.0236688	0.000353009	0.000939584	21	62	25	C1	Adipose. subcutaneous (STARNET)	EpiXcan	0.999323	starnet_sf	0.999981
3900	ENSG00000116138	DNAJC16	0.445744	0.0650924	0.655782	0.00594425	0.033499	1.79508e-05	5.49371e-05	3	12	4	C1	Adipose. subcutaneous (STARNET)	EpiXcan	0.999323	starnet_sf	0.999981
3901	ENSG00000166130	IKBIP	-0.445716	-0.0111648	0.655802	0.206636	0.289545	7.5418e-44	1.70964e-42	28	41	34	C1	Adipose. subcutaneous (STARNET)	EpiXcan	0.999323	starnet_sf	0.999981
3902	ENSG00000105514	RAB3D	-0.44557	-0.129495	0.655908	0.00764562	0.0128978	0.00832502	0.0190035	9	14	13	C1	Adipose. subcutaneous (STARNET)	EpiXcan	0.999323	starnet_sf	0.999981
3903	ENSG00000124602	UNC5CL	-0.445401	-0.142721	0.65603	0.00116984	0.0110339	0.013325	0.0296701	2	6	4	C1	Adipose. subcutaneous (STARNET)	EpiXcan	0.999323	starnet_sf	0.999981
3904	ENSG00000113645	WWC1	0.445396	0.120735	0.656034	0.00480715	0.0138948	0.00636564	0.0147161	7	28	9	C1	Adipose. subcutaneous (STARNET)	EpiXcan	0.999323	starnet_sf	0.999981
3905	ENSG00000127952	STYXL1	0.445109	0.01279	0.656241	0.227072	0.422725	2.09481e-71	9.8295e-70	20	37	27	C1	Adipose. subcutaneous (STARNET)	EpiXcan	0.999323	starnet_sf	0.999981
3906	ENSG00000198933	TBKBP1	0.445045	0.0552779	0.656287	0.00837396	0.0521686	8.62413e-08	3.27771e-07	3	6	4	C1	Adipose. subcutaneous (STARNET)	EpiXcan	0.999323	starnet_sf	0.999981
3907	ENSG00000107651	SEC23IP	-0.444969	-0.0355514	0.656342	0.0203405	0.0555974	2.15712e-08	8.61822e-08	9	18	10	C1	Adipose. subcutaneous (STARNET)	EpiXcan	0.999323	starnet_sf	0.999981
3908	ENSG00000151612	ZNF827	0.44496	0.181666	0.656349	0.000513314	0.0208872	0.000763312	0.00195377	4	15	6	C1	Adipose. subcutaneous (STARNET)	EpiXcan	0.999323	starnet_sf	0.999981
3909	ENSG00000113845	TIMMDC1	-0.444114	-0.0392417	0.65696	0.0106094	0.0102673	0.018716	0.0409136	8	9	9	C1	Adipose. subcutaneous (STARNET)	EpiXcan	0.999323	starnet_sf	0.999981
3910	ENSG00000112308	C6orf62	0.443893	0.0374469	0.65712	0.0201458	0.0508159	1.29712e-07	4.86102e-07	11	60	15	C1	Adipose. subcutaneous (STARNET)	EpiXcan	0.999323	starnet_sf	0.999981
3911	ENSG00000110719	TCIRG1	0.443768	0.0350045	0.657211	0.0167624	0.0430198	8.42953e-07	2.94825e-06	6	24	7	C1	Adipose. subcutaneous (STARNET)	EpiXcan	0.999323	starnet_sf	0.999981
3912	ENSG00000158457	TSPAN33	0.443719	0.0110039	0.657246	0.195264	0.253584	7.12666e-38	1.32649e-36	67	96	82	C1	Adipose. subcutaneous (STARNET)	EpiXcan	0.999323	starnet_sf	0.999981
3913	ENSG00000100605	ITPK1	-0.443091	-0.0485092	0.6577	0.0110169	0.0188468	0.00140777	0.00349469	13	17	17	C1	Adipose. subcutaneous (STARNET)	EpiXcan	0.999323	starnet_sf	0.999981
3914	ENSG00000067533	RRP15	-0.442796	-0.0149866	0.657913	0.118114	0.227667	4.94594e-33	7.709e-32	15	24	18	C1	Adipose. subcutaneous (STARNET)	EpiXcan	0.999323	starnet_sf	0.999981
3915	ENSG00000164615	CAMLG	0.442462	0.0185024	0.658155	0.105374	0.176232	1.5105e-25	1.73999e-24	18	34	24	C1	Adipose. subcutaneous (STARNET)	EpiXcan	0.999323	starnet_sf	0.999981
3916	ENSG00000123352	SPATS2	-0.4424	-0.10916	0.6582	0.00285697	0.0185597	0.00150254	0.00372306	1	5	1	C1	Adipose. subcutaneous (STARNET)	EpiXcan	0.999323	starnet_sf	0.999981
3917	ENSG00000146409	SLC18B1	0.442385	0.0271305	0.658211	0.0430172	0.0988777	3.59326e-14	2.18e-13	31	43	35	C1	Adipose. subcutaneous (STARNET)	EpiXcan	0.999323	starnet_sf	0.999981
3918	ENSG00000063241	ISOC2	0.442246	0.0219705	0.658311	0.0564622	0.121091	5.12082e-17	3.68282e-16	20	29	22	C1	Adipose. subcutaneous (STARNET)	EpiXcan	0.999323	starnet_sf	0.999981
3919	ENSG00000122507	BBS9	-0.442115	-0.0224098	0.658406	0.0491585	0.054564	4.0396e-08	1.57775e-07	16	25	18	C1	Adipose. subcutaneous (STARNET)	EpiXcan	0.999323	starnet_sf	0.999981
3920	ENSG00000168309	FAM107A	-0.441755	-0.0196093	0.658666	0.0811171	0.122482	3.68081e-17	2.66864e-16	17	23	21	C1	Adipose. subcutaneous (STARNET)	EpiXcan	0.999323	starnet_sf	0.999981
3921	ENSG00000142046	TMEM91	0.441571	0.0204314	0.6588	0.0404054	0.0889532	7.35644e-13	4.09641e-12	1	3	1	C1	Adipose. subcutaneous (STARNET)	EpiXcan	0.999323	starnet_sf	0.999981
3922	ENSG00000231160	KLF3-AS1	0.441479	0.0185386	0.658866	0.0715283	0.141788	4.3358e-20	3.78326e-19	11	17	12	C1	Adipose. subcutaneous (STARNET)	EpiXcan	0.999323	starnet_sf	0.999981
3923	ENSG00000145864	GABRB2	-0.441469	-0.023538	0.658874	0.0366419	0.0874663	2.25847e-12	1.21722e-11	37	52	44	C1	Adipose. subcutaneous (STARNET)	EpiXcan	0.999323	starnet_sf	0.999981
3924	ENSG00000141013	GAS8	0.441409	0.0203103	0.658917	0.0919997	0.149499	3.70546e-21	3.43184e-20	40	88	51	C1	Adipose. subcutaneous (STARNET)	EpiXcan	0.999323	starnet_sf	0.999981
3925	ENSG00000272777	AC019131.2	-0.440948	-0.00956528	0.65925	0.182699	0.281009	5.48374e-44	1.25156e-42	42	129	47	C1	Adipose. subcutaneous (STARNET)	EpiXcan	0.999323	starnet_sf	0.999981
3926	ENSG00000196236	XPNPEP3	0.440897	0.0793744	0.659287	0.0101101	0.135315	2.65628e-19	2.19638e-18	7	18	9	C1	Adipose. subcutaneous (STARNET)	EpiXcan	0.999323	starnet_sf	0.999981
3927	ENSG00000114771	AADAC	-0.440862	-0.00758898	0.659313	0.409866	0.63297	9.32146e-141	1.89536e-138	38	68	48	C1	Adipose. subcutaneous (STARNET)	EpiXcan	0.999323	starnet_sf	0.999981
3928	ENSG00000160336	ZNF761	-0.440532	-0.0252339	0.659552	0.0401855	0.083265	5.72162e-12	2.98538e-11	28	86	37	C1	Adipose. subcutaneous (STARNET)	EpiXcan	0.999323	starnet_sf	0.999981
3929	ENSG00000128039	SRD5A3	0.440482	0.0214321	0.659588	0.10298	0.408278	1.45886e-69	6.50427e-68	44	96	53	C1	Adipose. subcutaneous (STARNET)	EpiXcan	0.999323	starnet_sf	0.999981
3930	ENSG00000205581	HMGN1	0.440434	0.0214805	0.659623	0.057046	0.175067	3.78097e-25	4.2675e-24	12	15	14	C1	Adipose. subcutaneous (STARNET)	EpiXcan	0.999323	starnet_sf	0.999981
3931	ENSG00000054219	LY75	0.440057	0.0127998	0.659896	0.163153	0.274786	5.59506e-41	1.13081e-39	9	24	11	C1	Adipose. subcutaneous (STARNET)	EpiXcan	0.999323	starnet_sf	0.999981
3932	ENSG00000134013	LOXL2	-0.439914	-0.0697286	0.66	0.0051965	0.0126413	0.0092648	0.0210236	10	29	13	C1	Adipose. subcutaneous (STARNET)	EpiXcan	0.999323	starnet_sf	0.999981
3933	ENSG00000160799	CCDC12	-0.439244	-0.00828102	0.660485	0.0272248	0.0438098	9.31385e-07	3.24233e-06	18	24	18	C1	Adipose. subcutaneous (STARNET)	EpiXcan	0.999323	starnet_sf	0.999981
3934	ENSG00000085741	WNT11	0.439122	0.0218274	0.660573	0.0372041	0.0498421	1.35188e-07	5.06061e-07	22	33	29	C1	Adipose. subcutaneous (STARNET)	EpiXcan	0.999323	starnet_sf	0.999981
3935	ENSG00000114115	RBP1	-0.438891	-0.014316	0.660741	0.0660351	0.110076	1.57188e-15	1.03659e-14	30	51	39	C1	Adipose. subcutaneous (STARNET)	EpiXcan	0.999323	starnet_sf	0.999981
3936	ENSG00000180229	HERC2P3	0.438742	0.0465072	0.660848	0.0154827	0.0160161	0.0032301	0.00774623	7	11	9	C1	Adipose. subcutaneous (STARNET)	EpiXcan	0.999323	starnet_sf	0.999981
3937	ENSG00000164818	DNAAF5	-0.438687	-0.0347694	0.660888	0.0176152	0.0180721	0.00166012	0.00409612	24	37	31	C1	Adipose. subcutaneous (STARNET)	EpiXcan	0.999323	starnet_sf	0.999981
3938	ENSG00000075073	TACR2	0.438054	0.0128118	0.661347	0.129695	0.282488	2.0979e-42	4.51908e-41	50	75	56	C1	Adipose. subcutaneous (STARNET)	EpiXcan	0.999323	starnet_sf	0.999981
3939	ENSG00000196284	SUPT3H	0.437781	0.0258813	0.661545	0.0390362	0.0922121	2.9444e-13	1.67645e-12	14	28	15	C1	Adipose. subcutaneous (STARNET)	EpiXcan	0.999323	starnet_sf	0.999981
3940	ENSG00000182218	HHIPL1	-0.437672	-0.0358226	0.661624	0.0332297	0.322321	1.08974e-49	2.92486e-48	42	65	53	C1	Adipose. subcutaneous (STARNET)	EpiXcan	0.999323	starnet_sf	0.999981
3941	ENSG00000104884	ERCC2	-0.437626	-0.0365882	0.661658	0.0260807	0.111329	1.01729e-15	6.77855e-15	32	52	45	C1	Adipose. subcutaneous (STARNET)	EpiXcan	0.999323	starnet_sf	0.999981
3942	ENSG00000066468	FGFR2	0.437413	0.0555116	0.661812	0.00991918	0.0193113	0.0012758	0.00318652	11	15	12	C1	Adipose. subcutaneous (STARNET)	EpiXcan	0.999323	starnet_sf	0.999981
3943	ENSG00000271361	AL133351.4	0.436995	0.00944093	0.662115	0.209909	0.497744	8.8088e-91	6.60414e-89	34	43	38	C1	Adipose. subcutaneous (STARNET)	EpiXcan	0.999323	starnet_sf	0.999981
3944	ENSG00000177406	AC021054.1	0.436582	0.00571505	0.662415	0.41357	0.497375	9.48475e-91	7.03234e-89	29	64	33	C1	Adipose. subcutaneous (STARNET)	EpiXcan	0.999323	starnet_sf	0.999981
3945	ENSG00000146067	FAM193B	-0.436543	-0.0331462	0.662443	0.0432686	0.0418704	1.77167e-06	6.00702e-06	25	33	29	C1	Adipose. subcutaneous (STARNET)	EpiXcan	0.999323	starnet_sf	0.999981
3946	ENSG00000146373	RNF217	-0.436261	-0.031955	0.662648	0.0333194	0.0618733	4.15269e-09	1.75469e-08	17	20	17	C1	Adipose. subcutaneous (STARNET)	EpiXcan	0.999323	starnet_sf	0.999981
3947	ENSG00000122481	RWDD3	-0.43621	-0.0573883	0.662684	0.00860987	0.0142015	0.00533	0.0124441	4	9	4	C1	Adipose. subcutaneous (STARNET)	EpiXcan	0.999323	starnet_sf	0.999981
3948	ENSG00000116133	DHCR24	0.435692	0.101549	0.66306	0.0048506	0.0446815	6.02379e-07	2.13578e-06	5	14	8	C1	Adipose. subcutaneous (STARNET)	EpiXcan	0.999323	starnet_sf	0.999981
3949	ENSG00000185163	DDX51	-0.435562	-0.0133874	0.663154	0.116453	0.276864	1.22251e-41	2.53571e-40	49	73	56	C1	Adipose. subcutaneous (STARNET)	EpiXcan	0.999323	starnet_sf	0.999981
3950	ENSG00000121454	LHX4	0.434654	0.0486711	0.663814	0.0102501	0.0457617	5.38753e-07	1.92136e-06	8	13	10	C1	Adipose. subcutaneous (STARNET)	EpiXcan	0.999323	starnet_sf	0.999981
3951	ENSG00000048392	RRM2B	-0.434304	-0.0241619	0.664068	0.0654655	0.0487203	2.20579e-07	8.09675e-07	67	88	76	C1	Adipose. subcutaneous (STARNET)	EpiXcan	0.999323	starnet_sf	0.999981
3952	ENSG00000185252	ZNF74	-0.434204	-0.0349458	0.66414	0.0463576	0.0730684	1.28359e-10	6.10627e-10	36	56	40	C1	Adipose. subcutaneous (STARNET)	EpiXcan	0.999323	starnet_sf	0.999981
3953	ENSG00000157617	C2CD2	-0.434189	-0.017609	0.664152	0.0814655	0.110628	1.50467e-15	9.95203e-15	35	46	41	C1	Adipose. subcutaneous (STARNET)	EpiXcan	0.999323	starnet_sf	0.999981
3954	ENSG00000186020	ZNF529	0.434101	0.0208688	0.664215	0.094394	0.0964988	1.33215e-13	7.76604e-13	35	79	44	C1	Adipose. subcutaneous (STARNET)	EpiXcan	0.999323	starnet_sf	0.999981
3955	ENSG00000123191	ATP7B	0.43406	0.0111893	0.664245	0.174341	0.245978	1.34917e-36	2.39179e-35	22	28	27	C1	Adipose. subcutaneous (STARNET)	EpiXcan	0.999323	starnet_sf	0.999981
3956	ENSG00000261589	CTC-462L7.1	-0.433986	-0.0734645	0.664299	0.00837299	0.0204588	0.0008554	0.0021762	15	37	19	C1	Adipose. subcutaneous (STARNET)	EpiXcan	0.999323	starnet_sf	0.999981
3957	ENSG00000198848	CES1	-0.433186	-0.0289451	0.66488	0.0325002	0.0648352	1.95669e-09	8.46509e-09	7	9	7	C1	Adipose. subcutaneous (STARNET)	EpiXcan	0.999323	starnet_sf	0.999981
3958	ENSG00000066027	PPP2R5A	-0.433151	-0.0277291	0.664905	0.0341274	0.0368142	6.85467e-06	2.18711e-05	23	51	28	C1	Adipose. subcutaneous (STARNET)	EpiXcan	0.999323	starnet_sf	0.999981
3959	ENSG00000155256	ZFYVE27	-0.433118	-0.102332	0.664929	0.00247101	0.0114001	0.0134033	0.0298239	3	9	5	C1	Adipose. subcutaneous (STARNET)	EpiXcan	0.999323	starnet_sf	0.999981
3960	ENSG00000178397	FAM220A	0.433038	0.0879381	0.664987	0.00297882	0.0332328	2.08814e-05	6.34001e-05	4	11	5	C1	Adipose. subcutaneous (STARNET)	EpiXcan	0.999323	starnet_sf	0.999981
3961	ENSG00000142794	NBPF3	0.432767	0.00693298	0.665184	0.486493	0.740791	8.83255e-198	7.4083e-195	68	110	85	C1	Adipose. subcutaneous (STARNET)	EpiXcan	0.999323	starnet_sf	0.999981
3962	ENSG00000140943	MBTPS1	0.432455	0.0401833	0.665411	0.0305847	0.0305978	4.62222e-05	0.000135024	32	57	40	C1	Adipose. subcutaneous (STARNET)	EpiXcan	0.999323	starnet_sf	0.999981
3963	ENSG00000174405	LIG4	0.432133	0.0439132	0.665645	0.0105828	0.0306352	4.1071e-05	0.000120977	3	11	5	C1	Adipose. subcutaneous (STARNET)	EpiXcan	0.999323	starnet_sf	0.999981
3964	ENSG00000154928	EPHB1	0.431989	0.0314341	0.665749	0.019485	0.0372532	5.50605e-06	1.7724e-05	10	13	13	C1	Adipose. subcutaneous (STARNET)	EpiXcan	0.999323	starnet_sf	0.999981
3965	ENSG00000225434	LINC01504	0.431962	0.0078292	0.665769	0.387759	0.759851	2.05912e-208	2.30278e-205	15	22	20	C1	Adipose. subcutaneous (STARNET)	EpiXcan	0.999323	starnet_sf	0.999981
3966	ENSG00000006625	GGCT	-0.431927	-0.029904	0.665795	0.0205796	0.0212437	0.000721655	0.00185316	30	83	43	C1	Adipose. subcutaneous (STARNET)	EpiXcan	0.999323	starnet_sf	0.999981
3967	ENSG00000171469	ZNF561	0.431607	0.0299384	0.666027	0.0180217	0.0549453	2.76766e-08	1.09564e-07	7	11	9	C1	Adipose. subcutaneous (STARNET)	EpiXcan	0.999323	starnet_sf	0.999981
3968	ENSG00000239789	MRPS17	0.431167	0.0674764	0.666347	0.0223797	0.0238044	0.000336863	0.000898033	26	58	31	C1	Adipose. subcutaneous (STARNET)	EpiXcan	0.999323	starnet_sf	0.999981
3969	ENSG00000163576	EFHB	0.430976	0.00605763	0.666486	0.612451	0.725048	1.72909e-185	8.92475e-183	48	67	61	C1	Adipose. subcutaneous (STARNET)	EpiXcan	0.999323	starnet_sf	0.999981
3970	ENSG00000143624	INTS3	-0.430945	-0.121205	0.666508	0.0112564	0.0258761	0.000171369	0.000469819	3	4	4	C1	Adipose. subcutaneous (STARNET)	EpiXcan	0.999323	starnet_sf	0.999981
3971	ENSG00000064313	TAF2	0.430877	0.0331989	0.666558	0.0181444	0.0152198	0.004103	0.00971115	14	25	18	C1	Adipose. subcutaneous (STARNET)	EpiXcan	0.999323	starnet_sf	0.999981
3972	ENSG00000183207	RUVBL2	0.430787	0.0220351	0.666623	0.0479587	0.118707	7.38247e-17	5.25864e-16	24	40	28	C1	Adipose. subcutaneous (STARNET)	EpiXcan	0.999323	starnet_sf	0.999981
3973	ENSG00000119608	PROX2	0.430755	0.0773277	0.666647	0.0129069	0.0327143	2.23446e-05	6.75981e-05	20	47	29	C1	Adipose. subcutaneous (STARNET)	EpiXcan	0.999323	starnet_sf	0.999981
3974	ENSG00000130856	ZNF236	-0.430752	-0.0170993	0.666649	0.0194453	0.0347447	1.44003e-05	4.45076e-05	16	25	20	C1	Adipose. subcutaneous (STARNET)	EpiXcan	0.999323	starnet_sf	0.999981
3975	ENSG00000100083	GGA1	0.430736	0.0398497	0.66666	0.0222181	0.0205847	0.000787009	0.00201136	37	52	46	C1	Adipose. subcutaneous (STARNET)	EpiXcan	0.999323	starnet_sf	0.999981
3976	ENSG00000072694	FCGR2B	0.429965	0.0221119	0.667221	0.0494917	0.0597212	8.50716e-09	3.52473e-08	30	47	34	C1	Adipose. subcutaneous (STARNET)	EpiXcan	0.999323	starnet_sf	0.999981
3977	ENSG00000233937	AC008443.1	-0.429879	-0.0369612	0.667283	0.0312301	0.0287816	7.68892e-05	0.000219223	24	41	28	C1	Adipose. subcutaneous (STARNET)	EpiXcan	0.999323	starnet_sf	0.999981
3978	ENSG00000137441	FGFBP2	0.429796	0.0618509	0.667344	0.00569172	0.0650685	1.53181e-09	6.70044e-09	2	20	4	C1	Adipose. subcutaneous (STARNET)	EpiXcan	0.999323	starnet_sf	0.999981
3979	ENSG00000171502	COL24A1	0.429674	0.0130912	0.667433	0.134529	0.26276	7.03265e-39	1.34442e-37	23	27	27	C1	Adipose. subcutaneous (STARNET)	EpiXcan	0.999323	starnet_sf	0.999981
3980	ENSG00000105967	TFEC	0.429582	0.0525195	0.6675	0.00931135	0.0277838	8.51691e-05	0.000241387	1	4	2	C1	Adipose. subcutaneous (STARNET)	EpiXcan	0.999323	starnet_sf	0.999981
3981	ENSG00000165699	TSC1	-0.429571	-0.0565793	0.667508	0.00566623	0.0384466	3.75517e-06	1.22793e-05	7	14	10	C1	Adipose. subcutaneous (STARNET)	EpiXcan	0.999323	starnet_sf	0.999981
3982	ENSG00000196531	NACA	0.429563	0.00937693	0.667514	0.0305235	0.0222422	0.000519642	0.00135699	31	47	45	C1	Adipose. subcutaneous (STARNET)	EpiXcan	0.999323	starnet_sf	0.999981
3983	ENSG00000099246	RAB18	0.429554	0.043229	0.66752	0.0126059	0.0600416	6.80326e-09	2.84246e-08	6	26	8	C1	Adipose. subcutaneous (STARNET)	EpiXcan	0.999323	starnet_sf	0.999981
3984	ENSG00000117472	TSPAN1	-0.429278	-0.0612933	0.667721	0.00608559	0.0279677	9.04815e-05	0.000255796	11	34	15	C1	Adipose. subcutaneous (STARNET)	EpiXcan	0.999323	starnet_sf	0.999981
3985	ENSG00000259347	AC087482.1	0.428388	0.0584082	0.668368	0.00835656	0.0502217	1.52439e-07	5.67944e-07	7	16	12	C1	Adipose. subcutaneous (STARNET)	EpiXcan	0.999323	starnet_sf	0.999981
3986	ENSG00000198793	MTOR	0.428157	0.059701	0.668537	0.013374	0.0245886	0.000242708	0.000654966	13	38	14	C1	Adipose. subcutaneous (STARNET)	EpiXcan	0.999323	starnet_sf	0.999981
3987	ENSG00000267508	ZNF285	-0.428042	-0.0263147	0.66862	0.0761115	0.191838	8.00758e-28	1.02247e-26	13	17	16	C1	Adipose. subcutaneous (STARNET)	EpiXcan	0.999323	starnet_sf	0.999981
3988	ENSG00000166582	CENPV	0.428026	0.0107238	0.668632	0.210454	0.280261	1.50577e-42	3.25925e-41	10	21	11	C1	Adipose. subcutaneous (STARNET)	EpiXcan	0.999323	starnet_sf	0.999981
3989	ENSG00000131471	AOC3	0.427597	0.0364206	0.668944	0.0169027	0.0279957	0.000101364	0.000284584	17	26	20	C1	Adipose. subcutaneous (STARNET)	EpiXcan	0.999323	starnet_sf	0.999981
3990	ENSG00000242193	AL359075.1	0.427536	0.0130657	0.668989	0.138181	0.265809	1.15603e-39	2.26481e-38	35	49	42	C1	Adipose. subcutaneous (STARNET)	EpiXcan	0.999323	starnet_sf	0.999981
3991	ENSG00000162817	C1orf115	-0.427461	-0.0307664	0.669044	0.0279961	0.0450853	6.76234e-07	2.38566e-06	10	11	10	C1	Adipose. subcutaneous (STARNET)	EpiXcan	0.999323	starnet_sf	0.999981
3992	ENSG00000083290	ULK2	0.427332	0.0156594	0.669137	0.0701551	0.0962349	6.99116e-14	4.16059e-13	18	45	24	C1	Adipose. subcutaneous (STARNET)	EpiXcan	0.999323	starnet_sf	0.999981
3993	ENSG00000157326	DHRS4	0.427123	0.0336708	0.669289	0.0546783	0.18091	4.61775e-26	5.43122e-25	47	80	59	C1	Adipose. subcutaneous (STARNET)	EpiXcan	0.999323	starnet_sf	0.999981
3994	ENSG00000100417	PMM1	-0.426032	-0.093999	0.670085	0.00236763	0.0122916	0.0101651	0.0229502	7	23	9	C1	Adipose. subcutaneous (STARNET)	EpiXcan	0.999323	starnet_sf	0.999981
3995	ENSG00000107672	NSMCE4A	0.425999	0.0133662	0.670108	0.0673704	0.129137	2.45396e-18	1.91021e-17	19	40	23	C1	Adipose. subcutaneous (STARNET)	EpiXcan	0.999323	starnet_sf	0.999981
3996	ENSG00000111786	SRSF9	-0.42589	0.0154342	0.670188	0.0124965	0.0209967	0.000774663	0.00198132	13	18	16	C1	Adipose. subcutaneous (STARNET)	EpiXcan	0.999323	starnet_sf	0.999981
3997	ENSG00000005238	FAM214B	-0.42585	-0.0328196	0.670217	0.0181022	0.0509862	1.12096e-07	4.22327e-07	4	7	4	C1	Adipose. subcutaneous (STARNET)	EpiXcan	0.999323	starnet_sf	0.999981
3998	ENSG00000161980	POLR3K	0.425832	0.0514177	0.67023	0.00718467	0.0335508	1.91176e-05	5.82837e-05	5	26	7	C1	Adipose. subcutaneous (STARNET)	EpiXcan	0.999323	starnet_sf	0.999981
3999	ENSG00000115935	WIPF1	0.425412	0.0159457	0.670537	0.0732473	0.0688963	5.23179e-10	2.37278e-09	29	39	33	C1	Adipose. subcutaneous (STARNET)	EpiXcan	0.999323	starnet_sf	0.999981
4000	ENSG00000127418	FGFRL1	0.425144	0.0268463	0.670732	0.0372626	0.0537718	5.02376e-08	1.94515e-07	21	28	22	C1	Adipose. subcutaneous (STARNET)	EpiXcan	0.999323	starnet_sf	0.999981
4001	ENSG00000235560	AC002310.1	-0.424987	-0.0256147	0.670846	0.0230065	0.0262727	0.00016113	0.000442925	20	29	23	C1	Adipose. subcutaneous (STARNET)	EpiXcan	0.999323	starnet_sf	0.999981
4002	ENSG00000169136	ATF5	0.424857	0.0109883	0.670941	0.15696	0.277369	1.21384e-41	2.52163e-40	36	56	42	C1	Adipose. subcutaneous (STARNET)	EpiXcan	0.999323	starnet_sf	0.999981
4003	ENSG00000159231	CBR3	-0.424814	-0.0172114	0.670972	0.064413	0.150214	4.02832e-21	3.72058e-20	35	53	41	C1	Adipose. subcutaneous (STARNET)	EpiXcan	0.999323	starnet_sf	0.999981
4004	ENSG00000180011	ZADH2	-0.424414	-0.0110638	0.671264	0.200938	0.299964	1.10082e-47	2.80856e-46	10	18	11	C1	Adipose. subcutaneous (STARNET)	EpiXcan	0.999323	starnet_sf	0.999981
4005	ENSG00000230091	TMEM254-AS1	0.424379	0.00905119	0.671289	0.216861	0.323467	3.97608e-50	1.07796e-48	49	71	60	C1	Adipose. subcutaneous (STARNET)	EpiXcan	0.999323	starnet_sf	0.999981
4006	ENSG00000170264	FAM161A	-0.424254	-0.014142	0.671381	0.0892638	0.0990315	4.90043e-14	2.9464e-13	64	89	75	C1	Adipose. subcutaneous (STARNET)	EpiXcan	0.999323	starnet_sf	0.999981
4007	ENSG00000182400	TRAPPC6B	0.424053	0.0239024	0.671528	0.0210628	0.0157774	0.00355997	0.00849481	21	29	23	C1	Adipose. subcutaneous (STARNET)	EpiXcan	0.999323	starnet_sf	0.999981
4008	ENSG00000111707	SUDS3	0.424012	0.0639427	0.671557	0.00554126	0.0356487	7.82026e-06	2.48221e-05	6	8	7	C1	Adipose. subcutaneous (STARNET)	EpiXcan	0.999323	starnet_sf	0.999981
4009	ENSG00000238198	AL357055.3	0.423846	0.0419425	0.671678	0.0183219	0.0572223	1.67037e-08	6.74581e-08	6	19	8	C1	Adipose. subcutaneous (STARNET)	EpiXcan	0.999323	starnet_sf	0.999981
4010	ENSG00000132953	XPO4	-0.423834	-0.0914034	0.671687	0.00335475	0.0282862	9.03894e-05	0.000255589	2	8	4	C1	Adipose. subcutaneous (STARNET)	EpiXcan	0.999323	starnet_sf	0.999981
4011	ENSG00000164124	TMEM144	-0.423695	-0.0115354	0.671788	0.0852694	0.168121	6.69297e-24	7.15125e-23	61	102	74	C1	Adipose. subcutaneous (STARNET)	EpiXcan	0.999323	starnet_sf	0.999981
4012	ENSG00000008853	RHOBTB2	-0.423637	-0.0579448	0.67183	0.00924324	0.0951768	1.61465e-13	9.34393e-13	6	11	9	C1	Adipose. subcutaneous (STARNET)	EpiXcan	0.999323	starnet_sf	0.999981
4013	ENSG00000144021	CIAO1	-0.423088	-0.0159643	0.672231	0.0446026	0.0775391	3.86631e-11	1.90454e-10	18	38	22	C1	Adipose. subcutaneous (STARNET)	EpiXcan	0.999323	starnet_sf	0.999981
4014	ENSG00000084090	STARD7	0.423002	0.0407829	0.672293	0.0427516	0.0363454	7.60754e-06	2.41755e-05	25	40	32	C1	Adipose. subcutaneous (STARNET)	EpiXcan	0.999323	starnet_sf	0.999981
4015	ENSG00000165121	AL353743.1	-0.422874	-0.0209196	0.672387	0.0370823	0.0266813	0.000146426	0.000404327	43	69	54	C1	Adipose. subcutaneous (STARNET)	EpiXcan	0.999323	starnet_sf	0.999981
4016	ENSG00000101470	TNNC2	0.42287	0.058385	0.67239	0.00606596	0.0355775	9.37467e-06	2.95393e-05	7	29	12	C1	Adipose. subcutaneous (STARNET)	EpiXcan	0.999323	starnet_sf	0.999981
4017	ENSG00000197013	ZNF429	0.422847	0.0152115	0.672407	0.127258	0.411725	1.02983e-69	4.62218e-68	14	36	21	C1	Adipose. subcutaneous (STARNET)	EpiXcan	0.999323	starnet_sf	0.999981
4018	ENSG00000008323	PLEKHG6	0.422826	0.0207925	0.672422	0.117381	0.161952	6.84024e-23	6.97008e-22	47	101	54	C1	Adipose. subcutaneous (STARNET)	EpiXcan	0.999323	starnet_sf	0.999981
4019	ENSG00000166716	ZNF592	0.422689	0.025187	0.672522	0.0299514	0.0713076	2.77739e-10	1.28526e-09	9	69	12	C1	Adipose. subcutaneous (STARNET)	EpiXcan	0.999323	starnet_sf	0.999981
4020	ENSG00000233117	LINC00702	-0.422494	-0.0199123	0.672664	0.0195445	0.0713356	2.77539e-10	1.28478e-09	8	13	13	C1	Adipose. subcutaneous (STARNET)	EpiXcan	0.999323	starnet_sf	0.999981
4021	ENSG00000167701	GPT	-0.421867	-0.0470918	0.673122	0.00938582	0.0162847	0.00286399	0.00690526	12	19	14	C1	Adipose. subcutaneous (STARNET)	EpiXcan	0.999323	starnet_sf	0.999981
4022	ENSG00000019144	PHLDB1	-0.421775	-0.0199951	0.67319	0.0280551	0.0216539	0.000646342	0.00167127	31	38	35	C1	Adipose. subcutaneous (STARNET)	EpiXcan	0.999323	starnet_sf	0.999981
4023	ENSG00000146909	NOM1	-0.421755	-0.0640816	0.673204	0.00408222	0.0124392	0.00975142	0.0220793	5	5	5	C1	Adipose. subcutaneous (STARNET)	EpiXcan	0.999323	starnet_sf	0.999981
4024	ENSG00000135698	MPHOSPH6	-0.421705	-0.0244269	0.673241	0.0378411	0.0831382	6.75088e-12	3.50743e-11	43	72	53	C1	Adipose. subcutaneous (STARNET)	EpiXcan	0.999323	starnet_sf	0.999981
4025	ENSG00000175606	TMEM70	-0.421651	-0.00276173	0.67328	0.0494561	0.0526356	7.37964e-08	2.81829e-07	36	53	39	C1	Adipose. subcutaneous (STARNET)	EpiXcan	0.999323	starnet_sf	0.999981
4026	ENSG00000107731	UNC5B	-0.421449	-0.0220443	0.673427	0.0572755	0.0821527	1.05379e-11	5.38531e-11	31	42	39	C1	Adipose. subcutaneous (STARNET)	EpiXcan	0.999323	starnet_sf	0.999981
4027	ENSG00000144034	TPRKB	0.421273	0.0796404	0.673556	0.00797049	0.0117029	0.0123032	0.0275181	8	11	10	C1	Adipose. subcutaneous (STARNET)	EpiXcan	0.999323	starnet_sf	0.999981
4028	ENSG00000136936	XPA	-0.421208	-0.0884924	0.673604	0.00251201	0.0280697	9.28202e-05	0.000262021	3	10	9	C1	Adipose. subcutaneous (STARNET)	EpiXcan	0.999323	starnet_sf	0.999981
4029	ENSG00000166900	STX3	-0.421186	-0.0422081	0.673619	0.0211454	0.0300524	4.11242e-05	0.000121108	23	37	30	C1	Adipose. subcutaneous (STARNET)	EpiXcan	0.999323	starnet_sf	0.999981
4030	ENSG00000050130	JKAMP	0.421069	0.0150159	0.673705	0.0762408	0.13062	1.78618e-18	1.3977e-17	23	28	26	C1	Adipose. subcutaneous (STARNET)	EpiXcan	0.999323	starnet_sf	0.999981
4031	ENSG00000175309	PHYKPL	-0.421046	-0.0192055	0.673721	0.0335744	0.0619806	3.90288e-09	1.65174e-08	8	12	8	C1	Adipose. subcutaneous (STARNET)	EpiXcan	0.999323	starnet_sf	0.999981
4032	ENSG00000106992	AK1	0.42063	0.0214812	0.674025	0.0309699	0.0658081	1.4325e-09	6.28033e-09	9	19	10	C1	Adipose. subcutaneous (STARNET)	EpiXcan	0.999323	starnet_sf	0.999981
4033	ENSG00000168237	GLYCTK	0.420619	0.0228646	0.674034	0.0182667	0.0481564	2.60725e-07	9.53647e-07	22	28	26	C1	Adipose. subcutaneous (STARNET)	EpiXcan	0.999323	starnet_sf	0.999981
4034	ENSG00000136448	NMT1	0.420612	0.00629445	0.674039	0.060335	0.10892	2.77238e-15	1.79736e-14	16	25	19	C1	Adipose. subcutaneous (STARNET)	EpiXcan	0.999323	starnet_sf	0.999981
4035	ENSG00000110851	PRDM4	-0.420423	-0.0614423	0.674176	0.00480067	0.039234	3.58637e-06	1.1756e-05	10	21	12	C1	Adipose. subcutaneous (STARNET)	EpiXcan	0.999323	starnet_sf	0.999981
4036	ENSG00000233621	LINC01137	-0.42042	-0.00779773	0.674178	0.494296	0.654273	3.73713e-150	9.83377e-148	33	49	37	C1	Adipose. subcutaneous (STARNET)	EpiXcan	0.999323	starnet_sf	0.999981
4037	ENSG00000100109	TFIP11	0.420089	0.0512288	0.67442	0.00849113	0.0665723	7.91919e-10	3.53898e-09	12	17	13	C1	Adipose. subcutaneous (STARNET)	EpiXcan	0.999323	starnet_sf	0.999981
4038	ENSG00000158769	F11R	-0.419516	-0.0155623	0.674839	0.100829	0.160691	7.96798e-23	8.08241e-22	35	72	39	C1	Adipose. subcutaneous (STARNET)	EpiXcan	0.999323	starnet_sf	0.999981
4039	ENSG00000146842	TMEM209	-0.419319	-0.0274986	0.674983	0.0410789	0.0831091	6.98261e-12	3.61662e-11	23	40	29	C1	Adipose. subcutaneous (STARNET)	EpiXcan	0.999323	starnet_sf	0.999981
4040	ENSG00000119509	INVS	0.418848	0.0199883	0.675327	0.101871	0.284293	2.80451e-43	6.25191e-42	31	69	37	C1	Adipose. subcutaneous (STARNET)	EpiXcan	0.999323	starnet_sf	0.999981
4041	ENSG00000038002	AGA	0.418586	0.0111256	0.675518	0.172334	0.41653	5.46718e-71	2.53874e-69	31	80	36	C1	Adipose. subcutaneous (STARNET)	EpiXcan	0.999323	starnet_sf	0.999981
4042	ENSG00000136986	DERL1	-0.418335	-0.0237063	0.675702	0.0419	0.0864389	2.27596e-12	1.22615e-11	8	13	9	C1	Adipose. subcutaneous (STARNET)	EpiXcan	0.999323	starnet_sf	0.999981
4043	ENSG00000144229	THSD7B	-0.418267	-0.0102945	0.675752	0.114041	0.172294	1.18571e-24	1.30642e-23	43	67	47	C1	Adipose. subcutaneous (STARNET)	EpiXcan	0.999323	starnet_sf	0.999981
4044	ENSG00000226055	PAICSP1	0.418005	0.0111109	0.675943	0.159878	0.193175	1.02167e-27	1.29715e-26	41	49	43	C1	Adipose. subcutaneous (STARNET)	EpiXcan	0.999323	starnet_sf	0.999981
4045	ENSG00000261586	AC068987.4	-0.417873	-0.0502381	0.67604	0.0162458	0.0153693	0.00386158	0.00917861	17	29	20	C1	Adipose. subcutaneous (STARNET)	EpiXcan	0.999323	starnet_sf	0.999981
4046	ENSG00000270127	AC027020.2	-0.417664	-0.00750308	0.676192	0.398891	0.611528	3.11435e-131	4.97555e-129	21	33	25	C1	Adipose. subcutaneous (STARNET)	EpiXcan	0.999323	starnet_sf	0.999981
4047	ENSG00000140553	UNC45A	-0.417589	-0.0230082	0.676248	0.0484927	0.0978873	5.4766e-14	3.284e-13	13	42	16	C1	Adipose. subcutaneous (STARNET)	EpiXcan	0.999323	starnet_sf	0.999981
4048	ENSG00000095002	MSH2	-0.417105	-0.00992691	0.676602	0.287371	0.46561	3.34862e-82	2.03341e-80	15	26	17	C1	Adipose. subcutaneous (STARNET)	EpiXcan	0.999323	starnet_sf	0.999981
4049	ENSG00000269846	AL136172.1	0.416839	0.0455469	0.676796	0.0108871	0.0188966	0.00133704	0.00332957	10	28	12	C1	Adipose. subcutaneous (STARNET)	EpiXcan	0.999323	starnet_sf	0.999981
4050	ENSG00000186340	THBS2	0.416793	0.0489455	0.67683	0.0130018	0.0131134	0.00804681	0.0183872	14	23	14	C1	Adipose. subcutaneous (STARNET)	EpiXcan	0.999323	starnet_sf	0.999981
4051	ENSG00000174177	CTU2	0.416748	0.0559468	0.676863	0.0227145	0.0122712	0.0105126	0.0236987	36	97	46	C1	Adipose. subcutaneous (STARNET)	EpiXcan	0.999323	starnet_sf	0.999981
4052	ENSG00000125827	TMX4	-0.416598	-0.0122154	0.676973	0.0567161	0.105595	5.12987e-15	3.26911e-14	26	38	31	C1	Adipose. subcutaneous (STARNET)	EpiXcan	0.999323	starnet_sf	0.999981
4053	ENSG00000149218	ENDOD1	-0.416328	-0.0229635	0.67717	0.0398731	0.0381978	4.12906e-06	1.34267e-05	28	48	29	C1	Adipose. subcutaneous (STARNET)	EpiXcan	0.999323	starnet_sf	0.999981
4054	ENSG00000009844	VTA1	-0.41594	-0.110558	0.677454	0.00316801	0.0172207	0.00236887	0.00576536	4	11	5	C1	Adipose. subcutaneous (STARNET)	EpiXcan	0.999323	starnet_sf	0.999981
4055	ENSG00000167315	ACAA2	-0.415818	-0.0447202	0.677543	0.00584186	0.0434068	9.25975e-07	3.22589e-06	12	20	17	C1	Adipose. subcutaneous (STARNET)	EpiXcan	0.999323	starnet_sf	0.999981
4056	ENSG00000163638	ADAMTS9	-0.415726	-0.046254	0.677611	0.00910664	0.0251138	0.000233944	0.000632841	9	35	13	C1	Adipose. subcutaneous (STARNET)	EpiXcan	0.999323	starnet_sf	0.999981
4057	ENSG00000011454	RABGAP1	-0.415403	-0.0809894	0.677847	0.00395988	0.0219641	0.000564135	0.00146833	2	7	2	C1	Adipose. subcutaneous (STARNET)	EpiXcan	0.999323	starnet_sf	0.999981
4058	ENSG00000180881	CAPS2	-0.415397	-0.0410935	0.677852	0.0147433	0.0427826	1.24369e-06	4.26864e-06	8	14	10	C1	Adipose. subcutaneous (STARNET)	EpiXcan	0.999323	starnet_sf	0.999981
4059	ENSG00000184220	CMSS1	0.415348	0.0399461	0.677887	0.0194265	0.0626027	2.49495e-09	1.0728e-08	10	15	12	C1	Adipose. subcutaneous (STARNET)	EpiXcan	0.999323	starnet_sf	0.999981
4060	ENSG00000100124	ANKRD54	0.415309	0.0119446	0.677916	0.287004	0.390892	2.46892e-64	9.41275e-63	16	142	18	C1	Adipose. subcutaneous (STARNET)	EpiXcan	0.999323	starnet_sf	0.999981
4061	ENSG00000247828	TMEM161B-AS1	-0.415279	-0.0193626	0.677938	0.0859584	0.118782	1.25248e-16	8.82785e-16	26	39	31	C1	Adipose. subcutaneous (STARNET)	EpiXcan	0.999323	starnet_sf	0.999981
4062	ENSG00000146556	WASH2P	0.415052	0.0714628	0.678104	0.00790447	0.0696997	4.05931e-10	1.85671e-09	7	18	9	C1	Adipose. subcutaneous (STARNET)	EpiXcan	0.999323	starnet_sf	0.999981
4063	ENSG00000250327	RPSAP70	-0.414816	-0.0188967	0.678277	0.0659829	0.136109	1.80926e-19	1.51562e-18	10	14	11	C1	Adipose. subcutaneous (STARNET)	EpiXcan	0.999323	starnet_sf	0.999981
4064	ENSG00000198860	TSEN15	0.414683	0.0626407	0.678374	0.00803981	0.0306089	4.76465e-05	0.000139003	13	24	16	C1	Adipose. subcutaneous (STARNET)	EpiXcan	0.999323	starnet_sf	0.999981
4065	ENSG00000262554	AC004232.1	0.414367	0.0413966	0.678605	0.0150684	0.0807832	1.32303e-11	6.69496e-11	10	18	14	C1	Adipose. subcutaneous (STARNET)	EpiXcan	0.999323	starnet_sf	0.999981
4066	ENSG00000117153	KLHL12	0.414049	0.0477623	0.678838	0.0150504	0.0225238	0.000434916	0.00114555	21	30	22	C1	Adipose. subcutaneous (STARNET)	EpiXcan	0.999323	starnet_sf	0.999981
4067	ENSG00000198133	TMEM229B	0.413992	0.0156968	0.67888	0.0356386	0.0756061	8.13968e-11	3.93071e-10	24	42	28	C1	Adipose. subcutaneous (STARNET)	EpiXcan	0.999323	starnet_sf	0.999981
4068	ENSG00000122642	FKBP9	0.413917	0.0228373	0.678935	0.0293747	0.0389381	3.31018e-06	1.08826e-05	22	28	26	C1	Adipose. subcutaneous (STARNET)	EpiXcan	0.999323	starnet_sf	0.999981
4069	ENSG00000153814	JAZF1	-0.413843	-0.0566685	0.678989	0.00612607	0.0169286	0.00257682	0.0062522	4	5	5	C1	Adipose. subcutaneous (STARNET)	EpiXcan	0.999323	starnet_sf	0.999981
4070	ENSG00000111728	ST8SIA1	-0.413685	-0.0367859	0.679104	0.0356342	0.0750319	3.94972e-11	1.94443e-10	29	41	34	C1	Adipose. subcutaneous (STARNET)	EpiXcan	0.999323	starnet_sf	0.999981
4071	ENSG00000019102	VSIG2	-0.413626	-0.036017	0.679148	0.0135838	0.019215	0.00130467	0.00325622	11	16	14	C1	Adipose. subcutaneous (STARNET)	EpiXcan	0.999323	starnet_sf	0.999981
4072	ENSG00000204316	MRPL38	0.413591	0.0634337	0.679174	0.00301732	0.0302177	5.31043e-05	0.000154289	4	70	7	C1	Adipose. subcutaneous (STARNET)	EpiXcan	0.999323	starnet_sf	0.999981
4073	ENSG00000156876	SASS6	-0.4135	-0.00991822	0.67924	0.0333108	0.0305224	4.81474e-05	0.000140373	44	80	53	C1	Adipose. subcutaneous (STARNET)	EpiXcan	0.999323	starnet_sf	0.999981
4074	ENSG00000178988	MRFAP1L1	-0.413141	-0.0711515	0.679503	0.00530166	0.0110529	0.0152093	0.0335981	10	12	12	C1	Adipose. subcutaneous (STARNET)	EpiXcan	0.999323	starnet_sf	0.999981
4075	ENSG00000090520	DNAJB11	-0.412949	-0.0332379	0.679644	0.0142223	0.0117968	0.0115627	0.025931	18	41	27	C1	Adipose. subcutaneous (STARNET)	EpiXcan	0.999323	starnet_sf	0.999981
4076	ENSG00000140598	EFL1	-0.412937	-0.0559373	0.679653	0.0101857	0.0219729	0.000554782	0.00144482	12	25	17	C1	Adipose. subcutaneous (STARNET)	EpiXcan	0.999323	starnet_sf	0.999981
4077	ENSG00000108010	GLRX3	0.412445	0.0475927	0.680013	0.0101193	0.0170144	0.00247986	0.00602457	8	34	8	C1	Adipose. subcutaneous (STARNET)	EpiXcan	0.999323	starnet_sf	0.999981
4078	ENSG00000155380	SLC16A1	-0.412424	-0.0140256	0.680028	0.19421	0.341585	1.63722e-53	4.86096e-52	33	57	41	C1	Adipose. subcutaneous (STARNET)	EpiXcan	0.999323	starnet_sf	0.999981
4079	ENSG00000107957	SH3PXD2A	-0.412052	-0.069054	0.680301	0.00440616	0.0224759	0.000513191	0.00134145	7	10	9	C1	Adipose. subcutaneous (STARNET)	EpiXcan	0.999323	starnet_sf	0.999981
4080	ENSG00000184574	LPAR5	0.412025	0.0243808	0.680321	0.0448679	0.133493	3.46225e-19	2.83141e-18	15	21	19	C1	Adipose. subcutaneous (STARNET)	EpiXcan	0.999323	starnet_sf	0.999981
4081	ENSG00000204104	TRAF3IP1	-0.41201	-0.0393645	0.680332	0.0102053	0.0207867	0.000755565	0.00193468	22	42	25	C1	Adipose. subcutaneous (STARNET)	EpiXcan	0.999323	starnet_sf	0.999981
4082	ENSG00000138834	MAPK8IP3	-0.411973	-0.0458297	0.68036	0.0085655	0.0238278	0.000329065	0.000878467	7	12	8	C1	Adipose. subcutaneous (STARNET)	EpiXcan	0.999323	starnet_sf	0.999981
4083	ENSG00000136044	APPL2	0.41188	0.0223226	0.680428	0.054245	0.0417748	1.74214e-06	5.91137e-06	45	66	53	C1	Adipose. subcutaneous (STARNET)	EpiXcan	0.999323	starnet_sf	0.999981
4084	ENSG00000271780	AL118558.3	0.411061	0.0237909	0.681028	0.0296906	0.0598742	7.82519e-09	3.26029e-08	12	18	14	C1	Adipose. subcutaneous (STARNET)	EpiXcan	0.999323	starnet_sf	0.999981
4085	ENSG00000183833	MAATS1	-0.410965	-0.0241813	0.681098	0.0393014	0.102934	1.5435e-14	9.52355e-14	10	23	11	C1	Adipose. subcutaneous (STARNET)	EpiXcan	0.999323	starnet_sf	0.999981
4086	ENSG00000036448	MYOM2	0.410537	0.0213245	0.681412	0.0860956	0.513654	5.49489e-96	4.49643e-94	38	118	59	C1	Adipose. subcutaneous (STARNET)	EpiXcan	0.999323	starnet_sf	0.999981
4087	ENSG00000137414	FAM8A1	-0.410383	-0.0312462	0.681525	0.0225443	0.0406292	2.42104e-06	8.08218e-06	11	32	12	C1	Adipose. subcutaneous (STARNET)	EpiXcan	0.999323	starnet_sf	0.999981
4088	ENSG00000119314	PTBP3	0.410076	0.012606	0.68175	0.0294362	0.0206095	0.000753916	0.00193157	27	32	28	C1	Adipose. subcutaneous (STARNET)	EpiXcan	0.999323	starnet_sf	0.999981
4089	ENSG00000103404	USP31	0.410003	0.0772474	0.681804	0.00713113	0.0334995	2.02041e-05	6.14269e-05	20	74	30	C1	Adipose. subcutaneous (STARNET)	EpiXcan	0.999323	starnet_sf	0.999981
4090	ENSG00000168079	SCARA5	-0.409075	-0.0361363	0.682484	0.0144851	0.0173498	0.00213449	0.00521385	13	22	15	C1	Adipose. subcutaneous (STARNET)	EpiXcan	0.999323	starnet_sf	0.999981
4091	ENSG00000168653	NDUFS5	0.408792	0.0399627	0.682692	0.0361618	0.0442602	7.78838e-07	2.7347e-06	14	47	14	C1	Adipose. subcutaneous (STARNET)	EpiXcan	0.999323	starnet_sf	0.999981
4092	ENSG00000133731	IMPA1	0.408122	0.0126485	0.683184	0.171231	0.248744	1.47822e-36	2.61711e-35	16	21	19	C1	Adipose. subcutaneous (STARNET)	EpiXcan	0.999323	starnet_sf	0.999981
4093	ENSG00000179029	TMEM107	0.407943	0.0388899	0.683316	0.020996	0.038643	4.68322e-06	1.51553e-05	30	34	33	C1	Adipose. subcutaneous (STARNET)	EpiXcan	0.999323	starnet_sf	0.999981
4094	ENSG00000119673	ACOT2	0.407816	0.0118632	0.683409	0.13701	0.300811	7.00937e-46	1.71029e-44	37	60	44	C1	Adipose. subcutaneous (STARNET)	EpiXcan	0.999323	starnet_sf	0.999981
4095	ENSG00000143178	TBX19	0.407594	0.0435619	0.683572	0.0208876	0.0288757	8.00161e-05	0.0002276	31	49	36	C1	Adipose. subcutaneous (STARNET)	EpiXcan	0.999323	starnet_sf	0.999981
4096	ENSG00000149930	TAOK2	-0.407512	-0.0759338	0.683632	0.0059905	0.0104769	0.0173024	0.0379657	10	25	15	C1	Adipose. subcutaneous (STARNET)	EpiXcan	0.999323	starnet_sf	0.999981
4097	ENSG00000138670	RASGEF1B	0.407419	0.0900514	0.6837	0.00227717	0.0209817	0.000739161	0.00189521	1	2	2	C1	Adipose. subcutaneous (STARNET)	EpiXcan	0.999323	starnet_sf	0.999981
4098	ENSG00000212978	AC016747.1	0.40729	0.0178753	0.683795	0.0571886	0.136245	5.17944e-19	4.18723e-18	34	49	44	C1	Adipose. subcutaneous (STARNET)	EpiXcan	0.999323	starnet_sf	0.999981
4099	ENSG00000084636	COL16A1	-0.407025	-0.0367978	0.683989	0.015996	0.0549878	2.8915e-08	1.14264e-07	22	34	29	C1	Adipose. subcutaneous (STARNET)	EpiXcan	0.999323	starnet_sf	0.999981
4100	ENSG00000253276	CCDC71L	0.40701	0.0632614	0.684001	0.0247146	0.0260145	0.000175712	0.000481234	27	61	33	C1	Adipose. subcutaneous (STARNET)	EpiXcan	0.999323	starnet_sf	0.999981
4101	ENSG00000161202	DVL3	0.407009	0.024965	0.684001	0.0596549	0.0876387	1.35843e-12	7.45611e-12	24	30	27	C1	Adipose. subcutaneous (STARNET)	EpiXcan	0.999323	starnet_sf	0.999981
4102	ENSG00000114698	PLSCR4	-0.406937	-0.0446369	0.684054	0.0113271	0.0618	4.60092e-09	1.9386e-08	5	13	7	C1	Adipose. subcutaneous (STARNET)	EpiXcan	0.999323	starnet_sf	0.999981
4103	ENSG00000161542	PRPSAP1	-0.40671	-0.0493327	0.684221	0.0140055	0.0121673	0.0104298	0.0235202	20	35	27	C1	Adipose. subcutaneous (STARNET)	EpiXcan	0.999323	starnet_sf	0.999981
4104	ENSG00000128656	CHN1	-0.406554	-0.033412	0.684336	0.0277079	0.0778474	2.9401e-11	1.46026e-10	34	58	42	C1	Adipose. subcutaneous (STARNET)	EpiXcan	0.999323	starnet_sf	0.999981
4105	ENSG00000182095	TNRC18	-0.406228	-0.119669	0.684575	0.00139504	0.0222563	0.000488394	0.00127938	3	9	5	C1	Adipose. subcutaneous (STARNET)	EpiXcan	0.999323	starnet_sf	0.999981
4106	ENSG00000168404	MLKL	0.405881	0.0826118	0.68483	0.00610371	0.133415	1.13796e-18	9.06318e-18	10	36	14	C1	Adipose. subcutaneous (STARNET)	EpiXcan	0.999323	starnet_sf	0.999981
4107	ENSG00000135525	MAP7	0.4057	0.0239087	0.684963	0.0435744	0.106354	3.45697e-15	2.22827e-14	9	53	10	C1	Adipose. subcutaneous (STARNET)	EpiXcan	0.999323	starnet_sf	0.999981
4108	ENSG00000128596	CCDC136	0.405569	0.0380643	0.685059	0.0171268	0.121536	4.01112e-17	2.90028e-16	6	10	8	C1	Adipose. subcutaneous (STARNET)	EpiXcan	0.999323	starnet_sf	0.999981
4109	ENSG00000104972	LILRB1	0.40551	0.0310113	0.685103	0.0109247	0.0117854	0.0117845	0.0264108	25	39	39	C1	Adipose. subcutaneous (STARNET)	EpiXcan	0.999323	starnet_sf	0.999981
4110	ENSG00000139719	VPS33A	0.405349	0.0290949	0.685221	0.00918175	0.0244788	0.000246721	0.000665127	5	26	6	C1	Adipose. subcutaneous (STARNET)	EpiXcan	0.999323	starnet_sf	0.999981
4111	ENSG00000138658	ZGRF1	0.405148	0.139706	0.685369	0.0379014	0.0444694	7.05659e-07	2.4862e-06	34	51	39	C1	Adipose. subcutaneous (STARNET)	EpiXcan	0.999323	starnet_sf	0.999981
4112	ENSG00000196670	ZFP62	0.405004	0.0228289	0.685475	0.0117624	0.036986	7.04598e-06	2.24548e-05	29	34	30	C1	Adipose. subcutaneous (STARNET)	EpiXcan	0.999323	starnet_sf	0.999981
4113	ENSG00000148943	LIN7C	-0.404971	-0.0514331	0.685499	0.00756133	0.141025	5.85796e-20	5.05881e-19	4	21	9	C1	Adipose. subcutaneous (STARNET)	EpiXcan	0.999323	starnet_sf	0.999981
4114	ENSG00000075234	TTC38	-0.404677	-0.0128294	0.685715	0.1543	0.176543	6.28597e-26	7.36748e-25	38	97	46	C1	Adipose. subcutaneous (STARNET)	EpiXcan	0.999323	starnet_sf	0.999981
4115	ENSG00000259330	INAFM2	-0.404585	-0.0217666	0.685782	0.0132357	0.0215985	0.000477486	0.00125227	21	24	23	C1	Adipose. subcutaneous (STARNET)	EpiXcan	0.999323	starnet_sf	0.999981
4116	ENSG00000163644	PPM1K	-0.404532	-0.0716951	0.685821	0.00404548	0.0125719	0.00943768	0.0213942	4	5	5	C1	Adipose. subcutaneous (STARNET)	EpiXcan	0.999323	starnet_sf	0.999981
4117	ENSG00000150961	SEC24D	0.404102	0.0703708	0.686138	0.00261737	0.0116384	0.0124032	0.027728	23	51	29	C1	Adipose. subcutaneous (STARNET)	EpiXcan	0.999323	starnet_sf	0.999981
4118	ENSG00000143125	PROK1	-0.403422	-0.0123193	0.686638	0.141678	0.217715	1.69502e-31	2.49695e-30	22	28	23	C1	Adipose. subcutaneous (STARNET)	EpiXcan	0.999323	starnet_sf	0.999981
4119	ENSG00000100271	TTLL1	-0.403409	-0.0206716	0.686647	0.080184	0.073791	1.11543e-10	5.33085e-10	56	79	70	C1	Adipose. subcutaneous (STARNET)	EpiXcan	0.999323	starnet_sf	0.999981
4120	ENSG00000122678	POLM	0.403381	0.0253995	0.686668	0.0258283	0.059776	6.38976e-09	2.67219e-08	19	33	21	C1	Adipose. subcutaneous (STARNET)	EpiXcan	0.999323	starnet_sf	0.999981
4121	ENSG00000111615	KRR1	0.403227	0.0431413	0.686781	0.0102386	0.0212327	0.000648223	0.00167549	7	10	9	C1	Adipose. subcutaneous (STARNET)	EpiXcan	0.999323	starnet_sf	0.999981
4122	ENSG00000178149	DALRD3	-0.402826	-0.0554245	0.687076	0.00717712	0.0696521	4.20378e-10	1.92083e-09	10	38	21	C1	Adipose. subcutaneous (STARNET)	EpiXcan	0.999323	starnet_sf	0.999981
4123	ENSG00000135047	CTSL	0.402766	0.0867847	0.68712	0.00542884	0.0685206	6.42187e-10	2.88909e-09	5	12	9	C1	Adipose. subcutaneous (STARNET)	EpiXcan	0.999323	starnet_sf	0.999981
4124	ENSG00000143499	SMYD2	0.402587	0.0173053	0.687252	0.0525354	0.0868103	2.70396e-12	1.44859e-11	25	56	27	C1	Adipose. subcutaneous (STARNET)	EpiXcan	0.999323	starnet_sf	0.999981
4125	ENSG00000169641	LUZP1	0.402266	0.0427147	0.687488	0.0188714	0.0207681	0.000788909	0.00201545	19	24	22	C1	Adipose. subcutaneous (STARNET)	EpiXcan	0.999323	starnet_sf	0.999981
4126	ENSG00000204178	TMEM57	0.401582	0.0443092	0.687992	0.00978753	0.0241875	0.000295267	0.000790915	12	28	16	C1	Adipose. subcutaneous (STARNET)	EpiXcan	0.999323	starnet_sf	0.999981
4127	ENSG00000156958	GALK2	0.401305	0.0864002	0.688195	0.00238293	0.0164836	0.0028309	0.00682795	5	25	9	C1	Adipose. subcutaneous (STARNET)	EpiXcan	0.999323	starnet_sf	0.999981
4128	ENSG00000084676	NCOA1	-0.401279	-0.0231443	0.688215	0.0543984	0.0802479	1.49007e-11	7.52888e-11	16	34	18	C1	Adipose. subcutaneous (STARNET)	EpiXcan	0.999323	starnet_sf	0.999981
4129	ENSG00000166377	ATP9B	-0.400885	-0.0930713	0.688505	0.00290383	0.012432	0.0091404	0.0207589	5	10	7	C1	Adipose. subcutaneous (STARNET)	EpiXcan	0.999323	starnet_sf	0.999981
4130	ENSG00000162692	VCAM1	-0.400746	-0.019962	0.688607	0.0652973	0.134406	7.50219e-19	6.0287e-18	10	20	13	C1	Adipose. subcutaneous (STARNET)	EpiXcan	0.999323	starnet_sf	0.999981
4131	ENSG00000170500	LONRF2	0.400612	0.0188271	0.688706	0.0338333	0.0434473	1.0972e-06	3.78616e-06	16	31	16	C1	Adipose. subcutaneous (STARNET)	EpiXcan	0.999323	starnet_sf	0.999981
4132	ENSG00000064687	ABCA7	-0.400392	-0.0263346	0.688868	0.0324421	0.0672633	8.37077e-10	3.72961e-09	22	38	31	C1	Adipose. subcutaneous (STARNET)	EpiXcan	0.999323	starnet_sf	0.999981
4133	ENSG00000171105	INSR	0.400113	0.0295415	0.689074	0.0277039	0.034126	1.63002e-05	5.008e-05	19	38	24	C1	Adipose. subcutaneous (STARNET)	EpiXcan	0.999323	starnet_sf	0.999981
4134	ENSG00000066382	MPPED2	0.399958	0.053466	0.689187	0.0236678	0.0508753	1.25848e-07	4.72016e-07	24	31	24	C1	Adipose. subcutaneous (STARNET)	EpiXcan	0.999323	starnet_sf	0.999981
4135	ENSG00000148498	PARD3	0.39993	0.0251657	0.689208	0.0352729	0.054013	3.32148e-08	1.30525e-07	33	39	34	C1	Adipose. subcutaneous (STARNET)	EpiXcan	0.999323	starnet_sf	0.999981
4136	ENSG00000233429	HOTAIRM1	0.399865	0.012416	0.689256	0.134225	0.284434	4.12515e-43	9.12018e-42	7	15	10	C1	Adipose. subcutaneous (STARNET)	EpiXcan	0.999323	starnet_sf	0.999981
4137	ENSG00000259820	AC083843.2	0.399621	0.0139546	0.689435	0.10692	0.201356	5.58198e-29	7.45374e-28	44	71	55	C1	Adipose. subcutaneous (STARNET)	EpiXcan	0.999323	starnet_sf	0.999981
4138	ENSG00000136950	ARPC5L	-0.39957	-0.0287173	0.689473	0.0278037	0.0499494	1.68128e-07	6.24142e-07	17	23	18	C1	Adipose. subcutaneous (STARNET)	EpiXcan	0.999323	starnet_sf	0.999981
4139	ENSG00000169967	MAP3K2	0.39955	0.0165354	0.689488	0.0509738	0.0566422	2.24009e-08	8.9364e-08	26	29	28	C1	Adipose. subcutaneous (STARNET)	EpiXcan	0.999323	starnet_sf	0.999981
4140	ENSG00000123094	RASSF8	-0.399439	-0.100005	0.68957	0.00171086	0.0132196	0.00785411	0.0179658	9	37	12	C1	Adipose. subcutaneous (STARNET)	EpiXcan	0.999323	starnet_sf	0.999981
4141	ENSG00000137266	SLC22A23	-0.399406	-0.0364197	0.689594	0.0164791	0.0424093	1.40066e-06	4.78414e-06	14	20	20	C1	Adipose. subcutaneous (STARNET)	EpiXcan	0.999323	starnet_sf	0.999981
4142	ENSG00000107485	GATA3	0.399218	0.0801854	0.689733	0.00237524	0.013543	0.0066293	0.0152887	11	21	14	C1	Adipose. subcutaneous (STARNET)	EpiXcan	0.999323	starnet_sf	0.999981
4143	ENSG00000164306	PRIMPOL	0.399189	0.0170557	0.689754	0.0539867	0.0347193	1.18132e-05	3.68938e-05	48	64	58	C1	Adipose. subcutaneous (STARNET)	EpiXcan	0.999323	starnet_sf	0.999981
4144	ENSG00000103510	KAT8	0.399073	0.0194025	0.689839	0.0584278	0.175361	4.01453e-25	4.52731e-24	14	26	17	C1	Adipose. subcutaneous (STARNET)	EpiXcan	0.999323	starnet_sf	0.999981
4145	ENSG00000042429	MED17	-0.399066	-0.0435321	0.689845	0.0107902	0.0144908	0.00523117	0.012233	15	35	17	C1	Adipose. subcutaneous (STARNET)	EpiXcan	0.999323	starnet_sf	0.999981
4146	ENSG00000158773	USF1	0.398733	0.0200066	0.69009	0.0496454	0.14954	4.41221e-21	4.05839e-20	14	34	20	C1	Adipose. subcutaneous (STARNET)	EpiXcan	0.999323	starnet_sf	0.999981
4147	ENSG00000135968	GCC2	-0.398579	-0.0173268	0.690203	0.0626739	0.192102	6.97858e-28	8.93632e-27	16	36	20	C1	Adipose. subcutaneous (STARNET)	EpiXcan	0.999323	starnet_sf	0.999981
4148	ENSG00000120071	KANSL1	-0.39846	-0.0463598	0.690291	0.0172994	0.1096	1.90253e-15	1.24851e-14	20	49	27	C1	Adipose. subcutaneous (STARNET)	EpiXcan	0.999323	starnet_sf	0.999981
4149	ENSG00000127337	YEATS4	-0.398422	-0.00697902	0.690319	0.32504	0.453898	1.37759e-79	8.00317e-78	38	91	45	C1	Adipose. subcutaneous (STARNET)	EpiXcan	0.999323	starnet_sf	0.999981
4150	ENSG00000138381	ASNSD1	-0.398196	-0.0119557	0.690486	0.129847	0.317662	2.62057e-49	6.9365e-48	29	47	33	C1	Adipose. subcutaneous (STARNET)	EpiXcan	0.999323	starnet_sf	0.999981
4151	ENSG00000172687	ZNF738	0.397954	0.015969	0.690664	0.0403477	0.0703988	2.55863e-10	1.18895e-09	42	89	51	C1	Adipose. subcutaneous (STARNET)	EpiXcan	0.999323	starnet_sf	0.999981
4152	ENSG00000136143	SUCLA2	-0.397522	-0.0184401	0.690982	0.089361	0.105943	6.10999e-15	3.87139e-14	42	54	46	C1	Adipose. subcutaneous (STARNET)	EpiXcan	0.999323	starnet_sf	0.999981
4153	ENSG00000166965	RCCD1	-0.397384	-0.0152685	0.691084	0.20175	0.326457	5.90348e-51	1.64367e-49	42	99	52	C1	Adipose. subcutaneous (STARNET)	EpiXcan	0.999323	starnet_sf	0.999981
4154	ENSG00000025772	TOMM34	0.397276	0.0744156	0.691164	0.00921753	0.276031	2.29651e-41	4.73414e-40	14	22	19	C1	Adipose. subcutaneous (STARNET)	EpiXcan	0.999323	starnet_sf	0.999981
4155	ENSG00000118200	CAMSAP2	-0.396862	-0.0278627	0.691469	0.0136587	0.0104677	0.0179792	0.0393993	21	31	25	C1	Adipose. subcutaneous (STARNET)	EpiXcan	0.999323	starnet_sf	0.999981
4156	ENSG00000175356	SCUBE2	0.396764	0.00756137	0.691542	0.433648	0.498301	5.21339e-92	3.97521e-90	36	88	46	C1	Adipose. subcutaneous (STARNET)	EpiXcan	0.999323	starnet_sf	0.999981
4157	ENSG00000165233	CARD19	0.396571	0.0132594	0.691684	0.0911529	0.150334	3.71721e-21	3.44034e-20	14	19	15	C1	Adipose. subcutaneous (STARNET)	EpiXcan	0.999323	starnet_sf	0.999981
4158	ENSG00000204256	BRD2	-0.396438	-0.0237753	0.691782	0.0480843	0.123434	2.08679e-17	1.53703e-16	14	50	16	C1	Adipose. subcutaneous (STARNET)	EpiXcan	0.999323	starnet_sf	0.999981
4159	ENSG00000205771	CATSPER2P1	-0.396063	-0.0304455	0.692059	0.0171611	0.170733	2.67562e-24	2.91451e-23	23	41	30	C1	Adipose. subcutaneous (STARNET)	EpiXcan	0.999323	starnet_sf	0.999981
4160	ENSG00000206573	THUMPD3-AS1	-0.395858	-0.0314387	0.69221	0.0249501	0.0467229	3.82351e-07	1.3786e-06	15	27	18	C1	Adipose. subcutaneous (STARNET)	EpiXcan	0.999323	starnet_sf	0.999981
4161	ENSG00000253738	OTUD6B-AS1	0.395508	0.0601193	0.692468	0.00661232	0.0321074	2.09468e-05	6.35699e-05	7	12	8	C1	Adipose. subcutaneous (STARNET)	EpiXcan	0.999323	starnet_sf	0.999981
4162	ENSG00000106351	AGFG2	-0.395418	-0.142251	0.692534	0.000955284	0.039354	3.29654e-06	1.08404e-05	4	7	6	C1	Adipose. subcutaneous (STARNET)	EpiXcan	0.999323	starnet_sf	0.999981
4163	ENSG00000163755	HPS3	0.395085	0.0552184	0.69278	0.0117041	0.0237282	0.000350311	0.000932957	10	21	14	C1	Adipose. subcutaneous (STARNET)	EpiXcan	0.999323	starnet_sf	0.999981
4164	ENSG00000230082	PRRT3-AS1	0.39498	0.0524209	0.692858	0.0080713	0.0198335	0.000929265	0.00235608	8	24	10	C1	Adipose. subcutaneous (STARNET)	EpiXcan	0.999323	starnet_sf	0.999981
4165	ENSG00000162551	ALPL	-0.394944	-0.0275	0.692884	0.0288658	0.036731	7.23404e-06	2.30431e-05	41	62	48	C1	Adipose. subcutaneous (STARNET)	EpiXcan	0.999323	starnet_sf	0.999981
4166	ENSG00000171476	HOPX	0.394835	0.0198161	0.692965	0.0527544	0.0921397	2.94619e-13	1.67676e-12	30	39	33	C1	Adipose. subcutaneous (STARNET)	EpiXcan	0.999323	starnet_sf	0.999981
4167	ENSG00000188921	HACD4	-0.394758	-0.0177666	0.693021	0.0240469	0.0174672	0.00224662	0.00547579	30	48	39	C1	Adipose. subcutaneous (STARNET)	EpiXcan	0.999323	starnet_sf	0.999981
4168	ENSG00000127951	FGL2	0.394729	0.0222681	0.693043	0.0503104	0.0216609	0.000647011	0.00167268	41	69	55	C1	Adipose. subcutaneous (STARNET)	EpiXcan	0.999323	starnet_sf	0.999981
4169	ENSG00000059769	DNAJC25	-0.394624	-0.0306824	0.69312	0.0384213	0.195503	4.66055e-28	5.99086e-27	12	41	16	C1	Adipose. subcutaneous (STARNET)	EpiXcan	0.999323	starnet_sf	0.999981
4170	ENSG00000137033	IL33	0.394214	0.0751611	0.693423	0.00565209	0.0136393	0.00654185	0.0151078	3	10	6	C1	Adipose. subcutaneous (STARNET)	EpiXcan	0.999323	starnet_sf	0.999981
4171	ENSG00000257949	TEN1	0.393498	0.0149779	0.693952	0.0635381	0.146695	1.00104e-20	9.01607e-20	35	46	42	C1	Adipose. subcutaneous (STARNET)	EpiXcan	0.999323	starnet_sf	0.999981
4172	ENSG00000154719	MRPL39	-0.393433	-0.0157755	0.694	0.0847736	0.141324	6.0585e-20	5.22455e-19	19	35	20	C1	Adipose. subcutaneous (STARNET)	EpiXcan	0.999323	starnet_sf	0.999981
4173	ENSG00000154889	MPPE1	0.393302	0.0189569	0.694096	0.0481899	0.102292	1.73932e-14	1.07023e-13	5	13	6	C1	Adipose. subcutaneous (STARNET)	EpiXcan	0.999323	starnet_sf	0.999981
4174	ENSG00000131669	NINJ1	0.392888	0.0299764	0.694402	0.0273996	0.0815751	1.14843e-11	5.84226e-11	12	14	14	C1	Adipose. subcutaneous (STARNET)	EpiXcan	0.999323	starnet_sf	0.999981
4175	ENSG00000139433	GLTP	-0.392641	-0.0201656	0.694584	0.0456808	0.178099	3.53317e-25	3.9979e-24	11	19	15	C1	Adipose. subcutaneous (STARNET)	EpiXcan	0.999323	starnet_sf	0.999981
4176	ENSG00000134962	KLB	0.392496	0.00732387	0.694692	0.31771	0.373029	6.17706e-61	2.13101e-59	44	98	45	C1	Adipose. subcutaneous (STARNET)	EpiXcan	0.999323	starnet_sf	0.999981
4177	ENSG00000138821	SLC39A8	-0.392465	-0.0239041	0.694714	0.0527742	0.136296	3.05324e-19	2.51223e-18	13	35	16	C1	Adipose. subcutaneous (STARNET)	EpiXcan	0.999323	starnet_sf	0.999981
4178	ENSG00000186446	ZNF501	0.392436	0.017399	0.694736	0.050277	0.0941928	1.56374e-13	9.06889e-13	20	47	25	C1	Adipose. subcutaneous (STARNET)	EpiXcan	0.999323	starnet_sf	0.999981
4179	ENSG00000130762	ARHGEF16	0.392225	0.0232366	0.694892	0.0304369	0.090092	7.01613e-13	3.9134e-12	9	23	13	C1	Adipose. subcutaneous (STARNET)	EpiXcan	0.999323	starnet_sf	0.999981
4180	ENSG00000099960	SLC7A4	-0.392025	-0.025293	0.69504	0.0675005	0.0975479	8.30424e-14	4.91588e-13	26	46	32	C1	Adipose. subcutaneous (STARNET)	EpiXcan	0.999323	starnet_sf	0.999981
4181	ENSG00000162994	CLHC1	0.391945	0.0172533	0.695099	0.0450851	0.506246	2.3151e-94	1.81688e-92	35	60	45	C1	Adipose. subcutaneous (STARNET)	EpiXcan	0.999323	starnet_sf	0.999981
4182	ENSG00000136874	STX17	0.391883	0.0322953	0.695145	0.0272121	0.0721455	1.61212e-10	7.60979e-10	9	24	10	C1	Adipose. subcutaneous (STARNET)	EpiXcan	0.999323	starnet_sf	0.999981
4183	ENSG00000105552	BCAT2	0.391848	0.0121759	0.695171	0.117317	0.183942	5.04053e-26	5.9181e-25	27	34	30	C1	Adipose. subcutaneous (STARNET)	EpiXcan	0.999323	starnet_sf	0.999981
4184	ENSG00000271646	AC099343.3	-0.391408	-0.0204448	0.695496	0.0336703	0.0488108	2.26504e-07	8.30742e-07	20	32	25	C1	Adipose. subcutaneous (STARNET)	EpiXcan	0.999323	starnet_sf	0.999981
4185	ENSG00000179277	MEIS3P1	0.39131	0.0261724	0.695568	0.0476914	0.0981228	5.19981e-14	3.11942e-13	2	7	4	C1	Adipose. subcutaneous (STARNET)	EpiXcan	0.999323	starnet_sf	0.999981
4186	ENSG00000006194	ZNF263	0.391292	0.0313452	0.695582	0.0224061	0.0689088	4.83433e-10	2.19772e-09	9	17	11	C1	Adipose. subcutaneous (STARNET)	EpiXcan	0.999323	starnet_sf	0.999981
4187	ENSG00000090659	CD209	-0.391256	-0.0204914	0.695608	0.0521805	0.0663306	9.44245e-10	4.18486e-09	36	43	41	C1	Adipose. subcutaneous (STARNET)	EpiXcan	0.999323	starnet_sf	0.999981
4188	ENSG00000183853	KIRREL1	0.391144	0.0507053	0.695691	0.00975216	0.0356797	8.33947e-06	2.63952e-05	11	15	14	C1	Adipose. subcutaneous (STARNET)	EpiXcan	0.999323	starnet_sf	0.999981
4189	ENSG00000137103	TMEM8B	0.391133	0.0157279	0.695699	0.0819556	0.166684	5.89574e-24	6.30445e-23	38	74	47	C1	Adipose. subcutaneous (STARNET)	EpiXcan	0.999323	starnet_sf	0.999981
4190	ENSG00000164830	OXR1	-0.391126	-0.0276768	0.695704	0.0248334	0.0721086	2.10373e-10	9.82667e-10	20	32	25	C1	Adipose. subcutaneous (STARNET)	EpiXcan	0.999323	starnet_sf	0.999981
4191	ENSG00000033170	FUT8	0.390693	0.0410112	0.696024	0.0300294	0.0147839	0.00469793	0.0110375	37	53	40	C1	Adipose. subcutaneous (STARNET)	EpiXcan	0.999323	starnet_sf	0.999981
4192	ENSG00000203727	SAMD5	-0.390499	-0.023689	0.696168	0.0309425	0.0304942	4.12816e-05	0.000121518	67	118	82	C1	Adipose. subcutaneous (STARNET)	EpiXcan	0.999323	starnet_sf	0.999981
4193	ENSG00000169217	CD2BP2	0.390403	0.00787612	0.696238	0.0796743	0.0447182	7.8103e-07	2.74096e-06	46	64	56	C1	Adipose. subcutaneous (STARNET)	EpiXcan	0.999323	starnet_sf	0.999981
4194	ENSG00000175104	TRAF6	-0.390161	-0.125881	0.696417	0.00129757	0.021483	0.000652105	0.0016839	2	7	3	C1	Adipose. subcutaneous (STARNET)	EpiXcan	0.999323	starnet_sf	0.999981
4195	ENSG00000151779	NBAS	0.390158	0.0192501	0.696419	0.0315654	0.0378157	5.16623e-06	1.6658e-05	37	82	43	C1	Adipose. subcutaneous (STARNET)	EpiXcan	0.999323	starnet_sf	0.999981
4196	ENSG00000188157	AGRN	0.389954	0.0205323	0.696571	0.0573135	0.0893826	7.83302e-13	4.35456e-12	12	26	16	C1	Adipose. subcutaneous (STARNET)	EpiXcan	0.999323	starnet_sf	0.999981
4197	ENSG00000163935	SFMBT1	0.389862	0.0324486	0.696639	0.0167015	0.0577177	1.55261e-08	6.28158e-08	10	17	13	C1	Adipose. subcutaneous (STARNET)	EpiXcan	0.999323	starnet_sf	0.999981
4198	ENSG00000254135	AC091939.1	0.389393	0.0145876	0.696986	0.144632	0.18578	7.2618e-27	8.87554e-26	43	59	50	C1	Adipose. subcutaneous (STARNET)	EpiXcan	0.999323	starnet_sf	0.999981
4199	ENSG00000259920	AC007938.1	-0.389272	-0.0569235	0.697075	0.0104067	0.0197525	0.00113469	0.00285481	17	27	18	C1	Adipose. subcutaneous (STARNET)	EpiXcan	0.999323	starnet_sf	0.999981
4200	ENSG00000115705	TPO	-0.388919	-0.0164242	0.697336	0.0884575	0.138854	1.49381e-19	1.25923e-18	78	181	102	C1	Adipose. subcutaneous (STARNET)	EpiXcan	0.999323	starnet_sf	0.999981
4201	ENSG00000167123	CERCAM	0.388677	0.0241221	0.697515	0.0335331	0.132674	4.99518e-19	4.04071e-18	45	65	55	C1	Adipose. subcutaneous (STARNET)	EpiXcan	0.999323	starnet_sf	0.999981
4202	ENSG00000127947	PTPN12	-0.388668	-0.0102823	0.697522	0.185221	0.277338	5.5037e-42	1.16866e-40	70	100	84	C1	Adipose. subcutaneous (STARNET)	EpiXcan	0.999323	starnet_sf	0.999981
4203	ENSG00000175471	MCTP1	-0.388482	-0.0411791	0.69766	0.0177707	0.0289156	5.98067e-05	0.000172603	17	24	20	C1	Adipose. subcutaneous (STARNET)	EpiXcan	0.999323	starnet_sf	0.999981
4204	ENSG00000164366	CCDC127	0.388169	0.0382769	0.697891	0.0176733	0.0267984	0.000141398	0.000391169	14	19	19	C1	Adipose. subcutaneous (STARNET)	EpiXcan	0.999323	starnet_sf	0.999981
4205	ENSG00000212694	LINC01089	-0.388012	-0.0132792	0.698007	0.161433	0.168505	1.04318e-23	1.10493e-22	63	105	81	C1	Adipose. subcutaneous (STARNET)	EpiXcan	0.999323	starnet_sf	0.999981
4206	ENSG00000065809	FAM107B	-0.388012	-0.0115174	0.698007	0.0967773	0.146398	1.09492e-20	9.84177e-20	74	119	86	C1	Adipose. subcutaneous (STARNET)	EpiXcan	0.999323	starnet_sf	0.999981
4207	ENSG00000138031	ADCY3	-0.387697	-0.0838434	0.69824	0.00336387	0.0199496	0.00101741	0.00257083	10	23	14	C1	Adipose. subcutaneous (STARNET)	EpiXcan	0.999323	starnet_sf	0.999981
4208	ENSG00000167608	TMC4	0.387116	0.020867	0.69867	0.0538001	0.326836	1.50397e-50	4.12747e-49	6	31	14	C1	Adipose. subcutaneous (STARNET)	EpiXcan	0.999323	starnet_sf	0.999981
4209	ENSG00000153531	ADPRHL1	-0.386945	-0.00885986	0.698797	0.211833	0.376959	6.32878e-62	2.26486e-60	29	108	36	C1	Adipose. subcutaneous (STARNET)	EpiXcan	0.999323	starnet_sf	0.999981
4210	ENSG00000250240	AC008840.1	-0.386811	-0.017009	0.698896	0.0550045	0.0982662	5.97412e-14	3.57276e-13	18	35	21	C1	Adipose. subcutaneous (STARNET)	EpiXcan	0.999323	starnet_sf	0.999981
4211	ENSG00000272221	AL645933.2	-0.386699	-0.00706416	0.698979	0.587608	0.629492	7.9766e-138	1.48675e-135	81	120	92	C1	Adipose. subcutaneous (STARNET)	EpiXcan	0.999323	starnet_sf	0.999981
4212	ENSG00000103150	MLYCD	-0.386673	-0.0190026	0.698998	0.0259419	0.0321025	2.69381e-05	8.08565e-05	36	80	49	C1	Adipose. subcutaneous (STARNET)	EpiXcan	0.999323	starnet_sf	0.999981
4213	ENSG00000132386	SERPINF1	0.386552	0.0330134	0.699088	0.023376	0.0722091	1.96685e-10	9.20333e-10	7	45	11	C1	Adipose. subcutaneous (STARNET)	EpiXcan	0.999323	starnet_sf	0.999981
4214	ENSG00000092820	EZR	0.386544	0.038339	0.699094	0.0159097	0.0637002	1.84232e-09	7.99353e-09	7	11	8	C1	Adipose. subcutaneous (STARNET)	EpiXcan	0.999323	starnet_sf	0.999981
4215	ENSG00000164125	FAM198B	-0.386198	-0.0221672	0.69935	0.0310995	0.0457949	5.49878e-07	1.95635e-06	16	62	18	C1	Adipose. subcutaneous (STARNET)	EpiXcan	0.999323	starnet_sf	0.999981
4216	ENSG00000261455	LINC01003	-0.386033	-0.0108794	0.699472	0.0686505	0.242514	1.40979e-35	2.40705e-34	14	85	27	C1	Adipose. subcutaneous (STARNET)	EpiXcan	0.999323	starnet_sf	0.999981
4217	ENSG00000166441	RPL27A	0.385315	0.0381106	0.700004	0.0114242	0.0178842	0.00193077	0.00473605	20	33	23	C1	Adipose. subcutaneous (STARNET)	EpiXcan	0.999323	starnet_sf	0.999981
4218	ENSG00000152223	EPG5	-0.38521	-0.0210547	0.700081	0.0261001	0.0174882	0.00194123	0.00475997	35	45	43	C1	Adipose. subcutaneous (STARNET)	EpiXcan	0.999323	starnet_sf	0.999981
4219	ENSG00000177570	SAMD12	-0.384953	-0.00885068	0.700272	0.198507	0.255932	1.17784e-38	2.22628e-37	20	52	23	C1	Adipose. subcutaneous (STARNET)	EpiXcan	0.999323	starnet_sf	0.999981
4220	ENSG00000134987	WDR36	0.384855	0.0387037	0.700345	0.0228906	0.0234753	0.000362574	0.000963705	32	42	36	C1	Adipose. subcutaneous (STARNET)	EpiXcan	0.999323	starnet_sf	0.999981
4221	ENSG00000143740	SNAP47	-0.384804	-0.0153117	0.700383	0.0757937	0.0648057	2.02895e-09	8.76643e-09	40	59	48	C1	Adipose. subcutaneous (STARNET)	EpiXcan	0.999323	starnet_sf	0.999981
4222	ENSG00000196511	TPK1	-0.384803	-0.0228286	0.700383	0.037988	0.071875	1.88033e-10	8.81694e-10	7	13	10	C1	Adipose. subcutaneous (STARNET)	EpiXcan	0.999323	starnet_sf	0.999981
4223	ENSG00000182141	ZNF708	0.384686	0.064492	0.70047	0.0067009	0.0284151	7.95519e-05	0.000226375	8	13	12	C1	Adipose. subcutaneous (STARNET)	EpiXcan	0.999323	starnet_sf	0.999981
4224	ENSG00000100401	RANGAP1	0.384311	0.0394542	0.700748	0.0129678	0.018517	0.00158824	0.00392743	8	20	12	C1	Adipose. subcutaneous (STARNET)	EpiXcan	0.999323	starnet_sf	0.999981
4225	ENSG00000168427	KLHL30	-0.383929	-0.00550787	0.701031	0.498211	0.595788	1.1785e-124	1.61383e-122	59	137	72	C1	Adipose. subcutaneous (STARNET)	EpiXcan	0.999323	starnet_sf	0.999981
4226	ENSG00000122687	MRM2	0.383449	0.0212267	0.701387	0.0429558	0.107766	3.16308e-15	2.04473e-14	19	45	24	C1	Adipose. subcutaneous (STARNET)	EpiXcan	0.999323	starnet_sf	0.999981
4227	ENSG00000135437	RDH5	0.383282	0.0329393	0.70151	0.0216966	0.144905	1.11918e-20	1.00532e-19	9	16	12	C1	Adipose. subcutaneous (STARNET)	EpiXcan	0.999323	starnet_sf	0.999981
4228	ENSG00000196388	INCA1	0.383249	0.0302762	0.701535	0.0229145	0.0476927	3.10342e-07	1.12714e-06	15	20	18	C1	Adipose. subcutaneous (STARNET)	EpiXcan	0.999323	starnet_sf	0.999981
4229	ENSG00000205309	NT5M	-0.383071	-0.0300913	0.701667	0.040489	0.0243028	0.000291784	0.000781896	28	42	33	C1	Adipose. subcutaneous (STARNET)	EpiXcan	0.999323	starnet_sf	0.999981
4230	ENSG00000175213	ZNF408	0.383069	0.0398666	0.701669	0.0136383	0.0179345	0.00189844	0.00465846	9	21	9	C1	Adipose. subcutaneous (STARNET)	EpiXcan	0.999323	starnet_sf	0.999981
4231	ENSG00000100116	GCAT	-0.382442	-0.027027	0.702133	0.0254421	0.0843639	2.76475e-12	1.47997e-11	20	29	25	C1	Adipose. subcutaneous (STARNET)	EpiXcan	0.999323	starnet_sf	0.999981
4232	ENSG00000137764	MAP2K5	0.38238	0.0203987	0.70218	0.0397402	0.0800642	1.062e-11	5.42313e-11	15	23	19	C1	Adipose. subcutaneous (STARNET)	EpiXcan	0.999323	starnet_sf	0.999981
4233	ENSG00000151650	VENTX	-0.382284	-0.0435456	0.702251	0.0196394	0.0241519	0.000302061	0.000808306	14	42	17	C1	Adipose. subcutaneous (STARNET)	EpiXcan	0.999323	starnet_sf	0.999981
4234	ENSG00000144649	FAM198A	-0.382125	-0.0351052	0.702369	0.0141516	0.087116	1.52796e-12	8.33544e-12	5	17	8	C1	Adipose. subcutaneous (STARNET)	EpiXcan	0.999323	starnet_sf	0.999981
4235	ENSG00000125826	RBCK1	0.381859	0.03278	0.702566	0.026915	0.057763	1.29372e-08	5.2675e-08	10	51	13	C1	Adipose. subcutaneous (STARNET)	EpiXcan	0.999323	starnet_sf	0.999981
4236	ENSG00000101138	CSTF1	-0.381634	-0.0283757	0.702733	0.0204633	0.0661979	9.96517e-10	4.40683e-09	3	4	3	C1	Adipose. subcutaneous (STARNET)	EpiXcan	0.999323	starnet_sf	0.999981
4237	ENSG00000123643	SLC36A1	0.381593	0.0136821	0.702763	0.077425	0.136402	3.16994e-19	2.60346e-18	36	104	46	C1	Adipose. subcutaneous (STARNET)	EpiXcan	0.999323	starnet_sf	0.999981
4238	ENSG00000172197	MBOAT1	0.38157	0.0163635	0.702781	0.0763915	0.141392	4.79194e-20	4.16502e-19	7	11	8	C1	Adipose. subcutaneous (STARNET)	EpiXcan	0.999323	starnet_sf	0.999981
4239	ENSG00000204623	ZNRD1ASP	-0.381497	-0.0138461	0.702835	0.0837201	0.143909	1.62113e-20	1.44172e-19	15	43	18	C1	Adipose. subcutaneous (STARNET)	EpiXcan	0.999323	starnet_sf	0.999981
4240	ENSG00000213949	ITGA1	0.381147	0.0217336	0.703094	0.041997	0.0548607	3.81163e-08	1.49044e-07	19	47	20	C1	Adipose. subcutaneous (STARNET)	EpiXcan	0.999323	starnet_sf	0.999981
4241	ENSG00000130640	TUBGCP2	0.380481	0.0175252	0.703589	0.0445905	0.023323	0.00038726	0.00102647	36	57	46	C1	Adipose. subcutaneous (STARNET)	EpiXcan	0.999323	starnet_sf	0.999981
4242	ENSG00000137699	TRIM29	0.380341	0.0205325	0.703692	0.0545241	0.131026	2.64179e-18	2.04811e-17	10	37	11	C1	Adipose. subcutaneous (STARNET)	EpiXcan	0.999323	starnet_sf	0.999981
4243	ENSG00000163162	RNF149	0.379884	0.0651648	0.704032	0.00514136	0.0126879	0.00916366	0.0208047	9	12	12	C1	Adipose. subcutaneous (STARNET)	EpiXcan	0.999323	starnet_sf	0.999981
4244	ENSG00000141295	SCRN2	-0.379691	-0.00657013	0.704175	0.459008	0.573719	1.87944e-115	2.08447e-113	37	87	39	C1	Adipose. subcutaneous (STARNET)	EpiXcan	0.999323	starnet_sf	0.999981
4245	ENSG00000042980	ADAM28	0.379381	0.0305991	0.704405	0.0423285	0.039744	3.06809e-06	1.01388e-05	46	62	57	C1	Adipose. subcutaneous (STARNET)	EpiXcan	0.999323	starnet_sf	0.999981
4246	ENSG00000151726	ACSL1	0.379315	0.0466543	0.704454	0.01208	0.0257135	0.000183287	0.000501165	6	16	7	C1	Adipose. subcutaneous (STARNET)	EpiXcan	0.999323	starnet_sf	0.999981
4247	ENSG00000100243	CYB5R3	0.379271	0.0210961	0.704487	0.0354449	0.0680139	6.44844e-10	2.90007e-09	31	41	35	C1	Adipose. subcutaneous (STARNET)	EpiXcan	0.999323	starnet_sf	0.999981
4248	ENSG00000153048	CARHSP1	-0.379024	-0.0158267	0.70467	0.0973804	0.474665	7.45945e-85	4.76695e-83	13	109	21	C1	Adipose. subcutaneous (STARNET)	EpiXcan	0.999323	starnet_sf	0.999981
4249	ENSG00000179163	FUCA1	-0.378947	-0.03211	0.704727	0.022417	0.0155919	0.00382633	0.00909967	32	56	36	C1	Adipose. subcutaneous (STARNET)	EpiXcan	0.999323	starnet_sf	0.999981
4250	ENSG00000166455	C16orf46	-0.3789	-0.0192653	0.704762	0.0649798	0.153815	4.97265e-22	4.83222e-21	9	48	12	C1	Adipose. subcutaneous (STARNET)	EpiXcan	0.999323	starnet_sf	0.999981
4251	ENSG00000154822	PLCL2	-0.378662	-0.0158861	0.704939	0.0731402	0.0933943	3.36496e-13	1.90539e-12	19	37	21	C1	Adipose. subcutaneous (STARNET)	EpiXcan	0.999323	starnet_sf	0.999981
4252	ENSG00000083720	OXCT1	-0.378599	-0.0267174	0.704986	0.0292423	0.0295675	5.96725e-05	0.00017229	44	83	53	C1	Adipose. subcutaneous (STARNET)	EpiXcan	0.999323	starnet_sf	0.999981
4253	ENSG00000112561	TFEB	0.378518	0.0267401	0.705046	0.0338055	0.0594639	7.92609e-09	3.30131e-08	20	41	24	C1	Adipose. subcutaneous (STARNET)	EpiXcan	0.999323	starnet_sf	0.999981
4254	ENSG00000090534	THPO	-0.378424	-0.0266964	0.705116	0.0111982	0.0169747	0.00250551	0.00608467	22	30	23	C1	Adipose. subcutaneous (STARNET)	EpiXcan	0.999323	starnet_sf	0.999981
4255	ENSG00000152270	PDE3B	0.378232	0.0723077	0.705258	0.00231532	0.0272766	0.000119693	0.000333525	3	7	5	C1	Adipose. subcutaneous (STARNET)	EpiXcan	0.999323	starnet_sf	0.999981
4256	ENSG00000175662	TOM1L2	-0.378069	-0.0531264	0.705379	0.0169593	0.0882778	9.31544e-13	5.15944e-12	15	31	22	C1	Adipose. subcutaneous (STARNET)	EpiXcan	0.999323	starnet_sf	0.999981
4257	ENSG00000183255	PTTG1IP	-0.378054	-0.0143544	0.70539	0.0968435	0.123353	1.77556e-17	1.31356e-16	12	24	17	C1	Adipose. subcutaneous (STARNET)	EpiXcan	0.999323	starnet_sf	0.999981
4258	ENSG00000132622	HSPA12B	-0.377747	-0.0450388	0.705619	0.00866286	0.0433603	1.04755e-06	3.62416e-06	4	7	4	C1	Adipose. subcutaneous (STARNET)	EpiXcan	0.999323	starnet_sf	0.999981
4259	ENSG00000142197	DOPEY2	0.377652	0.0363813	0.705689	0.00954007	0.0488775	2.21203e-07	8.11744e-07	8	19	12	C1	Adipose. subcutaneous (STARNET)	EpiXcan	0.999323	starnet_sf	0.999981
4260	ENSG00000157306	ZFHX2-AS1	0.37757	0.0303082	0.70575	0.0180959	0.0587326	1.0865e-08	4.45216e-08	7	10	7	C1	Adipose. subcutaneous (STARNET)	EpiXcan	0.999323	starnet_sf	0.999981
4261	ENSG00000066379	ZNRD1	-0.377555	-0.0186311	0.705761	0.0767189	0.142654	4.89395e-20	4.25093e-19	25	59	28	C1	Adipose. subcutaneous (STARNET)	EpiXcan	0.999323	starnet_sf	0.999981
4262	ENSG00000095794	CREM	0.377521	0.0296864	0.705786	0.00982196	0.0214509	0.00066804	0.00172207	19	47	21	C1	Adipose. subcutaneous (STARNET)	EpiXcan	0.999323	starnet_sf	0.999981
4263	ENSG00000249825	CTD-2201I18.1	0.377199	0.013785	0.706026	0.0673255	0.0631587	3.35919e-09	1.42795e-08	42	78	44	C1	Adipose. subcutaneous (STARNET)	EpiXcan	0.999323	starnet_sf	0.999981
4264	ENSG00000144115	THNSL2	-0.377026	-0.00529691	0.706155	0.752443	0.823028	7.88751e-268	3.52834e-264	57	132	78	C1	Adipose. subcutaneous (STARNET)	EpiXcan	0.999323	starnet_sf	0.999981
4265	ENSG00000131697	NPHP4	0.376971	0.025287	0.706195	0.0448305	0.0574877	1.52452e-08	6.17911e-08	26	60	34	C1	Adipose. subcutaneous (STARNET)	EpiXcan	0.999323	starnet_sf	0.999981
4266	ENSG00000160014	CALM3	0.376556	0.040267	0.706503	0.0158545	0.0315227	3.50702e-05	0.000104032	27	49	33	C1	Adipose. subcutaneous (STARNET)	EpiXcan	0.999323	starnet_sf	0.999981
4267	ENSG00000184428	TOP1MT	-0.376515	-0.039694	0.706534	0.0106419	0.0775044	3.13761e-11	1.5572e-10	6	19	9	C1	Adipose. subcutaneous (STARNET)	EpiXcan	0.999323	starnet_sf	0.999981
4268	ENSG00000129347	KRI1	0.3765	0.0119648	0.706546	0.087156	0.153887	1.19711e-21	1.14262e-20	20	30	28	C1	Adipose. subcutaneous (STARNET)	EpiXcan	0.999323	starnet_sf	0.999981
4269	ENSG00000130363	RSPH3	0.376403	0.020683	0.706617	0.018397	0.0405596	2.12136e-06	7.13323e-06	56	63	63	C1	Adipose. subcutaneous (STARNET)	EpiXcan	0.999323	starnet_sf	0.999981
4270	ENSG00000131748	STARD3	0.376248	0.0531173	0.706732	0.00763457	0.0245752	0.000246064	0.000663488	6	29	8	C1	Adipose. subcutaneous (STARNET)	EpiXcan	0.999323	starnet_sf	0.999981
4271	ENSG00000204267	TAP2	0.376197	0.0279331	0.70677	0.0169701	0.0522597	7.28574e-08	2.78322e-07	3	24	3	C1	Adipose. subcutaneous (STARNET)	EpiXcan	0.999323	starnet_sf	0.999981
4272	ENSG00000121578	B4GALT4	0.375823	0.0381548	0.707049	0.0154205	0.0407315	2.14037e-06	7.19172e-06	16	24	18	C1	Adipose. subcutaneous (STARNET)	EpiXcan	0.999323	starnet_sf	0.999981
4273	ENSG00000115526	CHST10	-0.375695	-0.0244401	0.707144	0.0267324	0.0388232	3.02588e-06	1.00043e-05	22	40	33	C1	Adipose. subcutaneous (STARNET)	EpiXcan	0.999323	starnet_sf	0.999981
4274	ENSG00000198162	MAN1A2	0.375664	0.0228815	0.707167	0.0785217	0.216504	4.2562e-31	6.15499e-30	37	75	47	C1	Adipose. subcutaneous (STARNET)	EpiXcan	0.999323	starnet_sf	0.999981
4275	ENSG00000084207	GSTP1	0.375302	0.0133122	0.707436	0.0719821	0.0953779	1.48287e-13	8.60732e-13	16	40	17	C1	Adipose. subcutaneous (STARNET)	EpiXcan	0.999323	starnet_sf	0.999981
4276	ENSG00000141258	SGSM2	-0.374949	0.0135536	0.707699	0.0182528	0.047735	2.78597e-07	1.0168e-06	18	32	21	C1	Adipose. subcutaneous (STARNET)	EpiXcan	0.999323	starnet_sf	0.999981
4277	ENSG00000100889	PCK2	0.37488	0.0430784	0.70775	0.0102272	0.148654	5.1477e-21	4.7155e-20	8	12	10	C1	Adipose. subcutaneous (STARNET)	EpiXcan	0.999323	starnet_sf	0.999981
4278	ENSG00000184497	TMEM255B	0.374818	0.0353388	0.707795	0.0191215	0.0257865	0.000190986	0.000521261	28	50	37	C1	Adipose. subcutaneous (STARNET)	EpiXcan	0.999323	starnet_sf	0.999981
4279	ENSG00000168765	GSTM4	0.374736	0.00773541	0.707856	0.268731	0.383069	1.36714e-62	5.01286e-61	87	125	108	C1	Adipose. subcutaneous (STARNET)	EpiXcan	0.999323	starnet_sf	0.999981
4280	ENSG00000149503	INCENP	0.374274	0.0153547	0.708201	0.0819668	0.142014	4.74195e-20	4.12424e-19	11	14	11	C1	Adipose. subcutaneous (STARNET)	EpiXcan	0.999323	starnet_sf	0.999981
4281	ENSG00000136754	ABI1	-0.373803	-0.0407105	0.708551	0.0150826	0.0226446	0.000461931	0.00121385	24	46	30	C1	Adipose. subcutaneous (STARNET)	EpiXcan	0.999323	starnet_sf	0.999981
4282	ENSG00000121236	TRIM6	0.37371	0.0374042	0.70862	0.0165684	0.127935	3.53097e-18	2.72488e-17	4	7	7	C1	Adipose. subcutaneous (STARNET)	EpiXcan	0.999323	starnet_sf	0.999981
4283	ENSG00000014216	CAPN1	0.373695	0.0221619	0.708632	0.0571349	0.102798	1.96589e-14	1.20467e-13	33	69	40	C1	Adipose. subcutaneous (STARNET)	EpiXcan	0.999323	starnet_sf	0.999981
4284	ENSG00000182173	TSEN54	0.373346	0.0346186	0.708891	0.027902	0.0329495	1.94501e-05	5.92555e-05	32	63	35	C1	Adipose. subcutaneous (STARNET)	EpiXcan	0.999323	starnet_sf	0.999981
4285	ENSG00000069974	RAB27A	-0.373309	-0.0352616	0.708919	0.0120576	0.0160591	0.00333198	0.00797346	17	35	21	C1	Adipose. subcutaneous (STARNET)	EpiXcan	0.999323	starnet_sf	0.999981
4286	ENSG00000155097	ATP6V1C1	-0.37325	-0.03643	0.708962	0.0121185	0.0414646	1.82033e-06	6.16733e-06	5	9	6	C1	Adipose. subcutaneous (STARNET)	EpiXcan	0.999323	starnet_sf	0.999981
4287	ENSG00000178343	SHISA3	-0.373066	-0.0289548	0.709099	0.0275477	0.0431489	1.1469e-06	3.94549e-06	10	68	11	C1	Adipose. subcutaneous (STARNET)	EpiXcan	0.999323	starnet_sf	0.999981
4288	ENSG00000148357	HMCN2	0.372936	0.0193493	0.709196	0.0444837	0.088091	1.8421e-12	9.99634e-12	13	20	15	C1	Adipose. subcutaneous (STARNET)	EpiXcan	0.999323	starnet_sf	0.999981
4289	ENSG00000205937	RNPS1	0.372769	0.012553	0.70932	0.0460673	0.0696309	4.41513e-10	2.01329e-09	45	85	58	C1	Adipose. subcutaneous (STARNET)	EpiXcan	0.999323	starnet_sf	0.999981
4290	ENSG00000105072	C19orf44	-0.372297	-0.0130776	0.709672	0.0928143	0.276448	3.63044e-41	7.3819e-40	12	23	17	C1	Adipose. subcutaneous (STARNET)	EpiXcan	0.999323	starnet_sf	0.999981
4291	ENSG00000184939	ZFP90	0.372247	0.0364426	0.709709	0.0168212	0.0218559	0.000601677	0.0015612	12	28	14	C1	Adipose. subcutaneous (STARNET)	EpiXcan	0.999323	starnet_sf	0.999981
4292	ENSG00000184470	TXNRD2	-0.372146	-0.017661	0.709784	0.0374359	0.100888	3.29434e-14	2.00317e-13	24	40	30	C1	Adipose. subcutaneous (STARNET)	EpiXcan	0.999323	starnet_sf	0.999981
4293	ENSG00000161999	JMJD8	-0.372051	-0.0232087	0.709855	0.0366454	0.0752431	8.31491e-11	4.011e-10	10	20	10	C1	Adipose. subcutaneous (STARNET)	EpiXcan	0.999323	starnet_sf	0.999981
4294	ENSG00000183117	CSMD1	-0.372	-0.0196547	0.709893	0.0365359	0.142611	4.52037e-20	3.93663e-19	33	123	50	C1	Adipose. subcutaneous (STARNET)	EpiXcan	0.999323	starnet_sf	0.999981
4295	ENSG00000143416	SELENBP1	-0.371722	-0.090526	0.7101	0.00202583	0.0194717	0.00106726	0.00269071	1	13	2	C1	Adipose. subcutaneous (STARNET)	EpiXcan	0.999323	starnet_sf	0.999981
4296	ENSG00000076003	MCM6	0.371558	0.0178509	0.710222	0.0614039	0.0721548	1.77914e-10	8.36583e-10	29	73	38	C1	Adipose. subcutaneous (STARNET)	EpiXcan	0.999323	starnet_sf	0.999981
4297	ENSG00000103264	FBXO31	0.371387	0.0249745	0.710349	0.0476403	0.0867928	1.92762e-12	1.04351e-11	14	38	16	C1	Adipose. subcutaneous (STARNET)	EpiXcan	0.999323	starnet_sf	0.999981
4298	ENSG00000182197	EXT1	0.371091	0.0253733	0.71057	0.0319271	0.159408	3.17781e-23	3.28553e-22	9	18	13	C1	Adipose. subcutaneous (STARNET)	EpiXcan	0.999323	starnet_sf	0.999981
4299	ENSG00000146677	AC004453.1	-0.371078	-0.0653038	0.710579	0.00464131	0.0141519	0.00541449	0.012637	12	30	16	C1	Adipose. subcutaneous (STARNET)	EpiXcan	0.999323	starnet_sf	0.999981
4300	ENSG00000181104	F2R	0.371041	0.0389197	0.710607	0.00877141	0.023314	0.000361021	0.000959955	16	23	18	C1	Adipose. subcutaneous (STARNET)	EpiXcan	0.999323	starnet_sf	0.999981
4301	ENSG00000143622	RIT1	-0.370794	-0.0278148	0.710791	0.0209903	0.047562	3.01936e-07	1.0981e-06	9	17	12	C1	Adipose. subcutaneous (STARNET)	EpiXcan	0.999323	starnet_sf	0.999981
4302	ENSG00000144118	RALB	0.37079	0.0358528	0.710794	0.0185966	0.0846541	4.99278e-12	2.61936e-11	11	22	15	C1	Adipose. subcutaneous (STARNET)	EpiXcan	0.999323	starnet_sf	0.999981
4303	ENSG00000225791	TRAM2-AS1	0.370605	0.0108664	0.710932	0.0545139	0.0640552	2.04779e-09	8.845e-09	22	28	23	C1	Adipose. subcutaneous (STARNET)	EpiXcan	0.999323	starnet_sf	0.999981
4304	ENSG00000132563	REEP2	-0.370313	-0.00533559	0.71115	0.482679	0.538989	6.65704e-104	6.29137e-102	53	76	58	C1	Adipose. subcutaneous (STARNET)	EpiXcan	0.999323	starnet_sf	0.999981
4305	ENSG00000241935	HOGA1	0.370162	0.0379275	0.711262	0.0233396	0.0230908	0.000345936	0.000921671	29	43	34	C1	Adipose. subcutaneous (STARNET)	EpiXcan	0.999323	starnet_sf	0.999981
4306	ENSG00000164430	MB21D1	0.369773	0.0288658	0.711552	0.0172512	0.0780322	2.90116e-11	1.44305e-10	32	51	43	C1	Adipose. subcutaneous (STARNET)	EpiXcan	0.999323	starnet_sf	0.999981
4307	ENSG00000007174	DNAH9	-0.369725	-0.014298	0.711587	0.0244252	0.0138493	0.00625937	0.0144829	32	43	39	C1	Adipose. subcutaneous (STARNET)	EpiXcan	0.999323	starnet_sf	0.999981
4308	ENSG00000176624	MEX3C	0.369515	0.0330518	0.711744	0.0127249	0.110215	1.97531e-15	1.29247e-14	13	53	16	C1	Adipose. subcutaneous (STARNET)	EpiXcan	0.999323	starnet_sf	0.999981
4309	ENSG00000106077	ABHD11	-0.369486	-0.0379617	0.711765	0.0186101	0.0338118	1.52952e-05	4.71648e-05	12	41	13	C1	Adipose. subcutaneous (STARNET)	EpiXcan	0.999323	starnet_sf	0.999981
4310	ENSG00000149548	CCDC15	-0.369157	-0.0177336	0.712011	0.00745958	0.110119	9.49683e-16	6.33437e-15	16	24	19	C1	Adipose. subcutaneous (STARNET)	EpiXcan	0.999323	starnet_sf	0.999981
4311	ENSG00000171490	RSL1D1	-0.369034	-0.0254732	0.712103	0.0274173	0.0444864	4.94994e-07	1.76953e-06	30	86	43	C1	Adipose. subcutaneous (STARNET)	EpiXcan	0.999323	starnet_sf	0.999981
4312	ENSG00000137804	NUSAP1	-0.368703	-0.327902	0.712349	0.000560412	0.0118364	0.012006	0.0268893	6	16	9	C1	Adipose. subcutaneous (STARNET)	EpiXcan	0.999323	starnet_sf	0.999981
4313	ENSG00000168438	CDC40	0.368226	0.0263605	0.712705	0.0365916	0.0451636	6.44865e-07	2.28039e-06	31	45	38	C1	Adipose. subcutaneous (STARNET)	EpiXcan	0.999323	starnet_sf	0.999981
4314	ENSG00000106078	COBL	-0.36797	-0.024936	0.712895	0.0262786	0.0332608	1.8849e-05	5.75397e-05	18	26	20	C1	Adipose. subcutaneous (STARNET)	EpiXcan	0.999323	starnet_sf	0.999981
4315	ENSG00000067365	METTL22	-0.367936	-0.0169808	0.712921	0.0434522	0.134136	9.11446e-19	7.29374e-18	26	39	32	C1	Adipose. subcutaneous (STARNET)	EpiXcan	0.999323	starnet_sf	0.999981
4316	ENSG00000004897	CDC27	-0.367622	-0.0130882	0.713155	0.0601628	0.0801289	1.22905e-11	6.23822e-11	16	64	17	C1	Adipose. subcutaneous (STARNET)	EpiXcan	0.999323	starnet_sf	0.999981
4317	ENSG00000139899	CBLN3	0.367395	0.0119325	0.713324	0.160105	0.622167	4.66519e-134	8.13077e-132	10	14	13	C1	Adipose. subcutaneous (STARNET)	EpiXcan	0.999323	starnet_sf	0.999981
4318	ENSG00000196693	ZNF33B	-0.367252	-0.0138404	0.713431	0.0991132	0.235968	1.04971e-34	1.7413e-33	32	54	42	C1	Adipose. subcutaneous (STARNET)	EpiXcan	0.999323	starnet_sf	0.999981
4319	ENSG00000177917	ARL6IP6	0.366611	0.063161	0.713909	0.00537864	0.0122852	0.0100839	0.0227782	5	25	7	C1	Adipose. subcutaneous (STARNET)	EpiXcan	0.999323	starnet_sf	0.999981
4320	ENSG00000160801	PTH1R	-0.366523	-0.0117824	0.713975	0.0956548	0.100849	1.9289e-14	1.18254e-13	35	49	38	C1	Adipose. subcutaneous (STARNET)	EpiXcan	0.999323	starnet_sf	0.999981
4321	ENSG00000163697	APBB2	0.365224	0.0138754	0.714944	0.088424	0.138709	1.87793e-19	1.57216e-18	19	25	22	C1	Adipose. subcutaneous (STARNET)	EpiXcan	0.999323	starnet_sf	0.999981
4322	ENSG00000145741	BTF3	0.365203	0.0407066	0.71496	0.0119396	0.0454303	2.96497e-07	1.07949e-06	3	49	3	C1	Adipose. subcutaneous (STARNET)	EpiXcan	0.999323	starnet_sf	0.999981
4323	ENSG00000137857	DUOX1	-0.365153	-0.00591336	0.714997	0.0829201	0.112836	2.29216e-16	1.58479e-15	19	36	27	C1	Adipose. subcutaneous (STARNET)	EpiXcan	0.999323	starnet_sf	0.999981
4324	ENSG00000146278	PNRC1	-0.364971	-0.0440949	0.715133	0.0541417	0.0208909	0.000715302	0.00183896	59	71	67	C1	Adipose. subcutaneous (STARNET)	EpiXcan	0.999323	starnet_sf	0.999981
4325	ENSG00000241685	ARPC1A	-0.364905	-0.0377618	0.715183	0.012747	0.0269564	0.000120584	0.000335804	9	10	9	C1	Adipose. subcutaneous (STARNET)	EpiXcan	0.999323	starnet_sf	0.999981
4326	ENSG00000122490	PQLC1	-0.364827	-0.0209706	0.715241	0.0492732	0.0673485	8.20532e-10	3.66197e-09	10	18	12	C1	Adipose. subcutaneous (STARNET)	EpiXcan	0.999323	starnet_sf	0.999981
4327	ENSG00000133059	DSTYK	0.364687	0.0236904	0.715345	0.0316999	0.203353	4.20908e-29	5.66559e-28	20	43	23	C1	Adipose. subcutaneous (STARNET)	EpiXcan	0.999323	starnet_sf	0.999981
4328	ENSG00000163995	ABLIM2	-0.36458	-0.030584	0.715425	0.0191759	0.0746758	7.67822e-11	3.71723e-10	10	32	12	C1	Adipose. subcutaneous (STARNET)	EpiXcan	0.999323	starnet_sf	0.999981
4329	ENSG00000142892	PIGK	0.364439	0.0235338	0.715531	0.0228431	0.0586089	1.24879e-08	5.09228e-08	16	30	18	C1	Adipose. subcutaneous (STARNET)	EpiXcan	0.999323	starnet_sf	0.999981
4330	ENSG00000204923	FBXO48	0.364393	0.013534	0.715565	0.0606715	0.0230472	0.000434183	0.00114384	68	104	81	C1	Adipose. subcutaneous (STARNET)	EpiXcan	0.999323	starnet_sf	0.999981
4331	ENSG00000127507	ADGRE2	-0.364306	-0.0397052	0.71563	0.00940067	0.0551501	2.45821e-08	9.77169e-08	4	14	9	C1	Adipose. subcutaneous (STARNET)	EpiXcan	0.999323	starnet_sf	0.999981
4332	ENSG00000175220	ARHGAP1	0.364263	0.016585	0.715661	0.0684906	0.0909817	2.16872e-13	1.24377e-12	21	36	23	C1	Adipose. subcutaneous (STARNET)	EpiXcan	0.999323	starnet_sf	0.999981
4333	ENSG00000198795	ZNF521	0.364122	0.0348827	0.715767	0.00662956	0.0199864	0.00101454	0.00256405	10	12	12	C1	Adipose. subcutaneous (STARNET)	EpiXcan	0.999323	starnet_sf	0.999981
4334	ENSG00000140873	ADAMTS18	-0.363765	-0.0270152	0.716034	0.0176233	0.028356	8.2823e-05	0.000235135	25	37	30	C1	Adipose. subcutaneous (STARNET)	EpiXcan	0.999323	starnet_sf	0.999981
4335	ENSG00000198837	DENND4B	-0.36373	-0.0473413	0.716059	0.00900078	0.0286995	5.04158e-05	0.000146732	2	8	3	C1	Adipose. subcutaneous (STARNET)	EpiXcan	0.999323	starnet_sf	0.999981
4336	ENSG00000146833	TRIM4	0.363674	0.0102827	0.716102	0.143683	0.421456	5.65587e-71	2.6173e-69	18	29	24	C1	Adipose. subcutaneous (STARNET)	EpiXcan	0.999323	starnet_sf	0.999981
4337	ENSG00000148803	FUOM	-0.363551	-0.034723	0.716193	0.0120891	0.0317678	3.06277e-05	9.15012e-05	3	55	3	C1	Adipose. subcutaneous (STARNET)	EpiXcan	0.999323	starnet_sf	0.999981
4338	ENSG00000158470	B4GALT5	0.363454	0.030391	0.716266	0.0214472	0.0174984	0.00210957	0.00515578	23	39	31	C1	Adipose. subcutaneous (STARNET)	EpiXcan	0.999323	starnet_sf	0.999981
4339	ENSG00000231768	LINC01354	0.363271	0.0160241	0.716402	0.0543805	0.111731	8.05193e-16	5.39476e-15	31	68	39	C1	Adipose. subcutaneous (STARNET)	EpiXcan	0.999323	starnet_sf	0.999981
4340	ENSG00000149418	ST14	0.363131	0.0341391	0.716507	0.00676784	0.0432954	1.00653e-06	3.48856e-06	7	9	9	C1	Adipose. subcutaneous (STARNET)	EpiXcan	0.999323	starnet_sf	0.999981
4341	ENSG00000160932	LY6E	-0.362867	-0.0261408	0.716705	0.0438741	0.0313514	3.62316e-05	0.000107217	62	78	77	C1	Adipose. subcutaneous (STARNET)	EpiXcan	0.999323	starnet_sf	0.999981
4342	ENSG00000263142	LRRC37A17P	0.362795	0.0267048	0.716758	0.0716823	0.111304	9.1887e-16	6.13494e-15	23	43	28	C1	Adipose. subcutaneous (STARNET)	EpiXcan	0.999323	starnet_sf	0.999981
4343	ENSG00000221890	NPTXR	0.362181	0.0153226	0.717217	0.0362297	0.0609294	5.51643e-09	2.31345e-08	35	56	41	C1	Adipose. subcutaneous (STARNET)	EpiXcan	0.999323	starnet_sf	0.999981
4344	ENSG00000028203	VEZT	0.362047	0.0305127	0.717317	0.0252786	0.023538	0.00034318	0.000914694	39	53	49	C1	Adipose. subcutaneous (STARNET)	EpiXcan	0.999323	starnet_sf	0.999981
4345	ENSG00000160233	LRRC3	0.360911	0.0275121	0.718166	0.0109726	0.0282182	9.02848e-05	0.000255347	17	28	23	C1	Adipose. subcutaneous (STARNET)	EpiXcan	0.999323	starnet_sf	0.999981
4346	ENSG00000164120	HPGD	-0.360664	-0.0218162	0.71835	0.0328063	0.171678	1.88608e-24	2.06623e-23	9	29	11	C1	Adipose. subcutaneous (STARNET)	EpiXcan	0.999323	starnet_sf	0.999981
4347	ENSG00000142599	RERE	-0.360605	-0.0279321	0.718395	0.0321268	0.0952043	1.34884e-13	7.85994e-13	22	44	26	C1	Adipose. subcutaneous (STARNET)	EpiXcan	0.999323	starnet_sf	0.999981
4348	ENSG00000157036	EXOG	-0.360444	-0.053063	0.718515	0.010965	0.0426923	1.37663e-06	4.70806e-06	13	22	21	C1	Adipose. subcutaneous (STARNET)	EpiXcan	0.999323	starnet_sf	0.999981
4349	ENSG00000166394	CYB5R2	0.36026	0.009938	0.718653	0.248418	0.279477	1.93161e-42	4.17427e-41	105	150	127	C1	Adipose. subcutaneous (STARNET)	EpiXcan	0.999323	starnet_sf	0.999981
4350	ENSG00000138867	GUCD1	0.360173	0.0325861	0.718718	0.0224695	0.027791	0.000101319	0.000284515	36	44	40	C1	Adipose. subcutaneous (STARNET)	EpiXcan	0.999323	starnet_sf	0.999981
4351	ENSG00000173917	HOXB2	-0.359957	-0.0159882	0.718879	0.0566378	0.123894	1.65134e-17	1.22369e-16	12	31	14	C1	Adipose. subcutaneous (STARNET)	EpiXcan	0.999323	starnet_sf	0.999981
4352	ENSG00000126246	IGFLR1	-0.359805	-0.0398937	0.718993	0.0418706	0.0437732	1.03224e-06	3.57396e-06	33	54	37	C1	Adipose. subcutaneous (STARNET)	EpiXcan	0.999323	starnet_sf	0.999981
4353	ENSG00000184182	UBE2F	0.359516	0.0396297	0.719209	0.0135636	0.0399454	3.01571e-06	9.97311e-06	3	6	4	C1	Adipose. subcutaneous (STARNET)	EpiXcan	0.999323	starnet_sf	0.999981
4354	ENSG00000157045	NTAN1	-0.359386	-0.0897358	0.719306	0.0037471	0.0348497	1.26101e-05	3.93003e-05	10	17	14	C1	Adipose. subcutaneous (STARNET)	EpiXcan	0.999323	starnet_sf	0.999981
4355	ENSG00000135314	KHDC1	-0.359337	-0.00638346	0.719343	0.378343	0.437424	4.73613e-76	2.45401e-74	76	99	86	C1	Adipose. subcutaneous (STARNET)	EpiXcan	0.999323	starnet_sf	0.999981
4356	ENSG00000156110	ADK	-0.359253	-0.0371582	0.719406	0.0116762	0.0180753	0.00151041	0.00374186	6	14	6	C1	Adipose. subcutaneous (STARNET)	EpiXcan	0.999323	starnet_sf	0.999981
4357	ENSG00000122223	CD244	0.358822	0.0241967	0.719728	0.0173994	0.0122539	0.0105943	0.0238669	31	53	43	C1	Adipose. subcutaneous (STARNET)	EpiXcan	0.999323	starnet_sf	0.999981
4358	ENSG00000232453	AC105277.1	0.358617	0.0136969	0.719882	0.100427	0.118401	1.09227e-16	7.72302e-16	32	37	33	C1	Adipose. subcutaneous (STARNET)	EpiXcan	0.999323	starnet_sf	0.999981
4359	ENSG00000075975	MKRN2	0.35834	0.019092	0.720089	0.027679	0.0679959	8.46179e-10	3.76891e-09	13	33	17	C1	Adipose. subcutaneous (STARNET)	EpiXcan	0.999323	starnet_sf	0.999981
4360	ENSG00000213904	LIPE-AS1	-0.358245	-0.0458011	0.72016	0.00901856	0.01114	0.0145703	0.0322769	14	28	19	C1	Adipose. subcutaneous (STARNET)	EpiXcan	0.999323	starnet_sf	0.999981
4361	ENSG00000255150	EID3	-0.357841	-0.00974406	0.720462	0.157549	0.286278	3.14545e-43	6.98874e-42	20	31	29	C1	Adipose. subcutaneous (STARNET)	EpiXcan	0.999323	starnet_sf	0.999981
4362	ENSG00000213585	VDAC1	-0.357671	-0.0318141	0.72059	0.0173445	0.0337533	1.81409e-05	5.54812e-05	18	32	21	C1	Adipose. subcutaneous (STARNET)	EpiXcan	0.999323	starnet_sf	0.999981
4363	ENSG00000255135	AP002360.2	0.357664	0.0097043	0.720595	0.0815848	0.121349	3.3098e-17	2.40615e-16	19	22	20	C1	Adipose. subcutaneous (STARNET)	EpiXcan	0.999323	starnet_sf	0.999981
4364	ENSG00000175322	ZNF519	0.357222	0.0291846	0.720926	0.0283627	0.178964	2.36817e-25	2.70016e-24	6	15	7	C1	Adipose. subcutaneous (STARNET)	EpiXcan	0.999323	starnet_sf	0.999981
4365	ENSG00000114841	DNAH1	0.356886	0.0388474	0.721177	0.0080369	0.031958	2.93094e-05	8.77581e-05	17	22	19	C1	Adipose. subcutaneous (STARNET)	EpiXcan	0.999323	starnet_sf	0.999981
4366	ENSG00000263753	LINC00667	-0.356877	-0.00449259	0.721184	0.60105	0.775001	2.48583e-220	3.70665e-217	51	70	56	C1	Adipose. subcutaneous (STARNET)	EpiXcan	0.999323	starnet_sf	0.999981
4367	ENSG00000105270	CLIP3	0.356801	0.0105174	0.721241	0.0865398	0.120148	6.56477e-17	4.69362e-16	32	33	32	C1	Adipose. subcutaneous (STARNET)	EpiXcan	0.999323	starnet_sf	0.999981
4368	ENSG00000232931	LINC00342	0.356489	0.0844478	0.721474	0.00296595	0.0342644	1.53831e-05	4.7414e-05	5	12	10	C1	Adipose. subcutaneous (STARNET)	EpiXcan	0.999323	starnet_sf	0.999981
4369	ENSG00000119431	HDHD3	-0.356297	-0.0188069	0.721618	0.117799	0.151747	2.48818e-21	2.31724e-20	29	45	38	C1	Adipose. subcutaneous (STARNET)	EpiXcan	0.999323	starnet_sf	0.999981
4370	ENSG00000160593	JAML	-0.356261	-0.0179858	0.721645	0.0522151	0.0885696	1.38995e-12	7.61353e-12	8	10	8	C1	Adipose. subcutaneous (STARNET)	EpiXcan	0.999323	starnet_sf	0.999981
4371	ENSG00000168496	FEN1	-0.356197	-0.0155164	0.721693	0.00963026	0.0128197	0.00785434	0.0179658	6	6	6	C1	Adipose. subcutaneous (STARNET)	EpiXcan	0.999323	starnet_sf	0.999981
4372	ENSG00000262061	AC129507.1	-0.356159	-0.0123292	0.721722	0.102408	0.261933	1.24531e-39	2.42908e-38	40	102	60	C1	Adipose. subcutaneous (STARNET)	EpiXcan	0.999323	starnet_sf	0.999981
4373	ENSG00000125618	PAX8	-0.356136	-0.00722913	0.721739	0.302491	0.60851	1.09052e-131	1.78474e-129	39	90	48	C1	Adipose. subcutaneous (STARNET)	EpiXcan	0.999323	starnet_sf	0.999981
4374	ENSG00000105576	TNPO2	-0.355466	-0.0255302	0.722241	0.0304244	0.0578439	1.71286e-08	6.91116e-08	9	16	10	C1	Adipose. subcutaneous (STARNET)	EpiXcan	0.999323	starnet_sf	0.999981
4375	ENSG00000135144	DTX1	0.355242	0.0304099	0.722408	0.0167231	0.0301365	4.78483e-05	0.000139562	12	21	13	C1	Adipose. subcutaneous (STARNET)	EpiXcan	0.999323	starnet_sf	0.999981
4376	ENSG00000166037	CEP57	0.355194	0.020495	0.722444	0.0350507	0.095388	1.87213e-13	1.07782e-12	10	23	12	C1	Adipose. subcutaneous (STARNET)	EpiXcan	0.999323	starnet_sf	0.999981
4377	ENSG00000161888	SPC24	-0.355156	-0.0516151	0.722473	0.0046578	0.0213145	0.000709899	0.00182577	9	17	13	C1	Adipose. subcutaneous (STARNET)	EpiXcan	0.999323	starnet_sf	0.999981
4378	ENSG00000187566	NHLRC1	-0.355107	-0.0154089	0.72251	0.0603985	0.0314869	3.10628e-05	9.2698e-05	70	120	82	C1	Adipose. subcutaneous (STARNET)	EpiXcan	0.999323	starnet_sf	0.999981
4379	ENSG00000116704	SLC35D1	-0.354962	-0.0294473	0.722618	0.0142206	0.0162867	0.00301305	0.00724254	16	26	17	C1	Adipose. subcutaneous (STARNET)	EpiXcan	0.999323	starnet_sf	0.999981
4380	ENSG00000197943	PLCG2	0.354629	0.0269248	0.722867	0.0316034	0.0346952	1.41443e-05	4.3787e-05	38	68	58	C1	Adipose. subcutaneous (STARNET)	EpiXcan	0.999323	starnet_sf	0.999981
4381	ENSG00000183386	FHL3	0.354581	0.0173527	0.722904	0.0655715	0.112067	3.2868e-16	2.24472e-15	9	11	9	C1	Adipose. subcutaneous (STARNET)	EpiXcan	0.999323	starnet_sf	0.999981
4382	ENSG00000184465	WDR27	0.354426	0.0243781	0.72302	0.0186888	0.0299484	5.77441e-05	0.000167046	19	28	20	C1	Adipose. subcutaneous (STARNET)	EpiXcan	0.999323	starnet_sf	0.999981
4383	ENSG00000048162	NOP16	0.354274	-0.000169864	0.723133	0.0168801	0.0271344	0.000129221	0.000358962	22	31	25	C1	Adipose. subcutaneous (STARNET)	EpiXcan	0.999323	starnet_sf	0.999981
4384	ENSG00000174125	TLR1	-0.354104	-0.0330525	0.723261	0.00994089	0.0322861	2.39705e-05	7.22398e-05	7	7	7	C1	Adipose. subcutaneous (STARNET)	EpiXcan	0.999323	starnet_sf	0.999981
4385	ENSG00000077238	IL4R	0.353518	0.0583202	0.7237	0.00446452	0.0374487	6.03257e-06	1.934e-05	5	9	8	C1	Adipose. subcutaneous (STARNET)	EpiXcan	0.999323	starnet_sf	0.999981
4386	ENSG00000103356	EARS2	0.353332	0.0188395	0.72384	0.0493283	0.157651	1.77773e-22	1.75938e-21	9	21	13	C1	Adipose. subcutaneous (STARNET)	EpiXcan	0.999323	starnet_sf	0.999981
4387	ENSG00000178425	NT5DC1	0.353101	0.0285977	0.724013	0.0651972	0.0736567	1.23159e-10	5.87137e-10	35	40	38	C1	Adipose. subcutaneous (STARNET)	EpiXcan	0.999323	starnet_sf	0.999981
4388	ENSG00000128513	POT1	-0.353098	0.0210366	0.724015	0.00781659	0.0146012	0.00509047	0.0119263	16	25	25	C1	Adipose. subcutaneous (STARNET)	EpiXcan	0.999323	starnet_sf	0.999981
4389	ENSG00000154917	RAB6B	-0.352986	-0.00745372	0.724099	0.150823	0.124659	7.48834e-18	5.6648e-17	83	150	91	C1	Adipose. subcutaneous (STARNET)	EpiXcan	0.999323	starnet_sf	0.999981
4390	ENSG00000205464	ATP6AP1L	0.352711	0.00712209	0.724305	0.270164	0.451577	1.90255e-78	1.07731e-76	14	18	17	C1	Adipose. subcutaneous (STARNET)	EpiXcan	0.999323	starnet_sf	0.999981
4391	ENSG00000099940	SNAP29	0.352668	0.00789778	0.724338	0.329982	0.530238	6.14955e-102	5.53872e-100	45	68	51	C1	Adipose. subcutaneous (STARNET)	EpiXcan	0.999323	starnet_sf	0.999981
4392	ENSG00000101098	RIMS4	0.352665	0.058959	0.72434	0.00741773	0.0264668	0.000145722	0.000402549	5	9	5	C1	Adipose. subcutaneous (STARNET)	EpiXcan	0.999323	starnet_sf	0.999981
4393	ENSG00000135472	FAIM2	0.352149	0.0113866	0.724726	0.172837	0.241255	5.71174e-36	9.86506e-35	37	64	46	C1	Adipose. subcutaneous (STARNET)	EpiXcan	0.999323	starnet_sf	0.999981
4394	ENSG00000134121	CHL1	0.35163	0.0159497	0.725115	0.0887488	0.104287	6.63412e-15	4.18767e-14	51	113	72	C1	Adipose. subcutaneous (STARNET)	EpiXcan	0.999323	starnet_sf	0.999981
4395	ENSG00000189129	PLAC9	-0.35147	-0.0133306	0.725235	0.0613039	0.175412	1.87183e-25	2.14334e-24	15	51	21	C1	Adipose. subcutaneous (STARNET)	EpiXcan	0.999323	starnet_sf	0.999981
4396	ENSG00000144504	ANKMY1	0.351429	0.0259458	0.725266	0.0231513	0.291492	1.05887e-44	2.46703e-43	16	21	18	C1	Adipose. subcutaneous (STARNET)	EpiXcan	0.999323	starnet_sf	0.999981
4397	ENSG00000160072	ATAD3B	-0.351151	-0.0128168	0.725475	0.070342	0.143985	1.51676e-20	1.35249e-19	10	67	11	C1	Adipose. subcutaneous (STARNET)	EpiXcan	0.999323	starnet_sf	0.999981
4398	ENSG00000006652	IFRD1	0.350521	0.0116053	0.725948	0.108654	0.257756	6.85946e-39	1.31318e-37	10	47	14	C1	Adipose. subcutaneous (STARNET)	EpiXcan	0.999323	starnet_sf	0.999981
4399	ENSG00000198952	SMG5	-0.350517	-0.012148	0.725951	0.12904	0.16171	9.64542e-23	9.73244e-22	25	43	33	C1	Adipose. subcutaneous (STARNET)	EpiXcan	0.999323	starnet_sf	0.999981
4400	ENSG00000176595	KBTBD11	0.350376	0.0124733	0.726057	0.132094	0.218216	2.3305e-31	3.4032e-30	30	86	41	C1	Adipose. subcutaneous (STARNET)	EpiXcan	0.999323	starnet_sf	0.999981
4401	ENSG00000167670	CHAF1A	-0.350262	-0.0105516	0.726142	0.164399	0.326798	8.61143e-51	2.38279e-49	27	37	33	C1	Adipose. subcutaneous (STARNET)	EpiXcan	0.999323	starnet_sf	0.999981
4402	ENSG00000163933	RFT1	-0.350012	-0.00900125	0.72633	0.198666	0.316708	8.77945e-51	2.42429e-49	32	52	35	C1	Adipose. subcutaneous (STARNET)	EpiXcan	0.999323	starnet_sf	0.999981
4403	ENSG00000137691	C11orf70	0.349798	0.0353926	0.72649	0.0132341	0.0343312	1.49222e-05	4.60465e-05	6	7	6	C1	Adipose. subcutaneous (STARNET)	EpiXcan	0.999323	starnet_sf	0.999981
4404	ENSG00000204516	MICB	0.3497	0.00899877	0.726564	0.202557	0.314595	1.65727e-49	4.40408e-48	70	124	91	C1	Adipose. subcutaneous (STARNET)	EpiXcan	0.999323	starnet_sf	0.999981
4405	ENSG00000154134	ROBO3	0.349548	0.0178162	0.726678	0.100502	0.104011	1.17613e-14	7.29373e-14	50	107	54	C1	Adipose. subcutaneous (STARNET)	EpiXcan	0.999323	starnet_sf	0.999981
4406	ENSG00000118855	MFSD1	-0.349481	0.0132644	0.726728	0.0510853	0.04191	1.289e-06	4.41962e-06	44	60	53	C1	Adipose. subcutaneous (STARNET)	EpiXcan	0.999323	starnet_sf	0.999981
4407	ENSG00000171574	ZNF584	-0.349162	-0.00843437	0.726968	0.173013	0.233428	9.34928e-35	1.55281e-33	27	43	29	C1	Adipose. subcutaneous (STARNET)	EpiXcan	0.999323	starnet_sf	0.999981
4408	ENSG00000165617	DACT1	-0.349117	-0.023478	0.727002	0.0192812	0.046745	4.30634e-07	1.54728e-06	33	77	42	C1	Adipose. subcutaneous (STARNET)	EpiXcan	0.999323	starnet_sf	0.999981
4409	ENSG00000078269	SYNJ2	-0.349021	-0.0527997	0.727074	0.0067782	0.0190122	0.00140297	0.00348535	5	21	7	C1	Adipose. subcutaneous (STARNET)	EpiXcan	0.999323	starnet_sf	0.999981
4410	ENSG00000104714	ERICH1	0.348862	0.0253219	0.727193	0.0263406	0.0109029	0.01571	0.0346529	45	114	55	C1	Adipose. subcutaneous (STARNET)	EpiXcan	0.999323	starnet_sf	0.999981
4411	ENSG00000196653	ZNF502	0.348853	0.0224273	0.7272	0.0323278	0.084763	3.65538e-12	1.94246e-11	1	3	1	C1	Adipose. subcutaneous (STARNET)	EpiXcan	0.999323	starnet_sf	0.999981
4412	ENSG00000183186	C2CD4C	0.348565	0.0176462	0.727416	0.112277	0.213904	1.5131e-31	2.23386e-30	21	38	25	C1	Adipose. subcutaneous (STARNET)	EpiXcan	0.999323	starnet_sf	0.999981
4413	ENSG00000160201	U2AF1	0.348218	0.0511944	0.727676	0.00851438	0.0459078	5.47911e-07	1.95091e-06	9	11	10	C1	Adipose. subcutaneous (STARNET)	EpiXcan	0.999323	starnet_sf	0.999981
4414	ENSG00000125818	PSMF1	-0.348052	-0.0408607	0.727801	0.00950537	0.0440825	7.7162e-07	2.71006e-06	10	16	14	C1	Adipose. subcutaneous (STARNET)	EpiXcan	0.999323	starnet_sf	0.999981
4415	ENSG00000104267	CA2	0.348043	0.0153528	0.727808	0.0308813	0.0592876	8.6973e-09	3.59685e-08	24	65	30	C1	Adipose. subcutaneous (STARNET)	EpiXcan	0.999323	starnet_sf	0.999981
4416	ENSG00000143315	PIGM	-0.347509	-0.0250915	0.728209	0.040303	0.0681315	6.74008e-10	3.02819e-09	19	25	20	C1	Adipose. subcutaneous (STARNET)	EpiXcan	0.999323	starnet_sf	0.999981
4417	ENSG00000143479	DYRK3	0.347432	0.0415018	0.728267	0.0176514	0.0133957	0.00691024	0.0159175	28	48	30	C1	Adipose. subcutaneous (STARNET)	EpiXcan	0.999323	starnet_sf	0.999981
4418	ENSG00000168779	SHOX2	0.347268	0.0398136	0.72839	0.0222549	0.0622392	3.9661e-09	1.67744e-08	26	44	35	C1	Adipose. subcutaneous (STARNET)	EpiXcan	0.999323	starnet_sf	0.999981
4419	ENSG00000103811	CTSH	-0.347112	-0.00666169	0.728507	0.429691	0.666572	5.55577e-154	1.58635e-151	32	43	39	C1	Adipose. subcutaneous (STARNET)	EpiXcan	0.999323	starnet_sf	0.999981
4420	ENSG00000117480	FAAH	-0.347015	-0.0242297	0.72858	0.0309002	0.0565218	1.86299e-08	7.49216e-08	21	31	25	C1	Adipose. subcutaneous (STARNET)	EpiXcan	0.999323	starnet_sf	0.999981
4421	ENSG00000114654	EFCC1	0.346871	0.0853029	0.728688	0.00221673	0.0434595	8.33115e-07	2.91612e-06	4	18	5	C1	Adipose. subcutaneous (STARNET)	EpiXcan	0.999323	starnet_sf	0.999981
4422	ENSG00000050344	NFE2L3	-0.346357	-0.0192741	0.729075	0.0350418	0.0664955	1.18315e-09	5.20929e-09	52	65	61	C1	Adipose. subcutaneous (STARNET)	EpiXcan	0.999323	starnet_sf	0.999981
4423	ENSG00000113593	PPWD1	-0.346099	-0.0513596	0.729268	0.00760688	0.0146185	0.00513479	0.0120219	9	24	10	C1	Adipose. subcutaneous (STARNET)	EpiXcan	0.999323	starnet_sf	0.999981
4424	ENSG00000131979	GCH1	0.345926	0.0785161	0.729398	0.00755365	0.0163144	0.00305021	0.00732661	12	22	15	C1	Adipose. subcutaneous (STARNET)	EpiXcan	0.999323	starnet_sf	0.999981
4425	ENSG00000126262	FFAR2	0.345746	0.0221897	0.729534	0.0203657	0.0304697	4.56365e-05	0.000133459	21	27	23	C1	Adipose. subcutaneous (STARNET)	EpiXcan	0.999323	starnet_sf	0.999981
4426	ENSG00000131941	RHPN2	-0.345466	-0.03193	0.729744	0.0148068	0.0436182	1.07355e-06	3.70648e-06	20	38	26	C1	Adipose. subcutaneous (STARNET)	EpiXcan	0.999323	starnet_sf	0.999981
4427	ENSG00000115523	GNLY	-0.345275	-0.0175006	0.729888	0.0524874	0.188526	6.47052e-27	7.92285e-26	25	52	28	C1	Adipose. subcutaneous (STARNET)	EpiXcan	0.999323	starnet_sf	0.999981
4428	ENSG00000167642	SPINT2	-0.344817	-0.00912756	0.730232	0.115092	0.132507	9.10548e-19	7.2909e-18	46	80	51	C1	Adipose. subcutaneous (STARNET)	EpiXcan	0.999323	starnet_sf	0.999981
4429	ENSG00000272047	GTF2H5	0.344712	0.0113418	0.730311	0.0157326	0.0571924	1.82479e-08	7.34292e-08	20	47	25	C1	Adipose. subcutaneous (STARNET)	EpiXcan	0.999323	starnet_sf	0.999981
4430	ENSG00000270093	AP000473.2	-0.344574	-0.0281194	0.730415	0.0257	0.063134	1.94904e-09	8.43744e-09	3	3	3	C1	Adipose. subcutaneous (STARNET)	EpiXcan	0.999323	starnet_sf	0.999981
4431	ENSG00000136108	CKAP2	-0.344061	-0.00905178	0.7308	0.199237	0.472164	3.25864e-84	2.034e-82	20	24	24	C1	Adipose. subcutaneous (STARNET)	EpiXcan	0.999323	starnet_sf	0.999981
4432	ENSG00000081853	PCDHGA2	0.343857	0.0505853	0.730954	0.00606953	0.0274576	0.00010069	0.000282925	5	29	6	C1	Adipose. subcutaneous (STARNET)	EpiXcan	0.999323	starnet_sf	0.999981
4433	ENSG00000163827	LRRC2	0.343796	0.0256542	0.730999	0.0234853	0.0544255	4.33092e-08	1.68613e-07	13	19	16	C1	Adipose. subcutaneous (STARNET)	EpiXcan	0.999323	starnet_sf	0.999981
4434	ENSG00000129219	PLD2	-0.343699	-0.0375126	0.731072	0.00717192	0.153469	6.86167e-22	6.62472e-21	4	11	6	C1	Adipose. subcutaneous (STARNET)	EpiXcan	0.999323	starnet_sf	0.999981
4435	ENSG00000272993	AC239868.4	-0.343545	-0.00463165	0.731189	0.198936	0.246689	4.58257e-36	7.95577e-35	39	93	47	C1	Adipose. subcutaneous (STARNET)	EpiXcan	0.999323	starnet_sf	0.999981
4436	ENSG00000077585	GPR137B	-0.343457	-0.0465984	0.731255	0.0527401	0.105912	7.67462e-15	4.82179e-14	38	62	46	C1	Adipose. subcutaneous (STARNET)	EpiXcan	0.999323	starnet_sf	0.999981
4437	ENSG00000240207	AC080013.1	0.343448	0.0139978	0.731262	0.0412985	0.0716336	1.84352e-10	8.65339e-10	31	47	32	C1	Adipose. subcutaneous (STARNET)	EpiXcan	0.999323	starnet_sf	0.999981
4438	ENSG00000125648	SLC25A23	-0.343119	0.00705013	0.731509	0.030798	0.0678965	7.92719e-10	3.54138e-09	12	20	14	C1	Adipose. subcutaneous (STARNET)	EpiXcan	0.999323	starnet_sf	0.999981
4439	ENSG00000152154	TMEM178A	-0.343099	-0.0629604	0.731524	0.010406	0.0302683	5.22006e-05	0.000151696	21	31	26	C1	Adipose. subcutaneous (STARNET)	EpiXcan	0.999323	starnet_sf	0.999981
4440	ENSG00000132840	BHMT2	-0.342775	-0.0131565	0.731768	0.0852061	0.145673	1.24596e-20	1.11472e-19	16	19	16	C1	Adipose. subcutaneous (STARNET)	EpiXcan	0.999323	starnet_sf	0.999981
4441	ENSG00000162174	ASRGL1	-0.342745	-0.0195171	0.73179	0.0334365	0.128251	4.01029e-18	3.08944e-17	16	30	18	C1	Adipose. subcutaneous (STARNET)	EpiXcan	0.999323	starnet_sf	0.999981
4442	ENSG00000231711	LINC00899	-0.342658	-0.0201488	0.731856	0.0435442	0.215528	1.88276e-31	2.76441e-30	16	23	19	C1	Adipose. subcutaneous (STARNET)	EpiXcan	0.999323	starnet_sf	0.999981
4443	ENSG00000174606	ANGEL2	0.342411	0.0416856	0.732042	0.00640952	0.046425	4.52634e-07	1.62459e-06	9	22	16	C1	Adipose. subcutaneous (STARNET)	EpiXcan	0.999323	starnet_sf	0.999981
4444	ENSG00000109775	UFSP2	0.342302	0.00669001	0.732124	0.288859	0.508578	4.14115e-95	3.34784e-93	25	43	30	C1	Adipose. subcutaneous (STARNET)	EpiXcan	0.999323	starnet_sf	0.999981
4445	ENSG00000163249	CCNYL1	-0.34204	-0.0243757	0.732321	0.0177156	0.0227116	0.000374676	0.000994296	17	57	20	C1	Adipose. subcutaneous (STARNET)	EpiXcan	0.999323	starnet_sf	0.999981
4446	ENSG00000182054	IDH2	0.341867	0.0269576	0.732451	0.0365288	0.0947356	2.22829e-13	1.27739e-12	5	10	6	C1	Adipose. subcutaneous (STARNET)	EpiXcan	0.999323	starnet_sf	0.999981
4447	ENSG00000164111	ANXA5	0.341831	0.0234799	0.732478	0.0289043	0.089125	9.78577e-13	5.41101e-12	10	12	11	C1	Adipose. subcutaneous (STARNET)	EpiXcan	0.999323	starnet_sf	0.999981
4448	ENSG00000167291	TBC1D16	0.341758	0.0187724	0.732533	0.0352395	0.0233568	0.000380241	0.00100847	50	67	58	C1	Adipose. subcutaneous (STARNET)	EpiXcan	0.999323	starnet_sf	0.999981
4449	ENSG00000149050	ZNF214	-0.341687	-0.0423278	0.732587	0.00785322	0.0408487	2.31441e-06	7.74742e-06	3	39	3	C1	Adipose. subcutaneous (STARNET)	EpiXcan	0.999323	starnet_sf	0.999981
4450	ENSG00000154743	TSEN2	0.341108	0.0200952	0.733022	0.0342025	0.055362	2.52778e-08	1.00363e-07	28	81	35	C1	Adipose. subcutaneous (STARNET)	EpiXcan	0.999323	starnet_sf	0.999981
4451	ENSG00000205959	AC105345.1	0.340866	0.0155951	0.733204	0.107633	0.17185	3.2467e-24	3.51661e-23	15	19	18	C1	Adipose. subcutaneous (STARNET)	EpiXcan	0.999323	starnet_sf	0.999981
4452	ENSG00000162769	FLVCR1	0.340703	0.0202405	0.733327	0.036729	0.0826097	9.97425e-12	5.10505e-11	30	92	35	C1	Adipose. subcutaneous (STARNET)	EpiXcan	0.999323	starnet_sf	0.999981
4453	ENSG00000110786	PTPN5	0.340667	0.00685982	0.733355	0.145722	0.395524	1.70111e-65	6.71438e-64	88	132	108	C1	Adipose. subcutaneous (STARNET)	EpiXcan	0.999323	starnet_sf	0.999981
4454	ENSG00000214293	APTR	0.340428	0.0141249	0.733534	0.0639532	0.103883	1.0223e-14	6.37215e-14	15	29	19	C1	Adipose. subcutaneous (STARNET)	EpiXcan	0.999323	starnet_sf	0.999981
4455	ENSG00000141560	FN3KRP	0.340386	0.00796191	0.733566	0.273432	0.750392	2.41289e-203	2.49085e-200	17	71	25	C1	Adipose. subcutaneous (STARNET)	EpiXcan	0.999323	starnet_sf	0.999981
4456	ENSG00000163378	EOGT	0.340228	0.0169086	0.733685	0.0359972	0.045787	5.54678e-07	1.97238e-06	31	62	42	C1	Adipose. subcutaneous (STARNET)	EpiXcan	0.999323	starnet_sf	0.999981
4457	ENSG00000163964	PIGX	-0.340094	-0.00950842	0.733786	0.0861434	0.186193	7.52202e-27	9.17687e-26	31	53	41	C1	Adipose. subcutaneous (STARNET)	EpiXcan	0.999323	starnet_sf	0.999981
4458	ENSG00000179855	GIPC3	-0.339542	-0.0645254	0.734202	0.00265019	0.112544	5.18725e-16	3.51936e-15	3	7	4	C1	Adipose. subcutaneous (STARNET)	EpiXcan	0.999323	starnet_sf	0.999981
4459	ENSG00000163161	ERCC3	-0.339101	-0.0125396	0.734534	0.0450935	0.0570814	1.93255e-08	7.75099e-08	26	51	31	C1	Adipose. subcutaneous (STARNET)	EpiXcan	0.999323	starnet_sf	0.999981
4460	ENSG00000165868	HSPA12A	0.339018	0.00629768	0.734596	0.142058	0.218436	2.77862e-32	4.21822e-31	65	94	73	C1	Adipose. subcutaneous (STARNET)	EpiXcan	0.999323	starnet_sf	0.999981
4461	ENSG00000164694	FNDC1	-0.338938	-0.025918	0.734656	0.0392105	0.0621199	2.97104e-09	1.27019e-08	40	66	52	C1	Adipose. subcutaneous (STARNET)	EpiXcan	0.999323	starnet_sf	0.999981
4462	ENSG00000143994	ABHD1	0.338217	0.0697075	0.7352	0.00262073	0.025313	0.000220601	0.000598074	1	8	1	C1	Adipose. subcutaneous (STARNET)	EpiXcan	0.999323	starnet_sf	0.999981
4463	ENSG00000162909	CAPN2	-0.338059	-0.0804336	0.735319	0.00189053	0.0181054	0.00174666	0.00430016	2	6	3	C1	Adipose. subcutaneous (STARNET)	EpiXcan	0.999323	starnet_sf	0.999981
4464	ENSG00000111799	COL12A1	-0.337032	-0.0581459	0.736093	0.00506903	0.059987	8.92613e-09	3.68467e-08	16	26	21	C1	Adipose. subcutaneous (STARNET)	EpiXcan	0.999323	starnet_sf	0.999981
4465	ENSG00000136854	STXBP1	0.33701	0.0330127	0.736109	0.0144406	0.0248584	0.000245654	0.000662516	12	23	17	C1	Adipose. subcutaneous (STARNET)	EpiXcan	0.999323	starnet_sf	0.999981
4466	ENSG00000064886	CHI3L2	0.336944	0.0357882	0.736159	0.0398104	0.0723052	1.87047e-10	8.77683e-10	40	88	50	C1	Adipose. subcutaneous (STARNET)	EpiXcan	0.999323	starnet_sf	0.999981
4467	ENSG00000108846	ABCC3	0.336604	0.01643	0.736415	0.0600775	0.2395	3.56726e-35	6.01415e-34	32	53	40	C1	Adipose. subcutaneous (STARNET)	EpiXcan	0.999323	starnet_sf	0.999981
4468	ENSG00000238105	GOLGA2P5	0.336552	0.0358988	0.736455	0.0180409	0.0353758	1.11602e-05	3.49438e-05	20	29	24	C1	Adipose. subcutaneous (STARNET)	EpiXcan	0.999323	starnet_sf	0.999981
4469	ENSG00000168461	RAB31	0.335897	0.0244878	0.736948	0.0453798	0.161779	1.29469e-23	1.36059e-22	20	49	25	C1	Adipose. subcutaneous (STARNET)	EpiXcan	0.999323	starnet_sf	0.999981
4470	ENSG00000137275	RIPK1	0.33582	0.059545	0.737006	0.00309019	0.0635158	3.07528e-09	1.31183e-08	11	23	16	C1	Adipose. subcutaneous (STARNET)	EpiXcan	0.999323	starnet_sf	0.999981
4471	ENSG00000110031	LPXN	0.335495	0.0139455	0.737252	0.0735538	0.106412	5.13022e-15	3.26911e-14	22	41	23	C1	Adipose. subcutaneous (STARNET)	EpiXcan	0.999323	starnet_sf	0.999981
4472	ENSG00000137502	RAB30	-0.334579	-0.0177933	0.737943	0.0353002	0.056703	1.84553e-08	7.42415e-08	11	16	11	C1	Adipose. subcutaneous (STARNET)	EpiXcan	0.999323	starnet_sf	0.999981
4473	ENSG00000144331	ZNF385B	0.334451	0.035401	0.738039	0.0159647	0.0334822	1.83882e-05	5.61862e-05	27	65	31	C1	Adipose. subcutaneous (STARNET)	EpiXcan	0.999323	starnet_sf	0.999981
4474	ENSG00000198498	TMA16	0.33445	0.0178137	0.73804	0.033517	0.082827	5.58461e-12	2.9173e-11	15	22	17	C1	Adipose. subcutaneous (STARNET)	EpiXcan	0.999323	starnet_sf	0.999981
4475	ENSG00000154518	ATP5G3	0.334394	0.0288619	0.738082	0.0144545	0.034918	1.20084e-05	3.74775e-05	7	10	7	C1	Adipose. subcutaneous (STARNET)	EpiXcan	0.999323	starnet_sf	0.999981
4476	ENSG00000060709	RIMBP2	0.334279	0.0172685	0.738169	0.076326	0.174907	7.09943e-25	7.88695e-24	24	66	32	C1	Adipose. subcutaneous (STARNET)	EpiXcan	0.999323	starnet_sf	0.999981
4477	ENSG00000143850	PLEKHA6	-0.33286	-0.0384017	0.73924	0.0177868	0.0468612	4.05118e-07	1.45834e-06	15	30	18	C1	Adipose. subcutaneous (STARNET)	EpiXcan	0.999323	starnet_sf	0.999981
4478	ENSG00000163516	ANKZF1	-0.332749	-0.031072	0.739324	0.0101348	0.0263188	0.000153128	0.000421707	8	10	10	C1	Adipose. subcutaneous (STARNET)	EpiXcan	0.999323	starnet_sf	0.999981
4479	ENSG00000136051	WASHC4	0.332046	0.0260392	0.739855	0.0529051	0.109233	1.94663e-15	1.27682e-14	23	36	27	C1	Adipose. subcutaneous (STARNET)	EpiXcan	0.999323	starnet_sf	0.999981
4480	ENSG00000198598	MMP17	-0.331418	-0.00741602	0.740329	0.0161928	0.0128098	0.0087005	0.0198067	23	59	29	C1	Adipose. subcutaneous (STARNET)	EpiXcan	0.999323	starnet_sf	0.999981
4481	ENSG00000140876	NUDT7	-0.331221	-0.00436052	0.740478	0.429478	0.61467	1.78146e-130	2.81262e-128	25	56	31	C1	Adipose. subcutaneous (STARNET)	EpiXcan	0.999323	starnet_sf	0.999981
4482	ENSG00000169122	FAM110B	0.331163	0.0141289	0.740522	0.0753598	0.144639	1.91608e-20	1.69728e-19	10	12	11	C1	Adipose. subcutaneous (STARNET)	EpiXcan	0.999323	starnet_sf	0.999981
4483	ENSG00000122378	FAM213A	0.331054	0.0187174	0.740603	0.0449845	0.101093	2.86797e-14	1.74629e-13	6	19	8	C1	Adipose. subcutaneous (STARNET)	EpiXcan	0.999323	starnet_sf	0.999981
4484	ENSG00000166529	ZSCAN21	-0.330464	-0.0307739	0.74105	0.0181101	0.0223474	0.000482223	0.00126395	13	27	13	C1	Adipose. subcutaneous (STARNET)	EpiXcan	0.999323	starnet_sf	0.999981
4485	ENSG00000127957	PMS2P3	-0.330413	-0.0309379	0.741088	0.019862	0.0833297	7.66018e-12	3.95687e-11	5	11	7	C1	Adipose. subcutaneous (STARNET)	EpiXcan	0.999323	starnet_sf	0.999981
4486	ENSG00000196730	DAPK1	-0.330385	-0.0205297	0.741109	0.0359488	0.0965223	9.37265e-14	5.5337e-13	28	51	35	C1	Adipose. subcutaneous (STARNET)	EpiXcan	0.999323	starnet_sf	0.999981
4487	ENSG00000231584	FAHD2CP	-0.330127	-0.0301053	0.741304	0.0178688	0.0460531	4.35557e-07	1.56414e-06	12	20	14	C1	Adipose. subcutaneous (STARNET)	EpiXcan	0.999323	starnet_sf	0.999981
4488	ENSG00000163166	IWS1	-0.329209	-0.0411491	0.741998	0.0074413	0.0297485	5.75334e-05	0.000166472	3	8	3	C1	Adipose. subcutaneous (STARNET)	EpiXcan	0.999323	starnet_sf	0.999981
4489	ENSG00000225648	SBDSP1	0.328747	0.0330778	0.742347	0.0323927	0.089605	9.23511e-13	5.11917e-12	14	47	18	C1	Adipose. subcutaneous (STARNET)	EpiXcan	0.999323	starnet_sf	0.999981
4490	ENSG00000155229	MMS19	0.328565	0.0243432	0.742484	0.0444312	0.100529	4.34297e-14	2.6218e-13	20	36	23	C1	Adipose. subcutaneous (STARNET)	EpiXcan	0.999323	starnet_sf	0.999981
4491	ENSG00000129055	ANAPC13	0.328303	0.00593959	0.742682	0.332204	0.47442	1.37006e-84	8.63204e-83	54	64	62	C1	Adipose. subcutaneous (STARNET)	EpiXcan	0.999323	starnet_sf	0.999981
4492	ENSG00000101236	RNF24	-0.328208	-0.00864914	0.742754	0.0615844	0.101665	1.9737e-14	1.2089e-13	32	49	39	C1	Adipose. subcutaneous (STARNET)	EpiXcan	0.999323	starnet_sf	0.999981
4493	ENSG00000163431	LMOD1	0.328202	0.00927256	0.742759	0.197553	0.276956	8.71067e-42	1.83801e-40	21	25	23	C1	Adipose. subcutaneous (STARNET)	EpiXcan	0.999323	starnet_sf	0.999981
4494	ENSG00000162337	LRP5	-0.327916	-0.0291922	0.742976	0.0136668	0.0127418	0.0088273	0.0200852	22	39	26	C1	Adipose. subcutaneous (STARNET)	EpiXcan	0.999323	starnet_sf	0.999981
4495	ENSG00000172716	SLFN11	-0.327619	-0.0245981	0.7432	0.0188534	0.0336257	1.78568e-05	5.46745e-05	27	50	34	C1	Adipose. subcutaneous (STARNET)	EpiXcan	0.999323	starnet_sf	0.999981
4496	ENSG00000078487	ZCWPW1	-0.326905	-0.0190998	0.74374	0.0224872	0.0826517	8.69047e-12	4.46843e-11	10	15	12	C1	Adipose. subcutaneous (STARNET)	EpiXcan	0.999323	starnet_sf	0.999981
4497	ENSG00000176108	CHMP6	-0.326827	-0.0237763	0.743799	0.0247246	0.0580843	1.04203e-08	4.27384e-08	13	17	15	C1	Adipose. subcutaneous (STARNET)	EpiXcan	0.999323	starnet_sf	0.999981
4498	ENSG00000197863	ZNF790	0.326825	0.415993	0.7438	4.84932e-05	0.0239986	0.00030585	0.00081812	1	1	1	C1	Adipose. subcutaneous (STARNET)	EpiXcan	0.999323	starnet_sf	0.999981
4499	ENSG00000125246	CLYBL	0.326739	0.00697998	0.743865	0.251634	0.309214	4.1902e-48	1.0814e-46	54	113	64	C1	Adipose. subcutaneous (STARNET)	EpiXcan	0.999323	starnet_sf	0.999981
4500	ENSG00000168246	UBTD2	-0.326576	-0.0199828	0.743989	0.0239769	0.0386243	3.86389e-06	1.26195e-05	18	34	19	C1	Adipose. subcutaneous (STARNET)	EpiXcan	0.999323	starnet_sf	0.999981
4501	ENSG00000155621	C9orf85	0.326203	0.0174031	0.74427	0.0420221	0.0824436	9.72469e-12	4.97922e-11	15	24	17	C1	Adipose. subcutaneous (STARNET)	EpiXcan	0.999323	starnet_sf	0.999981
4502	ENSG00000008226	DLEC1	-0.325949	-0.0258319	0.744463	0.0221245	0.0185587	0.0015735	0.00389171	42	63	49	C1	Adipose. subcutaneous (STARNET)	EpiXcan	0.999323	starnet_sf	0.999981
4503	ENSG00000163453	IGFBP7	0.325893	0.0379837	0.744505	0.0348185	0.0676157	6.067e-10	2.73846e-09	18	35	20	C1	Adipose. subcutaneous (STARNET)	EpiXcan	0.999323	starnet_sf	0.999981
4504	ENSG00000164867	NOS3	-0.325782	-0.010526	0.744589	0.037077	0.014897	0.0047839	0.0112375	55	68	67	C1	Adipose. subcutaneous (STARNET)	EpiXcan	0.999323	starnet_sf	0.999981
4505	ENSG00000006715	VPS41	0.325434	0.128322	0.744853	0.00407282	0.0432825	1.05228e-06	3.63865e-06	19	35	25	C1	Adipose. subcutaneous (STARNET)	EpiXcan	0.999323	starnet_sf	0.999981
4506	ENSG00000182628	SKA2	-0.325339	-0.0320694	0.744925	0.0167224	0.0709223	3.301e-10	1.52023e-09	14	23	16	C1	Adipose. subcutaneous (STARNET)	EpiXcan	0.999323	starnet_sf	0.999981
4507	ENSG00000239677	PDZRN3-AS1	-0.325331	-0.0266993	0.744931	0.0167487	0.0232462	0.000360467	0.000958675	5	10	7	C1	Adipose. subcutaneous (STARNET)	EpiXcan	0.999323	starnet_sf	0.999981
4508	ENSG00000149262	INTS4	0.324568	0.0302386	0.745508	0.0252825	0.0999796	2.64557e-14	1.61233e-13	37	76	48	C1	Adipose. subcutaneous (STARNET)	EpiXcan	0.999323	starnet_sf	0.999981
4509	ENSG00000115840	SLC25A12	0.324117	0.0108481	0.74585	0.0494291	0.117631	1.45471e-16	1.01837e-15	34	50	37	C1	Adipose. subcutaneous (STARNET)	EpiXcan	0.999323	starnet_sf	0.999981
4510	ENSG00000185344	ATP6V0A2	-0.324103	-0.00560774	0.74586	0.0448929	0.108508	2.60722e-15	1.6952e-14	22	33	26	C1	Adipose. subcutaneous (STARNET)	EpiXcan	0.999323	starnet_sf	0.999981
4511	ENSG00000132646	PCNA	-0.323828	-0.0146799	0.746068	0.0374927	0.0842266	4.60116e-12	2.42337e-11	11	15	13	C1	Adipose. subcutaneous (STARNET)	EpiXcan	0.999323	starnet_sf	0.999981
4512	ENSG00000100263	RHBDD3	0.323631	0.0163636	0.746217	0.0630244	0.0672354	3.28538e-10	1.51355e-09	17	75	19	C1	Adipose. subcutaneous (STARNET)	EpiXcan	0.999323	starnet_sf	0.999981
4513	ENSG00000131778	CHD1L	-0.323568	-0.0136532	0.746265	0.122483	0.202424	4.21435e-29	5.66699e-28	28	59	33	C1	Adipose. subcutaneous (STARNET)	EpiXcan	0.999323	starnet_sf	0.999981
4514	ENSG00000109689	STIM2	0.322829	0.0157732	0.746825	0.0438145	0.0501213	1.57163e-07	5.85058e-07	45	62	51	C1	Adipose. subcutaneous (STARNET)	EpiXcan	0.999323	starnet_sf	0.999981
4515	ENSG00000104228	TRIM35	-0.322749	-0.0262786	0.746885	0.00361625	0.0136125	0.00675057	0.0155604	7	9	9	C1	Adipose. subcutaneous (STARNET)	EpiXcan	0.999323	starnet_sf	0.999981
4516	ENSG00000262877	AC110285.2	-0.322744	-0.0343867	0.746889	0.0192925	0.141541	8.02012e-20	6.86416e-19	9	57	11	C1	Adipose. subcutaneous (STARNET)	EpiXcan	0.999323	starnet_sf	0.999981
4517	ENSG00000087191	PSMC5	-0.322565	-0.0706618	0.747025	0.00271463	0.0631975	2.95491e-09	1.2641e-08	3	8	5	C1	Adipose. subcutaneous (STARNET)	EpiXcan	0.999323	starnet_sf	0.999981
4518	ENSG00000125945	ZNF436	0.322554	0.0204121	0.747033	0.0164688	0.0164386	0.00295656	0.00711442	20	28	24	C1	Adipose. subcutaneous (STARNET)	EpiXcan	0.999323	starnet_sf	0.999981
4519	ENSG00000198805	PNP	-0.322288	-0.0188642	0.747235	0.0442085	0.231981	1.21759e-33	1.94062e-32	31	54	43	C1	Adipose. subcutaneous (STARNET)	EpiXcan	0.999323	starnet_sf	0.999981
4520	ENSG00000138030	KHK	0.321443	0.012815	0.747875	0.0785346	0.38383	2.14212e-62	7.76953e-61	17	31	21	C1	Adipose. subcutaneous (STARNET)	EpiXcan	0.999323	starnet_sf	0.999981
4521	ENSG00000119878	CRIPT	-0.321395	-0.0163577	0.747911	0.0670191	0.266839	9.21272e-40	1.81017e-38	9	16	13	C1	Adipose. subcutaneous (STARNET)	EpiXcan	0.999323	starnet_sf	0.999981
4522	ENSG00000196123	KIAA0895L	-0.321255	-0.0290686	0.748017	0.0102633	0.0133836	0.00741842	0.0170325	20	30	25	C1	Adipose. subcutaneous (STARNET)	EpiXcan	0.999323	starnet_sf	0.999981
4523	ENSG00000123179	EBPL	0.321035	0.00722001	0.748184	0.260739	0.359805	1.22819e-58	4.02007e-57	25	39	29	C1	Adipose. subcutaneous (STARNET)	EpiXcan	0.999323	starnet_sf	0.999981
4524	ENSG00000143153	ATP1B1	-0.320885	0.00202656	0.748298	0.0322895	0.0398574	3.22286e-06	1.06215e-05	41	61	47	C1	Adipose. subcutaneous (STARNET)	EpiXcan	0.999323	starnet_sf	0.999981
4525	ENSG00000124532	MRS2	-0.320837	-0.00922324	0.748334	0.178093	0.301609	3.39054e-46	8.37956e-45	26	33	32	C1	Adipose. subcutaneous (STARNET)	EpiXcan	0.999323	starnet_sf	0.999981
4526	ENSG00000078549	ADCYAP1R1	-0.320143	-0.0137005	0.74886	0.0615459	0.0963049	1.09347e-13	6.41645e-13	25	49	30	C1	Adipose. subcutaneous (STARNET)	EpiXcan	0.999323	starnet_sf	0.999981
4527	ENSG00000106565	TMEM176B	0.320088	0.00791652	0.748902	0.211355	0.387403	4.30323e-63	1.60862e-61	47	123	64	C1	Adipose. subcutaneous (STARNET)	EpiXcan	0.999323	starnet_sf	0.999981
4528	ENSG00000103544	C16orf62	0.319688	0.0647343	0.749205	0.00342374	0.0195766	0.000956524	0.00242017	12	26	18	C1	Adipose. subcutaneous (STARNET)	EpiXcan	0.999323	starnet_sf	0.999981
4529	ENSG00000147408	CSGALNACT1	0.3196	0.0191898	0.749271	0.0441804	0.0915286	5.1474e-13	2.88547e-12	14	106	16	C1	Adipose. subcutaneous (STARNET)	EpiXcan	0.999323	starnet_sf	0.999981
4530	ENSG00000115419	GLS	-0.319339	-0.0205161	0.74947	0.133304	0.0560905	2.44424e-08	9.71901e-08	101	141	121	C1	Adipose. subcutaneous (STARNET)	EpiXcan	0.999323	starnet_sf	0.999981
4531	ENSG00000161921	CXCL16	0.319333	0.0502652	0.749474	0.00592009	0.0192827	0.00126006	0.00315132	10	28	15	C1	Adipose. subcutaneous (STARNET)	EpiXcan	0.999323	starnet_sf	0.999981
4532	ENSG00000057294	PKP2	-0.318895	-0.0218113	0.749806	0.0280743	0.0607662	5.7013e-09	2.38651e-08	21	28	24	C1	Adipose. subcutaneous (STARNET)	EpiXcan	0.999323	starnet_sf	0.999981
4533	ENSG00000150967	ABCB9	-0.318808	-0.023175	0.749872	0.0211275	0.0215162	0.000554729	0.00144482	5	10	5	C1	Adipose. subcutaneous (STARNET)	EpiXcan	0.999323	starnet_sf	0.999981
4534	ENSG00000254829	AP003032.2	-0.318545	-0.017762	0.750071	0.0451888	0.0933764	3.25548e-13	1.84729e-12	11	21	16	C1	Adipose. subcutaneous (STARNET)	EpiXcan	0.999323	starnet_sf	0.999981
4535	ENSG00000253955	AC008663.2	0.318353	0.0110116	0.750217	0.122618	0.175532	6.96823e-25	7.74761e-24	34	68	41	C1	Adipose. subcutaneous (STARNET)	EpiXcan	0.999323	starnet_sf	0.999981
4536	ENSG00000125124	BBS2	0.317991	0.00759736	0.750492	0.220784	0.337713	4.48763e-53	1.3236e-51	22	28	24	C1	Adipose. subcutaneous (STARNET)	EpiXcan	0.999323	starnet_sf	0.999981
4537	ENSG00000176532	PRR15	0.317918	0.0164816	0.750547	0.0627444	0.107363	2.49168e-15	1.62243e-14	11	16	14	C1	Adipose. subcutaneous (STARNET)	EpiXcan	0.999323	starnet_sf	0.999981
4538	ENSG00000160613	PCSK7	0.317849	0.0382422	0.750599	0.0110993	0.0222267	0.000523057	0.00136512	10	16	10	C1	Adipose. subcutaneous (STARNET)	EpiXcan	0.999323	starnet_sf	0.999981
4539	ENSG00000197747	S100A10	-0.317721	-0.0376462	0.750697	0.0518216	0.0302345	5.33548e-05	0.000154983	42	72	50	C1	Adipose. subcutaneous (STARNET)	EpiXcan	0.999323	starnet_sf	0.999981
4540	ENSG00000072952	MRVI1	0.317464	0.0458626	0.750892	0.00549548	0.0280187	9.91325e-05	0.000278901	5	11	7	C1	Adipose. subcutaneous (STARNET)	EpiXcan	0.999323	starnet_sf	0.999981
4541	ENSG00000217128	FNIP1	-0.317449	-0.0507021	0.750903	0.035286	0.115724	2.40625e-16	1.66196e-15	19	25	25	C1	Adipose. subcutaneous (STARNET)	EpiXcan	0.999323	starnet_sf	0.999981
4542	ENSG00000140365	COMMD4	-0.317169	-0.0226028	0.751116	0.0327478	0.019229	0.00127777	0.00319087	34	83	38	C1	Adipose. subcutaneous (STARNET)	EpiXcan	0.999323	starnet_sf	0.999981
4543	ENSG00000103313	MEFV	-0.317117	-0.092473	0.751155	0.00255824	0.0139688	0.00611981	0.0141967	3	4	3	C1	Adipose. subcutaneous (STARNET)	EpiXcan	0.999323	starnet_sf	0.999981
4544	ENSG00000188807	TMEM201	-0.316974	-0.0483726	0.751263	0.00476177	0.0311573	3.82921e-05	0.00011304	10	20	15	C1	Adipose. subcutaneous (STARNET)	EpiXcan	0.999323	starnet_sf	0.999981
4545	ENSG00000148719	DNAJB12	0.316561	0.0320514	0.751577	0.0194184	0.0534706	5.41768e-08	2.09164e-07	12	21	14	C1	Adipose. subcutaneous (STARNET)	EpiXcan	0.999323	starnet_sf	0.999981
4546	ENSG00000172345	STARD5	-0.316294	-0.00582124	0.751779	0.027894	0.0288347	7.77331e-05	0.000221481	31	37	36	C1	Adipose. subcutaneous (STARNET)	EpiXcan	0.999323	starnet_sf	0.999981
4547	ENSG00000188112	C6orf132	-0.316064	-0.0473777	0.751954	0.00562464	0.0372369	5.98528e-06	1.92067e-05	4	9	6	C1	Adipose. subcutaneous (STARNET)	EpiXcan	0.999323	starnet_sf	0.999981
4548	ENSG00000181374	CCL13	0.315586	0.0107563	0.752317	0.0476222	0.0570991	1.94147e-08	7.78442e-08	39	59	48	C1	Adipose. subcutaneous (STARNET)	EpiXcan	0.999323	starnet_sf	0.999981
4549	ENSG00000103248	MTHFSD	-0.315553	-0.0116346	0.752341	0.145967	0.144815	6.21851e-21	5.66548e-20	64	128	74	C1	Adipose. subcutaneous (STARNET)	EpiXcan	0.999323	starnet_sf	0.999981
4550	ENSG00000104388	RAB2A	-0.315172	-0.0529166	0.752631	0.0163891	0.0469396	4.15017e-07	1.49277e-06	24	48	32	C1	Adipose. subcutaneous (STARNET)	EpiXcan	0.999323	starnet_sf	0.999981
4551	ENSG00000196923	PDLIM7	0.313982	0.0272906	0.753535	0.021869	0.0141019	0.00576332	0.0134021	27	50	33	C1	Adipose. subcutaneous (STARNET)	EpiXcan	0.999323	starnet_sf	0.999981
4552	ENSG00000122679	RAMP3	0.313939	0.0400586	0.753567	0.0167418	0.0313326	3.90618e-05	0.000115236	10	15	11	C1	Adipose. subcutaneous (STARNET)	EpiXcan	0.999323	starnet_sf	0.999981
4553	ENSG00000142684	ZNF593	0.313648	0.0108089	0.753788	0.116203	0.166826	1.10857e-23	1.17234e-22	14	30	19	C1	Adipose. subcutaneous (STARNET)	EpiXcan	0.999323	starnet_sf	0.999981
4554	ENSG00000117394	SLC2A1	-0.313489	-0.0574566	0.753909	0.0214892	0.0123831	0.00982305	0.0222302	22	27	22	C1	Adipose. subcutaneous (STARNET)	EpiXcan	0.999323	starnet_sf	0.999981
4555	ENSG00000215447	BX322557.1	0.313441	0.0157884	0.753946	0.0366199	0.077244	5.04287e-11	2.4672e-10	16	51	18	C1	Adipose. subcutaneous (STARNET)	EpiXcan	0.999323	starnet_sf	0.999981
4556	ENSG00000165912	PACSIN3	0.31329	0.0444589	0.754061	0.011954	0.0208012	0.000827395	0.00210895	12	28	12	C1	Adipose. subcutaneous (STARNET)	EpiXcan	0.999323	starnet_sf	0.999981
4557	ENSG00000179833	SERTAD2	0.313025	0.00707772	0.754262	0.0856516	0.132837	1.08999e-18	8.70697e-18	20	23	20	C1	Adipose. subcutaneous (STARNET)	EpiXcan	0.999323	starnet_sf	0.999981
4558	ENSG00000161204	ABCF3	-0.312875	-0.0783547	0.754376	0.00335552	0.0282312	9.43347e-05	0.000266072	11	14	13	C1	Adipose. subcutaneous (STARNET)	EpiXcan	0.999323	starnet_sf	0.999981
4559	ENSG00000262001	DLGAP1-AS2	0.312829	0.0304301	0.754411	0.0453884	0.0483436	1.93637e-07	7.1469e-07	28	36	33	C1	Adipose. subcutaneous (STARNET)	EpiXcan	0.999323	starnet_sf	0.999981
4560	ENSG00000125089	SH3TC1	-0.312757	-0.019186	0.754466	0.0610401	0.113212	1.75008e-16	1.2169e-15	31	49	41	C1	Adipose. subcutaneous (STARNET)	EpiXcan	0.999323	starnet_sf	0.999981
4561	ENSG00000121039	RDH10	0.312647	0.109881	0.754549	0.0120633	0.0108342	0.0157785	0.0347926	17	23	18	C1	Adipose. subcutaneous (STARNET)	EpiXcan	0.999323	starnet_sf	0.999981
4562	ENSG00000101639	CEP192	-0.312562	-0.0089562	0.754613	0.166455	0.474658	1.16377e-84	7.40183e-83	24	42	31	C1	Adipose. subcutaneous (STARNET)	EpiXcan	0.999323	starnet_sf	0.999981
4563	ENSG00000171757	LRRC34	0.312556	0.0155473	0.754618	0.0574236	0.104361	1.12717e-14	7.00632e-14	10	14	10	C1	Adipose. subcutaneous (STARNET)	EpiXcan	0.999323	starnet_sf	0.999981
4564	ENSG00000122547	EEPD1	0.312542	0.0197834	0.754628	0.0449305	0.0637407	2.96008e-09	1.26591e-08	25	51	31	C1	Adipose. subcutaneous (STARNET)	EpiXcan	0.999323	starnet_sf	0.999981
4565	ENSG00000154188	ANGPT1	0.312534	0.0171311	0.754635	0.0381877	0.0799889	9.04072e-12	4.63963e-11	44	63	57	C1	Adipose. subcutaneous (STARNET)	EpiXcan	0.999323	starnet_sf	0.999981
4566	ENSG00000246090	AP002026.1	-0.312154	-0.0107037	0.754923	0.150071	0.329993	1.41223e-51	3.9732e-50	43	86	58	C1	Adipose. subcutaneous (STARNET)	EpiXcan	0.999323	starnet_sf	0.999981
4567	ENSG00000103653	CSK	-0.312093	-0.014903	0.75497	0.0421063	0.0830813	7.81515e-12	4.03227e-11	13	19	16	C1	Adipose. subcutaneous (STARNET)	EpiXcan	0.999323	starnet_sf	0.999981
4568	ENSG00000110090	CPT1A	0.311848	0.0330689	0.755156	0.00822589	0.0154362	0.00402931	0.00954852	9	15	12	C1	Adipose. subcutaneous (STARNET)	EpiXcan	0.999323	starnet_sf	0.999981
4569	ENSG00000102699	PARP4	0.311811	0.0214393	0.755184	0.0419545	0.0934981	1.11197e-13	6.51641e-13	28	46	36	C1	Adipose. subcutaneous (STARNET)	EpiXcan	0.999323	starnet_sf	0.999981
4570	ENSG00000162377	COA7	-0.311757	-0.026495	0.755225	0.018343	0.0267714	0.000122164	0.000340063	6	12	6	C1	Adipose. subcutaneous (STARNET)	EpiXcan	0.999323	starnet_sf	0.999981
4571	ENSG00000075303	SLC25A40	-0.311638	-0.0463754	0.755316	0.0203594	0.0248494	0.000241321	0.000651484	38	46	44	C1	Adipose. subcutaneous (STARNET)	EpiXcan	0.999323	starnet_sf	0.999981
4572	ENSG00000124523	SIRT5	-0.311239	-0.027848	0.755619	0.0141267	0.0303165	5.00311e-05	0.000145644	12	15	13	C1	Adipose. subcutaneous (STARNET)	EpiXcan	0.999323	starnet_sf	0.999981
4573	ENSG00000122733	PHF24	-0.311132	-0.0105245	0.7557	0.0712308	0.0983814	8.27831e-14	4.90269e-13	50	78	52	C1	Adipose. subcutaneous (STARNET)	EpiXcan	0.999323	starnet_sf	0.999981
4574	ENSG00000255974	CYP2A6	-0.310722	-0.0192246	0.756012	0.0819211	0.0955663	1.15516e-13	6.75479e-13	45	115	64	C1	Adipose. subcutaneous (STARNET)	EpiXcan	0.999323	starnet_sf	0.999981
4575	ENSG00000120254	MTHFD1L	0.310651	0.0137039	0.756066	0.0626171	0.0361579	8.3587e-06	2.64498e-05	64	84	75	C1	Adipose. subcutaneous (STARNET)	EpiXcan	0.999323	starnet_sf	0.999981
4576	ENSG00000197223	C1D	0.310471	0.0321366	0.756203	0.0234938	0.0501757	1.45573e-07	5.43721e-07	8	10	10	C1	Adipose. subcutaneous (STARNET)	EpiXcan	0.999323	starnet_sf	0.999981
4577	ENSG00000141576	RNF157	0.310368	0.0160567	0.756281	0.0664263	0.207085	3.43262e-30	4.82364e-29	14	53	16	C1	Adipose. subcutaneous (STARNET)	EpiXcan	0.999323	starnet_sf	0.999981
4578	ENSG00000106012	IQCE	-0.310366	-0.013528	0.756283	0.0219225	0.0157671	0.00327019	0.00783397	17	45	21	C1	Adipose. subcutaneous (STARNET)	EpiXcan	0.999323	starnet_sf	0.999981
4579	ENSG00000089225	TBX5	0.31022	-0.013581	0.756394	0.028936	0.0733754	1.24683e-10	5.93983e-10	30	44	38	C1	Adipose. subcutaneous (STARNET)	EpiXcan	0.999323	starnet_sf	0.999981
4580	ENSG00000115364	MRPL19	0.309934	0.0111082	0.756611	0.122892	0.302144	5.53147e-46	1.3546e-44	12	18	16	C1	Adipose. subcutaneous (STARNET)	EpiXcan	0.999323	starnet_sf	0.999981
4581	ENSG00000085063	CD59	0.309555	0.0158405	0.7569	0.0592636	0.170301	4.46439e-24	4.8045e-23	12	31	14	C1	Adipose. subcutaneous (STARNET)	EpiXcan	0.999323	starnet_sf	0.999981
4582	ENSG00000141959	PFKL	-0.30945	-0.0109247	0.756979	0.0937871	0.213756	4.20552e-31	6.08825e-30	26	57	33	C1	Adipose. subcutaneous (STARNET)	EpiXcan	0.999323	starnet_sf	0.999981
4583	ENSG00000261824	LINC00662	-0.309102	-0.00498077	0.757244	0.0913639	0.16366	1.48102e-23	1.55164e-22	29	43	37	C1	Adipose. subcutaneous (STARNET)	EpiXcan	0.999323	starnet_sf	0.999981
4584	ENSG00000258465	AL139011.2	-0.309013	-0.0333617	0.757311	0.0188499	0.0208788	0.000787425	0.00201204	24	51	29	C1	Adipose. subcutaneous (STARNET)	EpiXcan	0.999323	starnet_sf	0.999981
4585	ENSG00000215190	LINC00680	0.308939	0.00731129	0.757368	0.264283	0.561724	2.69656e-111	2.76243e-109	12	35	17	C1	Adipose. subcutaneous (STARNET)	EpiXcan	0.999323	starnet_sf	0.999981
4586	ENSG00000042317	SPATA7	-0.308854	-0.0118713	0.757432	0.0843661	0.173048	2.07616e-24	2.2689e-23	22	53	27	C1	Adipose. subcutaneous (STARNET)	EpiXcan	0.999323	starnet_sf	0.999981
4587	ENSG00000197363	ZNF517	0.308761	0.0275031	0.757503	0.0222407	0.0634614	2.60467e-09	1.11748e-08	19	35	26	C1	Adipose. subcutaneous (STARNET)	EpiXcan	0.999323	starnet_sf	0.999981
4588	ENSG00000132613	MTSS1L	0.308378	0.0228771	0.757795	0.0535647	0.0983222	4.98011e-14	2.99297e-13	18	45	22	C1	Adipose. subcutaneous (STARNET)	EpiXcan	0.999323	starnet_sf	0.999981
4589	ENSG00000134291	TMEM106C	0.307417	0.0150452	0.758526	0.0448521	0.0436527	1.07165e-06	3.70249e-06	31	75	37	C1	Adipose. subcutaneous (STARNET)	EpiXcan	0.999323	starnet_sf	0.999981
4590	ENSG00000108187	PBLD	-0.306872	-0.0102325	0.758941	0.0955428	0.219784	5.2859e-32	7.93477e-31	44	72	56	C1	Adipose. subcutaneous (STARNET)	EpiXcan	0.999323	starnet_sf	0.999981
4591	ENSG00000196152	ZNF79	-0.306729	-0.0899525	0.75905	0.00227621	0.020355	0.000786879	0.00201136	5	11	9	C1	Adipose. subcutaneous (STARNET)	EpiXcan	0.999323	starnet_sf	0.999981
4592	ENSG00000186439	TRDN	0.306124	0.0304554	0.75951	0.00998112	0.0343515	1.58622e-05	4.87787e-05	8	30	9	C1	Adipose. subcutaneous (STARNET)	EpiXcan	0.999323	starnet_sf	0.999981
4593	ENSG00000183628	DGCR6	-0.305849	-0.0150008	0.759719	0.0487069	0.332264	2.56283e-52	7.38051e-51	30	74	48	C1	Adipose. subcutaneous (STARNET)	EpiXcan	0.999323	starnet_sf	0.999981
4594	ENSG00000137106	GRHPR	-0.305379	-0.00884616	0.760077	0.163125	0.31866	2.70432e-49	7.13006e-48	12	40	17	C1	Adipose. subcutaneous (STARNET)	EpiXcan	0.999323	starnet_sf	0.999981
4595	ENSG00000165568	AKR1E2	0.305246	0.00678308	0.760179	0.108847	0.329134	2.39584e-52	6.92935e-51	48	79	65	C1	Adipose. subcutaneous (STARNET)	EpiXcan	0.999323	starnet_sf	0.999981
4596	ENSG00000172901	LVRN	0.305181	0.00865381	0.760228	0.098929	0.351499	2.19609e-56	6.86981e-55	28	62	35	C1	Adipose. subcutaneous (STARNET)	EpiXcan	0.999323	starnet_sf	0.999981
4597	ENSG00000107745	MICU1	0.304736	0.022674	0.760567	0.0196941	0.079847	2.03984e-11	1.02182e-10	31	54	41	C1	Adipose. subcutaneous (STARNET)	EpiXcan	0.999323	starnet_sf	0.999981
4598	ENSG00000130347	RTN4IP1	0.304373	0.0390986	0.760844	0.00792043	0.101747	2.06686e-14	1.26481e-13	18	30	24	C1	Adipose. subcutaneous (STARNET)	EpiXcan	0.999323	starnet_sf	0.999981
4599	ENSG00000139508	SLC46A3	0.304296	0.040168	0.760902	0.00475036	0.021427	0.000634606	0.00164219	5	12	7	C1	Adipose. subcutaneous (STARNET)	EpiXcan	0.999323	starnet_sf	0.999981
4600	ENSG00000259007	AL358333.3	-0.304247	0.000824391	0.76094	0.12976	0.111403	8.27343e-16	5.53762e-15	85	124	98	C1	Adipose. subcutaneous (STARNET)	EpiXcan	0.999323	starnet_sf	0.999981
4601	ENSG00000152464	RPP38	0.303794	0.045685	0.761285	0.00295947	0.0107062	0.0169564	0.0372675	6	7	7	C1	Adipose. subcutaneous (STARNET)	EpiXcan	0.999323	starnet_sf	0.999981
4602	ENSG00000089177	KIF16B	0.30366	0.0152509	0.761387	0.0440647	0.0928567	2.68806e-13	1.53244e-12	6	13	10	C1	Adipose. subcutaneous (STARNET)	EpiXcan	0.999323	starnet_sf	0.999981
4603	ENSG00000185404	SP140L	-0.303377	-0.0298171	0.761602	0.0265701	0.0632024	2.59985e-09	1.11589e-08	22	47	25	C1	Adipose. subcutaneous (STARNET)	EpiXcan	0.999323	starnet_sf	0.999981
4604	ENSG00000272462	U91328.2	-0.302868	-0.00685662	0.76199	0.260092	0.369178	5.09558e-60	1.74002e-58	21	39	26	C1	Adipose. subcutaneous (STARNET)	EpiXcan	0.999323	starnet_sf	0.999981
4605	ENSG00000145781	COMMD10	0.302442	0.0348948	0.762315	0.0100795	0.0162719	0.00247261	0.00600912	18	27	18	C1	Adipose. subcutaneous (STARNET)	EpiXcan	0.999323	starnet_sf	0.999981
4606	ENSG00000138449	SLC40A1	-0.30181	-0.0159385	0.762797	0.0100751	0.0170307	0.00253787	0.00616216	10	20	12	C1	Adipose. subcutaneous (STARNET)	EpiXcan	0.999323	starnet_sf	0.999981
4607	ENSG00000197969	VPS13A	0.301762	0.0189052	0.762834	0.0331418	0.0554661	2.71038e-08	1.07359e-07	23	44	30	C1	Adipose. subcutaneous (STARNET)	EpiXcan	0.999323	starnet_sf	0.999981
4608	ENSG00000196220	SRGAP3	-0.301697	-0.00958006	0.762883	0.13746	0.20468	1.08334e-29	1.48655e-28	24	39	30	C1	Adipose. subcutaneous (STARNET)	EpiXcan	0.999323	starnet_sf	0.999981
4609	ENSG00000091073	DTX2	0.301588	0.025516	0.762966	0.0181453	0.0909292	7.56913e-13	4.21135e-12	14	27	17	C1	Adipose. subcutaneous (STARNET)	EpiXcan	0.999323	starnet_sf	0.999981
4610	ENSG00000105341	DMAC2	0.301537	0.0267776	0.763005	0.0174134	0.0507794	1.08701e-07	4.10112e-07	8	26	12	C1	Adipose. subcutaneous (STARNET)	EpiXcan	0.999323	starnet_sf	0.999981
4611	ENSG00000079459	FDFT1	0.301387	0.0235906	0.763119	0.0203797	0.0469234	4.04898e-07	1.45794e-06	12	18	17	C1	Adipose. subcutaneous (STARNET)	EpiXcan	0.999323	starnet_sf	0.999981
4612	ENSG00000182087	TMEM259	0.300787	0.0302905	0.763577	0.0116219	0.0111462	0.0147147	0.03257	19	22	21	C1	Adipose. subcutaneous (STARNET)	EpiXcan	0.999323	starnet_sf	0.999981
4613	ENSG00000157107	FCHO2	0.300539	0.0215091	0.763766	0.033626	0.0628814	3.02149e-09	1.28973e-08	6	11	8	C1	Adipose. subcutaneous (STARNET)	EpiXcan	0.999323	starnet_sf	0.999981
4614	ENSG00000108651	UTP6	-0.300502	-0.0318725	0.763794	0.0274473	0.0326965	2.52014e-05	7.57963e-05	21	22	21	C1	Adipose. subcutaneous (STARNET)	EpiXcan	0.999323	starnet_sf	0.999981
4615	ENSG00000137992	DBT	0.300305	0.0836788	0.763945	0.00270082	0.0150977	0.00436855	0.010307	8	17	11	C1	Adipose. subcutaneous (STARNET)	EpiXcan	0.999323	starnet_sf	0.999981
4616	ENSG00000109944	C11orf63	0.300088	0.0238672	0.76411	0.0169835	0.057048	1.77715e-08	7.16198e-08	15	21	20	C1	Adipose. subcutaneous (STARNET)	EpiXcan	0.999323	starnet_sf	0.999981
4617	ENSG00000153446	C16orf89	0.300041	0.014321	0.764146	0.0718504	0.138226	6.53893e-20	5.62515e-19	22	35	28	C1	Adipose. subcutaneous (STARNET)	EpiXcan	0.999323	starnet_sf	0.999981
4618	ENSG00000183307	TMEM121B	-0.299693	-0.0326866	0.764411	0.0118315	0.0466957	3.33623e-07	1.20778e-06	10	18	14	C1	Adipose. subcutaneous (STARNET)	EpiXcan	0.999323	starnet_sf	0.999981
4619	ENSG00000112096	SOD2	-0.299614	-0.0761435	0.764471	0.00242725	0.0200504	0.000978694	0.00247532	3	11	6	C1	Adipose. subcutaneous (STARNET)	EpiXcan	0.999323	starnet_sf	0.999981
4620	ENSG00000071967	CYBRD1	0.299553	0.0126883	0.764518	0.0830415	0.173255	4.70233e-25	5.2852e-24	12	20	13	C1	Adipose. subcutaneous (STARNET)	EpiXcan	0.999323	starnet_sf	0.999981
4621	ENSG00000101017	CD40	-0.299375	-0.0229843	0.764654	0.0289179	0.0792665	1.89993e-11	9.53874e-11	8	19	11	C1	Adipose. subcutaneous (STARNET)	EpiXcan	0.999323	starnet_sf	0.999981
4622	ENSG00000131711	MAP1B	0.299164	0.017443	0.764815	0.0470839	0.0698008	3.96983e-10	1.8164e-09	10	33	14	C1	Adipose. subcutaneous (STARNET)	EpiXcan	0.999323	starnet_sf	0.999981
4623	ENSG00000139133	ALG10	-0.298861	-0.0113705	0.765046	0.0832436	0.136305	2.27453e-19	1.89592e-18	9	17	12	C1	Adipose. subcutaneous (STARNET)	EpiXcan	0.999323	starnet_sf	0.999981
4624	ENSG00000118418	HMGN3	0.298559	0.0362748	0.765276	0.00946942	0.0138437	0.00628268	0.0145318	9	12	10	C1	Adipose. subcutaneous (STARNET)	EpiXcan	0.999323	starnet_sf	0.999981
4625	ENSG00000260855	AL591848.4	0.298555	0.0181169	0.76528	0.0617713	0.116611	2.71599e-16	1.86533e-15	30	47	37	C1	Adipose. subcutaneous (STARNET)	EpiXcan	0.999323	starnet_sf	0.999981
4626	ENSG00000064218	DMRT3	-0.298486	-0.0556364	0.765332	0.00472751	0.0248505	0.00022834	0.000618307	6	15	6	C1	Adipose. subcutaneous (STARNET)	EpiXcan	0.999323	starnet_sf	0.999981
4627	ENSG00000184209	SNRNP35	-0.298247	-0.041903	0.765514	0.0185603	0.0362247	8.08842e-06	2.56429e-05	23	52	29	C1	Adipose. subcutaneous (STARNET)	EpiXcan	0.999323	starnet_sf	0.999981
4628	ENSG00000180787	ZFP3	0.298125	0.0442304	0.765607	0.012421	0.0231929	0.000388041	0.00102834	13	22	17	C1	Adipose. subcutaneous (STARNET)	EpiXcan	0.999323	starnet_sf	0.999981
4629	ENSG00000099338	CATSPERG	-0.298086	-0.0221402	0.765637	0.0140087	0.0529845	6.17306e-08	2.37439e-07	4	9	6	C1	Adipose. subcutaneous (STARNET)	EpiXcan	0.999323	starnet_sf	0.999981
4630	ENSG00000168679	SLC16A4	0.297668	0.00910193	0.765956	0.101724	0.195399	7.56609e-28	9.67941e-27	15	32	23	C1	Adipose. subcutaneous (STARNET)	EpiXcan	0.999323	starnet_sf	0.999981
4631	ENSG00000006607	FARP2	0.297083	0.0185307	0.766403	0.0465157	0.132598	7.73889e-19	6.2152e-18	24	65	31	C1	Adipose. subcutaneous (STARNET)	EpiXcan	0.999323	starnet_sf	0.999981
4632	ENSG00000183891	TTC32	0.296914	0.00665796	0.766532	0.249993	0.396527	3.05244e-65	1.18392e-63	18	24	20	C1	Adipose. subcutaneous (STARNET)	EpiXcan	0.999323	starnet_sf	0.999981
4633	ENSG00000159733	ZFYVE28	0.296747	0.0198356	0.766659	0.0323441	0.132501	4.87768e-19	3.95281e-18	24	33	28	C1	Adipose. subcutaneous (STARNET)	EpiXcan	0.999323	starnet_sf	0.999981
4634	ENSG00000233527	ZNF529-AS1	-0.296405	-0.0112488	0.766921	0.0969896	0.210791	8.81066e-31	1.26324e-29	27	43	30	C1	Adipose. subcutaneous (STARNET)	EpiXcan	0.999323	starnet_sf	0.999981
4635	ENSG00000164171	ITGA2	-0.296391	-0.0153293	0.766932	0.0877208	0.247959	2.59005e-36	4.5436e-35	25	44	34	C1	Adipose. subcutaneous (STARNET)	EpiXcan	0.999323	starnet_sf	0.999981
4636	ENSG00000100029	PES1	-0.296305	-0.0490832	0.766997	0.00526176	0.0283399	8.34733e-05	0.000236831	2	15	3	C1	Adipose. subcutaneous (STARNET)	EpiXcan	0.999323	starnet_sf	0.999981
4637	ENSG00000213614	HEXA	-0.295674	-0.0129182	0.767479	0.0596104	0.126448	6.71679e-18	5.10705e-17	22	38	26	C1	Adipose. subcutaneous (STARNET)	EpiXcan	0.999323	starnet_sf	0.999981
4638	ENSG00000111445	RFC5	-0.295154	-0.00346791	0.767876	0.055535	0.0570793	1.73407e-08	6.99466e-08	60	81	71	C1	Adipose. subcutaneous (STARNET)	EpiXcan	0.999323	starnet_sf	0.999981
4639	ENSG00000103111	MON1B	0.294989	0.03992	0.768002	0.00789231	0.0784951	2.90751e-11	1.44568e-10	3	6	5	C1	Adipose. subcutaneous (STARNET)	EpiXcan	0.999323	starnet_sf	0.999981
4640	ENSG00000021826	CPS1	0.294931	0.00774239	0.768047	0.337488	0.497202	1.10467e-90	8.1454e-89	46	100	55	C1	Adipose. subcutaneous (STARNET)	EpiXcan	0.999323	starnet_sf	0.999981
4641	ENSG00000099991	CABIN1	-0.294855	-0.0125185	0.768105	0.018146	0.0479366	2.71922e-07	9.93789e-07	15	23	18	C1	Adipose. subcutaneous (STARNET)	EpiXcan	0.999323	starnet_sf	0.999981
4642	ENSG00000250208	FZD10-AS1	-0.29458	-0.0116798	0.768315	0.0786242	0.143247	2.89065e-20	2.54377e-19	31	71	38	C1	Adipose. subcutaneous (STARNET)	EpiXcan	0.999323	starnet_sf	0.999981
4643	ENSG00000162971	TYW5	-0.294461	-0.03596	0.768406	0.0206132	0.0270869	0.000111498	0.000312185	34	47	39	C1	Adipose. subcutaneous (STARNET)	EpiXcan	0.999323	starnet_sf	0.999981
4644	ENSG00000175782	SLC35E3	-0.294444	-0.0551779	0.768418	0.0111205	0.0410035	2.22322e-06	7.4517e-06	7	8	8	C1	Adipose. subcutaneous (STARNET)	EpiXcan	0.999323	starnet_sf	0.999981
4645	ENSG00000116574	RHOU	0.294135	0.0182944	0.768655	0.0316368	0.0448897	6.08936e-07	2.15732e-06	8	19	8	C1	Adipose. subcutaneous (STARNET)	EpiXcan	0.999323	starnet_sf	0.999981
4646	ENSG00000099800	TIMM13	-0.29402	-0.0632032	0.768742	0.00146452	0.0416992	1.41733e-06	4.83615e-06	5	18	11	C1	Adipose. subcutaneous (STARNET)	EpiXcan	0.999323	starnet_sf	0.999981
4647	ENSG00000185442	FAM174B	-0.293634	-0.0222067	0.769037	0.0262847	0.0383314	4.83216e-06	1.56222e-05	20	32	24	C1	Adipose. subcutaneous (STARNET)	EpiXcan	0.999323	starnet_sf	0.999981
4648	ENSG00000006282	SPATA20	0.293413	0.00425549	0.769207	0.379828	0.772043	1.20674e-221	2.0243e-218	16	26	22	C1	Adipose. subcutaneous (STARNET)	EpiXcan	0.999323	starnet_sf	0.999981
4649	ENSG00000111788	AC009533.1	-0.292256	-0.0521751	0.770091	0.0256985	0.0272823	9.49693e-05	0.000267806	13	66	15	C1	Adipose. subcutaneous (STARNET)	EpiXcan	0.999323	starnet_sf	0.999981
4650	ENSG00000162747	FCGR3B	0.292206	0.0672941	0.770129	0.00406889	0.0130353	0.00795483	0.0181864	11	18	13	C1	Adipose. subcutaneous (STARNET)	EpiXcan	0.999323	starnet_sf	0.999981
4651	ENSG00000141425	RPRD1A	0.292203	0.0258326	0.770132	0.0154087	0.0365318	8.01508e-06	2.54225e-05	16	58	19	C1	Adipose. subcutaneous (STARNET)	EpiXcan	0.999323	starnet_sf	0.999981
4652	ENSG00000185483	ROR1	0.292144	0.059425	0.770176	0.00267401	0.0158312	0.00355598	0.00848679	3	4	4	C1	Adipose. subcutaneous (STARNET)	EpiXcan	0.999323	starnet_sf	0.999981
4653	ENSG00000134265	NAPG	0.292122	0.0102993	0.770193	0.170542	0.321917	4.85025e-50	1.30966e-48	23	65	26	C1	Adipose. subcutaneous (STARNET)	EpiXcan	0.999323	starnet_sf	0.999981
4654	ENSG00000196247	ZNF107	-0.291977	-0.0799582	0.770304	0.00329134	0.0881834	1.52979e-12	8.34205e-12	7	22	15	C1	Adipose. subcutaneous (STARNET)	EpiXcan	0.999323	starnet_sf	0.999981
4655	ENSG00000188895	MSL1	0.291921	0.0123395	0.770347	0.04613	0.0673898	6.31691e-10	2.84473e-09	30	43	32	C1	Adipose. subcutaneous (STARNET)	EpiXcan	0.999323	starnet_sf	0.999981
4656	ENSG00000151893	CACUL1	0.291869	0.0284111	0.770387	0.0393365	0.057124	1.58507e-08	6.4052e-08	72	105	82	C1	Adipose. subcutaneous (STARNET)	EpiXcan	0.999323	starnet_sf	0.999981
4657	ENSG00000182606	TRAK1	-0.291482	-0.0343031	0.770683	0.00918222	0.0347116	1.31376e-05	4.084e-05	7	22	10	C1	Adipose. subcutaneous (STARNET)	EpiXcan	0.999323	starnet_sf	0.999981
4658	ENSG00000082482	KCNK2	-0.291273	-0.0224118	0.770843	0.0184776	0.0343758	1.54803e-05	4.7681e-05	9	12	10	C1	Adipose. subcutaneous (STARNET)	EpiXcan	0.999323	starnet_sf	0.999981
4659	ENSG00000070061	ELP1	-0.29052	-0.0239307	0.771418	0.0112574	0.0142804	0.00448558	0.0105589	11	30	13	C1	Adipose. subcutaneous (STARNET)	EpiXcan	0.999323	starnet_sf	0.999981
4660	ENSG00000197375	SLC22A5	0.290207	0.00617875	0.771658	0.0876168	0.0770924	5.38987e-11	2.63313e-10	32	52	38	C1	Adipose. subcutaneous (STARNET)	EpiXcan	0.999323	starnet_sf	0.999981
4661	ENSG00000067064	IDI1	-0.290068	-0.022134	0.771764	0.0176626	0.0428627	9.9007e-07	3.4347e-06	14	19	16	C1	Adipose. subcutaneous (STARNET)	EpiXcan	0.999323	starnet_sf	0.999981
4662	ENSG00000114423	CBLB	0.290053	0.029021	0.771776	0.0164839	0.0204373	0.000817462	0.00208482	20	23	23	C1	Adipose. subcutaneous (STARNET)	EpiXcan	0.999323	starnet_sf	0.999981
4663	ENSG00000186081	KRT5	-0.289625	-0.0104563	0.772103	0.106992	0.152625	2.12173e-21	1.98699e-20	34	48	42	C1	Adipose. subcutaneous (STARNET)	EpiXcan	0.999323	starnet_sf	0.999981
4664	ENSG00000158555	GDPD5	-0.289521	-0.0194664	0.772183	0.0307718	0.177771	1.73953e-25	1.99669e-24	15	55	19	C1	Adipose. subcutaneous (STARNET)	EpiXcan	0.999323	starnet_sf	0.999981
4665	ENSG00000103227	LMF1	0.28856	0.0074214	0.772918	0.106357	0.0952089	1.57462e-13	9.1241e-13	57	97	73	C1	Adipose. subcutaneous (STARNET)	EpiXcan	0.999323	starnet_sf	0.999981
4666	ENSG00000136933	RABEPK	0.288448	0.0225852	0.773004	0.0806844	0.0332833	1.99664e-05	6.07594e-05	72	94	86	C1	Adipose. subcutaneous (STARNET)	EpiXcan	0.999323	starnet_sf	0.999981
4667	ENSG00000149292	TTC12	-0.288377	-0.00484672	0.773059	0.51705	0.643557	9.85758e-144	2.16867e-141	53	192	63	C1	Adipose. subcutaneous (STARNET)	EpiXcan	0.999323	starnet_sf	0.999981
4668	ENSG00000110274	CEP164	0.288322	0.049736	0.7731	0.00363606	0.0151002	0.00429802	0.0101477	1	39	1	C1	Adipose. subcutaneous (STARNET)	EpiXcan	0.999323	starnet_sf	0.999981
4669	ENSG00000168938	PPIC	0.28765	0.0128277	0.773615	0.0569407	0.118983	6.95299e-17	4.96589e-16	8	19	8	C1	Adipose. subcutaneous (STARNET)	EpiXcan	0.999323	starnet_sf	0.999981
4670	ENSG00000224578	HNRNPA1P48	-0.287312	-0.0302306	0.773873	0.010301	0.0120762	0.0107546	0.0242078	12	24	16	C1	Adipose. subcutaneous (STARNET)	EpiXcan	0.999323	starnet_sf	0.999981
4671	ENSG00000110514	MADD	-0.287221	-0.0092224	0.773943	0.0762718	0.120415	2.9373e-17	2.14698e-16	13	25	16	C1	Adipose. subcutaneous (STARNET)	EpiXcan	0.999323	starnet_sf	0.999981
4672	ENSG00000170537	TMC7	0.28696	0.0305498	0.774143	0.0181376	0.0206884	0.000824875	0.00210333	18	60	25	C1	Adipose. subcutaneous (STARNET)	EpiXcan	0.999323	starnet_sf	0.999981
4673	ENSG00000139921	TMX1	-0.286742	-0.00862274	0.77431	0.132121	0.221602	3.59501e-32	5.433e-31	6	7	6	C1	Adipose. subcutaneous (STARNET)	EpiXcan	0.999323	starnet_sf	0.999981
4674	ENSG00000258728	AL162231.3	0.286735	0.0160009	0.774315	0.0463491	0.121159	5.34344e-17	3.83881e-16	13	17	14	C1	Adipose. subcutaneous (STARNET)	EpiXcan	0.999323	starnet_sf	0.999981
4675	ENSG00000180953	ST20	-0.28662	-0.0102039	0.774403	0.11724	0.269135	3.41823e-40	6.77588e-39	33	48	39	C1	Adipose. subcutaneous (STARNET)	EpiXcan	0.999323	starnet_sf	0.999981
4676	ENSG00000167842	MIS12	0.286598	0.0121184	0.77442	0.111232	0.20773	9.90873e-31	1.41765e-29	13	26	17	C1	Adipose. subcutaneous (STARNET)	EpiXcan	0.999323	starnet_sf	0.999981
4677	ENSG00000105928	DFNA5	-0.286492	-0.0125698	0.774501	0.0369062	0.0776424	4.18085e-11	2.0552e-10	14	23	16	C1	Adipose. subcutaneous (STARNET)	EpiXcan	0.999323	starnet_sf	0.999981
4678	ENSG00000112796	ENPP5	-0.286091	-0.0194798	0.774808	0.00912814	0.0286782	8.46174e-05	0.000239925	16	25	22	C1	Adipose. subcutaneous (STARNET)	EpiXcan	0.999323	starnet_sf	0.999981
4679	ENSG00000267107	PCAT19	0.286051	0.00666175	0.774839	0.322217	0.465554	3.30816e-82	2.01798e-80	14	28	17	C1	Adipose. subcutaneous (STARNET)	EpiXcan	0.999323	starnet_sf	0.999981
4680	ENSG00000156113	KCNMA1	-0.285537	-0.0107067	0.775233	0.127267	0.249052	4.68148e-37	8.44428e-36	37	65	46	C1	Adipose. subcutaneous (STARNET)	EpiXcan	0.999323	starnet_sf	0.999981
4681	ENSG00000176386	CDC26	-0.285471	-0.0121378	0.775283	0.114636	0.144246	1.9877e-20	1.75724e-19	28	40	31	C1	Adipose. subcutaneous (STARNET)	EpiXcan	0.999323	starnet_sf	0.999981
4682	ENSG00000196159	FAT4	0.28541	0.0358556	0.77533	0.00935384	0.0243562	0.000291481	0.000781242	4	5	4	C1	Adipose. subcutaneous (STARNET)	EpiXcan	0.999323	starnet_sf	0.999981
4683	ENSG00000250334	LINC00989	0.285139	0.00513611	0.775538	0.0154148	0.258634	2.20935e-38	4.1526e-37	9	35	15	C1	Adipose. subcutaneous (STARNET)	EpiXcan	0.999323	starnet_sf	0.999981
4684	ENSG00000171723	GPHN	0.284893	0.0247766	0.775726	0.00601437	0.0187962	0.00136514	0.00339514	6	9	6	C1	Adipose. subcutaneous (STARNET)	EpiXcan	0.999323	starnet_sf	0.999981
4685	ENSG00000164742	ADCY1	-0.284678	-0.0112325	0.775891	0.0487445	0.0464621	4.62644e-07	1.65786e-06	35	87	45	C1	Adipose. subcutaneous (STARNET)	EpiXcan	0.999323	starnet_sf	0.999981
4686	ENSG00000155974	GRIP1	0.284234	0.0149371	0.776231	0.113536	0.125459	8.45871e-18	6.36657e-17	52	80	65	C1	Adipose. subcutaneous (STARNET)	EpiXcan	0.999323	starnet_sf	0.999981
4687	ENSG00000107854	TNKS2	0.283745	0.0683183	0.776606	0.00746994	0.0167621	0.00263875	0.0063909	9	19	12	C1	Adipose. subcutaneous (STARNET)	EpiXcan	0.999323	starnet_sf	0.999981
4688	ENSG00000134575	ACP2	-0.283625	-0.0291621	0.776697	0.00770861	0.0136923	0.00651534	0.0150518	14	26	17	C1	Adipose. subcutaneous (STARNET)	EpiXcan	0.999323	starnet_sf	0.999981
4689	ENSG00000255198	SNHG9	0.283494	0.0122096	0.776798	0.0384975	0.185556	1.61653e-26	1.94216e-25	9	15	11	C1	Adipose. subcutaneous (STARNET)	EpiXcan	0.999323	starnet_sf	0.999981
4690	ENSG00000197928	ZNF677	-0.283318	-0.00869865	0.776933	0.0171309	0.0750385	8.98933e-11	4.31925e-10	36	80	46	C1	Adipose. subcutaneous (STARNET)	EpiXcan	0.999323	starnet_sf	0.999981
4691	ENSG00000188313	PLSCR1	-0.28322	-0.0155715	0.777008	0.0435445	0.0945617	1.67347e-13	9.67601e-13	16	23	20	C1	Adipose. subcutaneous (STARNET)	EpiXcan	0.999323	starnet_sf	0.999981
4692	ENSG00000165355	FBXO33	0.282964	0.0464707	0.777204	0.013151	0.0145228	0.0052314	0.012233	24	28	28	C1	Adipose. subcutaneous (STARNET)	EpiXcan	0.999323	starnet_sf	0.999981
4693	ENSG00000171109	MFN1	0.282934	0.0120481	0.777227	0.066863	0.152103	1.5436e-21	1.45778e-20	13	36	17	C1	Adipose. subcutaneous (STARNET)	EpiXcan	0.999323	starnet_sf	0.999981
4694	ENSG00000198830	HMGN2	0.282856	0.00650001	0.777287	0.377516	0.519621	5.60827e-98	4.79382e-96	18	33	20	C1	Adipose. subcutaneous (STARNET)	EpiXcan	0.999323	starnet_sf	0.999981
4695	ENSG00000146433	TMEM181	-0.282831	-0.0558826	0.777306	0.00302148	0.0208288	0.000806268	0.00205862	6	15	10	C1	Adipose. subcutaneous (STARNET)	EpiXcan	0.999323	starnet_sf	0.999981
4696	ENSG00000136856	SLC2A8	-0.282663	-0.00836767	0.777435	0.134464	0.221372	2.1163e-32	3.23103e-31	19	39	25	C1	Adipose. subcutaneous (STARNET)	EpiXcan	0.999323	starnet_sf	0.999981
4697	ENSG00000224877	NDUFAF8	0.281943	-0.00345198	0.777987	0.0351838	0.0197959	0.00110839	0.00279126	24	35	26	C1	Adipose. subcutaneous (STARNET)	EpiXcan	0.999323	starnet_sf	0.999981
4698	ENSG00000035681	NSMAF	-0.281742	-0.0210729	0.778142	0.0166176	0.0526951	7.2057e-08	2.755e-07	10	24	11	C1	Adipose. subcutaneous (STARNET)	EpiXcan	0.999323	starnet_sf	0.999981
4699	ENSG00000106348	IMPDH1	-0.281728	-0.00573554	0.778152	0.284849	0.446813	6.90826e-78	3.89533e-76	27	34	31	C1	Adipose. subcutaneous (STARNET)	EpiXcan	0.999323	starnet_sf	0.999981
4700	ENSG00000167525	PROCA1	-0.281625	-0.00951195	0.778231	0.111985	0.247163	3.90527e-36	6.79751e-35	9	15	12	C1	Adipose. subcutaneous (STARNET)	EpiXcan	0.999323	starnet_sf	0.999981
4701	ENSG00000189056	RELN	-0.281244	-0.0227465	0.778524	0.0346208	0.0739551	9.63534e-11	4.62303e-10	27	59	31	C1	Adipose. subcutaneous (STARNET)	EpiXcan	0.999323	starnet_sf	0.999981
4702	ENSG00000106066	CPVL	0.280871	0.0116567	0.778809	0.113942	0.18463	2.37856e-26	2.82981e-25	11	18	12	C1	Adipose. subcutaneous (STARNET)	EpiXcan	0.999323	starnet_sf	0.999981
4703	ENSG00000260139	CSPG4P13	-0.28051	-0.0196184	0.779086	0.103884	0.170417	3.01052e-24	3.26606e-23	46	80	56	C1	Adipose. subcutaneous (STARNET)	EpiXcan	0.999323	starnet_sf	0.999981
4704	ENSG00000110768	GTF2H1	0.280346	0.00831091	0.779212	0.20199	0.383068	1.64814e-62	6.01033e-61	28	50	34	C1	Adipose. subcutaneous (STARNET)	EpiXcan	0.999323	starnet_sf	0.999981
4705	ENSG00000167460	TPM4	0.279975	0.016083	0.779497	0.0282303	0.0591164	1.13344e-08	4.63741e-08	33	44	40	C1	Adipose. subcutaneous (STARNET)	EpiXcan	0.999323	starnet_sf	0.999981
4706	ENSG00000100714	MTHFD1	0.2799	0.0325664	0.779554	0.00801403	0.160991	1.11257e-22	1.11757e-21	7	59	10	C1	Adipose. subcutaneous (STARNET)	EpiXcan	0.999323	starnet_sf	0.999981
4707	ENSG00000177646	ACAD9	-0.279841	-0.0322359	0.7796	0.020728	0.0727186	1.73146e-10	8.15591e-10	15	22	17	C1	Adipose. subcutaneous (STARNET)	EpiXcan	0.999323	starnet_sf	0.999981
4708	ENSG00000169914	OTUD3	0.279642	0.0110303	0.779752	0.116886	0.180948	7.06176e-26	8.26953e-25	21	37	26	C1	Adipose. subcutaneous (STARNET)	EpiXcan	0.999323	starnet_sf	0.999981
4709	ENSG00000188991	SLC15A5	0.279229	0.0140748	0.780069	0.0806956	0.188225	9.10817e-27	1.10717e-25	45	64	58	C1	Adipose. subcutaneous (STARNET)	EpiXcan	0.999323	starnet_sf	0.999981
4710	ENSG00000177427	MIEF2	0.27901	0.0234611	0.780238	0.0184357	0.0660582	9.34317e-10	4.14497e-09	5	11	7	C1	Adipose. subcutaneous (STARNET)	EpiXcan	0.999323	starnet_sf	0.999981
4711	ENSG00000272143	FGF14-AS2	-0.278996	-0.0265951	0.780248	0.0133716	0.04717	3.31014e-07	1.19962e-06	5	14	6	C1	Adipose. subcutaneous (STARNET)	EpiXcan	0.999323	starnet_sf	0.999981
4712	ENSG00000187778	MCRS1	-0.278909	-0.0467013	0.780315	0.00662202	0.022514	0.000471087	0.00123616	12	20	15	C1	Adipose. subcutaneous (STARNET)	EpiXcan	0.999323	starnet_sf	0.999981
4713	ENSG00000112210	RAB23	-0.278883	-0.0376655	0.780335	0.0110323	0.0285203	7.66584e-05	0.000218698	3	10	3	C1	Adipose. subcutaneous (STARNET)	EpiXcan	0.999323	starnet_sf	0.999981
4714	ENSG00000117592	PRDX6	0.27818	0.0501765	0.780874	0.00882288	0.0258114	0.000182227	0.000498467	6	10	6	C1	Adipose. subcutaneous (STARNET)	EpiXcan	0.999323	starnet_sf	0.999981
4715	ENSG00000260404	AC110079.1	-0.278068	-0.00871324	0.78096	0.100132	0.15674	5.13391e-22	4.98531e-21	14	31	15	C1	Adipose. subcutaneous (STARNET)	EpiXcan	0.999323	starnet_sf	0.999981
4716	ENSG00000106113	CRHR2	0.277905	0.00602875	0.781085	0.328062	0.422215	5.45195e-71	2.53874e-69	11	19	12	C1	Adipose. subcutaneous (STARNET)	EpiXcan	0.999323	starnet_sf	0.999981
4717	ENSG00000002016	RAD52	0.277884	0.0102757	0.781102	0.111096	0.187203	1.10754e-26	1.34265e-25	31	51	38	C1	Adipose. subcutaneous (STARNET)	EpiXcan	0.999323	starnet_sf	0.999981
4718	ENSG00000196139	AKR1C3	0.277753	0.00785738	0.781202	0.177191	0.265977	2.88332e-40	5.73247e-39	30	53	36	C1	Adipose. subcutaneous (STARNET)	EpiXcan	0.999323	starnet_sf	0.999981
4719	ENSG00000158528	PPP1R9A	-0.277677	-0.0183372	0.78126	0.02055	0.095052	2.00697e-13	1.15298e-12	9	10	10	C1	Adipose. subcutaneous (STARNET)	EpiXcan	0.999323	starnet_sf	0.999981
4720	ENSG00000048540	LMO3	-0.277472	-0.00489632	0.781418	0.405472	0.488261	9.15822e-89	6.53741e-87	19	34	24	C1	Adipose. subcutaneous (STARNET)	EpiXcan	0.999323	starnet_sf	0.999981
4721	ENSG00000160828	STAG3L2	-0.277397	-0.0189875	0.781475	0.0406634	0.124862	1.91098e-17	1.41219e-16	38	76	48	C1	Adipose. subcutaneous (STARNET)	EpiXcan	0.999323	starnet_sf	0.999981
4722	ENSG00000206535	LNP1	-0.277216	-0.0192768	0.781614	0.0369198	0.123157	1.59849e-17	1.18583e-16	6	20	8	C1	Adipose. subcutaneous (STARNET)	EpiXcan	0.999323	starnet_sf	0.999981
4723	ENSG00000100344	PNPLA3	-0.276766	-0.0443074	0.78196	0.00512457	0.0324656	2.46681e-05	7.42756e-05	11	13	12	C1	Adipose. subcutaneous (STARNET)	EpiXcan	0.999323	starnet_sf	0.999981
4724	ENSG00000138785	INTS12	-0.276653	-0.0300429	0.782047	0.00692642	0.021937	0.000548506	0.00142931	11	11	11	C1	Adipose. subcutaneous (STARNET)	EpiXcan	0.999323	starnet_sf	0.999981
4725	ENSG00000236753	MKLN1-AS	0.276407	0.0275515	0.782235	0.0245603	0.0165826	0.00280314	0.00676585	39	75	46	C1	Adipose. subcutaneous (STARNET)	EpiXcan	0.999323	starnet_sf	0.999981
4726	ENSG00000128915	ICE2	0.275999	0.00479988	0.782549	0.0453028	0.0418369	1.57243e-06	5.35178e-06	33	42	37	C1	Adipose. subcutaneous (STARNET)	EpiXcan	0.999323	starnet_sf	0.999981
4727	ENSG00000049245	VAMP3	0.275959	0.0277851	0.78258	0.0193257	0.0140857	0.00595173	0.0138283	25	39	27	C1	Adipose. subcutaneous (STARNET)	EpiXcan	0.999323	starnet_sf	0.999981
4728	ENSG00000223501	VPS52	0.275575	0.0229068	0.782875	0.00889873	0.0167427	0.00274593	0.00663612	9	13	10	C1	Adipose. subcutaneous (STARNET)	EpiXcan	0.999323	starnet_sf	0.999981
4729	ENSG00000228649	SNHG26	0.2747	0.00935463	0.783547	0.0975243	0.189914	4.31192e-27	5.33326e-26	27	48	33	C1	Adipose. subcutaneous (STARNET)	EpiXcan	0.999323	starnet_sf	0.999981
4730	ENSG00000105875	WDR91	0.274635	0.0100046	0.783597	0.0930127	0.160208	1.52478e-22	1.51687e-21	14	19	17	C1	Adipose. subcutaneous (STARNET)	EpiXcan	0.999323	starnet_sf	0.999981
4731	ENSG00000173641	HSPB7	0.274599	0.0162765	0.783624	0.0168197	0.0163612	0.00295829	0.00711729	22	34	27	C1	Adipose. subcutaneous (STARNET)	EpiXcan	0.999323	starnet_sf	0.999981
4732	ENSG00000069329	VPS35	0.274296	0.026519	0.783857	0.0452091	0.027416	0.000102905	0.000288666	27	47	30	C1	Adipose. subcutaneous (STARNET)	EpiXcan	0.999323	starnet_sf	0.999981
4733	ENSG00000178209	PLEC	-0.274265	-0.0165246	0.783881	0.0399986	0.12939	3.1697e-18	2.45172e-17	13	25	16	C1	Adipose. subcutaneous (STARNET)	EpiXcan	0.999323	starnet_sf	0.999981
4734	ENSG00000169570	DTWD2	-0.274248	-0.0258799	0.783894	0.0139997	0.0285948	8.01246e-05	0.000227812	17	38	20	C1	Adipose. subcutaneous (STARNET)	EpiXcan	0.999323	starnet_sf	0.999981
4735	ENSG00000147853	AK3	0.274133	0.0233023	0.783982	0.0518027	0.0791156	2.33656e-11	1.16784e-10	41	80	57	C1	Adipose. subcutaneous (STARNET)	EpiXcan	0.999323	starnet_sf	0.999981
4736	ENSG00000155275	TRMT44	0.273759	0.0102244	0.78427	0.10796	0.245883	1.5821e-36	2.78998e-35	16	66	23	C1	Adipose. subcutaneous (STARNET)	EpiXcan	0.999323	starnet_sf	0.999981
4737	ENSG00000166341	DCHS1	-0.273548	-0.0155599	0.784432	0.011686	0.0249589	0.000239987	0.000648012	19	38	26	C1	Adipose. subcutaneous (STARNET)	EpiXcan	0.999323	starnet_sf	0.999981
4738	ENSG00000102595	UGGT2	-0.273361	-0.0276295	0.784575	0.0161865	0.0391668	3.71116e-06	1.21443e-05	11	13	13	C1	Adipose. subcutaneous (STARNET)	EpiXcan	0.999323	starnet_sf	0.999981
4739	ENSG00000112877	CEP72	-0.273243	-0.00534034	0.784666	0.0305442	0.0340608	1.3599e-05	4.22157e-05	43	73	51	C1	Adipose. subcutaneous (STARNET)	EpiXcan	0.999323	starnet_sf	0.999981
4740	ENSG00000163938	GNL3	-0.272912	-0.0140501	0.784921	0.0372944	0.117144	1.73871e-16	1.21087e-15	11	35	15	C1	Adipose. subcutaneous (STARNET)	EpiXcan	0.999323	starnet_sf	0.999981
4741	ENSG00000164307	ERAP1	-0.272742	-0.0111122	0.785052	0.086361	0.239242	2.76856e-35	4.68526e-34	49	69	60	C1	Adipose. subcutaneous (STARNET)	EpiXcan	0.999323	starnet_sf	0.999981
4742	ENSG00000108379	WNT3	-0.272549	-0.0250613	0.7852	0.0386651	0.0989179	5.58271e-14	3.34613e-13	11	18	12	C1	Adipose. subcutaneous (STARNET)	EpiXcan	0.999323	starnet_sf	0.999981
4743	ENSG00000111640	GAPDH	-0.272035	-0.00616372	0.785595	0.127591	0.175561	5.61273e-25	6.28214e-24	39	52	51	C1	Adipose. subcutaneous (STARNET)	EpiXcan	0.999323	starnet_sf	0.999981
4744	ENSG00000184619	KRBA2	-0.271966	-0.00646647	0.785648	0.0666284	0.102657	1.17163e-14	7.26922e-14	17	30	18	C1	Adipose. subcutaneous (STARNET)	EpiXcan	0.999323	starnet_sf	0.999981
4745	ENSG00000185168	LINC00482	-0.271723	-0.046647	0.785835	0.0129477	0.0404524	2.47311e-06	8.24779e-06	12	20	14	C1	Adipose. subcutaneous (STARNET)	EpiXcan	0.999323	starnet_sf	0.999981
4746	ENSG00000206149	HERC2P9	0.271618	0.0133566	0.785916	0.0421052	0.140955	4.46563e-20	3.89148e-19	29	95	38	C1	Adipose. subcutaneous (STARNET)	EpiXcan	0.999323	starnet_sf	0.999981
4747	ENSG00000182544	MFSD5	-0.271363	-0.0173578	0.786112	0.0627226	0.037347	6.63791e-06	2.12198e-05	48	73	60	C1	Adipose. subcutaneous (STARNET)	EpiXcan	0.999323	starnet_sf	0.999981
4748	ENSG00000116288	PARK7	0.271228	0.0389979	0.786216	0.00772661	0.0969795	9.03328e-14	5.33803e-13	12	53	17	C1	Adipose. subcutaneous (STARNET)	EpiXcan	0.999323	starnet_sf	0.999981
4749	ENSG00000084444	FAM234B	-0.270823	-0.0176274	0.786527	0.00909805	0.0307174	4.53916e-05	0.0001328	21	34	25	C1	Adipose. subcutaneous (STARNET)	EpiXcan	0.999323	starnet_sf	0.999981
4750	ENSG00000267884	AL626787.1	0.270769	0.0153136	0.786569	0.0296933	0.0731673	1.75617e-10	8.26941e-10	19	26	23	C1	Adipose. subcutaneous (STARNET)	EpiXcan	0.999323	starnet_sf	0.999981
4751	ENSG00000184613	NELL2	-0.270408	-0.0102248	0.786846	0.121614	0.281524	6.45305e-43	1.41042e-41	34	65	45	C1	Adipose. subcutaneous (STARNET)	EpiXcan	0.999323	starnet_sf	0.999981
4752	ENSG00000197562	RAB40C	0.270056	0.0357935	0.787117	0.0132985	0.0176514	0.00191535	0.00469909	21	42	30	C1	Adipose. subcutaneous (STARNET)	EpiXcan	0.999323	starnet_sf	0.999981
4753	ENSG00000267009	AC007780.1	-0.269891	-0.0345141	0.787244	0.00731499	0.028838	7.19399e-05	0.000205849	15	31	19	C1	Adipose. subcutaneous (STARNET)	EpiXcan	0.999323	starnet_sf	0.999981
4754	ENSG00000136816	TOR1B	-0.269883	-0.0178238	0.787251	0.0334217	0.0792984	2.52984e-11	1.26257e-10	25	71	34	C1	Adipose. subcutaneous (STARNET)	EpiXcan	0.999323	starnet_sf	0.999981
4755	ENSG00000159228	CBR1	-0.269606	-0.0118204	0.787463	0.0469262	0.0664737	9.27155e-10	4.11455e-09	17	50	19	C1	Adipose. subcutaneous (STARNET)	EpiXcan	0.999323	starnet_sf	0.999981
4756	ENSG00000116199	FAM20B	0.269591	0.0222663	0.787475	0.0151646	0.0423483	1.39623e-06	4.77022e-06	6	24	6	C1	Adipose. subcutaneous (STARNET)	EpiXcan	0.999323	starnet_sf	0.999981
4757	ENSG00000164197	RNF180	-0.269586	-0.0488648	0.787479	0.0119262	0.0121373	0.0108382	0.0243919	21	32	27	C1	Adipose. subcutaneous (STARNET)	EpiXcan	0.999323	starnet_sf	0.999981
4758	ENSG00000185565	LSAMP	-0.269262	-0.0116431	0.787728	0.075454	0.082389	7.07041e-12	3.66068e-11	94	164	111	C1	Adipose. subcutaneous (STARNET)	EpiXcan	0.999323	starnet_sf	0.999981
4759	ENSG00000129667	RHBDF2	-0.26907	-0.0144618	0.787876	0.0509899	0.121015	5.08661e-17	3.66214e-16	4	4	4	C1	Adipose. subcutaneous (STARNET)	EpiXcan	0.999323	starnet_sf	0.999981
4760	ENSG00000132837	DMGDH	0.269024	0.0338151	0.787911	0.00902993	0.0181413	0.00171313	0.00422303	18	30	24	C1	Adipose. subcutaneous (STARNET)	EpiXcan	0.999323	starnet_sf	0.999981
4761	ENSG00000169618	PROKR1	0.268813	0.0112066	0.788074	0.0613978	0.0911417	6.76992e-13	3.78079e-12	7	26	8	C1	Adipose. subcutaneous (STARNET)	EpiXcan	0.999323	starnet_sf	0.999981
4762	ENSG00000042493	CAPG	0.268809	0.00510401	0.788077	0.129823	0.186501	1.30064e-26	1.57107e-25	24	53	25	C1	Adipose. subcutaneous (STARNET)	EpiXcan	0.999323	starnet_sf	0.999981
4763	ENSG00000213123	TCTEX1D2	0.268566	0.0120396	0.788264	0.0565271	0.124719	1.00284e-17	7.51433e-17	15	28	18	C1	Adipose. subcutaneous (STARNET)	EpiXcan	0.999323	starnet_sf	0.999981
4764	ENSG00000166454	ATMIN	-0.268474	-0.0447335	0.788334	0.013029	0.0109317	0.0155348	0.0342889	14	25	22	C1	Adipose. subcutaneous (STARNET)	EpiXcan	0.999323	starnet_sf	0.999981
4765	ENSG00000133816	MICAL2	0.268299	0.0338602	0.788469	0.00637164	0.0128475	0.00867347	0.0197519	13	19	15	C1	Adipose. subcutaneous (STARNET)	EpiXcan	0.999323	starnet_sf	0.999981
4766	ENSG00000168421	RHOH	0.268283	0.0264912	0.788482	0.0138938	0.0337152	1.65319e-05	5.07568e-05	10	18	10	C1	Adipose. subcutaneous (STARNET)	EpiXcan	0.999323	starnet_sf	0.999981
4767	ENSG00000155827	RNF20	0.268014	0.0112358	0.788688	0.0037981	0.036684	8.24016e-06	2.61055e-05	10	62	15	C1	Adipose. subcutaneous (STARNET)	EpiXcan	0.999323	starnet_sf	0.999981
4768	ENSG00000175643	RMI2	0.267919	0.0072207	0.788762	0.149003	0.415786	8.70171e-71	3.98556e-69	19	30	23	C1	Adipose. subcutaneous (STARNET)	EpiXcan	0.999323	starnet_sf	0.999981
4769	ENSG00000116785	CFHR3	0.267584	0.00564814	0.78902	0.320918	0.537532	6.95922e-107	6.81699e-105	25	45	29	C1	Adipose. subcutaneous (STARNET)	EpiXcan	0.999323	starnet_sf	0.999981
4770	ENSG00000181264	TMEM136	-0.267565	0.00114189	0.789034	0.0523877	0.0714382	2.77431e-10	1.28472e-09	21	25	21	C1	Adipose. subcutaneous (STARNET)	EpiXcan	0.999323	starnet_sf	0.999981
4771	ENSG00000180448	ARHGAP45	-0.267368	-0.0114538	0.789185	0.073153	0.189385	4.12558e-27	5.10888e-26	30	79	43	C1	Adipose. subcutaneous (STARNET)	EpiXcan	0.999323	starnet_sf	0.999981
4772	ENSG00000183688	RFLNB	0.267243	0.0212146	0.789282	0.0235109	0.0320448	3.01715e-05	9.01985e-05	23	49	33	C1	Adipose. subcutaneous (STARNET)	EpiXcan	0.999323	starnet_sf	0.999981
4773	ENSG00000119446	RBM18	-0.267178	-0.0172708	0.789332	0.00765382	0.041495	1.50257e-06	5.1192e-06	11	32	14	C1	Adipose. subcutaneous (STARNET)	EpiXcan	0.999323	starnet_sf	0.999981
4774	ENSG00000108786	HSD17B1	-0.267137	-0.0212765	0.789364	0.0188761	0.160441	1.35925e-22	1.35925e-21	4	26	9	C1	Adipose. subcutaneous (STARNET)	EpiXcan	0.999323	starnet_sf	0.999981
4775	ENSG00000063322	MED29	0.267096	0.03779	0.789395	0.00529851	0.0103161	0.018982	0.0414614	8	17	10	C1	Adipose. subcutaneous (STARNET)	EpiXcan	0.999323	starnet_sf	0.999981
4776	ENSG00000125337	KIF25	0.266829	0.0253872	0.789601	0.0346771	0.0654316	1.5536e-09	6.78908e-09	44	71	56	C1	Adipose. subcutaneous (STARNET)	EpiXcan	0.999323	starnet_sf	0.999981
4777	ENSG00000179604	CDC42EP4	-0.266726	-0.017033	0.78968	0.0117324	0.0357406	9.58759e-06	3.01819e-05	10	16	11	C1	Adipose. subcutaneous (STARNET)	EpiXcan	0.999323	starnet_sf	0.999981
4778	ENSG00000198130	HIBCH	0.266691	0.0139925	0.789707	0.0387522	0.211537	1.3229e-30	1.89066e-29	11	43	19	C1	Adipose. subcutaneous (STARNET)	EpiXcan	0.999323	starnet_sf	0.999981
4779	ENSG00000172785	CBWD1	0.266543	0.0135577	0.789821	0.0283695	0.14572	7.30495e-21	6.63277e-20	33	88	49	C1	Adipose. subcutaneous (STARNET)	EpiXcan	0.999323	starnet_sf	0.999981
4780	ENSG00000167992	VWCE	-0.26635	-0.091534	0.78997	0.0061475	0.0167984	0.00258334	0.0062635	5	31	5	C1	Adipose. subcutaneous (STARNET)	EpiXcan	0.999323	starnet_sf	0.999981
4781	ENSG00000099994	SUSD2	-0.265862	-0.0101188	0.790345	0.193872	0.299299	2.66115e-45	6.32082e-44	15	56	15	C1	Adipose. subcutaneous (STARNET)	EpiXcan	0.999323	starnet_sf	0.999981
4782	ENSG00000104043	ATP8B4	-0.265823	-0.0125178	0.790375	0.0386042	0.141257	6.75442e-20	5.80681e-19	8	26	13	C1	Adipose. subcutaneous (STARNET)	EpiXcan	0.999323	starnet_sf	0.999981
4783	ENSG00000165501	LRR1	-0.265661	-0.00657268	0.7905	0.210681	0.495929	1.9403e-91	1.46286e-89	12	21	15	C1	Adipose. subcutaneous (STARNET)	EpiXcan	0.999323	starnet_sf	0.999981
4784	ENSG00000169738	DCXR	-0.265463	-0.00935696	0.790653	0.0541605	0.0865982	1.85514e-12	1.00631e-11	40	56	50	C1	Adipose. subcutaneous (STARNET)	EpiXcan	0.999323	starnet_sf	0.999981
4785	ENSG00000227591	AL031316.1	-0.265397	-0.0115816	0.790704	0.0623674	0.10488	1.01189e-14	6.31018e-14	13	16	14	C1	Adipose. subcutaneous (STARNET)	EpiXcan	0.999323	starnet_sf	0.999981
4786	ENSG00000137727	ARHGAP20	0.265198	-0.00835419	0.790857	0.0254353	0.0211439	0.000718304	0.00184561	23	25	24	C1	Adipose. subcutaneous (STARNET)	EpiXcan	0.999323	starnet_sf	0.999981
4787	ENSG00000245910	SNHG6	0.264691	0.0138696	0.791247	0.00724172	0.0127688	0.00901428	0.0204898	13	18	15	C1	Adipose. subcutaneous (STARNET)	EpiXcan	0.999323	starnet_sf	0.999981
4788	ENSG00000050628	PTGER3	-0.264625	-0.016068	0.791298	0.048435	0.105866	4.53735e-15	2.90789e-14	19	42	23	C1	Adipose. subcutaneous (STARNET)	EpiXcan	0.999323	starnet_sf	0.999981
