## Supplementary Appendix 7 for "IL10RB as a key regulator of COVID-19 host susceptibility and severity" (part 3 of 3)

### Sheet: Adipose. subcutaneous (STARNET) (continued)
	gene	gene_name	zscore	effect_size	pvalue	var_g	pred_perf_r2	pred_perf_pval	pred_perf_qval	n_snps_used	n_snps_in_cov	n_snps_in_model	gwas	tissue	method	gwas_fdr	Tissue.keyword	fdr_all
4789	ENSG00000164292	RHOBTB3	0.264585	0.00971078	0.791329	0.131641	0.227918	7.92279e-34	1.27334e-32	11	76	13	C1	Adipose. subcutaneous (STARNET)	EpiXcan	0.999323	starnet_sf	0.999981
4790	ENSG00000141068	KSR1	-0.264474	-0.0230492	0.791414	0.0191951	0.0244318	0.000290408	0.000778676	12	22	12	C1	Adipose. subcutaneous (STARNET)	EpiXcan	0.999323	starnet_sf	0.999981
4791	ENSG00000151131	C12orf45	0.264467	0.0273238	0.79142	0.00488722	0.0173809	0.00221178	0.00539576	19	27	23	C1	Adipose. subcutaneous (STARNET)	EpiXcan	0.999323	starnet_sf	0.999981
4792	ENSG00000181744	C3orf58	-0.264091	-0.00765418	0.79171	0.0628185	0.0776053	3.61933e-11	1.78769e-10	39	117	46	C1	Adipose. subcutaneous (STARNET)	EpiXcan	0.999323	starnet_sf	0.999981
4793	ENSG00000158270	COLEC12	0.264003	0.019131	0.791777	0.120398	0.210453	4.21562e-30	5.90539e-29	72	120	92	C1	Adipose. subcutaneous (STARNET)	EpiXcan	0.999323	starnet_sf	0.999981
4794	ENSG00000138688	KIAA1109	0.263969	-0.000200665	0.791804	0.0340071	0.0382081	4.78923e-06	1.54871e-05	34	47	36	C1	Adipose. subcutaneous (STARNET)	EpiXcan	0.999323	starnet_sf	0.999981
4795	ENSG00000124207	CSE1L	0.2639	0.0598025	0.791857	0.00302709	0.0255775	0.00018305	0.000500619	10	28	15	C1	Adipose. subcutaneous (STARNET)	EpiXcan	0.999323	starnet_sf	0.999981
4796	ENSG00000244560	AC004890.2	0.263589	0.0126721	0.792097	0.0413466	0.0727968	1.40755e-10	6.67941e-10	25	31	28	C1	Adipose. subcutaneous (STARNET)	EpiXcan	0.999323	starnet_sf	0.999981
4797	ENSG00000143036	SLC44A3	0.26342	0.0103778	0.792227	0.0998159	0.247601	9.87192e-37	1.75938e-35	33	52	39	C1	Adipose. subcutaneous (STARNET)	EpiXcan	0.999323	starnet_sf	0.999981
4798	ENSG00000171631	P2RY6	0.263346	0.0166365	0.792284	0.0247242	0.0511892	1.08352e-07	4.08909e-07	20	23	22	C1	Adipose. subcutaneous (STARNET)	EpiXcan	0.999323	starnet_sf	0.999981
4799	ENSG00000083799	CYLD	0.263345	0.0533011	0.792284	0.00393411	0.0276278	0.000113614	0.000317844	2	18	2	C1	Adipose. subcutaneous (STARNET)	EpiXcan	0.999323	starnet_sf	0.999981
4800	ENSG00000138722	MMRN1	0.263253	0.00543598	0.792356	0.0511949	0.103391	1.50096e-14	9.26965e-14	15	34	19	C1	Adipose. subcutaneous (STARNET)	EpiXcan	0.999323	starnet_sf	0.999981
4801	ENSG00000153113	CAST	-0.263079	-0.0146152	0.79249	0.0746633	0.165492	1.63514e-23	1.70767e-22	29	50	35	C1	Adipose. subcutaneous (STARNET)	EpiXcan	0.999323	starnet_sf	0.999981
4802	ENSG00000135587	SMPD2	-0.262751	-0.00519312	0.792742	0.0768998	0.137766	1.89963e-19	1.58934e-18	26	42	32	C1	Adipose. subcutaneous (STARNET)	EpiXcan	0.999323	starnet_sf	0.999981
4803	ENSG00000262468	LINC01569	-0.262441	-0.0247796	0.792982	0.027969	0.0447541	5.80951e-07	2.06144e-06	13	19	15	C1	Adipose. subcutaneous (STARNET)	EpiXcan	0.999323	starnet_sf	0.999981
4804	ENSG00000168917	SLC35G2	-0.262143	-0.0226433	0.793211	0.044492	0.0834194	5.39397e-12	2.82101e-11	13	30	15	C1	Adipose. subcutaneous (STARNET)	EpiXcan	0.999323	starnet_sf	0.999981
4805	ENSG00000241878	PISD	-0.261932	-0.0133988	0.793374	0.0231546	0.0114547	0.0134371	0.0298898	44	70	54	C1	Adipose. subcutaneous (STARNET)	EpiXcan	0.999323	starnet_sf	0.999981
4806	ENSG00000186472	PCLO	0.261824	0.0101606	0.793457	0.0751885	0.109321	2.5789e-15	1.6776e-14	77	108	95	C1	Adipose. subcutaneous (STARNET)	EpiXcan	0.999323	starnet_sf	0.999981
4807	ENSG00000006042	TMEM98	-0.261736	-0.0102463	0.793525	0.0528671	0.117178	1.18409e-16	8.35903e-16	9	22	10	C1	Adipose. subcutaneous (STARNET)	EpiXcan	0.999323	starnet_sf	0.999981
4808	ENSG00000167272	POP5	-0.261679	-0.0286252	0.793569	0.0110295	0.0225623	0.000488784	0.00128015	9	17	12	C1	Adipose. subcutaneous (STARNET)	EpiXcan	0.999323	starnet_sf	0.999981
4809	ENSG00000068028	RASSF1	0.261516	0.0459093	0.793694	0.00408356	0.0177387	0.00204421	0.00499969	5	5	5	C1	Adipose. subcutaneous (STARNET)	EpiXcan	0.999323	starnet_sf	0.999981
4810	ENSG00000138698	RAP1GDS1	-0.261271	-0.067464	0.793883	0.00569077	0.0230939	0.00042706	0.00112618	5	17	6	C1	Adipose. subcutaneous (STARNET)	EpiXcan	0.999323	starnet_sf	0.999981
4811	ENSG00000104325	DECR1	-0.261079	-0.00954123	0.794032	0.0206606	0.011352	0.0131148	0.0292312	21	42	24	C1	Adipose. subcutaneous (STARNET)	EpiXcan	0.999323	starnet_sf	0.999981
4812	ENSG00000134318	ROCK2	0.260909	0.00202804	0.794163	0.00469261	0.0346623	1.05074e-05	3.29615e-05	23	37	35	C1	Adipose. subcutaneous (STARNET)	EpiXcan	0.999323	starnet_sf	0.999981
4813	ENSG00000130173	ANGPTL8	0.260909	0.0159954	0.794163	0.0262905	0.0398397	2.83982e-06	9.41695e-06	15	28	16	C1	Adipose. subcutaneous (STARNET)	EpiXcan	0.999323	starnet_sf	0.999981
4814	ENSG00000110042	DTX4	0.260389	0.0166159	0.794564	0.027668	0.0495852	1.78709e-07	6.62322e-07	11	16	13	C1	Adipose. subcutaneous (STARNET)	EpiXcan	0.999323	starnet_sf	0.999981
4815	ENSG00000181458	TMEM45A	-0.260295	-0.0217151	0.794636	0.0212062	0.0331524	2.1922e-05	6.63642e-05	12	21	14	C1	Adipose. subcutaneous (STARNET)	EpiXcan	0.999323	starnet_sf	0.999981
4816	ENSG00000132383	RPA1	0.260093	0.013291	0.794792	0.049004	0.124775	1.19516e-17	8.93542e-17	58	86	74	C1	Adipose. subcutaneous (STARNET)	EpiXcan	0.999323	starnet_sf	0.999981
4817	ENSG00000160961	ZNF333	-0.259934	-0.01014	0.794915	0.0600214	0.134088	2.88185e-19	2.37704e-18	13	20	17	C1	Adipose. subcutaneous (STARNET)	EpiXcan	0.999323	starnet_sf	0.999981
4818	ENSG00000102524	TNFSF13B	0.259922	0.0429025	0.794924	0.0210744	0.031921	3.09098e-05	9.22619e-05	30	43	36	C1	Adipose. subcutaneous (STARNET)	EpiXcan	0.999323	starnet_sf	0.999981
4819	ENSG00000136243	NUPL2	-0.259907	-0.0133383	0.794935	0.0484687	0.104855	5.85583e-15	3.71737e-14	14	21	17	C1	Adipose. subcutaneous (STARNET)	EpiXcan	0.999323	starnet_sf	0.999981
4820	ENSG00000151773	CCDC122	-0.25979	-0.0142132	0.795026	0.050146	0.371935	6.11885e-61	2.11637e-59	40	61	46	C1	Adipose. subcutaneous (STARNET)	EpiXcan	0.999323	starnet_sf	0.999981
4821	ENSG00000138029	HADHB	-0.259465	0.00112997	0.795276	0.0132583	0.0161071	0.00289581	0.00697573	13	27	17	C1	Adipose. subcutaneous (STARNET)	EpiXcan	0.999323	starnet_sf	0.999981
4822	ENSG00000136436	CALCOCO2	-0.258367	-0.0448066	0.796124	0.00440354	0.0214896	0.000633663	0.00164007	5	11	5	C1	Adipose. subcutaneous (STARNET)	EpiXcan	0.999323	starnet_sf	0.999981
4823	ENSG00000228486	LINC01125	-0.25775	-0.18817	0.7966	0.000290503	0.0142023	0.00519634	0.0121595	1	3	2	C1	Adipose. subcutaneous (STARNET)	EpiXcan	0.999323	starnet_sf	0.999981
4824	ENSG00000179406	LINC00174	0.25724	-0.00229416	0.796994	0.0500166	0.067179	8.09234e-10	3.61395e-09	38	62	46	C1	Adipose. subcutaneous (STARNET)	EpiXcan	0.999323	starnet_sf	0.999981
4825	ENSG00000140382	HMG20A	-0.257171	-0.0340186	0.797047	0.00896544	0.0832609	3.53043e-12	1.87935e-11	8	24	12	C1	Adipose. subcutaneous (STARNET)	EpiXcan	0.999323	starnet_sf	0.999981
4826	ENSG00000174837	ADGRE1	0.257156	0.0340063	0.797058	0.00899653	0.0273546	0.000118459	0.000330297	45	71	54	C1	Adipose. subcutaneous (STARNET)	EpiXcan	0.999323	starnet_sf	0.999981
4827	ENSG00000102781	KATNAL1	0.256972	0.00200355	0.797201	0.0943408	0.0801786	1.71004e-11	8.61764e-11	69	89	76	C1	Adipose. subcutaneous (STARNET)	EpiXcan	0.999323	starnet_sf	0.999981
4828	ENSG00000018510	AGPS	0.256897	0.0168455	0.797258	0.0404944	0.0807614	1.72457e-11	8.68431e-11	23	36	27	C1	Adipose. subcutaneous (STARNET)	EpiXcan	0.999323	starnet_sf	0.999981
4829	ENSG00000198682	PAPSS2	0.256766	0.00731966	0.79736	0.148818	0.321853	2.93354e-50	8.0343e-49	75	99	85	C1	Adipose. subcutaneous (STARNET)	EpiXcan	0.999323	starnet_sf	0.999981
4830	ENSG00000145358	DDIT4L	-0.256619	-0.0451883	0.797473	0.00353347	0.0176751	0.00200848	0.00491857	2	11	3	C1	Adipose. subcutaneous (STARNET)	EpiXcan	0.999323	starnet_sf	0.999981
4831	ENSG00000168032	ENTPD3	0.256419	0.0100096	0.797627	0.0395816	0.0412027	2.14834e-06	7.2131e-06	23	36	26	C1	Adipose. subcutaneous (STARNET)	EpiXcan	0.999323	starnet_sf	0.999981
4832	ENSG00000137675	MMP27	-0.255999	-0.00918047	0.797951	0.0906678	0.176111	1.81436e-25	2.07931e-24	9	19	9	C1	Adipose. subcutaneous (STARNET)	EpiXcan	0.999323	starnet_sf	0.999981
4833	ENSG00000067141	NEO1	0.255856	0.0245035	0.798062	0.0297895	0.0165931	0.00282225	0.00680953	28	45	33	C1	Adipose. subcutaneous (STARNET)	EpiXcan	0.999323	starnet_sf	0.999981
4834	ENSG00000132334	PTPRE	0.255509	0.024592	0.79833	0.0361304	0.0435292	1.01632e-06	3.52066e-06	52	86	58	C1	Adipose. subcutaneous (STARNET)	EpiXcan	0.999323	starnet_sf	0.999981
4835	ENSG00000163832	ELP6	0.254806	0.0160937	0.798873	0.0386683	0.0447605	4.9483e-07	1.76942e-06	20	29	23	C1	Adipose. subcutaneous (STARNET)	EpiXcan	0.999323	starnet_sf	0.999981
4836	ENSG00000080815	PSEN1	-0.254665	-0.0219077	0.798982	0.0292166	0.0311712	3.36692e-05	0.000100098	31	38	35	C1	Adipose. subcutaneous (STARNET)	EpiXcan	0.999323	starnet_sf	0.999981
4837	ENSG00000242485	MRPL20	-0.254487	-0.0406927	0.799119	0.0173206	0.0294489	5.9697e-05	0.000172324	12	16	13	C1	Adipose. subcutaneous (STARNET)	EpiXcan	0.999323	starnet_sf	0.999981
4838	ENSG00000227354	RBM26-AS1	0.254293	0.00552504	0.799269	0.418078	0.463753	6.65277e-82	4.00359e-80	40	79	47	C1	Adipose. subcutaneous (STARNET)	EpiXcan	0.999323	starnet_sf	0.999981
4839	ENSG00000204920	ZNF155	-0.254114	-0.00485845	0.799408	0.457813	0.555342	5.77025e-111	5.82231e-109	51	80	66	C1	Adipose. subcutaneous (STARNET)	EpiXcan	0.999323	starnet_sf	0.999981
4840	ENSG00000172661	WASHC2C	-0.253781	-0.0103696	0.799665	0.101637	0.10707	3.6008e-15	2.31652e-14	56	89	69	C1	Adipose. subcutaneous (STARNET)	EpiXcan	0.999323	starnet_sf	0.999981
4841	ENSG00000129562	DAD1	-0.253769	-0.010644	0.799674	0.0409108	0.0937062	2.30701e-13	1.32082e-12	38	58	43	C1	Adipose. subcutaneous (STARNET)	EpiXcan	0.999323	starnet_sf	0.999981
4842	ENSG00000198909	MAP3K3	0.253726	0.0395345	0.799708	0.00515271	0.0100866	0.0192104	0.0419465	4	7	4	C1	Adipose. subcutaneous (STARNET)	EpiXcan	0.999323	starnet_sf	0.999981
4843	ENSG00000198150	AC135178.1	0.25284	0.017257	0.800392	0.0438143	0.0945758	2.651e-13	1.5126e-12	10	14	11	C1	Adipose. subcutaneous (STARNET)	EpiXcan	0.999323	starnet_sf	0.999981
4844	ENSG00000171928	TVP23B	-0.252547	-0.00810554	0.800619	0.212251	0.347607	4.86753e-55	1.48636e-53	18	36	21	C1	Adipose. subcutaneous (STARNET)	EpiXcan	0.999323	starnet_sf	0.999981
4845	ENSG00000188295	ZNF669	-0.252468	-0.0442614	0.800679	0.00424321	0.0952864	1.87718e-13	1.08026e-12	6	10	8	C1	Adipose. subcutaneous (STARNET)	EpiXcan	0.999323	starnet_sf	0.999981
4846	ENSG00000159259	CHAF1B	-0.252114	-0.0195597	0.800953	0.0251001	0.0110175	0.0151185	0.0334141	50	93	58	C1	Adipose. subcutaneous (STARNET)	EpiXcan	0.999323	starnet_sf	0.999981
4847	ENSG00000149577	SIDT2	-0.251859	-0.00479889	0.80115	0.0838515	0.112765	4.0184e-16	2.73463e-15	37	58	46	C1	Adipose. subcutaneous (STARNET)	EpiXcan	0.999323	starnet_sf	0.999981
4848	ENSG00000185532	PRKG1	0.251843	0.0322089	0.801162	0.0150159	0.0188303	0.00140515	0.00348947	11	31	13	C1	Adipose. subcutaneous (STARNET)	EpiXcan	0.999323	starnet_sf	0.999981
4849	ENSG00000164733	CTSB	-0.251602	-0.0110422	0.801349	0.0817737	0.154467	1.00528e-21	9.64325e-21	39	57	47	C1	Adipose. subcutaneous (STARNET)	EpiXcan	0.999323	starnet_sf	0.999981
4850	ENSG00000233251	AC007743.1	-0.251589	-0.00782023	0.801359	0.00595417	0.0533039	4.9627e-08	1.92262e-07	15	25	19	C1	Adipose. subcutaneous (STARNET)	EpiXcan	0.999323	starnet_sf	0.999981
4851	ENSG00000127463	EMC1	0.251372	0.0115273	0.801526	0.0596134	0.223266	1.20446e-33	1.92198e-32	16	32	27	C1	Adipose. subcutaneous (STARNET)	EpiXcan	0.999323	starnet_sf	0.999981
4852	ENSG00000111554	MDM1	0.251368	0.00775467	0.80153	0.11331	0.170695	4.75249e-24	5.10636e-23	14	17	15	C1	Adipose. subcutaneous (STARNET)	EpiXcan	0.999323	starnet_sf	0.999981
4853	ENSG00000196968	FUT11	-0.251235	-0.098988	0.801632	0.00067347	0.016064	0.00327668	0.00784812	2	6	3	C1	Adipose. subcutaneous (STARNET)	EpiXcan	0.999323	starnet_sf	0.999981
4854	ENSG00000106404	CLDN15	0.250695	0.00725382	0.80205	0.0319331	0.0504711	1.47469e-07	5.50036e-07	28	47	32	C1	Adipose. subcutaneous (STARNET)	EpiXcan	0.999323	starnet_sf	0.999981
4855	ENSG00000160285	LSS	0.250607	0.0218801	0.802118	0.0433041	0.0339483	1.58164e-05	4.86491e-05	37	62	49	C1	Adipose. subcutaneous (STARNET)	EpiXcan	0.999323	starnet_sf	0.999981
4856	ENSG00000250786	SNHG18	0.250497	0.00450969	0.802203	0.264529	0.438173	1.05847e-75	5.42164e-74	45	71	58	C1	Adipose. subcutaneous (STARNET)	EpiXcan	0.999323	starnet_sf	0.999981
4857	ENSG00000130177	CDC16	-0.250479	-0.0108923	0.802217	0.0600281	0.159647	1.08479e-22	1.09048e-21	15	23	19	C1	Adipose. subcutaneous (STARNET)	EpiXcan	0.999323	starnet_sf	0.999981
4858	ENSG00000163689	C3orf67	-0.250099	-0.0845165	0.802511	0.0504728	0.131975	1.37324e-18	1.08853e-17	5	18	7	C1	Adipose. subcutaneous (STARNET)	EpiXcan	0.999323	starnet_sf	0.999981
4859	ENSG00000091127	PUS7	-0.250085	-0.0119682	0.802522	0.0171534	0.0437037	9.35718e-07	3.25657e-06	19	39	25	C1	Adipose. subcutaneous (STARNET)	EpiXcan	0.999323	starnet_sf	0.999981
4860	ENSG00000171385	KCND3	0.249911	0.0144806	0.802656	0.0778005	0.102845	1.84185e-14	1.13176e-13	45	87	49	C1	Adipose. subcutaneous (STARNET)	EpiXcan	0.999323	starnet_sf	0.999981
4861	ENSG00000117748	RPA2	0.249898	0.00889526	0.802666	0.276092	0.336008	6.98484e-54	2.08767e-52	18	145	25	C1	Adipose. subcutaneous (STARNET)	EpiXcan	0.999323	starnet_sf	0.999981
4862	ENSG00000106009	BRAT1	-0.249559	-0.0107128	0.802929	0.0773694	0.14295	2.22829e-20	1.96864e-19	12	21	13	C1	Adipose. subcutaneous (STARNET)	EpiXcan	0.999323	starnet_sf	0.999981
4863	ENSG00000140848	CPNE2	-0.249435	-0.013	0.803024	0.095789	0.164803	3.92324e-23	4.04377e-22	20	47	24	C1	Adipose. subcutaneous (STARNET)	EpiXcan	0.999323	starnet_sf	0.999981
4864	ENSG00000178222	RNF212	0.249128	0.00405649	0.803262	0.0302557	0.145392	1.60684e-20	1.42996e-19	34	73	48	C1	Adipose. subcutaneous (STARNET)	EpiXcan	0.999323	starnet_sf	0.999981
4865	ENSG00000197245	FAM110D	-0.248462	-0.0212687	0.803777	0.0187465	0.0468997	3.07702e-07	1.11785e-06	6	6	6	C1	Adipose. subcutaneous (STARNET)	EpiXcan	0.999323	starnet_sf	0.999981
4866	ENSG00000267653	AC002546.2	-0.248422	-0.0178502	0.803808	0.0285758	0.0977932	8.92179e-14	5.27447e-13	10	20	13	C1	Adipose. subcutaneous (STARNET)	EpiXcan	0.999323	starnet_sf	0.999981
4867	ENSG00000131773	KHDRBS3	-0.248418	-0.0139731	0.803811	0.0234305	0.0307975	3.81359e-05	0.000112629	26	51	38	C1	Adipose. subcutaneous (STARNET)	EpiXcan	0.999323	starnet_sf	0.999981
4868	ENSG00000109625	CPZ	0.248235	0.00823565	0.803953	0.104271	0.187225	9.29891e-27	1.12933e-25	28	76	44	C1	Adipose. subcutaneous (STARNET)	EpiXcan	0.999323	starnet_sf	0.999981
4869	ENSG00000138378	STAT4	-0.248234	-0.0259025	0.803953	0.0295766	0.0410859	2.20744e-06	7.40782e-06	13	28	18	C1	Adipose. subcutaneous (STARNET)	EpiXcan	0.999323	starnet_sf	0.999981
4870	ENSG00000137563	GGH	-0.248111	-0.0024477	0.804048	0.317856	0.537427	1.88193e-103	1.75385e-101	45	63	50	C1	Adipose. subcutaneous (STARNET)	EpiXcan	0.999323	starnet_sf	0.999981
4871	ENSG00000228300	C19orf24	-0.247952	-0.018801	0.804172	0.0231847	0.0500809	1.40473e-07	5.25111e-07	14	31	18	C1	Adipose. subcutaneous (STARNET)	EpiXcan	0.999323	starnet_sf	0.999981
4872	ENSG00000146457	WTAP	-0.247942	-0.016539	0.804179	0.120697	0.111956	5.34031e-16	3.61954e-15	51	84	58	C1	Adipose. subcutaneous (STARNET)	EpiXcan	0.999323	starnet_sf	0.999981
4873	ENSG00000111846	GCNT2	0.247849	0.0150369	0.804251	0.0310755	0.0733987	1.4653e-10	6.94118e-10	6	12	6	C1	Adipose. subcutaneous (STARNET)	EpiXcan	0.999323	starnet_sf	0.999981
4874	ENSG00000135740	SLC9A5	0.247454	0.00513132	0.804557	0.0121323	0.0146597	0.00479955	0.0112723	14	31	18	C1	Adipose. subcutaneous (STARNET)	EpiXcan	0.999323	starnet_sf	0.999981
4875	ENSG00000164951	PDP1	-0.247296	-0.0362851	0.804679	0.0103725	0.011533	0.0124829	0.0278922	5	10	6	C1	Adipose. subcutaneous (STARNET)	EpiXcan	0.999323	starnet_sf	0.999981
4876	ENSG00000246523	AP001528.1	0.247176	0.012045	0.804772	0.0674055	0.174908	5.96273e-25	6.64912e-24	29	84	39	C1	Adipose. subcutaneous (STARNET)	EpiXcan	0.999323	starnet_sf	0.999981
4877	ENSG00000179562	GCC1	0.247036	0.0244206	0.804881	0.0132938	0.0444568	8.18151e-07	2.86748e-06	11	32	13	C1	Adipose. subcutaneous (STARNET)	EpiXcan	0.999323	starnet_sf	0.999981
4878	ENSG00000149480	MTA2	-0.247007	-0.0300328	0.804903	0.0110324	0.0207549	0.000839879	0.00213915	8	27	10	C1	Adipose. subcutaneous (STARNET)	EpiXcan	0.999323	starnet_sf	0.999981
4879	ENSG00000108179	PPIF	-0.246927	-0.0105997	0.804965	0.0269758	0.0388415	3.94498e-06	1.28686e-05	15	23	23	C1	Adipose. subcutaneous (STARNET)	EpiXcan	0.999323	starnet_sf	0.999981
4880	ENSG00000105281	SLC1A5	0.24662	0.00969742	0.805202	0.071671	0.0560357	2.51757e-08	9.99875e-08	45	74	51	C1	Adipose. subcutaneous (STARNET)	EpiXcan	0.999323	starnet_sf	0.999981
4881	ENSG00000145439	CBR4	-0.246547	-0.0146505	0.805259	0.0317945	0.104451	7.22461e-15	4.54331e-14	12	25	16	C1	Adipose. subcutaneous (STARNET)	EpiXcan	0.999323	starnet_sf	0.999981
4882	ENSG00000185022	MAFF	0.246487	0.00690259	0.805305	0.118651	0.148351	3.06927e-21	2.85247e-20	45	75	48	C1	Adipose. subcutaneous (STARNET)	EpiXcan	0.999323	starnet_sf	0.999981
4883	ENSG00000182446	NPLOC4	-0.24646	-0.0126373	0.805326	0.0308427	0.0442425	8.89589e-07	3.10394e-06	45	90	55	C1	Adipose. subcutaneous (STARNET)	EpiXcan	0.999323	starnet_sf	0.999981
4884	ENSG00000162341	TPCN2	-0.246182	-0.0057936	0.805541	0.328631	0.495828	9.05732e-91	6.75273e-89	52	79	65	C1	Adipose. subcutaneous (STARNET)	EpiXcan	0.999323	starnet_sf	0.999981
4885	ENSG00000152779	SLC16A12	0.24583	0.0130023	0.805814	0.0329047	0.0124423	0.00994466	0.0224903	52	59	58	C1	Adipose. subcutaneous (STARNET)	EpiXcan	0.999323	starnet_sf	0.999981
4886	ENSG00000237813	AC002066.1	-0.245359	-0.0233309	0.806178	0.0171818	0.0442066	7.2895e-07	2.56691e-06	7	19	11	C1	Adipose. subcutaneous (STARNET)	EpiXcan	0.999323	starnet_sf	0.999981
4887	ENSG00000231770	TMEM44-AS1	0.245176	0.00815253	0.80632	0.114254	0.490442	7.32745e-89	5.28679e-87	28	58	44	C1	Adipose. subcutaneous (STARNET)	EpiXcan	0.999323	starnet_sf	0.999981
4888	ENSG00000179988	PSTK	0.244896	0.0302846	0.806537	0.00567481	0.0110451	0.0143254	0.0317659	13	26	20	C1	Adipose. subcutaneous (STARNET)	EpiXcan	0.999323	starnet_sf	0.999981
4889	ENSG00000185591	SP1	-0.244635	-0.022673	0.806739	0.0166553	0.0612334	5.34857e-09	2.24727e-08	6	25	10	C1	Adipose. subcutaneous (STARNET)	EpiXcan	0.999323	starnet_sf	0.999981
4890	ENSG00000150471	ADGRL3	0.244433	0.0129023	0.806896	0.070272	0.0952187	3.50566e-14	2.12877e-13	61	120	70	C1	Adipose. subcutaneous (STARNET)	EpiXcan	0.999323	starnet_sf	0.999981
4891	ENSG00000229108	MEOX2-AS1	0.244007	0.0407148	0.807225	0.0121181	0.0464533	3.76092e-07	1.35749e-06	5	15	9	C1	Adipose. subcutaneous (STARNET)	EpiXcan	0.999323	starnet_sf	0.999981
4892	ENSG00000117154	IGSF21	0.244005	0.00715401	0.807227	0.0140617	0.0336277	1.80023e-05	5.50824e-05	31	90	42	C1	Adipose. subcutaneous (STARNET)	EpiXcan	0.999323	starnet_sf	0.999981
4893	ENSG00000271880	AGAP11	0.243794	0.0217587	0.80739	0.017588	0.0363873	8.68476e-06	2.74557e-05	6	13	7	C1	Adipose. subcutaneous (STARNET)	EpiXcan	0.999323	starnet_sf	0.999981
4894	ENSG00000215252	GOLGA8B	-0.243783	-0.0222422	0.807399	0.142891	0.17939	2.13291e-25	2.43606e-24	89	204	105	C1	Adipose. subcutaneous (STARNET)	EpiXcan	0.999323	starnet_sf	0.999981
4895	ENSG00000070785	EIF2B3	0.243588	0.0209731	0.80755	0.0165628	0.0318615	3.26203e-05	9.71515e-05	10	16	11	C1	Adipose. subcutaneous (STARNET)	EpiXcan	0.999323	starnet_sf	0.999981
4896	ENSG00000175115	PACS1	-0.243396	-0.00900657	0.807699	0.0755527	0.125023	1.21592e-17	9.07039e-17	42	57	49	C1	Adipose. subcutaneous (STARNET)	EpiXcan	0.999323	starnet_sf	0.999981
4897	ENSG00000112249	ASCC3	-0.24313	-0.00501886	0.807905	0.0205659	0.0217546	0.000627885	0.00162605	36	44	44	C1	Adipose. subcutaneous (STARNET)	EpiXcan	0.999323	starnet_sf	0.999981
4898	ENSG00000228775	WEE2-AS1	0.243016	0.00875934	0.807993	0.115413	0.444102	7.38796e-77	3.93438e-75	16	36	27	C1	Adipose. subcutaneous (STARNET)	EpiXcan	0.999323	starnet_sf	0.999981
4899	ENSG00000160097	FNDC5	0.242982	0.0100473	0.808019	0.0801955	0.153204	1.0973e-21	1.05184e-20	4	6	5	C1	Adipose. subcutaneous (STARNET)	EpiXcan	0.999323	starnet_sf	0.999981
4900	ENSG00000158411	MITD1	0.242821	0.0217798	0.808144	0.0131485	0.01964	0.00114166	0.00287073	14	44	18	C1	Adipose. subcutaneous (STARNET)	EpiXcan	0.999323	starnet_sf	0.999981
4901	ENSG00000198496	NBR2	-0.242782	-0.00462159	0.808174	0.324532	0.665289	5.32962e-154	1.55486e-151	54	118	65	C1	Adipose. subcutaneous (STARNET)	EpiXcan	0.999323	starnet_sf	0.999981
4902	ENSG00000173210	ABLIM3	-0.242777	-0.0116746	0.808178	0.0401872	0.0924453	4.42735e-13	2.49433e-12	14	23	15	C1	Adipose. subcutaneous (STARNET)	EpiXcan	0.999323	starnet_sf	0.999981
4903	ENSG00000099290	WASHC2A	-0.242709	-0.00822323	0.808231	0.0804394	0.475896	5.90815e-86	3.90578e-84	18	41	25	C1	Adipose. subcutaneous (STARNET)	EpiXcan	0.999323	starnet_sf	0.999981
4904	ENSG00000141127	PRPSAP2	-0.242671	-0.00888848	0.808261	0.0825225	0.171853	7.5593e-25	8.37702e-24	27	54	39	C1	Adipose. subcutaneous (STARNET)	EpiXcan	0.999323	starnet_sf	0.999981
4905	ENSG00000163785	RYK	0.242537	0.124433	0.808364	0.00527728	0.0634573	1.56838e-09	6.84994e-09	8	22	12	C1	Adipose. subcutaneous (STARNET)	EpiXcan	0.999323	starnet_sf	0.999981
4906	ENSG00000144619	CNTN4	0.242434	0.214435	0.808444	9.72205e-05	0.0120195	0.0107123	0.0241248	5	7	7	C1	Adipose. subcutaneous (STARNET)	EpiXcan	0.999323	starnet_sf	0.999981
4907	ENSG00000163961	RNF168	-0.242418	-0.0336701	0.808456	0.00407735	0.0179685	0.00188806	0.00463468	5	17	6	C1	Adipose. subcutaneous (STARNET)	EpiXcan	0.999323	starnet_sf	0.999981
4908	ENSG00000099956	SMARCB1	-0.242364	-0.00630769	0.808498	0.256323	0.453418	5.73554e-79	3.28936e-77	50	69	61	C1	Adipose. subcutaneous (STARNET)	EpiXcan	0.999323	starnet_sf	0.999981
4909	ENSG00000126267	COX6B1	-0.242294	-0.0102056	0.808553	0.0649254	0.0876366	2.19236e-12	1.18301e-11	24	42	27	C1	Adipose. subcutaneous (STARNET)	EpiXcan	0.999323	starnet_sf	0.999981
4910	ENSG00000102805	CLN5	-0.242178	-0.00468384	0.808642	0.196029	0.229181	2.21417e-33	3.51232e-32	74	152	85	C1	Adipose. subcutaneous (STARNET)	EpiXcan	0.999323	starnet_sf	0.999981
4911	ENSG00000205517	RGL3	-0.242111	-0.00360291	0.808694	0.0192134	0.0508119	1.19304e-07	4.48351e-07	19	43	20	C1	Adipose. subcutaneous (STARNET)	EpiXcan	0.999323	starnet_sf	0.999981
4912	ENSG00000165916	PSMC3	-0.241904	-0.0251775	0.808854	0.0114616	0.0335248	2.00207e-05	6.09107e-05	12	22	12	C1	Adipose. subcutaneous (STARNET)	EpiXcan	0.999323	starnet_sf	0.999981
4913	ENSG00000197885	NKIRAS1	0.24189	0.0283107	0.808866	0.0508351	0.0749034	8.61861e-11	4.14914e-10	58	100	82	C1	Adipose. subcutaneous (STARNET)	EpiXcan	0.999323	starnet_sf	0.999981
4914	ENSG00000107185	RGP1	-0.241865	-0.013472	0.808885	0.0113729	0.0119946	0.0111448	0.0250441	8	13	10	C1	Adipose. subcutaneous (STARNET)	EpiXcan	0.999323	starnet_sf	0.999981
4915	ENSG00000167257	RNF214	-0.241857	-0.0415987	0.808891	0.00692902	0.0476636	2.9606e-07	1.07819e-06	10	17	15	C1	Adipose. subcutaneous (STARNET)	EpiXcan	0.999323	starnet_sf	0.999981
4916	ENSG00000066827	ZFAT	-0.241833	0.00416214	0.80891	0.0815384	0.222995	3.0522e-32	4.62308e-31	33	54	45	C1	Adipose. subcutaneous (STARNET)	EpiXcan	0.999323	starnet_sf	0.999981
4917	ENSG00000137274	BPHL	-0.241788	-0.0133516	0.808944	0.0472614	0.278937	9.49201e-42	1.99036e-40	12	46	19	C1	Adipose. subcutaneous (STARNET)	EpiXcan	0.999323	starnet_sf	0.999981
4918	ENSG00000167220	HDHD2	-0.241614	-0.01549	0.80908	0.0502532	0.0995816	4.02612e-14	2.43381e-13	9	14	10	C1	Adipose. subcutaneous (STARNET)	EpiXcan	0.999323	starnet_sf	0.999981
4919	ENSG00000087495	PHACTR3	0.241262	0.0121724	0.809352	0.0510617	0.579107	6.96079e-117	7.98408e-115	43	78	52	C1	Adipose. subcutaneous (STARNET)	EpiXcan	0.999323	starnet_sf	0.999981
4920	ENSG00000267419	AC011477.1	0.241056	0.0183863	0.809511	0.00917821	0.0599553	8.57948e-09	3.5536e-08	15	32	23	C1	Adipose. subcutaneous (STARNET)	EpiXcan	0.999323	starnet_sf	0.999981
4921	ENSG00000146109	ABT1	-0.240926	-0.0178668	0.809613	0.0282151	0.0448511	5.79428e-07	2.05658e-06	16	32	21	C1	Adipose. subcutaneous (STARNET)	EpiXcan	0.999323	starnet_sf	0.999981
4922	ENSG00000203797	DDO	-0.240849	-0.00851317	0.809672	0.118229	0.18805	4.12669e-27	5.10888e-26	13	17	15	C1	Adipose. subcutaneous (STARNET)	EpiXcan	0.999323	starnet_sf	0.999981
4923	ENSG00000138604	GLCE	0.240678	0.0152101	0.809805	0.0316451	0.0626548	3.44055e-09	1.46028e-08	10	20	12	C1	Adipose. subcutaneous (STARNET)	EpiXcan	0.999323	starnet_sf	0.999981
4924	ENSG00000160013	PTGIR	-0.240374	-0.0180741	0.81004	0.0228065	0.0369423	6.78222e-06	2.16642e-05	7	9	7	C1	Adipose. subcutaneous (STARNET)	EpiXcan	0.999323	starnet_sf	0.999981
4925	ENSG00000175611	LINC00476	-0.240014	-0.00407787	0.81032	0.397352	0.504245	7.05094e-94	5.50137e-92	38	56	47	C1	Adipose. subcutaneous (STARNET)	EpiXcan	0.999323	starnet_sf	0.999981
4926	ENSG00000243667	WDR92	-0.239588	-0.00814831	0.81065	0.0385569	0.0744381	1.07946e-10	5.16565e-10	37	51	40	C1	Adipose. subcutaneous (STARNET)	EpiXcan	0.999323	starnet_sf	0.999981
4927	ENSG00000198912	C1orf174	-0.239406	-0.0132148	0.810791	0.0644432	0.0645634	1.83208e-09	7.95422e-09	50	87	56	C1	Adipose. subcutaneous (STARNET)	EpiXcan	0.999323	starnet_sf	0.999981
4928	ENSG00000270091	AC015726.1	-0.239402	-0.00569624	0.810794	0.0221012	0.0484927	2.14419e-07	7.87493e-07	20	36	20	C1	Adipose. subcutaneous (STARNET)	EpiXcan	0.999323	starnet_sf	0.999981
4929	ENSG00000185880	TRIM69	0.239301	0.0104576	0.810872	0.0678748	0.163613	1.22536e-23	1.29178e-22	8	12	10	C1	Adipose. subcutaneous (STARNET)	EpiXcan	0.999323	starnet_sf	0.999981
4930	ENSG00000166557	TMED3	-0.239286	0.00263475	0.810884	0.00429129	0.113453	2.42563e-16	1.67362e-15	15	93	20	C1	Adipose. subcutaneous (STARNET)	EpiXcan	0.999323	starnet_sf	0.999981
4931	ENSG00000189042	ZNF567	0.239269	0.0485559	0.810897	0.0119363	0.0215627	0.000632498	0.00163737	17	23	23	C1	Adipose. subcutaneous (STARNET)	EpiXcan	0.999323	starnet_sf	0.999981
4932	ENSG00000089847	ANKRD24	0.239236	0.0225373	0.810923	0.0585376	0.0768108	4.36441e-11	2.14465e-10	33	59	42	C1	Adipose. subcutaneous (STARNET)	EpiXcan	0.999323	starnet_sf	0.999981
4933	ENSG00000095739	BAMBI	0.239189	0.0257393	0.810959	0.0105193	0.0445507	7.87789e-07	2.76323e-06	10	78	18	C1	Adipose. subcutaneous (STARNET)	EpiXcan	0.999323	starnet_sf	0.999981
4934	ENSG00000166401	SERPINB8	-0.238889	-0.0259443	0.811192	0.00878182	0.0151471	0.00392599	0.0093218	7	13	9	C1	Adipose. subcutaneous (STARNET)	EpiXcan	0.999323	starnet_sf	0.999981
4935	ENSG00000144040	SFXN5	0.238766	0.0415482	0.811287	0.0046449	0.0224131	0.000503353	0.00131702	5	17	5	C1	Adipose. subcutaneous (STARNET)	EpiXcan	0.999323	starnet_sf	0.999981
4936	ENSG00000165502	RPL36AL	-0.238614	-0.00629659	0.811405	0.171978	0.29232	7.32931e-45	1.7256e-43	22	27	24	C1	Adipose. subcutaneous (STARNET)	EpiXcan	0.999323	starnet_sf	0.999981
4937	ENSG00000197448	GSTK1	-0.238448	-0.0230321	0.811534	0.00849094	0.0278773	6.79362e-05	0.000194642	4	22	5	C1	Adipose. subcutaneous (STARNET)	EpiXcan	0.999323	starnet_sf	0.999981
4938	ENSG00000203778	FAM229B	-0.238318	-0.0111416	0.811635	0.0559952	0.145955	1.64374e-20	1.46086e-19	20	38	26	C1	Adipose. subcutaneous (STARNET)	EpiXcan	0.999323	starnet_sf	0.999981
4939	ENSG00000163602	RYBP	0.238306	0.0164173	0.811644	0.0443336	0.0235899	0.00036543	0.000970719	41	56	43	C1	Adipose. subcutaneous (STARNET)	EpiXcan	0.999323	starnet_sf	0.999981
4940	ENSG00000109323	MANBA	0.238293	0.00973509	0.811654	0.0718015	0.141793	5.04557e-20	4.37413e-19	12	22	14	C1	Adipose. subcutaneous (STARNET)	EpiXcan	0.999323	starnet_sf	0.999981
4941	ENSG00000112562	SMOC2	0.238161	0.00997383	0.811756	0.0744573	0.11051	1.22381e-15	8.12242e-15	40	75	52	C1	Adipose. subcutaneous (STARNET)	EpiXcan	0.999323	starnet_sf	0.999981
4942	ENSG00000101057	MYBL2	-0.238071	-0.0508176	0.811826	0.00945578	0.0126951	0.00929371	0.0210821	11	13	13	C1	Adipose. subcutaneous (STARNET)	EpiXcan	0.999323	starnet_sf	0.999981
4943	ENSG00000106399	RPA3	0.238044	0.0132856	0.811847	0.0278992	0.0686118	5.9891e-10	2.70528e-09	6	10	7	C1	Adipose. subcutaneous (STARNET)	EpiXcan	0.999323	starnet_sf	0.999981
4944	ENSG00000154127	UBASH3B	-0.237807	-0.0155888	0.812031	0.03904	0.0981097	6.38809e-14	3.81523e-13	13	16	14	C1	Adipose. subcutaneous (STARNET)	EpiXcan	0.999323	starnet_sf	0.999981
4945	ENSG00000103485	QPRT	0.237535	0.0277121	0.812242	0.0114103	0.0305446	4.4886e-05	0.000131378	5	18	6	C1	Adipose. subcutaneous (STARNET)	EpiXcan	0.999323	starnet_sf	0.999981
4946	ENSG00000196365	LONP1	0.237358	0.00667303	0.812379	0.205165	0.327354	5.94716e-51	1.6524e-49	21	39	24	C1	Adipose. subcutaneous (STARNET)	EpiXcan	0.999323	starnet_sf	0.999981
4947	ENSG00000153982	GDPD1	-0.237266	-0.00412436	0.81245	0.0531721	0.0763571	6.76269e-11	3.27991e-10	17	48	22	C1	Adipose. subcutaneous (STARNET)	EpiXcan	0.999323	starnet_sf	0.999981
4948	ENSG00000168077	SCARA3	-0.2365	-0.0156409	0.813045	0.0285104	0.0550704	3.44598e-08	1.35259e-07	16	24	16	C1	Adipose. subcutaneous (STARNET)	EpiXcan	0.999323	starnet_sf	0.999981
4949	ENSG00000163412	EIF4E3	0.236386	0.0127221	0.813133	0.0590846	0.0843952	5.94816e-12	3.10118e-11	38	51	44	C1	Adipose. subcutaneous (STARNET)	EpiXcan	0.999323	starnet_sf	0.999981
4950	ENSG00000136141	LRCH1	-0.236258	-0.00196692	0.813233	0.0237336	0.0497561	1.4492e-07	5.41434e-07	19	32	26	C1	Adipose. subcutaneous (STARNET)	EpiXcan	0.999323	starnet_sf	0.999981
4951	ENSG00000078124	ACER3	-0.236176	-0.00667248	0.813296	0.0839271	0.21077	2.8778e-30	4.05673e-29	11	41	16	C1	Adipose. subcutaneous (STARNET)	EpiXcan	0.999323	starnet_sf	0.999981
4952	ENSG00000067601	PMS2P4	-0.235726	-0.00155811	0.813645	0.0169405	0.147104	4.80042e-21	4.4064e-20	28	51	33	C1	Adipose. subcutaneous (STARNET)	EpiXcan	0.999323	starnet_sf	0.999981
4953	ENSG00000138777	PPA2	-0.235663	-0.0170342	0.813694	0.0305453	0.0802168	7.53002e-12	3.89564e-11	21	27	23	C1	Adipose. subcutaneous (STARNET)	EpiXcan	0.999323	starnet_sf	0.999981
4954	ENSG00000068654	POLR1A	-0.235443	-0.00587134	0.813865	0.156259	0.344285	2.28699e-54	6.92809e-53	29	63	41	C1	Adipose. subcutaneous (STARNET)	EpiXcan	0.999323	starnet_sf	0.999981
4955	ENSG00000160049	DFFA	0.235395	0.0202062	0.813902	0.0160964	0.0275674	0.000100849	0.000283257	11	17	12	C1	Adipose. subcutaneous (STARNET)	EpiXcan	0.999323	starnet_sf	0.999981
4956	ENSG00000137944	KYAT3	0.235315	0.00529239	0.813964	0.230555	0.359787	3.87935e-57	1.23075e-55	51	73	59	C1	Adipose. subcutaneous (STARNET)	EpiXcan	0.999323	starnet_sf	0.999981
4957	ENSG00000232677	LINC00665	0.234885	0.011737	0.814298	0.0635405	0.115574	2.88872e-16	1.97991e-15	31	47	38	C1	Adipose. subcutaneous (STARNET)	EpiXcan	0.999323	starnet_sf	0.999981
4958	ENSG00000232352	SEMA3B-AS1	-0.234638	-0.0080946	0.81449	0.0672161	0.116558	1.95116e-16	1.35321e-15	43	110	54	C1	Adipose. subcutaneous (STARNET)	EpiXcan	0.999323	starnet_sf	0.999981
4959	ENSG00000166278	C2	-0.234128	-0.0229367	0.814886	0.0130315	0.0124363	0.00919976	0.0208831	8	14	9	C1	Adipose. subcutaneous (STARNET)	EpiXcan	0.999323	starnet_sf	0.999981
4960	ENSG00000167986	DDB1	0.233902	-0.00851484	0.815061	0.0240818	0.0110303	0.0146832	0.0325055	35	60	43	C1	Adipose. subcutaneous (STARNET)	EpiXcan	0.999323	starnet_sf	0.999981
4961	ENSG00000136098	NEK3	-0.233817	-0.00488808	0.815127	0.254893	0.369043	1.12499e-59	3.77433e-58	20	32	27	C1	Adipose. subcutaneous (STARNET)	EpiXcan	0.999323	starnet_sf	0.999981
4962	ENSG00000105393	BABAM1	0.233734	0.0379834	0.815192	0.00783568	0.0249533	0.00022345	0.000605676	10	18	15	C1	Adipose. subcutaneous (STARNET)	EpiXcan	0.999323	starnet_sf	0.999981
4963	ENSG00000184887	BTBD6	-0.233696	-0.007595	0.815221	0.0562852	0.108401	3.48919e-15	2.24796e-14	30	83	41	C1	Adipose. subcutaneous (STARNET)	EpiXcan	0.999323	starnet_sf	0.999981
4964	ENSG00000146555	SDK1	-0.233584	-0.00572197	0.815308	0.178017	0.37867	3.75653e-61	1.30942e-59	33	58	42	C1	Adipose. subcutaneous (STARNET)	EpiXcan	0.999323	starnet_sf	0.999981
4965	ENSG00000188372	ZP3	-0.23347	-0.0043575	0.815397	0.294331	0.71315	5.22583e-186	2.92211e-183	22	48	29	C1	Adipose. subcutaneous (STARNET)	EpiXcan	0.999323	starnet_sf	0.999981
4966	ENSG00000165495	PKNOX2	-0.233337	-0.00201517	0.8155	0.0351121	0.0386178	4.48357e-06	1.45337e-05	35	52	46	C1	Adipose. subcutaneous (STARNET)	EpiXcan	0.999323	starnet_sf	0.999981
4967	ENSG00000196476	C20orf96	-0.233335	-0.0197488	0.815502	0.0153595	0.0303958	3.44981e-05	0.000102494	8	22	9	C1	Adipose. subcutaneous (STARNET)	EpiXcan	0.999323	starnet_sf	0.999981
4968	ENSG00000177685	CRACR2B	-0.233243	5.45393e-05	0.815573	0.0442062	0.12298	2.81931e-17	2.06186e-16	29	63	39	C1	Adipose. subcutaneous (STARNET)	EpiXcan	0.999323	starnet_sf	0.999981
4969	ENSG00000176473	WDR25	-0.232966	-0.0151798	0.815788	0.0396493	0.0969226	1.05263e-13	6.19302e-13	22	87	24	C1	Adipose. subcutaneous (STARNET)	EpiXcan	0.999323	starnet_sf	0.999981
4970	ENSG00000090661	CERS4	-0.232632	-0.00665016	0.816047	0.198322	0.476727	2.23633e-85	1.46398e-83	23	78	31	C1	Adipose. subcutaneous (STARNET)	EpiXcan	0.999323	starnet_sf	0.999981
4971	ENSG00000240303	ACAD11	-0.232508	-0.0196307	0.816143	0.0463002	0.092963	2.32044e-13	1.32794e-12	21	28	24	C1	Adipose. subcutaneous (STARNET)	EpiXcan	0.999323	starnet_sf	0.999981
4972	ENSG00000179583	CIITA	-0.232309	-0.00931196	0.816298	0.0286244	0.0493779	1.45812e-07	5.44312e-07	19	24	22	C1	Adipose. subcutaneous (STARNET)	EpiXcan	0.999323	starnet_sf	0.999981
4973	ENSG00000141965	FEM1A	-0.231836	-0.0419218	0.816666	0.00690275	0.0551453	2.59494e-08	1.02939e-07	10	16	15	C1	Adipose. subcutaneous (STARNET)	EpiXcan	0.999323	starnet_sf	0.999981
4974	ENSG00000119685	TTLL5	-0.231449	-0.0159728	0.816966	0.0148505	0.0494196	1.87495e-07	6.93355e-07	5	8	6	C1	Adipose. subcutaneous (STARNET)	EpiXcan	0.999323	starnet_sf	0.999981
4975	ENSG00000078177	N4BP2	-0.230868	-0.0168082	0.817418	0.0281312	0.0297755	5.4303e-05	0.000157567	39	65	46	C1	Adipose. subcutaneous (STARNET)	EpiXcan	0.999323	starnet_sf	0.999981
4976	ENSG00000245685	AF250324.1	0.230836	0.00664748	0.817442	0.0548782	0.0922069	4.25664e-13	2.40017e-12	40	65	44	C1	Adipose. subcutaneous (STARNET)	EpiXcan	0.999323	starnet_sf	0.999981
4977	ENSG00000151892	GFRA1	0.230663	0.00720364	0.817577	0.104664	0.151297	2.18596e-21	2.04429e-20	38	56	41	C1	Adipose. subcutaneous (STARNET)	EpiXcan	0.999323	starnet_sf	0.999981
4978	ENSG00000137561	TTPA	-0.230628	-0.0114187	0.817604	0.029809	0.0703077	3.75526e-10	1.72057e-09	29	90	36	C1	Adipose. subcutaneous (STARNET)	EpiXcan	0.999323	starnet_sf	0.999981
4979	ENSG00000097021	ACOT7	0.230279	0.00797347	0.817875	0.169063	0.283291	2.02886e-42	4.37738e-41	11	22	12	C1	Adipose. subcutaneous (STARNET)	EpiXcan	0.999323	starnet_sf	0.999981
4980	ENSG00000083828	ZNF586	-0.230243	-0.00971084	0.817903	0.07096	0.150773	9.05864e-22	8.72073e-21	24	34	28	C1	Adipose. subcutaneous (STARNET)	EpiXcan	0.999323	starnet_sf	0.999981
4981	ENSG00000007384	RHBDF1	0.230014	0.0488994	0.818081	0.0112958	0.0190201	0.00137821	0.0034251	15	39	21	C1	Adipose. subcutaneous (STARNET)	EpiXcan	0.999323	starnet_sf	0.999981
4982	ENSG00000130508	PXDN	-0.229829	-0.00900302	0.818225	0.0762231	0.109666	1.21742e-15	8.08401e-15	11	28	12	C1	Adipose. subcutaneous (STARNET)	EpiXcan	0.999323	starnet_sf	0.999981
4983	ENSG00000172954	LCLAT1	0.229808	0.0124986	0.818241	0.0612318	0.16488	3.12938e-23	3.23796e-22	20	49	23	C1	Adipose. subcutaneous (STARNET)	EpiXcan	0.999323	starnet_sf	0.999981
4984	ENSG00000144306	SCRN3	-0.229653	-0.0199683	0.818361	0.0168739	0.0140263	0.00607791	0.0141068	19	32	22	C1	Adipose. subcutaneous (STARNET)	EpiXcan	0.999323	starnet_sf	0.999981
4985	ENSG00000160796	NBEAL2	-0.229626	-0.0267185	0.818382	0.00922826	0.0188583	0.0014327	0.00355395	14	26	16	C1	Adipose. subcutaneous (STARNET)	EpiXcan	0.999323	starnet_sf	0.999981
4986	ENSG00000258768	AL356019.2	0.229253	-0.0165592	0.818672	0.0356504	0.0724342	1.47967e-10	7.00679e-10	21	33	26	C1	Adipose. subcutaneous (STARNET)	EpiXcan	0.999323	starnet_sf	0.999981
4987	ENSG00000137101	CD72	-0.229089	-0.0269034	0.8188	0.00840054	0.0264549	0.000159466	0.000438621	1	1	1	C1	Adipose. subcutaneous (STARNET)	EpiXcan	0.999323	starnet_sf	0.999981
4988	ENSG00000154258	ABCA9	0.229078	0.018785	0.818808	0.0228709	0.109411	2.29803e-15	1.50071e-14	13	25	17	C1	Adipose. subcutaneous (STARNET)	EpiXcan	0.999323	starnet_sf	0.999981
4989	ENSG00000137486	ARRB1	0.228812	0.00951599	0.819015	0.0262033	0.0342272	1.60563e-05	4.93532e-05	18	35	20	C1	Adipose. subcutaneous (STARNET)	EpiXcan	0.999323	starnet_sf	0.999981
4990	ENSG00000108883	EFTUD2	0.228456	0.0061191	0.819292	0.0511114	0.0676794	5.45662e-10	2.47141e-09	15	35	17	C1	Adipose. subcutaneous (STARNET)	EpiXcan	0.999323	starnet_sf	0.999981
4991	ENSG00000084092	NOA1	0.228188	0.0302832	0.8195	0.00870129	0.0199661	0.00105519	0.00266077	6	21	8	C1	Adipose. subcutaneous (STARNET)	EpiXcan	0.999323	starnet_sf	0.999981
4992	ENSG00000070019	GUCY2C	-0.228051	-0.0170811	0.819607	0.0345031	0.0580373	1.23668e-08	5.04598e-08	43	100	55	C1	Adipose. subcutaneous (STARNET)	EpiXcan	0.999323	starnet_sf	0.999981
4993	ENSG00000147872	PLIN2	0.227715	0.0148019	0.819868	0.00981645	0.101821	2.04715e-14	1.25332e-13	20	48	33	C1	Adipose. subcutaneous (STARNET)	EpiXcan	0.999323	starnet_sf	0.999981
4994	ENSG00000132522	GPS2	-0.227655	-0.301761	0.819915	0.000115239	0.0589364	9.52662e-09	3.92049e-08	2	18	8	C1	Adipose. subcutaneous (STARNET)	EpiXcan	0.999323	starnet_sf	0.999981
4995	ENSG00000167186	COQ7	-0.227583	-0.00606096	0.81997	0.0459209	0.102528	1.81682e-14	1.11689e-13	21	38	26	C1	Adipose. subcutaneous (STARNET)	EpiXcan	0.999323	starnet_sf	0.999981
4996	ENSG00000099810	MTAP	0.227499	0.0213608	0.820036	0.0192419	0.0454251	6.01793e-07	2.13427e-06	21	31	26	C1	Adipose. subcutaneous (STARNET)	EpiXcan	0.999323	starnet_sf	0.999981
4997	ENSG00000168016	TRANK1	-0.227259	-0.0181059	0.820222	0.00586828	0.0268805	0.000127473	0.000354328	14	23	17	C1	Adipose. subcutaneous (STARNET)	EpiXcan	0.999323	starnet_sf	0.999981
4998	ENSG00000248124	RRN3P1	0.227063	0.077163	0.820375	0.000725609	0.0256028	0.000168477	0.000462269	4	44	8	C1	Adipose. subcutaneous (STARNET)	EpiXcan	0.999323	starnet_sf	0.999981
4999	ENSG00000152749	GPR180	-0.226995	-0.00632078	0.820428	0.0987237	0.230826	1.1965e-33	1.91155e-32	59	140	73	C1	Adipose. subcutaneous (STARNET)	EpiXcan	0.999323	starnet_sf	0.999981
5000	ENSG00000157954	WIPI2	0.226969	0.0356306	0.820448	0.00618653	0.0297671	5.8905e-05	0.000170221	4	6	4	C1	Adipose. subcutaneous (STARNET)	EpiXcan	0.999323	starnet_sf	0.999981
5001	ENSG00000105926	MPP6	-0.226726	-0.00973411	0.820637	0.0754307	0.178443	1.67214e-25	1.92124e-24	32	94	41	C1	Adipose. subcutaneous (STARNET)	EpiXcan	0.999323	starnet_sf	0.999981
5002	ENSG00000137547	MRPL15	0.226124	0.0170019	0.821105	0.0224368	0.0776084	2.73783e-11	1.36384e-10	15	36	20	C1	Adipose. subcutaneous (STARNET)	EpiXcan	0.999323	starnet_sf	0.999981
5003	ENSG00000064692	SNCAIP	-0.225934	-0.00703974	0.821252	0.0682707	0.124961	6.68294e-18	5.08419e-17	17	28	19	C1	Adipose. subcutaneous (STARNET)	EpiXcan	0.999323	starnet_sf	0.999981
5004	ENSG00000167632	TRAPPC9	-0.225832	-0.0213686	0.821332	0.0103248	0.0215685	0.000648948	0.0016764	14	29	18	C1	Adipose. subcutaneous (STARNET)	EpiXcan	0.999323	starnet_sf	0.999981
5005	ENSG00000175283	DOLK	0.225229	0.0355671	0.821801	0.0044637	0.0195557	0.00119172	0.00299155	2	5	2	C1	Adipose. subcutaneous (STARNET)	EpiXcan	0.999323	starnet_sf	0.999981
5006	ENSG00000101134	DOK5	-0.224961	-0.0278432	0.82201	0.0236976	0.0701231	3.3199e-10	1.52841e-09	18	34	25	C1	Adipose. subcutaneous (STARNET)	EpiXcan	0.999323	starnet_sf	0.999981
5007	ENSG00000152558	TMEM123	-0.224909	-0.0637625	0.82205	0.00915808	0.0373537	6.02523e-06	1.93211e-05	15	25	20	C1	Adipose. subcutaneous (STARNET)	EpiXcan	0.999323	starnet_sf	0.999981
5008	ENSG00000131095	GFAP	-0.224532	-0.0117315	0.822344	0.0718583	0.160753	5.46309e-23	5.59654e-22	10	17	12	C1	Adipose. subcutaneous (STARNET)	EpiXcan	0.999323	starnet_sf	0.999981
5009	ENSG00000116977	LGALS8	-0.224432	-0.00721419	0.822421	0.0975438	0.266544	8.78241e-40	1.72815e-38	105	156	127	C1	Adipose. subcutaneous (STARNET)	EpiXcan	0.999323	starnet_sf	0.999981
5010	ENSG00000096696	DSP	-0.224116	-0.00424643	0.822667	0.161328	0.306044	2.69969e-47	6.82294e-46	32	75	35	C1	Adipose. subcutaneous (STARNET)	EpiXcan	0.999323	starnet_sf	0.999981
5011	ENSG00000158467	AHCYL2	-0.223953	-0.0114224	0.822794	0.042251	0.0485426	1.82395e-07	6.75427e-07	22	29	25	C1	Adipose. subcutaneous (STARNET)	EpiXcan	0.999323	starnet_sf	0.999981
5012	ENSG00000124549	BTN2A3P	-0.223738	-0.0155802	0.822961	0.0164069	0.181167	1.29911e-25	1.50165e-24	26	49	36	C1	Adipose. subcutaneous (STARNET)	EpiXcan	0.999323	starnet_sf	0.999981
5013	ENSG00000186417	GLDN	0.223611	-0.00576699	0.82306	0.165816	0.395848	9.8338e-66	3.93939e-64	46	77	53	C1	Adipose. subcutaneous (STARNET)	EpiXcan	0.999323	starnet_sf	0.999981
5014	ENSG00000216921	AC131097.2	0.223599	0.0131502	0.823069	0.0395144	0.0695114	4.33393e-10	1.97828e-09	18	106	20	C1	Adipose. subcutaneous (STARNET)	EpiXcan	0.999323	starnet_sf	0.999981
5015	ENSG00000104763	ASAH1	0.223575	0.0163689	0.823088	0.0623097	0.0776054	2.8934e-11	1.43973e-10	37	64	47	C1	Adipose. subcutaneous (STARNET)	EpiXcan	0.999323	starnet_sf	0.999981
5016	ENSG00000162511	LAPTM5	0.223512	0.0185236	0.823137	0.0200506	0.0906569	5.4747e-13	3.06766e-12	12	45	16	C1	Adipose. subcutaneous (STARNET)	EpiXcan	0.999323	starnet_sf	0.999981
5017	ENSG00000238018	AC093110.1	0.223436	0.020637	0.823196	0.0247367	0.0354693	1.10876e-05	3.47247e-05	18	26	19	C1	Adipose. subcutaneous (STARNET)	EpiXcan	0.999323	starnet_sf	0.999981
5018	ENSG00000120915	EPHX2	0.22323	0.0184546	0.823356	0.0167944	0.0459409	4.11329e-07	1.4803e-06	10	73	12	C1	Adipose. subcutaneous (STARNET)	EpiXcan	0.999323	starnet_sf	0.999981
5019	ENSG00000103018	CYB5B	-0.223217	-0.0192992	0.823367	0.0264523	0.0373347	6.79419e-06	2.16935e-05	19	45	25	C1	Adipose. subcutaneous (STARNET)	EpiXcan	0.999323	starnet_sf	0.999981
5020	ENSG00000214226	C17orf67	0.223203	0.0188172	0.823377	0.0465937	0.106689	5.5405e-15	3.52386e-14	17	41	20	C1	Adipose. subcutaneous (STARNET)	EpiXcan	0.999323	starnet_sf	0.999981
5021	ENSG00000186577	SMIM29	-0.223078	-0.0790063	0.823475	0.00147272	0.0185422	0.00153569	0.003801	3	8	5	C1	Adipose. subcutaneous (STARNET)	EpiXcan	0.999323	starnet_sf	0.999981
5022	ENSG00000135747	ZNF670-ZNF695	0.223044	0.0114366	0.823501	0.0353412	0.0992846	5.15339e-14	3.09295e-13	8	52	10	C1	Adipose. subcutaneous (STARNET)	EpiXcan	0.999323	starnet_sf	0.999981
5023	ENSG00000106537	TSPAN13	0.222714	0.017749	0.823758	0.0244059	0.0453985	5.50052e-07	1.95645e-06	10	22	12	C1	Adipose. subcutaneous (STARNET)	EpiXcan	0.999323	starnet_sf	0.999981
5024	ENSG00000240875	LINC00886	-0.222543	-0.00792694	0.823892	0.250341	0.518589	3.55709e-97	2.98351e-95	46	78	51	C1	Adipose. subcutaneous (STARNET)	EpiXcan	0.999323	starnet_sf	0.999981
5025	ENSG00000170458	CD14	0.222301	0.027814	0.824079	0.0112377	0.0385244	4.44724e-06	1.44194e-05	7	37	11	C1	Adipose. subcutaneous (STARNET)	EpiXcan	0.999323	starnet_sf	0.999981
5026	ENSG00000039560	RAI14	0.222231	0.0190946	0.824134	0.0328421	0.073062	1.66548e-10	7.85341e-10	16	47	21	C1	Adipose. subcutaneous (STARNET)	EpiXcan	0.999323	starnet_sf	0.999981
5027	ENSG00000166033	HTRA1	0.22219	0.0158998	0.824166	0.0364685	0.050495	1.30586e-07	4.89241e-07	25	53	28	C1	Adipose. subcutaneous (STARNET)	EpiXcan	0.999323	starnet_sf	0.999981
5028	ENSG00000172164	SNTB1	-0.2221	-0.0136886	0.824236	0.0278053	0.0710618	2.72287e-10	1.26264e-09	3	9	3	C1	Adipose. subcutaneous (STARNET)	EpiXcan	0.999323	starnet_sf	0.999981
5029	ENSG00000121903	ZSCAN20	0.221785	0.0193058	0.824482	0.00890232	0.012562	0.00865912	0.0197226	4	4	4	C1	Adipose. subcutaneous (STARNET)	EpiXcan	0.999323	starnet_sf	0.999981
5030	ENSG00000196072	BLOC1S2	0.221702	-0.00151823	0.824546	0.108639	0.142144	5.35014e-20	4.62622e-19	27	62	32	C1	Adipose. subcutaneous (STARNET)	EpiXcan	0.999323	starnet_sf	0.999981
5031	ENSG00000213015	ZNF580	-0.221257	-0.0442302	0.824892	0.00308885	0.0196273	0.0011506	0.00289213	5	11	6	C1	Adipose. subcutaneous (STARNET)	EpiXcan	0.999323	starnet_sf	0.999981
5032	ENSG00000052850	ALX4	0.220792	0.0530862	0.825254	0.00990376	0.0491579	2.12121e-07	7.79694e-07	6	35	7	C1	Adipose. subcutaneous (STARNET)	EpiXcan	0.999323	starnet_sf	0.999981
5033	ENSG00000120075	HOXB5	0.220472	0.070474	0.825503	0.0128591	0.0148684	0.00453911	0.0106719	16	16	16	C1	Adipose. subcutaneous (STARNET)	EpiXcan	0.999323	starnet_sf	0.999981
5034	ENSG00000104518	GSDMD	0.220274	0.00196542	0.825657	0.14578	0.192892	6.89831e-28	8.84196e-27	39	52	47	C1	Adipose. subcutaneous (STARNET)	EpiXcan	0.999323	starnet_sf	0.999981
5035	ENSG00000145777	TSLP	-0.22026	-0.00401983	0.825669	0.355829	0.480034	5.00088e-87	3.44163e-85	13	31	15	C1	Adipose. subcutaneous (STARNET)	EpiXcan	0.999323	starnet_sf	0.999981
5036	ENSG00000111331	OAS3	0.220231	0.0108179	0.825691	0.0285998	0.0424502	1.31387e-06	4.50142e-06	23	45	27	C1	Adipose. subcutaneous (STARNET)	EpiXcan	0.999323	starnet_sf	0.999981
5037	ENSG00000141971	MVB12A	0.220227	0.0352701	0.825694	0.0136413	0.0489012	2.01162e-07	7.41443e-07	8	36	12	C1	Adipose. subcutaneous (STARNET)	EpiXcan	0.999323	starnet_sf	0.999981
5038	ENSG00000142655	PEX14	-0.220063	-0.00980766	0.825822	0.0896989	0.365261	1.25386e-58	4.0941e-57	13	31	22	C1	Adipose. subcutaneous (STARNET)	EpiXcan	0.999323	starnet_sf	0.999981
5039	ENSG00000013523	ANGEL1	-0.219716	-0.0188658	0.826092	0.0257594	0.0518119	8.83461e-08	3.3558e-07	29	38	31	C1	Adipose. subcutaneous (STARNET)	EpiXcan	0.999323	starnet_sf	0.999981
5040	ENSG00000149554	CHEK1	0.219596	0.0242375	0.826186	0.0228273	0.0400401	1.90903e-06	6.45807e-06	22	31	28	C1	Adipose. subcutaneous (STARNET)	EpiXcan	0.999323	starnet_sf	0.999981
5041	ENSG00000108511	HOXB6	0.219494	0.00878672	0.826265	0.0534428	0.0896885	5.05004e-13	2.83444e-12	15	24	18	C1	Adipose. subcutaneous (STARNET)	EpiXcan	0.999323	starnet_sf	0.999981
5042	ENSG00000173530	TNFRSF10D	0.219329	0.0159074	0.826393	0.0177675	0.0280351	8.44982e-05	0.000239638	22	39	29	C1	Adipose. subcutaneous (STARNET)	EpiXcan	0.999323	starnet_sf	0.999981
5043	ENSG00000243716	NPIPB5	0.219198	0.0505435	0.826496	0.00238996	0.0251999	0.000210786	0.000572852	4	26	7	C1	Adipose. subcutaneous (STARNET)	EpiXcan	0.999323	starnet_sf	0.999981
5044	ENSG00000080007	DDX43	-0.219187	-0.0178519	0.826505	0.0132695	0.0276668	0.000105539	0.00029581	13	26	16	C1	Adipose. subcutaneous (STARNET)	EpiXcan	0.999323	starnet_sf	0.999981
5045	ENSG00000198838	RYR3	0.218837	0.00433558	0.826777	0.10109	0.150955	3.38613e-21	3.14259e-20	94	183	116	C1	Adipose. subcutaneous (STARNET)	EpiXcan	0.999323	starnet_sf	0.999981
5046	ENSG00000168702	LRP1B	-0.218754	-0.00864982	0.826841	0.0497428	0.0940565	2.36959e-13	1.35492e-12	23	29	29	C1	Adipose. subcutaneous (STARNET)	EpiXcan	0.999323	starnet_sf	0.999981
5047	ENSG00000168282	MGAT2	-0.218678	-0.0328308	0.826901	0.00558224	0.0184635	0.00162462	0.0040137	4	5	5	C1	Adipose. subcutaneous (STARNET)	EpiXcan	0.999323	starnet_sf	0.999981
5048	ENSG00000161800	RACGAP1	-0.218575	-0.00217814	0.826981	0.0590522	0.108273	1.50093e-15	9.93217e-15	15	28	16	C1	Adipose. subcutaneous (STARNET)	EpiXcan	0.999323	starnet_sf	0.999981
5049	ENSG00000176903	PNMA1	-0.218155	0.00278342	0.827308	0.0140973	0.0309796	3.76395e-05	0.000111236	11	12	11	C1	Adipose. subcutaneous (STARNET)	EpiXcan	0.999323	starnet_sf	0.999981
5050	ENSG00000165280	VCP	-0.217983	-0.0174058	0.827442	0.0227185	0.0404648	2.57677e-06	8.58285e-06	9	18	11	C1	Adipose. subcutaneous (STARNET)	EpiXcan	0.999323	starnet_sf	0.999981
5051	ENSG00000189007	ADAT2	-0.217863	-0.0191992	0.827535	0.0129806	0.0164641	0.00290948	0.00700615	31	43	33	C1	Adipose. subcutaneous (STARNET)	EpiXcan	0.999323	starnet_sf	0.999981
5052	ENSG00000149806	FAU	0.217524	0.0750499	0.8278	0.0019171	0.0124019	0.0100919	0.0227925	1	20	2	C1	Adipose. subcutaneous (STARNET)	EpiXcan	0.999323	starnet_sf	0.999981
5053	ENSG00000246560	AC018797.2	-0.217313	0.00328763	0.827964	0.018245	0.0135974	0.00689893	0.0158942	24	52	29	C1	Adipose. subcutaneous (STARNET)	EpiXcan	0.999323	starnet_sf	0.999981
5054	ENSG00000149311	ATM	0.216998	0.0060715	0.82821	0.0330758	0.0392136	3.31696e-06	1.09022e-05	19	60	23	C1	Adipose. subcutaneous (STARNET)	EpiXcan	0.999323	starnet_sf	0.999981
5055	ENSG00000183506	PI4KAP2	-0.216914	-0.00474385	0.828275	0.273763	0.304474	5.70641e-48	1.46705e-46	68	109	81	C1	Adipose. subcutaneous (STARNET)	EpiXcan	0.999323	starnet_sf	0.999981
5056	ENSG00000140941	MAP1LC3B	0.216898	0.0282885	0.828287	0.0302425	0.0333027	2.10202e-05	6.37781e-05	42	109	56	C1	Adipose. subcutaneous (STARNET)	EpiXcan	0.999323	starnet_sf	0.999981
5057	ENSG00000244227	LRRC77P	0.216881	0.0206279	0.828301	0.0466205	0.13907	1.69144e-19	1.42047e-18	37	62	49	C1	Adipose. subcutaneous (STARNET)	EpiXcan	0.999323	starnet_sf	0.999981
5058	ENSG00000165389	SPTSSA	-0.216649	-0.0161347	0.828482	0.0114028	0.0342501	1.52372e-05	4.69967e-05	10	13	12	C1	Adipose. subcutaneous (STARNET)	EpiXcan	0.999323	starnet_sf	0.999981
5059	ENSG00000156345	CDK20	0.216257	0.0133477	0.828788	0.0244266	0.0136394	0.00696101	0.0160262	35	56	39	C1	Adipose. subcutaneous (STARNET)	EpiXcan	0.999323	starnet_sf	0.999981
5060	ENSG00000073584	SMARCE1	-0.216165	-0.00777182	0.828859	0.0873493	0.153475	1.32676e-21	1.26277e-20	3	8	4	C1	Adipose. subcutaneous (STARNET)	EpiXcan	0.999323	starnet_sf	0.999981
5061	ENSG00000140368	PSTPIP1	0.215773	0.018457	0.829165	0.0893288	0.0377585	5.14828e-06	1.66042e-05	57	120	64	C1	Adipose. subcutaneous (STARNET)	EpiXcan	0.999323	starnet_sf	0.999981
5062	ENSG00000273145	BX537318.1	-0.215744	-0.0347565	0.829187	0.0235111	0.0271623	0.000119342	0.000332622	21	35	25	C1	Adipose. subcutaneous (STARNET)	EpiXcan	0.999323	starnet_sf	0.999981
5063	ENSG00000145335	SNCA	-0.2157	-0.0138049	0.829221	0.0366054	0.0564027	2.08982e-08	8.35927e-08	20	36	27	C1	Adipose. subcutaneous (STARNET)	EpiXcan	0.999323	starnet_sf	0.999981
5064	ENSG00000173145	NOC3L	0.214944	0.0211206	0.829811	0.0215344	0.0831299	7.56623e-12	3.91136e-11	9	14	12	C1	Adipose. subcutaneous (STARNET)	EpiXcan	0.999323	starnet_sf	0.999981
5065	ENSG00000159063	ALG8	0.214567	0.00921191	0.830105	0.043732	0.228793	7.11691e-34	1.15071e-32	21	51	31	C1	Adipose. subcutaneous (STARNET)	EpiXcan	0.999323	starnet_sf	0.999981
5066	ENSG00000119969	HELLS	-0.214565	-0.00861357	0.830106	0.0740967	0.132042	1.75368e-18	1.37387e-17	11	19	12	C1	Adipose. subcutaneous (STARNET)	EpiXcan	0.999323	starnet_sf	0.999981
5067	ENSG00000123739	PLA2G12A	-0.214469	-0.0177984	0.830182	0.0178157	0.042979	1.23447e-06	4.23807e-06	2	15	3	C1	Adipose. subcutaneous (STARNET)	EpiXcan	0.999323	starnet_sf	0.999981
5068	ENSG00000250479	CHCHD10	-0.213774	-0.0278881	0.830723	0.0261272	0.0212827	0.000624689	0.0016184	29	56	38	C1	Adipose. subcutaneous (STARNET)	EpiXcan	0.999323	starnet_sf	0.999981
5069	ENSG00000116678	LEPR	0.213666	0.0157787	0.830807	0.0333023	0.048158	2.75674e-07	1.00695e-06	8	10	10	C1	Adipose. subcutaneous (STARNET)	EpiXcan	0.999323	starnet_sf	0.999981
5070	ENSG00000014914	MTMR11	-0.213155	-0.0136001	0.831206	0.045351	0.0945728	2.47231e-13	1.41245e-12	8	13	11	C1	Adipose. subcutaneous (STARNET)	EpiXcan	0.999323	starnet_sf	0.999981
5071	ENSG00000070476	ZXDC	-0.212943	-0.00592985	0.831371	0.145002	0.194325	8.46487e-28	1.07983e-26	28	39	32	C1	Adipose. subcutaneous (STARNET)	EpiXcan	0.999323	starnet_sf	0.999981
5072	ENSG00000124570	SERPINB6	-0.212517	-0.00752925	0.831704	0.0800905	0.138821	2.09753e-19	1.75273e-18	14	31	18	C1	Adipose. subcutaneous (STARNET)	EpiXcan	0.999323	starnet_sf	0.999981
5073	ENSG00000142973	CYP4B1	0.212515	0.00543165	0.831706	0.185903	0.221346	8.0911e-32	1.20513e-30	40	62	48	C1	Adipose. subcutaneous (STARNET)	EpiXcan	0.999323	starnet_sf	0.999981
5074	ENSG00000061794	MRPS35	-0.212458	-0.0264127	0.83175	0.0142574	0.0160808	0.00303397	0.00729153	9	11	9	C1	Adipose. subcutaneous (STARNET)	EpiXcan	0.999323	starnet_sf	0.999981
5075	ENSG00000158683	PKD1L1	0.212367	0.0162862	0.83182	0.0118776	0.0340036	1.45226e-05	4.4865e-05	13	59	18	C1	Adipose. subcutaneous (STARNET)	EpiXcan	0.999323	starnet_sf	0.999981
5076	ENSG00000133063	CHIT1	0.212333	0.00781167	0.831847	0.0857651	0.191569	2.2111e-27	2.76542e-26	14	18	14	C1	Adipose. subcutaneous (STARNET)	EpiXcan	0.999323	starnet_sf	0.999981
5077	ENSG00000143320	CRABP2	-0.211397	-0.0144082	0.832578	0.0216482	0.115173	2.38778e-16	1.65005e-15	12	23	16	C1	Adipose. subcutaneous (STARNET)	EpiXcan	0.999323	starnet_sf	0.999981
5078	ENSG00000171488	LRRC8C	0.211245	0.0334073	0.832696	0.0142108	0.0257278	0.000169677	0.000465372	23	45	29	C1	Adipose. subcutaneous (STARNET)	EpiXcan	0.999323	starnet_sf	0.999981
5079	ENSG00000150867	PIP4K2A	0.210856	0.0282414	0.833	0.00651099	0.0409131	2.21568e-06	7.43176e-06	1	6	2	C1	Adipose. subcutaneous (STARNET)	EpiXcan	0.999323	starnet_sf	0.999981
5080	ENSG00000134278	SPIRE1	-0.209713	-0.000721872	0.833892	0.0523384	0.0446419	7.61089e-07	2.67448e-06	48	78	56	C1	Adipose. subcutaneous (STARNET)	EpiXcan	0.999323	starnet_sf	0.999981
5081	ENSG00000156171	DRAM2	0.20943	0.0056206	0.834112	0.195025	0.393341	4.35402e-66	1.77602e-64	31	73	37	C1	Adipose. subcutaneous (STARNET)	EpiXcan	0.999323	starnet_sf	0.999981
5082	ENSG00000244625	MIATNB	0.209394	0.0113639	0.834141	0.0779709	0.121429	2.67406e-17	1.96098e-16	43	114	56	C1	Adipose. subcutaneous (STARNET)	EpiXcan	0.999323	starnet_sf	0.999981
5083	ENSG00000243156	MICAL3	-0.209301	-0.014733	0.834213	0.0295789	0.159677	6.68098e-23	6.81816e-22	20	69	33	C1	Adipose. subcutaneous (STARNET)	EpiXcan	0.999323	starnet_sf	0.999981
5084	ENSG00000149179	C11orf49	0.209262	0.0126947	0.834244	0.0366524	0.0409616	1.9853e-06	6.70258e-06	23	29	27	C1	Adipose. subcutaneous (STARNET)	EpiXcan	0.999323	starnet_sf	0.999981
5085	ENSG00000058085	LAMC2	0.208901	0.00918138	0.834526	0.14247	0.206431	1.55203e-29	2.12101e-28	28	48	30	C1	Adipose. subcutaneous (STARNET)	EpiXcan	0.999323	starnet_sf	0.999981
5086	ENSG00000164970	FAM219A	-0.20823	-0.0210306	0.835049	0.0125338	0.0362964	8.90834e-06	2.8136e-05	6	23	8	C1	Adipose. subcutaneous (STARNET)	EpiXcan	0.999323	starnet_sf	0.999981
5087	ENSG00000143418	CERS2	-0.208005	-0.0304859	0.835225	0.00921916	0.0144044	0.00499711	0.0117137	5	9	6	C1	Adipose. subcutaneous (STARNET)	EpiXcan	0.999323	starnet_sf	0.999981
5088	ENSG00000140009	ESR2	-0.207815	-0.0111395	0.835374	0.0372616	0.179216	1.89372e-25	2.16656e-24	28	70	34	C1	Adipose. subcutaneous (STARNET)	EpiXcan	0.999323	starnet_sf	0.999981
5089	ENSG00000157214	STEAP2	0.207477	0.00556391	0.835637	0.185602	0.305703	6.95846e-47	1.73573e-45	22	33	24	C1	Adipose. subcutaneous (STARNET)	EpiXcan	0.999323	starnet_sf	0.999981
5090	ENSG00000135452	TSPAN31	-0.20738	-0.0580313	0.835713	0.00875742	0.0115278	0.0116817	0.0261936	11	11	11	C1	Adipose. subcutaneous (STARNET)	EpiXcan	0.999323	starnet_sf	0.999981
5091	ENSG00000227141	AL160286.1	0.207234	0.0189188	0.835827	0.0272262	0.0625284	3.02154e-09	1.28973e-08	9	14	13	C1	Adipose. subcutaneous (STARNET)	EpiXcan	0.999323	starnet_sf	0.999981
5092	ENSG00000035403	VCL	0.206925	0.00747342	0.836068	0.0886654	0.148983	6.05782e-21	5.52283e-20	19	36	20	C1	Adipose. subcutaneous (STARNET)	EpiXcan	0.999323	starnet_sf	0.999981
5093	ENSG00000189223	PAX8-AS1	-0.206796	-0.004034	0.836169	0.263294	0.625301	1.05494e-136	1.91315e-134	43	100	52	C1	Adipose. subcutaneous (STARNET)	EpiXcan	0.999323	starnet_sf	0.999981
5094	ENSG00000155970	MICU3	-0.206673	-0.0156683	0.836265	0.0161509	0.0116695	0.0123712	0.0276656	18	35	22	C1	Adipose. subcutaneous (STARNET)	EpiXcan	0.999323	starnet_sf	0.999981
5095	ENSG00000065457	ADAT1	-0.206486	-0.00471669	0.836412	0.226488	0.436218	5.72722e-75	2.87862e-73	35	53	44	C1	Adipose. subcutaneous (STARNET)	EpiXcan	0.999323	starnet_sf	0.999981
5096	ENSG00000106610	STAG3L4	0.20637	0.00530667	0.836502	0.229788	0.608965	8.77452e-130	1.33811e-127	20	44	25	C1	Adipose. subcutaneous (STARNET)	EpiXcan	0.999323	starnet_sf	0.999981
5097	ENSG00000198185	ZNF334	0.206252	0.00381115	0.836594	0.251087	0.372739	6.44472e-62	2.30022e-60	20	25	24	C1	Adipose. subcutaneous (STARNET)	EpiXcan	0.999323	starnet_sf	0.999981
5098	ENSG00000111644	ACRBP	-0.206007	-0.0253961	0.836785	0.0280313	0.0560186	2.93607e-08	1.15888e-07	8	10	9	C1	Adipose. subcutaneous (STARNET)	EpiXcan	0.999323	starnet_sf	0.999981
5099	ENSG00000173209	AHSA2	0.205946	0.00816628	0.836833	0.115333	0.357342	7.91876e-57	2.50636e-55	41	64	50	C1	Adipose. subcutaneous (STARNET)	EpiXcan	0.999323	starnet_sf	0.999981
5100	ENSG00000065665	SEC61A2	-0.205796	-0.0318255	0.83695	0.00681157	0.0177728	0.00204389	0.00499969	8	13	8	C1	Adipose. subcutaneous (STARNET)	EpiXcan	0.999323	starnet_sf	0.999981
5101	ENSG00000165055	METTL2B	0.205688	0.012036	0.837035	0.0420538	0.173077	1.57466e-24	1.72647e-23	34	49	41	C1	Adipose. subcutaneous (STARNET)	EpiXcan	0.999323	starnet_sf	0.999981
5102	ENSG00000253686	LINC01484	0.205343	0.0200117	0.837304	0.0127566	0.0492164	1.65893e-07	6.16267e-07	4	41	5	C1	Adipose. subcutaneous (STARNET)	EpiXcan	0.999323	starnet_sf	0.999981
5103	ENSG00000140287	HDC	-0.205207	-0.0442242	0.837411	0.0325124	0.0180507	0.00188403	0.00462647	43	61	52	C1	Adipose. subcutaneous (STARNET)	EpiXcan	0.999323	starnet_sf	0.999981
5104	ENSG00000115274	INO80B	0.205137	0.0233954	0.837465	0.0102894	0.0101014	0.0201803	0.0439713	19	25	23	C1	Adipose. subcutaneous (STARNET)	EpiXcan	0.999323	starnet_sf	0.999981
5105	ENSG00000260947	AL356489.2	-0.204709	-0.00367972	0.8378	0.377604	0.432468	1.95771e-77	1.07234e-75	56	117	64	C1	Adipose. subcutaneous (STARNET)	EpiXcan	0.999323	starnet_sf	0.999981
5106	ENSG00000100196	KDELR3	0.204683	0.00924248	0.83782	0.0325469	0.14188	2.65119e-20	2.33611e-19	18	33	21	C1	Adipose. subcutaneous (STARNET)	EpiXcan	0.999323	starnet_sf	0.999981
5107	ENSG00000165948	IFI27L1	0.204475	0.0131382	0.837982	0.0349924	0.0743737	8.8495e-11	4.25664e-10	21	46	27	C1	Adipose. subcutaneous (STARNET)	EpiXcan	0.999323	starnet_sf	0.999981
5108	ENSG00000115290	GRB14	0.204181	0.0176225	0.838212	0.0536355	0.0913472	6.90994e-13	3.85578e-12	46	91	60	C1	Adipose. subcutaneous (STARNET)	EpiXcan	0.999323	starnet_sf	0.999981
5109	ENSG00000053254	FOXN3	0.20359	0.0055798	0.838674	0.146694	0.293179	7.9962e-45	1.87296e-43	10	45	11	C1	Adipose. subcutaneous (STARNET)	EpiXcan	0.999323	starnet_sf	0.999981
5110	ENSG00000118263	KLF7	-0.203366	-0.00407202	0.838849	0.0418166	0.0221545	0.000560687	0.00145964	49	52	52	C1	Adipose. subcutaneous (STARNET)	EpiXcan	0.999323	starnet_sf	0.999981
5111	ENSG00000135541	AHI1	0.203341	0.00502121	0.838868	0.229824	0.293294	1.9182e-45	4.60504e-44	17	20	18	C1	Adipose. subcutaneous (STARNET)	EpiXcan	0.999323	starnet_sf	0.999981
5112	ENSG00000241468	ATP5J2	-0.203244	-0.00543284	0.838944	0.0841006	0.143329	8.72494e-21	7.87415e-20	20	25	23	C1	Adipose. subcutaneous (STARNET)	EpiXcan	0.999323	starnet_sf	0.999981
5113	ENSG00000176485	PLA2G16	0.203015	0.0523452	0.839123	0.00282844	0.0109938	0.0151462	0.0334643	15	45	17	C1	Adipose. subcutaneous (STARNET)	EpiXcan	0.999323	starnet_sf	0.999981
5114	ENSG00000167600	CYP2S1	0.202912	0.0156255	0.839204	0.0474078	0.0856648	2.38129e-12	1.27981e-11	30	47	36	C1	Adipose. subcutaneous (STARNET)	EpiXcan	0.999323	starnet_sf	0.999981
5115	ENSG00000014824	SLC30A9	0.202612	0.000880357	0.839438	0.114789	0.115412	7.77223e-17	5.52454e-16	62	88	72	C1	Adipose. subcutaneous (STARNET)	EpiXcan	0.999323	starnet_sf	0.999981
5116	ENSG00000050165	DKK3	-0.202252	0.0260997	0.83972	0.0394389	0.0187614	0.00142452	0.0035343	36	43	39	C1	Adipose. subcutaneous (STARNET)	EpiXcan	0.999323	starnet_sf	0.999981
5117	ENSG00000134460	IL2RA	0.202252	0.0113382	0.83972	0.0653916	0.0844225	3.9883e-12	2.11303e-11	28	57	35	C1	Adipose. subcutaneous (STARNET)	EpiXcan	0.999323	starnet_sf	0.999981
5118	ENSG00000240859	AC093627.4	0.202239	0.00319432	0.83973	0.115595	0.296646	3.68909e-49	9.68838e-48	18	37	27	C1	Adipose. subcutaneous (STARNET)	EpiXcan	0.999323	starnet_sf	0.999981
5119	ENSG00000168356	SCN11A	-0.201936	-0.00771628	0.839966	0.0435567	0.0833856	6.61287e-12	3.43705e-11	8	14	11	C1	Adipose. subcutaneous (STARNET)	EpiXcan	0.999323	starnet_sf	0.999981
5120	ENSG00000161692	DBF4B	-0.20169	-0.00591981	0.840159	0.222864	0.483666	1.79037e-88	1.25795e-86	15	30	18	C1	Adipose. subcutaneous (STARNET)	EpiXcan	0.999323	starnet_sf	0.999981
5121	ENSG00000226314	ZNF192P1	-0.201638	0.00401547	0.8402	0.0642652	0.107621	2.38249e-15	1.55435e-14	31	79	40	C1	Adipose. subcutaneous (STARNET)	EpiXcan	0.999323	starnet_sf	0.999981
5122	ENSG00000181610	MRPS23	-0.201468	-0.0299253	0.840332	0.00696012	0.0675088	9.16113e-10	4.06825e-09	5	19	6	C1	Adipose. subcutaneous (STARNET)	EpiXcan	0.999323	starnet_sf	0.999981
5123	ENSG00000228782	MRPL45P2	-0.201314	-0.00562405	0.840453	0.106051	0.283037	1.4065e-42	3.05425e-41	62	136	72	C1	Adipose. subcutaneous (STARNET)	EpiXcan	0.999323	starnet_sf	0.999981
5124	ENSG00000270820	AC016727.1	0.201173	0.0177696	0.840563	0.0496897	0.0171137	0.00231189	0.0056318	26	81	35	C1	Adipose. subcutaneous (STARNET)	EpiXcan	0.999323	starnet_sf	0.999981
5125	ENSG00000188549	C15orf52	0.201018	0.0144394	0.840684	0.0476326	0.0701958	3.48826e-10	1.60207e-09	18	27	22	C1	Adipose. subcutaneous (STARNET)	EpiXcan	0.999323	starnet_sf	0.999981
5126	ENSG00000204604	ZNF468	-0.200636	-0.00902718	0.840983	0.0865074	0.245926	1.55269e-36	2.74172e-35	28	50	35	C1	Adipose. subcutaneous (STARNET)	EpiXcan	0.999323	starnet_sf	0.999981
5127	ENSG00000196305	IARS	0.200493	0.0154977	0.841095	0.0220512	0.0517618	6.72241e-08	2.57609e-07	9	30	13	C1	Adipose. subcutaneous (STARNET)	EpiXcan	0.999323	starnet_sf	0.999981
5128	ENSG00000185033	SEMA4B	0.200444	0.105245	0.841133	0.00313385	0.0297602	5.78672e-05	0.000167366	5	10	8	C1	Adipose. subcutaneous (STARNET)	EpiXcan	0.999323	starnet_sf	0.999981
5129	ENSG00000104883	PEX11G	0.199651	0.0143591	0.841753	0.0459681	0.140477	4.9655e-20	4.3075e-19	8	24	11	C1	Adipose. subcutaneous (STARNET)	EpiXcan	0.999323	starnet_sf	0.999981
5130	ENSG00000106868	SUSD1	-0.1995	-0.0047533	0.841872	0.362096	0.447462	2.08589e-77	1.13791e-75	30	74	36	C1	Adipose. subcutaneous (STARNET)	EpiXcan	0.999323	starnet_sf	0.999981
5131	ENSG00000167280	ENGASE	0.199257	0.00727395	0.842062	0.0706773	0.153769	9.06534e-22	8.72092e-21	15	59	18	C1	Adipose. subcutaneous (STARNET)	EpiXcan	0.999323	starnet_sf	0.999981
5132	ENSG00000109180	OCIAD1	0.199246	-0.0283664	0.84207	0.00597423	0.0113515	0.0128274	0.0286191	8	14	12	C1	Adipose. subcutaneous (STARNET)	EpiXcan	0.999323	starnet_sf	0.999981
5133	ENSG00000134569	LRP4	0.199167	0.00548351	0.842132	0.043594	0.0686793	4.43547e-10	2.02187e-09	26	30	27	C1	Adipose. subcutaneous (STARNET)	EpiXcan	0.999323	starnet_sf	0.999981
5134	ENSG00000214279	SCART1	-0.199043	-0.00983418	0.842229	0.0434988	0.0889752	1.11895e-12	6.16942e-12	28	59	37	C1	Adipose. subcutaneous (STARNET)	EpiXcan	0.999323	starnet_sf	0.999981
5135	ENSG00000056558	TRAF1	-0.198951	-0.00522537	0.842301	0.101394	0.161817	7.65894e-23	7.78069e-22	21	34	25	C1	Adipose. subcutaneous (STARNET)	EpiXcan	0.999323	starnet_sf	0.999981
5136	ENSG00000182612	TSPAN10	0.198003	0.00686044	0.843043	0.0822511	0.124574	6.82035e-18	5.17698e-17	38	52	47	C1	Adipose. subcutaneous (STARNET)	EpiXcan	0.999323	starnet_sf	0.999981
5137	ENSG00000152926	ZNF117	-0.197944	-0.0170182	0.843089	0.0658877	0.091331	5.00611e-13	2.81214e-12	30	61	30	C1	Adipose. subcutaneous (STARNET)	EpiXcan	0.999323	starnet_sf	0.999981
5138	ENSG00000168813	ZNF507	0.197885	0.0344389	0.843135	0.0142369	0.144483	1.27243e-20	1.13765e-19	25	37	28	C1	Adipose. subcutaneous (STARNET)	EpiXcan	0.999323	starnet_sf	0.999981
5139	ENSG00000124767	GLO1	-0.197848	-0.00945981	0.843164	0.0724759	0.0979054	5.15161e-14	3.09295e-13	26	38	31	C1	Adipose. subcutaneous (STARNET)	EpiXcan	0.999323	starnet_sf	0.999981
5140	ENSG00000264727	AC005725.1	0.197692	0.00843746	0.843286	0.0214106	0.0478619	3.07341e-07	1.11685e-06	22	33	23	C1	Adipose. subcutaneous (STARNET)	EpiXcan	0.999323	starnet_sf	0.999981
5141	ENSG00000003147	ICA1	0.19764	0.0070179	0.843327	0.0380117	0.117083	1.15834e-16	8.18151e-16	20	32	28	C1	Adipose. subcutaneous (STARNET)	EpiXcan	0.999323	starnet_sf	0.999981
5142	ENSG00000197165	SULT1A2	0.197219	-0.00292192	0.843656	0.116786	0.220815	7.41148e-32	1.1076e-30	48	81	57	C1	Adipose. subcutaneous (STARNET)	EpiXcan	0.999323	starnet_sf	0.999981
5143	ENSG00000084072	PPIE	-0.197121	-0.0150917	0.843733	0.0198294	0.0700302	3.38079e-10	1.55537e-09	7	30	8	C1	Adipose. subcutaneous (STARNET)	EpiXcan	0.999323	starnet_sf	0.999981
5144	ENSG00000176715	ACSF3	0.196998	0.0018033	0.843829	0.0883839	0.149407	2.29599e-21	2.1442e-20	68	103	81	C1	Adipose. subcutaneous (STARNET)	EpiXcan	0.999323	starnet_sf	0.999981
5145	ENSG00000072682	P4HA2	0.196942	0.0098359	0.843873	0.0509883	0.107782	2.51048e-15	1.63388e-14	18	39	25	C1	Adipose. subcutaneous (STARNET)	EpiXcan	0.999323	starnet_sf	0.999981
5146	ENSG00000214046	SMIM7	0.19683	0.0180694	0.84396	0.0274083	0.0400371	2.76017e-06	9.16187e-06	34	69	42	C1	Adipose. subcutaneous (STARNET)	EpiXcan	0.999323	starnet_sf	0.999981
5147	ENSG00000103249	CLCN7	-0.196734	0.00372684	0.844036	0.0251883	0.0283156	7.90243e-05	0.000224954	27	43	34	C1	Adipose. subcutaneous (STARNET)	EpiXcan	0.999323	starnet_sf	0.999981
5148	ENSG00000261888	AC144831.1	-0.196679	-0.0234478	0.844079	0.00493464	0.0422924	1.38254e-06	4.72586e-06	8	25	12	C1	Adipose. subcutaneous (STARNET)	EpiXcan	0.999323	starnet_sf	0.999981
5149	ENSG00000187554	TLR5	0.196554	0.0099929	0.844177	0.011589	0.0360183	9.08175e-06	2.86702e-05	6	11	7	C1	Adipose. subcutaneous (STARNET)	EpiXcan	0.999323	starnet_sf	0.999981
5150	ENSG00000155465	SLC7A7	-0.196535	0.00058253	0.844191	0.00963384	0.0108914	0.0145584	0.0322559	18	29	27	C1	Adipose. subcutaneous (STARNET)	EpiXcan	0.999323	starnet_sf	0.999981
5151	ENSG00000133424	LARGE1	0.196251	0.0111675	0.844414	0.0437638	0.123327	2.64123e-17	1.93796e-16	5	14	6	C1	Adipose. subcutaneous (STARNET)	EpiXcan	0.999323	starnet_sf	0.999981
5152	ENSG00000177981	ASB8	-0.196081	0.00218893	0.844546	0.00844306	0.0225911	0.000492536	0.00128947	10	20	12	C1	Adipose. subcutaneous (STARNET)	EpiXcan	0.999323	starnet_sf	0.999981
5153	ENSG00000158711	ELK4	0.196046	0.065304	0.844574	0.00150653	0.0541854	4.47106e-08	1.73918e-07	3	9	5	C1	Adipose. subcutaneous (STARNET)	EpiXcan	0.999323	starnet_sf	0.999981
5154	ENSG00000198774	RASSF9	0.195944	0.00355237	0.844654	0.0597153	0.0550173	3.49577e-08	1.37053e-07	70	83	76	C1	Adipose. subcutaneous (STARNET)	EpiXcan	0.999323	starnet_sf	0.999981
5155	ENSG00000075420	FNDC3B	0.195848	0.015832	0.844729	0.015562	0.0125584	0.0093168	0.0211309	16	28	21	C1	Adipose. subcutaneous (STARNET)	EpiXcan	0.999323	starnet_sf	0.999981
5156	ENSG00000145555	MYO10	-0.195781	-0.0120966	0.844782	0.0320465	0.105345	4.99794e-15	3.18785e-14	6	10	9	C1	Adipose. subcutaneous (STARNET)	EpiXcan	0.999323	starnet_sf	0.999981
5157	ENSG00000253731	PCDHGA6	0.195302	0.0076849	0.845157	0.0597938	0.200052	2.73117e-29	3.706e-28	5	9	9	C1	Adipose. subcutaneous (STARNET)	EpiXcan	0.999323	starnet_sf	0.999981
5158	ENSG00000165810	BTNL9	0.194911	0.032064	0.845462	0.00570974	0.0207001	0.000799542	0.00204223	5	10	6	C1	Adipose. subcutaneous (STARNET)	EpiXcan	0.999323	starnet_sf	0.999981
5159	ENSG00000180398	MCFD2	0.194783	0.00320916	0.845563	0.261188	0.295627	1.06164e-45	2.56705e-44	45	69	60	C1	Adipose. subcutaneous (STARNET)	EpiXcan	0.999323	starnet_sf	0.999981
5160	ENSG00000220848	RPS18P9	-0.194752	-0.0153406	0.845587	0.0194223	0.0390151	3.093e-06	1.02136e-05	13	39	18	C1	Adipose. subcutaneous (STARNET)	EpiXcan	0.999323	starnet_sf	0.999981
5161	ENSG00000139687	RB1	0.194565	0.0247133	0.845733	0.0457244	0.0308452	4.44115e-05	0.000130132	50	60	57	C1	Adipose. subcutaneous (STARNET)	EpiXcan	0.999323	starnet_sf	0.999981
5162	ENSG00000068489	PRR11	0.194491	0.038408	0.845791	0.0193848	0.0152739	0.00417891	0.00988037	20	22	22	C1	Adipose. subcutaneous (STARNET)	EpiXcan	0.999323	starnet_sf	0.999981
5163	ENSG00000214944	ARHGEF28	0.194139	0.00765568	0.846067	0.0457266	0.207076	8.33633e-30	1.14978e-28	41	88	52	C1	Adipose. subcutaneous (STARNET)	EpiXcan	0.999323	starnet_sf	0.999981
5164	ENSG00000135709	KIAA0513	0.194039	0.0137705	0.846145	0.0288645	0.0910029	5.04174e-13	2.83097e-12	4	8	8	C1	Adipose. subcutaneous (STARNET)	EpiXcan	0.999323	starnet_sf	0.999981
5165	ENSG00000131203	IDO1	-0.193956	-0.0328101	0.84621	0.00415642	0.0145589	0.00437258	0.0103146	9	63	11	C1	Adipose. subcutaneous (STARNET)	EpiXcan	0.999323	starnet_sf	0.999981
5166	ENSG00000182165	TP53TG1	-0.193604	-0.0246795	0.846486	0.012608	0.0507289	1.14411e-07	4.30808e-07	4	7	6	C1	Adipose. subcutaneous (STARNET)	EpiXcan	0.999323	starnet_sf	0.999981
5167	ENSG00000169764	UGP2	-0.193139	-0.00582337	0.84685	0.020539	0.0799078	6.77281e-12	3.51746e-11	17	23	19	C1	Adipose. subcutaneous (STARNET)	EpiXcan	0.999323	starnet_sf	0.999981
5168	ENSG00000127415	IDUA	-0.192976	-0.00939746	0.846978	0.0786055	0.125099	7.60793e-18	5.74555e-17	53	90	62	C1	Adipose. subcutaneous (STARNET)	EpiXcan	0.999323	starnet_sf	0.999981
5169	ENSG00000162493	PDPN	-0.192938	-0.0157417	0.847008	0.013647	0.103378	1.54792e-14	9.54643e-14	12	18	15	C1	Adipose. subcutaneous (STARNET)	EpiXcan	0.999323	starnet_sf	0.999981
5170	ENSG00000086475	SEPHS1	0.19277	0.00151624	0.847139	0.0285265	0.0551524	2.88079e-08	1.13908e-07	49	90	60	C1	Adipose. subcutaneous (STARNET)	EpiXcan	0.999323	starnet_sf	0.999981
5171	ENSG00000139220	PPFIA2	-0.192763	-0.0137508	0.847145	0.0405173	0.154169	1.10543e-21	1.05736e-20	40	56	46	C1	Adipose. subcutaneous (STARNET)	EpiXcan	0.999323	starnet_sf	0.999981
5172	ENSG00000254690	AC233992.1	-0.192624	-0.0100646	0.847253	0.171268	0.0259041	0.000176559	0.000483359	88	131	113	C1	Adipose. subcutaneous (STARNET)	EpiXcan	0.999323	starnet_sf	0.999981
5173	ENSG00000087116	ADAMTS2	-0.191693	-0.00526468	0.847983	0.0511611	0.0294794	6.62401e-05	0.000190026	43	48	46	C1	Adipose. subcutaneous (STARNET)	EpiXcan	0.999323	starnet_sf	0.999981
5174	ENSG00000101224	CDC25B	-0.191401	-0.00827233	0.848211	0.0619448	0.128459	4.69047e-18	3.6031e-17	11	25	11	C1	Adipose. subcutaneous (STARNET)	EpiXcan	0.999323	starnet_sf	0.999981
5175	ENSG00000198715	GLMP	-0.190955	-0.0133936	0.848561	0.0446799	0.0823974	9.47672e-12	4.85967e-11	20	53	27	C1	Adipose. subcutaneous (STARNET)	EpiXcan	0.999323	starnet_sf	0.999981
5176	ENSG00000103710	RASL12	0.190905	0.0857427	0.8486	0.000660098	0.011042	0.0147594	0.0326634	1	4	4	C1	Adipose. subcutaneous (STARNET)	EpiXcan	0.999323	starnet_sf	0.999981
5177	ENSG00000162576	MXRA8	0.190786	0.038559	0.848693	0.00149027	0.0138388	0.0062582	0.0144827	7	29	9	C1	Adipose. subcutaneous (STARNET)	EpiXcan	0.999323	starnet_sf	0.999981
5178	ENSG00000162755	KLHDC9	0.190708	0.0120635	0.848754	0.032333	0.0519237	7.90574e-08	3.0115e-07	19	26	22	C1	Adipose. subcutaneous (STARNET)	EpiXcan	0.999323	starnet_sf	0.999981
5179	ENSG00000225731	AP001627.1	-0.190212	-0.00379794	0.849143	0.189495	0.446805	2.49453e-77	1.35154e-75	28	67	39	C1	Adipose. subcutaneous (STARNET)	EpiXcan	0.999323	starnet_sf	0.999981
5180	ENSG00000143951	WDPCP	-0.190198	-0.00203109	0.849154	0.193882	0.3046	3.73959e-47	9.39799e-46	42	70	49	C1	Adipose. subcutaneous (STARNET)	EpiXcan	0.999323	starnet_sf	0.999981
5181	ENSG00000130764	LRRC47	0.19015	0.00628806	0.849192	0.0854293	0.131301	2.30536e-18	1.79767e-17	17	22	18	C1	Adipose. subcutaneous (STARNET)	EpiXcan	0.999323	starnet_sf	0.999981
5182	ENSG00000113360	DROSHA	-0.189561	-0.011394	0.849653	0.0370445	0.0531718	6.15283e-08	2.36797e-07	14	18	17	C1	Adipose. subcutaneous (STARNET)	EpiXcan	0.999323	starnet_sf	0.999981
5183	ENSG00000092094	OSGEP	0.189522	0.0147363	0.849683	0.0379817	0.262942	7.3813e-39	1.40782e-37	26	41	37	C1	Adipose. subcutaneous (STARNET)	EpiXcan	0.999323	starnet_sf	0.999981
5184	ENSG00000105254	TBCB	0.189247	0.0309874	0.849899	0.0220303	0.0867516	2.30252e-12	1.23996e-11	11	42	14	C1	Adipose. subcutaneous (STARNET)	EpiXcan	0.999323	starnet_sf	0.999981
5185	ENSG00000014164	ZC3H3	0.189149	0.00605964	0.849976	0.0941431	0.191124	1.99051e-27	2.49885e-26	11	33	14	C1	Adipose. subcutaneous (STARNET)	EpiXcan	0.999323	starnet_sf	0.999981
5186	ENSG00000164128	NPY1R	-0.188671	-0.0187143	0.850351	0.0178477	0.028755	7.75495e-05	0.000221005	25	36	32	C1	Adipose. subcutaneous (STARNET)	EpiXcan	0.999323	starnet_sf	0.999981
5187	ENSG00000103351	CLUAP1	0.188588	0.00414833	0.850416	0.204126	0.273637	5.31929e-42	1.1313e-40	13	19	14	C1	Adipose. subcutaneous (STARNET)	EpiXcan	0.999323	starnet_sf	0.999981
5188	ENSG00000104679	R3HCC1	0.188052	0.0531407	0.850836	0.000723816	0.0131816	0.00773821	0.0177243	3	44	5	C1	Adipose. subcutaneous (STARNET)	EpiXcan	0.999323	starnet_sf	0.999981
5189	ENSG00000078237	TIGAR	-0.1878	-0.00812387	0.851034	0.0895261	0.230419	2.75086e-33	4.34312e-32	26	64	28	C1	Adipose. subcutaneous (STARNET)	EpiXcan	0.999323	starnet_sf	0.999981
5190	ENSG00000101363	MANBAL	-0.187766	-0.00835403	0.85106	0.0606361	0.135564	4.41451e-19	3.58178e-18	14	25	16	C1	Adipose. subcutaneous (STARNET)	EpiXcan	0.999323	starnet_sf	0.999981
5191	ENSG00000164989	CCDC171	0.187646	0.021064	0.851154	0.0116952	0.0308739	4.15507e-05	0.000122256	9	24	12	C1	Adipose. subcutaneous (STARNET)	EpiXcan	0.999323	starnet_sf	0.999981
5192	ENSG00000197142	ACSL5	-0.187519	-0.00203075	0.851254	0.028072	0.0352595	1.13702e-05	3.55516e-05	27	34	30	C1	Adipose. subcutaneous (STARNET)	EpiXcan	0.999323	starnet_sf	0.999981
5193	ENSG00000184702	SEPT5	-0.187489	-0.0101945	0.851277	0.0382179	0.197684	1.51008e-28	1.98485e-27	27	47	29	C1	Adipose. subcutaneous (STARNET)	EpiXcan	0.999323	starnet_sf	0.999981
5194	ENSG00000164031	DNAJB14	0.187174	0.0180076	0.851524	0.0203729	0.0696937	4.28073e-10	1.95466e-09	7	18	9	C1	Adipose. subcutaneous (STARNET)	EpiXcan	0.999323	starnet_sf	0.999981
5195	ENSG00000177042	TMEM80	0.18717	0.00337978	0.851528	0.302734	0.539394	9.70593e-106	9.43866e-104	42	76	58	C1	Adipose. subcutaneous (STARNET)	EpiXcan	0.999323	starnet_sf	0.999981
5196	ENSG00000102897	LYRM1	-0.187059	-0.00549895	0.851614	0.0256908	0.0126029	0.00927529	0.0210439	40	72	52	C1	Adipose. subcutaneous (STARNET)	EpiXcan	0.999323	starnet_sf	0.999981
5197	ENSG00000241158	ADAMTS9-AS1	-0.186919	-0.0177745	0.851724	0.0518731	0.093747	3.34793e-13	1.89655e-12	18	26	20	C1	Adipose. subcutaneous (STARNET)	EpiXcan	0.999323	starnet_sf	0.999981
5198	ENSG00000179818	PCBP1-AS1	0.186793	0.0096355	0.851823	0.0343505	0.129328	2.49504e-18	1.94107e-17	10	27	13	C1	Adipose. subcutaneous (STARNET)	EpiXcan	0.999323	starnet_sf	0.999981
5199	ENSG00000025708	TYMP	-0.186542	-0.00999036	0.85202	0.0338325	0.105315	8.22072e-15	5.15283e-14	20	26	25	C1	Adipose. subcutaneous (STARNET)	EpiXcan	0.999323	starnet_sf	0.999981
5200	ENSG00000198948	MFAP3L	-0.186473	-0.000529628	0.852074	0.0970109	0.0949876	1.79373e-13	1.03535e-12	50	63	60	C1	Adipose. subcutaneous (STARNET)	EpiXcan	0.999323	starnet_sf	0.999981
5201	ENSG00000134283	PPHLN1	0.1861	0.00651574	0.852366	0.0664678	0.0565546	1.91402e-08	7.68125e-08	42	66	57	C1	Adipose. subcutaneous (STARNET)	EpiXcan	0.999323	starnet_sf	0.999981
5202	ENSG00000182310	SPACA6	-0.185967	-0.0126946	0.852471	0.0139774	0.0223961	0.000511211	0.00133706	19	23	23	C1	Adipose. subcutaneous (STARNET)	EpiXcan	0.999323	starnet_sf	0.999981
5203	ENSG00000120868	APAF1	0.185962	0.0385866	0.852474	0.00337046	0.0124765	0.00978343	0.0221443	2	7	2	C1	Adipose. subcutaneous (STARNET)	EpiXcan	0.999323	starnet_sf	0.999981
5204	ENSG00000178038	ALS2CL	-0.185764	-0.0140118	0.85263	0.0180362	0.0332982	2.07823e-05	6.31278e-05	10	19	13	C1	Adipose. subcutaneous (STARNET)	EpiXcan	0.999323	starnet_sf	0.999981
5205	ENSG00000146540	C7orf50	-0.185553	-0.0187155	0.852796	0.0383335	0.0532975	6.33745e-08	2.43483e-07	34	60	42	C1	Adipose. subcutaneous (STARNET)	EpiXcan	0.999323	starnet_sf	0.999981
5206	ENSG00000119723	COQ6	-0.185109	-0.0194566	0.853143	0.0101724	0.0208655	0.000783642	0.00200352	10	17	11	C1	Adipose. subcutaneous (STARNET)	EpiXcan	0.999323	starnet_sf	0.999981
5207	ENSG00000143162	CREG1	-0.185078	-0.00595061	0.853168	0.083948	0.137304	1.42022e-19	1.1987e-18	38	69	47	C1	Adipose. subcutaneous (STARNET)	EpiXcan	0.999323	starnet_sf	0.999981
5208	ENSG00000101413	RPRD1B	-0.185055	-0.0151052	0.853186	0.0196421	0.0293486	6.54366e-05	0.000187922	7	7	7	C1	Adipose. subcutaneous (STARNET)	EpiXcan	0.999323	starnet_sf	0.999981
5209	ENSG00000065060	UHRF1BP1	-0.184979	-0.00351596	0.853245	0.346641	0.603264	1.90782e-127	2.78293e-125	33	64	44	C1	Adipose. subcutaneous (STARNET)	EpiXcan	0.999323	starnet_sf	0.999981
5210	ENSG00000166507	NDST2	0.184938	0.0201024	0.853278	0.00523985	0.0142351	0.0057562	0.0133879	6	28	9	C1	Adipose. subcutaneous (STARNET)	EpiXcan	0.999323	starnet_sf	0.999981
5211	ENSG00000234072	AC074117.1	0.184935	0.0245589	0.85328	0.0219963	0.0484456	2.40642e-07	8.81632e-07	4	8	7	C1	Adipose. subcutaneous (STARNET)	EpiXcan	0.999323	starnet_sf	0.999981
5212	ENSG00000067182	TNFRSF1A	0.184655	0.0489509	0.8535	0.0017133	0.0110265	0.0151452	0.0334643	1	4	1	C1	Adipose. subcutaneous (STARNET)	EpiXcan	0.999323	starnet_sf	0.999981
5213	ENSG00000205978	NYNRIN	-0.184426	-0.0537796	0.853679	0.0318455	0.0421038	1.50904e-06	5.13863e-06	36	64	41	C1	Adipose. subcutaneous (STARNET)	EpiXcan	0.999323	starnet_sf	0.999981
5214	ENSG00000213809	KLRK1	-0.184404	0.00691411	0.853697	0.113846	0.260621	1.01305e-38	1.92566e-37	35	46	41	C1	Adipose. subcutaneous (STARNET)	EpiXcan	0.999323	starnet_sf	0.999981
5215	ENSG00000101052	IFT52	0.184249	0.0127654	0.853818	0.109152	0.13783	2.77267e-19	2.2898e-18	54	86	64	C1	Adipose. subcutaneous (STARNET)	EpiXcan	0.999323	starnet_sf	0.999981
5216	ENSG00000006459	KDM7A	0.183852	0.0163085	0.854129	0.0182519	0.0214909	0.000630248	0.00163186	25	31	26	C1	Adipose. subcutaneous (STARNET)	EpiXcan	0.999323	starnet_sf	0.999981
5217	ENSG00000100726	TELO2	0.183723	0.0155171	0.854231	0.0197534	0.0560982	2.67319e-08	1.05949e-07	13	23	16	C1	Adipose. subcutaneous (STARNET)	EpiXcan	0.999323	starnet_sf	0.999981
5218	ENSG00000075415	SLC25A3	0.183561	0.00544854	0.854358	0.0256781	0.019208	0.00132596	0.00330505	60	81	67	C1	Adipose. subcutaneous (STARNET)	EpiXcan	0.999323	starnet_sf	0.999981
5219	ENSG00000196743	GM2A	-0.183542	-0.0230023	0.854373	0.00814032	0.0385645	4.38272e-06	1.42205e-05	2	24	2	C1	Adipose. subcutaneous (STARNET)	EpiXcan	0.999323	starnet_sf	0.999981
5220	ENSG00000167555	ZNF528	-0.183537	-0.00560608	0.854377	0.138128	0.425538	6.51708e-73	3.18033e-71	27	44	35	C1	Adipose. subcutaneous (STARNET)	EpiXcan	0.999323	starnet_sf	0.999981
5221	ENSG00000164081	TEX264	0.183446	0.00782387	0.854448	0.0896607	0.184733	2.35184e-26	2.8005e-25	11	16	13	C1	Adipose. subcutaneous (STARNET)	EpiXcan	0.999323	starnet_sf	0.999981
5222	ENSG00000226696	LENG8-AS1	0.183441	0.00643862	0.854452	0.0206459	0.0671928	7.33827e-10	3.28814e-09	8	60	9	C1	Adipose. subcutaneous (STARNET)	EpiXcan	0.999323	starnet_sf	0.999981
5223	ENSG00000227471	AKR1B15	0.182871	0.00209567	0.854899	0.0377018	0.0266184	0.000152201	0.000419412	29	47	33	C1	Adipose. subcutaneous (STARNET)	EpiXcan	0.999323	starnet_sf	0.999981
5224	ENSG00000026950	BTN3A1	-0.182808	-0.0138861	0.854949	0.0241495	0.0723827	1.83137e-10	8.59936e-10	18	34	24	C1	Adipose. subcutaneous (STARNET)	EpiXcan	0.999323	starnet_sf	0.999981
5225	ENSG00000268516	AC020915.4	0.182318	0.015432	0.855334	0.0064286	0.0817394	1.1021e-11	5.61723e-11	13	34	20	C1	Adipose. subcutaneous (STARNET)	EpiXcan	0.999323	starnet_sf	0.999981
5226	ENSG00000155893	PXYLP1	0.182243	0.0374178	0.855392	0.0115767	0.013457	0.00689615	0.0158905	21	33	24	C1	Adipose. subcutaneous (STARNET)	EpiXcan	0.999323	starnet_sf	0.999981
5227	ENSG00000143171	RXRG	-0.182035	-0.00136611	0.855555	0.0320517	0.0439639	8.60158e-07	3.00686e-06	46	69	59	C1	Adipose. subcutaneous (STARNET)	EpiXcan	0.999323	starnet_sf	0.999981
5228	ENSG00000227082	AC244021.1	-0.182028	-0.0113852	0.855561	0.0227865	0.0317426	3.28381e-05	9.77568e-05	9	13	11	C1	Adipose. subcutaneous (STARNET)	EpiXcan	0.999323	starnet_sf	0.999981
5229	ENSG00000073578	SDHA	-0.182003	-0.016936	0.855581	0.0599149	0.15217	1.48789e-21	1.40914e-20	23	41	28	C1	Adipose. subcutaneous (STARNET)	EpiXcan	0.999323	starnet_sf	0.999981
5230	ENSG00000118197	DDX59	-0.181921	-0.00524541	0.855645	0.063752	0.186587	8.91767e-27	1.085e-25	40	57	45	C1	Adipose. subcutaneous (STARNET)	EpiXcan	0.999323	starnet_sf	0.999981
5231	ENSG00000068383	INPP5A	0.181812	0.0170657	0.85573	0.0300987	0.021303	0.000642301	0.00166146	25	49	28	C1	Adipose. subcutaneous (STARNET)	EpiXcan	0.999323	starnet_sf	0.999981
5232	ENSG00000121075	TBX4	0.181809	0.0201185	0.855732	0.0161437	0.0382428	5.08958e-06	1.64227e-05	7	11	7	C1	Adipose. subcutaneous (STARNET)	EpiXcan	0.999323	starnet_sf	0.999981
5233	ENSG00000172243	CLEC7A	-0.181093	-0.0104578	0.856294	0.0048899	0.0123747	0.00986038	0.022311	2	3	3	C1	Adipose. subcutaneous (STARNET)	EpiXcan	0.999323	starnet_sf	0.999981
5234	ENSG00000180385	EMC3-AS1	0.181089	0.019173	0.856298	0.00839323	0.052818	7.18458e-08	2.74771e-07	9	34	12	C1	Adipose. subcutaneous (STARNET)	EpiXcan	0.999323	starnet_sf	0.999981
5235	ENSG00000161544	CYGB	-0.180917	-0.0150774	0.856433	0.0266719	0.0585688	1.32783e-08	5.40475e-08	10	14	10	C1	Adipose. subcutaneous (STARNET)	EpiXcan	0.999323	starnet_sf	0.999981
5236	ENSG00000187193	MT1X	0.18054	0.0119805	0.856729	0.0785643	0.132222	8.02298e-19	6.43565e-18	24	44	24	C1	Adipose. subcutaneous (STARNET)	EpiXcan	0.999323	starnet_sf	0.999981
5237	ENSG00000245694	CRNDE	-0.180329	-0.00411125	0.856894	0.00831931	0.0265541	0.00011735	0.000327477	9	17	9	C1	Adipose. subcutaneous (STARNET)	EpiXcan	0.999323	starnet_sf	0.999981
5238	ENSG00000247596	TWF2	0.179755	0.00112504	0.857345	0.0345819	0.0530861	4.5362e-08	1.76298e-07	27	53	35	C1	Adipose. subcutaneous (STARNET)	EpiXcan	0.999323	starnet_sf	0.999981
5239	ENSG00000148337	CIZ1	-0.179645	-0.0317875	0.857431	0.0191711	0.0136157	0.00669993	0.0154463	31	54	38	C1	Adipose. subcutaneous (STARNET)	EpiXcan	0.999323	starnet_sf	0.999981
5240	ENSG00000156381	ANKRD9	0.17951	0.00825187	0.857538	0.068993	0.128906	4.3896e-18	3.37391e-17	16	23	18	C1	Adipose. subcutaneous (STARNET)	EpiXcan	0.999323	starnet_sf	0.999981
5241	ENSG00000173715	C11orf80	0.179404	0.0135073	0.857621	0.0244877	0.0372839	6.12518e-06	1.96181e-05	19	48	21	C1	Adipose. subcutaneous (STARNET)	EpiXcan	0.999323	starnet_sf	0.999981
5242	ENSG00000146574	CCZ1B	-0.179401	-0.00249522	0.857623	0.227236	0.441816	3.27744e-77	1.75933e-75	79	180	109	C1	Adipose. subcutaneous (STARNET)	EpiXcan	0.999323	starnet_sf	0.999981
5243	ENSG00000116698	SMG7	0.178497	0.0107704	0.858333	0.0325274	0.0586933	1.24216e-08	5.06679e-08	10	14	12	C1	Adipose. subcutaneous (STARNET)	EpiXcan	0.999323	starnet_sf	0.999981
5244	ENSG00000149451	ADAM33	-0.178367	-0.00711874	0.858435	0.0700439	0.14975	3.96105e-21	3.66097e-20	14	20	17	C1	Adipose. subcutaneous (STARNET)	EpiXcan	0.999323	starnet_sf	0.999981
5245	ENSG00000140497	SCAMP2	-0.178123	-0.0255059	0.858626	0.00639941	0.0349341	1.13137e-05	3.53916e-05	4	8	5	C1	Adipose. subcutaneous (STARNET)	EpiXcan	0.999323	starnet_sf	0.999981
5246	ENSG00000105339	DENND3	-0.177614	-0.0194559	0.859026	0.039495	0.0750358	5.31879e-11	2.6003e-10	21	36	26	C1	Adipose. subcutaneous (STARNET)	EpiXcan	0.999323	starnet_sf	0.999981
5247	ENSG00000141622	RNF165	-0.177408	-0.0050997	0.859188	0.211913	0.394698	5.25018e-65	2.03047e-63	20	36	24	C1	Adipose. subcutaneous (STARNET)	EpiXcan	0.999323	starnet_sf	0.999981
5248	ENSG00000115159	GPD2	-0.177333	-0.00666246	0.859247	0.071019	0.12229	4.52241e-17	3.26294e-16	14	37	15	C1	Adipose. subcutaneous (STARNET)	EpiXcan	0.999323	starnet_sf	0.999981
5249	ENSG00000170464	DNAJC18	-0.176751	-0.0060483	0.859704	0.0784288	0.149783	3.91584e-21	3.62168e-20	16	24	18	C1	Adipose. subcutaneous (STARNET)	EpiXcan	0.999323	starnet_sf	0.999981
5250	ENSG00000196937	FAM3C	0.176688	0.00479868	0.859753	0.106196	0.120354	5.43205e-17	3.90038e-16	23	29	25	C1	Adipose. subcutaneous (STARNET)	EpiXcan	0.999323	starnet_sf	0.999981
5251	ENSG00000136238	RAC1	-0.176652	0.0281598	0.859782	0.0282921	0.0502421	1.46615e-07	5.47005e-07	18	26	25	C1	Adipose. subcutaneous (STARNET)	EpiXcan	0.999323	starnet_sf	0.999981
5252	ENSG00000233760	AC004947.1	-0.175869	-0.010679	0.860397	0.0316738	0.0114358	0.0128869	0.028747	36	54	40	C1	Adipose. subcutaneous (STARNET)	EpiXcan	0.999323	starnet_sf	0.999981
5253	ENSG00000115041	KCNIP3	0.175723	0.0254943	0.860512	0.0265453	0.0383144	5.02443e-06	1.62242e-05	21	61	24	C1	Adipose. subcutaneous (STARNET)	EpiXcan	0.999323	starnet_sf	0.999981
5254	ENSG00000176783	RUFY1	0.175397	0.00423258	0.860767	0.0157117	0.0296372	5.12685e-05	0.000149052	14	53	15	C1	Adipose. subcutaneous (STARNET)	EpiXcan	0.999323	starnet_sf	0.999981
5255	ENSG00000112031	MTRF1L	-0.175203	-0.00337952	0.86092	0.151534	0.253393	2.45906e-38	4.60902e-37	11	26	12	C1	Adipose. subcutaneous (STARNET)	EpiXcan	0.999323	starnet_sf	0.999981
5256	ENSG00000124191	TOX2	-0.175045	-0.00527781	0.861045	0.190754	0.475017	4.3239e-85	2.7764e-83	59	88	73	C1	Adipose. subcutaneous (STARNET)	EpiXcan	0.999323	starnet_sf	0.999981
5257	ENSG00000166780	C16orf45	0.174952	0.016383	0.861118	0.0437331	0.115935	1.7443e-16	1.2135e-15	18	54	21	C1	Adipose. subcutaneous (STARNET)	EpiXcan	0.999323	starnet_sf	0.999981
5258	ENSG00000223959	AFG3L1P	0.174815	0.0154354	0.861225	0.0128243	0.0398096	2.89402e-06	9.5801e-06	7	16	8	C1	Adipose. subcutaneous (STARNET)	EpiXcan	0.999323	starnet_sf	0.999981
5259	ENSG00000122694	GLIPR2	-0.174808	-0.00635578	0.861231	0.0922341	0.162028	6.21439e-23	6.35164e-22	39	68	42	C1	Adipose. subcutaneous (STARNET)	EpiXcan	0.999323	starnet_sf	0.999981
5260	ENSG00000116752	BCAS2	-0.174526	-0.0228051	0.861452	0.00485263	0.0123719	0.0100478	0.0227044	4	21	5	C1	Adipose. subcutaneous (STARNET)	EpiXcan	0.999323	starnet_sf	0.999981
5261	ENSG00000204084	INPP5B	-0.174127	-0.00836158	0.861766	0.0869756	0.126919	8.9046e-18	6.69092e-17	24	30	25	C1	Adipose. subcutaneous (STARNET)	EpiXcan	0.999323	starnet_sf	0.999981
5262	ENSG00000187239	FNBP1	-0.17407	-0.0118335	0.86181	0.0246083	0.0182301	0.00173985	0.00428418	32	50	37	C1	Adipose. subcutaneous (STARNET)	EpiXcan	0.999323	starnet_sf	0.999981
5263	ENSG00000115998	C2orf42	0.173802	0.0170932	0.862021	0.00953703	0.0528348	4.62973e-08	1.79829e-07	4	21	6	C1	Adipose. subcutaneous (STARNET)	EpiXcan	0.999323	starnet_sf	0.999981
5264	ENSG00000105953	OGDH	0.173565	0.0867788	0.862207	0.0019156	0.0388296	3.67781e-06	1.20411e-05	6	21	12	C1	Adipose. subcutaneous (STARNET)	EpiXcan	0.999323	starnet_sf	0.999981
5265	ENSG00000152583	SPARCL1	-0.173117	-0.00611418	0.86256	0.0926352	0.156722	4.0121e-22	3.91013e-21	28	33	32	C1	Adipose. subcutaneous (STARNET)	EpiXcan	0.999323	starnet_sf	0.999981
5266	ENSG00000166321	NUDT13	0.172581	0.0034687	0.862981	0.176821	0.259483	4.07004e-39	7.83643e-38	31	51	32	C1	Adipose. subcutaneous (STARNET)	EpiXcan	0.999323	starnet_sf	0.999981
5267	ENSG00000129657	SEC14L1	-0.172124	-0.0123159	0.86334	0.0147545	0.0305043	4.99342e-05	0.000145393	21	37	27	C1	Adipose. subcutaneous (STARNET)	EpiXcan	0.999323	starnet_sf	0.999981
5268	ENSG00000140479	PCSK6	0.1718	0.00940546	0.863595	0.0501535	0.0792721	2.03434e-11	1.01945e-10	10	17	13	C1	Adipose. subcutaneous (STARNET)	EpiXcan	0.999323	starnet_sf	0.999981
5269	ENSG00000175352	NRIP3	0.171688	0.0189313	0.863683	0.0103214	0.0398559	2.40946e-06	8.04624e-06	3	20	4	C1	Adipose. subcutaneous (STARNET)	EpiXcan	0.999323	starnet_sf	0.999981
5270	ENSG00000160953	MUM1	-0.171536	-0.0129423	0.863802	0.0157233	0.0555493	3.08743e-08	1.21684e-07	12	45	14	C1	Adipose. subcutaneous (STARNET)	EpiXcan	0.999323	starnet_sf	0.999981
5271	ENSG00000163041	H3F3A	0.171466	0.00497545	0.863857	0.0707445	0.184193	2.58618e-26	3.0741e-25	31	42	39	C1	Adipose. subcutaneous (STARNET)	EpiXcan	0.999323	starnet_sf	0.999981
5272	ENSG00000133661	SFTPD	0.170489	0.00426984	0.864626	0.37748	0.646548	3.00937e-145	6.96305e-143	35	49	40	C1	Adipose. subcutaneous (STARNET)	EpiXcan	0.999323	starnet_sf	0.999981
5273	ENSG00000172273	HINFP	0.170298	0.0162582	0.864776	0.0107467	0.0420378	1.62325e-06	5.51773e-06	4	28	5	C1	Adipose. subcutaneous (STARNET)	EpiXcan	0.999323	starnet_sf	0.999981
5274	ENSG00000164896	FASTK	-0.170259	-0.0184595	0.864806	0.00946813	0.0668929	1.01848e-09	4.50048e-09	4	53	7	C1	Adipose. subcutaneous (STARNET)	EpiXcan	0.999323	starnet_sf	0.999981
5275	ENSG00000142949	PTPRF	-0.170243	-0.0244849	0.864819	0.00954492	0.0451901	6.74755e-07	2.3817e-06	5	16	6	C1	Adipose. subcutaneous (STARNET)	EpiXcan	0.999323	starnet_sf	0.999981
5276	ENSG00000104324	CPQ	0.170191	0.0022514	0.86486	0.0717129	0.16525	1.89578e-23	1.9722e-22	25	50	29	C1	Adipose. subcutaneous (STARNET)	EpiXcan	0.999323	starnet_sf	0.999981
5277	ENSG00000100075	SLC25A1	-0.170178	-0.0266373	0.86487	0.00602303	0.0555199	2.85161e-08	1.12787e-07	16	37	22	C1	Adipose. subcutaneous (STARNET)	EpiXcan	0.999323	starnet_sf	0.999981
5278	ENSG00000162910	MRPL55	0.17017	0.020861	0.864877	0.029119	0.0663839	1.19436e-09	5.25347e-09	21	33	24	C1	Adipose. subcutaneous (STARNET)	EpiXcan	0.999323	starnet_sf	0.999981
5279	ENSG00000234616	JRK	-0.170045	-0.00623588	0.864975	0.0811758	0.349101	2.41128e-55	7.45609e-54	20	49	31	C1	Adipose. subcutaneous (STARNET)	EpiXcan	0.999323	starnet_sf	0.999981
5280	ENSG00000143486	EIF2D	0.169939	0.0122493	0.865058	0.026883	0.087109	1.55149e-12	8.45697e-12	13	30	18	C1	Adipose. subcutaneous (STARNET)	EpiXcan	0.999323	starnet_sf	0.999981
5281	ENSG00000187240	DYNC2H1	0.169881	0.0203755	0.865104	0.0302047	0.0576379	1.15121e-08	4.70583e-08	18	25	22	C1	Adipose. subcutaneous (STARNET)	EpiXcan	0.999323	starnet_sf	0.999981
5282	ENSG00000167740	CYB5D2	0.16984	0.00897936	0.865136	0.0340119	0.125829	7.51559e-18	5.68221e-17	14	21	19	C1	Adipose. subcutaneous (STARNET)	EpiXcan	0.999323	starnet_sf	0.999981
5283	ENSG00000092020	PPP2R3C	0.169584	0.00789462	0.865337	0.0512543	0.147258	1.1367e-20	1.02037e-19	14	23	16	C1	Adipose. subcutaneous (STARNET)	EpiXcan	0.999323	starnet_sf	0.999981
5284	ENSG00000234327	AC012146.1	-0.169214	-0.00457405	0.865628	0.0693063	0.173788	1.39368e-24	1.53304e-23	14	24	20	C1	Adipose. subcutaneous (STARNET)	EpiXcan	0.999323	starnet_sf	0.999981
5285	ENSG00000165688	PMPCA	-0.169187	-0.027783	0.86565	0.0209424	0.0626604	3.29971e-09	1.40355e-08	22	59	28	C1	Adipose. subcutaneous (STARNET)	EpiXcan	0.999323	starnet_sf	0.999981
5286	ENSG00000269696	AC005498.3	0.169173	0.00378411	0.86566	0.106406	0.152311	2.12811e-21	1.99157e-20	44	96	50	C1	Adipose. subcutaneous (STARNET)	EpiXcan	0.999323	starnet_sf	0.999981
5287	ENSG00000175879	HOXD8	-0.169077	-0.0103572	0.865736	0.0393698	0.0567835	2.25386e-08	8.98599e-08	23	42	26	C1	Adipose. subcutaneous (STARNET)	EpiXcan	0.999323	starnet_sf	0.999981
5288	ENSG00000125841	NRSN2	0.16888	0.00543111	0.865891	0.0350583	0.0195543	0.00121511	0.00304514	51	61	58	C1	Adipose. subcutaneous (STARNET)	EpiXcan	0.999323	starnet_sf	0.999981
5289	ENSG00000131797	CLUHP3	-0.168554	-0.0222381	0.866148	0.0104119	0.0350605	1.30191e-05	4.05088e-05	26	33	30	C1	Adipose. subcutaneous (STARNET)	EpiXcan	0.999323	starnet_sf	0.999981
5290	ENSG00000137962	ARHGAP29	0.167826	0.0313557	0.86672	0.00597901	0.0155892	0.00383111	0.0091094	3	5	4	C1	Adipose. subcutaneous (STARNET)	EpiXcan	0.999323	starnet_sf	0.999981
5291	ENSG00000153071	DAB2	-0.167522	-0.00242551	0.866959	0.0760489	0.030542	4.10369e-05	0.000120903	58	74	62	C1	Adipose. subcutaneous (STARNET)	EpiXcan	0.999323	starnet_sf	0.999981
5292	ENSG00000109103	UNC119	0.167379	0.0122415	0.867072	0.00758246	0.0403601	2.32728e-06	7.78661e-06	11	27	14	C1	Adipose. subcutaneous (STARNET)	EpiXcan	0.999323	starnet_sf	0.999981
5293	ENSG00000204310	AGPAT1	-0.166751	-0.074037	0.867566	0.00137271	0.0176404	0.00209279	0.00511663	5	40	7	C1	Adipose. subcutaneous (STARNET)	EpiXcan	0.999323	starnet_sf	0.999981
5294	ENSG00000075340	ADD2	0.166525	-0.0102575	0.867743	0.0344507	0.0186741	0.00134276	0.00334257	31	37	34	C1	Adipose. subcutaneous (STARNET)	EpiXcan	0.999323	starnet_sf	0.999981
5295	ENSG00000177054	ZDHHC13	-0.166406	-0.0295831	0.867838	0.00564383	0.0155206	0.00397932	0.0094384	8	12	12	C1	Adipose. subcutaneous (STARNET)	EpiXcan	0.999323	starnet_sf	0.999981
5296	ENSG00000131944	FAAP24	0.166263	0.00896216	0.86795	0.0475955	0.216864	1.87602e-31	2.75752e-30	20	38	31	C1	Adipose. subcutaneous (STARNET)	EpiXcan	0.999323	starnet_sf	0.999981
5297	ENSG00000162976	PQLC3	0.166003	0.0250871	0.868155	0.0122886	0.0292217	6.47725e-05	0.000186174	7	13	11	C1	Adipose. subcutaneous (STARNET)	EpiXcan	0.999323	starnet_sf	0.999981
5298	ENSG00000215883	CYB5RL	0.165964	0.0544651	0.868186	0.020732	0.0348664	1.38698e-05	4.2967e-05	18	28	23	C1	Adipose. subcutaneous (STARNET)	EpiXcan	0.999323	starnet_sf	0.999981
5299	ENSG00000169018	FEM1B	-0.165126	-0.00867427	0.868845	0.0238882	0.0199329	0.00104469	0.00263579	25	39	28	C1	Adipose. subcutaneous (STARNET)	EpiXcan	0.999323	starnet_sf	0.999981
5300	ENSG00000006534	ALDH3B1	0.164918	0.0339094	0.869009	0.0193229	0.0218964	0.000588513	0.0015294	21	23	23	C1	Adipose. subcutaneous (STARNET)	EpiXcan	0.999323	starnet_sf	0.999981
5301	ENSG00000163975	MELTF	-0.164725	-0.00983476	0.86916	0.0122724	0.019163	0.0012167	0.00304799	10	57	10	C1	Adipose. subcutaneous (STARNET)	EpiXcan	0.999323	starnet_sf	0.999981
5302	ENSG00000198252	STYX	0.164151	0.0115532	0.869612	0.0166779	0.0168502	0.00258207	0.00626153	8	20	9	C1	Adipose. subcutaneous (STARNET)	EpiXcan	0.999323	starnet_sf	0.999981
5303	ENSG00000160213	CSTB	-0.164123	-0.0135138	0.869635	0.0558679	0.141729	5.15045e-20	4.45641e-19	12	52	15	C1	Adipose. subcutaneous (STARNET)	EpiXcan	0.999323	starnet_sf	0.999981
5304	ENSG00000114378	HYAL1	0.163991	0.00468039	0.869738	0.259682	0.312259	1.50559e-48	3.93095e-47	30	66	33	C1	Adipose. subcutaneous (STARNET)	EpiXcan	0.999323	starnet_sf	0.999981
5305	ENSG00000173821	RNF213	-0.162877	-0.00645516	0.870615	0.0854132	0.109236	2.45484e-15	1.59922e-14	42	60	48	C1	Adipose. subcutaneous (STARNET)	EpiXcan	0.999323	starnet_sf	0.999981
5306	ENSG00000107317	PTGDS	-0.162369	-0.0103447	0.871015	0.0340033	0.157155	3.29807e-22	3.22595e-21	13	23	21	C1	Adipose. subcutaneous (STARNET)	EpiXcan	0.999323	starnet_sf	0.999981
5307	ENSG00000123700	KCNJ2	0.162225	0.0123338	0.871129	0.0343176	0.0435884	8.93232e-07	3.11436e-06	35	59	41	C1	Adipose. subcutaneous (STARNET)	EpiXcan	0.999323	starnet_sf	0.999981
5308	ENSG00000150750	C11orf53	-0.161988	-0.00636279	0.871316	0.072462	0.20028	6.47738e-29	8.62365e-28	14	21	16	C1	Adipose. subcutaneous (STARNET)	EpiXcan	0.999323	starnet_sf	0.999981
5309	ENSG00000267871	AC005261.1	0.161763	0.0248905	0.871492	0.00639044	0.0639456	2.50352e-09	1.07615e-08	3	9	6	C1	Adipose. subcutaneous (STARNET)	EpiXcan	0.999323	starnet_sf	0.999981
5310	ENSG00000214357	NEURL1B	0.161549	0.00821144	0.871661	0.0582784	0.12103	5.30573e-17	3.81376e-16	7	9	8	C1	Adipose. subcutaneous (STARNET)	EpiXcan	0.999323	starnet_sf	0.999981
5311	ENSG00000089693	MLF2	-0.16152	-0.00902582	0.871683	0.100613	0.108123	2.65769e-15	1.72634e-14	35	98	41	C1	Adipose. subcutaneous (STARNET)	EpiXcan	0.999323	starnet_sf	0.999981
5312	ENSG00000132109	TRIM21	0.161256	0.0311105	0.871892	0.0120384	0.0386812	3.81144e-06	1.24603e-05	4	12	5	C1	Adipose. subcutaneous (STARNET)	EpiXcan	0.999323	starnet_sf	0.999981
5313	ENSG00000105618	PRPF31	-0.160921	-0.0173821	0.872156	0.0140612	0.026734	0.000143311	0.000396054	4	17	9	C1	Adipose. subcutaneous (STARNET)	EpiXcan	0.999323	starnet_sf	0.999981
5314	ENSG00000121766	ZCCHC17	-0.160907	-0.0056551	0.872166	0.00761597	0.0131284	0.0078506	0.0179656	7	7	7	C1	Adipose. subcutaneous (STARNET)	EpiXcan	0.999323	starnet_sf	0.999981
5315	ENSG00000135048	TMEM2	-0.160901	-0.0557146	0.872172	0.00203691	0.0283886	7.68915e-05	0.000219223	3	5	5	C1	Adipose. subcutaneous (STARNET)	EpiXcan	0.999323	starnet_sf	0.999981
5316	ENSG00000254470	AP5B1	0.160894	0.0133805	0.872177	0.0149981	0.0301266	5.34059e-05	0.000155064	6	9	6	C1	Adipose. subcutaneous (STARNET)	EpiXcan	0.999323	starnet_sf	0.999981
5317	ENSG00000103657	HERC1	-0.160689	-0.00770619	0.872339	0.0366178	0.0953224	1.61719e-13	9.3546e-13	11	27	13	C1	Adipose. subcutaneous (STARNET)	EpiXcan	0.999323	starnet_sf	0.999981
5318	ENSG00000178996	SNX18	0.16056	0.00515634	0.87244	0.0606875	0.0595535	1.03053e-08	4.22925e-08	39	49	41	C1	Adipose. subcutaneous (STARNET)	EpiXcan	0.999323	starnet_sf	0.999981
5319	ENSG00000167967	E4F1	-0.160539	-0.027758	0.872456	0.0115646	0.0162018	0.00321541	0.00771378	8	11	9	C1	Adipose. subcutaneous (STARNET)	EpiXcan	0.999323	starnet_sf	0.999981
5320	ENSG00000164342	TLR3	0.160489	0.0231946	0.872496	0.0402224	0.0396813	3.27105e-06	1.07697e-05	34	51	40	C1	Adipose. subcutaneous (STARNET)	EpiXcan	0.999323	starnet_sf	0.999981
5321	ENSG00000164934	DCAF13	0.160294	0.0123273	0.872649	0.0208462	0.0633168	3.21207e-09	1.36801e-08	14	20	15	C1	Adipose. subcutaneous (STARNET)	EpiXcan	0.999323	starnet_sf	0.999981
5322	ENSG00000151838	CCDC175	0.160115	0.0597324	0.872791	0.00127214	0.0161589	0.00326714	0.00782808	7	11	10	C1	Adipose. subcutaneous (STARNET)	EpiXcan	0.999323	starnet_sf	0.999981
5323	ENSG00000164062	APEH	-0.160087	-0.018156	0.872812	0.0175877	0.0333634	2.03668e-05	6.19078e-05	11	31	14	C1	Adipose. subcutaneous (STARNET)	EpiXcan	0.999323	starnet_sf	0.999981
5324	ENSG00000186352	ANKRD37	-0.160069	-0.00977491	0.872827	0.0936981	0.36849	6.70655e-60	2.28431e-58	21	29	27	C1	Adipose. subcutaneous (STARNET)	EpiXcan	0.999323	starnet_sf	0.999981
5325	ENSG00000011105	TSPAN9	0.160013	0.00843866	0.872871	0.0542654	0.117772	1.37394e-16	9.64342e-16	53	114	66	C1	Adipose. subcutaneous (STARNET)	EpiXcan	0.999323	starnet_sf	0.999981
5326	ENSG00000204463	BAG6	-0.159948	-0.0150811	0.872922	0.0167158	0.020825	0.000807158	0.0020605	14	40	17	C1	Adipose. subcutaneous (STARNET)	EpiXcan	0.999323	starnet_sf	0.999981
5327	ENSG00000183287	CCBE1	0.159731	0.0158232	0.873093	0.0117168	0.0654223	1.52435e-09	6.66996e-09	16	26	22	C1	Adipose. subcutaneous (STARNET)	EpiXcan	0.999323	starnet_sf	0.999981
5328	ENSG00000245149	RNF139-AS1	-0.159402	-0.0157187	0.873352	0.0137529	0.0286177	7.87684e-05	0.000224336	12	15	13	C1	Adipose. subcutaneous (STARNET)	EpiXcan	0.999323	starnet_sf	0.999981
5329	ENSG00000126088	UROD	0.159175	0.00337367	0.873531	0.155708	0.217412	2.29515e-31	3.35842e-30	24	30	27	C1	Adipose. subcutaneous (STARNET)	EpiXcan	0.999323	starnet_sf	0.999981
5330	ENSG00000124357	NAGK	0.158826	0.00893595	0.873806	0.0295767	0.110769	1.27919e-15	8.48581e-15	6	43	7	C1	Adipose. subcutaneous (STARNET)	EpiXcan	0.999323	starnet_sf	0.999981
5331	ENSG00000123243	ITIH5	-0.158479	-0.0168327	0.874079	0.0105086	0.0304115	3.6506e-05	0.000108005	8	51	11	C1	Adipose. subcutaneous (STARNET)	EpiXcan	0.999323	starnet_sf	0.999981
5332	ENSG00000180822	PSMG4	0.158093	0.000117836	0.874383	0.0791614	0.292311	3.2876e-44	7.56768e-43	27	53	40	C1	Adipose. subcutaneous (STARNET)	EpiXcan	0.999323	starnet_sf	0.999981
5333	ENSG00000234171	RNASEH1-AS1	-0.157714	-0.0036053	0.874682	0.354877	0.504023	2.02938e-95	1.65056e-93	15	21	17	C1	Adipose. subcutaneous (STARNET)	EpiXcan	0.999323	starnet_sf	0.999981
5334	ENSG00000120253	NUP43	-0.157659	-0.00805509	0.874725	0.0511408	0.154083	9.53788e-22	9.16237e-21	14	26	17	C1	Adipose. subcutaneous (STARNET)	EpiXcan	0.999323	starnet_sf	0.999981
5335	ENSG00000126858	RHOT1	0.157639	0.0227461	0.874741	0.0403125	0.0945341	2.49415e-13	1.42432e-12	32	105	41	C1	Adipose. subcutaneous (STARNET)	EpiXcan	0.999323	starnet_sf	0.999981
5336	ENSG00000100288	CHKB	-0.157634	-0.0149645	0.874746	0.0112338	0.0959979	1.57094e-13	9.10668e-13	14	28	20	C1	Adipose. subcutaneous (STARNET)	EpiXcan	0.999323	starnet_sf	0.999981
5337	ENSG00000135823	STX6	-0.15747	-0.0150293	0.874874	0.0132679	0.042608	1.33294e-06	4.56328e-06	7	13	9	C1	Adipose. subcutaneous (STARNET)	EpiXcan	0.999323	starnet_sf	0.999981
5338	ENSG00000170310	STX8	-0.15677	-0.00351754	0.875426	0.118701	0.144513	1.97054e-20	1.74322e-19	31	44	33	C1	Adipose. subcutaneous (STARNET)	EpiXcan	0.999323	starnet_sf	0.999981
5339	ENSG00000085117	CD82	-0.156583	-0.00400093	0.875573	0.177702	0.32192	1.47745e-49	3.95756e-48	40	62	49	C1	Adipose. subcutaneous (STARNET)	EpiXcan	0.999323	starnet_sf	0.999981
5340	ENSG00000172590	MRPL52	0.156527	0.0117657	0.875617	0.0413249	0.0849926	4.45811e-12	2.35265e-11	21	64	35	C1	Adipose. subcutaneous (STARNET)	EpiXcan	0.999323	starnet_sf	0.999981
5341	ENSG00000154122	ANKH	0.156518	0.0169724	0.875625	0.0343077	0.0437555	1.0423e-06	3.60694e-06	36	65	38	C1	Adipose. subcutaneous (STARNET)	EpiXcan	0.999323	starnet_sf	0.999981
5342	ENSG00000101457	DNTTIP1	-0.156427	-0.0077101	0.875697	0.0174768	0.134768	6.19071e-19	4.99875e-18	16	29	22	C1	Adipose. subcutaneous (STARNET)	EpiXcan	0.999323	starnet_sf	0.999981
5343	ENSG00000119865	CNRIP1	-0.156205	-0.00320619	0.875871	0.204302	0.483063	2.93042e-88	2.03763e-86	20	35	24	C1	Adipose. subcutaneous (STARNET)	EpiXcan	0.999323	starnet_sf	0.999981
5344	ENSG00000101473	ACOT8	-0.155731	-0.00765126	0.876245	0.0384646	0.014392	0.00541414	0.012637	43	102	49	C1	Adipose. subcutaneous (STARNET)	EpiXcan	0.999323	starnet_sf	0.999981
5345	ENSG00000100342	APOL1	-0.155586	-0.032401	0.87636	0.00860457	0.0123801	0.0101741	0.0229665	15	44	18	C1	Adipose. subcutaneous (STARNET)	EpiXcan	0.999323	starnet_sf	0.999981
5346	ENSG00000121957	GPSM2	0.155389	0.00621714	0.876515	0.0541194	0.0942227	1.40468e-13	8.16053e-13	23	35	25	C1	Adipose. subcutaneous (STARNET)	EpiXcan	0.999323	starnet_sf	0.999981
5347	ENSG00000175334	BANF1	-0.154801	-0.00847531	0.876978	0.0351341	0.079748	1.28809e-11	6.52555e-11	13	25	16	C1	Adipose. subcutaneous (STARNET)	EpiXcan	0.999323	starnet_sf	0.999981
5348	ENSG00000134769	DTNA	-0.154721	0.00169386	0.877041	0.0347557	0.0596551	8.05088e-09	3.34705e-08	11	27	12	C1	Adipose. subcutaneous (STARNET)	EpiXcan	0.999323	starnet_sf	0.999981
5349	ENSG00000134539	KLRD1	0.154572	0.00949265	0.877159	0.0563235	0.0841831	4.43938e-12	2.34404e-11	27	33	28	C1	Adipose. subcutaneous (STARNET)	EpiXcan	0.999323	starnet_sf	0.999981
5350	ENSG00000101019	UQCC1	0.154482	0.00707608	0.877229	0.055622	0.089381	1.28555e-12	7.06473e-12	10	25	13	C1	Adipose. subcutaneous (STARNET)	EpiXcan	0.999323	starnet_sf	0.999981
5351	ENSG00000158516	CPA2	0.154256	0.00468537	0.877408	0.112753	0.0610146	5.49133e-09	2.30365e-08	68	105	76	C1	Adipose. subcutaneous (STARNET)	EpiXcan	0.999323	starnet_sf	0.999981
5352	ENSG00000248712	CCDC153	-0.153908	-0.0095106	0.877682	0.0223325	0.0713427	1.66421e-10	7.85018e-10	12	38	14	C1	Adipose. subcutaneous (STARNET)	EpiXcan	0.999323	starnet_sf	0.999981
5353	ENSG00000185800	DMWD	-0.153314	-0.0104809	0.878151	0.0169411	0.0382434	4.90342e-06	1.58449e-05	13	19	17	C1	Adipose. subcutaneous (STARNET)	EpiXcan	0.999323	starnet_sf	0.999981
5354	ENSG00000089876	DHX32	0.153283	0.0469132	0.878175	0.005739	0.0281222	9.08226e-05	0.000256652	17	98	21	C1	Adipose. subcutaneous (STARNET)	EpiXcan	0.999323	starnet_sf	0.999981
5355	ENSG00000130202	NECTIN2	0.153162	-0.000408111	0.87827	0.028896	0.073033	8.1891e-11	3.95174e-10	28	49	37	C1	Adipose. subcutaneous (STARNET)	EpiXcan	0.999323	starnet_sf	0.999981
5356	ENSG00000166199	ALKBH3	-0.153045	-0.0622018	0.878363	0.00194519	0.0131495	0.00768366	0.0176114	3	9	6	C1	Adipose. subcutaneous (STARNET)	EpiXcan	0.999323	starnet_sf	0.999981
5357	ENSG00000141012	GALNS	-0.152872	-0.0115964	0.878499	0.0497005	0.0681852	7.337e-10	3.28814e-09	39	62	46	C1	Adipose. subcutaneous (STARNET)	EpiXcan	0.999323	starnet_sf	0.999981
5358	ENSG00000221990	EXOC3-AS1	-0.152787	-0.00746248	0.878566	0.0801664	0.199665	2.12101e-28	2.76618e-27	23	52	28	C1	Adipose. subcutaneous (STARNET)	EpiXcan	0.999323	starnet_sf	0.999981
5359	ENSG00000060971	ACAA1	-0.152695	-0.0309698	0.878639	0.00315755	0.0997306	3.71764e-14	2.25342e-13	2	27	5	C1	Adipose. subcutaneous (STARNET)	EpiXcan	0.999323	starnet_sf	0.999981
5360	ENSG00000197927	C2orf27A	-0.152693	-0.00538616	0.878641	0.132805	0.262202	5.63049e-39	1.08099e-37	45	94	56	C1	Adipose. subcutaneous (STARNET)	EpiXcan	0.999323	starnet_sf	0.999981
5361	ENSG00000136522	MRPL47	-0.152552	-0.042536	0.878751	0.00424963	0.0381365	4.36275e-06	1.41694e-05	9	24	14	C1	Adipose. subcutaneous (STARNET)	EpiXcan	0.999323	starnet_sf	0.999981
5362	ENSG00000140545	MFGE8	-0.152316	-0.00606598	0.878938	0.0351983	0.0682436	4.61226e-10	2.10104e-09	13	20	18	C1	Adipose. subcutaneous (STARNET)	EpiXcan	0.999323	starnet_sf	0.999981
5363	ENSG00000138166	DUSP5	-0.152163	-0.0206372	0.879058	0.00983155	0.0191685	0.00128066	0.00319749	13	37	15	C1	Adipose. subcutaneous (STARNET)	EpiXcan	0.999323	starnet_sf	0.999981
5364	ENSG00000149124	GLYAT	0.152154	0.0264085	0.879065	0.00484975	0.0158062	0.00322987	0.00774623	2	3	2	C1	Adipose. subcutaneous (STARNET)	EpiXcan	0.999323	starnet_sf	0.999981
5365	ENSG00000140474	ULK3	-0.152045	-0.00289225	0.879151	0.117118	0.13773	2.46505e-19	2.04709e-18	29	71	33	C1	Adipose. subcutaneous (STARNET)	EpiXcan	0.999323	starnet_sf	0.999981
5366	ENSG00000072778	ACADVL	0.151937	0.0289493	0.879236	0.00479958	0.0316352	3.56074e-05	0.000105439	20	66	26	C1	Adipose. subcutaneous (STARNET)	EpiXcan	0.999323	starnet_sf	0.999981
5367	ENSG00000247271	ZBED5-AS1	-0.1514	-0.0131146	0.879661	0.0424089	0.0949101	1.86926e-13	1.07663e-12	20	62	22	C1	Adipose. subcutaneous (STARNET)	EpiXcan	0.999323	starnet_sf	0.999981
5368	ENSG00000117593	DARS2	0.151114	0.0101976	0.879886	0.0247829	0.0672638	7.56173e-10	3.38487e-09	24	41	31	C1	Adipose. subcutaneous (STARNET)	EpiXcan	0.999323	starnet_sf	0.999981
5369	ENSG00000094963	FMO2	-0.150897	0.000959644	0.880057	0.185207	0.277987	1.20029e-41	2.49735e-40	48	74	55	C1	Adipose. subcutaneous (STARNET)	EpiXcan	0.999323	starnet_sf	0.999981
5370	ENSG00000139910	NOVA1	-0.150659	-0.0168253	0.880245	0.0143807	0.0466325	4.42713e-07	1.58941e-06	4	9	4	C1	Adipose. subcutaneous (STARNET)	EpiXcan	0.999323	starnet_sf	0.999981
5371	ENSG00000197345	MRPL21	0.150544	0.00693894	0.880335	0.0797525	0.487034	5.86823e-90	4.25685e-88	15	32	25	C1	Adipose. subcutaneous (STARNET)	EpiXcan	0.999323	starnet_sf	0.999981
5372	ENSG00000053747	LAMA3	-0.150327	-0.0264261	0.880507	0.0122524	0.0264205	0.000159798	0.000439446	8	9	9	C1	Adipose. subcutaneous (STARNET)	EpiXcan	0.999323	starnet_sf	0.999981
5373	ENSG00000119661	DNAL1	0.150143	0.00814652	0.880652	0.0676827	0.0969583	8.68211e-14	5.13504e-13	15	21	16	C1	Adipose. subcutaneous (STARNET)	EpiXcan	0.999323	starnet_sf	0.999981
5374	ENSG00000174989	FBXW8	-0.150101	-0.00948003	0.880685	0.11614	0.227476	9.10678e-34	1.45839e-32	23	43	29	C1	Adipose. subcutaneous (STARNET)	EpiXcan	0.999323	starnet_sf	0.999981
5375	ENSG00000267023	LRRC37A16P	0.150075	0.00750556	0.880705	0.0586845	0.105965	5.66704e-15	3.60264e-14	48	70	57	C1	Adipose. subcutaneous (STARNET)	EpiXcan	0.999323	starnet_sf	0.999981
5376	ENSG00000197070	ARRDC1	0.149895	0.00118814	0.880847	0.0254614	0.0123141	0.0101949	0.0230097	30	52	39	C1	Adipose. subcutaneous (STARNET)	EpiXcan	0.999323	starnet_sf	0.999981
5377	ENSG00000157429	ZNF19	-0.149482	0.00120718	0.881173	0.0364633	0.0751749	5.70992e-11	2.78138e-10	14	34	17	C1	Adipose. subcutaneous (STARNET)	EpiXcan	0.999323	starnet_sf	0.999981
5378	ENSG00000038210	PI4K2B	0.148642	-0.00923112	0.881836	0.0205553	0.0397232	2.97502e-06	9.84097e-06	32	49	40	C1	Adipose. subcutaneous (STARNET)	EpiXcan	0.999323	starnet_sf	0.999981
5379	ENSG00000171202	TMEM126A	-0.148621	0.000405504	0.881853	0.0145655	0.0261089	0.000173693	0.0004759	8	15	10	C1	Adipose. subcutaneous (STARNET)	EpiXcan	0.999323	starnet_sf	0.999981
5380	ENSG00000170379	TCAF2	-0.148254	-0.00846136	0.882142	0.0494991	0.0767282	4.70052e-11	2.30559e-10	10	33	11	C1	Adipose. subcutaneous (STARNET)	EpiXcan	0.999323	starnet_sf	0.999981
5381	ENSG00000074527	NTN4	-0.148241	-0.010973	0.882153	0.0402099	0.0311239	3.68799e-05	0.000109087	38	53	45	C1	Adipose. subcutaneous (STARNET)	EpiXcan	0.999323	starnet_sf	0.999981
5382	ENSG00000099817	POLR2E	-0.148185	-0.00960269	0.882197	0.0941012	0.228664	2.80094e-33	4.41181e-32	23	43	30	C1	Adipose. subcutaneous (STARNET)	EpiXcan	0.999323	starnet_sf	0.999981
5383	ENSG00000100450	GZMH	-0.148178	-0.0294224	0.882202	0.00551602	0.0154737	0.00405898	0.00961375	9	9	9	C1	Adipose. subcutaneous (STARNET)	EpiXcan	0.999323	starnet_sf	0.999981
5384	ENSG00000163866	SMIM12	-0.147844	-0.00974843	0.882466	0.070179	0.122101	4.10851e-17	2.9691e-16	27	72	32	C1	Adipose. subcutaneous (STARNET)	EpiXcan	0.999323	starnet_sf	0.999981
5385	ENSG00000162616	DNAJB4	-0.147705	-0.0604056	0.882575	0.00901232	0.0105175	0.0176191	0.0386417	18	32	24	C1	Adipose. subcutaneous (STARNET)	EpiXcan	0.999323	starnet_sf	0.999981
5386	ENSG00000253982	AC100810.1	0.147396	0.00884675	0.88282	0.0428539	0.494229	1.31381e-90	9.63459e-89	14	29	25	C1	Adipose. subcutaneous (STARNET)	EpiXcan	0.999323	starnet_sf	0.999981
5387	ENSG00000066855	MTFR1	-0.147003	-0.0162548	0.883129	0.00942747	0.03799	5.65471e-06	1.81807e-05	11	19	13	C1	Adipose. subcutaneous (STARNET)	EpiXcan	0.999323	starnet_sf	0.999981
5388	ENSG00000145050	MANF	0.146872	0.0123031	0.883233	0.0201573	0.103803	8.49414e-15	5.31428e-14	6	18	10	C1	Adipose. subcutaneous (STARNET)	EpiXcan	0.999323	starnet_sf	0.999981
5389	ENSG00000182986	ZNF320	0.146782	0.00761588	0.883304	0.0653557	0.140376	1.13287e-19	9.61611e-19	6	38	7	C1	Adipose. subcutaneous (STARNET)	EpiXcan	0.999323	starnet_sf	0.999981
5390	ENSG00000097046	CDC7	0.146763	0.00923717	0.883319	0.0408557	0.071233	3.27219e-10	1.50851e-09	17	33	25	C1	Adipose. subcutaneous (STARNET)	EpiXcan	0.999323	starnet_sf	0.999981
5391	ENSG00000096717	SIRT1	0.14634	0.0451087	0.883653	0.00315943	0.0186515	0.00154612	0.00382611	9	26	15	C1	Adipose. subcutaneous (STARNET)	EpiXcan	0.999323	starnet_sf	0.999981
5392	ENSG00000146243	IRAK1BP1	-0.146317	-0.00805741	0.883671	0.103602	0.298079	9.18709e-46	2.22547e-44	27	54	35	C1	Adipose. subcutaneous (STARNET)	EpiXcan	0.999323	starnet_sf	0.999981
5393	ENSG00000172935	MRGPRF	0.145447	0.00297937	0.884358	0.380323	0.56764	1.92495e-116	2.17082e-114	57	99	68	C1	Adipose. subcutaneous (STARNET)	EpiXcan	0.999323	starnet_sf	0.999981
5394	ENSG00000108828	VAT1	0.145418	0.00683836	0.884381	0.0640895	0.130932	1.61729e-18	1.27371e-17	24	45	32	C1	Adipose. subcutaneous (STARNET)	EpiXcan	0.999323	starnet_sf	0.999981
5395	ENSG00000021355	SERPINB1	-0.145398	-0.0366598	0.884397	0.00551242	0.019555	0.0011397	0.00286634	7	32	10	C1	Adipose. subcutaneous (STARNET)	EpiXcan	0.999323	starnet_sf	0.999981
5396	ENSG00000102924	CBLN1	-0.14512	-0.0139118	0.884616	0.0233096	0.0728709	1.58063e-10	7.46901e-10	22	43	29	C1	Adipose. subcutaneous (STARNET)	EpiXcan	0.999323	starnet_sf	0.999981
5397	ENSG00000163655	GMPS	-0.144887	-0.0227545	0.8848	0.00763697	0.0287698	8.23442e-05	0.000233875	1	9	1	C1	Adipose. subcutaneous (STARNET)	EpiXcan	0.999323	starnet_sf	0.999981
5398	ENSG00000077782	FGFR1	-0.144881	-0.0155579	0.884805	0.01096	0.0502125	1.18163e-07	4.44188e-07	11	23	16	C1	Adipose. subcutaneous (STARNET)	EpiXcan	0.999323	starnet_sf	0.999981
5399	ENSG00000041880	PARP3	-0.144855	-0.0261058	0.884825	0.00350022	0.0215948	0.000617504	0.00160041	4	38	8	C1	Adipose. subcutaneous (STARNET)	EpiXcan	0.999323	starnet_sf	0.999981
5400	ENSG00000197622	CDC42SE1	-0.144801	-0.014896	0.884868	0.0094775	0.0134344	0.00716274	0.0164737	14	19	17	C1	Adipose. subcutaneous (STARNET)	EpiXcan	0.999323	starnet_sf	0.999981
5401	ENSG00000140105	WARS	0.144582	0.0078922	0.885041	0.0517131	0.122725	2.78519e-17	2.03802e-16	15	19	18	C1	Adipose. subcutaneous (STARNET)	EpiXcan	0.999323	starnet_sf	0.999981
5402	ENSG00000135052	GOLM1	0.144545	0.0042131	0.88507	0.0749699	0.131623	1.42352e-18	1.12573e-17	21	54	31	C1	Adipose. subcutaneous (STARNET)	EpiXcan	0.999323	starnet_sf	0.999981
5403	ENSG00000189190	ZNF600	0.144396	0.0110943	0.885188	0.101661	0.13344	7.27482e-19	5.84949e-18	70	123	92	C1	Adipose. subcutaneous (STARNET)	EpiXcan	0.999323	starnet_sf	0.999981
5404	ENSG00000105321	CCDC9	0.144091	0.0179805	0.885429	0.00766473	0.024638	0.000252421	0.000679672	9	13	9	C1	Adipose. subcutaneous (STARNET)	EpiXcan	0.999323	starnet_sf	0.999981
5405	ENSG00000251396	LINC01301	0.144062	0.00456799	0.885451	0.130564	0.207603	1.77097e-30	2.5203e-29	17	25	18	C1	Adipose. subcutaneous (STARNET)	EpiXcan	0.999323	starnet_sf	0.999981
5406	ENSG00000128944	KNSTRN	0.143957	0.0030494	0.885534	0.350279	0.645513	3.51919e-146	8.43348e-144	16	52	18	C1	Adipose. subcutaneous (STARNET)	EpiXcan	0.999323	starnet_sf	0.999981
5407	ENSG00000230074	AL162231.2	-0.143907	-0.00381658	0.885574	0.148486	0.331097	3.53255e-52	1.01297e-50	29	53	33	C1	Adipose. subcutaneous (STARNET)	EpiXcan	0.999323	starnet_sf	0.999981
5408	ENSG00000138600	SPPL2A	0.143818	0.00769496	0.885644	0.203269	0.270351	1.3564e-40	2.72907e-39	50	80	59	C1	Adipose. subcutaneous (STARNET)	EpiXcan	0.999323	starnet_sf	0.999981
5409	ENSG00000164129	NPY5R	0.143635	0.00689492	0.885789	0.0117864	0.020882	0.000773595	0.00197896	17	30	22	C1	Adipose. subcutaneous (STARNET)	EpiXcan	0.999323	starnet_sf	0.999981
5410	ENSG00000270067	AC008536.1	0.143594	0.0171803	0.885821	0.0164028	0.0171629	0.00241584	0.00587649	16	26	21	C1	Adipose. subcutaneous (STARNET)	EpiXcan	0.999323	starnet_sf	0.999981
5411	ENSG00000070770	CSNK2A2	-0.143295	0.00138108	0.886058	0.0234175	0.0353137	1.11943e-05	3.50427e-05	31	47	34	C1	Adipose. subcutaneous (STARNET)	EpiXcan	0.999323	starnet_sf	0.999981
5412	ENSG00000159445	THEM4	0.142757	0.00498463	0.886482	0.118337	0.283534	5.43299e-43	1.19526e-41	27	51	38	C1	Adipose. subcutaneous (STARNET)	EpiXcan	0.999323	starnet_sf	0.999981
5413	ENSG00000168995	SIGLEC7	0.142745	0.0221415	0.886491	0.0068952	0.0182298	0.00177355	0.00436348	7	7	7	C1	Adipose. subcutaneous (STARNET)	EpiXcan	0.999323	starnet_sf	0.999981
5414	ENSG00000109667	SLC2A9	0.142705	0.00463297	0.886524	0.059155	0.120136	6.63081e-17	4.73831e-16	20	29	24	C1	Adipose. subcutaneous (STARNET)	EpiXcan	0.999323	starnet_sf	0.999981
5415	ENSG00000141994	DUS3L	0.142679	0.0045384	0.886544	0.0928394	0.1992	1.02195e-28	1.35252e-27	34	51	46	C1	Adipose. subcutaneous (STARNET)	EpiXcan	0.999323	starnet_sf	0.999981
5416	ENSG00000143437	ARNT	0.142622	0.00317649	0.886589	0.104423	0.167788	7.15043e-24	7.62789e-23	30	53	38	C1	Adipose. subcutaneous (STARNET)	EpiXcan	0.999323	starnet_sf	0.999981
5417	ENSG00000233608	TWIST2	-0.142558	-0.0165701	0.88664	0.0269779	0.0149526	0.00456799	0.0107379	32	40	40	C1	Adipose. subcutaneous (STARNET)	EpiXcan	0.999323	starnet_sf	0.999981
5418	ENSG00000169439	SDC2	0.142338	0.021778	0.886813	0.0119329	0.0276462	0.000111333	0.000311788	11	19	13	C1	Adipose. subcutaneous (STARNET)	EpiXcan	0.999323	starnet_sf	0.999981
5419	ENSG00000166444	ST5	-0.142298	-0.0139175	0.886844	0.0125437	0.0173747	0.00224632	0.00547579	14	18	18	C1	Adipose. subcutaneous (STARNET)	EpiXcan	0.999323	starnet_sf	0.999981
5420	ENSG00000148288	GBGT1	-0.142201	-0.0308702	0.886922	0.0142472	0.0293295	6.1327e-05	0.000176763	17	31	21	C1	Adipose. subcutaneous (STARNET)	EpiXcan	0.999323	starnet_sf	0.999981
5421	ENSG00000107099	DOCK8	0.142183	0.0106683	0.886935	0.0607371	0.110996	1.67825e-15	1.10457e-14	36	71	44	C1	Adipose. subcutaneous (STARNET)	EpiXcan	0.999323	starnet_sf	0.999981
5422	ENSG00000100056	ESS2	0.142112	0.00539522	0.886992	0.0839535	0.121788	4.46997e-17	3.22684e-16	24	44	27	C1	Adipose. subcutaneous (STARNET)	EpiXcan	0.999323	starnet_sf	0.999981
5423	ENSG00000091640	SPAG7	0.141714	0.00614237	0.887306	0.071619	0.131666	7.83019e-19	6.28476e-18	16	24	20	C1	Adipose. subcutaneous (STARNET)	EpiXcan	0.999323	starnet_sf	0.999981
5424	ENSG00000100105	PATZ1	0.141576	0.00413286	0.887415	0.010327	0.0160656	0.00290465	0.00699576	22	27	25	C1	Adipose. subcutaneous (STARNET)	EpiXcan	0.999323	starnet_sf	0.999981
5425	ENSG00000204713	TRIM27	-0.141323	-0.0226079	0.887615	0.0594188	0.0320216	2.98155e-05	8.9194e-05	54	66	60	C1	Adipose. subcutaneous (STARNET)	EpiXcan	0.999323	starnet_sf	0.999981
5426	ENSG00000117266	CDK18	0.140968	0.0227978	0.887895	0.0202561	0.0198863	0.00105092	0.00265049	27	38	33	C1	Adipose. subcutaneous (STARNET)	EpiXcan	0.999323	starnet_sf	0.999981
5427	ENSG00000082175	PGR	-0.140934	-0.0132051	0.887922	0.0158402	0.0293838	6.47676e-05	0.000186174	22	32	25	C1	Adipose. subcutaneous (STARNET)	EpiXcan	0.999323	starnet_sf	0.999981
5428	ENSG00000143248	RGS5	0.140727	0.00894107	0.888085	0.0259146	0.0395483	2.85999e-06	9.47681e-06	25	53	27	C1	Adipose. subcutaneous (STARNET)	EpiXcan	0.999323	starnet_sf	0.999981
5429	ENSG00000156463	SH3RF2	-0.140407	-0.0191534	0.888339	0.0160399	0.0265295	0.000139797	0.000387218	31	44	39	C1	Adipose. subcutaneous (STARNET)	EpiXcan	0.999323	starnet_sf	0.999981
5430	ENSG00000172543	CTSW	0.140305	0.00289128	0.888419	0.129634	0.224488	1.24947e-32	1.92292e-31	16	34	19	C1	Adipose. subcutaneous (STARNET)	EpiXcan	0.999323	starnet_sf	0.999981
5431	ENSG00000224818	AC096677.2	0.140163	0.00485914	0.888531	0.0784869	0.135317	6.24932e-19	5.04304e-18	9	11	9	C1	Adipose. subcutaneous (STARNET)	EpiXcan	0.999323	starnet_sf	0.999981
5432	ENSG00000073331	ALPK1	0.140113	0.0144888	0.888571	0.0101584	0.0295985	5.8276e-05	0.000168476	9	30	10	C1	Adipose. subcutaneous (STARNET)	EpiXcan	0.999323	starnet_sf	0.999981
5433	ENSG00000122557	HERPUD2	0.140014	0.0110109	0.888649	0.0256068	0.0666944	1.11656e-09	4.92091e-09	11	21	14	C1	Adipose. subcutaneous (STARNET)	EpiXcan	0.999323	starnet_sf	0.999981
5434	ENSG00000206341	HLA-H	-0.139933	-0.00082337	0.888713	0.556332	0.628765	3.03857e-138	5.74332e-136	49	130	61	C1	Adipose. subcutaneous (STARNET)	EpiXcan	0.999323	starnet_sf	0.999981
5435	ENSG00000177302	TOP3A	0.139848	0.0125879	0.88878	0.0276885	0.032509	2.42287e-05	7.30016e-05	37	115	45	C1	Adipose. subcutaneous (STARNET)	EpiXcan	0.999323	starnet_sf	0.999981
5436	ENSG00000163702	IL17RC	-0.139636	-0.00791724	0.888948	0.0641992	0.168787	3.87652e-24	4.18191e-23	22	29	25	C1	Adipose. subcutaneous (STARNET)	EpiXcan	0.999323	starnet_sf	0.999981
5437	ENSG00000115866	DARS	0.139608	-0.000368795	0.88897	0.0157369	0.0288504	7.52965e-05	0.000214996	9	16	11	C1	Adipose. subcutaneous (STARNET)	EpiXcan	0.999323	starnet_sf	0.999981
5438	ENSG00000163879	DNALI1	0.139578	0.00559233	0.888994	0.0902572	0.159251	2.12584e-22	2.09616e-21	9	16	10	C1	Adipose. subcutaneous (STARNET)	EpiXcan	0.999323	starnet_sf	0.999981
5439	ENSG00000256087	ZNF432	-0.139576	-0.010606	0.888995	0.0166623	0.0508462	1.21739e-07	4.56988e-07	16	23	20	C1	Adipose. subcutaneous (STARNET)	EpiXcan	0.999323	starnet_sf	0.999981
5440	ENSG00000154429	CCSAP	-0.139492	-0.0250346	0.889062	0.00661628	0.0491957	1.61769e-07	6.0137e-07	4	11	6	C1	Adipose. subcutaneous (STARNET)	EpiXcan	0.999323	starnet_sf	0.999981
5441	ENSG00000137073	UBAP2	0.139328	0.031986	0.889191	0.00344756	0.0124569	0.00958718	0.0217184	4	6	4	C1	Adipose. subcutaneous (STARNET)	EpiXcan	0.999323	starnet_sf	0.999981
5442	ENSG00000258920	FOXN3-AS1	0.139063	0.00612421	0.8894	0.0266608	0.0453376	6.08429e-07	2.15609e-06	28	61	37	C1	Adipose. subcutaneous (STARNET)	EpiXcan	0.999323	starnet_sf	0.999981
5443	ENSG00000164978	NUDT2	0.138263	0.000584623	0.890032	0.482392	0.759688	2.21058e-210	2.69691e-207	43	64	49	C1	Adipose. subcutaneous (STARNET)	EpiXcan	0.999323	starnet_sf	0.999981
5444	ENSG00000198929	NOS1AP	0.138198	0.00455461	0.890084	0.176751	0.237053	1.61638e-34	2.65506e-33	23	46	28	C1	Adipose. subcutaneous (STARNET)	EpiXcan	0.999323	starnet_sf	0.999981
5445	ENSG00000125877	ITPA	0.138164	0.00274873	0.890111	0.195343	0.278128	1.01004e-41	2.11436e-40	22	31	26	C1	Adipose. subcutaneous (STARNET)	EpiXcan	0.999323	starnet_sf	0.999981
5446	ENSG00000196083	IL1RAP	-0.137157	0.00846259	0.890906	0.00893647	0.0356044	1.00256e-05	3.15017e-05	10	45	13	C1	Adipose. subcutaneous (STARNET)	EpiXcan	0.999323	starnet_sf	0.999981
5447	ENSG00000104497	SNX16	0.136651	0.00308274	0.891307	0.22592	0.53119	1.94243e-102	1.77329e-100	37	60	47	C1	Adipose. subcutaneous (STARNET)	EpiXcan	0.999323	starnet_sf	0.999981
5448	ENSG00000104081	BMF	-0.136543	-0.0170254	0.891392	0.0136387	0.0111835	0.0143187	0.0317562	11	25	12	C1	Adipose. subcutaneous (STARNET)	EpiXcan	0.999323	starnet_sf	0.999981
5449	ENSG00000100151	PICK1	-0.136383	-0.0498912	0.891518	0.00164706	0.0374843	5.84903e-06	1.87785e-05	5	24	10	C1	Adipose. subcutaneous (STARNET)	EpiXcan	0.999323	starnet_sf	0.999981
5450	ENSG00000228716	DHFR	0.136379	0.0023732	0.891521	0.266327	0.419649	1.00346e-70	4.58041e-69	72	120	83	C1	Adipose. subcutaneous (STARNET)	EpiXcan	0.999323	starnet_sf	0.999981
5451	ENSG00000120675	DNAJC15	-0.136076	-0.00270563	0.891761	0.420735	0.575356	5.69109e-116	6.36454e-114	15	39	17	C1	Adipose. subcutaneous (STARNET)	EpiXcan	0.999323	starnet_sf	0.999981
5452	ENSG00000101000	PROCR	-0.135543	-0.00524518	0.892182	0.0972235	0.177956	2.73777e-25	3.11364e-24	23	43	25	C1	Adipose. subcutaneous (STARNET)	EpiXcan	0.999323	starnet_sf	0.999981
5453	ENSG00000251364	AC107884.1	-0.134595	0.0105844	0.892932	0.0945437	0.243869	6.84026e-36	1.17688e-34	35	68	49	C1	Adipose. subcutaneous (STARNET)	EpiXcan	0.999323	starnet_sf	0.999981
5454	ENSG00000182154	MRPL41	-0.134531	-0.036732	0.892983	0.0122732	0.0264275	0.000146252	0.000403932	8	18	11	C1	Adipose. subcutaneous (STARNET)	EpiXcan	0.999323	starnet_sf	0.999981
5455	ENSG00000125779	PANK2	0.134306	0.0258884	0.893161	0.00521319	0.0101282	0.0188108	0.0410941	5	9	6	C1	Adipose. subcutaneous (STARNET)	EpiXcan	0.999323	starnet_sf	0.999981
5456	ENSG00000048405	ZNF800	0.134235	0.0138059	0.893217	0.0178096	0.0357108	8.00789e-06	2.54056e-05	13	31	14	C1	Adipose. subcutaneous (STARNET)	EpiXcan	0.999323	starnet_sf	0.999981
5457	ENSG00000110931	CAMKK2	-0.134226	-0.0374116	0.893224	0.00508407	0.0263776	0.000142579	0.000394193	13	22	17	C1	Adipose. subcutaneous (STARNET)	EpiXcan	0.999323	starnet_sf	0.999981
5458	ENSG00000103429	BFAR	0.134025	0.00103406	0.893383	0.0212171	0.0388811	3.97536e-06	1.29615e-05	12	35	15	C1	Adipose. subcutaneous (STARNET)	EpiXcan	0.999323	starnet_sf	0.999981
5459	ENSG00000246022	ALDH1L1-AS2	-0.133961	-0.033456	0.893433	0.0225645	0.0412796	1.99986e-06	6.75005e-06	24	47	29	C1	Adipose. subcutaneous (STARNET)	EpiXcan	0.999323	starnet_sf	0.999981
5460	ENSG00000143224	PPOX	-0.133891	-0.0127768	0.893489	0.0168058	0.0209733	0.000689329	0.00177558	20	33	22	C1	Adipose. subcutaneous (STARNET)	EpiXcan	0.999323	starnet_sf	0.999981
5461	ENSG00000158850	B4GALT3	0.133641	0.00733086	0.893686	0.0410507	0.0477764	3.04595e-07	1.10717e-06	32	49	45	C1	Adipose. subcutaneous (STARNET)	EpiXcan	0.999323	starnet_sf	0.999981
5462	ENSG00000122674	CCZ1	0.132735	-0.00187909	0.894403	0.272688	0.514935	3.53679e-96	2.91189e-94	126	246	168	C1	Adipose. subcutaneous (STARNET)	EpiXcan	0.999323	starnet_sf	0.999981
5463	ENSG00000269858	EGLN2	-0.13269	-0.0156453	0.894439	0.0347354	0.0142115	0.00572572	0.0133239	35	52	40	C1	Adipose. subcutaneous (STARNET)	EpiXcan	0.999323	starnet_sf	0.999981
5464	ENSG00000228695	CES1P1	0.132419	0.00337073	0.894653	0.0295653	0.0722789	1.8859e-10	8.83995e-10	22	45	26	C1	Adipose. subcutaneous (STARNET)	EpiXcan	0.999323	starnet_sf	0.999981
5465	ENSG00000087266	SH3BP2	-0.132417	-0.141175	0.894655	0.00717082	0.0545093	3.45339e-08	1.35431e-07	4	37	8	C1	Adipose. subcutaneous (STARNET)	EpiXcan	0.999323	starnet_sf	0.999981
5466	ENSG00000204574	ABCF1	0.132113	0.0160764	0.894895	0.0121168	0.0395083	3.23184e-06	1.06485e-05	2	9	4	C1	Adipose. subcutaneous (STARNET)	EpiXcan	0.999323	starnet_sf	0.999981
5467	ENSG00000169282	KCNAB1	-0.132054	-0.00900344	0.894942	0.0205746	0.0390741	3.89032e-06	1.27027e-05	18	26	25	C1	Adipose. subcutaneous (STARNET)	EpiXcan	0.999323	starnet_sf	0.999981
5468	ENSG00000115310	RTN4	0.131948	0.0110187	0.895026	0.0218368	0.062531	4.24061e-09	1.79016e-08	12	25	14	C1	Adipose. subcutaneous (STARNET)	EpiXcan	0.999323	starnet_sf	0.999981
5469	ENSG00000181894	ZNF329	-0.131873	-0.00405123	0.895085	0.0301519	0.0598836	4.66376e-09	1.96446e-08	16	20	17	C1	Adipose. subcutaneous (STARNET)	EpiXcan	0.999323	starnet_sf	0.999981
5470	ENSG00000117425	PTCH2	-0.131717	-0.0166173	0.895208	0.00792091	0.0318913	3.08601e-05	9.21725e-05	8	15	10	C1	Adipose. subcutaneous (STARNET)	EpiXcan	0.999323	starnet_sf	0.999981
5471	ENSG00000085491	SLC25A24	-0.131296	-0.00304655	0.895541	0.282648	0.328196	7.84452e-52	2.22096e-50	27	59	28	C1	Adipose. subcutaneous (STARNET)	EpiXcan	0.999323	starnet_sf	0.999981
5472	ENSG00000157764	BRAF	0.130974	0.00141569	0.895796	0.0171827	0.0459458	5.05493e-07	1.80466e-06	10	17	13	C1	Adipose. subcutaneous (STARNET)	EpiXcan	0.999323	starnet_sf	0.999981
5473	ENSG00000132842	AP3B1	0.130937	0.00641388	0.895825	0.0148329	0.0201344	0.000902812	0.00229291	17	28	22	C1	Adipose. subcutaneous (STARNET)	EpiXcan	0.999323	starnet_sf	0.999981
5474	ENSG00000002919	SNX11	0.130124	0.0170498	0.896468	0.00663781	0.0416761	1.37404e-06	4.7016e-06	6	17	11	C1	Adipose. subcutaneous (STARNET)	EpiXcan	0.999323	starnet_sf	0.999981
5475	ENSG00000249242	TMEM150C	-0.130096	-0.00580459	0.896491	0.0317335	0.119546	7.62949e-17	5.42883e-16	22	36	29	C1	Adipose. subcutaneous (STARNET)	EpiXcan	0.999323	starnet_sf	0.999981
5476	ENSG00000155393	HEATR3	-0.130081	-0.00904371	0.896502	0.0392461	0.112587	8.50154e-16	5.68181e-15	15	47	20	C1	Adipose. subcutaneous (STARNET)	EpiXcan	0.999323	starnet_sf	0.999981
5477	ENSG00000187736	NHEJ1	-0.129737	-0.0119653	0.896775	0.0102094	0.0217369	0.000603588	0.00156585	15	21	18	C1	Adipose. subcutaneous (STARNET)	EpiXcan	0.999323	starnet_sf	0.999981
5478	ENSG00000160191	PDE9A	-0.129667	-0.017175	0.89683	0.0233285	0.0147018	0.00500601	0.0117326	35	64	48	C1	Adipose. subcutaneous (STARNET)	EpiXcan	0.999323	starnet_sf	0.999981
5479	ENSG00000113595	TRIM23	0.129632	0.0153711	0.896857	0.010966	0.0266689	0.000134615	0.000373328	17	33	23	C1	Adipose. subcutaneous (STARNET)	EpiXcan	0.999323	starnet_sf	0.999981
5480	ENSG00000095917	TPSD1	-0.129211	-0.000875138	0.897191	0.566859	0.713233	6.85344e-178	3.17149e-175	37	78	45	C1	Adipose. subcutaneous (STARNET)	EpiXcan	0.999323	starnet_sf	0.999981
5481	ENSG00000197903	HIST1H2BK	-0.129139	-0.0196352	0.897247	0.0149624	0.0407354	2.39055e-06	7.98634e-06	14	27	21	C1	Adipose. subcutaneous (STARNET)	EpiXcan	0.999323	starnet_sf	0.999981
5482	ENSG00000168778	TCTN2	0.128734	0.00371459	0.897568	0.148216	0.39964	2.62363e-66	1.07345e-64	53	81	71	C1	Adipose. subcutaneous (STARNET)	EpiXcan	0.999323	starnet_sf	0.999981
5483	ENSG00000067221	STOML1	0.128355	0.0061698	0.897868	0.0718862	0.168046	1.16439e-23	1.22944e-22	13	36	17	C1	Adipose. subcutaneous (STARNET)	EpiXcan	0.999323	starnet_sf	0.999981
5484	ENSG00000145979	TBC1D7	-0.128058	0.00388054	0.898103	0.0962003	0.16703	7.47173e-24	7.95799e-23	54	104	65	C1	Adipose. subcutaneous (STARNET)	EpiXcan	0.999323	starnet_sf	0.999981
5485	ENSG00000172404	DNAJB7	-0.127994	-0.00169127	0.898154	0.12308	0.670401	8.74801e-161	2.93496e-158	23	33	27	C1	Adipose. subcutaneous (STARNET)	EpiXcan	0.999323	starnet_sf	0.999981
5486	ENSG00000163297	ANTXR2	-0.127866	-0.0120479	0.898255	0.0238204	0.0532125	6.00163e-08	2.31177e-07	21	47	26	C1	Adipose. subcutaneous (STARNET)	EpiXcan	0.999323	starnet_sf	0.999981
5487	ENSG00000203799	CCDC162P	-0.127684	-0.0108183	0.898399	0.0606958	0.034716	1.21124e-05	3.77932e-05	52	63	63	C1	Adipose. subcutaneous (STARNET)	EpiXcan	0.999323	starnet_sf	0.999981
5488	ENSG00000162627	SNX7	-0.12768	-0.0239955	0.898402	0.0230047	0.0583392	1.25084e-08	5.09911e-08	9	19	13	C1	Adipose. subcutaneous (STARNET)	EpiXcan	0.999323	starnet_sf	0.999981
5489	ENSG00000152457	DCLRE1C	-0.127548	-0.0216059	0.898507	0.00683277	0.0126341	0.00923448	0.0209584	6	24	8	C1	Adipose. subcutaneous (STARNET)	EpiXcan	0.999323	starnet_sf	0.999981
5490	ENSG00000051596	THOC3	0.12714	0.0275482	0.89883	0.0314124	0.0405475	2.504e-06	8.34458e-06	40	53	48	C1	Adipose. subcutaneous (STARNET)	EpiXcan	0.999323	starnet_sf	0.999981
5491	ENSG00000137364	TPMT	0.12698	0.0209775	0.898956	0.0128316	0.053061	4.94952e-08	1.91806e-07	26	30	30	C1	Adipose. subcutaneous (STARNET)	EpiXcan	0.999323	starnet_sf	0.999981
5492	ENSG00000183741	CBX6	0.126579	0.0114899	0.899274	0.0161494	0.0291918	6.45422e-05	0.000185592	11	13	13	C1	Adipose. subcutaneous (STARNET)	EpiXcan	0.999323	starnet_sf	0.999981
5493	ENSG00000164054	SHISA5	0.126568	0.0189033	0.899283	0.0317741	0.0432104	1.03034e-06	3.56831e-06	20	27	21	C1	Adipose. subcutaneous (STARNET)	EpiXcan	0.999323	starnet_sf	0.999981
5494	ENSG00000109814	UGDH	0.126016	-0.00334971	0.899719	0.0497306	0.0891751	1.25141e-12	6.8856e-12	21	40	26	C1	Adipose. subcutaneous (STARNET)	EpiXcan	0.999323	starnet_sf	0.999981
5495	ENSG00000091879	ANGPT2	-0.125995	0.00952901	0.899736	0.0169613	0.0109583	0.014621	0.0323784	30	48	40	C1	Adipose. subcutaneous (STARNET)	EpiXcan	0.999323	starnet_sf	0.999981
5496	ENSG00000175265	GOLGA8A	-0.125751	-0.00498552	0.899929	0.0589352	0.125172	1.52687e-17	1.13333e-16	63	102	76	C1	Adipose. subcutaneous (STARNET)	EpiXcan	0.999323	starnet_sf	0.999981
5497	ENSG00000152492	CCDC50	0.125715	0.00658516	0.899958	0.0639293	0.151446	1.1298e-21	1.07991e-20	23	51	30	C1	Adipose. subcutaneous (STARNET)	EpiXcan	0.999323	starnet_sf	0.999981
5498	ENSG00000156103	MMP16	-0.125551	-0.00795053	0.900087	0.0541905	0.109337	1.20963e-15	8.03623e-15	7	19	8	C1	Adipose. subcutaneous (STARNET)	EpiXcan	0.999323	starnet_sf	0.999981
5499	ENSG00000029534	ANK1	-0.125054	-0.00631842	0.900481	0.0288929	0.138069	1.36314e-19	1.15197e-18	8	28	12	C1	Adipose. subcutaneous (STARNET)	EpiXcan	0.999323	starnet_sf	0.999981
5500	ENSG00000273456	AC064836.3	-0.124853	-0.0093513	0.90064	0.0495544	0.0949364	1.68236e-13	9.7232e-13	16	20	18	C1	Adipose. subcutaneous (STARNET)	EpiXcan	0.999323	starnet_sf	0.999981
5501	ENSG00000141391	PRELID3A	0.124817	-0.0450976	0.900668	0.00685796	0.0241085	0.000314487	0.000840551	9	21	13	C1	Adipose. subcutaneous (STARNET)	EpiXcan	0.999323	starnet_sf	0.999981
5502	ENSG00000235109	ZSCAN31	0.124808	-0.000617497	0.900676	0.170744	0.270185	1.47633e-40	2.96149e-39	23	49	28	C1	Adipose. subcutaneous (STARNET)	EpiXcan	0.999323	starnet_sf	0.999981
5503	ENSG00000103363	ELOB	-0.124792	-0.0206045	0.900688	0.00361053	0.0206798	0.000801724	0.00204741	7	18	10	C1	Adipose. subcutaneous (STARNET)	EpiXcan	0.999323	starnet_sf	0.999981
5504	ENSG00000122644	ARL4A	-0.12445	-0.0101427	0.900959	0.0275697	0.057347	1.53225e-08	6.20858e-08	18	21	19	C1	Adipose. subcutaneous (STARNET)	EpiXcan	0.999323	starnet_sf	0.999981
5505	ENSG00000168952	STXBP6	0.124318	0.00103709	0.901063	0.00302523	0.015155	0.0043543	0.0102751	13	38	18	C1	Adipose. subcutaneous (STARNET)	EpiXcan	0.999323	starnet_sf	0.999981
5506	ENSG00000135931	ARMC9	0.123713	0.00804566	0.901543	0.038635	0.0538477	4.97723e-08	1.92769e-07	24	34	28	C1	Adipose. subcutaneous (STARNET)	EpiXcan	0.999323	starnet_sf	0.999981
5507	ENSG00000167083	GNGT2	0.123353	0.0135122	0.901828	0.0164961	0.0252152	0.000226635	0.000613936	18	57	22	C1	Adipose. subcutaneous (STARNET)	EpiXcan	0.999323	starnet_sf	0.999981
5508	ENSG00000214922	HLA-F-AS1	-0.123235	-0.00893805	0.901921	0.0657793	0.0642609	2.25226e-09	9.70937e-09	51	101	57	C1	Adipose. subcutaneous (STARNET)	EpiXcan	0.999323	starnet_sf	0.999981
5509	ENSG00000134815	DHX34	0.122885	0.0118101	0.902198	0.014928	0.0100558	0.0193026	0.0421342	17	23	18	C1	Adipose. subcutaneous (STARNET)	EpiXcan	0.999323	starnet_sf	0.999981
5510	ENSG00000237945	LINC00649	-0.122693	-0.00528883	0.90235	0.0759873	0.101962	2.2692e-14	1.38736e-13	40	57	50	C1	Adipose. subcutaneous (STARNET)	EpiXcan	0.999323	starnet_sf	0.999981
5511	ENSG00000184635	ZNF93	-0.122568	-0.0458701	0.902449	0.00646125	0.0103356	0.018086	0.0396203	13	14	14	C1	Adipose. subcutaneous (STARNET)	EpiXcan	0.999323	starnet_sf	0.999981
5512	ENSG00000100304	TTLL12	-0.122504	-0.00349646	0.9025	0.0898235	0.293475	1.99902e-44	4.63331e-43	18	50	22	C1	Adipose. subcutaneous (STARNET)	EpiXcan	0.999323	starnet_sf	0.999981
5513	ENSG00000095203	EPB41L4B	0.122452	0.0110682	0.902541	0.0210345	0.0243863	0.000292633	0.000784015	33	69	37	C1	Adipose. subcutaneous (STARNET)	EpiXcan	0.999323	starnet_sf	0.999981
5514	ENSG00000100413	POLR3H	-0.122236	-0.0134528	0.902712	0.0304793	0.0260043	0.000168289	0.00046185	19	72	21	C1	Adipose. subcutaneous (STARNET)	EpiXcan	0.999323	starnet_sf	0.999981
5515	ENSG00000182257	PRR34	-0.1221	-0.00949471	0.90282	0.0359245	0.0397517	2.46732e-06	8.2326e-06	22	32	27	C1	Adipose. subcutaneous (STARNET)	EpiXcan	0.999323	starnet_sf	0.999981
5516	ENSG00000128283	CDC42EP1	-0.122083	-0.0108369	0.902833	0.0586797	0.120027	8.27572e-17	5.87309e-16	24	58	28	C1	Adipose. subcutaneous (STARNET)	EpiXcan	0.999323	starnet_sf	0.999981
5517	ENSG00000087008	ACOX3	0.121906	0.00951863	0.902974	0.071064	0.099663	3.44473e-14	2.09367e-13	62	119	81	C1	Adipose. subcutaneous (STARNET)	EpiXcan	0.999323	starnet_sf	0.999981
5518	ENSG00000006468	ETV1	-0.121868	0.0147823	0.903004	0.0246851	0.0552298	2.95811e-08	1.16655e-07	22	26	22	C1	Adipose. subcutaneous (STARNET)	EpiXcan	0.999323	starnet_sf	0.999981
5519	ENSG00000168495	POLR3D	-0.121766	-0.00514642	0.903084	0.152891	0.184918	2.31607e-26	2.76036e-25	41	48	48	C1	Adipose. subcutaneous (STARNET)	EpiXcan	0.999323	starnet_sf	0.999981
5520	ENSG00000153214	TMEM87B	-0.121449	-0.00617004	0.903335	0.0179297	0.0356722	7.59509e-06	2.41465e-05	15	27	18	C1	Adipose. subcutaneous (STARNET)	EpiXcan	0.999323	starnet_sf	0.999981
5521	ENSG00000068097	HEATR6	0.121368	-0.00179055	0.903399	0.0337539	0.0239826	0.000325041	0.000868071	15	29	19	C1	Adipose. subcutaneous (STARNET)	EpiXcan	0.999323	starnet_sf	0.999981
5522	ENSG00000111880	RNGTT	0.120886	-0.00234558	0.903782	0.0404945	0.0247397	0.000253886	0.000683344	33	46	41	C1	Adipose. subcutaneous (STARNET)	EpiXcan	0.999323	starnet_sf	0.999981
5523	ENSG00000163531	NFASC	-0.120395	-0.0273065	0.904171	0.00388918	0.0110094	0.0153251	0.0338428	6	9	7	C1	Adipose. subcutaneous (STARNET)	EpiXcan	0.999323	starnet_sf	0.999981
5524	ENSG00000013288	MAN2B2	0.120332	0.00487133	0.90422	0.0539924	0.108096	6.1572e-16	4.15642e-15	7	8	7	C1	Adipose. subcutaneous (STARNET)	EpiXcan	0.999323	starnet_sf	0.999981
5525	ENSG00000149489	ROM1	0.120187	0.0029863	0.904335	0.252736	0.404231	1.25297e-67	5.33803e-66	12	16	14	C1	Adipose. subcutaneous (STARNET)	EpiXcan	0.999323	starnet_sf	0.999981
5526	ENSG00000177640	CASC2	-0.120081	-0.00774159	0.904419	0.0276374	0.0671217	5.43321e-10	2.46164e-09	10	13	12	C1	Adipose. subcutaneous (STARNET)	EpiXcan	0.999323	starnet_sf	0.999981
5527	ENSG00000137098	SPAG8	0.119969	0.0232154	0.904508	0.00972748	0.02511	0.000226102	0.000612617	4	4	4	C1	Adipose. subcutaneous (STARNET)	EpiXcan	0.999323	starnet_sf	0.999981
5528	ENSG00000102858	MGRN1	0.119808	0.0102341	0.904635	0.0189126	0.200958	7.1493e-29	9.49937e-28	6	17	11	C1	Adipose. subcutaneous (STARNET)	EpiXcan	0.999323	starnet_sf	0.999981
5529	ENSG00000166949	SMAD3	0.119797	0.00894006	0.904644	0.0555112	0.0822212	8.48581e-12	4.36655e-11	29	68	39	C1	Adipose. subcutaneous (STARNET)	EpiXcan	0.999323	starnet_sf	0.999981
5530	ENSG00000137413	TAF8	0.119648	0.011034	0.904762	0.00890797	0.0216308	0.000606684	0.00157328	3	4	3	C1	Adipose. subcutaneous (STARNET)	EpiXcan	0.999323	starnet_sf	0.999981
5531	ENSG00000138463	DIRC2	0.119544	0.00797591	0.904844	0.00701523	0.0226206	0.000440701	0.00116032	33	48	39	C1	Adipose. subcutaneous (STARNET)	EpiXcan	0.999323	starnet_sf	0.999981
5532	ENSG00000160588	MPZL3	0.119476	0.00905143	0.904898	0.0171982	0.0353165	1.13272e-05	3.54255e-05	6	22	7	C1	Adipose. subcutaneous (STARNET)	EpiXcan	0.999323	starnet_sf	0.999981
5533	ENSG00000140511	HAPLN3	-0.119434	-0.0208069	0.904931	0.00487168	0.0327433	2.36553e-05	7.13862e-05	7	20	11	C1	Adipose. subcutaneous (STARNET)	EpiXcan	0.999323	starnet_sf	0.999981
5534	ENSG00000189067	LITAF	-0.11942	-0.00184774	0.904942	0.34955	0.541581	1.07582e-104	1.02394e-102	37	65	49	C1	Adipose. subcutaneous (STARNET)	EpiXcan	0.999323	starnet_sf	0.999981
5535	ENSG00000167711	SERPINF2	0.119281	0.0111471	0.905052	0.00844307	0.131178	1.7279e-18	1.35526e-17	6	15	11	C1	Adipose. subcutaneous (STARNET)	EpiXcan	0.999323	starnet_sf	0.999981
5536	ENSG00000145390	USP53	-0.119181	-0.00591781	0.905132	0.0542421	0.251468	1.40907e-37	2.57977e-36	12	25	18	C1	Adipose. subcutaneous (STARNET)	EpiXcan	0.999323	starnet_sf	0.999981
5537	ENSG00000164825	DEFB1	0.119137	0.00251047	0.905167	0.385352	0.62026	1.02911e-133	1.77059e-131	64	143	80	C1	Adipose. subcutaneous (STARNET)	EpiXcan	0.999323	starnet_sf	0.999981
5538	ENSG00000227855	DPY19L2P3	-0.119106	-0.0254498	0.905191	0.0263664	0.0160224	0.00324525	0.00778118	36	43	40	C1	Adipose. subcutaneous (STARNET)	EpiXcan	0.999323	starnet_sf	0.999981
5539	ENSG00000092931	MFSD11	0.119016	0.111209	0.905263	0.00584267	0.0822598	1.08358e-11	5.52702e-11	13	38	14	C1	Adipose. subcutaneous (STARNET)	EpiXcan	0.999323	starnet_sf	0.999981
5540	ENSG00000122643	NT5C3A	-0.11847	-0.0181735	0.905695	0.0102556	0.021756	0.000625203	0.00161942	9	22	11	C1	Adipose. subcutaneous (STARNET)	EpiXcan	0.999323	starnet_sf	0.999981
5541	ENSG00000102606	ARHGEF7	0.118373	0.0138989	0.905772	0.0125406	0.0494272	1.85536e-07	6.8649e-07	9	20	12	C1	Adipose. subcutaneous (STARNET)	EpiXcan	0.999323	starnet_sf	0.999981
5542	ENSG00000012124	CD22	0.118362	0.00649321	0.905781	0.0211112	0.0586931	1.03769e-08	4.25737e-08	8	10	10	C1	Adipose. subcutaneous (STARNET)	EpiXcan	0.999323	starnet_sf	0.999981
5543	ENSG00000189143	CLDN4	0.118064	0.00255116	0.906017	0.183226	0.417584	8.31843e-71	3.82306e-69	21	32	23	C1	Adipose. subcutaneous (STARNET)	EpiXcan	0.999323	starnet_sf	0.999981
5544	ENSG00000129596	CDO1	0.117327	0.00430684	0.906601	0.13724	0.152011	5.53191e-22	5.36016e-21	34	64	45	C1	Adipose. subcutaneous (STARNET)	EpiXcan	0.999323	starnet_sf	0.999981
5545	ENSG00000184719	RNLS	-0.117304	-0.0145388	0.906619	0.0115214	0.0430248	1.09134e-06	3.76691e-06	21	39	30	C1	Adipose. subcutaneous (STARNET)	EpiXcan	0.999323	starnet_sf	0.999981
5546	ENSG00000196526	AFAP1	0.116751	0.0102587	0.907057	0.0149399	0.0347324	1.37902e-05	4.275e-05	10	78	12	C1	Adipose. subcutaneous (STARNET)	EpiXcan	0.999323	starnet_sf	0.999981
5547	ENSG00000124440	HIF3A	0.116556	0.0393556	0.907212	0.0016255	0.0120416	0.0105266	0.0237263	6	22	11	C1	Adipose. subcutaneous (STARNET)	EpiXcan	0.999323	starnet_sf	0.999981
5548	ENSG00000178977	LINC00324	0.11649	0.024408	0.907264	0.00493225	0.0265596	0.000141129	0.000390507	6	12	6	C1	Adipose. subcutaneous (STARNET)	EpiXcan	0.999323	starnet_sf	0.999981
5549	ENSG00000105939	ZC3HAV1	0.116187	-0.00704305	0.907504	0.0893196	0.0417644	1.11179e-06	3.83158e-06	72	95	86	C1	Adipose. subcutaneous (STARNET)	EpiXcan	0.999323	starnet_sf	0.999981
5550	ENSG00000138286	FAM149B1	0.115486	0.00354203	0.90806	0.127787	0.185801	1.66774e-26	2.00189e-25	17	25	17	C1	Adipose. subcutaneous (STARNET)	EpiXcan	0.999323	starnet_sf	0.999981
5551	ENSG00000181061	HIGD1A	-0.115424	-0.00310211	0.908109	0.0559358	0.133508	8.09259e-19	6.48761e-18	11	45	13	C1	Adipose. subcutaneous (STARNET)	EpiXcan	0.999323	starnet_sf	0.999981
5552	ENSG00000198851	CD3E	0.115264	0.0121643	0.908236	0.0169974	0.0153831	0.00342954	0.0081967	26	33	29	C1	Adipose. subcutaneous (STARNET)	EpiXcan	0.999323	starnet_sf	0.999981
5553	ENSG00000205352	PRR13	-0.115145	-0.00430423	0.90833	0.0988942	0.159358	9.98271e-23	1.00652e-21	14	20	17	C1	Adipose. subcutaneous (STARNET)	EpiXcan	0.999323	starnet_sf	0.999981
5554	ENSG00000139405	RITA1	-0.115126	-0.00851286	0.908345	0.0579055	0.0836797	3.51402e-12	1.87136e-11	23	28	24	C1	Adipose. subcutaneous (STARNET)	EpiXcan	0.999323	starnet_sf	0.999981
5555	ENSG00000176393	RNPEP	0.114906	0.00522303	0.908519	0.343473	0.289855	3.28344e-44	7.56768e-43	140	247	174	C1	Adipose. subcutaneous (STARNET)	EpiXcan	0.999323	starnet_sf	0.999981
5556	ENSG00000137809	ITGA11	0.114897	0.018629	0.908527	0.0124643	0.0392059	3.35363e-06	1.10177e-05	9	11	10	C1	Adipose. subcutaneous (STARNET)	EpiXcan	0.999323	starnet_sf	0.999981
5557	ENSG00000183671	GPR1	-0.114639	0.000118232	0.908731	0.00863983	0.013997	0.00606096	0.0140699	9	18	11	C1	Adipose. subcutaneous (STARNET)	EpiXcan	0.999323	starnet_sf	0.999981
5558	ENSG00000245281	AC124242.1	-0.114577	-0.0258276	0.908781	0.0395836	0.06411	2.3528e-09	1.01363e-08	39	67	52	C1	Adipose. subcutaneous (STARNET)	EpiXcan	0.999323	starnet_sf	0.999981
5559	ENSG00000161904	LEMD2	0.114365	0.01305	0.908948	0.0247316	0.0356048	9.63968e-06	3.03388e-05	31	41	36	C1	Adipose. subcutaneous (STARNET)	EpiXcan	0.999323	starnet_sf	0.999981
5560	ENSG00000157637	SLC38A10	0.114262	0.00500994	0.90903	0.0765361	0.135746	2.60654e-19	2.15791e-18	26	39	28	C1	Adipose. subcutaneous (STARNET)	EpiXcan	0.999323	starnet_sf	0.999981
5561	ENSG00000123268	ATF1	-0.114202	-0.00170842	0.909078	0.0421097	0.0261904	0.000156561	0.000430897	38	62	42	C1	Adipose. subcutaneous (STARNET)	EpiXcan	0.999323	starnet_sf	0.999981
5562	ENSG00000130731	METTL26	0.114188	0.00429706	0.909089	0.00462203	0.333951	3.09079e-52	8.8819e-51	9	31	15	C1	Adipose. subcutaneous (STARNET)	EpiXcan	0.999323	starnet_sf	0.999981
5563	ENSG00000103852	TTC23	-0.114143	-0.0258408	0.909125	0.0639536	0.0895422	7.40209e-13	4.12012e-12	48	62	57	C1	Adipose. subcutaneous (STARNET)	EpiXcan	0.999323	starnet_sf	0.999981
5564	ENSG00000141384	TAF4B	-0.113923	-0.00722763	0.909299	0.0224215	0.0269721	0.00011173	0.000312768	33	54	42	C1	Adipose. subcutaneous (STARNET)	EpiXcan	0.999323	starnet_sf	0.999981
5565	ENSG00000064205	WISP2	-0.113904	-0.00842911	0.909314	0.0174427	0.0519493	9.36652e-08	3.55081e-07	14	25	15	C1	Adipose. subcutaneous (STARNET)	EpiXcan	0.999323	starnet_sf	0.999981
5566	ENSG00000145246	ATP10D	-0.113808	-0.0114531	0.90939	0.0410676	0.0842461	5.4241e-12	2.83566e-11	34	52	39	C1	Adipose. subcutaneous (STARNET)	EpiXcan	0.999323	starnet_sf	0.999981
5567	ENSG00000226742	HSBP1L1	-0.113488	-0.00420039	0.909643	0.0679096	0.189538	5.9522e-27	7.3015e-26	15	29	20	C1	Adipose. subcutaneous (STARNET)	EpiXcan	0.999323	starnet_sf	0.999981
5568	ENSG00000128849	CGNL1	0.112986	0.00582126	0.910042	0.0461143	0.0474305	3.20487e-07	1.1621e-06	48	63	54	C1	Adipose. subcutaneous (STARNET)	EpiXcan	0.999323	starnet_sf	0.999981
5569	ENSG00000099250	NRP1	0.11292	0.00510593	0.910094	0.0327761	0.0743178	1.07971e-10	5.16565e-10	33	44	37	C1	Adipose. subcutaneous (STARNET)	EpiXcan	0.999323	starnet_sf	0.999981
5570	ENSG00000095209	TMEM38B	0.112669	0.0174216	0.910293	0.0249528	0.0768282	5.76985e-11	2.80956e-10	41	98	49	C1	Adipose. subcutaneous (STARNET)	EpiXcan	0.999323	starnet_sf	0.999981
5571	ENSG00000115839	RAB3GAP1	-0.112661	0.0113417	0.910299	0.013065	0.0325252	2.11992e-05	6.42924e-05	12	47	14	C1	Adipose. subcutaneous (STARNET)	EpiXcan	0.999323	starnet_sf	0.999981
5572	ENSG00000228971	AL356479.1	-0.112462	-0.00316591	0.910457	0.0126786	0.0161851	0.00328116	0.00785746	23	34	25	C1	Adipose. subcutaneous (STARNET)	EpiXcan	0.999323	starnet_sf	0.999981
5573	ENSG00000112902	SEMA5A	0.112273	0.0128917	0.910607	0.0457459	0.0283495	8.61443e-05	0.0002441	58	68	68	C1	Adipose. subcutaneous (STARNET)	EpiXcan	0.999323	starnet_sf	0.999981
5574	ENSG00000130414	NDUFA10	-0.112141	-0.00367565	0.910712	0.126486	0.277801	3.6105e-42	7.74007e-41	12	31	15	C1	Adipose. subcutaneous (STARNET)	EpiXcan	0.999323	starnet_sf	0.999981
5575	ENSG00000171552	BCL2L1	-0.111974	-0.00288463	0.910844	0.0239318	0.0291207	6.72366e-05	0.000192761	18	40	18	C1	Adipose. subcutaneous (STARNET)	EpiXcan	0.999323	starnet_sf	0.999981
5576	ENSG00000040531	CTNS	0.111932	0.00500342	0.910878	0.109313	0.28596	2.28381e-43	5.10811e-42	61	99	80	C1	Adipose. subcutaneous (STARNET)	EpiXcan	0.999323	starnet_sf	0.999981
5577	ENSG00000057704	TMCC3	-0.111752	-0.0515818	0.91102	0.0164228	0.0797036	1.91699e-11	9.62078e-11	9	32	13	C1	Adipose. subcutaneous (STARNET)	EpiXcan	0.999323	starnet_sf	0.999981
5578	ENSG00000112139	MDGA1	-0.111476	-0.00447823	0.911239	0.412724	0.61447	4.82729e-130	7.44623e-128	72	132	94	C1	Adipose. subcutaneous (STARNET)	EpiXcan	0.999323	starnet_sf	0.999981
5579	ENSG00000227372	TP73-AS1	0.111267	0.00194388	0.911404	0.06645	0.103391	9.2533e-15	5.77578e-14	17	35	18	C1	Adipose. subcutaneous (STARNET)	EpiXcan	0.999323	starnet_sf	0.999981
5580	ENSG00000172322	CLEC12A	-0.111114	-0.00219591	0.911526	0.243594	0.594289	3.74389e-123	4.87796e-121	19	47	25	C1	Adipose. subcutaneous (STARNET)	EpiXcan	0.999323	starnet_sf	0.999981
5581	ENSG00000018236	CNTN1	-0.111028	-0.00525757	0.911594	0.140944	0.0472581	3.6012e-07	1.30124e-06	116	203	131	C1	Adipose. subcutaneous (STARNET)	EpiXcan	0.999323	starnet_sf	0.999981
5582	ENSG00000184575	XPOT	0.110288	0.0179192	0.912181	0.00473412	0.0190826	0.00102563	0.00259111	3	16	3	C1	Adipose. subcutaneous (STARNET)	EpiXcan	0.999323	starnet_sf	0.999981
5583	ENSG00000104973	MED25	-0.110199	-0.0135104	0.912252	0.0239483	0.0157704	0.00353902	0.00844781	25	27	27	C1	Adipose. subcutaneous (STARNET)	EpiXcan	0.999323	starnet_sf	0.999981
5584	ENSG00000171763	SPATA5L1	0.109965	0.00142545	0.912437	0.0677127	0.260171	2.08382e-38	3.92214e-37	21	32	29	C1	Adipose. subcutaneous (STARNET)	EpiXcan	0.999323	starnet_sf	0.999981
5585	ENSG00000178927	C17orf62	0.109851	0.0104711	0.912527	0.0230119	0.0483426	2.30192e-07	8.44039e-07	15	21	17	C1	Adipose. subcutaneous (STARNET)	EpiXcan	0.999323	starnet_sf	0.999981
5586	ENSG00000264247	LINC00909	0.109496	0.00358907	0.912809	0.0537787	0.0904325	6.40349e-13	3.57913e-12	12	24	13	C1	Adipose. subcutaneous (STARNET)	EpiXcan	0.999323	starnet_sf	0.999981
5587	ENSG00000241764	AC002467.1	0.109419	0.00708929	0.91287	0.0412907	0.167773	1.14308e-23	1.20788e-22	8	11	10	C1	Adipose. subcutaneous (STARNET)	EpiXcan	0.999323	starnet_sf	0.999981
5588	ENSG00000215790	SLC35E2	-0.10924	0.0176212	0.913012	0.00928507	0.0463871	4.24778e-07	1.52706e-06	16	79	22	C1	Adipose. subcutaneous (STARNET)	EpiXcan	0.999323	starnet_sf	0.999981
5589	ENSG00000243547	HNRNPKP4	-0.109202	-0.0144666	0.913043	0.00939156	0.0230276	0.000408899	0.00108148	8	8	8	C1	Adipose. subcutaneous (STARNET)	EpiXcan	0.999323	starnet_sf	0.999981
5590	ENSG00000075240	GRAMD4	0.108804	0.00899083	0.913358	0.0698259	0.13221	2.44077e-19	2.02818e-18	22	35	27	C1	Adipose. subcutaneous (STARNET)	EpiXcan	0.999323	starnet_sf	0.999981
5591	ENSG00000166896	ATP23	-0.108592	-0.00253006	0.913527	0.268605	0.645637	2.07093e-143	4.48256e-141	12	18	15	C1	Adipose. subcutaneous (STARNET)	EpiXcan	0.999323	starnet_sf	0.999981
5592	ENSG00000100348	TXN2	0.10842	0.0184269	0.913663	0.022123	0.0347039	1.41676e-05	4.38489e-05	26	35	28	C1	Adipose. subcutaneous (STARNET)	EpiXcan	0.999323	starnet_sf	0.999981
5593	ENSG00000092108	SCFD1	0.108254	0.00780608	0.913794	0.00985897	0.0455635	5.48608e-07	1.95235e-06	16	36	20	C1	Adipose. subcutaneous (STARNET)	EpiXcan	0.999323	starnet_sf	0.999981
5594	ENSG00000156671	SAMD8	-0.108194	-0.0158343	0.913842	0.00908009	0.0344785	1.34667e-05	4.18322e-05	10	24	14	C1	Adipose. subcutaneous (STARNET)	EpiXcan	0.999323	starnet_sf	0.999981
5595	ENSG00000152061	RABGAP1L	0.108143	0.00532774	0.913882	0.0260576	0.0462241	5.02229e-07	1.79444e-06	16	25	17	C1	Adipose. subcutaneous (STARNET)	EpiXcan	0.999323	starnet_sf	0.999981
5596	ENSG00000219481	NBPF1	0.108061	0.000669647	0.913947	0.141637	0.265357	1.47633e-39	2.87136e-38	80	132	101	C1	Adipose. subcutaneous (STARNET)	EpiXcan	0.999323	starnet_sf	0.999981
5597	ENSG00000184840	TMED9	-0.107872	-0.00821923	0.914098	0.0147767	0.0293443	6.0194e-05	0.000173684	6	9	9	C1	Adipose. subcutaneous (STARNET)	EpiXcan	0.999323	starnet_sf	0.999981
5598	ENSG00000172771	EFCAB12	0.107771	0.0217562	0.914177	0.00391837	0.0762138	3.6403e-11	1.79645e-10	9	24	13	C1	Adipose. subcutaneous (STARNET)	EpiXcan	0.999323	starnet_sf	0.999981
5599	ENSG00000110628	SLC22A18	0.107623	0.00706267	0.914294	0.0295826	0.0473298	3.24803e-07	1.17743e-06	18	24	21	C1	Adipose. subcutaneous (STARNET)	EpiXcan	0.999323	starnet_sf	0.999981
5600	ENSG00000179954	SSC5D	-0.106896	-0.00425553	0.914872	0.0831809	0.200874	9.55552e-29	1.26589e-27	13	29	19	C1	Adipose. subcutaneous (STARNET)	EpiXcan	0.999323	starnet_sf	0.999981
5601	ENSG00000100376	FAM118A	-0.106514	-0.0026577	0.915175	0.197022	0.731933	3.9896e-194	2.67702e-191	20	31	26	C1	Adipose. subcutaneous (STARNET)	EpiXcan	0.999323	starnet_sf	0.999981
5602	ENSG00000103148	NPRL3	0.106439	0.00105512	0.915234	0.211757	0.380903	1.09811e-62	4.03744e-61	33	48	38	C1	Adipose. subcutaneous (STARNET)	EpiXcan	0.999323	starnet_sf	0.999981
5603	ENSG00000165672	PRDX3	-0.106327	-0.00523499	0.915323	0.0132968	0.0250678	0.000226852	0.000614399	11	15	14	C1	Adipose. subcutaneous (STARNET)	EpiXcan	0.999323	starnet_sf	0.999981
5604	ENSG00000125733	TRIP10	0.105778	0.0066975	0.915759	0.0182369	0.0339641	1.5652e-05	4.81876e-05	5	19	5	C1	Adipose. subcutaneous (STARNET)	EpiXcan	0.999323	starnet_sf	0.999981
5605	ENSG00000099260	PALMD	0.105451	0.00924407	0.916018	0.013174	0.0378916	5.64374e-06	1.81541e-05	14	30	19	C1	Adipose. subcutaneous (STARNET)	EpiXcan	0.999323	starnet_sf	0.999981
5606	ENSG00000116663	FBXO6	-0.105278	-0.00260247	0.916155	0.0465289	0.104529	1.04883e-14	6.53148e-14	16	53	18	C1	Adipose. subcutaneous (STARNET)	EpiXcan	0.999323	starnet_sf	0.999981
5607	ENSG00000198874	TYW1	-0.10503	-0.00369655	0.916352	0.0802626	0.18218	3.43049e-26	4.05972e-25	21	41	26	C1	Adipose. subcutaneous (STARNET)	EpiXcan	0.999323	starnet_sf	0.999981
5608	ENSG00000235217	TSPY26P	0.104666	0.00446476	0.916641	0.0648032	0.133138	5.53882e-19	4.47507e-18	15	27	18	C1	Adipose. subcutaneous (STARNET)	EpiXcan	0.999323	starnet_sf	0.999981
5609	ENSG00000105245	NUMBL	-0.10453	-0.00702278	0.916749	0.0132408	0.0386636	3.90765e-06	1.27531e-05	11	17	15	C1	Adipose. subcutaneous (STARNET)	EpiXcan	0.999323	starnet_sf	0.999981
5610	ENSG00000099785	MARCH2	0.103857	0.00331716	0.917283	0.122658	0.256015	1.14289e-37	2.1097e-36	17	72	29	C1	Adipose. subcutaneous (STARNET)	EpiXcan	0.999323	starnet_sf	0.999981
5611	ENSG00000102886	GDPD3	0.103774	0.0142616	0.917349	0.191152	0.225208	7.95123e-33	1.22791e-31	37	88	50	C1	Adipose. subcutaneous (STARNET)	EpiXcan	0.999323	starnet_sf	0.999981
5612	ENSG00000198728	LDB1	0.103739	0.0103524	0.917377	0.0128959	0.0194622	0.00115973	0.00291398	9	17	9	C1	Adipose. subcutaneous (STARNET)	EpiXcan	0.999323	starnet_sf	0.999981
5613	ENSG00000064666	CNN2	-0.103712	-0.00984816	0.917398	0.0108425	0.025518	0.00017886	0.000489558	5	18	6	C1	Adipose. subcutaneous (STARNET)	EpiXcan	0.999323	starnet_sf	0.999981
5614	ENSG00000215218	UBE2QL1	0.103692	0.015706	0.917413	0.0268796	0.0437995	7.49232e-07	2.63419e-06	23	27	26	C1	Adipose. subcutaneous (STARNET)	EpiXcan	0.999323	starnet_sf	0.999981
5615	ENSG00000250317	SMIM20	-0.10314	0.00862598	0.917852	0.0578934	0.059559	8.68364e-09	3.59342e-08	36	83	42	C1	Adipose. subcutaneous (STARNET)	EpiXcan	0.999323	starnet_sf	0.999981
5616	ENSG00000197083	ZNF300P1	0.10312	0.000710012	0.917868	0.25299	0.428174	6.23257e-76	3.21696e-74	16	41	18	C1	Adipose. subcutaneous (STARNET)	EpiXcan	0.999323	starnet_sf	0.999981
5617	ENSG00000231500	RPS18	0.103105	0.0128216	0.91788	0.00392638	0.303997	2.43568e-46	6.04193e-45	15	32	16	C1	Adipose. subcutaneous (STARNET)	EpiXcan	0.999323	starnet_sf	0.999981
5618	ENSG00000169403	PTAFR	0.103044	0.0128983	0.917928	0.0368867	0.119285	9.59769e-17	6.7933e-16	24	49	32	C1	Adipose. subcutaneous (STARNET)	EpiXcan	0.999323	starnet_sf	0.999981
5619	ENSG00000270681	AC095055.1	0.102896	0.0118542	0.918046	0.0642712	0.0575529	9.02135e-09	3.72169e-08	42	60	49	C1	Adipose. subcutaneous (STARNET)	EpiXcan	0.999323	starnet_sf	0.999981
5620	ENSG00000076685	NT5C2	0.102474	0.00737289	0.918381	0.0345422	0.24099	1.31553e-35	2.24897e-34	9	33	14	C1	Adipose. subcutaneous (STARNET)	EpiXcan	0.999323	starnet_sf	0.999981
5621	ENSG00000107643	MAPK8	-0.102383	-0.00979503	0.918452	0.0071367	0.011884	0.0115614	0.025931	12	22	16	C1	Adipose. subcutaneous (STARNET)	EpiXcan	0.999323	starnet_sf	0.999981
5622	ENSG00000198648	STK39	-0.101805	-0.0235435	0.918911	0.00631963	0.0142474	0.00561658	0.0130881	8	24	11	C1	Adipose. subcutaneous (STARNET)	EpiXcan	0.999323	starnet_sf	0.999981
5623	ENSG00000265519	AC015922.3	0.101668	0.0048923	0.91902	0.0662193	0.0851715	4.54767e-12	2.39709e-11	55	79	67	C1	Adipose. subcutaneous (STARNET)	EpiXcan	0.999323	starnet_sf	0.999981
5624	ENSG00000214290	COLCA2	-0.101577	-0.00146655	0.919093	0.134692	0.277815	8.8018e-42	1.85432e-40	47	64	60	C1	Adipose. subcutaneous (STARNET)	EpiXcan	0.999323	starnet_sf	0.999981
5625	ENSG00000213983	AP1G2	0.101571	0.00373519	0.919097	0.0784469	0.116504	1.61263e-16	1.12482e-15	24	48	30	C1	Adipose. subcutaneous (STARNET)	EpiXcan	0.999323	starnet_sf	0.999981
5626	ENSG00000064726	BTBD1	-0.101525	-0.00879809	0.919134	0.00821855	0.0176054	0.00214145	0.0052299	7	40	9	C1	Adipose. subcutaneous (STARNET)	EpiXcan	0.999323	starnet_sf	0.999981
5627	ENSG00000170089	AC106795.1	-0.101452	-0.000595978	0.919192	0.185987	0.334222	4.57903e-52	1.30746e-50	86	171	97	C1	Adipose. subcutaneous (STARNET)	EpiXcan	0.999323	starnet_sf	0.999981
5628	ENSG00000160293	VAV2	-0.101325	-0.00787044	0.919293	0.00772136	0.0199036	0.0010342	0.00261079	5	9	5	C1	Adipose. subcutaneous (STARNET)	EpiXcan	0.999323	starnet_sf	0.999981
5629	ENSG00000100294	MCAT	-0.101299	-0.0161437	0.919313	0.0266409	0.0118887	0.0109297	0.0245855	28	50	35	C1	Adipose. subcutaneous (STARNET)	EpiXcan	0.999323	starnet_sf	0.999981
5630	ENSG00000171940	ZNF217	-0.10119	-0.00845899	0.9194	0.0365242	0.0822655	1.11588e-11	5.68315e-11	1	50	1	C1	Adipose. subcutaneous (STARNET)	EpiXcan	0.999323	starnet_sf	0.999981
5631	ENSG00000178821	TMEM52	-0.10106	-0.0146097	0.919503	0.00453068	0.0228138	0.000424946	0.00112149	7	17	12	C1	Adipose. subcutaneous (STARNET)	EpiXcan	0.999323	starnet_sf	0.999981
5632	ENSG00000183172	SMDT1	-0.10088	-0.00414421	0.919646	0.199836	0.5032	1.98117e-94	1.56396e-92	29	66	41	C1	Adipose. subcutaneous (STARNET)	EpiXcan	0.999323	starnet_sf	0.999981
5633	ENSG00000198060	MARCH5	0.100871	0.0478236	0.919653	0.0127371	0.023105	0.000416427	0.00110009	31	41	39	C1	Adipose. subcutaneous (STARNET)	EpiXcan	0.999323	starnet_sf	0.999981
5634	ENSG00000226329	AC005682.1	-0.100652	-0.00716578	0.919827	0.0725702	0.0541118	4.92585e-08	1.91055e-07	51	87	60	C1	Adipose. subcutaneous (STARNET)	EpiXcan	0.999323	starnet_sf	0.999981
5635	ENSG00000149231	CCDC82	-0.100552	-0.00347297	0.919906	0.149849	0.226725	1.54635e-33	2.45587e-32	18	27	20	C1	Adipose. subcutaneous (STARNET)	EpiXcan	0.999323	starnet_sf	0.999981
5636	ENSG00000003056	M6PR	0.100133	0.0473364	0.920239	0.000664408	0.0143412	0.00495387	0.0116185	4	20	5	C1	Adipose. subcutaneous (STARNET)	EpiXcan	0.999323	starnet_sf	0.999981
5637	ENSG00000261754	AC008555.1	-0.100008	-0.008253	0.920338	0.0330153	0.070483	3.89498e-10	1.78276e-09	20	43	28	C1	Adipose. subcutaneous (STARNET)	EpiXcan	0.999323	starnet_sf	0.999981
5638	ENSG00000273344	PAXIP1-AS1	0.0999939	0.0183929	0.920349	0.00998272	0.0129964	0.00776576	0.0177844	14	37	17	C1	Adipose. subcutaneous (STARNET)	EpiXcan	0.999323	starnet_sf	0.999981
5639	ENSG00000090530	P3H2	-0.0995639	-0.00734509	0.920691	0.0439536	0.0820488	8.18438e-12	4.21467e-11	24	38	30	C1	Adipose. subcutaneous (STARNET)	EpiXcan	0.999323	starnet_sf	0.999981
5640	ENSG00000162761	LMX1A	-0.0995051	-0.000130682	0.920737	0.0459995	0.0744983	1.18677e-10	5.66175e-10	40	80	57	C1	Adipose. subcutaneous (STARNET)	EpiXcan	0.999323	starnet_sf	0.999981
5641	ENSG00000133985	TTC9	0.0993186	0.00375314	0.920885	0.0160776	0.0231489	0.000396924	0.00105084	20	71	25	C1	Adipose. subcutaneous (STARNET)	EpiXcan	0.999323	starnet_sf	0.999981
5642	ENSG00000104689	TNFRSF10A	0.0992866	0.00583997	0.920911	0.0214128	0.10013	3.04577e-14	1.85287e-13	24	41	27	C1	Adipose. subcutaneous (STARNET)	EpiXcan	0.999323	starnet_sf	0.999981
5643	ENSG00000007866	TEAD3	-0.0988713	-0.0106619	0.92124	0.00657306	0.0202851	0.000926926	0.00235104	6	15	7	C1	Adipose. subcutaneous (STARNET)	EpiXcan	0.999323	starnet_sf	0.999981
5644	ENSG00000142082	SIRT3	-0.0987927	-0.00715018	0.921303	0.0252914	0.14025	6.49491e-20	5.59087e-19	19	55	32	C1	Adipose. subcutaneous (STARNET)	EpiXcan	0.999323	starnet_sf	0.999981
5645	ENSG00000100079	LGALS2	-0.0987913	-0.00160925	0.921304	0.317896	0.361636	7.69673e-58	2.47106e-56	42	56	47	C1	Adipose. subcutaneous (STARNET)	EpiXcan	0.999323	starnet_sf	0.999981
5646	ENSG00000167210	LOXHD1	-0.0986133	0.0046293	0.921445	0.0194484	0.0421031	1.54364e-06	5.25513e-06	27	56	37	C1	Adipose. subcutaneous (STARNET)	EpiXcan	0.999323	starnet_sf	0.999981
5647	ENSG00000170430	MGMT	0.0985669	0.00306512	0.921482	0.435653	0.597236	4.86809e-125	6.80518e-123	49	128	64	C1	Adipose. subcutaneous (STARNET)	EpiXcan	0.999323	starnet_sf	0.999981
5648	ENSG00000106714	CNTNAP3	0.0980596	0.0276671	0.921885	0.00127706	0.0309295	3.7258e-05	0.000110181	7	15	8	C1	Adipose. subcutaneous (STARNET)	EpiXcan	0.999323	starnet_sf	0.999981
5649	ENSG00000140945	CDH13	-0.0979155	-0.000627279	0.921999	0.014645	0.162428	5.99948e-23	6.13666e-22	42	121	53	C1	Adipose. subcutaneous (STARNET)	EpiXcan	0.999323	starnet_sf	0.999981
5650	ENSG00000156990	RPUSD3	0.0970061	0.00102496	0.922722	0.101152	0.134506	3.41432e-19	2.79392e-18	13	49	17	C1	Adipose. subcutaneous (STARNET)	EpiXcan	0.999323	starnet_sf	0.999981
5651	ENSG00000125409	TEKT3	-0.0970035	-0.00166176	0.922724	0.460642	0.650711	2.70208e-146	6.59307e-144	11	19	15	C1	Adipose. subcutaneous (STARNET)	EpiXcan	0.999323	starnet_sf	0.999981
5652	ENSG00000183111	ARHGEF37	-0.0968951	0.00814391	0.92281	0.0570605	0.0635947	1.88315e-09	8.16541e-09	39	52	41	C1	Adipose. subcutaneous (STARNET)	EpiXcan	0.999323	starnet_sf	0.999981
5653	ENSG00000101307	SIRPB1	-0.0968148	-0.0021819	0.922873	0.174849	0.243914	5.49546e-36	9.50375e-35	23	38	23	C1	Adipose. subcutaneous (STARNET)	EpiXcan	0.999323	starnet_sf	0.999981
5654	ENSG00000076554	TPD52	0.0967144	0.0473556	0.922953	0.00118445	0.0118051	0.0114693	0.0257388	7	9	8	C1	Adipose. subcutaneous (STARNET)	EpiXcan	0.999323	starnet_sf	0.999981
5655	ENSG00000112837	TBX18	-0.0961941	-0.011393	0.923366	0.0107071	0.0255426	0.000192458	0.00052517	7	13	7	C1	Adipose. subcutaneous (STARNET)	EpiXcan	0.999323	starnet_sf	0.999981
5656	ENSG00000134644	PUM1	-0.0957965	-0.00612994	0.923682	0.0244919	0.0248695	0.000239087	0.000645713	18	54	22	C1	Adipose. subcutaneous (STARNET)	EpiXcan	0.999323	starnet_sf	0.999981
5657	ENSG00000138207	RBP4	0.0956259	0.00436994	0.923818	0.197201	0.225445	1.63713e-32	2.51088e-31	72	100	84	C1	Adipose. subcutaneous (STARNET)	EpiXcan	0.999323	starnet_sf	0.999981
5658	ENSG00000111731	C2CD5	0.0955473	0.00207356	0.92388	0.0708949	0.143249	1.94391e-20	1.7208e-19	57	106	67	C1	Adipose. subcutaneous (STARNET)	EpiXcan	0.999323	starnet_sf	0.999981
5659	ENSG00000113361	CDH6	0.0945378	0.00341258	0.924682	0.0824431	0.15711	2.75126e-22	2.697e-21	29	78	37	C1	Adipose. subcutaneous (STARNET)	EpiXcan	0.999323	starnet_sf	0.999981
5660	ENSG00000164647	STEAP1	-0.0942457	-0.00991446	0.924914	0.0305993	0.0978956	5.14321e-14	3.08961e-13	25	50	30	C1	Adipose. subcutaneous (STARNET)	EpiXcan	0.999323	starnet_sf	0.999981
5661	ENSG00000085998	POMGNT1	-0.0941638	-0.00571197	0.924979	0.0383988	0.0667977	9.89908e-10	4.38145e-09	16	24	18	C1	Adipose. subcutaneous (STARNET)	EpiXcan	0.999323	starnet_sf	0.999981
5662	ENSG00000151079	AC005833.1	0.0936464	0.0197385	0.92539	0.00284733	0.0191273	0.00136746	0.00339964	6	9	7	C1	Adipose. subcutaneous (STARNET)	EpiXcan	0.999323	starnet_sf	0.999981
5663	ENSG00000167377	ZNF23	-0.0930168	-0.0121746	0.92589	0.00784161	0.0152956	0.00388962	0.00924197	9	17	10	C1	Adipose. subcutaneous (STARNET)	EpiXcan	0.999323	starnet_sf	0.999981
5664	ENSG00000171772	SYCE1	-0.092422	-0.0104552	0.926363	0.00996631	0.0254452	0.000212676	0.000577872	17	29	21	C1	Adipose. subcutaneous (STARNET)	EpiXcan	0.999323	starnet_sf	0.999981
5665	ENSG00000187151	ANGPTL5	-0.0920618	-0.0034923	0.926649	0.0941898	0.0860726	3.32446e-12	1.77322e-11	56	72	64	C1	Adipose. subcutaneous (STARNET)	EpiXcan	0.999323	starnet_sf	0.999981
5666	ENSG00000198721	ECI2	-0.0920454	0.000508812	0.926662	0.0334853	0.0409802	2.22215e-06	7.4516e-06	21	83	22	C1	Adipose. subcutaneous (STARNET)	EpiXcan	0.999323	starnet_sf	0.999981
5667	ENSG00000135063	FAM189A2	0.0918899	0.0503878	0.926785	0.000629909	0.0568497	1.77631e-08	7.16072e-08	6	12	9	C1	Adipose. subcutaneous (STARNET)	EpiXcan	0.999323	starnet_sf	0.999981
5668	ENSG00000116729	WLS	-0.0918359	-0.00525182	0.926828	0.0159259	0.0536048	5.12039e-08	1.98085e-07	14	25	17	C1	Adipose. subcutaneous (STARNET)	EpiXcan	0.999323	starnet_sf	0.999981
5669	ENSG00000119397	CNTRL	0.0918183	0.023955	0.926842	0.0200126	0.0312216	3.11023e-05	9.27953e-05	10	16	11	C1	Adipose. subcutaneous (STARNET)	EpiXcan	0.999323	starnet_sf	0.999981
5670	ENSG00000136111	TBC1D4	0.0917489	0.0050314	0.926898	0.0735353	0.137687	1.53145e-19	1.29015e-18	19	31	21	C1	Adipose. subcutaneous (STARNET)	EpiXcan	0.999323	starnet_sf	0.999981
5671	ENSG00000206384	COL6A6	0.0917315	-0.00408769	0.926911	0.0354102	0.0338109	1.80272e-05	5.51458e-05	32	43	39	C1	Adipose. subcutaneous (STARNET)	EpiXcan	0.999323	starnet_sf	0.999981
5672	ENSG00000196277	GRM7	0.0916481	0.00173908	0.926978	0.0410297	0.0717646	2.17588e-10	1.01496e-09	39	60	46	C1	Adipose. subcutaneous (STARNET)	EpiXcan	0.999323	starnet_sf	0.999981
5673	ENSG00000131238	PPT1	-0.0914228	-0.0281331	0.927157	0.0211176	0.0241152	0.00029073	0.000779384	21	28	25	C1	Adipose. subcutaneous (STARNET)	EpiXcan	0.999323	starnet_sf	0.999981
5674	ENSG00000256053	APOPT1	-0.0913041	-0.00913009	0.927251	0.0130947	0.0532435	6.51931e-08	2.50327e-07	8	12	8	C1	Adipose. subcutaneous (STARNET)	EpiXcan	0.999323	starnet_sf	0.999981
5675	ENSG00000251432	AC108062.1	-0.0912388	-0.00224269	0.927303	0.0951316	0.18014	1.28267e-25	1.48554e-24	20	41	24	C1	Adipose. subcutaneous (STARNET)	EpiXcan	0.999323	starnet_sf	0.999981
5676	ENSG00000115738	ID2	-0.0911247	-0.0106728	0.927393	0.00563703	0.0231429	0.000419029	0.00110653	7	23	7	C1	Adipose. subcutaneous (STARNET)	EpiXcan	0.999323	starnet_sf	0.999981
5677	ENSG00000108469	RECQL5	-0.090498	-0.00543367	0.927891	0.0111122	0.0170927	0.00244634	0.00594744	23	35	26	C1	Adipose. subcutaneous (STARNET)	EpiXcan	0.999323	starnet_sf	0.999981
5678	ENSG00000104936	DMPK	0.0902464	0.0057194	0.928091	0.013137	0.0479283	2.84214e-07	1.03617e-06	9	14	10	C1	Adipose. subcutaneous (STARNET)	EpiXcan	0.999323	starnet_sf	0.999981
5679	ENSG00000129250	KIF1C	0.0901156	0.0172951	0.928195	0.0187643	0.0139719	0.00611074	0.0141781	24	30	28	C1	Adipose. subcutaneous (STARNET)	EpiXcan	0.999323	starnet_sf	0.999981
5680	ENSG00000184916	JAG2	0.0900257	0.0196505	0.928267	0.00300401	0.0253596	0.000189095	0.000516309	9	21	14	C1	Adipose. subcutaneous (STARNET)	EpiXcan	0.999323	starnet_sf	0.999981
5681	ENSG00000175711	B3GNTL1	-0.0896751	-0.00671806	0.928545	0.16461	0.311487	3.69182e-48	9.56452e-47	19	37	23	C1	Adipose. subcutaneous (STARNET)	EpiXcan	0.999323	starnet_sf	0.999981
5682	ENSG00000075131	TIPIN	0.0895698	0.0021641	0.928629	0.229859	0.537473	4.77908e-103	4.42312e-101	25	59	31	C1	Adipose. subcutaneous (STARNET)	EpiXcan	0.999323	starnet_sf	0.999981
5683	ENSG00000070193	FGF10	0.0894935	0.00413037	0.92869	0.0425127	0.0324431	2.50045e-05	7.52546e-05	45	72	55	C1	Adipose. subcutaneous (STARNET)	EpiXcan	0.999323	starnet_sf	0.999981
5684	ENSG00000141404	GNAL	0.0893804	0.00283175	0.92878	0.118513	0.18716	1.17794e-26	1.42671e-25	24	39	32	C1	Adipose. subcutaneous (STARNET)	EpiXcan	0.999323	starnet_sf	0.999981
5685	ENSG00000106665	CLIP2	0.0892952	0.00599718	0.928847	0.0772808	0.158705	1.43703e-22	1.43276e-21	17	34	20	C1	Adipose. subcutaneous (STARNET)	EpiXcan	0.999323	starnet_sf	0.999981
5686	ENSG00000234719	NPIPB2	0.0891297	0.00346851	0.928979	0.140213	0.582171	1.40843e-118	1.68761e-116	19	29	24	C1	Adipose. subcutaneous (STARNET)	EpiXcan	0.999323	starnet_sf	0.999981
5687	ENSG00000142657	PGD	0.0889181	0.023775	0.929147	0.00741477	0.0172468	0.00232413	0.00565957	19	41	23	C1	Adipose. subcutaneous (STARNET)	EpiXcan	0.999323	starnet_sf	0.999981
5688	ENSG00000154277	UCHL1	-0.088816	-0.00771045	0.929228	0.0354297	0.149657	4.25636e-21	3.91772e-20	18	55	23	C1	Adipose. subcutaneous (STARNET)	EpiXcan	0.999323	starnet_sf	0.999981
5689	ENSG00000138162	TACC2	-0.0886339	0.000746971	0.929373	0.302262	0.363501	5.28291e-58	1.70016e-56	62	81	76	C1	Adipose. subcutaneous (STARNET)	EpiXcan	0.999323	starnet_sf	0.999981
5690	ENSG00000132854	KANK4	0.0885432	0.0128283	0.929445	0.00998499	0.0743493	1.05128e-10	5.03502e-10	15	21	17	C1	Adipose. subcutaneous (STARNET)	EpiXcan	0.999323	starnet_sf	0.999981
5691	ENSG00000071282	LMCD1	0.0885089	0.010306	0.929472	0.0248023	0.0432426	1.12898e-06	3.88584e-06	12	23	12	C1	Adipose. subcutaneous (STARNET)	EpiXcan	0.999323	starnet_sf	0.999981
5692	ENSG00000135919	SERPINE2	0.0884585	0.00572591	0.929512	0.00821018	0.0160622	0.00325132	0.00779433	13	27	16	C1	Adipose. subcutaneous (STARNET)	EpiXcan	0.999323	starnet_sf	0.999981
5693	ENSG00000177337	DLGAP1-AS1	-0.0884333	-0.0115657	0.929532	0.0178201	0.195627	6.79017e-28	8.71167e-27	23	63	27	C1	Adipose. subcutaneous (STARNET)	EpiXcan	0.999323	starnet_sf	0.999981
5694	ENSG00000138363	ATIC	-0.0882953	-0.00413886	0.929642	0.0512045	0.192004	2.05879e-27	2.58215e-26	19	49	27	C1	Adipose. subcutaneous (STARNET)	EpiXcan	0.999323	starnet_sf	0.999981
5695	ENSG00000204228	HSD17B8	-0.0882594	-0.0300913	0.929671	0.0153695	0.0516599	8.34406e-08	3.17576e-07	25	35	32	C1	Adipose. subcutaneous (STARNET)	EpiXcan	0.999323	starnet_sf	0.999981
5696	ENSG00000121413	ZSCAN18	-0.0881339	-0.00864348	0.92977	0.0125053	0.034876	1.25247e-05	3.90433e-05	6	39	7	C1	Adipose. subcutaneous (STARNET)	EpiXcan	0.999323	starnet_sf	0.999981
5697	ENSG00000125319	C17orf53	-0.087807	-0.00532773	0.93003	0.0597704	0.106816	6.13321e-15	3.88427e-14	6	7	6	C1	Adipose. subcutaneous (STARNET)	EpiXcan	0.999323	starnet_sf	0.999981
5698	ENSG00000136147	PHF11	-0.0871596	-0.00147924	0.930545	0.0101518	0.0416551	1.60254e-06	5.44871e-06	8	15	12	C1	Adipose. subcutaneous (STARNET)	EpiXcan	0.999323	starnet_sf	0.999981
5699	ENSG00000259065	AC005520.2	0.0869355	0.00230229	0.930723	0.299201	0.36226	2.46685e-59	8.2351e-58	42	60	48	C1	Adipose. subcutaneous (STARNET)	EpiXcan	0.999323	starnet_sf	0.999981
5700	ENSG00000141469	SLC14A1	0.0867655	0.00351479	0.930858	0.162014	0.40433	4.14381e-68	1.79387e-66	18	31	23	C1	Adipose. subcutaneous (STARNET)	EpiXcan	0.999323	starnet_sf	0.999981
5701	ENSG00000151062	CACNA2D4	0.0865993	0.00588067	0.93099	0.139811	0.1452	1.57812e-20	1.40533e-19	91	127	107	C1	Adipose. subcutaneous (STARNET)	EpiXcan	0.999323	starnet_sf	0.999981
5702	ENSG00000169696	ASPSCR1	0.0862449	0.0209153	0.931272	0.00857561	0.0142785	0.00554377	0.0129274	22	41	28	C1	Adipose. subcutaneous (STARNET)	EpiXcan	0.999323	starnet_sf	0.999981
5703	ENSG00000253873	PCDHGA11	0.0854536	0.0117146	0.931901	0.012132	0.049878	1.70792e-07	6.33508e-07	9	20	11	C1	Adipose. subcutaneous (STARNET)	EpiXcan	0.999323	starnet_sf	0.999981
5704	ENSG00000126804	ZBTB1	-0.0852651	-0.0185736	0.932051	0.0213659	0.0453865	4.60578e-07	1.6509e-06	24	29	26	C1	Adipose. subcutaneous (STARNET)	EpiXcan	0.999323	starnet_sf	0.999981
5705	ENSG00000106125	MINDY4	-0.0849414	0.00105962	0.932308	0.0313701	0.0210093	0.000762775	0.00195278	25	40	33	C1	Adipose. subcutaneous (STARNET)	EpiXcan	0.999323	starnet_sf	0.999981
5706	ENSG00000236287	ZBED5	0.0847101	0.00149155	0.932492	0.015914	0.0538276	3.28489e-08	1.292e-07	16	23	21	C1	Adipose. subcutaneous (STARNET)	EpiXcan	0.999323	starnet_sf	0.999981
5707	ENSG00000257017	HP	-0.0845441	-0.00491589	0.932624	0.0395742	0.129648	4.36337e-18	3.35567e-17	13	24	15	C1	Adipose. subcutaneous (STARNET)	EpiXcan	0.999323	starnet_sf	0.999981
5708	ENSG00000174899	PQLC2L	0.0843864	0.00877646	0.932749	0.0500987	0.083082	7.76536e-12	4.00812e-11	21	29	25	C1	Adipose. subcutaneous (STARNET)	EpiXcan	0.999323	starnet_sf	0.999981
5709	ENSG00000144724	PTPRG	0.0843197	0.0166553	0.932802	0.0212602	0.0163995	0.00294627	0.00709091	34	68	39	C1	Adipose. subcutaneous (STARNET)	EpiXcan	0.999323	starnet_sf	0.999981
5710	ENSG00000180376	CCDC66	0.08427	0.0117817	0.932842	0.00789866	0.0310636	4.19966e-05	0.00012346	4	32	4	C1	Adipose. subcutaneous (STARNET)	EpiXcan	0.999323	starnet_sf	0.999981
5711	ENSG00000125247	TMTC4	0.0841935	0.00316708	0.932903	0.140989	0.210659	2.32191e-30	3.28693e-29	17	83	18	C1	Adipose. subcutaneous (STARNET)	EpiXcan	0.999323	starnet_sf	0.999981
5712	ENSG00000181381	DDX60L	0.0841563	0.00234901	0.932932	0.0470194	0.176798	2.27874e-25	2.6004e-24	32	58	41	C1	Adipose. subcutaneous (STARNET)	EpiXcan	0.999323	starnet_sf	0.999981
5713	ENSG00000205808	PLPP6	-0.0839322	0.0096031	0.93311	0.021583	0.0163141	0.00292965	0.00705217	28	35	35	C1	Adipose. subcutaneous (STARNET)	EpiXcan	0.999323	starnet_sf	0.999981
5714	ENSG00000138639	ARHGAP24	-0.0837818	-0.0104374	0.93323	0.00912269	0.0577153	1.68425e-08	6.79983e-08	4	11	5	C1	Adipose. subcutaneous (STARNET)	EpiXcan	0.999323	starnet_sf	0.999981
5715	ENSG00000170906	NDUFA3	-0.0835619	-0.00305619	0.933405	0.0729576	0.118203	1.55292e-16	1.0843e-15	47	100	66	C1	Adipose. subcutaneous (STARNET)	EpiXcan	0.999323	starnet_sf	0.999981
5716	ENSG00000186283	TOR3A	-0.0834582	-0.00356295	0.933487	0.223374	0.336413	5.52636e-53	1.62284e-51	26	45	34	C1	Adipose. subcutaneous (STARNET)	EpiXcan	0.999323	starnet_sf	0.999981
5717	ENSG00000114948	ADAM23	0.082927	0.0030833	0.93391	0.0557629	0.130065	3.61576e-18	2.78871e-17	27	51	35	C1	Adipose. subcutaneous (STARNET)	EpiXcan	0.999323	starnet_sf	0.999981
5718	ENSG00000123384	LRP1	-0.0828477	-0.0162689	0.933973	0.0239665	0.0118724	0.0117637	0.0263686	30	56	42	C1	Adipose. subcutaneous (STARNET)	EpiXcan	0.999323	starnet_sf	0.999981
5719	ENSG00000013306	SLC25A39	-0.0821404	-0.00438335	0.934535	0.0493854	0.104862	7.95484e-15	4.99084e-14	25	38	29	C1	Adipose. subcutaneous (STARNET)	EpiXcan	0.999323	starnet_sf	0.999981
5720	ENSG00000143816	WNT9A	0.081933	0.0145384	0.9347	0.00507306	0.0310406	3.92688e-05	0.000115822	1	1	1	C1	Adipose. subcutaneous (STARNET)	EpiXcan	0.999323	starnet_sf	0.999981
5721	ENSG00000080371	RAB21	0.0816898	0.0030539	0.934893	0.0119731	0.015001	0.00453185	0.0106585	7	16	9	C1	Adipose. subcutaneous (STARNET)	EpiXcan	0.999323	starnet_sf	0.999981
5722	ENSG00000234684	SDCBP2-AS1	-0.0816347	-0.00169147	0.934937	0.0685229	0.14102	7.36666e-20	6.32101e-19	11	21	15	C1	Adipose. subcutaneous (STARNET)	EpiXcan	0.999323	starnet_sf	0.999981
5723	ENSG00000166928	MS4A14	-0.0813536	-0.0023506	0.935161	0.158022	0.24006	3.161e-35	5.34264e-34	13	20	13	C1	Adipose. subcutaneous (STARNET)	EpiXcan	0.999323	starnet_sf	0.999981
5724	ENSG00000128891	CCDC32	-0.08126	-0.00279322	0.935235	0.184356	0.386651	2.12069e-63	7.99429e-62	28	42	32	C1	Adipose. subcutaneous (STARNET)	EpiXcan	0.999323	starnet_sf	0.999981
5725	ENSG00000173660	UQCRH	0.0811252	0.017465	0.935342	0.00486835	0.0188212	0.00149989	0.00371719	4	15	4	C1	Adipose. subcutaneous (STARNET)	EpiXcan	0.999323	starnet_sf	0.999981
5726	ENSG00000164002	EXO5	-0.0809184	0.000188756	0.935507	0.0994878	0.18839	1.09719e-27	1.38908e-26	27	35	33	C1	Adipose. subcutaneous (STARNET)	EpiXcan	0.999323	starnet_sf	0.999981
5727	ENSG00000188554	NBR1	-0.0808749	-0.00866761	0.935541	0.00959295	0.0189288	0.00139212	0.00345904	9	27	13	C1	Adipose. subcutaneous (STARNET)	EpiXcan	0.999323	starnet_sf	0.999981
5728	ENSG00000272316	AL021368.2	0.0808745	0.00978364	0.935542	0.0093254	0.0329478	2.2537e-05	6.8134e-05	5	23	9	C1	Adipose. subcutaneous (STARNET)	EpiXcan	0.999323	starnet_sf	0.999981
5729	ENSG00000243789	JMJD7	-0.0807169	-0.00765171	0.935667	0.0607643	0.173906	1.13039e-24	1.24752e-23	20	55	26	C1	Adipose. subcutaneous (STARNET)	EpiXcan	0.999323	starnet_sf	0.999981
5730	ENSG00000165806	CASP7	0.0799785	-0.000327591	0.936254	0.548799	0.618081	4.9541e-132	8.31049e-130	68	115	80	C1	Adipose. subcutaneous (STARNET)	EpiXcan	0.999323	starnet_sf	0.999981
5731	ENSG00000170540	ARL6IP1	0.0795518	0.00682437	0.936594	0.129943	0.23657	1.05538e-34	1.74855e-33	25	37	28	C1	Adipose. subcutaneous (STARNET)	EpiXcan	0.999323	starnet_sf	0.999981
5732	ENSG00000133321	RARRES3	0.0792265	0.0042068	0.936852	0.00507691	0.0153249	0.00419234	0.00991037	11	27	12	C1	Adipose. subcutaneous (STARNET)	EpiXcan	0.999323	starnet_sf	0.999981
5733	ENSG00000163393	SLC22A15	0.0791942	0.00843033	0.936878	0.0204936	0.029751	5.04353e-05	0.000146757	15	18	16	C1	Adipose. subcutaneous (STARNET)	EpiXcan	0.999323	starnet_sf	0.999981
5734	ENSG00000146223	RPL7L1	-0.0791322	-0.0074248	0.936927	0.0167112	0.0989285	2.64106e-14	1.61032e-13	10	15	13	C1	Adipose. subcutaneous (STARNET)	EpiXcan	0.999323	starnet_sf	0.999981
5735	ENSG00000116641	DOCK7	0.0791277	0.0137107	0.936931	0.00915497	0.0648164	1.93548e-09	8.38688e-09	11	15	15	C1	Adipose. subcutaneous (STARNET)	EpiXcan	0.999323	starnet_sf	0.999981
5736	ENSG00000164684	ZNF704	-0.0790627	-0.0254365	0.936983	0.06262	0.0521508	6.15887e-08	2.36961e-07	41	68	44	C1	Adipose. subcutaneous (STARNET)	EpiXcan	0.999323	starnet_sf	0.999981
5737	ENSG00000089220	PEBP1	-0.0788071	-0.00316055	0.937186	0.0538777	0.0809505	1.18703e-11	6.03179e-11	12	23	12	C1	Adipose. subcutaneous (STARNET)	EpiXcan	0.999323	starnet_sf	0.999981
5738	ENSG00000197465	GYPE	-0.078764	-0.00503705	0.93722	0.0449023	0.0891767	1.2301e-12	6.77391e-12	22	36	28	C1	Adipose. subcutaneous (STARNET)	EpiXcan	0.999323	starnet_sf	0.999981
5739	ENSG00000183087	GAS6	-0.0787489	-0.0161069	0.937232	0.0042381	0.0153329	0.00400945	0.00950482	3	6	5	C1	Adipose. subcutaneous (STARNET)	EpiXcan	0.999323	starnet_sf	0.999981
5740	ENSG00000180061	TMEM150B	-0.0787005	0.00130016	0.937271	0.00288077	0.0241896	0.00027297	0.000732799	7	10	8	C1	Adipose. subcutaneous (STARNET)	EpiXcan	0.999323	starnet_sf	0.999981
5741	ENSG00000160199	PKNOX1	-0.0785913	-0.0106997	0.937358	0.0121227	0.0424567	1.12364e-06	3.86946e-06	5	38	8	C1	Adipose. subcutaneous (STARNET)	EpiXcan	0.999323	starnet_sf	0.999981
5742	ENSG00000187134	AKR1C1	0.0785078	0.00938574	0.937424	0.0218062	0.0286835	6.40454e-05	0.000184282	25	47	31	C1	Adipose. subcutaneous (STARNET)	EpiXcan	0.999323	starnet_sf	0.999981
5743	ENSG00000092096	SLC22A17	-0.0781814	0.0116771	0.937684	0.0641253	0.156457	4.18444e-22	4.07512e-21	20	35	24	C1	Adipose. subcutaneous (STARNET)	EpiXcan	0.999323	starnet_sf	0.999981
5744	ENSG00000115649	CNPPD1	0.077938	0.00940253	0.937877	0.00974055	0.0214726	0.000648632	0.00167601	13	46	14	C1	Adipose. subcutaneous (STARNET)	EpiXcan	0.999323	starnet_sf	0.999981
5745	ENSG00000180537	RNF182	-0.0779056	-0.00289523	0.937903	0.13909	0.180754	9.89555e-26	1.14877e-24	32	45	41	C1	Adipose. subcutaneous (STARNET)	EpiXcan	0.999323	starnet_sf	0.999981
5746	ENSG00000119599	DCAF4	0.0777791	0.00532395	0.938004	0.135553	0.173791	1.06706e-24	1.17956e-23	54	96	63	C1	Adipose. subcutaneous (STARNET)	EpiXcan	0.999323	starnet_sf	0.999981
5747	ENSG00000109861	CTSC	0.0777671	0.0154015	0.938013	0.0134558	0.0210622	0.000729805	0.00187301	31	45	35	C1	Adipose. subcutaneous (STARNET)	EpiXcan	0.999323	starnet_sf	0.999981
5748	ENSG00000104691	UBXN8	-0.0777189	-0.00731514	0.938052	0.0744767	0.146747	1.365e-20	1.21798e-19	20	27	25	C1	Adipose. subcutaneous (STARNET)	EpiXcan	0.999323	starnet_sf	0.999981
5749	ENSG00000257815	LINC01481	0.0775218	0.0035074	0.938208	0.0948159	0.181743	7.99562e-26	9.33054e-25	8	13	10	C1	Adipose. subcutaneous (STARNET)	EpiXcan	0.999323	starnet_sf	0.999981
5750	ENSG00000244482	LILRA6	0.077354	0.0150915	0.938342	0.0133132	0.254574	7.5594e-38	1.40508e-36	29	60	39	C1	Adipose. subcutaneous (STARNET)	EpiXcan	0.999323	starnet_sf	0.999981
5751	ENSG00000163257	DCAF16	-0.0771514	-0.0094818	0.938503	0.0121775	0.0159793	0.00333658	0.00798305	19	29	25	C1	Adipose. subcutaneous (STARNET)	EpiXcan	0.999323	starnet_sf	0.999981
5752	ENSG00000197930	ERO1A	-0.0771354	0.00781328	0.938516	0.00385062	0.0330755	2.30153e-05	6.95015e-05	7	20	11	C1	Adipose. subcutaneous (STARNET)	EpiXcan	0.999323	starnet_sf	0.999981
5753	ENSG00000125249	RAP2A	0.0769927	0.0246324	0.938629	0.027078	0.0227654	0.000430902	0.00113542	33	54	40	C1	Adipose. subcutaneous (STARNET)	EpiXcan	0.999323	starnet_sf	0.999981
5754	ENSG00000172638	EFEMP2	0.0766612	-0.0039785	0.938893	0.0299612	0.0265232	0.00014243	0.000393942	27	45	31	C1	Adipose. subcutaneous (STARNET)	EpiXcan	0.999323	starnet_sf	0.999981
5755	ENSG00000236756	DNAJC9-AS1	0.0764547	0.0100225	0.939057	0.00877266	0.0176866	0.00197265	0.00483259	11	22	11	C1	Adipose. subcutaneous (STARNET)	EpiXcan	0.999323	starnet_sf	0.999981
5756	ENSG00000152465	NMT2	0.0764381	0.00181374	0.939071	0.151403	0.238743	3.17661e-35	5.36229e-34	52	96	63	C1	Adipose. subcutaneous (STARNET)	EpiXcan	0.999323	starnet_sf	0.999981
5757	ENSG00000121542	SEC22A	0.0762712	0.00675815	0.939203	0.0225287	0.0675955	3.20249e-10	1.4779e-09	11	24	13	C1	Adipose. subcutaneous (STARNET)	EpiXcan	0.999323	starnet_sf	0.999981
5758	ENSG00000112699	GMDS	0.0756704	0.00776318	0.939681	0.0139387	0.0139348	0.00605101	0.0140492	21	39	25	C1	Adipose. subcutaneous (STARNET)	EpiXcan	0.999323	starnet_sf	0.999981
5759	ENSG00000158985	CDC42SE2	0.0756551	0.00871936	0.939693	0.0133218	0.0362606	7.37689e-06	2.34759e-05	3	5	3	C1	Adipose. subcutaneous (STARNET)	EpiXcan	0.999323	starnet_sf	0.999981
5760	ENSG00000186162	CIDECP	0.0754609	0.0140194	0.939848	0.00203454	0.0149883	0.00439829	0.0103649	5	67	7	C1	Adipose. subcutaneous (STARNET)	EpiXcan	0.999323	starnet_sf	0.999981
5761	ENSG00000198046	ZNF667	0.0754304	0.00264097	0.939872	0.0162315	0.127371	8.29652e-18	6.25151e-17	20	33	31	C1	Adipose. subcutaneous (STARNET)	EpiXcan	0.999323	starnet_sf	0.999981
5762	ENSG00000219607	PPP1R3G	0.0754108	0.00589713	0.939888	0.0183744	0.024877	0.000213308	0.000579355	17	46	22	C1	Adipose. subcutaneous (STARNET)	EpiXcan	0.999323	starnet_sf	0.999981
5763	ENSG00000187118	CMC1	0.0753925	0.00534432	0.939902	0.0234615	0.0442192	8.73264e-07	3.05029e-06	4	4	4	C1	Adipose. subcutaneous (STARNET)	EpiXcan	0.999323	starnet_sf	0.999981
5764	ENSG00000077232	DNAJC10	-0.0751951	-0.0381209	0.940059	0.0184899	0.015409	0.00395543	0.0093867	21	33	27	C1	Adipose. subcutaneous (STARNET)	EpiXcan	0.999323	starnet_sf	0.999981
5765	ENSG00000198885	ITPRIPL1	0.0751637	0.0171138	0.940085	0.0172863	0.0819372	7.98091e-12	4.11305e-11	14	24	18	C1	Adipose. subcutaneous (STARNET)	EpiXcan	0.999323	starnet_sf	0.999981
5766	ENSG00000204138	PHACTR4	-0.0750811	-0.00242986	0.94015	0.0357806	0.0521181	7.59459e-08	2.89873e-07	20	36	25	C1	Adipose. subcutaneous (STARNET)	EpiXcan	0.999323	starnet_sf	0.999981
5767	ENSG00000249669	CARMN	0.0747671	0.0180714	0.9404	0.00284156	0.014769	0.00489213	0.0114837	1	8	2	C1	Adipose. subcutaneous (STARNET)	EpiXcan	0.999323	starnet_sf	0.999981
5768	ENSG00000185090	MANEAL	-0.0743923	-0.00630215	0.940698	0.0328577	0.041256	1.47599e-06	5.02989e-06	25	43	29	C1	Adipose. subcutaneous (STARNET)	EpiXcan	0.999323	starnet_sf	0.999981
5769	ENSG00000161640	SIGLEC11	-0.074342	-0.00775297	0.940738	0.0924542	0.21027	1.95918e-30	2.7793e-29	47	76	61	C1	Adipose. subcutaneous (STARNET)	EpiXcan	0.999323	starnet_sf	0.999981
5770	ENSG00000198160	MIER1	-0.0739859	-0.000318591	0.941022	0.0326966	0.0528498	6.62628e-08	2.54143e-07	17	35	23	C1	Adipose. subcutaneous (STARNET)	EpiXcan	0.999323	starnet_sf	0.999981
5771	ENSG00000176894	PXMP2	0.0739394	-0.00294151	0.941059	0.0216206	0.013834	0.00624191	0.01445	12	17	13	C1	Adipose. subcutaneous (STARNET)	EpiXcan	0.999323	starnet_sf	0.999981
5772	ENSG00000100997	ABHD12	-0.0736713	-0.00287366	0.941272	0.0444584	0.113045	8.57783e-16	5.72994e-15	17	37	22	C1	Adipose. subcutaneous (STARNET)	EpiXcan	0.999323	starnet_sf	0.999981
5773	ENSG00000227345	PARG	0.0731856	0.0111987	0.941658	0.00692514	0.018526	0.00163956	0.00404912	14	25	20	C1	Adipose. subcutaneous (STARNET)	EpiXcan	0.999323	starnet_sf	0.999981
5774	ENSG00000120832	MTERF2	0.0731791	-0.00249089	0.941664	0.0119366	0.0641975	2.33596e-09	1.0067e-08	17	47	22	C1	Adipose. subcutaneous (STARNET)	EpiXcan	0.999323	starnet_sf	0.999981
5775	ENSG00000070269	TMEM260	-0.0729814	0.0136559	0.941821	0.0160794	0.0292792	5.92838e-05	0.000171242	24	32	29	C1	Adipose. subcutaneous (STARNET)	EpiXcan	0.999323	starnet_sf	0.999981
5776	ENSG00000106615	RHEB	-0.0728784	0.00131857	0.941903	0.011323	0.0192837	0.00122255	0.00306037	19	39	20	C1	Adipose. subcutaneous (STARNET)	EpiXcan	0.999323	starnet_sf	0.999981
5777	ENSG00000116260	QSOX1	0.0728471	0.00285231	0.941928	0.0304478	0.0203944	0.000846298	0.00215468	30	43	36	C1	Adipose. subcutaneous (STARNET)	EpiXcan	0.999323	starnet_sf	0.999981
5778	ENSG00000137801	THBS1	-0.0726285	-0.00910301	0.942102	0.0113099	0.0331162	2.14751e-05	6.50996e-05	9	17	11	C1	Adipose. subcutaneous (STARNET)	EpiXcan	0.999323	starnet_sf	0.999981
5779	ENSG00000130429	ARPC1B	-0.0724393	-0.00956729	0.942252	0.0280724	0.0460373	4.55395e-07	1.63363e-06	23	32	28	C1	Adipose. subcutaneous (STARNET)	EpiXcan	0.999323	starnet_sf	0.999981
5780	ENSG00000115457	IGFBP2	-0.0722842	-0.00557436	0.942376	0.0310525	0.0444662	8.2688e-07	2.89732e-06	15	24	17	C1	Adipose. subcutaneous (STARNET)	EpiXcan	0.999323	starnet_sf	0.999981
5781	ENSG00000089063	TMEM230	-0.0722597	-0.00302642	0.942395	0.0761398	0.176104	5.84571e-25	6.52657e-24	11	45	14	C1	Adipose. subcutaneous (STARNET)	EpiXcan	0.999323	starnet_sf	0.999981
5782	ENSG00000131148	EMC8	0.0722521	0.0171785	0.942401	0.00371077	0.0194273	0.00123209	0.00308251	5	9	9	C1	Adipose. subcutaneous (STARNET)	EpiXcan	0.999323	starnet_sf	0.999981
5783	ENSG00000108528	SLC25A11	0.0721539	0.00364874	0.942479	0.0121656	0.0325935	2.26831e-05	6.85294e-05	20	27	24	C1	Adipose. subcutaneous (STARNET)	EpiXcan	0.999323	starnet_sf	0.999981
5784	ENSG00000146147	MLIP	0.0720532	0.00463512	0.94256	0.0475205	0.14025	4.15689e-20	3.63186e-19	3	5	4	C1	Adipose. subcutaneous (STARNET)	EpiXcan	0.999323	starnet_sf	0.999981
5785	ENSG00000128928	IVD	0.0719294	0.00318216	0.942658	0.180149	0.303484	6.23141e-47	1.56018e-45	18	28	20	C1	Adipose. subcutaneous (STARNET)	EpiXcan	0.999323	starnet_sf	0.999981
5786	ENSG00000163545	NUAK2	0.0718942	0.00453525	0.942686	0.0107247	0.0702102	3.33098e-10	1.53298e-09	7	16	11	C1	Adipose. subcutaneous (STARNET)	EpiXcan	0.999323	starnet_sf	0.999981
5787	ENSG00000198961	PJA2	0.0716272	0.00311691	0.942899	0.0350199	0.109509	7.00739e-16	4.71138e-15	16	52	20	C1	Adipose. subcutaneous (STARNET)	EpiXcan	0.999323	starnet_sf	0.999981
5788	ENSG00000133083	DCLK1	0.0712834	-0.00525657	0.943172	0.0281428	0.0406135	2.60714e-06	8.67753e-06	28	38	34	C1	Adipose. subcutaneous (STARNET)	EpiXcan	0.999323	starnet_sf	0.999981
5789	ENSG00000144120	TMEM177	-0.0712467	-0.017153	0.943201	0.00943214	0.0113507	0.0137415	0.0305265	16	25	22	C1	Adipose. subcutaneous (STARNET)	EpiXcan	0.999323	starnet_sf	0.999981
5790	ENSG00000130024	PHF10	0.0706309	0.010808	0.943692	0.00614161	0.0259219	0.000175374	0.000480409	7	16	8	C1	Adipose. subcutaneous (STARNET)	EpiXcan	0.999323	starnet_sf	0.999981
5791	ENSG00000167157	PRRX2	0.0706237	0.0143352	0.943697	0.00723864	0.0309592	3.51143e-05	0.000104102	6	8	6	C1	Adipose. subcutaneous (STARNET)	EpiXcan	0.999323	starnet_sf	0.999981
5792	ENSG00000241127	YAE1D1	0.0704724	0.00239097	0.943818	0.0172966	0.0326551	2.46381e-05	7.42017e-05	9	54	10	C1	Adipose. subcutaneous (STARNET)	EpiXcan	0.999323	starnet_sf	0.999981
5793	ENSG00000124356	STAMBP	-0.0704467	-0.00448184	0.943838	0.0309027	0.0100261	0.0203321	0.0442733	43	62	52	C1	Adipose. subcutaneous (STARNET)	EpiXcan	0.999323	starnet_sf	0.999981
5794	ENSG00000080166	DCT	-0.0704119	0.00547872	0.943866	0.0826133	0.0707557	2.62155e-10	1.21734e-09	112	159	133	C1	Adipose. subcutaneous (STARNET)	EpiXcan	0.999323	starnet_sf	0.999981
5795	ENSG00000248144	ADH1C	0.0702294	0.00192794	0.944011	0.221784	0.460163	2.8765e-82	1.76268e-80	89	203	109	C1	Adipose. subcutaneous (STARNET)	EpiXcan	0.999323	starnet_sf	0.999981
5796	ENSG00000158321	AUTS2	0.0701829	0.00702872	0.944048	0.0319679	0.092367	3.88825e-13	2.19488e-12	13	17	14	C1	Adipose. subcutaneous (STARNET)	EpiXcan	0.999323	starnet_sf	0.999981
5797	ENSG00000171227	TMEM37	0.0699403	0.0100912	0.944241	0.0150119	0.0559594	2.20734e-08	8.8136e-08	8	16	14	C1	Adipose. subcutaneous (STARNET)	EpiXcan	0.999323	starnet_sf	0.999981
5798	ENSG00000175061	LRRC75A-AS1	0.0699312	0.00429767	0.944248	0.0322901	0.0794966	1.19124e-11	6.0509e-11	10	20	12	C1	Adipose. subcutaneous (STARNET)	EpiXcan	0.999323	starnet_sf	0.999981
5799	ENSG00000272631	AC067750.1	-0.0698393	-0.0008949	0.944322	0.0349269	0.0589399	1.09884e-08	4.49997e-08	15	42	16	C1	Adipose. subcutaneous (STARNET)	EpiXcan	0.999323	starnet_sf	0.999981
5800	ENSG00000149485	FADS1	0.0691783	0.0059066	0.944848	0.0548592	0.0565228	2.27763e-08	9.07806e-08	28	45	32	C1	Adipose. subcutaneous (STARNET)	EpiXcan	0.999323	starnet_sf	0.999981
5801	ENSG00000169247	SH3TC2	-0.068295	-0.00280257	0.945551	0.103266	0.140051	1.09954e-19	9.35688e-19	20	35	23	C1	Adipose. subcutaneous (STARNET)	EpiXcan	0.999323	starnet_sf	0.999981
5802	ENSG00000158163	DZIP1L	0.0680004	0.00989154	0.945785	0.0738398	0.0697698	3.40636e-10	1.5666e-09	37	52	47	C1	Adipose. subcutaneous (STARNET)	EpiXcan	0.999323	starnet_sf	0.999981
5803	ENSG00000125445	MRPS7	-0.067964	-0.00552328	0.945814	0.00666373	0.0133686	0.00722112	0.0166023	11	19	12	C1	Adipose. subcutaneous (STARNET)	EpiXcan	0.999323	starnet_sf	0.999981
5804	ENSG00000027847	B4GALT7	-0.0674165	0.0037161	0.94625	0.0167243	0.0349007	1.34692e-05	4.18322e-05	17	23	18	C1	Adipose. subcutaneous (STARNET)	EpiXcan	0.999323	starnet_sf	0.999981
5805	ENSG00000187688	TRPV2	0.0673876	0.00707706	0.946273	0.0124942	0.050903	9.92214e-08	3.75614e-07	18	20	19	C1	Adipose. subcutaneous (STARNET)	EpiXcan	0.999323	starnet_sf	0.999981
5806	ENSG00000136444	RSAD1	-0.0670619	-0.0177077	0.946532	0.00451795	0.0398184	2.60161e-06	8.66126e-06	5	11	8	C1	Adipose. subcutaneous (STARNET)	EpiXcan	0.999323	starnet_sf	0.999981
5807	ENSG00000141646	SMAD4	0.0669053	0.00856151	0.946657	0.00868659	0.0261051	0.00017063	0.00046789	5	18	5	C1	Adipose. subcutaneous (STARNET)	EpiXcan	0.999323	starnet_sf	0.999981
5808	ENSG00000112339	HBS1L	0.0663223	0.0175375	0.947121	0.0313489	0.0684091	5.25731e-10	2.38275e-09	51	87	62	C1	Adipose. subcutaneous (STARNET)	EpiXcan	0.999323	starnet_sf	0.999981
5809	ENSG00000134248	LAMTOR5	0.0659784	0.00382447	0.947395	0.0150355	0.0169339	0.00260577	0.00631444	12	13	13	C1	Adipose. subcutaneous (STARNET)	EpiXcan	0.999323	starnet_sf	0.999981
5810	ENSG00000166847	DCTN5	0.0658608	0.00293767	0.947489	0.0761007	0.237333	8.45741e-35	1.40992e-33	16	24	18	C1	Adipose. subcutaneous (STARNET)	EpiXcan	0.999323	starnet_sf	0.999981
5811	ENSG00000231259	AC125232.1	0.06574	0.00220631	0.947585	0.139741	0.332495	7.63124e-52	2.16514e-50	13	31	17	C1	Adipose. subcutaneous (STARNET)	EpiXcan	0.999323	starnet_sf	0.999981
5812	ENSG00000160226	C21orf2	-0.0655969	-0.00235252	0.947699	0.0791306	0.363029	1.47318e-58	4.79857e-57	4	37	6	C1	Adipose. subcutaneous (STARNET)	EpiXcan	0.999323	starnet_sf	0.999981
5813	ENSG00000182836	PLCXD3	0.0655673	0.00953434	0.947722	0.00677662	0.0205209	0.000833808	0.00212449	2	19	2	C1	Adipose. subcutaneous (STARNET)	EpiXcan	0.999323	starnet_sf	0.999981
5814	ENSG00000123096	SSPN	-0.0653001	-0.00342438	0.947935	0.0421447	0.0673368	9.71033e-10	4.30074e-09	31	70	34	C1	Adipose. subcutaneous (STARNET)	EpiXcan	0.999323	starnet_sf	0.999981
5815	ENSG00000137672	TRPC6	-0.0651804	-0.00379138	0.94803	0.0423685	0.0214537	0.000644242	0.00166616	50	75	60	C1	Adipose. subcutaneous (STARNET)	EpiXcan	0.999323	starnet_sf	0.999981
5816	ENSG00000167863	ATP5H	0.0650296	0.0191069	0.94815	0.00197037	0.011369	0.0134052	0.0298239	22	95	27	C1	Adipose. subcutaneous (STARNET)	EpiXcan	0.999323	starnet_sf	0.999981
5817	ENSG00000141655	TNFRSF11A	-0.0650105	-0.00719771	0.948166	0.0161947	0.0358021	1.0618e-05	3.33006e-05	23	31	23	C1	Adipose. subcutaneous (STARNET)	EpiXcan	0.999323	starnet_sf	0.999981
5818	ENSG00000147364	FBXO25	-0.0644988	-0.00997812	0.948573	0.0347655	0.0859571	1.46588e-12	8.01307e-12	18	30	24	C1	Adipose. subcutaneous (STARNET)	EpiXcan	0.999323	starnet_sf	0.999981
5819	ENSG00000163682	RPL9	0.0642241	0.00148598	0.948792	0.23644	0.738632	1.6645e-195	1.17566e-192	12	28	20	C1	Adipose. subcutaneous (STARNET)	EpiXcan	0.999323	starnet_sf	0.999981
5820	ENSG00000125746	EML2	0.0636938	0.0103842	0.949214	0.0406926	0.0540421	4.67753e-08	1.81633e-07	42	70	54	C1	Adipose. subcutaneous (STARNET)	EpiXcan	0.999323	starnet_sf	0.999981
5821	ENSG00000154263	ABCA10	-0.0636811	-0.0120484	0.949224	0.0113281	0.0299011	5.39504e-05	0.000156578	17	27	23	C1	Adipose. subcutaneous (STARNET)	EpiXcan	0.999323	starnet_sf	0.999981
5822	ENSG00000122390	NAA60	-0.0632817	-0.00294986	0.949542	0.100165	0.17855	9.14638e-26	1.06364e-24	54	87	64	C1	Adipose. subcutaneous (STARNET)	EpiXcan	0.999323	starnet_sf	0.999981
5823	ENSG00000112110	MRPL18	-0.0632338	-0.00269792	0.94958	0.018251	0.0982566	5.87875e-14	3.51886e-13	19	32	27	C1	Adipose. subcutaneous (STARNET)	EpiXcan	0.999323	starnet_sf	0.999981
5824	ENSG00000125375	ATP5S	0.063132	0.0119772	0.949661	0.0198308	0.103991	9.96858e-15	6.21936e-14	14	20	18	C1	Adipose. subcutaneous (STARNET)	EpiXcan	0.999323	starnet_sf	0.999981
5825	ENSG00000158445	KCNB1	-0.0629961	-0.00249494	0.94977	0.126222	0.182178	4.67387e-26	5.49241e-25	27	43	31	C1	Adipose. subcutaneous (STARNET)	EpiXcan	0.999323	starnet_sf	0.999981
5826	ENSG00000120875	DUSP4	0.0625698	0.0171485	0.950109	0.0018137	0.0191407	0.00131499	0.00327954	2	9	3	C1	Adipose. subcutaneous (STARNET)	EpiXcan	0.999323	starnet_sf	0.999981
5827	ENSG00000136732	GYPC	-0.062419	-0.0129559	0.950229	0.00361008	0.0275468	0.000114556	0.00032028	7	19	15	C1	Adipose. subcutaneous (STARNET)	EpiXcan	0.999323	starnet_sf	0.999981
5828	ENSG00000109929	SC5D	0.0622693	0.00352527	0.950348	0.0368718	0.0386979	3.94422e-06	1.28686e-05	24	57	31	C1	Adipose. subcutaneous (STARNET)	EpiXcan	0.999323	starnet_sf	0.999981
5829	ENSG00000120093	HOXB3	0.0619455	0.0114824	0.950606	0.00381034	0.0119757	0.0111744	0.0251023	2	3	2	C1	Adipose. subcutaneous (STARNET)	EpiXcan	0.999323	starnet_sf	0.999981
5830	ENSG00000134533	RERG	0.061865	0.00201764	0.95067	0.185875	0.382501	2.88837e-62	1.04199e-60	33	48	37	C1	Adipose. subcutaneous (STARNET)	EpiXcan	0.999323	starnet_sf	0.999981
5831	ENSG00000013583	HEBP1	-0.0617656	-0.00685453	0.95075	0.0459035	0.133807	3.90613e-19	3.18278e-18	30	51	37	C1	Adipose. subcutaneous (STARNET)	EpiXcan	0.999323	starnet_sf	0.999981
5832	ENSG00000100439	ABHD4	-0.0617261	-0.0141751	0.950781	0.0129788	0.0804653	1.96972e-11	9.87802e-11	14	47	25	C1	Adipose. subcutaneous (STARNET)	EpiXcan	0.999323	starnet_sf	0.999981
5833	ENSG00000189050	RNFT1	-0.0616271	-0.00863968	0.95086	0.0656868	0.0580961	1.37068e-08	5.56902e-08	24	52	33	C1	Adipose. subcutaneous (STARNET)	EpiXcan	0.999323	starnet_sf	0.999981
5834	ENSG00000142694	EVA1B	-0.0608855	-0.00174337	0.95145	0.0364374	0.0126058	0.00907566	0.0206223	33	69	42	C1	Adipose. subcutaneous (STARNET)	EpiXcan	0.999323	starnet_sf	0.999981
5835	ENSG00000243961	AL109754.1	-0.0602175	-0.00178497	0.951982	0.0231017	0.0813944	6.86919e-12	3.562e-11	13	32	15	C1	Adipose. subcutaneous (STARNET)	EpiXcan	0.999323	starnet_sf	0.999981
5836	ENSG00000183735	TBK1	0.0599093	0.00736964	0.952228	0.00525859	0.0184498	0.00164755	0.00406736	11	13	11	C1	Adipose. subcutaneous (STARNET)	EpiXcan	0.999323	starnet_sf	0.999981
5837	ENSG00000140527	WDR93	-0.0591001	-0.00673467	0.952872	0.00786017	0.0114152	0.0121732	0.0272365	10	12	10	C1	Adipose. subcutaneous (STARNET)	EpiXcan	0.999323	starnet_sf	0.999981
5838	ENSG00000143314	MRPL24	-0.0588321	-0.0158603	0.953086	0.00179155	0.014999	0.00432455	0.0102067	4	18	6	C1	Adipose. subcutaneous (STARNET)	EpiXcan	0.999323	starnet_sf	0.999981
5839	ENSG00000141664	ZCCHC2	0.0588072	0.0159395	0.953106	0.0140243	0.0219111	0.000585115	0.00152116	9	20	14	C1	Adipose. subcutaneous (STARNET)	EpiXcan	0.999323	starnet_sf	0.999981
5840	ENSG00000149499	EML3	-0.0586429	-0.00802737	0.953237	0.0164638	0.0375456	6.41062e-06	2.0503e-05	8	35	10	C1	Adipose. subcutaneous (STARNET)	EpiXcan	0.999323	starnet_sf	0.999981
5841	ENSG00000167264	DUS2	-0.0585726	-0.00745468	0.953293	0.0111075	0.0261924	0.00016562	0.000454709	8	16	8	C1	Adipose. subcutaneous (STARNET)	EpiXcan	0.999323	starnet_sf	0.999981
5842	ENSG00000142453	CARM1	-0.0585238	-0.00614796	0.953331	0.00524906	0.0103829	0.0182819	0.0400169	5	9	6	C1	Adipose. subcutaneous (STARNET)	EpiXcan	0.999323	starnet_sf	0.999981
5843	ENSG00000163870	TPRA1	0.0582967	0.0197696	0.953512	0.00125799	0.0368974	7.66228e-06	2.4338e-05	4	8	6	C1	Adipose. subcutaneous (STARNET)	EpiXcan	0.999323	starnet_sf	0.999981
5844	ENSG00000042088	TDP1	-0.0574952	-0.00833237	0.954151	0.00973178	0.0270714	0.000119067	0.000331922	6	9	6	C1	Adipose. subcutaneous (STARNET)	EpiXcan	0.999323	starnet_sf	0.999981
5845	ENSG00000104219	ZDHHC2	-0.0573644	0.00209864	0.954255	0.264148	0.26638	1.35959e-39	2.64814e-38	88	144	103	C1	Adipose. subcutaneous (STARNET)	EpiXcan	0.999323	starnet_sf	0.999981
5846	ENSG00000163468	CCT3	-0.057264	-0.00442034	0.954335	0.0383482	0.0506461	8.33584e-08	3.17353e-07	25	36	30	C1	Adipose. subcutaneous (STARNET)	EpiXcan	0.999323	starnet_sf	0.999981
5847	ENSG00000125046	SSUH2	0.0571252	0.00555507	0.954445	0.0164213	0.0385788	3.96922e-06	1.29446e-05	4	14	5	C1	Adipose. subcutaneous (STARNET)	EpiXcan	0.999323	starnet_sf	0.999981
5848	ENSG00000160255	ITGB2	-0.0568972	0.00526093	0.954627	0.0139136	0.0413694	1.10456e-06	3.80767e-06	33	62	45	C1	Adipose. subcutaneous (STARNET)	EpiXcan	0.999323	starnet_sf	0.999981
5849	ENSG00000138395	CDK15	-0.0568604	-0.00584412	0.954656	0.0577947	0.0183448	0.001719	0.00423672	66	93	74	C1	Adipose. subcutaneous (STARNET)	EpiXcan	0.999323	starnet_sf	0.999981
5850	ENSG00000104774	MAN2B1	-0.056703	-0.0182022	0.954782	0.0271933	0.074514	8.53096e-11	4.10932e-10	31	62	36	C1	Adipose. subcutaneous (STARNET)	EpiXcan	0.999323	starnet_sf	0.999981
5851	ENSG00000196793	ZNF239	-0.0566079	0.0144605	0.954858	0.0611247	0.0983711	6.46819e-14	3.85963e-13	27	36	30	C1	Adipose. subcutaneous (STARNET)	EpiXcan	0.999323	starnet_sf	0.999981
5852	ENSG00000228506	AL513550.1	-0.0565119	-0.000799001	0.954934	0.47827	0.587987	4.11156e-123	5.3055e-121	15	20	16	C1	Adipose. subcutaneous (STARNET)	EpiXcan	0.999323	starnet_sf	0.999981
5853	ENSG00000125775	SDCBP2	-0.0561767	-0.000587919	0.955201	0.316818	0.460409	4.04501e-81	2.40195e-79	46	89	64	C1	Adipose. subcutaneous (STARNET)	EpiXcan	0.999323	starnet_sf	0.999981
5854	ENSG00000148842	CNNM2	0.0558871	0.001404	0.955432	0.0015288	0.0202597	0.000934759	0.00236867	4	5	5	C1	Adipose. subcutaneous (STARNET)	EpiXcan	0.999323	starnet_sf	0.999981
5855	ENSG00000185658	BRWD1	0.0558067	0.0118121	0.955496	0.011014	0.010306	0.0187787	0.041044	22	30	25	C1	Adipose. subcutaneous (STARNET)	EpiXcan	0.999323	starnet_sf	0.999981
5856	ENSG00000129103	SUMF2	-0.0556919	-0.00516989	0.955587	0.0489441	0.124794	1.2075e-17	9.01762e-17	14	30	17	C1	Adipose. subcutaneous (STARNET)	EpiXcan	0.999323	starnet_sf	0.999981
5857	ENSG00000155115	GTF3C6	-0.0544147	-0.00197838	0.956605	0.00753086	0.0460788	5.41756e-07	1.93104e-06	15	25	17	C1	Adipose. subcutaneous (STARNET)	EpiXcan	0.999323	starnet_sf	0.999981
5858	ENSG00000136868	SLC31A1	-0.0543957	-0.00274872	0.95662	0.0393669	0.0696512	4.46636e-10	2.03527e-09	16	25	18	C1	Adipose. subcutaneous (STARNET)	EpiXcan	0.999323	starnet_sf	0.999981
5859	ENSG00000105968	H2AFV	0.0537911	0.019129	0.957102	0.00305828	0.0201802	0.000947035	0.00239796	5	11	8	C1	Adipose. subcutaneous (STARNET)	EpiXcan	0.999323	starnet_sf	0.999981
5860	ENSG00000169302	STK32A	-0.0533715	0.00678372	0.957436	0.0133747	0.0540087	3.81545e-08	1.4915e-07	21	48	27	C1	Adipose. subcutaneous (STARNET)	EpiXcan	0.999323	starnet_sf	0.999981
5861	ENSG00000109654	TRIM2	-0.0531211	0.0019827	0.957635	0.102076	0.227694	4.10168e-33	6.41544e-32	29	47	35	C1	Adipose. subcutaneous (STARNET)	EpiXcan	0.999323	starnet_sf	0.999981
5862	ENSG00000146425	DYNLT1	-0.0528038	-0.0458959	0.957888	0.000157273	0.114414	4.36521e-16	2.96613e-15	2	9	7	C1	Adipose. subcutaneous (STARNET)	EpiXcan	0.999323	starnet_sf	0.999981
5863	ENSG00000197291	RAMP2-AS1	0.0524125	0.0121828	0.9582	0.00214455	0.079243	2.18418e-11	1.09372e-10	1	6	2	C1	Adipose. subcutaneous (STARNET)	EpiXcan	0.999323	starnet_sf	0.999981
5864	ENSG00000143390	RFX5	-0.0522047	-0.00732481	0.958366	0.00919065	0.0279119	0.00010205	0.000286388	6	19	10	C1	Adipose. subcutaneous (STARNET)	EpiXcan	0.999323	starnet_sf	0.999981
5865	ENSG00000118596	SLC16A7	0.0519279	0.00296193	0.958586	0.0205154	0.0724803	2.02221e-10	9.4525e-10	7	16	8	C1	Adipose. subcutaneous (STARNET)	EpiXcan	0.999323	starnet_sf	0.999981
5866	ENSG00000151632	AKR1C2	-0.0518355	0.00246679	0.95866	0.24246	0.271796	3.84211e-42	8.21037e-41	67	144	79	C1	Adipose. subcutaneous (STARNET)	EpiXcan	0.999323	starnet_sf	0.999981
5867	ENSG00000137692	DCUN1D5	0.0516427	0.00646371	0.958813	0.0120264	0.0227194	0.000435334	0.00114642	3	6	3	C1	Adipose. subcutaneous (STARNET)	EpiXcan	0.999323	starnet_sf	0.999981
5868	ENSG00000041802	LSG1	-0.0515002	-0.000737109	0.958927	0.0314633	0.213712	4.72201e-31	6.7993e-30	36	61	50	C1	Adipose. subcutaneous (STARNET)	EpiXcan	0.999323	starnet_sf	0.999981
5869	ENSG00000144152	FBLN7	-0.0511738	0.0060124	0.959187	0.199115	0.31027	7.23872e-48	1.85389e-46	38	65	43	C1	Adipose. subcutaneous (STARNET)	EpiXcan	0.999323	starnet_sf	0.999981
5870	ENSG00000113356	POLR3G	0.0509538	0.00139162	0.959362	0.0134968	0.0736384	1.27902e-10	6.08668e-10	5	18	9	C1	Adipose. subcutaneous (STARNET)	EpiXcan	0.999323	starnet_sf	0.999981
5871	ENSG00000114904	NEK4	-0.0505475	-0.019175	0.959686	0.00133519	0.0454376	5.60841e-07	1.99324e-06	10	15	13	C1	Adipose. subcutaneous (STARNET)	EpiXcan	0.999323	starnet_sf	0.999981
5872	ENSG00000149328	GLB1L2	-0.050496	0.00197879	0.959727	0.0152881	0.129403	2.56927e-18	1.99651e-17	17	31	23	C1	Adipose. subcutaneous (STARNET)	EpiXcan	0.999323	starnet_sf	0.999981
5873	ENSG00000063127	SLC6A16	-0.050115	-0.0102978	0.960031	0.0168022	0.053414	4.25157e-08	1.6562e-07	5	12	7	C1	Adipose. subcutaneous (STARNET)	EpiXcan	0.999323	starnet_sf	0.999981
5874	ENSG00000145860	RNF145	0.0496628	-0.00131981	0.960391	0.0226903	0.013886	0.00616441	0.0142878	24	36	30	C1	Adipose. subcutaneous (STARNET)	EpiXcan	0.999323	starnet_sf	0.999981
5875	ENSG00000166436	TRIM66	0.0494323	-0.000217316	0.960575	0.120328	0.350181	8.24232e-56	2.57237e-54	25	44	31	C1	Adipose. subcutaneous (STARNET)	EpiXcan	0.999323	starnet_sf	0.999981
5876	ENSG00000181982	CCDC149	-0.0491804	-0.0124698	0.960776	0.0363419	0.0298994	5.47346e-05	0.000158716	37	62	43	C1	Adipose. subcutaneous (STARNET)	EpiXcan	0.999323	starnet_sf	0.999981
5877	ENSG00000139324	TMTC3	0.049096	-0.00851525	0.960843	0.0116441	0.0116758	0.0124751	0.0278793	15	25	20	C1	Adipose. subcutaneous (STARNET)	EpiXcan	0.999323	starnet_sf	0.999981
5878	ENSG00000111666	CHPT1	-0.0484634	-0.000649952	0.961347	0.25697	0.473736	2.88125e-84	1.80684e-82	27	44	29	C1	Adipose. subcutaneous (STARNET)	EpiXcan	0.999323	starnet_sf	0.999981
5879	ENSG00000161643	SIGLEC16	0.0483685	0.000877083	0.961423	0.379304	0.571427	1.71925e-114	1.83114e-112	56	73	66	C1	Adipose. subcutaneous (STARNET)	EpiXcan	0.999323	starnet_sf	0.999981
5880	ENSG00000177700	POLR2L	-0.0479827	-0.0036638	0.96173	0.0248227	0.0688607	5.80872e-10	2.62557e-09	18	35	22	C1	Adipose. subcutaneous (STARNET)	EpiXcan	0.999323	starnet_sf	0.999981
5881	ENSG00000198829	SUCNR1	-0.0477466	-0.021636	0.961918	0.0223415	0.0112632	0.0132696	0.0295517	30	64	34	C1	Adipose. subcutaneous (STARNET)	EpiXcan	0.999323	starnet_sf	0.999981
5882	ENSG00000117479	SLC19A2	0.0477034	-0.00516994	0.961953	0.00863381	0.0125944	0.00879904	0.0200243	5	8	8	C1	Adipose. subcutaneous (STARNET)	EpiXcan	0.999323	starnet_sf	0.999981
5883	ENSG00000127995	CASD1	-0.0474748	-0.0144009	0.962135	0.0136497	0.0375577	3.59911e-06	1.17949e-05	10	22	12	C1	Adipose. subcutaneous (STARNET)	EpiXcan	0.999323	starnet_sf	0.999981
5884	ENSG00000151917	BEND6	0.0473118	-0.00765704	0.962265	0.0433571	0.0966005	1.05511e-13	6.20491e-13	20	32	25	C1	Adipose. subcutaneous (STARNET)	EpiXcan	0.999323	starnet_sf	0.999981
5885	ENSG00000165886	UBTD1	-0.0470957	-0.00234924	0.962437	0.0577602	0.0956809	1.16408e-13	6.80398e-13	31	50	38	C1	Adipose. subcutaneous (STARNET)	EpiXcan	0.999323	starnet_sf	0.999981
5886	ENSG00000142632	ARHGEF19	0.0464752	0.000767081	0.962931	0.306272	0.570821	8.64411e-115	9.43121e-113	14	21	17	C1	Adipose. subcutaneous (STARNET)	EpiXcan	0.999323	starnet_sf	0.999981
5887	ENSG00000108984	MAP2K6	-0.0462164	0.00522806	0.963138	0.0352957	0.0931929	3.486e-13	1.97226e-12	15	24	19	C1	Adipose. subcutaneous (STARNET)	EpiXcan	0.999323	starnet_sf	0.999981
5888	ENSG00000151365	THRSP	-0.0461913	-0.00594971	0.963158	0.0979249	0.135314	4.0927e-19	3.32671e-18	27	48	33	C1	Adipose. subcutaneous (STARNET)	EpiXcan	0.999323	starnet_sf	0.999981
5889	ENSG00000122591	FAM126A	0.0460317	-0.00451435	0.963285	0.0427413	0.0327451	2.53816e-05	7.6304e-05	56	79	66	C1	Adipose. subcutaneous (STARNET)	EpiXcan	0.999323	starnet_sf	0.999981
5890	ENSG00000177971	IMP3	0.0457052	0.0194361	0.963545	0.00120191	0.0361522	9.1788e-06	2.89561e-05	2	13	5	C1	Adipose. subcutaneous (STARNET)	EpiXcan	0.999323	starnet_sf	0.999981
5891	ENSG00000139116	KIF21A	-0.0456265	-0.00456521	0.963608	0.00878594	0.0210354	0.000734855	0.00188561	3	10	3	C1	Adipose. subcutaneous (STARNET)	EpiXcan	0.999323	starnet_sf	0.999981
5892	ENSG00000038532	CLEC16A	0.0456176	0.00588511	0.963615	0.0139784	0.038827	3.97835e-06	1.29681e-05	10	17	13	C1	Adipose. subcutaneous (STARNET)	EpiXcan	0.999323	starnet_sf	0.999981
5893	ENSG00000182168	UNC5C	0.0454964	0.00289019	0.963712	0.0159677	0.0545928	4.08417e-08	1.59423e-07	20	57	28	C1	Adipose. subcutaneous (STARNET)	EpiXcan	0.999323	starnet_sf	0.999981
5894	ENSG00000230795	HLA-K	0.0453888	0.0036901	0.963797	0.37313	0.642747	2.46459e-144	5.6059e-142	52	110	68	C1	Adipose. subcutaneous (STARNET)	EpiXcan	0.999323	starnet_sf	0.999981
5895	ENSG00000181804	SLC9A9	-0.0453653	-0.0109414	0.963816	0.00787264	0.0404147	2.4818e-06	8.27472e-06	3	4	4	C1	Adipose. subcutaneous (STARNET)	EpiXcan	0.999323	starnet_sf	0.999981
5896	ENSG00000148459	PDSS1	-0.0453106	-0.0166023	0.96386	0.0208126	0.0281014	9.23561e-05	0.000260766	21	42	23	C1	Adipose. subcutaneous (STARNET)	EpiXcan	0.999323	starnet_sf	0.999981
5897	ENSG00000186716	BCR	0.0447741	0.00240685	0.964287	0.0657739	0.138952	1.12166e-19	9.527e-19	18	26	22	C1	Adipose. subcutaneous (STARNET)	EpiXcan	0.999323	starnet_sf	0.999981
5898	ENSG00000105991	HOXA1	0.0447357	0.00776329	0.964318	0.0109978	0.0155746	0.00366561	0.00873135	24	44	27	C1	Adipose. subcutaneous (STARNET)	EpiXcan	0.999323	starnet_sf	0.999981
5899	ENSG00000106624	AEBP1	-0.0443939	0.00170981	0.96459	0.021812	0.03846	4.03487e-06	1.31363e-05	19	39	25	C1	Adipose. subcutaneous (STARNET)	EpiXcan	0.999323	starnet_sf	0.999981
5900	ENSG00000073921	PICALM	-0.0443727	-0.010835	0.964607	0.0100141	0.0341494	1.45946e-05	4.5077e-05	11	23	16	C1	Adipose. subcutaneous (STARNET)	EpiXcan	0.999323	starnet_sf	0.999981
5901	ENSG00000132376	INPP5K	-0.044139	-0.00379254	0.964794	0.0215677	0.0120456	0.0107355	0.024173	30	34	34	C1	Adipose. subcutaneous (STARNET)	EpiXcan	0.999323	starnet_sf	0.999981
5902	ENSG00000090863	GLG1	0.0441124	0.00603764	0.964815	0.00765294	0.0242002	0.000271976	0.000730275	7	32	9	C1	Adipose. subcutaneous (STARNET)	EpiXcan	0.999323	starnet_sf	0.999981
5903	ENSG00000058668	ATP2B4	0.0441021	0.00532629	0.964823	0.0492273	0.0294517	6.51075e-05	0.000187017	43	63	58	C1	Adipose. subcutaneous (STARNET)	EpiXcan	0.999323	starnet_sf	0.999981
5904	ENSG00000130348	QRSL1	0.0438364	0.0013004	0.965035	0.100103	0.16652	3.76274e-24	4.06243e-23	11	21	12	C1	Adipose. subcutaneous (STARNET)	EpiXcan	0.999323	starnet_sf	0.999981
5905	ENSG00000120217	CD274	0.0431128	-0.0090455	0.965612	0.00128218	0.0136638	0.00631225	0.0145977	5	29	9	C1	Adipose. subcutaneous (STARNET)	EpiXcan	0.999323	starnet_sf	0.999981
5906	ENSG00000143384	MCL1	-0.0429181	-0.00951798	0.965767	0.00742484	0.0125343	0.00957485	0.0216942	11	17	16	C1	Adipose. subcutaneous (STARNET)	EpiXcan	0.999323	starnet_sf	0.999981
5907	ENSG00000093010	COMT	-0.0425078	0.0148494	0.966094	0.0211524	0.0542649	4.14906e-08	1.61768e-07	15	20	19	C1	Adipose. subcutaneous (STARNET)	EpiXcan	0.999323	starnet_sf	0.999981
5908	ENSG00000243317	C7orf73	0.042071	0.0012402	0.966442	0.0782061	0.140909	1.09478e-19	9.32228e-19	11	56	12	C1	Adipose. subcutaneous (STARNET)	EpiXcan	0.999323	starnet_sf	0.999981
5909	ENSG00000171533	MAP6	-0.0419699	0.000766536	0.966523	0.0807144	0.14804	9.07977e-21	8.18338e-20	14	33	16	C1	Adipose. subcutaneous (STARNET)	EpiXcan	0.999323	starnet_sf	0.999981
5910	ENSG00000138101	DTNB	-0.0418714	-0.00668698	0.966601	0.00314581	0.0431638	1.10166e-06	3.79959e-06	4	7	7	C1	Adipose. subcutaneous (STARNET)	EpiXcan	0.999323	starnet_sf	0.999981
5911	ENSG00000170364	SETMAR	0.0415463	1.96975e-05	0.96686	0.105753	0.189403	5.65926e-27	6.95488e-26	19	57	27	C1	Adipose. subcutaneous (STARNET)	EpiXcan	0.999323	starnet_sf	0.999981
5912	ENSG00000174428	GTF2IRD2B	0.0414144	-0.0196909	0.966966	0.0116515	0.0310777	4.0839e-05	0.000120347	19	44	27	C1	Adipose. subcutaneous (STARNET)	EpiXcan	0.999323	starnet_sf	0.999981
5913	ENSG00000164543	STK17A	0.0413749	0.00417681	0.966997	0.0182533	0.0366311	7.04227e-06	2.24483e-05	11	20	18	C1	Adipose. subcutaneous (STARNET)	EpiXcan	0.999323	starnet_sf	0.999981
5914	ENSG00000105136	ZNF419	0.0413635	0.00065709	0.967006	0.105417	0.277702	1.55293e-41	3.21115e-40	35	68	47	C1	Adipose. subcutaneous (STARNET)	EpiXcan	0.999323	starnet_sf	0.999981
5915	ENSG00000155034	FBXL18	0.0411646	0.00863908	0.967165	0.0210073	0.0538794	5.0753e-08	1.96397e-07	30	84	44	C1	Adipose. subcutaneous (STARNET)	EpiXcan	0.999323	starnet_sf	0.999981
5916	ENSG00000128617	OPN1SW	0.0411288	0.00592391	0.967193	0.0613426	0.112242	5.6391e-16	3.81627e-15	43	57	53	C1	Adipose. subcutaneous (STARNET)	EpiXcan	0.999323	starnet_sf	0.999981
5917	ENSG00000183426	NPIPA1	-0.0409708	0.00128596	0.967319	0.285697	0.437131	2.4626e-76	1.29094e-74	70	169	86	C1	Adipose. subcutaneous (STARNET)	EpiXcan	0.999323	starnet_sf	0.999981
5918	ENSG00000104983	CCDC61	-0.0409022	-0.0251658	0.967374	0.0147344	0.0233716	0.000369383	0.00098083	24	37	27	C1	Adipose. subcutaneous (STARNET)	EpiXcan	0.999323	starnet_sf	0.999981
5919	ENSG00000197157	SND1	-0.0407724	0.000356305	0.967477	0.127174	0.16795	5.19735e-24	5.57987e-23	38	49	39	C1	Adipose. subcutaneous (STARNET)	EpiXcan	0.999323	starnet_sf	0.999981
5920	ENSG00000272463	AL357054.4	0.0404285	0.00110728	0.967751	0.272832	0.388369	3.03788e-63	1.14197e-61	9	13	10	C1	Adipose. subcutaneous (STARNET)	EpiXcan	0.999323	starnet_sf	0.999981
5921	ENSG00000223768	LINC00205	0.0402403	-0.00245025	0.967902	0.082503	0.16046	7.07258e-23	7.20137e-22	17	37	23	C1	Adipose. subcutaneous (STARNET)	EpiXcan	0.999323	starnet_sf	0.999981
5922	ENSG00000151876	FBXO4	0.0400563	-0.0123838	0.968048	0.0330891	0.0128577	0.00859656	0.0195967	44	55	54	C1	Adipose. subcutaneous (STARNET)	EpiXcan	0.999323	starnet_sf	0.999981
5923	ENSG00000145293	ENOPH1	-0.0398909	-0.00272889	0.96818	0.0745065	0.0324597	2.59514e-05	7.79645e-05	71	124	88	C1	Adipose. subcutaneous (STARNET)	EpiXcan	0.999323	starnet_sf	0.999981
5924	ENSG00000051825	MPHOSPH9	-0.0395767	-0.00694785	0.968431	0.025188	0.0148293	0.004527	0.010649	28	66	30	C1	Adipose. subcutaneous (STARNET)	EpiXcan	0.999323	starnet_sf	0.999981
5925	ENSG00000151552	QDPR	0.0391658	0.00448094	0.968758	0.0209907	0.0315738	3.24271e-05	9.66189e-05	13	16	13	C1	Adipose. subcutaneous (STARNET)	EpiXcan	0.999323	starnet_sf	0.999981
5926	ENSG00000203485	INF2	-0.0391312	0.00445922	0.968786	0.0389814	0.151132	3.48177e-21	3.22912e-20	21	40	29	C1	Adipose. subcutaneous (STARNET)	EpiXcan	0.999323	starnet_sf	0.999981
5927	ENSG00000075035	WSCD2	0.0390999	0.00337623	0.968811	0.0262017	0.0465634	3.77488e-07	1.36216e-06	9	47	10	C1	Adipose. subcutaneous (STARNET)	EpiXcan	0.999323	starnet_sf	0.999981
5928	ENSG00000176101	SSNA1	-0.038808	-0.00506665	0.969043	0.0521792	0.10433	1.3453e-14	8.32361e-14	33	58	44	C1	Adipose. subcutaneous (STARNET)	EpiXcan	0.999323	starnet_sf	0.999981
5929	ENSG00000152785	BMP3	0.0387708	0.00148432	0.969073	0.0189275	0.0299021	4.90151e-05	0.000142779	6	11	7	C1	Adipose. subcutaneous (STARNET)	EpiXcan	0.999323	starnet_sf	0.999981
5930	ENSG00000223891	OSER1-AS1	0.0386179	0.00216663	0.969195	0.0408213	0.195549	8.59859e-28	1.09481e-26	26	54	40	C1	Adipose. subcutaneous (STARNET)	EpiXcan	0.999323	starnet_sf	0.999981
5931	ENSG00000144036	EXOC6B	-0.0381696	-0.00554822	0.969552	0.00243619	0.0145615	0.00524169	0.012255	3	13	3	C1	Adipose. subcutaneous (STARNET)	EpiXcan	0.999323	starnet_sf	0.999981
5932	ENSG00000184056	VPS33B	-0.0379708	0.00361172	0.969711	0.0204633	0.0579339	1.54985e-08	6.27232e-08	6	22	8	C1	Adipose. subcutaneous (STARNET)	EpiXcan	0.999323	starnet_sf	0.999981
5933	ENSG00000224389	C4B	0.0378645	0.0127752	0.969796	0.0347078	0.034894	1.22397e-05	3.81636e-05	37	53	45	C1	Adipose. subcutaneous (STARNET)	EpiXcan	0.999323	starnet_sf	0.999981
5934	ENSG00000186976	EFCAB6	-0.0377795	-0.0130933	0.969863	0.0291063	0.0246858	0.000248816	0.00067037	37	54	41	C1	Adipose. subcutaneous (STARNET)	EpiXcan	0.999323	starnet_sf	0.999981
5935	ENSG00000225439	BOLA3-AS1	0.0377631	0.00273002	0.969877	0.0274369	0.227232	5.5811e-33	8.68891e-32	8	17	14	C1	Adipose. subcutaneous (STARNET)	EpiXcan	0.999323	starnet_sf	0.999981
5936	ENSG00000110076	NRXN2	-0.0376052	0.000847761	0.970002	0.0153885	0.025649	0.000194782	0.000530971	15	22	18	C1	Adipose. subcutaneous (STARNET)	EpiXcan	0.999323	starnet_sf	0.999981
5937	ENSG00000185630	PBX1	-0.0375103	-0.000993392	0.970078	0.21929	0.325974	1.32595e-50	3.64635e-49	8	15	10	C1	Adipose. subcutaneous (STARNET)	EpiXcan	0.999323	starnet_sf	0.999981
5938	ENSG00000239697	TNFSF12	0.0375059	0.00175871	0.970082	0.0663332	0.146994	1.34125e-20	1.19758e-19	5	11	6	C1	Adipose. subcutaneous (STARNET)	EpiXcan	0.999323	starnet_sf	0.999981
5939	ENSG00000156603	MED19	-0.0370906	-0.000777867	0.970413	0.0147687	0.0680836	7.34977e-10	3.29219e-09	12	27	18	C1	Adipose. subcutaneous (STARNET)	EpiXcan	0.999323	starnet_sf	0.999981
5940	ENSG00000161664	ASB16	-0.0370183	0.00288037	0.97047	0.0611582	0.03402	1.74324e-05	5.34482e-05	42	64	48	C1	Adipose. subcutaneous (STARNET)	EpiXcan	0.999323	starnet_sf	0.999981
5941	ENSG00000111405	ENDOU	0.036867	0.00305394	0.970591	0.019732	0.0605351	5.02759e-09	2.11638e-08	3	6	4	C1	Adipose. subcutaneous (STARNET)	EpiXcan	0.999323	starnet_sf	0.999981
5942	ENSG00000142583	SLC2A5	-0.0368357	-0.023418	0.970616	0.00253618	0.0297854	6.07351e-05	0.000175132	6	15	7	C1	Adipose. subcutaneous (STARNET)	EpiXcan	0.999323	starnet_sf	0.999981
5943	ENSG00000129465	RIPK3	0.0364602	0.00123767	0.970915	0.190096	0.251516	7.69549e-38	1.4284e-36	32	40	39	C1	Adipose. subcutaneous (STARNET)	EpiXcan	0.999323	starnet_sf	0.999981
5944	ENSG00000161048	NAPEPLD	-0.0364058	-0.00339177	0.970959	0.00710338	0.0313905	3.5726e-05	0.000105767	3	9	4	C1	Adipose. subcutaneous (STARNET)	EpiXcan	0.999323	starnet_sf	0.999981
5945	ENSG00000111144	LTA4H	0.0360683	0.00273205	0.971228	0.0177331	0.112317	9.84127e-16	6.56084e-15	8	32	14	C1	Adipose. subcutaneous (STARNET)	EpiXcan	0.999323	starnet_sf	0.999981
5946	ENSG00000172831	CES2	-0.0359895	0.000706669	0.971291	0.0255197	0.0500979	1.12083e-07	4.22327e-07	13	36	18	C1	Adipose. subcutaneous (STARNET)	EpiXcan	0.999323	starnet_sf	0.999981
5947	ENSG00000197872	FAM49A	-0.035979	0.0010961	0.971299	0.0562362	0.0809865	1.34588e-11	6.80802e-11	10	14	12	C1	Adipose. subcutaneous (STARNET)	EpiXcan	0.999323	starnet_sf	0.999981
5948	ENSG00000137462	TLR2	0.0359463	0.00216952	0.971325	0.016927	0.0585153	1.08613e-08	4.452e-08	14	20	17	C1	Adipose. subcutaneous (STARNET)	EpiXcan	0.999323	starnet_sf	0.999981
5949	ENSG00000182175	RGMA	-0.0358914	-0.0180453	0.971369	0.0046368	0.0307205	4.63331e-05	0.000135289	2	2	2	C1	Adipose. subcutaneous (STARNET)	EpiXcan	0.999323	starnet_sf	0.999981
5950	ENSG00000074416	MGLL	0.0358857	-0.000709096	0.971374	0.0275625	0.0714774	2.43677e-10	1.13311e-09	16	25	19	C1	Adipose. subcutaneous (STARNET)	EpiXcan	0.999323	starnet_sf	0.999981
5951	ENSG00000122696	SLC25A51	0.0358603	0.00294531	0.971394	0.0824202	0.116034	2.76842e-16	1.89942e-15	20	32	21	C1	Adipose. subcutaneous (STARNET)	EpiXcan	0.999323	starnet_sf	0.999981
5952	ENSG00000115020	PIKFYVE	-0.0356889	-0.000894763	0.97153	0.0152056	0.0387356	4.07836e-06	1.32747e-05	16	41	23	C1	Adipose. subcutaneous (STARNET)	EpiXcan	0.999323	starnet_sf	0.999981
5953	ENSG00000106785	TRIM14	0.0354085	-0.000420448	0.971754	0.0140198	0.0911433	3.51693e-13	1.98893e-12	14	35	21	C1	Adipose. subcutaneous (STARNET)	EpiXcan	0.999323	starnet_sf	0.999981
5954	ENSG00000152291	TGOLN2	-0.0351141	-0.000515933	0.971989	0.00782178	0.026039	0.000165608	0.000454709	11	24	17	C1	Adipose. subcutaneous (STARNET)	EpiXcan	0.999323	starnet_sf	0.999981
5955	ENSG00000167196	FBXO22	-0.0349954	0.000857406	0.972083	0.0104063	0.0277179	9.28436e-05	0.000262032	10	37	10	C1	Adipose. subcutaneous (STARNET)	EpiXcan	0.999323	starnet_sf	0.999981
5956	ENSG00000196209	SIRPB2	-0.0348756	-0.0027455	0.972179	0.165328	0.257481	2.34967e-38	4.41014e-37	37	52	46	C1	Adipose. subcutaneous (STARNET)	EpiXcan	0.999323	starnet_sf	0.999981
5957	ENSG00000256673	AC141557.1	0.0347182	0.00347509	0.972304	0.0318837	0.0348098	1.21526e-05	3.79009e-05	26	98	29	C1	Adipose. subcutaneous (STARNET)	EpiXcan	0.999323	starnet_sf	0.999981
5958	ENSG00000101654	RNMT	0.0346976	0.00788644	0.972321	0.0129802	0.0173281	0.00216691	0.00529111	12	16	13	C1	Adipose. subcutaneous (STARNET)	EpiXcan	0.999323	starnet_sf	0.999981
5959	ENSG00000124126	PREX1	-0.0344024	-0.00170238	0.972556	0.00956745	0.0170468	0.00230979	0.0056277	18	20	19	C1	Adipose. subcutaneous (STARNET)	EpiXcan	0.999323	starnet_sf	0.999981
5960	ENSG00000130396	AFDN	0.0343692	0.000626847	0.972583	0.0373753	0.131314	1.21755e-18	9.67979e-18	20	42	25	C1	Adipose. subcutaneous (STARNET)	EpiXcan	0.999323	starnet_sf	0.999981
5961	ENSG00000152104	PTPN14	0.0343225	-0.0178299	0.97262	0.030301	0.077823	3.40358e-11	1.68547e-10	35	107	48	C1	Adipose. subcutaneous (STARNET)	EpiXcan	0.999323	starnet_sf	0.999981
5962	ENSG00000105808	RASA4	-0.0336311	-0.00868727	0.973171	0.063958	0.145532	1.23562e-20	1.10695e-19	42	111	54	C1	Adipose. subcutaneous (STARNET)	EpiXcan	0.999323	starnet_sf	0.999981
5963	ENSG00000140416	TPM1	0.0333578	0.00503983	0.973389	0.04824	0.138516	1.48062e-19	1.2489e-18	33	60	45	C1	Adipose. subcutaneous (STARNET)	EpiXcan	0.999323	starnet_sf	0.999981
5964	ENSG00000119711	ALDH6A1	-0.0333462	-0.014298	0.973399	0.00720464	0.0201574	0.00087135	0.00221594	12	33	17	C1	Adipose. subcutaneous (STARNET)	EpiXcan	0.999323	starnet_sf	0.999981
5965	ENSG00000160917	CPSF4	0.0333279	0.000170014	0.973413	0.00897503	0.025104	0.000232777	0.000629812	4	6	5	C1	Adipose. subcutaneous (STARNET)	EpiXcan	0.999323	starnet_sf	0.999981
5966	ENSG00000185201	IFITM2	-0.0333095	0.0103055	0.973428	0.0474213	0.101714	2.5959e-14	1.5835e-13	15	58	25	C1	Adipose. subcutaneous (STARNET)	EpiXcan	0.999323	starnet_sf	0.999981
5967	ENSG00000213390	ARHGAP19	0.033163	0.00599457	0.973545	0.00234213	0.0597781	4.5503e-09	1.91837e-08	3	23	7	C1	Adipose. subcutaneous (STARNET)	EpiXcan	0.999323	starnet_sf	0.999981
5968	ENSG00000106392	C1GALT1	0.0331284	0.00336572	0.973572	0.239125	0.477777	1.21993e-85	8.02523e-84	39	67	48	C1	Adipose. subcutaneous (STARNET)	EpiXcan	0.999323	starnet_sf	0.999981
5969	ENSG00000110665	C11orf21	0.0329598	-0.0115764	0.973707	0.0134268	0.0192689	0.00121874	0.00305198	18	24	24	C1	Adipose. subcutaneous (STARNET)	EpiXcan	0.999323	starnet_sf	0.999981
5970	ENSG00000128872	TMOD2	-0.0329015	-0.00110488	0.973753	0.0255951	0.0593773	1.02632e-08	4.21327e-08	11	16	12	C1	Adipose. subcutaneous (STARNET)	EpiXcan	0.999323	starnet_sf	0.999981
5971	ENSG00000107890	ANKRD26	-0.0328068	0.00155527	0.973829	0.0140957	0.0163301	0.00276138	0.00666984	44	100	54	C1	Adipose. subcutaneous (STARNET)	EpiXcan	0.999323	starnet_sf	0.999981
5972	ENSG00000126001	CEP250	0.0326521	0.0130806	0.973952	0.0175951	0.0208712	0.000714776	0.00183796	14	29	14	C1	Adipose. subcutaneous (STARNET)	EpiXcan	0.999323	starnet_sf	0.999981
5973	ENSG00000146729	NIPSNAP2	-0.0323419	0.00957521	0.974199	0.0591335	0.0528999	6.81313e-08	2.60937e-07	57	110	67	C1	Adipose. subcutaneous (STARNET)	EpiXcan	0.999323	starnet_sf	0.999981
5974	ENSG00000185561	TLCD2	-0.03223	-0.00330752	0.974289	0.0354996	0.080636	1.43496e-11	7.25591e-11	42	88	50	C1	Adipose. subcutaneous (STARNET)	EpiXcan	0.999323	starnet_sf	0.999981
5975	ENSG00000081377	CDC14B	-0.0321909	-0.00208786	0.97432	0.0247465	0.115226	3.78898e-16	2.58112e-15	18	25	22	C1	Adipose. subcutaneous (STARNET)	EpiXcan	0.999323	starnet_sf	0.999981
5976	ENSG00000196372	ASB13	-0.0320545	-0.0124117	0.974429	0.0419922	0.0478462	3.17902e-07	1.15359e-06	44	59	50	C1	Adipose. subcutaneous (STARNET)	EpiXcan	0.999323	starnet_sf	0.999981
5977	ENSG00000182118	FAM89A	0.0318966	-0.000824628	0.974555	0.130023	0.15982	1.02078e-22	1.02767e-21	45	66	50	C1	Adipose. subcutaneous (STARNET)	EpiXcan	0.999323	starnet_sf	0.999981
5978	ENSG00000141759	TXNL4A	-0.0318125	-0.00106091	0.974622	0.073588	0.168939	9.23167e-24	9.80911e-23	10	14	14	C1	Adipose. subcutaneous (STARNET)	EpiXcan	0.999323	starnet_sf	0.999981
5979	ENSG00000119231	SENP5	-0.0314953	-0.00893384	0.974875	0.0137241	0.0264335	0.000138905	0.000384828	8	15	11	C1	Adipose. subcutaneous (STARNET)	EpiXcan	0.999323	starnet_sf	0.999981
5980	ENSG00000133597	ADCK2	-0.0314281	0.00217047	0.974928	0.0776153	0.159953	1.68456e-22	1.6684e-21	38	69	46	C1	Adipose. subcutaneous (STARNET)	EpiXcan	0.999323	starnet_sf	0.999981
5981	ENSG00000213918	DNASE1	0.0313892	-0.00296472	0.974959	0.0480658	0.08709	2.23377e-12	1.20487e-11	18	39	24	C1	Adipose. subcutaneous (STARNET)	EpiXcan	0.999323	starnet_sf	0.999981
5982	ENSG00000137288	UQCC2	0.0312133	-0.00873534	0.975099	0.0430417	0.0496534	1.6958e-07	6.29186e-07	39	76	46	C1	Adipose. subcutaneous (STARNET)	EpiXcan	0.999323	starnet_sf	0.999981
5983	ENSG00000225032	AL162586.1	0.0311453	0.00222904	0.975154	0.0386187	0.0224467	0.000516154	0.00134841	37	50	41	C1	Adipose. subcutaneous (STARNET)	EpiXcan	0.999323	starnet_sf	0.999981
5984	ENSG00000204381	LAYN	-0.0296462	0.00713051	0.976349	0.0258799	0.0442631	3.91058e-07	1.40886e-06	8	19	9	C1	Adipose. subcutaneous (STARNET)	EpiXcan	0.999323	starnet_sf	0.999981
5985	ENSG00000132382	MYBBP1A	0.0288214	0.00403941	0.977007	0.0292691	0.103179	5.76862e-15	3.66548e-14	53	75	64	C1	Adipose. subcutaneous (STARNET)	EpiXcan	0.999323	starnet_sf	0.999981
5986	ENSG00000119522	DENND1A	0.0285812	-0.0125925	0.977199	0.0117439	0.0202611	0.000956123	0.00241961	15	31	20	C1	Adipose. subcutaneous (STARNET)	EpiXcan	0.999323	starnet_sf	0.999981
5987	ENSG00000133983	COX16	0.0284815	0.00182868	0.977278	0.0619152	0.107778	4.08135e-15	2.62066e-14	12	34	13	C1	Adipose. subcutaneous (STARNET)	EpiXcan	0.999323	starnet_sf	0.999981
5988	ENSG00000049883	PTCD2	-0.0284546	0.012439	0.9773	0.0450308	0.0205426	0.000858313	0.0021832	44	58	48	C1	Adipose. subcutaneous (STARNET)	EpiXcan	0.999323	starnet_sf	0.999981
5989	ENSG00000221866	PLXNA4	-0.0282095	-0.00373629	0.977495	0.0110497	0.0344736	1.33458e-05	4.14776e-05	8	13	10	C1	Adipose. subcutaneous (STARNET)	EpiXcan	0.999323	starnet_sf	0.999981
5990	ENSG00000127328	RAB3IP	0.0280841	0.00247063	0.977595	0.0537955	0.134399	2.50297e-19	2.07601e-18	9	19	10	C1	Adipose. subcutaneous (STARNET)	EpiXcan	0.999323	starnet_sf	0.999981
5991	ENSG00000196821	C6orf106	-0.0280634	-0.00855576	0.977612	0.0216039	0.0393786	3.73e-06	1.22e-05	17	39	23	C1	Adipose. subcutaneous (STARNET)	EpiXcan	0.999323	starnet_sf	0.999981
5992	ENSG00000186184	POLR1D	-0.0280287	-0.0010558	0.977639	0.168646	0.253894	1.17486e-38	2.22378e-37	15	32	18	C1	Adipose. subcutaneous (STARNET)	EpiXcan	0.999323	starnet_sf	0.999981
5993	ENSG00000158604	TMED4	-0.0280219	0.00773531	0.977645	0.061118	0.0796649	1.77072e-11	8.90002e-11	36	60	47	C1	Adipose. subcutaneous (STARNET)	EpiXcan	0.999323	starnet_sf	0.999981
5994	ENSG00000100577	GSTZ1	0.0279277	0.000589827	0.97772	0.120617	0.170937	1.90388e-24	2.08402e-23	60	122	69	C1	Adipose. subcutaneous (STARNET)	EpiXcan	0.999323	starnet_sf	0.999981
5995	ENSG00000223509	AC135983.2	-0.0276553	-0.006402	0.977937	0.0201674	0.0143605	0.00548749	0.0128006	27	34	32	C1	Adipose. subcutaneous (STARNET)	EpiXcan	0.999323	starnet_sf	0.999981
5996	ENSG00000099365	STX1B	0.0276254	-0.00443809	0.977961	0.0295523	0.02582	0.000190507	0.000520058	13	19	14	C1	Adipose. subcutaneous (STARNET)	EpiXcan	0.999323	starnet_sf	0.999981
5997	ENSG00000131626	PPFIA1	-0.0274065	0.00183695	0.978135	0.00639936	0.0381331	4.9382e-06	1.59496e-05	7	11	10	C1	Adipose. subcutaneous (STARNET)	EpiXcan	0.999323	starnet_sf	0.999981
5998	ENSG00000148110	MFSD14B	0.0273628	0.00539172	0.97817	0.013858	0.0589341	9.47553e-09	3.90066e-08	16	34	19	C1	Adipose. subcutaneous (STARNET)	EpiXcan	0.999323	starnet_sf	0.999981
5999	ENSG00000105852	PON3	-0.0273447	0.0066452	0.978185	0.109697	0.191367	1.058e-27	1.342e-26	44	95	51	C1	Adipose. subcutaneous (STARNET)	EpiXcan	0.999323	starnet_sf	0.999981
6000	ENSG00000076242	MLH1	0.0268422	-0.0050417	0.978586	0.0140828	0.021629	0.000655893	0.00169313	9	14	9	C1	Adipose. subcutaneous (STARNET)	EpiXcan	0.999323	starnet_sf	0.999981
6001	ENSG00000180611	MB21D2	0.0267641	0.00116615	0.978648	0.0536669	0.132625	1.40196e-18	1.10999e-17	11	27	15	C1	Adipose. subcutaneous (STARNET)	EpiXcan	0.999323	starnet_sf	0.999981
6002	ENSG00000260563	AC132872.1	0.0261223	-0.00440954	0.97916	0.0320439	0.0273786	0.000115337	0.000322397	24	29	29	C1	Adipose. subcutaneous (STARNET)	EpiXcan	0.999323	starnet_sf	0.999981
6003	ENSG00000177409	SAMD9L	-0.0260792	0.00197335	0.979194	0.0366208	0.0720348	1.82129e-10	8.55503e-10	14	41	16	C1	Adipose. subcutaneous (STARNET)	EpiXcan	0.999323	starnet_sf	0.999981
6004	ENSG00000081177	EXD2	-0.0260706	-0.0170463	0.979201	0.0436171	0.0188723	0.00146111	0.00362308	70	88	84	C1	Adipose. subcutaneous (STARNET)	EpiXcan	0.999323	starnet_sf	0.999981
6005	ENSG00000104472	CHRAC1	-0.0259579	-0.0016102	0.979291	0.126515	0.414312	2.73521e-69	1.21144e-67	8	12	12	C1	Adipose. subcutaneous (STARNET)	EpiXcan	0.999323	starnet_sf	0.999981
6006	ENSG00000204822	MRPL53	-0.0259398	-0.000781596	0.979305	0.0295385	0.0914518	4.68964e-13	2.63878e-12	16	34	18	C1	Adipose. subcutaneous (STARNET)	EpiXcan	0.999323	starnet_sf	0.999981
6007	ENSG00000129009	ISLR	0.0257022	-0.000995183	0.979495	0.0562521	0.0976121	5.89417e-14	3.52652e-13	48	81	58	C1	Adipose. subcutaneous (STARNET)	EpiXcan	0.999323	starnet_sf	0.999981
6008	ENSG00000174353	STAG3L3	0.0256211	0.0119779	0.97956	0.0204245	0.01535	0.00409988	0.00970548	23	34	26	C1	Adipose. subcutaneous (STARNET)	EpiXcan	0.999323	starnet_sf	0.999981
6009	ENSG00000150051	MKX	-0.0255626	-0.000207877	0.979606	0.197339	0.273148	8.50734e-41	1.71424e-39	35	67	43	C1	Adipose. subcutaneous (STARNET)	EpiXcan	0.999323	starnet_sf	0.999981
6010	ENSG00000197321	SVIL	0.0254578	0.00424241	0.97969	0.0813903	0.0238219	0.000331586	0.000884669	81	115	94	C1	Adipose. subcutaneous (STARNET)	EpiXcan	0.999323	starnet_sf	0.999981
6011	ENSG00000104960	PTOV1	-0.0246741	0.0144665	0.980315	0.0505777	0.125957	8.72128e-18	6.56051e-17	34	62	40	C1	Adipose. subcutaneous (STARNET)	EpiXcan	0.999323	starnet_sf	0.999981
6012	ENSG00000164305	CASP3	-0.0245714	-0.00553873	0.980397	0.0210861	0.0373317	5.04936e-06	1.63008e-05	8	23	8	C1	Adipose. subcutaneous (STARNET)	EpiXcan	0.999323	starnet_sf	0.999981
6013	ENSG00000143942	CHAC2	-0.0245277	0.00117927	0.980432	0.0862338	0.112119	1.1332e-15	7.53967e-15	44	99	55	C1	Adipose. subcutaneous (STARNET)	EpiXcan	0.999323	starnet_sf	0.999981
6014	ENSG00000173548	SNX33	-0.0244372	-0.013003	0.980504	0.0356888	0.18211	7.10895e-26	8.31753e-25	11	18	15	C1	Adipose. subcutaneous (STARNET)	EpiXcan	0.999323	starnet_sf	0.999981
6015	ENSG00000259877	AC009113.1	-0.0242024	-0.0114631	0.980691	0.0180661	0.0842265	3.28062e-12	1.75193e-11	6	33	8	C1	Adipose. subcutaneous (STARNET)	EpiXcan	0.999323	starnet_sf	0.999981
6016	ENSG00000245060	LINC00847	-0.0238256	-0.00157312	0.980992	0.058557	0.110966	5.20789e-16	3.53157e-15	31	85	40	C1	Adipose. subcutaneous (STARNET)	EpiXcan	0.999323	starnet_sf	0.999981
6017	ENSG00000164346	NSA2	0.0236539	0.000278951	0.981129	0.274499	0.474496	2.80318e-86	1.89039e-84	32	43	36	C1	Adipose. subcutaneous (STARNET)	EpiXcan	0.999323	starnet_sf	0.999981
6018	ENSG00000215305	VPS16	-0.023618	-0.00394147	0.981157	0.0726628	0.0822377	1.00623e-11	5.14818e-11	44	89	51	C1	Adipose. subcutaneous (STARNET)	EpiXcan	0.999323	starnet_sf	0.999981
6019	ENSG00000169660	HEXDC	-0.0236073	-0.00062123	0.981166	0.0225719	0.0907415	6.09813e-13	3.41129e-12	14	26	16	C1	Adipose. subcutaneous (STARNET)	EpiXcan	0.999323	starnet_sf	0.999981
6020	ENSG00000148229	POLE3	0.0229423	-0.000301521	0.981696	0.0167123	0.0511099	7.65776e-08	2.92118e-07	13	25	14	C1	Adipose. subcutaneous (STARNET)	EpiXcan	0.999323	starnet_sf	0.999981
6021	ENSG00000228451	SDAD1P1	-0.022818	-0.00575751	0.981795	0.0429218	0.124374	1.94771e-17	1.43854e-16	12	29	15	C1	Adipose. subcutaneous (STARNET)	EpiXcan	0.999323	starnet_sf	0.999981
6022	ENSG00000224424	PRKAR2A-AS1	0.022346	-0.0112199	0.982172	0.0139776	0.014811	0.00486421	0.0114202	13	32	15	C1	Adipose. subcutaneous (STARNET)	EpiXcan	0.999323	starnet_sf	0.999981
6023	ENSG00000154222	CC2D1B	-0.0222779	-0.0036463	0.982226	0.0279335	0.0805238	1.53235e-11	7.73668e-11	11	47	12	C1	Adipose. subcutaneous (STARNET)	EpiXcan	0.999323	starnet_sf	0.999981
6024	ENSG00000148341	SH3GLB2	-0.0221953	-0.00359407	0.982292	0.0251912	0.0642391	1.90281e-09	8.24799e-09	5	10	6	C1	Adipose. subcutaneous (STARNET)	EpiXcan	0.999323	starnet_sf	0.999981
6025	ENSG00000270696	AC005034.3	0.0217682	-0.00141555	0.982633	0.0277285	0.126376	1.11823e-17	8.36959e-17	23	55	31	C1	Adipose. subcutaneous (STARNET)	EpiXcan	0.999323	starnet_sf	0.999981
6026	ENSG00000183742	MACC1	0.021682	0.00444405	0.982702	0.00223701	0.0154117	0.00382317	0.00909375	15	26	17	C1	Adipose. subcutaneous (STARNET)	EpiXcan	0.999323	starnet_sf	0.999981
6027	ENSG00000213626	LBH	-0.0214525	0.00346008	0.982885	0.0330216	0.116001	2.52248e-16	1.73955e-15	42	72	53	C1	Adipose. subcutaneous (STARNET)	EpiXcan	0.999323	starnet_sf	0.999981
6028	ENSG00000133302	SLF1	-0.0212462	0.0317887	0.983049	0.0103979	0.0178397	0.00194913	0.0047776	16	23	19	C1	Adipose. subcutaneous (STARNET)	EpiXcan	0.999323	starnet_sf	0.999981
6029	ENSG00000107959	PITRM1	-0.0211121	0.00296465	0.983156	0.236203	0.40304	1.00812e-66	4.18854e-65	33	100	37	C1	Adipose. subcutaneous (STARNET)	EpiXcan	0.999323	starnet_sf	0.999981
6030	ENSG00000233622	CYP2T1P	-0.0210362	0.044073	0.983217	0.0144873	0.0272471	0.00012742	0.000354253	23	32	26	C1	Adipose. subcutaneous (STARNET)	EpiXcan	0.999323	starnet_sf	0.999981
6031	ENSG00000254093	PINX1	-0.0210309	-0.0040955	0.983221	0.0201485	0.0371755	6.72022e-06	2.14778e-05	26	48	36	C1	Adipose. subcutaneous (STARNET)	EpiXcan	0.999323	starnet_sf	0.999981
6032	ENSG00000011523	CEP68	-0.020969	-0.00549203	0.98327	0.0335855	0.049568	1.5772e-07	5.86968e-07	14	34	17	C1	Adipose. subcutaneous (STARNET)	EpiXcan	0.999323	starnet_sf	0.999981
6033	ENSG00000074410	CA12	-0.0209332	-3.20017e-05	0.983299	0.0445222	0.0807352	1.23765e-11	6.27477e-11	14	17	15	C1	Adipose. subcutaneous (STARNET)	EpiXcan	0.999323	starnet_sf	0.999981
6034	ENSG00000189058	APOD	0.0207792	0.00758962	0.983422	0.0336509	0.0477078	3.31902e-07	1.20219e-06	32	46	40	C1	Adipose. subcutaneous (STARNET)	EpiXcan	0.999323	starnet_sf	0.999981
6035	ENSG00000094975	SUCO	-0.0207381	-0.00133312	0.983455	0.0371329	0.090683	6.64571e-13	3.71296e-12	4	15	5	C1	Adipose. subcutaneous (STARNET)	EpiXcan	0.999323	starnet_sf	0.999981
6036	ENSG00000165071	TMEM71	-0.020537	0.00737184	0.983615	0.00505419	0.0155635	0.00384156	0.00913263	14	20	17	C1	Adipose. subcutaneous (STARNET)	EpiXcan	0.999323	starnet_sf	0.999981
6037	ENSG00000119772	DNMT3A	-0.0198761	0.0440815	0.984142	0.0291014	0.0408559	1.9054e-06	6.44742e-06	40	57	50	C1	Adipose. subcutaneous (STARNET)	EpiXcan	0.999323	starnet_sf	0.999981
6038	ENSG00000109576	AADAT	0.0197483	-0.00140791	0.984244	0.017737	0.0706451	3.65218e-10	1.67449e-09	9	12	12	C1	Adipose. subcutaneous (STARNET)	EpiXcan	0.999323	starnet_sf	0.999981
6039	ENSG00000178802	MPI	-0.0196749	-0.00104022	0.984303	0.0303355	0.119672	5.50225e-17	3.94656e-16	15	27	22	C1	Adipose. subcutaneous (STARNET)	EpiXcan	0.999323	starnet_sf	0.999981
6040	ENSG00000146054	TRIM7	-0.019645	0.00308178	0.984327	0.0393762	0.059694	8.07787e-09	3.35723e-08	19	31	28	C1	Adipose. subcutaneous (STARNET)	EpiXcan	0.999323	starnet_sf	0.999981
6041	ENSG00000113282	CLINT1	-0.0188871	-0.000948858	0.984931	0.0177861	0.0226375	0.00044497	0.00117088	19	25	22	C1	Adipose. subcutaneous (STARNET)	EpiXcan	0.999323	starnet_sf	0.999981
6042	ENSG00000146350	TBC1D32	0.0188651	-0.000882132	0.984949	0.0191951	0.0362225	8.2266e-06	2.60687e-05	13	28	13	C1	Adipose. subcutaneous (STARNET)	EpiXcan	0.999323	starnet_sf	0.999981
6043	ENSG00000239521	GATS	0.0188099	-0.00518252	0.984993	0.104101	0.127627	5.15307e-18	3.9449e-17	64	150	81	C1	Adipose. subcutaneous (STARNET)	EpiXcan	0.999323	starnet_sf	0.999981
6044	ENSG00000118939	UCHL3	-0.0184891	0.00692408	0.985249	0.0044046	0.0130555	0.00806059	0.0184156	10	19	13	C1	Adipose. subcutaneous (STARNET)	EpiXcan	0.999323	starnet_sf	0.999981
6045	ENSG00000146192	FGD2	-0.0184403	-0.000921638	0.985288	0.0966323	0.0804251	1.67518e-11	8.45148e-11	72	120	83	C1	Adipose. subcutaneous (STARNET)	EpiXcan	0.999323	starnet_sf	0.999981
6046	ENSG00000175727	MLXIP	0.0183733	0.00339978	0.985341	0.0246908	0.0387206	3.53296e-06	1.15894e-05	18	23	20	C1	Adipose. subcutaneous (STARNET)	EpiXcan	0.999323	starnet_sf	0.999981
6047	ENSG00000178852	EFCAB13	0.0183692	-0.000786369	0.985344	0.0759594	0.115855	1.93061e-16	1.33965e-15	72	102	81	C1	Adipose. subcutaneous (STARNET)	EpiXcan	0.999323	starnet_sf	0.999981
6048	ENSG00000163913	IFT122	-0.0183479	0.0011051	0.985361	0.0223512	0.0842449	4.70427e-12	2.4738e-11	22	30	25	C1	Adipose. subcutaneous (STARNET)	EpiXcan	0.999323	starnet_sf	0.999981
6049	ENSG00000126746	ZNF384	-0.0182007	-0.000601385	0.985479	0.13739	0.189742	3.92555e-27	4.86884e-26	29	98	41	C1	Adipose. subcutaneous (STARNET)	EpiXcan	0.999323	starnet_sf	0.999981
6050	ENSG00000165244	ZNF367	-0.0180465	-0.00223158	0.985602	0.00703301	0.0347506	1.36981e-05	4.24938e-05	7	10	8	C1	Adipose. subcutaneous (STARNET)	EpiXcan	0.999323	starnet_sf	0.999981
6051	ENSG00000175287	PHYHD1	0.0180233	0.00275457	0.98562	0.0038836	0.0324698	2.72033e-05	8.15977e-05	9	22	10	C1	Adipose. subcutaneous (STARNET)	EpiXcan	0.999323	starnet_sf	0.999981
6052	ENSG00000020181	ADGRA2	-0.0169688	0.00701301	0.986461	0.0696504	0.0720368	2.2006e-10	1.02613e-09	51	67	57	C1	Adipose. subcutaneous (STARNET)	EpiXcan	0.999323	starnet_sf	0.999981
6053	ENSG00000132603	NIP7	-0.0168996	0.0154555	0.986517	0.0623954	0.0532486	5.85892e-08	2.25744e-07	36	63	42	C1	Adipose. subcutaneous (STARNET)	EpiXcan	0.999323	starnet_sf	0.999981
6054	ENSG00000116473	RAP1A	0.0165671	0.00355757	0.986782	0.168299	0.250998	3.52587e-37	6.36839e-36	33	49	39	C1	Adipose. subcutaneous (STARNET)	EpiXcan	0.999323	starnet_sf	0.999981
6055	ENSG00000198075	SULT1C4	-0.0163685	-0.00464486	0.98694	0.0218105	0.0502028	1.27449e-07	4.7789e-07	23	29	27	C1	Adipose. subcutaneous (STARNET)	EpiXcan	0.999323	starnet_sf	0.999981
6056	ENSG00000175538	KCNE3	0.0163203	-0.000291802	0.986979	0.44655	0.606167	7.24087e-127	1.03375e-124	31	38	34	C1	Adipose. subcutaneous (STARNET)	EpiXcan	0.999323	starnet_sf	0.999981
6057	ENSG00000261188	Z95115.1	0.016285	-0.0158509	0.987007	0.0196226	0.0650622	1.80416e-09	7.83807e-09	18	28	23	C1	Adipose. subcutaneous (STARNET)	EpiXcan	0.999323	starnet_sf	0.999981
6058	ENSG00000109472	CPE	-0.0158897	-0.000346109	0.987322	0.154963	0.250838	3.17585e-37	5.77505e-36	48	84	54	C1	Adipose. subcutaneous (STARNET)	EpiXcan	0.999323	starnet_sf	0.999981
6059	ENSG00000159387	IRX6	0.0156775	6.08799e-05	0.987492	0.0552723	0.154715	9.88453e-22	9.48858e-21	22	87	27	C1	Adipose. subcutaneous (STARNET)	EpiXcan	0.999323	starnet_sf	0.999981
6060	ENSG00000119688	ABCD4	-0.0156248	-0.0123599	0.987534	0.0366733	0.0738921	6.55098e-11	3.18069e-10	20	39	25	C1	Adipose. subcutaneous (STARNET)	EpiXcan	0.999323	starnet_sf	0.999981
6061	ENSG00000124216	SNAI1	-0.0154048	-0.00190283	0.987709	0.0129121	0.0299501	5.57582e-05	0.00016151	12	20	13	C1	Adipose. subcutaneous (STARNET)	EpiXcan	0.999323	starnet_sf	0.999981
6062	ENSG00000119321	FKBP15	-0.0144485	0.00458675	0.988472	0.011317	0.0159974	0.00344543	0.00823321	10	26	11	C1	Adipose. subcutaneous (STARNET)	EpiXcan	0.999323	starnet_sf	0.999981
6063	ENSG00000135778	NTPCR	0.0143741	-0.000296143	0.988532	0.228905	0.575919	1.32174e-120	1.61252e-118	29	60	33	C1	Adipose. subcutaneous (STARNET)	EpiXcan	0.999323	starnet_sf	0.999981
6064	ENSG00000198208	RPS6KL1	-0.0143142	-0.000562496	0.988579	0.0729308	0.150837	4.04101e-21	3.72974e-20	7	9	8	C1	Adipose. subcutaneous (STARNET)	EpiXcan	0.999323	starnet_sf	0.999981
6065	ENSG00000090382	LYZ	0.0140581	0.00187286	0.988784	0.0611406	0.216107	2.48965e-31	3.63163e-30	33	56	39	C1	Adipose. subcutaneous (STARNET)	EpiXcan	0.999323	starnet_sf	0.999981
6066	ENSG00000197766	CFD	-0.013761	-0.0169051	0.989021	0.0102528	0.0111697	0.014357	0.0318306	12	20	14	C1	Adipose. subcutaneous (STARNET)	EpiXcan	0.999323	starnet_sf	0.999981
6067	ENSG00000160321	ZNF208	0.01373	-0.00357901	0.989045	0.149089	0.258303	1.34084e-38	2.53081e-37	68	97	81	C1	Adipose. subcutaneous (STARNET)	EpiXcan	0.999323	starnet_sf	0.999981
6068	ENSG00000069998	HDHD5	0.0135996	-0.0113444	0.989149	0.0114007	0.0251323	0.00020555	0.000559644	8	16	11	C1	Adipose. subcutaneous (STARNET)	EpiXcan	0.999323	starnet_sf	0.999981
6069	ENSG00000134262	AP4B1	0.0133439	0.00437261	0.989353	0.0372274	0.0478239	2.83816e-07	1.035e-06	19	41	23	C1	Adipose. subcutaneous (STARNET)	EpiXcan	0.999323	starnet_sf	0.999981
6070	ENSG00000107902	LHPP	-0.0133182	0.00128394	0.989374	0.0325203	0.104512	1.19093e-14	7.38213e-14	33	63	45	C1	Adipose. subcutaneous (STARNET)	EpiXcan	0.999323	starnet_sf	0.999981
6071	ENSG00000162222	TTC9C	0.0128619	0.010847	0.989738	0.0133393	0.0254278	0.000209111	0.000568648	18	25	20	C1	Adipose. subcutaneous (STARNET)	EpiXcan	0.999323	starnet_sf	0.999981
6072	ENSG00000175224	ATG13	0.0127237	-0.00131684	0.989848	0.0154283	0.0502398	1.33534e-07	5.00009e-07	7	26	8	C1	Adipose. subcutaneous (STARNET)	EpiXcan	0.999323	starnet_sf	0.999981
6073	ENSG00000092203	TOX4	0.0126831	-0.00761277	0.989881	0.00241724	0.0145808	0.00490646	0.0115133	3	60	6	C1	Adipose. subcutaneous (STARNET)	EpiXcan	0.999323	starnet_sf	0.999981
6074	ENSG00000163406	SLC15A2	0.0119675	0.00183948	0.990452	0.02114	0.0601256	8.48123e-09	3.51508e-08	8	19	10	C1	Adipose. subcutaneous (STARNET)	EpiXcan	0.999323	starnet_sf	0.999981
6075	ENSG00000106628	POLD2	-0.0119459	0.00461496	0.990469	0.0657603	0.0912755	3.02406e-13	1.71961e-12	18	29	22	C1	Adipose. subcutaneous (STARNET)	EpiXcan	0.999323	starnet_sf	0.999981
6076	ENSG00000160075	SSU72	0.011787	0.00196948	0.990596	0.0294133	0.0634729	3.01227e-09	1.28659e-08	14	27	19	C1	Adipose. subcutaneous (STARNET)	EpiXcan	0.999323	starnet_sf	0.999981
6077	ENSG00000101353	MROH8	0.0117673	0.00119402	0.990611	0.0472427	0.0503187	1.38035e-07	5.16283e-07	25	33	27	C1	Adipose. subcutaneous (STARNET)	EpiXcan	0.999323	starnet_sf	0.999981
6078	ENSG00000083544	TDRD3	-0.0117441	0.0011379	0.99063	0.0367806	0.0650537	1.97331e-09	8.53428e-09	16	27	20	C1	Adipose. subcutaneous (STARNET)	EpiXcan	0.999323	starnet_sf	0.999981
6079	ENSG00000168268	NT5DC2	-0.0114511	-0.00397949	0.990864	0.134307	0.150252	1.32627e-21	1.26277e-20	39	67	43	C1	Adipose. subcutaneous (STARNET)	EpiXcan	0.999323	starnet_sf	0.999981
6080	ENSG00000254986	DPP3	-0.0112876	-0.003557	0.990994	0.0298079	0.0876611	1.43722e-12	7.8628e-12	20	31	25	C1	Adipose. subcutaneous (STARNET)	EpiXcan	0.999323	starnet_sf	0.999981
6081	ENSG00000130803	ZNF317	0.0111189	-0.00454941	0.991129	0.0940433	0.17819	3.29174e-25	3.72787e-24	5	9	6	C1	Adipose. subcutaneous (STARNET)	EpiXcan	0.999323	starnet_sf	0.999981
6082	ENSG00000121691	CAT	0.0110247	-0.00192818	0.991204	0.00746875	0.0538529	4.8411e-08	1.87822e-07	9	23	11	C1	Adipose. subcutaneous (STARNET)	EpiXcan	0.999323	starnet_sf	0.999981
6083	ENSG00000102910	LONP2	-0.0101677	0.0139496	0.991887	0.0108328	0.026528	0.000147721	0.000407653	6	20	7	C1	Adipose. subcutaneous (STARNET)	EpiXcan	0.999323	starnet_sf	0.999981
6084	ENSG00000184292	TACSTD2	-0.00997531	0.000397782	0.992041	0.0157251	0.0189472	0.00132385	0.00330041	12	22	17	C1	Adipose. subcutaneous (STARNET)	EpiXcan	0.999323	starnet_sf	0.999981
6085	ENSG00000254429	AP001972.1	0.00997482	-0.0028901	0.992041	0.0195088	0.0534861	5.04829e-08	1.95408e-07	5	11	7	C1	Adipose. subcutaneous (STARNET)	EpiXcan	0.999323	starnet_sf	0.999981
6086	ENSG00000170954	ZNF415	0.00995296	0.00307424	0.992059	0.183033	0.231679	4.86234e-34	7.89027e-33	80	122	99	C1	Adipose. subcutaneous (STARNET)	EpiXcan	0.999323	starnet_sf	0.999981
6087	ENSG00000204934	ATP6V0E2-AS1	0.00994763	0.00106623	0.992063	0.0714833	0.13844	1.06582e-19	9.08149e-19	26	50	32	C1	Adipose. subcutaneous (STARNET)	EpiXcan	0.999323	starnet_sf	0.999981
6088	ENSG00000082213	C5orf22	0.00986345	0.0120633	0.99213	0.112204	0.168159	5.54816e-24	5.94698e-23	34	69	36	C1	Adipose. subcutaneous (STARNET)	EpiXcan	0.999323	starnet_sf	0.999981
6089	ENSG00000135297	MTO1	0.00979234	-0.000345979	0.992187	0.00619855	0.0441865	9.17024e-07	3.19648e-06	7	26	9	C1	Adipose. subcutaneous (STARNET)	EpiXcan	0.999323	starnet_sf	0.999981
6090	ENSG00000076650	GPATCH1	0.00978769	-0.00209194	0.992191	0.0684056	0.0851373	3.65623e-12	1.94246e-11	71	116	76	C1	Adipose. subcutaneous (STARNET)	EpiXcan	0.999323	starnet_sf	0.999981
6091	ENSG00000115956	PLEK	0.00940233	-0.000467877	0.992498	0.0370309	0.0726537	1.75796e-10	8.27491e-10	16	21	18	C1	Adipose. subcutaneous (STARNET)	EpiXcan	0.999323	starnet_sf	0.999981
6092	ENSG00000167775	CD320	0.009358	-0.000878281	0.992534	0.0408392	0.10826	3.8293e-15	2.46171e-14	10	43	14	C1	Adipose. subcutaneous (STARNET)	EpiXcan	0.999323	starnet_sf	0.999981
6093	ENSG00000178301	AQP11	-0.00918519	0.0098162	0.992671	0.022785	0.0219053	0.000608171	0.00157683	29	45	35	C1	Adipose. subcutaneous (STARNET)	EpiXcan	0.999323	starnet_sf	0.999981
6094	ENSG00000150403	TMCO3	-0.00917436	-0.00791286	0.99268	0.0398796	0.0965127	1.05643e-13	6.20994e-13	26	53	35	C1	Adipose. subcutaneous (STARNET)	EpiXcan	0.999323	starnet_sf	0.999981
6095	ENSG00000164008	C1orf50	-0.00892588	-0.00815302	0.992878	0.0275579	0.0546041	3.36391e-08	1.32115e-07	18	25	20	C1	Adipose. subcutaneous (STARNET)	EpiXcan	0.999323	starnet_sf	0.999981
6096	ENSG00000267352	AC005332.2	0.00885879	-0.00664798	0.992932	0.0251667	0.0684433	6.99148e-10	3.13588e-09	19	31	20	C1	Adipose. subcutaneous (STARNET)	EpiXcan	0.999323	starnet_sf	0.999981
6097	ENSG00000118004	COLEC11	0.00870626	-0.00138055	0.993053	0.0255636	0.0959335	1.06802e-13	6.2726e-13	20	65	25	C1	Adipose. subcutaneous (STARNET)	EpiXcan	0.999323	starnet_sf	0.999981
6098	ENSG00000136205	TNS3	0.0082492	0.00207652	0.993418	0.0326118	0.0232274	0.000391549	0.00103702	50	93	67	C1	Adipose. subcutaneous (STARNET)	EpiXcan	0.999323	starnet_sf	0.999981
6099	ENSG00000165802	NSMF	-0.00819267	-0.00166649	0.993463	0.00659206	0.0256274	0.000198029	0.000539495	8	35	12	C1	Adipose. subcutaneous (STARNET)	EpiXcan	0.999323	starnet_sf	0.999981
6100	ENSG00000035687	ADSS	-0.0079262	0.0060925	0.993676	0.00681375	0.0136129	0.00624403	0.0144524	5	16	7	C1	Adipose. subcutaneous (STARNET)	EpiXcan	0.999323	starnet_sf	0.999981
6101	ENSG00000163171	CDC42EP3	0.00777063	0.00129324	0.9938	0.00491483	0.0407314	2.00473e-06	6.76306e-06	1	22	3	C1	Adipose. subcutaneous (STARNET)	EpiXcan	0.999323	starnet_sf	0.999981
6102	ENSG00000143578	CREB3L4	0.00776516	0.00195722	0.993804	0.0441992	0.151885	2.43403e-21	2.27153e-20	19	31	27	C1	Adipose. subcutaneous (STARNET)	EpiXcan	0.999323	starnet_sf	0.999981
6103	ENSG00000137726	FXYD6	0.00757713	0.000472775	0.993954	0.0729166	0.10984	1.7445e-15	1.14648e-14	35	53	42	C1	Adipose. subcutaneous (STARNET)	EpiXcan	0.999323	starnet_sf	0.999981
6104	ENSG00000106688	SLC1A1	0.00755757	-0.00305759	0.99397	0.116087	0.179116	1.57907e-25	1.81586e-24	30	61	40	C1	Adipose. subcutaneous (STARNET)	EpiXcan	0.999323	starnet_sf	0.999981
6105	ENSG00000088538	DOCK3	0.00698525	-0.00377061	0.994427	0.0255386	0.0260333	0.000172035	0.000471453	20	31	26	C1	Adipose. subcutaneous (STARNET)	EpiXcan	0.999323	starnet_sf	0.999981
6106	ENSG00000088280	ASAP3	-0.00694397	-0.00330067	0.99446	0.044508	0.166638	1.68004e-23	1.7532e-22	54	69	65	C1	Adipose. subcutaneous (STARNET)	EpiXcan	0.999323	starnet_sf	0.999981
6107	ENSG00000107438	PDLIM1	-0.00694344	0.00230012	0.99446	0.0117889	0.0584259	1.35265e-08	5.50078e-08	20	39	30	C1	Adipose. subcutaneous (STARNET)	EpiXcan	0.999323	starnet_sf	0.999981
6108	ENSG00000131165	CHMP1A	0.00677431	0.000833436	0.994595	0.0512075	0.132033	1.73474e-18	1.35983e-17	16	56	20	C1	Adipose. subcutaneous (STARNET)	EpiXcan	0.999323	starnet_sf	0.999981
6109	ENSG00000106178	CCL24	0.00653594	0.000253773	0.994785	0.141027	0.481777	6.70077e-87	4.58798e-85	21	43	32	C1	Adipose. subcutaneous (STARNET)	EpiXcan	0.999323	starnet_sf	0.999981
6110	ENSG00000100626	GALNT16	-0.00650246	0.000543697	0.994812	0.0128303	0.0603802	8.10707e-09	3.36832e-08	5	6	6	C1	Adipose. subcutaneous (STARNET)	EpiXcan	0.999323	starnet_sf	0.999981
6111	ENSG00000180979	LRRC57	-0.00629682	0.0715522	0.994976	0.016989	0.0415076	1.89297e-06	6.40861e-06	14	17	14	C1	Adipose. subcutaneous (STARNET)	EpiXcan	0.999323	starnet_sf	0.999981
6112	ENSG00000101624	CEP76	-0.00624954	-0.000691843	0.995014	0.0744303	0.122021	1.86522e-17	1.37913e-16	18	36	19	C1	Adipose. subcutaneous (STARNET)	EpiXcan	0.999323	starnet_sf	0.999981
6113	ENSG00000149380	P4HA3	-0.00624855	-0.0028798	0.995014	0.119962	0.281137	5.53292e-42	1.17301e-40	27	66	36	C1	Adipose. subcutaneous (STARNET)	EpiXcan	0.999323	starnet_sf	0.999981
6114	ENSG00000165983	PTER	-0.00603498	-0.000454718	0.995185	0.133032	0.186099	8.57556e-27	1.04432e-25	28	43	34	C1	Adipose. subcutaneous (STARNET)	EpiXcan	0.999323	starnet_sf	0.999981
6115	ENSG00000142208	AKT1	0.00597438	0.000868246	0.995233	0.0637679	0.120798	3.80408e-17	2.75652e-16	7	31	8	C1	Adipose. subcutaneous (STARNET)	EpiXcan	0.999323	starnet_sf	0.999981
6116	ENSG00000222041	CYTOR	-0.00590257	0.00128421	0.99529	0.00281538	0.0129495	0.00826969	0.0188837	8	35	14	C1	Adipose. subcutaneous (STARNET)	EpiXcan	0.999323	starnet_sf	0.999981
6117	ENSG00000132970	WASF3	-0.00524117	0.000410578	0.995818	0.0884378	0.180869	1.28297e-25	1.48554e-24	16	45	19	C1	Adipose. subcutaneous (STARNET)	EpiXcan	0.999323	starnet_sf	0.999981
6118	ENSG00000161395	PGAP3	-0.00514631	-0.0068362	0.995894	0.0278839	0.0863734	3.02835e-12	1.6185e-11	18	41	24	C1	Adipose. subcutaneous (STARNET)	EpiXcan	0.999323	starnet_sf	0.999981
6119	ENSG00000100347	SAMM50	0.00502227	-0.00213957	0.995993	0.163145	0.294114	2.38175e-44	5.51088e-43	73	119	89	C1	Adipose. subcutaneous (STARNET)	EpiXcan	0.999323	starnet_sf	0.999981
6120	ENSG00000198668	CALM1	-0.00459965	-0.00838932	0.99633	0.00347516	0.0210648	0.00070937	0.00182475	14	20	17	C1	Adipose. subcutaneous (STARNET)	EpiXcan	0.999323	starnet_sf	0.999981
6121	ENSG00000055211	GINM1	-0.00456925	0.00593085	0.996354	0.0307141	0.0407245	2.01268e-06	6.78816e-06	39	52	47	C1	Adipose. subcutaneous (STARNET)	EpiXcan	0.999323	starnet_sf	0.999981
6122	ENSG00000145088	EAF2	0.00456053	-0.00956778	0.996361	0.00702165	0.0100253	0.0206721	0.0449846	13	22	15	C1	Adipose. subcutaneous (STARNET)	EpiXcan	0.999323	starnet_sf	0.999981
6123	ENSG00000196417	ZNF765	-0.00451284	5.16829e-05	0.996399	0.0252715	0.0303327	4.46245e-05	0.00013067	30	61	40	C1	Adipose. subcutaneous (STARNET)	EpiXcan	0.999323	starnet_sf	0.999981
6124	ENSG00000259728	LINC00933	0.00450437	0.00195083	0.996406	0.101387	0.27476	3.75172e-41	7.61695e-40	44	79	54	C1	Adipose. subcutaneous (STARNET)	EpiXcan	0.999323	starnet_sf	0.999981
6125	ENSG00000012963	UBR7	-0.0044894	0.0384963	0.996418	0.00501655	0.0269922	0.000133575	0.000370597	13	21	15	C1	Adipose. subcutaneous (STARNET)	EpiXcan	0.999323	starnet_sf	0.999981
6126	ENSG00000115590	IL1R2	-0.00433286	-0.000597203	0.996543	0.0117608	0.0213485	0.00068898	0.00177503	6	11	8	C1	Adipose. subcutaneous (STARNET)	EpiXcan	0.999323	starnet_sf	0.999981
6127	ENSG00000166473	PKD1L2	-0.00418165	-0.00187268	0.996664	0.252791	0.354104	1.02241e-57	3.27464e-56	75	137	107	C1	Adipose. subcutaneous (STARNET)	EpiXcan	0.999323	starnet_sf	0.999981
6128	ENSG00000173226	IQCB1	-0.00408934	-0.000132635	0.996737	0.27251	0.480125	2.73119e-86	1.85114e-84	43	62	58	C1	Adipose. subcutaneous (STARNET)	EpiXcan	0.999323	starnet_sf	0.999981
6129	ENSG00000259071	AL359397.2	-0.00387924	0.0448461	0.996905	0.0291065	0.013127	0.0078998	0.0180667	43	58	56	C1	Adipose. subcutaneous (STARNET)	EpiXcan	0.999323	starnet_sf	0.999981
6130	ENSG00000101546	RBFA	-0.00382498	-0.000676474	0.996948	0.0146441	0.0673064	8.36284e-10	3.72731e-09	8	37	10	C1	Adipose. subcutaneous (STARNET)	EpiXcan	0.999323	starnet_sf	0.999981
6131	ENSG00000134779	TPGS2	0.00369272	-0.00120581	0.997054	0.122678	0.173828	4.89217e-25	5.48478e-24	32	50	38	C1	Adipose. subcutaneous (STARNET)	EpiXcan	0.999323	starnet_sf	0.999981
6132	ENSG00000060982	BCAT1	-0.00359514	0.00332027	0.997132	0.102085	0.307373	2.62368e-47	6.64335e-46	29	51	38	C1	Adipose. subcutaneous (STARNET)	EpiXcan	0.999323	starnet_sf	0.999981
6133	ENSG00000137404	NRM	-0.00348865	-0.00094441	0.997216	0.0630841	0.122768	4.00888e-17	2.90023e-16	24	45	32	C1	Adipose. subcutaneous (STARNET)	EpiXcan	0.999323	starnet_sf	0.999981
6134	ENSG00000213839	TMX2P1	0.00344213	0.000624141	0.997254	0.0515897	0.0950575	1.7744e-13	1.02463e-12	7	36	8	C1	Adipose. subcutaneous (STARNET)	EpiXcan	0.999323	starnet_sf	0.999981
6135	ENSG00000186854	TRABD2A	0.00338913	0.0057139	0.997296	0.027874	0.0455619	4.81969e-07	1.72573e-06	20	38	22	C1	Adipose. subcutaneous (STARNET)	EpiXcan	0.999323	starnet_sf	0.999981
6136	ENSG00000099875	MKNK2	0.00329302	0.00247604	0.997373	0.02018	0.0252641	0.000214974	0.000583525	19	24	23	C1	Adipose. subcutaneous (STARNET)	EpiXcan	0.999323	starnet_sf	0.999981
6137	ENSG00000124198	ARFGEF2	0.00260867	0.000434303	0.997919	0.00832157	0.0162804	0.00286588	0.00690735	2	4	2	C1	Adipose. subcutaneous (STARNET)	EpiXcan	0.999664	starnet_sf	0.999981
6138	ENSG00000139263	LRIG3	-0.0024587	-0.00253669	0.998038	0.022313	0.0322096	2.9393e-05	8.79888e-05	24	34	27	C1	Adipose. subcutaneous (STARNET)	EpiXcan	0.999664	starnet_sf	0.999981
6139	ENSG00000174652	ZNF266	0.00203918	0.000260108	0.998373	0.372905	0.518258	2.17038e-98	1.89133e-96	60	76	71	C1	Adipose. subcutaneous (STARNET)	EpiXcan	0.999837	starnet_sf	0.999981
6140	ENSG00000258749	AL110504.1	0.00160082	-0.00261036	0.998723	0.0453662	0.06838	5.48662e-10	2.48416e-09	16	19	18	C1	Adipose. subcutaneous (STARNET)	EpiXcan	0.999841	starnet_sf	0.999981
6141	ENSG00000161036	LRWD1	-0.00153057	-0.0268517	0.998779	0.00989666	0.0625088	3.43845e-09	1.46025e-08	13	23	19	C1	Adipose. subcutaneous (STARNET)	EpiXcan	0.999841	starnet_sf	0.999981
6142	ENSG00000118162	KPTN	0.00115858	0.00412426	0.999076	0.0565248	0.0825862	8.9946e-12	4.61773e-11	22	48	26	C1	Adipose. subcutaneous (STARNET)	EpiXcan	0.999841	starnet_sf	0.999981
6143	ENSG00000068078	FGFR3	-0.000889143	-0.00212844	0.999291	0.0493015	0.161897	7.82679e-23	7.94519e-22	23	65	29	C1	Adipose. subcutaneous (STARNET)	EpiXcan	0.999841	starnet_sf	0.999981
6144	ENSG00000082684	SEMA5B	0.000764624	0.00545044	0.99939	0.0229577	0.0149117	0.00456905	0.0107385	35	51	45	C1	Adipose. subcutaneous (STARNET)	EpiXcan	0.999841	starnet_sf	0.999981
6145	ENSG00000101049	SGK2	0.000403791	-0.000824013	0.999678	0.0264691	0.0300388	5.09706e-05	0.000148282	35	49	40	C1	Adipose. subcutaneous (STARNET)	EpiXcan	0.999841	starnet_sf	0.999981
6146	ENSG00000161638	ITGA5	-0.000237116	-0.000841862	0.999811	0.0102282	0.0154015	0.00388767	0.00923898	22	34	26	C1	Adipose. subcutaneous (STARNET)	EpiXcan	0.999841	starnet_sf	0.999981
6147	ENSG00000112782	CLIC5	-0.000217236	0.000432558	0.999827	0.0406008	0.0560321	2.35251e-08	9.37095e-08	23	42	24	C1	Adipose. subcutaneous (STARNET)	EpiXcan	0.999841	starnet_sf	0.999982
6148	ENSG00000235863	B3GALT4	-0.000198725	0.00189629	0.999841	0.0118308	0.0231603	0.000409913	0.00108395	19	31	27	C1	Adipose. subcutaneous (STARNET)	EpiXcan	0.999841	starnet_sf	0.999986

### Sheet: Adipose. visceral (GTEx)
	gene	gene_name	zscore	effect_size	pvalue	var_g	pred_perf_r2	pred_perf_pval	pred_perf_qval	n_snps_used	n_snps_in_cov	n_snps_in_model	gwas	tissue	method	gwas_fdr	Tissue.keyword	fdr_all
1	ENSG00000112667	DNPH1	-4.27429	-0.270879	1.91744e-05	0.0323638	0.168235	3.38657e-12	3.48024e-11	8	11	11	C1	Adipose. visceral (GTEx)	EpiXcan	0.103235	gtex_vaf	0.214474
2	ENSG00000229186	ADAM1A	3.63255	0.106537	0.000280631	0.154417	0.372633	4.16565e-30	1.55595e-28	29	35	35	C1	Adipose. visceral (GTEx)	EpiXcan	0.680045	gtex_vaf	0.705987
3	ENSG00000127993	RBM48	-3.55112	-0.3132	0.000383594	0.0220199	0.0188132	0.0257414	0.0759392	11	13	13	C1	Adipose. visceral (GTEx)	EpiXcan	0.680045	gtex_vaf	0.777022
4	ENSG00000259959	AC107068.1	3.47797	0.174945	0.000505234	0.048852	0.0315444	0.00368914	0.0125361	30	36	36	C1	Adipose. visceral (GTEx)	EpiXcan	0.680045	gtex_vaf	0.848917
5	ENSG00000214367	HAUS3	-3.39464	-0.557226	0.000687182	0.00525222	0.0283533	0.00610156	0.0200151	5	6	6	C1	Adipose. visceral (GTEx)	EpiXcan	0.739958	gtex_vaf	0.923046
6	ENSG00000173272	MZT2A	-3.29619	-0.0701898	0.00098005	0.205821	0.28928	1.46322e-22	3.36541e-21	29	34	34	C1	Adipose. visceral (GTEx)	EpiXcan	0.879431	gtex_vaf	0.992613
7	ENSG00000187775	DNAH17	-3.18149	-0.758411	0.00146518	0.00216507	0.114252	1.60193e-08	1.12529e-07	2	4	4	C1	Adipose. visceral (GTEx)	EpiXcan	0.99817	gtex_vaf	0.999981
8	ENSG00000113504	SLC12A7	2.98054	0.270691	0.00287736	0.0159437	0.119918	3.04088e-09	2.30859e-08	4	8	8	C1	Adipose. visceral (GTEx)	EpiXcan	0.99817	gtex_vaf	0.999981
9	ENSG00000171596	NMUR1	2.96468	0.0920123	0.00302994	0.12482	0.25385	5.03375e-19	9.00481e-18	27	38	38	C1	Adipose. visceral (GTEx)	EpiXcan	0.99817	gtex_vaf	0.999981
10	ENSG00000168936	TMEM129	-2.95812	-0.237372	0.00309521	0.0208805	0.11917	8.4503e-09	6.09806e-08	10	16	16	C1	Adipose. visceral (GTEx)	EpiXcan	0.99817	gtex_vaf	0.999981
11	ENSG00000164663	USP49	-2.91084	-0.144248	0.00360455	0.0500422	0.110883	2.35561e-08	1.62917e-07	11	11	11	C1	Adipose. visceral (GTEx)	EpiXcan	0.99817	gtex_vaf	0.999981
12	ENSG00000175826	CTDNEP1	-2.90146	-0.22385	0.00371433	0.0202844	0.0781116	4.40692e-06	2.3093e-05	13	19	19	C1	Adipose. visceral (GTEx)	EpiXcan	0.99817	gtex_vaf	0.999981
13	ENSG00000205702	CYP2D7	-2.85794	-0.115915	0.00426399	0.0736058	0.122215	2.98336e-09	2.27232e-08	25	33	33	C1	Adipose. visceral (GTEx)	EpiXcan	0.99817	gtex_vaf	0.999981
14	ENSG00000070371	CLTCL1	-2.83468	-0.258852	0.0045871	0.0155412	0.0541122	0.00012823	0.000539539	30	30	30	C1	Adipose. visceral (GTEx)	EpiXcan	0.99817	gtex_vaf	0.999981
15	ENSG00000170954	ZNF415	2.83066	0.0949303	0.00464525	0.116246	0.0859759	1.29345e-06	7.28993e-06	66	80	80	C1	Adipose. visceral (GTEx)	EpiXcan	0.99817	gtex_vaf	0.999981
16	ENSG00000161243	FBXO27	2.8231	0.173416	0.00475622	0.0481863	0.138037	3.07929e-10	2.61721e-09	4	5	5	C1	Adipose. visceral (GTEx)	EpiXcan	0.99817	gtex_vaf	0.999981
17	ENSG00000105364	MRPL4	2.81264	0.327519	0.00491367	0.0116863	0.0327921	0.00309164	0.0106347	10	13	13	C1	Adipose. visceral (GTEx)	EpiXcan	0.99817	gtex_vaf	0.999981
18	ENSG00000144134	RABL2A	-2.79711	-0.398258	0.00515624	0.00651655	0.0686911	1.21082e-05	5.93213e-05	9	17	17	C1	Adipose. visceral (GTEx)	EpiXcan	0.99817	gtex_vaf	0.999981
19	ENSG00000248508	SRP14-AS1	2.79527	0.288159	0.00518567	0.00944084	0.314129	3.873e-24	9.67008e-23	7	10	10	C1	Adipose. visceral (GTEx)	EpiXcan	0.99817	gtex_vaf	0.999981
20	ENSG00000113068	PFDN1	-2.79204	-0.10354	0.00523773	0.0984597	0.195988	1.23524e-14	1.57721e-13	12	14	14	C1	Adipose. visceral (GTEx)	EpiXcan	0.99817	gtex_vaf	0.999981
21	ENSG00000174080	CTSF	2.77633	0.190383	0.00549756	0.0239866	0.063149	2.95671e-05	0.00013759	15	16	16	C1	Adipose. visceral (GTEx)	EpiXcan	0.99817	gtex_vaf	0.999981
22	ENSG00000168826	ZBTB49	2.77403	0.202496	0.0055366	0.0253459	0.0757485	6.0653e-06	3.11197e-05	14	19	19	C1	Adipose. visceral (GTEx)	EpiXcan	0.99817	gtex_vaf	0.999981
23	ENSG00000204843	DCTN1	2.77365	0.328299	0.00554308	0.00836391	0.0617494	2.61147e-05	0.000122725	6	9	9	C1	Adipose. visceral (GTEx)	EpiXcan	0.99817	gtex_vaf	0.999981
24	ENSG00000198270	TMEM116	-2.75526	-0.0831794	0.00586448	0.119043	0.220198	2.24417e-16	3.35476e-15	19	24	24	C1	Adipose. visceral (GTEx)	EpiXcan	0.99817	gtex_vaf	0.999981
25	ENSG00000169129	AFAP1L2	2.74846	0.193061	0.00598763	0.0276741	0.10977	3.46879e-08	2.34949e-07	28	37	37	C1	Adipose. visceral (GTEx)	EpiXcan	0.99817	gtex_vaf	0.999981
26	ENSG00000138757	G3BP2	-2.74045	-0.192873	0.00613547	0.0241447	0.0945566	2.7717e-07	1.70877e-06	13	18	18	C1	Adipose. visceral (GTEx)	EpiXcan	0.99817	gtex_vaf	0.999981
27	ENSG00000213523	SRA1	-2.73854	-0.36207	0.00617127	0.00582249	0.0125134	0.0690142	0.185793	4	6	6	C1	Adipose. visceral (GTEx)	EpiXcan	0.99817	gtex_vaf	0.999981
28	ENSG00000158258	CLSTN2	2.72696	5.03429	0.006392	3.98715e-05	0.0548169	0.000139591	0.000584008	1	2	2	C1	Adipose. visceral (GTEx)	EpiXcan	0.99817	gtex_vaf	0.999981
29	ENSG00000178980	SELENOW	-2.69492	-0.0917008	0.00704046	0.151356	0.440479	1.89318e-37	1.12364e-35	22	29	29	C1	Adipose. visceral (GTEx)	EpiXcan	0.99817	gtex_vaf	0.999981
30	ENSG00000183340	JRKL	-2.69312	-0.540136	0.00707872	0.00774139	0.0432629	0.000685911	0.00258964	3	3	3	C1	Adipose. visceral (GTEx)	EpiXcan	0.99817	gtex_vaf	0.999981
31	ENSG00000251143	AP002490.1	-2.66699	-0.50455	0.00765332	0.00456506	0.010947	0.0924287	0.239794	24	30	30	C1	Adipose. visceral (GTEx)	EpiXcan	0.99817	gtex_vaf	0.999981
32	ENSG00000100403	ZC3H7B	-2.63884	-0.287882	0.00831897	0.0214637	0.0508999	0.000204997	0.000836653	14	15	15	C1	Adipose. visceral (GTEx)	EpiXcan	0.99817	gtex_vaf	0.999981
33	ENSG00000135404	CD63	2.63379	0.157502	0.00844385	0.047959	0.0671163	9.17265e-06	4.58371e-05	9	11	11	C1	Adipose. visceral (GTEx)	EpiXcan	0.99817	gtex_vaf	0.999981
34	ENSG00000227827	AC138969.2	2.62312	0.115104	0.00871296	0.080575	0.324816	4.07217e-25	1.08206e-23	11	13	13	C1	Adipose. visceral (GTEx)	EpiXcan	0.99817	gtex_vaf	0.999981
35	ENSG00000076662	ICAM3	2.6194	0.0953109	0.00880847	0.093647	0.162034	5.03392e-12	5.10943e-11	17	20	20	C1	Adipose. visceral (GTEx)	EpiXcan	0.99817	gtex_vaf	0.999981
36	ENSG00000119977	TCTN3	-2.60583	-0.167734	0.0091651	0.0312276	0.11405	1.09127e-08	7.79071e-08	21	28	28	C1	Adipose. visceral (GTEx)	EpiXcan	0.99817	gtex_vaf	0.999981
37	ENSG00000091527	CDV3	2.58491	0.247736	0.00974053	0.011834	0.0198876	0.022778	0.0678688	14	14	14	C1	Adipose. visceral (GTEx)	EpiXcan	0.99817	gtex_vaf	0.999981
38	ENSG00000006016	CRLF1	-2.57377	-0.110826	0.0100596	0.0694679	0.01192	0.0789448	0.208863	64	77	77	C1	Adipose. visceral (GTEx)	EpiXcan	0.99817	gtex_vaf	0.999981
39	ENSG00000204856	FAM216A	-2.5656	-0.136343	0.0102996	0.0421175	0.0949248	2.58192e-07	1.59739e-06	9	10	10	C1	Adipose. visceral (GTEx)	EpiXcan	0.99817	gtex_vaf	0.999981
40	ENSG00000188687	SLC4A5	-2.55843	-0.16344	0.0105146	0.0301977	0.123092	2.18701e-09	1.69526e-08	11	13	13	C1	Adipose. visceral (GTEx)	EpiXcan	0.99817	gtex_vaf	0.999981
41	ENSG00000186648	CARMIL3	-2.55031	-0.195395	0.0107626	0.0179736	0.0307362	0.00443233	0.0148348	7	8	8	C1	Adipose. visceral (GTEx)	EpiXcan	0.99817	gtex_vaf	0.999981
42	ENSG00000073060	SCARB1	2.54611	0.245509	0.0108931	0.012699	0.0473872	0.000378308	0.00148306	8	8	8	C1	Adipose. visceral (GTEx)	EpiXcan	0.99817	gtex_vaf	0.999981
43	ENSG00000197782	ZNF780A	-2.54362	-0.044939	0.0109711	0.28755	0.390639	1.31294e-33	6.04946e-32	23	27	27	C1	Adipose. visceral (GTEx)	EpiXcan	0.99817	gtex_vaf	0.999981
44	ENSG00000081320	STK17B	2.5418	0.333849	0.0110284	0.00953251	0.0237406	0.0112155	0.0353738	11	15	15	C1	Adipose. visceral (GTEx)	EpiXcan	0.99817	gtex_vaf	0.999981
45	ENSG00000117523	PRRC2C	-2.5352	-0.102273	0.0112383	0.0836051	0.11951	8.11269e-09	5.87349e-08	38	50	50	C1	Adipose. visceral (GTEx)	EpiXcan	0.99817	gtex_vaf	0.999981
46	ENSG00000023191	RNH1	-2.53079	-0.113625	0.0113807	0.0643755	0.141165	1.60006e-10	1.40163e-09	20	22	22	C1	Adipose. visceral (GTEx)	EpiXcan	0.99817	gtex_vaf	0.999981
47	ENSG00000106605	BLVRA	2.52379	0.126647	0.0116097	0.0536476	0.0762249	5.4309e-06	2.806e-05	32	34	34	C1	Adipose. visceral (GTEx)	EpiXcan	0.99817	gtex_vaf	0.999981
48	ENSG00000244161	FLNB-AS1	-2.52013	-0.2495	0.011731	0.0121754	0.105582	5.80807e-08	3.85745e-07	6	11	11	C1	Adipose. visceral (GTEx)	EpiXcan	0.99817	gtex_vaf	0.999981
49	ENSG00000124588	NQO2	2.51015	0.089671	0.0120678	0.0975654	0.599424	4.23276e-61	8.59251e-59	29	34	34	C1	Adipose. visceral (GTEx)	EpiXcan	0.99817	gtex_vaf	0.999981
50	ENSG00000185924	RTN4RL1	-2.50764	-0.127639	0.0121541	0.0578584	0.166213	3.07803e-12	3.18184e-11	18	20	20	C1	Adipose. visceral (GTEx)	EpiXcan	0.99817	gtex_vaf	0.999981
51	ENSG00000223509	AC135983.2	-2.49695	-0.0973785	0.0125266	0.127162	0.216338	4.68203e-16	6.76793e-15	13	17	17	C1	Adipose. visceral (GTEx)	EpiXcan	0.99817	gtex_vaf	0.999981
52	ENSG00000267454	ZNF582-AS1	-2.48038	-0.0953533	0.0131241	0.0895104	0.216331	5.3319e-16	7.67564e-15	6	7	7	C1	Adipose. visceral (GTEx)	EpiXcan	0.99817	gtex_vaf	0.999981
53	ENSG00000204650	LINC02210	-2.47873	-0.06841	0.0131851	0.202199	0.69884	3.34199e-83	2.60062e-80	119	196	196	C1	Adipose. visceral (GTEx)	EpiXcan	0.99817	gtex_vaf	0.999981
54	ENSG00000159640	ACE	-2.4764	-0.214654	0.0132713	0.0204165	0.0543409	0.000117323	0.000496931	10	11	11	C1	Adipose. visceral (GTEx)	EpiXcan	0.99817	gtex_vaf	0.999981
55	ENSG00000198131	ZNF544	2.47459	0.202663	0.013339	0.0190892	0.079844	2.64295e-06	1.42768e-05	12	13	13	C1	Adipose. visceral (GTEx)	EpiXcan	0.99817	gtex_vaf	0.999981
56	ENSG00000165269	AQP7	-2.46381	-0.288754	0.0137471	0.0185921	0.0121778	0.0723136	0.193412	21	25	25	C1	Adipose. visceral (GTEx)	EpiXcan	0.99817	gtex_vaf	0.999981
57	ENSG00000114670	NEK11	-2.45899	-0.114047	0.0139328	0.0834482	0.117412	1.07456e-08	7.67532e-08	34	41	41	C1	Adipose. visceral (GTEx)	EpiXcan	0.99817	gtex_vaf	0.999981
58	ENSG00000164941	INTS8	-2.45378	-0.302446	0.0141362	0.00915857	0.0260216	0.00830108	0.0267726	9	9	9	C1	Adipose. visceral (GTEx)	EpiXcan	0.99817	gtex_vaf	0.999981
59	ENSG00000155016	CYP2U1	2.44975	0.0957799	0.0142954	0.0754749	0.112429	8.5484e-09	6.16568e-08	31	35	35	C1	Adipose. visceral (GTEx)	EpiXcan	0.99817	gtex_vaf	0.999981
60	ENSG00000087076	HSD17B14	2.44014	0.15587	0.0146817	0.0406347	0.188113	8.23218e-14	9.73064e-13	6	11	11	C1	Adipose. visceral (GTEx)	EpiXcan	0.99817	gtex_vaf	0.999981
61	ENSG00000183323	CCDC125	-2.43604	-0.162834	0.0148492	0.0372775	0.123715	1.96375e-09	1.52813e-08	25	34	34	C1	Adipose. visceral (GTEx)	EpiXcan	0.99817	gtex_vaf	0.999981
62	ENSG00000134490	TMEM241	-2.42695	-0.151873	0.0152263	0.0443884	0.0218116	0.0170931	0.0522316	36	40	40	C1	Adipose. visceral (GTEx)	EpiXcan	0.99817	gtex_vaf	0.999981
63	ENSG00000113119	TMCO6	2.40494	0.119523	0.016175	0.0448722	0.0983896	2.02688e-07	1.26913e-06	6	9	9	C1	Adipose. visceral (GTEx)	EpiXcan	0.99817	gtex_vaf	0.999981
64	ENSG00000213380	COG8	-2.40325	-1.1756	0.01625	0.00369067	0.0126837	0.070214	0.188516	1	1	1	C1	Adipose. visceral (GTEx)	EpiXcan	0.99817	gtex_vaf	0.999981
65	ENSG00000149311	ATM	2.40245	0.123179	0.0162856	0.048976	0.0451065	0.000525112	0.00201238	34	41	41	C1	Adipose. visceral (GTEx)	EpiXcan	0.99817	gtex_vaf	0.999981
66	ENSG00000238083	LRRC37A2	-2.39676	-0.0636218	0.0165405	0.222265	0.642378	5.93343e-71	2.02706e-68	143	223	223	C1	Adipose. visceral (GTEx)	EpiXcan	0.99817	gtex_vaf	0.999981
67	ENSG00000205269	TMEM170B	-2.38926	-0.0603364	0.0168826	0.163535	0.351472	7.31451e-28	2.25638e-26	21	23	23	C1	Adipose. visceral (GTEx)	EpiXcan	0.99817	gtex_vaf	0.999981
68	ENSG00000172731	LRRC20	-2.38784	-0.13969	0.0169477	0.0463231	0.0365736	0.00186146	0.00659613	37	49	49	C1	Adipose. visceral (GTEx)	EpiXcan	0.99817	gtex_vaf	0.999981
69	ENSG00000212864	RNF208	-2.37412	-0.398305	0.0175907	0.00572638	0.0311041	0.00401026	0.0135385	2	3	3	C1	Adipose. visceral (GTEx)	EpiXcan	0.99817	gtex_vaf	0.999981
70	ENSG00000099953	MMP11	-2.37344	-0.422147	0.0176231	0.00401674	0.0166419	0.0369897	0.105565	2	2	2	C1	Adipose. visceral (GTEx)	EpiXcan	0.99817	gtex_vaf	0.999981
71	ENSG00000196196	HRCT1	2.3718	0.102126	0.0177017	0.0802467	0.135941	3.84969e-10	3.23471e-09	16	19	19	C1	Adipose. visceral (GTEx)	EpiXcan	0.99817	gtex_vaf	0.999981
72	ENSG00000177981	ASB8	-2.36794	-0.344865	0.0178875	0.00726017	0.0551486	0.000112745	0.000478695	6	7	7	C1	Adipose. visceral (GTEx)	EpiXcan	0.99817	gtex_vaf	0.999981
73	ENSG00000263272	AC004148.2	-2.36203	-0.196769	0.0181751	0.0215409	0.0672692	2.25594e-05	0.000106934	12	15	15	C1	Adipose. visceral (GTEx)	EpiXcan	0.99817	gtex_vaf	0.999981
74	ENSG00000034533	ASTE1	2.35847	0.127468	0.0183502	0.0434117	0.0821546	2.31549e-06	1.26003e-05	16	18	18	C1	Adipose. visceral (GTEx)	EpiXcan	0.99817	gtex_vaf	0.999981
75	ENSG00000243477	NAT6	2.35282	0.239185	0.0186316	0.0169471	0.0124133	0.072124	0.193015	11	12	12	C1	Adipose. visceral (GTEx)	EpiXcan	0.99817	gtex_vaf	0.999981
76	ENSG00000245937	LINC01184	-2.34699	-0.0675378	0.018926	0.169288	0.294473	1.93528e-22	4.40771e-21	38	44	44	C1	Adipose. visceral (GTEx)	EpiXcan	0.99817	gtex_vaf	0.999981
77	ENSG00000115761	NOL10	2.34568	0.311031	0.0189925	0.00766862	0.0308879	0.00441238	0.0147758	7	10	10	C1	Adipose. visceral (GTEx)	EpiXcan	0.99817	gtex_vaf	0.999981
78	ENSG00000158941	CCAR2	-2.34445	-0.287616	0.0190553	0.00931319	0.0386003	0.00133152	0.00482425	10	12	12	C1	Adipose. visceral (GTEx)	EpiXcan	0.99817	gtex_vaf	0.999981
79	ENSG00000145241	CENPC	-2.34238	-0.183027	0.0191612	0.0187886	0.061903	4.39457e-05	0.000199142	25	34	34	C1	Adipose. visceral (GTEx)	EpiXcan	0.99817	gtex_vaf	0.999981
80	ENSG00000151353	TMEM18	-2.34162	-0.0898703	0.0192004	0.0805083	0.230394	4.40372e-17	6.90738e-16	16	20	20	C1	Adipose. visceral (GTEx)	EpiXcan	0.99817	gtex_vaf	0.999981
81	ENSG00000041988	THAP3	-2.33307	-0.191422	0.0196446	0.0179672	0.0570574	9.17793e-05	0.000395433	31	37	37	C1	Adipose. visceral (GTEx)	EpiXcan	0.99817	gtex_vaf	0.999981
82	ENSG00000044090	CUL7	2.32983	0.147845	0.0198153	0.0193221	0.07547	5.36509e-06	2.77609e-05	8	9	9	C1	Adipose. visceral (GTEx)	EpiXcan	0.99817	gtex_vaf	0.999981
83	ENSG00000254685	FPGT	2.32813	0.0772812	0.019905	0.115307	0.233458	1.54689e-17	2.49912e-16	16	17	17	C1	Adipose. visceral (GTEx)	EpiXcan	0.99817	gtex_vaf	0.999981
84	ENSG00000214425	LRRC37A4P	2.32698	0.0593002	0.0199662	0.243257	0.610454	6.82297e-66	1.80319e-63	126	202	202	C1	Adipose. visceral (GTEx)	EpiXcan	0.99817	gtex_vaf	0.999981
85	ENSG00000162604	TM2D1	-2.32556	-0.261229	0.0200423	0.00969221	0.0214065	0.0184864	0.0562423	6	7	7	C1	Adipose. visceral (GTEx)	EpiXcan	0.99817	gtex_vaf	0.999981
86	ENSG00000196381	ZNF781	2.31387	0.0698997	0.0206748	0.14625	0.28607	1.75854e-21	3.70961e-20	24	26	26	C1	Adipose. visceral (GTEx)	EpiXcan	0.99817	gtex_vaf	0.999981
87	ENSG00000198171	DDRGK1	2.30756	0.065726	0.0210236	0.167247	0.217634	6.4678e-16	9.25377e-15	41	50	50	C1	Adipose. visceral (GTEx)	EpiXcan	0.99817	gtex_vaf	0.999981
88	ENSG00000160190	SLC37A1	2.30721	0.216514	0.0210432	0.0131435	0.0752887	4.76265e-06	2.48271e-05	13	16	16	C1	Adipose. visceral (GTEx)	EpiXcan	0.99817	gtex_vaf	0.999981
89	ENSG00000151552	QDPR	2.30566	0.110261	0.0211294	0.0644925	0.118447	1.03377e-08	7.3953e-08	21	21	21	C1	Adipose. visceral (GTEx)	EpiXcan	0.99817	gtex_vaf	0.999981
90	ENSG00000101247	NDUFAF5	2.29787	0.120524	0.0215691	0.0598288	0.173407	8.52903e-13	9.30421e-12	7	12	12	C1	Adipose. visceral (GTEx)	EpiXcan	0.99817	gtex_vaf	0.999981
91	ENSG00000165389	SPTSSA	2.28879	0.150827	0.0220915	0.0185606	0.0288954	0.00587686	0.0193187	15	21	21	C1	Adipose. visceral (GTEx)	EpiXcan	0.99817	gtex_vaf	0.999981
92	ENSG00000204219	TCEA3	-2.28564	-0.219133	0.022275	0.0130177	0.0227896	0.0147252	0.0455612	28	33	33	C1	Adipose. visceral (GTEx)	EpiXcan	0.99817	gtex_vaf	0.999981
93	ENSG00000138448	ITGAV	-2.281	-0.141171	0.0225485	0.0324409	0.0364166	0.00100923	0.00371909	17	20	20	C1	Adipose. visceral (GTEx)	EpiXcan	0.99817	gtex_vaf	0.999981
94	ENSG00000118600	TMEM5	-2.2808	-0.281843	0.02256	0.00809662	0.0167047	0.036935	0.105452	1	1	1	C1	Adipose. visceral (GTEx)	EpiXcan	0.99817	gtex_vaf	0.999981
95	ENSG00000118640	VAMP8	-2.27947	-0.195631	0.022639	0.0196973	0.0745302	5.69378e-06	2.93425e-05	12	14	14	C1	Adipose. visceral (GTEx)	EpiXcan	0.99817	gtex_vaf	0.999981
96	ENSG00000249915	PDCD6	2.27628	0.241739	0.0228294	0.0153718	0.145181	1.10937e-10	9.86604e-10	7	11	11	C1	Adipose. visceral (GTEx)	EpiXcan	0.99817	gtex_vaf	0.999981
97	ENSG00000225889	AC012368.1	2.27338	0.0847703	0.0230033	0.118599	0.186851	6.10699e-14	7.30492e-13	42	50	50	C1	Adipose. visceral (GTEx)	EpiXcan	0.99817	gtex_vaf	0.999981
98	ENSG00000171714	ANO5	2.26779	0.102734	0.0233418	0.0707908	0.226739	9.34193e-17	1.43794e-15	10	13	13	C1	Adipose. visceral (GTEx)	EpiXcan	0.99817	gtex_vaf	0.999981
99	ENSG00000174684	B4GAT1	-2.26434	-0.15606	0.0235534	0.0258789	0.117242	8.73545e-09	6.28764e-08	6	7	7	C1	Adipose. visceral (GTEx)	EpiXcan	0.99817	gtex_vaf	0.999981
100	ENSG00000108384	RAD51C	-2.25607	-0.133029	0.0240664	0.0399844	0.130127	7.85625e-10	6.34616e-09	8	11	11	C1	Adipose. visceral (GTEx)	EpiXcan	0.99817	gtex_vaf	0.999981
101	ENSG00000167202	TBC1D2B	-2.24291	-0.180829	0.0249028	0.0173714	0.0850657	1.46606e-06	8.19766e-06	12	16	16	C1	Adipose. visceral (GTEx)	EpiXcan	0.99817	gtex_vaf	0.999981
102	ENSG00000204164	BMS1P5	-2.23877	-0.187049	0.0251709	0.023126	0.209286	3.4038e-16	4.98193e-15	27	56	56	C1	Adipose. visceral (GTEx)	EpiXcan	0.99817	gtex_vaf	0.999981
103	ENSG00000013810	TACC3	-2.23644	-0.201757	0.0253227	0.0200526	0.0201635	0.0217649	0.065155	14	17	17	C1	Adipose. visceral (GTEx)	EpiXcan	0.99817	gtex_vaf	0.999981
104	ENSG00000173457	PPP1R14B	-2.23635	-0.201688	0.0253287	0.0137656	0.0116692	0.0780345	0.206817	9	10	10	C1	Adipose. visceral (GTEx)	EpiXcan	0.99817	gtex_vaf	0.999981
105	ENSG00000143811	PYCR2	-2.23455	-0.0761664	0.025447	0.110729	0.0385324	0.00140587	0.00507657	53	61	61	C1	Adipose. visceral (GTEx)	EpiXcan	0.99817	gtex_vaf	0.999981
106	ENSG00000116157	GPX7	-2.22373	-0.073405	0.0261663	0.125591	0.557628	4.58399e-54	5.89064e-52	10	14	14	C1	Adipose. visceral (GTEx)	EpiXcan	0.99817	gtex_vaf	0.999981
107	ENSG00000066422	ZBTB11	2.2228	0.23048	0.0262295	0.0134317	0.0182075	0.0295297	0.0860637	11	13	13	C1	Adipose. visceral (GTEx)	EpiXcan	0.99817	gtex_vaf	0.999981
108	ENSG00000221944	TIGD1	-2.22162	-0.139764	0.0263091	0.0342211	0.0904692	4.61212e-07	2.74785e-06	4	4	4	C1	Adipose. visceral (GTEx)	EpiXcan	0.99817	gtex_vaf	0.999981
109	ENSG00000172986	GXYLT2	2.21877	0.0990133	0.0265026	0.0711463	0.17533	9.20112e-13	9.98296e-12	16	18	18	C1	Adipose. visceral (GTEx)	EpiXcan	0.99817	gtex_vaf	0.999981
110	ENSG00000129353	SLC44A2	2.2173	0.314868	0.0266025	0.00658292	0.0137521	0.0560096	0.154404	5	6	6	C1	Adipose. visceral (GTEx)	EpiXcan	0.99817	gtex_vaf	0.999981
111	ENSG00000169972	PUSL1	2.21594	0.177808	0.0266957	0.0189767	0.0157739	0.04139	0.116908	18	27	27	C1	Adipose. visceral (GTEx)	EpiXcan	0.99817	gtex_vaf	0.999981
112	ENSG00000172766	NAA16	2.21434	0.146914	0.0268053	0.0382186	0.0183161	0.0289515	0.0845018	22	28	28	C1	Adipose. visceral (GTEx)	EpiXcan	0.99817	gtex_vaf	0.999981
113	ENSG00000218739	CEBPZOS	-2.2102	-0.122076	0.0270915	0.0464106	0.104512	3.90128e-08	2.62591e-07	23	26	26	C1	Adipose. visceral (GTEx)	EpiXcan	0.99817	gtex_vaf	0.999981
114	ENSG00000198039	ZNF273	-2.20684	-0.0571344	0.0273253	0.198008	0.312228	2.88561e-24	7.309e-23	30	32	32	C1	Adipose. visceral (GTEx)	EpiXcan	0.99817	gtex_vaf	0.999981
115	ENSG00000166881	NEMP1	-2.20654	-0.0538638	0.0273463	0.258103	0.15093	1.05684e-13	1.23565e-12	29	33	33	C1	Adipose. visceral (GTEx)	EpiXcan	0.99817	gtex_vaf	0.999981
116	ENSG00000213988	ZNF90	2.20536	0.208387	0.0274292	0.0124107	0.050991	8.55329e-05	0.000370343	2	3	3	C1	Adipose. visceral (GTEx)	EpiXcan	0.99817	gtex_vaf	0.999981
117	ENSG00000119522	DENND1A	-2.20425	-0.142316	0.0275068	0.031345	0.0476812	0.000376445	0.00147658	19	20	20	C1	Adipose. visceral (GTEx)	EpiXcan	0.99817	gtex_vaf	0.999981
118	ENSG00000197261	C6orf141	2.19778	0.189636	0.0279649	0.0176834	0.0417094	0.00086833	0.00322961	4	5	5	C1	Adipose. visceral (GTEx)	EpiXcan	0.99817	gtex_vaf	0.999981
119	ENSG00000175305	CCNE2	-2.19695	-0.149288	0.028024	0.0283396	0.0641633	3.46529e-05	0.000159351	20	25	25	C1	Adipose. visceral (GTEx)	EpiXcan	0.99817	gtex_vaf	0.999981
120	ENSG00000165272	AQP3	2.19306	0.0945879	0.0283032	0.0700674	0.157756	8.70113e-12	8.58892e-11	20	24	24	C1	Adipose. visceral (GTEx)	EpiXcan	0.99817	gtex_vaf	0.999981
121	ENSG00000197265	GTF2E2	-2.18461	-0.148974	0.0289172	0.029525	0.0126979	0.0698092	0.187681	29	34	34	C1	Adipose. visceral (GTEx)	EpiXcan	0.99817	gtex_vaf	0.999981
122	ENSG00000189042	ZNF567	-2.18366	-0.396382	0.0289871	0.00431461	0.0444762	0.000534843	0.00204743	7	11	11	C1	Adipose. visceral (GTEx)	EpiXcan	0.99817	gtex_vaf	0.999981
123	ENSG00000161281	COX7A1	2.18277	0.113999	0.0290524	0.0739881	0.0156466	0.0424956	0.119766	37	44	44	C1	Adipose. visceral (GTEx)	EpiXcan	0.99817	gtex_vaf	0.999981
124	ENSG00000100395	L3MBTL2	2.18193	0.239155	0.0291145	0.0124049	0.0109363	0.0895403	0.233468	20	26	26	C1	Adipose. visceral (GTEx)	EpiXcan	0.99817	gtex_vaf	0.999981
125	ENSG00000163428	LRRC58	2.18133	0.100852	0.0291593	0.0564888	0.056044	0.000114468	0.000485275	35	40	40	C1	Adipose. visceral (GTEx)	EpiXcan	0.99817	gtex_vaf	0.999981
126	ENSG00000110074	FOXRED1	2.17903	0.0580605	0.0293294	0.173401	0.458058	2.49574e-40	1.75667e-38	16	22	22	C1	Adipose. visceral (GTEx)	EpiXcan	0.99817	gtex_vaf	0.999981
127	ENSG00000244045	TMEM199	2.17633	0.139668	0.0295307	0.0347472	0.0331797	0.00315635	0.0108387	20	24	24	C1	Adipose. visceral (GTEx)	EpiXcan	0.99817	gtex_vaf	0.999981
128	ENSG00000182307	C8orf33	2.17106	0.171853	0.0299265	0.0259838	0.0654861	2.27722e-05	0.000107869	6	7	7	C1	Adipose. visceral (GTEx)	EpiXcan	0.99817	gtex_vaf	0.999981
129	ENSG00000033178	UBA6	2.16433	0.0559678	0.0304392	0.173895	0.199372	1.52126e-14	1.92313e-13	38	43	43	C1	Adipose. visceral (GTEx)	EpiXcan	0.99817	gtex_vaf	0.999981
130	ENSG00000145990	GFOD1	2.1629	0.158117	0.0305488	0.0289734	0.0725868	8.01918e-06	4.04169e-05	10	11	11	C1	Adipose. visceral (GTEx)	EpiXcan	0.99817	gtex_vaf	0.999981
131	ENSG00000076344	RGS11	2.16231	0.100772	0.0305941	0.099019	0.234445	3.13156e-17	4.97886e-16	31	41	41	C1	Adipose. visceral (GTEx)	EpiXcan	0.99817	gtex_vaf	0.999981
132	ENSG00000175395	ZNF25	2.16194	0.0966681	0.0306227	0.0890623	0.184613	2.05471e-13	2.36098e-12	82	101	101	C1	Adipose. visceral (GTEx)	EpiXcan	0.99817	gtex_vaf	0.999981
133	ENSG00000100804	PSMB5	2.15194	0.145836	0.031402	0.0285264	0.074867	6.21615e-06	3.18586e-05	15	21	21	C1	Adipose. visceral (GTEx)	EpiXcan	0.99817	gtex_vaf	0.999981
134	ENSG00000079332	SAR1A	-2.14438	-0.0811622	0.0320024	0.0916966	0.220335	3.95647e-16	5.77274e-15	17	20	20	C1	Adipose. visceral (GTEx)	EpiXcan	0.99817	gtex_vaf	0.999981
135	ENSG00000175567	UCP2	2.1422	0.100829	0.0321776	0.0527738	0.0945451	1.90549e-07	1.19579e-06	6	9	9	C1	Adipose. visceral (GTEx)	EpiXcan	0.99817	gtex_vaf	0.999981
136	ENSG00000170379	TCAF2	2.13831	0.2126	0.0324915	0.0154674	0.0138966	0.0554221	0.153086	12	14	14	C1	Adipose. visceral (GTEx)	EpiXcan	0.99817	gtex_vaf	0.999981
137	ENSG00000169994	MYO7B	-2.13616	-0.0767289	0.0326661	0.0984135	0.125262	1.99193e-09	1.54834e-08	28	31	31	C1	Adipose. visceral (GTEx)	EpiXcan	0.99817	gtex_vaf	0.999981
138	ENSG00000067365	METTL22	2.12992	0.151095	0.0331784	0.0326324	0.0631229	2.99779e-05	0.00013927	17	19	19	C1	Adipose. visceral (GTEx)	EpiXcan	0.99817	gtex_vaf	0.999981
139	ENSG00000225830	ERCC6	2.1299	0.474642	0.0331796	0.0025115	0.0262993	0.00783363	0.0253467	4	5	5	C1	Adipose. visceral (GTEx)	EpiXcan	0.99817	gtex_vaf	0.999981
140	ENSG00000183092	BEGAIN	2.12946	0.108911	0.0332166	0.0523626	0.278905	2.42242e-21	5.07187e-20	17	20	20	C1	Adipose. visceral (GTEx)	EpiXcan	0.99817	gtex_vaf	0.999981
141	ENSG00000165629	ATP5C1	2.127	0.109482	0.0334205	0.0501402	0.102469	5.74888e-08	3.81995e-07	25	31	31	C1	Adipose. visceral (GTEx)	EpiXcan	0.99817	gtex_vaf	0.999981
142	ENSG00000141524	TMC6	2.12508	0.336168	0.03358	0.00401304	0.0385992	0.00128307	0.00465714	1	1	1	C1	Adipose. visceral (GTEx)	EpiXcan	0.99817	gtex_vaf	0.999981
143	ENSG00000196510	ANAPC7	-2.12496	-0.51518	0.03359	0.00228988	0.0187796	0.0269366	0.0791486	1	1	1	C1	Adipose. visceral (GTEx)	EpiXcan	0.99817	gtex_vaf	0.999981
144	ENSG00000114554	PLXNA1	-2.12325	-0.0823155	0.0337331	0.087324	0.257434	9.29181e-20	1.73534e-18	12	15	15	C1	Adipose. visceral (GTEx)	EpiXcan	0.99817	gtex_vaf	0.999981
145	ENSG00000224189	HAGLR	-2.12322	-0.152253	0.0337356	0.022146	0.0226062	0.0151202	0.0467008	20	23	23	C1	Adipose. visceral (GTEx)	EpiXcan	0.99817	gtex_vaf	0.999981
146	ENSG00000235501	AC105942.1	2.12183	0.120133	0.033852	0.0361892	0.0846252	1.45493e-06	8.14192e-06	11	12	12	C1	Adipose. visceral (GTEx)	EpiXcan	0.99817	gtex_vaf	0.999981
147	ENSG00000143376	SNX27	-2.11872	-0.085465	0.0341142	0.0840281	0.100943	1.01907e-07	6.59309e-07	26	32	32	C1	Adipose. visceral (GTEx)	EpiXcan	0.99817	gtex_vaf	0.999981
148	ENSG00000173409	ARV1	-2.11484	-0.138238	0.0344434	0.0373025	0.0549797	0.000110237	0.000469186	28	37	37	C1	Adipose. visceral (GTEx)	EpiXcan	0.99817	gtex_vaf	0.999981
149	ENSG00000167840	ZNF232	-2.11457	-0.0518099	0.0344669	0.291212	0.467703	5.61291e-42	4.27283e-40	29	34	34	C1	Adipose. visceral (GTEx)	EpiXcan	0.99817	gtex_vaf	0.999981
150	ENSG00000214401	KANSL1-AS1	-2.11161	-0.0865409	0.0347199	0.0925558	0.64549	1.51219e-70	4.92588e-68	119	203	198	C1	Adipose. visceral (GTEx)	EpiXcan	0.99817	gtex_vaf	0.999981
151	ENSG00000237541	HLA-DQA2	-2.10644	-0.0613644	0.0351659	0.167549	0.685805	1.04666e-80	6.9812e-78	44	63	63	C1	Adipose. visceral (GTEx)	EpiXcan	0.99817	gtex_vaf	0.999981
152	ENSG00000107679	PLEKHA1	2.10586	0.112545	0.0352169	0.0453033	0.0204226	0.0191089	0.0578594	46	55	55	C1	Adipose. visceral (GTEx)	EpiXcan	0.99817	gtex_vaf	0.999981
153	ENSG00000213347	MXD3	-2.1055	-0.114843	0.0352481	0.041591	0.241559	3.41353e-18	5.74679e-17	13	16	16	C1	Adipose. visceral (GTEx)	EpiXcan	0.99817	gtex_vaf	0.999981
154	ENSG00000260793	AC003102.1	-2.10534	-0.18477	0.0352618	0.0256247	0.0369464	0.00170014	0.00607186	14	16	16	C1	Adipose. visceral (GTEx)	EpiXcan	0.99817	gtex_vaf	0.999981
155	ENSG00000150753	CCT5	2.10524	0.357192	0.03527	0.00544341	0.0519744	0.000131032	0.000549838	1	3	3	C1	Adipose. visceral (GTEx)	EpiXcan	0.99817	gtex_vaf	0.999981
156	ENSG00000005486	RHBDD2	-2.10172	-0.0996374	0.0355781	0.0800304	0.107403	3.01895e-08	2.06174e-07	22	25	25	C1	Adipose. visceral (GTEx)	EpiXcan	0.99817	gtex_vaf	0.999981
157	ENSG00000130684	ZNF337	2.10096	0.068851	0.0356443	0.0778325	0.149093	6.18585e-11	5.61173e-10	27	39	39	C1	Adipose. visceral (GTEx)	EpiXcan	0.99817	gtex_vaf	0.999981
158	ENSG00000229891	LINC01315	2.10023	0.291567	0.0357082	0.00801101	0.103124	8.30853e-08	5.423e-07	9	17	17	C1	Adipose. visceral (GTEx)	EpiXcan	0.99817	gtex_vaf	0.999981
159	ENSG00000125772	GPCPD1	2.09857	0.294141	0.0358545	0.011084	0.0192467	0.0242773	0.0721213	8	9	9	C1	Adipose. visceral (GTEx)	EpiXcan	0.99817	gtex_vaf	0.999981
160	ENSG00000196961	AP2A1	2.09653	0.285009	0.0360348	0.00803347	0.0563327	0.000103825	0.000444189	9	11	11	C1	Adipose. visceral (GTEx)	EpiXcan	0.99817	gtex_vaf	0.999981
161	ENSG00000149743	TRPT1	2.09416	0.117092	0.0362461	0.0456969	0.12252	2.73689e-09	2.09255e-08	17	22	22	C1	Adipose. visceral (GTEx)	EpiXcan	0.99817	gtex_vaf	0.999981
162	ENSG00000231672	DIRC3	2.09303	0.109616	0.0363462	0.0548252	0.0483836	0.000351989	0.00138726	36	37	37	C1	Adipose. visceral (GTEx)	EpiXcan	0.99817	gtex_vaf	0.999981
163	ENSG00000164331	ANKRA2	-2.09075	-0.324439	0.0365504	0.00520927	0.0138955	0.056317	0.155129	10	12	12	C1	Adipose. visceral (GTEx)	EpiXcan	0.99817	gtex_vaf	0.999981
164	ENSG00000185163	DDX51	-2.08971	-0.0992732	0.0366439	0.0617121	0.0513041	0.000223051	0.000903493	34	38	38	C1	Adipose. visceral (GTEx)	EpiXcan	0.99817	gtex_vaf	0.999981
165	ENSG00000243725	TTC4	2.08681	0.0756444	0.036905	0.0922849	0.174689	9.01191e-13	9.79284e-12	40	49	49	C1	Adipose. visceral (GTEx)	EpiXcan	0.99817	gtex_vaf	0.999981
166	ENSG00000154451	GBP5	2.08627	0.108453	0.0369541	0.0497316	0.127087	1.56077e-09	1.23095e-08	8	9	9	C1	Adipose. visceral (GTEx)	EpiXcan	0.99817	gtex_vaf	0.999981
167	ENSG00000260257	AL035071.1	2.08498	0.0998085	0.0370711	0.0542169	0.101134	1.22732e-07	7.87496e-07	21	25	25	C1	Adipose. visceral (GTEx)	EpiXcan	0.99817	gtex_vaf	0.999981
168	ENSG00000185298	CCDC137	-2.08108	-0.0835025	0.0374268	0.0710739	0.158957	1.39111e-11	1.34381e-10	24	31	31	C1	Adipose. visceral (GTEx)	EpiXcan	0.99817	gtex_vaf	0.999981
169	ENSG00000197147	LRRC8B	-2.08011	-0.0958693	0.0375155	0.0575492	0.161587	1.09984e-11	1.07355e-10	16	18	18	C1	Adipose. visceral (GTEx)	EpiXcan	0.99817	gtex_vaf	0.999981
170	ENSG00000059573	ALDH18A1	-2.07979	-0.17853	0.0375445	0.0169671	0.0471332	0.000387389	0.00151526	13	14	14	C1	Adipose. visceral (GTEx)	EpiXcan	0.99817	gtex_vaf	0.999981
171	ENSG00000118308	LRMP	2.07975	0.14267	0.0375486	0.0292104	0.0362452	0.00196838	0.00695361	12	14	14	C1	Adipose. visceral (GTEx)	EpiXcan	0.99817	gtex_vaf	0.999981
172	ENSG00000032444	PNPLA6	2.07545	0.273972	0.0379453	0.00722762	0.0180354	0.0291203	0.0849591	6	7	7	C1	Adipose. visceral (GTEx)	EpiXcan	0.99817	gtex_vaf	0.999981
173	ENSG00000004468	CD38	2.07344	0.106958	0.0381317	0.0455884	0.0309108	0.00451498	0.0151042	48	57	57	C1	Adipose. visceral (GTEx)	EpiXcan	0.99817	gtex_vaf	0.999981
174	ENSG00000256043	CTSO	-2.07336	-0.235114	0.0381386	0.010932	0.0668631	1.67146e-05	8.0316e-05	2	2	2	C1	Adipose. visceral (GTEx)	EpiXcan	0.99817	gtex_vaf	0.999981
175	ENSG00000102580	DNAJC3	-2.07306	-0.155976	0.0381668	0.0204855	0.0451461	0.000501699	0.00192899	10	14	14	C1	Adipose. visceral (GTEx)	EpiXcan	0.99817	gtex_vaf	0.999981
176	ENSG00000258366	RTEL1	2.07141	0.122186	0.0383206	0.0577609	0.171984	8.89194e-13	9.66998e-12	16	19	19	C1	Adipose. visceral (GTEx)	EpiXcan	0.99817	gtex_vaf	0.999981
177	ENSG00000197114	ZGPAT	-2.06939	-0.331699	0.0385097	0.00446481	0.028847	0.00572924	0.0188552	6	8	8	C1	Adipose. visceral (GTEx)	EpiXcan	0.99817	gtex_vaf	0.999981
178	ENSG00000186417	GLDN	2.06149	0.0828157	0.0392559	0.0787111	0.283225	1.64431e-21	3.48439e-20	19	22	22	C1	Adipose. visceral (GTEx)	EpiXcan	0.99817	gtex_vaf	0.999981
179	ENSG00000188321	ZNF559	2.05699	0.0432774	0.039687	0.354444	0.521225	4.08259e-50	4.36526e-48	4	5	5	C1	Adipose. visceral (GTEx)	EpiXcan	0.99817	gtex_vaf	0.999981
180	ENSG00000272789	AC010976.2	-2.0567	-0.0596306	0.0397149	0.130355	0.103744	6.75841e-08	4.46112e-07	57	72	72	C1	Adipose. visceral (GTEx)	EpiXcan	0.99817	gtex_vaf	0.999981
181	ENSG00000270804	AC010326.4	2.05361	0.153122	0.0400134	0.0258342	0.21746	2.0072e-16	3.01016e-15	14	20	20	C1	Adipose. visceral (GTEx)	EpiXcan	0.99817	gtex_vaf	0.999981
182	ENSG00000171863	RPS7	2.05019	0.155189	0.0403454	0.0303019	0.0121231	0.0752931	0.20031	33	41	41	C1	Adipose. visceral (GTEx)	EpiXcan	0.99817	gtex_vaf	0.999981
183	ENSG00000083844	ZNF264	2.04862	0.147829	0.0404997	0.0260114	0.0293413	0.00545171	0.0179845	28	32	32	C1	Adipose. visceral (GTEx)	EpiXcan	0.99817	gtex_vaf	0.999981
184	ENSG00000107854	TNKS2	-2.04635	-0.136262	0.0407218	0.0358022	0.0516962	0.000180064	0.000740854	36	42	42	C1	Adipose. visceral (GTEx)	EpiXcan	0.99817	gtex_vaf	0.999981
185	ENSG00000140450	ARRDC4	2.04434	0.258816	0.04092	0.00895686	0.0522797	0.000158812	0.000657352	1	1	1	C1	Adipose. visceral (GTEx)	EpiXcan	0.99817	gtex_vaf	0.999981
186	ENSG00000055950	MRPL43	-2.04364	-0.554183	0.0409893	0.0013852	0.039198	0.00123165	0.00448098	2	4	4	C1	Adipose. visceral (GTEx)	EpiXcan	0.99817	gtex_vaf	0.999981
187	ENSG00000142002	DPP9	-2.04311	-0.299334	0.0410415	0.00790253	0.0314549	0.00362792	0.012346	4	4	4	C1	Adipose. visceral (GTEx)	EpiXcan	0.99817	gtex_vaf	0.999981
188	ENSG00000261770	AC006504.1	2.03669	0.0530449	0.0416807	0.216721	0.601335	1.72121e-61	3.65288e-59	15	19	19	C1	Adipose. visceral (GTEx)	EpiXcan	0.99817	gtex_vaf	0.999981
189	ENSG00000077348	EXOSC5	-2.03512	-0.373887	0.041839	0.00500435	0.0214535	0.0173549	0.0529722	4	5	5	C1	Adipose. visceral (GTEx)	EpiXcan	0.99817	gtex_vaf	0.999981
190	ENSG00000233762	AC007969.1	2.03075	0.395763	0.04228	0.00401831	0.0356166	0.00194996	0.00689201	1	1	1	C1	Adipose. visceral (GTEx)	EpiXcan	0.99817	gtex_vaf	0.999981
191	ENSG00000115825	PRKD3	-2.02967	-0.0928106	0.04239	0.0774696	0.102099	1.12928e-07	7.27591e-07	30	37	37	C1	Adipose. visceral (GTEx)	EpiXcan	0.99817	gtex_vaf	0.999981
192	ENSG00000086300	SNX10	-2.02929	-0.113199	0.0424285	0.0560643	0.0657522	1.96731e-05	9.38879e-05	19	21	21	C1	Adipose. visceral (GTEx)	EpiXcan	0.99817	gtex_vaf	0.999981
193	ENSG00000260077	AC104794.2	2.02778	0.102541	0.0425832	0.0543736	0.130143	6.98734e-10	5.70016e-09	24	26	26	C1	Adipose. visceral (GTEx)	EpiXcan	0.99817	gtex_vaf	0.999981
194	ENSG00000147576	ADHFE1	2.02654	0.0748016	0.0427096	0.0908067	0.204617	4.75228e-15	6.27973e-14	22	26	26	C1	Adipose. visceral (GTEx)	EpiXcan	0.99817	gtex_vaf	0.999981
195	ENSG00000138744	NAAA	2.02648	0.0434883	0.0427155	0.262676	0.515601	5.46252e-48	5.3506e-46	27	38	38	C1	Adipose. visceral (GTEx)	EpiXcan	0.99817	gtex_vaf	0.999981
196	ENSG00000184014	DENND5A	2.02623	0.0912318	0.0427417	0.0597771	0.0456244	0.000510123	0.00195815	29	35	35	C1	Adipose. visceral (GTEx)	EpiXcan	0.99817	gtex_vaf	0.999981
197	ENSG00000169813	HNRNPF	-2.02402	-0.322638	0.0429683	0.00399909	0.0289054	0.00535221	0.0176896	8	11	11	C1	Adipose. visceral (GTEx)	EpiXcan	0.99817	gtex_vaf	0.999981
198	ENSG00000133710	SPINK5	-2.01954	-0.0722186	0.0434313	0.0986404	0.426641	4.85675e-36	2.63676e-34	29	39	39	C1	Adipose. visceral (GTEx)	EpiXcan	0.99817	gtex_vaf	0.999981
199	ENSG00000117118	SDHB	-2.01841	-0.443069	0.043549	0.00394475	0.019825	0.0221356	0.0661184	8	11	11	C1	Adipose. visceral (GTEx)	EpiXcan	0.99817	gtex_vaf	0.999981
200	ENSG00000063046	EIF4B	-2.01285	-0.12111	0.0441302	0.0334734	0.190875	4.67137e-14	5.67001e-13	21	35	35	C1	Adipose. visceral (GTEx)	EpiXcan	0.99817	gtex_vaf	0.999981
201	ENSG00000198755	RPL10A	-2.01167	-0.0651417	0.0442544	0.133557	0.252675	8.72079e-19	1.5365e-17	17	22	22	C1	Adipose. visceral (GTEx)	EpiXcan	0.99817	gtex_vaf	0.999981
202	ENSG00000171055	FEZ2	-2.00715	-0.261648	0.0447335	0.0104342	0.0575215	7.94019e-05	0.000345398	4	5	5	C1	Adipose. visceral (GTEx)	EpiXcan	0.99817	gtex_vaf	0.999981
203	ENSG00000040275	SPDL1	2.00686	0.178827	0.0447645	0.0175423	0.0926427	3.64913e-07	2.21174e-06	21	23	23	C1	Adipose. visceral (GTEx)	EpiXcan	0.99817	gtex_vaf	0.999981
204	ENSG00000106686	SPATA6L	-2.00614	-0.10017	0.0448417	0.0473024	0.122302	4.42319e-09	3.30606e-08	19	20	20	C1	Adipose. visceral (GTEx)	EpiXcan	0.99817	gtex_vaf	0.999981
205	ENSG00000130517	PGPEP1	2.0051	0.0776532	0.0449528	0.107467	0.277782	9.65791e-22	2.09409e-20	26	35	35	C1	Adipose. visceral (GTEx)	EpiXcan	0.99817	gtex_vaf	0.999981
206	ENSG00000117528	ABCD3	-2.00485	-0.191473	0.0449792	0.0243505	0.174348	3.22784e-13	3.65205e-12	6	8	8	C1	Adipose. visceral (GTEx)	EpiXcan	0.99817	gtex_vaf	0.999981
207	ENSG00000110060	PUS3	-2.00456	-0.169569	0.0450098	0.0175477	0.0566567	0.000105567	0.00045068	4	5	5	C1	Adipose. visceral (GTEx)	EpiXcan	0.99817	gtex_vaf	0.999981
208	ENSG00000167671	UBXN6	-2.00349	-0.14902	0.0451248	0.027156	0.0443716	0.000566002	0.00216021	14	20	20	C1	Adipose. visceral (GTEx)	EpiXcan	0.99817	gtex_vaf	0.999981
209	ENSG00000129534	MIS18BP1	-1.99567	-0.0799931	0.0459703	0.0657175	0.124131	3.83601e-09	2.88411e-08	20	24	24	C1	Adipose. visceral (GTEx)	EpiXcan	0.99817	gtex_vaf	0.999981
210	ENSG00000101347	SAMHD1	1.98897	0.27146	0.0467049	0.00730055	0.0183542	0.0281926	0.082493	3	3	3	C1	Adipose. visceral (GTEx)	EpiXcan	0.99817	gtex_vaf	0.999981
211	ENSG00000165929	TC2N	1.98779	0.0777573	0.0468347	0.0767574	0.274486	5.39349e-21	1.10287e-19	18	24	24	C1	Adipose. visceral (GTEx)	EpiXcan	0.99817	gtex_vaf	0.999981
212	ENSG00000106484	MEST	-1.98716	-0.167913	0.0469043	0.0171119	0.0762611	5.39662e-06	2.78931e-05	5	6	6	C1	Adipose. visceral (GTEx)	EpiXcan	0.99817	gtex_vaf	0.999981
213	ENSG00000111321	LTBR	-1.98111	-0.0601432	0.0475785	0.168115	0.46198	3.69953e-41	2.71305e-39	8	12	12	C1	Adipose. visceral (GTEx)	EpiXcan	0.99817	gtex_vaf	0.999981
214	ENSG00000111271	ACAD10	1.98012	0.312363	0.04769	0.00770863	0.0183204	0.0277346	0.0812627	1	2	2	C1	Adipose. visceral (GTEx)	EpiXcan	0.99817	gtex_vaf	0.999981
215	ENSG00000136824	SMC2	-1.97952	-0.13165	0.0477572	0.0257763	0.030064	0.00366428	0.0124576	20	23	23	C1	Adipose. visceral (GTEx)	EpiXcan	0.99817	gtex_vaf	0.999981
216	ENSG00000002587	HS3ST1	1.97366	0.0799795	0.0484201	0.101764	0.0167741	0.037738	0.107416	94	107	107	C1	Adipose. visceral (GTEx)	EpiXcan	0.99817	gtex_vaf	0.999981
217	ENSG00000134283	PPHLN1	1.97353	0.0813762	0.0484354	0.0689768	0.0880942	8.92712e-07	5.12048e-06	28	32	32	C1	Adipose. visceral (GTEx)	EpiXcan	0.99817	gtex_vaf	0.999981
218	ENSG00000198042	MAK16	1.9697	0.217481	0.0488731	0.0153727	0.0100578	0.103045	0.263627	11	13	13	C1	Adipose. visceral (GTEx)	EpiXcan	0.99817	gtex_vaf	0.999981
219	ENSG00000272668	AL590560.2	1.96781	0.0650053	0.0490899	0.149344	0.598295	1.06931e-62	2.45537e-60	14	17	17	C1	Adipose. visceral (GTEx)	EpiXcan	0.99817	gtex_vaf	0.999981
220	ENSG00000009950	MLXIPL	-1.96404	-0.0931545	0.049526	0.0627638	0.0590277	6.86822e-05	0.000301577	32	34	34	C1	Adipose. visceral (GTEx)	EpiXcan	0.99817	gtex_vaf	0.999981
221	ENSG00000166562	SEC11C	1.96366	0.129559	0.0495701	0.0314598	0.0243819	0.00970854	0.0310191	23	23	23	C1	Adipose. visceral (GTEx)	EpiXcan	0.99817	gtex_vaf	0.999981
222	ENSG00000136247	ZDHHC4	-1.9621	-0.0795622	0.049751	0.0750402	0.150367	3.02271e-11	2.82826e-10	21	25	25	C1	Adipose. visceral (GTEx)	EpiXcan	0.99817	gtex_vaf	0.999981
223	ENSG00000172728	FUT10	1.9592	0.0533548	0.0500895	0.146419	0.334964	1.519e-27	4.60532e-26	15	24	24	C1	Adipose. visceral (GTEx)	EpiXcan	0.99817	gtex_vaf	0.999981
224	ENSG00000181192	DHTKD1	1.95865	0.0959217	0.050154	0.0519974	0.0253896	0.00965997	0.0308991	36	41	41	C1	Adipose. visceral (GTEx)	EpiXcan	0.99817	gtex_vaf	0.999981
225	ENSG00000110321	EIF4G2	-1.95533	-0.128166	0.0505442	0.0362411	0.0167472	0.0369146	0.105415	24	26	26	C1	Adipose. visceral (GTEx)	EpiXcan	0.99817	gtex_vaf	0.999981
226	ENSG00000151491	EPS8	1.95454	0.0885681	0.050637	0.0622844	0.0291505	0.0049594	0.0164847	48	55	55	C1	Adipose. visceral (GTEx)	EpiXcan	0.99817	gtex_vaf	0.999981
227	ENSG00000169299	PGM2	-1.95062	-0.0708066	0.0511021	0.0951486	0.248491	1.02895e-18	1.80381e-17	54	66	66	C1	Adipose. visceral (GTEx)	EpiXcan	0.99817	gtex_vaf	0.999981
228	ENSG00000163083	INHBB	-1.95025	-0.114263	0.0511463	0.0491899	0.0287892	0.0059146	0.0194382	34	43	43	C1	Adipose. visceral (GTEx)	EpiXcan	0.99817	gtex_vaf	0.999981
229	ENSG00000168404	MLKL	1.94962	0.490979	0.0512219	0.00254174	0.0771046	3.82538e-06	2.02162e-05	5	6	6	C1	Adipose. visceral (GTEx)	EpiXcan	0.99817	gtex_vaf	0.999981
230	ENSG00000126249	PDCD2L	1.94813	0.25539	0.0513988	0.00810179	0.0133566	0.0613248	0.167376	10	10	10	C1	Adipose. visceral (GTEx)	EpiXcan	0.99817	gtex_vaf	0.999981
231	ENSG00000092931	MFSD11	1.94794	0.332928	0.0514217	0.00553469	0.0329612	0.00264188	0.00917778	15	18	18	C1	Adipose. visceral (GTEx)	EpiXcan	0.99817	gtex_vaf	0.999981
232	ENSG00000108950	FAM20A	-1.94583	-0.118917	0.0516749	0.0417098	0.013097	0.0618584	0.168669	27	30	30	C1	Adipose. visceral (GTEx)	EpiXcan	0.99817	gtex_vaf	0.999981
233	ENSG00000121940	CLCC1	1.94436	0.0994148	0.0518525	0.0508439	0.0334197	0.0027609	0.00957464	32	36	36	C1	Adipose. visceral (GTEx)	EpiXcan	0.99817	gtex_vaf	0.999981
234	ENSG00000131435	PDLIM4	-1.94133	-0.219385	0.0522178	0.00977518	0.0712475	8.7984e-06	4.41085e-05	5	6	6	C1	Adipose. visceral (GTEx)	EpiXcan	0.99817	gtex_vaf	0.999981
235	ENSG00000251369	ZNF550	-1.94102	-0.0589282	0.0522558	0.139408	0.227153	4.6951e-17	7.35619e-16	33	40	40	C1	Adipose. visceral (GTEx)	EpiXcan	0.99817	gtex_vaf	0.999981
236	ENSG00000213533	TMEM110	1.93828	0.379188	0.0525886	0.00320637	0.0214413	0.0180499	0.054974	2	3	3	C1	Adipose. visceral (GTEx)	EpiXcan	0.99817	gtex_vaf	0.999981
237	ENSG00000146376	ARHGAP18	-1.93711	-0.131718	0.0527322	0.0301675	0.0721311	9.73758e-06	4.83839e-05	6	6	6	C1	Adipose. visceral (GTEx)	EpiXcan	0.99817	gtex_vaf	0.999981
238	ENSG00000239415	AP001469.3	-1.9369	-0.216577	0.0527581	0.0108021	0.0563654	9.05118e-05	0.000390332	5	5	5	C1	Adipose. visceral (GTEx)	EpiXcan	0.99817	gtex_vaf	0.999981
239	ENSG00000183570	PCBP3	1.93673	0.0979142	0.0527788	0.0601043	0.165505	3.57003e-12	3.66608e-11	3	3	3	C1	Adipose. visceral (GTEx)	EpiXcan	0.99817	gtex_vaf	0.999981
240	ENSG00000157259	GATAD1	-1.93508	-0.14929	0.0529809	0.0196171	0.09301	3.4558e-07	2.09911e-06	8	12	12	C1	Adipose. visceral (GTEx)	EpiXcan	0.99817	gtex_vaf	0.999981
241	ENSG00000184752	NDUFA12	1.93084	0.0772422	0.0535029	0.0759198	0.160019	2.61321e-12	2.72548e-11	15	18	18	C1	Adipose. visceral (GTEx)	EpiXcan	0.99817	gtex_vaf	0.999981
242	ENSG00000163945	UVSSA	-1.92992	-0.0538319	0.0536167	0.214407	0.389402	6.58231e-32	2.76872e-30	62	85	85	C1	Adipose. visceral (GTEx)	EpiXcan	0.99817	gtex_vaf	0.999981
243	ENSG00000146072	TNFRSF21	-1.92606	-0.188627	0.0540972	0.0250488	0.0202196	0.0207465	0.0624134	27	32	32	C1	Adipose. visceral (GTEx)	EpiXcan	0.99817	gtex_vaf	0.999981
244	ENSG00000115084	SLC35F5	-1.9252	-0.0756595	0.0542045	0.0769787	0.145781	1.37895e-11	1.33299e-10	23	26	26	C1	Adipose. visceral (GTEx)	EpiXcan	0.99817	gtex_vaf	0.999981
245	ENSG00000181104	F2R	1.92513	0.0637548	0.0542127	0.120774	0.236648	8.71998e-18	1.43526e-16	36	43	43	C1	Adipose. visceral (GTEx)	EpiXcan	0.99817	gtex_vaf	0.999981
246	ENSG00000138772	ANXA3	-1.92453	-0.0525972	0.0542886	0.152107	0.15691	1.74325e-11	1.66674e-10	51	57	57	C1	Adipose. visceral (GTEx)	EpiXcan	0.99817	gtex_vaf	0.999981
247	ENSG00000147912	FBXO10	-1.92036	-0.0978504	0.0548124	0.0508844	0.0254247	0.00844811	0.0272154	29	36	36	C1	Adipose. visceral (GTEx)	EpiXcan	0.99817	gtex_vaf	0.999981
248	ENSG00000072958	AP1M1	-1.91696	-0.145094	0.0552428	0.0234924	0.0514733	0.000210502	0.000856625	18	18	18	C1	Adipose. visceral (GTEx)	EpiXcan	0.99817	gtex_vaf	0.999981
249	ENSG00000151445	VIPAS39	1.91372	0.133876	0.0556565	0.0267158	0.0956612	3.02304e-07	1.85555e-06	20	24	24	C1	Adipose. visceral (GTEx)	EpiXcan	0.99817	gtex_vaf	0.999981
250	ENSG00000166471	TMEM41B	1.9129	0.124624	0.0557606	0.0273896	0.0519346	0.000180559	0.000742538	13	16	16	C1	Adipose. visceral (GTEx)	EpiXcan	0.99817	gtex_vaf	0.999981
251	ENSG00000129197	RPAIN	-1.90877	-0.0830005	0.0562914	0.0639937	0.150693	3.44876e-11	3.21189e-10	11	14	14	C1	Adipose. visceral (GTEx)	EpiXcan	0.99817	gtex_vaf	0.999981
252	ENSG00000166750	SLFN5	-1.90807	-0.0742094	0.0563824	0.0810948	0.297328	1.14151e-22	2.65159e-21	35	40	40	C1	Adipose. visceral (GTEx)	EpiXcan	0.99817	gtex_vaf	0.999981
253	ENSG00000108771	DHX58	-1.90749	-0.16147	0.0564571	0.0125936	0.10295	5.70971e-08	3.79572e-07	22	25	25	C1	Adipose. visceral (GTEx)	EpiXcan	0.99817	gtex_vaf	0.999981
254	ENSG00000160325	CACFD1	-1.90454	-0.121068	0.0568397	0.0346373	0.107136	4.15194e-08	2.7866e-07	12	12	12	C1	Adipose. visceral (GTEx)	EpiXcan	0.99817	gtex_vaf	0.999981
255	ENSG00000197016	ZNF470	-1.90299	-0.197797	0.0570425	0.0119674	0.105333	1.65649e-08	1.16129e-07	3	4	4	C1	Adipose. visceral (GTEx)	EpiXcan	0.99817	gtex_vaf	0.999981
256	ENSG00000189157	FAM47E	-1.89825	-0.0713426	0.0576626	0.0929749	0.200574	1.09986e-14	1.41078e-13	30	34	34	C1	Adipose. visceral (GTEx)	EpiXcan	0.99817	gtex_vaf	0.999981
257	ENSG00000215424	MCM3AP-AS1	-1.89517	-0.127394	0.0580705	0.00968463	0.0175168	0.0265981	0.0782854	10	12	12	C1	Adipose. visceral (GTEx)	EpiXcan	0.99817	gtex_vaf	0.999981
258	ENSG00000095261	PSMD5	-1.89498	-0.115097	0.058095	0.0367981	0.141854	1.78411e-10	1.55604e-09	22	29	29	C1	Adipose. visceral (GTEx)	EpiXcan	0.99817	gtex_vaf	0.999981
259	ENSG00000139675	HNRNPA1L2	-1.89489	-0.190898	0.0581071	0.0152518	0.0916254	4.62016e-07	2.74913e-06	4	7	7	C1	Adipose. visceral (GTEx)	EpiXcan	0.99817	gtex_vaf	0.999981
260	ENSG00000119888	EPCAM	1.88852	0.0597757	0.0589558	0.124123	0.131844	7.23763e-10	5.88636e-09	34	39	39	C1	Adipose. visceral (GTEx)	EpiXcan	0.99817	gtex_vaf	0.999981
261	ENSG00000126581	BECN1	1.8882	0.158024	0.0589995	0.0234347	0.0636241	2.8285e-05	0.000132195	7	9	9	C1	Adipose. visceral (GTEx)	EpiXcan	0.99817	gtex_vaf	0.999981
262	ENSG00000101236	RNF24	-1.88705	-0.178106	0.0591537	0.0185845	0.0453278	0.000480707	0.00185438	8	9	9	C1	Adipose. visceral (GTEx)	EpiXcan	0.99817	gtex_vaf	0.999981
263	ENSG00000151553	FAM160B1	1.88585	0.113547	0.0593158	0.039348	0.127333	2.42279e-09	1.86975e-08	13	15	15	C1	Adipose. visceral (GTEx)	EpiXcan	0.99817	gtex_vaf	0.999981
264	ENSG00000150977	RILPL2	-1.88508	-0.447245	0.0594188	0.00218977	0.0161672	0.038764	0.110002	2	3	3	C1	Adipose. visceral (GTEx)	EpiXcan	0.99817	gtex_vaf	0.999981
265	ENSG00000170581	STAT2	1.88352	0.13132	0.0596296	0.0345008	0.0887215	7.90677e-07	4.56137e-06	15	16	16	C1	Adipose. visceral (GTEx)	EpiXcan	0.99817	gtex_vaf	0.999981
266	ENSG00000178467	P4HTM	-1.88286	-0.135618	0.0597198	0.0248402	0.0392962	0.00122699	0.00446517	29	34	34	C1	Adipose. visceral (GTEx)	EpiXcan	0.99817	gtex_vaf	0.999981
267	ENSG00000152404	CWF19L2	1.87917	0.115953	0.0602207	0.0361518	0.124924	2.61732e-09	2.00661e-08	19	26	26	C1	Adipose. visceral (GTEx)	EpiXcan	0.99817	gtex_vaf	0.999981
268	ENSG00000103326	CAPN15	1.87888	0.165585	0.060261	0.015033	0.13204	5.46396e-10	4.50779e-09	5	9	9	C1	Adipose. visceral (GTEx)	EpiXcan	0.99817	gtex_vaf	0.999981
269	ENSG00000117834	SLC5A9	-1.87633	-0.0778423	0.0606107	0.0939437	0.168428	1.77088e-12	1.86782e-11	22	26	26	C1	Adipose. visceral (GTEx)	EpiXcan	0.99817	gtex_vaf	0.999981
270	ENSG00000110063	DCPS	1.87626	0.108954	0.0606192	0.0324516	0.0131742	0.0577078	0.158431	32	42	42	C1	Adipose. visceral (GTEx)	EpiXcan	0.99817	gtex_vaf	0.999981
271	ENSG00000179889	PDXDC1	1.87579	0.181923	0.0606836	0.0194733	0.079609	2.99479e-06	1.60413e-05	3	3	3	C1	Adipose. visceral (GTEx)	EpiXcan	0.99817	gtex_vaf	0.999981
272	ENSG00000149922	TBX6	-1.87527	-0.0849844	0.0607552	0.0668343	0.149956	7.1298e-11	6.4306e-10	15	17	17	C1	Adipose. visceral (GTEx)	EpiXcan	0.99817	gtex_vaf	0.999981
273	ENSG00000110880	CORO1C	-1.87324	-0.112277	0.0610359	0.0388556	0.109344	2.98645e-08	2.04154e-07	23	27	27	C1	Adipose. visceral (GTEx)	EpiXcan	0.99817	gtex_vaf	0.999981
274	ENSG00000060642	PIGV	-1.86992	-0.0747184	0.0614949	0.0650174	0.0743002	7.20074e-06	3.65269e-05	29	34	34	C1	Adipose. visceral (GTEx)	EpiXcan	0.99817	gtex_vaf	0.999981
275	ENSG00000138095	LRPPRC	-1.86825	-0.0825277	0.0617272	0.0588585	0.197976	1.20888e-14	1.54637e-13	32	42	42	C1	Adipose. visceral (GTEx)	EpiXcan	0.99817	gtex_vaf	0.999981
276	ENSG00000170634	ACYP2	1.86547	0.137585	0.0621149	0.0244505	0.0898069	7.18484e-07	4.16894e-06	8	12	12	C1	Adipose. visceral (GTEx)	EpiXcan	0.99817	gtex_vaf	0.999981
277	ENSG00000130193	THEM6	-1.86375	-0.15312	0.0623575	0.0172885	0.0186126	0.0267751	0.0787234	17	28	28	C1	Adipose. visceral (GTEx)	EpiXcan	0.99817	gtex_vaf	0.999981
278	ENSG00000267575	AC006504.5	1.86322	0.23353	0.0624312	0.0101705	0.0626066	4.02168e-05	0.000183193	5	7	7	C1	Adipose. visceral (GTEx)	EpiXcan	0.99817	gtex_vaf	0.999981
279	ENSG00000149273	RPS3	1.86142	0.0829115	0.0626848	0.0515438	0.128539	1.42431e-09	1.1265e-08	4	4	4	C1	Adipose. visceral (GTEx)	EpiXcan	0.99817	gtex_vaf	0.999981
280	ENSG00000167528	ZNF641	-1.86029	-0.120593	0.0628442	0.0346683	0.0768926	2.88715e-06	1.55301e-05	8	10	10	C1	Adipose. visceral (GTEx)	EpiXcan	0.99817	gtex_vaf	0.999981
281	ENSG00000197479	PCDHB11	-1.85993	-0.0740405	0.0628951	0.0761737	0.155382	9.8987e-12	9.72564e-11	17	18	18	C1	Adipose. visceral (GTEx)	EpiXcan	0.99817	gtex_vaf	0.999981
282	ENSG00000172403	SYNPO2	1.85838	0.549269	0.0631149	0.00169195	0.0261171	0.00858535	0.0276194	2	3	3	C1	Adipose. visceral (GTEx)	EpiXcan	0.99817	gtex_vaf	0.999981
283	ENSG00000234585	CCT6P3	1.85798	0.034546	0.0631721	0.366571	0.573355	2.00776e-56	3.05681e-54	34	38	38	C1	Adipose. visceral (GTEx)	EpiXcan	0.99817	gtex_vaf	0.999981
284	ENSG00000166938	DIS3L	-1.85583	-0.0905853	0.0634782	0.0802656	0.0988382	1.04641e-07	6.76065e-07	83	100	100	C1	Adipose. visceral (GTEx)	EpiXcan	0.99817	gtex_vaf	0.999981
285	ENSG00000089486	CDIP1	-1.85494	-0.28651	0.0636049	0.00469392	0.0820333	1.95045e-06	1.07179e-05	3	6	6	C1	Adipose. visceral (GTEx)	EpiXcan	0.99817	gtex_vaf	0.999981
286	ENSG00000240038	AMY2B	1.85389	0.0924072	0.0637547	0.0593493	0.0432045	0.000750302	0.0028168	34	38	38	C1	Adipose. visceral (GTEx)	EpiXcan	0.99817	gtex_vaf	0.999981
287	ENSG00000154309	DISP1	1.84938	0.276642	0.0644026	0.00594322	0.0216981	0.0174795	0.0533177	5	7	7	C1	Adipose. visceral (GTEx)	EpiXcan	0.99817	gtex_vaf	0.999981
288	ENSG00000166595	FAM96B	1.84927	0.0676246	0.0644191	0.117131	0.072775	9.39322e-06	4.68557e-05	66	79	79	C1	Adipose. visceral (GTEx)	EpiXcan	0.99817	gtex_vaf	0.999981
289	ENSG00000187961	KLHL17	1.84857	0.149498	0.0645195	0.0137626	0.0693403	1.56772e-05	7.56689e-05	2	5	5	C1	Adipose. visceral (GTEx)	EpiXcan	0.99817	gtex_vaf	0.999981
290	ENSG00000147955	SIGMAR1	-1.8482	-0.190049	0.0645733	0.0180831	0.0110109	0.0867763	0.227167	8	10	10	C1	Adipose. visceral (GTEx)	EpiXcan	0.99817	gtex_vaf	0.999981
291	ENSG00000147894	C9orf72	1.84775	0.104566	0.064638	0.0498383	0.143836	1.32951e-10	1.17715e-09	26	28	28	C1	Adipose. visceral (GTEx)	EpiXcan	0.99817	gtex_vaf	0.999981
292	ENSG00000198168	SVIP	-1.84753	-0.057752	0.0646697	0.136182	0.257948	2.95379e-19	5.37321e-18	14	17	17	C1	Adipose. visceral (GTEx)	EpiXcan	0.99817	gtex_vaf	0.999981
293	ENSG00000050165	DKK3	-1.84514	-0.10311	0.0650178	0.0329708	0.0471657	0.000344405	0.00135851	15	20	20	C1	Adipose. visceral (GTEx)	EpiXcan	0.99817	gtex_vaf	0.999981
294	ENSG00000105486	LIG1	-1.84249	-0.180805	0.0654033	0.00882556	0.0382021	0.00077386	0.00289903	4	5	5	C1	Adipose. visceral (GTEx)	EpiXcan	0.99817	gtex_vaf	0.999981
295	ENSG00000189419	SPATA41	1.84178	0.177429	0.0655071	0.0151822	0.0104863	0.0972286	0.250668	13	20	20	C1	Adipose. visceral (GTEx)	EpiXcan	0.99817	gtex_vaf	0.999981
296	ENSG00000125166	GOT2	1.8416	0.0726394	0.065533	0.0789649	0.103609	5.70617e-08	3.79517e-07	42	50	50	C1	Adipose. visceral (GTEx)	EpiXcan	0.99817	gtex_vaf	0.999981
297	ENSG00000115486	GGCX	-1.84005	-0.0978277	0.0657612	0.0453257	0.0746159	6.46207e-06	3.30344e-05	17	19	19	C1	Adipose. visceral (GTEx)	EpiXcan	0.99817	gtex_vaf	0.999981
298	ENSG00000134897	BIVM	1.83859	0.175473	0.0659753	0.0138852	0.0333648	0.00304404	0.0104839	9	11	11	C1	Adipose. visceral (GTEx)	EpiXcan	0.99817	gtex_vaf	0.999981
299	ENSG00000037749	MFAP3	-1.83853	-0.0590714	0.0659842	0.145975	0.196467	5.73794e-15	7.51837e-14	33	36	36	C1	Adipose. visceral (GTEx)	EpiXcan	0.99817	gtex_vaf	0.999981
300	ENSG00000083937	CHMP2B	-1.8382	-0.170562	0.0660333	0.0173871	0.0555288	0.000114991	0.000487348	4	4	4	C1	Adipose. visceral (GTEx)	EpiXcan	0.99817	gtex_vaf	0.999981
301	ENSG00000186132	C2orf76	1.83819	0.214533	0.0660351	0.00974866	0.047253	0.000409787	0.00159841	4	4	4	C1	Adipose. visceral (GTEx)	EpiXcan	0.99817	gtex_vaf	0.999981
302	ENSG00000204599	TRIM39	1.8359	0.117368	0.0663731	0.0244632	0.0254979	0.00968015	0.0309495	14	17	17	C1	Adipose. visceral (GTEx)	EpiXcan	0.99817	gtex_vaf	0.999981
303	ENSG00000169062	UPF3A	-1.83524	-0.0462855	0.0664705	0.219738	0.314416	2.00276e-24	5.10977e-23	41	46	46	C1	Adipose. visceral (GTEx)	EpiXcan	0.99817	gtex_vaf	0.999981
304	ENSG00000187699	C2orf88	-1.83487	-0.10765	0.0665254	0.0534919	0.0212769	0.0170936	0.0522316	50	56	56	C1	Adipose. visceral (GTEx)	EpiXcan	0.99817	gtex_vaf	0.999981
305	ENSG00000166924	NYAP1	-1.83454	-0.11801	0.0665736	0.0492746	0.14223	1.79455e-10	1.5632e-09	25	28	28	C1	Adipose. visceral (GTEx)	EpiXcan	0.99817	gtex_vaf	0.999981
306	ENSG00000126858	RHOT1	-1.83341	-0.069882	0.0667415	0.130188	0.0810495	2.76127e-06	1.48758e-05	77	104	104	C1	Adipose. visceral (GTEx)	EpiXcan	0.99817	gtex_vaf	0.999981
307	ENSG00000152944	MED21	1.83009	0.23942	0.0672359	0.00837318	0.0633759	3.04067e-05	0.000141216	9	12	12	C1	Adipose. visceral (GTEx)	EpiXcan	0.99817	gtex_vaf	0.999981
308	ENSG00000069020	MAST4	1.82842	0.0935208	0.0674859	0.063298	0.0348744	0.00225035	0.00788804	44	49	49	C1	Adipose. visceral (GTEx)	EpiXcan	0.99817	gtex_vaf	0.999981
309	ENSG00000159692	CTBP1	1.82705	0.0757507	0.0676915	0.0719921	0.0696616	1.43423e-05	6.96336e-05	55	62	62	C1	Adipose. visceral (GTEx)	EpiXcan	0.99817	gtex_vaf	0.999981
310	ENSG00000186298	PPP1CC	1.82605	0.517482	0.0678432	0.00250776	0.0276487	0.00661882	0.0216157	2	3	3	C1	Adipose. visceral (GTEx)	EpiXcan	0.99817	gtex_vaf	0.999981
311	ENSG00000168807	SNTB2	1.82569	0.121847	0.0678973	0.0323326	0.0597065	3.44479e-05	0.000158461	13	15	15	C1	Adipose. visceral (GTEx)	EpiXcan	0.99817	gtex_vaf	0.999981
312	ENSG00000170381	SEMA3E	-1.82568	-0.132698	0.0678981	0.0313176	0.100555	9.40263e-08	6.10017e-07	13	17	17	C1	Adipose. visceral (GTEx)	EpiXcan	0.99817	gtex_vaf	0.999981
313	ENSG00000105464	GRIN2D	1.82359	0.126966	0.068214	0.0255933	0.118521	7.01272e-09	5.11333e-08	8	11	11	C1	Adipose. visceral (GTEx)	EpiXcan	0.99817	gtex_vaf	0.999981
314	ENSG00000163754	GYG1	-1.82346	-0.15253	0.0682344	0.0207585	0.0248787	0.0100635	0.0320143	16	20	20	C1	Adipose. visceral (GTEx)	EpiXcan	0.99817	gtex_vaf	0.999981
315	ENSG00000137713	PPP2R1B	-1.8224	-0.08097	0.0683938	0.0763966	0.185935	7.88961e-14	9.34939e-13	18	25	25	C1	Adipose. visceral (GTEx)	EpiXcan	0.99817	gtex_vaf	0.999981
316	ENSG00000115290	GRB14	1.82045	0.107497	0.0686907	0.0424971	0.0803701	2.69459e-06	1.45334e-05	7	8	8	C1	Adipose. visceral (GTEx)	EpiXcan	0.99817	gtex_vaf	0.999981
317	ENSG00000078699	CBFA2T2	-1.81926	-0.169282	0.0688713	0.0168445	0.0692361	1.31879e-05	6.43858e-05	11	13	13	C1	Adipose. visceral (GTEx)	EpiXcan	0.99817	gtex_vaf	0.999981
318	ENSG00000203875	SNHG5	1.81699	0.0295784	0.0692186	0.563919	0.720835	3.14872e-89	4.00946e-86	63	76	76	C1	Adipose. visceral (GTEx)	EpiXcan	0.99817	gtex_vaf	0.999981
319	ENSG00000171262	FAM98B	-1.81677	-0.219988	0.0692519	0.0121144	0.0360499	0.00186153	0.00659613	6	7	7	C1	Adipose. visceral (GTEx)	EpiXcan	0.99817	gtex_vaf	0.999981
320	ENSG00000068001	HYAL2	1.81672	0.117592	0.0692607	0.0428705	0.0123123	0.0745591	0.198508	20	25	25	C1	Adipose. visceral (GTEx)	EpiXcan	0.99817	gtex_vaf	0.999981
321	ENSG00000163319	MRPS18C	1.81614	0.335649	0.0693496	0.00385757	0.0189114	0.0269811	0.0792625	12	12	12	C1	Adipose. visceral (GTEx)	EpiXcan	0.99817	gtex_vaf	0.999981
322	ENSG00000134759	ELP2	1.81545	0.256699	0.0694546	0.0084668	0.0179124	0.0315603	0.0914491	8	9	9	C1	Adipose. visceral (GTEx)	EpiXcan	0.99817	gtex_vaf	0.999981
323	ENSG00000140678	ITGAX	-1.81528	-0.161309	0.0694802	0.0146025	0.0373625	0.00162216	0.00581413	2	2	2	C1	Adipose. visceral (GTEx)	EpiXcan	0.99817	gtex_vaf	0.999981
324	ENSG00000163541	SUCLG1	1.81336	0.201066	0.069776	0.011062	0.0166313	0.037911	0.107799	9	13	13	C1	Adipose. visceral (GTEx)	EpiXcan	0.99817	gtex_vaf	0.999981
325	ENSG00000013306	SLC25A39	1.8127	0.112679	0.0698774	0.0418346	0.189365	4.0888e-14	5.02385e-13	17	22	22	C1	Adipose. visceral (GTEx)	EpiXcan	0.99817	gtex_vaf	0.999981
326	ENSG00000171813	PWWP2B	1.81116	0.0984378	0.0701168	0.0182273	0.0275606	0.00686608	0.0224023	9	9	9	C1	Adipose. visceral (GTEx)	EpiXcan	0.99817	gtex_vaf	0.999981
327	ENSG00000247400	DNAJC3-AS1	-1.8104	-0.155563	0.0702346	0.0206484	0.098595	1.99508e-07	1.25034e-06	10	15	15	C1	Adipose. visceral (GTEx)	EpiXcan	0.99817	gtex_vaf	0.999981
328	ENSG00000153208	MERTK	-1.81013	-0.0581223	0.0702763	0.118574	0.181159	1.08302e-13	1.26521e-12	10	11	11	C1	Adipose. visceral (GTEx)	EpiXcan	0.99817	gtex_vaf	0.999981
329	ENSG00000253304	TMEM200B	1.80873	0.376934	0.0704934	0.00374761	0.0448289	0.000485946	0.00187202	6	8	8	C1	Adipose. visceral (GTEx)	EpiXcan	0.99817	gtex_vaf	0.999981
330	ENSG00000127954	STEAP4	-1.80751	-0.184963	0.0706822	0.0146987	0.0563158	0.000107732	0.000459499	7	7	7	C1	Adipose. visceral (GTEx)	EpiXcan	0.99817	gtex_vaf	0.999981
331	ENSG00000203685	STUM	-1.80633	-0.270573	0.0708661	0.00576569	0.0298545	0.00527304	0.0174533	8	12	12	C1	Adipose. visceral (GTEx)	EpiXcan	0.99817	gtex_vaf	0.999981
332	ENSG00000116711	PLA2G4A	-1.80619	-0.239942	0.0708892	0.0091052	0.0203997	0.0199329	0.0600949	6	6	6	C1	Adipose. visceral (GTEx)	EpiXcan	0.99817	gtex_vaf	0.999981
333	ENSG00000112992	NNT	-1.80606	-0.165095	0.0709087	0.0137724	0.0265003	0.00877365	0.0282058	12	15	15	C1	Adipose. visceral (GTEx)	EpiXcan	0.99817	gtex_vaf	0.999981
334	ENSG00000186275	NBPF12	-1.80312	-0.157134	0.07137	0.0221082	0.0668495	2.1923e-05	0.000104129	36	58	58	C1	Adipose. visceral (GTEx)	EpiXcan	0.99817	gtex_vaf	0.999981
335	ENSG00000213246	SUPT4H1	1.80221	0.222638	0.071513	0.0106234	0.0772575	3.66799e-06	1.94097e-05	8	9	9	C1	Adipose. visceral (GTEx)	EpiXcan	0.99817	gtex_vaf	0.999981
336	ENSG00000100239	PPP6R2	-1.80109	-0.151588	0.0716883	0.0195679	0.0560512	0.000105073	0.000448842	13	19	19	C1	Adipose. visceral (GTEx)	EpiXcan	0.99817	gtex_vaf	0.999981
337	ENSG00000146021	KLHL3	-1.80092	-0.111079	0.0717153	0.0358582	0.0305628	0.00439033	0.0147153	27	33	33	C1	Adipose. visceral (GTEx)	EpiXcan	0.99817	gtex_vaf	0.999981
338	ENSG00000133067	LGR6	1.80019	0.417657	0.07183	0.00311721	0.0208878	0.0192442	0.0582064	1	1	1	C1	Adipose. visceral (GTEx)	EpiXcan	0.99817	gtex_vaf	0.999981
339	ENSG00000272501	AL662844.4	1.79978	0.0593298	0.0718956	0.111406	0.270915	1.03867e-20	2.06951e-19	38	55	55	C1	Adipose. visceral (GTEx)	EpiXcan	0.99817	gtex_vaf	0.999981
340	ENSG00000183605	SFXN4	-1.79899	-0.0358371	0.0720207	0.341289	0.439816	1.90862e-38	1.21518e-36	73	86	86	C1	Adipose. visceral (GTEx)	EpiXcan	0.99817	gtex_vaf	0.999981
341	ENSG00000094963	FMO2	-1.79799	-0.0721104	0.0721792	0.0763117	0.0378851	0.001343	0.00486207	50	56	56	C1	Adipose. visceral (GTEx)	EpiXcan	0.99817	gtex_vaf	0.999981
342	ENSG00000228486	LINC01125	-1.7962	-0.122047	0.0724634	0.0312269	0.029397	0.00482746	0.0160766	11	13	13	C1	Adipose. visceral (GTEx)	EpiXcan	0.99817	gtex_vaf	0.999981
343	ENSG00000124217	MOCS3	1.79433	0.205135	0.0727608	0.0102689	0.0101706	0.105165	0.26851	10	13	13	C1	Adipose. visceral (GTEx)	EpiXcan	0.99817	gtex_vaf	0.999981
344	ENSG00000104231	ZFAND1	-1.79127	-0.0645779	0.0732496	0.0845175	0.193543	2.36761e-14	2.95309e-13	16	18	18	C1	Adipose. visceral (GTEx)	EpiXcan	0.99817	gtex_vaf	0.999981
345	ENSG00000146083	RNF44	-1.79089	-0.107981	0.0733112	0.0529399	0.056473	9.49615e-05	0.00040839	23	24	24	C1	Adipose. visceral (GTEx)	EpiXcan	0.99817	gtex_vaf	0.999981
346	ENSG00000226752	PSMD5-AS1	-1.78844	-0.0411225	0.0737051	0.249506	0.752963	1.52999e-100	5.35765e-97	9	13	13	C1	Adipose. visceral (GTEx)	EpiXcan	0.99817	gtex_vaf	0.999981
347	ENSG00000223496	EXOSC6	-1.78742	-0.0457712	0.0738697	0.228453	0.425331	2.51235e-36	1.40201e-34	17	20	20	C1	Adipose. visceral (GTEx)	EpiXcan	0.99817	gtex_vaf	0.999981
348	ENSG00000152904	GGPS1	-1.78572	-0.188218	0.0741443	0.0102655	0.0694086	1.26775e-05	6.20019e-05	34	38	38	C1	Adipose. visceral (GTEx)	EpiXcan	0.99817	gtex_vaf	0.999981
349	ENSG00000168944	CEP120	1.78505	0.117585	0.0742538	0.0238831	0.0475449	0.000339217	0.00133956	22	23	23	C1	Adipose. visceral (GTEx)	EpiXcan	0.99817	gtex_vaf	0.999981
350	ENSG00000063438	AHRR	1.78213	0.068092	0.0747276	0.0757214	0.0745538	7.48382e-06	3.78706e-05	50	58	58	C1	Adipose. visceral (GTEx)	EpiXcan	0.99817	gtex_vaf	0.999981
351	ENSG00000122965	RBM19	1.78048	0.0980664	0.0749975	0.0485614	0.148928	4.58348e-11	4.19339e-10	3	3	3	C1	Adipose. visceral (GTEx)	EpiXcan	0.99817	gtex_vaf	0.999981
352	ENSG00000090316	MAEA	1.78003	0.0557727	0.075071	0.138007	0.238963	1.23016e-17	2.00127e-16	20	22	22	C1	Adipose. visceral (GTEx)	EpiXcan	0.99817	gtex_vaf	0.999981
353	ENSG00000100154	TTC28	1.77866	0.19523	0.0752947	0.00913317	0.0288717	0.00553895	0.0182551	4	6	6	C1	Adipose. visceral (GTEx)	EpiXcan	0.99817	gtex_vaf	0.999981
354	ENSG00000272941	AC083862.2	-1.77772	-0.113614	0.0754499	0.0320713	0.108518	4.44516e-08	2.97911e-07	13	15	15	C1	Adipose. visceral (GTEx)	EpiXcan	0.99817	gtex_vaf	0.999981
355	ENSG00000092036	HAUS4	1.77582	0.0376803	0.0757632	0.277232	0.397147	4.2896e-33	1.88352e-31	34	40	40	C1	Adipose. visceral (GTEx)	EpiXcan	0.99817	gtex_vaf	0.999981
356	ENSG00000142330	CAPN10	1.77429	0.175495	0.0760153	0.0121954	0.0639215	3.34748e-05	0.000154186	11	14	14	C1	Adipose. visceral (GTEx)	EpiXcan	0.99817	gtex_vaf	0.999981
357	ENSG00000008130	NADK	-1.77297	-0.239504	0.0762343	0.00743267	0.0278954	0.00575859	0.0189433	7	11	11	C1	Adipose. visceral (GTEx)	EpiXcan	0.99817	gtex_vaf	0.999981
358	ENSG00000112137	PHACTR1	1.77214	0.1178	0.0763711	0.028523	0.0120173	0.0757403	0.201385	25	28	28	C1	Adipose. visceral (GTEx)	EpiXcan	0.99817	gtex_vaf	0.999981
359	ENSG00000118997	DNAH7	-1.77031	-0.129488	0.0766749	0.0340798	0.0827285	2.23644e-06	1.21938e-05	16	20	20	C1	Adipose. visceral (GTEx)	EpiXcan	0.99817	gtex_vaf	0.999981
360	ENSG00000126217	MCF2L	-1.76902	-0.0637938	0.0768906	0.0857774	0.168312	1.75186e-12	1.84916e-11	22	24	24	C1	Adipose. visceral (GTEx)	EpiXcan	0.99817	gtex_vaf	0.999981
361	ENSG00000181894	ZNF329	1.76751	0.132117	0.0771429	0.0366091	0.0199299	0.0200053	0.0603001	22	25	25	C1	Adipose. visceral (GTEx)	EpiXcan	0.99817	gtex_vaf	0.999981
362	ENSG00000104490	NCALD	-1.76409	-0.0984622	0.0777176	0.0413079	0.0528299	0.00015613	0.000647014	34	39	39	C1	Adipose. visceral (GTEx)	EpiXcan	0.99817	gtex_vaf	0.999981
363	ENSG00000204305	AGER	1.76131	0.0705079	0.078186	0.0653847	0.036835	0.00181269	0.00643773	32	38	38	C1	Adipose. visceral (GTEx)	EpiXcan	0.99817	gtex_vaf	0.999981
364	ENSG00000089280	FUS	1.75847	0.37555	0.0786674	0.00298174	0.0119642	0.079163	0.209372	5	6	6	C1	Adipose. visceral (GTEx)	EpiXcan	0.99817	gtex_vaf	0.999981
365	ENSG00000218510	LINC00339	-1.75759	-0.0301207	0.0788174	0.461334	0.721084	4.08699e-90	7.15582e-87	19	21	21	C1	Adipose. visceral (GTEx)	EpiXcan	0.99817	gtex_vaf	0.999981
366	ENSG00000176293	ZNF135	1.75737	0.0813974	0.0788542	0.0453451	0.169426	2.48887e-12	2.60161e-11	12	15	15	C1	Adipose. visceral (GTEx)	EpiXcan	0.99817	gtex_vaf	0.999981
367	ENSG00000104833	TUBB4A	-1.75571	-0.136558	0.0791379	0.0388458	0.0671346	1.53072e-05	7.39848e-05	11	14	14	C1	Adipose. visceral (GTEx)	EpiXcan	0.99817	gtex_vaf	0.999981
368	ENSG00000100483	VCPKMT	1.75515	0.344176	0.0792335	0.00381927	0.0235198	0.0130499	0.0407378	9	12	12	C1	Adipose. visceral (GTEx)	EpiXcan	0.99817	gtex_vaf	0.999981
369	ENSG00000185019	UBOX5	-1.75378	-0.125024	0.0794684	0.027186	0.0617875	4.32483e-05	0.000196172	7	9	9	C1	Adipose. visceral (GTEx)	EpiXcan	0.99817	gtex_vaf	0.999981
370	ENSG00000166478	ZNF143	-1.75369	-0.164341	0.079483	0.0158205	0.0328545	0.00316742	0.0108714	11	14	14	C1	Adipose. visceral (GTEx)	EpiXcan	0.99817	gtex_vaf	0.999981
371	ENSG00000108666	C17orf75	-1.75364	-0.0525525	0.0794927	0.148068	0.223573	1.31883e-16	2.00357e-15	29	32	32	C1	Adipose. visceral (GTEx)	EpiXcan	0.99817	gtex_vaf	0.999981
372	ENSG00000001167	NFYA	1.74997	0.0906416	0.0801238	0.0448065	0.0841949	1.62986e-06	9.04135e-06	31	35	35	C1	Adipose. visceral (GTEx)	EpiXcan	0.99817	gtex_vaf	0.999981
373	ENSG00000091262	ABCC6	1.74995	0.147065	0.0801265	0.0224101	0.0482756	0.000337112	0.00133162	5	7	7	C1	Adipose. visceral (GTEx)	EpiXcan	0.99817	gtex_vaf	0.999981
374	ENSG00000157823	AP3S2	-1.74947	-0.0349	0.0802101	0.293145	0.528128	4.34009e-50	4.60542e-48	8	12	12	C1	Adipose. visceral (GTEx)	EpiXcan	0.99817	gtex_vaf	0.999981
375	ENSG00000204514	ZNF814	-1.74848	-0.1158	0.080381	0.0288993	0.128767	1.92995e-09	1.50266e-08	18	23	23	C1	Adipose. visceral (GTEx)	EpiXcan	0.99817	gtex_vaf	0.999981
376	ENSG00000196739	COL27A1	1.74833	0.192853	0.080407	0.0104716	0.0237317	0.0119772	0.0376238	11	17	17	C1	Adipose. visceral (GTEx)	EpiXcan	0.99817	gtex_vaf	0.999981
377	ENSG00000204764	RANBP17	-1.74832	-0.174544	0.0804084	0.0183454	0.0172689	0.0248913	0.0736641	14	15	15	C1	Adipose. visceral (GTEx)	EpiXcan	0.99817	gtex_vaf	0.999981
378	ENSG00000197822	OCLN	-1.74804	-0.0942255	0.0804569	0.0717172	0.267924	1.50311e-20	2.95703e-19	47	56	56	C1	Adipose. visceral (GTEx)	EpiXcan	0.99817	gtex_vaf	0.999981
379	ENSG00000185697	MYBL1	1.74779	0.135308	0.0805012	0.0200033	0.0335869	0.00224672	0.00787889	7	9	9	C1	Adipose. visceral (GTEx)	EpiXcan	0.99817	gtex_vaf	0.999981
380	ENSG00000165152	TMEM246	-1.74517	-0.136979	0.0809547	0.0188535	0.012106	0.0741327	0.197598	16	20	20	C1	Adipose. visceral (GTEx)	EpiXcan	0.99817	gtex_vaf	0.999981
381	ENSG00000240065	PSMB9	-1.74294	-0.0796952	0.0813444	0.0596966	0.180078	4.37665e-13	4.88087e-12	6	9	9	C1	Adipose. visceral (GTEx)	EpiXcan	0.99817	gtex_vaf	0.999981
382	ENSG00000254531	FLJ20021	-1.7427	-0.0575593	0.0813867	0.122503	0.191985	5.01438e-14	6.06009e-13	28	33	33	C1	Adipose. visceral (GTEx)	EpiXcan	0.99817	gtex_vaf	0.999981
383	ENSG00000213903	LTB4R	1.74179	0.0886621	0.0815457	0.0526403	0.119333	7.77655e-09	5.64676e-08	15	16	16	C1	Adipose. visceral (GTEx)	EpiXcan	0.99817	gtex_vaf	0.999981
384	ENSG00000141933	TPGS1	-1.74131	-0.599836	0.0816295	0.00155365	0.0179998	0.030687	0.0890662	2	4	4	C1	Adipose. visceral (GTEx)	EpiXcan	0.99817	gtex_vaf	0.999981
385	ENSG00000184232	OAF	1.73979	0.0428795	0.0818957	0.186714	0.167176	3.91858e-12	4.00932e-11	80	93	93	C1	Adipose. visceral (GTEx)	EpiXcan	0.99817	gtex_vaf	0.999981
386	ENSG00000198000	NOL8	-1.73863	-0.101585	0.0821001	0.0397485	0.103042	7.85167e-08	5.13438e-07	24	29	29	C1	Adipose. visceral (GTEx)	EpiXcan	0.99817	gtex_vaf	0.999981
387	ENSG00000100065	CARD10	1.73835	0.107148	0.0821494	0.0329198	0.0800125	2.72907e-06	1.4708e-05	11	12	12	C1	Adipose. visceral (GTEx)	EpiXcan	0.99817	gtex_vaf	0.999981
388	ENSG00000135093	USP30	1.7382	0.0732014	0.0821764	0.105685	0.0196709	0.0237155	0.070557	59	67	67	C1	Adipose. visceral (GTEx)	EpiXcan	0.99817	gtex_vaf	0.999981
389	ENSG00000087077	TRIP6	-1.73501	-0.0872979	0.0827393	0.0496519	0.0599766	5.68507e-05	0.000253279	33	39	39	C1	Adipose. visceral (GTEx)	EpiXcan	0.99817	gtex_vaf	0.999981
390	ENSG00000173905	GOLIM4	1.73388	0.103624	0.0829386	0.044745	0.0374545	0.00175368	0.00624555	28	32	32	C1	Adipose. visceral (GTEx)	EpiXcan	0.99817	gtex_vaf	0.999981
391	ENSG00000076924	XAB2	1.73262	0.122618	0.0831634	0.0230905	0.114179	1.74926e-08	1.22448e-07	15	18	18	C1	Adipose. visceral (GTEx)	EpiXcan	0.99817	gtex_vaf	0.999981
392	ENSG00000093010	COMT	-1.73132	-0.056518	0.0833945	0.121463	0.187249	9.80096e-14	1.15073e-12	18	20	20	C1	Adipose. visceral (GTEx)	EpiXcan	0.99817	gtex_vaf	0.999981
393	ENSG00000125912	NCLN	1.73027	0.0931511	0.0835828	0.0617037	0.145207	7.89737e-11	7.09093e-10	31	46	46	C1	Adipose. visceral (GTEx)	EpiXcan	0.99817	gtex_vaf	0.999981
394	ENSG00000171357	LURAP1	-1.72952	-0.0421918	0.0837167	0.17339	0.250741	5.41124e-19	9.65545e-18	31	40	40	C1	Adipose. visceral (GTEx)	EpiXcan	0.99817	gtex_vaf	0.999981
395	ENSG00000153317	ASAP1	-1.72929	-0.231962	0.0837575	0.00615533	0.0208459	0.0190007	0.0575694	3	3	3	C1	Adipose. visceral (GTEx)	EpiXcan	0.99817	gtex_vaf	0.999981
396	ENSG00000182771	GRID1	-1.72861	-0.123135	0.0838788	0.0267646	0.15506	2.03564e-11	1.93048e-10	5	7	7	C1	Adipose. visceral (GTEx)	EpiXcan	0.99817	gtex_vaf	0.999981
397	ENSG00000180867	PDIA3P1	1.72762	0.138106	0.084056	0.0103266	0.0127415	0.0700571	0.188217	19	33	33	C1	Adipose. visceral (GTEx)	EpiXcan	0.99817	gtex_vaf	0.999981
398	ENSG00000104731	KLHDC4	-1.72694	-0.0942425	0.0841781	0.0528604	0.365691	2.18685e-29	7.77443e-28	11	14	14	C1	Adipose. visceral (GTEx)	EpiXcan	0.99817	gtex_vaf	0.999981
399	ENSG00000006530	AGK	1.7263	0.154533	0.0842938	0.0254611	0.0716224	9.38755e-06	4.68441e-05	27	31	31	C1	Adipose. visceral (GTEx)	EpiXcan	0.99817	gtex_vaf	0.999981
400	ENSG00000146574	CCZ1B	-1.72393	-0.0526754	0.0847206	0.178278	0.538879	5.92934e-52	6.86383e-50	64	84	84	C1	Adipose. visceral (GTEx)	EpiXcan	0.99817	gtex_vaf	0.999981
401	ENSG00000105287	PRKD2	1.72296	0.0590638	0.0848957	0.192109	0.0356385	0.00199458	0.00704083	108	125	125	C1	Adipose. visceral (GTEx)	EpiXcan	0.99817	gtex_vaf	0.999981
402	ENSG00000044459	CNTLN	-1.71905	-0.0826355	0.0856044	0.0622519	0.184834	8.11272e-14	9.59754e-13	12	17	17	C1	Adipose. visceral (GTEx)	EpiXcan	0.99817	gtex_vaf	0.999981
403	ENSG00000139835	GRTP1	1.71559	0.0593713	0.0862373	0.0997214	0.247721	1.58545e-18	2.74166e-17	3	4	4	C1	Adipose. visceral (GTEx)	EpiXcan	0.99817	gtex_vaf	0.999981
404	ENSG00000206503	HLA-A	-1.71042	-0.0851942	0.0871879	0.0541142	0.253201	4.24288e-19	7.61924e-18	27	34	34	C1	Adipose. visceral (GTEx)	EpiXcan	0.99817	gtex_vaf	0.999981
405	ENSG00000016391	CHDH	-1.70986	-0.123424	0.087292	0.0206915	0.0214545	0.0168541	0.0516012	23	26	26	C1	Adipose. visceral (GTEx)	EpiXcan	0.99817	gtex_vaf	0.999981
406	ENSG00000183889	AC138969.1	-1.70958	-0.124611	0.087343	0.0308848	0.0495168	0.000202075	0.000825207	20	23	23	C1	Adipose. visceral (GTEx)	EpiXcan	0.99817	gtex_vaf	0.999981
407	ENSG00000138111	MFSD13A	-1.70955	-0.0888343	0.0873491	0.0372019	0.265145	8.68228e-20	1.62584e-18	11	15	15	C1	Adipose. visceral (GTEx)	EpiXcan	0.99817	gtex_vaf	0.999981
408	ENSG00000197763	TXNRD3	-1.70841	-0.0638673	0.0875598	0.0696223	0.057727	7.87531e-05	0.000342682	25	27	27	C1	Adipose. visceral (GTEx)	EpiXcan	0.99817	gtex_vaf	0.999981
409	ENSG00000157103	SLC6A1	-1.70764	-0.0953343	0.0877037	0.0503116	0.206935	1.53851e-15	2.14002e-14	22	28	28	C1	Adipose. visceral (GTEx)	EpiXcan	0.99817	gtex_vaf	0.999981
410	ENSG00000170892	TSEN34	1.70682	0.12014	0.0878547	0.0280768	0.0579093	8.17514e-05	0.000355024	16	18	18	C1	Adipose. visceral (GTEx)	EpiXcan	0.99817	gtex_vaf	0.999981
411	ENSG00000188342	GTF2F2	1.70639	0.136161	0.0879364	0.0230407	0.0222594	0.0153126	0.0472534	14	16	16	C1	Adipose. visceral (GTEx)	EpiXcan	0.99817	gtex_vaf	0.999981
412	ENSG00000100227	POLDIP3	1.70561	0.13862	0.0880806	0.0321308	0.0487364	0.000327694	0.00129771	31	36	36	C1	Adipose. visceral (GTEx)	EpiXcan	0.99817	gtex_vaf	0.999981
413	ENSG00000178623	GPR35	-1.70503	-0.144287	0.0881884	0.0171895	0.152576	3.64453e-11	3.38072e-10	20	27	27	C1	Adipose. visceral (GTEx)	EpiXcan	0.99817	gtex_vaf	0.999981
414	ENSG00000156170	NDUFAF6	-1.70447	-0.206501	0.088294	0.00894538	0.0552364	0.000125793	0.00053008	7	10	10	C1	Adipose. visceral (GTEx)	EpiXcan	0.99817	gtex_vaf	0.999981
415	ENSG00000089351	GRAMD1A	-1.70141	-0.107492	0.0888664	0.0344277	0.117706	2.70406e-09	2.06971e-08	6	7	7	C1	Adipose. visceral (GTEx)	EpiXcan	0.99817	gtex_vaf	0.999981
416	ENSG00000111664	GNB3	1.70109	0.0865059	0.0889259	0.0552935	0.121868	5.50487e-09	4.07541e-08	5	5	5	C1	Adipose. visceral (GTEx)	EpiXcan	0.99817	gtex_vaf	0.999981
417	ENSG00000071462	BUD23	1.69765	0.0819144	0.0895734	0.0604531	0.060274	5.81851e-05	0.00025873	33	42	42	C1	Adipose. visceral (GTEx)	EpiXcan	0.99817	gtex_vaf	0.999981
418	ENSG00000100731	PCNX1	1.69734	0.0808269	0.0896324	0.0621038	0.134932	3.64712e-10	3.07372e-09	16	23	23	C1	Adipose. visceral (GTEx)	EpiXcan	0.99817	gtex_vaf	0.999981
419	ENSG00000152104	PTPN14	1.69266	0.102808	0.0905204	0.0377601	0.0795778	3.34964e-06	1.77923e-05	26	32	32	C1	Adipose. visceral (GTEx)	EpiXcan	0.99817	gtex_vaf	0.999981
420	ENSG00000116213	WRAP73	1.69216	0.18379	0.0906157	0.0137885	0.391465	1.3097e-32	5.62728e-31	8	11	11	C1	Adipose. visceral (GTEx)	EpiXcan	0.99817	gtex_vaf	0.999981
421	ENSG00000180979	LRRC57	-1.69121	-0.0587054	0.0907969	0.121844	0.188626	4.80656e-14	5.82904e-13	34	36	36	C1	Adipose. visceral (GTEx)	EpiXcan	0.99817	gtex_vaf	0.999981
422	ENSG00000198794	SCAMP5	1.69019	0.0984993	0.0909911	0.0247557	0.0537673	0.000107937	0.000460094	3	3	3	C1	Adipose. visceral (GTEx)	EpiXcan	0.99817	gtex_vaf	0.999981
423	ENSG00000165475	CRYL1	1.68705	0.154747	0.0915939	0.0190279	0.0560412	9.12665e-05	0.000393345	15	21	21	C1	Adipose. visceral (GTEx)	EpiXcan	0.99817	gtex_vaf	0.999981
424	ENSG00000104450	SPAG1	-1.68659	-0.0331217	0.0916829	0.34442	0.440893	1.4247e-37	8.52812e-36	42	48	48	C1	Adipose. visceral (GTEx)	EpiXcan	0.99817	gtex_vaf	0.999981
425	ENSG00000100092	SH3BP1	-1.68583	-0.101081	0.0918289	0.0346714	0.0601456	4.81754e-05	0.000216766	14	18	18	C1	Adipose. visceral (GTEx)	EpiXcan	0.99817	gtex_vaf	0.999981
426	ENSG00000086619	ERO1B	-1.68528	-0.0769833	0.0919347	0.0721086	0.220119	1.44852e-16	2.19345e-15	26	31	31	C1	Adipose. visceral (GTEx)	EpiXcan	0.99817	gtex_vaf	0.999981
427	ENSG00000188629	ZNF177	1.68457	0.0526778	0.0920706	0.131638	0.146331	1.17459e-12	1.25784e-11	23	26	26	C1	Adipose. visceral (GTEx)	EpiXcan	0.99817	gtex_vaf	0.999981
428	ENSG00000110881	ASIC1	-1.68372	-1.42188	0.0922361	0.000554872	0.118224	3.50389e-09	2.64509e-08	6	11	11	C1	Adipose. visceral (GTEx)	EpiXcan	0.99817	gtex_vaf	0.999981
429	ENSG00000159915	ZNF233	1.68367	0.19335	0.0922459	0.00806466	0.0390404	0.00137153	0.00496023	9	10	10	C1	Adipose. visceral (GTEx)	EpiXcan	0.99817	gtex_vaf	0.999981
430	ENSG00000204745	AC083899.1	-1.68314	-0.122521	0.0923472	0.0273535	0.0316858	0.00320078	0.0109751	21	31	31	C1	Adipose. visceral (GTEx)	EpiXcan	0.99817	gtex_vaf	0.999981
431	ENSG00000140264	SERF2	-1.68303	-0.594053	0.09237	0.00135497	0.0121972	0.0743415	0.198079	1	4	4	C1	Adipose. visceral (GTEx)	EpiXcan	0.99817	gtex_vaf	0.999981
432	ENSG00000186153	WWOX	1.68191	0.0798802	0.0925857	0.0707258	0.141233	9.21625e-11	8.23817e-10	58	79	79	C1	Adipose. visceral (GTEx)	EpiXcan	0.99817	gtex_vaf	0.999981
433	ENSG00000173214	MFSD4B	1.67785	0.104106	0.093377	0.0291075	0.0390172	0.00119356	0.00435369	24	28	28	C1	Adipose. visceral (GTEx)	EpiXcan	0.99817	gtex_vaf	0.999981
434	ENSG00000034971	MYOC	1.67219	0.088689	0.0944875	0.0468766	0.101557	1.22138e-07	7.84043e-07	16	18	18	C1	Adipose. visceral (GTEx)	EpiXcan	0.99817	gtex_vaf	0.999981
435	ENSG00000182263	FIGN	1.67146	0.0601541	0.09463	0.090722	0.186484	6.54741e-14	7.81172e-13	8	9	9	C1	Adipose. visceral (GTEx)	EpiXcan	0.99817	gtex_vaf	0.999981
436	ENSG00000163703	CRELD1	-1.66896	-0.0603935	0.0951256	0.119278	0.261095	2.21749e-19	4.05487e-18	40	45	45	C1	Adipose. visceral (GTEx)	EpiXcan	0.99817	gtex_vaf	0.999981
437	ENSG00000173218	VANGL1	1.6685	0.0609456	0.0952157	0.100323	0.231318	3.65495e-17	5.75223e-16	32	38	38	C1	Adipose. visceral (GTEx)	EpiXcan	0.99817	gtex_vaf	0.999981
438	ENSG00000263002	ZNF234	-1.6641	-0.116133	0.0960928	0.0340717	0.0380503	0.00142116	0.00512518	30	35	35	C1	Adipose. visceral (GTEx)	EpiXcan	0.99817	gtex_vaf	0.999981
439	ENSG00000112759	SLC29A1	1.66337	0.115136	0.0962391	0.0233888	0.110652	2.69136e-08	1.85066e-07	13	18	18	C1	Adipose. visceral (GTEx)	EpiXcan	0.99817	gtex_vaf	0.999981
440	ENSG00000101166	PRELID3B	1.66309	0.946233	0.0962936	0.000427381	0.0503975	0.000231535	0.000935155	4	6	6	C1	Adipose. visceral (GTEx)	EpiXcan	0.99817	gtex_vaf	0.999981
441	ENSG00000184207	PGP	-1.66089	-0.210732	0.0967362	0.00632716	0.012097	0.0719865	0.192757	13	24	24	C1	Adipose. visceral (GTEx)	EpiXcan	0.99817	gtex_vaf	0.999981
442	ENSG00000162512	SDC3	1.66024	0.144267	0.096867	0.0170766	0.0150185	0.0452239	0.126749	6	9	9	C1	Adipose. visceral (GTEx)	EpiXcan	0.99817	gtex_vaf	0.999981
443	ENSG00000158769	F11R	1.65938	0.0425162	0.0970383	0.204373	0.0376705	0.00160762	0.00576643	99	111	111	C1	Adipose. visceral (GTEx)	EpiXcan	0.99817	gtex_vaf	0.999981
444	ENSG00000198182	ZNF607	1.65898	0.389298	0.0971197	0.00241634	0.0164753	0.0370254	0.105624	12	14	14	C1	Adipose. visceral (GTEx)	EpiXcan	0.99817	gtex_vaf	0.999981
445	ENSG00000121067	SPOP	1.65871	0.19036	0.0971749	0.0146308	0.0101362	0.104043	0.265935	21	22	22	C1	Adipose. visceral (GTEx)	EpiXcan	0.99817	gtex_vaf	0.999981
446	ENSG00000116539	ASH1L	-1.65701	-0.0954829	0.0975184	0.0347053	0.0919036	2.52841e-07	1.56498e-06	10	11	11	C1	Adipose. visceral (GTEx)	EpiXcan	0.99817	gtex_vaf	0.999981
447	ENSG00000162704	ARPC5	-1.65657	-0.0681064	0.0976058	0.0788277	0.142193	1.71852e-10	1.49977e-09	11	11	11	C1	Adipose. visceral (GTEx)	EpiXcan	0.99817	gtex_vaf	0.999981
448	ENSG00000013573	DDX11	1.65536	0.0259503	0.0978517	0.541072	0.784687	8.42771e-112	1.18047e-107	13	14	14	C1	Adipose. visceral (GTEx)	EpiXcan	0.99817	gtex_vaf	0.999981
449	ENSG00000139687	RB1	1.65465	0.0871574	0.0979951	0.0521362	0.0339852	0.00291513	0.0100746	31	35	35	C1	Adipose. visceral (GTEx)	EpiXcan	0.99817	gtex_vaf	0.999981
450	ENSG00000113318	MSH3	1.65432	0.0432285	0.0980621	0.162543	0.316881	1.27286e-24	3.25941e-23	48	54	54	C1	Adipose. visceral (GTEx)	EpiXcan	0.99817	gtex_vaf	0.999981
451	ENSG00000117222	RBBP5	-1.65391	-0.08724	0.098146	0.0512328	0.0562083	8.21098e-05	0.000356403	44	47	47	C1	Adipose. visceral (GTEx)	EpiXcan	0.99817	gtex_vaf	0.999981
452	ENSG00000167962	ZNF598	1.65171	0.14883	0.098593	0.0175135	0.0791404	4.0447e-06	2.12825e-05	17	24	24	C1	Adipose. visceral (GTEx)	EpiXcan	0.99817	gtex_vaf	0.999981
453	ENSG00000042317	SPATA7	-1.65049	-0.138176	0.0988436	0.0218118	0.0130826	0.0641456	0.174227	31	38	38	C1	Adipose. visceral (GTEx)	EpiXcan	0.99817	gtex_vaf	0.999981
454	ENSG00000057608	GDI2	-1.64934	-0.0720855	0.0990774	0.0607415	0.143014	1.18687e-10	1.05419e-09	11	13	13	C1	Adipose. visceral (GTEx)	EpiXcan	0.99817	gtex_vaf	0.999981
455	ENSG00000081803	CADPS2	-1.64828	-0.190725	0.0992959	0.00945179	0.0192342	0.0242897	0.0721363	18	19	19	C1	Adipose. visceral (GTEx)	EpiXcan	0.99817	gtex_vaf	0.999981
456	ENSG00000137462	TLR2	1.64819	0.101814	0.099313	0.0317931	0.0620622	3.37548e-05	0.000155425	18	20	20	C1	Adipose. visceral (GTEx)	EpiXcan	0.99817	gtex_vaf	0.999981
457	ENSG00000204370	SDHD	1.64562	0.161861	0.0998422	0.0157734	0.0132527	0.0582331	0.159747	10	12	12	C1	Adipose. visceral (GTEx)	EpiXcan	0.99817	gtex_vaf	0.999981
458	ENSG00000213676	ATF6B	-1.64509	-0.0791625	0.0999515	0.0572661	0.112089	1.81646e-08	1.27025e-07	5	5	5	C1	Adipose. visceral (GTEx)	EpiXcan	0.99817	gtex_vaf	0.999981
459	ENSG00000226328	NUP50-AS1	-1.64468	-0.0663764	0.100035	0.0814518	0.158181	1.37849e-11	1.33299e-10	24	26	26	C1	Adipose. visceral (GTEx)	EpiXcan	0.99817	gtex_vaf	0.999981
460	ENSG00000268912	AC012313.5	-1.64435	-0.078854	0.100103	0.0576131	0.108136	3.19205e-08	2.17433e-07	26	31	31	C1	Adipose. visceral (GTEx)	EpiXcan	0.99817	gtex_vaf	0.999981
461	ENSG00000196345	ZKSCAN7	-1.64279	-0.129172	0.100427	0.0246808	0.0412835	0.000854317	0.00318087	16	16	16	C1	Adipose. visceral (GTEx)	EpiXcan	0.99817	gtex_vaf	0.999981
462	ENSG00000059691	GATB	-1.64224	-0.0923265	0.10054	0.0408286	0.0875344	5.68074e-07	3.34188e-06	8	9	9	C1	Adipose. visceral (GTEx)	EpiXcan	0.99817	gtex_vaf	0.999981
463	ENSG00000130508	PXDN	1.64213	0.145478	0.100564	0.0201085	0.0194952	0.0226382	0.067524	18	20	20	C1	Adipose. visceral (GTEx)	EpiXcan	0.99817	gtex_vaf	0.999981
464	ENSG00000111254	AKAP3	-1.64199	-0.0389009	0.100592	0.234985	0.337557	1.01258e-26	2.93043e-25	29	31	31	C1	Adipose. visceral (GTEx)	EpiXcan	0.99817	gtex_vaf	0.999981
465	ENSG00000055955	ITIH4	1.64052	0.0669171	0.100897	0.064741	0.27666	6.10807e-21	1.23994e-19	16	19	19	C1	Adipose. visceral (GTEx)	EpiXcan	0.99817	gtex_vaf	0.999981
466	ENSG00000085415	SEH1L	1.64011	0.0929812	0.100983	0.0387196	0.0822455	1.75088e-06	9.68236e-06	8	11	11	C1	Adipose. visceral (GTEx)	EpiXcan	0.99817	gtex_vaf	0.999981
467	ENSG00000161904	LEMD2	-1.63958	-0.161359	0.101093	0.0124854	0.0547093	0.00011688	0.000495204	5	6	6	C1	Adipose. visceral (GTEx)	EpiXcan	0.99817	gtex_vaf	0.999981
468	ENSG00000128185	DGCR6L	1.6384	0.0800471	0.101338	0.0613966	0.207434	1.21237e-15	1.7067e-14	30	35	35	C1	Adipose. visceral (GTEx)	EpiXcan	0.99817	gtex_vaf	0.999981
469	ENSG00000267352	AC005332.2	-1.63679	-0.251671	0.101675	0.00454092	0.0265762	0.00847184	0.0272856	8	12	12	C1	Adipose. visceral (GTEx)	EpiXcan	0.99817	gtex_vaf	0.999981
470	ENSG00000135686	KLHL36	-1.63475	-0.0967579	0.102101	0.0353351	0.195928	2.29281e-15	3.13627e-14	24	31	31	C1	Adipose. visceral (GTEx)	EpiXcan	0.99817	gtex_vaf	0.999981
471	ENSG00000127419	TMEM175	-1.63426	-0.188645	0.102204	0.0115781	0.0401974	0.00104084	0.00382854	9	13	13	C1	Adipose. visceral (GTEx)	EpiXcan	0.99817	gtex_vaf	0.999981
472	ENSG00000120314	WDR55	1.63417	0.343326	0.102224	0.00240645	0.0168786	0.0341468	0.0983134	10	11	11	C1	Adipose. visceral (GTEx)	EpiXcan	0.99817	gtex_vaf	0.999981
473	ENSG00000036054	TBC1D23	-1.63245	-0.167241	0.102585	0.0140805	0.0524835	0.000180096	0.000740854	11	13	13	C1	Adipose. visceral (GTEx)	EpiXcan	0.99817	gtex_vaf	0.999981
474	ENSG00000100503	NIN	-1.6299	-0.0896018	0.103123	0.0363951	0.0992536	1.7979e-07	1.13285e-06	13	17	17	C1	Adipose. visceral (GTEx)	EpiXcan	0.99817	gtex_vaf	0.999981
475	ENSG00000197558	SSPO	-1.62927	-0.0734732	0.103256	0.0651534	0.152752	1.76992e-11	1.69109e-10	30	37	37	C1	Adipose. visceral (GTEx)	EpiXcan	0.99817	gtex_vaf	0.999981
476	ENSG00000136731	UGGT1	1.62797	0.0724588	0.103531	0.0694908	0.0100596	0.106471	0.271548	55	59	59	C1	Adipose. visceral (GTEx)	EpiXcan	0.99817	gtex_vaf	0.999981
477	ENSG00000161021	MAML1	-1.62791	-0.296502	0.103544	0.00379971	0.0325923	0.00322082	0.0110357	3	5	5	C1	Adipose. visceral (GTEx)	EpiXcan	0.99817	gtex_vaf	0.999981
478	ENSG00000108064	TFAM	-1.62773	-0.132653	0.103582	0.023358	0.0588202	6.77333e-05	0.000297878	54	64	64	C1	Adipose. visceral (GTEx)	EpiXcan	0.99817	gtex_vaf	0.999981
479	ENSG00000197497	ZNF665	1.62752	0.104485	0.103627	0.0483449	0.0602057	5.73387e-05	0.000255209	35	42	42	C1	Adipose. visceral (GTEx)	EpiXcan	0.99817	gtex_vaf	0.999981
480	ENSG00000111328	CDK2AP1	-1.62492	-0.0784224	0.10418	0.0543372	0.188793	5.08744e-14	6.14133e-13	8	13	13	C1	Adipose. visceral (GTEx)	EpiXcan	0.99817	gtex_vaf	0.999981
481	ENSG00000213760	ATP6V1G2	1.62201	0.0629284	0.1048	0.0837168	0.186776	1.43211e-13	1.65508e-12	12	19	19	C1	Adipose. visceral (GTEx)	EpiXcan	0.99817	gtex_vaf	0.999981
482	ENSG00000119777	TMEM214	1.61899	0.142941	0.105449	0.0174065	0.0557458	8.1038e-05	0.000352187	10	13	13	C1	Adipose. visceral (GTEx)	EpiXcan	0.99817	gtex_vaf	0.999981
483	ENSG00000143434	SEMA6C	1.61807	0.138244	0.105647	0.0201621	0.0293251	0.00477462	0.0159196	11	12	12	C1	Adipose. visceral (GTEx)	EpiXcan	0.99817	gtex_vaf	0.999981
484	ENSG00000253485	PCDHGA5	-1.61705	-0.252738	0.105868	0.00492919	0.0226237	0.0145804	0.0451632	5	6	6	C1	Adipose. visceral (GTEx)	EpiXcan	0.99817	gtex_vaf	0.999981
485	ENSG00000104897	SF3A2	-1.61631	-0.305031	0.106027	0.0071875	0.0130805	0.0628704	0.171128	9	12	12	C1	Adipose. visceral (GTEx)	EpiXcan	0.99817	gtex_vaf	0.999981
486	ENSG00000172456	FGGY	1.61396	0.162466	0.106537	0.0129775	0.0614584	4.45342e-05	0.000201223	3	3	3	C1	Adipose. visceral (GTEx)	EpiXcan	0.99817	gtex_vaf	0.999981
487	ENSG00000124172	ATP5E	-1.61367	-0.36675	0.1066	0.00349751	0.0281246	0.00642594	0.0210201	1	1	1	C1	Adipose. visceral (GTEx)	EpiXcan	0.99817	gtex_vaf	0.999981
488	ENSG00000159784	FAM131B	-1.61171	-0.185729	0.107025	0.00958708	0.0176612	0.0326835	0.0944692	9	11	11	C1	Adipose. visceral (GTEx)	EpiXcan	0.99817	gtex_vaf	0.999981
489	ENSG00000105483	CARD8	1.61145	0.107563	0.107082	0.0448142	0.0592045	6.82232e-05	0.000299656	19	22	22	C1	Adipose. visceral (GTEx)	EpiXcan	0.99817	gtex_vaf	0.999981
490	ENSG00000113658	SMAD5	-1.61103	-0.184796	0.107174	0.0118597	0.0227275	0.0139022	0.0431866	6	6	6	C1	Adipose. visceral (GTEx)	EpiXcan	0.99817	gtex_vaf	0.999981
491	ENSG00000176485	PLA2G16	1.60917	0.180412	0.107578	0.011125	0.0187415	0.027309	0.0801419	13	17	17	C1	Adipose. visceral (GTEx)	EpiXcan	0.99817	gtex_vaf	0.999981
492	ENSG00000198642	KLHL9	-1.60805	-0.393993	0.107824	0.00198407	0.0114491	0.0844576	0.221743	8	10	10	C1	Adipose. visceral (GTEx)	EpiXcan	0.99817	gtex_vaf	0.999981
493	ENSG00000166947	EPB42	-1.60804	-0.094231	0.107826	0.0297912	0.0231367	0.0132552	0.041305	16	16	16	C1	Adipose. visceral (GTEx)	EpiXcan	0.99817	gtex_vaf	0.999981
494	ENSG00000173258	ZNF483	1.60803	1.22062	0.10783	0.000216305	0.0263621	0.00698682	0.022775	12	16	16	C1	Adipose. visceral (GTEx)	EpiXcan	0.99817	gtex_vaf	0.999981
495	ENSG00000100600	LGMN	1.60791	0.111482	0.107856	0.0317196	0.0226431	0.0131293	0.040949	19	32	32	C1	Adipose. visceral (GTEx)	EpiXcan	0.99817	gtex_vaf	0.999981
496	ENSG00000167306	MYO5B	-1.6078	-0.134088	0.107878	0.0209133	0.0433526	0.000699979	0.00264061	23	26	26	C1	Adipose. visceral (GTEx)	EpiXcan	0.99817	gtex_vaf	0.999981
497	ENSG00000169231	THBS3	1.60736	0.0795302	0.107974	0.044338	0.0514779	0.000214372	0.000871106	22	28	28	C1	Adipose. visceral (GTEx)	EpiXcan	0.99817	gtex_vaf	0.999981
498	ENSG00000205038	PKHD1L1	1.6058	0.0792632	0.108317	0.0663885	0.0711171	1.08595e-05	5.3522e-05	27	31	31	C1	Adipose. visceral (GTEx)	EpiXcan	0.99817	gtex_vaf	0.999981
499	ENSG00000072756	TRNT1	1.60491	0.0645773	0.108514	0.0824936	0.180594	3.81917e-13	4.28646e-12	40	53	53	C1	Adipose. visceral (GTEx)	EpiXcan	0.99817	gtex_vaf	0.999981
500	ENSG00000164051	CCDC51	1.60452	0.758576	0.1086	0.000720115	0.0137279	0.0594242	0.162696	1	2	2	C1	Adipose. visceral (GTEx)	EpiXcan	0.99817	gtex_vaf	0.999981
501	ENSG00000255389	Z97989.1	-1.60358	-0.0258941	0.108807	0.307715	0.292853	1.63964e-22	3.76499e-21	48	52	52	C1	Adipose. visceral (GTEx)	EpiXcan	0.99817	gtex_vaf	0.999981
502	ENSG00000138172	CALHM2	-1.60328	-0.0769687	0.108872	0.109969	0.0813538	2.57215e-06	1.39212e-05	36	41	41	C1	Adipose. visceral (GTEx)	EpiXcan	0.99817	gtex_vaf	0.999981
503	ENSG00000100461	RBM23	-1.60074	-0.0968474	0.109435	0.031693	0.138721	4.12983e-10	3.45154e-09	10	15	15	C1	Adipose. visceral (GTEx)	EpiXcan	0.99817	gtex_vaf	0.999981
504	ENSG00000157045	NTAN1	1.60058	0.101488	0.109469	0.0330681	0.0694849	1.06132e-05	5.23263e-05	13	15	15	C1	Adipose. visceral (GTEx)	EpiXcan	0.99817	gtex_vaf	0.999981
505	ENSG00000188242	PP7080	-1.60035	-0.0994543	0.109521	0.034317	0.0624758	4.40102e-05	0.00019937	19	21	21	C1	Adipose. visceral (GTEx)	EpiXcan	0.99817	gtex_vaf	0.999981
506	ENSG00000123472	ATPAF1	-1.59995	-0.109868	0.109609	0.0486381	0.0622701	4.4259e-05	0.000200302	25	30	30	C1	Adipose. visceral (GTEx)	EpiXcan	0.99817	gtex_vaf	0.999981
507	ENSG00000176463	SLCO3A1	1.59934	0.153908	0.109745	0.013035	0.016597	0.0371774	0.106036	13	17	17	C1	Adipose. visceral (GTEx)	EpiXcan	0.99817	gtex_vaf	0.999981
508	ENSG00000121775	TMEM39B	1.59599	0.120426	0.110492	0.0250003	0.0796466	3.65826e-06	1.93655e-05	13	16	16	C1	Adipose. visceral (GTEx)	EpiXcan	0.99817	gtex_vaf	0.999981
509	ENSG00000134014	ELP3	-1.59453	-0.0550653	0.110816	0.0936765	0.169186	2.89623e-12	3.00278e-11	22	23	23	C1	Adipose. visceral (GTEx)	EpiXcan	0.99817	gtex_vaf	0.999981
510	ENSG00000122367	LDB3	-1.59377	-0.0785912	0.110987	0.0476777	0.196786	1.18567e-14	1.51807e-13	11	14	14	C1	Adipose. visceral (GTEx)	EpiXcan	0.99817	gtex_vaf	0.999981
511	ENSG00000260261	AC124944.3	1.59314	0.187641	0.111129	0.0106603	0.0765218	5.88999e-06	3.02756e-05	16	24	24	C1	Adipose. visceral (GTEx)	EpiXcan	0.99817	gtex_vaf	0.999981
512	ENSG00000100911	PSME2	-1.59264	-0.122292	0.11124	0.0230842	0.0364407	0.00178801	0.00635652	17	19	19	C1	Adipose. visceral (GTEx)	EpiXcan	0.99817	gtex_vaf	0.999981
513	ENSG00000256628	ZBTB11-AS1	-1.59192	-0.0657904	0.111404	0.085004	0.125936	2.81695e-09	2.14908e-08	27	33	33	C1	Adipose. visceral (GTEx)	EpiXcan	0.99817	gtex_vaf	0.999981
514	ENSG00000026652	AGPAT4	-1.59182	-0.324641	0.111425	0.0032861	0.0145668	0.0513116	0.142406	9	10	10	C1	Adipose. visceral (GTEx)	EpiXcan	0.99817	gtex_vaf	0.999981
515	ENSG00000221995	TIAF1	1.5909	0.283495	0.111632	0.00558438	0.0130217	0.0660719	0.178869	14	23	23	C1	Adipose. visceral (GTEx)	EpiXcan	0.99817	gtex_vaf	0.999981
516	ENSG00000198502	HLA-DRB5	-1.59038	-0.0300137	0.11175	0.353938	0.684062	5.52235e-79	2.97506e-76	67	94	94	C1	Adipose. visceral (GTEx)	EpiXcan	0.99817	gtex_vaf	0.999981
517	ENSG00000256383	AC020910.2	-1.58916	-0.0912118	0.112023	0.0443513	0.101061	8.55413e-08	5.57551e-07	26	33	33	C1	Adipose. visceral (GTEx)	EpiXcan	0.99817	gtex_vaf	0.999981
518	ENSG00000123992	DNPEP	1.58893	0.0550592	0.112075	0.0306431	0.170339	4.3116e-13	4.81216e-12	6	8	8	C1	Adipose. visceral (GTEx)	EpiXcan	0.99817	gtex_vaf	0.999981
519	ENSG00000129422	MTUS1	-1.58698	-0.0529142	0.112516	0.129457	0.168704	9.57333e-13	1.03547e-11	54	70	70	C1	Adipose. visceral (GTEx)	EpiXcan	0.99817	gtex_vaf	0.999981
520	ENSG00000187609	EXD3	1.58678	0.12955	0.112563	0.0215252	0.0195156	0.0235461	0.0700977	7	10	10	C1	Adipose. visceral (GTEx)	EpiXcan	0.99817	gtex_vaf	0.999981
521	ENSG00000143147	GPR161	-1.5858	-0.113232	0.112786	0.0222479	0.0106446	0.0951722	0.245819	18	20	20	C1	Adipose. visceral (GTEx)	EpiXcan	0.99817	gtex_vaf	0.999981
522	ENSG00000100888	CHD8	1.5846	0.147372	0.113057	0.0189014	0.0407218	0.000952028	0.0035222	25	29	29	C1	Adipose. visceral (GTEx)	EpiXcan	0.99817	gtex_vaf	0.999981
523	ENSG00000268362	AC092279.1	-1.58427	-0.0294961	0.113132	0.389422	0.509585	7.17643e-47	6.61318e-45	86	93	93	C1	Adipose. visceral (GTEx)	EpiXcan	0.99817	gtex_vaf	0.999981
524	ENSG00000079691	CARMIL1	-1.58329	-0.211145	0.113356	0.00599169	0.0112866	0.0867829	0.227167	5	5	5	C1	Adipose. visceral (GTEx)	EpiXcan	0.99817	gtex_vaf	0.999981
525	ENSG00000162997	PRORSD1P	1.58319	0.106417	0.113379	0.0454972	0.0658437	2.50798e-05	0.000118121	17	20	20	C1	Adipose. visceral (GTEx)	EpiXcan	0.99817	gtex_vaf	0.999981
526	ENSG00000273344	PAXIP1-AS1	-1.58247	-0.119523	0.113542	0.0260505	0.0640405	3.31425e-05	0.000152857	10	13	13	C1	Adipose. visceral (GTEx)	EpiXcan	0.99817	gtex_vaf	0.999981
527	ENSG00000137274	BPHL	1.58238	0.122176	0.113562	0.0308127	0.101677	7.40307e-08	4.85918e-07	3	3	3	C1	Adipose. visceral (GTEx)	EpiXcan	0.99817	gtex_vaf	0.999981
528	ENSG00000088882	CPXM1	1.58165	0.0515143	0.11373	0.121822	0.117862	4.53754e-09	3.38611e-08	34	35	35	C1	Adipose. visceral (GTEx)	EpiXcan	0.99817	gtex_vaf	0.999981
529	ENSG00000142494	SLC47A1	-1.58062	-0.121558	0.113965	0.0248249	0.0560369	5.26178e-05	0.00023562	7	7	7	C1	Adipose. visceral (GTEx)	EpiXcan	0.99817	gtex_vaf	0.999981
530	ENSG00000090238	YPEL3	-1.57987	-0.0695119	0.114137	0.0666805	0.275492	4.28693e-22	9.53128e-21	4	5	5	C1	Adipose. visceral (GTEx)	EpiXcan	0.99817	gtex_vaf	0.999981
531	ENSG00000122873	CISD1	1.57918	0.096078	0.114294	0.0305973	0.142529	8.32678e-11	7.45737e-10	19	23	23	C1	Adipose. visceral (GTEx)	EpiXcan	0.99817	gtex_vaf	0.999981
532	ENSG00000165406	MARCH8	1.57892	0.117031	0.114355	0.0279154	0.127032	1.90582e-09	1.48552e-08	19	25	25	C1	Adipose. visceral (GTEx)	EpiXcan	0.99817	gtex_vaf	0.999981
533	ENSG00000050628	PTGER3	-1.57691	-0.401001	0.114817	0.00271535	0.011738	0.0792448	0.209549	3	4	4	C1	Adipose. visceral (GTEx)	EpiXcan	0.99817	gtex_vaf	0.999981
534	ENSG00000259673	IQCH-AS1	-1.57632	-0.107745	0.114953	0.0348416	0.157384	1.5216e-11	1.46482e-10	10	13	13	C1	Adipose. visceral (GTEx)	EpiXcan	0.99817	gtex_vaf	0.999981
535	ENSG00000116688	MFN2	1.57424	0.110385	0.115431	0.0345095	0.132727	7.5031e-10	6.0714e-09	7	9	9	C1	Adipose. visceral (GTEx)	EpiXcan	0.99817	gtex_vaf	0.999981
536	ENSG00000182858	ALG12	1.57311	0.187027	0.115693	0.00707874	0.0333805	0.00271935	0.0094399	20	29	29	C1	Adipose. visceral (GTEx)	EpiXcan	0.99817	gtex_vaf	0.999981
537	ENSG00000169689	CENPX	-1.57308	-0.0392157	0.1157	0.229409	0.373532	8.56981e-30	3.13413e-28	22	25	25	C1	Adipose. visceral (GTEx)	EpiXcan	0.99817	gtex_vaf	0.999981
538	ENSG00000154710	RABGEF1	1.57226	0.0633767	0.11589	0.0648117	0.167121	1.23686e-12	1.3225e-11	26	32	32	C1	Adipose. visceral (GTEx)	EpiXcan	0.99817	gtex_vaf	0.999981
539	ENSG00000171160	MORN4	-1.57214	-0.0527528	0.115919	0.107421	0.221521	5.13225e-17	8.02315e-16	24	31	31	C1	Adipose. visceral (GTEx)	EpiXcan	0.99817	gtex_vaf	0.999981
540	ENSG00000022567	SLC45A4	1.5718	0.0867235	0.115997	0.0328505	0.0465879	0.000459834	0.00177975	21	21	21	C1	Adipose. visceral (GTEx)	EpiXcan	0.99817	gtex_vaf	0.999981
541	ENSG00000182154	MRPL41	1.57165	0.204601	0.116031	0.00802384	0.13283	3.00959e-10	2.56419e-09	6	8	8	C1	Adipose. visceral (GTEx)	EpiXcan	0.99817	gtex_vaf	0.999981
542	ENSG00000164182	NDUFAF2	1.57159	0.0867586	0.116046	0.0504885	0.0838102	1.26727e-06	7.15175e-06	25	29	29	C1	Adipose. visceral (GTEx)	EpiXcan	0.99817	gtex_vaf	0.999981
543	ENSG00000155438	NIFK	1.57158	0.2201	0.116047	0.00638616	0.0278774	0.00643341	0.0210396	4	6	6	C1	Adipose. visceral (GTEx)	EpiXcan	0.99817	gtex_vaf	0.999981
544	ENSG00000136425	CIB2	-1.57055	-0.653832	0.116287	0.000706856	0.0878637	7.6135e-07	4.40488e-06	5	8	8	C1	Adipose. visceral (GTEx)	EpiXcan	0.99817	gtex_vaf	0.999981
545	ENSG00000230163	AL122010.1	-1.56845	-0.111951	0.116776	0.0189444	0.0167366	0.036323	0.103895	12	14	14	C1	Adipose. visceral (GTEx)	EpiXcan	0.99817	gtex_vaf	0.999981
546	ENSG00000163155	LYSMD1	-1.56706	-0.0598955	0.117101	0.0961363	0.0929701	4.39006e-07	2.62224e-06	39	49	49	C1	Adipose. visceral (GTEx)	EpiXcan	0.99817	gtex_vaf	0.999981
547	ENSG00000143952	VPS54	1.56676	0.12653	0.117171	0.0218275	0.0425812	0.000786337	0.00294498	2	2	2	C1	Adipose. visceral (GTEx)	EpiXcan	0.99817	gtex_vaf	0.999981
548	ENSG00000116701	NCF2	1.56583	0.0947297	0.117388	0.0465722	0.0669111	1.57452e-05	7.59709e-05	22	24	24	C1	Adipose. visceral (GTEx)	EpiXcan	0.99817	gtex_vaf	0.999981
549	ENSG00000213516	RBMXL1	1.56369	0.119562	0.117891	0.0259294	0.0320488	0.00370722	0.0125914	20	23	23	C1	Adipose. visceral (GTEx)	EpiXcan	0.99817	gtex_vaf	0.999981
550	ENSG00000164338	UTP15	-1.55989	-0.194346	0.118787	0.00875599	0.0647239	2.46686e-05	0.000116278	6	7	7	C1	Adipose. visceral (GTEx)	EpiXcan	0.99817	gtex_vaf	0.999981
551	ENSG00000176681	LRRC37A	-1.55969	-0.0370026	0.118832	0.323435	0.424257	2.56139e-36	1.42371e-34	37	42	42	C1	Adipose. visceral (GTEx)	EpiXcan	0.99817	gtex_vaf	0.999981
552	ENSG00000260804	LINC01963	1.55707	0.0547819	0.119453	0.121337	0.420259	2.53906e-35	1.30752e-33	24	27	27	C1	Adipose. visceral (GTEx)	EpiXcan	0.99817	gtex_vaf	0.999981
553	ENSG00000126091	ST3GAL3	1.55676	0.20215	0.119528	0.0078401	0.0102651	0.104237	0.266335	11	13	13	C1	Adipose. visceral (GTEx)	EpiXcan	0.99817	gtex_vaf	0.999981
554	ENSG00000122033	MTIF3	1.55622	0.0691855	0.119657	0.0653387	0.263056	1.58224e-20	3.10834e-19	16	19	19	C1	Adipose. visceral (GTEx)	EpiXcan	0.99817	gtex_vaf	0.999981
555	ENSG00000196189	SEMA4A	-1.55454	-0.0772894	0.120056	0.0705261	0.0326442	0.00356816	0.0121545	28	36	36	C1	Adipose. visceral (GTEx)	EpiXcan	0.99817	gtex_vaf	0.999981
556	ENSG00000198792	TMEM184B	-1.55386	-0.153719	0.120217	0.0196061	0.090339	7.05697e-07	4.09813e-06	13	15	15	C1	Adipose. visceral (GTEx)	EpiXcan	0.99817	gtex_vaf	0.999981
557	ENSG00000198959	TGM2	-1.55379	-0.0770075	0.120235	0.0621268	0.0958582	3.01354e-07	1.85053e-06	28	31	31	C1	Adipose. visceral (GTEx)	EpiXcan	0.99817	gtex_vaf	0.999981
558	ENSG00000109519	GRPEL1	-1.55356	-0.154743	0.12029	0.0127008	0.0713292	1.05685e-05	5.21241e-05	7	11	11	C1	Adipose. visceral (GTEx)	EpiXcan	0.99817	gtex_vaf	0.999981
559	ENSG00000124098	FAM210B	-1.55337	-0.050185	0.120334	0.117378	0.234765	2.56577e-17	4.11199e-16	18	22	22	C1	Adipose. visceral (GTEx)	EpiXcan	0.99817	gtex_vaf	0.999981
560	ENSG00000119487	MAPKAP1	1.5532	0.114915	0.120376	0.0238972	0.0283703	0.0055639	0.018333	8	9	9	C1	Adipose. visceral (GTEx)	EpiXcan	0.99817	gtex_vaf	0.999981
561	ENSG00000134809	TIMM10	-1.55172	-0.0780354	0.12073	0.0524663	0.400508	2.51528e-33	1.12202e-31	13	18	18	C1	Adipose. visceral (GTEx)	EpiXcan	0.99817	gtex_vaf	0.999981
562	ENSG00000063854	HAGH	-1.54995	-0.121105	0.121154	0.0228868	0.241573	4.22989e-18	7.07018e-17	9	14	14	C1	Adipose. visceral (GTEx)	EpiXcan	0.99817	gtex_vaf	0.999981
563	ENSG00000163697	APBB2	1.54809	0.156568	0.121601	0.0127049	0.0186269	0.0270932	0.0795752	15	17	17	C1	Adipose. visceral (GTEx)	EpiXcan	0.99817	gtex_vaf	0.999981
564	ENSG00000100523	DDHD1	1.54727	0.204157	0.121798	0.0233592	0.0227017	0.014423	0.0447152	26	30	30	C1	Adipose. visceral (GTEx)	EpiXcan	0.99817	gtex_vaf	0.999981
565	ENSG00000027869	SH2D2A	-1.54712	-0.206859	0.121834	0.00454491	0.0362521	0.00202923	0.00715774	4	9	9	C1	Adipose. visceral (GTEx)	EpiXcan	0.99817	gtex_vaf	0.999981
566	ENSG00000251661	AC136475.1	1.54677	0.0702857	0.121919	0.0698822	0.179467	3.08582e-13	3.49985e-12	12	13	13	C1	Adipose. visceral (GTEx)	EpiXcan	0.99817	gtex_vaf	0.999981
567	ENSG00000139620	KANSL2	1.5447	0.0752584	0.12242	0.0758074	0.232507	2.81635e-17	4.48789e-16	47	58	58	C1	Adipose. visceral (GTEx)	EpiXcan	0.99817	gtex_vaf	0.999981
568	ENSG00000196950	SLC39A10	-1.54454	-0.120117	0.122457	0.021983	0.0536209	0.000110327	0.000469283	12	15	15	C1	Adipose. visceral (GTEx)	EpiXcan	0.99817	gtex_vaf	0.999981
569	ENSG00000109501	WFS1	-1.54421	-0.640461	0.122537	0.000640172	0.0108916	0.0936525	0.242576	3	7	7	C1	Adipose. visceral (GTEx)	EpiXcan	0.99817	gtex_vaf	0.999981
570	ENSG00000149100	EIF3M	-1.54334	-0.127375	0.122748	0.03099	0.0117214	0.0782567	0.207328	15	16	16	C1	Adipose. visceral (GTEx)	EpiXcan	0.99817	gtex_vaf	0.999981
571	ENSG00000236397	DDX11L2	1.54318	0.10513	0.122788	0.0346679	0.553524	2.13551e-53	2.62387e-51	25	29	29	C1	Adipose. visceral (GTEx)	EpiXcan	0.99817	gtex_vaf	0.999981
572	ENSG00000254726	MEX3A	1.54306	0.0829309	0.122816	0.0356768	0.0105742	0.0965816	0.249275	38	41	41	C1	Adipose. visceral (GTEx)	EpiXcan	0.99817	gtex_vaf	0.999981
573	ENSG00000125434	SLC25A35	1.5428	0.0998964	0.122878	0.0393566	0.0183178	0.0277513	0.0812635	24	27	27	C1	Adipose. visceral (GTEx)	EpiXcan	0.99817	gtex_vaf	0.999981
574	ENSG00000105699	LSR	-1.53906	-0.0429008	0.123789	0.168283	0.171893	4.87938e-13	5.41995e-12	43	49	49	C1	Adipose. visceral (GTEx)	EpiXcan	0.99817	gtex_vaf	0.999981
575	ENSG00000023572	GLRX2	1.53854	0.246914	0.123916	0.00513786	0.0110712	0.0898426	0.233995	7	9	9	C1	Adipose. visceral (GTEx)	EpiXcan	0.99817	gtex_vaf	0.999981
576	ENSG00000087303	NID2	-1.53249	-0.152521	0.125402	0.00981245	0.0121296	0.0772916	0.205119	8	9	9	C1	Adipose. visceral (GTEx)	EpiXcan	0.99817	gtex_vaf	0.999981
577	ENSG00000164347	GFM2	-1.53221	-0.225601	0.125471	0.00519351	0.0202842	0.0216076	0.0647813	4	5	5	C1	Adipose. visceral (GTEx)	EpiXcan	0.99817	gtex_vaf	0.999981
578	ENSG00000023041	ZDHHC6	1.53157	0.0756283	0.125628	0.0669741	0.101236	7.95807e-08	5.20153e-07	36	42	42	C1	Adipose. visceral (GTEx)	EpiXcan	0.99817	gtex_vaf	0.999981
579	ENSG00000143702	CEP170	1.53008	0.211576	0.125996	0.00680529	0.0405329	0.00104432	0.00383931	11	17	17	C1	Adipose. visceral (GTEx)	EpiXcan	0.99817	gtex_vaf	0.999981
580	ENSG00000124299	PEPD	1.52988	0.0716677	0.126046	0.0680004	0.207008	4.0858e-15	5.43493e-14	12	13	13	C1	Adipose. visceral (GTEx)	EpiXcan	0.99817	gtex_vaf	0.999981
581	ENSG00000188227	ZNF793	1.52922	0.125878	0.126209	0.0171243	0.0521558	0.000144594	0.000603855	12	13	13	C1	Adipose. visceral (GTEx)	EpiXcan	0.99817	gtex_vaf	0.999981
582	ENSG00000101460	MAP1LC3A	-1.52917	-0.0428267	0.126222	0.173287	0.230758	1.18862e-17	1.9427e-16	32	40	40	C1	Adipose. visceral (GTEx)	EpiXcan	0.99817	gtex_vaf	0.999981
583	ENSG00000215375	MYL5	-1.52878	-0.0703539	0.12632	0.0753861	0.0947825	3.03971e-07	1.86497e-06	29	31	31	C1	Adipose. visceral (GTEx)	EpiXcan	0.99817	gtex_vaf	0.999981
584	ENSG00000113575	PPP2CA	-1.52763	-0.22626	0.126605	0.00379293	0.0322331	0.00380568	0.0129024	4	4	4	C1	Adipose. visceral (GTEx)	EpiXcan	0.99817	gtex_vaf	0.999981
585	ENSG00000111906	HDDC2	-1.5258	-0.145568	0.127059	0.0222564	0.086106	1.04158e-06	5.92101e-06	24	30	30	C1	Adipose. visceral (GTEx)	EpiXcan	0.99817	gtex_vaf	0.999981
586	ENSG00000256092	AC137767.1	1.52538	0.0423589	0.127163	0.201775	0.269947	9.44373e-21	1.89239e-19	37	49	49	C1	Adipose. visceral (GTEx)	EpiXcan	0.99817	gtex_vaf	0.999981
587	ENSG00000113211	PCDHB6	1.52527	0.11012	0.127192	0.0257724	0.0194606	0.0245046	0.0726732	29	32	32	C1	Adipose. visceral (GTEx)	EpiXcan	0.99817	gtex_vaf	0.999981
588	ENSG00000170153	RNF150	-1.52515	-0.0610569	0.127221	0.0791035	0.16331	5.27081e-12	5.33055e-11	16	19	19	C1	Adipose. visceral (GTEx)	EpiXcan	0.99817	gtex_vaf	0.999981
589	ENSG00000188234	AGAP4	1.52461	0.030313	0.127357	0.36189	0.41122	1.88082e-34	9.14744e-33	70	83	83	C1	Adipose. visceral (GTEx)	EpiXcan	0.99817	gtex_vaf	0.999981
590	ENSG00000051128	HOMER3	1.52445	0.10212	0.127396	0.0381953	0.0312686	0.0043403	0.0145651	25	27	27	C1	Adipose. visceral (GTEx)	EpiXcan	0.99817	gtex_vaf	0.999981
591	ENSG00000157734	SNX22	1.52433	0.440659	0.127426	0.00109531	0.0737654	7.70714e-06	3.89444e-05	11	16	16	C1	Adipose. visceral (GTEx)	EpiXcan	0.99817	gtex_vaf	0.999981
592	ENSG00000161981	SNRNP25	1.52174	0.0573831	0.128074	0.101156	0.300472	6.94206e-23	1.6315e-21	15	21	21	C1	Adipose. visceral (GTEx)	EpiXcan	0.99817	gtex_vaf	0.999981
593	ENSG00000159899	NPR2	-1.521	-0.283187	0.128259	0.00396472	0.0531042	0.000167325	0.000691566	3	4	4	C1	Adipose. visceral (GTEx)	EpiXcan	0.99817	gtex_vaf	0.999981
594	ENSG00000177156	TALDO1	1.52061	0.294789	0.128357	0.0038351	0.0507059	0.000215666	0.00087586	3	6	6	C1	Adipose. visceral (GTEx)	EpiXcan	0.99817	gtex_vaf	0.999981
595	ENSG00000115935	WIPF1	-1.5206	-0.115293	0.12836	0.0226277	0.065556	1.81928e-05	8.71498e-05	2	2	2	C1	Adipose. visceral (GTEx)	EpiXcan	0.99817	gtex_vaf	0.999981
596	ENSG00000181885	CLDN7	1.51927	0.0472855	0.128694	0.113607	0.266535	4.76556e-21	9.78757e-20	23	30	30	C1	Adipose. visceral (GTEx)	EpiXcan	0.99817	gtex_vaf	0.999981
597	ENSG00000148218	ALAD	1.51829	0.0622775	0.12894	0.0819387	0.140965	2.9935e-10	2.55203e-09	24	26	26	C1	Adipose. visceral (GTEx)	EpiXcan	0.99817	gtex_vaf	0.999981
598	ENSG00000129204	USP6	-1.51823	-0.0469982	0.128955	0.185979	0.327995	4.23556e-26	1.18418e-24	36	44	44	C1	Adipose. visceral (GTEx)	EpiXcan	0.99817	gtex_vaf	0.999981
599	ENSG00000120328	PCDHB12	-1.51689	-0.0923754	0.129293	0.0449943	0.203256	7.78313e-15	1.01036e-13	14	16	16	C1	Adipose. visceral (GTEx)	EpiXcan	0.99817	gtex_vaf	0.999981
600	ENSG00000137806	NDUFAF1	-1.5159	-0.0668093	0.129545	0.0835938	0.173395	3.36659e-13	3.80596e-12	23	24	24	C1	Adipose. visceral (GTEx)	EpiXcan	0.99817	gtex_vaf	0.999981
601	ENSG00000215146	BX322639.1	-1.51567	-0.117589	0.129603	0.0247506	0.340859	6.4182e-27	1.87682e-25	4	14	14	C1	Adipose. visceral (GTEx)	EpiXcan	0.99817	gtex_vaf	0.999981
602	ENSG00000243444	PALM2	-1.51478	-0.0503088	0.129828	0.139039	0.0985295	2.04871e-07	1.28223e-06	50	57	57	C1	Adipose. visceral (GTEx)	EpiXcan	0.99817	gtex_vaf	0.999981
603	ENSG00000131386	GALNT15	-1.51336	-0.0718835	0.130188	0.0511224	0.0944882	2.38789e-07	1.4839e-06	21	23	23	C1	Adipose. visceral (GTEx)	EpiXcan	0.99817	gtex_vaf	0.999981
604	ENSG00000204482	LST1	-1.51129	-0.128829	0.130714	0.031375	0.0143068	0.0541267	0.149744	25	34	34	C1	Adipose. visceral (GTEx)	EpiXcan	0.99817	gtex_vaf	0.999981
605	ENSG00000185187	SIGIRR	-1.50974	-0.0492531	0.13111	0.131739	0.131284	1.34307e-09	1.06465e-08	43	53	53	C1	Adipose. visceral (GTEx)	EpiXcan	0.99817	gtex_vaf	0.999981
606	ENSG00000141452	C18orf8	-1.50955	-0.0907858	0.131157	0.0349835	0.157499	5.68172e-12	5.7337e-11	13	20	20	C1	Adipose. visceral (GTEx)	EpiXcan	0.99817	gtex_vaf	0.999981
607	ENSG00000167740	CYB5D2	-1.50935	-0.0881224	0.131209	0.0417868	0.0698091	1.41128e-05	6.85907e-05	33	34	34	C1	Adipose. visceral (GTEx)	EpiXcan	0.99817	gtex_vaf	0.999981
608	ENSG00000149089	APIP	1.50826	0.0289865	0.131488	0.323117	0.565456	7.88048e-55	1.07167e-52	51	56	56	C1	Adipose. visceral (GTEx)	EpiXcan	0.99817	gtex_vaf	0.999981
609	ENSG00000107518	ATRNL1	1.50779	0.0548224	0.131608	0.0868015	0.0333121	0.00252235	0.00877996	61	68	68	C1	Adipose. visceral (GTEx)	EpiXcan	0.99817	gtex_vaf	0.999981
610	ENSG00000248333	CDK11B	1.50669	0.320131	0.131891	0.00522656	0.0561691	0.000108912	0.000463967	11	19	19	C1	Adipose. visceral (GTEx)	EpiXcan	0.99817	gtex_vaf	0.999981
611	ENSG00000101193	GID8	1.50622	0.0690524	0.13201	0.0646887	0.0486206	0.000327002	0.00129534	61	76	76	C1	Adipose. visceral (GTEx)	EpiXcan	0.99817	gtex_vaf	0.999981
612	ENSG00000138835	RGS3	-1.50614	-0.0977303	0.132032	0.0406632	0.0598652	6.64246e-05	0.000292582	25	30	30	C1	Adipose. visceral (GTEx)	EpiXcan	0.99817	gtex_vaf	0.999981
613	ENSG00000231925	TAPBP	-1.50569	-0.105593	0.132147	0.0254349	0.0415423	0.000952529	0.00352312	9	9	9	C1	Adipose. visceral (GTEx)	EpiXcan	0.99817	gtex_vaf	0.999981
614	ENSG00000106780	MEGF9	-1.50475	-0.0980953	0.132389	0.0272626	0.116892	1.17205e-08	8.325e-08	9	11	11	C1	Adipose. visceral (GTEx)	EpiXcan	0.99817	gtex_vaf	0.999981
615	ENSG00000169905	TOR1AIP2	1.50457	0.153639	0.132435	0.0104021	0.0114769	0.0849215	0.222835	11	12	12	C1	Adipose. visceral (GTEx)	EpiXcan	0.99817	gtex_vaf	0.999981
616	ENSG00000145029	NICN1	-1.50381	-0.103967	0.132629	0.0272004	0.108325	3.85141e-08	2.59455e-07	26	35	35	C1	Adipose. visceral (GTEx)	EpiXcan	0.99817	gtex_vaf	0.999981
617	ENSG00000197054	ZNF763	1.50271	0.0739553	0.132915	0.0570462	0.0591413	7.25102e-05	0.00031749	21	28	28	C1	Adipose. visceral (GTEx)	EpiXcan	0.99817	gtex_vaf	0.999981
618	ENSG00000171700	RGS19	1.50269	0.164829	0.13292	0.0154272	0.123016	1.1878e-09	9.46391e-09	6	9	9	C1	Adipose. visceral (GTEx)	EpiXcan	0.99817	gtex_vaf	0.999981
619	ENSG00000155846	PPARGC1B	-1.50232	-0.051416	0.133013	0.119793	0.0130776	0.0645631	0.175191	64	76	76	C1	Adipose. visceral (GTEx)	EpiXcan	0.99817	gtex_vaf	0.999981
620	ENSG00000145423	SFRP2	1.49974	0.0709697	0.133681	0.0672361	0.0392819	0.00129127	0.00468449	40	45	45	C1	Adipose. visceral (GTEx)	EpiXcan	0.99817	gtex_vaf	0.999981
621	ENSG00000188906	LRRK2	1.49875	0.0853676	0.133938	0.0347708	0.0612829	4.43336e-05	0.000200446	18	21	21	C1	Adipose. visceral (GTEx)	EpiXcan	0.99817	gtex_vaf	0.999981
622	ENSG00000150433	TMEM218	-1.49797	-0.0696512	0.13414	0.0607998	0.0692291	1.5457e-05	7.46317e-05	38	41	41	C1	Adipose. visceral (GTEx)	EpiXcan	0.99817	gtex_vaf	0.999981
623	ENSG00000241852	C8orf58	-1.49503	-0.107248	0.134905	0.0291452	0.0452539	0.000509723	0.0019575	22	30	30	C1	Adipose. visceral (GTEx)	EpiXcan	0.99817	gtex_vaf	0.999981
624	ENSG00000101457	DNTTIP1	-1.49324	-0.0630888	0.135374	0.0672787	0.249848	5.43443e-19	9.68449e-18	27	33	33	C1	Adipose. visceral (GTEx)	EpiXcan	0.99817	gtex_vaf	0.999981
625	ENSG00000151689	INPP1	-1.49274	-0.109884	0.135504	0.0159729	0.0477283	0.000353206	0.00139166	38	49	49	C1	Adipose. visceral (GTEx)	EpiXcan	0.99817	gtex_vaf	0.999981
626	ENSG00000148814	LRRC27	-1.49123	-0.0521703	0.135901	0.0820348	0.186323	5.09037e-14	6.14133e-13	12	12	12	C1	Adipose. visceral (GTEx)	EpiXcan	0.99817	gtex_vaf	0.999981
627	ENSG00000196712	NF1	1.49066	0.198505	0.13605	0.00999935	0.0121714	0.0723765	0.193506	10	14	14	C1	Adipose. visceral (GTEx)	EpiXcan	0.99817	gtex_vaf	0.999981
628	ENSG00000147439	BIN3	-1.48955	-0.204278	0.136343	0.00829318	0.051972	0.000187056	0.000767907	6	7	7	C1	Adipose. visceral (GTEx)	EpiXcan	0.99817	gtex_vaf	0.999981
629	ENSG00000163629	PTPN13	-1.48929	-0.0576822	0.136412	0.0817464	0.0707115	1.20185e-05	5.89828e-05	38	41	41	C1	Adipose. visceral (GTEx)	EpiXcan	0.99817	gtex_vaf	0.999981
630	ENSG00000110218	PANX1	1.48824	0.0918396	0.136686	0.0435335	0.119893	7.13086e-09	5.19407e-08	15	17	17	C1	Adipose. visceral (GTEx)	EpiXcan	0.99817	gtex_vaf	0.999981
631	ENSG00000165410	CFL2	1.48811	0.133452	0.136721	0.0118095	0.0254217	0.00978675	0.0312333	15	17	17	C1	Adipose. visceral (GTEx)	EpiXcan	0.99817	gtex_vaf	0.999981
632	ENSG00000100473	COCH	1.48802	0.101441	0.136745	0.0318033	0.0620971	4.39439e-05	0.000199142	55	62	62	C1	Adipose. visceral (GTEx)	EpiXcan	0.99817	gtex_vaf	0.999981
633	ENSG00000120725	SIL1	-1.48717	-0.190871	0.136971	0.0114095	0.0683474	1.47293e-05	7.13426e-05	44	62	62	C1	Adipose. visceral (GTEx)	EpiXcan	0.99817	gtex_vaf	0.999981
634	ENSG00000244701	AC004918.1	1.48644	0.115148	0.137162	0.0420626	0.0327155	0.00348324	0.0118797	34	40	40	C1	Adipose. visceral (GTEx)	EpiXcan	0.99817	gtex_vaf	0.999981
635	ENSG00000231365	AL359915.2	-1.48607	-0.0374486	0.13726	0.164638	0.476958	6.10581e-42	4.62293e-40	17	20	20	C1	Adipose. visceral (GTEx)	EpiXcan	0.99817	gtex_vaf	0.999981
636	ENSG00000078124	ACER3	-1.48601	-0.114057	0.137276	0.0206327	0.017928	0.0295	0.0860076	18	22	22	C1	Adipose. visceral (GTEx)	EpiXcan	0.99817	gtex_vaf	0.999981
637	ENSG00000180198	RCC1	1.48564	0.0566089	0.137374	0.110166	0.0876073	6.8176e-07	3.969e-06	65	76	76	C1	Adipose. visceral (GTEx)	EpiXcan	0.99817	gtex_vaf	0.999981
638	ENSG00000124743	KLHL31	-1.48535	-0.052086	0.137451	0.0875843	0.0422569	0.000761917	0.00285734	54	65	65	C1	Adipose. visceral (GTEx)	EpiXcan	0.99817	gtex_vaf	0.999981
639	ENSG00000106526	ACTR3C	-1.48514	-0.129996	0.137506	0.0154283	0.0211797	0.0186989	0.0567777	26	33	33	C1	Adipose. visceral (GTEx)	EpiXcan	0.99817	gtex_vaf	0.999981
640	ENSG00000165476	REEP3	-1.48506	-0.0867444	0.137527	0.0369277	0.0870643	8.18798e-07	4.70809e-06	11	14	14	C1	Adipose. visceral (GTEx)	EpiXcan	0.99817	gtex_vaf	0.999981
641	ENSG00000183060	LYSMD4	-1.48435	-0.0383199	0.137715	0.188885	0.321414	3.38775e-25	9.05578e-24	17	21	21	C1	Adipose. visceral (GTEx)	EpiXcan	0.99817	gtex_vaf	0.999981
642	ENSG00000196458	ZNF605	-1.48226	-0.0631167	0.138272	0.0847054	0.269544	3.09218e-20	5.95765e-19	40	48	48	C1	Adipose. visceral (GTEx)	EpiXcan	0.99817	gtex_vaf	0.999981
643	ENSG00000122176	FMOD	-1.48184	-0.105901	0.138382	0.0224128	0.119894	6.90997e-09	5.04366e-08	6	7	7	C1	Adipose. visceral (GTEx)	EpiXcan	0.99817	gtex_vaf	0.999981
644	ENSG00000141519	CCDC40	1.48116	0.0406208	0.138563	0.18892	0.335161	3.91372e-27	1.16637e-25	28	31	31	C1	Adipose. visceral (GTEx)	EpiXcan	0.99817	gtex_vaf	0.999981
645	ENSG00000178922	HYI	-1.48068	-0.0810455	0.138691	0.056987	0.17391	1.32449e-12	1.41081e-11	11	13	13	C1	Adipose. visceral (GTEx)	EpiXcan	0.99817	gtex_vaf	0.999981
646	ENSG00000237765	FAM200B	1.47819	0.133144	0.139356	0.0151927	0.0454082	0.000474635	0.00183399	19	23	23	C1	Adipose. visceral (GTEx)	EpiXcan	0.99817	gtex_vaf	0.999981
647	ENSG00000064115	TM7SF3	1.47808	0.231383	0.139385	0.00561457	0.130203	4.33669e-10	3.61572e-09	18	24	24	C1	Adipose. visceral (GTEx)	EpiXcan	0.99817	gtex_vaf	0.999981
648	ENSG00000172954	LCLAT1	-1.47608	-0.0621329	0.139923	0.0680245	0.192058	4.13088e-14	5.0711e-13	23	28	28	C1	Adipose. visceral (GTEx)	EpiXcan	0.99817	gtex_vaf	0.999981
649	ENSG00000123975	CKS2	1.47594	0.155525	0.139959	0.0164451	0.0329439	0.00313409	0.0107675	3	4	4	C1	Adipose. visceral (GTEx)	EpiXcan	0.99817	gtex_vaf	0.999981
650	ENSG00000099917	MED15	-1.47555	-0.0723016	0.140065	0.0613279	0.18097	6.99934e-14	8.3155e-13	22	36	36	C1	Adipose. visceral (GTEx)	EpiXcan	0.99817	gtex_vaf	0.999981
651	ENSG00000142686	C1orf216	-1.47523	-0.0834675	0.14015	0.0262577	0.0619991	4.75533e-05	0.000214036	7	7	7	C1	Adipose. visceral (GTEx)	EpiXcan	0.99817	gtex_vaf	0.999981
652	ENSG00000177628	GBA	1.47453	0.258798	0.140339	0.00311275	0.0225683	0.0156683	0.0482659	6	11	11	C1	Adipose. visceral (GTEx)	EpiXcan	0.99817	gtex_vaf	0.999981
653	ENSG00000248487	ABHD14A	-1.47442	-0.073281	0.140369	0.0592638	0.107781	3.06288e-08	2.09073e-07	15	15	15	C1	Adipose. visceral (GTEx)	EpiXcan	0.99817	gtex_vaf	0.999981
654	ENSG00000165661	QSOX2	-1.47408	-0.128241	0.14046	0.0242816	0.0484025	0.000148242	0.000617431	5	5	5	C1	Adipose. visceral (GTEx)	EpiXcan	0.99817	gtex_vaf	0.999981
655	ENSG00000134285	FKBP11	1.47371	0.151419	0.140559	0.0106196	0.0632808	2.64568e-05	0.000124189	27	32	32	C1	Adipose. visceral (GTEx)	EpiXcan	0.99817	gtex_vaf	0.999981
656	ENSG00000261716	AC239868.2	-1.47302	-0.0790395	0.140746	0.0699848	0.0824436	1.91447e-06	1.05368e-05	25	29	29	C1	Adipose. visceral (GTEx)	EpiXcan	0.99817	gtex_vaf	0.999981
657	ENSG00000134899	ERCC5	-1.47224	-0.107496	0.140955	0.0283829	0.0446111	0.000564289	0.00215426	38	49	49	C1	Adipose. visceral (GTEx)	EpiXcan	0.99817	gtex_vaf	0.999981
658	ENSG00000138778	CENPE	1.47141	0.0612061	0.141179	0.0863318	0.0165834	0.0371894	0.106049	86	100	100	C1	Adipose. visceral (GTEx)	EpiXcan	0.99817	gtex_vaf	0.999981
659	ENSG00000002933	TMEM176A	1.47093	0.0592178	0.141311	0.088994	0.172594	1.59856e-12	1.695e-11	48	62	62	C1	Adipose. visceral (GTEx)	EpiXcan	0.99817	gtex_vaf	0.999981
660	ENSG00000171853	TRAPPC12	1.47063	0.0751813	0.141391	0.0507885	0.11135	2.43888e-08	1.68366e-07	10	12	12	C1	Adipose. visceral (GTEx)	EpiXcan	0.99817	gtex_vaf	0.999981
661	ENSG00000247982	LINC00926	-1.46756	-0.0732987	0.142225	0.067127	0.110995	8.40483e-09	6.07464e-08	15	21	21	C1	Adipose. visceral (GTEx)	EpiXcan	0.99817	gtex_vaf	0.999981
662	ENSG00000261490	AC005674.2	-1.46665	-0.0548702	0.142472	0.0949526	0.160524	1.31106e-11	1.27086e-10	20	25	25	C1	Adipose. visceral (GTEx)	EpiXcan	0.99817	gtex_vaf	0.999981
663	ENSG00000152348	ATG10	1.46545	0.0352081	0.142797	0.244429	0.446707	1.30943e-38	8.4913e-37	18	23	23	C1	Adipose. visceral (GTEx)	EpiXcan	0.99817	gtex_vaf	0.999981
664	ENSG00000198952	SMG5	-1.46509	-0.0469775	0.142897	0.140358	0.152286	3.90711e-11	3.60758e-10	53	59	59	C1	Adipose. visceral (GTEx)	EpiXcan	0.99817	gtex_vaf	0.999981
665	ENSG00000127870	RNF6	-1.46508	-0.186934	0.142899	0.0101223	0.0313481	0.00399263	0.0134824	9	9	9	C1	Adipose. visceral (GTEx)	EpiXcan	0.99817	gtex_vaf	0.999981
666	ENSG00000161265	U2AF1L4	-1.46168	-0.0252442	0.14383	0.398704	0.561983	1.7211e-55	2.47758e-53	20	21	21	C1	Adipose. visceral (GTEx)	EpiXcan	0.99817	gtex_vaf	0.999981
667	ENSG00000116661	FBXO2	-1.46153	-0.213425	0.14387	0.00668324	0.0365246	0.00172732	0.00615951	14	18	18	C1	Adipose. visceral (GTEx)	EpiXcan	0.99817	gtex_vaf	0.999981
668	ENSG00000171792	RHNO1	-1.46109	-0.0751661	0.143989	0.0434383	0.108653	3.2464e-08	2.20632e-07	9	9	9	C1	Adipose. visceral (GTEx)	EpiXcan	0.99817	gtex_vaf	0.999981
669	ENSG00000105122	RASAL3	1.4608	0.247177	0.144071	0.00419565	0.111628	2.13846e-08	1.48505e-07	5	6	6	C1	Adipose. visceral (GTEx)	EpiXcan	0.99817	gtex_vaf	0.999981
670	ENSG00000267199	AP001029.2	1.46043	0.0342104	0.144172	0.266335	0.452982	1.28227e-39	8.89145e-38	25	32	32	C1	Adipose. visceral (GTEx)	EpiXcan	0.99817	gtex_vaf	0.999981
671	ENSG00000139437	TCHP	1.46015	0.0592075	0.14425	0.102989	0.0133731	0.0539502	0.149285	55	63	63	C1	Adipose. visceral (GTEx)	EpiXcan	0.99817	gtex_vaf	0.999981
672	ENSG00000156398	SFXN2	1.45926	0.0709171	0.144494	0.0482222	0.178635	3.56661e-13	4.01265e-12	13	23	23	C1	Adipose. visceral (GTEx)	EpiXcan	0.99817	gtex_vaf	0.999981
673	ENSG00000154945	ANKRD40	1.45905	0.0788955	0.144552	0.0420126	0.222873	1.83619e-16	2.76851e-15	7	9	9	C1	Adipose. visceral (GTEx)	EpiXcan	0.99817	gtex_vaf	0.999981
674	ENSG00000218227	AC136632.1	-1.45867	-0.0519242	0.144657	0.139044	0.0513683	0.00020884	0.000850603	90	111	111	C1	Adipose. visceral (GTEx)	EpiXcan	0.99817	gtex_vaf	0.999981
675	ENSG00000169371	SNUPN	1.45634	0.0465786	0.145298	0.135288	0.182624	6.21259e-14	7.42489e-13	39	47	47	C1	Adipose. visceral (GTEx)	EpiXcan	0.99817	gtex_vaf	0.999981
676	ENSG00000221829	FANCG	1.4559	0.135416	0.145422	0.0150884	0.184596	7.07561e-14	8.39188e-13	13	16	16	C1	Adipose. visceral (GTEx)	EpiXcan	0.99817	gtex_vaf	0.999981
677	ENSG00000248275	TRIM52-AS1	-1.45494	-0.0267119	0.145687	0.452045	0.659098	3.72713e-74	1.53547e-71	32	41	41	C1	Adipose. visceral (GTEx)	EpiXcan	0.99817	gtex_vaf	0.999981
678	ENSG00000112977	DAP	1.45493	0.0432464	0.145687	0.11927	0.220523	4.28503e-16	6.22107e-15	23	24	24	C1	Adipose. visceral (GTEx)	EpiXcan	0.99817	gtex_vaf	0.999981
679	ENSG00000178222	RNF212	1.45467	0.095923	0.14576	0.0282659	0.0441836	0.000607018	0.0023067	18	22	22	C1	Adipose. visceral (GTEx)	EpiXcan	0.99817	gtex_vaf	0.999981
680	ENSG00000226479	TMEM185B	-1.45413	-0.193155	0.145912	0.00815567	0.0108295	0.0896202	0.233633	6	7	7	C1	Adipose. visceral (GTEx)	EpiXcan	0.99817	gtex_vaf	0.999981
681	ENSG00000113971	NPHP3	-1.4533	-0.030562	0.146141	0.287865	0.432702	9.74796e-38	5.91081e-36	9	10	10	C1	Adipose. visceral (GTEx)	EpiXcan	0.99817	gtex_vaf	0.999981
682	ENSG00000243554	AC004967.1	1.45114	0.0645606	0.146742	0.0922766	0.189935	3.37191e-14	4.16861e-13	18	20	20	C1	Adipose. visceral (GTEx)	EpiXcan	0.99817	gtex_vaf	0.999981
683	ENSG00000214402	LCNL1	-1.45111	-0.0654636	0.146751	0.0783667	0.130467	1.04674e-09	8.40695e-09	33	41	41	C1	Adipose. visceral (GTEx)	EpiXcan	0.99817	gtex_vaf	0.999981
684	ENSG00000172922	RNASEH2C	1.45087	0.0712214	0.146817	0.0535873	0.201603	4.31729e-15	5.72655e-14	4	5	5	C1	Adipose. visceral (GTEx)	EpiXcan	0.99817	gtex_vaf	0.999981
685	ENSG00000173295	FAM86B3P	1.45083	0.0375218	0.146828	0.170173	0.338192	1.5595e-28	5.0448e-27	35	42	42	C1	Adipose. visceral (GTEx)	EpiXcan	0.99817	gtex_vaf	0.999981
686	ENSG00000013561	RNF14	1.45015	0.0942583	0.147016	0.0407416	0.143041	2.07502e-10	1.79302e-09	23	34	34	C1	Adipose. visceral (GTEx)	EpiXcan	0.99817	gtex_vaf	0.999981
687	ENSG00000138399	FASTKD1	1.44975	0.0645021	0.147129	0.0689728	0.0715567	1.16153e-05	5.71261e-05	35	42	42	C1	Adipose. visceral (GTEx)	EpiXcan	0.99817	gtex_vaf	0.999981
688	ENSG00000205763	RP9P	-1.44925	-0.0770488	0.147267	0.0436901	0.173769	1.4358e-12	1.52821e-11	10	16	16	C1	Adipose. visceral (GTEx)	EpiXcan	0.99817	gtex_vaf	0.999981
689	ENSG00000009830	POMT2	-1.449	-0.0766604	0.147337	0.0449293	0.0556545	0.000105547	0.00045068	25	30	30	C1	Adipose. visceral (GTEx)	EpiXcan	0.99817	gtex_vaf	0.999981
690	ENSG00000135480	KRT7	1.44897	0.0522139	0.147346	0.119353	0.251353	1.16139e-18	2.03091e-17	39	47	47	C1	Adipose. visceral (GTEx)	EpiXcan	0.99817	gtex_vaf	0.999981
691	ENSG00000137845	ADAM10	1.44881	0.0719081	0.14739	0.0536413	0.0435357	0.000682703	0.00257822	43	49	49	C1	Adipose. visceral (GTEx)	EpiXcan	0.99817	gtex_vaf	0.999981
692	ENSG00000103226	NOMO3	-1.44847	-0.0389305	0.147486	0.246766	0.498715	2.03124e-47	1.89677e-45	64	80	80	C1	Adipose. visceral (GTEx)	EpiXcan	0.99817	gtex_vaf	0.999981
693	ENSG00000107897	ACBD5	1.44778	0.17315	0.147679	0.00880476	0.0210486	0.0149796	0.046287	6	6	6	C1	Adipose. visceral (GTEx)	EpiXcan	0.99817	gtex_vaf	0.999981
694	ENSG00000233006	MIR3936HG	1.44667	0.0485009	0.14799	0.107771	0.273666	1.10072e-20	2.18382e-19	10	12	12	C1	Adipose. visceral (GTEx)	EpiXcan	0.99817	gtex_vaf	0.999981
695	ENSG00000123415	SMUG1	-1.44649	-0.0468148	0.148041	0.120647	0.213605	1.23026e-15	1.73014e-14	10	12	12	C1	Adipose. visceral (GTEx)	EpiXcan	0.99817	gtex_vaf	0.999981
696	ENSG00000105186	ANKRD27	1.44439	0.06368	0.148628	0.0621309	0.18103	1.81974e-13	2.09615e-12	7	8	8	C1	Adipose. visceral (GTEx)	EpiXcan	0.99817	gtex_vaf	0.999981
697	ENSG00000128274	A4GALT	-1.44406	-0.0515013	0.148722	0.0896724	0.160492	9.41182e-12	9.26433e-11	27	33	33	C1	Adipose. visceral (GTEx)	EpiXcan	0.99817	gtex_vaf	0.999981
698	ENSG00000115423	DNAH6	1.4427	0.202841	0.149105	0.00661184	0.188021	1.21041e-13	1.40816e-12	8	10	10	C1	Adipose. visceral (GTEx)	EpiXcan	0.99817	gtex_vaf	0.999981
699	ENSG00000134375	TIMM17A	-1.44231	-0.0831808	0.149216	0.0461965	0.0476504	0.000356853	0.00140445	25	27	27	C1	Adipose. visceral (GTEx)	EpiXcan	0.99817	gtex_vaf	0.999981
700	ENSG00000169242	EFNA1	1.44065	0.242163	0.149682	0.00463281	0.0119843	0.0730777	0.195046	5	5	5	C1	Adipose. visceral (GTEx)	EpiXcan	0.99817	gtex_vaf	0.999981
701	ENSG00000125885	MCM8	-1.44043	-0.0664821	0.149745	0.0589971	0.30936	3.03713e-24	7.65127e-23	9	13	13	C1	Adipose. visceral (GTEx)	EpiXcan	0.99817	gtex_vaf	0.999981
702	ENSG00000155792	DEPTOR	-1.44005	-0.0744557	0.149852	0.0529297	0.0205428	0.0202468	0.0609887	36	42	42	C1	Adipose. visceral (GTEx)	EpiXcan	0.99817	gtex_vaf	0.999981
703	ENSG00000090905	TNRC6A	-1.43779	-0.248662	0.150495	0.00553413	0.0192912	0.0227061	0.0676978	3	3	3	C1	Adipose. visceral (GTEx)	EpiXcan	0.99817	gtex_vaf	0.999981
704	ENSG00000007541	PIGQ	1.43778	0.0761912	0.150498	0.0288156	0.0261411	0.00798881	0.0258189	11	12	12	C1	Adipose. visceral (GTEx)	EpiXcan	0.99817	gtex_vaf	0.999981
705	ENSG00000132879	FBXO44	-1.43653	-0.0590241	0.150853	0.0855827	0.0102326	0.102917	0.263346	66	84	84	C1	Adipose. visceral (GTEx)	EpiXcan	0.99817	gtex_vaf	0.999981
706	ENSG00000119718	EIF2B2	1.43613	0.0658132	0.150966	0.0579167	0.291983	4.17989e-23	9.92333e-22	21	28	28	C1	Adipose. visceral (GTEx)	EpiXcan	0.99817	gtex_vaf	0.999981
707	ENSG00000079459	FDFT1	1.43595	0.050222	0.151015	0.118031	0.0891648	5.36595e-07	3.16333e-06	39	50	50	C1	Adipose. visceral (GTEx)	EpiXcan	0.99817	gtex_vaf	0.999981
708	ENSG00000065989	PDE4A	-1.43594	-0.065156	0.15102	0.0679234	0.05248	0.000176543	0.00072709	40	47	47	C1	Adipose. visceral (GTEx)	EpiXcan	0.99817	gtex_vaf	0.999981
709	ENSG00000258429	PDF	1.43578	0.0846992	0.151064	0.0377553	0.0932787	4.07204e-07	2.44794e-06	12	13	13	C1	Adipose. visceral (GTEx)	EpiXcan	0.99817	gtex_vaf	0.999981
710	ENSG00000150459	SAP18	1.4348	0.180461	0.151345	0.0105363	0.0407485	0.00107244	0.00393857	4	4	4	C1	Adipose. visceral (GTEx)	EpiXcan	0.99817	gtex_vaf	0.999981
711	ENSG00000110330	BIRC2	1.43443	0.162936	0.15145	0.0130514	0.0169283	0.0344225	0.0990256	5	6	6	C1	Adipose. visceral (GTEx)	EpiXcan	0.99817	gtex_vaf	0.999981
712	ENSG00000167077	MEI1	-1.43403	-0.0533159	0.151564	0.0914082	0.098136	1.75198e-07	1.1059e-06	70	88	88	C1	Adipose. visceral (GTEx)	EpiXcan	0.99817	gtex_vaf	0.999981
713	ENSG00000110328	GALNT18	1.43389	0.034598	0.151602	0.190617	0.363011	4.96117e-29	1.67046e-27	21	24	24	C1	Adipose. visceral (GTEx)	EpiXcan	0.99817	gtex_vaf	0.999981
714	ENSG00000114650	SCAP	-1.43364	-0.13613	0.151676	0.0203585	0.0236118	0.0130644	0.0407739	17	19	19	C1	Adipose. visceral (GTEx)	EpiXcan	0.99817	gtex_vaf	0.999981
715	ENSG00000127399	LRRC61	-1.43347	-0.0398561	0.151723	0.17498	0.314127	7.90775e-25	2.05499e-23	15	16	16	C1	Adipose. visceral (GTEx)	EpiXcan	0.99817	gtex_vaf	0.999981
716	ENSG00000136104	RNASEH2B	1.43325	0.0412886	0.151787	0.163296	0.3087	8.84756e-24	2.17799e-22	11	12	12	C1	Adipose. visceral (GTEx)	EpiXcan	0.99817	gtex_vaf	0.999981
717	ENSG00000257727	CNPY2	1.43306	0.130171	0.15184	0.0228393	0.0521278	0.000181654	0.000746824	12	14	14	C1	Adipose. visceral (GTEx)	EpiXcan	0.99817	gtex_vaf	0.999981
718	ENSG00000166546	BEAN1	1.43305	0.233067	0.151844	0.00567597	0.0192789	0.0246186	0.0729761	3	4	4	C1	Adipose. visceral (GTEx)	EpiXcan	0.99817	gtex_vaf	0.999981
719	ENSG00000168803	ADAL	-1.43165	-0.0229279	0.152244	0.298559	0.392512	1.29154e-33	5.97049e-32	17	20	20	C1	Adipose. visceral (GTEx)	EpiXcan	0.99817	gtex_vaf	0.999981
720	ENSG00000156966	B3GNT7	-1.43065	-0.0816691	0.152532	0.0363139	0.0117164	0.0770424	0.204536	24	26	26	C1	Adipose. visceral (GTEx)	EpiXcan	0.99817	gtex_vaf	0.999981
721	ENSG00000155324	GRAMD2B	1.43008	0.0933762	0.152694	0.0358514	0.0471391	0.000385224	0.00150764	21	24	24	C1	Adipose. visceral (GTEx)	EpiXcan	0.99817	gtex_vaf	0.999981
722	ENSG00000117595	IRF6	-1.43002	-0.182222	0.152711	0.00720203	0.0992458	1.39583e-07	8.89101e-07	11	15	15	C1	Adipose. visceral (GTEx)	EpiXcan	0.99817	gtex_vaf	0.999981
723	ENSG00000260025	AC009414.2	1.42742	0.173813	0.153459	0.0114193	0.0115074	0.0833544	0.219257	10	14	14	C1	Adipose. visceral (GTEx)	EpiXcan	0.99817	gtex_vaf	0.999981
724	ENSG00000138029	HADHB	-1.42736	-0.169263	0.153476	0.0111354	0.0232504	0.0137201	0.0426588	8	9	9	C1	Adipose. visceral (GTEx)	EpiXcan	0.99817	gtex_vaf	0.999981
725	ENSG00000075340	ADD2	1.42682	0.0972611	0.153631	0.0323843	0.150978	2.80712e-11	2.63358e-10	25	30	30	C1	Adipose. visceral (GTEx)	EpiXcan	0.99817	gtex_vaf	0.999981
726	ENSG00000118292	C1orf54	1.42625	0.0781186	0.153797	0.0434812	0.0659136	2.22024e-05	0.000105313	25	29	29	C1	Adipose. visceral (GTEx)	EpiXcan	0.99817	gtex_vaf	0.999981
727	ENSG00000171490	RSL1D1	-1.42618	-0.0788984	0.153815	0.0427865	0.0380421	0.00148995	0.00535945	35	47	47	C1	Adipose. visceral (GTEx)	EpiXcan	0.99817	gtex_vaf	0.999981
728	ENSG00000161912	ADCY10P1	1.42577	0.0401392	0.153934	0.158132	0.35942	7.10222e-29	2.34625e-27	16	22	22	C1	Adipose. visceral (GTEx)	EpiXcan	0.99817	gtex_vaf	0.999981
729	ENSG00000133574	GIMAP4	-1.42488	-0.07949	0.154192	0.036041	0.0538989	0.000149313	0.000621188	17	20	20	C1	Adipose. visceral (GTEx)	EpiXcan	0.99817	gtex_vaf	0.999981
730	ENSG00000178397	FAM220A	1.42474	0.215492	0.154231	0.00650988	0.0726938	7.49289e-06	3.79028e-05	6	8	8	C1	Adipose. visceral (GTEx)	EpiXcan	0.99817	gtex_vaf	0.999981
731	ENSG00000156968	MPV17L	1.42314	0.056325	0.154695	0.126446	0.205425	4.16951e-15	5.54102e-14	27	31	31	C1	Adipose. visceral (GTEx)	EpiXcan	0.99817	gtex_vaf	0.999981
732	ENSG00000087302	C14orf166	1.42264	0.218406	0.154842	0.00623132	0.0130235	0.0668345	0.180759	8	10	10	C1	Adipose. visceral (GTEx)	EpiXcan	0.99817	gtex_vaf	0.999981
733	ENSG00000152117	AC073869.1	1.42248	0.0285074	0.154887	0.309203	0.551746	4.55871e-53	5.50464e-51	56	69	69	C1	Adipose. visceral (GTEx)	EpiXcan	0.99817	gtex_vaf	0.999981
734	ENSG00000164031	DNAJB14	-1.42227	-0.17525	0.154947	0.00737713	0.045594	0.000483321	0.00186242	7	9	9	C1	Adipose. visceral (GTEx)	EpiXcan	0.99817	gtex_vaf	0.999981
735	ENSG00000129925	TMEM8A	-1.42182	-0.181617	0.155078	0.0106671	0.0253913	0.0093352	0.0299492	24	37	37	C1	Adipose. visceral (GTEx)	EpiXcan	0.99817	gtex_vaf	0.999981
736	ENSG00000132846	ZBED3	1.4209	0.141022	0.155345	0.0142387	0.052533	0.00013568	0.000568088	14	18	18	C1	Adipose. visceral (GTEx)	EpiXcan	0.99817	gtex_vaf	0.999981
737	ENSG00000145214	DGKQ	-1.42088	-0.0445299	0.155351	0.11781	0.482714	2.41896e-43	1.9699e-41	13	18	18	C1	Adipose. visceral (GTEx)	EpiXcan	0.99817	gtex_vaf	0.999981
738	ENSG00000239713	APOBEC3G	-1.42008	-0.0342237	0.155585	0.213296	0.308829	9.73595e-24	2.38829e-22	24	28	28	C1	Adipose. visceral (GTEx)	EpiXcan	0.99817	gtex_vaf	0.999981
739	ENSG00000152778	IFIT5	-1.41873	-0.0699887	0.155978	0.0539822	0.266037	6.47681e-20	1.22595e-18	38	50	50	C1	Adipose. visceral (GTEx)	EpiXcan	0.99817	gtex_vaf	0.999981
740	ENSG00000146540	C7orf50	1.41775	0.0836977	0.156263	0.0614189	0.124177	3.14305e-09	2.381e-08	20	26	26	C1	Adipose. visceral (GTEx)	EpiXcan	0.99817	gtex_vaf	0.999981
741	ENSG00000114988	LMAN2L	1.4177	0.0964037	0.156279	0.0262967	0.0543375	0.000113012	0.000479539	13	16	16	C1	Adipose. visceral (GTEx)	EpiXcan	0.99817	gtex_vaf	0.999981
742	ENSG00000135525	MAP7	1.41717	0.0464345	0.156434	0.151406	0.1614	3.64299e-12	3.73827e-11	42	46	46	C1	Adipose. visceral (GTEx)	EpiXcan	0.99817	gtex_vaf	0.999981
743	ENSG00000125651	GTF2F1	-1.41696	-0.083601	0.156494	0.0407623	0.0689186	1.60931e-05	7.75957e-05	7	8	8	C1	Adipose. visceral (GTEx)	EpiXcan	0.99817	gtex_vaf	0.999981
744	ENSG00000041357	PSMA4	-1.41631	-0.135019	0.156684	0.0135737	0.0522092	0.00012119	0.000512222	11	14	14	C1	Adipose. visceral (GTEx)	EpiXcan	0.99817	gtex_vaf	0.999981
745	ENSG00000167965	MLST8	1.41618	0.0783554	0.156724	0.0547607	0.272104	5.95215e-21	1.21004e-19	31	35	35	C1	Adipose. visceral (GTEx)	EpiXcan	0.99817	gtex_vaf	0.999981
746	ENSG00000165282	PIGO	1.41544	0.211391	0.156941	0.00630429	0.02774	0.00691872	0.0225688	6	6	6	C1	Adipose. visceral (GTEx)	EpiXcan	0.99817	gtex_vaf	0.999981
747	ENSG00000269609	RPARP-AS1	-1.41472	-0.0573268	0.15715	0.0768041	0.0993105	7.64342e-08	5.00521e-07	21	27	27	C1	Adipose. visceral (GTEx)	EpiXcan	0.99817	gtex_vaf	0.999981
748	ENSG00000164171	ITGA2	1.41304	0.107514	0.157645	0.0186139	0.0293396	0.00482657	0.0160766	13	15	15	C1	Adipose. visceral (GTEx)	EpiXcan	0.99817	gtex_vaf	0.999981
749	ENSG00000106400	ZNHIT1	-1.41207	-0.0722687	0.157929	0.0450531	0.0367124	0.0013109	0.00475448	41	51	51	C1	Adipose. visceral (GTEx)	EpiXcan	0.99817	gtex_vaf	0.999981
750	ENSG00000016402	IL20RA	-1.41154	-0.0744798	0.158084	0.05336	0.121964	2.04429e-09	1.58639e-08	8	8	8	C1	Adipose. visceral (GTEx)	EpiXcan	0.99817	gtex_vaf	0.999981
751	ENSG00000145020	AMT	-1.41046	-0.0397238	0.158405	0.16502	0.393841	5.53682e-33	2.42357e-31	17	26	26	C1	Adipose. visceral (GTEx)	EpiXcan	0.99817	gtex_vaf	0.999981
752	ENSG00000171806	METTL18	1.41034	0.0272198	0.158439	0.37576	0.485053	1.10051e-43	9.01453e-42	59	66	66	C1	Adipose. visceral (GTEx)	EpiXcan	0.99817	gtex_vaf	0.999981
753	ENSG00000228409	CCT6P1	-1.41028	-0.070313	0.158456	0.0583103	0.129273	1.71439e-09	1.34228e-08	21	25	25	C1	Adipose. visceral (GTEx)	EpiXcan	0.99817	gtex_vaf	0.999981
754	ENSG00000143256	PFDN2	-1.40971	-0.160822	0.158625	0.0091484	0.0451921	0.000384389	0.00150517	3	3	3	C1	Adipose. visceral (GTEx)	EpiXcan	0.99817	gtex_vaf	0.999981
755	ENSG00000178386	ZNF223	1.40967	0.0716693	0.158638	0.0448783	0.236051	1.12416e-17	1.84165e-16	9	14	14	C1	Adipose. visceral (GTEx)	EpiXcan	0.99817	gtex_vaf	0.999981
756	ENSG00000100445	SDR39U1	1.40887	0.0558316	0.158873	0.061818	0.146905	1.21292e-11	1.17737e-10	18	24	24	C1	Adipose. visceral (GTEx)	EpiXcan	0.99817	gtex_vaf	0.999981
757	ENSG00000236333	TRHDE-AS1	1.40856	0.104136	0.158966	0.0289873	0.0349382	0.00234948	0.00821702	14	16	16	C1	Adipose. visceral (GTEx)	EpiXcan	0.99817	gtex_vaf	0.999981
758	ENSG00000177595	PIDD1	-1.40841	-0.0750883	0.159011	0.047116	0.204461	6.44248e-15	8.41004e-14	10	14	14	C1	Adipose. visceral (GTEx)	EpiXcan	0.99817	gtex_vaf	0.999981
759	ENSG00000122008	POLK	1.40675	0.20154	0.159502	0.00683514	0.0148072	0.0491792	0.136949	5	6	6	C1	Adipose. visceral (GTEx)	EpiXcan	0.99817	gtex_vaf	0.999981
760	ENSG00000162444	RBP7	-1.40602	-0.15538	0.159718	0.0136142	0.0457495	0.00042794	0.00166458	5	5	5	C1	Adipose. visceral (GTEx)	EpiXcan	0.99817	gtex_vaf	0.999981
761	ENSG00000173597	SULT1B1	-1.40591	-0.122966	0.15975	0.0176191	0.022977	0.0141679	0.0439632	15	17	17	C1	Adipose. visceral (GTEx)	EpiXcan	0.99817	gtex_vaf	0.999981
762	ENSG00000109680	TBC1D19	1.40583	0.19578	0.159775	0.00851076	0.0124325	0.0721018	0.192993	5	5	5	C1	Adipose. visceral (GTEx)	EpiXcan	0.99817	gtex_vaf	0.999981
763	ENSG00000183048	SLC25A10	1.40539	0.0418395	0.159904	0.15825	0.0467464	0.000368503	0.00144786	72	89	89	C1	Adipose. visceral (GTEx)	EpiXcan	0.99817	gtex_vaf	0.999981
764	ENSG00000162614	NEXN	1.40482	0.173874	0.160074	0.00707079	0.037034	0.00169555	0.00605855	10	14	14	C1	Adipose. visceral (GTEx)	EpiXcan	0.99817	gtex_vaf	0.999981
765	ENSG00000223745	CCDC18-AS1	-1.40417	-0.0283848	0.160268	0.331286	0.595834	1.29126e-61	2.78257e-59	17	20	20	C1	Adipose. visceral (GTEx)	EpiXcan	0.99817	gtex_vaf	0.999981
766	ENSG00000205356	TECPR1	-1.40414	-0.122003	0.160276	0.0284748	0.0120354	0.0761121	0.202258	34	39	39	C1	Adipose. visceral (GTEx)	EpiXcan	0.99817	gtex_vaf	0.999981
767	ENSG00000012660	ELOVL5	-1.40239	-0.217932	0.1608	0.00618855	0.0577259	6.65285e-05	0.000292947	1	2	2	C1	Adipose. visceral (GTEx)	EpiXcan	0.99817	gtex_vaf	0.999981
768	ENSG00000169169	CPT1C	-1.40181	-0.0934724	0.160971	0.0342418	0.0536157	0.000134288	0.00056266	32	41	41	C1	Adipose. visceral (GTEx)	EpiXcan	0.99817	gtex_vaf	0.999981
769	ENSG00000176915	ANKLE2	-1.40095	-0.0924564	0.16123	0.0289429	0.0709609	9.54798e-06	4.75093e-05	27	37	37	C1	Adipose. visceral (GTEx)	EpiXcan	0.99817	gtex_vaf	0.999981
770	ENSG00000152583	SPARCL1	-1.39826	-0.128633	0.162034	0.0180942	0.0775496	4.25965e-06	2.23799e-05	17	21	21	C1	Adipose. visceral (GTEx)	EpiXcan	0.99817	gtex_vaf	0.999981
771	ENSG00000100412	ACO2	-1.39806	-0.0989473	0.162095	0.041221	0.019952	0.0228233	0.0679894	24	33	33	C1	Adipose. visceral (GTEx)	EpiXcan	0.99817	gtex_vaf	0.999981
772	ENSG00000120699	EXOSC8	-1.39791	-0.152823	0.162139	0.0112506	0.051351	0.000213141	0.000866862	31	35	35	C1	Adipose. visceral (GTEx)	EpiXcan	0.99817	gtex_vaf	0.999981
773	ENSG00000173762	CD7	-1.39671	-0.0805901	0.162502	0.0591459	0.0473378	0.00037461	0.00147021	47	60	60	C1	Adipose. visceral (GTEx)	EpiXcan	0.99817	gtex_vaf	0.999981
774	ENSG00000185485	SDHAP1	1.39665	0.0492232	0.16252	0.133324	0.343398	5.61715e-27	1.65293e-25	104	130	130	C1	Adipose. visceral (GTEx)	EpiXcan	0.99817	gtex_vaf	0.999981
775	ENSG00000237975	FLG-AS1	-1.39552	-0.0280548	0.162858	0.314101	0.618311	6.09349e-65	1.55185e-62	56	66	66	C1	Adipose. visceral (GTEx)	EpiXcan	0.99817	gtex_vaf	0.999981
776	ENSG00000104936	DMPK	-1.39285	-0.196053	0.163665	0.00879	0.0389873	0.00119617	0.00436207	22	27	27	C1	Adipose. visceral (GTEx)	EpiXcan	0.99817	gtex_vaf	0.999981
777	ENSG00000103415	HMOX2	1.39285	0.0988777	0.163667	0.0237264	0.0593729	6.43701e-05	0.000284337	6	8	8	C1	Adipose. visceral (GTEx)	EpiXcan	0.99817	gtex_vaf	0.999981
778	ENSG00000141458	NPC1	-1.39204	-0.0646782	0.16391	0.0568315	0.264335	7.58049e-20	1.431e-18	7	11	11	C1	Adipose. visceral (GTEx)	EpiXcan	0.99817	gtex_vaf	0.999981
779	ENSG00000179409	GEMIN4	-1.39038	-0.121631	0.164412	0.0192428	0.0637737	3.41991e-05	0.000157368	17	18	18	C1	Adipose. visceral (GTEx)	EpiXcan	0.99817	gtex_vaf	0.999981
780	ENSG00000101213	PTK6	-1.3899	-0.154771	0.164561	0.0114765	0.0108083	0.0886521	0.23154	12	15	15	C1	Adipose. visceral (GTEx)	EpiXcan	0.99817	gtex_vaf	0.999981
781	ENSG00000182831	C16orf72	-1.38986	-0.212942	0.164572	0.00482384	0.0254851	0.00999177	0.0318285	4	6	6	C1	Adipose. visceral (GTEx)	EpiXcan	0.99817	gtex_vaf	0.999981
782	ENSG00000166401	SERPINB8	-1.38959	-0.076343	0.164654	0.0382232	0.0518692	0.0002058	0.000839441	25	29	29	C1	Adipose. visceral (GTEx)	EpiXcan	0.99817	gtex_vaf	0.999981
783	ENSG00000100814	CCNB1IP1	-1.38918	-0.0870096	0.164779	0.0319106	0.0910519	6.50379e-07	3.79736e-06	4	4	4	C1	Adipose. visceral (GTEx)	EpiXcan	0.99817	gtex_vaf	0.999981
784	ENSG00000145217	SLC26A1	1.38827	0.0480921	0.165054	0.0992958	0.50178	3.715e-46	3.29342e-44	14	20	20	C1	Adipose. visceral (GTEx)	EpiXcan	0.99817	gtex_vaf	0.999981
785	ENSG00000214135	AC132008.2	1.38709	0.0515385	0.165414	0.203882	0.357168	2.31722e-28	7.39345e-27	30	32	32	C1	Adipose. visceral (GTEx)	EpiXcan	0.99817	gtex_vaf	0.999981
786	ENSG00000115561	CHMP3	1.38664	0.0388977	0.165553	0.148047	0.133784	4.75209e-10	3.95499e-09	59	69	69	C1	Adipose. visceral (GTEx)	EpiXcan	0.99817	gtex_vaf	0.999981
787	ENSG00000171943	SRGAP2C	1.38631	0.203793	0.165653	0.00800489	0.338834	8.06415e-27	2.34833e-25	9	20	20	C1	Adipose. visceral (GTEx)	EpiXcan	0.99817	gtex_vaf	0.999981
788	ENSG00000139168	ZCRB1	1.38492	0.140291	0.166077	0.0116052	0.0263465	0.00824552	0.0266056	14	16	16	C1	Adipose. visceral (GTEx)	EpiXcan	0.99817	gtex_vaf	0.999981
789	ENSG00000173621	LRFN4	-1.38462	-0.102079	0.16617	0.0213111	0.0154353	0.0449088	0.125933	17	23	23	C1	Adipose. visceral (GTEx)	EpiXcan	0.99817	gtex_vaf	0.999981
790	ENSG00000159733	ZFYVE28	1.38371	0.0993703	0.166447	0.0267266	0.0328098	0.00295327	0.0101888	21	27	27	C1	Adipose. visceral (GTEx)	EpiXcan	0.99817	gtex_vaf	0.999981
791	ENSG00000189241	TSPYL1	-1.38176	-0.230501	0.167044	0.0047229	0.0248276	0.00987927	0.0315071	5	6	6	C1	Adipose. visceral (GTEx)	EpiXcan	0.99817	gtex_vaf	0.999981
792	ENSG00000064012	CASP8	-1.38158	-0.0334971	0.167099	0.209897	0.438257	5.902e-38	3.62585e-36	11	16	16	C1	Adipose. visceral (GTEx)	EpiXcan	0.99817	gtex_vaf	0.999981
793	ENSG00000235098	ANKRD65	1.38097	0.0256985	0.167287	0.309881	0.393365	7.75712e-35	3.85298e-33	12	14	14	C1	Adipose. visceral (GTEx)	EpiXcan	0.99817	gtex_vaf	0.999981
794	ENSG00000177663	IL17RA	-1.3809	-0.0994605	0.16731	0.0315497	0.07745	2.84177e-06	1.52977e-05	5	6	6	C1	Adipose. visceral (GTEx)	EpiXcan	0.99817	gtex_vaf	0.999981
795	ENSG00000087301	TXNDC16	-1.37785	-0.0609139	0.168248	0.0777365	0.127504	1.88182e-09	1.46845e-08	23	24	24	C1	Adipose. visceral (GTEx)	EpiXcan	0.99817	gtex_vaf	0.999981
796	ENSG00000159164	SV2A	-1.37424	-0.0898681	0.169368	0.0294923	0.0564548	8.31944e-05	0.000360775	10	10	10	C1	Adipose. visceral (GTEx)	EpiXcan	0.99817	gtex_vaf	0.999981
797	ENSG00000125388	GRK4	1.3738	0.0304355	0.169503	0.244571	0.500483	2.87983e-45	2.48999e-43	21	25	25	C1	Adipose. visceral (GTEx)	EpiXcan	0.99817	gtex_vaf	0.999981
798	ENSG00000138375	SMARCAL1	-1.37359	-0.0365419	0.169568	0.200343	0.106519	5.38155e-08	3.58438e-07	126	153	153	C1	Adipose. visceral (GTEx)	EpiXcan	0.99817	gtex_vaf	0.999981
799	ENSG00000110665	C11orf21	1.37183	0.169004	0.170116	0.0116302	0.0558333	9.76115e-05	0.000419014	7	8	8	C1	Adipose. visceral (GTEx)	EpiXcan	0.99817	gtex_vaf	0.999981
800	ENSG00000186020	ZNF529	1.37094	0.114923	0.170394	0.0172967	0.0667051	2.43037e-05	0.000114697	18	18	18	C1	Adipose. visceral (GTEx)	EpiXcan	0.99817	gtex_vaf	0.999981
801	ENSG00000043514	TRIT1	-1.37064	-0.0419531	0.170487	0.158474	0.127308	1.6348e-09	1.28428e-08	75	87	87	C1	Adipose. visceral (GTEx)	EpiXcan	0.99817	gtex_vaf	0.999981
802	ENSG00000101255	TRIB3	1.37061	0.0909234	0.170496	0.0380273	0.0547449	0.000104567	0.000446956	23	31	31	C1	Adipose. visceral (GTEx)	EpiXcan	0.99817	gtex_vaf	0.999981
803	ENSG00000233251	AC007743.1	-1.36865	-0.369292	0.171109	0.0012198	0.0106506	0.0967807	0.249743	2	3	3	C1	Adipose. visceral (GTEx)	EpiXcan	0.99817	gtex_vaf	0.999981
804	ENSG00000169085	C8orf46	-1.36835	-0.0344688	0.171204	0.191196	0.356345	6.24661e-29	2.07337e-27	10	11	11	C1	Adipose. visceral (GTEx)	EpiXcan	0.99817	gtex_vaf	0.999981
805	ENSG00000115107	STEAP3	1.36832	0.0586015	0.171212	0.0561354	0.211922	1.44179e-15	2.00947e-14	7	8	8	C1	Adipose. visceral (GTEx)	EpiXcan	0.99817	gtex_vaf	0.999981
806	ENSG00000160336	ZNF761	-1.36658	-0.0512863	0.171757	0.0918029	0.240842	8.4477e-18	1.39208e-16	15	21	21	C1	Adipose. visceral (GTEx)	EpiXcan	0.99817	gtex_vaf	0.999981
807	ENSG00000116478	HDAC1	1.36646	0.160798	0.171795	0.0112693	0.0292312	0.00568378	0.0187148	7	9	9	C1	Adipose. visceral (GTEx)	EpiXcan	0.99817	gtex_vaf	0.999981
808	ENSG00000106603	COA1	-1.36605	-0.247402	0.171922	0.00405951	0.066842	2.41907e-05	0.000114241	3	4	4	C1	Adipose. visceral (GTEx)	EpiXcan	0.99817	gtex_vaf	0.999981
809	ENSG00000153029	MR1	-1.3659	-0.0805046	0.171969	0.0332716	0.0829125	1.94262e-06	1.06791e-05	9	11	11	C1	Adipose. visceral (GTEx)	EpiXcan	0.99817	gtex_vaf	0.999981
810	ENSG00000186470	BTN3A2	-1.36541	-0.0246734	0.172123	0.372352	0.528193	3.18011e-49	3.20459e-47	30	35	35	C1	Adipose. visceral (GTEx)	EpiXcan	0.99817	gtex_vaf	0.999981
811	ENSG00000189362	NEMP2	-1.36486	-0.0393494	0.172297	0.159653	0.217201	2.63582e-16	3.91931e-15	29	31	31	C1	Adipose. visceral (GTEx)	EpiXcan	0.99817	gtex_vaf	0.999981
812	ENSG00000152359	POC5	1.36446	0.0496765	0.172423	0.104164	0.184237	9.71214e-14	1.14222e-12	26	30	30	C1	Adipose. visceral (GTEx)	EpiXcan	0.99817	gtex_vaf	0.999981
813	ENSG00000137312	FLOT1	-1.36426	-0.0493046	0.172486	0.0793871	0.116253	8.11394e-09	5.87349e-08	28	35	35	C1	Adipose. visceral (GTEx)	EpiXcan	0.99817	gtex_vaf	0.999981
814	ENSG00000243509	TNFRSF6B	1.36425	0.0730328	0.172487	0.0609312	0.0493683	0.00029144	0.0011617	34	40	40	C1	Adipose. visceral (GTEx)	EpiXcan	0.99817	gtex_vaf	0.999981
815	ENSG00000129347	KRI1	1.36425	0.0408783	0.17249	0.119352	0.350337	1.29247e-27	3.93556e-26	22	31	31	C1	Adipose. visceral (GTEx)	EpiXcan	0.99817	gtex_vaf	0.999981
816	ENSG00000059122	FLYWCH1	1.36336	0.0386249	0.172768	0.139951	0.738722	7.18613e-96	2.01312e-92	29	42	42	C1	Adipose. visceral (GTEx)	EpiXcan	0.99817	gtex_vaf	0.999981
817	ENSG00000113657	DPYSL3	-1.36263	-1.401	0.173	0.000127944	0.0352471	0.00162555	0.00582328	1	2	2	C1	Adipose. visceral (GTEx)	EpiXcan	0.99817	gtex_vaf	0.999981
818	ENSG00000254682	AP002387.1	1.3618	0.0333075	0.17326	0.204429	0.321971	2.68549e-25	7.2199e-24	59	77	77	C1	Adipose. visceral (GTEx)	EpiXcan	0.99817	gtex_vaf	0.999981
819	ENSG00000170291	ELP5	1.3615	0.0483221	0.173357	0.0920264	0.0837023	1.76642e-06	9.7641e-06	37	48	48	C1	Adipose. visceral (GTEx)	EpiXcan	0.99817	gtex_vaf	0.999981
820	ENSG00000115816	CEBPZ	-1.36089	-0.051576	0.173548	0.0872404	0.148685	8.29425e-11	7.43299e-10	17	19	19	C1	Adipose. visceral (GTEx)	EpiXcan	0.99817	gtex_vaf	0.999981
821	ENSG00000205593	DENND6B	1.36053	0.080586	0.173661	0.0350331	0.0317681	0.00391895	0.0132591	44	58	58	C1	Adipose. visceral (GTEx)	EpiXcan	0.99817	gtex_vaf	0.999981
822	ENSG00000184227	ACOT1	1.36035	0.0359543	0.173719	0.14346	0.409364	1.76734e-34	8.62547e-33	26	35	35	C1	Adipose. visceral (GTEx)	EpiXcan	0.99817	gtex_vaf	0.999981
823	ENSG00000119383	PTPA	1.36012	0.051528	0.173792	0.0885489	0.213575	5.52101e-16	7.93157e-15	26	38	38	C1	Adipose. visceral (GTEx)	EpiXcan	0.99817	gtex_vaf	0.999981
824	ENSG00000206077	ZDHHC11B	1.35977	0.116343	0.173904	0.0240166	0.139063	8.6316e-11	7.72542e-10	35	65	65	C1	Adipose. visceral (GTEx)	EpiXcan	0.99817	gtex_vaf	0.999981
825	ENSG00000119318	RAD23B	-1.35907	-0.166902	0.174125	0.00663468	0.0270404	0.00780239	0.0252572	12	13	13	C1	Adipose. visceral (GTEx)	EpiXcan	0.99817	gtex_vaf	0.999981
826	ENSG00000162461	SLC25A34	1.3587	0.048553	0.174243	0.0946156	0.190045	4.43418e-14	5.4049e-13	18	21	21	C1	Adipose. visceral (GTEx)	EpiXcan	0.99817	gtex_vaf	0.999981
827	ENSG00000198720	ANKRD13B	-1.35726	-0.074651	0.1747	0.0399611	0.114703	7.41001e-09	5.39179e-08	6	8	8	C1	Adipose. visceral (GTEx)	EpiXcan	0.99817	gtex_vaf	0.999981
828	ENSG00000076003	MCM6	-1.35704	-0.0834425	0.17477	0.0505108	0.0461085	0.00047309	0.00182852	17	23	23	C1	Adipose. visceral (GTEx)	EpiXcan	0.99817	gtex_vaf	0.999981
829	ENSG00000029725	RABEP1	1.35693	0.0647838	0.174805	0.0642412	0.0463881	0.000424346	0.00165198	41	54	54	C1	Adipose. visceral (GTEx)	EpiXcan	0.99817	gtex_vaf	0.999981
830	ENSG00000169925	BRD3	1.35646	0.195048	0.174954	0.00745187	0.0419004	0.000829871	0.00310051	5	9	9	C1	Adipose. visceral (GTEx)	EpiXcan	0.99817	gtex_vaf	0.999981
831	ENSG00000189058	APOD	1.35568	0.0806623	0.175201	0.0423409	0.0239659	0.0110637	0.0349381	32	42	42	C1	Adipose. visceral (GTEx)	EpiXcan	0.99817	gtex_vaf	0.999981
832	ENSG00000221963	APOL6	1.35532	0.215516	0.175316	0.00622177	0.045665	0.000466666	0.00180469	15	19	19	C1	Adipose. visceral (GTEx)	EpiXcan	0.99817	gtex_vaf	0.999981
833	ENSG00000060709	RIMBP2	1.3542	0.142813	0.175672	0.0129668	0.0508636	0.000172402	0.00071192	9	10	10	C1	Adipose. visceral (GTEx)	EpiXcan	0.99817	gtex_vaf	0.999981
834	ENSG00000114790	ARHGEF26	1.35286	0.125577	0.176099	0.0136726	0.123981	2.4454e-09	1.88409e-08	3	4	4	C1	Adipose. visceral (GTEx)	EpiXcan	0.99817	gtex_vaf	0.999981
835	ENSG00000006837	CDKL3	1.35269	0.0793337	0.176155	0.0144594	0.030265	0.00461871	0.0154402	17	24	24	C1	Adipose. visceral (GTEx)	EpiXcan	0.99817	gtex_vaf	0.999981
836	ENSG00000263345	AC006435.2	-1.35252	-0.105563	0.176211	0.0136819	0.0263185	0.00831911	0.0268122	11	13	13	C1	Adipose. visceral (GTEx)	EpiXcan	0.99817	gtex_vaf	0.999981
837	ENSG00000254473	AL354920.1	-1.3525	-0.0540891	0.176216	0.0797411	0.196867	1.06168e-14	1.3643e-13	14	19	19	C1	Adipose. visceral (GTEx)	EpiXcan	0.99817	gtex_vaf	0.999981
838	ENSG00000148832	PAOX	1.35186	0.0677658	0.176422	0.0568372	0.0399935	0.000767724	0.00287835	14	17	17	C1	Adipose. visceral (GTEx)	EpiXcan	0.99817	gtex_vaf	0.999981
839	ENSG00000019995	ZRANB1	-1.35143	-0.239441	0.176558	0.00589366	0.0177448	0.0320778	0.0928525	6	6	6	C1	Adipose. visceral (GTEx)	EpiXcan	0.99817	gtex_vaf	0.999981
840	ENSG00000142188	TMEM50B	1.34998	0.0413897	0.177024	0.131959	0.217585	2.60384e-16	3.87588e-15	22	24	24	C1	Adipose. visceral (GTEx)	EpiXcan	0.99817	gtex_vaf	0.999981
841	ENSG00000164040	PGRMC2	-1.34935	-0.086073	0.177224	0.0218874	0.04757	0.000349056	0.00137647	10	10	10	C1	Adipose. visceral (GTEx)	EpiXcan	0.99817	gtex_vaf	0.999981
842	ENSG00000197937	ZNF347	-1.34921	-0.0648912	0.177269	0.0659799	0.139266	2.67423e-10	2.29522e-09	14	17	17	C1	Adipose. visceral (GTEx)	EpiXcan	0.99817	gtex_vaf	0.999981
843	ENSG00000181982	CCDC149	1.3492	0.181858	0.177272	0.00656475	0.0134948	0.0587456	0.161059	4	7	7	C1	Adipose. visceral (GTEx)	EpiXcan	0.99817	gtex_vaf	0.999981
844	ENSG00000160223	ICOSLG	-1.3491	-0.444635	0.177305	0.00222349	0.0251661	0.0084945	0.027348	8	14	14	C1	Adipose. visceral (GTEx)	EpiXcan	0.99817	gtex_vaf	0.999981
845	ENSG00000247903	AC024896.1	-1.34893	-0.0496925	0.177359	0.090416	0.344153	2.87046e-27	8.60954e-26	25	33	33	C1	Adipose. visceral (GTEx)	EpiXcan	0.99817	gtex_vaf	0.999981
846	ENSG00000100580	TMED8	1.3483	0.0590934	0.177561	0.0640337	0.0633824	3.54544e-05	0.00016277	53	60	60	C1	Adipose. visceral (GTEx)	EpiXcan	0.99817	gtex_vaf	0.999981
847	ENSG00000101310	SEC23B	1.34726	0.0622259	0.177897	0.0445719	0.0899206	3.0441e-07	1.86684e-06	20	21	21	C1	Adipose. visceral (GTEx)	EpiXcan	0.99817	gtex_vaf	0.999981
848	ENSG00000139410	SDSL	1.34694	0.0407488	0.178001	0.0749823	0.10724	5.28953e-08	3.52644e-07	25	25	25	C1	Adipose. visceral (GTEx)	EpiXcan	0.99817	gtex_vaf	0.999981
849	ENSG00000188171	ZNF626	1.34656	0.121879	0.178122	0.0152387	0.0597984	5.88801e-05	0.000261654	11	13	13	C1	Adipose. visceral (GTEx)	EpiXcan	0.99817	gtex_vaf	0.999981
850	ENSG00000137574	TGS1	1.34567	0.130719	0.178409	0.0183005	0.0501508	0.000193429	0.000791509	16	23	23	C1	Adipose. visceral (GTEx)	EpiXcan	0.99817	gtex_vaf	0.999981
851	ENSG00000144426	NBEAL1	-1.3451	-0.120869	0.178591	0.014812	0.0459776	0.000283272	0.00113075	5	5	5	C1	Adipose. visceral (GTEx)	EpiXcan	0.99817	gtex_vaf	0.999981
852	ENSG00000142207	URB1	1.34469	0.0462746	0.178726	0.091463	0.118574	7.52496e-09	5.46691e-08	48	52	52	C1	Adipose. visceral (GTEx)	EpiXcan	0.99817	gtex_vaf	0.999981
853	ENSG00000103549	RNF40	1.34434	0.161325	0.178839	0.00817415	0.0571494	6.90119e-05	0.00030293	2	4	4	C1	Adipose. visceral (GTEx)	EpiXcan	0.99817	gtex_vaf	0.999981
854	ENSG00000131165	CHMP1A	1.34269	0.074406	0.179372	0.0404167	0.103618	7.5964e-08	4.98141e-07	21	27	27	C1	Adipose. visceral (GTEx)	EpiXcan	0.99817	gtex_vaf	0.999981
855	ENSG00000120159	CAAP1	1.34157	0.126158	0.179735	0.0163369	0.0635555	2.9105e-05	0.000135575	7	10	10	C1	Adipose. visceral (GTEx)	EpiXcan	0.99817	gtex_vaf	0.999981
856	ENSG00000148225	WDR31	-1.3405	-0.0700063	0.180081	0.0509905	0.13771	3.8731e-10	3.25243e-09	10	12	12	C1	Adipose. visceral (GTEx)	EpiXcan	0.99817	gtex_vaf	0.999981
857	ENSG00000175482	POLD4	-1.34033	-0.0867264	0.180139	0.0379831	0.0218083	0.0170799	0.0522125	18	22	22	C1	Adipose. visceral (GTEx)	EpiXcan	0.99817	gtex_vaf	0.999981
858	ENSG00000155085	AK9	1.34014	0.0520547	0.180199	0.0867939	0.157253	1.11528e-11	1.08635e-10	13	14	14	C1	Adipose. visceral (GTEx)	EpiXcan	0.99817	gtex_vaf	0.999981
859	ENSG00000111788	AC009533.1	1.34014	0.295017	0.1802	0.0032722	0.010077	0.106026	0.270511	1	1	1	C1	Adipose. visceral (GTEx)	EpiXcan	0.99817	gtex_vaf	0.999981
860	ENSG00000144199	FAHD2B	-1.33954	-0.131252	0.180396	0.0143193	0.0197009	0.0218419	0.0653716	15	19	19	C1	Adipose. visceral (GTEx)	EpiXcan	0.99817	gtex_vaf	0.999981
861	ENSG00000138829	FBN2	-1.33893	-0.0306921	0.180593	0.215671	0.310211	8.44045e-25	2.18936e-23	31	36	36	C1	Adipose. visceral (GTEx)	EpiXcan	0.99817	gtex_vaf	0.999981
862	ENSG00000241288	AC092902.2	-1.33656	-0.0395725	0.181367	0.161121	0.25027	4.14305e-20	7.93867e-19	56	64	64	C1	Adipose. visceral (GTEx)	EpiXcan	0.99817	gtex_vaf	0.999981
863	ENSG00000106785	TRIM14	1.33376	0.0625967	0.182281	0.054419	0.0934367	3.91321e-07	2.36078e-06	28	36	36	C1	Adipose. visceral (GTEx)	EpiXcan	0.99817	gtex_vaf	0.999981
864	ENSG00000185518	SV2B	-1.33371	-0.0790373	0.1823	0.0321409	0.116979	1.03188e-08	7.38557e-08	1	1	1	C1	Adipose. visceral (GTEx)	EpiXcan	0.99817	gtex_vaf	0.999981
865	ENSG00000198892	SHISA4	-1.33363	-0.128413	0.182326	0.0183272	0.0272545	0.0074081	0.0240867	7	9	9	C1	Adipose. visceral (GTEx)	EpiXcan	0.99817	gtex_vaf	0.999981
866	ENSG00000153531	ADPRHL1	-1.33354	-0.102937	0.182356	0.0291858	0.0563165	0.000100564	0.000431158	17	20	20	C1	Adipose. visceral (GTEx)	EpiXcan	0.99817	gtex_vaf	0.999981
867	ENSG00000143633	C1orf131	-1.33335	-0.112565	0.182418	0.0199538	0.0183471	0.0282831	0.0827058	16	21	21	C1	Adipose. visceral (GTEx)	EpiXcan	0.99817	gtex_vaf	0.999981
868	ENSG00000183161	FANCF	1.33208	0.185755	0.182832	0.0104786	0.0736671	8.60049e-06	4.31472e-05	6	9	9	C1	Adipose. visceral (GTEx)	EpiXcan	0.99817	gtex_vaf	0.999981
869	ENSG00000197226	TBC1D9B	-1.33165	-0.0309055	0.182977	0.205144	0.337986	1.3411e-26	3.84934e-25	22	25	25	C1	Adipose. visceral (GTEx)	EpiXcan	0.99817	gtex_vaf	0.999981
870	ENSG00000073614	KDM5A	1.33133	0.0685583	0.183081	0.0620836	0.0194409	0.0247999	0.0734247	45	62	62	C1	Adipose. visceral (GTEx)	EpiXcan	0.99817	gtex_vaf	0.999981
871	ENSG00000271335	AL117336.3	-1.33025	-0.0298399	0.183437	0.297416	0.417775	8.39705e-35	4.15609e-33	43	48	48	C1	Adipose. visceral (GTEx)	EpiXcan	0.99817	gtex_vaf	0.999981
872	ENSG00000128829	EIF2AK4	1.32992	0.111392	0.183545	0.017556	0.154916	7.42169e-12	7.38142e-11	13	19	19	C1	Adipose. visceral (GTEx)	EpiXcan	0.99817	gtex_vaf	0.999981
873	ENSG00000146350	TBC1D32	-1.3296	-0.133993	0.183651	0.0107119	0.0156105	0.0438555	0.123226	21	24	24	C1	Adipose. visceral (GTEx)	EpiXcan	0.99817	gtex_vaf	0.999981
874	ENSG00000128563	PRKRIP1	1.32953	0.0807459	0.183673	0.0465397	0.0697757	1.23644e-05	6.0534e-05	10	11	11	C1	Adipose. visceral (GTEx)	EpiXcan	0.99817	gtex_vaf	0.999981
875	ENSG00000118579	MED28	-1.32626	-0.0974681	0.184752	0.0241905	0.213992	9.72409e-16	1.3786e-14	12	17	17	C1	Adipose. visceral (GTEx)	EpiXcan	0.99817	gtex_vaf	0.999981
876	ENSG00000198342	ZNF442	1.32623	0.145118	0.184764	0.00895306	0.011049	0.091565	0.237906	21	26	26	C1	Adipose. visceral (GTEx)	EpiXcan	0.99817	gtex_vaf	0.999981
877	ENSG00000204301	NOTCH4	-1.3262	-0.0514615	0.184773	0.0763374	0.36182	4.92766e-29	1.66318e-27	34	45	45	C1	Adipose. visceral (GTEx)	EpiXcan	0.99817	gtex_vaf	0.999981
878	ENSG00000104835	SARS2	-1.32614	-0.0415235	0.184793	0.117067	0.190459	2.67088e-14	3.32542e-13	21	28	28	C1	Adipose. visceral (GTEx)	EpiXcan	0.99817	gtex_vaf	0.999981
879	ENSG00000267796	LIN37	-1.32605	-0.178302	0.184822	0.00742771	0.0322529	0.00328413	0.0112417	10	13	13	C1	Adipose. visceral (GTEx)	EpiXcan	0.99817	gtex_vaf	0.999981
880	ENSG00000124813	RUNX2	-1.32485	-0.0624329	0.185222	0.0787754	0.0125735	0.0716189	0.19192	73	84	84	C1	Adipose. visceral (GTEx)	EpiXcan	0.99817	gtex_vaf	0.999981
881	ENSG00000111596	CNOT2	-1.32451	-0.14471	0.185333	0.0131821	0.0329734	0.00317498	0.010892	24	29	29	C1	Adipose. visceral (GTEx)	EpiXcan	0.99817	gtex_vaf	0.999981
882	ENSG00000128242	GAL3ST1	1.32349	0.121324	0.185674	0.0186541	0.0344814	0.00237849	0.0083164	8	9	9	C1	Adipose. visceral (GTEx)	EpiXcan	0.99817	gtex_vaf	0.999981
883	ENSG00000130520	LSM4	1.32341	0.0694483	0.185698	0.0582524	0.159791	1.02126e-11	1.00104e-10	5	8	8	C1	Adipose. visceral (GTEx)	EpiXcan	0.99817	gtex_vaf	0.999981
884	ENSG00000137074	APTX	1.32211	0.0837511	0.18613	0.0462165	0.110151	1.32756e-08	9.40099e-08	21	25	25	C1	Adipose. visceral (GTEx)	EpiXcan	0.99817	gtex_vaf	0.999981
885	ENSG00000188895	MSL1	-1.32205	-0.0734557	0.186152	0.0638442	0.133225	6.23534e-10	5.11649e-09	15	18	18	C1	Adipose. visceral (GTEx)	EpiXcan	0.99817	gtex_vaf	0.999981
886	ENSG00000113140	SPARC	1.32136	0.0925868	0.186381	0.0303188	0.057035	5.24766e-05	0.000235062	11	17	17	C1	Adipose. visceral (GTEx)	EpiXcan	0.99817	gtex_vaf	0.999981
887	ENSG00000126456	IRF3	1.32099	0.11408	0.186504	0.0179785	0.0636623	3.61685e-05	0.000165885	10	12	12	C1	Adipose. visceral (GTEx)	EpiXcan	0.99817	gtex_vaf	0.999981
888	ENSG00000185567	AHNAK2	1.32095	0.135371	0.186518	0.0149593	0.0620927	3.23229e-05	0.000149323	3	5	5	C1	Adipose. visceral (GTEx)	EpiXcan	0.99817	gtex_vaf	0.999981
889	ENSG00000225190	PLEKHM1	-1.32064	-0.0869782	0.186623	0.0273996	0.0406433	0.000927252	0.0034378	34	41	41	C1	Adipose. visceral (GTEx)	EpiXcan	0.99817	gtex_vaf	0.999981
890	ENSG00000147679	UTP23	-1.32046	-0.157326	0.18668	0.00775766	0.0159153	0.0404708	0.11452	11	14	14	C1	Adipose. visceral (GTEx)	EpiXcan	0.99817	gtex_vaf	0.999981
891	ENSG00000173517	PEAK1	1.32031	0.0595677	0.186732	0.0704004	0.0591646	6.38711e-05	0.0002824	42	49	49	C1	Adipose. visceral (GTEx)	EpiXcan	0.99817	gtex_vaf	0.999981
892	ENSG00000188738	FSIP2	1.31883	0.140439	0.187227	0.0139168	0.0192916	0.0256183	0.075624	12	18	18	C1	Adipose. visceral (GTEx)	EpiXcan	0.99817	gtex_vaf	0.999981
893	ENSG00000106348	IMPDH1	1.31872	0.0592219	0.187262	0.0712726	0.0919858	2.78249e-07	1.71467e-06	35	39	39	C1	Adipose. visceral (GTEx)	EpiXcan	0.99817	gtex_vaf	0.999981
894	ENSG00000103642	LACTB	1.31867	0.0727982	0.187281	0.0482327	0.170959	8.81268e-13	9.59124e-12	10	12	12	C1	Adipose. visceral (GTEx)	EpiXcan	0.99817	gtex_vaf	0.999981
895	ENSG00000162383	SLC1A7	-1.31769	-0.0710776	0.187607	0.0423337	0.0926618	3.62267e-07	2.19761e-06	25	33	33	C1	Adipose. visceral (GTEx)	EpiXcan	0.99817	gtex_vaf	0.999981
896	ENSG00000198799	LRIG2	-1.31756	-0.153556	0.187653	0.0124259	0.0242765	0.0114737	0.0361232	9	10	10	C1	Adipose. visceral (GTEx)	EpiXcan	0.99817	gtex_vaf	0.999981
897	ENSG00000070526	ST6GALNAC1	-1.31671	-0.176291	0.187935	0.00652905	0.0167286	0.0356158	0.102081	4	4	4	C1	Adipose. visceral (GTEx)	EpiXcan	0.99817	gtex_vaf	0.999981
898	ENSG00000177951	BET1L	-1.31627	-0.070278	0.188084	0.0389703	0.0430346	0.000715232	0.00269308	22	24	24	C1	Adipose. visceral (GTEx)	EpiXcan	0.99817	gtex_vaf	0.999981
899	ENSG00000006744	ELAC2	1.3161	0.029151	0.188141	0.261466	0.371452	3.30138e-30	1.23643e-28	16	17	17	C1	Adipose. visceral (GTEx)	EpiXcan	0.99817	gtex_vaf	0.999981
900	ENSG00000120647	CCDC77	1.31607	0.109939	0.188149	0.0294433	0.0922562	4.04727e-07	2.43438e-06	10	13	13	C1	Adipose. visceral (GTEx)	EpiXcan	0.99817	gtex_vaf	0.999981
901	ENSG00000216937	CCDC7	-1.3158	-0.185987	0.188242	0.00557578	0.0394473	0.00118085	0.00430958	3	4	4	C1	Adipose. visceral (GTEx)	EpiXcan	0.99817	gtex_vaf	0.999981
902	ENSG00000089597	GANAB	-1.31557	-0.0859921	0.188318	0.0389222	0.0495906	0.000205188	0.000837187	11	11	11	C1	Adipose. visceral (GTEx)	EpiXcan	0.99817	gtex_vaf	0.999981
903	ENSG00000272983	AL117339.4	-1.31543	-0.104735	0.188366	0.0177391	0.0751019	5.91124e-06	3.03737e-05	17	23	23	C1	Adipose. visceral (GTEx)	EpiXcan	0.99817	gtex_vaf	0.999981
904	ENSG00000239779	WBP1	1.31441	0.0678882	0.188709	0.068577	0.0295966	0.00532226	0.0175989	33	37	37	C1	Adipose. visceral (GTEx)	EpiXcan	0.99817	gtex_vaf	0.999981
905	ENSG00000113387	SUB1	1.31435	0.112222	0.188728	0.0204838	0.043962	0.000562643	0.00214915	17	18	18	C1	Adipose. visceral (GTEx)	EpiXcan	0.99817	gtex_vaf	0.999981
906	ENSG00000110841	PPFIBP1	1.31433	0.104999	0.188735	0.0170643	0.0239049	0.00952865	0.0305069	10	12	12	C1	Adipose. visceral (GTEx)	EpiXcan	0.99817	gtex_vaf	0.999981
907	ENSG00000173040	EVC2	-1.31405	-0.0651583	0.188831	0.042071	0.0247015	0.00986753	0.0314768	31	41	41	C1	Adipose. visceral (GTEx)	EpiXcan	0.99817	gtex_vaf	0.999981
908	ENSG00000004779	NDUFAB1	1.31287	0.139198	0.189225	0.012003	0.0113129	0.0867807	0.227167	10	11	11	C1	Adipose. visceral (GTEx)	EpiXcan	0.99817	gtex_vaf	0.999981
909	ENSG00000148834	GSTO1	-1.31275	-0.177219	0.189266	0.00644551	0.0271391	0.00804826	0.0260051	5	5	5	C1	Adipose. visceral (GTEx)	EpiXcan	0.99817	gtex_vaf	0.999981
910	ENSG00000189266	PNRC2	-1.3124	-0.0315722	0.189385	0.256884	0.544199	2.15068e-51	2.42941e-49	16	20	20	C1	Adipose. visceral (GTEx)	EpiXcan	0.99817	gtex_vaf	0.999981
911	ENSG00000267244	AC012615.6	-1.31201	-0.16721	0.189518	0.00871219	0.0687614	1.45192e-05	7.03949e-05	13	17	17	C1	Adipose. visceral (GTEx)	EpiXcan	0.99817	gtex_vaf	0.999981
912	ENSG00000251136	AF117829.1	-1.312	-0.0368567	0.189519	0.152745	0.373424	2.00622e-30	7.61549e-29	12	18	18	C1	Adipose. visceral (GTEx)	EpiXcan	0.99817	gtex_vaf	0.999981
913	ENSG00000106538	RARRES2	-1.31142	-0.0794119	0.189714	0.0367472	0.0885165	5.91729e-07	3.47228e-06	6	7	7	C1	Adipose. visceral (GTEx)	EpiXcan	0.99817	gtex_vaf	0.999981
914	ENSG00000181404	WASHC1	-1.31033	-0.0851676	0.190085	0.0507277	0.451087	5.73868e-39	3.80956e-37	30	44	44	C1	Adipose. visceral (GTEx)	EpiXcan	0.99817	gtex_vaf	0.999981
915	ENSG00000141556	TBCD	-1.31004	-0.073589	0.190183	0.0433749	0.207689	1.34882e-15	1.8874e-14	19	26	26	C1	Adipose. visceral (GTEx)	EpiXcan	0.99817	gtex_vaf	0.999981
916	ENSG00000144230	GPR17	-1.30968	-0.0240123	0.190305	0.402425	0.548297	1.15139e-56	1.83268e-54	43	54	54	C1	Adipose. visceral (GTEx)	EpiXcan	0.99817	gtex_vaf	0.999981
917	ENSG00000099256	PRTFDC1	-1.30905	-0.0741119	0.190518	0.0410737	0.111745	2.35647e-08	1.62917e-07	17	17	17	C1	Adipose. visceral (GTEx)	EpiXcan	0.99817	gtex_vaf	0.999981
918	ENSG00000130159	ECSIT	1.30857	0.171597	0.19068	0.00761703	0.0628122	4.39445e-05	0.000199142	3	6	6	C1	Adipose. visceral (GTEx)	EpiXcan	0.99817	gtex_vaf	0.999981
919	ENSG00000154059	IMPACT	1.30763	0.0840289	0.190997	0.0349579	0.0212731	0.0188205	0.0570974	23	28	28	C1	Adipose. visceral (GTEx)	EpiXcan	0.99817	gtex_vaf	0.999981
920	ENSG00000100055	CYTH4	-1.30717	-0.132174	0.191155	0.0163071	0.0283918	0.00630811	0.020654	16	18	18	C1	Adipose. visceral (GTEx)	EpiXcan	0.99817	gtex_vaf	0.999981
921	ENSG00000118197	DDX59	1.30673	0.0458307	0.191303	0.106525	0.353214	6.85915e-28	2.12558e-26	6	8	8	C1	Adipose. visceral (GTEx)	EpiXcan	0.99817	gtex_vaf	0.999981
922	ENSG00000113734	BNIP1	1.30434	0.0450739	0.192118	0.107459	0.142557	2.26978e-10	1.95408e-09	26	28	28	C1	Adipose. visceral (GTEx)	EpiXcan	0.99817	gtex_vaf	0.999981
923	ENSG00000262879	AC068152.1	-1.30382	-0.0387695	0.192295	0.129137	0.335293	4.89584e-27	1.44837e-25	11	12	12	C1	Adipose. visceral (GTEx)	EpiXcan	0.99817	gtex_vaf	0.999981
924	ENSG00000111231	GPN3	-1.30371	-0.158218	0.192332	0.0149066	0.0322137	0.00334055	0.0114264	3	3	3	C1	Adipose. visceral (GTEx)	EpiXcan	0.99817	gtex_vaf	0.999981
925	ENSG00000180104	EXOC3	1.30368	0.076029	0.192342	0.0394084	0.119891	5.56137e-09	4.10855e-08	13	15	15	C1	Adipose. visceral (GTEx)	EpiXcan	0.99817	gtex_vaf	0.999981
926	ENSG00000174130	TLR6	1.30348	0.0810829	0.19241	0.0475484	0.0714592	9.80799e-06	4.87165e-05	23	23	23	C1	Adipose. visceral (GTEx)	EpiXcan	0.99817	gtex_vaf	0.999981
927	ENSG00000136932	TRMO	-1.3015	-0.0586641	0.193086	0.0731263	0.162891	6.18404e-12	6.20041e-11	8	10	10	C1	Adipose. visceral (GTEx)	EpiXcan	0.99817	gtex_vaf	0.999981
928	ENSG00000158483	FAM86C1	1.30105	0.0460803	0.193241	0.100286	0.296115	6.2913e-24	1.55969e-22	6	9	9	C1	Adipose. visceral (GTEx)	EpiXcan	0.99817	gtex_vaf	0.999981
929	ENSG00000179406	LINC00174	1.29921	0.0497994	0.193873	0.0644528	0.0547762	0.000120014	0.000507715	77	95	95	C1	Adipose. visceral (GTEx)	EpiXcan	0.99817	gtex_vaf	0.999981
930	ENSG00000185621	LMLN	1.29825	0.429201	0.1942	0.00138161	0.0100856	0.102428	0.26224	1	1	1	C1	Adipose. visceral (GTEx)	EpiXcan	0.99817	gtex_vaf	0.999981
931	ENSG00000141527	CARD14	-1.29825	-0.0695929	0.194202	0.051413	0.0458012	0.000475732	0.00183772	61	75	75	C1	Adipose. visceral (GTEx)	EpiXcan	0.99817	gtex_vaf	0.999981
932	ENSG00000188707	ZBED6CL	1.29764	0.0636295	0.19441	0.0577301	0.148687	5.28958e-11	4.81112e-10	16	17	17	C1	Adipose. visceral (GTEx)	EpiXcan	0.99817	gtex_vaf	0.999981
933	ENSG00000166402	TUB	-1.29681	-0.0482893	0.194695	0.0726323	0.0396785	0.00104848	0.0038536	49	54	54	C1	Adipose. visceral (GTEx)	EpiXcan	0.99817	gtex_vaf	0.999981
934	ENSG00000114378	HYAL1	1.29672	0.0530069	0.194727	0.0896198	0.122402	3.97334e-09	2.98416e-08	24	28	28	C1	Adipose. visceral (GTEx)	EpiXcan	0.99817	gtex_vaf	0.999981
935	ENSG00000226950	DANCR	1.2955	0.0970924	0.195147	0.0156729	0.0307658	0.00452422	0.0151315	8	10	10	C1	Adipose. visceral (GTEx)	EpiXcan	0.99817	gtex_vaf	0.999981
936	ENSG00000184402	SS18L1	1.29545	0.0634496	0.195164	0.0520442	0.113297	1.67257e-08	1.17139e-07	45	60	60	C1	Adipose. visceral (GTEx)	EpiXcan	0.99817	gtex_vaf	0.999981
937	ENSG00000141753	IGFBP4	1.29521	0.120756	0.195249	0.0155997	0.0228122	0.014399	0.0446606	22	26	26	C1	Adipose. visceral (GTEx)	EpiXcan	0.99817	gtex_vaf	0.999981
938	ENSG00000149084	HSD17B12	-1.29484	-0.0227042	0.195377	0.349332	0.557833	5.95825e-55	8.26309e-53	56	72	72	C1	Adipose. visceral (GTEx)	EpiXcan	0.99817	gtex_vaf	0.999981
939	ENSG00000177236	AP006621.1	-1.29442	-0.0242423	0.195519	0.369287	0.531169	2.38287e-49	2.43627e-47	16	18	18	C1	Adipose. visceral (GTEx)	EpiXcan	0.99817	gtex_vaf	0.999981
940	ENSG00000145949	MYLK4	-1.2942	-0.030256	0.195597	0.196972	0.362386	5.22908e-29	1.75224e-27	35	40	40	C1	Adipose. visceral (GTEx)	EpiXcan	0.99817	gtex_vaf	0.999981
941	ENSG00000111364	DDX55	-1.2935	-0.0804414	0.195838	0.031769	0.140261	2.87461e-10	2.45367e-09	17	27	27	C1	Adipose. visceral (GTEx)	EpiXcan	0.99817	gtex_vaf	0.999981
942	ENSG00000267254	ZNF790-AS1	1.29342	0.0948466	0.195867	0.0375073	0.0284512	0.00633854	0.0207402	18	20	20	C1	Adipose. visceral (GTEx)	EpiXcan	0.99817	gtex_vaf	0.999981
943	ENSG00000183111	ARHGEF37	-1.29165	-0.199074	0.196477	0.00580315	0.0106052	0.097181	0.250638	4	5	5	C1	Adipose. visceral (GTEx)	EpiXcan	0.99817	gtex_vaf	0.999981
944	ENSG00000182196	ARL6IP4	-1.29124	-0.0767115	0.196619	0.034577	0.0709225	7.20264e-06	3.65269e-05	9	12	12	C1	Adipose. visceral (GTEx)	EpiXcan	0.99817	gtex_vaf	0.999981
945	ENSG00000108592	FTSJ3	-1.29037	-0.0444294	0.196923	0.11755	0.421802	3.03625e-36	1.67436e-34	19	31	31	C1	Adipose. visceral (GTEx)	EpiXcan	0.99817	gtex_vaf	0.999981
946	ENSG00000267106	ZNF561-AS1	-1.29007	-0.190147	0.197027	0.00905978	0.0126103	0.0698462	0.187744	11	12	12	C1	Adipose. visceral (GTEx)	EpiXcan	0.99817	gtex_vaf	0.999981
947	ENSG00000180543	TSPYL5	1.28987	0.0765061	0.197095	0.0387583	0.0989999	1.3168e-07	8.41824e-07	2	2	2	C1	Adipose. visceral (GTEx)	EpiXcan	0.99817	gtex_vaf	0.999981
948	ENSG00000173950	XXYLT1	-1.28977	-0.077546	0.197129	0.0424815	0.0645997	3.41478e-05	0.000157183	30	36	36	C1	Adipose. visceral (GTEx)	EpiXcan	0.99817	gtex_vaf	0.999981
949	ENSG00000135469	COQ10A	1.28967	0.0624909	0.197167	0.0529221	0.0314917	0.00393413	0.0133008	39	45	45	C1	Adipose. visceral (GTEx)	EpiXcan	0.99817	gtex_vaf	0.999981
950	ENSG00000145476	CYP4V2	-1.28963	-0.0407553	0.197178	0.110707	0.405405	3.04353e-33	1.34907e-31	14	18	18	C1	Adipose. visceral (GTEx)	EpiXcan	0.99817	gtex_vaf	0.999981
951	ENSG00000173442	EHBP1L1	-1.28865	-0.0722174	0.197519	0.0501981	0.0649001	2.88893e-05	0.000134619	22	25	25	C1	Adipose. visceral (GTEx)	EpiXcan	0.99817	gtex_vaf	0.999981
952	ENSG00000156261	CCT8	1.28825	0.0320298	0.197659	0.168926	0.291426	4.55575e-22	1.01129e-20	20	24	24	C1	Adipose. visceral (GTEx)	EpiXcan	0.99817	gtex_vaf	0.999981
953	ENSG00000142694	EVA1B	-1.2881	-0.120924	0.197712	0.0214972	0.0470628	0.000383959	0.00150395	12	14	14	C1	Adipose. visceral (GTEx)	EpiXcan	0.99817	gtex_vaf	0.999981
954	ENSG00000184635	ZNF93	-1.28736	-0.154092	0.19797	0.0119061	0.0528149	0.00017377	0.000716936	12	15	15	C1	Adipose. visceral (GTEx)	EpiXcan	0.99817	gtex_vaf	0.999981
955	ENSG00000160111	CPAMD8	1.28638	0.0665619	0.198312	0.0612041	0.0688211	1.49024e-05	7.20778e-05	56	71	71	C1	Adipose. visceral (GTEx)	EpiXcan	0.99817	gtex_vaf	0.999981
956	ENSG00000174106	LEMD3	1.2863	0.136809	0.198339	0.0116092	0.0542967	0.00013189	0.000552944	6	7	7	C1	Adipose. visceral (GTEx)	EpiXcan	0.99817	gtex_vaf	0.999981
957	ENSG00000033800	PIAS1	1.28487	0.0382946	0.198837	0.197908	0.165875	4.23913e-12	4.33096e-11	62	68	68	C1	Adipose. visceral (GTEx)	EpiXcan	0.99817	gtex_vaf	0.999981
958	ENSG00000150048	CLEC1A	1.28449	0.0805067	0.198972	0.0292647	0.0156578	0.0450126	0.126199	28	34	34	C1	Adipose. visceral (GTEx)	EpiXcan	0.99817	gtex_vaf	0.999981
959	ENSG00000173141	MRPL57	1.28393	0.16241	0.199167	0.0118517	0.0352078	0.00221118	0.00776045	4	5	5	C1	Adipose. visceral (GTEx)	EpiXcan	0.99817	gtex_vaf	0.999981
960	ENSG00000164574	GALNT10	-1.2832	-0.0544476	0.199423	0.0635183	0.208403	2.60607e-15	3.52688e-14	37	48	48	C1	Adipose. visceral (GTEx)	EpiXcan	0.99817	gtex_vaf	0.999981
961	ENSG00000072832	CRMP1	1.28289	0.0484798	0.199532	0.0744294	0.230016	1.08752e-17	1.78371e-16	45	53	53	C1	Adipose. visceral (GTEx)	EpiXcan	0.99817	gtex_vaf	0.999981
962	ENSG00000105499	PLA2G4C	1.2821	0.0318886	0.199806	0.165285	0.280683	4.18025e-21	8.6361e-20	33	40	40	C1	Adipose. visceral (GTEx)	EpiXcan	0.99817	gtex_vaf	0.999981
963	ENSG00000170425	ADORA2B	1.28097	0.044313	0.200205	0.140646	0.317035	7.89777e-25	2.05499e-23	13	18	18	C1	Adipose. visceral (GTEx)	EpiXcan	0.99817	gtex_vaf	0.999981
964	ENSG00000006453	BAIAP2L1	-1.28079	-0.0969536	0.200268	0.0394273	0.0631603	3.50524e-05	0.000161029	27	35	35	C1	Adipose. visceral (GTEx)	EpiXcan	0.99817	gtex_vaf	0.999981
965	ENSG00000146242	TPBG	1.2807	0.0629165	0.200299	0.0511977	0.181377	5.69567e-14	6.83042e-13	6	10	10	C1	Adipose. visceral (GTEx)	EpiXcan	0.99817	gtex_vaf	0.999981
966	ENSG00000132819	RBM38	1.28037	0.0992665	0.200416	0.0227851	0.0650192	2.45715e-05	0.000115883	8	11	11	C1	Adipose. visceral (GTEx)	EpiXcan	0.99817	gtex_vaf	0.999981
967	ENSG00000168395	ING5	1.2802	0.203011	0.200474	0.0055299	0.0291086	0.00481641	0.0160474	9	14	14	C1	Adipose. visceral (GTEx)	EpiXcan	0.99817	gtex_vaf	0.999981
968	ENSG00000203705	TATDN3	-1.28006	-0.042746	0.200525	0.12792	0.21081	1.32398e-15	1.85636e-14	38	42	42	C1	Adipose. visceral (GTEx)	EpiXcan	0.99817	gtex_vaf	0.999981
969	ENSG00000136710	CCDC115	1.27992	0.0746153	0.200573	0.0463266	0.145374	3.53072e-11	3.28256e-10	29	34	34	C1	Adipose. visceral (GTEx)	EpiXcan	0.99817	gtex_vaf	0.999981
970	ENSG00000149636	DSN1	1.27916	0.101707	0.200842	0.0201015	0.0181903	0.0295711	0.0861306	13	15	15	C1	Adipose. visceral (GTEx)	EpiXcan	0.99817	gtex_vaf	0.999981
971	ENSG00000127903	ZNF835	-1.27885	-0.147275	0.200952	0.00794945	0.0316937	0.00391335	0.0132434	4	5	5	C1	Adipose. visceral (GTEx)	EpiXcan	0.99817	gtex_vaf	0.999981
972	ENSG00000197128	ZNF772	1.27875	0.0456166	0.200986	0.0796798	0.224622	9.98294e-17	1.52988e-15	15	17	17	C1	Adipose. visceral (GTEx)	EpiXcan	0.99817	gtex_vaf	0.999981
973	ENSG00000163093	BBS5	1.2787	0.0644337	0.201003	0.0984535	0.0248738	0.00966243	0.0308999	54	64	64	C1	Adipose. visceral (GTEx)	EpiXcan	0.99817	gtex_vaf	0.999981
974	ENSG00000077984	CST7	1.27852	0.0721435	0.201065	0.0322854	0.0368156	0.00176978	0.0062965	17	17	17	C1	Adipose. visceral (GTEx)	EpiXcan	0.99817	gtex_vaf	0.999981
975	ENSG00000148690	FRA10AC1	1.27846	0.0584075	0.201086	0.0734348	0.108032	3.66565e-08	2.47803e-07	14	16	16	C1	Adipose. visceral (GTEx)	EpiXcan	0.99817	gtex_vaf	0.999981
976	ENSG00000141076	UTP4	1.27808	0.0625644	0.20122	0.0860101	0.133977	5.14556e-10	4.26577e-09	22	26	26	C1	Adipose. visceral (GTEx)	EpiXcan	0.99817	gtex_vaf	0.999981
977	ENSG00000187624	C17orf97	-1.27802	-0.031099	0.201242	0.224092	0.64575	1.00784e-70	3.36114e-68	15	18	18	C1	Adipose. visceral (GTEx)	EpiXcan	0.99817	gtex_vaf	0.999981
978	ENSG00000169583	CLIC3	-1.27742	-0.163764	0.201454	0.00772273	0.0914007	5.8932e-07	3.4596e-06	5	8	8	C1	Adipose. visceral (GTEx)	EpiXcan	0.99817	gtex_vaf	0.999981
979	ENSG00000180113	TDRD6	-1.27698	-0.0300851	0.201609	0.188132	0.280076	2.59256e-21	5.40386e-20	24	27	27	C1	Adipose. visceral (GTEx)	EpiXcan	0.99817	gtex_vaf	0.999981
980	ENSG00000147813	NAPRT	-1.27681	-0.0373201	0.201671	0.166782	0.553871	3.21947e-55	4.55506e-53	23	35	35	C1	Adipose. visceral (GTEx)	EpiXcan	0.99817	gtex_vaf	0.999981
981	ENSG00000115944	COX7A2L	-1.2767	-0.0722573	0.20171	0.043771	0.0431113	0.000637406	0.00241601	21	24	24	C1	Adipose. visceral (GTEx)	EpiXcan	0.99817	gtex_vaf	0.999981
982	ENSG00000261485	PAN3-AS1	1.27659	0.0824204	0.201746	0.0425722	0.0164044	0.0392102	0.111155	22	25	25	C1	Adipose. visceral (GTEx)	EpiXcan	0.99817	gtex_vaf	0.999981
983	ENSG00000182247	UBE2E2	-1.27583	-0.112291	0.202014	0.021301	0.0170428	0.0356882	0.102226	17	23	23	C1	Adipose. visceral (GTEx)	EpiXcan	0.99817	gtex_vaf	0.999981
984	ENSG00000204520	MICA	-1.27504	-0.032158	0.202296	0.222251	0.44262	4.64382e-38	2.87814e-36	25	31	31	C1	Adipose. visceral (GTEx)	EpiXcan	0.99817	gtex_vaf	0.999981
985	ENSG00000151366	NDUFC2	1.27475	0.14722	0.202399	0.00963279	0.0236818	0.0132766	0.0413623	10	11	11	C1	Adipose. visceral (GTEx)	EpiXcan	0.99817	gtex_vaf	0.999981
986	ENSG00000196151	WDSUB1	-1.27443	-0.0574294	0.20251	0.0686717	0.382051	5.76482e-31	2.28747e-29	9	12	12	C1	Adipose. visceral (GTEx)	EpiXcan	0.99817	gtex_vaf	0.999981
987	ENSG00000166225	FRS2	1.27367	0.189687	0.202782	0.00524281	0.0179166	0.0296957	0.0864757	13	17	17	C1	Adipose. visceral (GTEx)	EpiXcan	0.99817	gtex_vaf	0.999981
988	ENSG00000178252	WDR6	1.27293	0.0448693	0.203043	0.104024	0.349604	1.21123e-28	3.95471e-27	22	29	29	C1	Adipose. visceral (GTEx)	EpiXcan	0.99817	gtex_vaf	0.999981
989	ENSG00000214562	NUTM2D	1.27241	0.0852138	0.203226	0.0242828	0.117848	3.22271e-09	2.43608e-08	16	25	25	C1	Adipose. visceral (GTEx)	EpiXcan	0.99817	gtex_vaf	0.999981
990	ENSG00000241973	PI4KA	1.2722	0.102549	0.2033	0.0188447	0.0734445	6.67896e-06	3.40685e-05	17	19	19	C1	Adipose. visceral (GTEx)	EpiXcan	0.99817	gtex_vaf	0.999981
991	ENSG00000237854	LINC00674	-1.26998	-0.0456886	0.204093	0.0487678	0.117927	5.37871e-09	3.98412e-08	36	45	45	C1	Adipose. visceral (GTEx)	EpiXcan	0.99817	gtex_vaf	0.999981
992	ENSG00000130529	TRPM4	-1.26975	-0.0451256	0.204173	0.091513	0.330519	4.3435e-26	1.21194e-24	17	24	24	C1	Adipose. visceral (GTEx)	EpiXcan	0.99817	gtex_vaf	0.999981
993	ENSG00000030110	BAK1	-1.26973	-0.0372675	0.204182	0.152819	0.271484	1.03017e-20	2.05549e-19	5	5	5	C1	Adipose. visceral (GTEx)	EpiXcan	0.99817	gtex_vaf	0.999981
994	ENSG00000162341	TPCN2	1.26886	0.0443332	0.20449	0.104917	0.198441	1.23689e-14	1.57788e-13	32	35	35	C1	Adipose. visceral (GTEx)	EpiXcan	0.99817	gtex_vaf	0.999981
995	ENSG00000076554	TPD52	-1.26829	-0.242423	0.204693	0.00668914	0.0586034	7.16021e-05	0.00031371	4	6	6	C1	Adipose. visceral (GTEx)	EpiXcan	0.99817	gtex_vaf	0.999981
996	ENSG00000187790	FANCM	-1.26695	-0.27129	0.205173	0.00539305	0.0154482	0.0427446	0.120419	6	8	8	C1	Adipose. visceral (GTEx)	EpiXcan	0.99817	gtex_vaf	0.999981
997	ENSG00000137411	VARS2	-1.2668	-0.0312981	0.205226	0.19984	0.311996	5.13073e-25	1.35087e-23	53	60	60	C1	Adipose. visceral (GTEx)	EpiXcan	0.99817	gtex_vaf	0.999981
998	ENSG00000247157	LINC01252	-1.26652	-0.0274122	0.205326	0.279699	0.548846	1.31348e-52	1.54605e-50	37	46	46	C1	Adipose. visceral (GTEx)	EpiXcan	0.99817	gtex_vaf	0.999981
999	ENSG00000086232	EIF2AK1	1.26518	0.0872216	0.205807	0.0258593	0.0841167	1.78902e-06	9.87731e-06	15	21	21	C1	Adipose. visceral (GTEx)	EpiXcan	0.99817	gtex_vaf	0.999981
1000	ENSG00000187595	ZNF385C	-1.2651	-0.144698	0.205835	0.0106454	0.0437984	0.000629072	0.00238662	10	14	14	C1	Adipose. visceral (GTEx)	EpiXcan	0.99817	gtex_vaf	0.999981
1001	ENSG00000101181	MTG2	1.26489	0.0575066	0.205911	0.0632179	0.125653	3.44594e-09	2.60341e-08	37	41	41	C1	Adipose. visceral (GTEx)	EpiXcan	0.99817	gtex_vaf	0.999981
1002	ENSG00000141622	RNF165	-1.26467	-0.0537166	0.205991	0.0924898	0.111378	1.91487e-08	1.33707e-07	41	47	47	C1	Adipose. visceral (GTEx)	EpiXcan	0.99817	gtex_vaf	0.999981
1003	ENSG00000188599	NPIPP1	1.26293	0.0668634	0.206615	0.0759205	0.416093	1.08302e-35	5.68162e-34	53	67	67	C1	Adipose. visceral (GTEx)	EpiXcan	0.99817	gtex_vaf	0.999981
1004	ENSG00000168010	ATG16L2	-1.26244	-0.0815855	0.20679	0.0420652	0.030397	0.00465777	0.0155559	34	43	43	C1	Adipose. visceral (GTEx)	EpiXcan	0.99817	gtex_vaf	0.999981
1005	ENSG00000229043	AC091729.3	1.26241	0.0283272	0.206801	0.256059	0.65935	3.5419e-73	1.34085e-70	37	51	51	C1	Adipose. visceral (GTEx)	EpiXcan	0.99817	gtex_vaf	0.999981
1006	ENSG00000177868	SVBP	1.26179	0.0283524	0.207025	0.233793	0.29788	8.73381e-24	2.15378e-22	40	49	49	C1	Adipose. visceral (GTEx)	EpiXcan	0.99817	gtex_vaf	0.999981
1007	ENSG00000157617	C2CD2	-1.2616	-0.283526	0.207091	0.00424324	0.0161798	0.0404148	0.114385	7	8	8	C1	Adipose. visceral (GTEx)	EpiXcan	0.99817	gtex_vaf	0.999981
1008	ENSG00000126003	PLAGL2	1.26102	0.507901	0.2073	0.000835435	0.0326112	0.00355261	0.0121044	1	2	2	C1	Adipose. visceral (GTEx)	EpiXcan	0.99817	gtex_vaf	0.999981
1009	ENSG00000182093	WRB	-1.26057	-0.0304934	0.207463	0.182846	0.392926	1.87434e-33	8.49638e-32	8	10	10	C1	Adipose. visceral (GTEx)	EpiXcan	0.99817	gtex_vaf	0.999981
1010	ENSG00000124523	SIRT5	-1.26057	-0.116175	0.207463	0.0154895	0.0285306	0.00560365	0.0184596	3	3	3	C1	Adipose. visceral (GTEx)	EpiXcan	0.99817	gtex_vaf	0.999981
1011	ENSG00000168411	RFWD3	1.26042	0.0886537	0.207519	0.0311097	0.0471163	0.000405125	0.00158199	13	14	14	C1	Adipose. visceral (GTEx)	EpiXcan	0.99817	gtex_vaf	0.999981
1012	ENSG00000197217	ENTPD4	-1.25951	-0.0707673	0.207847	0.0393801	0.109473	3.57094e-08	2.41633e-07	23	26	26	C1	Adipose. visceral (GTEx)	EpiXcan	0.99817	gtex_vaf	0.999981
1013	ENSG00000039650	PNKP	1.25931	0.0493067	0.207919	0.0777303	0.111763	1.63164e-08	1.14501e-07	28	35	35	C1	Adipose. visceral (GTEx)	EpiXcan	0.99817	gtex_vaf	0.999981
1014	ENSG00000197568	HHLA3	-1.25925	-0.0750903	0.207939	0.0362417	0.205945	4.33853e-15	5.74928e-14	15	17	17	C1	Adipose. visceral (GTEx)	EpiXcan	0.99817	gtex_vaf	0.999981
1015	ENSG00000177946	CENPBD1	-1.25845	-0.134697	0.20823	0.0102562	0.0117754	0.0777767	0.206251	10	12	12	C1	Adipose. visceral (GTEx)	EpiXcan	0.99817	gtex_vaf	0.999981
1016	ENSG00000103248	MTHFSD	1.25785	0.0678609	0.208445	0.0448688	0.216747	2.46204e-16	3.67653e-15	23	28	28	C1	Adipose. visceral (GTEx)	EpiXcan	0.99817	gtex_vaf	0.999981
1017	ENSG00000100336	APOL4	1.25689	0.0463671	0.208794	0.0778023	0.362024	5.53064e-29	1.84887e-27	7	9	9	C1	Adipose. visceral (GTEx)	EpiXcan	0.99817	gtex_vaf	0.999981
1018	ENSG00000086475	SEPHS1	-1.2562	-0.0536775	0.209044	0.0683948	0.0132143	0.0637802	0.173335	47	60	60	C1	Adipose. visceral (GTEx)	EpiXcan	0.99817	gtex_vaf	0.999981
1019	ENSG00000206149	HERC2P9	1.25598	0.299485	0.209123	0.00911834	0.0104635	0.0959887	0.247837	2	4	4	C1	Adipose. visceral (GTEx)	EpiXcan	0.99817	gtex_vaf	0.999981
1020	ENSG00000138764	CCNG2	-1.25564	-0.160583	0.209245	0.0163782	0.0255482	0.00976595	0.0311811	19	22	22	C1	Adipose. visceral (GTEx)	EpiXcan	0.99817	gtex_vaf	0.999981
1021	ENSG00000169857	AVEN	1.25513	0.0674276	0.209431	0.0591415	0.115342	6.45291e-09	4.72482e-08	18	19	19	C1	Adipose. visceral (GTEx)	EpiXcan	0.99817	gtex_vaf	0.999981
1022	ENSG00000224769	MUC20P1	1.25493	0.0291606	0.209506	0.28925	0.527472	1.69421e-49	1.74491e-47	88	102	102	C1	Adipose. visceral (GTEx)	EpiXcan	0.99817	gtex_vaf	0.999981
1023	ENSG00000153406	NMRAL1	1.25478	0.0307822	0.209557	0.184113	0.376658	3.52276e-31	1.40981e-29	14	20	20	C1	Adipose. visceral (GTEx)	EpiXcan	0.99817	gtex_vaf	0.999981
1024	ENSG00000219626	FAM228B	-1.25449	-0.0455165	0.209666	0.117786	0.234012	8.85178e-18	1.45525e-16	21	24	24	C1	Adipose. visceral (GTEx)	EpiXcan	0.99817	gtex_vaf	0.999981
1025	ENSG00000106153	CHCHD2	1.25441	0.0916407	0.209694	0.0230348	0.0747801	7.24488e-06	3.67145e-05	28	38	38	C1	Adipose. visceral (GTEx)	EpiXcan	0.99817	gtex_vaf	0.999981
1026	ENSG00000054611	TBC1D22A	1.25424	0.061683	0.209754	0.0847298	0.14817	6.54551e-11	5.91503e-10	24	29	29	C1	Adipose. visceral (GTEx)	EpiXcan	0.99817	gtex_vaf	0.999981
1027	ENSG00000138777	PPA2	-1.25306	-0.0372534	0.210182	0.12712	0.162357	6.23104e-12	6.23861e-11	63	72	72	C1	Adipose. visceral (GTEx)	EpiXcan	0.99817	gtex_vaf	0.999981
1028	ENSG00000196704	AMZ2	1.25297	0.0521757	0.210217	0.0752915	0.0961356	1.47789e-07	9.39241e-07	32	36	36	C1	Adipose. visceral (GTEx)	EpiXcan	0.99817	gtex_vaf	0.999981
1029	ENSG00000171867	PRNP	-1.2526	-0.183277	0.210352	0.0076522	0.012683	0.0704248	0.189046	8	10	10	C1	Adipose. visceral (GTEx)	EpiXcan	0.99817	gtex_vaf	0.999981
1030	ENSG00000140931	CMTM3	-1.25251	-1.29164	0.210384	0.000136253	0.136873	4.26274e-10	3.55617e-09	3	7	7	C1	Adipose. visceral (GTEx)	EpiXcan	0.99817	gtex_vaf	0.999981
1031	ENSG00000182362	YBEY	1.25234	0.0406402	0.210447	0.203827	0.611003	1.56293e-63	3.8407e-61	82	105	105	C1	Adipose. visceral (GTEx)	EpiXcan	0.99817	gtex_vaf	0.999981
1032	ENSG00000125851	PCSK2	-1.25229	-0.152266	0.210463	0.014168	0.0194243	0.0238883	0.071026	12	16	16	C1	Adipose. visceral (GTEx)	EpiXcan	0.99817	gtex_vaf	0.999981
1033	ENSG00000153832	FBXO36	-1.25169	-0.06202	0.210684	0.0640218	0.123762	2.4323e-09	1.87503e-08	9	13	13	C1	Adipose. visceral (GTEx)	EpiXcan	0.99817	gtex_vaf	0.999981
1034	ENSG00000037042	TUBG2	-1.25161	-0.101883	0.210713	0.0210598	0.128572	1.22351e-09	9.72628e-09	10	15	15	C1	Adipose. visceral (GTEx)	EpiXcan	0.99817	gtex_vaf	0.999981
1035	ENSG00000114544	SLC41A3	1.25156	0.0372095	0.21073	0.142463	0.25123	9.01468e-19	1.58629e-17	31	37	37	C1	Adipose. visceral (GTEx)	EpiXcan	0.99817	gtex_vaf	0.999981
1036	ENSG00000164305	CASP3	-1.25146	-0.0644925	0.210768	0.048996	0.0252804	0.00971483	0.0310321	43	52	52	C1	Adipose. visceral (GTEx)	EpiXcan	0.99817	gtex_vaf	0.999981
1037	ENSG00000255455	AP003486.1	-1.25137	-0.100668	0.210801	0.0198124	0.0918038	4.30565e-07	2.57732e-06	8	14	14	C1	Adipose. visceral (GTEx)	EpiXcan	0.99817	gtex_vaf	0.999981
1038	ENSG00000103550	KNOP1	1.25052	0.0262729	0.211109	0.306618	0.526228	6.228e-50	6.51012e-48	17	20	20	C1	Adipose. visceral (GTEx)	EpiXcan	0.99817	gtex_vaf	0.999981
1039	ENSG00000132357	CARD6	1.25046	0.052089	0.211132	0.0821938	0.0696119	1.62432e-05	7.81827e-05	45	57	57	C1	Adipose. visceral (GTEx)	EpiXcan	0.99817	gtex_vaf	0.999981
1040	ENSG00000135211	TMEM60	-1.25015	-0.0771625	0.211245	0.0351249	0.190112	4.43752e-14	5.4049e-13	18	32	32	C1	Adipose. visceral (GTEx)	EpiXcan	0.99817	gtex_vaf	0.999981
1041	ENSG00000100485	SOS2	1.25003	0.292778	0.211288	0.00182827	0.0134691	0.0561831	0.154821	3	6	6	C1	Adipose. visceral (GTEx)	EpiXcan	0.99817	gtex_vaf	0.999981
1042	ENSG00000187955	COL14A1	1.24996	0.107424	0.211313	0.0157289	0.0311814	0.00379933	0.0128855	18	22	22	C1	Adipose. visceral (GTEx)	EpiXcan	0.99817	gtex_vaf	0.999981
1043	ENSG00000255284	AP006621.3	-1.24969	-0.0286095	0.211411	0.24077	0.346875	1.64135e-27	4.96554e-26	16	18	18	C1	Adipose. visceral (GTEx)	EpiXcan	0.99817	gtex_vaf	0.999981
1044	ENSG00000197302	ZNF720	1.24893	0.111347	0.211692	0.0212637	0.0371318	0.00121751	0.00443527	10	10	10	C1	Adipose. visceral (GTEx)	EpiXcan	0.99817	gtex_vaf	0.999981
1045	ENSG00000185986	SDHAP3	1.2473	0.0434744	0.212287	0.100327	0.251742	2.01069e-19	3.69118e-18	55	72	72	C1	Adipose. visceral (GTEx)	EpiXcan	0.99817	gtex_vaf	0.999981
1046	ENSG00000110395	CBL	1.24699	0.144539	0.212403	0.0104531	0.0122373	0.074468	0.198303	8	9	9	C1	Adipose. visceral (GTEx)	EpiXcan	0.99817	gtex_vaf	0.999981
1047	ENSG00000130816	DNMT1	1.24558	0.0884806	0.212919	0.0147359	0.017318	0.0330281	0.0953471	17	21	21	C1	Adipose. visceral (GTEx)	EpiXcan	0.99817	gtex_vaf	0.999981
1048	ENSG00000198707	CEP290	-1.24557	-0.0567405	0.212922	0.0593906	0.0500232	0.000224993	0.000910305	67	76	76	C1	Adipose. visceral (GTEx)	EpiXcan	0.99817	gtex_vaf	0.999981
1049	ENSG00000246089	AC016065.1	-1.24505	-0.0997663	0.213112	0.0157062	0.0576238	8.26051e-05	0.000358442	6	8	8	C1	Adipose. visceral (GTEx)	EpiXcan	0.99817	gtex_vaf	0.999981
1050	ENSG00000137501	SYTL2	1.24495	0.134418	0.213149	0.0105934	0.0800957	2.71973e-06	1.46633e-05	3	8	8	C1	Adipose. visceral (GTEx)	EpiXcan	0.99817	gtex_vaf	0.999981
1051	ENSG00000237753	AC079922.2	1.24477	0.0340068	0.213217	0.171755	0.364056	1.90397e-29	6.8207e-28	12	15	15	C1	Adipose. visceral (GTEx)	EpiXcan	0.99817	gtex_vaf	0.999981
1052	ENSG00000005379	TSPOAP1	-1.24462	-0.16508	0.213272	0.00924542	0.0580256	8.41598e-05	0.000364736	12	17	17	C1	Adipose. visceral (GTEx)	EpiXcan	0.99817	gtex_vaf	0.999981
1053	ENSG00000160284	SPATC1L	1.24367	0.0327198	0.213619	0.181857	0.40944	1.06844e-34	5.26958e-33	19	28	28	C1	Adipose. visceral (GTEx)	EpiXcan	0.99817	gtex_vaf	0.999981
1054	ENSG00000164695	CHMP4C	-1.24344	-0.0540904	0.213707	0.0722005	0.137181	4.88388e-10	4.05744e-09	27	30	30	C1	Adipose. visceral (GTEx)	EpiXcan	0.99817	gtex_vaf	0.999981
1055	ENSG00000176024	ZNF613	-1.24313	-0.16724	0.213821	0.00930329	0.0275007	0.00703914	0.0229403	7	10	10	C1	Adipose. visceral (GTEx)	EpiXcan	0.99817	gtex_vaf	0.999981
1056	ENSG00000090487	SPG21	1.24283	0.0322185	0.213929	0.221391	0.316343	3.12803e-24	7.85204e-23	24	27	27	C1	Adipose. visceral (GTEx)	EpiXcan	0.99817	gtex_vaf	0.999981
1057	ENSG00000176209	SMIM19	-1.2423	-0.0355505	0.214125	0.141527	0.437894	5.16622e-38	3.18781e-36	12	17	17	C1	Adipose. visceral (GTEx)	EpiXcan	0.99817	gtex_vaf	0.999981
1058	ENSG00000101190	TCFL5	1.24217	0.0596631	0.214172	0.06451	0.146926	3.53167e-11	3.28256e-10	22	25	25	C1	Adipose. visceral (GTEx)	EpiXcan	0.99817	gtex_vaf	0.999981
1059	ENSG00000145715	RASA1	-1.2417	-0.0581294	0.214346	0.0413891	0.0471407	0.000376026	0.00147535	25	26	26	C1	Adipose. visceral (GTEx)	EpiXcan	0.99817	gtex_vaf	0.999981
1060	ENSG00000245532	NEAT1	1.24138	0.0458095	0.214465	0.105809	0.216887	1.4279e-16	2.16456e-15	37	48	48	C1	Adipose. visceral (GTEx)	EpiXcan	0.99817	gtex_vaf	0.999981
1061	ENSG00000205795	CYS1	1.24092	0.144759	0.214637	0.0112155	0.0172004	0.0352625	0.101193	7	9	9	C1	Adipose. visceral (GTEx)	EpiXcan	0.99817	gtex_vaf	0.999981
1062	ENSG00000130518	KIAA1683	1.24039	0.0586903	0.214831	0.0632369	0.197799	1.69105e-14	2.13585e-13	15	18	18	C1	Adipose. visceral (GTEx)	EpiXcan	0.99817	gtex_vaf	0.999981
1063	ENSG00000175691	ZNF77	-1.24028	-0.0386568	0.21487	0.188709	0.325034	7.55392e-26	2.08694e-24	13	18	18	C1	Adipose. visceral (GTEx)	EpiXcan	0.99817	gtex_vaf	0.999981
1064	ENSG00000120071	KANSL1	-1.24019	-0.116508	0.214907	0.0270457	0.247104	8.5573e-19	1.5096e-17	25	37	37	C1	Adipose. visceral (GTEx)	EpiXcan	0.99817	gtex_vaf	0.999981
1065	ENSG00000163521	GLB1L	-1.24012	-0.0514368	0.214932	0.0844129	0.159185	1.12931e-11	1.09925e-10	13	15	15	C1	Adipose. visceral (GTEx)	EpiXcan	0.99817	gtex_vaf	0.999981
1066	ENSG00000079150	FKBP7	1.23992	0.074994	0.215005	0.0357852	0.0548154	7.34974e-05	0.000321511	25	34	34	C1	Adipose. visceral (GTEx)	EpiXcan	0.99817	gtex_vaf	0.999981
1067	ENSG00000162545	CAMK2N1	-1.23986	-0.0370161	0.215026	0.15806	0.144111	1.58842e-10	1.39317e-09	53	62	62	C1	Adipose. visceral (GTEx)	EpiXcan	0.99817	gtex_vaf	0.999981
1068	ENSG00000048471	SNX29	-1.23932	-0.0665823	0.215226	0.0507333	0.09153	4.49661e-07	2.68474e-06	39	47	47	C1	Adipose. visceral (GTEx)	EpiXcan	0.99817	gtex_vaf	0.999981
1069	ENSG00000156136	DCK	-1.239	-0.0597553	0.215347	0.0407086	0.0311881	0.00422861	0.0142089	37	38	38	C1	Adipose. visceral (GTEx)	EpiXcan	0.99817	gtex_vaf	0.999981
1070	ENSG00000111671	SPSB2	1.23899	0.0342307	0.21535	0.178302	0.345614	1.01256e-28	3.32151e-27	12	13	13	C1	Adipose. visceral (GTEx)	EpiXcan	0.99817	gtex_vaf	0.999981
1071	ENSG00000169660	HEXDC	-1.23894	-0.164839	0.21537	0.00772256	0.0447599	0.000527371	0.00202048	4	5	5	C1	Adipose. visceral (GTEx)	EpiXcan	0.99817	gtex_vaf	0.999981
1072	ENSG00000151612	ZNF827	-1.23858	-1.00278	0.2155	0.000186746	0.0268477	0.00770493	0.0249706	1	2	2	C1	Adipose. visceral (GTEx)	EpiXcan	0.99817	gtex_vaf	0.999981
1073	ENSG00000073578	SDHA	1.23854	0.0737157	0.215517	0.0271878	0.0650513	2.37236e-05	0.000112187	14	16	16	C1	Adipose. visceral (GTEx)	EpiXcan	0.99817	gtex_vaf	0.999981
1074	ENSG00000170846	AC093323.1	1.23725	0.123208	0.215996	0.0151861	0.11406	9.36994e-09	6.7236e-08	21	30	30	C1	Adipose. visceral (GTEx)	EpiXcan	0.99817	gtex_vaf	0.999981
1075	ENSG00000269958	AL049840.4	-1.23637	-0.0477308	0.216321	0.0948118	0.156739	1.53777e-11	1.47733e-10	40	50	50	C1	Adipose. visceral (GTEx)	EpiXcan	0.99817	gtex_vaf	0.999981
1076	ENSG00000013725	CD6	1.2358	0.0991318	0.216534	0.0134553	0.0184915	0.0273838	0.0803108	6	7	7	C1	Adipose. visceral (GTEx)	EpiXcan	0.99817	gtex_vaf	0.999981
1077	ENSG00000143156	NME7	1.2342	0.0535188	0.217129	0.0857608	0.296993	3.25583e-24	8.1582e-23	28	40	40	C1	Adipose. visceral (GTEx)	EpiXcan	0.99817	gtex_vaf	0.999981
1078	ENSG00000242612	DECR2	1.23405	0.0420419	0.217183	0.126124	0.318363	7.73319e-25	2.01711e-23	14	18	18	C1	Adipose. visceral (GTEx)	EpiXcan	0.99817	gtex_vaf	0.999981
1079	ENSG00000154856	APCDD1	-1.23349	-0.157528	0.217393	0.00682585	0.03602	0.00152442	0.00547643	6	9	9	C1	Adipose. visceral (GTEx)	EpiXcan	0.99817	gtex_vaf	0.999981
1080	ENSG00000103472	RRN3P2	-1.23236	-0.0708189	0.217814	0.0471277	0.091527	3.78656e-07	2.29107e-06	16	19	19	C1	Adipose. visceral (GTEx)	EpiXcan	0.99817	gtex_vaf	0.999981
1081	ENSG00000204209	DAXX	-1.23181	-0.173568	0.218019	0.00686064	0.0311494	0.0042272	0.0142089	12	13	13	C1	Adipose. visceral (GTEx)	EpiXcan	0.99817	gtex_vaf	0.999981
1082	ENSG00000273179	AC092535.4	-1.23131	-0.239865	0.218206	0.00333419	0.0797976	3.17567e-06	1.69325e-05	3	5	5	C1	Adipose. visceral (GTEx)	EpiXcan	0.99817	gtex_vaf	0.999981
1083	ENSG00000196535	MYO18A	1.23129	0.107847	0.218214	0.0200523	0.0672176	2.20636e-05	0.000104726	14	15	15	C1	Adipose. visceral (GTEx)	EpiXcan	0.99817	gtex_vaf	0.999981
1084	ENSG00000158161	EYA3	1.23078	0.054111	0.218404	0.0561902	0.125947	1.89827e-09	1.48046e-08	12	15	15	C1	Adipose. visceral (GTEx)	EpiXcan	0.99817	gtex_vaf	0.999981
1085	ENSG00000247556	OIP5-AS1	-1.23061	-0.0391714	0.218468	0.138954	0.243911	1.36141e-18	2.36591e-17	15	16	16	C1	Adipose. visceral (GTEx)	EpiXcan	0.99817	gtex_vaf	0.999981
1086	ENSG00000135362	PRR5L	1.22976	0.0840822	0.218786	0.0243716	0.0483339	0.000309152	0.00122915	14	15	15	C1	Adipose. visceral (GTEx)	EpiXcan	0.99817	gtex_vaf	0.999981
1087	ENSG00000239911	PRKAG2-AS1	-1.2297	-0.236122	0.218809	0.00677704	0.0527535	0.000129073	0.000542594	10	12	12	C1	Adipose. visceral (GTEx)	EpiXcan	0.99817	gtex_vaf	0.999981
1088	ENSG00000008324	SS18L2	1.22929	0.159752	0.218962	0.00813411	0.105792	5.30562e-08	3.53548e-07	8	15	15	C1	Adipose. visceral (GTEx)	EpiXcan	0.99817	gtex_vaf	0.999981
1089	ENSG00000160233	LRRC3	1.22803	0.0843508	0.219436	0.0289799	0.0293816	0.00519569	0.0172175	19	27	27	C1	Adipose. visceral (GTEx)	EpiXcan	0.99817	gtex_vaf	0.999981
1090	ENSG00000214456	PLIN5	1.22794	0.120961	0.219471	0.0129911	0.0758571	5.76876e-06	2.96851e-05	11	13	13	C1	Adipose. visceral (GTEx)	EpiXcan	0.99817	gtex_vaf	0.999981
1091	ENSG00000121410	A1BG	-1.2273	-0.0575573	0.219709	0.0317936	0.139666	2.85688e-10	2.44002e-09	16	23	23	C1	Adipose. visceral (GTEx)	EpiXcan	0.99817	gtex_vaf	0.999981
1092	ENSG00000221923	ZNF880	-1.22715	-0.0253995	0.219764	0.330989	0.513495	1.2334e-47	1.18331e-45	32	38	38	C1	Adipose. visceral (GTEx)	EpiXcan	0.99817	gtex_vaf	0.999981
1093	ENSG00000169507	SLC38A11	1.22704	0.0475485	0.219806	0.104357	0.196814	1.47734e-14	1.87098e-13	21	24	24	C1	Adipose. visceral (GTEx)	EpiXcan	0.99817	gtex_vaf	0.999981
1094	ENSG00000171444	MCC	1.22624	0.104403	0.220107	0.0179843	0.0529897	0.000148373	0.000617793	9	10	10	C1	Adipose. visceral (GTEx)	EpiXcan	0.99817	gtex_vaf	0.999981
1095	ENSG00000138760	SCARB2	1.22596	0.104215	0.220215	0.0157847	0.0236296	0.0126388	0.0395247	13	15	15	C1	Adipose. visceral (GTEx)	EpiXcan	0.99817	gtex_vaf	0.999981
1096	ENSG00000142252	GEMIN7	-1.2251	-0.061493	0.220539	0.0487051	0.152578	4.41116e-11	4.03838e-10	2	2	2	C1	Adipose. visceral (GTEx)	EpiXcan	0.99817	gtex_vaf	0.999981
1097	ENSG00000165948	IFI27L1	-1.22464	-0.0631171	0.220711	0.0483554	0.118026	6.48484e-09	4.74325e-08	12	15	15	C1	Adipose. visceral (GTEx)	EpiXcan	0.99817	gtex_vaf	0.999981
1098	ENSG00000258289	CHURC1	-1.22214	-0.0166181	0.221654	0.573013	0.693808	6.79663e-82	4.76002e-79	26	31	31	C1	Adipose. visceral (GTEx)	EpiXcan	0.99817	gtex_vaf	0.999981
1099	ENSG00000153140	CETN3	1.22086	0.124247	0.22214	0.0134463	0.0444027	0.000522672	0.00200467	18	21	21	C1	Adipose. visceral (GTEx)	EpiXcan	0.99817	gtex_vaf	0.999981
1100	ENSG00000114779	ABHD14B	-1.22047	-0.107964	0.222288	0.0332109	0.0853143	4.89155e-07	2.89953e-06	13	14	14	C1	Adipose. visceral (GTEx)	EpiXcan	0.99817	gtex_vaf	0.999981
1101	ENSG00000107742	SPOCK2	-1.22046	-0.0387413	0.222291	0.114108	0.153367	2.71721e-11	2.55265e-10	48	53	53	C1	Adipose. visceral (GTEx)	EpiXcan	0.99817	gtex_vaf	0.999981
1102	ENSG00000132906	CASP9	1.22015	0.0537057	0.22241	0.0582244	0.22135	7.02124e-17	1.09032e-15	10	14	14	C1	Adipose. visceral (GTEx)	EpiXcan	0.99817	gtex_vaf	0.999981
1103	ENSG00000154222	CC2D1B	1.21998	0.049851	0.222474	0.0808468	0.172579	1.07226e-12	1.15177e-11	44	54	54	C1	Adipose. visceral (GTEx)	EpiXcan	0.99817	gtex_vaf	0.999981
1104	ENSG00000119537	KDSR	-1.21984	-0.0380557	0.222527	0.1379	0.2886	1.3088e-22	3.03515e-21	6	9	9	C1	Adipose. visceral (GTEx)	EpiXcan	0.99817	gtex_vaf	0.999981
1105	ENSG00000267049	AC002398.1	-1.21873	-0.0640937	0.222947	0.0578461	0.0567935	8.84994e-05	0.000382242	37	45	45	C1	Adipose. visceral (GTEx)	EpiXcan	0.99817	gtex_vaf	0.999981
1106	ENSG00000125656	CLPP	-1.21837	-0.0944376	0.223085	0.026602	0.019137	0.0262009	0.0772461	37	39	39	C1	Adipose. visceral (GTEx)	EpiXcan	0.99817	gtex_vaf	0.999981
1107	ENSG00000143771	CNIH4	1.21807	0.0499585	0.223196	0.0689826	0.313632	2.99238e-24	7.55213e-23	13	19	19	C1	Adipose. visceral (GTEx)	EpiXcan	0.99817	gtex_vaf	0.999981
1108	ENSG00000172613	RAD9A	-1.21684	-0.0315643	0.223666	0.160731	0.242448	2.41951e-18	4.13294e-17	17	21	21	C1	Adipose. visceral (GTEx)	EpiXcan	0.99817	gtex_vaf	0.999981
1109	ENSG00000066056	TIE1	-1.21654	-0.0931249	0.223779	0.0200889	0.16357	2.64646e-12	2.75811e-11	11	15	15	C1	Adipose. visceral (GTEx)	EpiXcan	0.99817	gtex_vaf	0.999981
1110	ENSG00000241058	NSUN6	1.21641	0.0392936	0.223829	0.116941	0.290302	1.33671e-22	3.09476e-21	19	25	25	C1	Adipose. visceral (GTEx)	EpiXcan	0.99817	gtex_vaf	0.999981
1111	ENSG00000273203	AC006946.2	1.21619	0.0588429	0.223913	0.0837634	0.142221	1.98771e-10	1.72396e-09	49	62	62	C1	Adipose. visceral (GTEx)	EpiXcan	0.99817	gtex_vaf	0.999981
1112	ENSG00000256269	HMBS	-1.21568	-0.0343428	0.224105	0.170257	0.363564	3.06171e-29	1.06152e-27	34	41	41	C1	Adipose. visceral (GTEx)	EpiXcan	0.99817	gtex_vaf	0.999981
1113	ENSG00000018189	RUFY3	1.21558	0.147459	0.224147	0.0247324	0.0314068	0.00401119	0.0135385	25	25	25	C1	Adipose. visceral (GTEx)	EpiXcan	0.99817	gtex_vaf	0.999981
1114	ENSG00000129933	MAU2	1.21471	0.178712	0.224477	0.00576539	0.0281799	0.00633889	0.0207402	3	3	3	C1	Adipose. visceral (GTEx)	EpiXcan	0.99817	gtex_vaf	0.999981
1115	ENSG00000156253	RWDD2B	1.21429	0.0916479	0.224636	0.0260984	0.0915135	4.90591e-07	2.90488e-06	14	15	15	C1	Adipose. visceral (GTEx)	EpiXcan	0.99817	gtex_vaf	0.999981
1116	ENSG00000124613	ZNF391	1.21237	0.038948	0.225371	0.109484	0.274575	8.40224e-21	1.69095e-19	16	24	24	C1	Adipose. visceral (GTEx)	EpiXcan	0.99817	gtex_vaf	0.999981
1117	ENSG00000135945	REV1	-1.21195	-0.295218	0.225531	0.00339089	0.0150153	0.0442185	0.124197	2	2	2	C1	Adipose. visceral (GTEx)	EpiXcan	0.99817	gtex_vaf	0.999981
1118	ENSG00000174775	HRAS	-1.21113	-0.0899885	0.225845	0.0190206	0.0350128	0.00220999	0.00775824	10	14	14	C1	Adipose. visceral (GTEx)	EpiXcan	0.99817	gtex_vaf	0.999981
1119	ENSG00000139514	SLC7A1	1.2103	0.223916	0.226164	0.00499102	0.0206887	0.0190499	0.0577058	4	4	4	C1	Adipose. visceral (GTEx)	EpiXcan	0.99817	gtex_vaf	0.999981
1120	ENSG00000160305	DIP2A	1.2101	0.0642732	0.226241	0.0473563	0.103174	8.63656e-08	5.62662e-07	43	52	52	C1	Adipose. visceral (GTEx)	EpiXcan	0.99817	gtex_vaf	0.999981
1121	ENSG00000067369	TP53BP1	-1.20996	-0.0642314	0.226296	0.0302529	0.0723654	9.16373e-06	4.58088e-05	13	13	13	C1	Adipose. visceral (GTEx)	EpiXcan	0.99817	gtex_vaf	0.999981
1122	ENSG00000134470	IL15RA	1.20966	0.0609908	0.226408	0.0485252	0.0949417	2.10319e-07	1.31398e-06	10	11	11	C1	Adipose. visceral (GTEx)	EpiXcan	0.99817	gtex_vaf	0.999981
1123	ENSG00000136122	BORA	1.20903	0.0642499	0.226651	0.0403137	0.0891393	7.9735e-07	4.59419e-06	2	2	2	C1	Adipose. visceral (GTEx)	EpiXcan	0.99817	gtex_vaf	0.999981
1124	ENSG00000133878	DUSP26	1.20794	0.108366	0.22707	0.0170836	0.0369615	0.00184133	0.00652951	33	39	39	C1	Adipose. visceral (GTEx)	EpiXcan	0.99817	gtex_vaf	0.999981
1125	ENSG00000069943	PIGB	-1.20776	-0.0345141	0.227141	0.150582	0.370853	1.27784e-29	4.61307e-28	12	17	17	C1	Adipose. visceral (GTEx)	EpiXcan	0.99817	gtex_vaf	0.999981
1126	ENSG00000235314	LINC00957	1.20773	0.0881332	0.22715	0.0216523	0.104736	6.31408e-08	4.1836e-07	7	8	8	C1	Adipose. visceral (GTEx)	EpiXcan	0.99817	gtex_vaf	0.999981
1127	ENSG00000177600	RPLP2	-1.20756	-0.0738759	0.227216	0.0385797	0.0465488	0.000277556	0.00110888	6	10	10	C1	Adipose. visceral (GTEx)	EpiXcan	0.99817	gtex_vaf	0.999981
1128	ENSG00000138378	STAT4	1.20746	0.0454126	0.227254	0.117417	0.0577606	5.52986e-05	0.000246992	56	60	60	C1	Adipose. visceral (GTEx)	EpiXcan	0.99817	gtex_vaf	0.999981
1129	ENSG00000198937	CCDC167	1.2071	0.0534672	0.227394	0.0676894	0.150481	5.88793e-11	5.35186e-10	3	3	3	C1	Adipose. visceral (GTEx)	EpiXcan	0.99817	gtex_vaf	0.999981
1130	ENSG00000134222	PSRC1	1.20701	0.115611	0.227428	0.0212404	0.0757744	4.70329e-06	2.45542e-05	5	5	5	C1	Adipose. visceral (GTEx)	EpiXcan	0.99817	gtex_vaf	0.999981
1131	ENSG00000178031	ADAMTSL1	1.20685	0.112972	0.227491	0.0173831	0.0354884	0.00228519	0.00800418	5	8	8	C1	Adipose. visceral (GTEx)	EpiXcan	0.99817	gtex_vaf	0.999981
1132	ENSG00000180817	PPA1	-1.20536	-0.0495198	0.228066	0.086246	0.0150338	0.0462772	0.12946	55	65	65	C1	Adipose. visceral (GTEx)	EpiXcan	0.99817	gtex_vaf	0.999981
1133	ENSG00000171476	HOPX	-1.20499	-0.0526106	0.228205	0.0729127	0.144849	2.43085e-11	2.2944e-10	21	25	25	C1	Adipose. visceral (GTEx)	EpiXcan	0.99817	gtex_vaf	0.999981
1134	ENSG00000068097	HEATR6	-1.20481	-0.0661095	0.228275	0.0427321	0.121456	5.53607e-09	4.09418e-08	9	10	10	C1	Adipose. visceral (GTEx)	EpiXcan	0.99817	gtex_vaf	0.999981
1135	ENSG00000021826	CPS1	1.20439	0.0492366	0.228438	0.0844861	0.0871898	7.79804e-07	4.50421e-06	50	54	54	C1	Adipose. visceral (GTEx)	EpiXcan	0.99817	gtex_vaf	0.999981
1136	ENSG00000240053	LY6G5B	-1.2043	-0.0368697	0.228473	0.095016	0.144338	8.186e-11	7.34067e-10	36	48	48	C1	Adipose. visceral (GTEx)	EpiXcan	0.99817	gtex_vaf	0.999981
1137	ENSG00000172530	BANP	1.20422	0.1862	0.228503	0.00537263	0.0121878	0.0749505	0.199474	6	8	8	C1	Adipose. visceral (GTEx)	EpiXcan	0.99817	gtex_vaf	0.999981
1138	ENSG00000092847	AGO1	1.2032	0.179716	0.2289	0.00372527	0.018297	0.0290848	0.084873	1	1	1	C1	Adipose. visceral (GTEx)	EpiXcan	0.99817	gtex_vaf	0.999981
1139	ENSG00000167720	SRR	1.20306	0.0289964	0.228954	0.258677	0.484563	7.00943e-44	5.77536e-42	33	43	43	C1	Adipose. visceral (GTEx)	EpiXcan	0.99817	gtex_vaf	0.999981
1140	ENSG00000125846	ZNF133	-1.20113	-0.150311	0.229702	0.00939819	0.0630265	3.60179e-05	0.000165248	10	12	12	C1	Adipose. visceral (GTEx)	EpiXcan	0.99817	gtex_vaf	0.999981
1141	ENSG00000197594	ENPP1	-1.2008	-0.352512	0.229829	0.00203708	0.0575376	7.78427e-05	0.000339248	4	5	5	C1	Adipose. visceral (GTEx)	EpiXcan	0.99817	gtex_vaf	0.999981
1142	ENSG00000101189	MRGBP	-1.20074	-0.103466	0.229853	0.0173102	0.0281557	0.00625961	0.0205048	8	10	10	C1	Adipose. visceral (GTEx)	EpiXcan	0.99817	gtex_vaf	0.999981
1143	ENSG00000118961	LDAH	1.20049	0.0637688	0.229948	0.0557825	0.285515	1.03123e-21	2.22221e-20	12	19	19	C1	Adipose. visceral (GTEx)	EpiXcan	0.99817	gtex_vaf	0.999981
1144	ENSG00000270589	AL158163.1	-1.19925	-0.146621	0.23043	0.00922528	0.0146402	0.0515555	0.143054	15	18	18	C1	Adipose. visceral (GTEx)	EpiXcan	0.99817	gtex_vaf	0.999981
1145	ENSG00000097046	CDC7	1.19886	0.0410796	0.230584	0.102959	0.162743	4.77182e-12	4.85042e-11	13	15	15	C1	Adipose. visceral (GTEx)	EpiXcan	0.99817	gtex_vaf	0.999981
1146	ENSG00000135828	RNASEL	1.19874	0.124907	0.23063	0.0203243	0.011036	0.0893914	0.23321	16	17	17	C1	Adipose. visceral (GTEx)	EpiXcan	0.99817	gtex_vaf	0.999981
1147	ENSG00000249626	AC024560.2	-1.19858	-0.093991	0.230693	0.0704124	0.0976249	9.27659e-08	6.02677e-07	50	53	53	C1	Adipose. visceral (GTEx)	EpiXcan	0.99817	gtex_vaf	0.999981
1148	ENSG00000100890	KIAA0391	-1.19837	-0.0348866	0.230771	0.105387	0.107287	2.80657e-08	1.92515e-07	36	41	41	C1	Adipose. visceral (GTEx)	EpiXcan	0.99817	gtex_vaf	0.999981
1149	ENSG00000183307	TMEM121B	1.19711	0.108182	0.231264	0.0185805	0.04122	0.000827643	0.00309306	4	5	5	C1	Adipose. visceral (GTEx)	EpiXcan	0.99817	gtex_vaf	0.999981
1150	ENSG00000111879	FAM184A	1.19686	0.0654535	0.23136	0.036775	0.0847528	1.49602e-06	8.34519e-06	11	14	14	C1	Adipose. visceral (GTEx)	EpiXcan	0.99817	gtex_vaf	0.999981
1151	ENSG00000244879	GABPB1-AS1	1.19644	0.0228613	0.231524	0.410629	0.560752	1.60515e-54	2.14126e-52	17	21	21	C1	Adipose. visceral (GTEx)	EpiXcan	0.99817	gtex_vaf	0.999981
1152	ENSG00000186806	VSIG10L	1.19586	0.116175	0.23175	0.0141508	0.0240599	0.0116578	0.0366945	16	20	20	C1	Adipose. visceral (GTEx)	EpiXcan	0.99817	gtex_vaf	0.999981
1153	ENSG00000196655	TRAPPC4	1.19585	0.0224254	0.231755	0.309145	0.463408	6.73625e-41	4.88884e-39	14	15	15	C1	Adipose. visceral (GTEx)	EpiXcan	0.99817	gtex_vaf	0.999981
1154	ENSG00000153291	SLC25A27	1.19575	0.0478477	0.231792	0.0759166	0.205337	2.40566e-15	3.27464e-14	7	12	12	C1	Adipose. visceral (GTEx)	EpiXcan	0.99817	gtex_vaf	0.999981
1155	ENSG00000186469	GNG2	1.19562	0.103684	0.231844	0.0161813	0.012512	0.0658195	0.178255	9	10	10	C1	Adipose. visceral (GTEx)	EpiXcan	0.99817	gtex_vaf	0.999981
1156	ENSG00000224631	RPS27AP16	-1.19555	-0.145047	0.231871	0.00708554	0.0190124	0.0251133	0.0742428	13	17	17	C1	Adipose. visceral (GTEx)	EpiXcan	0.99817	gtex_vaf	0.999981
1157	ENSG00000173917	HOXB2	-1.19517	-0.0347498	0.232021	0.12688	0.235073	1.16982e-17	1.91421e-16	24	27	27	C1	Adipose. visceral (GTEx)	EpiXcan	0.99817	gtex_vaf	0.999981
1158	ENSG00000112306	RPS12	1.19431	0.11924	0.232358	0.0130838	0.0137299	0.0569418	0.156696	21	29	29	C1	Adipose. visceral (GTEx)	EpiXcan	0.99817	gtex_vaf	0.999981
1159	ENSG00000261126	RBFADN	-1.19421	-0.0321763	0.232395	0.195149	0.363351	2.48418e-29	8.74268e-28	28	37	37	C1	Adipose. visceral (GTEx)	EpiXcan	0.99817	gtex_vaf	0.999981
1160	ENSG00000109180	OCIAD1	1.19387	0.0739615	0.232529	0.0425126	0.0895046	7.50946e-07	4.35369e-06	23	28	28	C1	Adipose. visceral (GTEx)	EpiXcan	0.99817	gtex_vaf	0.999981
1161	ENSG00000172264	MACROD2	1.19373	0.111719	0.232582	0.01439	0.0600927	5.91856e-05	0.000262928	15	15	15	C1	Adipose. visceral (GTEx)	EpiXcan	0.99817	gtex_vaf	0.999981
1162	ENSG00000272750	AL592148.3	-1.19367	-0.0478722	0.232608	0.0739925	0.327405	2.11868e-25	5.71798e-24	16	25	25	C1	Adipose. visceral (GTEx)	EpiXcan	0.99817	gtex_vaf	0.999981
1163	ENSG00000066379	ZNRD1	-1.19323	-0.052557	0.232781	0.0576813	0.0903749	4.55454e-07	2.71585e-06	35	39	39	C1	Adipose. visceral (GTEx)	EpiXcan	0.99817	gtex_vaf	0.999981
1164	ENSG00000122477	LRRC39	-1.19269	-0.054719	0.232992	0.0937131	0.218181	3.15427e-16	4.65072e-15	22	29	29	C1	Adipose. visceral (GTEx)	EpiXcan	0.99817	gtex_vaf	0.999981
1165	ENSG00000169047	IRS1	-1.19267	-0.0614978	0.233	0.0467806	0.0483074	0.000358358	0.00140992	52	65	65	C1	Adipose. visceral (GTEx)	EpiXcan	0.99817	gtex_vaf	0.999981
1166	ENSG00000164818	DNAAF5	-1.19231	-0.0818961	0.233139	0.0254244	0.128488	1.66095e-09	1.30263e-08	19	22	22	C1	Adipose. visceral (GTEx)	EpiXcan	0.99817	gtex_vaf	0.999981
1167	ENSG00000172936	MYD88	1.19078	0.0934068	0.233742	0.0252885	0.0396432	0.00128175	0.00465437	18	19	19	C1	Adipose. visceral (GTEx)	EpiXcan	0.99817	gtex_vaf	0.999981
1168	ENSG00000138061	CYP1B1	1.18949	0.0745793	0.234248	0.0292522	0.0361365	0.00210305	0.00739579	15	18	18	C1	Adipose. visceral (GTEx)	EpiXcan	0.99817	gtex_vaf	0.999981
1169	ENSG00000112290	WASF1	-1.18841	-0.0668128	0.234673	0.0431786	0.0475729	0.000354417	0.00139604	23	25	25	C1	Adipose. visceral (GTEx)	EpiXcan	0.99817	gtex_vaf	0.999981
1170	ENSG00000197586	ENTPD6	-1.18736	-0.058144	0.235086	0.0352687	0.0847028	1.6184e-06	8.98461e-06	27	37	37	C1	Adipose. visceral (GTEx)	EpiXcan	0.99817	gtex_vaf	0.999981
1171	ENSG00000213123	TCTEX1D2	1.18735	0.0590011	0.235089	0.0586674	0.18836	4.14132e-14	5.07946e-13	26	32	32	C1	Adipose. visceral (GTEx)	EpiXcan	0.99817	gtex_vaf	0.999981
1172	ENSG00000023171	GRAMD1B	-1.18707	-0.0374051	0.235199	0.12892	0.0895085	6.23255e-07	3.64659e-06	83	94	94	C1	Adipose. visceral (GTEx)	EpiXcan	0.99817	gtex_vaf	0.999981
1173	ENSG00000006071	ABCC8	-1.18658	-0.0733306	0.235393	0.0469915	0.124462	3.01917e-09	2.2946e-08	10	13	13	C1	Adipose. visceral (GTEx)	EpiXcan	0.99817	gtex_vaf	0.999981
1174	ENSG00000110427	KIAA1549L	1.18631	0.0839389	0.235499	0.0307129	0.0848068	1.47973e-06	8.26747e-06	10	11	11	C1	Adipose. visceral (GTEx)	EpiXcan	0.99817	gtex_vaf	0.999981
1175	ENSG00000121864	ZNF639	-1.1856	-0.0689027	0.235781	0.041016	0.092391	2.66134e-07	1.64435e-06	15	18	18	C1	Adipose. visceral (GTEx)	EpiXcan	0.99817	gtex_vaf	0.999981
1176	ENSG00000158023	WDR66	-1.18529	-0.110078	0.235905	0.01647	0.0415657	0.00086833	0.00322961	21	26	26	C1	Adipose. visceral (GTEx)	EpiXcan	0.99817	gtex_vaf	0.999981
1177	ENSG00000148948	LRRC4C	-1.18475	-0.136636	0.236118	0.00683627	0.0293984	0.00541803	0.0178878	4	4	4	C1	Adipose. visceral (GTEx)	EpiXcan	0.99817	gtex_vaf	0.999981
1178	ENSG00000168724	DNAJC21	-1.18421	-0.0906803	0.236329	0.0256906	0.0772265	4.32748e-06	2.27107e-05	12	17	17	C1	Adipose. visceral (GTEx)	EpiXcan	0.99817	gtex_vaf	0.999981
1179	ENSG00000152240	HAUS1	1.18313	0.0400074	0.236757	0.078304	0.15007	6.1499e-11	5.58274e-10	20	24	24	C1	Adipose. visceral (GTEx)	EpiXcan	0.99817	gtex_vaf	0.999981
1180	ENSG00000003436	TFPI	-1.1828	-0.0862784	0.236887	0.0287471	0.0308762	0.00428226	0.0143772	20	23	23	C1	Adipose. visceral (GTEx)	EpiXcan	0.99817	gtex_vaf	0.999981
1181	ENSG00000204851	PNMA8B	-1.18272	-0.160893	0.236921	0.00724741	0.0213658	0.0180795	0.0550522	5	5	5	C1	Adipose. visceral (GTEx)	EpiXcan	0.99817	gtex_vaf	0.999981
1182	ENSG00000071189	SNX13	-1.18199	-0.054517	0.237211	0.0930039	0.180603	3.39564e-13	3.82953e-12	20	24	24	C1	Adipose. visceral (GTEx)	EpiXcan	0.99817	gtex_vaf	0.999981
1183	ENSG00000136240	KDELR2	1.18179	0.0744629	0.23729	0.0244019	0.025909	0.00607722	0.0199493	10	11	11	C1	Adipose. visceral (GTEx)	EpiXcan	0.99817	gtex_vaf	0.999981
1184	ENSG00000196605	ZNF846	1.18136	0.0708168	0.237458	0.0341059	0.0581899	7.21136e-05	0.000315852	19	21	21	C1	Adipose. visceral (GTEx)	EpiXcan	0.99817	gtex_vaf	0.999981
1185	ENSG00000184164	CRELD2	1.18102	0.0723244	0.237596	0.0298607	0.0539835	0.000119934	0.000507528	26	33	33	C1	Adipose. visceral (GTEx)	EpiXcan	0.99817	gtex_vaf	0.999981
1186	ENSG00000131504	DIAPH1	1.17999	0.112234	0.238005	0.0120478	0.0279071	0.00658208	0.0215058	8	9	9	C1	Adipose. visceral (GTEx)	EpiXcan	0.99817	gtex_vaf	0.999981
1187	ENSG00000104331	IMPAD1	1.17909	0.127001	0.238361	0.0119504	0.0593109	6.18079e-05	0.000273796	7	9	9	C1	Adipose. visceral (GTEx)	EpiXcan	0.99817	gtex_vaf	0.999981
1188	ENSG00000151461	UPF2	1.17865	0.03891	0.238538	0.0508071	0.0243259	0.00950247	0.030437	38	42	42	C1	Adipose. visceral (GTEx)	EpiXcan	0.99817	gtex_vaf	0.999981
1189	ENSG00000141258	SGSM2	-1.17851	-0.0488025	0.238595	0.0437036	0.0759074	3.82618e-06	2.02162e-05	19	20	20	C1	Adipose. visceral (GTEx)	EpiXcan	0.99817	gtex_vaf	0.999981
1190	ENSG00000134308	YWHAQ	1.17846	0.0882413	0.238612	0.029019	0.0274136	0.00744786	0.0242103	26	30	30	C1	Adipose. visceral (GTEx)	EpiXcan	0.99817	gtex_vaf	0.999981
1191	ENSG00000141627	DYM	-1.17712	-0.202264	0.239148	0.00701546	0.0154261	0.0441384	0.123996	9	13	13	C1	Adipose. visceral (GTEx)	EpiXcan	0.99817	gtex_vaf	0.999981
1192	ENSG00000180902	D2HGDH	-1.17641	-0.0283646	0.239431	0.270279	0.357804	3.1088e-28	9.82958e-27	49	61	61	C1	Adipose. visceral (GTEx)	EpiXcan	0.99817	gtex_vaf	0.999981
1193	ENSG00000124275	MTRR	1.17638	0.0383305	0.239441	0.124494	0.099776	1.39022e-07	8.86337e-07	95	108	108	C1	Adipose. visceral (GTEx)	EpiXcan	0.99817	gtex_vaf	0.999981
1194	ENSG00000047617	ANO2	1.17633	0.10177	0.239463	0.0188962	0.0882539	8.59959e-07	4.93868e-06	5	5	5	C1	Adipose. visceral (GTEx)	EpiXcan	0.99817	gtex_vaf	0.999981
1195	ENSG00000198646	NCOA6	1.17589	0.0848684	0.239638	0.0215501	0.0768654	3.24993e-06	1.72889e-05	15	20	20	C1	Adipose. visceral (GTEx)	EpiXcan	0.99817	gtex_vaf	0.999981
1196	ENSG00000174332	GLIS1	1.17425	0.132619	0.240296	0.00825432	0.0625547	2.98787e-05	0.000138855	3	4	4	C1	Adipose. visceral (GTEx)	EpiXcan	0.99817	gtex_vaf	0.999981
1197	ENSG00000188536	HBA2	1.17344	0.0610383	0.24062	0.0440204	0.0127205	0.0699249	0.18792	31	44	44	C1	Adipose. visceral (GTEx)	EpiXcan	0.99817	gtex_vaf	0.999981
1198	ENSG00000164306	PRIMPOL	-1.17273	-0.0915754	0.240902	0.0179373	0.0796959	1.75094e-06	9.68236e-06	12	14	14	C1	Adipose. visceral (GTEx)	EpiXcan	0.99817	gtex_vaf	0.999981
1199	ENSG00000061676	NCKAP1	1.17215	0.06932	0.241136	0.0411454	0.0837736	1.48533e-06	8.29217e-06	21	22	22	C1	Adipose. visceral (GTEx)	EpiXcan	0.99817	gtex_vaf	0.999981
1200	ENSG00000122417	ODF2L	-1.17104	-0.0484576	0.241582	0.0730206	0.217463	4.6537e-16	6.73393e-15	10	11	11	C1	Adipose. visceral (GTEx)	EpiXcan	0.99817	gtex_vaf	0.999981
1201	ENSG00000171130	ATP6V0E2	-1.17017	-0.0398201	0.241932	0.0963972	0.217962	2.72612e-16	4.04928e-15	15	17	17	C1	Adipose. visceral (GTEx)	EpiXcan	0.99817	gtex_vaf	0.999981
1202	ENSG00000109854	HTATIP2	1.17011	0.0314254	0.241957	0.222869	0.45008	1.35199e-38	8.72689e-37	21	28	28	C1	Adipose. visceral (GTEx)	EpiXcan	0.99817	gtex_vaf	0.999981
1203	ENSG00000170855	TRIAP1	1.1689	0.0760383	0.242445	0.0311627	0.0345912	0.00243164	0.00848319	30	36	36	C1	Adipose. visceral (GTEx)	EpiXcan	0.99817	gtex_vaf	0.999981
1204	ENSG00000138193	PLCE1	1.16804	0.0519737	0.242792	0.0674674	0.141876	2.0662e-10	1.7865e-09	26	36	36	C1	Adipose. visceral (GTEx)	EpiXcan	0.99817	gtex_vaf	0.999981
1205	ENSG00000090863	GLG1	-1.16538	-0.134288	0.243863	0.0309987	0.0335367	0.00312475	0.0107407	18	19	19	C1	Adipose. visceral (GTEx)	EpiXcan	0.99817	gtex_vaf	0.999981
1206	ENSG00000106125	MINDY4	-1.16536	-0.241664	0.243872	0.00336912	0.0351309	0.00179047	0.00636365	6	8	8	C1	Adipose. visceral (GTEx)	EpiXcan	0.99817	gtex_vaf	0.999981
1207	ENSG00000171385	KCND3	-1.16405	-0.211993	0.244403	0.00369234	0.014868	0.0508456	0.141224	4	5	5	C1	Adipose. visceral (GTEx)	EpiXcan	0.99817	gtex_vaf	0.999981
1208	ENSG00000157426	AASDH	-1.16372	-0.0879761	0.244539	0.0329448	0.0625699	2.77924e-05	0.000130153	12	12	12	C1	Adipose. visceral (GTEx)	EpiXcan	0.99817	gtex_vaf	0.999981
1209	ENSG00000125775	SDCBP2	-1.16362	-0.0624759	0.244577	0.0380416	0.0405665	0.000844422	0.00315073	21	24	24	C1	Adipose. visceral (GTEx)	EpiXcan	0.99817	gtex_vaf	0.999981
1210	ENSG00000176261	ZBTB8OS	-1.16355	-0.271619	0.244606	0.00495866	0.0167702	0.0337902	0.0974067	2	2	2	C1	Adipose. visceral (GTEx)	EpiXcan	0.99817	gtex_vaf	0.999981
1211	ENSG00000090581	GNPTG	1.16253	0.0593616	0.245018	0.0322855	0.0169331	0.0339572	0.0978277	13	15	15	C1	Adipose. visceral (GTEx)	EpiXcan	0.99817	gtex_vaf	0.999981
1212	ENSG00000157191	NECAP2	-1.1625	-0.155419	0.245031	0.00948925	0.0453529	0.000454239	0.00175906	2	2	2	C1	Adipose. visceral (GTEx)	EpiXcan	0.99817	gtex_vaf	0.999981
1213	ENSG00000146830	GIGYF1	1.16206	0.0619703	0.24521	0.0493856	0.110873	2.80095e-08	1.92224e-07	17	21	21	C1	Adipose. visceral (GTEx)	EpiXcan	0.99817	gtex_vaf	0.999981
1214	ENSG00000170802	FOXN2	-1.16197	-0.135737	0.245247	0.0127206	0.201642	5.4216e-15	7.11718e-14	10	14	14	C1	Adipose. visceral (GTEx)	EpiXcan	0.99817	gtex_vaf	0.999981
1215	ENSG00000189007	ADAT2	-1.16102	-0.073413	0.245636	0.0298171	0.0540919	0.000148692	0.00061894	9	9	9	C1	Adipose. visceral (GTEx)	EpiXcan	0.99817	gtex_vaf	0.999981
1216	ENSG00000130038	CRACR2A	1.16066	0.0811725	0.245781	0.0357537	0.0677661	1.63094e-05	7.84497e-05	2	3	3	C1	Adipose. visceral (GTEx)	EpiXcan	0.99817	gtex_vaf	0.999981
1217	ENSG00000115129	TP53I3	-1.16055	-0.118031	0.245827	0.0196772	0.0126691	0.0675666	0.182527	16	21	21	C1	Adipose. visceral (GTEx)	EpiXcan	0.99817	gtex_vaf	0.999981
1218	ENSG00000112619	PRPH2	-1.15921	-0.0454843	0.24637	0.0786584	0.281183	1.05634e-21	2.26935e-20	9	12	12	C1	Adipose. visceral (GTEx)	EpiXcan	0.99817	gtex_vaf	0.999981
1219	ENSG00000184702	SEPT5	-1.15914	-0.0601166	0.246398	0.0394367	0.124476	2.71147e-09	2.07425e-08	21	26	26	C1	Adipose. visceral (GTEx)	EpiXcan	0.99817	gtex_vaf	0.999981
1220	ENSG00000166260	COX11	-1.15809	-0.0304602	0.246826	0.185272	0.197058	8.2722e-15	1.07286e-13	67	76	76	C1	Adipose. visceral (GTEx)	EpiXcan	0.99817	gtex_vaf	0.999981
1221	ENSG00000246067	RAB30-AS1	1.15721	0.0299335	0.247186	0.242854	0.29296	1.71282e-22	3.92017e-21	79	93	93	C1	Adipose. visceral (GTEx)	EpiXcan	0.99817	gtex_vaf	0.999981
1222	ENSG00000095485	CWF19L1	-1.15694	-0.0413961	0.247297	0.126904	0.377244	1.3781e-30	5.27406e-29	11	14	14	C1	Adipose. visceral (GTEx)	EpiXcan	0.99817	gtex_vaf	0.999981
1223	ENSG00000164344	KLKB1	-1.15677	-0.0518066	0.247365	0.058808	0.197371	2.17272e-14	2.71725e-13	17	25	25	C1	Adipose. visceral (GTEx)	EpiXcan	0.99817	gtex_vaf	0.999981
1224	ENSG00000180773	SLC36A4	1.15618	0.0517907	0.247608	0.06722	0.0334105	0.00284438	0.00983735	52	64	64	C1	Adipose. visceral (GTEx)	EpiXcan	0.99817	gtex_vaf	0.999981
1225	ENSG00000158286	RNF207	-1.15591	-0.0508894	0.247716	0.0847865	0.0526289	0.000178007	0.000732688	38	44	44	C1	Adipose. visceral (GTEx)	EpiXcan	0.99817	gtex_vaf	0.999981
1226	ENSG00000137714	FDX1	1.155	0.0317866	0.248089	0.154511	0.357746	4.70094e-29	1.6021e-27	16	24	24	C1	Adipose. visceral (GTEx)	EpiXcan	0.99817	gtex_vaf	0.999981
1227	ENSG00000138346	DNA2	1.15477	0.0221719	0.248183	0.295662	0.383002	2.29582e-32	9.77433e-31	39	45	45	C1	Adipose. visceral (GTEx)	EpiXcan	0.99817	gtex_vaf	0.999981
1228	ENSG00000102886	GDPD3	-1.1546	-0.0487816	0.248255	0.079622	0.0570902	4.68248e-05	0.00021096	35	41	41	C1	Adipose. visceral (GTEx)	EpiXcan	0.99817	gtex_vaf	0.999981
1229	ENSG00000160072	ATAD3B	-1.15411	-0.0325031	0.248455	0.303618	0.183499	4.83383e-18	8.02221e-17	18	22	22	C1	Adipose. visceral (GTEx)	EpiXcan	0.99817	gtex_vaf	0.999981
1230	ENSG00000184602	SNN	1.15321	0.0822865	0.248823	0.027149	0.0909854	6.10497e-07	3.57493e-06	5	9	9	C1	Adipose. visceral (GTEx)	EpiXcan	0.99817	gtex_vaf	0.999981
1231	ENSG00000203710	CR1	-1.15312	-0.0597726	0.248862	0.0535377	0.0147516	0.0498193	0.138511	31	39	39	C1	Adipose. visceral (GTEx)	EpiXcan	0.99817	gtex_vaf	0.999981
1232	ENSG00000085788	DDHD2	-1.15272	-0.155466	0.249026	0.00642698	0.0535294	0.00013037	0.00054739	8	11	11	C1	Adipose. visceral (GTEx)	EpiXcan	0.99817	gtex_vaf	0.999981
1233	ENSG00000108774	RAB5C	1.15249	0.0600354	0.249119	0.0438591	0.0863957	1.23066e-06	6.95915e-06	22	26	26	C1	Adipose. visceral (GTEx)	EpiXcan	0.99817	gtex_vaf	0.999981
1234	ENSG00000251247	ZNF345	-1.15232	-0.164568	0.249189	0.00466996	0.0425344	0.000839913	0.00313474	5	8	8	C1	Adipose. visceral (GTEx)	EpiXcan	0.99817	gtex_vaf	0.999981
1235	ENSG00000163807	KIAA1143	1.15228	0.0355715	0.249206	0.124295	0.211234	1.68583e-15	2.34028e-14	22	25	25	C1	Adipose. visceral (GTEx)	EpiXcan	0.99817	gtex_vaf	0.999981
1236	ENSG00000242247	ARFGAP3	-1.15064	-0.135143	0.249879	0.00984222	0.0658162	2.26265e-05	0.000107216	6	9	9	C1	Adipose. visceral (GTEx)	EpiXcan	0.99817	gtex_vaf	0.999981
1237	ENSG00000125505	MBOAT7	1.15052	0.0668353	0.249928	0.0295882	0.03351	0.00293301	0.0101314	26	34	34	C1	Adipose. visceral (GTEx)	EpiXcan	0.99817	gtex_vaf	0.999981
1238	ENSG00000176022	B3GALT6	1.15043	0.0809385	0.249965	0.0243422	0.0840872	1.4868e-06	8.29706e-06	4	4	4	C1	Adipose. visceral (GTEx)	EpiXcan	0.99817	gtex_vaf	0.999981
1239	ENSG00000075292	ZNF638	-1.1499	-0.161838	0.250186	0.006706	0.0174315	0.0328104	0.0947578	6	6	6	C1	Adipose. visceral (GTEx)	EpiXcan	0.99817	gtex_vaf	0.999981
1240	ENSG00000110871	COQ5	1.14986	0.029164	0.250201	0.202453	0.388216	2.97928e-32	1.26075e-30	28	34	34	C1	Adipose. visceral (GTEx)	EpiXcan	0.99817	gtex_vaf	0.999981
1241	ENSG00000148498	PARD3	-1.14917	-0.137108	0.250485	0.00801384	0.0227474	0.014305	0.0443789	20	27	27	C1	Adipose. visceral (GTEx)	EpiXcan	0.99817	gtex_vaf	0.999981
1242	ENSG00000250312	ZNF718	1.14858	0.0415921	0.250731	0.165474	0.446438	5.6965e-39	3.79956e-37	31	39	39	C1	Adipose. visceral (GTEx)	EpiXcan	0.99817	gtex_vaf	0.999981
1243	ENSG00000169764	UGP2	-1.147	-0.0557859	0.251384	0.061284	0.11088	2.84749e-08	1.95131e-07	31	38	38	C1	Adipose. visceral (GTEx)	EpiXcan	0.99817	gtex_vaf	0.999981
1244	ENSG00000145736	GTF2H2	1.14675	0.0601496	0.251485	0.0669454	0.162895	3.30122e-12	3.39752e-11	15	22	22	C1	Adipose. visceral (GTEx)	EpiXcan	0.99817	gtex_vaf	0.999981
1245	ENSG00000260630	SNAI3-AS1	-1.14674	-0.0519454	0.251488	0.0585531	0.194935	2.82056e-14	3.49934e-13	29	37	37	C1	Adipose. visceral (GTEx)	EpiXcan	0.99817	gtex_vaf	0.999981
1246	ENSG00000249992	TMEM158	1.14632	0.0913247	0.251661	0.0335908	0.0434878	0.000592358	0.0022565	19	22	22	C1	Adipose. visceral (GTEx)	EpiXcan	0.99817	gtex_vaf	0.999981
1247	ENSG00000153214	TMEM87B	-1.14598	-0.0746358	0.251805	0.0294695	0.152959	1.94357e-11	1.84943e-10	18	24	24	C1	Adipose. visceral (GTEx)	EpiXcan	0.99817	gtex_vaf	0.999981
1248	ENSG00000025156	HSF2	-1.14585	-0.0402634	0.251859	0.13193	0.236616	5.47835e-18	9.07036e-17	54	67	63	C1	Adipose. visceral (GTEx)	EpiXcan	0.99817	gtex_vaf	0.999981
1249	ENSG00000118507	AKAP7	1.14555	0.0902895	0.25198	0.0189878	0.0261777	0.00806643	0.0260578	22	29	29	C1	Adipose. visceral (GTEx)	EpiXcan	0.99817	gtex_vaf	0.999981
1250	ENSG00000244274	DBNDD2	1.14553	0.266908	0.251988	0.00200338	0.0217552	0.0170619	0.0521688	5	8	8	C1	Adipose. visceral (GTEx)	EpiXcan	0.99817	gtex_vaf	0.999981
1251	ENSG00000090621	PABPC4	1.14405	0.0625494	0.252602	0.0440966	0.0863174	1.00072e-06	5.70262e-06	40	48	48	C1	Adipose. visceral (GTEx)	EpiXcan	0.99817	gtex_vaf	0.999981
1252	ENSG00000136250	AOAH	1.14343	0.0952622	0.252859	0.0173651	0.0568438	8.87844e-05	0.000383355	19	24	24	C1	Adipose. visceral (GTEx)	EpiXcan	0.99817	gtex_vaf	0.999981
1253	ENSG00000107959	PITRM1	-1.14179	-0.0306272	0.253543	0.188426	0.253472	5.02055e-20	9.58062e-19	43	51	51	C1	Adipose. visceral (GTEx)	EpiXcan	0.99817	gtex_vaf	0.999981
1254	ENSG00000138629	UBL7	1.14115	0.127874	0.253807	0.0211034	0.0465927	0.000445271	0.0017272	9	9	9	C1	Adipose. visceral (GTEx)	EpiXcan	0.99817	gtex_vaf	0.999981
1255	ENSG00000113558	SKP1	1.14094	0.0368723	0.253896	0.0720219	0.114516	1.1206e-08	7.99201e-08	24	29	29	C1	Adipose. visceral (GTEx)	EpiXcan	0.99817	gtex_vaf	0.999981
1256	ENSG00000111581	NUP107	-1.1399	-0.0336135	0.254326	0.17564	0.320342	5.4231e-25	1.4225e-23	22	27	27	C1	Adipose. visceral (GTEx)	EpiXcan	0.99817	gtex_vaf	0.999981
1257	ENSG00000177853	ZNF518A	-1.13964	-0.0818471	0.254435	0.0287262	0.0857733	1.39433e-06	7.82155e-06	5	5	5	C1	Adipose. visceral (GTEx)	EpiXcan	0.99817	gtex_vaf	0.999981
1258	ENSG00000175106	TVP23C	1.13941	0.0932962	0.254531	0.0166686	0.118651	5.89015e-09	4.33316e-08	9	12	12	C1	Adipose. visceral (GTEx)	EpiXcan	0.99817	gtex_vaf	0.999981
1259	ENSG00000253540	FAM86HP	-1.13941	-0.043574	0.254532	0.0834839	0.195309	2.05168e-14	2.57508e-13	30	35	35	C1	Adipose. visceral (GTEx)	EpiXcan	0.99817	gtex_vaf	0.999981
1260	ENSG00000136052	SLC41A2	-1.13939	-0.108757	0.254542	0.0131682	0.0139383	0.0572994	0.157433	11	14	14	C1	Adipose. visceral (GTEx)	EpiXcan	0.99817	gtex_vaf	0.999981
1261	ENSG00000140993	TIGD7	1.13888	0.044228	0.254755	0.0970269	0.218907	3.33266e-16	4.88802e-15	30	38	38	C1	Adipose. visceral (GTEx)	EpiXcan	0.99817	gtex_vaf	0.999981
1262	ENSG00000205560	CPT1B	1.13848	0.0427655	0.254919	0.0907145	0.278658	4.87248e-21	9.99251e-20	23	32	32	C1	Adipose. visceral (GTEx)	EpiXcan	0.99817	gtex_vaf	0.999981
1263	ENSG00000004777	ARHGAP33	-1.13721	-0.102043	0.255452	0.0187395	0.0896975	5.8593e-07	3.44403e-06	10	13	13	C1	Adipose. visceral (GTEx)	EpiXcan	0.99817	gtex_vaf	0.999981
1264	ENSG00000149554	CHEK1	-1.137	-0.360989	0.255539	0.00111913	0.0111551	0.0861291	0.225708	11	12	12	C1	Adipose. visceral (GTEx)	EpiXcan	0.99817	gtex_vaf	0.999981
1265	ENSG00000167920	TMEM99	1.1369	0.0565051	0.255578	0.0442691	0.117021	8.64533e-09	6.22917e-08	5	6	6	C1	Adipose. visceral (GTEx)	EpiXcan	0.99817	gtex_vaf	0.999981
1266	ENSG00000173193	PARP14	-1.13685	-0.0424231	0.255599	0.0866148	0.152363	3.94824e-11	3.64315e-10	36	42	42	C1	Adipose. visceral (GTEx)	EpiXcan	0.99817	gtex_vaf	0.999981
1267	ENSG00000083535	PIBF1	-1.13618	-0.0939677	0.25588	0.0197751	0.0389311	0.00142805	0.00514739	9	13	13	C1	Adipose. visceral (GTEx)	EpiXcan	0.99817	gtex_vaf	0.999981
1268	ENSG00000142892	PIGK	1.13511	0.0490509	0.256329	0.0596339	0.064418	2.05869e-05	9.80484e-05	24	25	25	C1	Adipose. visceral (GTEx)	EpiXcan	0.99817	gtex_vaf	0.999981
1269	ENSG00000273151	AC073957.3	-1.13498	-0.0937405	0.256386	0.0224609	0.0982677	2.09099e-07	1.30752e-06	9	12	12	C1	Adipose. visceral (GTEx)	EpiXcan	0.99817	gtex_vaf	0.999981
1270	ENSG00000119650	IFT43	1.13458	0.0948536	0.25655	0.0225728	0.0116332	0.0829115	0.218297	19	23	23	C1	Adipose. visceral (GTEx)	EpiXcan	0.99817	gtex_vaf	0.999981
1271	ENSG00000164830	OXR1	-1.1338	-0.0676027	0.256879	0.0504991	0.0717208	1.09249e-05	5.38254e-05	33	38	38	C1	Adipose. visceral (GTEx)	EpiXcan	0.99817	gtex_vaf	0.999981
1272	ENSG00000090686	USP48	1.13371	0.0714164	0.256914	0.0349023	0.142071	1.68716e-10	1.47423e-09	23	30	30	C1	Adipose. visceral (GTEx)	EpiXcan	0.99817	gtex_vaf	0.999981
1273	ENSG00000131849	ZNF132	-1.13322	-0.0345516	0.257121	0.179328	0.269112	8.6322e-21	1.73225e-19	44	55	55	C1	Adipose. visceral (GTEx)	EpiXcan	0.99817	gtex_vaf	0.999981
1274	ENSG00000119471	HSDL2	1.13282	0.033495	0.257289	0.155244	0.118662	7.85568e-09	5.70127e-08	66	70	70	C1	Adipose. visceral (GTEx)	EpiXcan	0.99817	gtex_vaf	0.999981
1275	ENSG00000112303	VNN2	1.1322	0.0423078	0.257552	0.0950159	0.169301	1.99432e-12	2.09718e-11	35	45	45	C1	Adipose. visceral (GTEx)	EpiXcan	0.99817	gtex_vaf	0.999981
1276	ENSG00000120008	WDR11	-1.132	-0.0307109	0.257633	0.148365	0.219198	1.34302e-16	2.0381e-15	53	64	64	C1	Adipose. visceral (GTEx)	EpiXcan	0.99817	gtex_vaf	0.999981
1277	ENSG00000213901	SLC23A3	1.13021	0.0580319	0.258389	0.0523278	0.102019	1.12554e-07	7.25514e-07	8	8	8	C1	Adipose. visceral (GTEx)	EpiXcan	0.99817	gtex_vaf	0.999981
1278	ENSG00000113248	PCDHB15	1.13001	0.0515659	0.258471	0.0702325	0.0525457	0.000174848	0.00072096	42	47	47	C1	Adipose. visceral (GTEx)	EpiXcan	0.99817	gtex_vaf	0.999981
1279	ENSG00000156931	VPS8	1.12906	0.0294124	0.258872	0.231651	0.375023	1.48973e-30	5.68573e-29	13	14	14	C1	Adipose. visceral (GTEx)	EpiXcan	0.99817	gtex_vaf	0.999981
1280	ENSG00000158457	TSPAN33	1.12833	0.0952885	0.25918	0.0196027	0.0242076	0.0107786	0.0341036	13	15	15	C1	Adipose. visceral (GTEx)	EpiXcan	0.99817	gtex_vaf	0.999981
1281	ENSG00000196199	MPHOSPH8	-1.12763	-0.0598836	0.259476	0.0354733	0.0912482	4.09439e-07	2.45927e-06	18	21	21	C1	Adipose. visceral (GTEx)	EpiXcan	0.99817	gtex_vaf	0.999981
1282	ENSG00000003249	DBNDD1	1.12653	0.0499116	0.259943	0.068949	0.195358	2.02013e-14	2.54003e-13	13	19	19	C1	Adipose. visceral (GTEx)	EpiXcan	0.99817	gtex_vaf	0.999981
1283	ENSG00000234338	AC073349.2	-1.12621	-0.0752619	0.260075	0.0407587	0.0783481	3.73438e-06	1.97536e-05	9	9	9	C1	Adipose. visceral (GTEx)	EpiXcan	0.99817	gtex_vaf	0.999981
1284	ENSG00000183386	FHL3	-1.1258	-0.0504008	0.260248	0.0679847	0.138778	2.00807e-10	1.73838e-09	26	29	29	C1	Adipose. visceral (GTEx)	EpiXcan	0.99817	gtex_vaf	0.999981
1285	ENSG00000145331	TRMT10A	1.12395	0.0813798	0.261036	0.0256694	0.0132587	0.0620813	0.169177	33	39	39	C1	Adipose. visceral (GTEx)	EpiXcan	0.99817	gtex_vaf	0.999981
1286	ENSG00000197935	ZNF311	-1.1238	-0.0640386	0.261099	0.0387957	0.0735368	4.03904e-06	2.12607e-05	37	44	44	C1	Adipose. visceral (GTEx)	EpiXcan	0.99817	gtex_vaf	0.999981
1287	ENSG00000186501	TMEM222	1.12371	0.0627332	0.261135	0.0411943	0.0528297	0.000129313	0.000543277	17	20	20	C1	Adipose. visceral (GTEx)	EpiXcan	0.99817	gtex_vaf	0.999981
1288	ENSG00000138376	BARD1	1.12348	0.0591565	0.261235	0.0512405	0.160628	7.53877e-12	7.48905e-11	36	45	45	C1	Adipose. visceral (GTEx)	EpiXcan	0.99817	gtex_vaf	0.999981
1289	ENSG00000100908	EMC9	1.12337	0.0398766	0.261281	0.0867804	0.150617	2.87856e-11	2.69699e-10	10	10	10	C1	Adipose. visceral (GTEx)	EpiXcan	0.99817	gtex_vaf	0.999981
1290	ENSG00000132881	RSG1	1.12232	0.051799	0.261727	0.0419725	0.103955	5.16307e-08	3.44705e-07	12	15	15	C1	Adipose. visceral (GTEx)	EpiXcan	0.99817	gtex_vaf	0.999981
1291	ENSG00000143155	TIPRL	-1.12121	-0.0801628	0.262197	0.0305836	0.129777	4.12992e-10	3.45154e-09	12	16	16	C1	Adipose. visceral (GTEx)	EpiXcan	0.99817	gtex_vaf	0.999981
1292	ENSG00000012983	MAP4K5	1.11978	0.0829333	0.262807	0.0273044	0.0897651	4.77488e-07	2.83398e-06	5	5	5	C1	Adipose. visceral (GTEx)	EpiXcan	0.99817	gtex_vaf	0.999981
1293	ENSG00000184441	AP001062.1	1.11908	0.0411024	0.263106	0.107334	0.323504	5.24596e-27	1.54695e-25	36	41	41	C1	Adipose. visceral (GTEx)	EpiXcan	0.99817	gtex_vaf	0.999981
1294	ENSG00000163002	NUP35	-1.11821	-0.0653829	0.263479	0.0417047	0.0193354	0.0241687	0.0718139	29	39	39	C1	Adipose. visceral (GTEx)	EpiXcan	0.99817	gtex_vaf	0.999981
1295	ENSG00000104679	R3HCC1	-1.11777	-0.206849	0.263664	0.0103709	0.0995002	8.74326e-08	5.69349e-07	19	25	25	C1	Adipose. visceral (GTEx)	EpiXcan	0.99817	gtex_vaf	0.999981
1296	ENSG00000241839	PLEKHO2	1.11687	0.102898	0.264048	0.0156015	0.120076	5.97887e-09	4.38921e-08	6	10	10	C1	Adipose. visceral (GTEx)	EpiXcan	0.99817	gtex_vaf	0.999981
1297	ENSG00000178996	SNX18	1.1161	0.117544	0.264381	0.0123746	0.0140359	0.0511608	0.142043	10	10	10	C1	Adipose. visceral (GTEx)	EpiXcan	0.99817	gtex_vaf	0.999981
1298	ENSG00000117505	DR1	1.11593	0.0659071	0.264451	0.0569417	0.144472	1.46254e-10	1.28599e-09	27	32	32	C1	Adipose. visceral (GTEx)	EpiXcan	0.99817	gtex_vaf	0.999981
1299	ENSG00000117481	NSUN4	-1.11569	-0.131707	0.264556	0.0107665	0.0455682	0.000448974	0.0017406	17	25	25	C1	Adipose. visceral (GTEx)	EpiXcan	0.99817	gtex_vaf	0.999981
1300	ENSG00000108963	DPH1	1.1156	0.0967297	0.264592	0.0170406	0.0590248	7.36428e-05	0.000321995	7	9	9	C1	Adipose. visceral (GTEx)	EpiXcan	0.99817	gtex_vaf	0.999981
1301	ENSG00000088888	MAVS	1.11519	0.111429	0.264769	0.00829415	0.0315775	0.00385985	0.0130719	9	12	12	C1	Adipose. visceral (GTEx)	EpiXcan	0.99817	gtex_vaf	0.999981
1302	ENSG00000142082	SIRT3	-1.1149	-0.142369	0.264895	0.00712556	0.120436	5.82569e-09	4.29024e-08	9	17	17	C1	Adipose. visceral (GTEx)	EpiXcan	0.99817	gtex_vaf	0.999981
1303	ENSG00000197442	MAP3K5	-1.11479	-0.11053	0.264939	0.0158682	0.0715858	1.0399e-05	5.13394e-05	10	11	11	C1	Adipose. visceral (GTEx)	EpiXcan	0.99817	gtex_vaf	0.999981
1304	ENSG00000174446	SNAPC5	1.11429	0.0605759	0.265154	0.0420188	0.0371962	0.0017144	0.00611811	20	27	27	C1	Adipose. visceral (GTEx)	EpiXcan	0.99817	gtex_vaf	0.999981
1305	ENSG00000041802	LSG1	1.11368	0.0271437	0.265416	0.178133	0.398114	1.05432e-32	4.57211e-31	4	5	5	C1	Adipose. visceral (GTEx)	EpiXcan	0.99817	gtex_vaf	0.999981
1306	ENSG00000204622	HLA-J	-1.11338	-0.0240187	0.265547	0.247694	0.350269	2.79661e-28	8.90275e-27	28	32	32	C1	Adipose. visceral (GTEx)	EpiXcan	0.99817	gtex_vaf	0.999981
1307	ENSG00000188315	C3orf62	-1.11329	-0.145519	0.265582	0.00831205	0.0182927	0.0292702	0.0853785	9	9	9	C1	Adipose. visceral (GTEx)	EpiXcan	0.99817	gtex_vaf	0.999981
1308	ENSG00000085998	POMGNT1	1.11274	0.0989122	0.265822	0.0271417	0.0158649	0.043078	0.121285	26	30	30	C1	Adipose. visceral (GTEx)	EpiXcan	0.99817	gtex_vaf	0.999981
1309	ENSG00000149532	CPSF7	1.11149	0.0584119	0.266358	0.0705088	0.0748794	3.86847e-06	2.04089e-05	53	61	61	C1	Adipose. visceral (GTEx)	EpiXcan	0.99817	gtex_vaf	0.999981
1310	ENSG00000076242	MLH1	1.11139	0.0668869	0.266402	0.0468743	0.0731774	6.95676e-06	3.53696e-05	21	25	25	C1	Adipose. visceral (GTEx)	EpiXcan	0.99817	gtex_vaf	0.999981
1311	ENSG00000176422	SPRYD4	-1.1111	-0.16066	0.266527	0.0075729	0.0437599	0.000557086	0.00212909	7	9	9	C1	Adipose. visceral (GTEx)	EpiXcan	0.99817	gtex_vaf	0.999981
1312	ENSG00000186432	KPNA4	-1.11088	-0.10031	0.266621	0.0195638	0.0578161	8.49736e-05	0.000368035	7	10	10	C1	Adipose. visceral (GTEx)	EpiXcan	0.99817	gtex_vaf	0.999981
1313	ENSG00000138459	SLC35A5	-1.11024	-0.0746302	0.266896	0.0209232	0.0764566	5.29087e-06	2.73971e-05	14	15	15	C1	Adipose. visceral (GTEx)	EpiXcan	0.99817	gtex_vaf	0.999981
1314	ENSG00000115274	INO80B	-1.1086	-0.0644386	0.267603	0.0443232	0.102543	1.09394e-07	7.05795e-07	18	19	19	C1	Adipose. visceral (GTEx)	EpiXcan	0.99817	gtex_vaf	0.999981
1315	ENSG00000104894	CD37	-1.10628	-0.109825	0.268603	0.0113786	0.073122	6.08354e-06	3.12018e-05	5	6	6	C1	Adipose. visceral (GTEx)	EpiXcan	0.99817	gtex_vaf	0.999981
1316	ENSG00000161249	DMKN	-1.10604	-0.046655	0.268708	0.0782385	0.07506	4.81681e-06	2.50908e-05	24	31	31	C1	Adipose. visceral (GTEx)	EpiXcan	0.99817	gtex_vaf	0.999981
1317	ENSG00000101160	CTSZ	1.10581	0.150791	0.268807	0.00624919	0.0540118	0.000155062	0.000643732	4	5	5	C1	Adipose. visceral (GTEx)	EpiXcan	0.99817	gtex_vaf	0.999981
1318	ENSG00000214530	STARD10	1.10527	0.03376	0.269041	0.0876862	0.168866	3.21762e-12	3.31879e-11	23	25	25	C1	Adipose. visceral (GTEx)	EpiXcan	0.99817	gtex_vaf	0.999981
1319	ENSG00000198677	TTC37	1.10519	0.0639373	0.269077	0.0421588	0.0823642	1.77561e-06	9.81102e-06	24	29	29	C1	Adipose. visceral (GTEx)	EpiXcan	0.99817	gtex_vaf	0.999981
1320	ENSG00000166510	CCDC68	-1.10505	-0.0383509	0.269139	0.0916754	0.173096	1.30682e-12	1.39411e-11	40	52	52	C1	Adipose. visceral (GTEx)	EpiXcan	0.99817	gtex_vaf	0.999981
1321	ENSG00000181016	LSMEM1	-1.10406	-0.0696466	0.269569	0.0332054	0.154284	2.08627e-11	1.97582e-10	14	18	18	C1	Adipose. visceral (GTEx)	EpiXcan	0.99817	gtex_vaf	0.999981
1322	ENSG00000203791	EEF1AKMT2	1.10402	0.0638877	0.269585	0.0480335	0.312807	1.1292e-24	2.90216e-23	12	17	17	C1	Adipose. visceral (GTEx)	EpiXcan	0.99817	gtex_vaf	0.999981
1323	ENSG00000093000	NUP50	-1.10368	-0.111251	0.269734	0.0113933	0.0725504	9.49662e-06	4.73041e-05	19	26	26	C1	Adipose. visceral (GTEx)	EpiXcan	0.99817	gtex_vaf	0.999981
1324	ENSG00000167930	FAM234A	1.10293	0.118926	0.270056	0.0155913	0.0125412	0.0677397	0.182889	9	10	10	C1	Adipose. visceral (GTEx)	EpiXcan	0.99817	gtex_vaf	0.999981
1325	ENSG00000235423	AC068768.1	-1.10282	-0.0630108	0.270105	0.0386207	0.0877171	4.04775e-07	2.43438e-06	15	20	20	C1	Adipose. visceral (GTEx)	EpiXcan	0.99817	gtex_vaf	0.999981
1326	ENSG00000169599	NFU1	1.10184	0.0616122	0.270532	0.0558548	0.133188	7.18607e-10	5.85205e-09	23	28	28	C1	Adipose. visceral (GTEx)	EpiXcan	0.99817	gtex_vaf	0.999981
1327	ENSG00000172890	NADSYN1	1.10145	0.036855	0.270703	0.113714	0.19682	1.23361e-14	1.57656e-13	80	103	103	C1	Adipose. visceral (GTEx)	EpiXcan	0.99817	gtex_vaf	0.999981
1328	ENSG00000214870	AC004540.1	1.10133	0.0605938	0.270755	0.0455571	0.13648	2.25185e-10	1.93983e-09	35	41	41	C1	Adipose. visceral (GTEx)	EpiXcan	0.99817	gtex_vaf	0.999981
1329	ENSG00000116117	PARD3B	1.10127	0.0760786	0.270781	0.0222981	0.0124829	0.0725085	0.193795	23	27	27	C1	Adipose. visceral (GTEx)	EpiXcan	0.99817	gtex_vaf	0.999981
1330	ENSG00000213626	LBH	1.10085	0.0454961	0.270961	0.079337	0.187997	5.71935e-14	6.85295e-13	25	31	31	C1	Adipose. visceral (GTEx)	EpiXcan	0.99817	gtex_vaf	0.999981
1331	ENSG00000155542	SETD9	1.10023	0.0243864	0.271233	0.246048	0.293661	5.95048e-24	1.47781e-22	65	77	77	C1	Adipose. visceral (GTEx)	EpiXcan	0.99817	gtex_vaf	0.999981
1332	ENSG00000129480	DTD2	-1.09943	-0.0528509	0.271582	0.0728749	0.161074	5.90995e-12	5.94689e-11	40	45	45	C1	Adipose. visceral (GTEx)	EpiXcan	0.99817	gtex_vaf	0.999981
1333	ENSG00000076641	PAG1	-1.09927	-0.0826097	0.271651	0.0261724	0.0217427	0.0167316	0.051282	25	30	30	C1	Adipose. visceral (GTEx)	EpiXcan	0.99817	gtex_vaf	0.999981
1334	ENSG00000168385	SEPT2	-1.09921	-0.0249812	0.271676	0.334167	0.507245	3.51467e-48	3.49149e-46	42	45	45	C1	Adipose. visceral (GTEx)	EpiXcan	0.99817	gtex_vaf	0.999981
1335	ENSG00000169683	LRRC45	-1.09888	-0.0878062	0.271822	0.0300719	0.166186	4.17072e-12	4.26418e-11	7	9	9	C1	Adipose. visceral (GTEx)	EpiXcan	0.99817	gtex_vaf	0.999981
1336	ENSG00000165916	PSMC3	-1.09874	-0.0473543	0.27188	0.0874167	0.0689331	1.66329e-05	7.99508e-05	51	62	62	C1	Adipose. visceral (GTEx)	EpiXcan	0.99817	gtex_vaf	0.999981
1337	ENSG00000102452	NALCN	1.09871	0.0677384	0.271895	0.0473108	0.0744864	7.84831e-06	3.96292e-05	58	86	86	C1	Adipose. visceral (GTEx)	EpiXcan	0.99817	gtex_vaf	0.999981
1338	ENSG00000110002	VWA5A	-1.09866	-0.0548419	0.271916	0.0363594	0.0405098	0.00111939	0.00410238	25	29	29	C1	Adipose. visceral (GTEx)	EpiXcan	0.99817	gtex_vaf	0.999981
1339	ENSG00000166912	MTMR10	1.09799	0.043295	0.272208	0.0545948	0.0680299	1.61774e-05	7.78951e-05	29	36	36	C1	Adipose. visceral (GTEx)	EpiXcan	0.99817	gtex_vaf	0.999981
1340	ENSG00000145780	FEM1C	-1.09787	-0.0712818	0.27226	0.0384539	0.0201437	0.0191915	0.058072	25	28	28	C1	Adipose. visceral (GTEx)	EpiXcan	0.99817	gtex_vaf	0.999981
1341	ENSG00000117245	KIF17	-1.09783	-0.0449475	0.272278	0.0564663	0.112763	8.3669e-09	6.05034e-08	12	16	16	C1	Adipose. visceral (GTEx)	EpiXcan	0.99817	gtex_vaf	0.999981
1342	ENSG00000169258	GPRIN1	-1.09783	-0.075177	0.272279	0.0306189	0.0442622	0.000598521	0.00227874	19	23	23	C1	Adipose. visceral (GTEx)	EpiXcan	0.99817	gtex_vaf	0.999981
1343	ENSG00000188157	AGRN	1.09765	0.0475328	0.272358	0.0726378	0.140936	1.81675e-10	1.57959e-09	14	17	17	C1	Adipose. visceral (GTEx)	EpiXcan	0.99817	gtex_vaf	0.999981
1344	ENSG00000180917	CMTR2	-1.0975	-0.0294461	0.272425	0.12309	0.129412	9.73518e-10	7.82782e-09	66	76	76	C1	Adipose. visceral (GTEx)	EpiXcan	0.99817	gtex_vaf	0.999981
1345	ENSG00000132386	SERPINF1	1.09749	0.0868757	0.272427	0.0273953	0.0104448	0.097587	0.251361	29	33	33	C1	Adipose. visceral (GTEx)	EpiXcan	0.99817	gtex_vaf	0.999981
1346	ENSG00000026297	RNASET2	-1.09668	-0.028643	0.272783	0.141795	0.164654	4.68235e-12	4.76294e-11	63	72	72	C1	Adipose. visceral (GTEx)	EpiXcan	0.99817	gtex_vaf	0.999981
1347	ENSG00000110717	NDUFS8	1.09633	0.0591162	0.272933	0.0344265	0.117952	5.12526e-09	3.8004e-08	3	3	3	C1	Adipose. visceral (GTEx)	EpiXcan	0.99817	gtex_vaf	0.999981
1348	ENSG00000131100	ATP6V1E1	1.09548	0.0348245	0.273307	0.109962	0.142437	1.81186e-10	1.57632e-09	59	76	76	C1	Adipose. visceral (GTEx)	EpiXcan	0.99817	gtex_vaf	0.999981
1349	ENSG00000114354	TFG	-1.09524	-0.106359	0.273411	0.0254424	0.0750034	5.49346e-06	2.83518e-05	10	12	12	C1	Adipose. visceral (GTEx)	EpiXcan	0.99817	gtex_vaf	0.999981
1350	ENSG00000136213	CHST12	1.09456	0.0655282	0.27371	0.0346501	0.113917	1.27577e-08	9.03879e-08	9	12	12	C1	Adipose. visceral (GTEx)	EpiXcan	0.99817	gtex_vaf	0.999981
1351	ENSG00000156795	WDYHV1	1.09428	0.031616	0.273832	0.113991	0.280557	3.74481e-21	7.7594e-20	31	35	35	C1	Adipose. visceral (GTEx)	EpiXcan	0.99817	gtex_vaf	0.999981
1352	ENSG00000253910	PCDHGB2	1.09332	0.0802342	0.274252	0.0182332	0.0119005	0.0787359	0.208479	14	16	16	C1	Adipose. visceral (GTEx)	EpiXcan	0.99817	gtex_vaf	0.999981
1353	ENSG00000121671	CRY2	1.09293	0.110473	0.274425	0.00652336	0.0107666	0.0930228	0.241112	5	6	6	C1	Adipose. visceral (GTEx)	EpiXcan	0.99817	gtex_vaf	0.999981
1354	ENSG00000270195	AC016773.1	-1.09229	-0.164038	0.274707	0.00664939	0.0153371	0.0431428	0.121394	6	6	6	C1	Adipose. visceral (GTEx)	EpiXcan	0.99817	gtex_vaf	0.999981
1355	ENSG00000189306	RRP7A	1.09228	0.0353601	0.27471	0.147321	0.341792	6.81495e-27	1.98869e-25	83	107	107	C1	Adipose. visceral (GTEx)	EpiXcan	0.99817	gtex_vaf	0.999981
1356	ENSG00000104953	TLE6	1.09109	0.136801	0.275233	0.00750429	0.0816216	2.32023e-06	1.26163e-05	4	6	6	C1	Adipose. visceral (GTEx)	EpiXcan	0.99817	gtex_vaf	0.999981
1357	ENSG00000205534	SMG1P2	1.09105	0.179424	0.27525	0.00894097	0.0528844	0.00012591	0.000530411	3	5	5	C1	Adipose. visceral (GTEx)	EpiXcan	0.99817	gtex_vaf	0.999981
1358	ENSG00000270362	HMGN3-AS1	-1.09046	-0.109332	0.275511	0.0104792	0.0581868	6.7554e-05	0.000297182	4	5	5	C1	Adipose. visceral (GTEx)	EpiXcan	0.99817	gtex_vaf	0.999981
1359	ENSG00000133030	MPRIP	1.08996	0.092538	0.275733	0.0171864	0.0359996	0.00207425	0.00729817	9	10	10	C1	Adipose. visceral (GTEx)	EpiXcan	0.99817	gtex_vaf	0.999981
1360	ENSG00000128268	MGAT3	1.08969	0.0690811	0.275849	0.0387467	0.0292919	0.00540487	0.017851	28	32	32	C1	Adipose. visceral (GTEx)	EpiXcan	0.99817	gtex_vaf	0.999981
1361	ENSG00000139624	CERS5	-1.08915	-0.403537	0.276086	0.00221501	0.0198749	0.0227395	0.0677685	6	9	9	C1	Adipose. visceral (GTEx)	EpiXcan	0.99817	gtex_vaf	0.999981
1362	ENSG00000104332	SFRP1	1.08839	0.078554	0.276424	0.0393858	0.043233	0.000657923	0.00248799	24	29	29	C1	Adipose. visceral (GTEx)	EpiXcan	0.99817	gtex_vaf	0.999981
1363	ENSG00000114904	NEK4	-1.08765	-0.061567	0.276748	0.0386961	0.123067	4.04579e-09	3.03532e-08	15	17	17	C1	Adipose. visceral (GTEx)	EpiXcan	0.99817	gtex_vaf	0.999981
1364	ENSG00000197363	ZNF517	1.08765	0.113081	0.27675	0.0222827	0.0619674	4.41541e-05	0.000199957	11	14	14	C1	Adipose. visceral (GTEx)	EpiXcan	0.99817	gtex_vaf	0.999981
1365	ENSG00000185158	LRRC37B	1.08746	0.061016	0.276835	0.0524882	0.0388563	0.00113118	0.00414236	36	39	39	C1	Adipose. visceral (GTEx)	EpiXcan	0.99817	gtex_vaf	0.999981
1366	ENSG00000100726	TELO2	1.08697	0.0317947	0.277052	0.102226	0.22157	3.34667e-16	4.90343e-15	18	23	23	C1	Adipose. visceral (GTEx)	EpiXcan	0.99817	gtex_vaf	0.999981
1367	ENSG00000139970	RTN1	1.08624	0.047411	0.277372	0.0640301	0.145921	4.8937e-11	4.46845e-10	9	9	9	C1	Adipose. visceral (GTEx)	EpiXcan	0.99817	gtex_vaf	0.999981
1368	ENSG00000173156	RHOD	1.08613	0.0333099	0.27742	0.125683	0.217376	9.76717e-17	1.49845e-15	10	12	12	C1	Adipose. visceral (GTEx)	EpiXcan	0.99817	gtex_vaf	0.999981
1369	ENSG00000156232	WHAMM	-1.08601	-0.0265117	0.277473	0.229763	0.439036	1.70831e-38	1.09763e-36	13	16	16	C1	Adipose. visceral (GTEx)	EpiXcan	0.99817	gtex_vaf	0.999981
1370	ENSG00000132017	DCAF15	-1.08595	-0.769991	0.2775	0.000222317	0.0423219	0.000522085	0.00200297	1	3	3	C1	Adipose. visceral (GTEx)	EpiXcan	0.99817	gtex_vaf	0.999981
1371	ENSG00000115137	DNAJC27	-1.08592	-0.0556936	0.277516	0.0542695	0.056588	9.37982e-05	0.000404007	24	28	28	C1	Adipose. visceral (GTEx)	EpiXcan	0.99817	gtex_vaf	0.999981
1372	ENSG00000160695	VPS11	1.08558	0.0534063	0.277663	0.072587	0.243994	1.38295e-18	2.39739e-17	12	14	14	C1	Adipose. visceral (GTEx)	EpiXcan	0.99817	gtex_vaf	0.999981
1373	ENSG00000164144	ARFIP1	1.08453	0.0288753	0.278128	0.171898	0.372525	2.06469e-32	8.8171e-31	28	34	34	C1	Adipose. visceral (GTEx)	EpiXcan	0.99817	gtex_vaf	0.999981
1374	ENSG00000206344	HCG27	1.08448	0.029647	0.278153	0.163229	0.182675	5.18006e-14	6.24228e-13	38	41	41	C1	Adipose. visceral (GTEx)	EpiXcan	0.99817	gtex_vaf	0.999981
1375	ENSG00000101079	NDRG3	1.08434	0.0698805	0.278215	0.0433214	0.0924187	3.37299e-07	2.05415e-06	9	9	9	C1	Adipose. visceral (GTEx)	EpiXcan	0.99817	gtex_vaf	0.999981
1376	ENSG00000261556	SMG1P7	-1.08393	-0.0229223	0.278395	0.323354	0.459683	1.79278e-40	1.28119e-38	31	43	43	C1	Adipose. visceral (GTEx)	EpiXcan	0.99817	gtex_vaf	0.999981
1377	ENSG00000272686	AC006333.2	-1.08314	-0.0815548	0.278744	0.0214238	0.0711407	1.03449e-05	5.10936e-05	27	37	37	C1	Adipose. visceral (GTEx)	EpiXcan	0.99817	gtex_vaf	0.999981
1378	ENSG00000172780	RAB43	-1.08197	-0.0964445	0.279264	0.0149527	0.103789	5.52845e-08	3.68047e-07	10	14	14	C1	Adipose. visceral (GTEx)	EpiXcan	0.99817	gtex_vaf	0.999981
1379	ENSG00000204428	LY6G5C	-1.08194	-0.038933	0.279279	0.0846138	0.194102	2.73632e-14	3.39784e-13	10	11	11	C1	Adipose. visceral (GTEx)	EpiXcan	0.99817	gtex_vaf	0.999981
1380	ENSG00000136826	KLF4	1.08183	0.100652	0.279328	0.0150366	0.0552516	0.000113958	0.000483261	8	9	9	C1	Adipose. visceral (GTEx)	EpiXcan	0.99817	gtex_vaf	0.999981
1381	ENSG00000171103	TRMT61B	-1.08177	-0.066597	0.279353	0.0336966	0.30804	3.07701e-24	7.73783e-23	13	19	19	C1	Adipose. visceral (GTEx)	EpiXcan	0.99817	gtex_vaf	0.999981
1382	ENSG00000096080	MRPS18A	1.08167	5.31646	0.2794	5.26815e-06	0.0174817	0.0326992	0.0944951	1	2	2	C1	Adipose. visceral (GTEx)	EpiXcan	0.99817	gtex_vaf	0.999981
1383	ENSG00000168038	ULK4	1.08167	0.0579399	0.2794	0.0547804	0.175092	9.35461e-13	1.01416e-11	16	20	20	C1	Adipose. visceral (GTEx)	EpiXcan	0.99817	gtex_vaf	0.999981
1384	ENSG00000109654	TRIM2	-1.08121	-0.0283626	0.279603	0.150967	0.241976	4.44684e-18	7.4151e-17	43	49	49	C1	Adipose. visceral (GTEx)	EpiXcan	0.99817	gtex_vaf	0.999981
1385	ENSG00000170458	CD14	1.08068	0.183844	0.279842	0.00481903	0.0236508	0.0133035	0.0414369	5	6	6	C1	Adipose. visceral (GTEx)	EpiXcan	0.99817	gtex_vaf	0.999981
1386	ENSG00000137145	DENND4C	1.08045	0.0914651	0.279942	0.0153719	0.0556757	5.95787e-05	0.000264507	8	10	10	C1	Adipose. visceral (GTEx)	EpiXcan	0.99817	gtex_vaf	0.999981
1387	ENSG00000196922	ZNF252P	-1.08035	-0.0297812	0.279985	0.124317	0.175175	4.6646e-14	5.6667e-13	9	12	12	C1	Adipose. visceral (GTEx)	EpiXcan	0.99817	gtex_vaf	0.999981
1388	ENSG00000264575	LINC00526	-1.07921	-0.234876	0.280493	0.00246237	0.0120742	0.0764315	0.202991	6	9	9	C1	Adipose. visceral (GTEx)	EpiXcan	0.99817	gtex_vaf	0.999981
1389	ENSG00000128789	PSMG2	-1.0792	-0.0754207	0.2805	0.0287679	0.0761516	5.26131e-06	2.72541e-05	26	33	33	C1	Adipose. visceral (GTEx)	EpiXcan	0.99817	gtex_vaf	0.999981
1390	ENSG00000198680	TUSC1	-1.07828	-0.0775249	0.280908	0.0227534	0.137357	3.11206e-10	2.64186e-09	6	7	7	C1	Adipose. visceral (GTEx)	EpiXcan	0.99817	gtex_vaf	0.999981
1391	ENSG00000167565	SERTAD3	-1.07804	-0.037648	0.281015	0.185479	0.0168593	0.0310115	0.0899705	94	120	120	C1	Adipose. visceral (GTEx)	EpiXcan	0.99817	gtex_vaf	0.999981
1392	ENSG00000164187	LMBRD2	-1.07772	-0.132741	0.281157	0.00950654	0.0515547	0.000146034	0.000608778	4	6	6	C1	Adipose. visceral (GTEx)	EpiXcan	0.99817	gtex_vaf	0.999981
1393	ENSG00000132471	WBP2	1.07767	0.0658645	0.281181	0.0445662	0.0696346	1.37403e-05	6.68731e-05	33	40	40	C1	Adipose. visceral (GTEx)	EpiXcan	0.99817	gtex_vaf	0.999981
1394	ENSG00000137807	KIF23	-1.07737	-0.132963	0.281316	0.0405168	0.0375558	0.00165394	0.00592045	28	29	29	C1	Adipose. visceral (GTEx)	EpiXcan	0.99817	gtex_vaf	0.999981
1395	ENSG00000115523	GNLY	-1.07651	-0.403646	0.2817	0.000699173	0.0465278	0.000404143	0.00157903	1	2	2	C1	Adipose. visceral (GTEx)	EpiXcan	0.99817	gtex_vaf	0.999981
1396	ENSG00000110906	KCTD10	-1.07619	-0.04679	0.281844	0.0490265	0.0769546	3.85994e-06	2.03716e-05	38	39	39	C1	Adipose. visceral (GTEx)	EpiXcan	0.99817	gtex_vaf	0.999981
1397	ENSG00000108219	TSPAN14	-1.07612	-0.051664	0.281875	0.0514541	0.077364	3.91013e-06	2.06209e-05	32	41	41	C1	Adipose. visceral (GTEx)	EpiXcan	0.99817	gtex_vaf	0.999981
1398	ENSG00000175662	TOM1L2	1.07588	0.0291888	0.281981	0.199592	0.20312	6.51842e-15	8.50126e-14	106	124	124	C1	Adipose. visceral (GTEx)	EpiXcan	0.99817	gtex_vaf	0.999981
1399	ENSG00000071242	RPS6KA2	-1.07564	-0.065337	0.282089	0.0393951	0.0334307	0.002609	0.00907031	23	33	33	C1	Adipose. visceral (GTEx)	EpiXcan	0.99817	gtex_vaf	0.999981
1400	ENSG00000155816	FMN2	-1.07557	-0.0449369	0.282119	0.0803369	0.0125143	0.0712988	0.191135	46	59	59	C1	Adipose. visceral (GTEx)	EpiXcan	0.99817	gtex_vaf	0.999981
1401	ENSG00000175264	CHST1	1.07551	0.223514	0.282146	0.00274384	0.044199	0.000640424	0.00242575	6	7	7	C1	Adipose. visceral (GTEx)	EpiXcan	0.99817	gtex_vaf	0.999981
1402	ENSG00000120324	PCDHB10	1.07544	0.0742297	0.282176	0.0343538	0.068983	1.20136e-05	5.89818e-05	3	3	3	C1	Adipose. visceral (GTEx)	EpiXcan	0.99817	gtex_vaf	0.999981
1403	ENSG00000242259	C22orf39	-1.07539	-0.442312	0.282199	0.00109598	0.030258	0.00470535	0.0157035	6	12	12	C1	Adipose. visceral (GTEx)	EpiXcan	0.99817	gtex_vaf	0.999981
1404	ENSG00000160310	PRMT2	1.07452	0.0413909	0.282589	0.090133	0.216744	6.90922e-16	9.86518e-15	13	17	17	C1	Adipose. visceral (GTEx)	EpiXcan	0.99817	gtex_vaf	0.999981
1405	ENSG00000182704	TSKU	-1.07402	-0.102541	0.282815	0.0116674	0.0135219	0.0609997	0.166605	6	6	6	C1	Adipose. visceral (GTEx)	EpiXcan	0.99817	gtex_vaf	0.999981
1406	ENSG00000144857	BOC	1.07394	0.087435	0.282848	0.0204499	0.031413	0.0036328	0.0123596	20	22	22	C1	Adipose. visceral (GTEx)	EpiXcan	0.99817	gtex_vaf	0.999981
1407	ENSG00000215154	AC141586.1	1.0738	0.0640665	0.282911	0.0666664	0.158631	2.30826e-12	2.42186e-11	3	3	3	C1	Adipose. visceral (GTEx)	EpiXcan	0.99817	gtex_vaf	0.999981
1408	ENSG00000264920	AC018521.5	1.07369	0.0344092	0.282962	0.154956	0.190427	2.12395e-15	2.91669e-14	37	40	40	C1	Adipose. visceral (GTEx)	EpiXcan	0.99817	gtex_vaf	0.999981
1409	ENSG00000257176	AC009318.1	-1.07356	-0.0308899	0.283021	0.144649	0.499436	5.49337e-45	4.69181e-43	10	15	15	C1	Adipose. visceral (GTEx)	EpiXcan	0.99817	gtex_vaf	0.999981
1410	ENSG00000108395	TRIM37	-1.07283	-0.0239003	0.283345	0.221724	0.343023	2.74117e-27	8.2571e-26	56	67	67	C1	Adipose. visceral (GTEx)	EpiXcan	0.99817	gtex_vaf	0.999981
1411	ENSG00000137877	SPTBN5	-1.07275	-0.0179957	0.283382	0.392088	0.555603	2.54846e-54	3.36758e-52	12	15	15	C1	Adipose. visceral (GTEx)	EpiXcan	0.99817	gtex_vaf	0.999981
1412	ENSG00000232637	WI2-3658N16.1	1.07252	0.0629375	0.283485	0.0873834	0.462015	2.90523e-40	2.03468e-38	6	23	23	C1	Adipose. visceral (GTEx)	EpiXcan	0.99817	gtex_vaf	0.999981
1413	ENSG00000181195	PENK	1.07235	0.062585	0.283561	0.0464547	0.116526	1.06652e-08	7.62183e-08	28	39	39	C1	Adipose. visceral (GTEx)	EpiXcan	0.99817	gtex_vaf	0.999981
1414	ENSG00000138688	KIAA1109	1.0721	0.0817019	0.283676	0.0187501	0.0274416	0.00713576	0.0232281	7	10	10	C1	Adipose. visceral (GTEx)	EpiXcan	0.99817	gtex_vaf	0.999981
1415	ENSG00000133872	SARAF	1.07206	0.07736	0.283692	0.0255212	0.0710706	1.29383e-05	6.32331e-05	11	13	13	C1	Adipose. visceral (GTEx)	EpiXcan	0.99817	gtex_vaf	0.999981
1416	ENSG00000204344	STK19	-1.07193	-0.0697933	0.283751	0.0330022	0.0924006	3.41928e-07	2.07873e-06	14	17	17	C1	Adipose. visceral (GTEx)	EpiXcan	0.99817	gtex_vaf	0.999981
1417	ENSG00000138036	DYNC2LI1	-1.07183	-0.0440727	0.283798	0.0668051	0.0143196	0.0356342	0.102092	37	47	47	C1	Adipose. visceral (GTEx)	EpiXcan	0.99817	gtex_vaf	0.999981
1418	ENSG00000205352	PRR13	-1.07132	-0.0648212	0.284025	0.0368815	0.0475621	0.000321743	0.00127523	20	27	27	C1	Adipose. visceral (GTEx)	EpiXcan	0.99817	gtex_vaf	0.999981
1419	ENSG00000125826	RBCK1	1.07081	0.096812	0.284253	0.016613	0.0841832	1.64837e-06	9.13681e-06	17	21	21	C1	Adipose. visceral (GTEx)	EpiXcan	0.99817	gtex_vaf	0.999981
1420	ENSG00000197013	ZNF429	1.07049	0.0344447	0.284399	0.166238	0.288854	5.85634e-22	1.29181e-20	24	27	27	C1	Adipose. visceral (GTEx)	EpiXcan	0.99817	gtex_vaf	0.999981
1421	ENSG00000158270	COLEC12	1.07021	0.123341	0.284527	0.0122108	0.0243521	0.011148	0.0351767	8	8	8	C1	Adipose. visceral (GTEx)	EpiXcan	0.99817	gtex_vaf	0.999981
1422	ENSG00000234741	GAS5	1.07015	0.0862821	0.28455	0.0211465	0.0361712	0.00149723	0.00538427	5	5	5	C1	Adipose. visceral (GTEx)	EpiXcan	0.99817	gtex_vaf	0.999981
1423	ENSG00000176390	CRLF3	-1.06949	-0.0801668	0.284847	0.0238573	0.0187283	0.024646	0.0730193	21	25	25	C1	Adipose. visceral (GTEx)	EpiXcan	0.99817	gtex_vaf	0.999981
1424	ENSG00000145996	CDKAL1	1.06877	0.0366855	0.285171	0.116326	0.0333705	0.00309813	0.0106544	98	117	117	C1	Adipose. visceral (GTEx)	EpiXcan	0.99817	gtex_vaf	0.999981
1425	ENSG00000162585	FAAP20	-1.06749	-0.0281534	0.285751	0.163043	0.220756	8.59993e-17	1.32664e-15	37	45	45	C1	Adipose. visceral (GTEx)	EpiXcan	0.99817	gtex_vaf	0.999981
1426	ENSG00000167157	PRRX2	-1.06748	-0.135788	0.285755	0.00816335	0.0319908	0.00350373	0.0119437	5	6	6	C1	Adipose. visceral (GTEx)	EpiXcan	0.99817	gtex_vaf	0.999981
1427	ENSG00000105656	ELL	1.06723	0.0772344	0.285868	0.0343515	0.0869476	1.09485e-06	6.21376e-06	37	50	50	C1	Adipose. visceral (GTEx)	EpiXcan	0.99817	gtex_vaf	0.999981
1428	ENSG00000225783	MIAT	1.06631	0.0741	0.286283	0.0321941	0.0880772	8.94426e-07	5.12821e-06	9	11	11	C1	Adipose. visceral (GTEx)	EpiXcan	0.99817	gtex_vaf	0.999981
1429	ENSG00000224383	PRR29	-1.06621	-0.0663757	0.286329	0.0413758	0.0880592	9.40305e-07	5.37601e-06	7	7	7	C1	Adipose. visceral (GTEx)	EpiXcan	0.99817	gtex_vaf	0.999981
1430	ENSG00000150627	WDR17	-1.06609	-0.0624907	0.286384	0.0376313	0.121962	3.56461e-09	2.6849e-08	12	12	12	C1	Adipose. visceral (GTEx)	EpiXcan	0.99817	gtex_vaf	0.999981
1431	ENSG00000177427	MIEF2	-1.06584	-0.116905	0.286497	0.00862144	0.0331439	0.0030822	0.0106049	12	16	16	C1	Adipose. visceral (GTEx)	EpiXcan	0.99817	gtex_vaf	0.999981
1432	ENSG00000188732	FAM221A	1.06489	0.0759425	0.286924	0.027836	0.027381	0.00736144	0.0239405	30	38	38	C1	Adipose. visceral (GTEx)	EpiXcan	0.99817	gtex_vaf	0.999981
1433	ENSG00000233527	ZNF529-AS1	-1.06438	-0.0518605	0.287157	0.0527373	0.1244	3.56529e-09	2.6849e-08	14	16	16	C1	Adipose. visceral (GTEx)	EpiXcan	0.99817	gtex_vaf	0.999981
1434	ENSG00000020181	ADGRA2	-1.06428	-0.176915	0.2872	0.00353829	0.0578311	8.08405e-05	0.000351438	1	1	1	C1	Adipose. visceral (GTEx)	EpiXcan	0.99817	gtex_vaf	0.999981
1435	ENSG00000228801	AC064807.1	1.06427	0.116901	0.287208	0.0117035	0.0177405	0.0309271	0.0897443	28	32	32	C1	Adipose. visceral (GTEx)	EpiXcan	0.99817	gtex_vaf	0.999981
1436	ENSG00000074410	CA12	1.0627	0.184638	0.287917	0.00482303	0.0128814	0.0684193	0.184511	6	7	7	C1	Adipose. visceral (GTEx)	EpiXcan	0.99817	gtex_vaf	0.999981
1437	ENSG00000131459	GFPT2	1.06263	0.071214	0.287949	0.0313824	0.0137932	0.0572529	0.157367	53	68	68	C1	Adipose. visceral (GTEx)	EpiXcan	0.99817	gtex_vaf	0.999981
1438	ENSG00000117280	RAB29	-1.06226	-0.0356004	0.288116	0.0943426	0.204178	2.37292e-15	3.23322e-14	24	30	30	C1	Adipose. visceral (GTEx)	EpiXcan	0.99817	gtex_vaf	0.999981
1439	ENSG00000204574	ABCF1	1.06148	0.0619932	0.288472	0.0371633	0.109743	3.71104e-08	2.50629e-07	14	15	15	C1	Adipose. visceral (GTEx)	EpiXcan	0.99817	gtex_vaf	0.999981
1440	ENSG00000231074	HCG18	1.06059	0.0293191	0.288876	0.122337	0.13354	5.89389e-10	4.85051e-09	56	68	68	C1	Adipose. visceral (GTEx)	EpiXcan	0.99817	gtex_vaf	0.999981
1441	ENSG00000155034	FBXL18	1.06055	0.11583	0.288893	0.0100453	0.0311711	0.0040206	0.013567	8	10	10	C1	Adipose. visceral (GTEx)	EpiXcan	0.99817	gtex_vaf	0.999981
1442	ENSG00000175785	PRIMA1	-1.0601	-0.124636	0.2891	0.0124079	0.0406636	0.000708371	0.00267084	3	4	4	C1	Adipose. visceral (GTEx)	EpiXcan	0.99817	gtex_vaf	0.999981
1443	ENSG00000085465	OVGP1	-1.05914	-0.121436	0.289536	0.00909984	0.067813	9.50888e-06	4.73315e-05	3	4	4	C1	Adipose. visceral (GTEx)	EpiXcan	0.99817	gtex_vaf	0.999981
1444	ENSG00000103202	NME4	-1.05783	-0.0991461	0.290133	0.0175728	0.194954	3.43882e-14	4.24758e-13	5	10	10	C1	Adipose. visceral (GTEx)	EpiXcan	0.99817	gtex_vaf	0.999981
1445	ENSG00000198961	PJA2	-1.05692	-0.0390024	0.290547	0.165903	0.0707669	1.20321e-05	5.90106e-05	79	95	95	C1	Adipose. visceral (GTEx)	EpiXcan	0.99817	gtex_vaf	0.999981
1446	ENSG00000187566	NHLRC1	-1.05671	-0.0520623	0.290644	0.0751148	0.0500401	0.000232645	0.000938555	70	78	78	C1	Adipose. visceral (GTEx)	EpiXcan	0.99817	gtex_vaf	0.999981
1447	ENSG00000146904	EPHA1	-1.05651	-0.212825	0.290733	0.00359566	0.0206185	0.0180973	0.0550944	2	3	3	C1	Adipose. visceral (GTEx)	EpiXcan	0.99817	gtex_vaf	0.999981
1448	ENSG00000256061	DNAAF4	-1.05647	-0.0734691	0.290754	0.0300744	0.0399269	0.000924074	0.00342693	17	18	18	C1	Adipose. visceral (GTEx)	EpiXcan	0.99817	gtex_vaf	0.999981
1449	ENSG00000130714	POMT1	-1.05566	-0.0635041	0.291123	0.0296461	0.093627	3.67718e-07	2.22778e-06	7	7	7	C1	Adipose. visceral (GTEx)	EpiXcan	0.99817	gtex_vaf	0.999981
1450	ENSG00000140386	SCAPER	1.05561	0.0318561	0.291145	0.149852	0.307912	9.54932e-24	2.34662e-22	25	28	28	C1	Adipose. visceral (GTEx)	EpiXcan	0.99817	gtex_vaf	0.999981
1451	ENSG00000177963	RIC8A	1.05343	0.0441532	0.292146	0.0863599	0.174193	1.02067e-12	1.09805e-11	18	20	20	C1	Adipose. visceral (GTEx)	EpiXcan	0.99817	gtex_vaf	0.999981
1452	ENSG00000196743	GM2A	-1.05324	-0.02681	0.29223	0.215443	0.257056	1.73004e-19	3.19271e-18	40	49	49	C1	Adipose. visceral (GTEx)	EpiXcan	0.99817	gtex_vaf	0.999981
1453	ENSG00000027001	MIPEP	1.0529	0.0602012	0.292385	0.044027	0.199454	3.49414e-15	4.68797e-14	50	64	64	C1	Adipose. visceral (GTEx)	EpiXcan	0.99817	gtex_vaf	0.999981
1454	ENSG00000183506	PI4KAP2	-1.05241	-0.0315088	0.29261	0.257267	0.198278	9.94783e-15	1.28542e-13	62	71	71	C1	Adipose. visceral (GTEx)	EpiXcan	0.99817	gtex_vaf	0.999981
1455	ENSG00000156587	UBE2L6	1.05149	0.0552137	0.293033	0.0432896	0.0117444	0.0817053	0.215446	32	36	36	C1	Adipose. visceral (GTEx)	EpiXcan	0.99817	gtex_vaf	0.999981
1456	ENSG00000171703	TCEA2	-1.05091	-0.0614447	0.293298	0.0446903	0.07239	9.56636e-06	4.75838e-05	25	36	36	C1	Adipose. visceral (GTEx)	EpiXcan	0.99817	gtex_vaf	0.999981
1457	ENSG00000242086	LINC00969	1.05073	0.0270563	0.293381	0.269582	0.627177	1.94834e-67	5.68551e-65	96	118	118	C1	Adipose. visceral (GTEx)	EpiXcan	0.99817	gtex_vaf	0.999981
1458	ENSG00000166086	JAM3	-1.05055	-0.0703809	0.293467	0.0335843	0.141104	1.3757e-10	1.21421e-09	28	33	33	C1	Adipose. visceral (GTEx)	EpiXcan	0.99817	gtex_vaf	0.999981
1459	ENSG00000231768	LINC01354	-1.05022	-0.0480585	0.293619	0.0756816	0.123791	4.48904e-09	3.35349e-08	34	40	40	C1	Adipose. visceral (GTEx)	EpiXcan	0.99817	gtex_vaf	0.999981
1460	ENSG00000197928	ZNF677	-1.0492	-0.126889	0.294088	0.00783588	0.0575704	8.68782e-05	0.000375471	3	3	3	C1	Adipose. visceral (GTEx)	EpiXcan	0.99817	gtex_vaf	0.999981
1461	ENSG00000214922	HLA-F-AS1	1.04919	0.0484224	0.294089	0.0528948	0.0881397	8.47775e-07	4.87271e-06	26	33	33	C1	Adipose. visceral (GTEx)	EpiXcan	0.99817	gtex_vaf	0.999981
1462	ENSG00000018699	TTC27	-1.04797	-0.0274993	0.294652	0.150008	0.180621	1.31955e-13	1.52878e-12	24	26	26	C1	Adipose. visceral (GTEx)	EpiXcan	0.99817	gtex_vaf	0.999981
1463	ENSG00000116857	TMEM9	1.04778	0.042723	0.294739	0.0796697	0.275936	4.19657e-21	8.65705e-20	10	14	14	C1	Adipose. visceral (GTEx)	EpiXcan	0.99817	gtex_vaf	0.999981
1464	ENSG00000104883	PEX11G	-1.0469	-0.138291	0.295147	0.00839501	0.0994724	1.15669e-07	7.44568e-07	8	9	9	C1	Adipose. visceral (GTEx)	EpiXcan	0.99817	gtex_vaf	0.999981
1465	ENSG00000188312	CENPP	1.04676	0.0354404	0.295212	0.134024	0.324483	1.90595e-25	5.16376e-24	29	35	35	C1	Adipose. visceral (GTEx)	EpiXcan	0.99817	gtex_vaf	0.999981
1466	ENSG00000172167	MTBP	1.04648	0.0733027	0.29534	0.026888	0.0897626	4.73184e-07	2.81081e-06	6	8	8	C1	Adipose. visceral (GTEx)	EpiXcan	0.99817	gtex_vaf	0.999981
1467	ENSG00000137500	CCDC90B	1.04515	0.149136	0.295954	0.00561252	0.0188925	0.0268683	0.0789811	4	7	7	C1	Adipose. visceral (GTEx)	EpiXcan	0.99817	gtex_vaf	0.999981
1468	ENSG00000237499	AL357060.2	1.04376	0.141317	0.296595	0.00639149	0.0132434	0.0618497	0.168669	3	4	4	C1	Adipose. visceral (GTEx)	EpiXcan	0.99817	gtex_vaf	0.999981
1469	ENSG00000225614	ZNF469	-1.04362	-0.0642955	0.296662	0.055855	0.0109135	0.0927824	0.240578	36	42	42	C1	Adipose. visceral (GTEx)	EpiXcan	0.99817	gtex_vaf	0.999981
1470	ENSG00000064545	TMEM161A	-1.0435	-0.18063	0.296716	0.00526966	0.0900658	5.97109e-07	3.50092e-06	12	14	14	C1	Adipose. visceral (GTEx)	EpiXcan	0.99817	gtex_vaf	0.999981
1471	ENSG00000108651	UTP6	-1.04304	-0.0953936	0.29693	0.019229	0.0246502	0.0111746	0.0352527	11	16	16	C1	Adipose. visceral (GTEx)	EpiXcan	0.99817	gtex_vaf	0.999981
1472	ENSG00000204237	OXLD1	-1.04286	-0.0535111	0.297013	0.0483019	0.0591741	5.99706e-05	0.000266162	45	50	50	C1	Adipose. visceral (GTEx)	EpiXcan	0.99817	gtex_vaf	0.999981
1473	ENSG00000272335	AC093297.3	-1.04164	-0.205038	0.297578	0.00307513	0.0438256	0.000584735	0.00222989	2	3	3	C1	Adipose. visceral (GTEx)	EpiXcan	0.99817	gtex_vaf	0.999981
1474	ENSG00000010626	LRRC23	1.04126	0.0210861	0.297757	0.306716	0.414773	2.56617e-34	1.23946e-32	23	24	24	C1	Adipose. visceral (GTEx)	EpiXcan	0.99817	gtex_vaf	0.999981
1475	ENSG00000143776	CDC42BPA	1.04101	0.0896163	0.29787	0.0237089	0.0365774	0.00176439	0.00628052	14	17	17	C1	Adipose. visceral (GTEx)	EpiXcan	0.99817	gtex_vaf	0.999981
1476	ENSG00000183426	NPIPA1	1.03966	0.0238825	0.298498	0.237486	0.387032	1.40779e-31	5.76575e-30	76	96	96	C1	Adipose. visceral (GTEx)	EpiXcan	0.99817	gtex_vaf	0.999981
1477	ENSG00000012124	CD22	1.0392	0.117965	0.298711	0.013113	0.152077	4.39513e-11	4.02633e-10	15	22	22	C1	Adipose. visceral (GTEx)	EpiXcan	0.99817	gtex_vaf	0.999981
1478	ENSG00000158560	DYNC1I1	-1.0389	-0.055181	0.298852	0.0546245	0.168039	1.80222e-12	1.89945e-11	15	16	16	C1	Adipose. visceral (GTEx)	EpiXcan	0.99817	gtex_vaf	0.999981
1479	ENSG00000161847	RAVER1	-1.03807	-0.0855787	0.299238	0.0222115	0.0180873	0.0303753	0.0881979	21	25	25	C1	Adipose. visceral (GTEx)	EpiXcan	0.99817	gtex_vaf	0.999981
1480	ENSG00000114857	NKTR	1.03758	0.025476	0.299466	0.241372	0.39581	5.37666e-34	2.56159e-32	50	59	59	C1	Adipose. visceral (GTEx)	EpiXcan	0.99817	gtex_vaf	0.999981
1481	ENSG00000119632	IFI27L2	1.03746	0.0325147	0.299522	0.116913	0.183547	9.28713e-14	1.09499e-12	14	18	18	C1	Adipose. visceral (GTEx)	EpiXcan	0.99817	gtex_vaf	0.999981
1482	ENSG00000177989	ODF3B	-1.03582	-0.109169	0.300286	0.0127296	0.0762551	4.51865e-06	2.36432e-05	14	19	19	C1	Adipose. visceral (GTEx)	EpiXcan	0.99817	gtex_vaf	0.999981
1483	ENSG00000133818	RRAS2	1.03538	0.119176	0.300492	0.00971564	0.0712488	1.00483e-05	4.97515e-05	4	5	5	C1	Adipose. visceral (GTEx)	EpiXcan	0.99817	gtex_vaf	0.999981
1484	ENSG00000079739	PGM1	-1.03512	-0.0474915	0.300614	0.0593083	0.0249017	0.010155	0.0322835	40	44	44	C1	Adipose. visceral (GTEx)	EpiXcan	0.99817	gtex_vaf	0.999981
1485	ENSG00000122952	ZWINT	-1.03493	-75.0722	0.3007	2.53721e-08	0.102132	1.03447e-07	6.68967e-07	1	2	2	C1	Adipose. visceral (GTEx)	EpiXcan	0.99817	gtex_vaf	0.999981
1486	ENSG00000164099	PRSS12	1.03481	0.0403595	0.300757	0.0856566	0.0413881	0.000845151	0.0031526	37	41	41	C1	Adipose. visceral (GTEx)	EpiXcan	0.99817	gtex_vaf	0.999981
1487	ENSG00000164880	INTS1	-1.03445	-0.0312365	0.300925	0.212137	0.454908	1.38371e-40	9.93926e-39	36	51	51	C1	Adipose. visceral (GTEx)	EpiXcan	0.99817	gtex_vaf	0.999981
1488	ENSG00000047188	YTHDC2	1.03347	0.0449194	0.301385	0.0694786	0.188913	9.34766e-14	1.1012e-12	25	33	33	C1	Adipose. visceral (GTEx)	EpiXcan	0.99817	gtex_vaf	0.999981
1489	ENSG00000273314	AC005229.4	1.03341	0.128739	0.301414	0.00782693	0.0158605	0.0401569	0.113701	6	8	8	C1	Adipose. visceral (GTEx)	EpiXcan	0.99817	gtex_vaf	0.999981
1490	ENSG00000183431	SF3A3	-1.03273	-0.0371384	0.301731	0.102964	0.274573	6.6801e-21	1.35214e-19	24	27	27	C1	Adipose. visceral (GTEx)	EpiXcan	0.99817	gtex_vaf	0.999981
1491	ENSG00000113273	ARSB	1.03273	0.0616938	0.301731	0.0311198	0.0966525	2.59352e-07	1.60386e-06	18	22	22	C1	Adipose. visceral (GTEx)	EpiXcan	0.99817	gtex_vaf	0.999981
1492	ENSG00000165678	GHITM	-1.03256	-0.0817377	0.301812	0.0278722	0.0517184	0.000209559	0.000853282	39	43	43	C1	Adipose. visceral (GTEx)	EpiXcan	0.99817	gtex_vaf	0.999981
1493	ENSG00000154237	LRRK1	-1.03161	-0.0900946	0.302257	0.0440113	0.111553	3.00316e-08	2.05197e-07	40	49	49	C1	Adipose. visceral (GTEx)	EpiXcan	0.99817	gtex_vaf	0.999981
1494	ENSG00000213614	HEXA	1.03119	0.203232	0.302454	0.00801692	0.0147002	0.0497373	0.138311	8	8	8	C1	Adipose. visceral (GTEx)	EpiXcan	0.99817	gtex_vaf	0.999981
1495	ENSG00000141401	IMPA2	-1.03099	-0.0805399	0.302546	0.0202335	0.0519148	0.000174371	0.000719202	4	4	4	C1	Adipose. visceral (GTEx)	EpiXcan	0.99817	gtex_vaf	0.999981
1496	ENSG00000228314	CYP4F29P	-1.02982	-0.0979701	0.303093	0.0237766	0.0213131	0.0164474	0.0505105	19	36	36	C1	Adipose. visceral (GTEx)	EpiXcan	0.99817	gtex_vaf	0.999981
1497	ENSG00000010292	NCAPD2	-1.02981	-0.0624961	0.303101	0.040851	0.0958556	2.74956e-07	1.69661e-06	20	24	24	C1	Adipose. visceral (GTEx)	EpiXcan	0.99817	gtex_vaf	0.999981
1498	ENSG00000123191	ATP7B	1.02959	0.0394651	0.303202	0.0846155	0.131834	8.10259e-10	6.53761e-09	22	29	29	C1	Adipose. visceral (GTEx)	EpiXcan	0.99817	gtex_vaf	0.999981
1499	ENSG00000136197	C7orf25	-1.02895	-0.0701736	0.303503	0.0272267	0.0913975	4.33392e-07	2.59092e-06	22	28	28	C1	Adipose. visceral (GTEx)	EpiXcan	0.99817	gtex_vaf	0.999981
1500	ENSG00000054983	GALC	-1.02828	-0.042548	0.303819	0.0754275	0.117374	6.80488e-09	4.97214e-08	27	30	30	C1	Adipose. visceral (GTEx)	EpiXcan	0.99817	gtex_vaf	0.999981
1501	ENSG00000213402	PTPRCAP	1.02765	0.0557391	0.304113	0.0366244	0.254312	2.99141e-19	5.43458e-18	6	10	10	C1	Adipose. visceral (GTEx)	EpiXcan	0.99817	gtex_vaf	0.999981
1502	ENSG00000110719	TCIRG1	1.02711	0.132461	0.304371	0.00726226	0.0251047	0.0101654	0.0323093	4	4	4	C1	Adipose. visceral (GTEx)	EpiXcan	0.99817	gtex_vaf	0.999981
1503	ENSG00000100321	SYNGR1	-1.02653	-0.133066	0.304644	0.00710037	0.0165573	0.0389318	0.110455	17	19	19	C1	Adipose. visceral (GTEx)	EpiXcan	0.99817	gtex_vaf	0.999981
1504	ENSG00000129596	CDO1	1.02636	0.05681	0.304722	0.0421713	0.0897816	4.65169e-07	2.76672e-06	9	10	10	C1	Adipose. visceral (GTEx)	EpiXcan	0.99817	gtex_vaf	0.999981
1505	ENSG00000163239	TDRD10	-1.02576	-0.0351708	0.305003	0.11476	0.303635	1.8187e-23	4.40736e-22	25	30	30	C1	Adipose. visceral (GTEx)	EpiXcan	0.99817	gtex_vaf	0.999981
1506	ENSG00000188191	PRKAR1B	1.02489	0.0868871	0.305416	0.0245301	0.0276188	0.00651536	0.0212977	14	16	16	C1	Adipose. visceral (GTEx)	EpiXcan	0.99817	gtex_vaf	0.999981
1507	ENSG00000135537	AFG1L	-1.02486	-0.0439159	0.30543	0.0897709	0.0172088	0.0316913	0.0917906	54	62	62	C1	Adipose. visceral (GTEx)	EpiXcan	0.99817	gtex_vaf	0.999981
1508	ENSG00000168060	NAALADL1	-1.02322	-0.0560425	0.306202	0.0196283	0.06284	3.18428e-05	0.000147396	13	15	15	C1	Adipose. visceral (GTEx)	EpiXcan	0.99817	gtex_vaf	0.999981
1509	ENSG00000162302	RPS6KA4	-1.02311	-0.121497	0.306258	0.00905868	0.0141671	0.055433	0.153086	4	4	4	C1	Adipose. visceral (GTEx)	EpiXcan	0.99817	gtex_vaf	0.999981
1510	ENSG00000108786	HSD17B1	1.02274	0.150078	0.306433	0.00647427	0.0614361	4.41825e-05	0.000200021	11	15	15	C1	Adipose. visceral (GTEx)	EpiXcan	0.99817	gtex_vaf	0.999981
1511	ENSG00000164048	ZNF589	-1.02259	-0.0235228	0.306503	0.208873	0.469768	2.8771e-41	2.13225e-39	28	32	32	C1	Adipose. visceral (GTEx)	EpiXcan	0.99817	gtex_vaf	0.999981
1512	ENSG00000174721	FGFBP3	-1.02255	-0.175523	0.306519	0.00502091	0.0111968	0.0892419	0.232915	7	8	8	C1	Adipose. visceral (GTEx)	EpiXcan	0.99817	gtex_vaf	0.999981
1513	ENSG00000132432	SEC61G	1.02201	0.0733104	0.306777	0.0272079	0.114894	9.68824e-09	6.94134e-08	10	13	13	C1	Adipose. visceral (GTEx)	EpiXcan	0.99817	gtex_vaf	0.999981
1514	ENSG00000163466	ARPC2	1.02089	0.053292	0.307309	0.0433045	0.102071	1.07711e-07	6.95576e-07	11	12	12	C1	Adipose. visceral (GTEx)	EpiXcan	0.99817	gtex_vaf	0.999981
1515	ENSG00000250208	FZD10-AS1	-1.02051	-0.104175	0.307485	0.0141237	0.012777	0.0661724	0.179072	26	29	29	C1	Adipose. visceral (GTEx)	EpiXcan	0.99817	gtex_vaf	0.999981
1516	ENSG00000112378	PERP	-1.01963	-0.030581	0.307903	0.153299	0.238871	8.20061e-19	1.45033e-17	27	31	31	C1	Adipose. visceral (GTEx)	EpiXcan	0.99817	gtex_vaf	0.999981
1517	ENSG00000204536	CCHCR1	1.0192	0.0258033	0.308107	0.181898	0.365804	2.05081e-29	7.32219e-28	33	41	41	C1	Adipose. visceral (GTEx)	EpiXcan	0.99817	gtex_vaf	0.999981
1518	ENSG00000104863	LIN7B	-1.01874	-0.0831083	0.308328	0.0200686	0.0469655	0.000330548	0.0013079	12	15	15	C1	Adipose. visceral (GTEx)	EpiXcan	0.99817	gtex_vaf	0.999981
1519	ENSG00000131966	ACTR10	1.01826	0.0542613	0.308555	0.0613778	0.158687	7.42516e-12	7.38142e-11	14	16	16	C1	Adipose. visceral (GTEx)	EpiXcan	0.99817	gtex_vaf	0.999981
1520	ENSG00000115216	NRBP1	1.01789	0.0998193	0.308732	0.0135767	0.0460962	0.000439757	0.0017077	12	14	14	C1	Adipose. visceral (GTEx)	EpiXcan	0.99817	gtex_vaf	0.999981
1521	ENSG00000163214	DHX57	-1.01785	-0.0699473	0.308747	0.0310037	0.120546	2.48746e-09	1.91229e-08	13	18	18	C1	Adipose. visceral (GTEx)	EpiXcan	0.99817	gtex_vaf	0.999981
1522	ENSG00000136816	TOR1B	1.01764	0.0577118	0.308849	0.0440066	0.0713002	1.17349e-05	5.76941e-05	35	43	43	C1	Adipose. visceral (GTEx)	EpiXcan	0.99817	gtex_vaf	0.999981
1523	ENSG00000122512	PMS2	1.01691	0.0436028	0.309195	0.0613221	0.202724	1.76722e-15	2.44841e-14	16	21	21	C1	Adipose. visceral (GTEx)	EpiXcan	0.99817	gtex_vaf	0.999981
1524	ENSG00000167081	PBX3	-1.01571	-0.144861	0.309767	0.00655508	0.0345816	0.00255324	0.00888087	9	11	11	C1	Adipose. visceral (GTEx)	EpiXcan	0.99817	gtex_vaf	0.999981
1525	ENSG00000188511	C22orf34	-1.01558	-0.0317717	0.309832	0.12583	0.203043	4.08376e-15	5.43493e-14	6	6	6	C1	Adipose. visceral (GTEx)	EpiXcan	0.99817	gtex_vaf	0.999981
1526	ENSG00000204642	HLA-F	1.01548	0.0873651	0.309877	0.0156924	0.0160782	0.0408873	0.115629	26	31	31	C1	Adipose. visceral (GTEx)	EpiXcan	0.99817	gtex_vaf	0.999981
1527	ENSG00000174171	AC020659.1	-1.01466	-0.0614479	0.310267	0.0412483	0.0670554	2.19454e-05	0.0001042	22	28	28	C1	Adipose. visceral (GTEx)	EpiXcan	0.99817	gtex_vaf	0.999981
1528	ENSG00000167216	KATNAL2	1.01451	0.0592463	0.310338	0.0404877	0.0534589	0.000111907	0.000475428	27	34	34	C1	Adipose. visceral (GTEx)	EpiXcan	0.99817	gtex_vaf	0.999981
1529	ENSG00000109390	NDUFC1	-1.01387	-0.10166	0.310645	0.0156611	0.0566272	0.000103234	0.000441798	12	14	14	C1	Adipose. visceral (GTEx)	EpiXcan	0.99817	gtex_vaf	0.999981
1530	ENSG00000137494	ANKRD42	-1.01371	-0.110498	0.310721	0.00880714	0.0280396	0.00629748	0.020624	10	11	11	C1	Adipose. visceral (GTEx)	EpiXcan	0.99817	gtex_vaf	0.999981
1531	ENSG00000137337	MDC1	-1.01356	-0.0579638	0.310795	0.0337084	0.0399904	0.0011428	0.00418082	33	37	37	C1	Adipose. visceral (GTEx)	EpiXcan	0.99817	gtex_vaf	0.999981
1532	ENSG00000108439	PNPO	-1.01318	-0.0599758	0.310976	0.0370296	0.0711236	1.00523e-05	4.97534e-05	12	13	13	C1	Adipose. visceral (GTEx)	EpiXcan	0.99817	gtex_vaf	0.999981
1533	ENSG00000186088	GSAP	1.0129	0.0633908	0.311109	0.0322555	0.0816197	1.43277e-06	8.02755e-06	28	35	35	C1	Adipose. visceral (GTEx)	EpiXcan	0.99817	gtex_vaf	0.999981
1534	ENSG00000164258	NDUFS4	-1.01217	-0.0423168	0.311459	0.0986184	0.0328619	0.00296304	0.01022	62	76	76	C1	Adipose. visceral (GTEx)	EpiXcan	0.99817	gtex_vaf	0.999981
1535	ENSG00000099984	GSTT2	-1.0119	-0.0229624	0.311584	0.323863	0.537037	8.81907e-52	1.01253e-49	51	59	59	C1	Adipose. visceral (GTEx)	EpiXcan	0.99817	gtex_vaf	0.999981
1536	ENSG00000038219	BOD1L1	1.01112	0.0429451	0.311958	0.0538193	0.122329	3.94299e-09	2.96296e-08	5	9	9	C1	Adipose. visceral (GTEx)	EpiXcan	0.99817	gtex_vaf	0.999981
1537	ENSG00000269190	FBXO17	-1.01067	-0.045288	0.312175	0.138712	0.172631	1.62095e-12	1.71745e-11	47	58	58	C1	Adipose. visceral (GTEx)	EpiXcan	0.99817	gtex_vaf	0.999981
1538	ENSG00000011304	PTBP1	-1.01063	-0.0599916	0.312196	0.0288098	0.0341152	0.00278037	0.009635	15	26	26	C1	Adipose. visceral (GTEx)	EpiXcan	0.99817	gtex_vaf	0.999981
1539	ENSG00000263142	LRRC37A17P	1.00968	0.0916899	0.31265	0.0198072	0.0791515	1.83319e-06	1.01093e-05	12	13	13	C1	Adipose. visceral (GTEx)	EpiXcan	0.99817	gtex_vaf	0.999981
1540	ENSG00000111676	ATN1	-1.00943	-0.0524577	0.312767	0.0495023	0.144595	1.38247e-10	1.21864e-09	14	19	19	C1	Adipose. visceral (GTEx)	EpiXcan	0.99817	gtex_vaf	0.999981
1541	ENSG00000163131	CTSS	-1.00873	-0.0464849	0.313106	0.0687529	0.151618	4.1931e-11	3.85133e-10	40	45	45	C1	Adipose. visceral (GTEx)	EpiXcan	0.99817	gtex_vaf	0.999981
1542	ENSG00000116237	ICMT	1.00867	0.0307754	0.313134	0.106242	0.0995058	7.60144e-08	4.98238e-07	15	16	16	C1	Adipose. visceral (GTEx)	EpiXcan	0.99817	gtex_vaf	0.999981
1543	ENSG00000137760	ALKBH8	1.00865	0.0816248	0.313143	0.017179	0.0620364	4.1941e-05	0.000190674	13	19	19	C1	Adipose. visceral (GTEx)	EpiXcan	0.99817	gtex_vaf	0.999981
1544	ENSG00000163527	STT3B	-1.00839	-0.0645702	0.313265	0.0383671	0.0114949	0.0831519	0.218889	25	28	28	C1	Adipose. visceral (GTEx)	EpiXcan	0.99817	gtex_vaf	0.999981
1545	ENSG00000272636	DOC2B	1.00804	0.0398991	0.313437	0.0766881	0.108309	3.35686e-08	2.27808e-07	42	57	57	C1	Adipose. visceral (GTEx)	EpiXcan	0.99817	gtex_vaf	0.999981
1546	ENSG00000103742	IGDCC4	1.008	0.0996537	0.313454	0.0305878	0.131565	6.81297e-10	5.56763e-09	3	5	5	C1	Adipose. visceral (GTEx)	EpiXcan	0.99817	gtex_vaf	0.999981
1547	ENSG00000079974	RABL2B	-1.00783	-0.221086	0.313536	0.00308257	0.206457	1.3929e-15	1.94326e-14	5	8	8	C1	Adipose. visceral (GTEx)	EpiXcan	0.99817	gtex_vaf	0.999981
1548	ENSG00000188986	NELFB	1.00779	0.0465779	0.313554	0.0520554	0.168476	2.54948e-12	2.661e-11	18	25	25	C1	Adipose. visceral (GTEx)	EpiXcan	0.99817	gtex_vaf	0.999981
1549	ENSG00000135899	SP110	-1.00775	-0.0585846	0.313574	0.0368606	0.120635	3.50488e-09	2.64509e-08	23	27	27	C1	Adipose. visceral (GTEx)	EpiXcan	0.99817	gtex_vaf	0.999981
1550	ENSG00000272455	AL391244.3	1.00618	0.0710156	0.314331	0.0284176	0.0402098	0.00116452	0.00425774	17	18	18	C1	Adipose. visceral (GTEx)	EpiXcan	0.99817	gtex_vaf	0.999981
1551	ENSG00000129595	EPB41L4A	1.00613	0.0480569	0.314355	0.0571249	0.174585	5.491e-13	6.08003e-12	15	17	17	C1	Adipose. visceral (GTEx)	EpiXcan	0.99817	gtex_vaf	0.999981
1552	ENSG00000247228	AC009060.1	-1.00529	-0.0749515	0.314758	0.0388611	0.0406589	0.000932316	0.00345475	29	38	38	C1	Adipose. visceral (GTEx)	EpiXcan	0.99817	gtex_vaf	0.999981
1553	ENSG00000125384	PTGER2	-1.00498	-0.0993455	0.314906	0.00799871	0.0111984	0.0883763	0.230864	18	21	21	C1	Adipose. visceral (GTEx)	EpiXcan	0.99817	gtex_vaf	0.999981
1554	ENSG00000133265	HSPBP1	-1.00251	-0.0763212	0.316098	0.0294402	0.0536252	0.00014818	0.000617357	37	49	49	C1	Adipose. visceral (GTEx)	EpiXcan	0.99817	gtex_vaf	0.999981
1555	ENSG00000162377	COA7	-1.0024	-0.0385064	0.31615	0.0906911	0.202687	4.38096e-15	5.8e-14	13	18	18	C1	Adipose. visceral (GTEx)	EpiXcan	0.99817	gtex_vaf	0.999981
1556	ENSG00000147364	FBXO25	-1.00195	-0.071887	0.316367	0.0312162	0.0766474	4.84505e-06	2.52285e-05	26	34	34	C1	Adipose. visceral (GTEx)	EpiXcan	0.99817	gtex_vaf	0.999981
1557	ENSG00000144043	TEX261	-1.00164	-0.0727142	0.316516	0.0326495	0.0887664	4.75148e-07	2.82128e-06	5	8	8	C1	Adipose. visceral (GTEx)	EpiXcan	0.99817	gtex_vaf	0.999981
1558	ENSG00000270055	AC127502.2	1.00143	0.0211263	0.316621	0.296523	0.274599	4.20386e-21	8.65934e-20	64	78	78	C1	Adipose. visceral (GTEx)	EpiXcan	0.99817	gtex_vaf	0.999981
1559	ENSG00000117480	FAAH	1.00137	0.188115	0.31665	0.00710606	0.0365739	0.000928227	0.00344051	8	10	10	C1	Adipose. visceral (GTEx)	EpiXcan	0.99817	gtex_vaf	0.999981
1560	ENSG00000158169	FANCC	-0.99925	-0.0351051	0.317674	0.100302	0.026116	0.00920437	0.029543	60	65	65	C1	Adipose. visceral (GTEx)	EpiXcan	0.99817	gtex_vaf	0.999981
1561	ENSG00000162714	ZNF496	0.999061	0.0393389	0.317765	0.0770094	0.16073	8.75402e-12	8.63504e-11	12	13	13	C1	Adipose. visceral (GTEx)	EpiXcan	0.99817	gtex_vaf	0.999981
1562	ENSG00000164897	TMUB1	0.998514	0.1243	0.31803	0.00839418	0.0149179	0.0487424	0.135868	10	11	11	C1	Adipose. visceral (GTEx)	EpiXcan	0.99817	gtex_vaf	0.999981
1563	ENSG00000143641	GALNT2	-0.99837	-0.0422435	0.3181	0.0342679	0.0180943	0.0285744	0.0834881	15	15	15	C1	Adipose. visceral (GTEx)	EpiXcan	0.99817	gtex_vaf	0.999981
1564	ENSG00000148700	ADD3	0.998176	0.0556793	0.318194	0.0423282	0.0548597	0.000105615	0.000450745	42	51	51	C1	Adipose. visceral (GTEx)	EpiXcan	0.99817	gtex_vaf	0.999981
1565	ENSG00000183597	TANGO2	0.997877	0.127269	0.318339	0.00944065	0.0635867	3.93477e-05	0.000179526	16	20	20	C1	Adipose. visceral (GTEx)	EpiXcan	0.99817	gtex_vaf	0.999981
1566	ENSG00000131845	ZNF304	0.996345	0.0929249	0.319083	0.0146481	0.101477	4.08495e-08	2.74295e-07	7	9	9	C1	Adipose. visceral (GTEx)	EpiXcan	0.99817	gtex_vaf	0.999981
1567	ENSG00000132196	HSD17B7	-0.996066	-0.0806838	0.319218	0.0206527	0.0159167	0.0377207	0.107389	27	31	31	C1	Adipose. visceral (GTEx)	EpiXcan	0.99817	gtex_vaf	0.999981
1568	ENSG00000111707	SUDS3	-0.996021	-0.0643953	0.31924	0.0260301	0.0154216	0.0443817	0.124605	31	42	42	C1	Adipose. visceral (GTEx)	EpiXcan	0.99817	gtex_vaf	0.999981
1569	ENSG00000169896	ITGAM	-0.995626	-0.15358	0.319432	0.00475996	0.0232706	0.0137541	0.0427549	7	8	8	C1	Adipose. visceral (GTEx)	EpiXcan	0.99817	gtex_vaf	0.999981
1570	ENSG00000244682	FCGR2C	0.994775	0.0262769	0.319846	0.163116	0.283669	8.23115e-22	1.79306e-20	68	82	82	C1	Adipose. visceral (GTEx)	EpiXcan	0.99817	gtex_vaf	0.999981
1571	ENSG00000071051	NCK2	-0.994015	-0.0940926	0.320215	0.0123345	0.0311024	0.00442876	0.0148264	19	22	22	C1	Adipose. visceral (GTEx)	EpiXcan	0.99817	gtex_vaf	0.999981
1572	ENSG00000119938	PPP1R3C	0.993803	0.161826	0.320319	0.00789986	0.0445756	0.000588963	0.00224477	6	7	7	C1	Adipose. visceral (GTEx)	EpiXcan	0.99817	gtex_vaf	0.999981
1573	ENSG00000196670	ZFP62	0.993608	0.0772237	0.320414	0.0260377	0.139175	3.21604e-10	2.72682e-09	9	15	15	C1	Adipose. visceral (GTEx)	EpiXcan	0.99817	gtex_vaf	0.999981
1574	ENSG00000183208	GDPGP1	-0.993276	-0.0496895	0.320575	0.0519195	0.10907	3.43725e-08	2.32924e-07	22	24	24	C1	Adipose. visceral (GTEx)	EpiXcan	0.99817	gtex_vaf	0.999981
1575	ENSG00000232388	SMIM26	0.992775	0.0538624	0.32082	0.0322793	0.0981016	1.96231e-07	1.2309e-06	19	20	20	C1	Adipose. visceral (GTEx)	EpiXcan	0.99817	gtex_vaf	0.999981
1576	ENSG00000197841	ZNF181	-0.992481	-0.0341908	0.320963	0.12135	0.179334	5.57694e-13	6.17031e-12	24	27	27	C1	Adipose. visceral (GTEx)	EpiXcan	0.99817	gtex_vaf	0.999981
1577	ENSG00000116906	GNPAT	-0.99199	-0.0587427	0.321202	0.0363384	0.203413	5.09718e-15	6.71017e-14	8	11	11	C1	Adipose. visceral (GTEx)	EpiXcan	0.99817	gtex_vaf	0.999981
1578	ENSG00000164053	ATRIP	-0.991964	-0.0651458	0.321215	0.0241751	0.107926	1.96821e-08	1.37226e-07	12	16	16	C1	Adipose. visceral (GTEx)	EpiXcan	0.99817	gtex_vaf	0.999981
1579	ENSG00000101019	UQCC1	0.991719	0.0751826	0.321335	0.0248643	0.0648603	2.64659e-05	0.00012419	26	33	33	C1	Adipose. visceral (GTEx)	EpiXcan	0.99817	gtex_vaf	0.999981
1580	ENSG00000103227	LMF1	0.991474	0.0430086	0.321454	0.0807812	0.106007	5.93273e-08	3.93464e-07	23	25	25	C1	Adipose. visceral (GTEx)	EpiXcan	0.99817	gtex_vaf	0.999981
1581	ENSG00000168615	ADAM9	-0.991339	-0.0492376	0.32152	0.0638201	0.0482019	0.000372286	0.0014619	47	54	54	C1	Adipose. visceral (GTEx)	EpiXcan	0.99817	gtex_vaf	0.999981
1582	ENSG00000215158	AC138409.2	-0.990511	-0.119142	0.321925	0.0126835	0.058035	6.71903e-05	0.000295768	6	7	7	C1	Adipose. visceral (GTEx)	EpiXcan	0.99817	gtex_vaf	0.999981
1583	ENSG00000114948	ADAM23	0.989719	0.0436405	0.322311	0.0827683	0.0297882	0.00491924	0.0163706	55	60	60	C1	Adipose. visceral (GTEx)	EpiXcan	0.99817	gtex_vaf	0.999981
1584	ENSG00000164172	MOCS2	0.989583	0.0884919	0.322378	0.019408	0.0517006	0.000217518	0.000882866	22	22	22	C1	Adipose. visceral (GTEx)	EpiXcan	0.99817	gtex_vaf	0.999981
1585	ENSG00000054282	SDCCAG8	0.988557	0.0370763	0.32288	0.0906591	0.205077	5.06802e-15	6.67806e-14	16	22	22	C1	Adipose. visceral (GTEx)	EpiXcan	0.99817	gtex_vaf	0.999981
1586	ENSG00000100234	TIMP3	0.988444	0.0342494	0.322935	0.0657594	0.0473232	0.000336991	0.00133152	87	106	106	C1	Adipose. visceral (GTEx)	EpiXcan	0.99817	gtex_vaf	0.999981
1587	ENSG00000177406	AC021054.1	0.987485	0.0262025	0.323405	0.184944	0.40962	7.84403e-34	3.65021e-32	14	18	18	C1	Adipose. visceral (GTEx)	EpiXcan	0.99817	gtex_vaf	0.999981
1588	ENSG00000124164	VAPB	-0.987421	-0.0300787	0.323436	0.118621	0.288974	4.88232e-22	1.08207e-20	21	26	26	C1	Adipose. visceral (GTEx)	EpiXcan	0.99817	gtex_vaf	0.999981
1589	ENSG00000168813	ZNF507	-0.986103	-0.120411	0.324083	0.00976372	0.128354	1.84066e-09	1.43713e-08	9	11	11	C1	Adipose. visceral (GTEx)	EpiXcan	0.99817	gtex_vaf	0.999981
1590	ENSG00000064933	PMS1	0.986062	0.182024	0.324103	0.00358473	0.0267494	0.00769585	0.024947	4	5	5	C1	Adipose. visceral (GTEx)	EpiXcan	0.99817	gtex_vaf	0.999981
1591	ENSG00000093072	ADA2	0.985868	0.0485149	0.324198	0.0682513	0.558703	4.3345e-57	7.05969e-55	32	51	51	C1	Adipose. visceral (GTEx)	EpiXcan	0.99817	gtex_vaf	0.999981
1592	ENSG00000106804	C5	0.984823	0.089234	0.324711	0.0208205	0.06225	4.23667e-05	0.000192422	11	11	11	C1	Adipose. visceral (GTEx)	EpiXcan	0.99817	gtex_vaf	0.999981
1593	ENSG00000068784	SRBD1	0.984658	0.0884873	0.324792	0.0149912	0.0648663	2.54541e-05	0.000119804	20	25	25	C1	Adipose. visceral (GTEx)	EpiXcan	0.99817	gtex_vaf	0.999981
1594	ENSG00000142039	CCDC97	0.983982	0.0359776	0.325124	0.175556	0.0805109	3.02479e-06	1.61896e-05	73	84	84	C1	Adipose. visceral (GTEx)	EpiXcan	0.99817	gtex_vaf	0.999981
1595	ENSG00000204149	AGAP6	-0.983653	-0.0318514	0.325286	0.114095	0.361952	3.54046e-29	1.22146e-27	10	13	13	C1	Adipose. visceral (GTEx)	EpiXcan	0.99817	gtex_vaf	0.999981
1596	ENSG00000197362	ZNF786	0.983527	0.0306753	0.325348	0.117358	0.191303	4.42663e-14	5.4049e-13	18	24	24	C1	Adipose. visceral (GTEx)	EpiXcan	0.99817	gtex_vaf	0.999981
1597	ENSG00000264247	LINC00909	-0.982533	-0.0351393	0.325837	0.0872153	0.226279	8.89131e-17	1.37008e-15	10	13	13	C1	Adipose. visceral (GTEx)	EpiXcan	0.99817	gtex_vaf	0.999981
1598	ENSG00000078808	SDF4	-0.982407	-0.754057	0.325899	0.000331604	0.0266221	0.0083125	0.0267971	2	4	4	C1	Adipose. visceral (GTEx)	EpiXcan	0.99817	gtex_vaf	0.999981
1599	ENSG00000239697	TNFSF12	0.981979	0.0397383	0.32611	0.0929295	0.0312081	0.0041346	0.0139215	63	76	76	C1	Adipose. visceral (GTEx)	EpiXcan	0.99817	gtex_vaf	0.999981
1600	ENSG00000095321	CRAT	0.98173	0.0551715	0.326233	0.0447703	0.0643125	2.79871e-05	0.000131021	18	22	22	C1	Adipose. visceral (GTEx)	EpiXcan	0.99817	gtex_vaf	0.999981
1601	ENSG00000235823	OLMALINC	0.981088	0.085667	0.326549	0.0168435	0.0186299	0.0265065	0.0780485	9	12	12	C1	Adipose. visceral (GTEx)	EpiXcan	0.99817	gtex_vaf	0.999981
1602	ENSG00000102710	SUPT20H	-0.980572	-0.0772391	0.326804	0.021367	0.0720415	1.0261e-05	5.07146e-05	15	19	19	C1	Adipose. visceral (GTEx)	EpiXcan	0.99817	gtex_vaf	0.999981
1603	ENSG00000145014	TMEM44	-0.98014	-0.0381735	0.327017	0.0971707	0.0722396	9.2276e-06	4.60788e-05	59	76	76	C1	Adipose. visceral (GTEx)	EpiXcan	0.99817	gtex_vaf	0.999981
1604	ENSG00000146386	ABRACL	0.979811	0.0446959	0.32718	0.069594	0.120438	7.27911e-09	5.2993e-08	31	34	34	C1	Adipose. visceral (GTEx)	EpiXcan	0.99817	gtex_vaf	0.999981
1605	ENSG00000023608	SNAPC1	0.979741	0.120504	0.327214	0.0137906	0.0191262	0.0244947	0.0726594	23	28	28	C1	Adipose. visceral (GTEx)	EpiXcan	0.99817	gtex_vaf	0.999981
1606	ENSG00000140995	DEF8	-0.979567	-0.0415513	0.3273	0.0682687	0.097253	2.05403e-07	1.28498e-06	21	25	25	C1	Adipose. visceral (GTEx)	EpiXcan	0.99817	gtex_vaf	0.999981
1607	ENSG00000124357	NAGK	-0.979486	-0.121528	0.32734	0.00807594	0.0536848	0.000158259	0.000655256	3	4	4	C1	Adipose. visceral (GTEx)	EpiXcan	0.99817	gtex_vaf	0.999981
1608	ENSG00000168993	CPLX1	0.979428	0.0228222	0.327368	0.185188	0.201944	2.27316e-15	3.11242e-14	57	68	68	C1	Adipose. visceral (GTEx)	EpiXcan	0.99817	gtex_vaf	0.999981
1609	ENSG00000140575	IQGAP1	-0.978757	-0.0244847	0.3277	0.211477	0.400602	1.96094e-33	8.86026e-32	20	24	24	C1	Adipose. visceral (GTEx)	EpiXcan	0.99817	gtex_vaf	0.999981
1610	ENSG00000189144	ZNF573	0.97866	0.107629	0.327748	0.013474	0.0261322	0.00706275	0.0230119	19	21	21	C1	Adipose. visceral (GTEx)	EpiXcan	0.99817	gtex_vaf	0.999981
1611	ENSG00000163870	TPRA1	-0.978304	-0.159135	0.327924	0.00462873	0.118914	5.71387e-09	4.21454e-08	13	17	17	C1	Adipose. visceral (GTEx)	EpiXcan	0.99817	gtex_vaf	0.999981
1612	ENSG00000070610	GBA2	0.978135	0.0662566	0.328008	0.0487273	0.0302027	0.00476498	0.0158912	38	42	42	C1	Adipose. visceral (GTEx)	EpiXcan	0.99817	gtex_vaf	0.999981
1613	ENSG00000165819	METTL3	-0.977999	-0.0300497	0.328075	0.0644716	0.0459896	0.00043848	0.00170322	34	38	38	C1	Adipose. visceral (GTEx)	EpiXcan	0.99817	gtex_vaf	0.999981
1614	ENSG00000177352	CCDC71	-0.977914	-0.106374	0.328117	0.0120399	0.0107416	0.0905531	0.235714	4	5	5	C1	Adipose. visceral (GTEx)	EpiXcan	0.99817	gtex_vaf	0.999981
1615	ENSG00000048140	TSPAN17	-0.977857	-0.0789442	0.328145	0.022689	0.0487092	0.000330975	0.00130919	11	14	14	C1	Adipose. visceral (GTEx)	EpiXcan	0.99817	gtex_vaf	0.999981
1616	ENSG00000197535	MYO5A	0.977391	0.0514954	0.328376	0.040231	0.0848035	1.58017e-06	8.78659e-06	23	27	27	C1	Adipose. visceral (GTEx)	EpiXcan	0.99817	gtex_vaf	0.999981
1617	ENSG00000005884	ITGA3	0.977196	0.278157	0.328472	0.0018892	0.0103621	0.0972187	0.250668	4	5	5	C1	Adipose. visceral (GTEx)	EpiXcan	0.99817	gtex_vaf	0.999981
1618	ENSG00000083807	SLC27A5	0.977122	0.0560087	0.328509	0.0493006	0.0478257	0.000354601	0.00139637	35	40	40	C1	Adipose. visceral (GTEx)	EpiXcan	0.99817	gtex_vaf	0.999981
1619	ENSG00000111361	EIF2B1	-0.977041	-0.152999	0.328549	0.0169083	0.0245053	0.0114263	0.0359981	17	19	19	C1	Adipose. visceral (GTEx)	EpiXcan	0.99817	gtex_vaf	0.999981
1620	ENSG00000095713	CRTAC1	-0.976993	-0.0270628	0.328573	0.176064	0.119834	4.8073e-09	3.57979e-08	75	87	87	C1	Adipose. visceral (GTEx)	EpiXcan	0.99817	gtex_vaf	0.999981
1621	ENSG00000257303	AC073896.2	0.97593	0.0414417	0.329099	0.0802179	0.19193	4.997e-14	6.0443e-13	16	20	20	C1	Adipose. visceral (GTEx)	EpiXcan	0.99817	gtex_vaf	0.999981
1622	ENSG00000180855	ZNF443	0.97555	0.0661871	0.329287	0.0333182	0.0129875	0.0679054	0.183266	26	30	30	C1	Adipose. visceral (GTEx)	EpiXcan	0.99817	gtex_vaf	0.999981
1623	ENSG00000100129	EIF3L	0.975383	0.108109	0.32937	0.0121201	0.0401778	0.000959402	0.00354574	6	10	10	C1	Adipose. visceral (GTEx)	EpiXcan	0.99817	gtex_vaf	0.999981
1624	ENSG00000172888	ZNF621	0.975111	0.0362925	0.329505	0.0736818	0.0781492	3.31356e-06	1.7614e-05	61	73	73	C1	Adipose. visceral (GTEx)	EpiXcan	0.99817	gtex_vaf	0.999981
1625	ENSG00000100211	CBY1	0.974794	0.043804	0.329662	0.0659253	0.15377	8.49229e-12	8.38869e-11	15	17	17	C1	Adipose. visceral (GTEx)	EpiXcan	0.99817	gtex_vaf	0.999981
1626	ENSG00000111405	ENDOU	-0.974659	-0.096141	0.329729	0.0144861	0.0477579	0.000374323	0.00146949	6	8	8	C1	Adipose. visceral (GTEx)	EpiXcan	0.99817	gtex_vaf	0.999981
1627	ENSG00000071243	ING3	0.974046	0.143125	0.330034	0.00728212	0.0393027	0.00121919	0.00444026	3	3	3	C1	Adipose. visceral (GTEx)	EpiXcan	0.99817	gtex_vaf	0.999981
1628	ENSG00000169189	NSMCE1	0.973857	0.143589	0.330127	0.00645746	0.010102	0.105574	0.269456	6	6	6	C1	Adipose. visceral (GTEx)	EpiXcan	0.99817	gtex_vaf	0.999981
1629	ENSG00000184949	FAM227A	-0.973796	-0.0638422	0.330158	0.0317237	0.019122	0.0235059	0.0699929	15	20	20	C1	Adipose. visceral (GTEx)	EpiXcan	0.99817	gtex_vaf	0.999981
1630	ENSG00000186792	HYAL3	-0.973442	-0.0292361	0.330334	0.140945	0.289401	7.96374e-22	1.73751e-20	15	20	20	C1	Adipose. visceral (GTEx)	EpiXcan	0.99817	gtex_vaf	0.999981
1631	ENSG00000251432	AC108062.1	0.973296	0.0892892	0.330406	0.0176189	0.091171	5.9515e-07	3.4909e-06	9	12	12	C1	Adipose. visceral (GTEx)	EpiXcan	0.99817	gtex_vaf	0.999981
1632	ENSG00000273117	AC144652.1	0.973225	0.0780679	0.330441	0.0192151	0.0506523	0.00018217	0.000748725	12	13	13	C1	Adipose. visceral (GTEx)	EpiXcan	0.99817	gtex_vaf	0.999981
1633	ENSG00000198162	MAN1A2	0.972989	0.0683376	0.330559	0.0241003	0.0471066	0.00037812	0.00148273	41	52	52	C1	Adipose. visceral (GTEx)	EpiXcan	0.99817	gtex_vaf	0.999981
1634	ENSG00000120693	SMAD9	-0.972349	-0.137018	0.330877	0.00761314	0.0221578	0.0146114	0.045229	5	6	6	C1	Adipose. visceral (GTEx)	EpiXcan	0.99817	gtex_vaf	0.999981
1635	ENSG00000166167	BTRC	-0.972063	-0.118705	0.331019	0.00810661	0.0570659	7.82433e-05	0.000340888	6	6	6	C1	Adipose. visceral (GTEx)	EpiXcan	0.99817	gtex_vaf	0.999981
1636	ENSG00000140104	C14orf79	-0.971356	-0.0418838	0.331371	0.0582085	0.135571	5.05878e-10	4.19881e-09	13	17	17	C1	Adipose. visceral (GTEx)	EpiXcan	0.99817	gtex_vaf	0.999981
1637	ENSG00000205363	C15orf59	-0.971335	-0.0881317	0.331382	0.015184	0.0292868	0.00493563	0.0164117	23	30	30	C1	Adipose. visceral (GTEx)	EpiXcan	0.99817	gtex_vaf	0.999981
1638	ENSG00000117632	STMN1	0.971191	0.119525	0.331453	0.0069876	0.0335942	0.00246408	0.00858781	5	5	5	C1	Adipose. visceral (GTEx)	EpiXcan	0.99817	gtex_vaf	0.999981
1639	ENSG00000135502	SLC26A10	-0.970942	-0.0976219	0.331577	0.0177872	0.0480119	0.000297423	0.00118487	9	10	10	C1	Adipose. visceral (GTEx)	EpiXcan	0.99817	gtex_vaf	0.999981
1640	ENSG00000116396	KCNC4	0.970776	0.0608524	0.33166	0.0386112	0.116609	6.07506e-09	4.45515e-08	10	11	11	C1	Adipose. visceral (GTEx)	EpiXcan	0.99817	gtex_vaf	0.999981
1641	ENSG00000106261	ZKSCAN1	-0.970021	-0.103061	0.332036	0.0124456	0.0387395	0.00133759	0.00484502	7	9	9	C1	Adipose. visceral (GTEx)	EpiXcan	0.99817	gtex_vaf	0.999981
1642	ENSG00000122335	SERAC1	0.969855	0.034898	0.332119	0.0861282	0.193354	2.83281e-14	3.51143e-13	20	26	26	C1	Adipose. visceral (GTEx)	EpiXcan	0.99817	gtex_vaf	0.999981
1643	ENSG00000213853	EMP2	-0.969287	-0.0469834	0.332402	0.0638849	0.06269	2.87647e-05	0.000134213	37	47	47	C1	Adipose. visceral (GTEx)	EpiXcan	0.99817	gtex_vaf	0.999981
1644	ENSG00000130332	LSM7	0.969126	0.0537472	0.332482	0.0545557	0.250869	6.74849e-19	1.19805e-17	42	55	55	C1	Adipose. visceral (GTEx)	EpiXcan	0.99817	gtex_vaf	0.999981
1645	ENSG00000121858	TNFSF10	-0.968725	-0.0363006	0.332682	0.100411	0.156895	1.07873e-11	1.05441e-10	24	26	26	C1	Adipose. visceral (GTEx)	EpiXcan	0.99817	gtex_vaf	0.999981
1646	ENSG00000088298	EDEM2	0.968455	0.0797738	0.332817	0.0256705	0.0270531	0.00751302	0.0244051	27	34	34	C1	Adipose. visceral (GTEx)	EpiXcan	0.99817	gtex_vaf	0.999981
1647	ENSG00000011021	CLCN6	-0.96829	-0.0482554	0.332899	0.0436136	0.0662215	1.71642e-05	8.23915e-05	37	43	43	C1	Adipose. visceral (GTEx)	EpiXcan	0.99817	gtex_vaf	0.999981
1648	ENSG00000186026	ZNF284	-0.968106	-0.196226	0.332991	0.00337194	0.0198166	0.0222138	0.0663148	3	3	3	C1	Adipose. visceral (GTEx)	EpiXcan	0.99817	gtex_vaf	0.999981
1649	ENSG00000127084	FGD3	-0.967804	-0.0451369	0.333142	0.0655966	0.0837662	1.2559e-06	7.09331e-06	21	23	23	C1	Adipose. visceral (GTEx)	EpiXcan	0.99817	gtex_vaf	0.999981
1650	ENSG00000135018	UBQLN1	-0.967317	-0.0696434	0.333386	0.0227266	0.0812276	2.22952e-06	1.21608e-05	13	15	15	C1	Adipose. visceral (GTEx)	EpiXcan	0.99817	gtex_vaf	0.999981
1651	ENSG00000095380	NANS	0.966116	0.0619989	0.333986	0.0295823	0.0199919	0.0220623	0.0659187	29	33	33	C1	Adipose. visceral (GTEx)	EpiXcan	0.99817	gtex_vaf	0.999981
1652	ENSG00000245498	AP000866.1	0.966014	0.0448907	0.334037	0.0544294	0.171176	1.09163e-12	1.17168e-11	15	17	17	C1	Adipose. visceral (GTEx)	EpiXcan	0.99817	gtex_vaf	0.999981
1653	ENSG00000131730	CKMT2	-0.964981	-0.0516322	0.334555	0.0547721	0.0630058	4.22487e-05	0.000192011	45	53	53	C1	Adipose. visceral (GTEx)	EpiXcan	0.99817	gtex_vaf	0.999981
1654	ENSG00000123607	TTC21B	0.964762	0.0460077	0.334664	0.0671919	0.0304427	0.00460802	0.0154081	46	57	57	C1	Adipose. visceral (GTEx)	EpiXcan	0.99817	gtex_vaf	0.999981
1655	ENSG00000182512	GLRX5	0.964418	0.0484069	0.334836	0.0488925	0.0828909	1.58781e-06	8.82205e-06	29	36	36	C1	Adipose. visceral (GTEx)	EpiXcan	0.99817	gtex_vaf	0.999981
1656	ENSG00000106070	GRB10	-0.96413	-0.0829365	0.334981	0.0189849	0.032941	0.00337949	0.0115483	7	7	7	C1	Adipose. visceral (GTEx)	EpiXcan	0.99817	gtex_vaf	0.999981
1657	ENSG00000127947	PTPN12	-0.963859	-0.0664109	0.335117	0.0376017	0.180409	2.84746e-13	3.23736e-12	11	14	14	C1	Adipose. visceral (GTEx)	EpiXcan	0.99817	gtex_vaf	0.999981
1658	ENSG00000225507	AC069282.1	0.963651	0.0714041	0.335221	0.0248409	0.0174711	0.0322044	0.0931997	22	26	26	C1	Adipose. visceral (GTEx)	EpiXcan	0.99817	gtex_vaf	0.999981
1659	ENSG00000235033	AL590999.1	0.963333	0.0742963	0.33538	0.0269871	0.0399671	0.00120877	0.0044046	22	26	26	C1	Adipose. visceral (GTEx)	EpiXcan	0.99817	gtex_vaf	0.999981
1660	ENSG00000100350	FOXRED2	0.963288	0.0527122	0.335403	0.0428227	0.0928291	5.09897e-07	3.01356e-06	16	17	17	C1	Adipose. visceral (GTEx)	EpiXcan	0.99817	gtex_vaf	0.999981
1661	ENSG00000130270	ATP8B3	0.962783	0.122733	0.335657	0.0077607	0.100905	1.37222e-07	8.75259e-07	5	9	9	C1	Adipose. visceral (GTEx)	EpiXcan	0.99817	gtex_vaf	0.999981
1662	ENSG00000111678	C12orf57	-0.962489	-0.0651245	0.335804	0.0274189	0.161279	1.10492e-11	1.07776e-10	3	4	4	C1	Adipose. visceral (GTEx)	EpiXcan	0.99817	gtex_vaf	0.999981
1663	ENSG00000028116	VRK2	-0.962188	-0.0848706	0.335955	0.0202437	0.0250221	0.0105478	0.0334108	22	25	25	C1	Adipose. visceral (GTEx)	EpiXcan	0.99817	gtex_vaf	0.999981
1664	ENSG00000166473	PKD1L2	-0.961937	-0.0960619	0.336081	0.0212825	0.0108648	0.0919611	0.238758	14	18	18	C1	Adipose. visceral (GTEx)	EpiXcan	0.99817	gtex_vaf	0.999981
1665	ENSG00000133739	LRRCC1	0.96161	0.0319781	0.336246	0.127719	0.206095	1.3585e-15	1.89906e-14	33	37	37	C1	Adipose. visceral (GTEx)	EpiXcan	0.99817	gtex_vaf	0.999981
1666	ENSG00000168005	C11orf84	0.961505	0.0464822	0.336299	0.0728764	0.132608	7.32911e-10	5.94091e-09	21	25	25	C1	Adipose. visceral (GTEx)	EpiXcan	0.99817	gtex_vaf	0.999981
1667	ENSG00000169026	MFSD7	0.961465	0.104731	0.336318	0.0100446	0.0686019	1.6753e-05	8.04732e-05	8	8	8	C1	Adipose. visceral (GTEx)	EpiXcan	0.99817	gtex_vaf	0.999981
1668	ENSG00000172795	DCP2	-0.96145	-0.0481423	0.336326	0.0484811	0.135373	6.56612e-10	5.37532e-09	9	15	15	C1	Adipose. visceral (GTEx)	EpiXcan	0.99817	gtex_vaf	0.999981
1669	ENSG00000005059	MCUB	-0.961192	-0.0994528	0.336456	0.0225642	0.0710567	1.09356e-05	5.3859e-05	13	18	18	C1	Adipose. visceral (GTEx)	EpiXcan	0.99817	gtex_vaf	0.999981
1670	ENSG00000106333	PCOLCE	0.961184	0.0699044	0.33646	0.0213705	0.0294725	0.00529251	0.0175088	16	17	17	C1	Adipose. visceral (GTEx)	EpiXcan	0.99817	gtex_vaf	0.999981
1671	ENSG00000260855	AL591848.4	0.960583	0.0912044	0.336762	0.0268897	0.0232083	0.0131928	0.0411287	26	29	29	C1	Adipose. visceral (GTEx)	EpiXcan	0.99817	gtex_vaf	0.999981
1672	ENSG00000154917	RAB6B	-0.960508	-0.0529719	0.336799	0.0447989	0.0518464	0.000214279	0.000870981	56	65	65	C1	Adipose. visceral (GTEx)	EpiXcan	0.99817	gtex_vaf	0.999981
1673	ENSG00000204540	PSORS1C1	0.960237	0.0179621	0.336936	0.35386	0.524597	5.9956e-49	5.9986e-47	52	60	60	C1	Adipose. visceral (GTEx)	EpiXcan	0.99817	gtex_vaf	0.999981
1674	ENSG00000228998	AC091167.2	-0.960088	-0.0316612	0.337011	0.119946	0.255023	2.62393e-19	4.77938e-18	11	13	13	C1	Adipose. visceral (GTEx)	EpiXcan	0.99817	gtex_vaf	0.999981
1675	ENSG00000137502	RAB30	0.95967	0.0868677	0.337221	0.0249815	0.0509775	0.000207214	0.000844472	16	20	20	C1	Adipose. visceral (GTEx)	EpiXcan	0.99817	gtex_vaf	0.999981
1676	ENSG00000182359	KBTBD3	0.959669	0.0525987	0.337222	0.0400871	0.0672526	2.21875e-05	0.000105278	18	19	19	C1	Adipose. visceral (GTEx)	EpiXcan	0.99817	gtex_vaf	0.999981
1677	ENSG00000166825	ANPEP	-0.959381	-0.036976	0.337367	0.124266	0.230908	2.78414e-17	4.44162e-16	16	19	19	C1	Adipose. visceral (GTEx)	EpiXcan	0.99817	gtex_vaf	0.999981
1678	ENSG00000226688	ENTPD1-AS1	0.959265	0.122741	0.337425	0.00735205	0.0173941	0.0336952	0.0971528	7	8	8	C1	Adipose. visceral (GTEx)	EpiXcan	0.99817	gtex_vaf	0.999981
1679	ENSG00000122694	GLIPR2	0.959101	0.0385274	0.337508	0.0743978	0.0626227	3.92032e-05	0.000178966	27	33	33	C1	Adipose. visceral (GTEx)	EpiXcan	0.99817	gtex_vaf	0.999981
1680	ENSG00000176340	COX8A	0.959014	0.060447	0.337552	0.0371931	0.0124864	0.0701723	0.18844	22	24	24	C1	Adipose. visceral (GTEx)	EpiXcan	0.99817	gtex_vaf	0.999981
1681	ENSG00000140988	RPS2	0.958528	0.076123	0.337797	0.0218032	0.0781213	2.26596e-06	1.23499e-05	8	14	14	C1	Adipose. visceral (GTEx)	EpiXcan	0.99817	gtex_vaf	0.999981
1682	ENSG00000127415	IDUA	-0.958383	-0.0332863	0.33787	0.0943245	0.133674	7.24905e-10	5.88965e-09	21	27	27	C1	Adipose. visceral (GTEx)	EpiXcan	0.99817	gtex_vaf	0.999981
1683	ENSG00000260711	AL121839.2	0.958213	0.0608685	0.337955	0.027115	0.188676	4.85976e-14	5.88847e-13	4	6	6	C1	Adipose. visceral (GTEx)	EpiXcan	0.99817	gtex_vaf	0.999981
1684	ENSG00000111850	SMIM8	0.957675	0.0444508	0.338227	0.0641918	0.0853929	1.47365e-06	8.23678e-06	40	50	50	C1	Adipose. visceral (GTEx)	EpiXcan	0.99817	gtex_vaf	0.999981
1685	ENSG00000102781	KATNAL1	-0.957275	-0.0626871	0.338428	0.0330647	0.0345357	0.00204563	0.00720834	19	21	21	C1	Adipose. visceral (GTEx)	EpiXcan	0.99817	gtex_vaf	0.999981
1686	ENSG00000144619	CNTN4	-0.957038	-0.0646264	0.338548	0.0385153	0.0958426	3.24028e-07	1.97763e-06	31	38	38	C1	Adipose. visceral (GTEx)	EpiXcan	0.99817	gtex_vaf	0.999981
1687	ENSG00000229852	AC019205.2	-0.956788	-0.0595671	0.338674	0.0471829	0.03847	0.00148794	0.00535359	48	52	52	C1	Adipose. visceral (GTEx)	EpiXcan	0.99817	gtex_vaf	0.999981
1688	ENSG00000227124	ZNF717	-0.956768	-0.0234373	0.338685	0.194025	0.573058	7.99885e-57	1.28782e-54	13	21	21	C1	Adipose. visceral (GTEx)	EpiXcan	0.99817	gtex_vaf	0.999981
1689	ENSG00000213672	NCKIPSD	-0.95671	-0.0272503	0.338714	0.156599	0.260727	7.99751e-20	1.50769e-18	23	25	25	C1	Adipose. visceral (GTEx)	EpiXcan	0.99817	gtex_vaf	0.999981
1690	ENSG00000071894	CPSF1	0.95642	0.0249128	0.33886	0.194415	0.686669	3.37135e-80	2.14648e-77	24	33	33	C1	Adipose. visceral (GTEx)	EpiXcan	0.99817	gtex_vaf	0.999981
1691	ENSG00000172113	NME6	0.955594	0.0249505	0.339277	0.172032	0.192555	5.42285e-14	6.51999e-13	38	46	46	C1	Adipose. visceral (GTEx)	EpiXcan	0.99817	gtex_vaf	0.999981
1692	ENSG00000267508	ZNF285	-0.955309	-0.0827657	0.339422	0.0284415	0.141448	2.12774e-10	1.8363e-09	15	21	21	C1	Adipose. visceral (GTEx)	EpiXcan	0.99817	gtex_vaf	0.999981
1693	ENSG00000251615	AC104825.2	-0.954491	-0.0254705	0.339835	0.161931	0.27399	1.39055e-20	2.7433e-19	27	35	35	C1	Adipose. visceral (GTEx)	EpiXcan	0.99817	gtex_vaf	0.999981
1694	ENSG00000092871	RFFL	0.954399	0.0697204	0.339881	0.0358468	0.0232755	0.0114343	0.0360154	35	38	38	C1	Adipose. visceral (GTEx)	EpiXcan	0.99817	gtex_vaf	0.999981
1695	ENSG00000137474	MYO7A	0.954307	0.0692516	0.339928	0.020116	0.0130536	0.0616487	0.168195	11	14	14	C1	Adipose. visceral (GTEx)	EpiXcan	0.99817	gtex_vaf	0.999981
1696	ENSG00000133119	RFC3	-0.954214	-0.0481685	0.339975	0.0409676	0.0110776	0.0896673	0.233669	29	31	31	C1	Adipose. visceral (GTEx)	EpiXcan	0.99817	gtex_vaf	0.999981
1697	ENSG00000174529	TMEM81	-0.953832	-0.116234	0.340169	0.00820742	0.0300062	0.00394131	0.0133219	14	16	16	C1	Adipose. visceral (GTEx)	EpiXcan	0.99817	gtex_vaf	0.999981
1698	ENSG00000204592	HLA-E	0.953227	0.0801221	0.340475	0.0172846	0.0843183	1.03306e-06	5.87734e-06	12	16	16	C1	Adipose. visceral (GTEx)	EpiXcan	0.99817	gtex_vaf	0.999981
1699	ENSG00000231312	AC007388.1	-0.952951	-0.0342925	0.340615	0.0988548	0.175227	3.82608e-13	4.29078e-12	9	10	10	C1	Adipose. visceral (GTEx)	EpiXcan	0.99817	gtex_vaf	0.999981
1700	ENSG00000011485	PPP5C	-0.952885	-0.0390008	0.340648	0.0690093	0.216035	6.79265e-16	9.70864e-15	8	10	10	C1	Adipose. visceral (GTEx)	EpiXcan	0.99817	gtex_vaf	0.999981
1701	ENSG00000130311	DDA1	-0.950484	-0.0502407	0.341867	0.0547994	0.020499	0.0211113	0.0634291	54	66	66	C1	Adipose. visceral (GTEx)	EpiXcan	0.99817	gtex_vaf	0.999981
1702	ENSG00000271553	AC018638.7	0.949951	0.0229964	0.342137	0.27732	0.408372	5.45327e-35	2.728e-33	103	115	115	C1	Adipose. visceral (GTEx)	EpiXcan	0.99817	gtex_vaf	0.999981
1703	ENSG00000115504	EHBP1	0.94968	0.0393582	0.342275	0.0880756	0.0503407	0.00021962	0.000890624	33	35	35	C1	Adipose. visceral (GTEx)	EpiXcan	0.99817	gtex_vaf	0.999981
1704	ENSG00000110011	DNAJC4	-0.949441	-0.117909	0.342397	0.00856863	0.0489523	0.000261037	0.00104646	8	9	9	C1	Adipose. visceral (GTEx)	EpiXcan	0.99817	gtex_vaf	0.999981
1705	ENSG00000107614	TRDMT1	0.949044	0.0317658	0.342598	0.127809	0.205183	3.64945e-15	4.88699e-14	22	26	26	C1	Adipose. visceral (GTEx)	EpiXcan	0.99817	gtex_vaf	0.999981
1706	ENSG00000108379	WNT3	0.948716	0.0854099	0.342765	0.0187179	0.275011	7.98651e-21	1.6096e-19	30	39	39	C1	Adipose. visceral (GTEx)	EpiXcan	0.99817	gtex_vaf	0.999981
1707	ENSG00000138439	FAM117B	-0.948661	-0.090632	0.342793	0.0152539	0.0186938	0.0266943	0.0785188	10	13	13	C1	Adipose. visceral (GTEx)	EpiXcan	0.99817	gtex_vaf	0.999981
1708	ENSG00000139324	TMTC3	-0.948413	-0.0947028	0.342919	0.0211036	0.0108546	0.0917311	0.238205	8	10	10	C1	Adipose. visceral (GTEx)	EpiXcan	0.99817	gtex_vaf	0.999981
1709	ENSG00000140367	UBE2Q2	-0.948003	-0.0875837	0.343128	0.0164932	0.0136234	0.0556882	0.153657	14	16	16	C1	Adipose. visceral (GTEx)	EpiXcan	0.99817	gtex_vaf	0.999981
1710	ENSG00000130940	CASZ1	0.947913	0.161233	0.343174	0.0229501	0.0488123	0.000322042	0.00127605	10	13	13	C1	Adipose. visceral (GTEx)	EpiXcan	0.99817	gtex_vaf	0.999981
1711	ENSG00000121716	PILRB	0.947816	0.0245313	0.343223	0.28109	0.6616	3.61551e-75	1.58258e-72	19	24	24	C1	Adipose. visceral (GTEx)	EpiXcan	0.99817	gtex_vaf	0.999981
1712	ENSG00000166446	CDYL2	0.947725	0.0597645	0.34327	0.0445648	0.104512	7.02105e-08	4.6236e-07	23	30	30	C1	Adipose. visceral (GTEx)	EpiXcan	0.99817	gtex_vaf	0.999981
1713	ENSG00000120860	WASHC3	-0.946643	-0.037656	0.343821	0.0760069	0.125124	1.21438e-09	9.65921e-09	14	15	15	C1	Adipose. visceral (GTEx)	EpiXcan	0.99817	gtex_vaf	0.999981
1714	ENSG00000189091	SF3B3	0.946435	0.098406	0.343927	0.0106694	0.0489748	0.000242374	0.000975274	14	18	18	C1	Adipose. visceral (GTEx)	EpiXcan	0.99817	gtex_vaf	0.999981
1715	ENSG00000111843	TMEM14C	-0.946367	-0.223423	0.343961	0.00257043	0.0335803	0.00293472	0.0101348	5	8	8	C1	Adipose. visceral (GTEx)	EpiXcan	0.99817	gtex_vaf	0.999981
1716	ENSG00000163683	SMIM14	-0.946249	-0.101624	0.344022	0.0114312	0.0149013	0.0458613	0.128424	18	19	19	C1	Adipose. visceral (GTEx)	EpiXcan	0.99817	gtex_vaf	0.999981
1717	ENSG00000083099	LYRM2	0.946214	0.0330943	0.344039	0.086525	0.19936	5.12308e-15	6.73793e-14	46	54	54	C1	Adipose. visceral (GTEx)	EpiXcan	0.99817	gtex_vaf	0.999981
1718	ENSG00000182054	IDH2	0.946038	0.104735	0.344129	0.0100506	0.0741134	7.96791e-06	4.01896e-05	3	4	4	C1	Adipose. visceral (GTEx)	EpiXcan	0.99817	gtex_vaf	0.999981
1719	ENSG00000101574	METTL4	-0.944027	-0.0581758	0.345156	0.0367192	0.0399871	0.00114538	0.00418885	50	61	61	C1	Adipose. visceral (GTEx)	EpiXcan	0.99817	gtex_vaf	0.999981
1720	ENSG00000169203	RP11-231C14.4	0.94374	0.0496606	0.345302	0.0671268	0.105902	4.35802e-08	2.9221e-07	12	16	16	C1	Adipose. visceral (GTEx)	EpiXcan	0.99817	gtex_vaf	0.999981
1721	ENSG00000269973	AC010969.2	0.943654	0.0675212	0.345346	0.0343537	0.138125	2.03871e-10	1.76382e-09	6	9	9	C1	Adipose. visceral (GTEx)	EpiXcan	0.99817	gtex_vaf	0.999981
1722	ENSG00000196642	RABL6	-0.943554	-0.104707	0.345397	0.0188704	0.0620978	4.08175e-05	0.000185748	20	28	28	C1	Adipose. visceral (GTEx)	EpiXcan	0.99817	gtex_vaf	0.999981
1723	ENSG00000196154	S100A4	-0.943536	-0.17374	0.345407	0.00544199	0.0124483	0.0687238	0.185167	6	9	9	C1	Adipose. visceral (GTEx)	EpiXcan	0.99817	gtex_vaf	0.999981
1724	ENSG00000101365	IDH3B	-0.943174	-0.0699046	0.345592	0.0169556	0.0354661	0.00205189	0.00722676	10	12	12	C1	Adipose. visceral (GTEx)	EpiXcan	0.99817	gtex_vaf	0.999981
1725	ENSG00000051523	CYBA	-0.943158	-0.562545	0.3456	0.000417383	0.0118277	0.0794662	0.210016	1	3	3	C1	Adipose. visceral (GTEx)	EpiXcan	0.99817	gtex_vaf	0.999981
1726	ENSG00000177674	AGTRAP	-0.943008	-0.0643729	0.345677	0.0318306	0.054521	0.000126458	0.000532403	10	12	12	C1	Adipose. visceral (GTEx)	EpiXcan	0.99817	gtex_vaf	0.999981
1727	ENSG00000118514	ALDH8A1	0.942011	0.0267718	0.346187	0.20437	0.293235	2.21018e-22	4.99323e-21	29	34	34	C1	Adipose. visceral (GTEx)	EpiXcan	0.99817	gtex_vaf	0.999981
1728	ENSG00000143207	RFWD2	-0.941855	-0.173645	0.346267	0.00369838	0.014103	0.055631	0.153542	5	5	5	C1	Adipose. visceral (GTEx)	EpiXcan	0.99817	gtex_vaf	0.999981
1729	ENSG00000075399	VPS9D1	-0.941392	-0.0461611	0.346504	0.0555909	0.146577	7.70579e-11	6.93669e-10	8	10	10	C1	Adipose. visceral (GTEx)	EpiXcan	0.99817	gtex_vaf	0.999981
1730	ENSG00000184983	NDUFA6	0.941117	0.023757	0.346645	0.193358	0.501953	2.02573e-47	1.89677e-45	8	10	10	C1	Adipose. visceral (GTEx)	EpiXcan	0.99817	gtex_vaf	0.999981
1731	ENSG00000143631	FLG	-0.940912	-0.0227838	0.34675	0.159376	0.350405	3.63527e-28	1.14169e-26	34	42	42	C1	Adipose. visceral (GTEx)	EpiXcan	0.99817	gtex_vaf	0.999981
1732	ENSG00000125868	DSTN	-0.940822	-0.146465	0.346796	0.00644161	0.0117875	0.0807217	0.213052	3	4	4	C1	Adipose. visceral (GTEx)	EpiXcan	0.99817	gtex_vaf	0.999981
1733	ENSG00000163138	PACRGL	-0.940137	-0.0310131	0.347147	0.108419	0.228256	7.88548e-17	1.22046e-15	18	24	24	C1	Adipose. visceral (GTEx)	EpiXcan	0.99817	gtex_vaf	0.999981
1734	ENSG00000203867	RBM20	-0.939377	-0.0564437	0.347537	0.0379123	0.0816696	2.27947e-06	1.24139e-05	33	35	35	C1	Adipose. visceral (GTEx)	EpiXcan	0.99817	gtex_vaf	0.999981
1735	ENSG00000115604	IL18R1	0.939074	0.0646665	0.347693	0.0295821	0.0211683	0.0186266	0.0565948	80	107	107	C1	Adipose. visceral (GTEx)	EpiXcan	0.99817	gtex_vaf	0.999981
1736	ENSG00000247774	PCED1B-AS1	-0.938975	-0.068635	0.347743	0.0159698	0.0254118	0.00951383	0.0304664	9	12	12	C1	Adipose. visceral (GTEx)	EpiXcan	0.99817	gtex_vaf	0.999981
1737	ENSG00000005801	ZNF195	-0.938875	-0.0403251	0.347795	0.0638361	0.2425	2.61582e-18	4.44658e-17	24	32	32	C1	Adipose. visceral (GTEx)	EpiXcan	0.99817	gtex_vaf	0.999981
1738	ENSG00000188897	AC099489.1	0.938744	0.0454245	0.347862	0.0467878	0.0423559	0.00083854	0.00313044	45	52	52	C1	Adipose. visceral (GTEx)	EpiXcan	0.99817	gtex_vaf	0.999981
1739	ENSG00000136147	PHF11	-0.938487	-0.0931953	0.347994	0.0198662	0.0331804	0.00262588	0.00912446	19	23	23	C1	Adipose. visceral (GTEx)	EpiXcan	0.99817	gtex_vaf	0.999981
1740	ENSG00000144026	ZNF514	-0.938253	-0.0200432	0.348114	0.359267	0.427005	8.89069e-39	5.81924e-37	48	66	66	C1	Adipose. visceral (GTEx)	EpiXcan	0.99817	gtex_vaf	0.999981
1741	ENSG00000141569	TRIM65	-0.937948	-0.0479835	0.348271	0.0452885	0.0456861	0.000364028	0.00143108	23	26	26	C1	Adipose. visceral (GTEx)	EpiXcan	0.99817	gtex_vaf	0.999981
1742	ENSG00000058063	ATP11B	0.93779	0.0801325	0.348352	0.0158189	0.138873	3.70637e-10	3.12178e-09	5	8	8	C1	Adipose. visceral (GTEx)	EpiXcan	0.99817	gtex_vaf	0.999981
1743	ENSG00000244486	SCARF2	-0.937726	-0.169011	0.348385	0.00685085	0.0165152	0.0382003	0.108578	9	10	10	C1	Adipose. visceral (GTEx)	EpiXcan	0.99817	gtex_vaf	0.999981
1744	ENSG00000153363	LINC00467	0.937133	0.108772	0.34869	0.0133445	0.0241684	0.0117459	0.0369636	16	16	16	C1	Adipose. visceral (GTEx)	EpiXcan	0.99817	gtex_vaf	0.999981
1745	ENSG00000141391	PRELID3A	0.936726	0.0305147	0.3489	0.107228	0.219264	2.08491e-16	3.12335e-15	75	98	98	C1	Adipose. visceral (GTEx)	EpiXcan	0.99817	gtex_vaf	0.999981
1746	ENSG00000176393	RNPEP	-0.936235	-0.0451637	0.349152	0.0597781	0.0311648	0.00416756	0.0140223	37	42	42	C1	Adipose. visceral (GTEx)	EpiXcan	0.99817	gtex_vaf	0.999981
1747	ENSG00000172775	FAM192A	-0.936094	-0.0504908	0.349225	0.045253	0.0979123	6.03527e-08	4.00076e-07	16	19	19	C1	Adipose. visceral (GTEx)	EpiXcan	0.99817	gtex_vaf	0.999981
1748	ENSG00000141577	CEP131	-0.936063	-0.459738	0.349241	0.000552913	0.0996654	1.01219e-07	6.55767e-07	5	7	7	C1	Adipose. visceral (GTEx)	EpiXcan	0.99817	gtex_vaf	0.999981
1749	ENSG00000197599	CCDC154	-0.935789	-0.0224155	0.349382	0.17173	0.289118	2.34601e-22	5.27457e-21	38	44	44	C1	Adipose. visceral (GTEx)	EpiXcan	0.99817	gtex_vaf	0.999981
1750	ENSG00000154518	ATP5G3	0.935693	0.0508541	0.349431	0.0581578	0.132869	7.4682e-10	6.04665e-09	24	29	29	C1	Adipose. visceral (GTEx)	EpiXcan	0.99817	gtex_vaf	0.999981
1751	ENSG00000107968	MAP3K8	0.935344	0.0610777	0.349611	0.0365253	0.0242386	0.0118358	0.0372214	22	25	25	C1	Adipose. visceral (GTEx)	EpiXcan	0.99817	gtex_vaf	0.999981
1752	ENSG00000183527	PSMG1	-0.935343	-0.0752849	0.349612	0.0184684	0.101527	1.13312e-07	7.29727e-07	7	10	10	C1	Adipose. visceral (GTEx)	EpiXcan	0.99817	gtex_vaf	0.999981
1753	ENSG00000205464	ATP6AP1L	0.935283	0.0196212	0.349642	0.261157	0.428035	6.3401e-36	3.38953e-34	32	40	40	C1	Adipose. visceral (GTEx)	EpiXcan	0.99817	gtex_vaf	0.999981
1754	ENSG00000104221	BRF2	0.935167	0.0429476	0.349702	0.0559107	0.0501043	0.000237252	0.000955761	39	48	48	C1	Adipose. visceral (GTEx)	EpiXcan	0.99817	gtex_vaf	0.999981
1755	ENSG00000243679	AC018638.5	0.934729	0.0176581	0.349928	0.291731	0.505864	8.57244e-46	7.50464e-44	44	52	52	C1	Adipose. visceral (GTEx)	EpiXcan	0.99817	gtex_vaf	0.999981
1756	ENSG00000259134	LINC00924	-0.934458	-0.0399842	0.350068	0.080001	0.186394	6.87048e-14	8.17628e-13	21	24	24	C1	Adipose. visceral (GTEx)	EpiXcan	0.99817	gtex_vaf	0.999981
1757	ENSG00000167384	ZNF180	-0.933699	-0.291749	0.350459	0.00112211	0.0289909	0.00518327	0.017188	3	8	8	C1	Adipose. visceral (GTEx)	EpiXcan	0.99817	gtex_vaf	0.999981
1758	ENSG00000171953	ATPAF2	0.933653	0.0396612	0.350483	0.0750594	0.111498	2.62048e-08	1.80369e-07	37	45	45	C1	Adipose. visceral (GTEx)	EpiXcan	0.99817	gtex_vaf	0.999981
1759	ENSG00000171720	HDAC3	-0.933472	-0.152498	0.350576	0.0102037	0.033677	0.00294323	0.0101592	5	6	6	C1	Adipose. visceral (GTEx)	EpiXcan	0.99817	gtex_vaf	0.999981
1760	ENSG00000167397	VKORC1	-0.931542	-0.0691577	0.351573	0.0271511	0.0106463	0.0980304	0.25241	29	34	34	C1	Adipose. visceral (GTEx)	EpiXcan	0.99817	gtex_vaf	0.999981
1761	ENSG00000198830	HMGN2	0.930877	0.0779302	0.351917	0.0230308	0.0297501	0.00523095	0.0173256	10	14	14	C1	Adipose. visceral (GTEx)	EpiXcan	0.99817	gtex_vaf	0.999981
1762	ENSG00000185324	CDK10	0.930615	0.020564	0.352053	0.288117	0.397181	5.70439e-34	2.70852e-32	33	47	47	C1	Adipose. visceral (GTEx)	EpiXcan	0.99817	gtex_vaf	0.999981
1763	ENSG00000004700	RECQL	-0.930243	-0.0450952	0.352245	0.0536655	0.0631955	3.7448e-05	0.000171361	26	28	28	C1	Adipose. visceral (GTEx)	EpiXcan	0.99817	gtex_vaf	0.999981
1764	ENSG00000136270	TBRG4	-0.929961	-0.0527248	0.352391	0.0364635	0.0736756	8.53746e-06	4.28771e-05	17	20	20	C1	Adipose. visceral (GTEx)	EpiXcan	0.99817	gtex_vaf	0.999981
1765	ENSG00000133027	PEMT	-0.929343	-0.0815792	0.352712	0.0254645	0.0446865	0.00056133	0.00214472	10	10	10	C1	Adipose. visceral (GTEx)	EpiXcan	0.99817	gtex_vaf	0.999981
1766	ENSG00000120645	IQSEC3	-0.929307	-0.0409814	0.35273	0.0917876	0.0855668	1.28006e-06	7.22101e-06	58	71	71	C1	Adipose. visceral (GTEx)	EpiXcan	0.99817	gtex_vaf	0.999981
1767	ENSG00000107185	RGP1	-0.929103	-0.0436045	0.352836	0.0885438	0.0294524	0.00507678	0.0168508	60	68	68	C1	Adipose. visceral (GTEx)	EpiXcan	0.99817	gtex_vaf	0.999981
1768	ENSG00000198912	C1orf174	0.928976	0.0228037	0.352902	0.170118	0.316391	2.8376e-25	7.61421e-24	18	21	21	C1	Adipose. visceral (GTEx)	EpiXcan	0.99817	gtex_vaf	0.999981
1769	ENSG00000106608	URGCP	-0.928473	-0.0681068	0.353163	0.0197115	0.0352015	0.00241328	0.00842332	21	24	24	C1	Adipose. visceral (GTEx)	EpiXcan	0.99817	gtex_vaf	0.999981
1770	ENSG00000184787	UBE2G2	0.92818	0.0382344	0.353314	0.0755709	0.0856979	1.34848e-06	7.58254e-06	28	33	33	C1	Adipose. visceral (GTEx)	EpiXcan	0.99817	gtex_vaf	0.999981
1771	ENSG00000148459	PDSS1	0.927555	0.113215	0.353638	0.00791194	0.0229204	0.0135257	0.0420822	6	7	7	C1	Adipose. visceral (GTEx)	EpiXcan	0.99817	gtex_vaf	0.999981
1772	ENSG00000007516	BAIAP3	-0.927384	-0.176315	0.353727	0.00327164	0.103888	4.25615e-08	2.85517e-07	13	17	17	C1	Adipose. visceral (GTEx)	EpiXcan	0.99817	gtex_vaf	0.999981
1773	ENSG00000138621	PPCDC	0.926426	0.0256379	0.354225	0.144899	0.249346	1.02678e-18	1.80227e-17	11	13	13	C1	Adipose. visceral (GTEx)	EpiXcan	0.99817	gtex_vaf	0.999981
1774	ENSG00000230373	GOLGA6L5P	0.926027	0.0164232	0.354432	0.321221	0.419668	4.2146e-35	2.12352e-33	42	49	49	C1	Adipose. visceral (GTEx)	EpiXcan	0.99817	gtex_vaf	0.999981
1775	ENSG00000242600	MBL1P	-0.925977	-0.0259543	0.354458	0.134843	0.20156	6.98338e-15	9.09073e-14	64	79	79	C1	Adipose. visceral (GTEx)	EpiXcan	0.99817	gtex_vaf	0.999981
1776	ENSG00000080345	RIF1	0.925338	0.0346565	0.35479	0.101548	0.0952099	3.58209e-07	2.17487e-06	56	63	63	C1	Adipose. visceral (GTEx)	EpiXcan	0.99817	gtex_vaf	0.999981
1777	ENSG00000115750	TAF1B	0.925209	0.0449399	0.354857	0.084292	0.245858	8.52999e-19	1.50668e-17	20	22	22	C1	Adipose. visceral (GTEx)	EpiXcan	0.99817	gtex_vaf	0.999981
1778	ENSG00000187688	TRPV2	0.924864	0.059061	0.355037	0.0650327	0.0261556	0.0089676	0.0288094	41	49	49	C1	Adipose. visceral (GTEx)	EpiXcan	0.99817	gtex_vaf	0.999981
1779	ENSG00000166900	STX3	0.924824	0.0313575	0.355058	0.159606	0.0620683	3.68576e-05	0.000168879	68	90	90	C1	Adipose. visceral (GTEx)	EpiXcan	0.99817	gtex_vaf	0.999981
1780	ENSG00000091536	MYO15A	0.924602	0.131914	0.355173	0.00455707	0.0220722	0.0144156	0.044702	9	13	13	C1	Adipose. visceral (GTEx)	EpiXcan	0.99817	gtex_vaf	0.999981
1781	ENSG00000099219	ERMP1	0.923833	0.0573523	0.355574	0.055759	0.133336	7.27214e-10	5.90498e-09	13	14	14	C1	Adipose. visceral (GTEx)	EpiXcan	0.99817	gtex_vaf	0.999981
1782	ENSG00000253159	PCDHGA12	0.922991	0.173323	0.356012	0.00384887	0.0107358	0.0913287	0.23738	3	3	3	C1	Adipose. visceral (GTEx)	EpiXcan	0.99817	gtex_vaf	0.999981
1783	ENSG00000177432	NAP1L5	0.922942	0.0594239	0.356037	0.0306645	0.0547717	0.000120885	0.000511089	11	14	14	C1	Adipose. visceral (GTEx)	EpiXcan	0.99817	gtex_vaf	0.999981
1784	ENSG00000055147	FAM114A2	-0.922743	-0.0413083	0.356141	0.0426398	0.0486068	0.00031141	0.00123743	33	34	34	C1	Adipose. visceral (GTEx)	EpiXcan	0.99817	gtex_vaf	0.999981
1785	ENSG00000137726	FXYD6	0.922525	0.0444319	0.356255	0.0815104	0.0163887	0.038245	0.108661	75	90	90	C1	Adipose. visceral (GTEx)	EpiXcan	0.99817	gtex_vaf	0.999981
1786	ENSG00000082497	SERTAD4	-0.922067	-0.155793	0.356493	0.00478544	0.0114243	0.0825348	0.217428	5	9	9	C1	Adipose. visceral (GTEx)	EpiXcan	0.99817	gtex_vaf	0.999981
1787	ENSG00000213928	IRF9	0.921388	0.0346472	0.356848	0.0880928	0.100868	1.35685e-07	8.65851e-07	63	76	76	C1	Adipose. visceral (GTEx)	EpiXcan	0.99817	gtex_vaf	0.999981
1788	ENSG00000244300	GATA2-AS1	-0.920897	-0.0771594	0.357104	0.0175678	0.0326404	0.00283061	0.00979552	9	10	10	C1	Adipose. visceral (GTEx)	EpiXcan	0.99817	gtex_vaf	0.999981
1789	ENSG00000137509	PRCP	0.920661	0.0584851	0.357228	0.0542493	0.0574302	4.47379e-05	0.000202078	26	32	32	C1	Adipose. visceral (GTEx)	EpiXcan	0.99817	gtex_vaf	0.999981
1790	ENSG00000134198	TSPAN2	-0.919343	-0.047742	0.357916	0.0354167	0.0205891	0.0189796	0.057521	29	37	37	C1	Adipose. visceral (GTEx)	EpiXcan	0.99817	gtex_vaf	0.999981
1791	ENSG00000079337	RAPGEF3	-0.918885	-0.0256133	0.358156	0.134925	0.183306	1.53065e-13	1.76751e-12	26	30	30	C1	Adipose. visceral (GTEx)	EpiXcan	0.99817	gtex_vaf	0.999981
1792	ENSG00000213366	GSTM2	-0.91821	-0.0811485	0.358509	0.0231215	0.0801564	2.97816e-06	1.59645e-05	8	10	10	C1	Adipose. visceral (GTEx)	EpiXcan	0.99817	gtex_vaf	0.999981
1793	ENSG00000143196	DPT	-0.918032	-0.0925034	0.358602	0.011069	0.0585722	6.57552e-05	0.000289998	3	4	4	C1	Adipose. visceral (GTEx)	EpiXcan	0.99817	gtex_vaf	0.999981
1794	ENSG00000164181	ELOVL7	0.917825	0.108469	0.35871	0.0101026	0.0138165	0.0580107	0.1592	5	7	7	C1	Adipose. visceral (GTEx)	EpiXcan	0.99817	gtex_vaf	0.999981
1795	ENSG00000271270	TMCC1-AS1	0.917532	0.048407	0.358864	0.0550239	0.0459261	0.000436818	0.00169723	37	43	43	C1	Adipose. visceral (GTEx)	EpiXcan	0.99817	gtex_vaf	0.999981
1796	ENSG00000146085	MUT	-0.917471	-0.0500495	0.358896	0.0659708	0.133556	2.5148e-10	2.16103e-09	22	28	28	C1	Adipose. visceral (GTEx)	EpiXcan	0.99817	gtex_vaf	0.999981
1797	ENSG00000107104	KANK1	0.916998	0.0680144	0.359144	0.0207555	0.047629	0.000344249	0.00135828	13	19	19	C1	Adipose. visceral (GTEx)	EpiXcan	0.99817	gtex_vaf	0.999981
1798	ENSG00000085514	PILRA	0.916911	0.0241624	0.359189	0.255651	0.427373	1.05261e-37	6.35513e-36	14	16	16	C1	Adipose. visceral (GTEx)	EpiXcan	0.99817	gtex_vaf	0.999981
1799	ENSG00000170275	CRTAP	-0.91676	-0.0573466	0.359268	0.0270707	0.0629892	4.24921e-05	0.000192867	22	29	29	C1	Adipose. visceral (GTEx)	EpiXcan	0.99817	gtex_vaf	0.999981
1800	ENSG00000138942	RNF185	-0.916457	-0.0417936	0.359427	0.0456245	0.0318327	0.00390772	0.0132307	25	26	26	C1	Adipose. visceral (GTEx)	EpiXcan	0.99817	gtex_vaf	0.999981
1801	ENSG00000167325	RRM1	0.916305	0.0220287	0.359507	0.218881	0.358007	1.57319e-28	5.07735e-27	24	30	30	C1	Adipose. visceral (GTEx)	EpiXcan	0.99817	gtex_vaf	0.999981
1802	ENSG00000114744	COMMD2	-0.915518	-0.0416843	0.35992	0.0643317	0.133754	4.76015e-10	3.95935e-09	10	12	12	C1	Adipose. visceral (GTEx)	EpiXcan	0.99817	gtex_vaf	0.999981
1803	ENSG00000206053	JPT2	0.915494	0.046671	0.359932	0.0932831	0.186713	9.55049e-14	1.12415e-12	11	12	12	C1	Adipose. visceral (GTEx)	EpiXcan	0.99817	gtex_vaf	0.999981
1804	ENSG00000064393	HIPK2	-0.915493	-0.0652431	0.359933	0.0409124	0.0367118	0.00190983	0.0067587	31	36	36	C1	Adipose. visceral (GTEx)	EpiXcan	0.99817	gtex_vaf	0.999981
1805	ENSG00000124587	PEX6	0.915381	0.0179946	0.359992	0.320814	0.704119	1.12462e-84	9.26619e-82	19	25	25	C1	Adipose. visceral (GTEx)	EpiXcan	0.99817	gtex_vaf	0.999981
1806	ENSG00000072422	RHOBTB1	-0.91493	-0.053971	0.360229	0.0401612	0.0497182	0.000162991	0.000674053	16	19	19	C1	Adipose. visceral (GTEx)	EpiXcan	0.99817	gtex_vaf	0.999981
1807	ENSG00000090054	SPTLC1	-0.914728	-0.0285202	0.360335	0.156998	0.136937	3.80916e-10	3.2045e-09	74	78	78	C1	Adipose. visceral (GTEx)	EpiXcan	0.99817	gtex_vaf	0.999981
1808	ENSG00000197927	C2orf27A	-0.914609	-0.0269835	0.360397	0.185535	0.424005	2.68205e-36	1.48488e-34	36	44	44	C1	Adipose. visceral (GTEx)	EpiXcan	0.99817	gtex_vaf	0.999981
1809	ENSG00000214106	PAXIP1-AS2	-0.913692	-0.0360288	0.360879	0.0971832	0.178196	2.61834e-13	2.98901e-12	33	38	38	C1	Adipose. visceral (GTEx)	EpiXcan	0.99817	gtex_vaf	0.999981
1810	ENSG00000109063	MYH3	0.913616	0.102037	0.360919	0.0101706	0.0573328	8.17667e-05	0.000355024	2	3	3	C1	Adipose. visceral (GTEx)	EpiXcan	0.99817	gtex_vaf	0.999981
1811	ENSG00000260948	AL390195.2	-0.913562	-0.0476325	0.360947	0.0469188	0.147987	4.13018e-11	3.80101e-10	14	19	19	C1	Adipose. visceral (GTEx)	EpiXcan	0.99817	gtex_vaf	0.999981
1812	ENSG00000168679	SLC16A4	0.91307	0.0348502	0.361206	0.0994265	0.148039	4.31118e-11	3.9546e-10	31	38	38	C1	Adipose. visceral (GTEx)	EpiXcan	0.99817	gtex_vaf	0.999981
1813	ENSG00000141429	GALNT1	-0.913029	-0.0325243	0.361227	0.0967983	0.193628	3.56588e-14	4.3929e-13	26	27	27	C1	Adipose. visceral (GTEx)	EpiXcan	0.99817	gtex_vaf	0.999981
1814	ENSG00000165650	PDZD8	-0.91301	-0.0499989	0.361237	0.0342501	0.290127	1.74392e-22	3.98485e-21	36	44	44	C1	Adipose. visceral (GTEx)	EpiXcan	0.99817	gtex_vaf	0.999981
1815	ENSG00000188921	HACD4	-0.912917	-0.0833157	0.361286	0.0131735	0.0796825	1.48252e-06	8.27975e-06	8	10	10	C1	Adipose. visceral (GTEx)	EpiXcan	0.99817	gtex_vaf	0.999981
1816	ENSG00000141562	NARF	-0.912818	-0.0383786	0.361338	0.0653148	0.229853	1.07836e-17	1.77076e-16	18	20	20	C1	Adipose. visceral (GTEx)	EpiXcan	0.99817	gtex_vaf	0.999981
1817	ENSG00000167220	HDHD2	0.912456	0.0406303	0.361528	0.100543	0.0592654	5.63812e-05	0.000251427	59	69	69	C1	Adipose. visceral (GTEx)	EpiXcan	0.99817	gtex_vaf	0.999981
1818	ENSG00000183666	GUSBP1	-0.912419	-0.0266252	0.361548	0.271953	0.380513	6.49876e-31	2.55697e-29	46	57	57	C1	Adipose. visceral (GTEx)	EpiXcan	0.99817	gtex_vaf	0.999981
1819	ENSG00000152465	NMT2	0.912199	0.0629086	0.361664	0.0228624	0.0819651	1.81959e-06	1.00382e-05	6	9	9	C1	Adipose. visceral (GTEx)	EpiXcan	0.99817	gtex_vaf	0.999981
1820	ENSG00000169629	RGPD8	0.9119	0.0273404	0.361821	0.173531	0.563034	5.46586e-56	8.14471e-54	48	64	64	C1	Adipose. visceral (GTEx)	EpiXcan	0.99817	gtex_vaf	0.999981
1821	ENSG00000179954	SSC5D	-0.911717	-0.0291446	0.361918	0.134643	0.126873	2.70071e-09	2.06828e-08	53	61	61	C1	Adipose. visceral (GTEx)	EpiXcan	0.99817	gtex_vaf	0.999981
1822	ENSG00000117122	MFAP2	0.911546	0.0281099	0.362008	0.110885	0.183128	8.03852e-14	9.5178e-13	32	38	38	C1	Adipose. visceral (GTEx)	EpiXcan	0.99817	gtex_vaf	0.999981
1823	ENSG00000116138	DNAJC16	0.911227	0.0609945	0.362176	0.0304031	0.0769	4.41645e-06	2.31344e-05	23	32	32	C1	Adipose. visceral (GTEx)	EpiXcan	0.99817	gtex_vaf	0.999981
1824	ENSG00000084092	NOA1	0.911125	0.0780914	0.362229	0.0188957	0.0627743	3.32728e-05	0.000153357	7	8	8	C1	Adipose. visceral (GTEx)	EpiXcan	0.99817	gtex_vaf	0.999981
1825	ENSG00000107554	DNMBP	0.911052	0.0416976	0.362268	0.0578606	0.180108	2.68187e-13	3.05904e-12	22	28	28	C1	Adipose. visceral (GTEx)	EpiXcan	0.99817	gtex_vaf	0.999981
1826	ENSG00000119686	FLVCR2	0.910317	0.0594717	0.362656	0.0314741	0.0257067	0.00896255	0.0287998	23	23	23	C1	Adipose. visceral (GTEx)	EpiXcan	0.99817	gtex_vaf	0.999981
1827	ENSG00000135372	NAT10	0.909931	0.0543303	0.362859	0.0395485	0.0684853	1.473e-05	7.13426e-05	35	41	41	C1	Adipose. visceral (GTEx)	EpiXcan	0.99817	gtex_vaf	0.999981
1828	ENSG00000198150	AC135178.1	-0.90954	-0.0264769	0.363065	0.167182	0.184705	1.00017e-13	1.17233e-12	46	49	49	C1	Adipose. visceral (GTEx)	EpiXcan	0.99817	gtex_vaf	0.999981
1829	ENSG00000138750	NUP54	0.908527	0.0374388	0.3636	0.0913897	0.243237	4.34716e-18	7.25753e-17	33	39	39	C1	Adipose. visceral (GTEx)	EpiXcan	0.99817	gtex_vaf	0.999981
1830	ENSG00000178538	CA8	-0.908307	-0.0439566	0.363716	0.0550794	0.0764429	3.14338e-06	1.67731e-05	38	48	48	C1	Adipose. visceral (GTEx)	EpiXcan	0.99817	gtex_vaf	0.999981
1831	ENSG00000196878	LAMB3	0.907808	0.0755368	0.36398	0.0211276	0.0421733	0.00070056	0.00264209	14	16	16	C1	Adipose. visceral (GTEx)	EpiXcan	0.99817	gtex_vaf	0.999981
1832	ENSG00000139668	WDFY2	0.907683	0.0449136	0.364046	0.0537178	0.106488	3.20499e-08	2.18135e-07	31	32	32	C1	Adipose. visceral (GTEx)	EpiXcan	0.99817	gtex_vaf	0.999981
1833	ENSG00000176593	AC008969.1	0.905917	0.031392	0.36498	0.140607	0.352316	6.10452e-28	1.89592e-26	46	59	59	C1	Adipose. visceral (GTEx)	EpiXcan	0.99817	gtex_vaf	0.999981
1834	ENSG00000152492	CCDC50	0.905509	0.0383537	0.365196	0.0719093	0.17703	3.49492e-13	3.93832e-12	20	23	23	C1	Adipose. visceral (GTEx)	EpiXcan	0.99817	gtex_vaf	0.999981
1835	ENSG00000204387	C6orf48	0.9054	0.215458	0.365253	0.00230677	0.0347319	0.00227133	0.00795759	8	12	12	C1	Adipose. visceral (GTEx)	EpiXcan	0.99817	gtex_vaf	0.999981
1836	ENSG00000106624	AEBP1	-0.905366	-0.101134	0.365271	0.00964524	0.0642463	3.1186e-05	0.0001445	16	19	19	C1	Adipose. visceral (GTEx)	EpiXcan	0.99817	gtex_vaf	0.999981
1837	ENSG00000097021	ACOT7	-0.905304	-0.0343462	0.365304	0.0847371	0.138295	3.37758e-10	2.86032e-09	34	43	43	C1	Adipose. visceral (GTEx)	EpiXcan	0.99817	gtex_vaf	0.999981
1838	ENSG00000113719	ERGIC1	-0.905097	-0.0785399	0.365414	0.0428039	0.0722086	9.47906e-06	4.72335e-05	21	22	22	C1	Adipose. visceral (GTEx)	EpiXcan	0.99817	gtex_vaf	0.999981
1839	ENSG00000163558	PRKCI	-0.904605	-0.0316407	0.365675	0.118432	0.0886664	4.53564e-07	2.70574e-06	46	53	53	C1	Adipose. visceral (GTEx)	EpiXcan	0.99817	gtex_vaf	0.999981
1840	ENSG00000154265	ABCA5	-0.904319	-0.0495809	0.365826	0.0551618	0.0644022	3.1227e-05	0.000144642	28	32	32	C1	Adipose. visceral (GTEx)	EpiXcan	0.99817	gtex_vaf	0.999981
1841	ENSG00000157150	TIMP4	0.904056	0.0534375	0.365966	0.0502282	0.109899	2.91448e-08	1.99526e-07	15	16	16	C1	Adipose. visceral (GTEx)	EpiXcan	0.99817	gtex_vaf	0.999981
1842	ENSG00000184117	NIPSNAP1	-0.903345	-0.062323	0.366343	0.0305043	0.164105	5.37468e-12	5.43168e-11	11	16	16	C1	Adipose. visceral (GTEx)	EpiXcan	0.99817	gtex_vaf	0.999981
1843	ENSG00000226332	AL354836.1	-0.903299	-0.123562	0.366367	0.00768659	0.0623867	4.03123e-05	0.000183568	9	13	13	C1	Adipose. visceral (GTEx)	EpiXcan	0.99817	gtex_vaf	0.999981
1844	ENSG00000159840	ZYX	-0.903295	-0.514049	0.366369	0.000334194	0.0123536	0.0680772	0.183675	2	4	4	C1	Adipose. visceral (GTEx)	EpiXcan	0.99817	gtex_vaf	0.999981
1845	ENSG00000072864	NDE1	0.903199	0.0413428	0.36642	0.0648152	0.0857416	1.31633e-06	7.41367e-06	21	27	27	C1	Adipose. visceral (GTEx)	EpiXcan	0.99817	gtex_vaf	0.999981
1846	ENSG00000140521	POLG	-0.903082	-0.0552375	0.366482	0.0541541	0.210746	1.61182e-16	2.43546e-15	16	21	21	C1	Adipose. visceral (GTEx)	EpiXcan	0.99817	gtex_vaf	0.999981
1847	ENSG00000162852	CNST	-0.903047	-0.0401122	0.366501	0.0946986	0.0393565	0.00111833	0.00409955	67	82	82	C1	Adipose. visceral (GTEx)	EpiXcan	0.99817	gtex_vaf	0.999981
1848	ENSG00000114054	PCCB	-0.903014	-0.0577503	0.366518	0.0396726	0.0903097	7.45908e-07	4.32627e-06	15	18	18	C1	Adipose. visceral (GTEx)	EpiXcan	0.99817	gtex_vaf	0.999981
1849	ENSG00000049089	COL9A2	-0.902651	-0.119161	0.366711	0.00776739	0.0185776	0.0264575	0.0779532	11	12	12	C1	Adipose. visceral (GTEx)	EpiXcan	0.99817	gtex_vaf	0.999981
1850	ENSG00000115339	GALNT3	0.902534	0.0517972	0.366773	0.0428278	0.157586	2.026e-11	1.92394e-10	14	18	18	C1	Adipose. visceral (GTEx)	EpiXcan	0.99817	gtex_vaf	0.999981
1851	ENSG00000130638	ATXN10	0.901945	0.0540893	0.367086	0.041823	0.127424	1.43213e-09	1.13205e-08	9	10	10	C1	Adipose. visceral (GTEx)	EpiXcan	0.99817	gtex_vaf	0.999981
1852	ENSG00000196735	HLA-DQA1	0.901895	0.0440346	0.367113	0.0930006	0.232958	2.75165e-17	4.3948e-16	15	20	20	C1	Adipose. visceral (GTEx)	EpiXcan	0.99817	gtex_vaf	0.999981
1853	ENSG00000079246	XRCC5	-0.901854	-0.0788182	0.367134	0.018327	0.0539437	0.000145997	0.000608778	10	13	13	C1	Adipose. visceral (GTEx)	EpiXcan	0.99817	gtex_vaf	0.999981
1854	ENSG00000132122	SPATA6	0.900772	0.0593219	0.36771	0.0283057	0.0335883	0.00306304	0.0105415	11	15	15	C1	Adipose. visceral (GTEx)	EpiXcan	0.99817	gtex_vaf	0.999981
1855	ENSG00000167523	SPATA33	-0.9001	-0.048558	0.368067	0.0476604	0.0273437	0.00708811	0.0230837	41	55	55	C1	Adipose. visceral (GTEx)	EpiXcan	0.99817	gtex_vaf	0.999981
1856	ENSG00000160949	TONSL	0.899988	0.0697598	0.368127	0.0245362	0.0498595	0.000265116	0.00106251	8	10	10	C1	Adipose. visceral (GTEx)	EpiXcan	0.99817	gtex_vaf	0.999981
1857	ENSG00000229180	AC006001.3	0.899917	0.0520167	0.368164	0.0224707	0.0318613	0.00346097	0.0118066	12	16	16	C1	Adipose. visceral (GTEx)	EpiXcan	0.99817	gtex_vaf	0.999981
1858	ENSG00000168243	GNG4	0.899814	0.165278	0.368219	0.00687484	0.0138669	0.0559419	0.154278	3	3	3	C1	Adipose. visceral (GTEx)	EpiXcan	0.99817	gtex_vaf	0.999981
1859	ENSG00000124406	ATP8A1	-0.899006	-0.0289348	0.36865	0.147323	0.374406	2.02988e-31	8.26529e-30	45	55	55	C1	Adipose. visceral (GTEx)	EpiXcan	0.99817	gtex_vaf	0.999981
1860	ENSG00000183250	LINC01547	-0.898176	-0.0315662	0.369092	0.092988	0.103933	5.8925e-08	3.90982e-07	49	61	61	C1	Adipose. visceral (GTEx)	EpiXcan	0.99817	gtex_vaf	0.999981
1861	ENSG00000011009	LYPLA2	-0.898065	-0.171262	0.369151	0.0032891	0.0236148	0.0124178	0.0388771	3	4	4	C1	Adipose. visceral (GTEx)	EpiXcan	0.99817	gtex_vaf	0.999981
1862	ENSG00000127946	HIP1	-0.89746	-0.0424062	0.369473	0.051992	0.105102	4.08079e-08	2.74147e-07	27	32	32	C1	Adipose. visceral (GTEx)	EpiXcan	0.99817	gtex_vaf	0.999981
1863	ENSG00000164494	PDSS2	-0.897448	-0.0718012	0.36948	0.0228857	0.0804051	2.27483e-06	1.23935e-05	7	7	7	C1	Adipose. visceral (GTEx)	EpiXcan	0.99817	gtex_vaf	0.999981
1864	ENSG00000138246	DNAJC13	-0.89726	-0.0493374	0.36958	0.0542846	0.0423919	0.000767987	0.00287856	19	22	22	C1	Adipose. visceral (GTEx)	EpiXcan	0.99817	gtex_vaf	0.999981
1865	ENSG00000161267	BDH1	-0.897257	-0.045344	0.369582	0.0551842	0.0708435	1.04878e-05	5.17447e-05	20	23	23	C1	Adipose. visceral (GTEx)	EpiXcan	0.99817	gtex_vaf	0.999981
1866	ENSG00000164251	F2RL1	-0.897144	-0.0481909	0.369642	0.0469682	0.121652	1.49065e-09	1.17697e-08	6	9	9	C1	Adipose. visceral (GTEx)	EpiXcan	0.99817	gtex_vaf	0.999981
1867	ENSG00000160194	NDUFV3	0.897028	0.0174134	0.369704	0.323411	0.326315	1.05799e-29	3.84918e-28	34	45	45	C1	Adipose. visceral (GTEx)	EpiXcan	0.99817	gtex_vaf	0.999981
1868	ENSG00000074755	ZZEF1	-0.896587	-0.0901622	0.369939	0.0144645	0.0403937	0.00116494	0.00425816	6	9	9	C1	Adipose. visceral (GTEx)	EpiXcan	0.99817	gtex_vaf	0.999981
1869	ENSG00000158717	RNF166	0.896481	0.0390674	0.369996	0.0659783	0.204637	3.12391e-15	4.19929e-14	7	10	10	C1	Adipose. visceral (GTEx)	EpiXcan	0.99817	gtex_vaf	0.999981
1870	ENSG00000073712	FERMT2	-0.896317	-0.128231	0.370083	0.0120376	0.0147498	0.0496056	0.138068	6	6	6	C1	Adipose. visceral (GTEx)	EpiXcan	0.99817	gtex_vaf	0.999981
1871	ENSG00000150403	TMCO3	0.896167	0.0440903	0.370164	0.0611725	0.0749753	5.50285e-06	2.83899e-05	25	28	28	C1	Adipose. visceral (GTEx)	EpiXcan	0.99817	gtex_vaf	0.999981
1872	ENSG00000111424	VDR	-0.895894	-0.0558969	0.370309	0.0338774	0.0278033	0.00606594	0.0199169	42	52	52	C1	Adipose. visceral (GTEx)	EpiXcan	0.99817	gtex_vaf	0.999981
1873	ENSG00000160678	S100A1	-0.894992	-0.033616	0.370791	0.0848827	0.370348	2.68971e-30	1.01824e-28	10	14	14	C1	Adipose. visceral (GTEx)	EpiXcan	0.99817	gtex_vaf	0.999981
1874	ENSG00000130511	SSBP4	-0.894765	-0.0481741	0.370913	0.0664452	0.0312673	0.00397066	0.0134114	37	50	50	C1	Adipose. visceral (GTEx)	EpiXcan	0.99817	gtex_vaf	0.999981
1875	ENSG00000160917	CPSF4	-0.894719	-0.0386321	0.370937	0.0486169	0.0310889	0.00425471	0.0142916	27	28	28	C1	Adipose. visceral (GTEx)	EpiXcan	0.99817	gtex_vaf	0.999981
1876	ENSG00000124422	USP22	0.893914	0.133874	0.371368	0.0109753	0.0493037	0.000277294	0.00110815	21	25	25	C1	Adipose. visceral (GTEx)	EpiXcan	0.99817	gtex_vaf	0.999981
1877	ENSG00000233016	SNHG7	0.893823	0.0245578	0.371417	0.227532	0.304678	2.015e-23	4.87463e-22	69	92	92	C1	Adipose. visceral (GTEx)	EpiXcan	0.99817	gtex_vaf	0.999981
1878	ENSG00000185201	IFITM2	0.893283	0.0370677	0.371705	0.0838827	0.101567	9.35324e-08	6.07094e-07	39	50	50	C1	Adipose. visceral (GTEx)	EpiXcan	0.99817	gtex_vaf	0.999981
1879	ENSG00000224877	NDUFAF8	0.893157	0.0837649	0.371773	0.0132835	0.0372404	0.0014793	0.00532387	7	8	8	C1	Adipose. visceral (GTEx)	EpiXcan	0.99817	gtex_vaf	0.999981
1880	ENSG00000235944	ZNF815P	0.893126	0.0554027	0.37179	0.0303393	0.0688203	1.48639e-05	7.19165e-05	25	39	39	C1	Adipose. visceral (GTEx)	EpiXcan	0.99817	gtex_vaf	0.999981
1881	ENSG00000128989	ARPP19	-0.892994	-0.0384274	0.37186	0.0786462	0.24418	3.46164e-18	5.82079e-17	12	15	15	C1	Adipose. visceral (GTEx)	EpiXcan	0.99817	gtex_vaf	0.999981
1882	ENSG00000137992	DBT	-0.892759	-0.069027	0.371986	0.0156621	0.050733	0.000230258	0.000930801	20	25	25	C1	Adipose. visceral (GTEx)	EpiXcan	0.99817	gtex_vaf	0.999981
1883	ENSG00000070669	ASNS	0.892379	0.0323921	0.37219	0.149465	0.19859	4.74912e-15	6.27973e-14	19	22	22	C1	Adipose. visceral (GTEx)	EpiXcan	0.99817	gtex_vaf	0.999981
1884	ENSG00000128487	SPECC1	0.891799	0.0373728	0.372501	0.0787758	0.142948	1.86831e-10	1.62241e-09	46	54	54	C1	Adipose. visceral (GTEx)	EpiXcan	0.99817	gtex_vaf	0.999981
1885	ENSG00000164294	GPX8	0.891629	0.1084	0.372592	0.0101823	0.0556332	0.000110071	0.00046862	4	4	4	C1	Adipose. visceral (GTEx)	EpiXcan	0.99817	gtex_vaf	0.999981
1886	ENSG00000133460	SLC2A11	-0.891007	-0.0248955	0.372925	0.124348	0.177484	1.96153e-13	2.25576e-12	40	51	51	C1	Adipose. visceral (GTEx)	EpiXcan	0.99817	gtex_vaf	0.999981
1887	ENSG00000148110	MFSD14B	-0.890759	-0.0285183	0.373059	0.0985648	0.122672	4.01348e-09	3.01269e-08	45	51	51	C1	Adipose. visceral (GTEx)	EpiXcan	0.99817	gtex_vaf	0.999981
1888	ENSG00000261578	AP003119.3	-0.890671	-0.0589405	0.373105	0.0185862	0.0345034	0.00270469	0.00939134	9	12	12	C1	Adipose. visceral (GTEx)	EpiXcan	0.99817	gtex_vaf	0.999981
1889	ENSG00000159871	LYPD5	0.890645	0.0818999	0.37312	0.0124782	0.0826237	2.11998e-06	1.15949e-05	14	17	17	C1	Adipose. visceral (GTEx)	EpiXcan	0.99817	gtex_vaf	0.999981
1890	ENSG00000005102	MEOX1	0.890309	0.0734372	0.3733	0.019966	0.0773123	4.6231e-06	2.41716e-05	1	1	1	C1	Adipose. visceral (GTEx)	EpiXcan	0.99817	gtex_vaf	0.999981
1891	ENSG00000028203	VEZT	0.88907	0.0382981	0.373965	0.106964	0.122655	3.80917e-09	2.86547e-08	16	23	23	C1	Adipose. visceral (GTEx)	EpiXcan	0.99817	gtex_vaf	0.999981
1892	ENSG00000139899	CBLN3	0.888707	0.0196023	0.37416	0.247582	0.597203	2.3856e-60	4.70636e-58	9	11	11	C1	Adipose. visceral (GTEx)	EpiXcan	0.99817	gtex_vaf	0.999981
1893	ENSG00000204291	COL15A1	-0.886882	-0.0365509	0.375142	0.077142	0.023676	0.0132335	0.0412464	55	65	65	C1	Adipose. visceral (GTEx)	EpiXcan	0.99817	gtex_vaf	0.999981
1894	ENSG00000267534	S1PR2	-0.886648	-0.0738698	0.375268	0.0245264	0.0160853	0.0385445	0.109467	34	46	46	C1	Adipose. visceral (GTEx)	EpiXcan	0.99817	gtex_vaf	0.999981
1895	ENSG00000196167	COLCA1	-0.886487	-0.0473006	0.375355	0.0687695	0.125853	2.62435e-09	2.0109e-08	46	57	57	C1	Adipose. visceral (GTEx)	EpiXcan	0.99817	gtex_vaf	0.999981
1896	ENSG00000168405	CMAHP	0.886403	0.0360192	0.375401	0.104013	0.183854	2.30021e-13	2.63228e-12	13	15	15	C1	Adipose. visceral (GTEx)	EpiXcan	0.99817	gtex_vaf	0.999981
1897	ENSG00000144895	EIF2A	-0.886327	-0.0375829	0.375441	0.0582967	0.263914	1.99117e-20	3.87365e-19	14	22	22	C1	Adipose. visceral (GTEx)	EpiXcan	0.99817	gtex_vaf	0.999981
1898	ENSG00000214279	SCART1	0.886205	0.0532329	0.375507	0.0646418	0.0367497	0.00175789	0.00625895	33	43	43	C1	Adipose. visceral (GTEx)	EpiXcan	0.99817	gtex_vaf	0.999981
1899	ENSG00000138468	SENP7	0.886152	0.0427244	0.375535	0.0575627	0.0892478	3.86802e-07	2.33733e-06	22	25	25	C1	Adipose. visceral (GTEx)	EpiXcan	0.99817	gtex_vaf	0.999981
1900	ENSG00000137522	RNF121	0.886056	0.107261	0.375587	0.00752767	0.0339484	0.00288227	0.00996591	9	10	10	C1	Adipose. visceral (GTEx)	EpiXcan	0.99817	gtex_vaf	0.999981
1901	ENSG00000100038	TOP3B	-0.88526	-0.0362666	0.376017	0.0960798	0.254743	5.18205e-19	9.2583e-18	37	52	50	C1	Adipose. visceral (GTEx)	EpiXcan	0.99817	gtex_vaf	0.999981
1902	ENSG00000168291	PDHB	0.884508	0.0654331	0.376422	0.0220091	0.0409059	0.00103106	0.00379553	14	17	17	C1	Adipose. visceral (GTEx)	EpiXcan	0.99817	gtex_vaf	0.999981
1903	ENSG00000169228	RAB24	0.884499	0.0745073	0.376427	0.023579	0.0657358	2.35442e-05	0.000111376	4	5	5	C1	Adipose. visceral (GTEx)	EpiXcan	0.99817	gtex_vaf	0.999981
1904	ENSG00000240356	RPL23AP7	0.884326	0.058186	0.37652	0.0316877	0.463932	2.0989e-40	1.49235e-38	23	30	30	C1	Adipose. visceral (GTEx)	EpiXcan	0.99817	gtex_vaf	0.999981
1905	ENSG00000119787	ATL2	-0.882897	-0.155728	0.377292	0.00421016	0.0202008	0.0211546	0.063532	6	7	7	C1	Adipose. visceral (GTEx)	EpiXcan	0.99817	gtex_vaf	0.999981
1906	ENSG00000170854	RIOX2	0.882822	0.067954	0.377332	0.0221651	0.0132733	0.0625125	0.170253	20	26	26	C1	Adipose. visceral (GTEx)	EpiXcan	0.99817	gtex_vaf	0.999981
1907	ENSG00000181513	ACBD4	0.882512	0.159882	0.3775	0.00331638	0.0145856	0.0490499	0.136658	1	2	2	C1	Adipose. visceral (GTEx)	EpiXcan	0.99817	gtex_vaf	0.999981
1908	ENSG00000148908	RGS10	-0.882443	-0.0741842	0.377537	0.023313	0.0226496	0.0148186	0.0458301	30	33	33	C1	Adipose. visceral (GTEx)	EpiXcan	0.99817	gtex_vaf	0.999981
1909	ENSG00000166788	SAAL1	-0.881785	-0.0391063	0.377893	0.0734851	0.138791	2.00004e-10	1.7325e-09	21	22	22	C1	Adipose. visceral (GTEx)	EpiXcan	0.99817	gtex_vaf	0.999981
1910	ENSG00000068745	IP6K2	-0.881744	-0.0964237	0.377915	0.0119169	0.0311729	0.00364665	0.0124037	6	7	7	C1	Adipose. visceral (GTEx)	EpiXcan	0.99817	gtex_vaf	0.999981
1911	ENSG00000168026	TTC21A	0.881312	0.065158	0.378149	0.0303456	0.0514218	0.000192877	0.00078972	17	20	20	C1	Adipose. visceral (GTEx)	EpiXcan	0.99817	gtex_vaf	0.999981
1912	ENSG00000151729	SLC25A4	0.881311	0.0480803	0.37815	0.0595824	0.0102633	0.10239	0.26219	44	53	53	C1	Adipose. visceral (GTEx)	EpiXcan	0.99817	gtex_vaf	0.999981
1913	ENSG00000177685	CRACR2B	0.88101	0.114956	0.378312	0.0101731	0.0510363	0.000245567	0.000987555	17	25	25	C1	Adipose. visceral (GTEx)	EpiXcan	0.99817	gtex_vaf	0.999981
1914	ENSG00000164610	RP9	0.880828	0.0579608	0.378411	0.0342352	0.0323082	0.00365648	0.0124342	21	24	24	C1	Adipose. visceral (GTEx)	EpiXcan	0.99817	gtex_vaf	0.999981
1915	ENSG00000215915	ATAD3C	-0.880576	-0.0464493	0.378547	0.0434786	0.0514017	0.000149855	0.000623041	15	17	17	C1	Adipose. visceral (GTEx)	EpiXcan	0.99817	gtex_vaf	0.999981
1916	ENSG00000188825	LINC00910	0.880355	0.0352461	0.378667	0.0949427	0.0378454	0.00117629	0.00429404	62	76	76	C1	Adipose. visceral (GTEx)	EpiXcan	0.99817	gtex_vaf	0.999981
1917	ENSG00000196683	TOMM7	0.880316	0.0186418	0.378688	0.261928	0.432595	2.7175e-37	1.59263e-35	22	27	27	C1	Adipose. visceral (GTEx)	EpiXcan	0.99817	gtex_vaf	0.999981
1918	ENSG00000113966	ARL6	0.880186	0.0736929	0.378758	0.0185118	0.0159376	0.0421063	0.118764	15	17	17	C1	Adipose. visceral (GTEx)	EpiXcan	0.99817	gtex_vaf	0.999981
1919	ENSG00000181915	ADO	-0.879908	-0.0949126	0.378909	0.0121857	0.113078	1.03726e-08	7.41648e-08	13	16	16	C1	Adipose. visceral (GTEx)	EpiXcan	0.99817	gtex_vaf	0.999981
1920	ENSG00000171497	PPID	-0.879796	-0.0266555	0.37897	0.0872473	0.12305	3.02386e-09	2.29692e-08	22	23	23	C1	Adipose. visceral (GTEx)	EpiXcan	0.99817	gtex_vaf	0.999981
1921	ENSG00000096088	PGC	-0.879626	-0.0296295	0.379062	0.0701815	0.0117801	0.0797021	0.21056	52	65	65	C1	Adipose. visceral (GTEx)	EpiXcan	0.99817	gtex_vaf	0.999981
1922	ENSG00000154229	PRKCA	-0.879424	-0.0499399	0.379171	0.073732	0.0516024	0.000193484	0.000791509	42	49	49	C1	Adipose. visceral (GTEx)	EpiXcan	0.99817	gtex_vaf	0.999981
1923	ENSG00000165912	PACSIN3	0.879411	0.0874058	0.379178	0.0175206	0.0353863	0.00189582	0.00671252	23	25	25	C1	Adipose. visceral (GTEx)	EpiXcan	0.99817	gtex_vaf	0.999981
1924	ENSG00000120438	TCP1	-0.879002	-0.364682	0.3794	0.000769459	0.0108291	0.0951162	0.245765	1	1	1	C1	Adipose. visceral (GTEx)	EpiXcan	0.99817	gtex_vaf	0.999981
1925	ENSG00000099810	MTAP	0.878878	0.0557589	0.379468	0.0401223	0.0412643	0.00100254	0.00369543	25	30	30	C1	Adipose. visceral (GTEx)	EpiXcan	0.99817	gtex_vaf	0.999981
1926	ENSG00000181396	OGFOD3	0.878805	0.0385282	0.379507	0.0603145	0.163059	3.22068e-12	3.31951e-11	19	22	22	C1	Adipose. visceral (GTEx)	EpiXcan	0.99817	gtex_vaf	0.999981
1927	ENSG00000183397	C19orf71	-0.878719	-0.103317	0.379554	0.0104473	0.062307	3.8525e-05	0.000176116	6	7	7	C1	Adipose. visceral (GTEx)	EpiXcan	0.99817	gtex_vaf	0.999981
1928	ENSG00000268895	A1BG-AS1	-0.878074	-0.0381431	0.379903	0.036299	0.106697	1.38473e-08	9.78113e-08	16	28	28	C1	Adipose. visceral (GTEx)	EpiXcan	0.99817	gtex_vaf	0.999981
1929	ENSG00000144579	CTDSP1	0.877267	0.112465	0.380341	0.010271	0.0110708	0.0872657	0.22826	8	9	9	C1	Adipose. visceral (GTEx)	EpiXcan	0.99817	gtex_vaf	0.999981
1930	ENSG00000213889	PPM1N	-0.87724	-0.0596045	0.380356	0.0362981	0.117299	8.79121e-09	6.32453e-08	16	20	20	C1	Adipose. visceral (GTEx)	EpiXcan	0.99817	gtex_vaf	0.999981
1931	ENSG00000183793	NPIPA5	-0.877161	-0.0404367	0.380399	0.068265	0.332932	5.08788e-29	1.70902e-27	32	41	41	C1	Adipose. visceral (GTEx)	EpiXcan	0.99817	gtex_vaf	0.999981
1932	ENSG00000118402	ELOVL4	0.876634	0.0521488	0.380685	0.0312784	0.0650245	2.97596e-05	0.000138394	8	9	9	C1	Adipose. visceral (GTEx)	EpiXcan	0.99817	gtex_vaf	0.999981
1933	ENSG00000175166	PSMD2	0.876545	0.0312957	0.380734	0.104485	0.0843106	7.53214e-07	4.36503e-06	37	48	48	C1	Adipose. visceral (GTEx)	EpiXcan	0.99817	gtex_vaf	0.999981
1934	ENSG00000130764	LRRC47	-0.876459	-0.0728661	0.380781	0.0212026	0.0547939	9.11743e-05	0.000393068	12	15	15	C1	Adipose. visceral (GTEx)	EpiXcan	0.99817	gtex_vaf	0.999981
1935	ENSG00000212719	C17orf51	-0.875831	-0.0550535	0.381122	0.0507154	0.0143489	0.0508822	0.141298	34	41	41	C1	Adipose. visceral (GTEx)	EpiXcan	0.99817	gtex_vaf	0.999981
1936	ENSG00000100284	TOM1	-0.875173	-0.0416375	0.38148	0.0465126	0.036247	0.0017949	0.00637777	55	71	71	C1	Adipose. visceral (GTEx)	EpiXcan	0.99817	gtex_vaf	0.999981
1937	ENSG00000260121	AC138028.4	0.874839	0.0731799	0.381661	0.0165891	0.0291566	0.00440976	0.0147734	13	14	14	C1	Adipose. visceral (GTEx)	EpiXcan	0.99817	gtex_vaf	0.999981
1938	ENSG00000138107	ACTR1A	-0.874405	-0.178633	0.381898	0.00511422	0.0110565	0.0908811	0.236436	3	4	4	C1	Adipose. visceral (GTEx)	EpiXcan	0.99817	gtex_vaf	0.999981
1939	ENSG00000070061	ELP1	0.874081	0.065009	0.382074	0.0213963	0.0375042	0.00170751	0.00609662	9	9	9	C1	Adipose. visceral (GTEx)	EpiXcan	0.99817	gtex_vaf	0.999981
1940	ENSG00000176974	SHMT1	0.873705	0.0809627	0.382279	0.0171691	0.022146	0.0121006	0.0379519	4	7	7	C1	Adipose. visceral (GTEx)	EpiXcan	0.99817	gtex_vaf	0.999981
1941	ENSG00000180881	CAPS2	-0.873313	-0.05745	0.382492	0.0308485	0.0943837	2.38624e-07	1.48354e-06	9	9	9	C1	Adipose. visceral (GTEx)	EpiXcan	0.99817	gtex_vaf	0.999981
1942	ENSG00000272091	RP4-758J24.5	-0.872952	-0.0388945	0.382689	0.0824075	0.123757	1.41259e-09	1.11786e-08	17	19	19	C1	Adipose. visceral (GTEx)	EpiXcan	0.99817	gtex_vaf	0.999981
1943	ENSG00000205362	MT1A	-0.872733	-0.0322325	0.382808	0.0959119	0.213199	7.43914e-16	1.0568e-14	23	25	25	C1	Adipose. visceral (GTEx)	EpiXcan	0.99817	gtex_vaf	0.999981
1944	ENSG00000257702	LBX2-AS1	-0.872586	-0.077554	0.382889	0.0232704	0.0310611	0.00450415	0.0150716	24	31	31	C1	Adipose. visceral (GTEx)	EpiXcan	0.99817	gtex_vaf	0.999981
1945	ENSG00000100997	ABHD12	0.872457	0.0420452	0.382959	0.0601374	0.14888	6.48328e-11	5.86258e-10	47	57	57	C1	Adipose. visceral (GTEx)	EpiXcan	0.99817	gtex_vaf	0.999981
1946	ENSG00000167670	CHAF1A	-0.872196	-0.0258773	0.383101	0.175399	0.386824	7.75658e-32	3.24318e-30	11	17	17	C1	Adipose. visceral (GTEx)	EpiXcan	0.99817	gtex_vaf	0.999981
1947	ENSG00000188846	RPL14	-0.872057	-0.0821749	0.383177	0.0164725	0.02561	0.0095927	0.0306979	25	32	32	C1	Adipose. visceral (GTEx)	EpiXcan	0.99817	gtex_vaf	0.999981
1948	ENSG00000104626	ERI1	-0.871901	-0.317394	0.383262	0.00186854	0.0100736	0.103837	0.265458	7	10	10	C1	Adipose. visceral (GTEx)	EpiXcan	0.99817	gtex_vaf	0.999981
1949	ENSG00000130649	CYP2E1	0.871742	0.0787019	0.383349	0.0323999	0.0921547	3.32687e-07	2.02783e-06	19	27	27	C1	Adipose. visceral (GTEx)	EpiXcan	0.99817	gtex_vaf	0.999981
1950	ENSG00000070190	DAPP1	-0.871592	-0.123634	0.383431	0.00580342	0.0416784	0.00094259	0.00349097	7	12	12	C1	Adipose. visceral (GTEx)	EpiXcan	0.99817	gtex_vaf	0.999981
1951	ENSG00000155066	PROM2	-0.871524	-0.0661064	0.383468	0.0297672	0.0720438	7.20212e-06	3.65269e-05	13	16	16	C1	Adipose. visceral (GTEx)	EpiXcan	0.99817	gtex_vaf	0.999981
1952	ENSG00000107164	FUBP3	0.87147	0.040857	0.383497	0.0565405	0.0645929	3.21213e-05	0.000148588	44	55	55	C1	Adipose. visceral (GTEx)	EpiXcan	0.99817	gtex_vaf	0.999981
1953	ENSG00000187676	B3GLCT	0.87104	0.0528501	0.383732	0.0324335	0.118393	9.01748e-09	6.48065e-08	6	9	9	C1	Adipose. visceral (GTEx)	EpiXcan	0.99817	gtex_vaf	0.999981
1954	ENSG00000139190	VAMP1	0.871013	0.0256037	0.383747	0.170582	0.173162	6.48801e-13	7.13885e-12	55	68	68	C1	Adipose. visceral (GTEx)	EpiXcan	0.99817	gtex_vaf	0.999981
1955	ENSG00000177000	MTHFR	0.870154	0.0823717	0.384216	0.0100648	0.051511	0.000206224	0.000840926	13	16	16	C1	Adipose. visceral (GTEx)	EpiXcan	0.99817	gtex_vaf	0.999981
1956	ENSG00000100056	ESS2	0.86986	0.0234511	0.384377	0.214394	0.224273	1.55557e-16	2.353e-15	74	88	88	C1	Adipose. visceral (GTEx)	EpiXcan	0.99817	gtex_vaf	0.999981
1957	ENSG00000121005	CRISPLD1	0.869305	0.0938038	0.38468	0.00661394	0.017796	0.0301852	0.087737	4	6	6	C1	Adipose. visceral (GTEx)	EpiXcan	0.99817	gtex_vaf	0.999981
1958	ENSG00000224086	AC245452.1	-0.868884	-0.0274165	0.384911	0.174282	0.571571	1.7661e-56	2.71844e-54	11	14	14	C1	Adipose. visceral (GTEx)	EpiXcan	0.99817	gtex_vaf	0.999981
1959	ENSG00000254986	DPP3	-0.868421	-0.032544	0.385164	0.0885848	0.165626	3.3722e-12	3.46802e-11	26	31	31	C1	Adipose. visceral (GTEx)	EpiXcan	0.99817	gtex_vaf	0.999981
1960	ENSG00000109794	FAM149A	-0.868252	-0.0228529	0.385256	0.184835	0.0761072	5.71934e-06	2.94525e-05	103	129	129	C1	Adipose. visceral (GTEx)	EpiXcan	0.99817	gtex_vaf	0.999981
1961	ENSG00000272221	AL645933.2	-0.868171	-0.017589	0.385301	0.34306	0.581969	3.95364e-59	7.28665e-57	26	33	33	C1	Adipose. visceral (GTEx)	EpiXcan	0.99817	gtex_vaf	0.999981
1962	ENSG00000137513	NARS2	-0.868139	-0.0940099	0.385318	0.0109502	0.125859	9.23218e-10	7.43618e-09	3	6	6	C1	Adipose. visceral (GTEx)	EpiXcan	0.99817	gtex_vaf	0.999981
1963	ENSG00000033627	ATP6V0A1	-0.867476	-0.0745224	0.385681	0.0125969	0.0162826	0.036982	0.105565	12	14	14	C1	Adipose. visceral (GTEx)	EpiXcan	0.99817	gtex_vaf	0.999981
1964	ENSG00000272341	AL137003.2	0.866784	0.134642	0.386061	0.00497661	0.0380843	0.0015877	0.00569789	6	8	8	C1	Adipose. visceral (GTEx)	EpiXcan	0.99817	gtex_vaf	0.999981
1965	ENSG00000157833	GAREM2	-0.86646	-0.0289216	0.386238	0.113434	0.134775	6.88699e-10	5.62484e-09	76	100	100	C1	Adipose. visceral (GTEx)	EpiXcan	0.99817	gtex_vaf	0.999981
1966	ENSG00000138660	AP1AR	-0.866014	-0.070149	0.386483	0.0195302	0.0575802	7.38283e-05	0.000322656	9	11	11	C1	Adipose. visceral (GTEx)	EpiXcan	0.99817	gtex_vaf	0.999981
1967	ENSG00000146918	NCAPG2	0.865732	0.0461435	0.386637	0.0727367	0.120598	5.50851e-09	4.07595e-08	15	18	18	C1	Adipose. visceral (GTEx)	EpiXcan	0.99817	gtex_vaf	0.999981
1968	ENSG00000099251	HSD17B7P2	-0.865564	-0.0556108	0.386729	0.0446148	0.0446039	0.000479791	0.00185187	15	18	18	C1	Adipose. visceral (GTEx)	EpiXcan	0.99817	gtex_vaf	0.999981
1969	ENSG00000114742	WDR48	-0.865495	-0.111324	0.386767	0.00765115	0.0135858	0.0599592	0.164065	8	10	10	C1	Adipose. visceral (GTEx)	EpiXcan	0.99817	gtex_vaf	0.999981
1970	ENSG00000163006	CCDC138	0.865398	0.0250657	0.38682	0.0953549	0.0166242	0.0368518	0.10531	95	117	117	C1	Adipose. visceral (GTEx)	EpiXcan	0.99817	gtex_vaf	0.999981
1971	ENSG00000105404	RABAC1	0.863822	0.0502754	0.387686	0.0370186	0.104773	3.96662e-08	2.66861e-07	10	12	12	C1	Adipose. visceral (GTEx)	EpiXcan	0.99817	gtex_vaf	0.999981
1972	ENSG00000153774	CFDP1	0.863821	0.0370852	0.387686	0.0682379	0.155193	1.97106e-11	1.87431e-10	24	28	28	C1	Adipose. visceral (GTEx)	EpiXcan	0.99817	gtex_vaf	0.999981
1973	ENSG00000134905	CARS2	0.863705	0.0313407	0.38775	0.0930746	0.268478	1.17614e-21	2.51131e-20	23	29	29	C1	Adipose. visceral (GTEx)	EpiXcan	0.99817	gtex_vaf	0.999981
1974	ENSG00000120868	APAF1	-0.863325	-0.0459514	0.387959	0.0472338	0.0680153	1.82291e-05	8.7294e-05	31	36	36	C1	Adipose. visceral (GTEx)	EpiXcan	0.99817	gtex_vaf	0.999981
1975	ENSG00000114735	HEMK1	-0.861289	-0.077703	0.389079	0.0164425	0.0143196	0.0523297	0.145059	13	17	17	C1	Adipose. visceral (GTEx)	EpiXcan	0.99817	gtex_vaf	0.999981
1976	ENSG00000145779	TNFAIP8	-0.860638	-0.102942	0.389438	0.0134848	0.0210799	0.0144379	0.0447514	15	17	17	C1	Adipose. visceral (GTEx)	EpiXcan	0.99817	gtex_vaf	0.999981
1977	ENSG00000157796	WDR19	0.860524	0.575549	0.3895	0.000288093	0.0111994	0.0868855	0.227376	1	1	1	C1	Adipose. visceral (GTEx)	EpiXcan	0.99817	gtex_vaf	0.999981
1978	ENSG00000221990	EXOC3-AS1	-0.860342	-0.0358225	0.389601	0.0860165	0.269043	3.79405e-20	7.28988e-19	30	41	41	C1	Adipose. visceral (GTEx)	EpiXcan	0.99817	gtex_vaf	0.999981
1979	ENSG00000039319	ZFYVE16	0.860318	0.0837953	0.389614	0.0144772	0.0237427	0.0129392	0.0404281	24	32	32	C1	Adipose. visceral (GTEx)	EpiXcan	0.99817	gtex_vaf	0.999981
1980	ENSG00000124191	TOX2	-0.859917	-0.0263119	0.389835	0.141044	0.423347	2.32677e-36	1.30364e-34	22	26	26	C1	Adipose. visceral (GTEx)	EpiXcan	0.99817	gtex_vaf	0.999981
1981	ENSG00000161653	NAGS	0.859287	0.0243778	0.390182	0.0707033	0.0609772	4.71015e-05	0.000212139	34	40	40	C1	Adipose. visceral (GTEx)	EpiXcan	0.99817	gtex_vaf	0.999981
1982	ENSG00000175634	RPS6KB2	0.85923	0.0467156	0.390214	0.0452127	0.0668394	1.74064e-05	8.34685e-05	15	18	18	C1	Adipose. visceral (GTEx)	EpiXcan	0.99817	gtex_vaf	0.999981
1983	ENSG00000269352	PTOV1-AS2	0.858959	0.0414994	0.390363	0.0573515	0.134863	2.33815e-10	2.01047e-09	10	12	12	C1	Adipose. visceral (GTEx)	EpiXcan	0.99817	gtex_vaf	0.999981
1984	ENSG00000162298	SYVN1	0.858762	0.055256	0.390472	0.039789	0.0248738	0.0100131	0.0318758	23	25	25	C1	Adipose. visceral (GTEx)	EpiXcan	0.99817	gtex_vaf	0.999981
1985	ENSG00000150867	PIP4K2A	-0.857218	-1.11561	0.391325	0.000119971	0.0522166	0.000196224	0.000802248	2	3	3	C1	Adipose. visceral (GTEx)	EpiXcan	0.99817	gtex_vaf	0.999981
1986	ENSG00000071575	TRIB2	0.85707	0.103407	0.391406	0.0108061	0.0730262	8.09564e-06	4.07458e-05	11	15	15	C1	Adipose. visceral (GTEx)	EpiXcan	0.99817	gtex_vaf	0.999981
1987	ENSG00000006747	SCIN	-0.857057	-0.0601753	0.391413	0.0471874	0.038239	0.00124393	0.00452212	35	42	42	C1	Adipose. visceral (GTEx)	EpiXcan	0.99817	gtex_vaf	0.999981
1988	ENSG00000100036	SLC35E4	0.856762	0.0338356	0.391576	0.0417085	0.0304723	0.00419399	0.0141079	33	41	41	C1	Adipose. visceral (GTEx)	EpiXcan	0.99817	gtex_vaf	0.999981
1989	ENSG00000196152	ZNF79	-0.855741	-0.039522	0.392141	0.0653118	0.260362	1.63935e-19	3.03333e-18	17	27	27	C1	Adipose. visceral (GTEx)	EpiXcan	0.99817	gtex_vaf	0.999981
1990	ENSG00000106789	CORO2A	0.854551	0.0539511	0.3928	0.0336534	0.019783	0.0220236	0.065817	32	42	42	C1	Adipose. visceral (GTEx)	EpiXcan	0.99817	gtex_vaf	0.999981
1991	ENSG00000150636	CCDC102B	-0.854483	-0.0495291	0.392838	0.0519685	0.0997765	1.53454e-07	9.73914e-07	62	83	83	C1	Adipose. visceral (GTEx)	EpiXcan	0.99817	gtex_vaf	0.999981
1992	ENSG00000179397	CATSPERE	-0.854323	-0.0893248	0.392926	0.0159768	0.0128265	0.0684071	0.184511	6	8	8	C1	Adipose. visceral (GTEx)	EpiXcan	0.99817	gtex_vaf	0.999981
1993	ENSG00000100288	CHKB	-0.854085	-0.0875873	0.393058	0.0212187	0.318225	5.19249e-25	1.36456e-23	20	30	30	C1	Adipose. visceral (GTEx)	EpiXcan	0.99817	gtex_vaf	0.999981
1994	ENSG00000130300	PLVAP	-0.853983	-0.0269088	0.393114	0.133744	0.261909	1.33766e-19	2.48826e-18	10	15	15	C1	Adipose. visceral (GTEx)	EpiXcan	0.99817	gtex_vaf	0.999981
1995	ENSG00000187097	ENTPD5	0.853931	0.0829662	0.393143	0.0124838	0.0157907	0.0431079	0.121345	8	14	14	C1	Adipose. visceral (GTEx)	EpiXcan	0.99817	gtex_vaf	0.999981
1996	ENSG00000103671	TRIP4	-0.85259	-0.0294398	0.393887	0.0936938	0.129246	1.4369e-09	1.13517e-08	59	77	77	C1	Adipose. visceral (GTEx)	EpiXcan	0.99817	gtex_vaf	0.999981
1997	ENSG00000005700	IBTK	-0.852236	-0.0302257	0.394083	0.0323896	0.0219904	0.015155	0.0467981	37	43	43	C1	Adipose. visceral (GTEx)	EpiXcan	0.99817	gtex_vaf	0.999981
1998	ENSG00000163687	DNASE1L3	-0.851782	-0.0262018	0.394335	0.0341883	0.0328783	0.00304705	0.0104891	19	25	25	C1	Adipose. visceral (GTEx)	EpiXcan	0.99817	gtex_vaf	0.999981
1999	ENSG00000169515	CCDC8	-0.851511	-0.0383781	0.394485	0.0871507	0.0579814	7.34408e-05	0.000321364	56	65	65	C1	Adipose. visceral (GTEx)	EpiXcan	0.99817	gtex_vaf	0.999981
2000	ENSG00000215908	CROCCP2	0.851181	0.0205027	0.394669	0.108711	0.189396	7.52993e-15	9.78402e-14	58	76	76	C1	Adipose. visceral (GTEx)	EpiXcan	0.99817	gtex_vaf	0.999981
2001	ENSG00000168393	DTYMK	0.851158	0.0567086	0.394682	0.0345886	0.113424	1.92058e-08	1.34039e-07	11	12	12	C1	Adipose. visceral (GTEx)	EpiXcan	0.99817	gtex_vaf	0.999981
2002	ENSG00000144649	FAM198A	-0.851131	-0.0627665	0.394697	0.017494	0.0100178	0.10701	0.272524	13	15	15	C1	Adipose. visceral (GTEx)	EpiXcan	0.99817	gtex_vaf	0.999981
2003	ENSG00000121417	ZNF211	0.850996	0.036747	0.394771	0.0636313	0.210046	1.57956e-15	2.19493e-14	29	35	35	C1	Adipose. visceral (GTEx)	EpiXcan	0.99817	gtex_vaf	0.999981
2004	ENSG00000212127	TAS2R14	-0.850321	-0.0292437	0.395147	0.0971637	0.265153	5.39368e-20	1.02509e-18	26	41	41	C1	Adipose. visceral (GTEx)	EpiXcan	0.99817	gtex_vaf	0.999981
2005	ENSG00000049449	RCN1	-0.850279	-0.064987	0.39517	0.0205094	0.0685104	1.45923e-05	7.07247e-05	8	9	9	C1	Adipose. visceral (GTEx)	EpiXcan	0.99817	gtex_vaf	0.999981
2006	ENSG00000175581	MRPL48	0.850164	0.062226	0.395234	0.0175581	0.0721816	6.46731e-06	3.30491e-05	4	4	4	C1	Adipose. visceral (GTEx)	EpiXcan	0.99817	gtex_vaf	0.999981
2007	ENSG00000166971	AKTIP	0.849739	0.042106	0.39547	0.0645281	0.0219739	0.0173044	0.0528296	48	54	54	C1	Adipose. visceral (GTEx)	EpiXcan	0.99817	gtex_vaf	0.999981
2008	ENSG00000180376	CCDC66	-0.849683	-0.056532	0.395501	0.0380872	0.099765	1.27594e-07	8.16825e-07	7	7	7	C1	Adipose. visceral (GTEx)	EpiXcan	0.99817	gtex_vaf	0.999981
2009	ENSG00000241837	ATP5O	0.849269	0.148191	0.395732	0.00468507	0.0411734	0.000825122	0.00308446	7	9	9	C1	Adipose. visceral (GTEx)	EpiXcan	0.99817	gtex_vaf	0.999981
2010	ENSG00000166441	RPL27A	-0.848875	-0.0546479	0.395951	0.0327931	0.0205209	0.0208302	0.0626383	26	36	36	C1	Adipose. visceral (GTEx)	EpiXcan	0.99817	gtex_vaf	0.999981
2011	ENSG00000127022	CANX	0.848601	0.0586893	0.396103	0.0266399	0.0856463	9.90813e-07	5.65308e-06	11	13	13	C1	Adipose. visceral (GTEx)	EpiXcan	0.99817	gtex_vaf	0.999981
2012	ENSG00000138303	ASCC1	0.848573	0.038119	0.396119	0.0534264	0.125862	2.80492e-10	2.40003e-09	13	15	15	C1	Adipose. visceral (GTEx)	EpiXcan	0.99817	gtex_vaf	0.999981
2013	ENSG00000177239	MAN1B1	-0.847763	-0.0487045	0.39657	0.0519235	0.179038	2.89458e-13	3.28827e-12	16	21	21	C1	Adipose. visceral (GTEx)	EpiXcan	0.99817	gtex_vaf	0.999981
2014	ENSG00000151806	GUF1	0.847652	0.0254392	0.396632	0.134102	0.245117	1.98225e-18	3.40263e-17	10	10	10	C1	Adipose. visceral (GTEx)	EpiXcan	0.99817	gtex_vaf	0.999981
2015	ENSG00000156831	NSMCE2	-0.847588	-0.0629364	0.396668	0.0308643	0.0172172	0.0343385	0.0988247	17	19	19	C1	Adipose. visceral (GTEx)	EpiXcan	0.99817	gtex_vaf	0.999981
2016	ENSG00000108389	MTMR4	0.847481	0.0604769	0.396727	0.0270772	0.0400768	0.00113434	0.00415281	12	13	13	C1	Adipose. visceral (GTEx)	EpiXcan	0.99817	gtex_vaf	0.999981
2017	ENSG00000166451	CENPN	0.84708	0.054823	0.396951	0.0294584	0.0469243	0.000405638	0.00158355	12	14	14	C1	Adipose. visceral (GTEx)	EpiXcan	0.99817	gtex_vaf	0.999981
2018	ENSG00000100033	PRODH	-0.846848	-0.047799	0.39708	0.0431208	0.0490163	0.000248973	0.00100068	40	49	49	C1	Adipose. visceral (GTEx)	EpiXcan	0.99817	gtex_vaf	0.999981
2019	ENSG00000198909	MAP3K3	0.846175	0.0488243	0.397455	0.0330014	0.0779611	1.39153e-06	7.80895e-06	28	33	33	C1	Adipose. visceral (GTEx)	EpiXcan	0.99817	gtex_vaf	0.999981
2020	ENSG00000100300	TSPO	0.845763	0.0182015	0.397685	0.292395	0.429261	5.76551e-36	3.09416e-34	11	12	12	C1	Adipose. visceral (GTEx)	EpiXcan	0.99817	gtex_vaf	0.999981
2021	ENSG00000138685	FGF2	-0.845535	-0.130167	0.397812	0.0126977	0.0107357	0.093768	0.242819	18	20	20	C1	Adipose. visceral (GTEx)	EpiXcan	0.99817	gtex_vaf	0.999981
2022	ENSG00000268225	AC010487.1	0.84474	0.055874	0.398256	0.0338491	0.0680858	1.88141e-05	8.99723e-05	16	21	21	C1	Adipose. visceral (GTEx)	EpiXcan	0.99817	gtex_vaf	0.999981
2023	ENSG00000164896	FASTK	-0.844499	-0.0703414	0.39839	0.0165889	0.0178371	0.0286252	0.0836189	11	11	11	C1	Adipose. visceral (GTEx)	EpiXcan	0.99817	gtex_vaf	0.999981
2024	ENSG00000257093	KIAA1147	0.843703	0.0506553	0.398836	0.0383616	0.0139463	0.0542118	0.149949	42	51	51	C1	Adipose. visceral (GTEx)	EpiXcan	0.99817	gtex_vaf	0.999981
2025	ENSG00000103168	TAF1C	-0.843432	-0.0144675	0.398987	0.364335	0.562892	3.79737e-56	5.71933e-54	32	47	47	C1	Adipose. visceral (GTEx)	EpiXcan	0.99817	gtex_vaf	0.999981
2026	ENSG00000110955	ATP5B	0.843375	0.249425	0.399019	0.00728457	0.0196854	0.0229821	0.0684479	7	9	9	C1	Adipose. visceral (GTEx)	EpiXcan	0.99817	gtex_vaf	0.999981
2027	ENSG00000108587	GOSR1	-0.842746	-0.0594786	0.399371	0.0281299	0.0837573	1.34528e-06	7.56761e-06	19	27	27	C1	Adipose. visceral (GTEx)	EpiXcan	0.99817	gtex_vaf	0.999981
2028	ENSG00000136048	DRAM1	0.842081	0.0303107	0.399743	0.0558479	0.103256	6.40491e-08	4.24178e-07	13	15	15	C1	Adipose. visceral (GTEx)	EpiXcan	0.99817	gtex_vaf	0.999981
2029	ENSG00000230795	HLA-K	-0.841928	-0.0203287	0.399828	0.228937	0.402962	2.66357e-33	1.1844e-31	55	66	66	C1	Adipose. visceral (GTEx)	EpiXcan	0.99817	gtex_vaf	0.999981
2030	ENSG00000135917	SLC19A3	0.841622	0.0871369	0.4	0.0216814	0.0401902	0.000942201	0.00349045	20	21	21	C1	Adipose. visceral (GTEx)	EpiXcan	0.99817	gtex_vaf	0.999981
2031	ENSG00000132507	EIF5A	-0.840752	-0.0329005	0.400487	0.108053	0.154516	1.48086e-11	1.42658e-10	22	28	28	C1	Adipose. visceral (GTEx)	EpiXcan	0.99817	gtex_vaf	0.999981
2032	ENSG00000089693	MLF2	0.840585	0.0338742	0.400581	0.0771304	0.137675	4.11354e-10	3.44195e-09	14	15	15	C1	Adipose. visceral (GTEx)	EpiXcan	0.99817	gtex_vaf	0.999981
2033	ENSG00000184313	MROH7	0.839778	0.0684361	0.401033	0.0199151	0.0484302	0.000245556	0.000987555	3	4	4	C1	Adipose. visceral (GTEx)	EpiXcan	0.99817	gtex_vaf	0.999981
2034	ENSG00000149485	FADS1	-0.839355	-0.0706366	0.40127	0.0187066	0.0171408	0.0334291	0.0964651	8	9	9	C1	Adipose. visceral (GTEx)	EpiXcan	0.99817	gtex_vaf	0.999981
2035	ENSG00000173473	SMARCC1	0.839295	0.0770137	0.401304	0.0291315	0.0145689	0.0497103	0.13829	15	18	18	C1	Adipose. visceral (GTEx)	EpiXcan	0.99817	gtex_vaf	0.999981
2036	ENSG00000213462	ERV3-1	0.838853	0.0319685	0.401552	0.110554	0.153186	1.44933e-11	1.39812e-10	29	33	33	C1	Adipose. visceral (GTEx)	EpiXcan	0.99817	gtex_vaf	0.999981
2037	ENSG00000111647	UHRF1BP1L	0.837934	0.0325516	0.402068	0.0800113	0.0286095	0.00562128	0.0185133	55	60	60	C1	Adipose. visceral (GTEx)	EpiXcan	0.99817	gtex_vaf	0.999981
2038	ENSG00000142973	CYP4B1	0.837893	0.0259196	0.402091	0.187293	0.21381	6.26857e-16	8.98709e-15	32	35	35	C1	Adipose. visceral (GTEx)	EpiXcan	0.99817	gtex_vaf	0.999981
2039	ENSG00000214491	SEC14L6	0.837823	0.0362229	0.40213	0.0690696	0.259385	9.01612e-20	1.6861e-18	36	44	44	C1	Adipose. visceral (GTEx)	EpiXcan	0.99817	gtex_vaf	0.999981
2040	ENSG00000163704	PRRT3	0.837802	0.0482534	0.402142	0.0193971	0.0156428	0.0412853	0.116636	17	23	23	C1	Adipose. visceral (GTEx)	EpiXcan	0.99817	gtex_vaf	0.999981
2041	ENSG00000130921	C12orf65	-0.837487	-0.0594481	0.402319	0.0234502	0.0704273	8.05548e-06	4.05729e-05	29	39	39	C1	Adipose. visceral (GTEx)	EpiXcan	0.99817	gtex_vaf	0.999981
2042	ENSG00000163820	FYCO1	0.837081	0.0319131	0.402547	0.0871497	0.189001	6.82138e-14	8.12475e-13	22	25	25	C1	Adipose. visceral (GTEx)	EpiXcan	0.99817	gtex_vaf	0.999981
2043	ENSG00000173421	CCDC36	-0.836379	-0.0957778	0.402942	0.0101589	0.135639	5.59251e-10	4.60519e-09	8	14	14	C1	Adipose. visceral (GTEx)	EpiXcan	0.99817	gtex_vaf	0.999981
2044	ENSG00000234444	ZNF736	-0.835919	-0.0297111	0.403201	0.155911	0.0436809	0.000617803	0.0023445	64	87	87	C1	Adipose. visceral (GTEx)	EpiXcan	0.99817	gtex_vaf	0.999981
2045	ENSG00000112697	TMEM30A	-0.835431	-0.0536414	0.403475	0.02296	0.0135222	0.0571215	0.157054	13	14	14	C1	Adipose. visceral (GTEx)	EpiXcan	0.99817	gtex_vaf	0.999981
2046	ENSG00000247796	AC008966.1	0.835123	0.0279372	0.403648	0.113141	0.231333	5.65139e-17	8.80523e-16	7	7	7	C1	Adipose. visceral (GTEx)	EpiXcan	0.99817	gtex_vaf	0.999981
2047	ENSG00000064726	BTBD1	0.83474	0.042008	0.403864	0.0561729	0.0574901	7.85524e-05	0.000341915	23	24	24	C1	Adipose. visceral (GTEx)	EpiXcan	0.99817	gtex_vaf	0.999981
2048	ENSG00000141543	EIF4A3	0.834504	0.0228509	0.403997	0.0548056	0.0134669	0.0570793	0.156982	45	54	54	C1	Adipose. visceral (GTEx)	EpiXcan	0.99817	gtex_vaf	0.999981
2049	ENSG00000163904	SENP2	0.834397	0.0809703	0.404057	0.0129448	0.0242292	0.0107493	0.0340186	33	41	41	C1	Adipose. visceral (GTEx)	EpiXcan	0.99817	gtex_vaf	0.999981
2050	ENSG00000159231	CBR3	-0.834278	-0.0426949	0.404125	0.0553967	0.113231	2.16837e-08	1.50507e-07	17	21	21	C1	Adipose. visceral (GTEx)	EpiXcan	0.99817	gtex_vaf	0.999981
2051	ENSG00000206573	THUMPD3-AS1	-0.833781	-0.0473442	0.404404	0.0424356	0.0391947	0.00132528	0.00480291	19	22	22	C1	Adipose. visceral (GTEx)	EpiXcan	0.99817	gtex_vaf	0.999981
2052	ENSG00000121350	PYROXD1	0.833731	0.023959	0.404432	0.167556	0.369744	1.29143e-29	4.65014e-28	38	45	45	C1	Adipose. visceral (GTEx)	EpiXcan	0.99817	gtex_vaf	0.999981
2053	ENSG00000182240	BACE2	0.833225	0.0493252	0.404718	0.0504862	0.115232	1.62801e-08	1.14303e-07	33	38	38	C1	Adipose. visceral (GTEx)	EpiXcan	0.99817	gtex_vaf	0.999981
2054	ENSG00000164828	SUN1	0.833081	0.0261972	0.404799	0.171483	0.0873571	6.34262e-07	3.70789e-06	101	127	127	C1	Adipose. visceral (GTEx)	EpiXcan	0.99817	gtex_vaf	0.999981
2055	ENSG00000111450	STX2	0.832756	0.0184013	0.404982	0.300029	0.517904	6.22183e-48	6.05203e-46	42	50	50	C1	Adipose. visceral (GTEx)	EpiXcan	0.99817	gtex_vaf	0.999981
2056	ENSG00000184992	BRI3BP	0.832162	0.0824126	0.405318	0.0107622	0.0283333	0.00621704	0.0203749	10	12	12	C1	Adipose. visceral (GTEx)	EpiXcan	0.99817	gtex_vaf	0.999981
2057	ENSG00000186889	TMEM17	0.831713	0.0362758	0.405571	0.0549665	0.102975	7.65199e-08	5.00848e-07	10	12	12	C1	Adipose. visceral (GTEx)	EpiXcan	0.99817	gtex_vaf	0.999981
2058	ENSG00000127663	KDM4B	0.829472	0.0545519	0.406838	0.020912	0.0151353	0.0465714	0.130101	20	21	21	C1	Adipose. visceral (GTEx)	EpiXcan	0.99817	gtex_vaf	0.999981
2059	ENSG00000135365	PHF21A	-0.829185	-0.760388	0.407	0.000142373	0.0174519	0.0311624	0.0903523	1	2	2	C1	Adipose. visceral (GTEx)	EpiXcan	0.99817	gtex_vaf	0.999981
2060	ENSG00000128604	IRF5	-0.828974	-0.0623865	0.407119	0.0248743	0.127251	1.21355e-09	9.65803e-09	13	17	17	C1	Adipose. visceral (GTEx)	EpiXcan	0.99817	gtex_vaf	0.999981
2061	ENSG00000180398	MCFD2	0.827541	0.0266569	0.407931	0.129757	0.192225	3.535e-14	4.35869e-13	27	33	33	C1	Adipose. visceral (GTEx)	EpiXcan	0.99817	gtex_vaf	0.999981
2062	ENSG00000125821	DTD1	0.827428	0.0454788	0.407995	0.0404016	0.123506	4.30459e-09	3.22603e-08	34	45	45	C1	Adipose. visceral (GTEx)	EpiXcan	0.99817	gtex_vaf	0.999981
2063	ENSG00000130338	TULP4	-0.827324	-0.030928	0.408053	0.0755776	0.040084	0.00100146	0.00369241	60	80	80	C1	Adipose. visceral (GTEx)	EpiXcan	0.99817	gtex_vaf	0.999981
2064	ENSG00000126814	TRMT5	0.826951	0.089111	0.408265	0.0271844	0.0182358	0.0295043	0.0860076	15	19	19	C1	Adipose. visceral (GTEx)	EpiXcan	0.99817	gtex_vaf	0.999981
2065	ENSG00000130653	PNPLA7	-0.826878	-0.10463	0.408306	0.00948214	0.0199079	0.0213515	0.0640682	10	12	12	C1	Adipose. visceral (GTEx)	EpiXcan	0.99817	gtex_vaf	0.999981
2066	ENSG00000107779	BMPR1A	-0.825931	-0.0257319	0.408843	0.115682	0.265584	8.06874e-20	1.51907e-18	27	32	32	C1	Adipose. visceral (GTEx)	EpiXcan	0.99817	gtex_vaf	0.999981
2067	ENSG00000197146	AL133458.1	-0.825732	-0.0333267	0.408956	0.0555897	0.144306	5.01865e-11	4.5736e-10	29	33	33	C1	Adipose. visceral (GTEx)	EpiXcan	0.99817	gtex_vaf	0.999981
2068	ENSG00000134884	ARGLU1	-0.825346	-0.105291	0.409175	0.00994779	0.018108	0.0272227	0.0799054	7	9	9	C1	Adipose. visceral (GTEx)	EpiXcan	0.99817	gtex_vaf	0.999981
2069	ENSG00000124570	SERPINB6	0.824838	0.0612501	0.409463	0.0145106	0.0560841	7.05205e-05	0.000309261	7	10	10	C1	Adipose. visceral (GTEx)	EpiXcan	0.99817	gtex_vaf	0.999981
2070	ENSG00000127463	EMC1	-0.824564	-0.0384056	0.409619	0.117736	0.167366	2.68511e-12	2.79423e-11	46	54	54	C1	Adipose. visceral (GTEx)	EpiXcan	0.99817	gtex_vaf	0.999981
2071	ENSG00000122550	KLHL7	-0.824504	-0.0373638	0.409653	0.075822	0.148083	9.48538e-11	8.46793e-10	9	11	11	C1	Adipose. visceral (GTEx)	EpiXcan	0.99817	gtex_vaf	0.999981
2072	ENSG00000183773	AIFM3	0.824383	0.614335	0.409722	0.00058298	0.0173015	0.0300313	0.0873439	5	8	8	C1	Adipose. visceral (GTEx)	EpiXcan	0.99817	gtex_vaf	0.999981
2073	ENSG00000179364	PACS2	-0.82395	-0.102873	0.409968	0.01125	0.0162838	0.038672	0.109763	6	7	7	C1	Adipose. visceral (GTEx)	EpiXcan	0.99817	gtex_vaf	0.999981
2074	ENSG00000048544	MRPS10	-0.823833	-0.0238342	0.410035	0.209688	0.457071	2.62147e-39	1.78247e-37	46	63	63	C1	Adipose. visceral (GTEx)	EpiXcan	0.99817	gtex_vaf	0.999981
2075	ENSG00000164136	IL15	-0.823187	-0.0662214	0.410402	0.0185328	0.0307464	0.0040538	0.0136691	7	8	8	C1	Adipose. visceral (GTEx)	EpiXcan	0.99817	gtex_vaf	0.999981
2076	ENSG00000173376	NDNF	0.823162	0.0136408	0.410416	0.324077	0.456682	1.28515e-41	9.62627e-40	57	63	63	C1	Adipose. visceral (GTEx)	EpiXcan	0.99817	gtex_vaf	0.999981
2077	ENSG00000064703	DDX20	0.822297	0.0270687	0.410908	0.084448	0.0811324	2.05859e-06	1.12856e-05	33	36	36	C1	Adipose. visceral (GTEx)	EpiXcan	0.99817	gtex_vaf	0.999981
2078	ENSG00000135976	ANKRD36	-0.821994	-0.0247864	0.41108	0.154515	0.20708	2.60065e-15	3.52296e-14	42	52	52	C1	Adipose. visceral (GTEx)	EpiXcan	0.99817	gtex_vaf	0.999981
2079	ENSG00000004534	RBM6	-0.821981	-0.0169746	0.411087	0.260758	0.471098	1.02995e-41	7.75618e-40	30	37	37	C1	Adipose. visceral (GTEx)	EpiXcan	0.99817	gtex_vaf	0.999981
2080	ENSG00000186281	GPAT2	0.820656	0.0391792	0.411842	0.149524	0.236838	1.20822e-17	1.96785e-16	34	37	37	C1	Adipose. visceral (GTEx)	EpiXcan	0.99817	gtex_vaf	0.999981
2081	ENSG00000141956	PRDM15	-0.820583	-0.0296193	0.411884	0.106485	0.206094	7.34128e-16	1.04501e-14	12	12	12	C1	Adipose. visceral (GTEx)	EpiXcan	0.99817	gtex_vaf	0.999981
2082	ENSG00000196209	SIRPB2	0.820429	0.0285965	0.411971	0.102302	0.164716	2.52568e-12	2.63812e-11	24	27	27	C1	Adipose. visceral (GTEx)	EpiXcan	0.99817	gtex_vaf	0.999981
2083	ENSG00000110092	CCND1	0.820224	0.0498333	0.412089	0.036706	0.0575296	4.98976e-05	0.000224155	56	67	67	C1	Adipose. visceral (GTEx)	EpiXcan	0.99817	gtex_vaf	0.999981
2084	ENSG00000253716	MINCR	-0.819738	-0.0651526	0.412366	0.0186367	0.0779613	3.14461e-06	1.67733e-05	9	14	14	C1	Adipose. visceral (GTEx)	EpiXcan	0.99817	gtex_vaf	0.999981
2085	ENSG00000101158	NELFCD	-0.81962	-0.0182971	0.412433	0.285636	0.440414	4.42032e-38	2.7518e-36	11	13	13	C1	Adipose. visceral (GTEx)	EpiXcan	0.99817	gtex_vaf	0.999981
2086	ENSG00000129473	BCL2L2	0.819425	0.049751	0.412544	0.0177067	0.0170398	0.0316397	0.0916603	18	22	22	C1	Adipose. visceral (GTEx)	EpiXcan	0.99817	gtex_vaf	0.999981
2087	ENSG00000156113	KCNMA1	-0.819146	-0.035611	0.412703	0.0791684	0.126693	1.74727e-09	1.3665e-08	15	18	18	C1	Adipose. visceral (GTEx)	EpiXcan	0.99817	gtex_vaf	0.999981
2088	ENSG00000259943	AL050341.2	0.818337	0.072693	0.413165	0.0179226	0.070097	1.33108e-05	6.48951e-05	8	9	9	C1	Adipose. visceral (GTEx)	EpiXcan	0.99817	gtex_vaf	0.999981
2089	ENSG00000091542	ALKBH5	0.818274	0.0396584	0.413201	0.046432	0.0886623	6.80853e-07	3.96537e-06	22	24	24	C1	Adipose. visceral (GTEx)	EpiXcan	0.99817	gtex_vaf	0.999981
2090	ENSG00000100100	PIK3IP1	0.818268	0.14501	0.413204	0.00708963	0.0257838	0.00898525	0.0288595	9	14	14	C1	Adipose. visceral (GTEx)	EpiXcan	0.99817	gtex_vaf	0.999981
2091	ENSG00000196511	TPK1	-0.818023	-0.0711857	0.413344	0.0134961	0.0563905	0.000104687	0.000447333	2	3	3	C1	Adipose. visceral (GTEx)	EpiXcan	0.99817	gtex_vaf	0.999981
2092	ENSG00000088876	ZNF343	-0.817817	-0.0396321	0.413462	0.0519044	0.117662	1.16736e-08	8.30013e-08	16	19	19	C1	Adipose. visceral (GTEx)	EpiXcan	0.99817	gtex_vaf	0.999981
2093	ENSG00000181350	LRRC75A	0.817734	0.0381102	0.413509	0.0762091	0.0700378	1.48624e-05	7.19165e-05	37	46	46	C1	Adipose. visceral (GTEx)	EpiXcan	0.99817	gtex_vaf	0.999981
2094	ENSG00000232859	LYRM9	0.817532	0.0464915	0.413624	0.0457031	0.325771	1.16866e-25	3.18471e-24	5	8	8	C1	Adipose. visceral (GTEx)	EpiXcan	0.99817	gtex_vaf	0.999981
2095	ENSG00000234072	AC074117.1	0.817425	0.0463507	0.413685	0.0823003	0.0503307	0.000237986	0.000958446	52	59	59	C1	Adipose. visceral (GTEx)	EpiXcan	0.99817	gtex_vaf	0.999981
2096	ENSG00000243753	HLA-L	0.817305	0.0182385	0.413754	0.226153	0.4776	3.32299e-42	2.55742e-40	32	43	43	C1	Adipose. visceral (GTEx)	EpiXcan	0.99817	gtex_vaf	0.999981
2097	ENSG00000121440	PDZRN3	-0.816971	-0.0323045	0.413945	0.0727764	0.0786347	4.18059e-06	2.19728e-05	59	62	62	C1	Adipose. visceral (GTEx)	EpiXcan	0.99817	gtex_vaf	0.999981
2098	ENSG00000125611	CHCHD5	-0.816918	-0.0561738	0.413975	0.0170122	0.0478738	0.000318361	0.0012629	5	7	7	C1	Adipose. visceral (GTEx)	EpiXcan	0.99817	gtex_vaf	0.999981
2099	ENSG00000198933	TBKBP1	0.816868	0.0383777	0.414004	0.0618365	0.20158	4.91823e-15	6.4929e-14	13	15	15	C1	Adipose. visceral (GTEx)	EpiXcan	0.99817	gtex_vaf	0.999981
2100	ENSG00000163328	GPR155	0.815753	0.0714853	0.414642	0.0178701	0.0313366	0.00413006	0.0139095	17	18	18	C1	Adipose. visceral (GTEx)	EpiXcan	0.99817	gtex_vaf	0.999981
2101	ENSG00000153391	INO80C	-0.815681	-0.0404207	0.414683	0.0423335	0.118684	9.03436e-09	6.48945e-08	13	14	14	C1	Adipose. visceral (GTEx)	EpiXcan	0.99817	gtex_vaf	0.999981
2102	ENSG00000166166	TRMT61A	-0.815443	-0.0883104	0.414819	0.0114053	0.0399065	0.001028	0.00378526	13	16	16	C1	Adipose. visceral (GTEx)	EpiXcan	0.99817	gtex_vaf	0.999981
2103	ENSG00000145781	COMMD10	-0.815301	-0.0416708	0.4149	0.0852557	0.0292445	0.00465109	0.0155373	61	77	77	C1	Adipose. visceral (GTEx)	EpiXcan	0.99817	gtex_vaf	0.999981
2104	ENSG00000205959	AC105345.1	0.81489	0.0195116	0.415136	0.247304	0.307364	4.83054e-24	1.20394e-22	77	92	92	C1	Adipose. visceral (GTEx)	EpiXcan	0.99817	gtex_vaf	0.999981
2105	ENSG00000144843	ADPRH	0.814736	0.0263278	0.415223	0.150349	0.194828	1.90929e-14	2.40283e-13	27	33	33	C1	Adipose. visceral (GTEx)	EpiXcan	0.99817	gtex_vaf	0.999981
2106	ENSG00000178338	ZNF354B	-0.814726	-0.0357581	0.415229	0.0546213	0.100349	1.27864e-07	8.18181e-07	28	34	34	C1	Adipose. visceral (GTEx)	EpiXcan	0.99817	gtex_vaf	0.999981
2107	ENSG00000196562	SULF2	0.814624	0.0539758	0.415288	0.0288842	0.0526845	0.00010295	0.000440715	7	13	13	C1	Adipose. visceral (GTEx)	EpiXcan	0.99817	gtex_vaf	0.999981
2108	ENSG00000260552	AC023043.1	-0.814603	-0.0612966	0.415299	0.0115732	0.0242397	0.0110512	0.0349109	24	25	25	C1	Adipose. visceral (GTEx)	EpiXcan	0.99817	gtex_vaf	0.999981
2109	ENSG00000137221	TJAP1	-0.813191	-0.134322	0.416109	0.00994851	0.0341108	0.00259496	0.00902372	15	15	15	C1	Adipose. visceral (GTEx)	EpiXcan	0.99817	gtex_vaf	0.999981
2110	ENSG00000140153	WDR20	-0.81282	-0.0316779	0.416321	0.0444502	0.0109851	0.0920893	0.239046	37	44	44	C1	Adipose. visceral (GTEx)	EpiXcan	0.99817	gtex_vaf	0.999981
2111	ENSG00000213015	ZNF580	0.812764	0.0457306	0.416353	0.0397585	0.0108022	0.0934181	0.242047	43	53	53	C1	Adipose. visceral (GTEx)	EpiXcan	0.99817	gtex_vaf	0.999981
2112	ENSG00000198130	HIBCH	0.811986	0.0269568	0.416799	0.111568	0.256864	2.60234e-20	5.02772e-19	23	27	27	C1	Adipose. visceral (GTEx)	EpiXcan	0.99817	gtex_vaf	0.999981
2113	ENSG00000241015	TPM3P9	-0.81188	-0.0228331	0.41686	0.163091	0.468854	3.47463e-42	2.65952e-40	30	45	45	C1	Adipose. visceral (GTEx)	EpiXcan	0.99817	gtex_vaf	0.999981
2114	ENSG00000258708	SLC25A21-AS1	-0.811727	-0.0561068	0.416948	0.0559016	0.104912	6.83856e-08	4.50978e-07	33	42	42	C1	Adipose. visceral (GTEx)	EpiXcan	0.99817	gtex_vaf	0.999981
2115	ENSG00000076382	SPAG5	-0.811491	-0.10243	0.417084	0.0102482	0.0340026	0.00283089	0.00979552	10	12	12	C1	Adipose. visceral (GTEx)	EpiXcan	0.99817	gtex_vaf	0.999981
2116	ENSG00000075826	SEC31B	-0.811485	-0.0186853	0.417087	0.219495	0.347196	4.9815e-28	1.5575e-26	39	43	43	C1	Adipose. visceral (GTEx)	EpiXcan	0.99817	gtex_vaf	0.999981
2117	ENSG00000123453	SARDH	-0.811309	-0.0234136	0.417188	0.206982	0.372996	4.35023e-30	1.62058e-28	25	29	29	C1	Adipose. visceral (GTEx)	EpiXcan	0.99817	gtex_vaf	0.999981
2118	ENSG00000111215	PRR4	-0.810365	-0.0162347	0.41773	0.276644	0.386745	1.52686e-31	6.23519e-30	79	94	94	C1	Adipose. visceral (GTEx)	EpiXcan	0.99817	gtex_vaf	0.999981
2119	ENSG00000105849	TWISTNB	-0.810265	-0.129884	0.417788	0.00506812	0.0435683	0.000693496	0.00261686	2	3	3	C1	Adipose. visceral (GTEx)	EpiXcan	0.99817	gtex_vaf	0.999981
2120	ENSG00000157911	PEX10	0.810205	0.0898049	0.417822	0.0204756	0.0706484	8.55435e-06	4.29465e-05	8	12	12	C1	Adipose. visceral (GTEx)	EpiXcan	0.99817	gtex_vaf	0.999981
2121	ENSG00000183260	ABHD16B	0.809545	0.102441	0.418202	0.00769013	0.024408	0.010738	0.0339905	21	23	23	C1	Adipose. visceral (GTEx)	EpiXcan	0.99817	gtex_vaf	0.999981
2122	ENSG00000242294	STAG3L5P	0.809424	0.0235018	0.418271	0.211497	0.639356	3.00784e-69	9.15887e-67	13	17	17	C1	Adipose. visceral (GTEx)	EpiXcan	0.99817	gtex_vaf	0.999981
2123	ENSG00000138592	USP8	-0.808932	-0.0625253	0.418554	0.0225312	0.0159502	0.0424029	0.119529	16	18	18	C1	Adipose. visceral (GTEx)	EpiXcan	0.99817	gtex_vaf	0.999981
2124	ENSG00000163743	RCHY1	-0.80794	-0.0482602	0.419125	0.0309133	0.0628735	3.22727e-05	0.00014914	14	17	17	C1	Adipose. visceral (GTEx)	EpiXcan	0.99817	gtex_vaf	0.999981
2125	ENSG00000196295	AC005154.1	0.807929	0.0178363	0.419132	0.213027	0.660957	1.80752e-73	7.03278e-71	33	47	47	C1	Adipose. visceral (GTEx)	EpiXcan	0.99817	gtex_vaf	0.999981
2126	ENSG00000150967	ABCB9	0.807285	0.19743	0.419502	0.0025275	0.0266332	0.0084951	0.027348	4	6	6	C1	Adipose. visceral (GTEx)	EpiXcan	0.99817	gtex_vaf	0.999981
2127	ENSG00000204922	UQCC3	-0.806918	-0.0562268	0.419714	0.0193556	0.0672562	2.10768e-05	0.000100348	16	20	20	C1	Adipose. visceral (GTEx)	EpiXcan	0.99817	gtex_vaf	0.999981
2128	ENSG00000160299	PCNT	-0.806869	-0.0470015	0.419742	0.0346596	0.127735	1.41219e-09	1.11786e-08	15	18	18	C1	Adipose. visceral (GTEx)	EpiXcan	0.99817	gtex_vaf	0.999981
2129	ENSG00000124207	CSE1L	-0.805705	-0.105171	0.420413	0.0152736	0.0745973	4.78117e-06	2.49144e-05	12	16	16	C1	Adipose. visceral (GTEx)	EpiXcan	0.99817	gtex_vaf	0.999981
2130	ENSG00000243302	AC018638.4	0.805418	0.0141684	0.420579	0.268705	0.409886	8.8297e-34	4.09529e-32	52	60	60	C1	Adipose. visceral (GTEx)	EpiXcan	0.99817	gtex_vaf	0.999981
2131	ENSG00000104442	ARMC1	-0.805173	-0.0696247	0.42072	0.0203577	0.0771169	3.37732e-06	1.7919e-05	18	21	21	C1	Adipose. visceral (GTEx)	EpiXcan	0.99817	gtex_vaf	0.999981
2132	ENSG00000133884	DPF2	0.805152	0.157271	0.420732	0.00361792	0.0356136	0.00221275	0.00776402	4	6	6	C1	Adipose. visceral (GTEx)	EpiXcan	0.99817	gtex_vaf	0.999981
2133	ENSG00000187953	PMS2CL	-0.804735	-0.0354963	0.420973	0.12508	0.244922	3.29143e-18	5.55459e-17	51	60	60	C1	Adipose. visceral (GTEx)	EpiXcan	0.99817	gtex_vaf	0.999981
2134	ENSG00000272447	AL135925.1	-0.803454	-0.0417681	0.421713	0.064146	0.0758423	5.01863e-06	2.61032e-05	27	30	30	C1	Adipose. visceral (GTEx)	EpiXcan	0.99817	gtex_vaf	0.999981
2135	ENSG00000217930	PAM16	-0.803385	-0.0531918	0.421752	0.0269053	0.133724	5.21743e-10	4.31918e-09	9	13	13	C1	Adipose. visceral (GTEx)	EpiXcan	0.99817	gtex_vaf	0.999981
2136	ENSG00000203827	NBPF16	0.80284	0.220507	0.422067	0.00236695	0.216732	5.27732e-16	7.60487e-15	4	17	17	C1	Adipose. visceral (GTEx)	EpiXcan	0.99817	gtex_vaf	0.999981
2137	ENSG00000101298	SNPH	-0.80233	-0.0811602	0.422362	0.0184821	0.0647639	2.3813e-05	0.000112571	10	12	12	C1	Adipose. visceral (GTEx)	EpiXcan	0.99817	gtex_vaf	0.999981
2138	ENSG00000104884	ERCC2	-0.801284	-0.061045	0.422967	0.0247707	0.103675	9.34855e-08	6.07071e-07	27	34	34	C1	Adipose. visceral (GTEx)	EpiXcan	0.99817	gtex_vaf	0.999981
2139	ENSG00000149418	ST14	0.801227	0.108749	0.423	0.00536791	0.0300846	0.00480854	0.0160288	1	3	3	C1	Adipose. visceral (GTEx)	EpiXcan	0.99817	gtex_vaf	0.999981
2140	ENSG00000104518	GSDMD	0.800814	0.0566735	0.42324	0.0250115	0.0391933	0.0011693	0.00427299	12	17	17	C1	Adipose. visceral (GTEx)	EpiXcan	0.99817	gtex_vaf	0.999981
2141	ENSG00000117569	PTBP2	0.800783	0.0475537	0.423257	0.0458659	0.11132	2.11841e-08	1.47332e-07	33	41	41	C1	Adipose. visceral (GTEx)	EpiXcan	0.99817	gtex_vaf	0.999981
2142	ENSG00000117475	BLZF1	-0.80072	-0.0280587	0.423294	0.0840945	0.0233253	0.012428	0.0389003	56	66	66	C1	Adipose. visceral (GTEx)	EpiXcan	0.99817	gtex_vaf	0.999981
2143	ENSG00000111077	TNS2	0.800649	0.0677555	0.423335	0.0168219	0.0545771	0.000121962	0.000514867	10	14	14	C1	Adipose. visceral (GTEx)	EpiXcan	0.99817	gtex_vaf	0.999981
2144	ENSG00000154174	TOMM70	0.800551	0.0477303	0.423391	0.0456702	0.09629	1.59691e-07	1.01029e-06	18	19	19	C1	Adipose. visceral (GTEx)	EpiXcan	0.99817	gtex_vaf	0.999981
2145	ENSG00000120910	PPP3CC	0.800329	0.197502	0.42352	0.00201218	0.0571074	9.59119e-05	0.000412098	7	12	12	C1	Adipose. visceral (GTEx)	EpiXcan	0.99817	gtex_vaf	0.999981
2146	ENSG00000100865	CINP	-0.80012	-0.157803	0.423641	0.00434924	0.0836716	1.58744e-06	8.82205e-06	4	8	8	C1	Adipose. visceral (GTEx)	EpiXcan	0.99817	gtex_vaf	0.999981
2147	ENSG00000152475	ZNF837	0.800071	0.0576285	0.42367	0.0261345	0.0283694	0.00599643	0.0197026	21	24	24	C1	Adipose. visceral (GTEx)	EpiXcan	0.99817	gtex_vaf	0.999981
2148	ENSG00000241014	AC114490.1	0.799231	0.0395854	0.424157	0.0778469	0.02317	0.0125507	0.0392582	40	47	47	C1	Adipose. visceral (GTEx)	EpiXcan	0.99817	gtex_vaf	0.999981
2149	ENSG00000162542	TMCO4	-0.798628	-0.148665	0.424506	0.00498225	0.0119079	0.0789555	0.208863	4	4	4	C1	Adipose. visceral (GTEx)	EpiXcan	0.99817	gtex_vaf	0.999981
2150	ENSG00000163161	ERCC3	0.798458	0.0196212	0.424605	0.172902	0.282349	1.11006e-21	2.38111e-20	29	35	35	C1	Adipose. visceral (GTEx)	EpiXcan	0.99817	gtex_vaf	0.999981
2151	ENSG00000167103	PIP5KL1	-0.798372	-0.0183842	0.424655	0.181777	0.309065	9.79201e-25	2.5259e-23	13	17	17	C1	Adipose. visceral (GTEx)	EpiXcan	0.99817	gtex_vaf	0.999981
2152	ENSG00000088451	TGDS	-0.798157	-0.0983473	0.42478	0.0143104	0.0108334	0.0907069	0.236071	8	9	9	C1	Adipose. visceral (GTEx)	EpiXcan	0.99817	gtex_vaf	0.999981
2153	ENSG00000154305	MIA3	-0.7971	-0.0732772	0.425393	0.0158647	0.0185771	0.0272145	0.0798979	8	9	9	C1	Adipose. visceral (GTEx)	EpiXcan	0.99817	gtex_vaf	0.999981
2154	ENSG00000204138	PHACTR4	-0.796074	-0.031865	0.425989	0.117625	0.329132	7.02997e-26	1.94988e-24	84	103	102	C1	Adipose. visceral (GTEx)	EpiXcan	0.99817	gtex_vaf	0.999981
2155	ENSG00000175764	TTLL11	-0.795755	-0.100991	0.426175	0.00845772	0.0134571	0.0606344	0.165718	5	5	5	C1	Adipose. visceral (GTEx)	EpiXcan	0.99817	gtex_vaf	0.999981
2156	ENSG00000188002	AC026412.1	0.794739	0.0144862	0.426765	0.282607	0.53282	1.02547e-50	1.10491e-48	17	19	19	C1	Adipose. visceral (GTEx)	EpiXcan	0.99817	gtex_vaf	0.999981
2157	ENSG00000134201	GSTM5	-0.794498	-0.0189325	0.426906	0.271334	0.34555	3.05246e-27	9.11638e-26	59	73	73	C1	Adipose. visceral (GTEx)	EpiXcan	0.99817	gtex_vaf	0.999981
2158	ENSG00000236088	COX10-AS1	-0.794274	-0.0961836	0.427036	0.012456	0.0468141	0.000416657	0.00162385	5	8	8	C1	Adipose. visceral (GTEx)	EpiXcan	0.99817	gtex_vaf	0.999981
2159	ENSG00000137198	GMPR	0.794191	0.05253	0.427084	0.0250233	0.0681403	1.94712e-05	9.29561e-05	9	11	11	C1	Adipose. visceral (GTEx)	EpiXcan	0.99817	gtex_vaf	0.999981
2160	ENSG00000172197	MBOAT1	0.793993	0.0408743	0.427199	0.0516855	0.0747861	6.31474e-06	3.23518e-05	25	28	28	C1	Adipose. visceral (GTEx)	EpiXcan	0.99817	gtex_vaf	0.999981
2161	ENSG00000107521	HPS1	0.793931	0.0409099	0.427236	0.0502894	0.0988192	1.74784e-07	1.10379e-06	8	9	9	C1	Adipose. visceral (GTEx)	EpiXcan	0.99817	gtex_vaf	0.999981
2162	ENSG00000135587	SMPD2	0.793695	0.0371687	0.427373	0.0576358	0.0848524	1.51866e-06	8.45465e-06	15	19	19	C1	Adipose. visceral (GTEx)	EpiXcan	0.99817	gtex_vaf	0.999981
2163	ENSG00000081665	ZNF506	-0.793183	-0.043799	0.427671	0.0681483	0.0690214	1.20887e-05	5.92467e-05	41	51	51	C1	Adipose. visceral (GTEx)	EpiXcan	0.99817	gtex_vaf	0.999981
2164	ENSG00000160172	FAM86C2P	0.792545	0.0403825	0.428043	0.0902472	0.136783	1.64262e-10	1.43711e-09	23	31	31	C1	Adipose. visceral (GTEx)	EpiXcan	0.99817	gtex_vaf	0.999981
2165	ENSG00000172183	ISG20	-0.792279	-0.0635299	0.428198	0.0155154	0.0160699	0.0416336	0.117526	9	12	12	C1	Adipose. visceral (GTEx)	EpiXcan	0.99817	gtex_vaf	0.999981
2166	ENSG00000143878	RHOB	0.792088	0.062431	0.42831	0.0206594	0.030937	0.00438226	0.0146953	24	26	26	C1	Adipose. visceral (GTEx)	EpiXcan	0.99817	gtex_vaf	0.999981
2167	ENSG00000105137	SYDE1	0.791963	0.106793	0.428382	0.0109866	0.035982	0.00198795	0.00701923	22	27	27	C1	Adipose. visceral (GTEx)	EpiXcan	0.99817	gtex_vaf	0.999981
2168	ENSG00000077152	UBE2T	0.791894	0.130293	0.428422	0.00495546	0.0241534	0.0110648	0.0349381	2	3	3	C1	Adipose. visceral (GTEx)	EpiXcan	0.99817	gtex_vaf	0.999981
2169	ENSG00000162437	RAVER2	-0.791693	-0.0284738	0.42854	0.100305	0.140546	3.11228e-11	2.90819e-10	21	23	23	C1	Adipose. visceral (GTEx)	EpiXcan	0.99817	gtex_vaf	0.999981
2170	ENSG00000117602	RCAN3	-0.791151	-0.112484	0.428856	0.00777276	0.0454442	0.000379272	0.00148642	3	4	4	C1	Adipose. visceral (GTEx)	EpiXcan	0.99817	gtex_vaf	0.999981
2171	ENSG00000196204	RNF216P1	0.790991	0.0291179	0.42895	0.0913257	0.360103	2.52659e-29	8.86967e-28	10	13	13	C1	Adipose. visceral (GTEx)	EpiXcan	0.99817	gtex_vaf	0.999981
2172	ENSG00000236255	AC009404.1	-0.790563	-0.0278234	0.429199	0.108382	0.0805548	2.9742e-06	1.59554e-05	80	94	94	C1	Adipose. visceral (GTEx)	EpiXcan	0.99817	gtex_vaf	0.999981
2173	ENSG00000140459	CYP11A1	0.790535	0.0861988	0.429215	0.0210963	0.0799814	2.07821e-06	1.13842e-05	8	8	8	C1	Adipose. visceral (GTEx)	EpiXcan	0.99817	gtex_vaf	0.999981
2174	ENSG00000151773	CCDC122	0.790312	0.0244731	0.429345	0.173981	0.356124	2.95891e-28	9.3768e-27	57	64	64	C1	Adipose. visceral (GTEx)	EpiXcan	0.99817	gtex_vaf	0.999981
2175	ENSG00000242110	AMACR	-0.788746	-0.0190253	0.43026	0.220023	0.390838	9.70574e-32	4.02214e-30	26	31	31	C1	Adipose. visceral (GTEx)	EpiXcan	0.99817	gtex_vaf	0.999981
2176	ENSG00000234353	AP000346.2	0.788505	0.0298358	0.430401	0.0946387	0.24481	1.30089e-18	2.26637e-17	13	17	17	C1	Adipose. visceral (GTEx)	EpiXcan	0.99817	gtex_vaf	0.999981
2177	ENSG00000069275	NUCKS1	0.787913	0.071002	0.430748	0.0151134	0.0847859	1.04636e-06	5.9458e-06	3	5	5	C1	Adipose. visceral (GTEx)	EpiXcan	0.99817	gtex_vaf	0.999981
2178	ENSG00000116353	MECR	0.787706	0.0355753	0.430869	0.0295738	0.0147845	0.0472149	0.131719	44	52	52	C1	Adipose. visceral (GTEx)	EpiXcan	0.99817	gtex_vaf	0.999981
2179	ENSG00000115421	PAPOLG	-0.787353	-0.070363	0.431075	0.0171036	0.0243691	0.00948109	0.0303824	22	28	28	C1	Adipose. visceral (GTEx)	EpiXcan	0.99817	gtex_vaf	0.999981
2180	ENSG00000166165	CKB	0.787302	0.178204	0.431105	0.00257393	0.0220308	0.0166076	0.0509467	2	2	2	C1	Adipose. visceral (GTEx)	EpiXcan	0.99817	gtex_vaf	0.999981
2181	ENSG00000213753	CENPBD1P1	0.786993	0.0969586	0.431286	0.0123483	0.039858	0.00111454	0.00408888	13	13	13	C1	Adipose. visceral (GTEx)	EpiXcan	0.99817	gtex_vaf	0.999981
2182	ENSG00000229391	HLA-DRB6	-0.786961	-0.0184874	0.431304	0.237506	0.728814	1.8938e-93	4.42107e-90	56	76	76	C1	Adipose. visceral (GTEx)	EpiXcan	0.99817	gtex_vaf	0.999981
2183	ENSG00000183044	ABAT	0.786195	0.086373	0.431753	0.0244486	0.0105141	0.100476	0.257808	33	42	42	C1	Adipose. visceral (GTEx)	EpiXcan	0.99817	gtex_vaf	0.999981
2184	ENSG00000134440	NARS	0.786062	0.0336683	0.431831	0.0710669	0.0978328	1.8372e-07	1.15553e-06	51	63	63	C1	Adipose. visceral (GTEx)	EpiXcan	0.99817	gtex_vaf	0.999981
2185	ENSG00000080815	PSEN1	0.785998	0.047641	0.431869	0.0360947	0.0761	5.2352e-06	2.7139e-05	19	19	19	C1	Adipose. visceral (GTEx)	EpiXcan	0.99817	gtex_vaf	0.999981
2186	ENSG00000149600	COMMD7	-0.785858	-0.079456	0.43195	0.0246503	0.044418	0.000587541	0.00223998	15	21	21	C1	Adipose. visceral (GTEx)	EpiXcan	0.99817	gtex_vaf	0.999981
2187	ENSG00000154889	MPPE1	0.785808	0.0224797	0.43198	0.147296	0.263106	8.62919e-20	1.61806e-18	23	26	26	C1	Adipose. visceral (GTEx)	EpiXcan	0.99817	gtex_vaf	0.999981
2188	ENSG00000123360	PDE1B	0.785664	0.0539795	0.432064	0.0257992	0.0476138	0.000291303	0.00116148	10	12	12	C1	Adipose. visceral (GTEx)	EpiXcan	0.99817	gtex_vaf	0.999981
2189	ENSG00000138119	MYOF	0.785566	0.0215151	0.432122	0.111035	0.194083	4.37832e-14	5.35141e-13	29	37	37	C1	Adipose. visceral (GTEx)	EpiXcan	0.99817	gtex_vaf	0.999981
2190	ENSG00000105669	COPE	0.785256	0.0582083	0.432304	0.0239989	0.0745545	6.4092e-06	3.2788e-05	10	10	10	C1	Adipose. visceral (GTEx)	EpiXcan	0.99817	gtex_vaf	0.999981
2191	ENSG00000264538	SUZ12P1	-0.785236	-0.0258464	0.432315	0.105011	0.181786	5.44142e-14	6.53671e-13	51	55	55	C1	Adipose. visceral (GTEx)	EpiXcan	0.99817	gtex_vaf	0.999981
2192	ENSG00000182511	FES	0.784779	0.0306021	0.432583	0.112194	0.172688	8.58634e-13	9.35945e-12	27	33	33	C1	Adipose. visceral (GTEx)	EpiXcan	0.99817	gtex_vaf	0.999981
2193	ENSG00000188352	FOCAD	-0.784489	-0.038243	0.432753	0.0246844	0.0114253	0.0744182	0.198246	17	19	19	C1	Adipose. visceral (GTEx)	EpiXcan	0.99817	gtex_vaf	0.999981
2194	ENSG00000149679	CABLES2	-0.783873	-0.0255614	0.433114	0.121988	0.222994	2.94701e-16	4.3589e-15	12	13	13	C1	Adipose. visceral (GTEx)	EpiXcan	0.99817	gtex_vaf	0.999981
2195	ENSG00000177839	PCDHB9	0.783835	0.0770609	0.433137	0.0176993	0.0412713	0.000948793	0.00351209	3	3	3	C1	Adipose. visceral (GTEx)	EpiXcan	0.99817	gtex_vaf	0.999981
2196	ENSG00000100197	CYP2D6	-0.783662	-0.0334328	0.433238	0.0720625	0.361097	2.73682e-29	9.58365e-28	25	32	32	C1	Adipose. visceral (GTEx)	EpiXcan	0.99817	gtex_vaf	0.999981
2197	ENSG00000133477	FAM83F	-0.783609	-0.0222004	0.43327	0.220049	0.283127	4.96338e-22	1.09829e-20	32	37	37	C1	Adipose. visceral (GTEx)	EpiXcan	0.99817	gtex_vaf	0.999981
2198	ENSG00000117519	CNN3	-0.783304	-0.0425728	0.433449	0.0394179	0.0105068	0.0986403	0.253794	29	34	34	C1	Adipose. visceral (GTEx)	EpiXcan	0.99817	gtex_vaf	0.999981
2199	ENSG00000198380	GFPT1	0.783196	0.0343136	0.433512	0.0758396	0.0458026	0.000483182	0.00186239	40	47	47	C1	Adipose. visceral (GTEx)	EpiXcan	0.99817	gtex_vaf	0.999981
2200	ENSG00000063761	ADCK1	-0.782927	-0.0430499	0.43367	0.0394245	0.110055	2.84733e-08	1.95131e-07	20	25	25	C1	Adipose. visceral (GTEx)	EpiXcan	0.99817	gtex_vaf	0.999981
2201	ENSG00000104368	PLAT	0.782883	0.126607	0.433696	0.0060541	0.0157888	0.0432674	0.121721	7	8	8	C1	Adipose. visceral (GTEx)	EpiXcan	0.99817	gtex_vaf	0.999981
2202	ENSG00000112419	PHACTR2	0.782707	0.0325414	0.433799	0.0394173	0.0689068	1.41718e-05	6.88534e-05	24	29	29	C1	Adipose. visceral (GTEx)	EpiXcan	0.99817	gtex_vaf	0.999981
2203	ENSG00000031691	CENPQ	-0.781828	-0.016787	0.434315	0.212965	0.420188	4.97587e-36	2.691e-34	41	46	46	C1	Adipose. visceral (GTEx)	EpiXcan	0.99817	gtex_vaf	0.999981
2204	ENSG00000139971	C14orf37	0.781364	0.026521	0.434589	0.152305	0.215523	1.01868e-15	1.44127e-14	51	64	64	C1	Adipose. visceral (GTEx)	EpiXcan	0.99817	gtex_vaf	0.999981
2205	ENSG00000156603	MED19	0.780868	0.0326531	0.43488	0.0913732	0.118654	8.41316e-09	6.07752e-08	30	35	35	C1	Adipose. visceral (GTEx)	EpiXcan	0.99817	gtex_vaf	0.999981
2206	ENSG00000120451	SNX19	-0.779922	-0.021734	0.435437	0.16682	0.203416	2.69627e-15	3.64543e-14	24	30	30	C1	Adipose. visceral (GTEx)	EpiXcan	0.99817	gtex_vaf	0.999981
2207	ENSG00000137404	NRM	-0.779123	-0.0558157	0.435907	0.0292495	0.0589411	4.72077e-05	0.000212548	39	49	49	C1	Adipose. visceral (GTEx)	EpiXcan	0.99817	gtex_vaf	0.999981
2208	ENSG00000151176	PLBD2	0.779049	0.026874	0.435951	0.0809176	0.0831779	1.43602e-06	8.04253e-06	35	43	43	C1	Adipose. visceral (GTEx)	EpiXcan	0.99817	gtex_vaf	0.999981
2209	ENSG00000115947	ORC4	-0.77895	-0.161757	0.436009	0.00340272	0.0126888	0.0622612	0.169635	4	5	5	C1	Adipose. visceral (GTEx)	EpiXcan	0.99817	gtex_vaf	0.999981
2210	ENSG00000204713	TRIM27	-0.778824	-0.0682473	0.436083	0.0208324	0.0529535	0.000155531	0.000644914	6	9	9	C1	Adipose. visceral (GTEx)	EpiXcan	0.99817	gtex_vaf	0.999981
2211	ENSG00000051825	MPHOSPH9	0.778521	0.0624165	0.436262	0.0229218	0.0367828	0.00183023	0.00649342	22	28	28	C1	Adipose. visceral (GTEx)	EpiXcan	0.99817	gtex_vaf	0.999981
2212	ENSG00000205659	LIN52	0.777642	0.0495995	0.43678	0.0384078	0.124072	2.55426e-09	1.96041e-08	2	2	2	C1	Adipose. visceral (GTEx)	EpiXcan	0.99817	gtex_vaf	0.999981
2213	ENSG00000137767	SQOR	0.777469	0.0424336	0.436882	0.051734	0.0379428	0.00159959	0.0057391	28	32	32	C1	Adipose. visceral (GTEx)	EpiXcan	0.99817	gtex_vaf	0.999981
2214	ENSG00000122674	CCZ1	0.777344	0.0250627	0.436956	0.189259	0.54312	1.54436e-54	2.07998e-52	43	58	58	C1	Adipose. visceral (GTEx)	EpiXcan	0.99817	gtex_vaf	0.999981
2215	ENSG00000272578	AP000347.1	0.776969	0.0845767	0.437177	0.0113999	0.029994	0.0046393	0.0155016	12	15	15	C1	Adipose. visceral (GTEx)	EpiXcan	0.99817	gtex_vaf	0.999981
2216	ENSG00000171109	MFN1	0.776931	0.0266316	0.437199	0.11561	0.255247	3.70355e-19	6.67641e-18	63	74	74	C1	Adipose. visceral (GTEx)	EpiXcan	0.99817	gtex_vaf	0.999981
2217	ENSG00000164107	HAND2	0.776815	0.0828694	0.437268	0.00518933	0.0224358	0.01551	0.0478204	2	2	2	C1	Adipose. visceral (GTEx)	EpiXcan	0.99817	gtex_vaf	0.999981
2218	ENSG00000178409	BEND3	-0.776593	-0.0327771	0.437399	0.0647098	0.0426184	0.000717	0.00269884	43	50	50	C1	Adipose. visceral (GTEx)	EpiXcan	0.99817	gtex_vaf	0.999981
2219	ENSG00000078053	AMPH	0.776153	0.0182167	0.437659	0.203291	0.319557	3.85064e-25	1.0254e-23	35	35	35	C1	Adipose. visceral (GTEx)	EpiXcan	0.99817	gtex_vaf	0.999981
2220	ENSG00000179152	TCAIM	-0.775844	-0.0423663	0.437841	0.0432504	0.0207788	0.0200299	0.0603613	25	30	30	C1	Adipose. visceral (GTEx)	EpiXcan	0.99817	gtex_vaf	0.999981
2221	ENSG00000178163	ZNF518B	0.77517	0.0739265	0.438239	0.0191203	0.0111954	0.0873613	0.228424	17	18	18	C1	Adipose. visceral (GTEx)	EpiXcan	0.99817	gtex_vaf	0.999981
2222	ENSG00000101049	SGK2	0.774161	0.158269	0.438836	0.0034926	0.0137422	0.0561024	0.154629	5	8	8	C1	Adipose. visceral (GTEx)	EpiXcan	0.99817	gtex_vaf	0.999981
2223	ENSG00000170322	NFRKB	0.774029	0.0334407	0.438914	0.124175	0.233593	1.49521e-17	2.4184e-16	22	25	25	C1	Adipose. visceral (GTEx)	EpiXcan	0.99817	gtex_vaf	0.999981
2224	ENSG00000198093	ZNF649	0.77341	0.0585211	0.43928	0.034244	0.0927629	2.78518e-07	1.71557e-06	10	14	14	C1	Adipose. visceral (GTEx)	EpiXcan	0.99817	gtex_vaf	0.999981
2225	ENSG00000165886	UBTD1	0.773184	0.0497652	0.439414	0.0411321	0.0119187	0.0754982	0.200804	19	23	23	C1	Adipose. visceral (GTEx)	EpiXcan	0.99817	gtex_vaf	0.999981
2226	ENSG00000111224	PARP11	-0.773057	-0.0591917	0.439488	0.0228819	0.0558325	8.68401e-05	0.000375423	9	9	9	C1	Adipose. visceral (GTEx)	EpiXcan	0.99817	gtex_vaf	0.999981
2227	ENSG00000149557	FEZ1	-0.773038	-0.146449	0.4395	0.00415006	0.0270005	0.00763634	0.024777	1	1	1	C1	Adipose. visceral (GTEx)	EpiXcan	0.99817	gtex_vaf	0.999981
2228	ENSG00000166275	BORCS7	-0.772971	-0.0181217	0.43954	0.212387	0.36034	4.31021e-29	1.47612e-27	7	8	8	C1	Adipose. visceral (GTEx)	EpiXcan	0.99817	gtex_vaf	0.999981
2229	ENSG00000084093	REST	-0.772212	-0.0899217	0.439989	0.00927601	0.0466907	0.000415253	0.00161883	5	6	6	C1	Adipose. visceral (GTEx)	EpiXcan	0.99817	gtex_vaf	0.999981
2230	ENSG00000176148	TCP11L1	-0.772019	-0.0224218	0.440103	0.170892	0.37696	2.72903e-30	1.03034e-28	23	28	28	C1	Adipose. visceral (GTEx)	EpiXcan	0.99817	gtex_vaf	0.999981
2231	ENSG00000090061	CCNK	0.771105	0.0701037	0.440644	0.0222335	0.0162154	0.0335448	0.0967592	4	4	4	C1	Adipose. visceral (GTEx)	EpiXcan	0.99817	gtex_vaf	0.999981
2232	ENSG00000136718	IMP4	0.770764	0.0459571	0.440847	0.0229864	0.0392426	0.00128421	0.00466008	6	7	7	C1	Adipose. visceral (GTEx)	EpiXcan	0.99817	gtex_vaf	0.999981
2233	ENSG00000064607	SUGP2	-0.770187	-0.0923157	0.441189	0.0123897	0.0189623	0.0251535	0.0743458	8	9	9	C1	Adipose. visceral (GTEx)	EpiXcan	0.99817	gtex_vaf	0.999981
2234	ENSG00000260329	AC007541.1	0.770069	0.0573328	0.441259	0.0213813	0.109639	4.05424e-08	2.72494e-07	3	4	4	C1	Adipose. visceral (GTEx)	EpiXcan	0.99817	gtex_vaf	0.999981
2235	ENSG00000198771	RCSD1	-0.769004	-0.0697858	0.441891	0.0170057	0.0974876	1.23348e-07	7.9109e-07	18	22	22	C1	Adipose. visceral (GTEx)	EpiXcan	0.99817	gtex_vaf	0.999981
2236	ENSG00000237489	LINC00959	0.768987	0.0640816	0.441901	0.0273446	0.068273	1.61617e-05	7.78463e-05	27	32	32	C1	Adipose. visceral (GTEx)	EpiXcan	0.99817	gtex_vaf	0.999981
2237	ENSG00000161558	TMEM143	-0.768749	-0.0480951	0.442043	0.0281409	0.0253788	0.00947127	0.0303579	23	37	37	C1	Adipose. visceral (GTEx)	EpiXcan	0.99817	gtex_vaf	0.999981
2238	ENSG00000161217	PCYT1A	-0.768405	-0.105959	0.442247	0.00852948	0.0171429	0.0344849	0.0991847	21	33	33	C1	Adipose. visceral (GTEx)	EpiXcan	0.99817	gtex_vaf	0.999981
2239	ENSG00000137275	RIPK1	-0.76837	-0.21159	0.442267	0.00150879	0.0505961	0.000193211	0.000790856	2	4	4	C1	Adipose. visceral (GTEx)	EpiXcan	0.99817	gtex_vaf	0.999981
2240	ENSG00000178295	GEN1	-0.768065	-0.0242446	0.442449	0.108381	0.274081	5.69068e-21	1.16025e-19	16	20	20	C1	Adipose. visceral (GTEx)	EpiXcan	0.99817	gtex_vaf	0.999981
2241	ENSG00000119414	PPP6C	0.76773	0.0552927	0.442648	0.0376195	0.0363778	0.00173581	0.00618664	21	25	25	C1	Adipose. visceral (GTEx)	EpiXcan	0.99817	gtex_vaf	0.999981
2242	ENSG00000124279	FASTKD3	-0.767616	-0.11079	0.442716	0.00512167	0.0138358	0.0574236	0.157743	7	7	7	C1	Adipose. visceral (GTEx)	EpiXcan	0.99817	gtex_vaf	0.999981
2243	ENSG00000107736	CDH23	0.76737	0.0385753	0.442861	0.0470784	0.0759074	4.93411e-06	2.56731e-05	20	21	21	C1	Adipose. visceral (GTEx)	EpiXcan	0.99817	gtex_vaf	0.999981
2244	ENSG00000148803	FUOM	0.767309	0.0361383	0.442898	0.0722493	0.0507706	0.000125173	0.000527624	27	33	33	C1	Adipose. visceral (GTEx)	EpiXcan	0.99817	gtex_vaf	0.999981
2245	ENSG00000106479	ZNF862	0.767236	0.110105	0.442941	0.00549763	0.0152411	0.0428977	0.120802	4	5	5	C1	Adipose. visceral (GTEx)	EpiXcan	0.99817	gtex_vaf	0.999981
2246	ENSG00000087258	GNAO1	0.767108	0.0262019	0.443018	0.10466	0.0297305	0.00509271	0.0168957	75	89	89	C1	Adipose. visceral (GTEx)	EpiXcan	0.99817	gtex_vaf	0.999981
2247	ENSG00000185880	TRIM69	-0.766971	-0.0237633	0.443099	0.18807	0.283063	8.95438e-22	1.94456e-20	27	33	33	C1	Adipose. visceral (GTEx)	EpiXcan	0.99817	gtex_vaf	0.999981
2248	ENSG00000262468	LINC01569	-0.766956	-0.0364784	0.443108	0.06229	0.0946455	3.20574e-07	1.95911e-06	25	38	38	C1	Adipose. visceral (GTEx)	EpiXcan	0.99817	gtex_vaf	0.999981
2249	ENSG00000159445	THEM4	0.766715	0.0339681	0.443251	0.0795947	0.216605	6.28922e-16	9.00747e-15	14	18	18	C1	Adipose. visceral (GTEx)	EpiXcan	0.99817	gtex_vaf	0.999981
2250	ENSG00000122783	C7orf49	-0.7656	-0.030902	0.443914	0.0842536	0.125193	1.62615e-09	1.2782e-08	25	29	29	C1	Adipose. visceral (GTEx)	EpiXcan	0.99817	gtex_vaf	0.999981
2251	ENSG00000119147	C2orf40	0.764085	0.0273285	0.444816	0.125996	0.214017	6.9267e-16	9.88007e-15	8	10	10	C1	Adipose. visceral (GTEx)	EpiXcan	0.99817	gtex_vaf	0.999981
2252	ENSG00000187239	FNBP1	0.763535	0.0341531	0.445145	0.04883	0.0292046	0.00505645	0.0167873	34	40	40	C1	Adipose. visceral (GTEx)	EpiXcan	0.99817	gtex_vaf	0.999981
2253	ENSG00000083642	PDS5B	-0.763045	-0.125185	0.445437	0.00455903	0.0126087	0.0709226	0.1902	3	4	4	C1	Adipose. visceral (GTEx)	EpiXcan	0.99817	gtex_vaf	0.999981
2254	ENSG00000070950	RAD18	-0.762982	-0.0583509	0.445474	0.0213809	0.0194706	0.0245164	0.0726928	19	26	26	C1	Adipose. visceral (GTEx)	EpiXcan	0.99817	gtex_vaf	0.999981
2255	ENSG00000035115	SH3YL1	0.762834	0.0229316	0.445562	0.148526	0.201052	5.96822e-15	7.8055e-14	43	50	50	C1	Adipose. visceral (GTEx)	EpiXcan	0.99817	gtex_vaf	0.999981
2256	ENSG00000106069	CHN2	-0.762317	-0.049629	0.445871	0.0256412	0.010708	0.0929681	0.241015	18	26	26	C1	Adipose. visceral (GTEx)	EpiXcan	0.99817	gtex_vaf	0.999981
2257	ENSG00000237438	CECR7	0.762233	0.0479229	0.445921	0.0785671	0.395503	2.41354e-32	1.02444e-30	44	57	57	C1	Adipose. visceral (GTEx)	EpiXcan	0.99817	gtex_vaf	0.999981
2258	ENSG00000164713	BRI3	-0.761506	-0.114993	0.446355	0.00841764	0.0135514	0.0612704	0.167261	8	10	10	C1	Adipose. visceral (GTEx)	EpiXcan	0.99817	gtex_vaf	0.999981
2259	ENSG00000173926	MARCH3	-0.761145	-0.112553	0.44657	0.00561971	0.0296581	0.00508018	0.0168581	4	5	5	C1	Adipose. visceral (GTEx)	EpiXcan	0.99817	gtex_vaf	0.999981
2260	ENSG00000184517	ZFP1	0.760668	0.0206702	0.446855	0.187042	0.317394	9.70081e-25	2.507e-23	18	22	22	C1	Adipose. visceral (GTEx)	EpiXcan	0.99817	gtex_vaf	0.999981
2261	ENSG00000167272	POP5	0.760663	0.0666288	0.446858	0.018025	0.0326249	0.00357434	0.0121696	15	23	23	C1	Adipose. visceral (GTEx)	EpiXcan	0.99817	gtex_vaf	0.999981
2262	ENSG00000162650	ATXN7L2	0.760423	0.0371608	0.447002	0.0452005	0.0347894	0.00233468	0.00816729	35	39	39	C1	Adipose. visceral (GTEx)	EpiXcan	0.99817	gtex_vaf	0.999981
2263	ENSG00000035403	VCL	-0.760266	-0.0469867	0.447095	0.0331774	0.0542309	0.000135705	0.000568088	16	20	20	C1	Adipose. visceral (GTEx)	EpiXcan	0.99817	gtex_vaf	0.999981
2264	ENSG00000196693	ZNF33B	-0.76019	-0.0362629	0.447141	0.0556214	0.222566	1.22403e-16	1.86358e-15	21	33	33	C1	Adipose. visceral (GTEx)	EpiXcan	0.99817	gtex_vaf	0.999981
2265	ENSG00000113319	RASGRF2	-0.759853	-0.0797696	0.447342	0.0150515	0.0295532	0.00541856	0.0178878	22	26	26	C1	Adipose. visceral (GTEx)	EpiXcan	0.99817	gtex_vaf	0.999981
2266	ENSG00000163597	SNHG16	0.759659	0.0335744	0.447458	0.0590828	0.140567	2.68277e-10	2.30114e-09	41	50	50	C1	Adipose. visceral (GTEx)	EpiXcan	0.99817	gtex_vaf	0.999981
2267	ENSG00000077463	SIRT6	-0.759011	-0.0485462	0.447846	0.0356349	0.0437513	0.000603474	0.0022951	14	15	15	C1	Adipose. visceral (GTEx)	EpiXcan	0.99817	gtex_vaf	0.999981
2268	ENSG00000236753	MKLN1-AS	-0.75787	-0.0492542	0.448529	0.0355799	0.0802385	1.98469e-06	1.08975e-05	14	16	16	C1	Adipose. visceral (GTEx)	EpiXcan	0.99817	gtex_vaf	0.999981
2269	ENSG00000174891	RSRC1	-0.757821	-0.040696	0.448558	0.0468543	0.0847367	1.29384e-06	7.28993e-06	49	61	61	C1	Adipose. visceral (GTEx)	EpiXcan	0.99817	gtex_vaf	0.999981
2270	ENSG00000186907	RTN4RL2	0.75754	0.0446138	0.448726	0.0327623	0.0937322	2.50346e-07	1.55091e-06	21	27	27	C1	Adipose. visceral (GTEx)	EpiXcan	0.99817	gtex_vaf	0.999981
2271	ENSG00000100243	CYB5R3	0.757348	0.0523438	0.448841	0.041511	0.0685735	1.54132e-05	7.44458e-05	23	27	27	C1	Adipose. visceral (GTEx)	EpiXcan	0.99817	gtex_vaf	0.999981
2272	ENSG00000166716	ZNF592	0.75705	0.0505089	0.44902	0.0249353	0.0347063	0.00231492	0.00810416	15	20	20	C1	Adipose. visceral (GTEx)	EpiXcan	0.99817	gtex_vaf	0.999981
2273	ENSG00000148655	LRMDA	-0.756572	-0.0368774	0.449307	0.0800921	0.325086	1.05219e-25	2.87851e-24	22	27	27	C1	Adipose. visceral (GTEx)	EpiXcan	0.99817	gtex_vaf	0.999981
2274	ENSG00000110274	CEP164	0.756551	0.0623958	0.449319	0.0199573	0.0104919	0.0916168	0.237996	15	18	18	C1	Adipose. visceral (GTEx)	EpiXcan	0.99817	gtex_vaf	0.999981
2275	ENSG00000167969	ECI1	-0.756077	-0.0749865	0.449603	0.0159474	0.116463	1.42604e-08	1.00577e-07	4	6	6	C1	Adipose. visceral (GTEx)	EpiXcan	0.99817	gtex_vaf	0.999981
2276	ENSG00000135744	AGT	0.755899	0.722883	0.44971	0.000201642	0.0759292	5.38408e-06	2.78386e-05	6	10	10	C1	Adipose. visceral (GTEx)	EpiXcan	0.99817	gtex_vaf	0.999981
2277	ENSG00000213221	DNLZ	0.755522	0.0149356	0.449936	0.25544	0.429228	1.23641e-36	7.04001e-35	57	65	65	C1	Adipose. visceral (GTEx)	EpiXcan	0.99817	gtex_vaf	0.999981
2278	ENSG00000225194	LINC00092	-0.755441	-0.0530604	0.449985	0.0155552	0.142771	1.42728e-10	1.25657e-09	17	22	22	C1	Adipose. visceral (GTEx)	EpiXcan	0.99817	gtex_vaf	0.999981
2279	ENSG00000260708	AL118516.1	-0.754702	-0.0278403	0.450428	0.0863595	0.336726	4.90131e-27	1.44837e-25	3	5	5	C1	Adipose. visceral (GTEx)	EpiXcan	0.99817	gtex_vaf	0.999981
2280	ENSG00000203668	CHML	0.754568	0.0505439	0.450508	0.0298516	0.0897972	3.6309e-07	2.20164e-06	9	10	10	C1	Adipose. visceral (GTEx)	EpiXcan	0.99817	gtex_vaf	0.999981
2281	ENSG00000115946	PNO1	-0.754088	-0.111367	0.450796	0.0077169	0.0282933	0.0060845	0.0199685	8	13	13	C1	Adipose. visceral (GTEx)	EpiXcan	0.99817	gtex_vaf	0.999981
2282	ENSG00000132613	MTSS1L	-0.753849	-0.0455203	0.45094	0.0229899	0.0128666	0.0653276	0.177128	22	28	28	C1	Adipose. visceral (GTEx)	EpiXcan	0.99817	gtex_vaf	0.999981
2283	ENSG00000168575	SLC20A2	-0.753819	-0.0756305	0.450958	0.0215262	0.0491272	0.000255441	0.00102579	8	8	8	C1	Adipose. visceral (GTEx)	EpiXcan	0.99817	gtex_vaf	0.999981
2284	ENSG00000196263	ZNF471	0.75271	0.123559	0.451624	0.00450683	0.0756059	5.75301e-06	2.9615e-05	5	8	8	C1	Adipose. visceral (GTEx)	EpiXcan	0.99817	gtex_vaf	0.999981
2285	ENSG00000170955	CAVIN3	-0.752682	-0.0202627	0.451641	0.198463	0.301783	5.16824e-23	1.22283e-21	29	38	38	C1	Adipose. visceral (GTEx)	EpiXcan	0.99817	gtex_vaf	0.999981
2286	ENSG00000167614	TTYH1	-0.752118	-0.086049	0.45198	0.0123973	0.0837591	1.32209e-06	7.44316e-06	8	10	10	C1	Adipose. visceral (GTEx)	EpiXcan	0.99817	gtex_vaf	0.999981
2287	ENSG00000175920	DOK7	0.752112	0.0620254	0.451984	0.0123848	0.0837077	1.50616e-06	8.39509e-06	9	12	12	C1	Adipose. visceral (GTEx)	EpiXcan	0.99817	gtex_vaf	0.999981
2288	ENSG00000261011	AL136982.4	-0.751392	-0.0315041	0.452417	0.0725199	0.164253	4.41175e-12	4.50404e-11	9	12	12	C1	Adipose. visceral (GTEx)	EpiXcan	0.99817	gtex_vaf	0.999981
2289	ENSG00000135083	CCNJL	0.75079	0.0535054	0.452779	0.0243589	0.0172174	0.0349893	0.100493	29	36	36	C1	Adipose. visceral (GTEx)	EpiXcan	0.99817	gtex_vaf	0.999981
2290	ENSG00000115568	ZNF142	-0.749844	-0.0777878	0.453349	0.0117962	0.0217897	0.0161386	0.0496167	10	10	10	C1	Adipose. visceral (GTEx)	EpiXcan	0.99817	gtex_vaf	0.999981
2291	ENSG00000130695	CEP85	0.749821	0.0162213	0.453363	0.0499453	0.0852671	1.50992e-06	8.41268e-06	29	34	34	C1	Adipose. visceral (GTEx)	EpiXcan	0.99817	gtex_vaf	0.999981
2292	ENSG00000176401	EID2B	-0.749735	-0.122115	0.453414	0.00469882	0.0235333	0.0127479	0.039857	3	3	3	C1	Adipose. visceral (GTEx)	EpiXcan	0.99817	gtex_vaf	0.999981
2293	ENSG00000256439	AC008731.1	0.749715	0.168057	0.453426	0.00263665	0.0165942	0.0369035	0.105405	5	6	6	C1	Adipose. visceral (GTEx)	EpiXcan	0.99817	gtex_vaf	0.999981
2294	ENSG00000168491	CCDC110	0.749355	0.0800062	0.453643	0.0110512	0.0319401	0.00392451	0.013274	5	7	7	C1	Adipose. visceral (GTEx)	EpiXcan	0.99817	gtex_vaf	0.999981
2295	ENSG00000181027	FKRP	-0.749253	-0.025107	0.453705	0.108655	0.280272	2.11715e-21	4.45939e-20	10	13	13	C1	Adipose. visceral (GTEx)	EpiXcan	0.99817	gtex_vaf	0.999981
2296	ENSG00000117791	MARC2	0.748306	0.0473967	0.454275	0.0288045	0.0808543	2.48271e-06	1.34527e-05	5	5	5	C1	Adipose. visceral (GTEx)	EpiXcan	0.99817	gtex_vaf	0.999981
2297	ENSG00000112874	NUDT12	0.747842	0.0241572	0.454556	0.159466	0.301765	1.3598e-23	3.32404e-22	5	5	5	C1	Adipose. visceral (GTEx)	EpiXcan	0.99817	gtex_vaf	0.999981
2298	ENSG00000227057	WDR46	-0.747421	-0.0890898	0.45481	0.0145888	0.0196257	0.021972	0.0656908	14	22	22	C1	Adipose. visceral (GTEx)	EpiXcan	0.99817	gtex_vaf	0.999981
2299	ENSG00000164080	RAD54L2	-0.746976	-0.0351439	0.455078	0.0552013	0.0969568	1.7772e-07	1.12081e-06	18	21	21	C1	Adipose. visceral (GTEx)	EpiXcan	0.99817	gtex_vaf	0.999981
2300	ENSG00000176410	DNAJC30	0.746864	0.0697035	0.455146	0.0152715	0.0238601	0.0093375	0.0299497	9	9	9	C1	Adipose. visceral (GTEx)	EpiXcan	0.99817	gtex_vaf	0.999981
2301	ENSG00000143162	CREG1	-0.746306	-0.0390804	0.455483	0.0514888	0.0897946	6.83623e-07	3.97819e-06	15	16	16	C1	Adipose. visceral (GTEx)	EpiXcan	0.99817	gtex_vaf	0.999981
2302	ENSG00000074201	CLNS1A	0.746079	0.0899461	0.45562	0.00588773	0.0255958	0.00936182	0.0300205	8	9	9	C1	Adipose. visceral (GTEx)	EpiXcan	0.99817	gtex_vaf	0.999981
2303	ENSG00000237807	AC022034.2	0.745695	0.0984128	0.455852	0.00911924	0.0233005	0.0122447	0.0383524	6	7	7	C1	Adipose. visceral (GTEx)	EpiXcan	0.99817	gtex_vaf	0.999981
2304	ENSG00000119392	GLE1	-0.745654	-0.0244547	0.455876	0.16221	0.168505	3.75425e-13	4.21698e-12	21	30	30	C1	Adipose. visceral (GTEx)	EpiXcan	0.99817	gtex_vaf	0.999981
2305	ENSG00000181827	RFX7	0.745647	0.0373065	0.455881	0.0668759	0.146166	5.08722e-11	4.63307e-10	15	17	17	C1	Adipose. visceral (GTEx)	EpiXcan	0.99817	gtex_vaf	0.999981
2306	ENSG00000178187	ZNF454	-0.745339	-0.0236354	0.456067	0.154706	0.152872	3.28312e-11	3.0617e-10	59	71	71	C1	Adipose. visceral (GTEx)	EpiXcan	0.99817	gtex_vaf	0.999981
2307	ENSG00000135074	ADAM19	0.745131	0.0643389	0.456193	0.0150368	0.0942725	2.42008e-07	1.50258e-06	6	7	7	C1	Adipose. visceral (GTEx)	EpiXcan	0.99817	gtex_vaf	0.999981
2308	ENSG00000107020	PLGRKT	-0.744698	-0.0857014	0.456454	0.0116847	0.287462	3.43643e-22	7.65248e-21	9	11	11	C1	Adipose. visceral (GTEx)	EpiXcan	0.99817	gtex_vaf	0.999981
2309	ENSG00000104998	IL27RA	-0.744602	-0.0309217	0.456512	0.067379	0.172188	8.27092e-13	9.02968e-12	7	7	7	C1	Adipose. visceral (GTEx)	EpiXcan	0.99817	gtex_vaf	0.999981
2310	ENSG00000160948	VPS28	0.744131	0.00576304	0.456797	0.33772	0.180728	2.95009e-14	3.65358e-13	74	87	87	C1	Adipose. visceral (GTEx)	EpiXcan	0.99817	gtex_vaf	0.999981
2311	ENSG00000115310	RTN4	0.743737	0.0469722	0.457036	0.0439398	0.0474831	0.000407111	0.00158886	26	32	32	C1	Adipose. visceral (GTEx)	EpiXcan	0.99817	gtex_vaf	0.999981
2312	ENSG00000183458	AC138932.1	0.742918	0.0360412	0.457532	0.0484468	0.127076	1.12031e-09	8.96692e-09	7	11	11	C1	Adipose. visceral (GTEx)	EpiXcan	0.99817	gtex_vaf	0.999981
2313	ENSG00000167861	HID1	-0.742351	-0.0434055	0.457875	0.0472674	0.0218556	0.0165597	0.0508222	39	43	43	C1	Adipose. visceral (GTEx)	EpiXcan	0.99817	gtex_vaf	0.999981
2314	ENSG00000204934	ATP6V0E2-AS1	-0.742275	-0.036703	0.457921	0.0549557	0.182984	2.29314e-13	2.62633e-12	11	13	13	C1	Adipose. visceral (GTEx)	EpiXcan	0.99817	gtex_vaf	0.999981
2315	ENSG00000225177	AL590617.2	-0.742185	-0.0291039	0.457975	0.101683	0.21022	1.15194e-15	1.6249e-14	78	93	93	C1	Adipose. visceral (GTEx)	EpiXcan	0.99817	gtex_vaf	0.999981
2316	ENSG00000178700	DHFR2	0.741897	0.0442694	0.45815	0.0403655	0.115426	1.14644e-08	8.15968e-08	26	30	30	C1	Adipose. visceral (GTEx)	EpiXcan	0.99817	gtex_vaf	0.999981
2317	ENSG00000150471	ADGRL3	0.741837	0.0401502	0.458186	0.0468318	0.0640686	1.91911e-05	9.16813e-05	83	109	109	C1	Adipose. visceral (GTEx)	EpiXcan	0.99817	gtex_vaf	0.999981
2318	ENSG00000137103	TMEM8B	0.740509	0.0237546	0.458991	0.10478	0.208196	1.94306e-15	2.67597e-14	35	39	39	C1	Adipose. visceral (GTEx)	EpiXcan	0.99817	gtex_vaf	0.999981
2319	ENSG00000151725	CENPU	-0.740352	-0.0286143	0.459087	0.100216	0.185324	1.3212e-13	1.52943e-12	38	47	47	C1	Adipose. visceral (GTEx)	EpiXcan	0.99817	gtex_vaf	0.999981
2320	ENSG00000163389	POGLUT1	-0.740284	-0.0163273	0.459127	0.280321	0.41262	4.1198e-35	2.08325e-33	31	34	34	C1	Adipose. visceral (GTEx)	EpiXcan	0.99817	gtex_vaf	0.999981
2321	ENSG00000146109	ABT1	-0.739257	-0.049649	0.459751	0.0300811	0.164048	6.64915e-12	6.64298e-11	15	17	17	C1	Adipose. visceral (GTEx)	EpiXcan	0.99817	gtex_vaf	0.999981
2322	ENSG00000070081	NUCB2	-0.739045	-0.0423199	0.45988	0.038609	0.013045	0.0660282	0.178786	20	27	27	C1	Adipose. visceral (GTEx)	EpiXcan	0.99817	gtex_vaf	0.999981
2323	ENSG00000172638	EFEMP2	-0.739028	-0.270924	0.45989	0.00123452	0.0477225	0.000329728	0.0013054	3	4	4	C1	Adipose. visceral (GTEx)	EpiXcan	0.99817	gtex_vaf	0.999981
2324	ENSG00000153147	SMARCA5	-0.739025	-0.0517974	0.459892	0.0666891	0.0112035	0.0887867	0.231805	54	68	68	C1	Adipose. visceral (GTEx)	EpiXcan	0.99817	gtex_vaf	0.999981
2325	ENSG00000139567	ACVRL1	-0.738958	-0.0337362	0.459932	0.062083	0.0823157	2.09527e-06	1.14642e-05	25	29	29	C1	Adipose. visceral (GTEx)	EpiXcan	0.99817	gtex_vaf	0.999981
2326	ENSG00000168275	COA6	0.738867	0.0171014	0.459987	0.200765	0.290772	8.84235e-23	2.07115e-21	28	33	33	C1	Adipose. visceral (GTEx)	EpiXcan	0.99817	gtex_vaf	0.999981
2327	ENSG00000104866	PPP1R37	0.738721	0.0773303	0.460076	0.0118423	0.0150874	0.0463282	0.129529	10	14	14	C1	Adipose. visceral (GTEx)	EpiXcan	0.99817	gtex_vaf	0.999981
2328	ENSG00000175471	MCTP1	-0.738681	-0.0394315	0.460101	0.0634138	0.0458906	0.000496857	0.00191194	46	57	57	C1	Adipose. visceral (GTEx)	EpiXcan	0.99817	gtex_vaf	0.999981
2329	ENSG00000148296	SURF6	0.737954	0.040493	0.460543	0.040805	0.1689	3.01512e-12	3.11911e-11	7	15	15	C1	Adipose. visceral (GTEx)	EpiXcan	0.99817	gtex_vaf	0.999981
2330	ENSG00000143951	WDPCP	-0.737896	-0.0459495	0.460578	0.0397864	0.0920254	5.16749e-07	3.05148e-06	9	11	11	C1	Adipose. visceral (GTEx)	EpiXcan	0.99817	gtex_vaf	0.999981
2331	ENSG00000162600	OMA1	0.737746	0.0523578	0.460669	0.0244769	0.019768	0.0214501	0.0643364	13	14	14	C1	Adipose. visceral (GTEx)	EpiXcan	0.99817	gtex_vaf	0.999981
2332	ENSG00000133704	IPO8	-0.737372	-0.0494178	0.460896	0.0316746	0.0939528	4.08915e-07	2.45717e-06	7	8	8	C1	Adipose. visceral (GTEx)	EpiXcan	0.99817	gtex_vaf	0.999981
2333	ENSG00000163655	GMPS	0.737296	0.0520843	0.460942	0.0184772	0.0615897	5.08038e-05	0.000228007	17	22	22	C1	Adipose. visceral (GTEx)	EpiXcan	0.99817	gtex_vaf	0.999981
2334	ENSG00000168438	CDC40	0.737206	0.120285	0.460997	0.00403643	0.0335691	0.00281228	0.00973833	5	5	5	C1	Adipose. visceral (GTEx)	EpiXcan	0.99817	gtex_vaf	0.999981
2335	ENSG00000174944	P2RY14	0.737048	0.0357207	0.461093	0.0679904	0.0139846	0.0571277	0.157054	65	81	81	C1	Adipose. visceral (GTEx)	EpiXcan	0.99817	gtex_vaf	0.999981
2336	ENSG00000160294	MCM3AP	0.736972	0.0327303	0.461139	0.0690124	0.135453	4.06847e-10	3.40628e-09	25	33	33	C1	Adipose. visceral (GTEx)	EpiXcan	0.99817	gtex_vaf	0.999981
2337	ENSG00000157837	SPPL3	-0.736901	-0.0444867	0.461182	0.0485349	0.101913	1.2172e-07	7.81718e-07	18	24	24	C1	Adipose. visceral (GTEx)	EpiXcan	0.99817	gtex_vaf	0.999981
2338	ENSG00000215447	BX322557.1	0.736709	0.0350338	0.461299	0.0902871	0.038012	0.00145434	0.00523811	62	79	79	C1	Adipose. visceral (GTEx)	EpiXcan	0.99817	gtex_vaf	0.999981
2339	ENSG00000170571	EMB	-0.736053	-0.157637	0.461698	0.00279556	0.0548382	0.00013024	0.000547009	2	4	4	C1	Adipose. visceral (GTEx)	EpiXcan	0.99817	gtex_vaf	0.999981
2340	ENSG00000079950	STX7	-0.736041	-0.0349391	0.461705	0.0668555	0.124327	2.22637e-09	1.72387e-08	10	13	13	C1	Adipose. visceral (GTEx)	EpiXcan	0.99817	gtex_vaf	0.999981
2341	ENSG00000092203	TOX4	-0.734889	-0.0466168	0.462407	0.0338645	0.133787	7.37453e-10	5.97427e-09	12	15	15	C1	Adipose. visceral (GTEx)	EpiXcan	0.99817	gtex_vaf	0.999981
2342	ENSG00000271870	AC024060.1	-0.734674	-0.0749558	0.462538	0.00944574	0.0191621	0.0249918	0.0739304	11	12	12	C1	Adipose. visceral (GTEx)	EpiXcan	0.99817	gtex_vaf	0.999981
2343	ENSG00000111816	FRK	-0.734542	-0.0766096	0.462618	0.0102385	0.0556756	0.000101942	0.000436802	2	2	2	C1	Adipose. visceral (GTEx)	EpiXcan	0.99817	gtex_vaf	0.999981
2344	ENSG00000152061	RABGAP1L	0.734334	0.104695	0.462745	0.00878762	0.0144404	0.0508433	0.141224	9	12	12	C1	Adipose. visceral (GTEx)	EpiXcan	0.99817	gtex_vaf	0.999981
2345	ENSG00000096433	ITPR3	0.733565	0.0405762	0.463214	0.0431458	0.0928636	2.80313e-07	1.72511e-06	12	12	12	C1	Adipose. visceral (GTEx)	EpiXcan	0.99817	gtex_vaf	0.999981
2346	ENSG00000242852	ZNF709	0.733005	0.0531374	0.463555	0.0266152	0.0925387	4.24258e-07	2.54391e-06	14	17	17	C1	Adipose. visceral (GTEx)	EpiXcan	0.99817	gtex_vaf	0.999981
2347	ENSG00000186868	MAPT	-0.732768	-0.239747	0.4637	0.00102674	0.0183589	0.0267228	0.0785861	1	4	4	C1	Adipose. visceral (GTEx)	EpiXcan	0.99817	gtex_vaf	0.999981
2348	ENSG00000131374	TBC1D5	-0.732339	-0.0597934	0.463961	0.0222142	0.0255927	0.0098252	0.0313489	16	21	21	C1	Adipose. visceral (GTEx)	EpiXcan	0.99817	gtex_vaf	0.999981
2349	ENSG00000167695	FAM57A	-0.732225	-0.0377673	0.464031	0.0584394	0.176761	3.86422e-13	4.32662e-12	15	18	18	C1	Adipose. visceral (GTEx)	EpiXcan	0.99817	gtex_vaf	0.999981
2350	ENSG00000088970	KIZ	-0.73156	-0.0730004	0.464437	0.015364	0.0387756	0.00111812	0.00409955	7	7	7	C1	Adipose. visceral (GTEx)	EpiXcan	0.99817	gtex_vaf	0.999981
2351	ENSG00000272894	AC004982.2	-0.731047	-0.187739	0.46475	0.00311452	0.0169637	0.0350599	0.100663	5	8	8	C1	Adipose. visceral (GTEx)	EpiXcan	0.99817	gtex_vaf	0.999981
2352	ENSG00000260565	ERVK13-1	0.731039	0.0216136	0.464755	0.19201	0.371285	8.07725e-30	2.96173e-28	55	71	71	C1	Adipose. visceral (GTEx)	EpiXcan	0.99817	gtex_vaf	0.999981
2353	ENSG00000053900	ANAPC4	0.730731	0.0247909	0.464944	0.105758	0.255418	1.34114e-19	2.49142e-18	30	37	37	C1	Adipose. visceral (GTEx)	EpiXcan	0.99817	gtex_vaf	0.999981
2354	ENSG00000134779	TPGS2	-0.730449	-0.0219127	0.465115	0.229942	0.16743	1.84949e-12	1.94781e-11	81	94	94	C1	Adipose. visceral (GTEx)	EpiXcan	0.99817	gtex_vaf	0.999981
2355	ENSG00000184254	ALDH1A3	-0.729846	-0.0783371	0.465485	0.0473787	0.0519962	0.000192116	0.000787063	21	28	28	C1	Adipose. visceral (GTEx)	EpiXcan	0.99817	gtex_vaf	0.999981
2356	ENSG00000119943	PYROXD2	0.729335	0.0239736	0.465797	0.143925	0.378379	1.18107e-30	4.55523e-29	29	38	38	C1	Adipose. visceral (GTEx)	EpiXcan	0.99817	gtex_vaf	0.999981
2357	ENSG00000185128	TBC1D3F	0.728226	0.0721588	0.466475	0.0202628	0.0228201	0.0117748	0.0370462	9	11	11	C1	Adipose. visceral (GTEx)	EpiXcan	0.99817	gtex_vaf	0.999981
2358	ENSG00000138449	SLC40A1	-0.728171	-0.0645039	0.466509	0.0163559	0.018901	0.0255188	0.075385	13	17	17	C1	Adipose. visceral (GTEx)	EpiXcan	0.99817	gtex_vaf	0.999981
2359	ENSG00000136014	USP44	-0.728095	-0.0323487	0.466555	0.110562	0.120236	5.53927e-09	4.09438e-08	53	62	62	C1	Adipose. visceral (GTEx)	EpiXcan	0.99817	gtex_vaf	0.999981
2360	ENSG00000153048	CARHSP1	-0.727624	-0.0280094	0.466844	0.0707911	0.171428	1.24852e-12	1.33395e-11	11	13	13	C1	Adipose. visceral (GTEx)	EpiXcan	0.99817	gtex_vaf	0.999981
2361	ENSG00000105373	NOP53	0.727616	0.0540711	0.466849	0.0259719	0.0519176	0.000207137	0.000844403	32	39	39	C1	Adipose. visceral (GTEx)	EpiXcan	0.99817	gtex_vaf	0.999981
2362	ENSG00000165521	EML5	0.727483	0.0588204	0.46693	0.0262767	0.0240371	0.0121444	0.0380809	16	19	19	C1	Adipose. visceral (GTEx)	EpiXcan	0.99817	gtex_vaf	0.999981
2363	ENSG00000261584	AL513548.1	0.727462	0.013784	0.466943	0.354473	0.478734	3.55876e-43	2.84844e-41	21	28	28	C1	Adipose. visceral (GTEx)	EpiXcan	0.99817	gtex_vaf	0.999981
2364	ENSG00000105607	GCDH	-0.727194	-0.0735261	0.467107	0.0135803	0.0298753	0.00273324	0.00948339	7	7	7	C1	Adipose. visceral (GTEx)	EpiXcan	0.99817	gtex_vaf	0.999981
2365	ENSG00000173338	KCNK7	0.727047	0.0710443	0.467197	0.0127772	0.0370386	0.00169357	0.00605459	15	18	18	C1	Adipose. visceral (GTEx)	EpiXcan	0.99817	gtex_vaf	0.999981
2366	ENSG00000163935	SFMBT1	0.727018	0.148745	0.467215	0.00331159	0.0304883	0.00470294	0.0156993	7	7	7	C1	Adipose. visceral (GTEx)	EpiXcan	0.99817	gtex_vaf	0.999981
2367	ENSG00000017260	ATP2C1	0.726655	0.0790932	0.467438	0.0127588	0.0186032	0.0262322	0.077322	38	51	43	C1	Adipose. visceral (GTEx)	EpiXcan	0.99817	gtex_vaf	0.999981
2368	ENSG00000124784	RIOK1	-0.726115	-0.0460939	0.467768	0.0285945	0.0257486	0.00787853	0.0254802	12	12	12	C1	Adipose. visceral (GTEx)	EpiXcan	0.99817	gtex_vaf	0.999981
2369	ENSG00000176473	WDR25	-0.725514	-0.0232255	0.468137	0.103277	0.251299	2.46052e-19	4.49342e-18	17	19	19	C1	Adipose. visceral (GTEx)	EpiXcan	0.99817	gtex_vaf	0.999981
2370	ENSG00000176222	ZNF404	0.724995	0.02609	0.468455	0.0931745	0.240455	2.49199e-18	4.25156e-17	39	48	48	C1	Adipose. visceral (GTEx)	EpiXcan	0.99817	gtex_vaf	0.999981
2371	ENSG00000143436	MRPL9	-0.723368	-0.0559365	0.469454	0.017466	0.0125708	0.0678381	0.18312	13	16	16	C1	Adipose. visceral (GTEx)	EpiXcan	0.99817	gtex_vaf	0.999981
2372	ENSG00000145979	TBC1D7	-0.723261	-0.023641	0.46952	0.0902671	0.175544	4.54046e-13	5.05953e-12	30	35	35	C1	Adipose. visceral (GTEx)	EpiXcan	0.99817	gtex_vaf	0.999981
2373	ENSG00000138792	ENPEP	-0.722932	-0.0254624	0.469722	0.0698207	0.0976651	2.24561e-07	1.39921e-06	69	83	83	C1	Adipose. visceral (GTEx)	EpiXcan	0.99817	gtex_vaf	0.999981
2374	ENSG00000136783	NIPSNAP3A	0.722902	0.0193924	0.46974	0.186002	0.282076	1.13041e-21	2.41736e-20	22	22	22	C1	Adipose. visceral (GTEx)	EpiXcan	0.99817	gtex_vaf	0.999981
2375	ENSG00000169442	CD52	-0.72207	-0.204964	0.470251	0.00247394	0.0632639	2.88902e-05	0.000134619	2	5	5	C1	Adipose. visceral (GTEx)	EpiXcan	0.99817	gtex_vaf	0.999981
2376	ENSG00000102760	RGCC	0.721778	0.049524	0.470431	0.0286709	0.0505423	0.000265445	0.00106322	6	6	6	C1	Adipose. visceral (GTEx)	EpiXcan	0.99817	gtex_vaf	0.999981
2377	ENSG00000174705	SH3PXD2B	0.721663	0.0853358	0.470502	0.0130033	0.0447138	0.000499338	0.00192096	12	14	14	C1	Adipose. visceral (GTEx)	EpiXcan	0.99817	gtex_vaf	0.999981
2378	ENSG00000178188	SH2B1	-0.721408	-0.0540857	0.470659	0.0207769	0.0642778	2.42144e-05	0.000114315	8	8	8	C1	Adipose. visceral (GTEx)	EpiXcan	0.99817	gtex_vaf	0.999981
2379	ENSG00000166171	DPCD	0.721366	0.0437541	0.470684	0.0520991	0.0185698	0.0265779	0.0782422	27	30	30	C1	Adipose. visceral (GTEx)	EpiXcan	0.99817	gtex_vaf	0.999981
2380	ENSG00000204176	SYT15	-0.721356	-0.0350935	0.470691	0.066421	0.11976	5.57678e-09	4.11776e-08	37	59	59	C1	Adipose. visceral (GTEx)	EpiXcan	0.99817	gtex_vaf	0.999981
2381	ENSG00000132970	WASF3	-0.721152	-0.0688829	0.470816	0.0183054	0.0512279	0.000207396	0.000844965	7	8	8	C1	Adipose. visceral (GTEx)	EpiXcan	0.99817	gtex_vaf	0.999981
2382	ENSG00000117868	ESYT2	-0.721127	-0.0575503	0.470831	0.0267338	0.0795551	3.20544e-06	1.70717e-05	23	31	31	C1	Adipose. visceral (GTEx)	EpiXcan	0.99817	gtex_vaf	0.999981
2383	ENSG00000134324	LPIN1	-0.721036	-0.2244	0.470887	0.00166357	0.0578202	7.84802e-05	0.000341707	3	5	5	C1	Adipose. visceral (GTEx)	EpiXcan	0.99817	gtex_vaf	0.999981
2384	ENSG00000113360	DROSHA	-0.720827	-0.0289158	0.471016	0.0824519	0.181578	1.18894e-13	1.38433e-12	13	15	15	C1	Adipose. visceral (GTEx)	EpiXcan	0.99817	gtex_vaf	0.999981
2385	ENSG00000165568	AKR1E2	0.720814	0.0310962	0.471024	0.0475688	0.0812176	2.08633e-06	1.14242e-05	34	45	45	C1	Adipose. visceral (GTEx)	EpiXcan	0.99817	gtex_vaf	0.999981
2386	ENSG00000101220	C20orf27	0.720736	0.0365717	0.471072	0.0484771	0.0115143	0.076965	0.204369	52	64	64	C1	Adipose. visceral (GTEx)	EpiXcan	0.99817	gtex_vaf	0.999981
2387	ENSG00000205746	AC126755.1	-0.72056	-0.0452376	0.47118	0.0616677	0.218165	4.28595e-16	6.22107e-15	59	73	73	C1	Adipose. visceral (GTEx)	EpiXcan	0.99817	gtex_vaf	0.999981
2388	ENSG00000117533	VAMP4	-0.72045	-0.0297792	0.471248	0.0794314	0.175951	3.5548e-13	4.00258e-12	7	7	7	C1	Adipose. visceral (GTEx)	EpiXcan	0.99817	gtex_vaf	0.999981
2389	ENSG00000185829	ARL17A	-0.720283	-0.0197411	0.471351	0.146596	0.326969	1.93257e-25	5.22578e-24	41	55	55	C1	Adipose. visceral (GTEx)	EpiXcan	0.99817	gtex_vaf	0.999981
2390	ENSG00000166140	ZFYVE19	0.720049	0.0490903	0.471495	0.0238373	0.177017	4.68961e-13	5.21742e-12	13	17	17	C1	Adipose. visceral (GTEx)	EpiXcan	0.99817	gtex_vaf	0.999981
2391	ENSG00000271344	AC018638.6	0.719918	0.0297459	0.471575	0.0918003	0.0834749	1.93572e-06	1.06453e-05	75	84	84	C1	Adipose. visceral (GTEx)	EpiXcan	0.99817	gtex_vaf	0.999981
2392	ENSG00000152990	ADGRA3	0.71889	0.0658821	0.472209	0.0143915	0.0366596	0.00197402	0.00697179	12	16	16	C1	Adipose. visceral (GTEx)	EpiXcan	0.99817	gtex_vaf	0.999981
2393	ENSG00000008517	IL32	0.718888	0.0247584	0.47221	0.109811	0.33672	1.03106e-26	2.97776e-25	8	9	9	C1	Adipose. visceral (GTEx)	EpiXcan	0.99817	gtex_vaf	0.999981
2394	ENSG00000197728	RPS26	-0.718785	-0.0118436	0.472273	0.472757	0.77171	7.45481e-106	3.48065e-102	18	19	19	C1	Adipose. visceral (GTEx)	EpiXcan	0.99817	gtex_vaf	0.999981
2395	ENSG00000117054	ACADM	0.717711	0.0633711	0.472936	0.0172525	0.0207846	0.0183278	0.0557719	8	10	10	C1	Adipose. visceral (GTEx)	EpiXcan	0.99817	gtex_vaf	0.999981
2396	ENSG00000134575	ACP2	0.717561	0.0490237	0.473028	0.0272635	0.105016	5.84506e-08	3.88017e-07	19	22	22	C1	Adipose. visceral (GTEx)	EpiXcan	0.99817	gtex_vaf	0.999981
2397	ENSG00000230513	THAP7-AS1	-0.717429	-0.0136618	0.47311	0.349004	0.554159	5.76642e-54	7.34275e-52	23	26	26	C1	Adipose. visceral (GTEx)	EpiXcan	0.99817	gtex_vaf	0.999981
2398	ENSG00000163815	CLEC3B	-0.717403	-0.0601037	0.473126	0.0157078	0.0334414	0.00314938	0.0108174	16	22	22	C1	Adipose. visceral (GTEx)	EpiXcan	0.99817	gtex_vaf	0.999981
2399	ENSG00000141425	RPRD1A	-0.717196	-0.0482463	0.473253	0.0357581	0.0525803	0.000165469	0.000684099	27	30	30	C1	Adipose. visceral (GTEx)	EpiXcan	0.99817	gtex_vaf	0.999981
2400	ENSG00000185379	RAD51D	-0.717169	-0.0243111	0.47327	0.0477757	0.0273467	0.00767675	0.0248908	20	22	22	C1	Adipose. visceral (GTEx)	EpiXcan	0.99817	gtex_vaf	0.999981
2401	ENSG00000145439	CBR4	-0.717165	-0.0325873	0.473272	0.0612722	0.177987	2.81857e-13	3.20713e-12	9	9	9	C1	Adipose. visceral (GTEx)	EpiXcan	0.99817	gtex_vaf	0.999981
2402	ENSG00000118849	RARRES1	0.716749	0.0264412	0.473529	0.059757	0.0517433	0.000201712	0.000823965	25	34	34	C1	Adipose. visceral (GTEx)	EpiXcan	0.99817	gtex_vaf	0.999981
2403	ENSG00000104671	DCTN6	-0.716682	-0.0365036	0.47357	0.100386	0.0337817	0.00278636	0.00965335	58	63	63	C1	Adipose. visceral (GTEx)	EpiXcan	0.99817	gtex_vaf	0.999981
2404	ENSG00000257949	TEN1	0.716545	0.0288123	0.473655	0.103465	0.272457	1.73067e-21	3.65634e-20	19	23	23	C1	Adipose. visceral (GTEx)	EpiXcan	0.99817	gtex_vaf	0.999981
2405	ENSG00000197008	ZNF138	-0.716497	-0.0375421	0.473684	0.0489903	0.0890865	7.10046e-07	4.12168e-06	24	25	25	C1	Adipose. visceral (GTEx)	EpiXcan	0.99817	gtex_vaf	0.999981
2406	ENSG00000065600	TMEM206	-0.7162	-0.0543529	0.473868	0.0228428	0.0347322	0.0024545	0.00855868	7	7	7	C1	Adipose. visceral (GTEx)	EpiXcan	0.99817	gtex_vaf	0.999981
2407	ENSG00000204839	MROH6	-0.716163	-0.0201971	0.473891	0.0817611	0.256592	1.42773e-19	2.64876e-18	40	49	49	C1	Adipose. visceral (GTEx)	EpiXcan	0.99817	gtex_vaf	0.999981
2408	ENSG00000173653	RCE1	0.715971	0.0661829	0.47401	0.0207157	0.0308138	0.00436804	0.0146511	12	14	14	C1	Adipose. visceral (GTEx)	EpiXcan	0.99817	gtex_vaf	0.999981
2409	ENSG00000196502	SULT1A1	-0.715927	-0.0381918	0.474036	0.058406	0.0975544	2.12981e-07	1.32942e-06	33	38	38	C1	Adipose. visceral (GTEx)	EpiXcan	0.99817	gtex_vaf	0.999981
2410	ENSG00000078142	PIK3C3	0.71586	0.0760036	0.474078	0.0110635	0.0247907	0.0109254	0.0345443	11	11	11	C1	Adipose. visceral (GTEx)	EpiXcan	0.99817	gtex_vaf	0.999981
2411	ENSG00000165684	SNAPC4	-0.715537	-0.0383999	0.474278	0.0479379	0.0947205	1.32063e-07	8.43889e-07	17	19	19	C1	Adipose. visceral (GTEx)	EpiXcan	0.99817	gtex_vaf	0.999981
2412	ENSG00000255182	AC084125.2	0.715281	0.0542179	0.474436	0.0273475	0.0971373	1.39525e-07	8.89101e-07	4	4	4	C1	Adipose. visceral (GTEx)	EpiXcan	0.99817	gtex_vaf	0.999981
2413	ENSG00000124067	SLC12A4	0.715025	0.0991363	0.474594	0.00616279	0.0146025	0.049418	0.137587	8	9	9	C1	Adipose. visceral (GTEx)	EpiXcan	0.99817	gtex_vaf	0.999981
2414	ENSG00000214140	PRCD	0.714705	0.0598308	0.474791	0.0298148	0.0237601	0.013094	0.040857	24	33	33	C1	Adipose. visceral (GTEx)	EpiXcan	0.99817	gtex_vaf	0.999981
2415	ENSG00000138326	RPS24	-0.714438	-0.0471384	0.474956	0.0272581	0.132842	7.64056e-10	6.17906e-09	38	46	46	C1	Adipose. visceral (GTEx)	EpiXcan	0.99817	gtex_vaf	0.999981
2416	ENSG00000124767	GLO1	-0.714424	-0.0562538	0.474965	0.0270817	0.0634409	2.55119e-05	0.000119995	32	37	37	C1	Adipose. visceral (GTEx)	EpiXcan	0.99817	gtex_vaf	0.999981
2417	ENSG00000149575	SCN2B	0.714421	0.0302556	0.474967	0.0813923	0.115926	9.34492e-09	6.70909e-08	25	31	31	C1	Adipose. visceral (GTEx)	EpiXcan	0.99817	gtex_vaf	0.999981
2418	ENSG00000196981	WDR5B	0.714301	0.0340621	0.475041	0.0705061	0.187772	5.18296e-14	6.24228e-13	22	27	27	C1	Adipose. visceral (GTEx)	EpiXcan	0.99817	gtex_vaf	0.999981
2419	ENSG00000175573	C11orf68	-0.71407	-0.0813024	0.475184	0.0142751	0.0252708	0.00991101	0.0316011	7	9	9	C1	Adipose. visceral (GTEx)	EpiXcan	0.99817	gtex_vaf	0.999981
2420	ENSG00000162520	SYNC	-0.714004	-0.0241858	0.475225	0.0850844	0.0947758	1.17104e-07	7.53457e-07	19	20	20	C1	Adipose. visceral (GTEx)	EpiXcan	0.99817	gtex_vaf	0.999981
2421	ENSG00000198890	PRMT6	-0.713972	-0.0364613	0.475245	0.0565251	0.146493	9.72437e-11	8.67575e-10	11	13	13	C1	Adipose. visceral (GTEx)	EpiXcan	0.99817	gtex_vaf	0.999981
2422	ENSG00000137310	TCF19	0.713407	0.0566591	0.475594	0.0215602	0.0646902	3.05565e-05	0.000141818	15	24	24	C1	Adipose. visceral (GTEx)	EpiXcan	0.99817	gtex_vaf	0.999981
2423	ENSG00000181458	TMEM45A	-0.713385	-0.0395559	0.475608	0.062688	0.0459421	0.000481559	0.00185716	23	24	24	C1	Adipose. visceral (GTEx)	EpiXcan	0.99817	gtex_vaf	0.999981
2424	ENSG00000079616	KIF22	-0.713064	-0.11528	0.475806	0.00469616	0.012563	0.0697148	0.187535	5	5	5	C1	Adipose. visceral (GTEx)	EpiXcan	0.99817	gtex_vaf	0.999981
2425	ENSG00000184363	PKP3	-0.712928	-0.17132	0.47589	0.00455388	0.0587402	6.59018e-05	0.000290462	15	17	17	C1	Adipose. visceral (GTEx)	EpiXcan	0.99817	gtex_vaf	0.999981
2426	ENSG00000102890	ELMO3	0.712911	0.0230514	0.475901	0.0621504	0.0619057	3.92105e-05	0.000178966	43	48	48	C1	Adipose. visceral (GTEx)	EpiXcan	0.99817	gtex_vaf	0.999981
2427	ENSG00000076513	ANKRD13A	0.712823	0.109641	0.475955	0.0108147	0.0591551	6.34336e-05	0.000280643	5	7	7	C1	Adipose. visceral (GTEx)	EpiXcan	0.99817	gtex_vaf	0.999981
2428	ENSG00000070018	LRP6	-0.712676	-0.0438787	0.476046	0.0402411	0.019559	0.0213781	0.0641344	32	38	38	C1	Adipose. visceral (GTEx)	EpiXcan	0.99817	gtex_vaf	0.999981
2429	ENSG00000104427	ZC2HC1A	0.711959	0.095472	0.47649	0.00905065	0.0151068	0.0472347	0.131744	8	8	8	C1	Adipose. visceral (GTEx)	EpiXcan	0.99817	gtex_vaf	0.999981
2430	ENSG00000020922	MRE11	-0.711698	-0.0109507	0.476652	0.482402	0.59014	1.28743e-61	2.78257e-59	11	12	12	C1	Adipose. visceral (GTEx)	EpiXcan	0.99817	gtex_vaf	0.999981
2431	ENSG00000172867	KRT2	0.711179	0.0313902	0.476974	0.0406933	0.0126099	0.0717189	0.192114	28	28	28	C1	Adipose. visceral (GTEx)	EpiXcan	0.99817	gtex_vaf	0.999981
2432	ENSG00000007933	FMO3	-0.710399	-0.0240389	0.477457	0.100864	0.243918	2.72843e-18	4.62677e-17	10	12	12	C1	Adipose. visceral (GTEx)	EpiXcan	0.99817	gtex_vaf	0.999981
2433	ENSG00000146147	MLIP	0.710177	0.0962341	0.477594	0.00877742	0.0471302	0.000332022	0.00131262	10	12	12	C1	Adipose. visceral (GTEx)	EpiXcan	0.99817	gtex_vaf	0.999981
2434	ENSG00000139998	RAB15	-0.709854	-0.0180087	0.477795	0.258069	0.266318	2.18352e-20	4.23609e-19	64	72	72	C1	Adipose. visceral (GTEx)	EpiXcan	0.99817	gtex_vaf	0.999981
2435	ENSG00000254860	TMEM9B-AS1	0.709712	0.0210374	0.477883	0.145617	0.261041	9.63847e-20	1.79768e-18	20	23	23	C1	Adipose. visceral (GTEx)	EpiXcan	0.99817	gtex_vaf	0.999981
2436	ENSG00000214194	SMIM30	-0.709499	-0.0741293	0.478015	0.01236	0.0870484	1.08172e-06	6.14175e-06	18	22	22	C1	Adipose. visceral (GTEx)	EpiXcan	0.99817	gtex_vaf	0.999981
2437	ENSG00000143537	ADAM15	0.709212	0.0269414	0.478193	0.0826471	0.0610553	5.6615e-05	0.000252389	37	41	41	C1	Adipose. visceral (GTEx)	EpiXcan	0.99817	gtex_vaf	0.999981
2438	ENSG00000106692	FKTN	-0.708971	-0.0262561	0.478343	0.0769565	0.0446845	0.000412279	0.00160768	54	68	68	C1	Adipose. visceral (GTEx)	EpiXcan	0.99817	gtex_vaf	0.999981
2439	ENSG00000184428	TOP1MT	-0.708699	-0.0416605	0.478511	0.0369615	0.173568	1.01674e-12	1.0955e-11	25	36	36	C1	Adipose. visceral (GTEx)	EpiXcan	0.99817	gtex_vaf	0.999981
2440	ENSG00000142798	HSPG2	-0.708328	-0.041988	0.478742	0.027538	0.106767	2.36654e-08	1.63533e-07	40	47	47	C1	Adipose. visceral (GTEx)	EpiXcan	0.99817	gtex_vaf	0.999981
2441	ENSG00000121413	ZSCAN18	-0.708216	-0.0938789	0.478811	0.00744576	0.018438	0.0286375	0.0836375	4	5	5	C1	Adipose. visceral (GTEx)	EpiXcan	0.99817	gtex_vaf	0.999981
2442	ENSG00000172845	SP3	-0.70783	-0.0926707	0.479051	0.00746557	0.0133136	0.0640641	0.174039	12	13	13	C1	Adipose. visceral (GTEx)	EpiXcan	0.99817	gtex_vaf	0.999981
2443	ENSG00000075407	ZNF37A	-0.707728	-0.094706	0.479114	0.0123769	0.033368	0.00283764	0.00981646	7	8	8	C1	Adipose. visceral (GTEx)	EpiXcan	0.99817	gtex_vaf	0.999981
2444	ENSG00000111962	UST	0.707525	0.0327445	0.47924	0.102057	0.0703095	1.43611e-05	6.97005e-05	61	71	71	C1	Adipose. visceral (GTEx)	EpiXcan	0.99817	gtex_vaf	0.999981
2445	ENSG00000070214	SLC44A1	0.707462	0.045209	0.479279	0.0266837	0.0272293	0.00748848	0.024331	18	23	23	C1	Adipose. visceral (GTEx)	EpiXcan	0.99817	gtex_vaf	0.999981
2446	ENSG00000104549	SQLE	-0.707289	-0.0383701	0.479387	0.0404844	0.0220455	0.0166647	0.0510993	42	51	51	C1	Adipose. visceral (GTEx)	EpiXcan	0.99817	gtex_vaf	0.999981
2447	ENSG00000188517	COL25A1	-0.707259	-0.0770328	0.479405	0.0106134	0.0180886	0.0295506	0.0861025	13	17	17	C1	Adipose. visceral (GTEx)	EpiXcan	0.99817	gtex_vaf	0.999981
2448	ENSG00000161542	PRPSAP1	-0.707107	-0.0651277	0.4795	0.0269586	0.0411721	0.000905032	0.00336076	26	29	29	C1	Adipose. visceral (GTEx)	EpiXcan	0.99817	gtex_vaf	0.999981
2449	ENSG00000146707	POMZP3	-0.70702	-0.0151892	0.479554	0.390102	0.570634	2.27661e-57	3.84199e-55	105	122	122	C1	Adipose. visceral (GTEx)	EpiXcan	0.99817	gtex_vaf	0.999981
2450	ENSG00000132824	SERINC3	-0.706255	-0.0253183	0.48003	0.0801412	0.161495	6.87362e-12	6.85746e-11	19	24	24	C1	Adipose. visceral (GTEx)	EpiXcan	0.99817	gtex_vaf	0.999981
2451	ENSG00000182873	PRKCZ-AS1	-0.705879	-0.106883	0.480263	0.00504899	0.0164422	0.038213	0.108592	7	10	10	C1	Adipose. visceral (GTEx)	EpiXcan	0.99817	gtex_vaf	0.999981
2452	ENSG00000172965	MIR4435-2HG	-0.705801	-0.0299464	0.480312	0.0517323	0.0640569	3.11117e-05	0.000144203	28	33	33	C1	Adipose. visceral (GTEx)	EpiXcan	0.99817	gtex_vaf	0.999981
2453	ENSG00000083290	ULK2	0.705667	0.0493364	0.480395	0.0269384	0.078853	2.55653e-06	1.38474e-05	3	4	4	C1	Adipose. visceral (GTEx)	EpiXcan	0.99817	gtex_vaf	0.999981
2454	ENSG00000214022	REPIN1	-0.705324	-0.0322231	0.480609	0.0575231	0.0532971	0.000145794	0.000608323	27	32	32	C1	Adipose. visceral (GTEx)	EpiXcan	0.99817	gtex_vaf	0.999981
2455	ENSG00000123427	EEF1AKMT3	-0.704819	-0.0156297	0.480923	0.249049	0.416448	1.49992e-34	7.34591e-33	19	20	20	C1	Adipose. visceral (GTEx)	EpiXcan	0.99817	gtex_vaf	0.999981
2456	ENSG00000213977	TAX1BP3	-0.704465	-0.0438865	0.481143	0.0466228	0.107688	3.50133e-08	2.37038e-07	16	23	23	C1	Adipose. visceral (GTEx)	EpiXcan	0.99817	gtex_vaf	0.999981
2457	ENSG00000099338	CATSPERG	-0.704327	-0.027622	0.481229	0.0592489	0.134899	4.14832e-10	3.46485e-09	26	38	38	C1	Adipose. visceral (GTEx)	EpiXcan	0.99817	gtex_vaf	0.999981
2458	ENSG00000214575	CPEB1	-0.704203	-0.0548769	0.481306	0.0201769	0.0614783	5.26422e-05	0.000235653	4	4	4	C1	Adipose. visceral (GTEx)	EpiXcan	0.99817	gtex_vaf	0.999981
2459	ENSG00000112339	HBS1L	0.703836	0.0480015	0.481535	0.0273216	0.0986866	5.63042e-08	3.74657e-07	20	24	24	C1	Adipose. visceral (GTEx)	EpiXcan	0.99817	gtex_vaf	0.999981
2460	ENSG00000149115	TNKS1BP1	-0.703779	-0.0478128	0.48157	0.0332484	0.0412859	0.000713757	0.00268825	27	33	33	C1	Adipose. visceral (GTEx)	EpiXcan	0.99817	gtex_vaf	0.999981
2461	ENSG00000228903	RASA4CP	0.703218	0.0316299	0.48192	0.0552001	0.114168	1.85932e-08	1.29957e-07	15	19	19	C1	Adipose. visceral (GTEx)	EpiXcan	0.99817	gtex_vaf	0.999981
2462	ENSG00000127328	RAB3IP	-0.703209	-0.0467221	0.481926	0.026315	0.118488	8.68891e-09	6.25735e-08	8	10	10	C1	Adipose. visceral (GTEx)	EpiXcan	0.99817	gtex_vaf	0.999981
2463	ENSG00000107651	SEC23IP	-0.703157	-0.101804	0.481958	0.0111211	0.0111033	0.0836859	0.21984	19	25	25	C1	Adipose. visceral (GTEx)	EpiXcan	0.99817	gtex_vaf	0.999981
2464	ENSG00000169609	C15orf40	0.70312	0.0245146	0.481981	0.104649	0.148057	6.45667e-11	5.84606e-10	23	25	25	C1	Adipose. visceral (GTEx)	EpiXcan	0.99817	gtex_vaf	0.999981
2465	ENSG00000115365	LANCL1	0.70293	0.0540407	0.482099	0.0215281	0.0461001	0.000317043	0.00125838	10	13	13	C1	Adipose. visceral (GTEx)	EpiXcan	0.99817	gtex_vaf	0.999981
2466	ENSG00000186409	CCDC30	-0.702882	-0.0526246	0.48213	0.0250271	0.0463167	0.000435686	0.0016933	24	30	30	C1	Adipose. visceral (GTEx)	EpiXcan	0.99817	gtex_vaf	0.999981
2467	ENSG00000242349	NPPA-AS1	0.702862	0.0170313	0.482141	0.230971	0.348465	8.3547e-28	2.55511e-26	19	20	20	C1	Adipose. visceral (GTEx)	EpiXcan	0.99817	gtex_vaf	0.999981
2468	ENSG00000271361	AL133351.4	0.702297	0.028932	0.482494	0.0833907	0.380039	9.65871e-32	4.01453e-30	35	40	40	C1	Adipose. visceral (GTEx)	EpiXcan	0.99817	gtex_vaf	0.999981
2469	ENSG00000164944	VIRMA	-0.702125	-0.0467981	0.482601	0.0232733	0.0337404	0.00232112	0.00812189	18	23	23	C1	Adipose. visceral (GTEx)	EpiXcan	0.99817	gtex_vaf	0.999981
2470	ENSG00000119771	KLHL29	-0.702007	-0.0631565	0.482675	0.0145892	0.0122309	0.0726594	0.194114	17	20	20	C1	Adipose. visceral (GTEx)	EpiXcan	0.99817	gtex_vaf	0.999981
2471	ENSG00000184144	CNTN2	-0.701596	-0.0401261	0.482931	0.0367817	0.0348666	0.00238312	0.00832842	24	26	26	C1	Adipose. visceral (GTEx)	EpiXcan	0.99817	gtex_vaf	0.999981
2472	ENSG00000137968	SLC44A5	-0.701249	-0.0362031	0.483148	0.0757628	0.234775	3.52394e-18	5.91844e-17	21	27	27	C1	Adipose. visceral (GTEx)	EpiXcan	0.99817	gtex_vaf	0.999981
2473	ENSG00000205583	STAG3L1	-0.701182	-0.0174433	0.483189	0.377611	0.380732	2.41957e-31	9.79507e-30	77	90	90	C1	Adipose. visceral (GTEx)	EpiXcan	0.99817	gtex_vaf	0.999981
2474	ENSG00000246982	Z84485.1	0.700824	0.0488146	0.483413	0.0197259	0.316078	7.29167e-25	1.90549e-23	15	22	22	C1	Adipose. visceral (GTEx)	EpiXcan	0.99817	gtex_vaf	0.999981
2475	ENSG00000150687	PRSS23	-0.700707	-0.0226126	0.483486	0.103595	0.139183	3.0313e-10	2.58112e-09	39	44	44	C1	Adipose. visceral (GTEx)	EpiXcan	0.99817	gtex_vaf	0.999981
2476	ENSG00000137936	BCAR3	-0.700444	-0.0429274	0.48365	0.0460826	0.0125403	0.0714198	0.191423	43	50	50	C1	Adipose. visceral (GTEx)	EpiXcan	0.99817	gtex_vaf	0.999981
2477	ENSG00000224914	LINC00863	-0.700426	-0.0325631	0.483662	0.0824867	0.0722	1.09675e-05	5.3997e-05	25	27	27	C1	Adipose. visceral (GTEx)	EpiXcan	0.99817	gtex_vaf	0.999981
2478	ENSG00000007312	CD79B	0.699914	0.0639591	0.483981	0.00892676	0.11626	8.12747e-09	5.88024e-08	12	18	18	C1	Adipose. visceral (GTEx)	EpiXcan	0.99817	gtex_vaf	0.999981
2479	ENSG00000213965	NUDT19	-0.699624	-0.0321199	0.484162	0.0746811	0.0481026	0.000330078	0.00130641	61	69	69	C1	Adipose. visceral (GTEx)	EpiXcan	0.99817	gtex_vaf	0.999981
2480	ENSG00000171045	TSNARE1	-0.699065	-0.0296025	0.484511	0.0719364	0.126519	6.08506e-10	4.9961e-09	24	28	28	C1	Adipose. visceral (GTEx)	EpiXcan	0.99817	gtex_vaf	0.999981
2481	ENSG00000155265	GOLGA7B	-0.698942	-0.17996	0.484588	0.0013749	0.0465862	0.000450337	0.0017447	2	4	4	C1	Adipose. visceral (GTEx)	EpiXcan	0.99817	gtex_vaf	0.999981
2482	ENSG00000235505	AP002004.1	-0.698805	-0.0560692	0.484674	0.018493	0.0179619	0.0302485	0.0878845	17	23	23	C1	Adipose. visceral (GTEx)	EpiXcan	0.99817	gtex_vaf	0.999981
2483	ENSG00000116141	MARK1	0.697999	0.0986758	0.485178	0.00622575	0.0228037	0.0150177	0.0463946	9	11	11	C1	Adipose. visceral (GTEx)	EpiXcan	0.99817	gtex_vaf	0.999981
2484	ENSG00000126464	PRR12	0.697842	0.0198908	0.485276	0.0734277	0.184257	6.74728e-14	8.04333e-13	23	26	26	C1	Adipose. visceral (GTEx)	EpiXcan	0.99817	gtex_vaf	0.999981
2485	ENSG00000119865	CNRIP1	0.69779	0.0427864	0.485309	0.0709279	0.101736	1.25456e-07	8.04236e-07	46	54	54	C1	Adipose. visceral (GTEx)	EpiXcan	0.99817	gtex_vaf	0.999981
2486	ENSG00000163995	ABLIM2	0.697737	0.251798	0.485342	0.00150134	0.0170572	0.0325583	0.0941315	6	8	8	C1	Adipose. visceral (GTEx)	EpiXcan	0.99817	gtex_vaf	0.999981
2487	ENSG00000038274	MAT2B	0.697515	0.0370457	0.485481	0.0395017	0.0220289	0.0166773	0.0511268	22	26	26	C1	Adipose. visceral (GTEx)	EpiXcan	0.99817	gtex_vaf	0.999981
2488	ENSG00000161996	WDR90	0.696868	0.0300782	0.485885	0.0717322	0.210559	1.33139e-15	1.86487e-14	15	17	17	C1	Adipose. visceral (GTEx)	EpiXcan	0.99817	gtex_vaf	0.999981
2489	ENSG00000001617	SEMA3F	-0.696124	-0.0430629	0.486351	0.0301049	0.0393824	0.00102357	0.00376994	13	16	16	C1	Adipose. visceral (GTEx)	EpiXcan	0.99817	gtex_vaf	0.999981
2490	ENSG00000163902	RPN1	0.696056	0.0919259	0.486394	0.00703272	0.0684547	1.19754e-05	5.88145e-05	21	31	31	C1	Adipose. visceral (GTEx)	EpiXcan	0.99817	gtex_vaf	0.999981
2491	ENSG00000167371	PRRT2	-0.695727	-0.121603	0.4866	0.00515226	0.0242678	0.0105099	0.0333134	1	1	1	C1	Adipose. visceral (GTEx)	EpiXcan	0.99817	gtex_vaf	0.999981
2492	ENSG00000227671	AL390728.4	-0.695279	-0.0237101	0.486881	0.111646	0.199936	1.04192e-14	1.34261e-13	26	30	30	C1	Adipose. visceral (GTEx)	EpiXcan	0.99817	gtex_vaf	0.999981
2493	ENSG00000186567	CEACAM19	0.694954	0.0282568	0.487084	0.096959	0.222712	1.13223e-16	1.72758e-15	12	15	15	C1	Adipose. visceral (GTEx)	EpiXcan	0.99817	gtex_vaf	0.999981
2494	ENSG00000100124	ANKRD54	0.69479	0.0231361	0.487187	0.149429	0.276345	1.60236e-21	3.40065e-20	10	17	17	C1	Adipose. visceral (GTEx)	EpiXcan	0.99817	gtex_vaf	0.999981
2495	ENSG00000214293	APTR	0.694427	0.0265552	0.487414	0.0951271	0.220942	2.76916e-16	4.10887e-15	20	22	22	C1	Adipose. visceral (GTEx)	EpiXcan	0.99817	gtex_vaf	0.999981
2496	ENSG00000204673	AKT1S1	0.694284	0.190559	0.487504	0.00405992	0.011382	0.0832356	0.218986	4	8	8	C1	Adipose. visceral (GTEx)	EpiXcan	0.99817	gtex_vaf	0.999981
2497	ENSG00000087008	ACOX3	0.694166	0.0362034	0.487578	0.0675688	0.115731	1.27107e-08	9.01009e-08	26	30	30	C1	Adipose. visceral (GTEx)	EpiXcan	0.99817	gtex_vaf	0.999981
2498	ENSG00000184967	NOC4L	-0.693886	-0.0319602	0.487754	0.0368082	0.105252	7.07501e-08	4.65694e-07	23	29	29	C1	Adipose. visceral (GTEx)	EpiXcan	0.99817	gtex_vaf	0.999981
2499	ENSG00000204380	PKP4-AS1	-0.693474	-0.0764124	0.488012	0.0123405	0.0134145	0.0611522	0.166971	8	10	10	C1	Adipose. visceral (GTEx)	EpiXcan	0.99817	gtex_vaf	0.999981
2500	ENSG00000134463	ECHDC3	0.693472	0.0482247	0.488013	0.0183992	0.0369586	0.00169492	0.00605787	13	19	19	C1	Adipose. visceral (GTEx)	EpiXcan	0.99817	gtex_vaf	0.999981
2501	ENSG00000040933	INPP4A	0.693447	0.0328029	0.488029	0.0491049	0.110314	2.86549e-08	1.96269e-07	28	34	34	C1	Adipose. visceral (GTEx)	EpiXcan	0.99817	gtex_vaf	0.999981
2502	ENSG00000182117	NOP10	-0.693304	-0.070717	0.488119	0.0119047	0.0414697	0.000969155	0.00357895	5	7	7	C1	Adipose. visceral (GTEx)	EpiXcan	0.99817	gtex_vaf	0.999981
2503	ENSG00000144362	PHOSPHO2	0.693242	0.0549987	0.488158	0.0220796	0.0468198	0.000321667	0.00127523	16	18	18	C1	Adipose. visceral (GTEx)	EpiXcan	0.99817	gtex_vaf	0.999981
2504	ENSG00000131979	GCH1	0.693172	0.046025	0.488201	0.0256118	0.0410491	0.0008618	0.00320787	9	11	11	C1	Adipose. visceral (GTEx)	EpiXcan	0.99817	gtex_vaf	0.999981
2505	ENSG00000272240	AC004908.1	-0.692517	-0.0184733	0.488612	0.182564	0.398439	9.04467e-33	3.94669e-31	9	11	11	C1	Adipose. visceral (GTEx)	EpiXcan	0.99817	gtex_vaf	0.999981
2506	ENSG00000134748	PRPF38A	-0.69241	-0.0612478	0.48868	0.0174134	0.0377573	0.00164433	0.00588755	20	24	24	C1	Adipose. visceral (GTEx)	EpiXcan	0.99817	gtex_vaf	0.999981
2507	ENSG00000155275	TRMT44	0.691897	0.022164	0.489002	0.119504	0.172789	1.01591e-12	1.09544e-11	30	34	34	C1	Adipose. visceral (GTEx)	EpiXcan	0.99817	gtex_vaf	0.999981
2508	ENSG00000146409	SLC18B1	0.691881	0.0424622	0.489012	0.0387573	0.0808483	2.96642e-06	1.59198e-05	41	47	47	C1	Adipose. visceral (GTEx)	EpiXcan	0.99817	gtex_vaf	0.999981
2509	ENSG00000105708	ZNF14	0.691653	0.0676002	0.489155	0.014798	0.0523002	0.00019813	0.000809806	15	19	19	C1	Adipose. visceral (GTEx)	EpiXcan	0.99817	gtex_vaf	0.999981
2510	ENSG00000123297	TSFM	0.691592	0.0246023	0.489194	0.102976	0.205144	1.94309e-15	2.67597e-14	12	13	13	C1	Adipose. visceral (GTEx)	EpiXcan	0.99817	gtex_vaf	0.999981
2511	ENSG00000261824	LINC00662	-0.691497	-0.0374729	0.489254	0.0312649	0.068993	1.14323e-05	5.6246e-05	11	17	17	C1	Adipose. visceral (GTEx)	EpiXcan	0.99817	gtex_vaf	0.999981
2512	ENSG00000198218	QRICH1	0.690647	0.0424768	0.489787	0.0517171	0.0749518	4.75599e-06	2.48016e-05	38	50	50	C1	Adipose. visceral (GTEx)	EpiXcan	0.99817	gtex_vaf	0.999981
2513	ENSG00000198231	DDX42	0.690643	0.0874816	0.48979	0.00885934	0.0218907	0.0151711	0.0468374	21	32	32	C1	Adipose. visceral (GTEx)	EpiXcan	0.99817	gtex_vaf	0.999981
2514	ENSG00000178202	KDELC2	0.690544	0.0318059	0.489852	0.083404	0.151359	4.15646e-11	3.82018e-10	10	11	11	C1	Adipose. visceral (GTEx)	EpiXcan	0.99817	gtex_vaf	0.999981
2515	ENSG00000077238	IL4R	-0.690348	-0.0524332	0.489975	0.0333233	0.0319365	0.00370229	0.0125777	15	17	17	C1	Adipose. visceral (GTEx)	EpiXcan	0.99817	gtex_vaf	0.999981
2516	ENSG00000272338	AC067838.1	0.689473	0.0553367	0.490526	0.0183599	0.0633219	3.32075e-05	0.000153107	15	20	20	C1	Adipose. visceral (GTEx)	EpiXcan	0.99817	gtex_vaf	0.999981
2517	ENSG00000166435	XRRA1	0.688969	0.0100452	0.490843	0.600125	0.718175	8.47086e-90	1.18651e-86	25	28	28	C1	Adipose. visceral (GTEx)	EpiXcan	0.99817	gtex_vaf	0.999981
2518	ENSG00000184719	RNLS	-0.687799	-0.0711809	0.491579	0.0156734	0.0640336	3.56708e-05	0.000163709	15	20	20	C1	Adipose. visceral (GTEx)	EpiXcan	0.99817	gtex_vaf	0.999981
2519	ENSG00000137054	POLR1E	-0.687689	-0.035786	0.491649	0.0526638	0.160434	4.54308e-12	4.63474e-11	48	60	60	C1	Adipose. visceral (GTEx)	EpiXcan	0.99817	gtex_vaf	0.999981
2520	ENSG00000105519	CAPS	-0.687678	-0.0281854	0.491656	0.0823571	0.13448	7.22254e-10	5.87833e-09	11	11	11	C1	Adipose. visceral (GTEx)	EpiXcan	0.99817	gtex_vaf	0.999981
2521	ENSG00000101191	DIDO1	0.687246	0.0319935	0.491928	0.0411012	0.0792459	3.12835e-06	1.66993e-05	34	51	51	C1	Adipose. visceral (GTEx)	EpiXcan	0.99817	gtex_vaf	0.999981
2522	ENSG00000122376	FAM35A	-0.687144	-0.147806	0.491992	0.00324727	0.0822003	2.37631e-06	1.29112e-05	15	17	17	C1	Adipose. visceral (GTEx)	EpiXcan	0.99817	gtex_vaf	0.999981
2523	ENSG00000153786	ZDHHC7	-0.68701	-0.0405601	0.492076	0.0437944	0.104263	8.97049e-08	5.83603e-07	9	16	16	C1	Adipose. visceral (GTEx)	EpiXcan	0.99817	gtex_vaf	0.999981
2524	ENSG00000179344	HLA-DQB1	0.685892	0.0266923	0.492781	0.0857204	0.605888	2.72293e-62	6.15162e-60	26	45	45	C1	Adipose. visceral (GTEx)	EpiXcan	0.99817	gtex_vaf	0.999981
2525	ENSG00000123892	RAB38	0.685795	0.0299884	0.492843	0.054095	0.0453771	0.000501104	0.00192723	95	118	116	C1	Adipose. visceral (GTEx)	EpiXcan	0.99817	gtex_vaf	0.999981
2526	ENSG00000235381	AL596202.1	0.685608	0.057506	0.49296	0.0176392	0.0456722	0.000539749	0.00206565	4	5	5	C1	Adipose. visceral (GTEx)	EpiXcan	0.99817	gtex_vaf	0.999981
2527	ENSG00000162694	EXTL2	-0.68547	-0.0764978	0.493047	0.00948163	0.0313938	0.00382879	0.0129729	8	8	8	C1	Adipose. visceral (GTEx)	EpiXcan	0.99817	gtex_vaf	0.999981
2528	ENSG00000131097	HIGD1B	0.68531	0.0514529	0.493149	0.0206743	0.0159703	0.0414776	0.117132	27	33	33	C1	Adipose. visceral (GTEx)	EpiXcan	0.99817	gtex_vaf	0.999981
2529	ENSG00000198556	ZNF789	-0.685237	-0.0444694	0.493195	0.042254	0.11387	1.20382e-08	8.54199e-08	13	15	15	C1	Adipose. visceral (GTEx)	EpiXcan	0.99817	gtex_vaf	0.999981
2530	ENSG00000155508	CNOT8	-0.685088	-0.101735	0.493288	0.00451688	0.0787802	2.76385e-06	1.4884e-05	9	12	12	C1	Adipose. visceral (GTEx)	EpiXcan	0.99817	gtex_vaf	0.999981
2531	ENSG00000140105	WARS	0.684926	0.0947943	0.493391	0.0064648	0.0564763	4.03339e-05	0.000183607	12	16	16	C1	Adipose. visceral (GTEx)	EpiXcan	0.99817	gtex_vaf	0.999981
2532	ENSG00000132600	PRMT7	-0.684798	-0.0181086	0.493472	0.196605	0.286589	2.0935e-22	4.74493e-21	31	41	41	C1	Adipose. visceral (GTEx)	EpiXcan	0.99817	gtex_vaf	0.999981
2533	ENSG00000069998	HDHD5	-0.684708	-0.0969688	0.493528	0.0179403	0.0312228	0.00340754	0.0116328	13	16	16	C1	Adipose. visceral (GTEx)	EpiXcan	0.99817	gtex_vaf	0.999981
2534	ENSG00000084444	FAM234B	-0.684623	-0.045416	0.493582	0.046924	0.0900362	6.37736e-07	3.72664e-06	34	41	41	C1	Adipose. visceral (GTEx)	EpiXcan	0.99817	gtex_vaf	0.999981
2535	ENSG00000273329	AC078846.1	-0.684453	-0.0915467	0.493689	0.0109618	0.0254879	0.00973672	0.0310949	27	30	30	C1	Adipose. visceral (GTEx)	EpiXcan	0.99817	gtex_vaf	0.999981
2536	ENSG00000215252	GOLGA8B	0.684402	0.0182202	0.493721	0.138323	0.144386	6.48138e-11	5.86258e-10	63	71	71	C1	Adipose. visceral (GTEx)	EpiXcan	0.99817	gtex_vaf	0.999981
2537	ENSG00000248835	AL357673.1	0.683516	0.0212514	0.494281	0.0976087	0.113749	3.14143e-09	2.381e-08	30	34	34	C1	Adipose. visceral (GTEx)	EpiXcan	0.99817	gtex_vaf	0.999981
2538	ENSG00000125871	MGME1	-0.683462	-0.0276484	0.494315	0.114924	0.336976	2.90901e-27	8.70651e-26	19	24	24	C1	Adipose. visceral (GTEx)	EpiXcan	0.99817	gtex_vaf	0.999981
2539	ENSG00000116198	CEP104	0.683015	0.0319829	0.494597	0.0567153	0.213644	4.94463e-16	7.1328e-15	14	20	20	C1	Adipose. visceral (GTEx)	EpiXcan	0.99817	gtex_vaf	0.999981
2540	ENSG00000183628	DGCR6	-0.682583	-0.0224159	0.494871	0.268323	0.37889	1.18377e-30	4.55523e-29	105	136	136	C1	Adipose. visceral (GTEx)	EpiXcan	0.99817	gtex_vaf	0.999981
2541	ENSG00000157578	LCA5L	-0.682507	-0.021725	0.494918	0.114832	0.252406	1.82759e-19	3.36829e-18	22	26	26	C1	Adipose. visceral (GTEx)	EpiXcan	0.99817	gtex_vaf	0.999981
2542	ENSG00000021762	OSBPL5	0.681727	0.0368788	0.495412	0.0524101	0.119516	5.11046e-09	3.79143e-08	24	31	31	C1	Adipose. visceral (GTEx)	EpiXcan	0.99817	gtex_vaf	0.999981
2543	ENSG00000135269	TES	-0.681717	-0.0513874	0.495418	0.0247186	0.0568741	8.2658e-05	0.00035856	24	30	30	C1	Adipose. visceral (GTEx)	EpiXcan	0.99817	gtex_vaf	0.999981
2544	ENSG00000138050	THUMPD2	0.681714	0.064606	0.49542	0.0140353	0.0154479	0.0377472	0.107421	10	16	16	C1	Adipose. visceral (GTEx)	EpiXcan	0.99817	gtex_vaf	0.999981
2545	ENSG00000142459	EVI5L	0.681351	0.0648989	0.49565	0.0177874	0.0122671	0.0737942	0.196733	23	25	25	C1	Adipose. visceral (GTEx)	EpiXcan	0.99817	gtex_vaf	0.999981
2546	ENSG00000103479	RBL2	-0.681316	-0.0157758	0.495671	0.248871	0.37101	1.0084e-29	3.6783e-28	55	61	61	C1	Adipose. visceral (GTEx)	EpiXcan	0.99817	gtex_vaf	0.999981
2547	ENSG00000072778	ACADVL	-0.681158	-0.065787	0.495772	0.0172547	0.0300874	0.00438778	0.0147103	12	15	15	C1	Adipose. visceral (GTEx)	EpiXcan	0.99817	gtex_vaf	0.999981
2548	ENSG00000088833	NSFL1C	0.681006	0.078046	0.495868	0.00914643	0.0622741	2.85262e-05	0.000133189	14	20	20	C1	Adipose. visceral (GTEx)	EpiXcan	0.99817	gtex_vaf	0.999981
2549	ENSG00000163964	PIGX	0.680403	0.0117163	0.496249	0.167701	0.201496	3.8538e-15	5.15078e-14	85	96	96	C1	Adipose. visceral (GTEx)	EpiXcan	0.99817	gtex_vaf	0.999981
2550	ENSG00000122779	TRIM24	0.679591	0.0414336	0.496763	0.0628582	0.124625	2.98657e-09	2.27352e-08	23	30	30	C1	Adipose. visceral (GTEx)	EpiXcan	0.99817	gtex_vaf	0.999981
2551	ENSG00000197165	SULT1A2	0.679423	0.0190352	0.49687	0.176169	0.373842	4.57305e-30	1.69906e-28	38	44	44	C1	Adipose. visceral (GTEx)	EpiXcan	0.99817	gtex_vaf	0.999981
2552	ENSG00000101052	IFT52	0.679386	0.0184297	0.496894	0.186097	0.17499	2.36303e-13	2.69975e-12	37	46	46	C1	Adipose. visceral (GTEx)	EpiXcan	0.99817	gtex_vaf	0.999981
2553	ENSG00000124356	STAMBP	-0.679202	-0.0530457	0.49701	0.0190839	0.0351003	0.00225592	0.00790561	8	8	8	C1	Adipose. visceral (GTEx)	EpiXcan	0.99817	gtex_vaf	0.999981
2554	ENSG00000160801	PTH1R	0.678154	0.0357421	0.497674	0.0895294	0.139314	3.5942e-10	3.0346e-09	45	51	51	C1	Adipose. visceral (GTEx)	EpiXcan	0.99817	gtex_vaf	0.999981
2555	ENSG00000272047	GTF2H5	-0.677935	-0.0510874	0.497813	0.025105	0.114331	1.64479e-08	1.15366e-07	17	19	19	C1	Adipose. visceral (GTEx)	EpiXcan	0.99817	gtex_vaf	0.999981
2556	ENSG00000133313	CNDP2	0.677328	0.0332901	0.498198	0.0635299	0.0503197	0.000231496	0.000935155	30	39	39	C1	Adipose. visceral (GTEx)	EpiXcan	0.99817	gtex_vaf	0.999981
2557	ENSG00000105383	CD33	0.677275	0.0272035	0.498231	0.0896359	0.128244	1.06032e-09	8.49647e-09	52	65	65	C1	Adipose. visceral (GTEx)	EpiXcan	0.99817	gtex_vaf	0.999981
2558	ENSG00000145604	SKP2	-0.677046	-0.0704564	0.498377	0.00759521	0.0103482	0.100843	0.258655	3	3	3	C1	Adipose. visceral (GTEx)	EpiXcan	0.99817	gtex_vaf	0.999981
2559	ENSG00000269113	TRABD2B	0.676944	0.0526543	0.498442	0.00789029	0.0142646	0.0523461	0.145075	5	6	6	C1	Adipose. visceral (GTEx)	EpiXcan	0.99817	gtex_vaf	0.999981
2560	ENSG00000163875	MEAF6	-0.676626	-0.0282331	0.498643	0.0744271	0.153321	1.42646e-11	1.37701e-10	50	60	60	C1	Adipose. visceral (GTEx)	EpiXcan	0.99817	gtex_vaf	0.999981
2561	ENSG00000014164	ZC3H3	0.676451	0.0139126	0.498755	0.330702	0.641289	7.86053e-70	2.50233e-67	15	19	19	C1	Adipose. visceral (GTEx)	EpiXcan	0.99817	gtex_vaf	0.999981
2562	ENSG00000100280	AP1B1	-0.676361	-0.0652931	0.498812	0.0115304	0.0157654	0.0428402	0.120664	16	19	19	C1	Adipose. visceral (GTEx)	EpiXcan	0.99817	gtex_vaf	0.999981
2563	ENSG00000105649	RAB3A	-0.676212	-0.0792941	0.498906	0.00525843	0.0106795	0.0913274	0.23738	2	3	3	C1	Adipose. visceral (GTEx)	EpiXcan	0.99817	gtex_vaf	0.999981
2564	ENSG00000232931	LINC00342	0.675994	0.0799087	0.499044	0.0104992	0.0686071	1.43833e-05	6.97843e-05	7	8	8	C1	Adipose. visceral (GTEx)	EpiXcan	0.99817	gtex_vaf	0.999981
2565	ENSG00000129250	KIF1C	0.6754	0.0430575	0.499422	0.0194587	0.0217042	0.0164024	0.0503945	11	17	17	C1	Adipose. visceral (GTEx)	EpiXcan	0.99817	gtex_vaf	0.999981
2566	ENSG00000197062	ZSCAN26	-0.674495	-0.0255954	0.499997	0.0678623	0.149212	4.8984e-11	4.46983e-10	15	17	17	C1	Adipose. visceral (GTEx)	EpiXcan	0.99817	gtex_vaf	0.999981
2567	ENSG00000113269	RNF130	0.674455	0.0293779	0.500022	0.100712	0.171848	1.01391e-12	1.09413e-11	55	71	71	C1	Adipose. visceral (GTEx)	EpiXcan	0.99817	gtex_vaf	0.999981
2568	ENSG00000146556	WASH2P	-0.674387	-0.0689592	0.500065	0.0102844	0.169546	1.09288e-12	1.17212e-11	18	22	22	C1	Adipose. visceral (GTEx)	EpiXcan	0.99817	gtex_vaf	0.999981
2569	ENSG00000142102	PGGHG	0.674116	0.026879	0.500238	0.115787	0.366522	7.35012e-30	2.70218e-28	25	29	29	C1	Adipose. visceral (GTEx)	EpiXcan	0.99817	gtex_vaf	0.999981
2570	ENSG00000166452	AKIP1	0.673112	0.0328747	0.500876	0.0348975	0.0664664	2.1611e-05	0.000102786	25	32	32	C1	Adipose. visceral (GTEx)	EpiXcan	0.99817	gtex_vaf	0.999981
2571	ENSG00000198715	GLMP	-0.673017	-0.0534345	0.500937	0.0206844	0.0337694	0.00300863	0.010367	32	38	38	C1	Adipose. visceral (GTEx)	EpiXcan	0.99817	gtex_vaf	0.999981
2572	ENSG00000151882	CCL28	-0.672979	-0.0871441	0.50096	0.0125533	0.012951	0.0656715	0.177923	15	15	15	C1	Adipose. visceral (GTEx)	EpiXcan	0.99817	gtex_vaf	0.999981
2573	ENSG00000101104	PABPC1L	-0.672761	-0.048732	0.501099	0.0299085	0.0249251	0.0103461	0.0328389	27	31	31	C1	Adipose. visceral (GTEx)	EpiXcan	0.99817	gtex_vaf	0.999981
2574	ENSG00000167553	TUBA1C	-0.672333	-0.0489004	0.501372	0.0245432	0.0541448	0.000149588	0.000622112	5	7	7	C1	Adipose. visceral (GTEx)	EpiXcan	0.99817	gtex_vaf	0.999981
2575	ENSG00000166405	RIC3	-0.67233	-0.0105648	0.501374	0.121123	0.063245	4.16864e-05	0.00018964	69	84	84	C1	Adipose. visceral (GTEx)	EpiXcan	0.99817	gtex_vaf	0.999981
2576	ENSG00000132436	FIGNL1	0.672118	0.0138505	0.501509	0.359185	0.452809	1.81203e-39	1.24417e-37	26	31	31	C1	Adipose. visceral (GTEx)	EpiXcan	0.99817	gtex_vaf	0.999981
2577	ENSG00000172785	CBWD1	0.67182	0.0485907	0.501698	0.0311638	0.275306	1.56142e-21	3.31878e-20	19	27	27	C1	Adipose. visceral (GTEx)	EpiXcan	0.99817	gtex_vaf	0.999981
2578	ENSG00000109667	SLC2A9	-0.670771	-0.0494286	0.502366	0.034303	0.0239837	0.0122248	0.0382984	13	14	14	C1	Adipose. visceral (GTEx)	EpiXcan	0.99817	gtex_vaf	0.999981
2579	ENSG00000126353	CCR7	-0.670373	-0.0390914	0.50262	0.0365428	0.011009	0.0924153	0.239794	22	26	26	C1	Adipose. visceral (GTEx)	EpiXcan	0.99817	gtex_vaf	0.999981
2580	ENSG00000127507	ADGRE2	-0.670034	-0.0620413	0.502836	0.0208593	0.0420841	0.000720935	0.00271236	22	33	33	C1	Adipose. visceral (GTEx)	EpiXcan	0.99817	gtex_vaf	0.999981
2581	ENSG00000130702	LAMA5	0.669383	0.095406	0.503251	0.016117	0.013091	0.0656708	0.177923	21	30	30	C1	Adipose. visceral (GTEx)	EpiXcan	0.99817	gtex_vaf	0.999981
2582	ENSG00000266714	MYO15B	-0.669313	-0.0220357	0.503296	0.188563	0.240989	3.05431e-18	5.16064e-17	51	59	59	C1	Adipose. visceral (GTEx)	EpiXcan	0.99817	gtex_vaf	0.999981
2583	ENSG00000141576	RNF157	0.669077	0.0240263	0.503446	0.0954572	0.187904	7.06953e-14	8.39177e-13	24	31	31	C1	Adipose. visceral (GTEx)	EpiXcan	0.99817	gtex_vaf	0.999981
2584	ENSG00000261338	AC021016.2	0.668977	0.0166317	0.50351	0.211914	0.280128	1.0236e-21	2.20918e-20	23	27	27	C1	Adipose. visceral (GTEx)	EpiXcan	0.99817	gtex_vaf	0.999981
2585	ENSG00000120093	HOXB3	0.668967	0.0368977	0.503516	0.055488	0.0597028	6.64136e-05	0.000292582	19	20	20	C1	Adipose. visceral (GTEx)	EpiXcan	0.99817	gtex_vaf	0.999981
2586	ENSG00000091490	SEL1L3	0.668221	0.0708698	0.503992	0.0155036	0.0392194	0.00111637	0.00409454	11	13	13	C1	Adipose. visceral (GTEx)	EpiXcan	0.99817	gtex_vaf	0.999981
2587	ENSG00000214078	CPNE1	0.668102	0.0141184	0.504069	0.295283	0.575091	5.76308e-60	1.12116e-57	23	31	31	C1	Adipose. visceral (GTEx)	EpiXcan	0.99817	gtex_vaf	0.999981
2588	ENSG00000198756	COLGALT2	-0.668019	-0.0390617	0.504121	0.0636435	0.0312323	0.00385988	0.0130719	45	50	50	C1	Adipose. visceral (GTEx)	EpiXcan	0.99817	gtex_vaf	0.999981
2589	ENSG00000142675	CNKSR1	-0.667981	-0.0233732	0.504145	0.093011	0.159912	9.90081e-12	9.72564e-11	16	18	18	C1	Adipose. visceral (GTEx)	EpiXcan	0.99817	gtex_vaf	0.999981
2590	ENSG00000211896	IGHG1	0.667965	0.0596866	0.504156	0.0150427	0.0461613	0.000477474	0.00184394	18	24	24	C1	Adipose. visceral (GTEx)	EpiXcan	0.99817	gtex_vaf	0.999981
2591	ENSG00000225138	SLC9A3-AS1	0.667759	0.0107766	0.504287	0.523686	0.685793	3.76747e-80	2.29439e-77	14	14	14	C1	Adipose. visceral (GTEx)	EpiXcan	0.99817	gtex_vaf	0.999981
2592	ENSG00000228638	FCF1P2	0.66694	0.0952574	0.50481	0.00818981	0.0732913	6.88184e-06	3.50142e-05	8	10	10	C1	Adipose. visceral (GTEx)	EpiXcan	0.99817	gtex_vaf	0.999981
2593	ENSG00000164615	CAMLG	0.666266	0.0189869	0.505241	0.139644	0.217591	3.27923e-17	5.20183e-16	14	14	14	C1	Adipose. visceral (GTEx)	EpiXcan	0.99817	gtex_vaf	0.999981
2594	ENSG00000100281	HMGXB4	-0.66617	-0.113044	0.505303	0.00398202	0.0415667	0.000912977	0.00338847	11	16	16	C1	Adipose. visceral (GTEx)	EpiXcan	0.99817	gtex_vaf	0.999981
2595	ENSG00000105329	TGFB1	0.665942	0.0377564	0.505448	0.0436678	0.116287	5.80077e-09	4.27414e-08	2	2	2	C1	Adipose. visceral (GTEx)	EpiXcan	0.99817	gtex_vaf	0.999981
2596	ENSG00000136870	ZNF189	-0.665885	-0.0765757	0.505484	0.00956218	0.0789841	3.10825e-06	1.66109e-05	3	4	4	C1	Adipose. visceral (GTEx)	EpiXcan	0.99817	gtex_vaf	0.999981
2597	ENSG00000050555	LAMC3	-0.66571	-0.0253991	0.505597	0.0789051	0.221778	1.14067e-16	1.73857e-15	51	70	70	C1	Adipose. visceral (GTEx)	EpiXcan	0.99817	gtex_vaf	0.999981
2598	ENSG00000242588	AC108010.1	0.664643	0.0129427	0.506279	0.272753	0.57521	4.13467e-57	6.81344e-55	17	26	26	C1	Adipose. visceral (GTEx)	EpiXcan	0.99817	gtex_vaf	0.999981
2599	ENSG00000131797	CLUHP3	-0.664432	-0.0623862	0.506414	0.0283993	0.0465727	0.000465897	0.00180221	20	22	22	C1	Adipose. visceral (GTEx)	EpiXcan	0.99817	gtex_vaf	0.999981
2600	ENSG00000141858	SAMD1	-0.664287	-0.141371	0.506506	0.00361056	0.0289515	0.00537304	0.0177501	7	10	10	C1	Adipose. visceral (GTEx)	EpiXcan	0.99817	gtex_vaf	0.999981
2601	ENSG00000240089	BMS1P3	-0.664146	-0.0315685	0.506597	0.0584935	0.124544	2.03252e-09	1.57814e-08	6	7	7	C1	Adipose. visceral (GTEx)	EpiXcan	0.99817	gtex_vaf	0.999981
2602	ENSG00000124593	AL365205.1	-0.663736	-0.0540421	0.506859	0.0223542	0.0661062	9.8823e-06	4.90508e-05	5	9	9	C1	Adipose. visceral (GTEx)	EpiXcan	0.99817	gtex_vaf	0.999981
2603	ENSG00000073169	SELENOO	-0.663513	-0.0351923	0.507002	0.0692397	0.0972636	2.33324e-07	1.45252e-06	41	51	51	C1	Adipose. visceral (GTEx)	EpiXcan	0.99817	gtex_vaf	0.999981
2604	ENSG00000123815	COQ8B	-0.663447	-0.0430534	0.507044	0.0319629	0.0587886	5.32946e-05	0.000238345	9	13	13	C1	Adipose. visceral (GTEx)	EpiXcan	0.99817	gtex_vaf	0.999981
2605	ENSG00000163728	TTC14	-0.663199	-0.144208	0.507203	0.0033354	0.0341152	0.00262493	0.00912341	5	8	8	C1	Adipose. visceral (GTEx)	EpiXcan	0.99817	gtex_vaf	0.999981
2606	ENSG00000174915	PTDSS2	-0.66294	-0.0305671	0.507369	0.037668	0.0944408	3.96484e-07	2.39068e-06	25	29	29	C1	Adipose. visceral (GTEx)	EpiXcan	0.99817	gtex_vaf	0.999981
2607	ENSG00000258818	RNASE4	-0.662759	-0.062302	0.507485	0.0165543	0.0704473	1.21896e-05	5.9699e-05	3	4	4	C1	Adipose. visceral (GTEx)	EpiXcan	0.99817	gtex_vaf	0.999981
2608	ENSG00000235387	SPAAR	-0.662734	-0.0615392	0.507501	0.016383	0.0761473	5.52583e-06	2.84979e-05	10	14	14	C1	Adipose. visceral (GTEx)	EpiXcan	0.99817	gtex_vaf	0.999981
2609	ENSG00000159588	CCDC17	0.662715	0.0660655	0.507513	0.012326	0.016053	0.0395242	0.112	17	21	21	C1	Adipose. visceral (GTEx)	EpiXcan	0.99817	gtex_vaf	0.999981
2610	ENSG00000137269	LRRC1	-0.662498	-0.021868	0.507652	0.0249155	0.0737568	6.04948e-06	3.10499e-05	19	24	24	C1	Adipose. visceral (GTEx)	EpiXcan	0.99817	gtex_vaf	0.999981
2611	ENSG00000196418	ZNF124	-0.662494	-0.0522208	0.507655	0.0708226	0.246157	3.04783e-18	5.15592e-17	20	23	23	C1	Adipose. visceral (GTEx)	EpiXcan	0.99817	gtex_vaf	0.999981
2612	ENSG00000160551	TAOK1	-0.662355	-0.0568896	0.507744	0.0316955	0.0480839	0.000281628	0.00112451	37	47	47	C1	Adipose. visceral (GTEx)	EpiXcan	0.99817	gtex_vaf	0.999981
2613	ENSG00000136856	SLC2A8	-0.662015	-0.0152575	0.507961	0.253655	0.186927	1.03401e-13	1.20997e-12	75	84	84	C1	Adipose. visceral (GTEx)	EpiXcan	0.99817	gtex_vaf	0.999981
2614	ENSG00000147804	SLC39A4	-0.661717	-0.138038	0.508153	0.00235067	0.117917	7.50241e-09	5.45619e-08	5	7	7	C1	Adipose. visceral (GTEx)	EpiXcan	0.99817	gtex_vaf	0.999981
2615	ENSG00000112365	ZBTB24	0.661382	0.0452413	0.508367	0.0153027	0.0116674	0.083432	0.21942	7	10	10	C1	Adipose. visceral (GTEx)	EpiXcan	0.99817	gtex_vaf	0.999981
2616	ENSG00000006282	SPATA20	0.661299	0.0143444	0.50842	0.279327	0.702297	1.21152e-86	1.21212e-83	21	26	26	C1	Adipose. visceral (GTEx)	EpiXcan	0.99817	gtex_vaf	0.999981
2617	ENSG00000172661	WASHC2C	0.661248	0.0131307	0.508454	0.223927	0.285241	1.6874e-21	3.57031e-20	64	73	73	C1	Adipose. visceral (GTEx)	EpiXcan	0.99817	gtex_vaf	0.999981
2618	ENSG00000160256	FAM207A	0.66114	0.0597427	0.508523	0.0216804	0.0358284	0.00218054	0.00765676	18	20	20	C1	Adipose. visceral (GTEx)	EpiXcan	0.99817	gtex_vaf	0.999981
2619	ENSG00000121454	LHX4	-0.661086	-0.0688829	0.508557	0.0171549	0.0795129	2.31707e-06	1.2604e-05	3	3	3	C1	Adipose. visceral (GTEx)	EpiXcan	0.99817	gtex_vaf	0.999981
2620	ENSG00000011295	TTC19	-0.660347	-0.0278355	0.509031	0.0731005	0.158022	1.45845e-11	1.40595e-10	18	23	23	C1	Adipose. visceral (GTEx)	EpiXcan	0.99817	gtex_vaf	0.999981
2621	ENSG00000158623	COPG2	-0.65984	-0.0278591	0.509356	0.0453787	0.17972	3.85148e-13	4.31582e-12	30	42	42	C1	Adipose. visceral (GTEx)	EpiXcan	0.99817	gtex_vaf	0.999981
2622	ENSG00000260751	AC008870.2	0.659168	0.0625826	0.509788	0.0152864	0.0628919	3.99233e-05	0.000181915	4	4	4	C1	Adipose. visceral (GTEx)	EpiXcan	0.99817	gtex_vaf	0.999981
2623	ENSG00000121064	SCPEP1	-0.659146	-0.0377507	0.509802	0.0459682	0.240919	2.60716e-18	4.43725e-17	4	8	8	C1	Adipose. visceral (GTEx)	EpiXcan	0.99817	gtex_vaf	0.999981
2624	ENSG00000174194	AGAP8	0.657625	0.0470004	0.510779	0.0381986	0.480342	4.80493e-43	3.80241e-41	72	104	104	C1	Adipose. visceral (GTEx)	EpiXcan	0.99817	gtex_vaf	0.999981
2625	ENSG00000127995	CASD1	0.65714	0.0557577	0.511091	0.0193569	0.0218428	0.0166596	0.0510952	25	29	29	C1	Adipose. visceral (GTEx)	EpiXcan	0.99817	gtex_vaf	0.999981
2626	ENSG00000108107	RPL28	-0.65604	-1.04774	0.511799	5.21476e-05	0.180986	3.37589e-13	3.81032e-12	2	7	7	C1	Adipose. visceral (GTEx)	EpiXcan	0.99817	gtex_vaf	0.999981
2627	ENSG00000267023	LRRC37A16P	-0.655776	-0.0427904	0.511968	0.0206416	0.043425	0.000504179	0.00193799	11	14	14	C1	Adipose. visceral (GTEx)	EpiXcan	0.99817	gtex_vaf	0.999981
2628	ENSG00000135736	CCDC102A	-0.655366	-0.0353897	0.512232	0.0432111	0.117721	3.52787e-09	2.66101e-08	8	11	11	C1	Adipose. visceral (GTEx)	EpiXcan	0.99817	gtex_vaf	0.999981
2629	ENSG00000103275	UBE2I	0.654522	0.0517366	0.512775	0.0293853	0.0177069	0.0284702	0.0832182	35	48	48	C1	Adipose. visceral (GTEx)	EpiXcan	0.99817	gtex_vaf	0.999981
2630	ENSG00000138767	CNOT6L	0.654489	0.0567206	0.512797	0.0121767	0.0204614	0.020556	0.0618666	23	30	30	C1	Adipose. visceral (GTEx)	EpiXcan	0.99817	gtex_vaf	0.999981
2631	ENSG00000128872	TMOD2	-0.654486	-0.0392074	0.512799	0.0401242	0.0744323	5.44491e-06	2.8122e-05	6	7	7	C1	Adipose. visceral (GTEx)	EpiXcan	0.99817	gtex_vaf	0.999981
2632	ENSG00000106537	TSPAN13	0.65416	0.104823	0.513008	0.00609527	0.0226833	0.0148419	0.0458918	2	4	4	C1	Adipose. visceral (GTEx)	EpiXcan	0.99817	gtex_vaf	0.999981
2633	ENSG00000036448	MYOM2	0.653848	0.031027	0.513209	0.0670095	0.277847	5.76927e-21	1.17457e-19	20	25	25	C1	Adipose. visceral (GTEx)	EpiXcan	0.99817	gtex_vaf	0.999981
2634	ENSG00000261373	VPS9D1-AS1	-0.65353	-0.0369357	0.513415	0.0348027	0.060364	4.65665e-05	0.000209932	18	20	20	C1	Adipose. visceral (GTEx)	EpiXcan	0.99817	gtex_vaf	0.999981
2635	ENSG00000136982	DSCC1	-0.652851	-0.0155386	0.513852	0.156609	0.324938	4.94693e-25	1.30739e-23	22	26	26	C1	Adipose. visceral (GTEx)	EpiXcan	0.99817	gtex_vaf	0.999981
2636	ENSG00000122591	FAM126A	0.652698	0.0413813	0.513951	0.0221663	0.0541458	0.000137783	0.000576613	9	10	10	C1	Adipose. visceral (GTEx)	EpiXcan	0.99817	gtex_vaf	0.999981
2637	ENSG00000175390	EIF3F	-0.652602	-0.0443522	0.514013	0.0241794	0.0571541	8.67219e-05	0.000375027	7	8	8	C1	Adipose. visceral (GTEx)	EpiXcan	0.99817	gtex_vaf	0.999981
2638	ENSG00000174780	SRP72	-0.652175	-0.0275339	0.514288	0.0650815	0.1771	2.19861e-13	2.52219e-12	17	21	21	C1	Adipose. visceral (GTEx)	EpiXcan	0.99817	gtex_vaf	0.999981
2639	ENSG00000179163	FUCA1	0.651396	0.0324931	0.514791	0.0554964	0.0125964	0.072214	0.193219	48	54	54	C1	Adipose. visceral (GTEx)	EpiXcan	0.99817	gtex_vaf	0.999981
2640	ENSG00000185418	TARSL2	0.651347	0.0437992	0.514823	0.0520915	0.049417	0.000273879	0.00109481	49	61	61	C1	Adipose. visceral (GTEx)	EpiXcan	0.99817	gtex_vaf	0.999981
2641	ENSG00000164062	APEH	0.650478	0.0946962	0.515383	0.00724136	0.0172441	0.0331431	0.0956595	6	8	8	C1	Adipose. visceral (GTEx)	EpiXcan	0.99817	gtex_vaf	0.999981
2642	ENSG00000162105	SHANK2	-0.650334	-0.0293831	0.515476	0.0559095	0.110247	2.68051e-08	1.8441e-07	19	21	21	C1	Adipose. visceral (GTEx)	EpiXcan	0.99817	gtex_vaf	0.999981
2643	ENSG00000198663	C6orf89	0.649949	0.0426113	0.515725	0.0384706	0.0260387	0.00885687	0.0284668	20	25	25	C1	Adipose. visceral (GTEx)	EpiXcan	0.99817	gtex_vaf	0.999981
2644	ENSG00000122692	SMU1	0.649625	0.035942	0.515934	0.0346931	0.060006	6.57136e-05	0.000289906	29	32	32	C1	Adipose. visceral (GTEx)	EpiXcan	0.99817	gtex_vaf	0.999981
2645	ENSG00000133731	IMPA1	0.649488	0.0132258	0.516023	0.205186	0.324841	4.07886e-25	1.08206e-23	26	28	28	C1	Adipose. visceral (GTEx)	EpiXcan	0.99817	gtex_vaf	0.999981
2646	ENSG00000271646	AC099343.3	-0.649425	-0.0382799	0.516063	0.0370635	0.0698491	1.32785e-05	6.4783e-05	16	18	18	C1	Adipose. visceral (GTEx)	EpiXcan	0.99817	gtex_vaf	0.999981
2647	ENSG00000091513	TF	-0.648766	-0.0402736	0.516489	0.0195678	0.035518	0.00201009	0.00709203	3	4	4	C1	Adipose. visceral (GTEx)	EpiXcan	0.99817	gtex_vaf	0.999981
2648	ENSG00000106565	TMEM176B	0.647512	0.0292612	0.517301	0.0826532	0.207492	9.63636e-17	1.48001e-15	33	37	37	C1	Adipose. visceral (GTEx)	EpiXcan	0.99817	gtex_vaf	0.999981
2649	ENSG00000255135	AP002360.2	0.647326	0.0360935	0.517421	0.044532	0.0773447	3.45329e-06	1.83013e-05	5	5	5	C1	Adipose. visceral (GTEx)	EpiXcan	0.99817	gtex_vaf	0.999981
2650	ENSG00000179021	C3orf38	-0.64676	-0.0360974	0.517787	0.0425336	0.102851	6.73013e-08	4.44455e-07	43	65	65	C1	Adipose. visceral (GTEx)	EpiXcan	0.99817	gtex_vaf	0.999981
2651	ENSG00000100296	THOC5	-0.646299	-0.0140652	0.518086	0.348018	0.550733	7.30356e-53	8.74367e-51	59	71	71	C1	Adipose. visceral (GTEx)	EpiXcan	0.99817	gtex_vaf	0.999981
2652	ENSG00000258839	MC1R	-0.645377	-0.0293694	0.518683	0.0575812	0.0589275	7.05945e-05	0.000309489	32	44	44	C1	Adipose. visceral (GTEx)	EpiXcan	0.99817	gtex_vaf	0.999981
2653	ENSG00000131473	ACLY	0.645364	0.0840894	0.518692	0.0111446	0.0269637	0.00656153	0.0214436	9	11	11	C1	Adipose. visceral (GTEx)	EpiXcan	0.99817	gtex_vaf	0.999981
2654	ENSG00000186446	ZNF501	0.645292	0.0456786	0.518738	0.0227809	0.0720571	9.18564e-06	4.58856e-05	11	11	11	C1	Adipose. visceral (GTEx)	EpiXcan	0.99817	gtex_vaf	0.999981
2655	ENSG00000214435	AS3MT	-0.644862	-0.013086	0.519017	0.283005	0.40857	7.30339e-34	3.40995e-32	28	31	31	C1	Adipose. visceral (GTEx)	EpiXcan	0.99817	gtex_vaf	0.999981
2656	ENSG00000136144	RCBTB1	0.644805	0.0392571	0.519053	0.0179443	0.0893835	7.86209e-07	4.53747e-06	22	26	26	C1	Adipose. visceral (GTEx)	EpiXcan	0.99817	gtex_vaf	0.999981
2657	ENSG00000230606	AC159540.1	-0.644778	-0.0118599	0.519071	0.380176	0.555761	7.68137e-54	9.69306e-52	30	37	37	C1	Adipose. visceral (GTEx)	EpiXcan	0.99817	gtex_vaf	0.999981
2658	ENSG00000172594	SMPDL3A	-0.644733	-0.0493527	0.5191	0.0264708	0.0572351	9.48817e-05	0.000408172	10	10	10	C1	Adipose. visceral (GTEx)	EpiXcan	0.99817	gtex_vaf	0.999981
2659	ENSG00000179195	ZNF664	-0.643441	-0.0690983	0.519938	0.0105825	0.0548115	0.000120848	0.000511088	3	4	4	C1	Adipose. visceral (GTEx)	EpiXcan	0.99817	gtex_vaf	0.999981
2660	ENSG00000239704	CDRT4	0.64328	0.0296322	0.520042	0.0885986	0.293314	1.10573e-22	2.57276e-21	37	48	48	C1	Adipose. visceral (GTEx)	EpiXcan	0.99817	gtex_vaf	0.999981
2661	ENSG00000174007	CEP19	0.643277	0.020301	0.520044	0.141484	0.15901	1.30978e-11	1.2705e-10	57	68	68	C1	Adipose. visceral (GTEx)	EpiXcan	0.99817	gtex_vaf	0.999981
2662	ENSG00000230715	AC018638.2	0.643124	0.012034	0.520144	0.254521	0.51982	7.29901e-48	7.05084e-46	37	49	49	C1	Adipose. visceral (GTEx)	EpiXcan	0.99817	gtex_vaf	0.999981
2663	ENSG00000166529	ZSCAN21	-0.6425	-0.0337391	0.520549	0.0496065	0.160956	7.71164e-12	7.65534e-11	17	23	23	C1	Adipose. visceral (GTEx)	EpiXcan	0.99817	gtex_vaf	0.999981
2664	ENSG00000168765	GSTM4	0.64226	0.0223752	0.520705	0.0984888	0.183002	1.15759e-13	1.35007e-12	67	77	77	C1	Adipose. visceral (GTEx)	EpiXcan	0.99817	gtex_vaf	0.999981
2665	ENSG00000240291	AL450384.2	0.642097	0.0173642	0.52081	0.164218	0.352965	7.32956e-28	2.25638e-26	12	16	16	C1	Adipose. visceral (GTEx)	EpiXcan	0.99817	gtex_vaf	0.999981
2666	ENSG00000102910	LONP2	-0.641946	-0.0720831	0.520908	0.011594	0.0847056	8.09129e-07	4.65631e-06	17	18	18	C1	Adipose. visceral (GTEx)	EpiXcan	0.99817	gtex_vaf	0.999981
2667	ENSG00000169220	RGS14	0.641581	0.0281351	0.521145	0.053434	0.121227	6.3919e-09	4.6826e-08	11	11	11	C1	Adipose. visceral (GTEx)	EpiXcan	0.99817	gtex_vaf	0.999981
2668	ENSG00000077147	TM9SF3	-0.641459	-0.0679676	0.521225	0.0186379	0.0164688	0.0381701	0.108514	11	11	11	C1	Adipose. visceral (GTEx)	EpiXcan	0.99817	gtex_vaf	0.999981
2669	ENSG00000221983	UBA52	-0.641371	-0.017515	0.521282	0.174994	0.25864	3.45881e-19	6.2513e-18	13	15	15	C1	Adipose. visceral (GTEx)	EpiXcan	0.99817	gtex_vaf	0.999981
2670	ENSG00000247679	AC139795.2	-0.641357	-0.0495949	0.521291	0.0197446	0.0594573	6.58493e-05	0.000290321	13	15	15	C1	Adipose. visceral (GTEx)	EpiXcan	0.99817	gtex_vaf	0.999981
2671	ENSG00000164924	YWHAZ	-0.641284	-0.022454	0.521338	0.0974945	0.226151	1.11346e-16	1.70265e-15	10	13	13	C1	Adipose. visceral (GTEx)	EpiXcan	0.99817	gtex_vaf	0.999981
2672	ENSG00000037757	MRI1	0.640989	0.0331406	0.52153	0.0585986	0.376899	8.70184e-31	3.37636e-29	20	28	28	C1	Adipose. visceral (GTEx)	EpiXcan	0.99817	gtex_vaf	0.999981
2673	ENSG00000142937	RPS8	0.64062	0.0311208	0.52177	0.0472624	0.131138	1.04232e-09	8.3762e-09	3	3	3	C1	Adipose. visceral (GTEx)	EpiXcan	0.99817	gtex_vaf	0.999981
2674	ENSG00000259498	AC079328.2	-0.640502	-0.0331832	0.521846	0.0418511	0.060541	4.43148e-05	0.000200425	21	23	23	C1	Adipose. visceral (GTEx)	EpiXcan	0.99817	gtex_vaf	0.999981
2675	ENSG00000103381	CPPED1	0.639908	0.0210305	0.522233	0.0884993	0.134558	3.08771e-10	2.62277e-09	37	42	42	C1	Adipose. visceral (GTEx)	EpiXcan	0.99817	gtex_vaf	0.999981
2676	ENSG00000171903	CYP4F11	-0.639766	-0.0141475	0.522325	0.234185	0.347529	8.29933e-28	2.54373e-26	32	39	39	C1	Adipose. visceral (GTEx)	EpiXcan	0.99817	gtex_vaf	0.999981
2677	ENSG00000172340	SUCLG2	0.639757	0.0420797	0.522331	0.0520702	0.0726952	9.25575e-06	4.62029e-05	19	27	27	C1	Adipose. visceral (GTEx)	EpiXcan	0.99817	gtex_vaf	0.999981
2678	ENSG00000228716	DHFR	0.639671	0.014252	0.522387	0.249679	0.386191	1.0446e-31	4.31613e-30	54	60	60	C1	Adipose. visceral (GTEx)	EpiXcan	0.99817	gtex_vaf	0.999981
2679	ENSG00000159111	MRPL10	0.639525	0.0654109	0.522482	0.0107518	0.0147645	0.0463996	0.129698	10	11	11	C1	Adipose. visceral (GTEx)	EpiXcan	0.99817	gtex_vaf	0.999981
2680	ENSG00000214595	EML6	-0.639475	-0.0270258	0.522514	0.0673863	0.164598	3.61599e-13	4.06494e-12	20	25	25	C1	Adipose. visceral (GTEx)	EpiXcan	0.99817	gtex_vaf	0.999981
2681	ENSG00000186615	KTN1-AS1	-0.639184	-0.0368745	0.522703	0.0429398	0.0209904	0.0189276	0.0573974	59	65	65	C1	Adipose. visceral (GTEx)	EpiXcan	0.99817	gtex_vaf	0.999981
2682	ENSG00000141013	GAS8	-0.639105	-0.0406819	0.522755	0.0448182	0.0753326	4.7439e-06	2.4757e-05	19	24	24	C1	Adipose. visceral (GTEx)	EpiXcan	0.99817	gtex_vaf	0.999981
2683	ENSG00000186204	CYP4F12	-0.638448	-0.0306722	0.523182	0.0659252	0.159004	6.03471e-12	6.05937e-11	26	40	40	C1	Adipose. visceral (GTEx)	EpiXcan	0.99817	gtex_vaf	0.999981
2684	ENSG00000011028	MRC2	0.638301	0.0830568	0.523278	0.0102394	0.0123647	0.0736793	0.196502	7	9	9	C1	Adipose. visceral (GTEx)	EpiXcan	0.99817	gtex_vaf	0.999981
2685	ENSG00000189136	UBE2Q2P1	-0.637647	-0.0280402	0.523703	0.0646309	0.0708309	9.99644e-06	4.95471e-05	27	31	31	C1	Adipose. visceral (GTEx)	EpiXcan	0.99817	gtex_vaf	0.999981
2686	ENSG00000214193	SH3D21	-0.637376	-0.0545865	0.52388	0.0295173	0.0465351	0.000468057	0.00180957	14	15	15	C1	Adipose. visceral (GTEx)	EpiXcan	0.99817	gtex_vaf	0.999981
2687	ENSG00000185404	SP140L	-0.637153	-0.0495133	0.524025	0.021627	0.0644545	3.07454e-05	0.000142599	40	51	51	C1	Adipose. visceral (GTEx)	EpiXcan	0.99817	gtex_vaf	0.999981
2688	ENSG00000155093	PTPRN2	-0.637152	-0.0501604	0.524026	0.0535266	0.0208509	0.0180496	0.054974	48	63	63	C1	Adipose. visceral (GTEx)	EpiXcan	0.99817	gtex_vaf	0.999981
2689	ENSG00000138134	STAMBPL1	-0.636547	-0.0467957	0.52442	0.0530206	0.0692218	1.50319e-05	7.26795e-05	29	36	36	C1	Adipose. visceral (GTEx)	EpiXcan	0.99817	gtex_vaf	0.999981
2690	ENSG00000224870	AL391244.1	0.6365	0.119347	0.52445	0.00295297	0.268844	2.83626e-20	5.47211e-19	5	10	10	C1	Adipose. visceral (GTEx)	EpiXcan	0.99817	gtex_vaf	0.999981
2691	ENSG00000204267	TAP2	0.636325	0.0270792	0.524565	0.0569256	0.0916873	5.87673e-07	3.45282e-06	20	26	26	C1	Adipose. visceral (GTEx)	EpiXcan	0.99817	gtex_vaf	0.999981
2692	ENSG00000164241	C5orf63	-0.636297	-0.0268463	0.524583	0.06747	0.109577	2.78332e-08	1.91108e-07	24	31	31	C1	Adipose. visceral (GTEx)	EpiXcan	0.99817	gtex_vaf	0.999981
2693	ENSG00000165392	WRN	0.636163	0.018618	0.52467	0.111676	0.180129	2.1715e-13	2.49313e-12	37	43	43	C1	Adipose. visceral (GTEx)	EpiXcan	0.99817	gtex_vaf	0.999981
2694	ENSG00000270820	AC016727.1	-0.635996	-0.0759362	0.524779	0.0224219	0.0721561	8.89952e-06	4.45835e-05	8	11	11	C1	Adipose. visceral (GTEx)	EpiXcan	0.99817	gtex_vaf	0.999981
2695	ENSG00000121236	TRIM6	-0.635971	-0.0269706	0.524795	0.147368	0.105071	7.34076e-08	4.82054e-07	66	77	77	C1	Adipose. visceral (GTEx)	EpiXcan	0.99817	gtex_vaf	0.999981
2696	ENSG00000065882	TBC1D1	-0.6359	-0.0697947	0.524842	0.0117332	0.0333686	0.00303553	0.0104571	8	10	10	C1	Adipose. visceral (GTEx)	EpiXcan	0.99817	gtex_vaf	0.999981
2697	ENSG00000118873	RAB3GAP2	0.635679	0.039664	0.524985	0.0358479	0.0427701	0.000642177	0.00243173	22	31	31	C1	Adipose. visceral (GTEx)	EpiXcan	0.99817	gtex_vaf	0.999981
2698	ENSG00000144476	ACKR3	0.635618	0.0278054	0.525025	0.042684	0.0253532	0.00904253	0.0290368	37	43	43	C1	Adipose. visceral (GTEx)	EpiXcan	0.99817	gtex_vaf	0.999981
2699	ENSG00000116406	EDEM3	0.635527	0.0483071	0.525084	0.0322999	0.16972	1.48827e-12	1.58165e-11	7	10	10	C1	Adipose. visceral (GTEx)	EpiXcan	0.99817	gtex_vaf	0.999981
2700	ENSG00000133812	SBF2	-0.635411	-0.0319518	0.525161	0.0805996	0.0109679	0.0903718	0.235286	63	80	80	C1	Adipose. visceral (GTEx)	EpiXcan	0.99817	gtex_vaf	0.999981
2701	ENSG00000132406	TMEM128	0.635363	0.0202517	0.525192	0.105519	0.242544	4.57718e-18	7.61433e-17	11	15	15	C1	Adipose. visceral (GTEx)	EpiXcan	0.99817	gtex_vaf	0.999981
2702	ENSG00000243811	APOBEC3D	0.635221	0.0232337	0.525284	0.0856592	0.268085	4.84061e-20	9.24998e-19	18	24	24	C1	Adipose. visceral (GTEx)	EpiXcan	0.99817	gtex_vaf	0.999981
2703	ENSG00000143093	STRIP1	0.635166	0.089826	0.52532	0.00764646	0.019241	0.0253572	0.0749322	4	5	5	C1	Adipose. visceral (GTEx)	EpiXcan	0.99817	gtex_vaf	0.999981
2704	ENSG00000109956	B3GAT1	-0.634863	-0.0519638	0.525518	0.0192497	0.0499997	0.000222076	0.000900065	52	59	58	C1	Adipose. visceral (GTEx)	EpiXcan	0.99817	gtex_vaf	0.999981
2705	ENSG00000130312	MRPL34	-0.634197	-0.023	0.525952	0.122198	0.302078	3.67859e-23	8.74805e-22	26	31	31	C1	Adipose. visceral (GTEx)	EpiXcan	0.99817	gtex_vaf	0.999981
2706	ENSG00000155561	NUP205	-0.634153	-0.086246	0.525981	0.0077831	0.0241633	0.00977545	0.0312044	2	2	2	C1	Adipose. visceral (GTEx)	EpiXcan	0.99817	gtex_vaf	0.999981
2707	ENSG00000141349	G6PC3	-0.633957	-0.0576512	0.526109	0.0158149	0.0328342	0.00300273	0.0103492	10	15	15	C1	Adipose. visceral (GTEx)	EpiXcan	0.99817	gtex_vaf	0.999981
2708	ENSG00000169554	ZEB2	-0.633491	-0.111512	0.526413	0.0039273	0.0461911	0.000424526	0.00165222	3	4	4	C1	Adipose. visceral (GTEx)	EpiXcan	0.99817	gtex_vaf	0.999981
2709	ENSG00000122481	RWDD3	-0.633033	-0.0155009	0.526712	0.231856	0.220163	3.16532e-16	4.6621e-15	58	65	65	C1	Adipose. visceral (GTEx)	EpiXcan	0.99817	gtex_vaf	0.999981
2710	ENSG00000261662	AL359752.1	0.632735	0.070901	0.526907	0.0110537	0.0364081	0.00199795	0.00705095	9	12	12	C1	Adipose. visceral (GTEx)	EpiXcan	0.99817	gtex_vaf	0.999981
2711	ENSG00000182985	CADM1	-0.632294	-0.0247027	0.527195	0.079083	0.0153171	0.0415239	0.11724	69	82	82	C1	Adipose. visceral (GTEx)	EpiXcan	0.99817	gtex_vaf	0.999981
2712	ENSG00000141574	SECTM1	-0.631497	-0.0403877	0.527716	0.0268316	0.054809	0.000128829	0.000541895	14	17	17	C1	Adipose. visceral (GTEx)	EpiXcan	0.99817	gtex_vaf	0.999981
2713	ENSG00000084072	PPIE	-0.631387	-0.0114176	0.527788	0.409587	0.682594	4.06628e-80	2.37318e-77	39	45	45	C1	Adipose. visceral (GTEx)	EpiXcan	0.99817	gtex_vaf	0.999981
2714	ENSG00000102786	INTS6	-0.629314	-0.0310447	0.529143	0.0418036	0.0184221	0.0250027	0.0739469	37	45	45	C1	Adipose. visceral (GTEx)	EpiXcan	0.99817	gtex_vaf	0.999981
2715	ENSG00000165934	CPSF2	-0.628652	-0.0281224	0.529577	0.0559684	0.271299	2.11165e-20	4.10233e-19	25	33	33	C1	Adipose. visceral (GTEx)	EpiXcan	0.99817	gtex_vaf	0.999981
2716	ENSG00000131401	NAPSB	0.627926	0.0152203	0.530052	0.145119	0.152018	1.15255e-11	1.12109e-10	77	95	95	C1	Adipose. visceral (GTEx)	EpiXcan	0.99817	gtex_vaf	0.999981
2717	ENSG00000078070	MCCC1	-0.627586	-0.0450068	0.530275	0.0232106	0.0484747	0.00023406	0.00094399	30	40	40	C1	Adipose. visceral (GTEx)	EpiXcan	0.99817	gtex_vaf	0.999981
2718	ENSG00000164674	SYTL3	-0.626785	-0.101626	0.5308	0.00463362	0.0189689	0.0257377	0.0759392	1	2	2	C1	Adipose. visceral (GTEx)	EpiXcan	0.99817	gtex_vaf	0.999981
2719	ENSG00000148943	LIN7C	-0.626779	-0.0582044	0.530804	0.013205	0.0504898	0.000228884	0.000925512	35	41	41	C1	Adipose. visceral (GTEx)	EpiXcan	0.99817	gtex_vaf	0.999981
2720	ENSG00000166173	LARP6	0.626638	0.0342854	0.530897	0.0447287	0.121604	3.0157e-09	2.29321e-08	31	37	37	C1	Adipose. visceral (GTEx)	EpiXcan	0.99817	gtex_vaf	0.999981
2721	ENSG00000092607	TBX15	-0.62641	-0.0408677	0.531046	0.0393169	0.0742906	6.85279e-06	3.48917e-05	17	22	22	C1	Adipose. visceral (GTEx)	EpiXcan	0.99817	gtex_vaf	0.999981
2722	ENSG00000198729	PPP1R14C	-0.626196	-0.0230307	0.531186	0.100699	0.209575	1.94484e-15	2.67597e-14	6	7	7	C1	Adipose. visceral (GTEx)	EpiXcan	0.99817	gtex_vaf	0.999981
2723	ENSG00000103174	NAGPA	0.626079	0.020895	0.531263	0.065617	0.149967	2.61511e-11	2.46334e-10	27	35	35	C1	Adipose. visceral (GTEx)	EpiXcan	0.99817	gtex_vaf	0.999981
2724	ENSG00000132781	MUTYH	-0.62589	-0.0470478	0.531387	0.0186879	0.0653801	2.46718e-05	0.000116278	11	13	13	C1	Adipose. visceral (GTEx)	EpiXcan	0.99817	gtex_vaf	0.999981
2725	ENSG00000174718	KIAA1551	0.625838	0.0137452	0.531421	0.175939	0.0328985	0.00326558	0.0111809	108	126	126	C1	Adipose. visceral (GTEx)	EpiXcan	0.99817	gtex_vaf	0.999981
2726	ENSG00000198208	RPS6KL1	-0.625417	-0.0383241	0.531697	0.0670984	0.139239	3.22164e-10	2.72992e-09	13	16	16	C1	Adipose. visceral (GTEx)	EpiXcan	0.99817	gtex_vaf	0.999981
2727	ENSG00000267470	ZNF571-AS1	0.624999	0.0338861	0.531972	0.0425435	0.0461626	0.000356796	0.00140445	22	23	23	C1	Adipose. visceral (GTEx)	EpiXcan	0.99817	gtex_vaf	0.999981
2728	ENSG00000141252	VPS53	-0.624974	-0.0156162	0.531988	0.213741	0.375936	7.69033e-31	3.00051e-29	19	23	23	C1	Adipose. visceral (GTEx)	EpiXcan	0.99817	gtex_vaf	0.999981
2729	ENSG00000120265	PCMT1	0.624817	0.200819	0.532091	0.00156321	0.0117728	0.0780333	0.206817	4	6	6	C1	Adipose. visceral (GTEx)	EpiXcan	0.99817	gtex_vaf	0.999981
2730	ENSG00000166582	CENPV	0.623885	0.0245779	0.532703	0.0869799	0.198324	1.77678e-14	2.2421e-13	10	10	10	C1	Adipose. visceral (GTEx)	EpiXcan	0.99817	gtex_vaf	0.999981
2731	ENSG00000138363	ATIC	-0.62376	-0.0195091	0.532785	0.127787	0.305287	2.24095e-23	5.39328e-22	35	45	45	C1	Adipose. visceral (GTEx)	EpiXcan	0.99817	gtex_vaf	0.999981
2732	ENSG00000061656	SPAG4	-0.623509	-0.0394217	0.53295	0.0294711	0.0132788	0.0642298	0.174422	25	33	33	C1	Adipose. visceral (GTEx)	EpiXcan	0.99817	gtex_vaf	0.999981
2733	ENSG00000213689	TREX1	0.622932	0.0202748	0.533329	0.0814501	0.23055	3.7022e-17	5.82006e-16	8	13	13	C1	Adipose. visceral (GTEx)	EpiXcan	0.99817	gtex_vaf	0.999981
2734	ENSG00000138600	SPPL2A	-0.622856	-0.0215351	0.533379	0.0701809	0.157421	1.68953e-11	1.61759e-10	32	36	36	C1	Adipose. visceral (GTEx)	EpiXcan	0.99817	gtex_vaf	0.999981
2735	ENSG00000170837	GPR27	0.622526	0.0129064	0.533596	0.434206	0.232131	3.45767e-17	5.46015e-16	143	164	164	C1	Adipose. visceral (GTEx)	EpiXcan	0.99817	gtex_vaf	0.999981
2736	ENSG00000032742	IFT88	0.62249	0.036549	0.53362	0.0862504	0.168008	1.50169e-12	1.59471e-11	50	67	67	C1	Adipose. visceral (GTEx)	EpiXcan	0.99817	gtex_vaf	0.999981
2737	ENSG00000171310	CHST11	0.621822	0.0602808	0.534059	0.014385	0.0654281	2.8828e-05	0.000134419	6	7	7	C1	Adipose. visceral (GTEx)	EpiXcan	0.99817	gtex_vaf	0.999981
2738	ENSG00000148290	SURF1	-0.621712	-0.030103	0.534131	0.078426	0.497652	5.04606e-46	4.44529e-44	43	56	56	C1	Adipose. visceral (GTEx)	EpiXcan	0.99817	gtex_vaf	0.999981
2739	ENSG00000175416	CLTB	-0.621684	-0.0400811	0.53415	0.0234426	0.0541518	0.000150066	0.000623729	4	5	5	C1	Adipose. visceral (GTEx)	EpiXcan	0.99817	gtex_vaf	0.999981
2740	ENSG00000162836	ACP6	0.621628	0.0135282	0.534187	0.293249	0.354351	1.0631e-28	3.47916e-27	21	30	30	C1	Adipose. visceral (GTEx)	EpiXcan	0.99817	gtex_vaf	0.999981
2741	ENSG00000168237	GLYCTK	0.621296	0.0309231	0.534405	0.0408689	0.0254457	0.00968694	0.0309642	22	27	27	C1	Adipose. visceral (GTEx)	EpiXcan	0.99817	gtex_vaf	0.999981
2742	ENSG00000123739	PLA2G12A	0.621111	0.0199872	0.534526	0.0980068	0.132809	1.10111e-09	8.81836e-09	42	52	52	C1	Adipose. visceral (GTEx)	EpiXcan	0.99817	gtex_vaf	0.999981
2743	ENSG00000148484	RSU1	0.62103	0.0318525	0.53458	0.0467386	0.137327	4.77966e-10	3.97322e-09	4	7	7	C1	Adipose. visceral (GTEx)	EpiXcan	0.99817	gtex_vaf	0.999981
2744	ENSG00000138031	ADCY3	-0.621	-0.0988927	0.5346	0.0042245	0.10111	1.01488e-07	6.57203e-07	13	16	16	C1	Adipose. visceral (GTEx)	EpiXcan	0.99817	gtex_vaf	0.999981
2745	ENSG00000139719	VPS33A	-0.620864	-0.0318128	0.534689	0.0396516	0.0944309	1.86659e-07	1.17296e-06	18	19	19	C1	Adipose. visceral (GTEx)	EpiXcan	0.99817	gtex_vaf	0.999981
2746	ENSG00000136243	NUPL2	0.620858	0.018552	0.534693	0.150067	0.280027	3.37954e-21	7.02332e-20	6	7	7	C1	Adipose. visceral (GTEx)	EpiXcan	0.99817	gtex_vaf	0.999981
2747	ENSG00000130024	PHF10	0.62077	0.075391	0.534751	0.0112066	0.0533851	0.000146017	0.000608778	4	4	4	C1	Adipose. visceral (GTEx)	EpiXcan	0.99817	gtex_vaf	0.999981
2748	ENSG00000168958	MFF	0.620664	0.0249174	0.534821	0.0740413	0.165993	5.13027e-12	5.19217e-11	19	22	22	C1	Adipose. visceral (GTEx)	EpiXcan	0.99817	gtex_vaf	0.999981
2749	ENSG00000074964	ARHGEF10L	-0.620335	-0.116839	0.535037	0.00183492	0.0340668	0.002778	0.00962917	7	10	10	C1	Adipose. visceral (GTEx)	EpiXcan	0.99817	gtex_vaf	0.999981
2750	ENSG00000130175	PRKCSH	-0.619965	-0.0294143	0.535281	0.0716348	0.0894568	6.07474e-07	3.55872e-06	31	38	38	C1	Adipose. visceral (GTEx)	EpiXcan	0.99817	gtex_vaf	0.999981
2751	ENSG00000138085	ATRAID	-0.619603	-0.0272683	0.53552	0.0626033	0.170332	1.64334e-12	1.73854e-11	16	21	21	C1	Adipose. visceral (GTEx)	EpiXcan	0.99817	gtex_vaf	0.999981
2752	ENSG00000176783	RUFY1	-0.619139	-0.0178818	0.535825	0.154087	0.148319	4.37264e-11	4.00835e-10	76	91	91	C1	Adipose. visceral (GTEx)	EpiXcan	0.99817	gtex_vaf	0.999981
2753	ENSG00000154079	SDHAF4	-0.619103	-0.0636069	0.535848	0.0116209	0.0365206	0.00191878	0.00678869	3	4	4	C1	Adipose. visceral (GTEx)	EpiXcan	0.99817	gtex_vaf	0.999981
2754	ENSG00000159346	ADIPOR1	0.618891	0.0341267	0.535988	0.026717	0.0286701	0.00576292	0.0189531	22	24	24	C1	Adipose. visceral (GTEx)	EpiXcan	0.99817	gtex_vaf	0.999981
2755	ENSG00000128654	MTX2	0.618417	0.068305	0.5363	0.0124483	0.0144383	0.0529159	0.146539	9	12	12	C1	Adipose. visceral (GTEx)	EpiXcan	0.99817	gtex_vaf	0.999981
2756	ENSG00000133985	TTC9	-0.617508	-0.0982643	0.5369	0.00497184	0.0330664	0.00322703	0.0110516	1	1	1	C1	Adipose. visceral (GTEx)	EpiXcan	0.99817	gtex_vaf	0.999981
2757	ENSG00000188566	NDOR1	-0.617445	-0.0856121	0.536941	0.00846007	0.0511582	0.000222619	0.000902001	4	4	4	C1	Adipose. visceral (GTEx)	EpiXcan	0.99817	gtex_vaf	0.999981
2758	ENSG00000178425	NT5DC1	-0.617242	-0.0383842	0.537075	0.0326907	0.0700681	1.02364e-05	5.06112e-05	13	19	19	C1	Adipose. visceral (GTEx)	EpiXcan	0.99817	gtex_vaf	0.999981
2759	ENSG00000133103	COG6	0.616541	0.141436	0.537537	0.00213278	0.230554	2.67159e-17	4.27181e-16	4	9	9	C1	Adipose. visceral (GTEx)	EpiXcan	0.99817	gtex_vaf	0.999981
2760	ENSG00000108622	ICAM2	-0.6159	-0.0407394	0.537961	0.0394571	0.0935982	4.15685e-07	2.49358e-06	14	16	16	C1	Adipose. visceral (GTEx)	EpiXcan	0.99817	gtex_vaf	0.999981
2761	ENSG00000125319	C17orf53	0.615584	0.0658536	0.538169	0.0090246	0.0187927	0.0266275	0.0783552	3	3	3	C1	Adipose. visceral (GTEx)	EpiXcan	0.99817	gtex_vaf	0.999981
2762	ENSG00000107798	LIPA	0.615534	0.0159957	0.538202	0.155757	0.208927	1.89175e-15	2.61062e-14	43	47	47	C1	Adipose. visceral (GTEx)	EpiXcan	0.99817	gtex_vaf	0.999981
2763	ENSG00000223855	HRAT92	0.615529	0.0139675	0.538205	0.364585	0.438984	1.4188e-37	8.52812e-36	30	37	37	C1	Adipose. visceral (GTEx)	EpiXcan	0.99817	gtex_vaf	0.999981
2764	ENSG00000261428	AC097461.1	0.615055	0.0280532	0.538518	0.0602476	0.162047	8.13847e-12	8.05053e-11	49	57	57	C1	Adipose. visceral (GTEx)	EpiXcan	0.99817	gtex_vaf	0.999981
2765	ENSG00000198467	TPM2	0.614644	0.0838012	0.53879	0.00995267	0.0152373	0.0455382	0.127571	16	16	16	C1	Adipose. visceral (GTEx)	EpiXcan	0.99817	gtex_vaf	0.999981
2766	ENSG00000145075	CCDC39	0.614606	0.0923933	0.538815	0.00593583	0.018183	0.0282524	0.0826508	10	10	10	C1	Adipose. visceral (GTEx)	EpiXcan	0.99817	gtex_vaf	0.999981
2767	ENSG00000173230	GOLGB1	-0.613895	-0.0632986	0.539285	0.013295	0.0576089	6.81187e-05	0.000299291	15	17	17	C1	Adipose. visceral (GTEx)	EpiXcan	0.99817	gtex_vaf	0.999981
2768	ENSG00000151893	CACUL1	0.613605	0.0542429	0.539477	0.0200135	0.152127	3.05311e-11	2.8548e-10	13	20	20	C1	Adipose. visceral (GTEx)	EpiXcan	0.99817	gtex_vaf	0.999981
2769	ENSG00000115875	SRSF7	-0.613574	-0.122479	0.539497	0.0057094	0.0139337	0.055245	0.152687	9	10	10	C1	Adipose. visceral (GTEx)	EpiXcan	0.99817	gtex_vaf	0.999981
2770	ENSG00000155666	KDM8	-0.613555	-0.055019	0.539509	0.0225968	0.0206988	0.019645	0.0593048	18	21	21	C1	Adipose. visceral (GTEx)	EpiXcan	0.99817	gtex_vaf	0.999981
2771	ENSG00000185100	ADSSL1	0.613352	0.190863	0.539643	0.00146701	0.0107737	0.0894821	0.23336	3	4	4	C1	Adipose. visceral (GTEx)	EpiXcan	0.99817	gtex_vaf	0.999981
2772	ENSG00000183762	KREMEN1	-0.613217	-0.0311736	0.539733	0.0564798	0.0908887	3.70622e-07	2.24343e-06	20	24	24	C1	Adipose. visceral (GTEx)	EpiXcan	0.99817	gtex_vaf	0.999981
2773	ENSG00000182013	PNMA8A	-0.612786	-0.0204279	0.540018	0.101905	0.259255	3.02365e-19	5.47894e-18	8	12	12	C1	Adipose. visceral (GTEx)	EpiXcan	0.99817	gtex_vaf	0.999981
2774	ENSG00000166455	C16orf46	-0.612708	-0.0425545	0.54007	0.0463073	0.0115164	0.0820229	0.216161	46	54	54	C1	Adipose. visceral (GTEx)	EpiXcan	0.99817	gtex_vaf	0.999981
2775	ENSG00000136371	MTHFS	0.612599	0.0158695	0.540142	0.193827	0.418574	4.26568e-36	2.32488e-34	26	29	29	C1	Adipose. visceral (GTEx)	EpiXcan	0.99817	gtex_vaf	0.999981
2776	ENSG00000139343	SNRPF	0.612511	0.110419	0.5402	0.00498241	0.0212665	0.0171321	0.0523264	1	1	1	C1	Adipose. visceral (GTEx)	EpiXcan	0.99817	gtex_vaf	0.999981
2777	ENSG00000112276	BVES	-0.612503	-0.0202596	0.540205	0.141269	0.156948	1.84563e-11	1.75982e-10	50	65	65	C1	Adipose. visceral (GTEx)	EpiXcan	0.99817	gtex_vaf	0.999981
2778	ENSG00000066933	MYO9A	0.612146	0.0744897	0.540441	0.0102385	0.0168695	0.0350636	0.100663	6	6	6	C1	Adipose. visceral (GTEx)	EpiXcan	0.99817	gtex_vaf	0.999981
2779	ENSG00000066136	NFYC	-0.611906	-0.0250724	0.5406	0.0705707	0.0158277	0.0433827	0.121989	68	82	82	C1	Adipose. visceral (GTEx)	EpiXcan	0.99817	gtex_vaf	0.999981
2780	ENSG00000137601	NEK1	0.611799	0.0645288	0.540671	0.0103967	0.10432	6.60251e-08	4.36645e-07	7	9	9	C1	Adipose. visceral (GTEx)	EpiXcan	0.99817	gtex_vaf	0.999981
2781	ENSG00000184110	EIF3C	0.611586	0.0628222	0.540812	0.0181532	0.0314801	0.00390889	0.0132315	6	7	7	C1	Adipose. visceral (GTEx)	EpiXcan	0.99817	gtex_vaf	0.999981
2782	ENSG00000152223	EPG5	-0.611124	-0.0263159	0.541117	0.0619173	0.131312	1.1303e-09	9.04173e-09	13	15	15	C1	Adipose. visceral (GTEx)	EpiXcan	0.99817	gtex_vaf	0.999981
2783	ENSG00000155957	TMBIM4	-0.610927	-0.0203284	0.541248	0.0956651	0.165513	2.00244e-12	2.10414e-11	28	29	29	C1	Adipose. visceral (GTEx)	EpiXcan	0.99817	gtex_vaf	0.999981
2784	ENSG00000141744	PNMT	-0.610664	-0.0877795	0.541422	0.0071022	0.0159943	0.0418196	0.118027	8	8	8	C1	Adipose. visceral (GTEx)	EpiXcan	0.99817	gtex_vaf	0.999981
2785	ENSG00000025772	TOMM34	0.609833	0.102081	0.541973	0.0034603	0.316643	4.88123e-25	1.29246e-23	9	10	10	C1	Adipose. visceral (GTEx)	EpiXcan	0.99817	gtex_vaf	0.999981
2786	ENSG00000105771	SMG9	0.609739	0.0817092	0.542035	0.00618955	0.0650088	2.41617e-05	0.000114143	9	11	11	C1	Adipose. visceral (GTEx)	EpiXcan	0.99817	gtex_vaf	0.999981
2787	ENSG00000136002	ARHGEF4	-0.609581	-0.039063	0.542139	0.0391712	0.0226108	0.0147025	0.0455011	17	21	21	C1	Adipose. visceral (GTEx)	EpiXcan	0.99817	gtex_vaf	0.999981
2788	ENSG00000221823	PPP3R1	0.609358	0.0283673	0.542287	0.032873	0.0360721	0.00204794	0.00721466	17	21	21	C1	Adipose. visceral (GTEx)	EpiXcan	0.99817	gtex_vaf	0.999981
2789	ENSG00000241697	TMEFF1	0.609186	0.050216	0.542401	0.0303909	0.0519323	0.000195985	0.000801506	34	39	39	C1	Adipose. visceral (GTEx)	EpiXcan	0.99817	gtex_vaf	0.999981
2790	ENSG00000087448	KLHL42	-0.608826	-0.0900526	0.54264	0.00778992	0.0125724	0.0689027	0.185529	3	4	4	C1	Adipose. visceral (GTEx)	EpiXcan	0.99817	gtex_vaf	0.999981
2791	ENSG00000144589	STK11IP	0.608458	0.103267	0.542884	0.00517835	0.0230314	0.0139473	0.0433073	3	3	3	C1	Adipose. visceral (GTEx)	EpiXcan	0.99817	gtex_vaf	0.999981
2792	ENSG00000165731	RET	-0.608232	-0.025583	0.543034	0.0489869	0.0548486	0.000121741	0.000514242	17	19	19	C1	Adipose. visceral (GTEx)	EpiXcan	0.99817	gtex_vaf	0.999981
2793	ENSG00000026103	FAS	-0.608213	-0.0183673	0.543046	0.138965	0.295612	4.76629e-23	1.12964e-21	24	29	29	C1	Adipose. visceral (GTEx)	EpiXcan	0.99817	gtex_vaf	0.999981
2794	ENSG00000112685	EXOC2	-0.607382	-0.0266201	0.543598	0.0562816	0.162461	4.66599e-12	4.74975e-11	26	35	35	C1	Adipose. visceral (GTEx)	EpiXcan	0.99817	gtex_vaf	0.999981
2795	ENSG00000182551	ADI1	-0.607222	-0.0304302	0.543703	0.0774453	0.0738536	7.20598e-06	3.65306e-05	70	78	78	C1	Adipose. visceral (GTEx)	EpiXcan	0.99817	gtex_vaf	0.999981
2796	ENSG00000168961	LGALS9	0.606745	0.0395803	0.54402	0.0337043	0.0506698	0.000176338	0.000726462	14	21	21	C1	Adipose. visceral (GTEx)	EpiXcan	0.99817	gtex_vaf	0.999981
2797	ENSG00000230124	ACBD6	-0.606614	-0.0299659	0.544107	0.0772384	0.143525	1.25245e-10	1.11032e-09	14	17	17	C1	Adipose. visceral (GTEx)	EpiXcan	0.99817	gtex_vaf	0.999981
2798	ENSG00000204381	LAYN	0.606345	0.0468034	0.544285	0.0343474	0.0382102	0.00138321	0.00499988	18	20	20	C1	Adipose. visceral (GTEx)	EpiXcan	0.99817	gtex_vaf	0.999981
2799	ENSG00000126088	UROD	0.606334	0.0187776	0.544293	0.0884098	0.154643	2.07053e-11	1.96224e-10	44	55	55	C1	Adipose. visceral (GTEx)	EpiXcan	0.99817	gtex_vaf	0.999981
2800	ENSG00000196668	LINC00173	0.605909	0.0637361	0.544575	0.0130849	0.0615119	5.20156e-05	0.000233147	15	16	16	C1	Adipose. visceral (GTEx)	EpiXcan	0.99817	gtex_vaf	0.999981
2801	ENSG00000073350	LLGL2	-0.604512	-0.0379556	0.545503	0.0328229	0.0968389	9.83795e-08	6.37668e-07	11	12	12	C1	Adipose. visceral (GTEx)	EpiXcan	0.99817	gtex_vaf	0.999981
2802	ENSG00000173269	MMRN2	-0.604496	-0.0537734	0.545514	0.0158342	0.0664603	2.40757e-05	0.000113775	6	6	6	C1	Adipose. visceral (GTEx)	EpiXcan	0.99817	gtex_vaf	0.999981
2803	ENSG00000114209	PDCD10	-0.603897	-0.0314129	0.545912	0.0543516	0.0172337	0.032315	0.0935005	43	46	46	C1	Adipose. visceral (GTEx)	EpiXcan	0.99817	gtex_vaf	0.999981
2804	ENSG00000267283	AC005306.1	-0.603555	-0.0975472	0.546139	0.00941168	0.0948307	2.37517e-07	1.47731e-06	16	19	19	C1	Adipose. visceral (GTEx)	EpiXcan	0.99817	gtex_vaf	0.999981
2805	ENSG00000140876	NUDT7	-0.603534	-0.0289685	0.546154	0.0497833	0.128896	1.6997e-09	1.33153e-08	16	18	18	C1	Adipose. visceral (GTEx)	EpiXcan	0.99817	gtex_vaf	0.999981
2806	ENSG00000163946	FAM208A	-0.60208	-0.0469269	0.547121	0.0199457	0.0210276	0.0187448	0.0568923	10	12	12	C1	Adipose. visceral (GTEx)	EpiXcan	0.99817	gtex_vaf	0.999981
2807	ENSG00000064309	CDON	-0.601986	-0.033782	0.547183	0.027294	0.0483661	0.000358444	0.00140992	28	34	34	C1	Adipose. visceral (GTEx)	EpiXcan	0.99817	gtex_vaf	0.999981
2808	ENSG00000139636	LMBR1L	0.601534	0.0367666	0.547484	0.0353209	0.07324	5.88668e-06	3.02697e-05	10	11	11	C1	Adipose. visceral (GTEx)	EpiXcan	0.99817	gtex_vaf	0.999981
2809	ENSG00000155363	MOV10	0.601418	0.0456231	0.547561	0.0346899	0.0389833	0.00136353	0.0049326	26	26	26	C1	Adipose. visceral (GTEx)	EpiXcan	0.99817	gtex_vaf	0.999981
2810	ENSG00000107317	PTGDS	-0.601034	-0.0746596	0.547817	0.0102752	0.0619513	4.63328e-05	0.00020895	2	3	3	C1	Adipose. visceral (GTEx)	EpiXcan	0.99817	gtex_vaf	0.999981
2811	ENSG00000147874	HAUS6	-0.600992	-0.273058	0.547845	0.000568312	0.0773462	3.06317e-06	1.63763e-05	2	4	4	C1	Adipose. visceral (GTEx)	EpiXcan	0.99817	gtex_vaf	0.999981
2812	ENSG00000109016	DHRS7B	0.600141	0.040351	0.548412	0.0284177	0.034182	0.00245723	0.00856606	12	15	15	C1	Adipose. visceral (GTEx)	EpiXcan	0.99817	gtex_vaf	0.999981
2813	ENSG00000165716	FAM69B	0.600095	0.0765087	0.548443	0.0112437	0.0378788	0.00140649	0.00507749	13	15	15	C1	Adipose. visceral (GTEx)	EpiXcan	0.99817	gtex_vaf	0.999981
2814	ENSG00000187815	ZFP69	-0.599961	-0.0381436	0.548532	0.0376473	0.15253	1.58882e-11	1.52325e-10	7	9	9	C1	Adipose. visceral (GTEx)	EpiXcan	0.99817	gtex_vaf	0.999981
2815	ENSG00000103066	PLA2G15	0.599818	0.047998	0.548627	0.0219163	0.0169809	0.0327362	0.0945777	13	15	15	C1	Adipose. visceral (GTEx)	EpiXcan	0.99817	gtex_vaf	0.999981
2816	ENSG00000142856	ITGB3BP	-0.59975	-0.016185	0.548673	0.194672	0.715107	1.58088e-87	1.70334e-84	10	16	16	C1	Adipose. visceral (GTEx)	EpiXcan	0.99817	gtex_vaf	0.999981
2817	ENSG00000182372	CLN8	0.599608	0.0560354	0.548768	0.0159919	0.0795906	2.44283e-06	1.32469e-05	17	26	26	C1	Adipose. visceral (GTEx)	EpiXcan	0.99817	gtex_vaf	0.999981
2818	ENSG00000224597	SVIL-AS1	0.599514	0.016554	0.54883	0.144446	0.326506	5.1447e-26	1.43264e-24	16	20	20	C1	Adipose. visceral (GTEx)	EpiXcan	0.99817	gtex_vaf	0.999981
2819	ENSG00000213085	CFAP45	0.599256	0.075192	0.549002	0.00894442	0.0171692	0.0343992	0.0989789	3	5	5	C1	Adipose. visceral (GTEx)	EpiXcan	0.99817	gtex_vaf	0.999981
2820	ENSG00000108474	PIGL	0.599051	0.0638278	0.549139	0.0109692	0.0188608	0.0248247	0.0734827	6	6	6	C1	Adipose. visceral (GTEx)	EpiXcan	0.99817	gtex_vaf	0.999981
2821	ENSG00000078269	SYNJ2	-0.599027	-0.0236312	0.549155	0.0395058	0.0491018	0.000310886	0.00123569	36	42	42	C1	Adipose. visceral (GTEx)	EpiXcan	0.99817	gtex_vaf	0.999981
2822	ENSG00000169946	ZFPM2	0.598992	0.0430104	0.549178	0.0470055	0.0114187	0.0839605	0.220479	61	72	72	C1	Adipose. visceral (GTEx)	EpiXcan	0.99817	gtex_vaf	0.999981
2823	ENSG00000164983	TMEM65	-0.59889	-0.0339821	0.549246	0.06045	0.0418793	0.000740957	0.0027847	54	74	74	C1	Adipose. visceral (GTEx)	EpiXcan	0.99817	gtex_vaf	0.999981
2824	ENSG00000130775	THEMIS2	0.598791	0.0533351	0.549312	0.0155314	0.0517606	0.000155273	0.000644226	7	12	12	C1	Adipose. visceral (GTEx)	EpiXcan	0.99817	gtex_vaf	0.999981
2825	ENSG00000178381	ZFAND2A	0.598784	0.0264335	0.549317	0.064704	0.21269	1.36399e-15	1.90483e-14	22	29	29	C1	Adipose. visceral (GTEx)	EpiXcan	0.99817	gtex_vaf	0.999981
2826	ENSG00000085491	SLC25A24	-0.598598	-0.0805842	0.549441	0.00692598	0.0245584	0.0099937	0.0318285	11	15	15	C1	Adipose. visceral (GTEx)	EpiXcan	0.99817	gtex_vaf	0.999981
2827	ENSG00000173267	SNCG	-0.598305	-0.0466755	0.549637	0.0218012	0.0613135	5.36684e-05	0.000239941	10	10	10	C1	Adipose. visceral (GTEx)	EpiXcan	0.99817	gtex_vaf	0.999981
2828	ENSG00000189320	FAM180A	0.597934	0.0358529	0.549884	0.0401035	0.0462052	0.000449658	0.00174277	34	40	40	C1	Adipose. visceral (GTEx)	EpiXcan	0.99817	gtex_vaf	0.999981
2829	ENSG00000213639	PPP1CB	0.597166	0.0310945	0.550397	0.0414083	0.121908	3.76221e-09	2.83166e-08	16	22	22	C1	Adipose. visceral (GTEx)	EpiXcan	0.99817	gtex_vaf	0.999981
2830	ENSG00000168159	RNF187	-0.596568	-0.0575879	0.550796	0.0193089	0.0138093	0.0585196	0.160502	16	18	18	C1	Adipose. visceral (GTEx)	EpiXcan	0.99817	gtex_vaf	0.999981
2831	ENSG00000151150	ANK3	0.596568	0.0352271	0.550796	0.0370149	0.0460448	0.000456821	0.00176857	36	39	39	C1	Adipose. visceral (GTEx)	EpiXcan	0.99817	gtex_vaf	0.999981
2832	ENSG00000134077	THUMPD3	0.596426	0.0187663	0.550891	0.133124	0.272542	1.96021e-20	3.81873e-19	17	21	21	C1	Adipose. visceral (GTEx)	EpiXcan	0.99817	gtex_vaf	0.999981
2833	ENSG00000233429	HOTAIRM1	0.59641	0.0122808	0.550901	0.333715	0.405231	7.01895e-34	3.29755e-32	49	54	54	C1	Adipose. visceral (GTEx)	EpiXcan	0.99817	gtex_vaf	0.999981
2834	ENSG00000152726	FAM21B	-0.596354	-0.149048	0.550939	0.00299414	0.437996	3.18348e-41	2.34689e-39	8	22	22	C1	Adipose. visceral (GTEx)	EpiXcan	0.99817	gtex_vaf	0.999981
2835	ENSG00000067167	TRAM1	0.596284	0.0485289	0.550985	0.0227382	0.0305829	0.00427651	0.0143613	31	37	37	C1	Adipose. visceral (GTEx)	EpiXcan	0.99817	gtex_vaf	0.999981
2836	ENSG00000177453	NIM1K	0.595978	0.0322644	0.55119	0.0846789	0.092437	4.6069e-07	2.74591e-06	57	62	62	C1	Adipose. visceral (GTEx)	EpiXcan	0.99817	gtex_vaf	0.999981
2837	ENSG00000103249	CLCN7	0.59484	0.0158674	0.551951	0.15243	0.289156	1.95503e-22	4.44547e-21	18	21	21	C1	Adipose. visceral (GTEx)	EpiXcan	0.99817	gtex_vaf	0.999981
2838	ENSG00000173486	FKBP2	0.594613	0.0305861	0.552102	0.0639748	0.0953765	3.10785e-07	1.90427e-06	20	22	22	C1	Adipose. visceral (GTEx)	EpiXcan	0.99817	gtex_vaf	0.999981
2839	ENSG00000196247	ZNF107	-0.594444	-0.016827	0.552215	0.150101	0.296977	1.75504e-23	4.26047e-22	30	38	38	C1	Adipose. visceral (GTEx)	EpiXcan	0.99817	gtex_vaf	0.999981
2840	ENSG00000164654	MIOS	0.594311	0.0525709	0.552304	0.0158915	0.0556478	9.90837e-05	0.000425073	6	8	8	C1	Adipose. visceral (GTEx)	EpiXcan	0.99817	gtex_vaf	0.999981
2841	ENSG00000103490	PYCARD	0.593613	0.0282614	0.552771	0.0586523	0.016458	0.0390996	0.110886	38	42	42	C1	Adipose. visceral (GTEx)	EpiXcan	0.99817	gtex_vaf	0.999981
2842	ENSG00000107537	PHYH	-0.593448	-0.0232031	0.552882	0.0636667	0.133053	1.05497e-09	8.45849e-09	24	30	30	C1	Adipose. visceral (GTEx)	EpiXcan	0.99817	gtex_vaf	0.999981
2843	ENSG00000177082	WDR73	-0.592757	-0.0444637	0.553344	0.0227974	0.135674	3.94817e-10	3.3115e-09	8	10	10	C1	Adipose. visceral (GTEx)	EpiXcan	0.99817	gtex_vaf	0.999981
2844	ENSG00000250786	SNHG18	0.592691	0.0186991	0.553388	0.131188	0.239175	6.51851e-18	1.07544e-16	20	21	21	C1	Adipose. visceral (GTEx)	EpiXcan	0.99817	gtex_vaf	0.999981
2845	ENSG00000140463	BBS4	-0.592687	-0.032887	0.553391	0.0382432	0.0354443	0.00195804	0.00691883	28	28	28	C1	Adipose. visceral (GTEx)	EpiXcan	0.99817	gtex_vaf	0.999981
2846	ENSG00000234028	AC062029.1	-0.592653	-0.103674	0.553414	0.00444534	0.0801977	3.41101e-06	1.80909e-05	3	5	5	C1	Adipose. visceral (GTEx)	EpiXcan	0.99817	gtex_vaf	0.999981
2847	ENSG00000183036	PCP4	-0.592517	-0.0634884	0.553504	0.0173551	0.0112008	0.0856905	0.224685	36	50	50	C1	Adipose. visceral (GTEx)	EpiXcan	0.99817	gtex_vaf	0.999981
2848	ENSG00000115073	ACTR1B	-0.592107	-0.0202335	0.553779	0.116629	0.189877	4.62804e-14	5.62717e-13	11	15	15	C1	Adipose. visceral (GTEx)	EpiXcan	0.99817	gtex_vaf	0.999981
2849	ENSG00000212694	LINC01089	-0.592037	-0.029471	0.553826	0.0581878	0.181992	3.16499e-13	3.58673e-12	14	17	17	C1	Adipose. visceral (GTEx)	EpiXcan	0.99817	gtex_vaf	0.999981
2850	ENSG00000128262	POM121L9P	0.592003	0.0165275	0.553849	0.190054	0.389268	1.03362e-32	4.49623e-31	16	18	18	C1	Adipose. visceral (GTEx)	EpiXcan	0.99817	gtex_vaf	0.999981
2851	ENSG00000156042	CFAP70	0.591593	0.0281055	0.554123	0.0319014	0.116607	1.15202e-08	8.19519e-08	21	31	31	C1	Adipose. visceral (GTEx)	EpiXcan	0.99817	gtex_vaf	0.999981
2852	ENSG00000100201	DDX17	-0.591373	-0.0543958	0.55427	0.0202851	0.0130031	0.0607653	0.16602	13	16	16	C1	Adipose. visceral (GTEx)	EpiXcan	0.99817	gtex_vaf	0.999981
2853	ENSG00000119227	PIGZ	-0.590892	-0.0187252	0.554593	0.169723	0.46789	4.89987e-41	3.57461e-39	29	37	37	C1	Adipose. visceral (GTEx)	EpiXcan	0.99817	gtex_vaf	0.999981
2854	ENSG00000102871	TRADD	-0.590643	-0.0465467	0.55476	0.00981132	0.018449	0.0277389	0.0812627	8	9	9	C1	Adipose. visceral (GTEx)	EpiXcan	0.99817	gtex_vaf	0.999981
2855	ENSG00000111897	SERINC1	-0.590433	-0.0663729	0.554901	0.00892241	0.0205464	0.01877	0.0569565	8	8	8	C1	Adipose. visceral (GTEx)	EpiXcan	0.99817	gtex_vaf	0.999981
2856	ENSG00000232229	LINC00865	0.590367	0.0087493	0.554944	0.321676	0.423508	9.51748e-36	5.01171e-34	52	59	59	C1	Adipose. visceral (GTEx)	EpiXcan	0.99817	gtex_vaf	0.999981
2857	ENSG00000126215	XRCC3	-0.589832	-0.0435699	0.555304	0.0353512	0.0705408	1.02965e-05	5.08725e-05	28	32	32	C1	Adipose. visceral (GTEx)	EpiXcan	0.99817	gtex_vaf	0.999981
2858	ENSG00000060138	YBX3	0.589753	0.0640615	0.555356	0.00958639	0.0200544	0.0196542	0.0593184	7	7	7	C1	Adipose. visceral (GTEx)	EpiXcan	0.99817	gtex_vaf	0.999981
2859	ENSG00000115677	HDLBP	-0.589301	-0.0200069	0.555659	0.103072	0.109948	2.26446e-08	1.57021e-07	37	41	41	C1	Adipose. visceral (GTEx)	EpiXcan	0.99817	gtex_vaf	0.999981
2860	ENSG00000263753	LINC00667	-0.589231	-0.0124539	0.555706	0.33469	0.523424	6.57096e-51	7.19058e-49	64	78	78	C1	Adipose. visceral (GTEx)	EpiXcan	0.99817	gtex_vaf	0.999981
2861	ENSG00000164039	BDH2	-0.588991	-0.0117009	0.555867	0.309982	0.45713	4.3268e-40	3.0152e-38	16	16	16	C1	Adipose. visceral (GTEx)	EpiXcan	0.99817	gtex_vaf	0.999981
2862	ENSG00000151746	BICD1	-0.588648	-0.0212877	0.556097	0.110588	0.140012	1.79222e-10	1.56214e-09	67	82	82	C1	Adipose. visceral (GTEx)	EpiXcan	0.99817	gtex_vaf	0.999981
2863	ENSG00000060656	PTPRU	-0.588491	-0.0211557	0.556203	0.0456918	0.0221178	0.0149195	0.0461217	42	49	49	C1	Adipose. visceral (GTEx)	EpiXcan	0.99817	gtex_vaf	0.999981
2864	ENSG00000204946	ZNF783	-0.588399	-0.035843	0.556265	0.0313842	0.08701	9.36262e-07	5.35712e-06	19	20	20	C1	Adipose. visceral (GTEx)	EpiXcan	0.99817	gtex_vaf	0.999981
2865	ENSG00000166557	TMED3	-0.588142	-0.0785711	0.556437	0.0146597	0.0221591	0.0144663	0.0448197	19	23	23	C1	Adipose. visceral (GTEx)	EpiXcan	0.99817	gtex_vaf	0.999981
2866	ENSG00000182253	SYNM	-0.588073	-0.0444899	0.556483	0.0234547	0.194011	1.42732e-14	1.81256e-13	8	11	11	C1	Adipose. visceral (GTEx)	EpiXcan	0.99817	gtex_vaf	0.999981
2867	ENSG00000239665	AL157392.3	0.587576	0.032425	0.556817	0.0341083	0.0554596	0.000108068	0.000460514	9	10	10	C1	Adipose. visceral (GTEx)	EpiXcan	0.99817	gtex_vaf	0.999981
2868	ENSG00000164733	CTSB	-0.587256	-0.0649508	0.557032	0.0103996	0.0476485	0.000380416	0.00149048	11	20	20	C1	Adipose. visceral (GTEx)	EpiXcan	0.99817	gtex_vaf	0.999981
2869	ENSG00000204623	ZNRD1ASP	0.58707	0.0205604	0.557157	0.0607974	0.0938397	2.44559e-07	1.51707e-06	23	23	23	C1	Adipose. visceral (GTEx)	EpiXcan	0.99817	gtex_vaf	0.999981
2870	ENSG00000180828	BHLHE22	-0.586873	-0.0370781	0.557289	0.0350575	0.0417881	0.000873298	0.00324636	45	50	50	C1	Adipose. visceral (GTEx)	EpiXcan	0.99817	gtex_vaf	0.999981
2871	ENSG00000237037	NDUFA6-AS1	-0.586012	-0.0200768	0.557867	0.147468	0.183882	8.92077e-14	1.05268e-12	55	64	64	C1	Adipose. visceral (GTEx)	EpiXcan	0.99817	gtex_vaf	0.999981
2872	ENSG00000143303	RRNAD1	-0.585726	-0.0543825	0.55806	0.0138041	0.0778167	4.74689e-06	2.47634e-05	15	21	21	C1	Adipose. visceral (GTEx)	EpiXcan	0.99817	gtex_vaf	0.999981
2873	ENSG00000136875	PRPF4	-0.585604	-0.0256537	0.558141	0.0775882	0.16778	2.441e-12	2.55348e-11	13	14	14	C1	Adipose. visceral (GTEx)	EpiXcan	0.99817	gtex_vaf	0.999981
2874	ENSG00000232815	DUX4L50	0.585541	0.0591681	0.558184	0.0122762	0.0128552	0.0687895	0.185295	9	21	21	C1	Adipose. visceral (GTEx)	EpiXcan	0.99817	gtex_vaf	0.999981
2875	ENSG00000120156	TEK	-0.585428	-0.0298679	0.55826	0.0299931	0.0265411	0.00865761	0.0278455	21	24	24	C1	Adipose. visceral (GTEx)	EpiXcan	0.99817	gtex_vaf	0.999981
2876	ENSG00000185591	SP1	-0.585293	-0.0274906	0.558351	0.0397796	0.125063	1.721e-09	1.3467e-08	18	24	24	C1	Adipose. visceral (GTEx)	EpiXcan	0.99817	gtex_vaf	0.999981
2877	ENSG00000204136	GGTA1P	0.584857	0.032338	0.558644	0.040975	0.0178244	0.0303623	0.0881783	23	26	26	C1	Adipose. visceral (GTEx)	EpiXcan	0.99817	gtex_vaf	0.999981
2878	ENSG00000086730	LAT2	-0.584691	-0.0848866	0.558755	0.0151657	0.0139716	0.0550377	0.152174	27	36	36	C1	Adipose. visceral (GTEx)	EpiXcan	0.99817	gtex_vaf	0.999981
2879	ENSG00000076685	NT5C2	0.584427	0.0246677	0.558933	0.0895273	0.17529	5.07852e-13	5.63221e-12	44	50	50	C1	Adipose. visceral (GTEx)	EpiXcan	0.99817	gtex_vaf	0.999981
2880	ENSG00000005513	SOX8	0.584058	0.045115	0.559181	0.0511128	0.0119064	0.0798736	0.210973	42	58	58	C1	Adipose. visceral (GTEx)	EpiXcan	0.99817	gtex_vaf	0.999981
2881	ENSG00000083444	PLOD1	-0.583585	-0.0425799	0.5595	0.0279964	0.0581403	4.93045e-05	0.000221704	12	14	14	C1	Adipose. visceral (GTEx)	EpiXcan	0.99817	gtex_vaf	0.999981
2882	ENSG00000133028	SCO1	-0.583012	-0.0315341	0.559885	0.0626843	0.0784084	2.97629e-06	1.59605e-05	22	24	24	C1	Adipose. visceral (GTEx)	EpiXcan	0.99817	gtex_vaf	0.999981
2883	ENSG00000177683	THAP5	-0.58288	-0.0248273	0.559974	0.074719	0.273037	1.31198e-20	2.59195e-19	18	21	21	C1	Adipose. visceral (GTEx)	EpiXcan	0.99817	gtex_vaf	0.999981
2884	ENSG00000273142	AC073335.2	-0.5827	-0.0151271	0.560095	0.198389	0.389773	3.79287e-33	1.67065e-31	12	15	15	C1	Adipose. visceral (GTEx)	EpiXcan	0.99817	gtex_vaf	0.999981
2885	ENSG00000136448	NMT1	0.582566	0.0213921	0.560185	0.0593201	0.144212	1.59799e-10	1.40069e-09	13	16	16	C1	Adipose. visceral (GTEx)	EpiXcan	0.99817	gtex_vaf	0.999981
2886	ENSG00000103111	MON1B	-0.582497	-0.0560694	0.560232	0.0158164	0.0497509	0.000256149	0.00102834	4	4	4	C1	Adipose. visceral (GTEx)	EpiXcan	0.99817	gtex_vaf	0.999981
2887	ENSG00000071127	WDR1	-0.582407	-0.0552257	0.560292	0.0136574	0.0108365	0.0939603	0.243206	17	19	19	C1	Adipose. visceral (GTEx)	EpiXcan	0.99817	gtex_vaf	0.999981
2888	ENSG00000179242	CDH4	-0.581956	-0.0316698	0.560596	0.0738636	0.0521695	0.000184189	0.000756801	41	50	50	C1	Adipose. visceral (GTEx)	EpiXcan	0.99817	gtex_vaf	0.999981
2889	ENSG00000081923	ATP8B1	-0.581898	-0.036282	0.560636	0.0328042	0.0522118	0.000101993	0.000436887	21	24	24	C1	Adipose. visceral (GTEx)	EpiXcan	0.99817	gtex_vaf	0.999981
2890	ENSG00000187824	TMEM220	0.581663	0.0244108	0.560794	0.0656963	0.155157	1.5834e-11	1.51908e-10	24	28	28	C1	Adipose. visceral (GTEx)	EpiXcan	0.99817	gtex_vaf	0.999981
2891	ENSG00000175137	SH3BP5L	-0.581505	-0.04308	0.5609	0.0255771	0.0358958	0.00193605	0.00684631	13	25	25	C1	Adipose. visceral (GTEx)	EpiXcan	0.99817	gtex_vaf	0.999981
2892	ENSG00000171757	LRRC34	0.581304	0.039263	0.561036	0.039904	0.090333	5.19124e-07	3.06273e-06	5	9	9	C1	Adipose. visceral (GTEx)	EpiXcan	0.99817	gtex_vaf	0.999981
2893	ENSG00000177888	ZBTB41	0.580642	0.071498	0.561482	0.00974709	0.0221779	0.0157681	0.0485307	13	18	18	C1	Adipose. visceral (GTEx)	EpiXcan	0.99817	gtex_vaf	0.999981
2894	ENSG00000141905	NFIC	0.580493	0.0517702	0.561582	0.0210897	0.0521024	0.000187394	0.000768619	10	14	14	C1	Adipose. visceral (GTEx)	EpiXcan	0.99817	gtex_vaf	0.999981
2895	ENSG00000069696	DRD4	-0.580475	-0.0163993	0.561594	0.104868	0.0875968	1.00044e-06	5.70262e-06	31	37	37	C1	Adipose. visceral (GTEx)	EpiXcan	0.99817	gtex_vaf	0.999981
2896	ENSG00000159873	CCDC117	-0.580367	-0.0820207	0.561667	0.00885845	0.0454995	0.000489261	0.00188427	2	2	2	C1	Adipose. visceral (GTEx)	EpiXcan	0.99817	gtex_vaf	0.999981
2897	ENSG00000206530	CFAP44	0.580037	0.0192299	0.56189	0.115306	0.15862	1.3335e-11	1.29083e-10	69	83	83	C1	Adipose. visceral (GTEx)	EpiXcan	0.99817	gtex_vaf	0.999981
2898	ENSG00000160593	JAML	-0.579827	-0.0340563	0.562032	0.0392833	0.0599663	5.50876e-05	0.000246128	17	18	18	C1	Adipose. visceral (GTEx)	EpiXcan	0.99817	gtex_vaf	0.999981
2899	ENSG00000103245	NARFL	0.579274	0.0224689	0.562404	0.0811238	0.379211	3.06528e-31	1.23378e-29	4	6	6	C1	Adipose. visceral (GTEx)	EpiXcan	0.99817	gtex_vaf	0.999981
2900	ENSG00000134202	GSTM3	-0.578734	-0.0105522	0.562769	0.383804	0.594788	2.65454e-61	5.54957e-59	33	45	45	C1	Adipose. visceral (GTEx)	EpiXcan	0.99817	gtex_vaf	0.999981
2901	ENSG00000066827	ZFAT	0.57862	0.0895802	0.562846	0.00560818	0.0746284	4.53564e-06	2.37232e-05	5	6	6	C1	Adipose. visceral (GTEx)	EpiXcan	0.99817	gtex_vaf	0.999981
2902	ENSG00000177465	ACOT4	-0.577996	-0.174387	0.563267	0.00243622	0.0662142	2.13094e-05	0.000101421	9	17	17	C1	Adipose. visceral (GTEx)	EpiXcan	0.99817	gtex_vaf	0.999981
2903	ENSG00000197563	PIGN	-0.577609	-0.0168558	0.563528	0.10632	0.207646	7.23325e-16	1.03068e-14	26	29	29	C1	Adipose. visceral (GTEx)	EpiXcan	0.99817	gtex_vaf	0.999981
2904	ENSG00000006194	ZNF263	0.577539	0.0531046	0.563575	0.0122851	0.0557105	9.47682e-05	0.000407809	13	14	14	C1	Adipose. visceral (GTEx)	EpiXcan	0.99817	gtex_vaf	0.999981
2905	ENSG00000185803	SLC52A2	-0.577461	-0.0195193	0.563628	0.12919	0.380903	6.49455e-31	2.55697e-29	34	40	40	C1	Adipose. visceral (GTEx)	EpiXcan	0.99817	gtex_vaf	0.999981
2906	ENSG00000043462	LCP2	-0.576935	-0.168931	0.563984	0.00205904	0.0269596	0.00784108	0.0253649	2	3	3	C1	Adipose. visceral (GTEx)	EpiXcan	0.99817	gtex_vaf	0.999981
2907	ENSG00000109472	CPE	0.576906	0.0165972	0.564003	0.140323	0.191921	2.68791e-14	3.34366e-13	129	157	157	C1	Adipose. visceral (GTEx)	EpiXcan	0.99817	gtex_vaf	0.999981
2908	ENSG00000181163	NPM1	0.576849	0.0499974	0.564042	0.033574	0.0183963	0.0277432	0.0812627	25	29	29	C1	Adipose. visceral (GTEx)	EpiXcan	0.99817	gtex_vaf	0.999981
2909	ENSG00000154134	ROBO3	0.576293	0.0140919	0.564417	0.121467	0.174896	6.68153e-13	7.3345e-12	55	72	72	C1	Adipose. visceral (GTEx)	EpiXcan	0.99817	gtex_vaf	0.999981
2910	ENSG00000165511	C10orf25	0.575909	0.0224093	0.564677	0.105685	0.139974	2.64659e-10	2.27289e-09	43	45	45	C1	Adipose. visceral (GTEx)	EpiXcan	0.99817	gtex_vaf	0.999981
2911	ENSG00000133059	DSTYK	0.575721	0.100858	0.564804	0.00399561	0.0190291	0.0263802	0.0777421	4	7	7	C1	Adipose. visceral (GTEx)	EpiXcan	0.99817	gtex_vaf	0.999981
2912	ENSG00000164308	ERAP2	-0.575455	-0.00862076	0.564983	0.518762	0.706862	4.88943e-85	4.56575e-82	19	21	21	C1	Adipose. visceral (GTEx)	EpiXcan	0.99817	gtex_vaf	0.999981
2913	ENSG00000140598	EFL1	0.575373	0.0555775	0.565039	0.0187106	0.0769474	5.14467e-06	2.6729e-05	3	4	4	C1	Adipose. visceral (GTEx)	EpiXcan	0.99817	gtex_vaf	0.999981
2914	ENSG00000144214	LYG1	0.57531	0.0298716	0.565082	0.0640572	0.162176	7.93317e-12	7.86411e-11	36	47	47	C1	Adipose. visceral (GTEx)	EpiXcan	0.99817	gtex_vaf	0.999981
2915	ENSG00000231770	TMEM44-AS1	0.574589	0.0294181	0.56557	0.0500864	0.173431	4.13383e-13	4.6248e-12	18	26	26	C1	Adipose. visceral (GTEx)	EpiXcan	0.99817	gtex_vaf	0.999981
2916	ENSG00000180481	GLIPR1L2	0.574365	0.0105123	0.565721	0.470446	0.626832	2.95717e-66	7.9656e-64	14	16	16	C1	Adipose. visceral (GTEx)	EpiXcan	0.99817	gtex_vaf	0.999981
2917	ENSG00000099817	POLR2E	0.574002	0.0270527	0.565966	0.0539207	0.165331	3.00129e-12	3.1071e-11	18	21	21	C1	Adipose. visceral (GTEx)	EpiXcan	0.99817	gtex_vaf	0.999981
2918	ENSG00000163827	LRRC2	0.573936	0.0464775	0.566011	0.0484049	0.0136414	0.0575439	0.158043	41	49	49	C1	Adipose. visceral (GTEx)	EpiXcan	0.99817	gtex_vaf	0.999981
2919	ENSG00000102879	CORO1A	-0.573805	-0.938879	0.5661	6.13624e-05	0.0155473	0.043389	0.121989	1	1	1	C1	Adipose. visceral (GTEx)	EpiXcan	0.99817	gtex_vaf	0.999981
2920	ENSG00000105136	ZNF419	-0.573512	-0.00580124	0.566298	0.164397	0.178575	4.54848e-13	5.06443e-12	97	118	118	C1	Adipose. visceral (GTEx)	EpiXcan	0.99817	gtex_vaf	0.999981
2921	ENSG00000154832	CXXC1	0.573407	0.0403709	0.566369	0.0308086	0.0168248	0.0335114	0.0966827	31	36	36	C1	Adipose. visceral (GTEx)	EpiXcan	0.99817	gtex_vaf	0.999981
2922	ENSG00000238105	GOLGA2P5	-0.573394	-0.0273566	0.566378	0.0464452	0.0758307	5.15782e-06	2.67874e-05	14	15	15	C1	Adipose. visceral (GTEx)	EpiXcan	0.99817	gtex_vaf	0.999981
2923	ENSG00000103051	COG4	-0.573035	-0.00781197	0.566621	0.070466	0.0577684	7.71465e-05	0.000336528	35	44	44	C1	Adipose. visceral (GTEx)	EpiXcan	0.99817	gtex_vaf	0.999981
2924	ENSG00000196083	IL1RAP	0.572935	0.0952522	0.566689	0.0103688	0.0250036	0.0103632	0.0328858	9	9	9	C1	Adipose. visceral (GTEx)	EpiXcan	0.99817	gtex_vaf	0.999981
2925	ENSG00000112357	PEX7	0.572666	0.0165942	0.566871	0.117304	0.219085	7.56669e-17	1.17372e-15	4	5	5	C1	Adipose. visceral (GTEx)	EpiXcan	0.99817	gtex_vaf	0.999981
2926	ENSG00000170949	ZNF160	-0.57259	-0.0239718	0.566922	0.0859077	0.18388	1.64546e-13	1.89695e-12	23	29	29	C1	Adipose. visceral (GTEx)	EpiXcan	0.99817	gtex_vaf	0.999981
2927	ENSG00000186272	ZNF17	0.572487	0.0327484	0.566992	0.0343667	0.0120031	0.0786717	0.208388	30	33	33	C1	Adipose. visceral (GTEx)	EpiXcan	0.99817	gtex_vaf	0.999981
2928	ENSG00000089050	RBBP9	0.572214	0.0519877	0.567177	0.016674	0.0239088	0.01236	0.0387049	32	41	41	C1	Adipose. visceral (GTEx)	EpiXcan	0.99817	gtex_vaf	0.999981
2929	ENSG00000185437	SH3BGR	0.572187	0.0430833	0.567195	0.0206472	0.118008	8.04399e-09	5.83491e-08	12	19	19	C1	Adipose. visceral (GTEx)	EpiXcan	0.99817	gtex_vaf	0.999981
2930	ENSG00000215114	UBXN2B	-0.571685	-0.0434059	0.567535	0.0201703	0.0777147	3.4132e-06	1.80956e-05	7	9	9	C1	Adipose. visceral (GTEx)	EpiXcan	0.99817	gtex_vaf	0.999981
2931	ENSG00000257315	ZBED6	0.571464	0.0353994	0.567685	0.0146985	0.021246	0.0180208	0.0549092	19	24	24	C1	Adipose. visceral (GTEx)	EpiXcan	0.99817	gtex_vaf	0.999981
2932	ENSG00000182400	TRAPPC6B	0.571429	0.0403624	0.567709	0.0265638	0.0479708	0.000315249	0.00125161	11	17	17	C1	Adipose. visceral (GTEx)	EpiXcan	0.99817	gtex_vaf	0.999981
2933	ENSG00000241106	HLA-DOB	-0.57107	-0.0128642	0.567952	0.235352	0.403952	1.12412e-34	5.52474e-33	17	18	18	C1	Adipose. visceral (GTEx)	EpiXcan	0.99817	gtex_vaf	0.999981
2934	ENSG00000156103	MMP16	-0.570638	-0.02061	0.568245	0.150637	0.210082	2.33268e-15	3.18149e-14	67	81	81	C1	Adipose. visceral (GTEx)	EpiXcan	0.99817	gtex_vaf	0.999981
2935	ENSG00000134265	NAPG	0.570283	0.0174618	0.568486	0.145352	0.395054	3.21664e-32	1.35709e-30	19	23	23	C1	Adipose. visceral (GTEx)	EpiXcan	0.99817	gtex_vaf	0.999981
2936	ENSG00000180353	HCLS1	-0.570149	-0.0293551	0.568577	0.0418262	0.0827986	2.0395e-06	1.11853e-05	34	42	42	C1	Adipose. visceral (GTEx)	EpiXcan	0.99817	gtex_vaf	0.999981
2937	ENSG00000139292	LGR5	-0.570055	-0.0377853	0.56864	0.0472179	0.0416187	0.000846876	0.0031582	29	33	33	C1	Adipose. visceral (GTEx)	EpiXcan	0.99817	gtex_vaf	0.999981
2938	ENSG00000178882	RFLNA	0.569374	0.0305564	0.569103	0.062063	0.123297	1.69776e-09	1.33075e-08	13	15	15	C1	Adipose. visceral (GTEx)	EpiXcan	0.99817	gtex_vaf	0.999981
2939	ENSG00000172273	HINFP	-0.569349	-0.0480183	0.569119	0.0179899	0.0379675	0.00161015	0.00577375	7	9	9	C1	Adipose. visceral (GTEx)	EpiXcan	0.99817	gtex_vaf	0.999981
2940	ENSG00000100372	SLC25A17	-0.568672	-0.0369411	0.569579	0.0286582	0.0401915	0.000818332	0.0030599	15	18	18	C1	Adipose. visceral (GTEx)	EpiXcan	0.99817	gtex_vaf	0.999981
2941	ENSG00000178952	TUFM	0.568519	0.024534	0.569683	0.0747836	0.112226	2.60126e-08	1.79134e-07	13	17	17	C1	Adipose. visceral (GTEx)	EpiXcan	0.99817	gtex_vaf	0.999981
2942	ENSG00000269867	AC010326.3	0.568392	0.0327176	0.569769	0.0485865	0.151557	2.62904e-11	2.4748e-10	50	69	69	C1	Adipose. visceral (GTEx)	EpiXcan	0.99817	gtex_vaf	0.999981
2943	ENSG00000171603	CLSTN1	-0.56823	-0.0969418	0.569879	0.00289436	0.0178893	0.0312537	0.0905982	2	2	2	C1	Adipose. visceral (GTEx)	EpiXcan	0.99817	gtex_vaf	0.999981
2944	ENSG00000120370	GORAB	-0.567997	-0.0301263	0.570037	0.0613676	0.148347	5.10203e-11	4.64355e-10	14	17	17	C1	Adipose. visceral (GTEx)	EpiXcan	0.99817	gtex_vaf	0.999981
2945	ENSG00000150316	CWC15	-0.56761	-0.0175524	0.5703	0.111227	0.185326	3.5994e-14	4.42667e-13	7	8	8	C1	Adipose. visceral (GTEx)	EpiXcan	0.99817	gtex_vaf	0.999981
2946	ENSG00000093217	XYLB	0.567598	0.19721	0.570308	0.00106005	0.0522457	0.000172578	0.000712226	6	7	7	C1	Adipose. visceral (GTEx)	EpiXcan	0.99817	gtex_vaf	0.999981
2947	ENSG00000231584	FAHD2CP	0.567478	0.0273616	0.570389	0.114825	0.197937	1.05867e-14	1.36169e-13	29	33	33	C1	Adipose. visceral (GTEx)	EpiXcan	0.99817	gtex_vaf	0.999981
2948	ENSG00000014138	POLA2	-0.567326	-0.0839986	0.570493	0.00558433	0.0282384	0.00621887	0.0203761	6	8	8	C1	Adipose. visceral (GTEx)	EpiXcan	0.99817	gtex_vaf	0.999981
2949	ENSG00000163354	DCST2	-0.567021	-0.0399766	0.5707	0.0304993	0.019196	0.0249407	0.0737947	21	28	28	C1	Adipose. visceral (GTEx)	EpiXcan	0.99817	gtex_vaf	0.999981
2950	ENSG00000165280	VCP	-0.566691	-0.0508651	0.570924	0.0145174	0.0457095	0.000492988	0.00189758	10	16	16	C1	Adipose. visceral (GTEx)	EpiXcan	0.99817	gtex_vaf	0.999981
2951	ENSG00000144596	GRIP2	0.566623	0.0227542	0.57097	0.119054	0.173099	1.32101e-12	1.40817e-11	56	68	68	C1	Adipose. visceral (GTEx)	EpiXcan	0.99817	gtex_vaf	0.999981
2952	ENSG00000189350	TOGARAM2	0.566606	0.0149489	0.570982	0.188239	0.26776	5.87514e-20	1.11508e-18	54	66	66	C1	Adipose. visceral (GTEx)	EpiXcan	0.99817	gtex_vaf	0.999981
2953	ENSG00000080823	MOK	-0.56658	-0.024658	0.570999	0.0515529	0.0994245	1.25633e-07	8.05007e-07	17	21	21	C1	Adipose. visceral (GTEx)	EpiXcan	0.99817	gtex_vaf	0.999981
2954	ENSG00000146842	TMEM209	0.565853	0.0235806	0.571494	0.0748677	0.157012	1.73191e-11	1.65703e-10	6	7	7	C1	Adipose. visceral (GTEx)	EpiXcan	0.99817	gtex_vaf	0.999981
2955	ENSG00000168309	FAM107A	-0.565727	-0.041903	0.571579	0.0176321	0.0821287	1.81723e-06	1.00291e-05	6	6	6	C1	Adipose. visceral (GTEx)	EpiXcan	0.99817	gtex_vaf	0.999981
2956	ENSG00000214290	COLCA2	-0.565666	-0.0250972	0.571621	0.058479	0.083383	1.5166e-06	8.44652e-06	29	37	37	C1	Adipose. visceral (GTEx)	EpiXcan	0.99817	gtex_vaf	0.999981
2957	ENSG00000173611	SCAI	-0.565387	-0.0333948	0.571811	0.0367085	0.0492457	0.00030035	0.00119551	35	47	47	C1	Adipose. visceral (GTEx)	EpiXcan	0.99817	gtex_vaf	0.999981
2958	ENSG00000131558	EXOC4	-0.565367	-0.0317145	0.571824	0.0834554	0.074156	7.98319e-06	4.02522e-05	47	53	53	C1	Adipose. visceral (GTEx)	EpiXcan	0.99817	gtex_vaf	0.999981
2959	ENSG00000255717	SNHG1	0.565295	0.0350612	0.571873	0.0283694	0.0639207	3.69947e-05	0.000169397	24	29	29	C1	Adipose. visceral (GTEx)	EpiXcan	0.99817	gtex_vaf	0.999981
2960	ENSG00000104728	ARHGEF10	0.56504	0.0406901	0.572046	0.0155309	0.0596672	6.35983e-05	0.000281283	4	4	4	C1	Adipose. visceral (GTEx)	EpiXcan	0.99817	gtex_vaf	0.999981
2961	ENSG00000075240	GRAMD4	0.564845	0.0215948	0.572179	0.0686975	0.0848326	1.61899e-06	8.98461e-06	51	62	62	C1	Adipose. visceral (GTEx)	EpiXcan	0.99817	gtex_vaf	0.999981
2962	ENSG00000108448	TRIM16L	0.564755	0.0171047	0.572241	0.023764	0.0928353	4.88002e-07	2.89392e-06	24	29	29	C1	Adipose. visceral (GTEx)	EpiXcan	0.99817	gtex_vaf	0.999981
2963	ENSG00000162222	TTC9C	0.564608	0.0252852	0.57234	0.0508279	0.0674449	1.53878e-05	7.43487e-05	30	33	33	C1	Adipose. visceral (GTEx)	EpiXcan	0.99817	gtex_vaf	0.999981
2964	ENSG00000160226	C21orf2	0.564366	0.015239	0.572505	0.161857	0.351027	5.92126e-29	1.97474e-27	41	57	57	C1	Adipose. visceral (GTEx)	EpiXcan	0.99817	gtex_vaf	0.999981
2965	ENSG00000165233	CARD19	0.56412	0.0359432	0.572672	0.0247547	0.242954	2.05627e-18	3.52104e-17	13	17	17	C1	Adipose. visceral (GTEx)	EpiXcan	0.99817	gtex_vaf	0.999981
2966	ENSG00000143479	DYRK3	0.56394	0.0383505	0.572795	0.00976889	0.0203167	0.0196798	0.0593827	21	24	24	C1	Adipose. visceral (GTEx)	EpiXcan	0.99817	gtex_vaf	0.999981
2967	ENSG00000099381	SETD1A	0.563654	0.0167193	0.572989	0.0439301	0.0102182	0.102276	0.261993	31	37	37	C1	Adipose. visceral (GTEx)	EpiXcan	0.99817	gtex_vaf	0.999981
2968	ENSG00000151726	ACSL1	0.56344	0.0592697	0.573136	0.0181222	0.0131903	0.0656712	0.177923	21	25	25	C1	Adipose. visceral (GTEx)	EpiXcan	0.99817	gtex_vaf	0.999981
2969	ENSG00000118689	FOXO3	0.563421	0.0295958	0.573148	0.0985556	0.0378586	0.00137929	0.00498701	57	70	70	C1	Adipose. visceral (GTEx)	EpiXcan	0.99817	gtex_vaf	0.999981
2970	ENSG00000162944	RFTN2	-0.562788	-0.0727649	0.573579	0.0100834	0.0359101	0.00205359	0.00722911	6	7	7	C1	Adipose. visceral (GTEx)	EpiXcan	0.99817	gtex_vaf	0.999981
2971	ENSG00000101752	MIB1	0.562692	0.0566387	0.573644	0.0151169	0.0688028	1.47834e-05	7.15768e-05	5	5	5	C1	Adipose. visceral (GTEx)	EpiXcan	0.99817	gtex_vaf	0.999981
2972	ENSG00000137944	KYAT3	0.5623	0.0140512	0.573912	0.195131	0.373495	6.43051e-30	2.37658e-28	46	57	57	C1	Adipose. visceral (GTEx)	EpiXcan	0.99817	gtex_vaf	0.999981
2973	ENSG00000170545	SMAGP	0.562281	0.0162045	0.573924	0.245217	0.0901813	4.31446e-07	2.58039e-06	85	97	97	C1	Adipose. visceral (GTEx)	EpiXcan	0.99817	gtex_vaf	0.999981
2974	ENSG00000152527	PLEKHH2	0.56213	0.0212711	0.574028	0.101769	0.10938	3.18773e-08	2.17278e-07	66	81	81	C1	Adipose. visceral (GTEx)	EpiXcan	0.99817	gtex_vaf	0.999981
2975	ENSG00000203709	C1orf132	-0.561931	-0.0652862	0.574163	0.00851761	0.0350161	0.00239764	0.0083729	5	5	5	C1	Adipose. visceral (GTEx)	EpiXcan	0.99817	gtex_vaf	0.999981
2976	ENSG00000101363	MANBAL	-0.561872	-0.0210519	0.574203	0.0915743	0.16033	5.01019e-12	5.08903e-11	11	12	12	C1	Adipose. visceral (GTEx)	EpiXcan	0.99817	gtex_vaf	0.999981
2977	ENSG00000077616	NAALAD2	0.561635	0.0217325	0.574365	0.0600908	0.104535	7.13511e-08	4.69429e-07	61	74	74	C1	Adipose. visceral (GTEx)	EpiXcan	0.99817	gtex_vaf	0.999981
2978	ENSG00000137285	TUBB2B	0.561626	0.0395268	0.574371	0.0244587	0.156193	1.32992e-11	1.28826e-10	24	27	27	C1	Adipose. visceral (GTEx)	EpiXcan	0.99817	gtex_vaf	0.999981
2979	ENSG00000239653	PSMD6-AS2	-0.561577	-0.0428025	0.574404	0.0233207	0.0654653	2.5988e-05	0.000122194	6	7	7	C1	Adipose. visceral (GTEx)	EpiXcan	0.99817	gtex_vaf	0.999981
2980	ENSG00000165271	NOL6	-0.561568	-0.0246632	0.574411	0.0644085	0.161835	7.28375e-12	7.25114e-11	3	3	3	C1	Adipose. visceral (GTEx)	EpiXcan	0.99817	gtex_vaf	0.999981
2981	ENSG00000142185	TRPM2	-0.561362	-0.0201969	0.574551	0.107401	0.145147	1.01849e-10	9.07502e-10	25	34	34	C1	Adipose. visceral (GTEx)	EpiXcan	0.99817	gtex_vaf	0.999981
2982	ENSG00000116874	WARS2	-0.561276	-0.0112891	0.574609	0.28261	0.441777	3.44908e-38	2.15675e-36	20	24	24	C1	Adipose. visceral (GTEx)	EpiXcan	0.99817	gtex_vaf	0.999981
2983	ENSG00000106733	NMRK1	-0.561241	-0.00966762	0.574633	0.552631	0.635267	6.52324e-69	1.94406e-66	36	44	44	C1	Adipose. visceral (GTEx)	EpiXcan	0.99817	gtex_vaf	0.999981
2984	ENSG00000105556	MIER2	0.560914	0.0401559	0.574856	0.0298576	0.112958	1.86886e-08	1.30559e-07	9	13	13	C1	Adipose. visceral (GTEx)	EpiXcan	0.99817	gtex_vaf	0.999981
2985	ENSG00000155760	FZD7	-0.560267	-0.0219608	0.575297	0.0781158	0.105671	7.25935e-08	4.77155e-07	27	32	32	C1	Adipose. visceral (GTEx)	EpiXcan	0.99817	gtex_vaf	0.999981
2986	ENSG00000163913	IFT122	0.559987	0.0297503	0.575488	0.045461	0.126518	1.17379e-09	9.36827e-09	10	17	17	C1	Adipose. visceral (GTEx)	EpiXcan	0.99817	gtex_vaf	0.999981
2987	ENSG00000118965	WDR35	-0.559948	-0.0305632	0.575515	0.038065	0.0947215	3.18887e-07	1.94965e-06	27	29	29	C1	Adipose. visceral (GTEx)	EpiXcan	0.99817	gtex_vaf	0.999981
2988	ENSG00000246922	UBAP1L	-0.559446	-0.144834	0.575858	0.0024185	0.069835	1.37362e-05	6.68731e-05	6	8	8	C1	Adipose. visceral (GTEx)	EpiXcan	0.99817	gtex_vaf	0.999981
2989	ENSG00000154127	UBASH3B	-0.559401	-0.0320847	0.575888	0.0321615	0.051527	0.000140016	0.000585607	22	26	26	C1	Adipose. visceral (GTEx)	EpiXcan	0.99817	gtex_vaf	0.999981
2990	ENSG00000213024	NUP62	-0.559386	-0.0284552	0.575899	0.0460362	0.12573	1.82622e-09	1.42665e-08	12	12	12	C1	Adipose. visceral (GTEx)	EpiXcan	0.99817	gtex_vaf	0.999981
2991	ENSG00000116273	PHF13	-0.559216	-0.171215	0.576014	0.00143341	0.0412066	0.000957445	0.00353944	3	4	4	C1	Adipose. visceral (GTEx)	EpiXcan	0.99817	gtex_vaf	0.999981
2992	ENSG00000174004	NRROS	-0.558942	-0.0253902	0.576201	0.0713066	0.0863004	7.92416e-07	4.56952e-06	31	34	34	C1	Adipose. visceral (GTEx)	EpiXcan	0.99817	gtex_vaf	0.999981
2993	ENSG00000138658	ZGRF1	-0.558849	-0.0180123	0.576265	0.0777096	0.233691	1.39151e-17	2.2559e-16	39	54	54	C1	Adipose. visceral (GTEx)	EpiXcan	0.99817	gtex_vaf	0.999981
2994	ENSG00000154370	TRIM11	-0.558473	-0.0313416	0.576521	0.0212828	0.0207721	0.019609	0.0592201	19	23	23	C1	Adipose. visceral (GTEx)	EpiXcan	0.99817	gtex_vaf	0.999981
2995	ENSG00000092096	SLC22A17	-0.55788	-0.0367164	0.576927	0.0245735	0.0240343	0.0122077	0.0382536	20	26	26	C1	Adipose. visceral (GTEx)	EpiXcan	0.99817	gtex_vaf	0.999981
2996	ENSG00000110076	NRXN2	0.557056	0.0567349	0.577489	0.00987501	0.0449949	0.000552928	0.00211493	6	6	6	C1	Adipose. visceral (GTEx)	EpiXcan	0.99817	gtex_vaf	0.999981
2997	ENSG00000050748	MAPK9	-0.556027	-0.140015	0.578192	0.0092934	0.025715	0.00956826	0.0306267	13	14	14	C1	Adipose. visceral (GTEx)	EpiXcan	0.99817	gtex_vaf	0.999981
2998	ENSG00000162755	KLHDC9	-0.555508	-0.0356468	0.578547	0.0544182	0.08483	1.03661e-06	5.89516e-06	14	16	16	C1	Adipose. visceral (GTEx)	EpiXcan	0.99817	gtex_vaf	0.999981
2999	ENSG00000166169	POLL	-0.555283	-0.104298	0.578701	0.00375065	0.0154774	0.0423031	0.119271	4	6	6	C1	Adipose. visceral (GTEx)	EpiXcan	0.99817	gtex_vaf	0.999981
3000	ENSG00000185305	ARL15	-0.555218	-0.0329363	0.578745	0.0154425	0.0382091	0.00141558	0.0051077	12	16	16	C1	Adipose. visceral (GTEx)	EpiXcan	0.99817	gtex_vaf	0.999981
3001	ENSG00000111639	MRPL51	-0.554835	-0.0252786	0.579007	0.0807554	0.177791	1.69773e-15	2.35446e-14	16	24	24	C1	Adipose. visceral (GTEx)	EpiXcan	0.99817	gtex_vaf	0.999981
3002	ENSG00000133706	LARS	0.554739	0.0145388	0.579073	0.185815	0.386302	2.92572e-31	1.181e-29	120	147	143	C1	Adipose. visceral (GTEx)	EpiXcan	0.99817	gtex_vaf	0.999981
3003	ENSG00000158987	RAPGEF6	-0.554228	-0.0457854	0.579423	0.0248111	0.0642803	2.878e-05	0.00013424	5	5	5	C1	Adipose. visceral (GTEx)	EpiXcan	0.99817	gtex_vaf	0.999981
3004	ENSG00000231177	LINC00852	-0.554082	-0.0381724	0.579523	0.0278449	0.135656	6.89733e-10	5.63001e-09	11	16	16	C1	Adipose. visceral (GTEx)	EpiXcan	0.99817	gtex_vaf	0.999981
3005	ENSG00000060491	OGFR	-0.553929	-0.0269818	0.579627	0.066572	0.147108	3.76258e-11	3.48457e-10	7	7	7	C1	Adipose. visceral (GTEx)	EpiXcan	0.99817	gtex_vaf	0.999981
3006	ENSG00000188747	NOXA1	0.553878	0.0313545	0.579663	0.0494067	0.145226	1.4068e-10	1.23931e-09	25	34	34	C1	Adipose. visceral (GTEx)	EpiXcan	0.99817	gtex_vaf	0.999981
3007	ENSG00000111832	RWDD1	-0.553665	-0.0239642	0.579808	0.108448	0.157643	9.98291e-12	9.79206e-11	33	42	42	C1	Adipose. visceral (GTEx)	EpiXcan	0.99817	gtex_vaf	0.999981
3008	ENSG00000116127	ALMS1	-0.553642	-0.0446848	0.579824	0.0239166	0.0398748	0.00117121	0.00427823	21	23	23	C1	Adipose. visceral (GTEx)	EpiXcan	0.99817	gtex_vaf	0.999981
3009	ENSG00000163798	SLC4A1AP	0.553449	0.0352165	0.579956	0.0312212	0.0586853	6.75026e-05	0.00029705	10	12	12	C1	Adipose. visceral (GTEx)	EpiXcan	0.99817	gtex_vaf	0.999981
3010	ENSG00000146373	RNF217	-0.553216	-0.0627996	0.580116	0.0111606	0.0413722	0.000953059	0.00352416	15	17	17	C1	Adipose. visceral (GTEx)	EpiXcan	0.99817	gtex_vaf	0.999981
3011	ENSG00000175279	CENPS	0.553032	0.0374243	0.580242	0.0193671	0.0588662	6.42317e-05	0.000283815	19	24	24	C1	Adipose. visceral (GTEx)	EpiXcan	0.99817	gtex_vaf	0.999981
3012	ENSG00000070785	EIF2B3	-0.552912	-0.0333918	0.580324	0.0382073	0.0737334	7.09305e-06	3.60364e-05	16	18	18	C1	Adipose. visceral (GTEx)	EpiXcan	0.99817	gtex_vaf	0.999981
3013	ENSG00000111530	CAND1	-0.552459	-0.0348046	0.580634	0.0326599	0.108765	4.57766e-08	3.06497e-07	34	40	40	C1	Adipose. visceral (GTEx)	EpiXcan	0.99817	gtex_vaf	0.999981
3014	ENSG00000214087	ARL16	-0.551649	-0.0103809	0.581189	0.356292	0.60095	1.03238e-62	2.41009e-60	18	20	20	C1	Adipose. visceral (GTEx)	EpiXcan	0.99817	gtex_vaf	0.999981
3015	ENSG00000074696	HACD3	0.550845	0.0784715	0.58174	0.00994278	0.0111605	0.087563	0.228909	26	29	29	C1	Adipose. visceral (GTEx)	EpiXcan	0.99817	gtex_vaf	0.999981
3016	ENSG00000125630	POLR1B	0.550705	0.0157844	0.581836	0.129174	0.229176	2.46221e-17	3.95053e-16	18	21	21	C1	Adipose. visceral (GTEx)	EpiXcan	0.99817	gtex_vaf	0.999981
3017	ENSG00000227775	AL031282.1	0.549303	0.012032	0.582797	0.353756	0.509013	1.49245e-46	1.34005e-44	17	27	27	C1	Adipose. visceral (GTEx)	EpiXcan	0.99817	gtex_vaf	0.999981
3018	ENSG00000137441	FGFBP2	0.549142	0.109465	0.582908	0.0032774	0.0378056	0.00139898	0.00505428	4	5	5	C1	Adipose. visceral (GTEx)	EpiXcan	0.99817	gtex_vaf	0.999981
3019	ENSG00000267100	ILF3-AS1	0.549043	0.0270707	0.582976	0.0541393	0.0953898	1.43645e-07	9.14146e-07	34	43	43	C1	Adipose. visceral (GTEx)	EpiXcan	0.99817	gtex_vaf	0.999981
3020	ENSG00000188004	SNHG28	0.548699	0.0226614	0.583212	0.0803296	0.102481	7.61407e-08	4.98832e-07	32	39	39	C1	Adipose. visceral (GTEx)	EpiXcan	0.99817	gtex_vaf	0.999981
3021	ENSG00000197157	SND1	-0.548422	-0.0263826	0.583402	0.0635321	0.126853	1.30634e-09	1.03671e-08	14	14	14	C1	Adipose. visceral (GTEx)	EpiXcan	0.99817	gtex_vaf	0.999981
3022	ENSG00000183484	GPR132	0.547257	0.0252081	0.584202	0.0439583	0.108163	2.48869e-08	1.7155e-07	16	19	19	C1	Adipose. visceral (GTEx)	EpiXcan	0.99817	gtex_vaf	0.999981
3023	ENSG00000126005	MMP24-AS1	0.547233	0.164776	0.584219	0.00127865	0.0200175	0.0224937	0.0671359	6	8	8	C1	Adipose. visceral (GTEx)	EpiXcan	0.99817	gtex_vaf	0.999981
3024	ENSG00000160285	LSS	-0.54642	-0.0382689	0.584777	0.0732578	0.0547352	0.000122851	0.000518151	47	60	60	C1	Adipose. visceral (GTEx)	EpiXcan	0.99817	gtex_vaf	0.999981
3025	ENSG00000163686	ABHD6	-0.5463	-0.0388723	0.584859	0.0240896	0.036792	0.00181586	0.00644734	10	11	11	C1	Adipose. visceral (GTEx)	EpiXcan	0.99817	gtex_vaf	0.999981
3026	ENSG00000232807	AL137186.2	0.546235	0.0342035	0.584904	0.0373686	0.0875931	5.8797e-07	3.45312e-06	18	24	24	C1	Adipose. visceral (GTEx)	EpiXcan	0.99817	gtex_vaf	0.999981
3027	ENSG00000243147	MRPL33	-0.545883	-0.0391108	0.585147	0.0307333	0.0442592	0.000634768	0.00240758	22	23	23	C1	Adipose. visceral (GTEx)	EpiXcan	0.99817	gtex_vaf	0.999981
3028	ENSG00000244509	APOBEC3C	0.545863	0.0347883	0.58516	0.0963914	0.0732954	5.30469e-06	2.74585e-05	61	72	72	C1	Adipose. visceral (GTEx)	EpiXcan	0.99817	gtex_vaf	0.999981
3029	ENSG00000136895	GARNL3	-0.545787	-0.0624918	0.585213	0.00995741	0.0407119	0.000899127	0.0033406	11	14	14	C1	Adipose. visceral (GTEx)	EpiXcan	0.99817	gtex_vaf	0.999981
3030	ENSG00000112308	C6orf62	0.545573	0.0205808	0.585359	0.0850795	0.287132	1.96812e-22	4.46798e-21	6	9	9	C1	Adipose. visceral (GTEx)	EpiXcan	0.99817	gtex_vaf	0.999981
3031	ENSG00000248429	AC098679.1	0.545373	0.0157054	0.585497	0.114032	0.295064	1.69654e-22	3.88927e-21	8	12	12	C1	Adipose. visceral (GTEx)	EpiXcan	0.99817	gtex_vaf	0.999981
3032	ENSG00000246174	KCTD21-AS1	-0.545273	-0.0131064	0.585566	0.258583	0.491416	3.10397e-44	2.58793e-42	27	31	31	C1	Adipose. visceral (GTEx)	EpiXcan	0.99817	gtex_vaf	0.999981
3033	ENSG00000118096	IFT46	0.545167	0.0124348	0.585639	0.157381	0.196192	1.87841e-15	2.59476e-14	55	65	65	C1	Adipose. visceral (GTEx)	EpiXcan	0.99817	gtex_vaf	0.999981
3034	ENSG00000143774	GUK1	0.543965	0.0572464	0.586465	0.0148154	0.0222787	0.0160477	0.0493696	12	16	16	C1	Adipose. visceral (GTEx)	EpiXcan	0.99817	gtex_vaf	0.999981
3035	ENSG00000169592	INO80E	0.543907	0.0123702	0.586506	0.131474	0.269942	6.4589e-22	1.41802e-20	38	47	47	C1	Adipose. visceral (GTEx)	EpiXcan	0.99817	gtex_vaf	0.999981
3036	ENSG00000128709	HOXD9	0.543815	0.0278141	0.586569	0.126483	0.153144	2.23237e-11	2.11276e-10	86	98	98	C1	Adipose. visceral (GTEx)	EpiXcan	0.99817	gtex_vaf	0.999981
3037	ENSG00000005436	GCFC2	-0.543713	-0.0349395	0.586639	0.0285794	0.130814	1.23746e-09	9.83157e-09	15	17	17	C1	Adipose. visceral (GTEx)	EpiXcan	0.99817	gtex_vaf	0.999981
3038	ENSG00000151148	UBE3B	0.543299	0.0208022	0.586924	0.0800015	0.16321	2.70541e-12	2.81326e-11	34	38	38	C1	Adipose. visceral (GTEx)	EpiXcan	0.99817	gtex_vaf	0.999981
3039	ENSG00000198837	DENND4B	0.543012	0.0210287	0.587121	0.151647	0.106278	4.45911e-08	2.98702e-07	99	117	117	C1	Adipose. visceral (GTEx)	EpiXcan	0.99817	gtex_vaf	0.999981
3040	ENSG00000135535	CD164	0.542906	0.034175	0.587195	0.0295917	0.0115547	0.0819281	0.215952	29	34	34	C1	Adipose. visceral (GTEx)	EpiXcan	0.99817	gtex_vaf	0.999981
3041	ENSG00000054277	OPN3	0.542761	0.0204676	0.587295	0.0760961	0.161399	9.96933e-12	9.78559e-11	11	14	14	C1	Adipose. visceral (GTEx)	EpiXcan	0.99817	gtex_vaf	0.999981
3042	ENSG00000250305	KIAA1456	-0.54251	-0.074193	0.587467	0.00606173	0.0183275	0.0255835	0.0755371	2	2	2	C1	Adipose. visceral (GTEx)	EpiXcan	0.99817	gtex_vaf	0.999981
3043	ENSG00000135124	P2RX4	0.542323	0.0280341	0.587596	0.0447756	0.140436	3.9576e-11	3.64938e-10	8	11	11	C1	Adipose. visceral (GTEx)	EpiXcan	0.99817	gtex_vaf	0.999981
3044	ENSG00000182685	BRICD5	-0.541975	-0.0386608	0.587836	0.0277642	0.0104293	0.0973726	0.250993	14	16	16	C1	Adipose. visceral (GTEx)	EpiXcan	0.99817	gtex_vaf	0.999981
3045	ENSG00000082258	CCNT2	0.541844	0.0321288	0.587926	0.0381415	0.0810724	1.53072e-06	8.51837e-06	33	39	39	C1	Adipose. visceral (GTEx)	EpiXcan	0.99817	gtex_vaf	0.999981
3046	ENSG00000223508	RPL23AP53	-0.541617	-0.017725	0.588083	0.135815	0.255345	1.86795e-19	3.43816e-18	18	23	23	C1	Adipose. visceral (GTEx)	EpiXcan	0.99817	gtex_vaf	0.999981
3047	ENSG00000166068	SPRED1	0.541589	0.0344808	0.588102	0.0342139	0.0177173	0.0299347	0.0870811	46	58	58	C1	Adipose. visceral (GTEx)	EpiXcan	0.99817	gtex_vaf	0.999981
3048	ENSG00000013016	EHD3	0.541333	0.0315332	0.588278	0.0338975	0.0161309	0.0378729	0.107713	45	59	59	C1	Adipose. visceral (GTEx)	EpiXcan	0.99817	gtex_vaf	0.999981
3049	ENSG00000166272	WBP1L	0.541198	0.0390273	0.588371	0.0253001	0.0828396	2.09079e-06	1.14442e-05	8	12	12	C1	Adipose. visceral (GTEx)	EpiXcan	0.99817	gtex_vaf	0.999981
3050	ENSG00000177337	DLGAP1-AS1	-0.541146	-0.0604226	0.588407	0.0120535	0.0880177	9.79181e-07	5.58899e-06	6	7	7	C1	Adipose. visceral (GTEx)	EpiXcan	0.99817	gtex_vaf	0.999981
3051	ENSG00000132031	MATN3	0.540855	0.0296258	0.588607	0.0509619	0.0395644	0.00102324	0.00376973	29	33	33	C1	Adipose. visceral (GTEx)	EpiXcan	0.99817	gtex_vaf	0.999981
3052	ENSG00000109689	STIM2	-0.540734	-0.0343891	0.588691	0.0350194	0.0640331	3.07186e-05	0.000142522	22	24	24	C1	Adipose. visceral (GTEx)	EpiXcan	0.99817	gtex_vaf	0.999981
3053	ENSG00000254635	WAC-AS1	-0.540717	-0.0133417	0.588702	0.191691	0.346027	4.70809e-27	1.39717e-25	35	43	43	C1	Adipose. visceral (GTEx)	EpiXcan	0.99817	gtex_vaf	0.999981
3054	ENSG00000231160	KLF3-AS1	0.540614	0.0131105	0.588774	0.235701	0.347805	4.53988e-28	1.4226e-26	31	36	36	C1	Adipose. visceral (GTEx)	EpiXcan	0.99817	gtex_vaf	0.999981
3055	ENSG00000106245	BUD31	-0.540388	-0.0847931	0.58893	0.00641213	0.0209053	0.0186725	0.056722	9	12	12	C1	Adipose. visceral (GTEx)	EpiXcan	0.99817	gtex_vaf	0.999981
3056	ENSG00000173821	RNF213	-0.540371	-0.0221038	0.588941	0.0960057	0.185329	8.847e-14	1.04486e-12	18	22	22	C1	Adipose. visceral (GTEx)	EpiXcan	0.99817	gtex_vaf	0.999981
3057	ENSG00000144677	CTDSPL	0.540222	0.0283063	0.589044	0.0498365	0.0694475	1.32192e-05	6.45163e-05	26	28	28	C1	Adipose. visceral (GTEx)	EpiXcan	0.99817	gtex_vaf	0.999981
3058	ENSG00000103356	EARS2	0.53973	0.0286181	0.589383	0.0403842	0.177974	5.28521e-13	5.8568e-12	17	26	26	C1	Adipose. visceral (GTEx)	EpiXcan	0.99817	gtex_vaf	0.999981
3059	ENSG00000056736	IL17RB	0.538529	0.0193266	0.590212	0.0977319	0.138615	9.03254e-11	8.07911e-10	26	31	31	C1	Adipose. visceral (GTEx)	EpiXcan	0.99817	gtex_vaf	0.999981
3060	ENSG00000240682	ISY1	0.538065	0.0451631	0.590532	0.0202006	0.0709937	9.41223e-06	4.69338e-05	21	31	31	C1	Adipose. visceral (GTEx)	EpiXcan	0.99817	gtex_vaf	0.999981
3061	ENSG00000156239	N6AMT1	-0.537851	-0.0499261	0.59068	0.0166175	0.123094	4.73605e-09	3.53049e-08	8	13	13	C1	Adipose. visceral (GTEx)	EpiXcan	0.99817	gtex_vaf	0.999981
3062	ENSG00000131480	AOC2	-0.537214	-0.0875904	0.59112	0.00500866	0.0104029	0.0832166	0.218977	2	3	3	C1	Adipose. visceral (GTEx)	EpiXcan	0.99817	gtex_vaf	0.999981
3063	ENSG00000006432	MAP3K9	-0.537159	-0.0199302	0.591158	0.0848383	0.134718	2.68824e-10	2.30442e-09	55	65	65	C1	Adipose. visceral (GTEx)	EpiXcan	0.99817	gtex_vaf	0.999981
3064	ENSG00000091844	RGS17	0.536721	0.0363799	0.591461	0.0292569	0.084004	1.87838e-06	1.03462e-05	14	19	19	C1	Adipose. visceral (GTEx)	EpiXcan	0.99817	gtex_vaf	0.999981
3065	ENSG00000175893	ZDHHC21	0.536095	0.0117489	0.591893	0.250968	0.206801	3.63059e-15	4.86638e-14	111	129	129	C1	Adipose. visceral (GTEx)	EpiXcan	0.99817	gtex_vaf	0.999981
3066	ENSG00000166507	NDST2	-0.535775	-0.0579985	0.592114	0.0146457	0.0483779	0.000312069	0.00123934	8	9	9	C1	Adipose. visceral (GTEx)	EpiXcan	0.99817	gtex_vaf	0.999981
3067	ENSG00000135506	OS9	-0.535311	-0.0715614	0.592434	0.00635976	0.0153642	0.0448494	0.125792	6	6	6	C1	Adipose. visceral (GTEx)	EpiXcan	0.99817	gtex_vaf	0.999981
3068	ENSG00000185904	LINC00839	0.53528	0.0358191	0.592456	0.0137836	0.335367	2.02462e-26	5.76399e-25	22	38	38	C1	Adipose. visceral (GTEx)	EpiXcan	0.99817	gtex_vaf	0.999981
3069	ENSG00000105829	BET1	-0.534763	-0.0971992	0.592814	0.00444089	0.0136856	0.0555106	0.15327	4	5	5	C1	Adipose. visceral (GTEx)	EpiXcan	0.99817	gtex_vaf	0.999981
3070	ENSG00000106133	NSUN5P2	-0.534684	-0.0138584	0.592869	0.200026	0.290095	1.41769e-22	3.26604e-21	16	19	19	C1	Adipose. visceral (GTEx)	EpiXcan	0.99817	gtex_vaf	0.999981
3071	ENSG00000014824	SLC30A9	-0.534201	-0.0322327	0.593203	0.0650082	0.0930846	3.61568e-07	2.19432e-06	24	27	27	C1	Adipose. visceral (GTEx)	EpiXcan	0.99817	gtex_vaf	0.999981
3072	ENSG00000146094	DOK3	0.533999	0.0181995	0.593342	0.119059	0.0441683	0.000647416	0.00245024	63	71	71	C1	Adipose. visceral (GTEx)	EpiXcan	0.99817	gtex_vaf	0.999981
3073	ENSG00000198818	SFT2D1	-0.533932	-0.0421945	0.593389	0.0293307	0.0919828	5.1931e-07	3.06273e-06	6	8	8	C1	Adipose. visceral (GTEx)	EpiXcan	0.99817	gtex_vaf	0.999981
3074	ENSG00000005882	PDK2	-0.533907	-0.0280858	0.593406	0.051795	0.0915242	4.8288e-07	2.86476e-06	8	9	9	C1	Adipose. visceral (GTEx)	EpiXcan	0.99817	gtex_vaf	0.999981
3075	ENSG00000169967	MAP3K2	-0.532964	-0.0167458	0.594059	0.116729	0.187446	1.2473e-13	1.44987e-12	45	54	54	C1	Adipose. visceral (GTEx)	EpiXcan	0.99817	gtex_vaf	0.999981
3076	ENSG00000173113	TRMT112	0.532898	0.0241275	0.594104	0.0770332	0.188492	6.89953e-14	8.20388e-13	19	21	21	C1	Adipose. visceral (GTEx)	EpiXcan	0.99817	gtex_vaf	0.999981
3077	ENSG00000160117	ANKLE1	0.531745	0.0381922	0.594903	0.0235681	0.0509485	0.000218861	0.000887806	10	10	10	C1	Adipose. visceral (GTEx)	EpiXcan	0.99817	gtex_vaf	0.999981
3078	ENSG00000214029	ZNF891	-0.531715	-0.101339	0.594924	0.00395953	0.0124729	0.0716528	0.191974	3	5	5	C1	Adipose. visceral (GTEx)	EpiXcan	0.99817	gtex_vaf	0.999981
3079	ENSG00000067596	DHX8	-0.531713	-0.0687549	0.594925	0.00773325	0.0597369	6.15762e-05	0.000272856	7	8	8	C1	Adipose. visceral (GTEx)	EpiXcan	0.99817	gtex_vaf	0.999981
3080	ENSG00000161692	DBF4B	-0.530936	-0.0165381	0.595463	0.153942	0.44816	8.2391e-39	5.41808e-37	10	13	13	C1	Adipose. visceral (GTEx)	EpiXcan	0.99817	gtex_vaf	0.999981
3081	ENSG00000112031	MTRF1L	0.530695	0.0107727	0.59563	0.305892	0.543356	3.14311e-51	3.49409e-49	18	22	22	C1	Adipose. visceral (GTEx)	EpiXcan	0.99817	gtex_vaf	0.999981
3082	ENSG00000179299	NSUN7	-0.529185	-0.0536127	0.596677	0.0151439	0.0588441	7.02049e-05	0.000307974	8	11	11	C1	Adipose. visceral (GTEx)	EpiXcan	0.99817	gtex_vaf	0.999981
3083	ENSG00000272316	AL021368.2	-0.528872	-0.0499148	0.596894	0.0190308	0.0577006	6.09533e-05	0.000270267	27	35	35	C1	Adipose. visceral (GTEx)	EpiXcan	0.99817	gtex_vaf	0.999981
3084	ENSG00000106077	ABHD11	-0.528791	-0.0283747	0.59695	0.0683267	0.135881	5.43273e-10	4.48681e-09	15	18	18	C1	Adipose. visceral (GTEx)	EpiXcan	0.99817	gtex_vaf	0.999981
3085	ENSG00000151693	ASAP2	0.528068	0.0237974	0.597452	0.0544033	0.0297518	0.00536879	0.0177402	33	42	42	C1	Adipose. visceral (GTEx)	EpiXcan	0.99817	gtex_vaf	0.999981
3086	ENSG00000135821	GLUL	-0.528006	-0.054052	0.597495	0.0134082	0.076837	5.19791e-06	2.69556e-05	18	26	26	C1	Adipose. visceral (GTEx)	EpiXcan	0.99817	gtex_vaf	0.999981
3087	ENSG00000175224	ATG13	-0.526687	-0.0661072	0.598411	0.0131401	0.073156	5.16043e-06	2.6791e-05	14	16	16	C1	Adipose. visceral (GTEx)	EpiXcan	0.99817	gtex_vaf	0.999981
3088	ENSG00000117226	GBP3	0.526373	0.00819104	0.598629	0.540109	0.673398	9.89653e-77	4.62069e-74	14	14	14	C1	Adipose. visceral (GTEx)	EpiXcan	0.99817	gtex_vaf	0.999981
3089	ENSG00000177576	C18orf32	0.526288	0.029358	0.598688	0.0412027	0.12468	2.27961e-09	1.76412e-08	19	22	22	C1	Adipose. visceral (GTEx)	EpiXcan	0.99817	gtex_vaf	0.999981
3090	ENSG00000164754	RAD21	0.525993	0.0907896	0.598893	0.00469285	0.0380375	0.00133988	0.00485204	2	3	3	C1	Adipose. visceral (GTEx)	EpiXcan	0.99817	gtex_vaf	0.999981
3091	ENSG00000107902	LHPP	-0.525654	-0.0288267	0.599129	0.0580598	0.0820085	2.57835e-06	1.39494e-05	51	61	61	C1	Adipose. visceral (GTEx)	EpiXcan	0.99817	gtex_vaf	0.999981
3092	ENSG00000126870	WDR60	-0.525652	-0.0129883	0.59913	0.143331	0.343724	6.04936e-27	1.77267e-25	29	35	35	C1	Adipose. visceral (GTEx)	EpiXcan	0.99817	gtex_vaf	0.999981
3093	ENSG00000101474	APMAP	0.524544	0.116389	0.5999	0.00281353	0.0174734	0.0319368	0.0924637	1	1	1	C1	Adipose. visceral (GTEx)	EpiXcan	0.99817	gtex_vaf	0.999981
3094	ENSG00000103269	RHBDL1	0.524512	0.0356614	0.599922	0.0277006	0.0711616	9.9709e-06	4.9438e-05	10	14	14	C1	Adipose. visceral (GTEx)	EpiXcan	0.99817	gtex_vaf	0.999981
3095	ENSG00000222009	BTBD19	-0.524274	-0.114593	0.600088	0.00361496	0.0455968	0.000395023	0.00154426	6	7	7	C1	Adipose. visceral (GTEx)	EpiXcan	0.99817	gtex_vaf	0.999981
3096	ENSG00000164011	ZNF691	-0.523659	-0.042186	0.600516	0.0236975	0.0450248	0.000482555	0.00186049	19	24	24	C1	Adipose. visceral (GTEx)	EpiXcan	0.99817	gtex_vaf	0.999981
3097	ENSG00000167711	SERPINF2	0.523488	0.0753445	0.600635	0.00646993	0.0243175	0.0120098	0.0377093	7	15	15	C1	Adipose. visceral (GTEx)	EpiXcan	0.99817	gtex_vaf	0.999981
3098	ENSG00000171574	ZNF584	-0.523297	-0.0118655	0.600768	0.237707	0.400002	1.53236e-33	7.01428e-32	19	20	20	C1	Adipose. visceral (GTEx)	EpiXcan	0.99817	gtex_vaf	0.999981
3099	ENSG00000143797	MBOAT2	0.522822	0.0532348	0.601098	0.0164809	0.0545217	9.66604e-05	0.000415059	6	8	8	C1	Adipose. visceral (GTEx)	EpiXcan	0.99817	gtex_vaf	0.999981
3100	ENSG00000125633	CCDC93	0.522619	0.0162702	0.60124	0.0467312	0.0603004	5.81721e-05	0.00025873	28	30	30	C1	Adipose. visceral (GTEx)	EpiXcan	0.99817	gtex_vaf	0.999981
3101	ENSG00000048740	CELF2	0.52228	0.0728001	0.601475	0.00607747	0.0293321	0.00534632	0.0176743	8	9	9	C1	Adipose. visceral (GTEx)	EpiXcan	0.99817	gtex_vaf	0.999981
3102	ENSG00000131437	KIF3A	-0.522172	-0.0370397	0.601551	0.0202237	0.041486	0.00084854	0.00316356	10	10	10	C1	Adipose. visceral (GTEx)	EpiXcan	0.99817	gtex_vaf	0.999981
3103	ENSG00000266904	LINC00663	0.522058	0.0236147	0.60163	0.0862424	0.156777	1.11367e-11	1.08554e-10	33	37	37	C1	Adipose. visceral (GTEx)	EpiXcan	0.99817	gtex_vaf	0.999981
3104	ENSG00000104723	TUSC3	0.521825	0.0787743	0.601792	0.00480068	0.0470287	0.000385728	0.00150919	4	9	9	C1	Adipose. visceral (GTEx)	EpiXcan	0.99817	gtex_vaf	0.999981
3105	ENSG00000125637	PSD4	-0.521604	-0.0244618	0.601946	0.0731722	0.204467	2.58854e-15	3.50994e-14	11	14	14	C1	Adipose. visceral (GTEx)	EpiXcan	0.99817	gtex_vaf	0.999981
3106	ENSG00000151208	DLG5	0.521449	0.0109274	0.602054	0.281226	0.470548	1.31162e-42	1.02066e-40	30	37	37	C1	Adipose. visceral (GTEx)	EpiXcan	0.99817	gtex_vaf	0.999981
3107	ENSG00000132275	RRP8	-0.521382	-0.0278494	0.602101	0.0641444	0.139329	1.34857e-10	1.19252e-09	49	60	60	C1	Adipose. visceral (GTEx)	EpiXcan	0.99817	gtex_vaf	0.999981
3108	ENSG00000105928	DFNA5	0.521328	0.0453141	0.602138	0.0132417	0.0506762	0.000230849	0.000932922	7	8	8	C1	Adipose. visceral (GTEx)	EpiXcan	0.99817	gtex_vaf	0.999981
3109	ENSG00000104825	NFKBIB	0.52107	0.0349584	0.602318	0.029112	0.0341082	0.00272851	0.00946935	18	19	19	C1	Adipose. visceral (GTEx)	EpiXcan	0.99817	gtex_vaf	0.999981
3110	ENSG00000153157	SYCP2L	0.521052	0.0297701	0.60233	0.0497234	0.142284	2.09692e-10	1.81083e-09	29	32	32	C1	Adipose. visceral (GTEx)	EpiXcan	0.99817	gtex_vaf	0.999981
3111	ENSG00000153814	JAZF1	-0.520979	-0.0246437	0.602381	0.030644	0.040086	0.00112898	0.00413534	21	22	22	C1	Adipose. visceral (GTEx)	EpiXcan	0.99817	gtex_vaf	0.999981
3112	ENSG00000105866	SP4	-0.520092	-0.0175543	0.602999	0.091488	0.0430692	0.000678627	0.00256352	39	57	57	C1	Adipose. visceral (GTEx)	EpiXcan	0.99817	gtex_vaf	0.999981
3113	ENSG00000172247	C1QTNF4	0.519915	0.0187771	0.603123	0.110415	0.211202	3.9253e-16	5.73323e-15	8	8	8	C1	Adipose. visceral (GTEx)	EpiXcan	0.99817	gtex_vaf	0.999981
3114	ENSG00000091157	WDR7	-0.519838	-0.0276223	0.603177	0.0856443	0.0386785	0.00142229	0.00512792	85	93	93	C1	Adipose. visceral (GTEx)	EpiXcan	0.99817	gtex_vaf	0.999981
3115	ENSG00000100842	EFS	-0.519772	-0.0892964	0.603222	0.00465983	0.0643603	3.22087e-05	0.000148893	2	3	3	C1	Adipose. visceral (GTEx)	EpiXcan	0.99817	gtex_vaf	0.999981
3116	ENSG00000184939	ZFP90	-0.519676	-0.0860374	0.603289	0.00521351	0.0297375	0.00542315	0.0178945	2	3	3	C1	Adipose. visceral (GTEx)	EpiXcan	0.99817	gtex_vaf	0.999981
3117	ENSG00000102575	ACP5	0.519461	0.0403002	0.603439	0.0235648	0.0680507	1.18919e-05	5.84251e-05	3	3	3	C1	Adipose. visceral (GTEx)	EpiXcan	0.99817	gtex_vaf	0.999981
3118	ENSG00000006652	IFRD1	0.519301	0.0414256	0.603551	0.0161986	0.11715	5.89456e-09	4.33413e-08	13	17	17	C1	Adipose. visceral (GTEx)	EpiXcan	0.99817	gtex_vaf	0.999981
3119	ENSG00000234465	PINLYP	0.518884	0.0294617	0.603842	0.0528656	0.140254	2.18034e-10	1.87939e-09	21	26	26	C1	Adipose. visceral (GTEx)	EpiXcan	0.99817	gtex_vaf	0.999981
3120	ENSG00000197253	TPSB2	-0.518762	-0.0107366	0.603927	0.199378	0.279408	3.42797e-21	7.11342e-20	69	90	90	C1	Adipose. visceral (GTEx)	EpiXcan	0.99817	gtex_vaf	0.999981
3121	ENSG00000067533	RRP15	-0.518455	-0.0344127	0.604141	0.0275517	0.246317	1.66576e-18	2.87698e-17	3	5	5	C1	Adipose. visceral (GTEx)	EpiXcan	0.99817	gtex_vaf	0.999981
3122	ENSG00000131351	HAUS8	-0.518244	-0.0291039	0.604288	0.0375253	0.0647225	2.49933e-05	0.000117754	9	11	11	C1	Adipose. visceral (GTEx)	EpiXcan	0.99817	gtex_vaf	0.999981
3123	ENSG00000146243	IRAK1BP1	-0.51822	-0.0248418	0.604305	0.0943329	0.301161	7.5773e-23	1.77781e-21	34	44	44	C1	Adipose. visceral (GTEx)	EpiXcan	0.99817	gtex_vaf	0.999981
3124	ENSG00000171135	JAGN1	-0.51815	-0.0853566	0.604354	0.00802579	0.0105921	0.0914216	0.237577	2	2	2	C1	Adipose. visceral (GTEx)	EpiXcan	0.99817	gtex_vaf	0.999981
3125	ENSG00000177556	ATOX1	-0.518122	-0.0218115	0.604373	0.079221	0.0624852	2.62121e-05	0.000123123	55	61	61	C1	Adipose. visceral (GTEx)	EpiXcan	0.99817	gtex_vaf	0.999981
3126	ENSG00000258515	AL355075.2	0.518032	0.0172936	0.604436	0.117711	0.193443	1.47909e-14	1.87151e-13	12	14	14	C1	Adipose. visceral (GTEx)	EpiXcan	0.99817	gtex_vaf	0.999981
3127	ENSG00000106012	IQCE	0.517654	0.0298192	0.6047	0.0476401	0.0742855	7.17804e-06	3.64417e-05	16	19	19	C1	Adipose. visceral (GTEx)	EpiXcan	0.99817	gtex_vaf	0.999981
3128	ENSG00000198468	FLVCR1-AS1	0.517357	0.00983933	0.604907	0.326583	0.530342	2.41578e-51	2.70703e-49	39	46	46	C1	Adipose. visceral (GTEx)	EpiXcan	0.99817	gtex_vaf	0.999981
3129	ENSG00000127980	PEX1	0.517128	0.0135354	0.605067	0.319131	0.380247	2.125e-31	8.6275e-30	28	31	31	C1	Adipose. visceral (GTEx)	EpiXcan	0.99817	gtex_vaf	0.999981
3130	ENSG00000128891	CCDC32	0.517055	0.0131675	0.605118	0.160008	0.532633	5.73353e-50	6.03831e-48	28	36	36	C1	Adipose. visceral (GTEx)	EpiXcan	0.99817	gtex_vaf	0.999981
3131	ENSG00000106066	CPVL	0.516777	0.0193464	0.605312	0.113348	0.0901096	4.04023e-07	2.43195e-06	52	64	64	C1	Adipose. visceral (GTEx)	EpiXcan	0.99817	gtex_vaf	0.999981
3132	ENSG00000110628	SLC22A18	0.516654	0.0108563	0.605397	0.173831	0.288114	1.79124e-22	4.08631e-21	53	68	68	C1	Adipose. visceral (GTEx)	EpiXcan	0.99817	gtex_vaf	0.999981
3133	ENSG00000158683	PKD1L1	-0.516251	-0.0206842	0.605679	0.104852	0.0982774	1.77937e-07	1.12168e-06	84	96	96	C1	Adipose. visceral (GTEx)	EpiXcan	0.99817	gtex_vaf	0.999981
3134	ENSG00000033011	ALG1	-0.515692	-0.046052	0.60607	0.0285597	0.0781549	2.86714e-06	1.54284e-05	6	7	7	C1	Adipose. visceral (GTEx)	EpiXcan	0.99817	gtex_vaf	0.999981
3135	ENSG00000259583	AC015712.2	0.515624	-0.00515932	0.606117	0.0218534	0.0229809	0.0144466	0.0447685	17	19	19	C1	Adipose. visceral (GTEx)	EpiXcan	0.99817	gtex_vaf	0.999981
3136	ENSG00000168268	NT5DC2	-0.514574	-0.0144189	0.606851	0.126167	0.0585104	6.20751e-05	0.000274806	46	54	54	C1	Adipose. visceral (GTEx)	EpiXcan	0.99817	gtex_vaf	0.999981
3137	ENSG00000259891	AC107375.1	-0.514297	-0.033409	0.607044	0.0278128	0.017051	0.0361411	0.103396	18	21	21	C1	Adipose. visceral (GTEx)	EpiXcan	0.99817	gtex_vaf	0.999981
3138	ENSG00000092094	OSGEP	0.51409	0.0171423	0.607189	0.122089	0.358327	4.73953e-29	1.61132e-27	25	36	36	C1	Adipose. visceral (GTEx)	EpiXcan	0.99817	gtex_vaf	0.999981
3139	ENSG00000085733	CTTN	-0.513124	-0.133013	0.607865	0.00211739	0.0202454	0.0211285	0.063467	6	8	8	C1	Adipose. visceral (GTEx)	EpiXcan	0.99817	gtex_vaf	0.999981
3140	ENSG00000186468	RPS23	-0.51306	-0.00997245	0.60791	0.330059	0.511518	8.9751e-47	8.21661e-45	32	36	36	C1	Adipose. visceral (GTEx)	EpiXcan	0.99817	gtex_vaf	0.999981
3141	ENSG00000155876	RRAGA	-0.512693	-0.0345074	0.608166	0.0305122	0.0232868	0.0135408	0.04212	23	33	33	C1	Adipose. visceral (GTEx)	EpiXcan	0.99817	gtex_vaf	0.999981
3142	ENSG00000119231	SENP5	0.511509	0.034237	0.608995	0.023914	0.0791104	3.27283e-06	1.74042e-05	15	18	18	C1	Adipose. visceral (GTEx)	EpiXcan	0.99817	gtex_vaf	0.999981
3143	ENSG00000196696	PDXDC2P-NPIPB14P	-0.511428	-0.0164685	0.609052	0.14419	0.310084	1.80887e-24	4.6235e-23	51	58	58	C1	Adipose. visceral (GTEx)	EpiXcan	0.99817	gtex_vaf	0.999981
3144	ENSG00000108381	ASPA	-0.511143	-0.0324652	0.609251	0.0452346	0.0671313	1.97698e-05	9.43173e-05	29	38	38	C1	Adipose. visceral (GTEx)	EpiXcan	0.99817	gtex_vaf	0.999981
3145	ENSG00000182446	NPLOC4	0.511096	0.0191176	0.609284	0.0796839	0.117419	7.12115e-09	5.1897e-08	24	27	27	C1	Adipose. visceral (GTEx)	EpiXcan	0.99817	gtex_vaf	0.999981
3146	ENSG00000102595	UGGT2	-0.511031	-0.0272514	0.609329	0.0695282	0.121244	3.19581e-09	2.41705e-08	29	37	37	C1	Adipose. visceral (GTEx)	EpiXcan	0.99817	gtex_vaf	0.999981
3147	ENSG00000111615	KRR1	0.51101	0.0186035	0.609344	0.0900694	0.157937	6.49407e-12	6.49267e-11	14	14	14	C1	Adipose. visceral (GTEx)	EpiXcan	0.99817	gtex_vaf	0.999981
3148	ENSG00000197646	PDCD1LG2	-0.510809	-0.0184765	0.609484	0.0960038	0.26169	5.12902e-20	9.76117e-19	9	14	14	C1	Adipose. visceral (GTEx)	EpiXcan	0.99817	gtex_vaf	0.999981
3149	ENSG00000186715	MST1L	-0.510314	-0.0268991	0.609832	0.0797808	0.330362	3.31394e-26	9.33972e-25	47	63	63	C1	Adipose. visceral (GTEx)	EpiXcan	0.99817	gtex_vaf	0.999981
3150	ENSG00000127481	UBR4	0.510218	0.0247228	0.609899	0.0591556	0.15438	2.03296e-11	1.92925e-10	39	48	48	C1	Adipose. visceral (GTEx)	EpiXcan	0.99817	gtex_vaf	0.999981
3151	ENSG00000148341	SH3GLB2	0.509851	0.0464954	0.610156	0.0212894	0.092769	3.38247e-07	2.05903e-06	16	18	18	C1	Adipose. visceral (GTEx)	EpiXcan	0.99817	gtex_vaf	0.999981
3152	ENSG00000110786	PTPN5	0.509723	0.0320963	0.610245	0.0338526	0.334946	9.83988e-28	3.00277e-26	7	11	11	C1	Adipose. visceral (GTEx)	EpiXcan	0.99817	gtex_vaf	0.999981
3153	ENSG00000152642	GPD1L	-0.509637	-0.0250821	0.610305	0.0272107	0.0884881	7.57466e-07	4.38785e-06	29	41	41	C1	Adipose. visceral (GTEx)	EpiXcan	0.99817	gtex_vaf	0.999981
3154	ENSG00000163866	SMIM12	-0.509614	-0.04484	0.610322	0.0289042	0.0651712	3.14121e-05	0.000145451	20	21	21	C1	Adipose. visceral (GTEx)	EpiXcan	0.99817	gtex_vaf	0.999981
3155	ENSG00000144847	IGSF11	0.509371	0.0115805	0.610492	0.0770472	0.0629563	3.73902e-05	0.000171152	52	63	63	C1	Adipose. visceral (GTEx)	EpiXcan	0.99817	gtex_vaf	0.999981
3156	ENSG00000145416	MARCH1	-0.508677	-0.0159522	0.610978	0.0750545	0.136291	3.97353e-10	3.33077e-09	26	35	35	C1	Adipose. visceral (GTEx)	EpiXcan	0.99817	gtex_vaf	0.999981
3157	ENSG00000117151	CTBS	0.50856	0.0230723	0.611061	0.0661755	0.0965999	2.43067e-07	1.50848e-06	33	39	39	C1	Adipose. visceral (GTEx)	EpiXcan	0.99817	gtex_vaf	0.999981
3158	ENSG00000273148	AL035563.1	-0.508474	-0.0299992	0.611121	0.0466792	0.0897342	6.88842e-07	4.0069e-06	19	22	22	C1	Adipose. visceral (GTEx)	EpiXcan	0.99817	gtex_vaf	0.999981
3159	ENSG00000167632	TRAPPC9	-0.508415	-0.080452	0.611163	0.00521582	0.0174963	0.032406	0.0937444	12	15	15	C1	Adipose. visceral (GTEx)	EpiXcan	0.99817	gtex_vaf	0.999981
3160	ENSG00000151470	C4orf33	0.507938	0.0129849	0.611497	0.127861	0.229325	5.50711e-17	8.59957e-16	18	21	21	C1	Adipose. visceral (GTEx)	EpiXcan	0.99817	gtex_vaf	0.999981
3161	ENSG00000007341	ST7L	0.507841	0.010348	0.611565	0.18177	0.309215	1.03811e-23	2.54211e-22	39	46	46	C1	Adipose. visceral (GTEx)	EpiXcan	0.99817	gtex_vaf	0.999981
3162	ENSG00000196756	SNHG17	-0.507632	-0.0124958	0.611711	0.177619	0.429067	5.22579e-36	2.81529e-34	15	18	18	C1	Adipose. visceral (GTEx)	EpiXcan	0.99817	gtex_vaf	0.999981
3163	ENSG00000197372	ZNF675	-0.507295	-0.0442486	0.611948	0.033893	0.101852	1.17884e-07	7.5813e-07	17	19	19	C1	Adipose. visceral (GTEx)	EpiXcan	0.99817	gtex_vaf	0.999981
3164	ENSG00000070731	ST6GALNAC2	0.507197	0.011657	0.612016	0.202872	0.25182	3.49792e-19	6.31384e-18	60	81	81	C1	Adipose. visceral (GTEx)	EpiXcan	0.99817	gtex_vaf	0.999981
3165	ENSG00000231663	AL355472.1	0.507196	0.0147595	0.612017	0.154924	0.291125	4.99008e-22	1.10246e-20	10	11	11	C1	Adipose. visceral (GTEx)	EpiXcan	0.99817	gtex_vaf	0.999981
3166	ENSG00000148384	INPP5E	-0.507009	-0.0471919	0.612148	0.0363391	0.0440626	0.000524578	0.0020112	29	35	35	C1	Adipose. visceral (GTEx)	EpiXcan	0.99817	gtex_vaf	0.999981
3167	ENSG00000197713	RPE	-0.506787	-0.0331184	0.612305	0.0434573	0.0200727	0.0225624	0.0673122	19	22	22	C1	Adipose. visceral (GTEx)	EpiXcan	0.99817	gtex_vaf	0.999981
3168	ENSG00000100429	HDAC10	0.506648	0.0133404	0.612402	0.182751	0.34919	1.67444e-28	5.37934e-27	10	15	15	C1	Adipose. visceral (GTEx)	EpiXcan	0.99817	gtex_vaf	0.999981
3169	ENSG00000165966	PDZRN4	0.506613	0.0461965	0.612426	0.0465705	0.0166991	0.0358451	0.102622	46	56	56	C1	Adipose. visceral (GTEx)	EpiXcan	0.99817	gtex_vaf	0.999981
3170	ENSG00000182150	ERCC6L2	-0.506423	-0.0309725	0.612559	0.0332132	0.0962557	2.39149e-07	1.48548e-06	16	20	20	C1	Adipose. visceral (GTEx)	EpiXcan	0.99817	gtex_vaf	0.999981
3171	ENSG00000226314	ZNF192P1	-0.506406	-0.0352143	0.612571	0.045486	0.0486721	0.000290161	0.00115759	21	25	25	C1	Adipose. visceral (GTEx)	EpiXcan	0.99817	gtex_vaf	0.999981
3172	ENSG00000122547	EEPD1	0.505679	0.0622456	0.613082	0.00952931	0.0129316	0.062669	0.170613	7	11	11	C1	Adipose. visceral (GTEx)	EpiXcan	0.99817	gtex_vaf	0.999981
3173	ENSG00000179598	PLD6	-0.505656	-0.0728256	0.613098	0.00574862	0.0166435	0.0347077	0.0997641	6	9	9	C1	Adipose. visceral (GTEx)	EpiXcan	0.99817	gtex_vaf	0.999981
3174	ENSG00000123545	NDUFAF4	0.505362	0.0189801	0.613305	0.082672	0.128867	1.05201e-09	8.43961e-09	54	67	67	C1	Adipose. visceral (GTEx)	EpiXcan	0.99817	gtex_vaf	0.999981
3175	ENSG00000088325	TPX2	-0.504969	-0.0271232	0.613581	0.0543973	0.0413576	0.000884905	0.00328864	30	35	35	C1	Adipose. visceral (GTEx)	EpiXcan	0.99817	gtex_vaf	0.999981
3176	ENSG00000163812	ZDHHC3	-0.504968	-0.150276	0.613581	0.00405856	0.0229716	0.0119128	0.0374466	10	12	12	C1	Adipose. visceral (GTEx)	EpiXcan	0.99817	gtex_vaf	0.999981
3177	ENSG00000103150	MLYCD	-0.504754	-0.0405305	0.613732	0.0191802	0.0173585	0.0340399	0.0980458	19	28	28	C1	Adipose. visceral (GTEx)	EpiXcan	0.99817	gtex_vaf	0.999981
3178	ENSG00000129317	PUS7L	-0.504586	-0.0293129	0.613849	0.0403045	0.057514	6.52427e-05	0.00028801	18	19	19	C1	Adipose. visceral (GTEx)	EpiXcan	0.99817	gtex_vaf	0.999981
3179	ENSG00000065243	PKN2	0.504509	0.103055	0.613903	0.00375481	0.0278024	0.00686277	0.0223967	5	6	6	C1	Adipose. visceral (GTEx)	EpiXcan	0.99817	gtex_vaf	0.999981
3180	ENSG00000162669	HFM1	-0.50404	-0.020561	0.614234	0.0819297	0.28422	5.98209e-22	1.31747e-20	20	25	25	C1	Adipose. visceral (GTEx)	EpiXcan	0.99817	gtex_vaf	0.999981
3181	ENSG00000123094	RASSF8	-0.503862	-0.0346669	0.614358	0.0203393	0.0105491	0.099104	0.2548	20	23	23	C1	Adipose. visceral (GTEx)	EpiXcan	0.99817	gtex_vaf	0.999981
3182	ENSG00000178075	GRAMD1C	-0.503723	-0.0261454	0.614456	0.0499301	0.131947	7.29472e-10	5.91988e-09	3	3	3	C1	Adipose. visceral (GTEx)	EpiXcan	0.99817	gtex_vaf	0.999981
3183	ENSG00000105072	C19orf44	-0.503703	-0.0436597	0.61447	0.0164515	0.268191	9.72352e-21	1.94568e-19	17	21	21	C1	Adipose. visceral (GTEx)	EpiXcan	0.99817	gtex_vaf	0.999981
3184	ENSG00000099290	WASHC2A	-0.503588	-0.0133182	0.614551	0.16397	0.551897	2.48132e-53	3.02225e-51	54	81	81	C1	Adipose. visceral (GTEx)	EpiXcan	0.99817	gtex_vaf	0.999981
3185	ENSG00000204516	MICB	-0.502914	-0.0125057	0.615025	0.166612	0.322791	9.67786e-26	2.65279e-24	26	34	34	C1	Adipose. visceral (GTEx)	EpiXcan	0.99817	gtex_vaf	0.999981
3186	ENSG00000198929	NOS1AP	-0.502665	-0.139818	0.6152	0.00179334	0.0104909	0.0990917	0.2548	1	4	4	C1	Adipose. visceral (GTEx)	EpiXcan	0.99817	gtex_vaf	0.999981
3187	ENSG00000205085	FAM71F2	-0.501985	-0.0324365	0.615678	0.0269112	0.0664978	2.19e-05	0.000104055	13	16	16	C1	Adipose. visceral (GTEx)	EpiXcan	0.99817	gtex_vaf	0.999981
3188	ENSG00000112799	LY86	-0.501923	-0.0129397	0.615722	0.0619544	0.118849	6.38689e-09	4.68138e-08	37	40	40	C1	Adipose. visceral (GTEx)	EpiXcan	0.99817	gtex_vaf	0.999981
3189	ENSG00000148396	SEC16A	-0.501875	-0.0236501	0.615755	0.0469221	0.126436	2.48536e-09	1.91172e-08	18	24	24	C1	Adipose. visceral (GTEx)	EpiXcan	0.99817	gtex_vaf	0.999981
3190	ENSG00000038002	AGA	0.501776	0.0124982	0.615825	0.194814	0.496403	8.45364e-45	7.13314e-43	57	72	72	C1	Adipose. visceral (GTEx)	EpiXcan	0.99817	gtex_vaf	0.999981
3191	ENSG00000253731	PCDHGA6	0.501765	0.0252055	0.615833	0.0443998	0.100959	6.66291e-08	4.40431e-07	8	8	8	C1	Adipose. visceral (GTEx)	EpiXcan	0.99817	gtex_vaf	0.999981
3192	ENSG00000145632	PLK2	-0.501176	-0.0436295	0.616247	0.0194529	0.0123594	0.0701656	0.18844	26	31	31	C1	Adipose. visceral (GTEx)	EpiXcan	0.99817	gtex_vaf	0.999981
3193	ENSG00000154358	OBSCN	-0.500775	-0.0402326	0.61653	0.0171687	0.0546266	0.000110287	0.000469255	7	8	8	C1	Adipose. visceral (GTEx)	EpiXcan	0.99817	gtex_vaf	0.999981
3194	ENSG00000143622	RIT1	-0.500501	-0.0495082	0.616723	0.0121936	0.141133	1.21902e-10	1.08205e-09	3	7	7	C1	Adipose. visceral (GTEx)	EpiXcan	0.99817	gtex_vaf	0.999981
3195	ENSG00000205485	AC004980.1	-0.5003	-0.035206	0.616864	0.0248673	0.0682755	1.30746e-05	6.38771e-05	6	7	7	C1	Adipose. visceral (GTEx)	EpiXcan	0.99817	gtex_vaf	0.999981
3196	ENSG00000189129	PLAC9	-0.500034	-0.0225998	0.617051	0.0597616	0.201078	6.17753e-15	8.0717e-14	15	18	18	C1	Adipose. visceral (GTEx)	EpiXcan	0.99817	gtex_vaf	0.999981
3197	ENSG00000164219	PGGT1B	0.499836	0.0384892	0.617191	0.0148572	0.0754498	5.25955e-06	2.72541e-05	23	33	33	C1	Adipose. visceral (GTEx)	EpiXcan	0.99817	gtex_vaf	0.999981
3198	ENSG00000154133	ROBO4	0.499804	0.0521897	0.617213	0.0106373	0.0403577	0.00112005	0.00410374	4	5	5	C1	Adipose. visceral (GTEx)	EpiXcan	0.99817	gtex_vaf	0.999981
3199	ENSG00000116288	PARK7	0.49952	0.0392458	0.617413	0.0252466	0.161344	5.47782e-12	5.53193e-11	9	14	14	C1	Adipose. visceral (GTEx)	EpiXcan	0.99817	gtex_vaf	0.999981
3200	ENSG00000099957	P2RX6	-0.499055	-0.0338854	0.617741	0.0119185	0.0322039	0.00344964	0.0117708	6	7	7	C1	Adipose. visceral (GTEx)	EpiXcan	0.99817	gtex_vaf	0.999981
3201	ENSG00000154328	NEIL2	0.498958	0.0312956	0.617809	0.0336865	0.0943505	2.20733e-07	1.37659e-06	24	31	31	C1	Adipose. visceral (GTEx)	EpiXcan	0.99817	gtex_vaf	0.999981
3202	ENSG00000164976	KIAA1161	0.498875	0.0659396	0.617868	0.00818431	0.0102971	0.101407	0.260006	14	18	18	C1	Adipose. visceral (GTEx)	EpiXcan	0.99817	gtex_vaf	0.999981
3203	ENSG00000146143	PRIM2	0.498468	0.25134	0.618154	0.00103458	0.0149175	0.0471173	0.131495	2	2	2	C1	Adipose. visceral (GTEx)	EpiXcan	0.99817	gtex_vaf	0.999981
3204	ENSG00000250317	SMIM20	-0.498083	-0.0618168	0.618425	0.00830371	0.0188594	0.0250356	0.0740287	3	3	3	C1	Adipose. visceral (GTEx)	EpiXcan	0.99817	gtex_vaf	0.999981
3205	ENSG00000101098	RIMS4	0.497967	0.0252878	0.618507	0.0654098	0.0131962	0.0645347	0.175148	51	63	63	C1	Adipose. visceral (GTEx)	EpiXcan	0.99817	gtex_vaf	0.999981
3206	ENSG00000251022	THAP9-AS1	0.497859	0.026524	0.618583	0.0726138	0.152159	3.76394e-11	3.48457e-10	32	35	35	C1	Adipose. visceral (GTEx)	EpiXcan	0.99817	gtex_vaf	0.999981
3207	ENSG00000148935	GAS2	-0.497454	-0.025011	0.618869	0.0420754	0.14406	1.0222e-10	9.10233e-10	20	28	28	C1	Adipose. visceral (GTEx)	EpiXcan	0.99817	gtex_vaf	0.999981
3208	ENSG00000103510	KAT8	0.497419	0.0240648	0.618894	0.0367483	0.239956	3.74972e-18	6.28258e-17	13	17	17	C1	Adipose. visceral (GTEx)	EpiXcan	0.99817	gtex_vaf	0.999981
3209	ENSG00000100441	KHNYN	-0.497319	-0.0260131	0.618964	0.0644703	0.245749	1.90525e-18	3.27849e-17	7	8	8	C1	Adipose. visceral (GTEx)	EpiXcan	0.99817	gtex_vaf	0.999981
3210	ENSG00000154721	JAM2	-0.497268	-0.106774	0.619	0.00270469	0.0140769	0.057046	0.156952	1	1	1	C1	Adipose. visceral (GTEx)	EpiXcan	0.99817	gtex_vaf	0.999981
3211	ENSG00000134744	ZCCHC11	0.496841	0.0145668	0.619301	0.0960868	0.247054	4.14666e-19	7.45601e-18	26	33	33	C1	Adipose. visceral (GTEx)	EpiXcan	0.99817	gtex_vaf	0.999981
3212	ENSG00000007372	PAX6	0.496769	0.0209681	0.619352	0.0718177	0.151893	2.29606e-11	2.17157e-10	21	23	23	C1	Adipose. visceral (GTEx)	EpiXcan	0.99817	gtex_vaf	0.999981
3213	ENSG00000137672	TRPC6	0.496284	0.0153174	0.619694	0.18302	0.0112743	0.0865427	0.226665	110	124	124	C1	Adipose. visceral (GTEx)	EpiXcan	0.99817	gtex_vaf	0.999981
3214	ENSG00000175376	EIF1AD	0.496261	0.0401361	0.619711	0.0146438	0.0171803	0.0346913	0.0997374	17	20	20	C1	Adipose. visceral (GTEx)	EpiXcan	0.99817	gtex_vaf	0.999981
3215	ENSG00000108733	PEX12	-0.496245	-0.0322613	0.619722	0.0290692	0.023925	0.0106821	0.0338209	21	29	29	C1	Adipose. visceral (GTEx)	EpiXcan	0.99817	gtex_vaf	0.999981
3216	ENSG00000188493	C19orf54	0.495762	0.0307726	0.620062	0.0479709	0.103384	6.79304e-08	4.48187e-07	13	17	17	C1	Adipose. visceral (GTEx)	EpiXcan	0.99817	gtex_vaf	0.999981
3217	ENSG00000260872	RP11-680G24.5	0.495566	0.0290023	0.620201	0.0614964	0.106938	3.0663e-08	2.09205e-07	16	19	19	C1	Adipose. visceral (GTEx)	EpiXcan	0.99817	gtex_vaf	0.999981
3218	ENSG00000157064	NMNAT2	-0.495031	-0.0523945	0.620578	0.018193	0.0161515	0.0407442	0.115256	14	17	17	C1	Adipose. visceral (GTEx)	EpiXcan	0.99817	gtex_vaf	0.999981
3219	ENSG00000181744	C3orf58	-0.495019	-0.0401436	0.620587	0.0160874	0.0357695	0.00205352	0.00722911	13	17	17	C1	Adipose. visceral (GTEx)	EpiXcan	0.99817	gtex_vaf	0.999981
3220	ENSG00000234127	TRIM26	0.494933	0.0317417	0.620648	0.0217584	0.0100647	0.100097	0.256928	20	23	23	C1	Adipose. visceral (GTEx)	EpiXcan	0.99817	gtex_vaf	0.999981
3221	ENSG00000137563	GGH	-0.494457	-0.0128435	0.620983	0.268804	0.361558	1.37737e-28	4.47629e-27	39	43	43	C1	Adipose. visceral (GTEx)	EpiXcan	0.99817	gtex_vaf	0.999981
3222	ENSG00000170638	TRABD	-0.494015	-0.0441299	0.621296	0.0289101	0.0435141	0.000712621	0.00268542	22	26	26	C1	Adipose. visceral (GTEx)	EpiXcan	0.99817	gtex_vaf	0.999981
3223	ENSG00000112763	BTN2A1	0.493723	0.0234176	0.621502	0.0559864	0.0967911	1.57114e-07	9.95789e-07	19	22	22	C1	Adipose. visceral (GTEx)	EpiXcan	0.99817	gtex_vaf	0.999981
3224	ENSG00000241057	AC004951.3	0.493491	0.0204962	0.621666	0.0804285	0.134177	5.56894e-10	4.58848e-09	8	10	10	C1	Adipose. visceral (GTEx)	EpiXcan	0.99817	gtex_vaf	0.999981
3225	ENSG00000173166	RAPH1	-0.493227	-0.0532924	0.621852	0.0126008	0.0129108	0.0676129	0.182582	11	17	17	C1	Adipose. visceral (GTEx)	EpiXcan	0.99817	gtex_vaf	0.999981
3226	ENSG00000172932	ANKRD13D	0.493221	0.0253574	0.621856	0.0417518	0.202245	1.03995e-14	1.34131e-13	10	14	14	C1	Adipose. visceral (GTEx)	EpiXcan	0.99817	gtex_vaf	0.999981
3227	ENSG00000140400	MAN2C1	0.493153	0.0113765	0.621905	0.240322	0.704343	7.34825e-85	6.43293e-82	22	31	31	C1	Adipose. visceral (GTEx)	EpiXcan	0.99817	gtex_vaf	0.999981
3228	ENSG00000197020	ZNF100	0.492999	0.00915813	0.622013	0.409406	0.561659	6.0277e-56	8.7948e-54	11	11	11	C1	Adipose. visceral (GTEx)	EpiXcan	0.99817	gtex_vaf	0.999981
3229	ENSG00000135164	DMTF1	0.492944	0.0418234	0.622052	0.0157809	0.071312	6.55039e-06	3.34493e-05	8	11	11	C1	Adipose. visceral (GTEx)	EpiXcan	0.99817	gtex_vaf	0.999981
3230	ENSG00000255857	PXN-AS1	0.492092	0.0487079	0.622654	0.0232945	0.0949582	2.2651e-07	1.41073e-06	8	9	9	C1	Adipose. visceral (GTEx)	EpiXcan	0.99817	gtex_vaf	0.999981
3231	ENSG00000135968	GCC2	-0.492076	-0.0120119	0.622666	0.276035	0.396115	1.37767e-33	6.32691e-32	36	43	43	C1	Adipose. visceral (GTEx)	EpiXcan	0.99817	gtex_vaf	0.999981
3232	ENSG00000119685	TTLL5	-0.492011	-0.0271122	0.622711	0.0749758	0.129467	1.52682e-09	1.20485e-08	29	34	34	C1	Adipose. visceral (GTEx)	EpiXcan	0.99817	gtex_vaf	0.999981
3233	ENSG00000088340	FER1L4	0.49176	0.034464	0.622889	0.0329638	0.0310511	0.00413742	0.0139276	39	47	47	C1	Adipose. visceral (GTEx)	EpiXcan	0.99817	gtex_vaf	0.999981
3234	ENSG00000243317	C7orf73	-0.491535	-0.0131279	0.623048	0.198974	0.372348	1.55371e-30	5.91382e-29	39	49	49	C1	Adipose. visceral (GTEx)	EpiXcan	0.99817	gtex_vaf	0.999981
3235	ENSG00000186854	TRABD2A	-0.491336	-0.0278277	0.623189	0.0533035	0.109872	1.45218e-08	1.02369e-07	19	21	21	C1	Adipose. visceral (GTEx)	EpiXcan	0.99817	gtex_vaf	0.999981
3236	ENSG00000113758	DBN1	-0.491105	-0.0449868	0.623352	0.0624352	0.0376302	0.0013509	0.0048894	43	54	54	C1	Adipose. visceral (GTEx)	EpiXcan	0.99817	gtex_vaf	0.999981
3237	ENSG00000101751	POLI	-0.490779	-0.0145492	0.623583	0.133982	0.411677	5.42303e-35	2.72259e-33	21	25	25	C1	Adipose. visceral (GTEx)	EpiXcan	0.99817	gtex_vaf	0.999981
3238	ENSG00000168116	KIAA1586	0.490608	0.0277528	0.623704	0.0461809	0.0914455	5.41332e-07	3.18858e-06	15	17	17	C1	Adipose. visceral (GTEx)	EpiXcan	0.99817	gtex_vaf	0.999981
3239	ENSG00000164576	SAP30L	0.490188	0.0170077	0.624001	0.0560282	0.0758169	4.03271e-06	2.12354e-05	27	32	32	C1	Adipose. visceral (GTEx)	EpiXcan	0.99817	gtex_vaf	0.999981
3240	ENSG00000163257	DCAF16	0.489293	0.0201858	0.624635	0.114127	0.101847	1.17991e-07	7.58467e-07	77	96	96	C1	Adipose. visceral (GTEx)	EpiXcan	0.99817	gtex_vaf	0.999981
3241	ENSG00000185127	C6orf120	0.488631	0.0138139	0.625103	0.146857	0.154446	1.55425e-11	1.49215e-10	38	45	45	C1	Adipose. visceral (GTEx)	EpiXcan	0.99817	gtex_vaf	0.999981
3242	ENSG00000005075	POLR2J	-0.488036	-0.0562292	0.625524	0.0127281	0.0221457	0.0162465	0.0499264	8	9	9	C1	Adipose. visceral (GTEx)	EpiXcan	0.99817	gtex_vaf	0.999981
3243	ENSG00000197375	SLC22A5	0.487569	0.0125394	0.625855	0.0596274	0.0818796	2.6931e-06	1.45309e-05	25	33	33	C1	Adipose. visceral (GTEx)	EpiXcan	0.99817	gtex_vaf	0.999981
3244	ENSG00000005206	SPPL2B	-0.487359	-0.0347555	0.626004	0.0301456	0.089691	6.6981e-07	3.90268e-06	6	9	9	C1	Adipose. visceral (GTEx)	EpiXcan	0.99817	gtex_vaf	0.999981
3245	ENSG00000129055	ANAPC13	0.487351	0.00948812	0.626009	0.319171	0.586346	1.34563e-58	2.38585e-56	27	32	32	C1	Adipose. visceral (GTEx)	EpiXcan	0.99817	gtex_vaf	0.999981
3246	ENSG00000153044	CENPH	0.486817	0.0533271	0.626388	0.0110423	0.0211353	0.0195827	0.0591536	7	10	10	C1	Adipose. visceral (GTEx)	EpiXcan	0.99817	gtex_vaf	0.999981
3247	ENSG00000240859	AC093627.4	-0.486705	-0.025361	0.626467	0.0418849	0.183716	2.13622e-14	2.67879e-13	20	23	23	C1	Adipose. visceral (GTEx)	EpiXcan	0.99817	gtex_vaf	0.999981
3248	ENSG00000247572	CKMT2-AS1	-0.485315	-0.00817404	0.627453	0.404372	0.552277	1.69306e-53	2.09864e-51	48	53	53	C1	Adipose. visceral (GTEx)	EpiXcan	0.99817	gtex_vaf	0.999981
3249	ENSG00000120519	SLC10A7	0.485001	0.0385148	0.627675	0.0147083	0.0215369	0.0147366	0.0455865	13	18	18	C1	Adipose. visceral (GTEx)	EpiXcan	0.99817	gtex_vaf	0.999981
3250	ENSG00000248092	NNT-AS1	-0.484708	-0.0381253	0.627884	0.0208956	0.0180784	0.0297098	0.0864988	13	16	16	C1	Adipose. visceral (GTEx)	EpiXcan	0.99817	gtex_vaf	0.999981
3251	ENSG00000163468	CCT3	-0.484339	-0.0525985	0.628145	0.0111395	0.0473262	0.000362695	0.00142624	11	13	13	C1	Adipose. visceral (GTEx)	EpiXcan	0.99817	gtex_vaf	0.999981
3252	ENSG00000248124	RRN3P1	0.484331	0.0169163	0.628151	0.0548157	0.0408888	0.000971731	0.00358657	34	45	45	C1	Adipose. visceral (GTEx)	EpiXcan	0.99817	gtex_vaf	0.999981
3253	ENSG00000116957	TBCE	0.484046	0.029834	0.628353	0.0407706	0.103611	8.19734e-08	5.35292e-07	9	13	13	C1	Adipose. visceral (GTEx)	EpiXcan	0.99817	gtex_vaf	0.999981
3254	ENSG00000121653	MAPK8IP1	-0.483623	-0.0254693	0.628653	0.0404196	0.0789558	2.68701e-06	1.45036e-05	26	31	31	C1	Adipose. visceral (GTEx)	EpiXcan	0.99817	gtex_vaf	0.999981
3255	ENSG00000027847	B4GALT7	-0.482448	-0.0345201	0.629488	0.0284767	0.0405526	0.00111155	0.00407897	16	16	16	C1	Adipose. visceral (GTEx)	EpiXcan	0.99817	gtex_vaf	0.999981
3256	ENSG00000185885	IFITM1	0.48241	0.0453078	0.629515	0.0198378	0.0497311	0.000259636	0.00104144	20	25	25	C1	Adipose. visceral (GTEx)	EpiXcan	0.99817	gtex_vaf	0.999981
3257	ENSG00000140474	ULK3	-0.482329	-0.0222199	0.629572	0.0389208	0.150607	1.99414e-11	1.89497e-10	20	32	32	C1	Adipose. visceral (GTEx)	EpiXcan	0.99817	gtex_vaf	0.999981
3258	ENSG00000100439	ABHD4	-0.481791	-0.0158723	0.629954	0.0770859	0.0294104	0.00527326	0.0174533	35	44	44	C1	Adipose. visceral (GTEx)	EpiXcan	0.99817	gtex_vaf	0.999981
3259	ENSG00000147459	DOCK5	-0.481693	-0.0399845	0.630024	0.019912	0.0654714	2.71157e-05	0.000127111	15	16	16	C1	Adipose. visceral (GTEx)	EpiXcan	0.99817	gtex_vaf	0.999981
3260	ENSG00000125124	BBS2	0.480783	0.0115667	0.630671	0.257466	0.352725	1.93213e-28	6.17885e-27	43	48	48	C1	Adipose. visceral (GTEx)	EpiXcan	0.99817	gtex_vaf	0.999981
3261	ENSG00000171056	SOX7	0.480758	0.029216	0.630688	0.0228013	0.0750834	4.66745e-06	2.43853e-05	3	4	4	C1	Adipose. visceral (GTEx)	EpiXcan	0.99817	gtex_vaf	0.999981
3262	ENSG00000129562	DAD1	0.480703	0.0493043	0.630727	0.00836289	0.0148119	0.0491314	0.136843	16	22	22	C1	Adipose. visceral (GTEx)	EpiXcan	0.99817	gtex_vaf	0.999981
3263	ENSG00000148357	HMCN2	0.48062	0.0295904	0.630787	0.0276885	0.0374505	0.00171487	0.00611823	29	33	33	C1	Adipose. visceral (GTEx)	EpiXcan	0.99817	gtex_vaf	0.999981
3264	ENSG00000106263	EIF3B	-0.480619	-0.0261634	0.630788	0.0582643	0.0542936	9.5141e-05	0.000409036	33	44	44	C1	Adipose. visceral (GTEx)	EpiXcan	0.99817	gtex_vaf	0.999981
3265	ENSG00000227543	SPAG5-AS1	-0.480439	-0.0375475	0.630915	0.0550622	0.026298	0.00781908	0.0253054	42	46	46	C1	Adipose. visceral (GTEx)	EpiXcan	0.99817	gtex_vaf	0.999981
3266	ENSG00000064763	FAR2	-0.480181	-0.0226762	0.631099	0.0579839	0.0441708	0.000643765	0.00243709	52	59	59	C1	Adipose. visceral (GTEx)	EpiXcan	0.99817	gtex_vaf	0.999981
3267	ENSG00000151233	GXYLT1	0.480095	0.027339	0.63116	0.0261471	0.0494093	0.00026748	0.00107107	9	11	11	C1	Adipose. visceral (GTEx)	EpiXcan	0.99817	gtex_vaf	0.999981
3268	ENSG00000103253	HAGHL	0.479934	0.0196052	0.631275	0.0877092	0.231395	3.28562e-17	5.20608e-16	17	25	25	C1	Adipose. visceral (GTEx)	EpiXcan	0.99817	gtex_vaf	0.999981
3269	ENSG00000023445	BIRC3	0.479631	0.0540751	0.63149	0.0118999	0.0125493	0.0710123	0.190404	12	13	13	C1	Adipose. visceral (GTEx)	EpiXcan	0.99817	gtex_vaf	0.999981
3270	ENSG00000132305	IMMT	0.479395	0.0592563	0.631657	0.00748963	0.103831	5.26544e-08	3.51205e-07	2	5	5	C1	Adipose. visceral (GTEx)	EpiXcan	0.99817	gtex_vaf	0.999981
3271	ENSG00000118985	ELL2	-0.479347	-0.0433767	0.631691	0.016632	0.0200287	0.0227287	0.0677507	9	10	10	C1	Adipose. visceral (GTEx)	EpiXcan	0.99817	gtex_vaf	0.999981
3272	ENSG00000088280	ASAP3	0.478777	0.0536233	0.632097	0.0105505	0.0294304	0.00361484	0.0123045	2	3	3	C1	Adipose. visceral (GTEx)	EpiXcan	0.99817	gtex_vaf	0.999981
3273	ENSG00000065268	WDR18	-0.478065	-0.00804242	0.632604	0.423103	0.684557	1.98547e-79	1.11242e-76	39	51	51	C1	Adipose. visceral (GTEx)	EpiXcan	0.99817	gtex_vaf	0.999981
3274	ENSG00000260992	DOCK9-AS2	-0.477953	-0.0293353	0.632683	0.0477116	0.064572	3.28419e-05	0.00015157	26	32	32	C1	Adipose. visceral (GTEx)	EpiXcan	0.99817	gtex_vaf	0.999981
3275	ENSG00000169032	MAP2K1	-0.477953	-0.0516531	0.632684	0.0100414	0.0469375	0.000388208	0.00151804	8	10	10	C1	Adipose. visceral (GTEx)	EpiXcan	0.99817	gtex_vaf	0.999981
3276	ENSG00000156521	TYSND1	-0.477677	-0.0273364	0.63288	0.0357436	0.0677526	1.93641e-05	9.24764e-05	29	33	33	C1	Adipose. visceral (GTEx)	EpiXcan	0.99817	gtex_vaf	0.999981
3277	ENSG00000109466	KLHL2	-0.476672	-0.0498731	0.633596	0.0153419	0.0370613	0.00182676	0.00648277	7	7	7	C1	Adipose. visceral (GTEx)	EpiXcan	0.99817	gtex_vaf	0.999981
3278	ENSG00000185800	DMWD	0.476657	0.0196994	0.633606	0.0485266	0.0597594	5.63465e-05	0.000251396	25	26	26	C1	Adipose. visceral (GTEx)	EpiXcan	0.99817	gtex_vaf	0.999981
3279	ENSG00000109084	TMEM97	0.475743	0.0189044	0.634257	0.112605	0.194549	2.04306e-14	2.56656e-13	30	32	32	C1	Adipose. visceral (GTEx)	EpiXcan	0.99817	gtex_vaf	0.999981
3280	ENSG00000139323	POC1B	-0.474979	-0.0453603	0.634802	0.0111943	0.0308364	0.0040439	0.013639	6	7	7	C1	Adipose. visceral (GTEx)	EpiXcan	0.99817	gtex_vaf	0.999981
3281	ENSG00000182004	SNRPE	0.474379	0.0527443	0.63523	0.00957443	0.0412715	0.000911065	0.00338226	11	12	12	C1	Adipose. visceral (GTEx)	EpiXcan	0.99817	gtex_vaf	0.999981
3282	ENSG00000213995	NAXD	-0.474085	-0.0314178	0.635439	0.065751	0.027059	0.00779879	0.0252514	66	86	86	C1	Adipose. visceral (GTEx)	EpiXcan	0.99817	gtex_vaf	0.999981
3283	ENSG00000126775	ATG14	-0.473779	-0.0170671	0.635658	0.0507967	0.0226693	0.0137842	0.042839	37	43	43	C1	Adipose. visceral (GTEx)	EpiXcan	0.99817	gtex_vaf	0.999981
3284	ENSG00000135250	SRPK2	0.473395	0.0484679	0.635931	0.0113958	0.0419163	0.000789239	0.00295506	7	9	9	C1	Adipose. visceral (GTEx)	EpiXcan	0.99817	gtex_vaf	0.999981
3285	ENSG00000140941	MAP1LC3B	-0.473163	-0.10404	0.636097	0.0026236	0.012333	0.0718946	0.192548	6	6	6	C1	Adipose. visceral (GTEx)	EpiXcan	0.99817	gtex_vaf	0.999981
3286	ENSG00000188185	LINC00265	0.473135	0.0384364	0.636117	0.0133352	0.0894437	6.58826e-07	3.84347e-06	28	35	35	C1	Adipose. visceral (GTEx)	EpiXcan	0.99817	gtex_vaf	0.999981
3287	ENSG00000018408	WWTR1	-0.473021	-0.0210616	0.636198	0.0553582	0.0499569	0.000260551	0.00104482	34	40	40	C1	Adipose. visceral (GTEx)	EpiXcan	0.99817	gtex_vaf	0.999981
3288	ENSG00000131773	KHDRBS3	-0.472878	-0.0515539	0.6363	0.0106498	0.0598586	6.00006e-05	0.000266211	1	1	1	C1	Adipose. visceral (GTEx)	EpiXcan	0.99817	gtex_vaf	0.999981
3289	ENSG00000272512	AL645608.8	0.472851	0.0130041	0.636319	0.180679	0.302821	5.25655e-23	1.23954e-21	15	24	24	C1	Adipose. visceral (GTEx)	EpiXcan	0.99817	gtex_vaf	0.999981
3290	ENSG00000162631	NTNG1	-0.472322	-0.0178378	0.636697	0.0789134	0.0837818	1.64127e-06	9.10105e-06	10	10	10	C1	Adipose. visceral (GTEx)	EpiXcan	0.99817	gtex_vaf	0.999981
3291	ENSG00000166333	ILK	-0.472302	-0.0261004	0.636711	0.0191373	0.0400979	0.00113591	0.0041575	20	27	27	C1	Adipose. visceral (GTEx)	EpiXcan	0.99817	gtex_vaf	0.999981
3292	ENSG00000213699	SLC35F6	0.471835	0.0314718	0.637044	0.0278889	0.0488677	0.000231762	0.00093553	35	47	47	C1	Adipose. visceral (GTEx)	EpiXcan	0.99817	gtex_vaf	0.999981
3293	ENSG00000156453	PCDH1	-0.471273	-0.0186316	0.637445	0.109183	0.0221716	0.0153468	0.0473486	65	78	78	C1	Adipose. visceral (GTEx)	EpiXcan	0.99817	gtex_vaf	0.999981
3294	ENSG00000085063	CD59	0.470785	0.0142347	0.637795	0.151306	0.195385	2.975e-15	4.01067e-14	91	106	106	C1	Adipose. visceral (GTEx)	EpiXcan	0.99817	gtex_vaf	0.999981
3295	ENSG00000160961	ZNF333	-0.470204	-0.0355738	0.638209	0.0275678	0.0767651	4.38036e-06	2.29625e-05	10	11	11	C1	Adipose. visceral (GTEx)	EpiXcan	0.99817	gtex_vaf	0.999981
3296	ENSG00000144115	THNSL2	-0.469883	-0.00810233	0.638439	0.433426	0.711527	1.48548e-87	1.70334e-84	38	49	49	C1	Adipose. visceral (GTEx)	EpiXcan	0.99817	gtex_vaf	0.999981
3297	ENSG00000125510	OPRL1	0.469517	0.0851762	0.6387	0.00484888	0.0298209	0.00519629	0.0172175	1	2	2	C1	Adipose. visceral (GTEx)	EpiXcan	0.99817	gtex_vaf	0.999981
3298	ENSG00000006607	FARP2	0.46945	0.0315737	0.638748	0.022064	0.126034	2.48082e-09	1.90928e-08	13	17	17	C1	Adipose. visceral (GTEx)	EpiXcan	0.99817	gtex_vaf	0.999981
3299	ENSG00000137040	RANBP6	-0.46913	-0.0431046	0.638977	0.0357789	0.0165927	0.0354273	0.101603	38	51	51	C1	Adipose. visceral (GTEx)	EpiXcan	0.99817	gtex_vaf	0.999981
3300	ENSG00000137720	C11orf1	-0.469054	-0.0639979	0.639031	0.00685613	0.0231795	0.0139379	0.043288	10	11	11	C1	Adipose. visceral (GTEx)	EpiXcan	0.99817	gtex_vaf	0.999981
3301	ENSG00000106399	RPA3	0.46881	0.040337	0.639206	0.0323405	0.0372775	0.00169811	0.00606616	18	19	19	C1	Adipose. visceral (GTEx)	EpiXcan	0.99817	gtex_vaf	0.999981
3302	ENSG00000106638	TBL2	0.467955	0.0381882	0.639816	0.0501062	0.0898148	5.16474e-07	3.05114e-06	19	21	21	C1	Adipose. visceral (GTEx)	EpiXcan	0.99817	gtex_vaf	0.999981
3303	ENSG00000145495	MARCH6	-0.467935	-0.0241442	0.639831	0.0360586	0.0875453	8.57344e-07	4.92569e-06	4	4	4	C1	Adipose. visceral (GTEx)	EpiXcan	0.99817	gtex_vaf	0.999981
3304	ENSG00000262580	AC087741.1	0.467777	0.0121305	0.639944	0.122493	0.42203	1.92555e-35	9.98932e-34	38	47	47	C1	Adipose. visceral (GTEx)	EpiXcan	0.99817	gtex_vaf	0.999981
3305	ENSG00000066230	SLC9A3	0.467636	0.00938896	0.640045	0.361186	0.519743	4.19716e-48	4.14012e-46	21	24	24	C1	Adipose. visceral (GTEx)	EpiXcan	0.99817	gtex_vaf	0.999981
3306	ENSG00000145741	BTF3	0.467301	0.0436068	0.640285	0.025352	0.0613255	3.9858e-05	0.000181676	9	11	11	C1	Adipose. visceral (GTEx)	EpiXcan	0.99817	gtex_vaf	0.999981
3307	ENSG00000141642	ELAC1	0.467279	0.0695085	0.6403	0.0082892	0.0509109	0.000187693	0.000769619	1	1	1	C1	Adipose. visceral (GTEx)	EpiXcan	0.99817	gtex_vaf	0.999981
3308	ENSG00000105518	TMEM205	-0.466749	-0.0987391	0.64068	0.00964994	0.0211356	0.0193535	0.0585244	7	11	11	C1	Adipose. visceral (GTEx)	EpiXcan	0.99817	gtex_vaf	0.999981
3309	ENSG00000072415	MPP5	-0.466729	-0.0374454	0.640693	0.0234201	0.0522062	0.0001752	0.000722198	14	16	16	C1	Adipose. visceral (GTEx)	EpiXcan	0.99817	gtex_vaf	0.999981
3310	ENSG00000117153	KLHL12	0.466623	0.0134335	0.64077	0.103065	0.133078	4.73698e-10	3.94476e-09	37	39	39	C1	Adipose. visceral (GTEx)	EpiXcan	0.99817	gtex_vaf	0.999981
3311	ENSG00000182544	MFSD5	-0.466509	-0.043426	0.640851	0.0160757	0.0726675	7.74214e-06	3.91072e-05	16	19	19	C1	Adipose. visceral (GTEx)	EpiXcan	0.99817	gtex_vaf	0.999981
3312	ENSG00000181031	RPH3AL	-0.466325	-0.0147937	0.640983	0.209822	0.235942	1.20227e-17	1.96045e-16	40	55	55	C1	Adipose. visceral (GTEx)	EpiXcan	0.99817	gtex_vaf	0.999981
3313	ENSG00000254681	PKD1P5	-0.466219	-0.027749	0.641059	0.01354	0.012903	0.0674968	0.182374	30	42	42	C1	Adipose. visceral (GTEx)	EpiXcan	0.99817	gtex_vaf	0.999981
3314	ENSG00000262903	AC027796.4	0.466174	0.0276524	0.641091	0.0305428	0.0287556	0.00572783	0.0188552	35	48	48	C1	Adipose. visceral (GTEx)	EpiXcan	0.99817	gtex_vaf	0.999981
3315	ENSG00000118785	SPP1	-0.466047	-0.0642803	0.641182	0.00729389	0.0265347	0.00763817	0.0247772	9	14	14	C1	Adipose. visceral (GTEx)	EpiXcan	0.99817	gtex_vaf	0.999981
3316	ENSG00000205571	SMN2	-0.465706	-0.01191	0.641426	0.187597	0.134301	3.14989e-10	2.67235e-09	59	75	75	C1	Adipose. visceral (GTEx)	EpiXcan	0.99817	gtex_vaf	0.999981
3317	ENSG00000273038	AL365203.3	0.465243	0.00645849	0.641758	0.165809	0.25592	1.66477e-19	3.07631e-18	74	85	85	C1	Adipose. visceral (GTEx)	EpiXcan	0.99817	gtex_vaf	0.999981
3318	ENSG00000240207	AC080013.1	0.465084	0.011094	0.641872	0.111851	0.167991	1.01873e-12	1.0968e-11	21	26	26	C1	Adipose. visceral (GTEx)	EpiXcan	0.99817	gtex_vaf	0.999981
3319	ENSG00000187049	TMEM216	-0.463787	-0.0684444	0.6428	0.00665647	0.0770361	4.07798e-06	2.14496e-05	12	15	15	C1	Adipose. visceral (GTEx)	EpiXcan	0.99817	gtex_vaf	0.999981
3320	ENSG00000115364	MRPL19	0.463765	0.0144276	0.642816	0.116596	0.382783	3.13244e-31	1.25719e-29	18	22	22	C1	Adipose. visceral (GTEx)	EpiXcan	0.99817	gtex_vaf	0.999981
3321	ENSG00000175643	RMI2	-0.463417	-0.020127	0.643066	0.0697768	0.314267	2.42227e-24	6.16886e-23	8	12	12	C1	Adipose. visceral (GTEx)	EpiXcan	0.99817	gtex_vaf	0.999981
3322	ENSG00000122390	NAA60	0.463382	0.0238748	0.64309	0.0661113	0.205719	2.55126e-15	3.46274e-14	12	16	16	C1	Adipose. visceral (GTEx)	EpiXcan	0.99817	gtex_vaf	0.999981
3323	ENSG00000198874	TYW1	0.463344	0.0165958	0.643118	0.127191	0.282666	3.23635e-22	7.21839e-21	13	15	15	C1	Adipose. visceral (GTEx)	EpiXcan	0.99817	gtex_vaf	0.999981
3324	ENSG00000129667	RHBDF2	-0.462703	-0.0201549	0.643577	0.0665667	0.145417	7.80585e-11	7.01325e-10	9	11	11	C1	Adipose. visceral (GTEx)	EpiXcan	0.99817	gtex_vaf	0.999981
3325	ENSG00000177707	NECTIN3	0.462696	0.040967	0.643582	0.0125115	0.0626259	3.21172e-05	0.000148588	3	3	3	C1	Adipose. visceral (GTEx)	EpiXcan	0.99817	gtex_vaf	0.999981
3326	ENSG00000110888	CAPRIN2	-0.462664	-0.0143621	0.643605	0.150317	0.166629	3.66124e-12	3.7515e-11	73	86	86	C1	Adipose. visceral (GTEx)	EpiXcan	0.99817	gtex_vaf	0.999981
3327	ENSG00000108352	RAPGEFL1	-0.462347	-0.0173001	0.643832	0.107949	0.179396	1.40856e-14	1.79035e-13	9	10	10	C1	Adipose. visceral (GTEx)	EpiXcan	0.99817	gtex_vaf	0.999981
3328	ENSG00000125458	NT5C	-0.461433	-0.0259771	0.644488	0.0591049	0.162626	2.72854e-12	2.83488e-11	8	9	9	C1	Adipose. visceral (GTEx)	EpiXcan	0.99817	gtex_vaf	0.999981
3329	ENSG00000183617	MRPL54	0.461233	0.0218635	0.644631	0.0586828	0.324348	3.69296e-25	9.85282e-24	10	15	15	C1	Adipose. visceral (GTEx)	EpiXcan	0.99817	gtex_vaf	0.999981
3330	ENSG00000204859	ZBTB48	-0.460843	-0.0352342	0.644911	0.019563	0.0488418	0.000284811	0.00113657	13	16	16	C1	Adipose. visceral (GTEx)	EpiXcan	0.99817	gtex_vaf	0.999981
3331	ENSG00000070614	NDST1	-0.460551	-0.024686	0.64512	0.0423517	0.105798	5.00091e-08	3.34312e-07	17	18	18	C1	Adipose. visceral (GTEx)	EpiXcan	0.99817	gtex_vaf	0.999981
3332	ENSG00000269737	AL691432.1	0.460518	0.0160116	0.645144	0.120041	0.407911	1.22437e-36	6.99991e-35	13	20	20	C1	Adipose. visceral (GTEx)	EpiXcan	0.99817	gtex_vaf	0.999981
3333	ENSG00000072134	EPN2	0.460143	0.0149986	0.645413	0.124022	0.213113	4.16951e-16	6.07092e-15	36	44	44	C1	Adipose. visceral (GTEx)	EpiXcan	0.99817	gtex_vaf	0.999981
3334	ENSG00000083097	DOPEY1	0.459985	0.0134804	0.645527	0.205059	0.2785	2.36998e-21	4.96951e-20	20	21	21	C1	Adipose. visceral (GTEx)	EpiXcan	0.99817	gtex_vaf	0.999981
3335	ENSG00000168306	ACOX2	0.459919	0.0512151	0.645575	0.0174598	0.0444225	0.000530782	0.002033	2	2	2	C1	Adipose. visceral (GTEx)	EpiXcan	0.99817	gtex_vaf	0.999981
3336	ENSG00000188690	UROS	0.459839	0.0179253	0.645632	0.0712388	0.124234	2.50793e-09	1.92696e-08	33	40	40	C1	Adipose. visceral (GTEx)	EpiXcan	0.99817	gtex_vaf	0.999981
3337	ENSG00000111845	PAK1IP1	-0.45973	-0.0615178	0.64571	0.00598448	0.0253763	0.00963253	0.0308184	6	9	9	C1	Adipose. visceral (GTEx)	EpiXcan	0.99817	gtex_vaf	0.999981
3338	ENSG00000184887	BTBD6	0.458939	0.0338135	0.646278	0.0438349	0.0954252	3.06444e-07	1.8785e-06	21	25	25	C1	Adipose. visceral (GTEx)	EpiXcan	0.99817	gtex_vaf	0.999981
3339	ENSG00000130303	BST2	0.458855	0.0346462	0.646338	0.0365243	0.0288972	0.00604507	0.0198531	41	56	56	C1	Adipose. visceral (GTEx)	EpiXcan	0.99817	gtex_vaf	0.999981
3340	ENSG00000104529	EEF1D	-0.458259	-0.0318646	0.646766	0.0223169	0.0319991	0.00380615	0.0129024	14	16	16	C1	Adipose. visceral (GTEx)	EpiXcan	0.99817	gtex_vaf	0.999981
3341	ENSG00000125629	INSIG2	-0.457855	-0.046368	0.647057	0.0121783	0.0317124	0.00321743	0.0110271	14	14	14	C1	Adipose. visceral (GTEx)	EpiXcan	0.99817	gtex_vaf	0.999981
3342	ENSG00000149179	C11orf49	0.457439	0.0514789	0.647355	0.023537	0.0264138	0.00792433	0.0256224	15	16	16	C1	Adipose. visceral (GTEx)	EpiXcan	0.99817	gtex_vaf	0.999981
3343	ENSG00000225756	DBH-AS1	0.457165	0.018158	0.647553	0.0944444	0.192117	4.21921e-14	5.16595e-13	17	23	23	C1	Adipose. visceral (GTEx)	EpiXcan	0.99817	gtex_vaf	0.999981
3344	ENSG00000155868	MED7	-0.456521	-0.0366393	0.648015	0.0196409	0.0284518	0.00648423	0.0212009	13	15	15	C1	Adipose. visceral (GTEx)	EpiXcan	0.99817	gtex_vaf	0.999981
3345	ENSG00000235750	KIAA0040	-0.456433	-0.0347899	0.648079	0.0275948	0.0690318	1.39616e-05	6.78792e-05	14	14	14	C1	Adipose. visceral (GTEx)	EpiXcan	0.99817	gtex_vaf	0.999981
3346	ENSG00000185917	SETD4	-0.456248	-0.0336305	0.648212	0.0184389	0.0166586	0.03499	0.100493	20	20	20	C1	Adipose. visceral (GTEx)	EpiXcan	0.99817	gtex_vaf	0.999981
3347	ENSG00000166263	STXBP4	-0.455558	-0.0129089	0.648708	0.164603	0.28138	2.48989e-21	5.20536e-20	9	10	10	C1	Adipose. visceral (GTEx)	EpiXcan	0.99817	gtex_vaf	0.999981
3348	ENSG00000072163	LIMS2	-0.455508	-0.0144315	0.648744	0.117564	0.0959084	1.85123e-07	1.16383e-06	51	60	60	C1	Adipose. visceral (GTEx)	EpiXcan	0.99817	gtex_vaf	0.999981
3349	ENSG00000147419	CCDC25	0.455093	0.0156175	0.649042	0.0773526	0.0241502	0.00828802	0.0267366	41	51	51	C1	Adipose. visceral (GTEx)	EpiXcan	0.99817	gtex_vaf	0.999981
3350	ENSG00000161328	LRRC56	-0.454987	-0.0259749	0.649118	0.0334138	0.0995953	1.53813e-07	9.75751e-07	18	22	22	C1	Adipose. visceral (GTEx)	EpiXcan	0.99817	gtex_vaf	0.999981
3351	ENSG00000071246	VASH1	-0.454546	-0.0324017	0.649436	0.0294383	0.130256	1.19944e-09	9.55117e-09	32	42	42	C1	Adipose. visceral (GTEx)	EpiXcan	0.99817	gtex_vaf	0.999981
3352	ENSG00000247498	GPRC5D-AS1	-0.453704	-0.0139006	0.650042	0.0619175	0.110134	2.21797e-08	1.53874e-07	24	35	35	C1	Adipose. visceral (GTEx)	EpiXcan	0.99817	gtex_vaf	0.999981
3353	ENSG00000119509	INVS	0.45363	0.0130706	0.650095	0.185018	0.325943	1.78121e-25	4.83515e-24	44	64	64	C1	Adipose. visceral (GTEx)	EpiXcan	0.99817	gtex_vaf	0.999981
3354	ENSG00000141698	NT5C3B	-0.453207	-0.00886708	0.6504	0.323432	0.570753	5.65728e-56	8.34121e-54	26	36	36	C1	Adipose. visceral (GTEx)	EpiXcan	0.99817	gtex_vaf	0.999981
3355	ENSG00000086848	ALG9	-0.45287	-0.0210283	0.650642	0.0694904	0.0297448	0.0049282	0.0163965	37	43	43	C1	Adipose. visceral (GTEx)	EpiXcan	0.99817	gtex_vaf	0.999981
3356	ENSG00000171132	PRKCE	0.452655	0.0093405	0.650797	0.0221919	0.0350747	0.00246963	0.00860074	25	35	35	C1	Adipose. visceral (GTEx)	EpiXcan	0.99817	gtex_vaf	0.999981
3357	ENSG00000099977	DDT	0.452093	0.0178088	0.651202	0.0668743	0.249626	1.84356e-18	3.17623e-17	18	25	25	C1	Adipose. visceral (GTEx)	EpiXcan	0.99817	gtex_vaf	0.999981
3358	ENSG00000023909	GCLM	0.452048	0.0273385	0.651235	0.0457603	0.106869	2.46884e-08	1.70266e-07	27	34	34	C1	Adipose. visceral (GTEx)	EpiXcan	0.99817	gtex_vaf	0.999981
3359	ENSG00000103351	CLUAP1	0.451563	0.00851085	0.651584	0.302588	0.349127	1.7908e-27	5.40597e-26	103	134	134	C1	Adipose. visceral (GTEx)	EpiXcan	0.99817	gtex_vaf	0.999981
3360	ENSG00000132530	XAF1	-0.451479	-0.142736	0.651644	0.00126189	0.0234714	0.0125208	0.0391733	2	2	2	C1	Adipose. visceral (GTEx)	EpiXcan	0.99817	gtex_vaf	0.999981
3361	ENSG00000135632	SMYD5	0.451436	0.035273	0.651675	0.0235403	0.0285728	0.00608815	0.0199758	9	11	11	C1	Adipose. visceral (GTEx)	EpiXcan	0.99817	gtex_vaf	0.999981
3362	ENSG00000106771	TMEM245	0.450925	0.0388099	0.652044	0.0160055	0.0111495	0.0903407	0.235249	8	9	9	C1	Adipose. visceral (GTEx)	EpiXcan	0.99817	gtex_vaf	0.999981
3363	ENSG00000273018	AC107983.2	0.450747	0.016668	0.652172	0.14057	0.564913	1.73344e-55	2.47758e-53	55	73	73	C1	Adipose. visceral (GTEx)	EpiXcan	0.99817	gtex_vaf	0.999981
3364	ENSG00000110768	GTF2H1	0.450544	0.0195867	0.652318	0.0901346	0.411392	4.59221e-34	2.19533e-32	10	20	20	C1	Adipose. visceral (GTEx)	EpiXcan	0.99817	gtex_vaf	0.999981
3365	ENSG00000163320	CGGBP1	0.450165	0.00849035	0.652592	0.292372	0.39041	1.28992e-31	5.31408e-30	24	31	31	C1	Adipose. visceral (GTEx)	EpiXcan	0.99817	gtex_vaf	0.999981
3366	ENSG00000254087	LYN	-0.449702	-0.0259297	0.652926	0.0400085	0.010959	0.0896387	0.233638	26	30	30	C1	Adipose. visceral (GTEx)	EpiXcan	0.99817	gtex_vaf	0.999981
3367	ENSG00000178685	PARP10	0.449406	0.0318345	0.653139	0.0291477	0.112596	1.36355e-08	9.63634e-08	24	30	30	C1	Adipose. visceral (GTEx)	EpiXcan	0.99817	gtex_vaf	0.999981
3368	ENSG00000066468	FGFR2	-0.448521	-0.0457441	0.653777	0.00767753	0.0378631	0.00145845	0.00525154	9	11	11	C1	Adipose. visceral (GTEx)	EpiXcan	0.99817	gtex_vaf	0.999981
3369	ENSG00000169116	PARM1	0.448501	0.0791583	0.653791	0.00270085	0.0453483	0.000480415	0.00185377	5	7	7	C1	Adipose. visceral (GTEx)	EpiXcan	0.99817	gtex_vaf	0.999981
3370	ENSG00000160307	S100B	0.448331	0.0181172	0.653914	0.0890621	0.378711	7.57155e-31	2.96242e-29	24	34	34	C1	Adipose. visceral (GTEx)	EpiXcan	0.99817	gtex_vaf	0.999981
3371	ENSG00000152926	ZNF117	-0.448047	-0.0172321	0.654119	0.0880148	0.0993139	8.36002e-08	5.45407e-07	24	27	27	C1	Adipose. visceral (GTEx)	EpiXcan	0.99817	gtex_vaf	0.999981
3372	ENSG00000183828	NUDT14	0.447751	0.0158943	0.654333	0.0428265	0.190846	4.59281e-14	5.58918e-13	16	20	20	C1	Adipose. visceral (GTEx)	EpiXcan	0.99817	gtex_vaf	0.999981
3373	ENSG00000125144	MT1G	0.447709	0.0156928	0.654364	0.0186626	0.0241766	0.0120975	0.0379506	16	19	19	C1	Adipose. visceral (GTEx)	EpiXcan	0.99817	gtex_vaf	0.999981
3374	ENSG00000120915	EPHX2	-0.447708	-0.0195453	0.654364	0.0667777	0.151713	4.81345e-11	4.40092e-10	17	18	18	C1	Adipose. visceral (GTEx)	EpiXcan	0.99817	gtex_vaf	0.999981
3375	ENSG00000073331	ALPK1	-0.447685	-0.0289278	0.654381	0.0267714	0.0441537	0.000583584	0.0022261	7	8	8	C1	Adipose. visceral (GTEx)	EpiXcan	0.99817	gtex_vaf	0.999981
3376	ENSG00000198538	ZNF28	-0.447651	-0.0301428	0.654405	0.0524684	0.0737602	7.62884e-06	3.85627e-05	58	77	77	C1	Adipose. visceral (GTEx)	EpiXcan	0.99817	gtex_vaf	0.999981
3377	ENSG00000197948	FCHSD1	0.447452	0.0380829	0.654549	0.0164766	0.0483271	0.000350096	0.00138018	2	2	2	C1	Adipose. visceral (GTEx)	EpiXcan	0.99817	gtex_vaf	0.999981
3378	ENSG00000205181	LINC00654	0.447287	0.0303074	0.654668	0.021265	0.0546683	0.000117537	0.000497686	38	47	47	C1	Adipose. visceral (GTEx)	EpiXcan	0.99817	gtex_vaf	0.999981
3379	ENSG00000213983	AP1G2	0.447126	0.0396373	0.654784	0.0248996	0.04924	0.000301595	0.00119978	24	30	30	C1	Adipose. visceral (GTEx)	EpiXcan	0.99817	gtex_vaf	0.999981
3380	ENSG00000055130	CUL1	0.446827	0.193741	0.655	0.000696388	0.0160636	0.0411972	0.116434	1	4	4	C1	Adipose. visceral (GTEx)	EpiXcan	0.99817	gtex_vaf	0.999981
3381	ENSG00000260404	AC110079.1	-0.446736	-0.0113282	0.655066	0.200271	0.247402	1.96099e-18	3.37026e-17	23	23	23	C1	Adipose. visceral (GTEx)	EpiXcan	0.99817	gtex_vaf	0.999981
3382	ENSG00000095303	PTGS1	0.446613	0.0328121	0.655155	0.0391508	0.0295063	0.00483594	0.0160972	31	44	44	C1	Adipose. visceral (GTEx)	EpiXcan	0.99817	gtex_vaf	0.999981
3383	ENSG00000167562	ZNF701	-0.445972	-0.0354557	0.655617	0.0184602	0.0201664	0.0211941	0.0636367	14	14	14	C1	Adipose. visceral (GTEx)	EpiXcan	0.99817	gtex_vaf	0.999981
3384	ENSG00000213390	ARHGAP19	0.445857	0.024429	0.655701	0.102507	0.0514332	0.000187235	0.000768417	80	91	91	C1	Adipose. visceral (GTEx)	EpiXcan	0.99817	gtex_vaf	0.999981
3385	ENSG00000126803	HSPA2	0.4457	0.0140456	0.655814	0.129847	0.100624	1.20405e-07	7.73628e-07	56	66	66	C1	Adipose. visceral (GTEx)	EpiXcan	0.99817	gtex_vaf	0.999981
3386	ENSG00000123836	PFKFB2	0.445617	0.0398979	0.655874	0.0182844	0.014988	0.048427	0.135015	22	26	26	C1	Adipose. visceral (GTEx)	EpiXcan	0.99817	gtex_vaf	0.999981
3387	ENSG00000164418	GRIK2	0.445409	0.0218805	0.656024	0.034757	0.0157061	0.0403045	0.114096	47	60	60	C1	Adipose. visceral (GTEx)	EpiXcan	0.99817	gtex_vaf	0.999981
3388	ENSG00000126602	TRAP1	-0.445189	-0.01287	0.656183	0.165399	0.431155	5.96328e-38	3.6475e-36	13	16	16	C1	Adipose. visceral (GTEx)	EpiXcan	0.99817	gtex_vaf	0.999981
3389	ENSG00000114107	CEP70	0.444971	0.0477683	0.656341	0.00951229	0.0499778	0.00024925	0.0010015	5	6	6	C1	Adipose. visceral (GTEx)	EpiXcan	0.99817	gtex_vaf	0.999981
3390	ENSG00000260231	JHDM1D-AS1	-0.444953	-0.0604407	0.656354	0.00665109	0.0447502	0.000553501	0.00211654	23	27	27	C1	Adipose. visceral (GTEx)	EpiXcan	0.99817	gtex_vaf	0.999981
3391	ENSG00000269386	RAB11B-AS1	-0.444689	-0.0341088	0.656545	0.0196245	0.0672259	2.31941e-05	0.000109831	11	14	14	C1	Adipose. visceral (GTEx)	EpiXcan	0.99817	gtex_vaf	0.999981
3392	ENSG00000167785	ZNF558	-0.444615	-0.0237049	0.656598	0.0596009	0.088974	4.72716e-07	2.80922e-06	35	44	44	C1	Adipose. visceral (GTEx)	EpiXcan	0.99817	gtex_vaf	0.999981
3393	ENSG00000123106	CCDC91	-0.444408	-0.0214537	0.656747	0.0434968	0.154845	3.14214e-11	2.93413e-10	13	14	14	C1	Adipose. visceral (GTEx)	EpiXcan	0.99817	gtex_vaf	0.999981
3394	ENSG00000205364	MT1M	0.443046	0.0292151	0.657732	0.0121742	0.058554	6.18362e-05	0.000273835	6	7	7	C1	Adipose. visceral (GTEx)	EpiXcan	0.99817	gtex_vaf	0.999981
3395	ENSG00000204632	HLA-G	0.442874	0.0186156	0.657857	0.0510577	0.162009	9.33189e-12	9.19857e-11	29	40	40	C1	Adipose. visceral (GTEx)	EpiXcan	0.99817	gtex_vaf	0.999981
3396	ENSG00000072736	NFATC3	-0.442744	-0.0326307	0.657951	0.0231213	0.0889239	7.05308e-07	4.09813e-06	6	8	8	C1	Adipose. visceral (GTEx)	EpiXcan	0.99817	gtex_vaf	0.999981
3397	ENSG00000104320	NBN	-0.442191	-0.034097	0.658351	0.0114594	0.0186858	0.0266369	0.0783666	9	10	10	C1	Adipose. visceral (GTEx)	EpiXcan	0.99817	gtex_vaf	0.999981
3398	ENSG00000182866	LCK	-0.441038	-0.0357116	0.659185	0.0192411	0.0162429	0.0407475	0.115256	11	14	14	C1	Adipose. visceral (GTEx)	EpiXcan	0.99817	gtex_vaf	0.999981
3399	ENSG00000183826	BTBD9	0.440765	0.0247927	0.659383	0.0558447	0.0848318	1.12357e-06	6.37417e-06	37	41	41	C1	Adipose. visceral (GTEx)	EpiXcan	0.99817	gtex_vaf	0.999981
3400	ENSG00000166037	CEP57	0.440599	0.0277832	0.659504	0.032326	0.164613	1.98364e-12	2.08752e-11	24	29	29	C1	Adipose. visceral (GTEx)	EpiXcan	0.99817	gtex_vaf	0.999981
3401	ENSG00000164197	RNF180	0.440455	0.0396365	0.659607	0.01033	0.0278993	0.00618692	0.0202904	2	2	2	C1	Adipose. visceral (GTEx)	EpiXcan	0.99817	gtex_vaf	0.999981
3402	ENSG00000244560	AC004890.2	-0.440395	-0.0178192	0.659651	0.118789	0.1601	7.06807e-12	7.04644e-11	29	35	35	C1	Adipose. visceral (GTEx)	EpiXcan	0.99817	gtex_vaf	0.999981
3403	ENSG00000136143	SUCLA2	-0.440072	-0.0372777	0.659885	0.0336986	0.0469665	0.000440426	0.00170935	17	18	18	C1	Adipose. visceral (GTEx)	EpiXcan	0.99817	gtex_vaf	0.999981
3404	ENSG00000155254	MARVELD1	-0.440029	-0.0218274	0.659916	0.0765731	0.0851177	1.28133e-06	7.22529e-06	15	15	15	C1	Adipose. visceral (GTEx)	EpiXcan	0.99817	gtex_vaf	0.999981
3405	ENSG00000181264	TMEM136	-0.439798	-0.0333613	0.660083	0.0214104	0.12174	4.37082e-09	3.27216e-08	19	22	22	C1	Adipose. visceral (GTEx)	EpiXcan	0.99817	gtex_vaf	0.999981
3406	ENSG00000204618	RNF39	-0.439486	-0.102245	0.660309	0.00267218	0.0154856	0.0435713	0.122477	5	7	7	C1	Adipose. visceral (GTEx)	EpiXcan	0.99817	gtex_vaf	0.999981
3407	ENSG00000219481	NBPF1	-0.439459	-0.0386304	0.660329	0.0620898	0.205862	4.17778e-15	5.54675e-14	59	74	74	C1	Adipose. visceral (GTEx)	EpiXcan	0.99817	gtex_vaf	0.999981
3408	ENSG00000121691	CAT	0.438437	0.0124524	0.661069	0.172105	0.286831	1.12313e-21	2.40546e-20	49	61	61	C1	Adipose. visceral (GTEx)	EpiXcan	0.99817	gtex_vaf	0.999981
3409	ENSG00000167377	ZNF23	-0.43829	-0.0187205	0.661176	0.0596885	0.136536	5.14682e-10	4.26577e-09	15	17	17	C1	Adipose. visceral (GTEx)	EpiXcan	0.99817	gtex_vaf	0.999981
3410	ENSG00000176986	SEC24C	0.437874	0.0769133	0.661478	0.00453183	0.0168733	0.0363366	0.103913	8	10	10	C1	Adipose. visceral (GTEx)	EpiXcan	0.99817	gtex_vaf	0.999981
3411	ENSG00000111058	ACSS3	-0.437835	-0.084382	0.661506	0.00415237	0.0196143	0.0226708	0.0676069	28	38	38	C1	Adipose. visceral (GTEx)	EpiXcan	0.99817	gtex_vaf	0.999981
3412	ENSG00000105619	TFPT	-0.437785	-0.0485504	0.661542	0.0177112	0.049405	0.000250691	0.00100701	5	6	6	C1	Adipose. visceral (GTEx)	EpiXcan	0.99817	gtex_vaf	0.999981
3413	ENSG00000198721	ECI2	0.437696	0.0329383	0.661607	0.0252119	0.113764	1.57042e-08	1.10481e-07	12	15	15	C1	Adipose. visceral (GTEx)	EpiXcan	0.99817	gtex_vaf	0.999981
3414	ENSG00000100316	RPL3	0.437646	0.075158	0.661643	0.00441796	0.0276229	0.00708288	0.0230721	8	11	11	C1	Adipose. visceral (GTEx)	EpiXcan	0.99817	gtex_vaf	0.999981
3415	ENSG00000111237	VPS29	0.43737	0.0267922	0.661843	0.0392039	0.13436	4.02697e-10	3.37355e-09	18	23	23	C1	Adipose. visceral (GTEx)	EpiXcan	0.99817	gtex_vaf	0.999981
3416	ENSG00000070718	AP3M2	0.437003	0.0204143	0.662109	0.0380141	0.218643	4.75377e-17	7.43978e-16	8	11	11	C1	Adipose. visceral (GTEx)	EpiXcan	0.99817	gtex_vaf	0.999981
3417	ENSG00000079785	DDX1	-0.436916	-0.0232098	0.662172	0.0692094	0.199268	1.02694e-14	1.32574e-13	12	16	16	C1	Adipose. visceral (GTEx)	EpiXcan	0.99817	gtex_vaf	0.999981
3418	ENSG00000170542	SERPINB9	0.436573	0.0191988	0.662421	0.0342111	0.076252	4.28049e-06	2.24726e-05	15	18	18	C1	Adipose. visceral (GTEx)	EpiXcan	0.99817	gtex_vaf	0.999981
3419	ENSG00000164054	SHISA5	0.436512	0.0801592	0.662465	0.00283965	0.0102658	0.0998522	0.256441	5	7	7	C1	Adipose. visceral (GTEx)	EpiXcan	0.99817	gtex_vaf	0.999981
3420	ENSG00000089847	ANKRD24	-0.43637	-0.0261284	0.662568	0.0623464	0.0511632	0.000170331	0.000703576	43	59	59	C1	Adipose. visceral (GTEx)	EpiXcan	0.99817	gtex_vaf	0.999981
3421	ENSG00000196968	FUT11	-0.436215	-0.0337416	0.662681	0.0180904	0.0377189	0.00157215	0.00564645	22	24	24	C1	Adipose. visceral (GTEx)	EpiXcan	0.99817	gtex_vaf	0.999981
3422	ENSG00000073670	ADAM11	0.435693	0.0181828	0.66306	0.0910146	0.237047	1.4928e-17	2.4173e-16	33	45	45	C1	Adipose. visceral (GTEx)	EpiXcan	0.99817	gtex_vaf	0.999981
3423	ENSG00000144746	ARL6IP5	0.435508	0.0505185	0.663194	0.0147905	0.140135	2.85534e-10	2.44002e-09	8	13	13	C1	Adipose. visceral (GTEx)	EpiXcan	0.99817	gtex_vaf	0.999981
3424	ENSG00000167136	ENDOG	0.434763	0.0196945	0.663735	0.0554951	0.173382	6.13216e-13	6.75792e-12	13	16	16	C1	Adipose. visceral (GTEx)	EpiXcan	0.99817	gtex_vaf	0.999981
3425	ENSG00000272462	U91328.2	-0.434481	-0.00804398	0.663939	0.318154	0.482582	1.31366e-44	1.10182e-42	7	9	9	C1	Adipose. visceral (GTEx)	EpiXcan	0.99817	gtex_vaf	0.999981
3426	ENSG00000174501	ANKRD36C	0.434376	0.0427602	0.664016	0.0181917	0.0826564	2.03254e-06	1.11515e-05	12	15	15	C1	Adipose. visceral (GTEx)	EpiXcan	0.99817	gtex_vaf	0.999981
3427	ENSG00000119969	HELLS	-0.433993	-0.0251907	0.664293	0.0338475	0.107372	4.77544e-08	3.19587e-07	16	20	20	C1	Adipose. visceral (GTEx)	EpiXcan	0.99817	gtex_vaf	0.999981
3428	ENSG00000270127	AC027020.2	-0.433866	-0.00737376	0.664386	0.413295	0.584237	4.90825e-58	8.48764e-56	11	13	13	C1	Adipose. visceral (GTEx)	EpiXcan	0.99817	gtex_vaf	0.999981
3429	ENSG00000167178	ISLR2	-0.433844	-0.0328617	0.664402	0.0149713	0.126373	8.06295e-10	6.50938e-09	8	9	9	C1	Adipose. visceral (GTEx)	EpiXcan	0.99817	gtex_vaf	0.999981
3430	ENSG00000139684	ESD	0.43381	0.168399	0.664427	0.00891177	0.0255532	0.00915112	0.0293788	3	3	3	C1	Adipose. visceral (GTEx)	EpiXcan	0.99817	gtex_vaf	0.999981
3431	ENSG00000204147	ASAH2B	-0.43346	-0.0304246	0.664681	0.0344466	0.200345	8.76582e-15	1.13583e-13	32	49	49	C1	Adipose. visceral (GTEx)	EpiXcan	0.99817	gtex_vaf	0.999981
3432	ENSG00000106392	C1GALT1	-0.433058	-0.0145405	0.664973	0.106701	0.237145	1.9858e-17	3.20081e-16	15	19	19	C1	Adipose. visceral (GTEx)	EpiXcan	0.99817	gtex_vaf	0.999981
3433	ENSG00000095002	MSH2	-0.432529	-0.00913536	0.665357	0.30227	0.523381	3.14987e-49	3.19712e-47	13	14	14	C1	Adipose. visceral (GTEx)	EpiXcan	0.99817	gtex_vaf	0.999981
3434	ENSG00000171840	NINJ2	0.432193	0.0866357	0.665601	0.00445633	0.0130408	0.0655066	0.177579	3	3	3	C1	Adipose. visceral (GTEx)	EpiXcan	0.99817	gtex_vaf	0.999981
3435	ENSG00000273311	DGCR11	-0.432041	-0.0144766	0.665712	0.13501	0.220079	2.97142e-16	4.39037e-15	35	39	39	C1	Adipose. visceral (GTEx)	EpiXcan	0.99817	gtex_vaf	0.999981
3436	ENSG00000103852	TTC23	0.431697	0.0345148	0.665962	0.0350608	0.224173	1.9533e-16	2.93561e-15	6	8	8	C1	Adipose. visceral (GTEx)	EpiXcan	0.99817	gtex_vaf	0.999981
3437	ENSG00000102967	DHODH	0.43154	0.0223241	0.666076	0.0531191	0.0876783	1.0563e-06	5.99985e-06	23	25	25	C1	Adipose. visceral (GTEx)	EpiXcan	0.99817	gtex_vaf	0.999981
3438	ENSG00000011376	LARS2	-0.431088	-0.0150698	0.666405	0.110928	0.247206	3.32455e-19	6.0164e-18	8	8	8	C1	Adipose. visceral (GTEx)	EpiXcan	0.99817	gtex_vaf	0.999981
3439	ENSG00000101017	CD40	-0.431026	-0.0251741	0.666449	0.0299054	0.121655	2.75328e-09	2.10394e-08	13	14	14	C1	Adipose. visceral (GTEx)	EpiXcan	0.99817	gtex_vaf	0.999981
3440	ENSG00000178852	EFCAB13	-0.430512	-0.0189785	0.666823	0.0748805	0.240574	1.36747e-18	2.37351e-17	15	17	17	C1	Adipose. visceral (GTEx)	EpiXcan	0.99817	gtex_vaf	0.999981
3441	ENSG00000015676	NUDCD3	-0.430349	-0.0171546	0.666942	0.0881717	0.157879	6.6668e-12	6.65587e-11	36	43	43	C1	Adipose. visceral (GTEx)	EpiXcan	0.99817	gtex_vaf	0.999981
3442	ENSG00000236287	ZBED5	-0.430263	-0.0234583	0.667004	0.0628987	0.0349384	0.00251876	0.00876965	29	34	34	C1	Adipose. visceral (GTEx)	EpiXcan	0.99817	gtex_vaf	0.999981
3443	ENSG00000113141	IK	0.429898	0.0115504	0.66727	0.0394955	0.110888	2.59631e-08	1.78881e-07	31	39	39	C1	Adipose. visceral (GTEx)	EpiXcan	0.99817	gtex_vaf	0.999981
3444	ENSG00000139132	FGD4	-0.429894	-0.00756224	0.667273	0.0558315	0.0275264	0.00730965	0.0237776	46	58	58	C1	Adipose. visceral (GTEx)	EpiXcan	0.99817	gtex_vaf	0.999981
3445	ENSG00000143575	HAX1	-0.429561	-0.0247277	0.667515	0.0280946	0.0896701	5.38514e-07	3.17332e-06	4	7	7	C1	Adipose. visceral (GTEx)	EpiXcan	0.99817	gtex_vaf	0.999981
3446	ENSG00000273014	AC018645.2	0.429437	0.0298276	0.667605	0.0223716	0.0232577	0.0130174	0.0406451	11	13	13	C1	Adipose. visceral (GTEx)	EpiXcan	0.99817	gtex_vaf	0.999981
3447	ENSG00000049167	ERCC8	-0.42915	-0.0268004	0.667814	0.0327155	0.0368939	0.00184439	0.00653868	22	28	28	C1	Adipose. visceral (GTEx)	EpiXcan	0.99817	gtex_vaf	0.999981
3448	ENSG00000263327	TAPT1-AS1	0.428203	0.0210624	0.668503	0.0446876	0.0776372	3.91342e-06	2.06305e-05	18	21	21	C1	Adipose. visceral (GTEx)	EpiXcan	0.99817	gtex_vaf	0.999981
3449	ENSG00000185684	EP400NL	0.428096	0.0136996	0.668581	0.131116	0.340332	1.10785e-26	3.19295e-25	28	36	36	C1	Adipose. visceral (GTEx)	EpiXcan	0.99817	gtex_vaf	0.999981
3450	ENSG00000008988	RPS20	0.427839	0.0246706	0.668768	0.0307909	0.0384529	0.0012055	0.00439381	22	29	29	C1	Adipose. visceral (GTEx)	EpiXcan	0.99817	gtex_vaf	0.999981
3451	ENSG00000163961	RNF168	0.427732	0.014775	0.668846	0.0481139	0.0953215	3.15577e-07	1.93279e-06	22	26	26	C1	Adipose. visceral (GTEx)	EpiXcan	0.99817	gtex_vaf	0.999981
3452	ENSG00000111731	C2CD5	0.427519	0.0148577	0.669001	0.0690706	0.126865	7.3144e-10	5.93242e-09	21	25	25	C1	Adipose. visceral (GTEx)	EpiXcan	0.99817	gtex_vaf	0.999981
3453	ENSG00000101353	MROH8	-0.426986	-0.0143921	0.66939	0.0969822	0.0958415	2.8855e-07	1.77424e-06	42	46	46	C1	Adipose. visceral (GTEx)	EpiXcan	0.99817	gtex_vaf	0.999981
3454	ENSG00000160766	GBAP1	0.426815	0.0298283	0.669514	0.0269836	0.330216	3.60086e-26	1.01077e-24	8	13	13	C1	Adipose. visceral (GTEx)	EpiXcan	0.99817	gtex_vaf	0.999981
3455	ENSG00000172006	ZNF554	0.426629	0.0512032	0.669649	0.00988018	0.0900251	7.72046e-07	4.46124e-06	9	13	13	C1	Adipose. visceral (GTEx)	EpiXcan	0.99817	gtex_vaf	0.999981
3456	ENSG00000127054	INTS11	-0.425641	-0.0202322	0.670369	0.0315835	0.0269702	0.00756566	0.024559	21	31	31	C1	Adipose. visceral (GTEx)	EpiXcan	0.99817	gtex_vaf	0.999981
3457	ENSG00000272933	AL391121.1	-0.425535	-0.0180086	0.670447	0.0181126	0.0118189	0.0793356	0.20971	12	14	14	C1	Adipose. visceral (GTEx)	EpiXcan	0.99817	gtex_vaf	0.999981
3458	ENSG00000168488	ATXN2L	-0.425274	-0.0329307	0.670637	0.0591624	0.0100637	0.106759	0.272133	40	46	46	C1	Adipose. visceral (GTEx)	EpiXcan	0.99817	gtex_vaf	0.999981
3459	ENSG00000170989	S1PR1	0.425116	0.0316516	0.670752	0.0482105	0.0642297	3.49957e-05	0.000160822	38	47	47	C1	Adipose. visceral (GTEx)	EpiXcan	0.99817	gtex_vaf	0.999981
3460	ENSG00000175356	SCUBE2	0.424733	0.0214816	0.671031	0.04675	0.0718325	1.00046e-05	4.95703e-05	19	23	23	C1	Adipose. visceral (GTEx)	EpiXcan	0.99817	gtex_vaf	0.999981
3461	ENSG00000124562	SNRPC	0.424661	0.0309106	0.671084	0.0209784	0.0880043	7.59682e-07	4.39705e-06	23	29	29	C1	Adipose. visceral (GTEx)	EpiXcan	0.99817	gtex_vaf	0.999981
3462	ENSG00000114698	PLSCR4	-0.424502	-0.0262145	0.6712	0.03414	0.181241	3.36983e-13	3.80655e-12	8	13	13	C1	Adipose. visceral (GTEx)	EpiXcan	0.99817	gtex_vaf	0.999981
3463	ENSG00000272871	AL159169.2	0.423936	0.0107511	0.671613	0.154805	0.276231	8.43486e-21	1.69508e-19	18	21	21	C1	Adipose. visceral (GTEx)	EpiXcan	0.99817	gtex_vaf	0.999981
3464	ENSG00000166770	ZNF667-AS1	-0.423901	-0.011809	0.671638	0.103151	0.112091	1.94748e-08	1.35849e-07	32	36	36	C1	Adipose. visceral (GTEx)	EpiXcan	0.99817	gtex_vaf	0.999981
3465	ENSG00000162885	B3GALNT2	0.423718	0.015243	0.671772	0.0750489	0.162197	5.12633e-12	5.19217e-11	24	28	28	C1	Adipose. visceral (GTEx)	EpiXcan	0.99817	gtex_vaf	0.999981
3466	ENSG00000267280	TBX2-AS1	-0.42344	-0.0178474	0.671974	0.0844021	0.0962763	2.65086e-07	1.63859e-06	18	21	21	C1	Adipose. visceral (GTEx)	EpiXcan	0.99817	gtex_vaf	0.999981
3467	ENSG00000148339	SLC25A25	0.423392	0.0512881	0.672009	0.0101671	0.0226316	0.0154893	0.0477671	10	16	16	C1	Adipose. visceral (GTEx)	EpiXcan	0.99817	gtex_vaf	0.999981
3468	ENSG00000100181	TPTEP1	-0.423136	-0.0258195	0.672196	0.0566874	0.0618237	4.95683e-05	0.000222747	36	54	54	C1	Adipose. visceral (GTEx)	EpiXcan	0.99817	gtex_vaf	0.999981
3469	ENSG00000125734	GPR108	0.422474	0.0101461	0.672679	0.229039	0.337281	5.91754e-27	1.73767e-25	29	31	31	C1	Adipose. visceral (GTEx)	EpiXcan	0.99817	gtex_vaf	0.999981
3470	ENSG00000065559	MAP2K4	-0.422357	-0.0356675	0.672764	0.021566	0.0904442	4.28834e-07	2.56805e-06	6	9	9	C1	Adipose. visceral (GTEx)	EpiXcan	0.99817	gtex_vaf	0.999981
3471	ENSG00000244625	MIATNB	0.422318	0.0293314	0.672793	0.0434717	0.0413385	0.000904314	0.00335898	45	50	50	C1	Adipose. visceral (GTEx)	EpiXcan	0.99817	gtex_vaf	0.999981
3472	ENSG00000170310	STX8	-0.422186	-0.0241577	0.672889	0.046042	0.122662	2.9596e-09	2.25545e-08	6	7	7	C1	Adipose. visceral (GTEx)	EpiXcan	0.99817	gtex_vaf	0.999981
3473	ENSG00000215440	NPEPL1	-0.422151	-0.0345662	0.672914	0.018957	0.0599181	4.27448e-05	0.000193951	9	11	11	C1	Adipose. visceral (GTEx)	EpiXcan	0.99817	gtex_vaf	0.999981
3474	ENSG00000001561	ENPP4	-0.421902	-0.022618	0.673096	0.0762507	0.0173033	0.0314057	0.09102	71	93	93	C1	Adipose. visceral (GTEx)	EpiXcan	0.99817	gtex_vaf	0.999981
3475	ENSG00000130803	ZNF317	-0.421883	-0.0357813	0.67311	0.0391984	0.070169	1.33984e-05	6.52998e-05	20	29	29	C1	Adipose. visceral (GTEx)	EpiXcan	0.99817	gtex_vaf	0.999981
3476	ENSG00000146054	TRIM7	-0.42103	-0.0247818	0.673733	0.0369642	0.196761	2.50388e-14	3.12027e-13	10	17	17	C1	Adipose. visceral (GTEx)	EpiXcan	0.99817	gtex_vaf	0.999981
3477	ENSG00000196466	ZNF799	0.420229	0.0477703	0.674318	0.00962029	0.0164392	0.0374493	0.106703	12	15	15	C1	Adipose. visceral (GTEx)	EpiXcan	0.99817	gtex_vaf	0.999981
3478	ENSG00000130731	METTL26	-0.41982	-0.0304079	0.674617	0.014735	0.498967	1.35136e-45	1.17568e-43	13	20	20	C1	Adipose. visceral (GTEx)	EpiXcan	0.99817	gtex_vaf	0.999981
3479	ENSG00000138207	RBP4	-0.419692	-0.0206925	0.674711	0.0390017	0.103212	8.82412e-08	5.74347e-07	12	13	13	C1	Adipose. visceral (GTEx)	EpiXcan	0.99817	gtex_vaf	0.999981
3480	ENSG00000091129	NRCAM	-0.419429	-0.0324893	0.674902	0.00869295	0.0321293	0.0034891	0.0118967	5	6	6	C1	Adipose. visceral (GTEx)	EpiXcan	0.99817	gtex_vaf	0.999981
3481	ENSG00000219665	AC008770.1	0.419182	0.0172197	0.675083	0.0447774	0.11829	6.64024e-09	4.85438e-08	12	15	15	C1	Adipose. visceral (GTEx)	EpiXcan	0.99817	gtex_vaf	0.999981
3482	ENSG00000136514	RTP4	-0.419056	-0.0488749	0.675175	0.00843335	0.0790324	3.03067e-06	1.62149e-05	4	5	5	C1	Adipose. visceral (GTEx)	EpiXcan	0.99817	gtex_vaf	0.999981
3483	ENSG00000100330	MTMR3	0.41879	0.0135425	0.675369	0.123777	0.281852	2.22985e-21	4.68268e-20	21	25	25	C1	Adipose. visceral (GTEx)	EpiXcan	0.99817	gtex_vaf	0.999981
3484	ENSG00000187741	FANCA	-0.418577	-0.0316872	0.675525	0.0369838	0.28427	1.34016e-22	3.09763e-21	7	8	8	C1	Adipose. visceral (GTEx)	EpiXcan	0.99817	gtex_vaf	0.999981
3485	ENSG00000169439	SDC2	0.418086	0.0717242	0.675884	0.00514961	0.0114355	0.0849751	0.222934	3	3	3	C1	Adipose. visceral (GTEx)	EpiXcan	0.99817	gtex_vaf	0.999981
3486	ENSG00000198185	ZNF334	0.417986	0.00912083	0.675958	0.231902	0.424223	7.82078e-36	4.16523e-34	16	19	19	C1	Adipose. visceral (GTEx)	EpiXcan	0.99817	gtex_vaf	0.999981
3487	ENSG00000142396	AC020915.1	-0.417722	-0.0316391	0.67615	0.021075	0.0177308	0.0297251	0.0865252	14	14	14	C1	Adipose. visceral (GTEx)	EpiXcan	0.99817	gtex_vaf	0.999981
3488	ENSG00000251474	RPL32P3	0.416283	0.0226712	0.677203	0.0567649	0.0996762	1.34479e-07	8.58543e-07	12	20	20	C1	Adipose. visceral (GTEx)	EpiXcan	0.99817	gtex_vaf	0.999981
3489	ENSG00000254999	BRK1	-0.415677	-0.018984	0.677646	0.0433386	0.147562	6.63355e-11	5.99072e-10	13	17	17	C1	Adipose. visceral (GTEx)	EpiXcan	0.99817	gtex_vaf	0.999981
3490	ENSG00000261098	AP000766.1	0.414865	0.0168189	0.678241	0.0581658	0.199937	2.14826e-15	2.94717e-14	33	44	44	C1	Adipose. visceral (GTEx)	EpiXcan	0.99817	gtex_vaf	0.999981
3491	ENSG00000136717	BIN1	0.414474	0.022798	0.678527	0.049071	0.0173016	0.0311162	0.0902371	57	78	78	C1	Adipose. visceral (GTEx)	EpiXcan	0.99817	gtex_vaf	0.999981
3492	ENSG00000242687	AC004893.2	-0.414357	-0.0418715	0.678613	0.0210118	0.0909316	4.91019e-07	2.90566e-06	2	2	2	C1	Adipose. visceral (GTEx)	EpiXcan	0.99817	gtex_vaf	0.999981
3493	ENSG00000101577	LPIN2	0.414076	0.0208208	0.678819	0.0253537	0.0747901	3.3454e-06	1.77766e-05	9	9	9	C1	Adipose. visceral (GTEx)	EpiXcan	0.99817	gtex_vaf	0.999981
3494	ENSG00000196136	SERPINA3	0.414054	0.0249533	0.678834	0.0260092	0.0993753	1.57298e-07	9.96502e-07	15	20	20	C1	Adipose. visceral (GTEx)	EpiXcan	0.99817	gtex_vaf	0.999981
3495	ENSG00000066455	GOLGA5	-0.413821	-0.0493598	0.679005	0.0110792	0.0133986	0.0595322	0.16296	10	13	13	C1	Adipose. visceral (GTEx)	EpiXcan	0.99817	gtex_vaf	0.999981
3496	ENSG00000054219	LY75	0.413805	0.0094443	0.679017	0.239896	0.445274	2.88414e-38	1.81973e-36	18	23	23	C1	Adipose. visceral (GTEx)	EpiXcan	0.99817	gtex_vaf	0.999981
3497	ENSG00000168427	KLHL30	-0.413275	-0.0126873	0.679405	0.125008	0.280959	2.58569e-21	5.39759e-20	3	3	3	C1	Adipose. visceral (GTEx)	EpiXcan	0.99817	gtex_vaf	0.999981
3498	ENSG00000157978	LDLRAP1	0.413082	0.0131205	0.679547	0.0614783	0.168338	7.25278e-13	7.95534e-12	9	13	13	C1	Adipose. visceral (GTEx)	EpiXcan	0.99817	gtex_vaf	0.999981
3499	ENSG00000260051	AL031600.1	0.413002	0.0237648	0.679606	0.034753	0.0952711	2.82914e-07	1.74035e-06	22	28	28	C1	Adipose. visceral (GTEx)	EpiXcan	0.99817	gtex_vaf	0.999981
3500	ENSG00000131781	FMO5	0.41299	1.23496	0.679614	1.99473e-05	0.0202746	0.0208915	0.0627956	2	3	3	C1	Adipose. visceral (GTEx)	EpiXcan	0.99817	gtex_vaf	0.999981
3501	ENSG00000173531	MST1	0.412514	0.0193581	0.679962	0.0586489	0.0439541	0.000556322	0.00212675	32	37	37	C1	Adipose. visceral (GTEx)	EpiXcan	0.99817	gtex_vaf	0.999981
3502	ENSG00000164237	CMBL	0.412244	0.0285516	0.68016	0.0125558	0.0309949	0.00421659	0.0141805	7	9	9	C1	Adipose. visceral (GTEx)	EpiXcan	0.99817	gtex_vaf	0.999981
3503	ENSG00000154678	PDE1C	0.412035	0.015748	0.680314	0.0832343	0.243118	5.84685e-18	9.65764e-17	24	28	28	C1	Adipose. visceral (GTEx)	EpiXcan	0.99817	gtex_vaf	0.999981
3504	ENSG00000133243	BTBD2	-0.412009	-0.0283666	0.680333	0.0562746	0.0697178	1.01857e-05	5.03782e-05	33	44	44	C1	Adipose. visceral (GTEx)	EpiXcan	0.99817	gtex_vaf	0.999981
3505	ENSG00000132849	PATJ	0.411861	0.0145664	0.680441	0.0814808	0.0319004	0.00371949	0.01263	75	85	85	C1	Adipose. visceral (GTEx)	EpiXcan	0.99817	gtex_vaf	0.999981
3506	ENSG00000196814	MVB12B	0.411539	0.0263366	0.680677	0.0476565	0.0496792	0.00029056	0.00115885	50	55	55	C1	Adipose. visceral (GTEx)	EpiXcan	0.99817	gtex_vaf	0.999981
3507	ENSG00000239467	AC007405.3	0.411474	-0.00352966	0.680725	0.0324247	0.0801442	2.41197e-06	1.30897e-05	12	15	15	C1	Adipose. visceral (GTEx)	EpiXcan	0.99817	gtex_vaf	0.999981
3508	ENSG00000256667	KLRA1P	0.411087	0.0179268	0.681009	0.0645858	0.119034	6.00497e-09	4.40606e-08	18	21	21	C1	Adipose. visceral (GTEx)	EpiXcan	0.99817	gtex_vaf	0.999981
3509	ENSG00000164296	TIGD6	-0.411016	-0.0158984	0.681061	0.113824	0.0115763	0.0834509	0.21942	74	84	84	C1	Adipose. visceral (GTEx)	EpiXcan	0.99817	gtex_vaf	0.999981
3510	ENSG00000134253	TRIM45	-0.410639	-0.0278181	0.681337	0.0367776	0.0244776	0.010952	0.0346208	29	34	34	C1	Adipose. visceral (GTEx)	EpiXcan	0.99817	gtex_vaf	0.999981
3511	ENSG00000068079	IFI35	-0.410633	-0.0572756	0.681342	0.0129317	0.034026	0.00277032	0.00960493	7	8	8	C1	Adipose. visceral (GTEx)	EpiXcan	0.99817	gtex_vaf	0.999981
3512	ENSG00000130560	UBAC1	-0.410311	-0.0308203	0.681578	0.0615743	0.188131	1.10427e-13	1.28896e-12	13	17	17	C1	Adipose. visceral (GTEx)	EpiXcan	0.99817	gtex_vaf	0.999981
3513	ENSG00000260912	AL158206.1	0.4101	0.329637	0.681733	0.000592208	0.0345991	0.00238976	0.00834956	2	2	2	C1	Adipose. visceral (GTEx)	EpiXcan	0.99817	gtex_vaf	0.999981
3514	ENSG00000178966	RMI1	-0.409752	-0.016666	0.681988	0.0455208	0.0242308	0.011927	0.0374829	52	63	63	C1	Adipose. visceral (GTEx)	EpiXcan	0.99817	gtex_vaf	0.999981
3515	ENSG00000139044	B4GALNT3	0.409535	0.0149081	0.682147	0.0885672	0.189584	4.43363e-14	5.4049e-13	17	23	23	C1	Adipose. visceral (GTEx)	EpiXcan	0.99817	gtex_vaf	0.999981
3516	ENSG00000131495	NDUFA2	-0.40949	0.0107486	0.68218	0.0342044	0.0295271	0.00512391	0.0169952	24	30	30	C1	Adipose. visceral (GTEx)	EpiXcan	0.99817	gtex_vaf	0.999981
3517	ENSG00000237310	GS1-124K5.4	-0.408865	-0.0150626	0.682639	0.102238	0.294777	3.3356e-23	7.955e-22	30	44	44	C1	Adipose. visceral (GTEx)	EpiXcan	0.99817	gtex_vaf	0.999981
3518	ENSG00000164465	DCBLD1	0.408769	0.0168237	0.682709	0.0763916	0.176983	5.95484e-13	6.57032e-12	9	10	10	C1	Adipose. visceral (GTEx)	EpiXcan	0.99817	gtex_vaf	0.999981
3519	ENSG00000100014	SPECC1L	-0.408701	-0.0218668	0.682759	0.0487056	0.125914	2.42794e-09	1.87269e-08	11	13	13	C1	Adipose. visceral (GTEx)	EpiXcan	0.99817	gtex_vaf	0.999981
3520	ENSG00000109790	KLHL5	-0.408447	-0.0287542	0.682945	0.0191558	0.0366235	0.00188076	0.00666087	39	53	53	C1	Adipose. visceral (GTEx)	EpiXcan	0.99817	gtex_vaf	0.999981
3521	ENSG00000132842	AP3B1	-0.408237	-0.0079105	0.6831	0.194708	0.0483041	0.000332608	0.00131457	118	136	136	C1	Adipose. visceral (GTEx)	EpiXcan	0.99817	gtex_vaf	0.999981
3522	ENSG00000119326	CTNNAL1	-0.407802	-0.0156122	0.683419	0.101982	0.167641	1.68125e-12	1.77596e-11	42	46	46	C1	Adipose. visceral (GTEx)	EpiXcan	0.99817	gtex_vaf	0.999981
3523	ENSG00000100196	KDELR3	-0.407244	-0.0324889	0.683829	0.0281054	0.0882184	9.16919e-07	5.25073e-06	8	9	9	C1	Adipose. visceral (GTEx)	EpiXcan	0.99817	gtex_vaf	0.999981
3524	ENSG00000162591	MEGF6	-0.406321	-0.0250382	0.684507	0.0649823	0.205349	2.86539e-15	3.87035e-14	70	89	89	C1	Adipose. visceral (GTEx)	EpiXcan	0.99817	gtex_vaf	0.999981
3525	ENSG00000147408	CSGALNACT1	-0.406227	-0.0250501	0.684576	0.0223163	0.0633992	3.66128e-05	0.000167813	23	32	32	C1	Adipose. visceral (GTEx)	EpiXcan	0.99817	gtex_vaf	0.999981
3526	ENSG00000149292	TTC12	-0.406148	-0.00882123	0.684634	0.282291	0.43432	6.48943e-37	3.77168e-35	32	38	38	C1	Adipose. visceral (GTEx)	EpiXcan	0.99817	gtex_vaf	0.999981
3527	ENSG00000261455	LINC01003	-0.406124	-0.014109	0.684651	0.152492	0.376447	2.9625e-30	1.11548e-28	44	55	55	C1	Adipose. visceral (GTEx)	EpiXcan	0.99817	gtex_vaf	0.999981
3528	ENSG00000099624	ATP5D	-0.405888	-0.0315368	0.684825	0.0360577	0.041106	0.000945866	0.00350218	50	71	71	C1	Adipose. visceral (GTEx)	EpiXcan	0.99817	gtex_vaf	0.999981
3529	ENSG00000260274	AC068338.2	0.405677	0.0163274	0.68498	0.0855467	0.288763	6.87618e-22	1.50727e-20	19	26	26	C1	Adipose. visceral (GTEx)	EpiXcan	0.99817	gtex_vaf	0.999981
3530	ENSG00000182923	CEP63	0.405155	0.0111332	0.685364	0.180491	0.335613	3.20043e-26	9.05624e-25	29	35	35	C1	Adipose. visceral (GTEx)	EpiXcan	0.99817	gtex_vaf	0.999981
3531	ENSG00000142444	TIMM29	-0.405109	-0.0354924	0.685397	0.0175103	0.0208118	0.0194684	0.0588336	20	26	26	C1	Adipose. visceral (GTEx)	EpiXcan	0.99817	gtex_vaf	0.999981
3532	ENSG00000168661	ZNF30	-0.404843	-0.0195785	0.685593	0.0497152	0.0849927	7.85533e-07	4.53543e-06	17	18	18	C1	Adipose. visceral (GTEx)	EpiXcan	0.99817	gtex_vaf	0.999981
3533	ENSG00000123983	ACSL3	-0.404812	-0.143678	0.685615	0.00199732	0.0151684	0.0377733	0.107473	5	8	8	C1	Adipose. visceral (GTEx)	EpiXcan	0.99817	gtex_vaf	0.999981
3534	ENSG00000232630	PRPS1P2	-0.404392	-0.0638698	0.685924	0.00795906	0.0264629	0.0081412	0.0262872	5	7	7	C1	Adipose. visceral (GTEx)	EpiXcan	0.99817	gtex_vaf	0.999981
3535	ENSG00000240694	PNMA2	-0.404356	-0.0232578	0.685951	0.0424505	0.053203	0.000149321	0.000621188	49	57	57	C1	Adipose. visceral (GTEx)	EpiXcan	0.99817	gtex_vaf	0.999981
3536	ENSG00000163072	NOSTRIN	0.404336	0.0391606	0.685966	0.0133793	0.0398336	0.00104324	0.00383635	4	4	4	C1	Adipose. visceral (GTEx)	EpiXcan	0.99817	gtex_vaf	0.999981
3537	ENSG00000169432	SCN9A	0.404289	0.0465199	0.686	0.013137	0.0116535	0.0835654	0.219565	12	15	15	C1	Adipose. visceral (GTEx)	EpiXcan	0.99817	gtex_vaf	0.999981
3538	ENSG00000105755	ETHE1	-0.404096	-0.021808	0.686142	0.0620661	0.151331	2.9354e-12	3.04113e-11	14	14	14	C1	Adipose. visceral (GTEx)	EpiXcan	0.99817	gtex_vaf	0.999981
3539	ENSG00000134184	GSTM1	-0.404005	-0.0119101	0.686209	0.196348	0.188834	4.14991e-14	5.08555e-13	63	76	76	C1	Adipose. visceral (GTEx)	EpiXcan	0.99817	gtex_vaf	0.999981
3540	ENSG00000089916	GPATCH2L	0.403942	0.0117303	0.686255	0.159858	0.0180828	0.0295553	0.0861025	136	163	163	C1	Adipose. visceral (GTEx)	EpiXcan	0.99817	gtex_vaf	0.999981
3541	ENSG00000160439	RDH13	-0.403798	-0.00577658	0.686361	0.0971672	0.239704	9.61191e-19	1.68926e-17	14	18	18	C1	Adipose. visceral (GTEx)	EpiXcan	0.99817	gtex_vaf	0.999981
3542	ENSG00000214174	AMZ2P1	0.403775	0.075267	0.686378	0.00533254	0.31188	2.712e-24	6.88171e-23	11	15	15	C1	Adipose. visceral (GTEx)	EpiXcan	0.99817	gtex_vaf	0.999981
3543	ENSG00000172992	DCAKD	-0.40367	-0.03447	0.686455	0.015179	0.0645392	2.8317e-05	0.0001323	8	11	11	C1	Adipose. visceral (GTEx)	EpiXcan	0.99817	gtex_vaf	0.999981
3544	ENSG00000049239	H6PD	-0.403565	-0.11316	0.686533	0.00166328	0.0170782	0.0351443	0.100874	3	7	7	C1	Adipose. visceral (GTEx)	EpiXcan	0.99817	gtex_vaf	0.999981
3545	ENSG00000159228	CBR1	-0.403561	-0.0204752	0.686536	0.0407911	0.0937078	2.0941e-07	1.30888e-06	9	11	11	C1	Adipose. visceral (GTEx)	EpiXcan	0.99817	gtex_vaf	0.999981
3546	ENSG00000140905	GCSH	-0.403472	-0.0266332	0.686601	0.0612591	0.126978	5.9068e-10	4.85543e-09	15	19	19	C1	Adipose. visceral (GTEx)	EpiXcan	0.99817	gtex_vaf	0.999981
3547	ENSG00000087995	METTL2A	0.403129	0.0298092	0.686853	0.0284121	0.0182091	0.027755	0.0812635	19	21	21	C1	Adipose. visceral (GTEx)	EpiXcan	0.99817	gtex_vaf	0.999981
3548	ENSG00000122435	TRMT13	-0.402893	-0.0319206	0.687027	0.0351501	0.0616461	5.18473e-05	0.000232466	17	19	19	C1	Adipose. visceral (GTEx)	EpiXcan	0.99817	gtex_vaf	0.999981
3549	ENSG00000078618	NRDC	-0.402482	-0.0124577	0.68733	0.0412882	0.125782	2.79677e-09	2.13601e-08	13	19	19	C1	Adipose. visceral (GTEx)	EpiXcan	0.99817	gtex_vaf	0.999981
3550	ENSG00000119866	BCL11A	0.402394	0.0164398	0.687394	0.0596646	0.0196494	0.02361	0.070273	46	53	53	C1	Adipose. visceral (GTEx)	EpiXcan	0.99817	gtex_vaf	0.999981
3551	ENSG00000116209	TMEM59	0.402175	0.0218597	0.687555	0.0214345	0.0425801	0.000433601	0.00168566	9	10	10	C1	Adipose. visceral (GTEx)	EpiXcan	0.99817	gtex_vaf	0.999981
3552	ENSG00000162402	USP24	0.401978	0.0107402	0.6877	0.131187	0.0459217	0.000504877	0.00194014	75	84	84	C1	Adipose. visceral (GTEx)	EpiXcan	0.99817	gtex_vaf	0.999981
3553	ENSG00000148356	LRSAM1	0.401432	0.0423429	0.688102	0.008523	0.0241546	0.0118911	0.0373869	4	4	4	C1	Adipose. visceral (GTEx)	EpiXcan	0.99817	gtex_vaf	0.999981
3554	ENSG00000100029	PES1	-0.401028	-0.0389772	0.688399	0.0135948	0.0440992	0.000604207	0.00229684	2	2	2	C1	Adipose. visceral (GTEx)	EpiXcan	0.99817	gtex_vaf	0.999981
3555	ENSG00000113296	THBS4	0.400962	0.0152942	0.688448	0.0866672	0.130493	3.60813e-10	3.04269e-09	50	63	63	C1	Adipose. visceral (GTEx)	EpiXcan	0.99817	gtex_vaf	0.999981
3556	ENSG00000149499	EML3	-0.400942	-0.014466	0.688463	0.0484812	0.0967022	2.7065e-07	1.67078e-06	9	11	11	C1	Adipose. visceral (GTEx)	EpiXcan	0.99817	gtex_vaf	0.999981
3557	ENSG00000130592	LSP1	0.400848	0.0204694	0.688532	0.057062	0.0143168	0.0536767	0.148611	47	62	62	C1	Adipose. visceral (GTEx)	EpiXcan	0.99817	gtex_vaf	0.999981
3558	ENSG00000104689	TNFRSF10A	-0.400814	-0.0255667	0.688557	0.0273724	0.265785	1.74702e-20	3.42245e-19	11	14	14	C1	Adipose. visceral (GTEx)	EpiXcan	0.99817	gtex_vaf	0.999981
3559	ENSG00000137070	IL11RA	-0.40062	-0.0431569	0.6887	0.0122729	0.0652835	2.68288e-05	0.000125851	17	21	21	C1	Adipose. visceral (GTEx)	EpiXcan	0.99817	gtex_vaf	0.999981
3560	ENSG00000103148	NPRL3	-0.400522	-0.0131577	0.688772	0.144365	0.385146	1.30637e-31	5.36606e-30	6	11	11	C1	Adipose. visceral (GTEx)	EpiXcan	0.99817	gtex_vaf	0.999981
3561	ENSG00000224078	SNHG14	0.40048	0.031092	0.688803	0.0756025	0.0386391	0.00140565	0.00507657	45	49	49	C1	Adipose. visceral (GTEx)	EpiXcan	0.99817	gtex_vaf	0.999981
3562	ENSG00000240771	ARHGEF25	0.400331	0.013565	0.688913	0.122023	0.222853	2.59981e-16	3.87399e-15	32	37	37	C1	Adipose. visceral (GTEx)	EpiXcan	0.99817	gtex_vaf	0.999981
3563	ENSG00000228782	MRPL45P2	-0.40025	-0.0270939	0.688972	0.0292131	0.0225121	0.0140875	0.0437233	28	30	30	C1	Adipose. visceral (GTEx)	EpiXcan	0.99817	gtex_vaf	0.999981
3564	ENSG00000227372	TP73-AS1	0.399779	0.0206274	0.689319	0.0752401	0.136099	5.29606e-10	4.3791e-09	25	30	30	C1	Adipose. visceral (GTEx)	EpiXcan	0.99817	gtex_vaf	0.999981
3565	ENSG00000104980	TIMM44	0.399044	0.0239876	0.68986	0.0344766	0.0509853	0.000119467	0.000505705	31	32	32	C1	Adipose. visceral (GTEx)	EpiXcan	0.99817	gtex_vaf	0.999981
3566	ENSG00000139405	RITA1	0.398658	0.05707	0.690145	0.00958609	0.012157	0.0758672	0.201646	5	6	6	C1	Adipose. visceral (GTEx)	EpiXcan	0.99817	gtex_vaf	0.999981
3567	ENSG00000134248	LAMTOR5	0.398524	0.0228685	0.690244	0.0512442	0.0131835	0.0592644	0.162291	38	45	45	C1	Adipose. visceral (GTEx)	EpiXcan	0.99817	gtex_vaf	0.999981
3568	ENSG00000189046	ALKBH2	-0.398442	-0.0264728	0.690305	0.0372855	0.131041	7.24081e-10	5.88636e-09	13	14	14	C1	Adipose. visceral (GTEx)	EpiXcan	0.99817	gtex_vaf	0.999981
3569	ENSG00000134917	ADAMTS8	-0.397951	-0.0407436	0.690666	0.018363	0.0210698	0.0178321	0.0543578	20	24	24	C1	Adipose. visceral (GTEx)	EpiXcan	0.99817	gtex_vaf	0.999981
3570	ENSG00000064666	CNN2	0.397755	0.019753	0.690811	0.0879265	0.108855	3.42621e-08	2.32289e-07	56	71	71	C1	Adipose. visceral (GTEx)	EpiXcan	0.99817	gtex_vaf	0.999981
3571	ENSG00000167608	TMC4	0.397554	0.0166047	0.690959	0.0833218	0.443413	2.3791e-38	1.50788e-36	20	31	31	C1	Adipose. visceral (GTEx)	EpiXcan	0.99817	gtex_vaf	0.999981
3572	ENSG00000235878	AP001468.1	-0.397033	-0.0102925	0.691343	0.122164	0.207705	2.42673e-15	3.30011e-14	61	74	74	C1	Adipose. visceral (GTEx)	EpiXcan	0.99817	gtex_vaf	0.999981
3573	ENSG00000185627	PSMD13	0.396742	0.0156548	0.691558	0.0560304	0.152068	3.28899e-11	3.06512e-10	34	47	47	C1	Adipose. visceral (GTEx)	EpiXcan	0.99817	gtex_vaf	0.999981
3574	ENSG00000166927	MS4A7	-0.39669	-0.00147569	0.691596	0.115045	0.189695	3.59961e-14	4.42667e-13	36	53	53	C1	Adipose. visceral (GTEx)	EpiXcan	0.99817	gtex_vaf	0.999981
3575	ENSG00000187260	WDR86	-0.39662	-0.0105058	0.691648	0.121496	0.0401871	0.000949741	0.00351467	59	67	67	C1	Adipose. visceral (GTEx)	EpiXcan	0.99817	gtex_vaf	0.999981
3576	ENSG00000062524	LTK	-0.396197	-0.0306256	0.69196	0.0178248	0.0361838	0.00157503	0.00565533	11	13	13	C1	Adipose. visceral (GTEx)	EpiXcan	0.99817	gtex_vaf	0.999981
3577	ENSG00000143867	OSR1	0.39615	0.0458618	0.691995	0.00744621	0.0308645	0.00422908	0.0142089	5	5	5	C1	Adipose. visceral (GTEx)	EpiXcan	0.99817	gtex_vaf	0.999981
3578	ENSG00000213066	FGFR1OP	-0.396035	-0.0359936	0.692079	0.018384	0.0642438	3.48175e-05	0.000160056	21	23	23	C1	Adipose. visceral (GTEx)	EpiXcan	0.99817	gtex_vaf	0.999981
3579	ENSG00000102755	FLT1	0.395924	0.0504388	0.692161	0.0104878	0.0184554	0.0257182	0.0759029	7	8	8	C1	Adipose. visceral (GTEx)	EpiXcan	0.99817	gtex_vaf	0.999981
3580	ENSG00000186532	SMYD4	0.39583	0.0150063	0.69223	0.108817	0.17909	3.20784e-13	3.63235e-12	66	79	79	C1	Adipose. visceral (GTEx)	EpiXcan	0.99817	gtex_vaf	0.999981
3581	ENSG00000159110	IFNAR2	0.39568	0.0140089	0.692341	0.235575	0.128756	1.29703e-09	1.0299e-08	93	106	106	C1	Adipose. visceral (GTEx)	EpiXcan	0.99817	gtex_vaf	0.999981
3582	ENSG00000088205	DDX18	0.395194	0.0426408	0.6927	0.00991103	0.0235602	0.0128433	0.0401463	1	1	1	C1	Adipose. visceral (GTEx)	EpiXcan	0.99817	gtex_vaf	0.999981
3583	ENSG00000128699	ORMDL1	0.395185	0.0109384	0.692706	0.143481	0.201392	5.20541e-15	6.8398e-14	29	36	36	C1	Adipose. visceral (GTEx)	EpiXcan	0.99817	gtex_vaf	0.999981
3584	ENSG00000176155	CCDC57	0.395008	0.0108579	0.692837	0.156149	0.296495	5.22783e-23	1.23484e-21	38	44	44	C1	Adipose. visceral (GTEx)	EpiXcan	0.99817	gtex_vaf	0.999981
3585	ENSG00000085832	EPS15	-0.394988	-0.0173062	0.692851	0.131349	0.178943	1.29986e-13	1.50722e-12	43	49	49	C1	Adipose. visceral (GTEx)	EpiXcan	0.99817	gtex_vaf	0.999981
3586	ENSG00000205531	NAP1L4	-0.394497	-0.0357099	0.693214	0.0206904	0.10359	6.90806e-08	4.55347e-07	20	28	28	C1	Adipose. visceral (GTEx)	EpiXcan	0.99817	gtex_vaf	0.999981
3587	ENSG00000064313	TAF2	0.394309	0.025044	0.693353	0.031486	0.0546054	0.000130639	0.000548357	25	30	30	C1	Adipose. visceral (GTEx)	EpiXcan	0.99817	gtex_vaf	0.999981
3588	ENSG00000215039	CD27-AS1	0.394128	0.0119169	0.693486	0.13398	0.23372	4.89465e-18	8.11353e-17	13	18	18	C1	Adipose. visceral (GTEx)	EpiXcan	0.99817	gtex_vaf	0.999981
3589	ENSG00000039123	SKIV2L2	0.394125	0.0160148	0.693489	0.0299064	0.016831	0.0344987	0.099204	19	20	20	C1	Adipose. visceral (GTEx)	EpiXcan	0.99817	gtex_vaf	0.999981
3590	ENSG00000169570	DTWD2	-0.39411	-0.0316559	0.6935	0.0167322	0.0176717	0.0298084	0.0867498	1	1	1	C1	Adipose. visceral (GTEx)	EpiXcan	0.99817	gtex_vaf	0.999981
3591	ENSG00000186283	TOR3A	-0.393893	-0.0550772	0.69366	0.00803935	0.0748501	5.97469e-06	3.06772e-05	9	13	13	C1	Adipose. visceral (GTEx)	EpiXcan	0.99817	gtex_vaf	0.999981
3592	ENSG00000141570	CBX8	0.393184	0.0121096	0.694184	0.106785	0.247259	6.76168e-19	1.19887e-17	20	22	22	C1	Adipose. visceral (GTEx)	EpiXcan	0.99817	gtex_vaf	0.999981
3593	ENSG00000163611	SPICE1	-0.393181	-0.0287025	0.694186	0.0302395	0.0314181	0.00397048	0.0134114	22	25	25	C1	Adipose. visceral (GTEx)	EpiXcan	0.99817	gtex_vaf	0.999981
3594	ENSG00000234327	AC012146.1	-0.393143	-0.0193734	0.694214	0.125853	0.20688	1.24687e-15	1.75e-14	45	56	56	C1	Adipose. visceral (GTEx)	EpiXcan	0.99817	gtex_vaf	0.999981
3595	ENSG00000188529	SRSF10	-0.392983	-0.0134863	0.694332	0.111971	0.176441	7.26809e-13	7.9659e-12	38	42	42	C1	Adipose. visceral (GTEx)	EpiXcan	0.99817	gtex_vaf	0.999981
3596	ENSG00000198121	LPAR1	0.392855	0.0178105	0.694426	0.0526777	0.0518662	0.000203443	0.000830551	35	45	45	C1	Adipose. visceral (GTEx)	EpiXcan	0.99817	gtex_vaf	0.999981
3597	ENSG00000144320	LNPK	0.392635	0.0413662	0.694589	0.00592616	0.0424963	0.000742611	0.00278942	9	14	14	C1	Adipose. visceral (GTEx)	EpiXcan	0.99817	gtex_vaf	0.999981
3598	ENSG00000109911	ELP4	-0.392488	-0.0212301	0.694698	0.0820676	0.133174	7.16617e-10	5.83924e-09	32	42	42	C1	Adipose. visceral (GTEx)	EpiXcan	0.99817	gtex_vaf	0.999981
3599	ENSG00000198626	RYR2	-0.392458	-0.0724149	0.69472	0.0124835	0.0158557	0.0433886	0.121989	20	21	21	C1	Adipose. visceral (GTEx)	EpiXcan	0.99817	gtex_vaf	0.999981
3600	ENSG00000108176	DNAJC12	-0.392385	-0.0350512	0.694774	0.0207081	0.0262768	0.00763176	0.0247679	24	31	31	C1	Adipose. visceral (GTEx)	EpiXcan	0.99817	gtex_vaf	0.999981
3601	ENSG00000121210	TMEM131L	0.392326	0.042438	0.694817	0.0106121	0.0225384	0.0156771	0.0482825	5	6	6	C1	Adipose. visceral (GTEx)	EpiXcan	0.99817	gtex_vaf	0.999981
3602	ENSG00000135926	TMBIM1	0.392095	0.0443273	0.694988	0.0118549	0.0524752	0.000172473	0.000712002	7	7	7	C1	Adipose. visceral (GTEx)	EpiXcan	0.99817	gtex_vaf	0.999981
3603	ENSG00000154001	PPP2R5E	0.392037	0.0479169	0.695031	0.00677887	0.0272086	0.007656	0.0248293	12	14	14	C1	Adipose. visceral (GTEx)	EpiXcan	0.99817	gtex_vaf	0.999981
3604	ENSG00000059769	DNAJC25	0.390871	0.0223997	0.695892	0.0139275	0.012404	0.0728868	0.194642	11	16	16	C1	Adipose. visceral (GTEx)	EpiXcan	0.99817	gtex_vaf	0.999981
3605	ENSG00000187800	PEAR1	0.39016	0.0421004	0.696418	0.0129464	0.0214425	0.0175505	0.0535226	17	18	18	C1	Adipose. visceral (GTEx)	EpiXcan	0.99817	gtex_vaf	0.999981
3606	ENSG00000125731	SH2D3A	0.390104	0.0197259	0.69646	0.0356926	0.180054	3.07319e-13	3.48835e-12	4	5	5	C1	Adipose. visceral (GTEx)	EpiXcan	0.99817	gtex_vaf	0.999981
3607	ENSG00000171115	GIMAP8	0.38988	0.0248872	0.696625	0.0301529	0.0917003	3.8759e-07	2.34108e-06	5	5	5	C1	Adipose. visceral (GTEx)	EpiXcan	0.99817	gtex_vaf	0.999981
3608	ENSG00000133983	COX16	-0.389874	-0.0145496	0.69663	0.085257	0.216461	3.28677e-16	4.83083e-15	15	20	20	C1	Adipose. visceral (GTEx)	EpiXcan	0.99817	gtex_vaf	0.999981
3609	ENSG00000069869	NEDD4	-0.389873	-0.0149798	0.696631	0.0759518	0.182739	1.47009e-14	1.86349e-13	16	21	21	C1	Adipose. visceral (GTEx)	EpiXcan	0.99817	gtex_vaf	0.999981
3610	ENSG00000119965	C10orf88	-0.389509	-0.0392937	0.6969	0.0121446	0.056095	0.000113568	0.000481751	1	1	1	C1	Adipose. visceral (GTEx)	EpiXcan	0.99817	gtex_vaf	0.999981
3611	ENSG00000181381	DDX60L	-0.389366	-0.0356117	0.697005	0.0189253	0.0479238	0.000371916	0.00146086	17	21	21	C1	Adipose. visceral (GTEx)	EpiXcan	0.99817	gtex_vaf	0.999981
3612	ENSG00000168397	ATG4B	0.38872	0.0300037	0.697483	0.0417372	0.0180415	0.0282724	0.082692	34	43	43	C1	Adipose. visceral (GTEx)	EpiXcan	0.99817	gtex_vaf	0.999981
3613	ENSG00000181754	AMIGO1	0.388671	0.0102055	0.69752	0.236489	0.432401	2.13024e-37	1.259e-35	5	7	7	C1	Adipose. visceral (GTEx)	EpiXcan	0.99817	gtex_vaf	0.999981
3614	ENSG00000174720	LARP7	0.388512	0.0231279	0.697637	0.0537612	0.0621822	3.63651e-05	0.000166732	36	49	49	C1	Adipose. visceral (GTEx)	EpiXcan	0.99817	gtex_vaf	0.999981
3615	ENSG00000119203	CPSF3	0.388333	0.0338085	0.697769	0.0168637	0.0312516	0.00415257	0.0139753	21	29	29	C1	Adipose. visceral (GTEx)	EpiXcan	0.99817	gtex_vaf	0.999981
3616	ENSG00000164024	METAP1	-0.388129	-0.023145	0.69792	0.0202441	0.0266511	0.00819117	0.0264424	36	46	46	C1	Adipose. visceral (GTEx)	EpiXcan	0.99817	gtex_vaf	0.999981
3617	ENSG00000228106	AL392172.1	-0.388111	-0.0184625	0.697934	0.0656586	0.120718	7.00802e-09	5.11257e-08	20	24	24	C1	Adipose. visceral (GTEx)	EpiXcan	0.99817	gtex_vaf	0.999981
3618	ENSG00000228649	SNHG26	-0.387998	-0.0131574	0.698018	0.101898	0.251451	6.66307e-19	1.18589e-17	30	35	35	C1	Adipose. visceral (GTEx)	EpiXcan	0.99817	gtex_vaf	0.999981
3619	ENSG00000183569	SERHL2	0.387826	0.0244481	0.698145	0.0376376	0.121858	2.47402e-09	1.90509e-08	16	22	22	C1	Adipose. visceral (GTEx)	EpiXcan	0.99817	gtex_vaf	0.999981
3620	ENSG00000155256	ZFYVE27	-0.387571	-0.0308711	0.698334	0.0142387	0.0163405	0.0389547	0.110498	6	6	6	C1	Adipose. visceral (GTEx)	EpiXcan	0.99817	gtex_vaf	0.999981
3621	ENSG00000005194	CIAPIN1	0.387558	0.0172772	0.698343	0.0818201	0.111206	2.44452e-08	1.68672e-07	67	86	86	C1	Adipose. visceral (GTEx)	EpiXcan	0.99817	gtex_vaf	0.999981
3622	ENSG00000144741	SLC25A26	0.38739	0.019422	0.698467	0.0578347	0.190057	1.24967e-14	1.59274e-13	7	10	10	C1	Adipose. visceral (GTEx)	EpiXcan	0.99817	gtex_vaf	0.999981
3623	ENSG00000240875	LINC00886	-0.387167	-0.0133738	0.698633	0.121234	0.438034	1.29449e-38	8.43344e-37	66	83	83	C1	Adipose. visceral (GTEx)	EpiXcan	0.99817	gtex_vaf	0.999981
3624	ENSG00000142632	ARHGEF19	-0.387077	-0.00970516	0.698699	0.229928	0.464344	2.12547e-40	1.50361e-38	21	25	25	C1	Adipose. visceral (GTEx)	EpiXcan	0.99817	gtex_vaf	0.999981
3625	ENSG00000142230	SAE1	-0.387072	-0.145998	0.698703	0.000982209	0.0542097	0.000121804	0.000514355	5	10	10	C1	Adipose. visceral (GTEx)	EpiXcan	0.99817	gtex_vaf	0.999981
3626	ENSG00000116783	TNNI3K	0.386655	0.0156472	0.699012	0.0665122	0.302095	1.44903e-23	3.53598e-22	17	22	22	C1	Adipose. visceral (GTEx)	EpiXcan	0.99817	gtex_vaf	0.999981
3627	ENSG00000103657	HERC1	0.386273	0.0175659	0.699295	0.0865691	0.100762	1.01534e-07	6.57203e-07	31	37	37	C1	Adipose. visceral (GTEx)	EpiXcan	0.99817	gtex_vaf	0.999981
3628	ENSG00000048392	RRM2B	0.385744	0.0346525	0.699686	0.0138659	0.0366108	0.00194672	0.00688231	12	15	15	C1	Adipose. visceral (GTEx)	EpiXcan	0.99817	gtex_vaf	0.999981
3629	ENSG00000175287	PHYHD1	0.385499	0.0645713	0.699868	0.00709586	0.0565965	9.03105e-05	0.000389704	12	15	15	C1	Adipose. visceral (GTEx)	EpiXcan	0.99817	gtex_vaf	0.999981
3630	ENSG00000159685	CHCHD6	-0.385344	-0.0472629	0.699983	0.0100303	0.0137411	0.0490554	0.136658	15	19	19	C1	Adipose. visceral (GTEx)	EpiXcan	0.99817	gtex_vaf	0.999981
3631	ENSG00000172469	MANEA	0.38507	0.015409	0.700186	0.0993514	0.232312	2.58132e-17	4.13218e-16	24	28	28	C1	Adipose. visceral (GTEx)	EpiXcan	0.99817	gtex_vaf	0.999981
3632	ENSG00000173614	NMNAT1	-0.384401	-0.0343621	0.700681	0.0334262	0.0192703	0.0247883	0.0734214	21	24	24	C1	Adipose. visceral (GTEx)	EpiXcan	0.99817	gtex_vaf	0.999981
3633	ENSG00000138092	CENPO	-0.384157	-0.0398183	0.700862	0.0158284	0.0592667	5.32537e-05	0.000238238	10	13	13	C1	Adipose. visceral (GTEx)	EpiXcan	0.99817	gtex_vaf	0.999981
3634	ENSG00000101639	CEP192	-0.384135	-0.00847607	0.700878	0.278512	0.584618	2.34448e-59	4.43773e-57	22	29	29	C1	Adipose. visceral (GTEx)	EpiXcan	0.99817	gtex_vaf	0.999981
3635	ENSG00000213713	PIGCP1	0.383566	0.0120877	0.7013	0.0354141	0.0830971	1.19008e-06	6.73787e-06	30	36	36	C1	Adipose. visceral (GTEx)	EpiXcan	0.99817	gtex_vaf	0.999981
3636	ENSG00000102699	PARP4	-0.383388	-0.0217846	0.701432	0.0393446	0.0971982	1.81069e-07	1.13988e-06	19	22	22	C1	Adipose. visceral (GTEx)	EpiXcan	0.99817	gtex_vaf	0.999981
3637	ENSG00000164543	STK17A	0.383135	0.0263167	0.70162	0.0315958	0.0714036	8.98355e-06	4.49562e-05	14	14	14	C1	Adipose. visceral (GTEx)	EpiXcan	0.99817	gtex_vaf	0.999981
3638	ENSG00000130856	ZNF236	-0.382414	-0.0232632	0.702154	0.0612243	0.0199827	0.0222059	0.0663052	83	113	113	C1	Adipose. visceral (GTEx)	EpiXcan	0.99817	gtex_vaf	0.999981
3639	ENSG00000132286	TIMM10B	0.382298	0.035763	0.70224	0.0123361	0.0587277	6.44034e-05	0.000284394	3	4	4	C1	Adipose. visceral (GTEx)	EpiXcan	0.99817	gtex_vaf	0.999981
3640	ENSG00000140718	FTO	0.382162	0.0125727	0.702341	0.122836	0.0861338	1.02279e-06	5.8213e-06	95	105	105	C1	Adipose. visceral (GTEx)	EpiXcan	0.99817	gtex_vaf	0.999981
3641	ENSG00000204991	SPIRE2	-0.382157	-0.0226213	0.702345	0.0362644	0.23579	4.77523e-18	7.93437e-17	13	17	17	C1	Adipose. visceral (GTEx)	EpiXcan	0.99817	gtex_vaf	0.999981
3642	ENSG00000170049	KCNAB3	-0.381466	-0.0329284	0.702857	0.0128303	0.0145717	0.0516546	0.143301	14	15	15	C1	Adipose. visceral (GTEx)	EpiXcan	0.99817	gtex_vaf	0.999981
3643	ENSG00000234745	HLA-B	-0.381034	-0.0157755	0.703178	0.0892426	0.0735796	6.88001e-06	3.50142e-05	58	79	79	C1	Adipose. visceral (GTEx)	EpiXcan	0.99817	gtex_vaf	0.999981
3644	ENSG00000196329	GIMAP5	0.379835	0.0671536	0.704068	0.00426194	0.0118862	0.079322	0.20971	4	4	4	C1	Adipose. visceral (GTEx)	EpiXcan	0.99817	gtex_vaf	0.999981
3645	ENSG00000272505	AC104964.3	0.379365	0.0110769	0.704417	0.0892582	0.176243	2.26459e-13	2.59575e-12	29	42	42	C1	Adipose. visceral (GTEx)	EpiXcan	0.99817	gtex_vaf	0.999981
3646	ENSG00000203727	SAMD5	-0.379128	-0.0252045	0.704593	0.0371427	0.123649	3.04978e-09	2.3141e-08	19	24	24	C1	Adipose. visceral (GTEx)	EpiXcan	0.99817	gtex_vaf	0.999981
3647	ENSG00000177700	POLR2L	-0.378993	-0.0470945	0.704693	0.00871006	0.0547706	0.000129034	0.000542594	4	7	7	C1	Adipose. visceral (GTEx)	EpiXcan	0.99817	gtex_vaf	0.999981
3648	ENSG00000135111	TBX3	-0.378976	0.000630106	0.704706	0.0333613	0.0147058	0.0483286	0.134768	50	54	54	C1	Adipose. visceral (GTEx)	EpiXcan	0.99817	gtex_vaf	0.999981
3649	ENSG00000149531	FRG1BP	-0.378865	-0.0543956	0.704788	0.0105131	0.114777	1.551e-08	1.0917e-07	9	14	14	C1	Adipose. visceral (GTEx)	EpiXcan	0.99817	gtex_vaf	0.999981
3650	ENSG00000245556	SCAMP1-AS1	-0.378831	-0.0304448	0.704813	0.0163831	0.020498	0.0197039	0.0594427	5	5	5	C1	Adipose. visceral (GTEx)	EpiXcan	0.99817	gtex_vaf	0.999981
3651	ENSG00000213420	GPC2	-0.378683	-0.0155217	0.704924	0.0652805	0.0513317	0.000236076	0.000951301	32	39	39	C1	Adipose. visceral (GTEx)	EpiXcan	0.99817	gtex_vaf	0.999981
3652	ENSG00000110057	UNC93B1	-0.378654	-0.0309049	0.704945	0.0156596	0.0204376	0.0204924	0.0616885	13	14	14	C1	Adipose. visceral (GTEx)	EpiXcan	0.99817	gtex_vaf	0.999981
3653	ENSG00000220785	MTMR9LP	-0.378405	-0.0254354	0.70513	0.0251046	0.0368665	0.00174525	0.0062187	9	11	11	C1	Adipose. visceral (GTEx)	EpiXcan	0.99817	gtex_vaf	0.999981
3654	ENSG00000269834	ZNF528-AS1	0.378394	0.0100201	0.705138	0.182382	0.254565	3.01824e-19	5.47623e-18	55	62	62	C1	Adipose. visceral (GTEx)	EpiXcan	0.99817	gtex_vaf	0.999981
3655	ENSG00000242193	AL359075.1	-0.37788	-0.0134073	0.705519	0.0748731	0.15308	4.22393e-11	3.8771e-10	15	18	18	C1	Adipose. visceral (GTEx)	EpiXcan	0.99817	gtex_vaf	0.999981
3656	ENSG00000167100	SAMD14	0.377857	0.0192602	0.705537	0.0409154	0.100312	9.03455e-08	5.87498e-07	4	4	4	C1	Adipose. visceral (GTEx)	EpiXcan	0.99817	gtex_vaf	0.999981
3657	ENSG00000128928	IVD	-0.377301	-0.012951	0.70595	0.189515	0.21115	3.97788e-16	5.79793e-15	37	44	44	C1	Adipose. visceral (GTEx)	EpiXcan	0.99817	gtex_vaf	0.999981
3658	ENSG00000163346	PBXIP1	0.37704	0.0122379	0.706144	0.0326324	0.0621825	4.42783e-05	0.000200325	16	19	19	C1	Adipose. visceral (GTEx)	EpiXcan	0.99817	gtex_vaf	0.999981
3659	ENSG00000066185	ZMYND12	0.376659	0.0160718	0.706427	0.0624575	0.17926	2.75887e-13	3.14174e-12	17	20	20	C1	Adipose. visceral (GTEx)	EpiXcan	0.99817	gtex_vaf	0.999981
3660	ENSG00000143036	SLC44A3	-0.376562	-0.0123618	0.706499	0.172629	0.193601	3.95275e-15	5.27296e-14	53	63	63	C1	Adipose. visceral (GTEx)	EpiXcan	0.99817	gtex_vaf	0.999981
3661	ENSG00000128594	LRRC4	0.376116	0.0302984	0.70683	0.0158948	0.0242575	0.0121763	0.0381723	15	20	20	C1	Adipose. visceral (GTEx)	EpiXcan	0.99817	gtex_vaf	0.999981
3662	ENSG00000244731	C4A	-0.376046	-0.00931729	0.706883	0.158808	0.273366	1.18438e-20	2.34648e-19	55	71	71	C1	Adipose. visceral (GTEx)	EpiXcan	0.99817	gtex_vaf	0.999981
3663	ENSG00000107560	RAB11FIP2	0.376023	0.0692939	0.7069	0.00624927	0.020776	0.0173903	0.0530572	1	2	2	C1	Adipose. visceral (GTEx)	EpiXcan	0.99817	gtex_vaf	0.999981
3664	ENSG00000188779	SKOR1	-0.375617	-0.0245322	0.707202	0.0238181	0.069067	1.4272e-05	6.93161e-05	20	27	27	C1	Adipose. visceral (GTEx)	EpiXcan	0.99817	gtex_vaf	0.999981
3665	ENSG00000251034	AC037459.2	-0.375582	-0.0342874	0.707228	0.013655	0.0119695	0.0782433	0.207328	16	27	27	C1	Adipose. visceral (GTEx)	EpiXcan	0.99817	gtex_vaf	0.999981
3666	ENSG00000063978	RNF4	-0.375521	-0.0351984	0.707273	0.0163061	0.0450516	0.000464427	0.00179702	8	8	8	C1	Adipose. visceral (GTEx)	EpiXcan	0.99817	gtex_vaf	0.999981
3667	ENSG00000137996	RTCA	0.375472	0.0154308	0.707309	0.0878796	0.210761	1.82172e-15	2.52143e-14	21	31	31	C1	Adipose. visceral (GTEx)	EpiXcan	0.99817	gtex_vaf	0.999981
3668	ENSG00000197345	MRPL21	0.375161	0.0106203	0.707541	0.156558	0.532187	8.55617e-51	9.29041e-49	13	18	18	C1	Adipose. visceral (GTEx)	EpiXcan	0.99817	gtex_vaf	0.999981
3669	ENSG00000105048	TNNT1	-0.375096	-0.0286833	0.707589	0.0158371	0.0150949	0.04652	0.130009	17	19	19	C1	Adipose. visceral (GTEx)	EpiXcan	0.99817	gtex_vaf	0.999981
3670	ENSG00000273295	AP000350.6	-0.374877	-0.00765788	0.707752	0.213559	0.591978	1.48226e-59	2.84412e-57	47	60	60	C1	Adipose. visceral (GTEx)	EpiXcan	0.99817	gtex_vaf	0.999981
3671	ENSG00000152760	TCTEX1D1	-0.374663	-0.0264217	0.707911	0.0213229	0.0420094	0.000658419	0.0024892	33	43	43	C1	Adipose. visceral (GTEx)	EpiXcan	0.99817	gtex_vaf	0.999981
3672	ENSG00000139433	GLTP	-0.374629	-0.0218967	0.707937	0.03201	0.0928029	2.76644e-07	1.70628e-06	6	6	6	C1	Adipose. visceral (GTEx)	EpiXcan	0.99817	gtex_vaf	0.999981
3673	ENSG00000175161	CADM2	0.374238	0.0707849	0.708228	0.0320249	0.0318873	0.00316521	0.0108665	146	189	189	C1	Adipose. visceral (GTEx)	EpiXcan	0.99817	gtex_vaf	0.999981
3674	ENSG00000117020	AKT3	0.37405	0.0454251	0.708367	0.00900466	0.0116816	0.0802372	0.211814	7	7	7	C1	Adipose. visceral (GTEx)	EpiXcan	0.99817	gtex_vaf	0.999981
3675	ENSG00000185689	C6orf201	0.373613	0.0497047	0.708693	0.00744083	0.0383135	0.00108772	0.00399364	10	13	13	C1	Adipose. visceral (GTEx)	EpiXcan	0.99817	gtex_vaf	0.999981
3676	ENSG00000182134	TDRKH	-0.373447	-0.0129655	0.708816	0.0901023	0.168747	6.59904e-13	7.25532e-12	16	18	18	C1	Adipose. visceral (GTEx)	EpiXcan	0.99817	gtex_vaf	0.999981
3677	ENSG00000175879	HOXD8	-0.373332	-0.010594	0.708902	0.108246	0.142998	1.80542e-10	1.57169e-09	62	72	72	C1	Adipose. visceral (GTEx)	EpiXcan	0.99817	gtex_vaf	0.999981
3678	ENSG00000181789	COPG1	0.373072	0.0546066	0.709095	0.010492	0.0144503	0.0512911	0.142377	6	7	7	C1	Adipose. visceral (GTEx)	EpiXcan	0.99817	gtex_vaf	0.999981
3679	ENSG00000165275	TRMT10B	-0.373034	-0.0136777	0.709123	0.0572373	0.0363454	0.00205934	0.00724754	26	29	29	C1	Adipose. visceral (GTEx)	EpiXcan	0.99817	gtex_vaf	0.999981
3680	ENSG00000157107	FCHO2	0.372846	0.0317596	0.709263	0.0209693	0.0809775	2.22656e-06	1.21494e-05	7	9	9	C1	Adipose. visceral (GTEx)	EpiXcan	0.99817	gtex_vaf	0.999981
3681	ENSG00000175040	CHST2	0.372672	0.0280448	0.709392	0.0199868	0.0607976	4.82312e-05	0.000216948	21	25	25	C1	Adipose. visceral (GTEx)	EpiXcan	0.99817	gtex_vaf	0.999981
3682	ENSG00000196275	GTF2IRD2	0.372244	0.0348179	0.709711	0.048204	0.0905971	6.54877e-07	3.82203e-06	28	37	37	C1	Adipose. visceral (GTEx)	EpiXcan	0.99817	gtex_vaf	0.999981
3683	ENSG00000135387	CAPRIN1	0.371878	0.0225207	0.709984	0.0306073	0.0287687	0.00584034	0.0192032	25	26	26	C1	Adipose. visceral (GTEx)	EpiXcan	0.99817	gtex_vaf	0.999981
3684	ENSG00000103723	AP3B2	-0.371848	-0.00655204	0.710006	0.403509	0.511381	3.73184e-47	3.46171e-45	36	39	39	C1	Adipose. visceral (GTEx)	EpiXcan	0.99817	gtex_vaf	0.999981
3685	ENSG00000148600	CDHR1	-0.371671	-0.027729	0.710138	0.0327219	0.0604405	5.28715e-05	0.000236604	15	16	16	C1	Adipose. visceral (GTEx)	EpiXcan	0.99817	gtex_vaf	0.999981
3686	ENSG00000065413	ANKRD44	0.371444	0.0872485	0.710307	0.00929467	0.0911194	4.66161e-07	2.77144e-06	11	16	16	C1	Adipose. visceral (GTEx)	EpiXcan	0.99817	gtex_vaf	0.999981
3687	ENSG00000139220	PPFIA2	-0.371255	-0.0265071	0.710447	0.0295853	0.235006	1.31291e-17	2.13092e-16	4	5	5	C1	Adipose. visceral (GTEx)	EpiXcan	0.99817	gtex_vaf	0.999981
3688	ENSG00000198780	FAM169A	0.371236	0.0573204	0.710461	0.00756933	0.0504979	0.000212095	0.000862855	12	14	14	C1	Adipose. visceral (GTEx)	EpiXcan	0.99817	gtex_vaf	0.999981
3689	ENSG00000100413	POLR3H	-0.370943	-0.0343317	0.71068	0.0193398	0.0700434	1.38578e-05	6.74214e-05	10	13	13	C1	Adipose. visceral (GTEx)	EpiXcan	0.99817	gtex_vaf	0.999981
3690	ENSG00000117335	CD46	-0.370927	-0.0284105	0.710692	0.0255408	0.0692803	1.37035e-05	6.67402e-05	15	20	20	C1	Adipose. visceral (GTEx)	EpiXcan	0.99817	gtex_vaf	0.999981
3691	ENSG00000166793	YPEL4	0.370906	0.0334605	0.710708	0.0193408	0.0225873	0.0149774	0.046287	18	19	19	C1	Adipose. visceral (GTEx)	EpiXcan	0.99817	gtex_vaf	0.999981
3692	ENSG00000121068	TBX2	0.370825	0.0203339	0.710768	0.0423884	0.0847019	1.16832e-06	6.61735e-06	8	9	9	C1	Adipose. visceral (GTEx)	EpiXcan	0.99817	gtex_vaf	0.999981
3693	ENSG00000167723	TRPV3	-0.37078	-0.0160072	0.710802	0.0682037	0.149224	2.55701e-11	2.41023e-10	19	23	23	C1	Adipose. visceral (GTEx)	EpiXcan	0.99817	gtex_vaf	0.999981
3694	ENSG00000244482	LILRA6	-0.370678	-0.0189077	0.710877	0.0140136	0.133408	3.60687e-10	3.04269e-09	21	33	33	C1	Adipose. visceral (GTEx)	EpiXcan	0.99817	gtex_vaf	0.999981
3695	ENSG00000136108	CKAP2	-0.370226	-0.013862	0.711214	0.0915479	0.395796	2.04494e-33	9.21011e-32	11	14	14	C1	Adipose. visceral (GTEx)	EpiXcan	0.99817	gtex_vaf	0.999981
3696	ENSG00000129946	SHC2	-0.370173	-0.00962797	0.711254	0.287728	0.270155	2.57687e-20	4.98539e-19	104	139	139	C1	Adipose. visceral (GTEx)	EpiXcan	0.99817	gtex_vaf	0.999981
3697	ENSG00000104219	ZDHHC2	-0.370147	-0.022656	0.711273	0.0361041	0.0933388	3.30522e-07	2.01551e-06	12	15	15	C1	Adipose. visceral (GTEx)	EpiXcan	0.99817	gtex_vaf	0.999981
3698	ENSG00000141404	GNAL	0.370138	0.0173238	0.711279	0.0573859	0.257329	1.61218e-19	2.98701e-18	35	37	37	C1	Adipose. visceral (GTEx)	EpiXcan	0.99817	gtex_vaf	0.999981
3699	ENSG00000196455	PIK3R4	0.369957	0.021279	0.711415	0.0357522	0.0520686	0.000155176	0.000644015	5	6	6	C1	Adipose. visceral (GTEx)	EpiXcan	0.99817	gtex_vaf	0.999981
3700	ENSG00000166928	MS4A14	0.369924	0.0149448	0.711439	0.264513	0.39759	1.92953e-32	8.2651e-31	52	63	63	C1	Adipose. visceral (GTEx)	EpiXcan	0.99817	gtex_vaf	0.999981
3701	ENSG00000104341	LAPTM4B	-0.369922	-0.0174168	0.71144	0.0279584	0.0300802	0.00505486	0.016786	20	23	23	C1	Adipose. visceral (GTEx)	EpiXcan	0.99817	gtex_vaf	0.999981
3702	ENSG00000165868	HSPA12A	-0.369857	-0.0147226	0.711489	0.0904155	0.15978	3.74132e-12	3.83075e-11	12	14	14	C1	Adipose. visceral (GTEx)	EpiXcan	0.99817	gtex_vaf	0.999981
3703	ENSG00000197696	NMB	0.368797	0.0372	0.712279	0.0137579	0.0125023	0.0728987	0.194642	13	17	17	C1	Adipose. visceral (GTEx)	EpiXcan	0.99817	gtex_vaf	0.999981
3704	ENSG00000168653	NDUFS5	0.368735	0.0089845	0.712325	0.249932	0.382807	5.91826e-31	2.34173e-29	22	26	26	C1	Adipose. visceral (GTEx)	EpiXcan	0.99817	gtex_vaf	0.999981
3705	ENSG00000177697	CD151	-0.368576	-0.0140852	0.712444	0.0589006	0.157325	1.773e-11	1.69287e-10	23	30	30	C1	Adipose. visceral (GTEx)	EpiXcan	0.99817	gtex_vaf	0.999981
3706	ENSG00000163281	GNPDA2	-0.368263	-0.00687856	0.712677	0.180429	0.257998	8.25425e-20	1.55191e-18	47	53	53	C1	Adipose. visceral (GTEx)	EpiXcan	0.99817	gtex_vaf	0.999981
3707	ENSG00000115368	WDR75	-0.367906	-0.0655316	0.712943	0.00544298	0.0296742	0.00527738	0.0174629	34	40	38	C1	Adipose. visceral (GTEx)	EpiXcan	0.99817	gtex_vaf	0.999981
3708	ENSG00000125485	DDX31	0.367875	0.012242	0.712967	0.10505	0.24338	3.35591e-18	5.65658e-17	42	53	53	C1	Adipose. visceral (GTEx)	EpiXcan	0.99817	gtex_vaf	0.999981
3709	ENSG00000169862	CTNND2	0.367865	0.0160129	0.712974	0.0572497	0.13226	3.4247e-10	2.89847e-09	15	21	21	C1	Adipose. visceral (GTEx)	EpiXcan	0.99817	gtex_vaf	0.999981
3710	ENSG00000124212	PTGIS	0.367848	0.0172032	0.712986	0.0438628	0.0140609	0.0527034	0.145979	33	38	38	C1	Adipose. visceral (GTEx)	EpiXcan	0.99817	gtex_vaf	0.999981
3711	ENSG00000259065	AC005520.2	0.367712	0.00585911	0.713088	0.409209	0.556414	2.87563e-54	3.76439e-52	27	33	33	C1	Adipose. visceral (GTEx)	EpiXcan	0.99817	gtex_vaf	0.999981
3712	ENSG00000171747	LGALS4	0.367652	0.0643411	0.713132	0.00713717	0.0104562	0.0958359	0.247488	14	17	17	C1	Adipose. visceral (GTEx)	EpiXcan	0.99817	gtex_vaf	0.999981
3713	ENSG00000145388	METTL14	0.367504	0.0228263	0.713243	0.0350076	0.115198	8.44423e-09	6.09682e-08	77	89	89	C1	Adipose. visceral (GTEx)	EpiXcan	0.99817	gtex_vaf	0.999981
3714	ENSG00000162552	WNT4	-0.367364	-0.0526274	0.713347	0.0052111	0.0275474	0.00671312	0.0219186	5	5	5	C1	Adipose. visceral (GTEx)	EpiXcan	0.99817	gtex_vaf	0.999981
3715	ENSG00000140968	IRF8	0.367322	0.125803	0.713379	0.00309024	0.011225	0.0852261	0.223551	3	3	3	C1	Adipose. visceral (GTEx)	EpiXcan	0.99817	gtex_vaf	0.999981
3716	ENSG00000164167	LSM6	-0.367237	-0.0482724	0.713442	0.0165761	0.0382085	0.00151031	0.00542991	9	10	10	C1	Adipose. visceral (GTEx)	EpiXcan	0.99817	gtex_vaf	0.999981
3717	ENSG00000262370	AC108134.3	0.36711	0.0123083	0.713537	0.144419	0.220146	2.48327e-16	3.70428e-15	25	30	30	C1	Adipose. visceral (GTEx)	EpiXcan	0.99817	gtex_vaf	0.999981
3718	ENSG00000028310	BRD9	0.366664	0.0547347	0.71387	0.00525513	0.022413	0.0156454	0.0482167	15	18	18	C1	Adipose. visceral (GTEx)	EpiXcan	0.99817	gtex_vaf	0.999981
3719	ENSG00000163041	H3F3A	0.36665	0.00932917	0.71388	0.184661	0.301503	3.33943e-23	7.955e-22	24	35	35	C1	Adipose. visceral (GTEx)	EpiXcan	0.99817	gtex_vaf	0.999981
3720	ENSG00000149489	ROM1	-0.366407	-0.0149532	0.714061	0.140945	0.303288	3.1012e-23	7.4254e-22	37	44	44	C1	Adipose. visceral (GTEx)	EpiXcan	0.99817	gtex_vaf	0.999981
3721	ENSG00000196967	ZNF585A	-0.366087	-0.047536	0.7143	0.00546283	0.0202248	0.0197717	0.0596345	1	1	1	C1	Adipose. visceral (GTEx)	EpiXcan	0.99817	gtex_vaf	0.999981
3722	ENSG00000204525	HLA-C	0.366054	0.0120844	0.714325	0.143407	0.271338	1.02731e-20	2.05271e-19	53	65	65	C1	Adipose. visceral (GTEx)	EpiXcan	0.99817	gtex_vaf	0.999981
3723	ENSG00000172071	EIF2AK3	0.365563	0.0876526	0.714691	0.00713091	0.0138083	0.0595968	0.163105	7	8	8	C1	Adipose. visceral (GTEx)	EpiXcan	0.99817	gtex_vaf	0.999981
3724	ENSG00000272732	AC004982.1	-0.36537	-0.0929953	0.714835	0.00292299	0.031548	0.00367054	0.0124759	8	14	14	C1	Adipose. visceral (GTEx)	EpiXcan	0.99817	gtex_vaf	0.999981
3725	ENSG00000197816	CCDC180	-0.365023	-0.0354302	0.715095	0.0130655	0.0664002	1.80557e-05	8.65229e-05	9	12	12	C1	Adipose. visceral (GTEx)	EpiXcan	0.99817	gtex_vaf	0.999981
3726	ENSG00000166801	FAM111A	-0.364894	-0.0140725	0.71519	0.0791766	0.128955	1.59065e-09	1.2517e-08	25	30	30	C1	Adipose. visceral (GTEx)	EpiXcan	0.99817	gtex_vaf	0.999981
3727	ENSG00000096872	IFT74	0.364833	0.0102101	0.715236	0.114771	0.226717	3.44888e-17	5.45242e-16	12	13	13	C1	Adipose. visceral (GTEx)	EpiXcan	0.99817	gtex_vaf	0.999981
3728	ENSG00000161551	ZNF577	0.364662	0.010108	0.715364	0.0849683	0.150746	3.60465e-11	3.34817e-10	32	36	36	C1	Adipose. visceral (GTEx)	EpiXcan	0.99817	gtex_vaf	0.999981
3729	ENSG00000171735	CAMTA1	-0.364527	-0.0145867	0.715465	0.0770639	0.0899848	7.58747e-07	4.39346e-06	28	33	33	C1	Adipose. visceral (GTEx)	EpiXcan	0.99817	gtex_vaf	0.999981
3730	ENSG00000064547	LPAR2	0.36434	0.0174123	0.715604	0.100641	0.170814	7.69324e-13	8.41211e-12	20	21	21	C1	Adipose. visceral (GTEx)	EpiXcan	0.99817	gtex_vaf	0.999981
3731	ENSG00000144401	METTL21A	-0.363769	-0.0235247	0.71603	0.0285792	0.0545578	0.000142529	0.00059594	10	12	12	C1	Adipose. visceral (GTEx)	EpiXcan	0.99817	gtex_vaf	0.999981
3732	ENSG00000108510	MED13	0.363645	0.0308164	0.716123	0.0491874	0.0139868	0.0570696	0.156982	29	34	34	C1	Adipose. visceral (GTEx)	EpiXcan	0.99817	gtex_vaf	0.999981
3733	ENSG00000159212	CLIC6	-0.36354	-0.0232996	0.716202	0.0194506	0.0733722	8.83363e-06	4.42693e-05	28	32	32	C1	Adipose. visceral (GTEx)	EpiXcan	0.99817	gtex_vaf	0.999981
3734	ENSG00000176978	DPP7	-0.362968	-0.0125136	0.716629	0.0906773	0.146911	6.77244e-11	6.11222e-10	33	42	42	C1	Adipose. visceral (GTEx)	EpiXcan	0.99817	gtex_vaf	0.999981
3735	ENSG00000119328	FAM206A	-0.362807	-0.0326483	0.716749	0.0239473	0.0780103	3.11496e-06	1.66404e-05	14	17	17	C1	Adipose. visceral (GTEx)	EpiXcan	0.99817	gtex_vaf	0.999981
3736	ENSG00000176945	MUC20	0.362644	0.00563811	0.716871	0.36865	0.554195	1.19652e-53	1.4964e-51	57	73	73	C1	Adipose. visceral (GTEx)	EpiXcan	0.99817	gtex_vaf	0.999981
3737	ENSG00000137106	GRHPR	-0.362573	-0.00907147	0.716924	0.230106	0.367714	1.44079e-29	5.17465e-28	34	46	46	C1	Adipose. visceral (GTEx)	EpiXcan	0.99817	gtex_vaf	0.999981
3738	ENSG00000114023	FAM162A	-0.362494	-0.0181547	0.716983	0.0387182	0.0371925	0.00174663	0.00622205	27	31	31	C1	Adipose. visceral (GTEx)	EpiXcan	0.99817	gtex_vaf	0.999981
3739	ENSG00000086015	MAST2	-0.362401	-0.0612572	0.717053	0.00569854	0.0473632	0.000298619	0.00118896	14	20	20	C1	Adipose. visceral (GTEx)	EpiXcan	0.99817	gtex_vaf	0.999981
3740	ENSG00000130489	SCO2	-0.362375	-0.0254536	0.717072	0.0343945	0.0409454	0.00106662	0.00391822	24	31	31	C1	Adipose. visceral (GTEx)	EpiXcan	0.99817	gtex_vaf	0.999981
3741	ENSG00000186523	FAM86B1	-0.362342	-0.0207657	0.717097	0.0654299	0.0566567	0.000104414	0.000446437	37	60	60	C1	Adipose. visceral (GTEx)	EpiXcan	0.99817	gtex_vaf	0.999981
3742	ENSG00000131697	NPHP4	-0.362281	-0.0124287	0.717142	0.0443772	0.136245	1.47651e-10	1.29664e-09	15	18	18	C1	Adipose. visceral (GTEx)	EpiXcan	0.99817	gtex_vaf	0.999981
3743	ENSG00000243708	PLA2G4B	-0.362157	-0.0149644	0.717235	0.0611395	0.125202	1.91239e-09	1.48981e-08	9	10	10	C1	Adipose. visceral (GTEx)	EpiXcan	0.99817	gtex_vaf	0.999981
3744	ENSG00000164221	CCDC112	0.36153	0.0317573	0.717703	0.0174808	0.0776894	4.02872e-06	2.12224e-05	4	5	5	C1	Adipose. visceral (GTEx)	EpiXcan	0.99817	gtex_vaf	0.999981
3745	ENSG00000271780	AL118558.3	0.361528	0.014952	0.717705	0.127142	0.220164	4.41786e-16	6.39928e-15	26	31	31	C1	Adipose. visceral (GTEx)	EpiXcan	0.99817	gtex_vaf	0.999981
3746	ENSG00000117748	RPA2	-0.361408	-0.00910575	0.717794	0.361837	0.507945	1.74369e-47	1.65027e-45	14	16	16	C1	Adipose. visceral (GTEx)	EpiXcan	0.99817	gtex_vaf	0.999981
3747	ENSG00000148362	PAXX	0.360951	0.03204	0.718136	0.0152075	0.0221386	0.0164464	0.0505105	25	32	32	C1	Adipose. visceral (GTEx)	EpiXcan	0.99817	gtex_vaf	0.999981
3748	ENSG00000170448	NFXL1	0.360868	0.0211782	0.718198	0.0882598	0.0736258	6.64541e-06	3.39097e-05	39	47	47	C1	Adipose. visceral (GTEx)	EpiXcan	0.99817	gtex_vaf	0.999981
3749	ENSG00000130948	HSD17B3	-0.359576	-0.0291287	0.719165	0.022384	0.0486115	0.00031826	0.00126285	19	27	27	C1	Adipose. visceral (GTEx)	EpiXcan	0.99817	gtex_vaf	0.999981
3750	ENSG00000153395	LPCAT1	0.359531	0.0353385	0.719198	0.0121244	0.031394	0.00395875	0.0133776	12	17	17	C1	Adipose. visceral (GTEx)	EpiXcan	0.99817	gtex_vaf	0.999981
3751	ENSG00000060982	BCAT1	0.35902	0.0546899	0.71958	0.0117175	0.011959	0.0773461	0.205187	13	14	14	C1	Adipose. visceral (GTEx)	EpiXcan	0.99817	gtex_vaf	0.999981
3752	ENSG00000101224	CDC25B	0.358859	0.0116346	0.719701	0.152964	0.311496	2.63837e-24	6.70702e-23	18	20	20	C1	Adipose. visceral (GTEx)	EpiXcan	0.99817	gtex_vaf	0.999981
3753	ENSG00000164761	TNFRSF11B	0.358537	0.0419994	0.719941	0.00658783	0.0155408	0.0412301	0.116504	4	4	4	C1	Adipose. visceral (GTEx)	EpiXcan	0.99817	gtex_vaf	0.999981
3754	ENSG00000090372	STRN4	-0.358411	-0.0188373	0.720036	0.0567803	0.130953	1.15941e-09	9.26402e-09	22	29	29	C1	Adipose. visceral (GTEx)	EpiXcan	0.99817	gtex_vaf	0.999981
3755	ENSG00000115687	PASK	0.357987	0.0209586	0.720353	0.0487755	0.160994	9.90131e-12	9.72564e-11	16	18	18	C1	Adipose. visceral (GTEx)	EpiXcan	0.99817	gtex_vaf	0.999981
3756	ENSG00000219545	UMAD1	0.357854	0.0119539	0.720453	0.0539121	0.0461861	0.00042164	0.00164281	35	38	38	C1	Adipose. visceral (GTEx)	EpiXcan	0.99817	gtex_vaf	0.999981
3757	ENSG00000164323	CFAP97	0.357847	0.00898885	0.720458	0.0795669	0.146116	6.04927e-11	5.49495e-10	32	33	33	C1	Adipose. visceral (GTEx)	EpiXcan	0.99817	gtex_vaf	0.999981
3758	ENSG00000166946	CCNDBP1	0.357802	0.039054	0.720492	0.0169245	0.0749728	5.92806e-06	3.0449e-05	7	12	12	C1	Adipose. visceral (GTEx)	EpiXcan	0.99817	gtex_vaf	0.999981
3759	ENSG00000165055	METTL2B	0.357354	0.00992763	0.720827	0.0118542	0.231822	2.44742e-17	3.93131e-16	21	24	24	C1	Adipose. visceral (GTEx)	EpiXcan	0.99817	gtex_vaf	0.999981
3760	ENSG00000161204	ABCF3	-0.357144	-0.0102399	0.720984	0.127385	0.0210972	0.0161904	0.0497651	97	116	116	C1	Adipose. visceral (GTEx)	EpiXcan	0.99817	gtex_vaf	0.999981
3761	ENSG00000166847	DCTN5	0.356826	0.00797053	0.721222	0.252375	0.36997	3.09165e-30	1.16098e-28	25	28	28	C1	Adipose. visceral (GTEx)	EpiXcan	0.99817	gtex_vaf	0.999981
3762	ENSG00000141098	GFOD2	0.356759	0.075523	0.721272	0.0125622	0.0134503	0.0607685	0.16602	17	23	23	C1	Adipose. visceral (GTEx)	EpiXcan	0.99817	gtex_vaf	0.999981
3763	ENSG00000141002	TCF25	-0.356745	-0.0342234	0.721282	0.0221787	0.0933299	3.69994e-07	2.2406e-06	5	7	7	C1	Adipose. visceral (GTEx)	EpiXcan	0.99817	gtex_vaf	0.999981
3764	ENSG00000167461	RAB8A	0.356733	0.0209808	0.721292	0.134965	0.050421	0.000234924	0.000947203	95	115	115	C1	Adipose. visceral (GTEx)	EpiXcan	0.99817	gtex_vaf	0.999981
3765	ENSG00000024048	UBR2	0.356434	0.00928775	0.721515	0.138305	0.0517636	0.000152529	0.000633647	71	86	86	C1	Adipose. visceral (GTEx)	EpiXcan	0.99817	gtex_vaf	0.999981
3766	ENSG00000086289	EPDR1	-0.35624	-0.00290865	0.721661	0.123681	0.122614	5.07803e-09	3.76937e-08	103	124	124	C1	Adipose. visceral (GTEx)	EpiXcan	0.99817	gtex_vaf	0.999981
3767	ENSG00000141934	PLPP2	-0.356211	-0.00683781	0.721683	0.223998	0.406796	1.91505e-34	9.28168e-33	24	36	36	C1	Adipose. visceral (GTEx)	EpiXcan	0.99817	gtex_vaf	0.999981
3768	ENSG00000175322	ZNF519	-0.356182	-0.00939464	0.721704	0.180365	0.330658	9.47956e-26	2.60353e-24	49	58	58	C1	Adipose. visceral (GTEx)	EpiXcan	0.99817	gtex_vaf	0.999981
3769	ENSG00000248144	ADH1C	-0.356164	-0.0275157	0.721718	0.0201758	0.127902	1.58838e-09	1.25061e-08	17	19	19	C1	Adipose. visceral (GTEx)	EpiXcan	0.99817	gtex_vaf	0.999981
3770	ENSG00000085644	ZNF213	-0.356141	-0.019058	0.721735	0.0473829	0.137873	3.87749e-10	3.25416e-09	12	15	15	C1	Adipose. visceral (GTEx)	EpiXcan	0.99817	gtex_vaf	0.999981
3771	ENSG00000135390	ATP5G2	0.355971	0.0100955	0.721862	0.139147	0.255636	3.86756e-19	6.9631e-18	12	14	14	C1	Adipose. visceral (GTEx)	EpiXcan	0.99817	gtex_vaf	0.999981
3772	ENSG00000120697	ALG5	0.355735	0.027678	0.722039	0.0271449	0.0834089	1.38179e-06	7.75739e-06	6	6	6	C1	Adipose. visceral (GTEx)	EpiXcan	0.99817	gtex_vaf	0.999981
3773	ENSG00000182325	FBXL6	0.355724	0.0262278	0.722047	0.0880418	0.372228	5.65534e-30	2.09562e-28	14	18	18	C1	Adipose. visceral (GTEx)	EpiXcan	0.99817	gtex_vaf	0.999981
3774	ENSG00000152784	PRDM8	0.355664	0.0139274	0.722092	0.0606488	0.0181408	0.0273409	0.080202	47	63	63	C1	Adipose. visceral (GTEx)	EpiXcan	0.99817	gtex_vaf	0.999981
3775	ENSG00000091073	DTX2	-0.355646	-0.0636895	0.722106	0.0060855	0.02689	0.0077863	0.0252226	10	13	13	C1	Adipose. visceral (GTEx)	EpiXcan	0.99817	gtex_vaf	0.999981
3776	ENSG00000105808	RASA4	0.355533	0.0181849	0.72219	0.0641808	0.0697492	1.35854e-05	6.61879e-05	29	32	32	C1	Adipose. visceral (GTEx)	EpiXcan	0.99817	gtex_vaf	0.999981
3777	ENSG00000182993	C12orf60	0.35549	0.138649	0.722223	0.0020395	0.0938275	3.88929e-07	2.34816e-06	3	6	6	C1	Adipose. visceral (GTEx)	EpiXcan	0.99817	gtex_vaf	0.999981
3778	ENSG00000111880	RNGTT	-0.355283	-0.0183105	0.722378	0.0325004	0.0946204	2.34768e-07	1.46086e-06	5	5	5	C1	Adipose. visceral (GTEx)	EpiXcan	0.99817	gtex_vaf	0.999981
3779	ENSG00000116199	FAM20B	-0.355135	-0.0515233	0.722488	0.018535	0.0740283	8.40674e-06	4.22357e-05	11	14	14	C1	Adipose. visceral (GTEx)	EpiXcan	0.99817	gtex_vaf	0.999981
3780	ENSG00000196236	XPNPEP3	-0.354987	-0.0237842	0.7226	0.0223126	0.30033	2.14917e-23	5.18132e-22	17	21	21	C1	Adipose. visceral (GTEx)	EpiXcan	0.99817	gtex_vaf	0.999981
3781	ENSG00000114021	NIT2	-0.354	-0.0377909	0.723339	0.00969768	0.0210503	0.0167812	0.051423	10	11	11	C1	Adipose. visceral (GTEx)	EpiXcan	0.99817	gtex_vaf	0.999981
3782	ENSG00000173327	MAP3K11	0.353826	0.0410983	0.723469	0.00996765	0.131123	6.76829e-10	5.53435e-09	5	9	9	C1	Adipose. visceral (GTEx)	EpiXcan	0.99817	gtex_vaf	0.999981
3783	ENSG00000179010	MRFAP1	-0.353678	-0.0691906	0.72358	0.00437761	0.0359992	0.0020311	0.00716075	12	20	20	C1	Adipose. visceral (GTEx)	EpiXcan	0.99817	gtex_vaf	0.999981
3784	ENSG00000261534	AL596244.1	-0.353251	-0.700747	0.7239	3.15211e-05	0.041593	0.000837646	0.00312794	1	2	2	C1	Adipose. visceral (GTEx)	EpiXcan	0.99817	gtex_vaf	0.999981
3785	ENSG00000074657	ZNF532	0.353063	0.00326288	0.724041	0.0421046	0.0171064	0.0302922	0.0879933	30	35	35	C1	Adipose. visceral (GTEx)	EpiXcan	0.99817	gtex_vaf	0.999981
3786	ENSG00000164118	CEP44	0.352511	0.0127748	0.724455	0.140337	0.173973	1.00572e-12	1.08613e-11	78	92	92	C1	Adipose. visceral (GTEx)	EpiXcan	0.99817	gtex_vaf	0.999981
3787	ENSG00000271895	AL109811.3	-0.351894	-0.0153012	0.724918	0.0496041	0.0186154	0.025982	0.0766329	25	28	28	C1	Adipose. visceral (GTEx)	EpiXcan	0.99817	gtex_vaf	0.999981
3788	ENSG00000181007	ZFP82	0.351892	0.0253537	0.724919	0.0191001	0.0337017	0.00266179	0.00924465	11	18	18	C1	Adipose. visceral (GTEx)	EpiXcan	0.99817	gtex_vaf	0.999981
3789	ENSG00000183648	NDUFB1	-0.351889	-0.0173152	0.724922	0.0713266	0.0316098	0.00408886	0.0137774	58	67	67	C1	Adipose. visceral (GTEx)	EpiXcan	0.99817	gtex_vaf	0.999981
3790	ENSG00000166394	CYB5R2	-0.351882	-0.0173188	0.724926	0.0534622	0.138545	3.5378e-10	2.98878e-09	27	35	35	C1	Adipose. visceral (GTEx)	EpiXcan	0.99817	gtex_vaf	0.999981
3791	ENSG00000136111	TBC1D4	0.351602	0.0250514	0.725137	0.0547321	0.104778	6.72233e-08	4.4415e-07	10	10	10	C1	Adipose. visceral (GTEx)	EpiXcan	0.99817	gtex_vaf	0.999981
3792	ENSG00000157379	DHRS1	0.351517	0.00739588	0.7252	0.233204	0.369348	1.14003e-29	4.1369e-28	41	44	44	C1	Adipose. visceral (GTEx)	EpiXcan	0.99817	gtex_vaf	0.999981
3793	ENSG00000066427	ATXN3	0.351324	0.0199202	0.725345	0.0456681	0.145346	3.22094e-11	3.00571e-10	76	91	91	C1	Adipose. visceral (GTEx)	EpiXcan	0.99817	gtex_vaf	0.999981
3794	ENSG00000142046	TMEM91	-0.350886	-0.0263119	0.725674	0.0516664	0.214005	5.67161e-16	8.13958e-15	23	28	28	C1	Adipose. visceral (GTEx)	EpiXcan	0.99817	gtex_vaf	0.999981
3795	ENSG00000183798	EMILIN3	0.350882	0.0223742	0.725677	0.0369217	0.0627677	4.18029e-05	0.000190108	16	16	16	C1	Adipose. visceral (GTEx)	EpiXcan	0.99817	gtex_vaf	0.999981
3796	ENSG00000132740	IGHMBP2	-0.350835	-0.00671658	0.725712	0.279294	0.626216	2.87452e-66	7.89479e-64	24	32	32	C1	Adipose. visceral (GTEx)	EpiXcan	0.99817	gtex_vaf	0.999981
3797	ENSG00000169567	HINT1	0.350553	0.0118643	0.725924	0.0513315	0.0100234	0.10338	0.264387	31	34	34	C1	Adipose. visceral (GTEx)	EpiXcan	0.99817	gtex_vaf	0.999981
3798	ENSG00000214331	AC009053.1	-0.349791	-0.0116097	0.726496	0.130937	0.111127	2.27098e-08	1.57395e-07	51	62	62	C1	Adipose. visceral (GTEx)	EpiXcan	0.99817	gtex_vaf	0.999981
3799	ENSG00000099949	LZTR1	-0.349722	-0.0497697	0.726547	0.0103199	0.136583	5.06003e-10	4.19881e-09	10	18	18	C1	Adipose. visceral (GTEx)	EpiXcan	0.99817	gtex_vaf	0.999981
3800	ENSG00000105193	RPS16	-0.34954	-0.0249582	0.726684	0.0197961	0.0774956	4.68119e-06	2.4448e-05	18	26	26	C1	Adipose. visceral (GTEx)	EpiXcan	0.99817	gtex_vaf	0.999981
3801	ENSG00000177302	TOP3A	-0.34954	-0.0451096	0.726684	0.0080169	0.0245417	0.0113126	0.035664	7	10	10	C1	Adipose. visceral (GTEx)	EpiXcan	0.99817	gtex_vaf	0.999981
3802	ENSG00000014641	MDH1	-0.349331	-0.0123525	0.726841	0.143014	0.3575	6.98657e-29	2.3135e-27	16	22	22	C1	Adipose. visceral (GTEx)	EpiXcan	0.99817	gtex_vaf	0.999981
3803	ENSG00000136874	STX17	0.348905	0.0161013	0.72716	0.0859529	0.204497	2.51238e-15	3.41327e-14	17	21	21	C1	Adipose. visceral (GTEx)	EpiXcan	0.99817	gtex_vaf	0.999981
3804	ENSG00000179119	SPTY2D1	0.348661	0.0290178	0.727344	0.0365472	0.0535538	0.000144409	0.000603263	26	31	31	C1	Adipose. visceral (GTEx)	EpiXcan	0.99817	gtex_vaf	0.999981
3805	ENSG00000272977	AL008721.2	0.348394	0.0102886	0.727544	0.0847995	0.370821	1.24545e-32	5.36772e-31	20	25	25	C1	Adipose. visceral (GTEx)	EpiXcan	0.99817	gtex_vaf	0.999981
3806	ENSG00000101442	ACTR5	-0.348099	-0.0251679	0.727766	0.0170721	0.0391868	0.00092384	0.00342693	11	15	15	C1	Adipose. visceral (GTEx)	EpiXcan	0.99817	gtex_vaf	0.999981
3807	ENSG00000259877	AC009113.1	-0.347889	-0.0150887	0.727923	0.0244724	0.104979	6.42309e-08	4.2518e-07	17	32	32	C1	Adipose. visceral (GTEx)	EpiXcan	0.99817	gtex_vaf	0.999981
3808	ENSG00000162300	ZFPL1	-0.347737	-0.0308358	0.728037	0.0419692	0.0404146	0.00106309	0.00390628	20	22	22	C1	Adipose. visceral (GTEx)	EpiXcan	0.99817	gtex_vaf	0.999981
3809	ENSG00000167543	TP53I13	0.347737	0.0474151	0.728038	0.00760549	0.0744771	6.68475e-06	3.40776e-05	12	15	15	C1	Adipose. visceral (GTEx)	EpiXcan	0.99817	gtex_vaf	0.999981
3810	ENSG00000093183	SEC22C	0.347172	0.0566014	0.728462	0.00649038	0.0253988	0.00999858	0.0318368	5	6	6	C1	Adipose. visceral (GTEx)	EpiXcan	0.99817	gtex_vaf	0.999981
3811	ENSG00000126790	L3HYPDH	-0.346824	-0.00847628	0.728723	0.102954	0.391127	1.09685e-32	4.74183e-31	15	20	20	C1	Adipose. visceral (GTEx)	EpiXcan	0.99817	gtex_vaf	0.999981
3812	ENSG00000235513	AL035681.1	0.346817	0.0262149	0.728729	0.0220725	0.0708327	9.01172e-06	4.50811e-05	9	13	13	C1	Adipose. visceral (GTEx)	EpiXcan	0.99817	gtex_vaf	0.999981
3813	ENSG00000161381	PLXDC1	0.346793	0.0526604	0.728747	0.00543434	0.0139911	0.0555356	0.153308	3	3	3	C1	Adipose. visceral (GTEx)	EpiXcan	0.99817	gtex_vaf	0.999981
3814	ENSG00000260966	AP001486.2	0.34655	0.0543038	0.72893	0.007355	0.0331858	0.00317453	0.010892	5	5	5	C1	Adipose. visceral (GTEx)	EpiXcan	0.99817	gtex_vaf	0.999981
3815	ENSG00000086570	FAT2	0.346257	0.0374225	0.72915	0.00561459	0.0139076	0.0564436	0.155447	14	17	17	C1	Adipose. visceral (GTEx)	EpiXcan	0.99817	gtex_vaf	0.999981
3816	ENSG00000138101	DTNB	-0.346046	-0.022229	0.729308	0.0133854	0.0145722	0.0524806	0.145391	24	32	32	C1	Adipose. visceral (GTEx)	EpiXcan	0.99817	gtex_vaf	0.999981
3817	ENSG00000196586	MYO6	-0.345829	-0.0150362	0.729471	0.0533696	0.0740377	7.30666e-06	3.70142e-05	14	14	14	C1	Adipose. visceral (GTEx)	EpiXcan	0.99817	gtex_vaf	0.999981
3818	ENSG00000234882	EIF3EP1	0.345516	0.018715	0.729706	0.037974	0.108521	3.75139e-08	2.53232e-07	21	24	24	C1	Adipose. visceral (GTEx)	EpiXcan	0.99817	gtex_vaf	0.999981
3819	ENSG00000269918	AF131215.6	0.345383	0.0182593	0.729806	0.0496201	0.151624	2.668e-11	2.5081e-10	13	20	20	C1	Adipose. visceral (GTEx)	EpiXcan	0.99817	gtex_vaf	0.999981
3820	ENSG00000135624	CCT7	0.345233	0.045023	0.729919	0.00759116	0.0321832	0.00338857	0.0115763	12	16	16	C1	Adipose. visceral (GTEx)	EpiXcan	0.99817	gtex_vaf	0.999981
3821	ENSG00000108883	EFTUD2	0.345198	0.0293073	0.729946	0.0174656	0.0608797	2.17353e-05	0.000103307	7	10	10	C1	Adipose. visceral (GTEx)	EpiXcan	0.99817	gtex_vaf	0.999981
3822	ENSG00000132837	DMGDH	-0.345126	-0.0799955	0.73	0.00211549	0.0913744	4.30876e-07	2.57808e-06	1	3	3	C1	Adipose. visceral (GTEx)	EpiXcan	0.99817	gtex_vaf	0.999981
3823	ENSG00000162174	ASRGL1	0.345126	0.0482546	0.73	0.00893294	0.0224633	0.0145872	0.0451641	1	1	1	C1	Adipose. visceral (GTEx)	EpiXcan	0.99817	gtex_vaf	0.999981
3824	ENSG00000146833	TRIM4	0.344715	0.00838109	0.730309	0.236743	0.545751	5.19799e-55	7.28082e-53	8	10	10	C1	Adipose. visceral (GTEx)	EpiXcan	0.99817	gtex_vaf	0.999981
3825	ENSG00000198466	ZNF587	-0.344605	-0.0203955	0.730392	0.0331283	0.0568999	9.04779e-05	0.000390306	8	9	9	C1	Adipose. visceral (GTEx)	EpiXcan	0.99817	gtex_vaf	0.999981
3826	ENSG00000215302	AC127502.1	-0.344279	-0.0124347	0.730636	0.193791	0.235358	2.11746e-17	3.4052e-16	63	70	70	C1	Adipose. visceral (GTEx)	EpiXcan	0.99817	gtex_vaf	0.999981
3827	ENSG00000161714	PLCD3	-0.344261	0.00120013	0.73065	0.0870918	0.127315	1.13571e-09	9.07982e-09	29	34	34	C1	Adipose. visceral (GTEx)	EpiXcan	0.99817	gtex_vaf	0.999981
3828	ENSG00000112531	QKI	-0.34416	-0.0163082	0.730726	0.0139444	0.0139131	0.0567746	0.156267	14	14	14	C1	Adipose. visceral (GTEx)	EpiXcan	0.99817	gtex_vaf	0.999981
3829	ENSG00000107099	DOCK8	0.344129	0.0495096	0.73075	0.012287	0.205291	3.95075e-15	5.27296e-14	12	15	15	C1	Adipose. visceral (GTEx)	EpiXcan	0.99817	gtex_vaf	0.999981
3830	ENSG00000108465	CDK5RAP3	-0.342769	-0.0096383	0.731772	0.0951458	0.162435	5.74848e-12	5.79273e-11	10	11	11	C1	Adipose. visceral (GTEx)	EpiXcan	0.99817	gtex_vaf	0.999981
3831	ENSG00000133422	MORC2	-0.342402	-0.0212586	0.732048	0.0160227	0.015457	0.0436271	0.122609	19	24	24	C1	Adipose. visceral (GTEx)	EpiXcan	0.99817	gtex_vaf	0.999981
3832	ENSG00000188186	LAMTOR4	-0.342362	-0.0664414	0.732079	0.0048817	0.0215233	0.0138222	0.0429477	8	10	10	C1	Adipose. visceral (GTEx)	EpiXcan	0.99817	gtex_vaf	0.999981
3833	ENSG00000158793	NIT1	-0.342123	-0.0131714	0.732258	0.0876343	0.0871649	3.82297e-07	2.3121e-06	13	16	16	C1	Adipose. visceral (GTEx)	EpiXcan	0.99817	gtex_vaf	0.999981
3834	ENSG00000010072	SPRTN	-0.341693	-0.0330941	0.732582	0.00836176	0.0151522	0.0472165	0.131719	4	4	4	C1	Adipose. visceral (GTEx)	EpiXcan	0.99817	gtex_vaf	0.999981
3835	ENSG00000002016	RAD52	0.341543	0.017415	0.732695	0.0660607	0.122282	5.73049e-09	4.22458e-08	20	28	28	C1	Adipose. visceral (GTEx)	EpiXcan	0.99817	gtex_vaf	0.999981
3836	ENSG00000109320	NFKB1	-0.341466	-0.0425562	0.732753	0.00795685	0.0175485	0.0325001	0.0939972	6	6	6	C1	Adipose. visceral (GTEx)	EpiXcan	0.99817	gtex_vaf	0.999981
3837	ENSG00000003393	ALS2	0.340458	0.0121194	0.733512	0.0538104	0.136085	2.69154e-10	2.30583e-09	8	11	11	C1	Adipose. visceral (GTEx)	EpiXcan	0.99817	gtex_vaf	0.999981
3838	ENSG00000128272	ATF4	-0.340181	-0.0281128	0.73372	0.0176064	0.0436147	0.000611876	0.0023239	9	10	10	C1	Adipose. visceral (GTEx)	EpiXcan	0.99817	gtex_vaf	0.999981
3839	ENSG00000241685	ARPC1A	-0.339925	-0.089869	0.733913	0.00561125	0.0205219	0.0210217	0.0631734	3	3	3	C1	Adipose. visceral (GTEx)	EpiXcan	0.99817	gtex_vaf	0.999981
3840	ENSG00000104472	CHRAC1	-0.339193	-0.0232066	0.734464	0.0351419	0.371453	6.675e-30	2.46044e-28	10	19	19	C1	Adipose. visceral (GTEx)	EpiXcan	0.99817	gtex_vaf	0.999981
3841	ENSG00000147535	PLPP5	-0.339186	-0.0264353	0.73447	0.0282348	0.0410799	0.000971629	0.00358657	40	50	50	C1	Adipose. visceral (GTEx)	EpiXcan	0.99817	gtex_vaf	0.999981
3842	ENSG00000214253	FIS1	-0.339058	-0.00907902	0.734566	0.136153	0.292167	2.72757e-22	6.11282e-21	34	41	41	C1	Adipose. visceral (GTEx)	EpiXcan	0.99817	gtex_vaf	0.999981
3843	ENSG00000120437	ACAT2	0.338918	0.0189614	0.734672	0.0324271	0.102244	9.53979e-08	6.18629e-07	20	24	24	C1	Adipose. visceral (GTEx)	EpiXcan	0.99817	gtex_vaf	0.999981
3844	ENSG00000029364	SLC39A9	0.338783	0.0523688	0.734773	0.0047724	0.0141054	0.0562694	0.155029	9	12	12	C1	Adipose. visceral (GTEx)	EpiXcan	0.99817	gtex_vaf	0.999981
3845	ENSG00000109738	GLRB	0.338705	0.0219044	0.734832	0.0292117	0.0243719	0.0110739	0.0349589	30	33	33	C1	Adipose. visceral (GTEx)	EpiXcan	0.99817	gtex_vaf	0.999981
3846	ENSG00000245149	RNF139-AS1	-0.338225	-0.0353625	0.735194	0.0169302	0.0239156	0.0108919	0.0344464	6	7	7	C1	Adipose. visceral (GTEx)	EpiXcan	0.99817	gtex_vaf	0.999981
3847	ENSG00000178718	RPP25	0.337927	0.0303947	0.735418	0.0151751	0.106166	2.69518e-08	1.85237e-07	7	12	12	C1	Adipose. visceral (GTEx)	EpiXcan	0.99817	gtex_vaf	0.999981
3848	ENSG00000158106	RHPN1	-0.33773	-0.0228251	0.735567	0.0257207	0.0513016	0.000232382	0.000937761	9	15	15	C1	Adipose. visceral (GTEx)	EpiXcan	0.99817	gtex_vaf	0.999981
3849	ENSG00000100504	PYGL	-0.337704	-0.0236023	0.735586	0.0267833	0.0448974	0.000589117	0.00224477	10	11	11	C1	Adipose. visceral (GTEx)	EpiXcan	0.99817	gtex_vaf	0.999981
3850	ENSG00000080854	IGSF9B	0.337631	0.0268108	0.735641	0.0210208	0.0913889	5.02067e-07	2.96853e-06	9	10	10	C1	Adipose. visceral (GTEx)	EpiXcan	0.99817	gtex_vaf	0.999981
3851	ENSG00000117593	DARS2	-0.337035	-0.0143414	0.73609	0.0817239	0.173584	8.72002e-13	9.49777e-12	17	18	18	C1	Adipose. visceral (GTEx)	EpiXcan	0.99817	gtex_vaf	0.999981
3852	ENSG00000087338	GMCL1	-0.337007	-0.0309935	0.736112	0.0164086	0.0312494	0.00421793	0.0141816	14	14	14	C1	Adipose. visceral (GTEx)	EpiXcan	0.99817	gtex_vaf	0.999981
3853	ENSG00000143498	TAF1A	-0.337001	-0.014981	0.736116	0.0840441	0.126295	2.81507e-09	2.14881e-08	41	46	46	C1	Adipose. visceral (GTEx)	EpiXcan	0.99817	gtex_vaf	0.999981
3854	ENSG00000166501	PRKCB	0.336399	0.0186808	0.73657	0.0770223	0.0245642	0.0100282	0.0319167	51	63	63	C1	Adipose. visceral (GTEx)	EpiXcan	0.99817	gtex_vaf	0.999981
3855	ENSG00000105793	GTPBP10	-0.335795	-0.0148813	0.737026	0.0814821	0.0725021	9.50063e-06	4.73073e-05	38	47	47	C1	Adipose. visceral (GTEx)	EpiXcan	0.99817	gtex_vaf	0.999981
3856	ENSG00000085760	MTIF2	0.335552	0.0955776	0.737209	0.00184365	0.0134251	0.0626235	0.170522	5	10	10	C1	Adipose. visceral (GTEx)	EpiXcan	0.99817	gtex_vaf	0.999981
3857	ENSG00000136051	WASHC4	-0.335375	-0.0109825	0.737342	0.0153825	0.0734441	8.34287e-06	4.19325e-05	14	19	19	C1	Adipose. visceral (GTEx)	EpiXcan	0.99817	gtex_vaf	0.999981
3858	ENSG00000225733	FGD5-AS1	0.334676	0.00896154	0.73787	0.214739	0.050495	0.000152542	0.000633647	98	118	118	C1	Adipose. visceral (GTEx)	EpiXcan	0.99817	gtex_vaf	0.999981
3859	ENSG00000156172	C8orf37	0.334337	0.0141665	0.738125	0.103901	0.268839	6.94269e-21	1.40326e-19	34	43	43	C1	Adipose. visceral (GTEx)	EpiXcan	0.99817	gtex_vaf	0.999981
3860	ENSG00000272779	AC245060.4	0.333971	0.0244608	0.738402	0.0419048	0.307961	6.70727e-24	1.65694e-22	14	21	21	C1	Adipose. visceral (GTEx)	EpiXcan	0.99817	gtex_vaf	0.999981
3861	ENSG00000223797	ENTPD3-AS1	-0.333766	-0.0149781	0.738556	0.0705777	0.102681	7.49942e-08	4.92011e-07	9	9	9	C1	Adipose. visceral (GTEx)	EpiXcan	0.99817	gtex_vaf	0.999981
3862	ENSG00000005187	ACSM3	-0.33366	-0.064634	0.738636	0.00637698	0.0121734	0.0746956	0.198833	7	8	8	C1	Adipose. visceral (GTEx)	EpiXcan	0.99817	gtex_vaf	0.999981
3863	ENSG00000086544	ITPKC	0.333243	0.0151257	0.738951	0.0640448	0.14284	1.36579e-10	1.20622e-09	28	31	31	C1	Adipose. visceral (GTEx)	EpiXcan	0.99817	gtex_vaf	0.999981
3864	ENSG00000197444	OGDHL	-0.333181	-0.0596906	0.738998	0.00159363	0.0123583	0.074264	0.19791	11	12	12	C1	Adipose. visceral (GTEx)	EpiXcan	0.99817	gtex_vaf	0.999981
3865	ENSG00000149503	INCENP	0.33221	0.0221081	0.73973	0.0290737	0.0890206	7.05591e-07	4.09813e-06	10	13	13	C1	Adipose. visceral (GTEx)	EpiXcan	0.99817	gtex_vaf	0.999981
3866	ENSG00000168827	GFM1	-0.332027	-0.0142333	0.739869	0.0657212	0.176262	6.30122e-13	6.93877e-12	28	38	38	C1	Adipose. visceral (GTEx)	EpiXcan	0.99817	gtex_vaf	0.999981
3867	ENSG00000244479	OR2A1-AS1	-0.331953	-0.0241967	0.739925	0.00854726	0.0843302	9.04675e-07	5.18486e-06	6	11	11	C1	Adipose. visceral (GTEx)	EpiXcan	0.99817	gtex_vaf	0.999981
3868	ENSG00000011105	TSPAN9	0.33186	0.0154864	0.739995	0.0737681	0.0537203	0.000121287	0.000512477	45	55	55	C1	Adipose. visceral (GTEx)	EpiXcan	0.99817	gtex_vaf	0.999981
3869	ENSG00000223704	LINC01422	0.331573	0.00852364	0.740212	0.115982	0.175993	4.77677e-13	5.31018e-12	83	103	103	C1	Adipose. visceral (GTEx)	EpiXcan	0.99817	gtex_vaf	0.999981
3870	ENSG00000203880	PCMTD2	0.33157	0.0384341	0.740214	0.0146377	0.049749	0.000209648	0.000853397	6	7	7	C1	Adipose. visceral (GTEx)	EpiXcan	0.99817	gtex_vaf	0.999981
3871	ENSG00000169718	DUS1L	-0.331159	-0.018133	0.740524	0.025715	0.0112632	0.0848174	0.222604	20	27	27	C1	Adipose. visceral (GTEx)	EpiXcan	0.99817	gtex_vaf	0.999981
3872	ENSG00000101138	CSTF1	-0.331108	-0.0184901	0.740563	0.0389589	0.0821927	1.56867e-06	8.7261e-06	6	7	7	C1	Adipose. visceral (GTEx)	EpiXcan	0.99817	gtex_vaf	0.999981
3873	ENSG00000077585	GPR137B	-0.330984	-0.02237	0.740657	0.0263041	0.0598995	5.63563e-05	0.000251396	9	10	10	C1	Adipose. visceral (GTEx)	EpiXcan	0.99817	gtex_vaf	0.999981
3874	ENSG00000235652	AL356599.1	0.330904	0.0105342	0.740717	0.10265	0.22266	2e-16	3.00257e-15	10	12	12	C1	Adipose. visceral (GTEx)	EpiXcan	0.99817	gtex_vaf	0.999981
3875	ENSG00000233223	AC016876.1	0.330506	0.0232216	0.741018	0.0202168	0.074181	8.1917e-06	4.11997e-05	16	20	20	C1	Adipose. visceral (GTEx)	EpiXcan	0.99817	gtex_vaf	0.999981
3876	ENSG00000197045	GMFB	0.329343	0.0392799	0.741897	0.00952684	0.0842726	1.19853e-06	6.78295e-06	5	9	9	C1	Adipose. visceral (GTEx)	EpiXcan	0.99817	gtex_vaf	0.999981
3877	ENSG00000272994	AC012360.3	-0.329108	-0.033356	0.742074	0.0187604	0.0489039	0.000256556	0.00102968	18	22	22	C1	Adipose. visceral (GTEx)	EpiXcan	0.99817	gtex_vaf	0.999981
3878	ENSG00000185043	CIB1	-0.328219	-0.00726648	0.742746	0.0995271	0.115159	1.33891e-08	9.47178e-08	55	64	64	C1	Adipose. visceral (GTEx)	EpiXcan	0.99817	gtex_vaf	0.999981
3879	ENSG00000113732	ATP6V0E1	-0.328097	-0.0227805	0.742838	0.0379586	0.0323605	0.00310358	0.0106706	31	38	38	C1	Adipose. visceral (GTEx)	EpiXcan	0.99817	gtex_vaf	0.999981
3880	ENSG00000161921	CXCL16	0.328078	0.012013	0.742853	0.0674647	0.18635	4.2672e-14	5.22015e-13	16	21	21	C1	Adipose. visceral (GTEx)	EpiXcan	0.99817	gtex_vaf	0.999981
3881	ENSG00000132563	REEP2	-0.328018	-0.020821	0.742898	0.0270944	0.0233219	0.0120659	0.0378769	15	18	18	C1	Adipose. visceral (GTEx)	EpiXcan	0.99817	gtex_vaf	0.999981
3882	ENSG00000100883	SRP54	0.327883	0.0140797	0.743	0.0299579	0.0192693	0.0242926	0.0721363	28	30	30	C1	Adipose. visceral (GTEx)	EpiXcan	0.99817	gtex_vaf	0.999981
3883	ENSG00000176472	ZNF575	0.327568	0.00534832	0.743239	0.138043	0.361577	2.44166e-29	8.61468e-28	35	47	47	C1	Adipose. visceral (GTEx)	EpiXcan	0.99817	gtex_vaf	0.999981
3884	ENSG00000130958	SLC35D2	-0.327564	-0.0190405	0.743242	0.0587287	0.0326085	0.00332004	0.011359	25	29	29	C1	Adipose. visceral (GTEx)	EpiXcan	0.99817	gtex_vaf	0.999981
3885	ENSG00000108797	CNTNAP1	0.327346	0.0118991	0.743406	0.0255203	0.0660699	2.3314e-05	0.000110361	20	26	26	C1	Adipose. visceral (GTEx)	EpiXcan	0.99817	gtex_vaf	0.999981
3886	ENSG00000269893	SNHG8	0.327154	0.0103461	0.743552	0.143443	0.288982	9.54545e-23	2.22468e-21	16	17	17	C1	Adipose. visceral (GTEx)	EpiXcan	0.99817	gtex_vaf	0.999981
3887	ENSG00000025770	NCAPH2	0.327066	0.0191621	0.743618	0.0272635	0.0107528	0.0938287	0.242931	17	19	19	C1	Adipose. visceral (GTEx)	EpiXcan	0.99817	gtex_vaf	0.999981
3888	ENSG00000131669	NINJ1	-0.326988	-0.0227177	0.743677	0.0775051	0.0677328	1.84327e-05	8.82389e-05	42	45	45	C1	Adipose. visceral (GTEx)	EpiXcan	0.99817	gtex_vaf	0.999981
3889	ENSG00000054523	KIF1B	-0.326962	-0.0144899	0.743697	0.105155	0.142125	1.06294e-11	1.04044e-10	36	40	40	C1	Adipose. visceral (GTEx)	EpiXcan	0.99817	gtex_vaf	0.999981
3890	ENSG00000170540	ARL6IP1	0.326958	2.34302	0.7437	1.96527e-06	0.0405197	0.00109935	0.00403529	1	3	3	C1	Adipose. visceral (GTEx)	EpiXcan	0.99817	gtex_vaf	0.999981
3891	ENSG00000140265	ZSCAN29	-0.326693	-0.0190267	0.7439	0.0597311	0.122451	4.3525e-09	3.26018e-08	12	15	15	C1	Adipose. visceral (GTEx)	EpiXcan	0.99817	gtex_vaf	0.999981
3892	ENSG00000131591	C1orf159	-0.32619	-0.0260215	0.744281	0.0422582	0.0603606	5.1035e-05	0.000228971	21	27	27	C1	Adipose. visceral (GTEx)	EpiXcan	0.99817	gtex_vaf	0.999981
3893	ENSG00000099282	TSPAN15	-0.326116	-0.0158526	0.744337	0.0319348	0.012593	0.0696451	0.187383	33	37	37	C1	Adipose. visceral (GTEx)	EpiXcan	0.99817	gtex_vaf	0.999981
3894	ENSG00000197083	ZNF300P1	0.32576	0.00495931	0.744606	0.463115	0.632396	4.85152e-74	1.94158e-71	24	28	28	C1	Adipose. visceral (GTEx)	EpiXcan	0.99817	gtex_vaf	0.999981
3895	ENSG00000135913	USP37	0.325556	0.0215493	0.744761	0.0209371	0.111738	2.08654e-08	1.45187e-07	12	15	15	C1	Adipose. visceral (GTEx)	EpiXcan	0.99817	gtex_vaf	0.999981
3896	ENSG00000185596	WASH3P	0.324984	0.0153773	0.745193	0.0523083	0.164271	6.08706e-12	6.10756e-11	8	9	9	C1	Adipose. visceral (GTEx)	EpiXcan	0.99817	gtex_vaf	0.999981
3897	ENSG00000124641	MED20	0.32487	0.0118281	0.745279	0.0255511	0.0329525	0.00294602	0.0101663	33	45	45	C1	Adipose. visceral (GTEx)	EpiXcan	0.99817	gtex_vaf	0.999981
3898	ENSG00000179277	MEIS3P1	0.324858	0.0131327	0.745288	0.109211	0.193048	2.2068e-14	2.75496e-13	25	30	30	C1	Adipose. visceral (GTEx)	EpiXcan	0.99817	gtex_vaf	0.999981
3899	ENSG00000215845	TSTD1	-0.324833	-0.00993979	0.745307	0.336821	0.343517	2.79223e-27	8.39285e-26	79	93	93	C1	Adipose. visceral (GTEx)	EpiXcan	0.99817	gtex_vaf	0.999981
3900	ENSG00000068078	FGFR3	-0.324643	-0.0186626	0.745451	0.0411217	0.141297	2.33589e-10	2.00976e-09	25	32	32	C1	Adipose. visceral (GTEx)	EpiXcan	0.99817	gtex_vaf	0.999981
3901	ENSG00000170089	AC106795.1	-0.324565	-0.0207132	0.74551	0.0504275	0.331931	2.53459e-26	7.20123e-25	14	18	18	C1	Adipose. visceral (GTEx)	EpiXcan	0.99817	gtex_vaf	0.999981
3902	ENSG00000138131	LOXL4	0.3238	0.0610859	0.746089	0.00339063	0.0134643	0.058701	0.160968	6	6	6	C1	Adipose. visceral (GTEx)	EpiXcan	0.99817	gtex_vaf	0.999981
3903	ENSG00000237440	ZNF737	0.323594	0.0282882	0.746245	0.0186548	0.0357428	0.00210789	0.00741095	17	20	20	C1	Adipose. visceral (GTEx)	EpiXcan	0.99817	gtex_vaf	0.999981
3904	ENSG00000042753	AP2S1	0.323514	0.0153643	0.746306	0.0292557	0.0415869	0.000920731	0.00341634	18	20	20	C1	Adipose. visceral (GTEx)	EpiXcan	0.99817	gtex_vaf	0.999981
3905	ENSG00000121577	POPDC2	0.323455	0.0176884	0.746351	0.0561572	0.0731939	7.32465e-06	3.7092e-05	77	95	95	C1	Adipose. visceral (GTEx)	EpiXcan	0.99817	gtex_vaf	0.999981
3906	ENSG00000196352	CD55	-0.322696	-0.00808484	0.746926	0.107697	0.168998	1.64999e-12	1.74426e-11	42	52	52	C1	Adipose. visceral (GTEx)	EpiXcan	0.99817	gtex_vaf	0.999981
3907	ENSG00000176108	CHMP6	-0.322584	-0.0176376	0.74701	0.0442296	0.109323	3.19312e-08	2.17433e-07	17	20	20	C1	Adipose. visceral (GTEx)	EpiXcan	0.99817	gtex_vaf	0.999981
3908	ENSG00000183891	TTC32	0.322569	0.00666446	0.747022	0.241929	0.327563	4.87398e-29	1.65302e-27	35	40	40	C1	Adipose. visceral (GTEx)	EpiXcan	0.99817	gtex_vaf	0.999981
3909	ENSG00000008283	CYB561	0.322538	0.0291931	0.747045	0.02814	0.0483259	0.000331059	0.00130919	25	31	31	C1	Adipose. visceral (GTEx)	EpiXcan	0.99817	gtex_vaf	0.999981
3910	ENSG00000141279	NPEPPS	0.322325	0.0134351	0.747206	0.0448291	0.068287	1.78136e-05	8.53917e-05	17	18	18	C1	Adipose. visceral (GTEx)	EpiXcan	0.99817	gtex_vaf	0.999981
3911	ENSG00000042088	TDP1	0.322094	0.0175193	0.747382	0.0660602	0.168338	1.51602e-12	1.6087e-11	7	7	7	C1	Adipose. visceral (GTEx)	EpiXcan	0.99817	gtex_vaf	0.999981
3912	ENSG00000090432	MUL1	-0.321869	-0.0542833	0.747552	0.00743416	0.359663	2.81366e-29	9.82815e-28	15	17	17	C1	Adipose. visceral (GTEx)	EpiXcan	0.99817	gtex_vaf	0.999981
3913	ENSG00000198265	HELZ	-0.32163	-0.0147997	0.747733	0.0305323	0.0422555	0.000773252	0.00289752	38	41	41	C1	Adipose. visceral (GTEx)	EpiXcan	0.99817	gtex_vaf	0.999981
3914	ENSG00000154803	FLCN	-0.320965	-0.00572356	0.748237	0.441611	0.601062	5.64027e-61	1.12862e-58	21	23	23	C1	Adipose. visceral (GTEx)	EpiXcan	0.99817	gtex_vaf	0.999981
3915	ENSG00000173890	GPR160	-0.32005	-0.0103873	0.74893	0.0459362	0.0550064	0.000104076	0.000445128	35	43	43	C1	Adipose. visceral (GTEx)	EpiXcan	0.99817	gtex_vaf	0.999981
3916	ENSG00000187742	SECISBP2	-0.320039	-0.0141516	0.748939	0.0716877	0.0676069	1.99859e-05	9.52628e-05	86	95	95	C1	Adipose. visceral (GTEx)	EpiXcan	0.99817	gtex_vaf	0.999981
3917	ENSG00000139537	CCDC65	0.320007	0.00925511	0.748963	0.0641687	0.0991106	1.68039e-07	1.06215e-06	33	34	34	C1	Adipose. visceral (GTEx)	EpiXcan	0.99817	gtex_vaf	0.999981
3918	ENSG00000272143	FGF14-AS2	-0.319886	-0.0228735	0.749054	0.0224716	0.0762195	2.94235e-06	1.58027e-05	3	3	3	C1	Adipose. visceral (GTEx)	EpiXcan	0.99817	gtex_vaf	0.999981
3919	ENSG00000151413	NUBPL	-0.319806	-0.0301676	0.749116	0.0437211	0.0333822	0.00298816	0.0103041	20	21	21	C1	Adipose. visceral (GTEx)	EpiXcan	0.99817	gtex_vaf	0.999981
3920	ENSG00000177042	TMEM80	0.319252	0.00746376	0.749535	0.227693	0.525531	1.19312e-49	1.23793e-47	33	45	45	C1	Adipose. visceral (GTEx)	EpiXcan	0.99817	gtex_vaf	0.999981
3921	ENSG00000127952	STYXL1	0.319191	0.00558361	0.749581	0.39744	0.426704	3.8558e-36	2.10969e-34	46	50	50	C1	Adipose. visceral (GTEx)	EpiXcan	0.99817	gtex_vaf	0.999981
3922	ENSG00000257511	AC084824.1	0.319081	0.0156584	0.749665	0.0458707	0.0422075	0.000854157	0.00318087	30	35	35	C1	Adipose. visceral (GTEx)	EpiXcan	0.99817	gtex_vaf	0.999981
3923	ENSG00000094804	CDC6	-0.318963	-0.167586	0.749754	0.000383675	0.0106575	0.0970174	0.250262	3	3	3	C1	Adipose. visceral (GTEx)	EpiXcan	0.99817	gtex_vaf	0.999981
3924	ENSG00000148660	CAMK2G	0.31895	0.0137795	0.749764	0.0159922	0.0226408	0.0145865	0.0451641	22	26	26	C1	Adipose. visceral (GTEx)	EpiXcan	0.99817	gtex_vaf	0.999981
3925	ENSG00000146535	GNA12	-0.318067	-0.0110347	0.750434	0.184074	0.0800295	1.87528e-06	1.03336e-05	104	131	131	C1	Adipose. visceral (GTEx)	EpiXcan	0.99817	gtex_vaf	0.999981
3926	ENSG00000171763	SPATA5L1	0.318019	0.00986676	0.750471	0.122373	0.268694	1.01562e-21	2.19535e-20	32	38	38	C1	Adipose. visceral (GTEx)	EpiXcan	0.99817	gtex_vaf	0.999981
3927	ENSG00000108469	RECQL5	0.317526	0.00967587	0.750844	0.0850359	0.12817	5.32458e-10	4.40008e-09	33	40	40	C1	Adipose. visceral (GTEx)	EpiXcan	0.99817	gtex_vaf	0.999981
3928	ENSG00000115977	AAK1	-0.317047	-0.0178967	0.751208	0.0358435	0.0339428	0.00281502	0.00974543	21	28	28	C1	Adipose. visceral (GTEx)	EpiXcan	0.99817	gtex_vaf	0.999981
3929	ENSG00000204560	DHX16	-0.316831	-0.0126101	0.751372	0.0111366	0.0979902	1.76889e-07	1.11608e-06	21	30	30	C1	Adipose. visceral (GTEx)	EpiXcan	0.99817	gtex_vaf	0.999981
3930	ENSG00000148143	ZNF462	0.316805	0.0197527	0.751391	0.0303324	0.0849715	1.21873e-06	6.89451e-06	5	5	5	C1	Adipose. visceral (GTEx)	EpiXcan	0.99817	gtex_vaf	0.999981
3931	ENSG00000012779	ALOX5	-0.316729	-0.0272563	0.751449	0.0242881	0.0582121	7.4535e-05	0.000325643	12	15	15	C1	Adipose. visceral (GTEx)	EpiXcan	0.99817	gtex_vaf	0.999981
3932	ENSG00000184674	GSTT1	-0.316551	-0.00765466	0.751584	0.254067	0.728202	6.38561e-92	1.27776e-88	61	77	77	C1	Adipose. visceral (GTEx)	EpiXcan	0.99817	gtex_vaf	0.999981
3933	ENSG00000187554	TLR5	-0.316383	-0.0361512	0.751712	0.00853956	0.0280221	0.00692546	0.0225855	5	7	7	C1	Adipose. visceral (GTEx)	EpiXcan	0.99817	gtex_vaf	0.999981
3934	ENSG00000185946	RNPC3	0.31632	0.0250281	0.75176	0.0271454	0.0491169	0.000298109	0.00118727	12	12	12	C1	Adipose. visceral (GTEx)	EpiXcan	0.99817	gtex_vaf	0.999981
3935	ENSG00000141580	WDR45B	-0.315261	-0.0126573	0.752563	0.0843336	0.19169	6.31638e-14	7.5425e-13	16	17	17	C1	Adipose. visceral (GTEx)	EpiXcan	0.99817	gtex_vaf	0.999981
3936	ENSG00000197965	MPZL1	-0.315108	-0.0125473	0.75268	0.107371	0.118863	2.88793e-09	2.20202e-08	66	77	77	C1	Adipose. visceral (GTEx)	EpiXcan	0.99817	gtex_vaf	0.999981
3937	ENSG00000187118	CMC1	-0.315002	-0.00771354	0.75276	0.148828	0.0893918	4.26543e-07	2.55652e-06	76	92	92	C1	Adipose. visceral (GTEx)	EpiXcan	0.99817	gtex_vaf	0.999981
3938	ENSG00000182919	C11orf54	-0.314784	-0.0110857	0.752926	0.0962733	0.424796	2.02343e-35	1.04584e-33	14	22	22	C1	Adipose. visceral (GTEx)	EpiXcan	0.99817	gtex_vaf	0.999981
3939	ENSG00000105376	ICAM5	0.314748	0.0170144	0.752953	0.040753	0.106753	2.13441e-08	1.48297e-07	13	15	15	C1	Adipose. visceral (GTEx)	EpiXcan	0.99817	gtex_vaf	0.999981
3940	ENSG00000244968	LIFR-AS1	-0.31451	-0.0137226	0.753134	0.024384	0.013788	0.0565901	0.15579	15	20	20	C1	Adipose. visceral (GTEx)	EpiXcan	0.99817	gtex_vaf	0.999981
3941	ENSG00000130733	YIPF2	0.314328	0.00918867	0.753272	0.100197	0.0562383	0.000109336	0.000465633	73	88	88	C1	Adipose. visceral (GTEx)	EpiXcan	0.99817	gtex_vaf	0.999981
3942	ENSG00000205078	SYCE1L	-0.313356	-0.00337227	0.75401	0.152533	0.456349	1.53575e-39	1.05967e-37	65	77	77	C1	Adipose. visceral (GTEx)	EpiXcan	0.99817	gtex_vaf	0.999981
3943	ENSG00000240344	PPIL3	0.312923	0.00597124	0.754339	0.16442	0.622258	1.6089e-65	4.1733e-63	25	33	33	C1	Adipose. visceral (GTEx)	EpiXcan	0.99817	gtex_vaf	0.999981
3944	ENSG00000100994	PYGB	0.312796	0.0124368	0.754436	0.072618	0.151875	3.83493e-11	3.54794e-10	7	9	9	C1	Adipose. visceral (GTEx)	EpiXcan	0.99817	gtex_vaf	0.999981
3945	ENSG00000116350	SRSF4	-0.312415	-0.142978	0.754725	0.000759339	0.0207323	0.0198341	0.0598098	2	4	4	C1	Adipose. visceral (GTEx)	EpiXcan	0.99817	gtex_vaf	0.999981
3946	ENSG00000171298	GAA	-0.312231	-0.00495411	0.754865	0.378159	0.409783	3.18364e-34	1.52717e-32	77	91	91	C1	Adipose. visceral (GTEx)	EpiXcan	0.99817	gtex_vaf	0.999981
3947	ENSG00000140479	PCSK6	0.312113	0.0327806	0.754955	0.0126738	0.0771295	4.44478e-06	2.3274e-05	3	3	3	C1	Adipose. visceral (GTEx)	EpiXcan	0.99817	gtex_vaf	0.999981
3948	ENSG00000163393	SLC22A15	-0.312109	-0.0254534	0.754958	0.0606118	0.0401379	0.000992846	0.00366161	53	65	65	C1	Adipose. visceral (GTEx)	EpiXcan	0.99817	gtex_vaf	0.999981
3949	ENSG00000168591	TMUB2	0.3121	0.0409316	0.754964	0.01113	0.0210154	0.0191434	0.0579516	10	12	12	C1	Adipose. visceral (GTEx)	EpiXcan	0.99817	gtex_vaf	0.999981
3950	ENSG00000197498	RPF2	0.312009	0.00917618	0.755033	0.14633	0.0889981	8.00495e-07	4.61042e-06	59	64	64	C1	Adipose. visceral (GTEx)	EpiXcan	0.99817	gtex_vaf	0.999981
3951	ENSG00000257017	HP	-0.311964	-0.0454124	0.755068	0.0175354	0.0601466	5.94382e-05	0.000263967	8	9	9	C1	Adipose. visceral (GTEx)	EpiXcan	0.99817	gtex_vaf	0.999981
3952	ENSG00000152377	SPOCK1	-0.31194	-0.021731	0.755086	0.0141855	0.0256073	0.00936385	0.0300205	15	19	19	C1	Adipose. visceral (GTEx)	EpiXcan	0.99817	gtex_vaf	0.999981
3953	ENSG00000161999	JMJD8	-0.311896	-0.0137164	0.75512	0.0959499	0.126485	1.56796e-09	1.23593e-08	30	37	37	C1	Adipose. visceral (GTEx)	EpiXcan	0.99817	gtex_vaf	0.999981
3954	ENSG00000124508	BTN2A2	0.311788	0.011946	0.755201	0.0788458	0.175648	9.37361e-13	1.01544e-11	25	31	31	C1	Adipose. visceral (GTEx)	EpiXcan	0.99817	gtex_vaf	0.999981
3955	ENSG00000172687	ZNF738	0.311778	0.00742283	0.755209	0.159752	0.21663	3.32602e-16	4.88339e-15	42	54	54	C1	Adipose. visceral (GTEx)	EpiXcan	0.99817	gtex_vaf	0.999981
3956	ENSG00000126267	COX6B1	0.311604	0.0135636	0.755341	0.0312273	0.0500585	0.000269469	0.00107872	31	34	34	C1	Adipose. visceral (GTEx)	EpiXcan	0.99817	gtex_vaf	0.999981
3957	ENSG00000260805	RP11-61J19.4	-0.311468	-0.0268262	0.755445	0.0185979	0.0129883	0.0658008	0.178239	15	17	17	C1	Adipose. visceral (GTEx)	EpiXcan	0.99817	gtex_vaf	0.999981
3958	ENSG00000119446	RBM18	0.311088	0.022924	0.755733	0.061678	0.134253	6.46433e-10	5.30128e-09	10	15	15	C1	Adipose. visceral (GTEx)	EpiXcan	0.99817	gtex_vaf	0.999981
3959	ENSG00000104870	FCGRT	0.310696	0.0231018	0.756032	0.0141622	0.0500967	0.000270473	0.00108243	27	36	36	C1	Adipose. visceral (GTEx)	EpiXcan	0.99817	gtex_vaf	0.999981
3960	ENSG00000141298	SSH2	-0.310162	-0.0351492	0.756437	0.0129374	0.0150571	0.0468909	0.130915	4	4	4	C1	Adipose. visceral (GTEx)	EpiXcan	0.99817	gtex_vaf	0.999981
3961	ENSG00000101216	GMEB2	0.309851	0.014044	0.756674	0.0720922	0.085122	9.70558e-07	5.54429e-06	35	43	43	C1	Adipose. visceral (GTEx)	EpiXcan	0.99817	gtex_vaf	0.999981
3962	ENSG00000064886	CHI3L2	0.309693	0.0404636	0.756794	0.00761405	0.10751	3.69482e-08	2.49655e-07	11	13	13	C1	Adipose. visceral (GTEx)	EpiXcan	0.99817	gtex_vaf	0.999981
3963	ENSG00000117450	PRDX1	0.309639	0.0178602	0.756836	0.0339373	0.0296543	0.00519708	0.0172175	8	10	10	C1	Adipose. visceral (GTEx)	EpiXcan	0.99817	gtex_vaf	0.999981
3964	ENSG00000108799	EZH1	0.309625	0.00941384	0.756846	0.0217795	0.0414972	0.000851834	0.003175	16	21	21	C1	Adipose. visceral (GTEx)	EpiXcan	0.99817	gtex_vaf	0.999981
3965	ENSG00000142197	DOPEY2	-0.309543	-0.028331	0.756908	0.0128991	0.0917839	5.00887e-07	2.96281e-06	3	5	5	C1	Adipose. visceral (GTEx)	EpiXcan	0.99817	gtex_vaf	0.999981
3966	ENSG00000187607	ZNF286A	0.309486	0.0121883	0.756952	0.0526461	0.0235022	0.0122013	0.0382419	45	55	55	C1	Adipose. visceral (GTEx)	EpiXcan	0.99817	gtex_vaf	0.999981
3967	ENSG00000181523	SGSH	0.309484	0.0366087	0.756953	0.0133474	0.0365153	0.00171961	0.00613359	11	14	14	C1	Adipose. visceral (GTEx)	EpiXcan	0.99817	gtex_vaf	0.999981
3968	ENSG00000161395	PGAP3	0.308717	0.0204237	0.757537	0.0268067	0.129729	5.90601e-10	4.85543e-09	5	8	8	C1	Adipose. visceral (GTEx)	EpiXcan	0.99817	gtex_vaf	0.999981
3969	ENSG00000132950	ZMYM5	-0.308328	-0.0346129	0.757833	0.00749455	0.0107139	0.0948978	0.245382	5	5	5	C1	Adipose. visceral (GTEx)	EpiXcan	0.99817	gtex_vaf	0.999981
3970	ENSG00000166206	GABRB3	0.308014	0.0123884	0.758072	0.0596162	0.169916	2.43924e-12	2.55348e-11	34	41	41	C1	Adipose. visceral (GTEx)	EpiXcan	0.99817	gtex_vaf	0.999981
3971	ENSG00000196378	ZNF34	-0.308004	-0.026374	0.758079	0.0202373	0.228237	6.49345e-17	1.0106e-15	9	13	13	C1	Adipose. visceral (GTEx)	EpiXcan	0.99817	gtex_vaf	0.999981
3972	ENSG00000113593	PPWD1	0.307384	0.00716975	0.758551	0.0765858	0.149966	3.88042e-11	3.58766e-10	37	47	47	C1	Adipose. visceral (GTEx)	EpiXcan	0.99817	gtex_vaf	0.999981
3973	ENSG00000196705	ZNF431	0.307186	0.036811	0.758702	0.0303218	0.476079	3.05814e-43	2.4618e-41	23	26	26	C1	Adipose. visceral (GTEx)	EpiXcan	0.99817	gtex_vaf	0.999981
3974	ENSG00000138495	COX17	-0.306821	-0.0133769	0.758979	0.0669654	0.156464	1.88624e-11	1.79732e-10	7	7	7	C1	Adipose. visceral (GTEx)	EpiXcan	0.99817	gtex_vaf	0.999981
3975	ENSG00000162373	BEND5	-0.306403	-0.134004	0.759298	0.00108847	0.0286843	0.00530565	0.0175481	5	8	8	C1	Adipose. visceral (GTEx)	EpiXcan	0.99817	gtex_vaf	0.999981
3976	ENSG00000100744	GSKIP	0.306211	0.0149295	0.759444	0.0520812	0.358251	1.24722e-28	4.06276e-27	20	27	27	C1	Adipose. visceral (GTEx)	EpiXcan	0.99817	gtex_vaf	0.999981
3977	ENSG00000188295	ZNF669	-0.306111	-0.0233418	0.75952	0.0273727	0.0778632	4.37795e-06	2.29584e-05	9	13	13	C1	Adipose. visceral (GTEx)	EpiXcan	0.99817	gtex_vaf	0.999981
3978	ENSG00000135749	PCNX2	0.306095	0.0247154	0.759532	0.0201068	0.0451434	0.000516623	0.00198256	8	11	11	C1	Adipose. visceral (GTEx)	EpiXcan	0.99817	gtex_vaf	0.999981
3979	ENSG00000164346	NSA2	0.305449	0.00595567	0.760024	0.313179	0.569765	2.75604e-57	4.59569e-55	24	28	28	C1	Adipose. visceral (GTEx)	EpiXcan	0.99817	gtex_vaf	0.999981
3980	ENSG00000101391	CDK5RAP1	-0.305153	-0.0313696	0.76025	0.0123009	0.0117839	0.0802181	0.211803	7	7	7	C1	Adipose. visceral (GTEx)	EpiXcan	0.99817	gtex_vaf	0.999981
3981	ENSG00000136404	TM6SF1	0.304972	0.0223494	0.760388	0.029863	0.0190821	0.0243504	0.0722927	9	9	9	C1	Adipose. visceral (GTEx)	EpiXcan	0.99817	gtex_vaf	0.999981
3982	ENSG00000174749	C4orf32	0.304614	0.0114778	0.76066	0.065512	0.134633	5.95783e-10	4.89451e-09	19	22	22	C1	Adipose. visceral (GTEx)	EpiXcan	0.99817	gtex_vaf	0.999981
3983	ENSG00000106688	SLC1A1	-0.30443	-0.0128868	0.7608	0.0825756	0.192254	5.65105e-14	6.78271e-13	8	8	8	C1	Adipose. visceral (GTEx)	EpiXcan	0.99817	gtex_vaf	0.999981
3984	ENSG00000188404	SELL	-0.304387	-0.0226659	0.760833	0.0415297	0.0685318	1.61065e-05	7.7634e-05	19	20	20	C1	Adipose. visceral (GTEx)	EpiXcan	0.99817	gtex_vaf	0.999981
3985	ENSG00000196937	FAM3C	0.304334	0.0312348	0.760873	0.0215974	0.128762	1.81635e-09	1.41973e-08	6	7	7	C1	Adipose. visceral (GTEx)	EpiXcan	0.99817	gtex_vaf	0.999981
3986	ENSG00000138738	PRDM5	0.304325	0.00183707	0.76088	0.0561379	0.0690745	1.25209e-05	6.1279e-05	44	49	49	C1	Adipose. visceral (GTEx)	EpiXcan	0.99817	gtex_vaf	0.999981
3987	ENSG00000197566	ZNF624	-0.304268	-0.0343253	0.760924	0.00936224	0.0573319	9.42542e-05	0.000405846	7	10	10	C1	Adipose. visceral (GTEx)	EpiXcan	0.99817	gtex_vaf	0.999981
3988	ENSG00000178078	STAP2	0.303945	0.00773843	0.76117	0.0489379	0.0620297	3.83242e-05	0.000175313	27	34	34	C1	Adipose. visceral (GTEx)	EpiXcan	0.99817	gtex_vaf	0.999981
3989	ENSG00000156802	ATAD2	-0.303871	-0.0157564	0.761226	0.0478193	0.150877	3.6692e-11	3.40136e-10	11	14	14	C1	Adipose. visceral (GTEx)	EpiXcan	0.99817	gtex_vaf	0.999981
3990	ENSG00000143382	ADAMTSL4	0.303774	0.0568902	0.7613	0.00399699	0.0147033	0.048777	0.135937	1	1	1	C1	Adipose. visceral (GTEx)	EpiXcan	0.99817	gtex_vaf	0.999981
3991	ENSG00000154122	ANKH	-0.303445	-0.04054	0.761551	0.00872363	0.0333966	0.00293669	0.0101391	2	3	3	C1	Adipose. visceral (GTEx)	EpiXcan	0.99817	gtex_vaf	0.999981
3992	ENSG00000189339	SLC35E2B	-0.303097	-0.00591	0.761816	0.451492	0.669562	1.19083e-75	5.38064e-73	16	24	24	C1	Adipose. visceral (GTEx)	EpiXcan	0.99817	gtex_vaf	0.999981
3993	ENSG00000162923	WDR26	-0.302992	-0.0211597	0.761896	0.0191395	0.0157867	0.0422892	0.119256	10	11	11	C1	Adipose. visceral (GTEx)	EpiXcan	0.99817	gtex_vaf	0.999981
3994	ENSG00000174353	STAG3L3	0.302958	0.0236047	0.761922	0.0529462	0.136803	2.83023e-10	2.42021e-09	25	33	33	C1	Adipose. visceral (GTEx)	EpiXcan	0.99817	gtex_vaf	0.999981
3995	ENSG00000196652	ZKSCAN5	-0.302843	-0.0358454	0.762009	0.0287249	0.0338702	0.00275724	0.00956432	12	13	13	C1	Adipose. visceral (GTEx)	EpiXcan	0.99817	gtex_vaf	0.999981
3996	ENSG00000198189	HSD17B11	0.302791	0.00254757	0.762049	0.19297	0.2897	2.3179e-22	5.21975e-21	45	53	53	C1	Adipose. visceral (GTEx)	EpiXcan	0.99817	gtex_vaf	0.999981
3997	ENSG00000157992	KRTCAP3	0.302647	0.00288699	0.762159	0.114883	0.0335574	0.00304529	0.0104856	61	70	70	C1	Adipose. visceral (GTEx)	EpiXcan	0.99817	gtex_vaf	0.999981
3998	ENSG00000123179	EBPL	0.302329	0.00610318	0.762402	0.256156	0.402519	3.02852e-34	1.45775e-32	22	27	27	C1	Adipose. visceral (GTEx)	EpiXcan	0.99817	gtex_vaf	0.999981
3999	ENSG00000130177	CDC16	-0.301741	-0.0105092	0.76285	0.0876181	0.305406	3.28225e-23	7.84546e-22	20	25	25	C1	Adipose. visceral (GTEx)	EpiXcan	0.99817	gtex_vaf	0.999981
4000	ENSG00000174799	CEP135	-0.301671	-0.0246229	0.762903	0.0270069	0.0583598	7.7632e-05	0.00033854	17	22	22	C1	Adipose. visceral (GTEx)	EpiXcan	0.99817	gtex_vaf	0.999981
4001	ENSG00000025800	KPNA6	-0.300755	-0.00204475	0.763602	0.00578103	0.0327207	0.00336553	0.0115062	18	24	24	C1	Adipose. visceral (GTEx)	EpiXcan	0.99817	gtex_vaf	0.999981
4002	ENSG00000172901	LVRN	0.300327	0.0112555	0.763927	0.0472154	0.118832	4.49651e-09	3.35728e-08	14	19	19	C1	Adipose. visceral (GTEx)	EpiXcan	0.99817	gtex_vaf	0.999981
4003	ENSG00000116791	CRYZ	0.300256	0.00482642	0.763982	0.37792	0.606444	5.27615e-62	1.17306e-59	32	37	37	C1	Adipose. visceral (GTEx)	EpiXcan	0.99817	gtex_vaf	0.999981
4004	ENSG00000064787	BCAS1	-0.299737	-0.0137739	0.764378	0.0419861	0.0618716	4.68068e-05	0.000210947	33	40	40	C1	Adipose. visceral (GTEx)	EpiXcan	0.99817	gtex_vaf	0.999981
4005	ENSG00000168612	ZSWIM1	-0.299456	-0.02159	0.764592	0.0656469	0.0722048	1.00375e-05	4.97153e-05	43	49	49	C1	Adipose. visceral (GTEx)	EpiXcan	0.99817	gtex_vaf	0.999981
4006	ENSG00000105875	WDR91	0.299242	0.014668	0.764755	0.0300132	0.0232101	0.0130014	0.0406135	46	54	54	C1	Adipose. visceral (GTEx)	EpiXcan	0.99817	gtex_vaf	0.999981
4007	ENSG00000242498	ARPIN	-0.298683	-0.0137076	0.765182	0.0306952	0.169266	9.18538e-13	9.97361e-12	19	22	22	C1	Adipose. visceral (GTEx)	EpiXcan	0.99817	gtex_vaf	0.999981
4008	ENSG00000223573	TINCR	0.298494	0.0172447	0.765326	0.0692931	0.0642781	2.97524e-05	0.000138394	44	57	57	C1	Adipose. visceral (GTEx)	EpiXcan	0.99817	gtex_vaf	0.999981
4009	ENSG00000136449	MYCBPAP	0.298208	0.00931889	0.765544	0.127056	0.188821	5.2841e-14	6.35862e-13	33	40	40	C1	Adipose. visceral (GTEx)	EpiXcan	0.99817	gtex_vaf	0.999981
4010	ENSG00000161677	JOSD2	0.298202	0.0210269	0.765549	0.0285212	0.0119881	0.0778484	0.206402	26	29	29	C1	Adipose. visceral (GTEx)	EpiXcan	0.99817	gtex_vaf	0.999981
4011	ENSG00000259865	AL390728.6	-0.297843	-0.00742853	0.765823	0.208337	0.2934	2.05861e-23	4.97155e-22	90	106	106	C1	Adipose. visceral (GTEx)	EpiXcan	0.99817	gtex_vaf	0.999981
4012	ENSG00000104946	TBC1D17	0.297742	0.149509	0.7659	0.00025638	0.0212686	0.0173812	0.053041	1	1	1	C1	Adipose. visceral (GTEx)	EpiXcan	0.99817	gtex_vaf	0.999981
4013	ENSG00000174032	SLC25A30	-0.297557	-0.0162069	0.766041	0.0812785	0.177253	7.33985e-13	8.03826e-12	20	23	23	C1	Adipose. visceral (GTEx)	EpiXcan	0.99817	gtex_vaf	0.999981
4014	ENSG00000160213	CSTB	-0.297535	-0.0133013	0.766058	0.118008	0.137999	2.1356e-10	1.84196e-09	28	36	36	C1	Adipose. visceral (GTEx)	EpiXcan	0.99817	gtex_vaf	0.999981
4015	ENSG00000146247	PHIP	0.297176	0.0252223	0.766332	0.0130986	0.0377475	0.00161048	0.00577375	16	21	21	C1	Adipose. visceral (GTEx)	EpiXcan	0.99817	gtex_vaf	0.999981
4016	ENSG00000213047	DENND1B	-0.296651	-0.0422069	0.766733	0.00704058	0.0253754	0.0101975	0.0324038	4	5	5	C1	Adipose. visceral (GTEx)	EpiXcan	0.99817	gtex_vaf	0.999981
4017	ENSG00000223756	TSSC2	-0.296508	-0.00678179	0.766842	0.0500915	0.114369	1.58437e-08	1.11351e-07	28	39	39	C1	Adipose. visceral (GTEx)	EpiXcan	0.99817	gtex_vaf	0.999981
4018	ENSG00000178226	PRSS36	-0.296483	-0.00397028	0.766861	0.0473975	0.0744278	6.317e-06	3.23518e-05	21	27	27	C1	Adipose. visceral (GTEx)	EpiXcan	0.99817	gtex_vaf	0.999981
4019	ENSG00000119899	SLC17A5	-0.296426	-0.0273437	0.766905	0.0135467	0.0328064	0.00331738	0.0113527	45	52	52	C1	Adipose. visceral (GTEx)	EpiXcan	0.99817	gtex_vaf	0.999981
4020	ENSG00000053254	FOXN3	0.296099	0.0167045	0.767154	0.0227353	0.0165752	0.0374126	0.10662	13	17	17	C1	Adipose. visceral (GTEx)	EpiXcan	0.99817	gtex_vaf	0.999981
4021	ENSG00000254838	GVINP1	-0.295988	-0.0477968	0.767239	0.00501646	0.0460863	0.000341955	0.00134999	2	3	3	C1	Adipose. visceral (GTEx)	EpiXcan	0.99817	gtex_vaf	0.999981
4022	ENSG00000100979	PLTP	-0.295268	-0.00935733	0.767789	0.0997519	0.148321	2.4248e-11	2.29024e-10	31	38	38	C1	Adipose. visceral (GTEx)	EpiXcan	0.99817	gtex_vaf	0.999981
4023	ENSG00000186976	EFCAB6	-0.295177	-0.031743	0.767859	0.0142208	0.0215233	0.0171138	0.0522819	6	8	8	C1	Adipose. visceral (GTEx)	EpiXcan	0.99817	gtex_vaf	0.999981
4024	ENSG00000239556	AC004951.2	-0.295177	-0.0131481	0.767859	0.132276	0.286824	1.04893e-21	2.25689e-20	28	31	31	C1	Adipose. visceral (GTEx)	EpiXcan	0.99817	gtex_vaf	0.999981
4025	ENSG00000008128	CDK11A	0.29509	0.0121103	0.767925	0.222822	0.261778	4.63207e-20	8.86358e-19	74	106	106	C1	Adipose. visceral (GTEx)	EpiXcan	0.99817	gtex_vaf	0.999981
4026	ENSG00000173960	UBXN2A	-0.295066	-0.0113499	0.767943	0.110575	0.0943442	3.16585e-07	1.93811e-06	42	51	51	C1	Adipose. visceral (GTEx)	EpiXcan	0.99817	gtex_vaf	0.999981
4027	ENSG00000101307	SIRPB1	-0.294788	-0.00543004	0.768156	0.259327	0.508789	2.43816e-46	2.17524e-44	49	57	57	C1	Adipose. visceral (GTEx)	EpiXcan	0.99817	gtex_vaf	0.999981
4028	ENSG00000198682	PAPSS2	0.294566	0.0288672	0.768325	0.0114529	0.13768	4.24394e-10	3.5426e-09	10	13	13	C1	Adipose. visceral (GTEx)	EpiXcan	0.99817	gtex_vaf	0.999981
4029	ENSG00000185361	TNFAIP8L1	-0.294509	-0.000582536	0.768369	0.0202802	0.0202691	0.0205884	0.0619511	24	31	31	C1	Adipose. visceral (GTEx)	EpiXcan	0.99817	gtex_vaf	0.999981
4030	ENSG00000197712	FAM114A1	-0.293951	-0.0174166	0.768795	0.0482893	0.0506771	0.000216466	0.00087885	26	30	30	C1	Adipose. visceral (GTEx)	EpiXcan	0.99817	gtex_vaf	0.999981
4031	ENSG00000184292	TACSTD2	-0.293837	-0.0250775	0.768882	0.0194596	0.0428877	0.00052466	0.0020112	17	19	19	C1	Adipose. visceral (GTEx)	EpiXcan	0.99817	gtex_vaf	0.999981
4032	ENSG00000226696	LENG8-AS1	-0.293763	-0.0289846	0.768939	0.0111715	0.0473673	0.000311816	0.00123869	3	5	5	C1	Adipose. visceral (GTEx)	EpiXcan	0.99817	gtex_vaf	0.999981
4033	ENSG00000267368	UPK3BL1	-0.293405	-0.0109929	0.769213	0.177985	0.286046	2.54868e-22	5.72106e-21	41	52	52	C1	Adipose. visceral (GTEx)	EpiXcan	0.99817	gtex_vaf	0.999981
4034	ENSG00000198046	ZNF667	0.293377	0.00822689	0.769234	0.0670377	0.112579	1.12604e-08	8.02666e-08	12	13	13	C1	Adipose. visceral (GTEx)	EpiXcan	0.99817	gtex_vaf	0.999981
4035	ENSG00000110700	RPS13	0.29302	0.00234204	0.769507	0.150314	0.160091	2.35937e-12	2.47363e-11	32	38	38	C1	Adipose. visceral (GTEx)	EpiXcan	0.99817	gtex_vaf	0.999981
4036	ENSG00000129465	RIPK3	0.29284	0.0153151	0.769644	0.0497109	0.0567942	7.15212e-05	0.000313454	36	42	42	C1	Adipose. visceral (GTEx)	EpiXcan	0.99817	gtex_vaf	0.999981
4037	ENSG00000110799	VWF	-0.29283	-0.0481758	0.769652	0.00935979	0.0198784	0.0185284	0.0563358	14	16	16	C1	Adipose. visceral (GTEx)	EpiXcan	0.99817	gtex_vaf	0.999981
4038	ENSG00000196126	HLA-DRB1	-0.292363	-0.00839423	0.770009	0.0854744	0.147731	7.79331e-11	7.00648e-10	9	10	10	C1	Adipose. visceral (GTEx)	EpiXcan	0.99817	gtex_vaf	0.999981
4039	ENSG00000267350	RP1-178F10.3	0.292304	0.029295	0.770054	0.015591	0.0222055	0.0157673	0.0485307	10	11	11	C1	Adipose. visceral (GTEx)	EpiXcan	0.99817	gtex_vaf	0.999981
4040	ENSG00000213839	TMX2P1	0.291761	0.013155	0.770469	0.0940076	0.144654	1.37988e-10	1.21713e-09	43	56	56	C1	Adipose. visceral (GTEx)	EpiXcan	0.99817	gtex_vaf	0.999981
4041	ENSG00000127578	WFIKKN1	-0.29161	-0.00974091	0.770585	0.131202	0.220562	1.8234e-16	2.75219e-15	25	30	30	C1	Adipose. visceral (GTEx)	EpiXcan	0.99817	gtex_vaf	0.999981
4042	ENSG00000170889	RPS9	-0.291497	-0.00987657	0.770671	0.172401	0.396148	1.5702e-33	7.16412e-32	30	38	38	C1	Adipose. visceral (GTEx)	EpiXcan	0.99817	gtex_vaf	0.999981
4043	ENSG00000120327	PCDHB14	-0.290609	-0.044291	0.771351	0.0055469	0.013378	0.0636477	0.173076	18	18	18	C1	Adipose. visceral (GTEx)	EpiXcan	0.99817	gtex_vaf	0.999981
4044	ENSG00000230074	AL162231.2	0.290604	0.00951163	0.771354	0.131431	0.257088	4.67739e-19	8.37803e-18	18	21	21	C1	Adipose. visceral (GTEx)	EpiXcan	0.99817	gtex_vaf	0.999981
4045	ENSG00000179698	WDR97	0.2904	0.0211897	0.771511	0.0228248	0.206965	2.95636e-15	3.98937e-14	12	17	17	C1	Adipose. visceral (GTEx)	EpiXcan	0.99817	gtex_vaf	0.999981
4046	ENSG00000258768	AL356019.2	0.290296	0.0129696	0.771589	0.072729	0.162156	5.91528e-12	5.94798e-11	9	12	12	C1	Adipose. visceral (GTEx)	EpiXcan	0.99817	gtex_vaf	0.999981
4047	ENSG00000196313	POM121	0.290021	0.117374	0.7718	0.000928361	0.0213249	0.0185292	0.0563358	1	2	2	C1	Adipose. visceral (GTEx)	EpiXcan	0.99817	gtex_vaf	0.999981
4048	ENSG00000143850	PLEKHA6	-0.289798	-0.026265	0.771971	0.0178482	0.0527796	0.000184279	0.000756948	7	9	9	C1	Adipose. visceral (GTEx)	EpiXcan	0.99817	gtex_vaf	0.999981
4049	ENSG00000143429	AC116050.1	0.289721	0.0813566	0.77203	0.00521195	0.0161551	0.0384189	0.109133	5	28	28	C1	Adipose. visceral (GTEx)	EpiXcan	0.99817	gtex_vaf	0.999981
4050	ENSG00000214113	LYRM4	-0.289636	-0.0177961	0.772095	0.0745929	0.0295872	0.00408425	0.0137652	53	63	63	C1	Adipose. visceral (GTEx)	EpiXcan	0.99817	gtex_vaf	0.999981
4051	ENSG00000107186	MPDZ	-0.289633	0.00438027	0.772097	0.0393749	0.0447417	0.000509715	0.0019575	28	31	31	C1	Adipose. visceral (GTEx)	EpiXcan	0.99817	gtex_vaf	0.999981
4052	ENSG00000163879	DNALI1	0.288843	0.0106778	0.772701	0.0944183	0.207155	2.3115e-15	3.15568e-14	31	37	37	C1	Adipose. visceral (GTEx)	EpiXcan	0.99817	gtex_vaf	0.999981
4053	ENSG00000108846	ABCC3	0.288551	0.0146507	0.772925	0.0408975	0.160649	6.1953e-12	6.20727e-11	18	21	21	C1	Adipose. visceral (GTEx)	EpiXcan	0.99817	gtex_vaf	0.999981
4054	ENSG00000172935	MRGPRF	-0.288547	-0.0157197	0.772928	0.0301597	0.0233679	0.0130122	0.0406382	31	39	39	C1	Adipose. visceral (GTEx)	EpiXcan	0.99817	gtex_vaf	0.999981
4055	ENSG00000215190	LINC00680	0.287977	0.00944681	0.773364	0.16928	0.611004	2.87063e-63	6.93258e-61	20	25	25	C1	Adipose. visceral (GTEx)	EpiXcan	0.99817	gtex_vaf	0.999981
4056	ENSG00000159884	CCDC107	-0.287969	-0.0280154	0.77337	0.0161651	0.0370658	0.00158458	0.00568815	22	26	26	C1	Adipose. visceral (GTEx)	EpiXcan	0.99817	gtex_vaf	0.999981
4057	ENSG00000140553	UNC45A	-0.287865	-0.0375276	0.77345	0.0123538	0.0240615	0.0125049	0.0391324	8	10	10	C1	Adipose. visceral (GTEx)	EpiXcan	0.99817	gtex_vaf	0.999981
4058	ENSG00000204130	RUFY2	-0.287858	-0.0128125	0.773455	0.0712506	0.143179	1.99144e-10	1.72612e-09	22	27	27	C1	Adipose. visceral (GTEx)	EpiXcan	0.99817	gtex_vaf	0.999981
4059	ENSG00000226416	MRPL23-AS1	-0.287785	-0.0122292	0.773511	0.0876264	0.208278	1.84252e-15	2.5477e-14	18	25	25	C1	Adipose. visceral (GTEx)	EpiXcan	0.99817	gtex_vaf	0.999981
4060	ENSG00000129158	SERGEF	0.287677	0.0187588	0.773594	0.0306291	0.216247	4.22896e-16	6.15109e-15	9	11	11	C1	Adipose. visceral (GTEx)	EpiXcan	0.99817	gtex_vaf	0.999981
4061	ENSG00000182628	SKA2	0.287214	0.0420259	0.773948	0.00748534	0.0270689	0.00777809	0.0252019	6	10	10	C1	Adipose. visceral (GTEx)	EpiXcan	0.99817	gtex_vaf	0.999981
4062	ENSG00000160953	MUM1	-0.28678	-0.00669672	0.774281	0.0342466	0.0500559	0.00021868	0.000887324	25	28	28	C1	Adipose. visceral (GTEx)	EpiXcan	0.99817	gtex_vaf	0.999981
4063	ENSG00000269044	AC024075.2	0.286531	0.0078669	0.774471	0.131062	0.0163474	0.0367486	0.105049	76	85	85	C1	Adipose. visceral (GTEx)	EpiXcan	0.99817	gtex_vaf	0.999981
4064	ENSG00000180573	HIST1H2AC	0.286347	0.00493264	0.774612	0.077591	0.0441896	0.000599976	0.00228304	53	61	61	C1	Adipose. visceral (GTEx)	EpiXcan	0.99817	gtex_vaf	0.999981
4065	ENSG00000215790	SLC35E2	-0.286115	-0.01352	0.77479	0.0931879	0.434866	6.57748e-38	4.00569e-36	27	52	52	C1	Adipose. visceral (GTEx)	EpiXcan	0.99817	gtex_vaf	0.999981
4066	ENSG00000203497	PDCD4-AS1	0.286031	0.0591664	0.774854	0.00314557	0.0246506	0.00996525	0.0317523	2	2	2	C1	Adipose. visceral (GTEx)	EpiXcan	0.99817	gtex_vaf	0.999981
4067	ENSG00000003137	CYP26B1	-0.285583	-0.0190586	0.775198	0.0142264	0.0210833	0.0190632	0.0577336	12	13	13	C1	Adipose. visceral (GTEx)	EpiXcan	0.99817	gtex_vaf	0.999981
4068	ENSG00000196268	ZNF493	-0.285106	-0.0135474	0.775563	0.0729147	0.117875	8.05488e-09	5.83727e-08	30	34	34	C1	Adipose. visceral (GTEx)	EpiXcan	0.99817	gtex_vaf	0.999981
4069	ENSG00000163710	PCOLCE2	-0.284959	-0.0752217	0.775676	0.00816656	0.0248948	0.0109896	0.0347239	7	7	7	C1	Adipose. visceral (GTEx)	EpiXcan	0.99817	gtex_vaf	0.999981
4070	ENSG00000173598	NUDT4	-0.284513	-0.0148934	0.776017	0.0231232	0.0437677	0.000637507	0.00241601	19	24	24	C1	Adipose. visceral (GTEx)	EpiXcan	0.99817	gtex_vaf	0.999981
4071	ENSG00000179855	GIPC3	-0.284341	-0.0220232	0.776149	0.0180946	0.174152	5.63336e-13	6.22782e-12	6	7	7	C1	Adipose. visceral (GTEx)	EpiXcan	0.99817	gtex_vaf	0.999981
4072	ENSG00000114423	CBLB	-0.284105	-0.0175994	0.77633	0.0279122	0.0875545	1.13258e-06	6.42267e-06	14	16	16	C1	Adipose. visceral (GTEx)	EpiXcan	0.99817	gtex_vaf	0.999981
4073	ENSG00000181315	ZNF322	0.284045	0.0109579	0.776376	0.0829829	0.108059	2.9783e-08	2.03696e-07	38	47	47	C1	Adipose. visceral (GTEx)	EpiXcan	0.99817	gtex_vaf	0.999981
4074	ENSG00000250506	CDK3	-0.283772	-0.00091928	0.776585	0.0864647	0.293622	1.45918e-23	3.55457e-22	22	27	27	C1	Adipose. visceral (GTEx)	EpiXcan	0.99817	gtex_vaf	0.999981
4075	ENSG00000189050	RNFT1	-0.283513	-0.0246302	0.776783	0.0139896	0.0266537	0.00756137	0.0245508	9	9	9	C1	Adipose. visceral (GTEx)	EpiXcan	0.99817	gtex_vaf	0.999981
4076	ENSG00000122515	ZMIZ2	-0.283493	-0.0450051	0.776799	0.00695044	0.011253	0.0873282	0.228381	9	9	9	C1	Adipose. visceral (GTEx)	EpiXcan	0.99817	gtex_vaf	0.999981
4077	ENSG00000125848	FLRT3	-0.283407	-0.0209492	0.776865	0.030185	0.059975	3.50748e-05	0.00016108	16	19	19	C1	Adipose. visceral (GTEx)	EpiXcan	0.99817	gtex_vaf	0.999981
4078	ENSG00000262001	DLGAP1-AS2	0.283383	0.00923717	0.776883	0.05848	0.0207566	0.0196455	0.0593048	39	47	47	C1	Adipose. visceral (GTEx)	EpiXcan	0.99817	gtex_vaf	0.999981
4079	ENSG00000111907	TPD52L1	-0.283011	-0.0349941	0.777168	0.00888752	0.0208987	0.0188732	0.0572448	7	8	8	C1	Adipose. visceral (GTEx)	EpiXcan	0.99817	gtex_vaf	0.999981
4080	ENSG00000183230	CTNNA3	-0.282951	-0.0160843	0.777214	0.117234	0.03984	0.00120532	0.00439381	169	191	191	C1	Adipose. visceral (GTEx)	EpiXcan	0.99817	gtex_vaf	0.999981
4081	ENSG00000257337	AC068888.1	-0.282863	-0.0367334	0.777282	0.0085954	0.0739378	7.37702e-06	3.73437e-05	19	24	24	C1	Adipose. visceral (GTEx)	EpiXcan	0.99817	gtex_vaf	0.999981
4082	ENSG00000076650	GPATCH1	0.282798	0.00763856	0.777332	0.0626536	0.0734875	7.90905e-06	3.99214e-05	35	40	40	C1	Adipose. visceral (GTEx)	EpiXcan	0.99817	gtex_vaf	0.999981
4083	ENSG00000108349	CASC3	0.282712	0.00235873	0.777398	0.00888253	0.0120307	0.0763317	0.202765	13	18	18	C1	Adipose. visceral (GTEx)	EpiXcan	0.99817	gtex_vaf	0.999981
4084	ENSG00000157152	SYN2	0.282454	0.0131089	0.777595	0.0150673	0.0801942	3.03674e-06	1.62412e-05	17	23	23	C1	Adipose. visceral (GTEx)	EpiXcan	0.99817	gtex_vaf	0.999981
4085	ENSG00000235194	PPP1R3E	0.282118	0.0280333	0.777853	0.0197708	0.0116938	0.0815841	0.215166	22	24	24	C1	Adipose. visceral (GTEx)	EpiXcan	0.99817	gtex_vaf	0.999981
4086	ENSG00000243646	IL10RB	-0.281962	-0.0111044	0.777973	0.0522682	0.0126886	0.0700623	0.188217	42	48	48	C1	Adipose. visceral (GTEx)	EpiXcan	0.99817	gtex_vaf	0.999981
4087	ENSG00000075643	MOCOS	0.28192	0.0155977	0.778005	0.0355504	0.115768	1.17466e-08	8.3393e-08	27	37	37	C1	Adipose. visceral (GTEx)	EpiXcan	0.99817	gtex_vaf	0.999981
4088	ENSG00000099785	MARCH2	0.281772	0.00818138	0.778118	0.149275	0.367533	2.05441e-29	7.32219e-28	37	47	47	C1	Adipose. visceral (GTEx)	EpiXcan	0.99817	gtex_vaf	0.999981
4089	ENSG00000174938	SEZ6L2	-0.281697	-0.00940766	0.778176	0.0194422	0.0151978	0.0470802	0.131417	12	19	19	C1	Adipose. visceral (GTEx)	EpiXcan	0.99817	gtex_vaf	0.999981
4090	ENSG00000127951	FGL2	-0.28157	-0.0271205	0.778273	0.0063195	0.0225758	0.0156651	0.0482659	4	5	5	C1	Adipose. visceral (GTEx)	EpiXcan	0.99817	gtex_vaf	0.999981
4091	ENSG00000147853	AK3	0.281457	0.0140636	0.77836	0.181523	0.152145	4.0307e-11	3.7119e-10	64	81	81	C1	Adipose. visceral (GTEx)	EpiXcan	0.99817	gtex_vaf	0.999981
4092	ENSG00000100151	PICK1	-0.280969	-0.0421812	0.778734	0.00860686	0.121908	4.97864e-09	3.69951e-08	9	18	18	C1	Adipose. visceral (GTEx)	EpiXcan	0.99817	gtex_vaf	0.999981
4093	ENSG00000124920	MYRF	-0.280863	-0.0156285	0.778816	0.0233556	0.0261425	0.00922343	0.0295974	29	39	39	C1	Adipose. visceral (GTEx)	EpiXcan	0.99817	gtex_vaf	0.999981
4094	ENSG00000226232	NPIPB14P	0.280607	0.00842062	0.779012	0.26165	0.682319	2.13701e-78	1.10863e-75	37	44	44	C1	Adipose. visceral (GTEx)	EpiXcan	0.99817	gtex_vaf	0.999981
4095	ENSG00000139826	ABHD13	0.280268	0.0308308	0.779272	0.0144685	0.0121415	0.075108	0.199855	13	14	14	C1	Adipose. visceral (GTEx)	EpiXcan	0.99817	gtex_vaf	0.999981
4096	ENSG00000037474	NSUN2	-0.279932	-0.0128978	0.77953	0.0550631	0.405741	6.86352e-34	3.23695e-32	23	39	39	C1	Adipose. visceral (GTEx)	EpiXcan	0.99817	gtex_vaf	0.999981
4097	ENSG00000156860	FBRS	-0.278887	-0.0199914	0.780332	0.0458137	0.0349857	0.00242211	0.00845205	18	20	20	C1	Adipose. visceral (GTEx)	EpiXcan	0.99817	gtex_vaf	0.999981
4098	ENSG00000109576	AADAT	-0.278719	-0.0184128	0.780461	0.025329	0.11531	5.8602e-09	4.31339e-08	8	11	11	C1	Adipose. visceral (GTEx)	EpiXcan	0.99817	gtex_vaf	0.999981
4099	ENSG00000151632	AKR1C2	-0.278468	-0.0311172	0.780653	0.0343839	0.0809779	2.92401e-06	1.57163e-05	29	38	38	C1	Adipose. visceral (GTEx)	EpiXcan	0.99817	gtex_vaf	0.999981
4100	ENSG00000151338	MIPOL1	-0.278089	-0.0111107	0.780944	0.08732	0.0118291	0.0789078	0.208816	106	134	134	C1	Adipose. visceral (GTEx)	EpiXcan	0.99817	gtex_vaf	0.999981
4101	ENSG00000168028	RPSA	-0.27792	-0.00793458	0.781074	0.168062	0.476571	2.12797e-42	1.64677e-40	24	27	27	C1	Adipose. visceral (GTEx)	EpiXcan	0.99817	gtex_vaf	0.999981
4102	ENSG00000131711	MAP1B	0.277892	0.0117037	0.781095	0.103524	0.216916	4.91391e-16	7.09579e-15	30	36	36	C1	Adipose. visceral (GTEx)	EpiXcan	0.99817	gtex_vaf	0.999981
4103	ENSG00000171608	PIK3CD	-0.277654	-0.0349054	0.781278	0.00729149	0.0502257	0.00025764	0.00103373	5	5	5	C1	Adipose. visceral (GTEx)	EpiXcan	0.99817	gtex_vaf	0.999981
4104	ENSG00000158411	MITD1	-0.277636	-0.0126634	0.781292	0.0661088	0.153342	2.36448e-11	2.23477e-10	13	15	15	C1	Adipose. visceral (GTEx)	EpiXcan	0.99817	gtex_vaf	0.999981
4105	ENSG00000178665	ZNF713	-0.277178	-0.0106458	0.781643	0.0997421	0.141384	1.61387e-10	1.41284e-09	16	19	19	C1	Adipose. visceral (GTEx)	EpiXcan	0.99817	gtex_vaf	0.999981
4106	ENSG00000122687	MRM2	0.277171	0.0135046	0.781649	0.0595515	0.111253	2.04389e-08	1.42361e-07	18	19	19	C1	Adipose. visceral (GTEx)	EpiXcan	0.99817	gtex_vaf	0.999981
4107	ENSG00000102805	CLN5	-0.276924	-0.00887826	0.781839	0.0688265	0.102109	9.26721e-08	6.02347e-07	33	36	36	C1	Adipose. visceral (GTEx)	EpiXcan	0.99817	gtex_vaf	0.999981
4108	ENSG00000086200	IPO11	0.276465	0.0248733	0.782191	0.029026	0.0724307	1.0402e-05	5.13394e-05	14	16	16	C1	Adipose. visceral (GTEx)	EpiXcan	0.99817	gtex_vaf	0.999981
4109	ENSG00000159267	HLCS	-0.276444	-0.0156562	0.782207	0.0620257	0.127622	1.16502e-09	9.30355e-09	20	22	22	C1	Adipose. visceral (GTEx)	EpiXcan	0.99817	gtex_vaf	0.999981
4110	ENSG00000147457	CHMP7	0.276099	0.0193472	0.782472	0.015763	0.064427	3.29787e-05	0.000152152	19	23	23	C1	Adipose. visceral (GTEx)	EpiXcan	0.99817	gtex_vaf	0.999981
4111	ENSG00000164587	RPS14	-0.275966	-0.00504762	0.782574	0.0654149	0.122847	4.3798e-09	3.27713e-08	31	34	34	C1	Adipose. visceral (GTEx)	EpiXcan	0.99817	gtex_vaf	0.999981
4112	ENSG00000141219	C17orf80	0.275838	0.0349748	0.782673	0.00663516	0.0296384	0.00481007	0.0160301	4	6	6	C1	Adipose. visceral (GTEx)	EpiXcan	0.99817	gtex_vaf	0.999981
4113	ENSG00000165915	SLC39A13	-0.275611	-0.0295844	0.782846	0.0111293	0.0415393	0.000852214	0.00317557	14	17	17	C1	Adipose. visceral (GTEx)	EpiXcan	0.99817	gtex_vaf	0.999981
4114	ENSG00000144455	SUMF1	0.275584	0.00817039	0.782868	0.18238	0.278718	5.58647e-21	1.14067e-19	13	17	17	C1	Adipose. visceral (GTEx)	EpiXcan	0.99817	gtex_vaf	0.999981
4115	ENSG00000142920	AZIN2	-0.275348	-0.00965034	0.783049	0.0931291	0.0166671	0.0356321	0.102092	54	63	63	C1	Adipose. visceral (GTEx)	EpiXcan	0.99817	gtex_vaf	0.999981
4116	ENSG00000149260	CAPN5	0.275015	0.00827331	0.783305	0.0512572	0.0363459	0.00193131	0.00683128	38	44	44	C1	Adipose. visceral (GTEx)	EpiXcan	0.99817	gtex_vaf	0.999981
4117	ENSG00000259820	AC083843.2	-0.274403	-0.00356411	0.783775	0.0581885	0.0638966	3.34342e-05	0.00015405	69	78	78	C1	Adipose. visceral (GTEx)	EpiXcan	0.99817	gtex_vaf	0.999981
4118	ENSG00000175489	LRRC25	-0.274019	-0.032122	0.78407	0.0149838	0.0699024	1.01737e-05	5.03367e-05	17	22	22	C1	Adipose. visceral (GTEx)	EpiXcan	0.99817	gtex_vaf	0.999981
4119	ENSG00000170745	KCNS3	-0.273754	-0.00629785	0.784273	0.243869	0.405327	1.82242e-33	8.28788e-32	6	7	7	C1	Adipose. visceral (GTEx)	EpiXcan	0.99817	gtex_vaf	0.999981
4120	ENSG00000063127	SLC6A16	0.273382	0.0113445	0.784559	0.102262	0.110671	1.98107e-08	1.38054e-07	36	41	41	C1	Adipose. visceral (GTEx)	EpiXcan	0.99817	gtex_vaf	0.999981
4121	ENSG00000163479	SSR2	-0.273367	-0.0633653	0.784571	0.0012221	0.0125129	0.0720083	0.192779	3	6	6	C1	Adipose. visceral (GTEx)	EpiXcan	0.99817	gtex_vaf	0.999981
4122	ENSG00000187372	PCDHB13	0.273254	0.0189861	0.784658	0.0473428	0.0536413	0.000155427	0.000644676	29	32	32	C1	Adipose. visceral (GTEx)	EpiXcan	0.99817	gtex_vaf	0.999981
4123	ENSG00000267390	AC036176.1	0.273176	0.0238961	0.784718	0.0259741	0.0373972	0.00168929	0.00604083	17	18	18	C1	Adipose. visceral (GTEx)	EpiXcan	0.99817	gtex_vaf	0.999981
4124	ENSG00000073584	SMARCE1	0.272133	0.00841884	0.78552	0.116472	0.236069	2.10859e-17	3.39483e-16	22	29	29	C1	Adipose. visceral (GTEx)	EpiXcan	0.99817	gtex_vaf	0.999981
4125	ENSG00000160999	SH2B2	0.27211	0.0112873	0.785538	0.0589847	0.0148474	0.0496105	0.138068	40	41	41	C1	Adipose. visceral (GTEx)	EpiXcan	0.99817	gtex_vaf	0.999981
4126	ENSG00000162910	MRPL55	-0.2718	-0.0135913	0.785776	0.0416751	0.0835611	1.45699e-06	8.15018e-06	3	4	4	C1	Adipose. visceral (GTEx)	EpiXcan	0.99817	gtex_vaf	0.999981
4127	ENSG00000083223	ZCCHC6	-0.271657	-0.0286077	0.785885	0.013116	0.0534105	0.000147006	0.00061265	4	4	4	C1	Adipose. visceral (GTEx)	EpiXcan	0.99817	gtex_vaf	0.999981
4128	ENSG00000123965	PMS2P5	-0.271502	-0.0111179	0.786005	0.112558	0.162606	5.71955e-12	5.76772e-11	35	45	45	C1	Adipose. visceral (GTEx)	EpiXcan	0.99817	gtex_vaf	0.999981
4129	ENSG00000165983	PTER	-0.27148	-0.0117823	0.786022	0.0735061	0.119198	8.56867e-09	6.17712e-08	51	62	62	C1	Adipose. visceral (GTEx)	EpiXcan	0.99817	gtex_vaf	0.999981
4130	ENSG00000198945	L3MBTL3	-0.271479	-0.00747027	0.786023	0.156555	0.214508	1.13727e-15	1.60744e-14	33	40	40	C1	Adipose. visceral (GTEx)	EpiXcan	0.99817	gtex_vaf	0.999981
4131	ENSG00000133106	EPSTI1	0.27125	0.0491512	0.786198	0.00980599	0.014403	0.0523161	0.14505	11	14	14	C1	Adipose. visceral (GTEx)	EpiXcan	0.99817	gtex_vaf	0.999981
4132	ENSG00000125450	NUP85	-0.271059	-0.00932936	0.786345	0.141388	0.368032	2.40088e-29	8.51371e-28	15	19	19	C1	Adipose. visceral (GTEx)	EpiXcan	0.99817	gtex_vaf	0.999981
4133	ENSG00000137819	PAQR5	0.270994	0.0071386	0.786395	0.112534	0.0667168	1.68409e-05	8.08676e-05	41	53	53	C1	Adipose. visceral (GTEx)	EpiXcan	0.99817	gtex_vaf	0.999981
4134	ENSG00000152749	GPR180	-0.270448	-0.00999766	0.786816	0.115862	0.195697	2.15311e-14	2.69755e-13	18	21	21	C1	Adipose. visceral (GTEx)	EpiXcan	0.99817	gtex_vaf	0.999981
4135	ENSG00000109062	SLC9A3R1	-0.270345	-0.00437293	0.786895	0.00783452	0.0137974	0.0559574	0.15429	10	10	10	C1	Adipose. visceral (GTEx)	EpiXcan	0.99817	gtex_vaf	0.999981
4136	ENSG00000237188	AC242426.3	0.270065	0.00646016	0.78711	0.106456	0.156957	1.67119e-11	1.60111e-10	42	55	55	C1	Adipose. visceral (GTEx)	EpiXcan	0.99817	gtex_vaf	0.999981
4137	ENSG00000182534	MXRA7	0.269557	0.00693415	0.787501	0.249723	0.480264	3.45985e-44	2.86758e-42	36	40	40	C1	Adipose. visceral (GTEx)	EpiXcan	0.99817	gtex_vaf	0.999981
4138	ENSG00000114405	C3orf14	-0.269377	-0.0242622	0.78764	0.0470154	0.111336	2.31433e-08	1.6032e-07	16	22	22	C1	Adipose. visceral (GTEx)	EpiXcan	0.99817	gtex_vaf	0.999981
4139	ENSG00000164978	NUDT2	0.269154	0.00308321	0.787811	0.475097	0.606886	8.57475e-67	2.45115e-64	32	36	36	C1	Adipose. visceral (GTEx)	EpiXcan	0.99817	gtex_vaf	0.999981
4140	ENSG00000105982	RNF32	0.268597	0.013747	0.78824	0.0527874	0.0755892	6.10999e-06	3.1326e-05	38	47	47	C1	Adipose. visceral (GTEx)	EpiXcan	0.99817	gtex_vaf	0.999981
4141	ENSG00000144791	LIMD1	0.268582	0.0153532	0.788251	0.0368998	0.142105	1.93148e-10	1.67622e-09	9	11	11	C1	Adipose. visceral (GTEx)	EpiXcan	0.99817	gtex_vaf	0.999981
4142	ENSG00000168092	PAFAH1B2	-0.268079	-0.0292174	0.788639	0.0118637	0.0289798	0.00573047	0.0188552	5	6	6	C1	Adipose. visceral (GTEx)	EpiXcan	0.99817	gtex_vaf	0.999981
4143	ENSG00000116489	CAPZA1	0.26744	-0.000486095	0.78913	0.0751701	0.154998	2.52934e-11	2.38576e-10	33	39	39	C1	Adipose. visceral (GTEx)	EpiXcan	0.99817	gtex_vaf	0.999981
4144	ENSG00000129007	CALML4	-0.267379	-0.0267534	0.789178	0.0115037	0.0133345	0.0620436	0.169108	8	8	8	C1	Adipose. visceral (GTEx)	EpiXcan	0.99817	gtex_vaf	0.999981
4145	ENSG00000136986	DERL1	-0.266577	-0.0113486	0.789795	0.0372373	0.0226715	0.0151982	0.0469109	34	44	44	C1	Adipose. visceral (GTEx)	EpiXcan	0.99817	gtex_vaf	0.999981
4146	ENSG00000116883	AL591845.1	0.266387	0.0118215	0.789941	0.0979375	0.267711	1.79267e-20	3.50698e-19	23	31	31	C1	Adipose. visceral (GTEx)	EpiXcan	0.99817	gtex_vaf	0.999981
4147	ENSG00000164342	TLR3	-0.266235	-0.0188066	0.790058	0.0254976	0.0102708	0.0983158	0.253006	22	23	23	C1	Adipose. visceral (GTEx)	EpiXcan	0.99817	gtex_vaf	0.999981
4148	ENSG00000051596	THOC3	-0.265805	-0.036872	0.790389	0.0176638	0.142757	1.35301e-10	1.19569e-09	19	31	31	C1	Adipose. visceral (GTEx)	EpiXcan	0.99817	gtex_vaf	0.999981
4149	ENSG00000261589	CTC-462L7.1	-0.265455	-0.0100226	0.790659	0.0788708	0.160126	7.26458e-12	7.2372e-11	14	14	14	C1	Adipose. visceral (GTEx)	EpiXcan	0.99817	gtex_vaf	0.999981
4150	ENSG00000107611	CUBN	0.264902	0.00873642	0.791085	0.0597124	0.096212	2.45182e-07	1.52026e-06	30	34	34	C1	Adipose. visceral (GTEx)	EpiXcan	0.99817	gtex_vaf	0.999981
4151	ENSG00000108654	DDX5	0.264776	-0.00101092	0.791182	0.0606869	0.0127424	0.0697567	0.187576	41	47	47	C1	Adipose. visceral (GTEx)	EpiXcan	0.99817	gtex_vaf	0.999981
4152	ENSG00000197747	S100A10	-0.264663	-0.0230951	0.791269	0.0428161	0.0131304	0.0635671	0.17289	45	79	63	C1	Adipose. visceral (GTEx)	EpiXcan	0.99817	gtex_vaf	0.999981
4153	ENSG00000162745	OLFML2B	-0.264623	-0.0653584	0.7913	0.0025379	0.0125147	0.0708989	0.1902	1	1	1	C1	Adipose. visceral (GTEx)	EpiXcan	0.99817	gtex_vaf	0.999981
4154	ENSG00000162148	PPP1R32	0.264562	0.00774536	0.791347	0.0875674	0.0989223	1.60416e-07	1.01442e-06	46	51	51	C1	Adipose. visceral (GTEx)	EpiXcan	0.99817	gtex_vaf	0.999981
4155	ENSG00000101096	NFATC2	0.26436	0.00973828	0.791502	0.0680131	0.0386906	0.00140729	0.00507908	51	60	60	C1	Adipose. visceral (GTEx)	EpiXcan	0.99817	gtex_vaf	0.999981
4156	ENSG00000178917	ZNF852	0.264307	0.0286565	0.791543	0.0130343	0.0114493	0.0838994	0.22036	6	7	7	C1	Adipose. visceral (GTEx)	EpiXcan	0.99817	gtex_vaf	0.999981
4157	ENSG00000100299	ARSA	0.264024	0.00574348	0.791761	0.243373	0.337819	4.56796e-27	1.35846e-25	21	23	23	C1	Adipose. visceral (GTEx)	EpiXcan	0.99817	gtex_vaf	0.999981
4158	ENSG00000196810	CTBP1-AS2	-0.263972	-0.00792226	0.791801	0.135271	0.221828	2.78011e-16	4.12074e-15	25	30	30	C1	Adipose. visceral (GTEx)	EpiXcan	0.99817	gtex_vaf	0.999981
4159	ENSG00000124224	PPP4R1L	-0.26366	-0.0124019	0.792042	0.0171239	0.0182253	0.0276355	0.0810153	13	15	15	C1	Adipose. visceral (GTEx)	EpiXcan	0.99817	gtex_vaf	0.999981
4160	ENSG00000228594	FNDC10	0.263538	0.0193883	0.792136	0.052704	0.0477769	0.000292765	0.00116665	29	40	40	C1	Adipose. visceral (GTEx)	EpiXcan	0.99817	gtex_vaf	0.999981
4161	ENSG00000114805	PLCH1	0.26318	0.0306879	0.792412	0.0235441	0.0518298	0.000200424	0.000818945	18	19	19	C1	Adipose. visceral (GTEx)	EpiXcan	0.99817	gtex_vaf	0.999981
4162	ENSG00000130348	QRSL1	0.263147	0.0102355	0.792437	0.169911	0.355613	4.37311e-29	1.494e-27	19	23	23	C1	Adipose. visceral (GTEx)	EpiXcan	0.99817	gtex_vaf	0.999981
4163	ENSG00000186704	DTX2P1	-0.26304	-0.017331	0.792519	0.0780963	0.141657	3.4751e-11	3.23427e-10	37	50	50	C1	Adipose. visceral (GTEx)	EpiXcan	0.99817	gtex_vaf	0.999981
4164	ENSG00000116641	DOCK7	0.262637	0.0311671	0.792831	0.00812885	0.0359895	0.00171084	0.00610698	8	9	9	C1	Adipose. visceral (GTEx)	EpiXcan	0.99817	gtex_vaf	0.999981
4165	ENSG00000244480	AC005154.3	0.262361	0.0129611	0.793043	0.0604297	0.249883	8.01647e-19	1.41955e-17	9	11	11	C1	Adipose. visceral (GTEx)	EpiXcan	0.99817	gtex_vaf	0.999981
4166	ENSG00000141756	FKBP10	0.262351	0.0204602	0.793051	0.0196273	0.0148874	0.0460922	0.128968	12	12	12	C1	Adipose. visceral (GTEx)	EpiXcan	0.99817	gtex_vaf	0.999981
4167	ENSG00000113812	ACTR8	0.262344	0.00508598	0.793056	0.250181	0.277132	7.0963e-21	1.43225e-19	69	78	78	C1	Adipose. visceral (GTEx)	EpiXcan	0.99817	gtex_vaf	0.999981
4168	ENSG00000197291	RAMP2-AS1	-0.262307	-0.0305117	0.793085	0.0110385	0.0798689	2.39696e-06	1.30183e-05	12	18	18	C1	Adipose. visceral (GTEx)	EpiXcan	0.99817	gtex_vaf	0.999981
4169	ENSG00000249348	UGDH-AS1	-0.261997	-0.0057543	0.793323	0.0426069	0.0620468	4.43852e-05	0.000200614	34	41	41	C1	Adipose. visceral (GTEx)	EpiXcan	0.99817	gtex_vaf	0.999981
4170	ENSG00000144792	ZNF660	-0.261818	-0.00672536	0.793462	0.209293	0.452163	6.30737e-39	4.16733e-37	7	10	10	C1	Adipose. visceral (GTEx)	EpiXcan	0.99817	gtex_vaf	0.999981
4171	ENSG00000262877	AC110285.2	0.261808	0.00719692	0.793469	0.2812	0.585086	3.08445e-58	5.40048e-56	9	12	12	C1	Adipose. visceral (GTEx)	EpiXcan	0.99817	gtex_vaf	0.999981
4172	ENSG00000183309	ZNF623	-0.261605	-0.0114497	0.793626	0.0482152	0.0981768	2.11714e-07	1.32211e-06	14	19	19	C1	Adipose. visceral (GTEx)	EpiXcan	0.99817	gtex_vaf	0.999981
4173	ENSG00000112624	BICRAL	-0.261466	-0.0256223	0.793733	0.00777777	0.0140799	0.0552664	0.152716	12	15	15	C1	Adipose. visceral (GTEx)	EpiXcan	0.99817	gtex_vaf	0.999981
4174	ENSG00000126804	ZBTB1	-0.261339	-0.0148037	0.793831	0.0766336	0.0932398	3.85068e-07	2.32786e-06	46	51	51	C1	Adipose. visceral (GTEx)	EpiXcan	0.99817	gtex_vaf	0.999981
4175	ENSG00000132840	BHMT2	-0.261014	-0.00870843	0.794082	0.0968664	0.233645	3.59938e-17	5.67365e-16	10	10	10	C1	Adipose. visceral (GTEx)	EpiXcan	0.99817	gtex_vaf	0.999981
4176	ENSG00000144231	POLR2D	-0.260854	-0.0153037	0.794205	0.0297632	0.0608786	5.20818e-05	0.000233368	25	29	29	C1	Adipose. visceral (GTEx)	EpiXcan	0.99817	gtex_vaf	0.999981
4177	ENSG00000244219	TMEM225B	0.26085	0.012713	0.794208	0.047459	0.0563841	8.34764e-05	0.000361886	17	21	21	C1	Adipose. visceral (GTEx)	EpiXcan	0.99817	gtex_vaf	0.999981
4178	ENSG00000165997	ARL5B	-0.260749	-0.0183035	0.794286	0.0191419	0.0239783	0.0114446	0.0360398	38	46	46	C1	Adipose. visceral (GTEx)	EpiXcan	0.99817	gtex_vaf	0.999981
4179	ENSG00000146066	HIGD2A	0.260623	0.0158727	0.794383	0.0544453	0.102947	3.85284e-08	2.59455e-07	19	22	22	C1	Adipose. visceral (GTEx)	EpiXcan	0.99817	gtex_vaf	0.999981
4180	ENSG00000138162	TACC2	-0.26037	-0.00851017	0.794579	0.144395	0.246712	2.00513e-18	3.43768e-17	11	13	13	C1	Adipose. visceral (GTEx)	EpiXcan	0.99817	gtex_vaf	0.999981
4181	ENSG00000137364	TPMT	0.260362	0.00694567	0.794585	0.0516625	0.0977862	1.87753e-07	1.17878e-06	39	42	42	C1	Adipose. visceral (GTEx)	EpiXcan	0.99817	gtex_vaf	0.999981
4182	ENSG00000128815	WDFY4	0.260218	0.0112954	0.794696	0.0524801	0.0718317	8.16898e-06	4.11002e-05	61	68	68	C1	Adipose. visceral (GTEx)	EpiXcan	0.99817	gtex_vaf	0.999981
4183	ENSG00000214765	SEPT7P2	0.26018	0.00111891	0.794725	0.0687955	0.106107	3.24142e-08	2.20401e-07	10	15	15	C1	Adipose. visceral (GTEx)	EpiXcan	0.99817	gtex_vaf	0.999981
4184	ENSG00000008018	PSMB1	-0.259975	-0.0118127	0.794883	0.0408281	0.0509954	0.000241762	0.000973091	19	21	21	C1	Adipose. visceral (GTEx)	EpiXcan	0.99817	gtex_vaf	0.999981
4185	ENSG00000259330	INAFM2	-0.259587	-0.0281987	0.795183	0.0119266	0.0567338	9.46206e-05	0.000407299	18	25	25	C1	Adipose. visceral (GTEx)	EpiXcan	0.99817	gtex_vaf	0.999981
4186	ENSG00000101004	NINL	-0.259565	-0.0516062	0.795199	0.00301143	0.0457622	0.000489839	0.00188597	2	3	3	C1	Adipose. visceral (GTEx)	EpiXcan	0.99817	gtex_vaf	0.999981
4187	ENSG00000196365	LONP1	0.259269	0.00814116	0.795428	0.14389	0.272486	4.49889e-21	9.25345e-20	8	8	8	C1	Adipose. visceral (GTEx)	EpiXcan	0.99817	gtex_vaf	0.999981
4188	ENSG00000181852	RNF41	-0.259255	-0.184725	0.795438	0.000242426	0.0200167	0.0221386	0.0661184	2	3	3	C1	Adipose. visceral (GTEx)	EpiXcan	0.99817	gtex_vaf	0.999981
4189	ENSG00000100068	LRP5L	-0.259128	-0.00312129	0.795536	0.167973	0.206981	2.29599e-15	3.13755e-14	29	35	35	C1	Adipose. visceral (GTEx)	EpiXcan	0.99817	gtex_vaf	0.999981
4190	ENSG00000211455	STK38L	-0.259097	-0.0181765	0.79556	0.0149996	0.0166111	0.0368627	0.10531	17	17	17	C1	Adipose. visceral (GTEx)	EpiXcan	0.99817	gtex_vaf	0.999981
4191	ENSG00000129566	TEP1	-0.258831	-0.0175554	0.795766	0.0508329	0.0929579	3.38871e-07	2.06193e-06	16	21	21	C1	Adipose. visceral (GTEx)	EpiXcan	0.99817	gtex_vaf	0.999981
4192	ENSG00000140545	MFGE8	-0.258713	-0.11443	0.795857	0.000783524	0.0425878	0.000717146	0.00269884	3	6	6	C1	Adipose. visceral (GTEx)	EpiXcan	0.99817	gtex_vaf	0.999981
4193	ENSG00000121289	CEP89	-0.258664	-0.0275801	0.795895	0.0113451	0.024708	0.0112301	0.0354121	7	8	8	C1	Adipose. visceral (GTEx)	EpiXcan	0.99817	gtex_vaf	0.999981
4194	ENSG00000163050	COQ8A	0.258178	0.0239109	0.79627	0.00920981	0.0342995	0.00231547	0.00810416	6	8	8	C1	Adipose. visceral (GTEx)	EpiXcan	0.99817	gtex_vaf	0.999981
4195	ENSG00000166797	FAM96A	-0.25813	-0.0177631	0.796306	0.0107606	0.0376994	0.00163896	0.00586983	12	15	15	C1	Adipose. visceral (GTEx)	EpiXcan	0.99817	gtex_vaf	0.999981
4196	ENSG00000106123	EPHB6	0.258008	0.0154116	0.796401	0.0420033	0.0563039	7.59691e-05	0.000331598	15	19	19	C1	Adipose. visceral (GTEx)	EpiXcan	0.99817	gtex_vaf	0.999981
4197	ENSG00000112514	CUTA	0.257872	0.0154383	0.796506	0.0339446	0.0687904	7.91957e-06	3.99602e-05	12	14	14	C1	Adipose. visceral (GTEx)	EpiXcan	0.99817	gtex_vaf	0.999981
4198	ENSG00000172500	FIBP	0.257551	0.0221821	0.796753	0.0228788	0.110454	2.32486e-08	1.60891e-07	14	16	16	C1	Adipose. visceral (GTEx)	EpiXcan	0.99817	gtex_vaf	0.999981
4199	ENSG00000111404	RERGL	0.256823	0.0182731	0.797316	0.103076	0.061798	2.80914e-05	0.000131421	59	69	69	C1	Adipose. visceral (GTEx)	EpiXcan	0.99817	gtex_vaf	0.999981
4200	ENSG00000092531	SNAP23	0.256735	0.026683	0.797383	0.0307581	0.017033	0.034949	0.100437	26	29	29	C1	Adipose. visceral (GTEx)	EpiXcan	0.99817	gtex_vaf	0.999981
4201	ENSG00000086062	B4GALT1	-0.25625	-0.022492	0.797758	0.122847	0.0177843	0.0304579	0.0884194	69	91	91	C1	Adipose. visceral (GTEx)	EpiXcan	0.99817	gtex_vaf	0.999981
4202	ENSG00000069966	GNB5	-0.255965	-0.0153101	0.797978	0.0964524	0.178056	6.63603e-13	7.29027e-12	35	42	42	C1	Adipose. visceral (GTEx)	EpiXcan	0.99817	gtex_vaf	0.999981
4203	ENSG00000138381	ASNSD1	-0.255339	-0.00399456	0.798461	0.0225557	0.0115476	0.0826434	0.217673	10	11	11	C1	Adipose. visceral (GTEx)	EpiXcan	0.99817	gtex_vaf	0.999981
4204	ENSG00000184319	RPL23AP82	-0.255189	-0.0201914	0.798577	0.0307135	0.210331	9.54815e-16	1.35502e-14	4	7	7	C1	Adipose. visceral (GTEx)	EpiXcan	0.99817	gtex_vaf	0.999981
4205	ENSG00000131626	PPFIA1	0.254928	0.0123552	0.798779	0.054137	0.257744	2.04743e-19	3.74881e-18	10	17	17	C1	Adipose. visceral (GTEx)	EpiXcan	0.99817	gtex_vaf	0.999981
4206	ENSG00000178971	CTC1	-0.254857	-0.015212	0.798833	0.017848	0.177267	5.65402e-13	6.24573e-12	21	27	27	C1	Adipose. visceral (GTEx)	EpiXcan	0.99817	gtex_vaf	0.999981
4207	ENSG00000163933	RFT1	-0.25473	-0.00627927	0.798932	0.230161	0.337589	3.45495e-26	9.71758e-25	17	18	18	C1	Adipose. visceral (GTEx)	EpiXcan	0.99817	gtex_vaf	0.999981
4208	ENSG00000174136	RGMB	-0.254662	-0.033988	0.798984	0.00849922	0.0184618	0.0244726	0.0726235	5	5	5	C1	Adipose. visceral (GTEx)	EpiXcan	0.99817	gtex_vaf	0.999981
4209	ENSG00000145348	TBCK	0.254459	-0.00633863	0.799141	0.0206775	0.0198686	0.0218563	0.0653761	17	20	20	C1	Adipose. visceral (GTEx)	EpiXcan	0.99817	gtex_vaf	0.999981
4210	ENSG00000230091	TMEM254-AS1	0.254427	0.00560652	0.799165	0.262658	0.42971	1.31531e-36	7.45891e-35	26	30	30	C1	Adipose. visceral (GTEx)	EpiXcan	0.99817	gtex_vaf	0.999981
4211	ENSG00000184465	WDR27	-0.25401	-0.00691314	0.799488	0.140435	0.207351	1.23666e-15	1.7374e-14	39	45	45	C1	Adipose. visceral (GTEx)	EpiXcan	0.99817	gtex_vaf	0.999981
4212	ENSG00000188818	ZDHHC11	-0.253217	-0.0341083	0.800101	0.0106676	0.113276	9.3872e-09	6.72909e-08	19	37	37	C1	Adipose. visceral (GTEx)	EpiXcan	0.99817	gtex_vaf	0.999981
4213	ENSG00000108556	CHRNE	0.253184	0.00610878	0.800126	0.204797	0.366191	3.006e-29	1.04479e-27	20	22	22	C1	Adipose. visceral (GTEx)	EpiXcan	0.99817	gtex_vaf	0.999981
4214	ENSG00000239672	NME1	0.253036	0.00984877	0.800241	0.0811827	0.259175	2.52606e-19	4.60709e-18	10	12	12	C1	Adipose. visceral (GTEx)	EpiXcan	0.99817	gtex_vaf	0.999981
4215	ENSG00000084463	WBP11	0.252793	0.0415926	0.800428	0.00354341	0.100228	1.28825e-07	8.23949e-07	13	18	18	C1	Adipose. visceral (GTEx)	EpiXcan	0.99817	gtex_vaf	0.999981
4216	ENSG00000198920	KIAA0753	-0.252205	-0.00930965	0.800883	0.070668	0.113015	1.77316e-08	1.24059e-07	20	21	21	C1	Adipose. visceral (GTEx)	EpiXcan	0.99817	gtex_vaf	0.999981
4217	ENSG00000005156	LIG3	0.252195	0.0130436	0.80089	0.0702029	0.158932	1.17521e-11	1.14155e-10	14	18	18	C1	Adipose. visceral (GTEx)	EpiXcan	0.99817	gtex_vaf	0.999981
4218	ENSG00000188026	RILPL1	-0.251839	-0.0193971	0.801165	0.0158047	0.0302933	0.00483335	0.0160924	16	19	19	C1	Adipose. visceral (GTEx)	EpiXcan	0.99817	gtex_vaf	0.999981
4219	ENSG00000145777	TSLP	-0.251569	-0.00868801	0.801374	0.205165	0.293788	2.27893e-22	5.14024e-21	22	30	30	C1	Adipose. visceral (GTEx)	EpiXcan	0.99817	gtex_vaf	0.999981
4220	ENSG00000184840	TMED9	-0.251287	-0.0225317	0.801592	0.0209351	0.0469702	0.000407433	0.00158967	5	5	5	C1	Adipose. visceral (GTEx)	EpiXcan	0.99817	gtex_vaf	0.999981
4221	ENSG00000140319	SRP14	0.251224	0.0120909	0.801641	0.0613458	0.222631	1.28517e-16	1.95455e-15	13	14	14	C1	Adipose. visceral (GTEx)	EpiXcan	0.99817	gtex_vaf	0.999981
4222	ENSG00000154639	CXADR	0.250713	-0.00277511	0.802036	0.0147019	0.0158837	0.0420642	0.118669	33	45	45	C1	Adipose. visceral (GTEx)	EpiXcan	0.99817	gtex_vaf	0.999981
4223	ENSG00000186594	MIR22HG	-0.250601	-0.0343538	0.802123	0.0123921	0.0539024	0.000126505	0.000532437	11	14	14	C1	Adipose. visceral (GTEx)	EpiXcan	0.99817	gtex_vaf	0.999981
4224	ENSG00000129493	HEATR5A	0.250534	0.0118565	0.802174	0.0361702	0.0190128	0.0246223	0.0729761	21	26	26	C1	Adipose. visceral (GTEx)	EpiXcan	0.99817	gtex_vaf	0.999981
4225	ENSG00000115350	POLE4	-0.25021	-0.00537653	0.802425	0.0211558	0.0353019	0.00207934	0.00731423	7	8	8	C1	Adipose. visceral (GTEx)	EpiXcan	0.99817	gtex_vaf	0.999981
4226	ENSG00000113805	CNTN3	-0.249984	-0.150648	0.8026	0.000399151	0.0107123	0.0927526	0.240545	1	2	2	C1	Adipose. visceral (GTEx)	EpiXcan	0.99817	gtex_vaf	0.999981
4227	ENSG00000169914	OTUD3	0.249851	0.00677429	0.802703	0.116473	0.204031	2.26985e-15	3.11094e-14	16	17	17	C1	Adipose. visceral (GTEx)	EpiXcan	0.99817	gtex_vaf	0.999981
4228	ENSG00000141314	RHBDL3	-0.248992	-0.0222136	0.803367	0.0137644	0.0727952	8.02163e-06	4.04169e-05	7	9	9	C1	Adipose. visceral (GTEx)	EpiXcan	0.99817	gtex_vaf	0.999981
4229	ENSG00000198805	PNP	-0.248974	-0.00607693	0.803381	0.164003	0.314219	3.68701e-24	9.22213e-23	31	41	41	C1	Adipose. visceral (GTEx)	EpiXcan	0.99817	gtex_vaf	0.999981
4230	ENSG00000106086	PLEKHA8	0.248872	0.0209824	0.80346	0.0159978	0.051268	0.000235835	0.000950603	8	10	10	C1	Adipose. visceral (GTEx)	EpiXcan	0.99817	gtex_vaf	0.999981
4231	ENSG00000142794	NBPF3	0.248619	0.00419554	0.803655	0.412796	0.724955	5.37963e-90	8.3725e-87	27	30	30	C1	Adipose. visceral (GTEx)	EpiXcan	0.99817	gtex_vaf	0.999981
4232	ENSG00000152689	RASGRP3	-0.248438	-0.0347645	0.803796	0.00663667	0.0218101	0.0168973	0.051722	6	8	8	C1	Adipose. visceral (GTEx)	EpiXcan	0.99817	gtex_vaf	0.999981
4233	ENSG00000159761	C16orf86	0.248432	0.0286238	0.8038	0.0109001	0.0164457	0.0368551	0.10531	17	20	20	C1	Adipose. visceral (GTEx)	EpiXcan	0.99817	gtex_vaf	0.999981
4234	ENSG00000100478	AP4S1	-0.248322	-0.0140927	0.803886	0.021634	0.0635607	3.86133e-05	0.000176462	10	12	12	C1	Adipose. visceral (GTEx)	EpiXcan	0.99817	gtex_vaf	0.999981
4235	ENSG00000143437	ARNT	-0.247755	-0.0230045	0.804324	0.0179362	0.0848498	1.49744e-06	8.34979e-06	4	5	5	C1	Adipose. visceral (GTEx)	EpiXcan	0.99817	gtex_vaf	0.999981
4236	ENSG00000100263	RHBDD3	-0.247299	-0.0116174	0.804677	0.0561554	0.117984	4.79795e-09	3.57473e-08	17	21	21	C1	Adipose. visceral (GTEx)	EpiXcan	0.99817	gtex_vaf	0.999981
4237	ENSG00000004897	CDC27	-0.247128	-0.00781018	0.804809	0.188404	0.290476	6.39623e-22	1.40647e-20	12	13	13	C1	Adipose. visceral (GTEx)	EpiXcan	0.99817	gtex_vaf	0.999981
4238	ENSG00000129103	SUMF2	-0.247058	-0.00898084	0.804863	0.0647239	0.0942947	3.91356e-07	2.36078e-06	30	37	37	C1	Adipose. visceral (GTEx)	EpiXcan	0.99817	gtex_vaf	0.999981
4239	ENSG00000198015	MRPL42	0.246556	0.00849257	0.805252	0.181785	0.356512	1.44053e-28	4.67071e-27	14	17	17	C1	Adipose. visceral (GTEx)	EpiXcan	0.99817	gtex_vaf	0.999981
4240	ENSG00000183604	SMG1P5	-0.246432	-0.0326549	0.805348	0.00986959	0.019105	0.0261683	0.0771663	3	3	3	C1	Adipose. visceral (GTEx)	EpiXcan	0.99817	gtex_vaf	0.999981
4241	ENSG00000173480	ZNF417	-0.246136	-0.0139929	0.805577	0.0330756	0.0502354	0.000239036	0.000962397	26	34	34	C1	Adipose. visceral (GTEx)	EpiXcan	0.99817	gtex_vaf	0.999981
4242	ENSG00000273131	RP6-42F4.1	0.24605	0.0153308	0.805644	0.0289595	0.194748	2.17011e-14	2.71642e-13	11	18	18	C1	Adipose. visceral (GTEx)	EpiXcan	0.99817	gtex_vaf	0.999981
4243	ENSG00000185344	ATP6V0A2	-0.245634	-0.0179442	0.805965	0.0343209	0.0655692	2.5268e-05	0.000118968	23	30	30	C1	Adipose. visceral (GTEx)	EpiXcan	0.99817	gtex_vaf	0.999981
4244	ENSG00000155592	ZKSCAN2	-0.245501	-0.0127781	0.806068	0.0236234	0.0948434	3.22705e-07	1.97041e-06	12	19	19	C1	Adipose. visceral (GTEx)	EpiXcan	0.99817	gtex_vaf	0.999981
4245	ENSG00000256087	ZNF432	-0.245488	-0.0138588	0.806079	0.0608378	0.145343	1.44392e-10	1.27041e-09	26	31	31	C1	Adipose. visceral (GTEx)	EpiXcan	0.99817	gtex_vaf	0.999981
4246	ENSG00000166130	IKBIP	-0.245206	-0.00759639	0.806297	0.0982052	0.300584	6.36621e-23	1.49868e-21	44	55	55	C1	Adipose. visceral (GTEx)	EpiXcan	0.99817	gtex_vaf	0.999981
4247	ENSG00000136098	NEK3	-0.245191	-0.0165231	0.806309	0.0673435	0.231383	3.39173e-17	5.36813e-16	30	38	38	C1	Adipose. visceral (GTEx)	EpiXcan	0.99817	gtex_vaf	0.999981
4248	ENSG00000198673	FAM19A2	0.244773	-0.00142823	0.806632	0.0786128	0.040646	0.00103968	0.00382627	61	69	69	C1	Adipose. visceral (GTEx)	EpiXcan	0.99817	gtex_vaf	0.999981
4249	ENSG00000118564	FBXL5	0.244571	0.0139063	0.806789	0.0307793	0.0244205	0.0109616	0.0346434	34	41	41	C1	Adipose. visceral (GTEx)	EpiXcan	0.99817	gtex_vaf	0.999981
4250	ENSG00000182827	ACBD3	0.2437	0.00806717	0.807463	0.0197222	0.0186445	0.0271552	0.0797407	24	32	32	C1	Adipose. visceral (GTEx)	EpiXcan	0.99817	gtex_vaf	0.999981
4251	ENSG00000067836	ROGDI	0.243409	0.0162927	0.807689	0.0254974	0.0758783	5.71723e-06	2.94524e-05	6	6	6	C1	Adipose. visceral (GTEx)	EpiXcan	0.99817	gtex_vaf	0.999981
4252	ENSG00000186073	C15orf41	-0.243327	-0.0170252	0.807752	0.0386702	0.0941719	1.58958e-07	1.00611e-06	29	33	33	C1	Adipose. visceral (GTEx)	EpiXcan	0.99817	gtex_vaf	0.999981
4253	ENSG00000047578	KIAA0556	-0.242943	0.0441921	0.80805	0.0543409	0.0126513	0.0673962	0.182173	25	30	30	C1	Adipose. visceral (GTEx)	EpiXcan	0.99817	gtex_vaf	0.999981
4254	ENSG00000105088	OLFM2	-0.242881	-0.0132499	0.808097	0.0708452	0.127609	2.35379e-09	1.81851e-08	23	28	28	C1	Adipose. visceral (GTEx)	EpiXcan	0.99817	gtex_vaf	0.999981
4255	ENSG00000213398	LCAT	0.242797	0.00614899	0.808162	0.040139	0.0583665	5.57115e-05	0.000248678	19	22	22	C1	Adipose. visceral (GTEx)	EpiXcan	0.99817	gtex_vaf	0.999981
4256	ENSG00000203706	SERTAD4-AS1	-0.242768	-0.0154568	0.808185	0.0407048	0.0919262	4.38071e-07	2.61777e-06	13	16	16	C1	Adipose. visceral (GTEx)	EpiXcan	0.99817	gtex_vaf	0.999981
4257	ENSG00000104714	ERICH1	-0.242766	-0.0227551	0.808187	0.0313656	0.0236492	0.0129201	0.0403775	15	18	18	C1	Adipose. visceral (GTEx)	EpiXcan	0.99817	gtex_vaf	0.999981
4258	ENSG00000159399	HK2	0.242716	0.00343961	0.808225	0.124355	0.107104	5.00262e-08	3.34312e-07	56	64	64	C1	Adipose. visceral (GTEx)	EpiXcan	0.99817	gtex_vaf	0.999981
4259	ENSG00000164405	UQCRQ	-0.242249	-0.0064744	0.808587	0.0258436	0.0438781	0.000599191	0.00228067	18	20	20	C1	Adipose. visceral (GTEx)	EpiXcan	0.99817	gtex_vaf	0.999981
4260	ENSG00000104774	MAN2B1	0.242105	0.0276279	0.808698	0.00927122	0.0579169	5.47863e-05	0.00024486	6	9	9	C1	Adipose. visceral (GTEx)	EpiXcan	0.99817	gtex_vaf	0.999981
4261	ENSG00000167595	PROSER3	-0.241949	-0.0244268	0.80882	0.0130389	0.125352	3.18286e-09	2.40856e-08	14	21	21	C1	Adipose. visceral (GTEx)	EpiXcan	0.99817	gtex_vaf	0.999981
4262	ENSG00000105576	TNPO2	-0.24192	-0.0242962	0.808842	0.0148118	0.0290605	0.00499411	0.0165961	6	8	8	C1	Adipose. visceral (GTEx)	EpiXcan	0.99817	gtex_vaf	0.999981
4263	ENSG00000142156	COL6A1	-0.241707	-0.0501538	0.809007	0.00248226	0.0959202	2.8008e-07	1.72443e-06	2	4	4	C1	Adipose. visceral (GTEx)	EpiXcan	0.99817	gtex_vaf	0.999981
4264	ENSG00000127838	PNKD	0.241656	0.00512793	0.809047	0.0671539	0.125766	1.96967e-09	1.53188e-08	28	41	41	C1	Adipose. visceral (GTEx)	EpiXcan	0.99817	gtex_vaf	0.999981
4265	ENSG00000099974	DDTL	0.241622	0.0136005	0.809073	0.029908	0.0906588	6.59277e-07	3.8445e-06	14	17	17	C1	Adipose. visceral (GTEx)	EpiXcan	0.99817	gtex_vaf	0.999981
4266	ENSG00000271122	AC018647.2	0.241473	0.00635229	0.809189	0.203456	0.31371	2.96563e-24	7.49812e-23	28	34	34	C1	Adipose. visceral (GTEx)	EpiXcan	0.99817	gtex_vaf	0.999981
4267	ENSG00000128052	KDR	0.241345	0.0301574	0.809288	0.0118053	0.0116111	0.0818485	0.215782	5	5	5	C1	Adipose. visceral (GTEx)	EpiXcan	0.99817	gtex_vaf	0.999981
4268	ENSG00000131389	SLC6A6	-0.241302	-0.018528	0.809321	0.0146143	0.0747828	6.90022e-06	3.50949e-05	10	12	12	C1	Adipose. visceral (GTEx)	EpiXcan	0.99817	gtex_vaf	0.999981
4269	ENSG00000106868	SUSD1	-0.241108	-0.0063462	0.809471	0.286452	0.409813	7.03911e-34	3.29755e-32	17	19	19	C1	Adipose. visceral (GTEx)	EpiXcan	0.99817	gtex_vaf	0.999981
4270	ENSG00000106018	VIPR2	-0.241049	-0.0327906	0.809517	0.0119204	0.0382609	0.00126285	0.00458853	11	13	13	C1	Adipose. visceral (GTEx)	EpiXcan	0.99817	gtex_vaf	0.999981
4271	ENSG00000168255	POLR2J3	0.240794	0.00462285	0.809714	0.121784	0.0828431	1.26391e-06	7.13564e-06	72	88	88	C1	Adipose. visceral (GTEx)	EpiXcan	0.99817	gtex_vaf	0.999981
4272	ENSG00000136699	SMPD4	-0.240776	-0.0168326	0.809729	0.0303253	0.105141	1.33574e-08	9.45415e-08	7	9	9	C1	Adipose. visceral (GTEx)	EpiXcan	0.99817	gtex_vaf	0.999981
4273	ENSG00000165637	VDAC2	-0.240487	-0.00981447	0.809953	0.0969804	0.119827	5.67143e-09	4.18544e-08	20	22	22	C1	Adipose. visceral (GTEx)	EpiXcan	0.99817	gtex_vaf	0.999981
4274	ENSG00000134444	KIAA1468	-0.240104	-0.0238661	0.81025	0.0210355	0.015479	0.0420498	0.118653	11	13	13	C1	Adipose. visceral (GTEx)	EpiXcan	0.99817	gtex_vaf	0.999981
4275	ENSG00000167644	C19orf33	0.24005	0.0145008	0.810291	0.0370873	0.0895526	6.94489e-07	4.03807e-06	13	15	15	C1	Adipose. visceral (GTEx)	EpiXcan	0.99817	gtex_vaf	0.999981
4276	ENSG00000089177	KIF16B	-0.23998	-0.0191735	0.810346	0.0209995	0.065344	2.012e-05	9.58574e-05	4	5	5	C1	Adipose. visceral (GTEx)	EpiXcan	0.99817	gtex_vaf	0.999981
4277	ENSG00000225973	PIGBOS1	0.23993	0.0378567	0.810385	0.00491657	0.0140998	0.0524068	0.145215	4	4	4	C1	Adipose. visceral (GTEx)	EpiXcan	0.99817	gtex_vaf	0.999981
4278	ENSG00000167555	ZNF528	0.239899	0.00868886	0.810408	0.116786	0.30394	2.6578e-23	6.38556e-22	27	34	34	C1	Adipose. visceral (GTEx)	EpiXcan	0.99817	gtex_vaf	0.999981
4279	ENSG00000270210	AC104695.2	0.239854	0.0195571	0.810444	0.0198696	0.0292735	0.00372957	0.0126612	5	6	6	C1	Adipose. visceral (GTEx)	EpiXcan	0.99817	gtex_vaf	0.999981
4280	ENSG00000110987	BCL7A	-0.239368	-0.263849	0.81082	0.000357939	0.013398	0.0605224	0.165477	2	3	3	C1	Adipose. visceral (GTEx)	EpiXcan	0.99817	gtex_vaf	0.999981
4281	ENSG00000160991	ORAI2	-0.238762	-0.0330405	0.81129	0.00602115	0.0183354	0.0277077	0.0812097	3	3	3	C1	Adipose. visceral (GTEx)	EpiXcan	0.99817	gtex_vaf	0.999981
4282	ENSG00000135314	KHDC1	0.238735	0.00969517	0.811311	0.0681521	0.189892	5.73774e-14	6.86911e-13	13	17	17	C1	Adipose. visceral (GTEx)	EpiXcan	0.99817	gtex_vaf	0.999981
4283	ENSG00000233621	LINC01137	-0.23873	-0.0068173	0.811315	0.23794	0.414571	3.34042e-35	1.71389e-33	12	14	14	C1	Adipose. visceral (GTEx)	EpiXcan	0.99817	gtex_vaf	0.999981
4284	ENSG00000122678	POLM	0.238232	0.00541038	0.811701	0.167017	0.361191	8.58273e-29	2.82867e-27	22	26	26	C1	Adipose. visceral (GTEx)	EpiXcan	0.99817	gtex_vaf	0.999981
4285	ENSG00000132792	CTNNBL1	0.238074	0.0108657	0.811824	0.0386863	0.0103201	0.0973904	0.250993	26	30	30	C1	Adipose. visceral (GTEx)	EpiXcan	0.99817	gtex_vaf	0.999981
4286	ENSG00000082212	ME2	0.238031	0.00522773	0.811857	0.040366	0.0595197	5.53403e-05	0.0002471	54	61	61	C1	Adipose. visceral (GTEx)	EpiXcan	0.99817	gtex_vaf	0.999981
4287	ENSG00000177646	ACAD9	-0.237854	-0.00449914	0.811995	0.124542	0.187224	5.85166e-15	7.66021e-14	32	40	40	C1	Adipose. visceral (GTEx)	EpiXcan	0.99817	gtex_vaf	0.999981
4288	ENSG00000162623	TYW3	0.237593	0.00755654	0.812197	0.0652538	0.104183	4.98491e-08	3.33446e-07	16	18	18	C1	Adipose. visceral (GTEx)	EpiXcan	0.99817	gtex_vaf	0.999981
4289	ENSG00000204351	SKIV2L	0.237579	0.0063502	0.812208	0.136749	0.213174	5.34033e-16	7.67988e-15	38	44	44	C1	Adipose. visceral (GTEx)	EpiXcan	0.99817	gtex_vaf	0.999981
4290	ENSG00000176845	METRNL	0.23754	0.02373	0.812238	0.0174036	0.0604762	4.23226e-05	0.000192284	12	16	16	C1	Adipose. visceral (GTEx)	EpiXcan	0.99817	gtex_vaf	0.999981
4291	ENSG00000053372	MRTO4	0.237516	0.0283553	0.812257	0.0130398	0.0167243	0.0357176	0.102289	19	24	24	C1	Adipose. visceral (GTEx)	EpiXcan	0.99817	gtex_vaf	0.999981
4292	ENSG00000198624	CCDC69	0.237263	0.0128326	0.812452	0.031994	0.0611351	2.45103e-05	0.000115633	30	36	36	C1	Adipose. visceral (GTEx)	EpiXcan	0.99817	gtex_vaf	0.999981
4293	ENSG00000186399	GOLGA8R	0.237158	0.0140176	0.812534	0.049687	0.0813289	1.87536e-06	1.03336e-05	23	31	31	C1	Adipose. visceral (GTEx)	EpiXcan	0.99817	gtex_vaf	0.999981
4294	ENSG00000140365	COMMD4	-0.236956	-0.017049	0.812691	0.0639363	0.12331	2.39308e-09	1.84784e-08	5	6	6	C1	Adipose. visceral (GTEx)	EpiXcan	0.99817	gtex_vaf	0.999981
4295	ENSG00000157895	C12orf43	0.236802	0.00795804	0.81281	0.168775	0.282731	2.21199e-21	4.65215e-20	18	21	21	C1	Adipose. visceral (GTEx)	EpiXcan	0.99817	gtex_vaf	0.999981
4296	ENSG00000272645	GTF2IP20	0.236753	0.0121319	0.812849	0.0692895	0.247058	2.83968e-18	4.8096e-17	24	30	30	C1	Adipose. visceral (GTEx)	EpiXcan	0.99817	gtex_vaf	0.999981
4297	ENSG00000120784	ZFP30	-0.23632	-0.0194511	0.813184	0.0236952	0.0794788	3.18986e-06	1.69952e-05	30	34	34	C1	Adipose. visceral (GTEx)	EpiXcan	0.99817	gtex_vaf	0.999981
4298	ENSG00000137338	PGBD1	-0.236285	-0.00688761	0.813211	0.0639342	0.0636546	2.83804e-05	0.000132552	29	33	33	C1	Adipose. visceral (GTEx)	EpiXcan	0.99817	gtex_vaf	0.999981
4299	ENSG00000214309	MBLAC1	0.23623	0.00590823	0.813254	0.0999656	0.100373	1.45958e-07	9.28446e-07	34	39	39	C1	Adipose. visceral (GTEx)	EpiXcan	0.99817	gtex_vaf	0.999981
4300	ENSG00000125618	PAX8	0.236212	0.00231306	0.813268	0.210668	0.331881	1.39587e-26	3.99836e-25	56	70	70	C1	Adipose. visceral (GTEx)	EpiXcan	0.99817	gtex_vaf	0.999981
4301	ENSG00000185808	PIGP	-0.235935	-0.00556676	0.813483	0.230298	0.540084	1.65797e-51	1.88806e-49	36	46	46	C1	Adipose. visceral (GTEx)	EpiXcan	0.99817	gtex_vaf	0.999981
4302	ENSG00000262728	AC123768.3	0.235919	0.00949797	0.813495	0.0262427	0.0613054	3.92124e-05	0.000178966	8	12	12	C1	Adipose. visceral (GTEx)	EpiXcan	0.99817	gtex_vaf	0.999981
4303	ENSG00000104915	STX10	-0.235632	-0.0190932	0.813718	0.0194576	0.0786809	2.98029e-06	1.59698e-05	5	5	5	C1	Adipose. visceral (GTEx)	EpiXcan	0.99817	gtex_vaf	0.999981
4304	ENSG00000267080	ASB16-AS1	-0.234894	-0.00711221	0.814291	0.101384	0.23255	4.19797e-18	7.0252e-17	15	16	16	C1	Adipose. visceral (GTEx)	EpiXcan	0.99817	gtex_vaf	0.999981
4305	ENSG00000136810	TXN	0.234838	0.0255894	0.814334	0.0206134	0.075537	3.63917e-06	1.92718e-05	11	14	14	C1	Adipose. visceral (GTEx)	EpiXcan	0.99817	gtex_vaf	0.999981
4306	ENSG00000171421	MRPL36	0.234789	0.0100454	0.814372	0.0655989	0.212024	1.52914e-15	2.1291e-14	20	25	25	C1	Adipose. visceral (GTEx)	EpiXcan	0.99817	gtex_vaf	0.999981
4307	ENSG00000137265	IRF4	0.234645	0.0174122	0.814484	0.0259197	0.0109942	0.089834	0.233995	18	22	22	C1	Adipose. visceral (GTEx)	EpiXcan	0.99817	gtex_vaf	0.999981
4308	ENSG00000166295	ANAPC16	-0.234577	-0.00678507	0.814537	0.0644478	0.0958457	1.87327e-07	1.17663e-06	28	34	34	C1	Adipose. visceral (GTEx)	EpiXcan	0.99817	gtex_vaf	0.999981
4309	ENSG00000092108	SCFD1	0.234175	0.00663435	0.814849	0.0175933	0.0552561	7.96067e-05	0.000346182	9	10	10	C1	Adipose. visceral (GTEx)	EpiXcan	0.99817	gtex_vaf	0.999981
4310	ENSG00000237940	LINC01238	-0.234047	-0.018479	0.814949	0.0489834	0.138423	2.90106e-10	2.47474e-09	15	18	18	C1	Adipose. visceral (GTEx)	EpiXcan	0.99817	gtex_vaf	0.999981
4311	ENSG00000180011	ZADH2	0.233971	0.00823847	0.815008	0.0297602	0.110475	2.38752e-08	1.64901e-07	13	15	15	C1	Adipose. visceral (GTEx)	EpiXcan	0.99817	gtex_vaf	0.999981
4312	ENSG00000136490	LIMD2	-0.233832	-0.0318227	0.815115	0.0197356	0.0101813	0.097429	0.251046	21	23	23	C1	Adipose. visceral (GTEx)	EpiXcan	0.99817	gtex_vaf	0.999981
4313	ENSG00000050327	ARHGEF5	-0.233458	0.000876406	0.815406	0.122246	0.0750859	6.53647e-06	3.33904e-05	89	106	106	C1	Adipose. visceral (GTEx)	EpiXcan	0.99817	gtex_vaf	0.999981
4314	ENSG00000178209	PLEC	-0.233281	-0.00830683	0.815543	0.113142	0.245196	2.49984e-18	4.25976e-17	24	31	31	C1	Adipose. visceral (GTEx)	EpiXcan	0.99817	gtex_vaf	0.999981
4315	ENSG00000156876	SASS6	-0.233228	-0.0108775	0.815584	0.051858	0.072515	7.04182e-06	3.57891e-05	20	22	22	C1	Adipose. visceral (GTEx)	EpiXcan	0.99817	gtex_vaf	0.999981
4316	ENSG00000156414	TDRD9	0.233067	0.0220948	0.815709	0.0132423	0.0827419	2.18426e-06	1.19325e-05	4	6	6	C1	Adipose. visceral (GTEx)	EpiXcan	0.99817	gtex_vaf	0.999981
4317	ENSG00000007080	CCDC124	0.232723	0.0069001	0.815976	0.134404	0.127551	1.57067e-09	1.23737e-08	58	65	65	C1	Adipose. visceral (GTEx)	EpiXcan	0.99817	gtex_vaf	0.999981
4318	ENSG00000165806	CASP7	-0.232666	-0.0041378	0.816021	0.295433	0.511885	1.319e-46	1.19195e-44	37	44	44	C1	Adipose. visceral (GTEx)	EpiXcan	0.99817	gtex_vaf	0.999981
4319	ENSG00000188372	ZP3	0.232305	0.0045037	0.816301	0.319944	0.606551	4.16508e-63	9.88817e-61	23	32	32	C1	Adipose. visceral (GTEx)	EpiXcan	0.99817	gtex_vaf	0.999981
4320	ENSG00000117676	RPS6KA1	0.232283	0.0382189	0.816318	0.00485286	0.0208707	0.0193941	0.0586344	11	15	15	C1	Adipose. visceral (GTEx)	EpiXcan	0.99817	gtex_vaf	0.999981
4321	ENSG00000154727	GABPA	0.231998	0.0424445	0.81654	0.00803118	0.0274621	0.00720857	0.0234542	6	8	8	C1	Adipose. visceral (GTEx)	EpiXcan	0.99817	gtex_vaf	0.999981
4322	ENSG00000125445	MRPS7	0.231942	0.0191177	0.816583	0.0171538	0.129018	1.6495e-09	1.29438e-08	5	8	8	C1	Adipose. visceral (GTEx)	EpiXcan	0.99817	gtex_vaf	0.999981
4323	ENSG00000186301	MST1P2	0.231687	-0.00589864	0.816781	0.0449322	0.0980957	1.54513e-07	9.79747e-07	41	55	55	C1	Adipose. visceral (GTEx)	EpiXcan	0.99817	gtex_vaf	0.999981
4324	ENSG00000162769	FLVCR1	0.231457	0.0344363	0.816959	0.00932182	0.0348954	0.00246634	0.00859355	13	14	14	C1	Adipose. visceral (GTEx)	EpiXcan	0.99817	gtex_vaf	0.999981
4325	ENSG00000271303	SRXN1	0.231297	0.0108258	0.817084	0.0401619	0.018611	0.0279742	0.0818881	29	34	34	C1	Adipose. visceral (GTEx)	EpiXcan	0.99817	gtex_vaf	0.999981
4326	ENSG00000198252	STYX	0.231169	0.0302959	0.817184	0.0118991	0.0299218	0.00493627	0.0164117	13	20	20	C1	Adipose. visceral (GTEx)	EpiXcan	0.99817	gtex_vaf	0.999981
4327	ENSG00000135297	MTO1	-0.230663	-0.0357198	0.817576	0.00630923	0.0495649	0.000270938	0.00108399	22	31	31	C1	Adipose. visceral (GTEx)	EpiXcan	0.99817	gtex_vaf	0.999981
4328	ENSG00000187068	C3orf70	0.230509	0.00367673	0.817696	0.271338	0.338439	9.00463e-27	2.61134e-25	83	105	105	C1	Adipose. visceral (GTEx)	EpiXcan	0.99817	gtex_vaf	0.999981
4329	ENSG00000100376	FAM118A	0.229516	0.00757764	0.818468	0.132658	0.643778	9.85878e-72	3.54082e-69	19	30	30	C1	Adipose. visceral (GTEx)	EpiXcan	0.99817	gtex_vaf	0.999981
4330	ENSG00000129167	TPH1	-0.229498	-0.0138317	0.818482	0.0373467	0.0251072	0.0103856	0.0329492	35	39	39	C1	Adipose. visceral (GTEx)	EpiXcan	0.99817	gtex_vaf	0.999981
4331	ENSG00000128944	KNSTRN	-0.228624	-0.00722856	0.819162	0.18913	0.401025	2.20184e-33	9.85339e-32	26	33	33	C1	Adipose. visceral (GTEx)	EpiXcan	0.99817	gtex_vaf	0.999981
4332	ENSG00000013288	MAN2B2	0.228481	0.00679845	0.819272	0.160277	0.273192	5.27679e-21	1.08058e-19	8	10	10	C1	Adipose. visceral (GTEx)	EpiXcan	0.99817	gtex_vaf	0.999981
4333	ENSG00000167525	PROCA1	-0.228245	-0.00768008	0.819456	0.109481	0.295654	1.55512e-23	3.78171e-22	24	29	29	C1	Adipose. visceral (GTEx)	EpiXcan	0.99817	gtex_vaf	0.999981
4334	ENSG00000158856	DMTN	-0.228148	-0.00922986	0.819531	0.156394	0.0113725	0.0854758	0.224164	103	119	119	C1	Adipose. visceral (GTEx)	EpiXcan	0.99817	gtex_vaf	0.999981
4335	ENSG00000205937	RNPS1	0.227968	0.0233474	0.819671	0.0115313	0.0398058	0.00123801	0.00450176	11	13	13	C1	Adipose. visceral (GTEx)	EpiXcan	0.99817	gtex_vaf	0.999981
4336	ENSG00000141736	ERBB2	0.227453	0.0627788	0.820071	0.0125146	0.0209788	0.0191533	0.0579688	10	12	12	C1	Adipose. visceral (GTEx)	EpiXcan	0.99817	gtex_vaf	0.999981
4337	ENSG00000152439	ZNF773	-0.227174	-0.0115609	0.820289	0.0422244	0.196523	1.87812e-14	2.36572e-13	28	38	38	C1	Adipose. visceral (GTEx)	EpiXcan	0.99817	gtex_vaf	0.999981
4338	ENSG00000068885	IFT80	0.227034	0.0123162	0.820397	0.0729674	0.112233	1.40707e-08	9.9289e-08	44	52	52	C1	Adipose. visceral (GTEx)	EpiXcan	0.99817	gtex_vaf	0.999981
4339	ENSG00000072657	TRHDE	0.226975	0.0225214	0.820444	0.013953	0.0549841	0.000134775	0.000564532	5	5	5	C1	Adipose. visceral (GTEx)	EpiXcan	0.99817	gtex_vaf	0.999981
4340	ENSG00000247828	TMEM161B-AS1	-0.226841	-0.0126867	0.820548	0.0463736	0.157607	8.30021e-12	8.20474e-11	6	8	8	C1	Adipose. visceral (GTEx)	EpiXcan	0.99817	gtex_vaf	0.999981
4341	ENSG00000090971	NAT14	0.226081	0.00888917	0.821138	0.0270462	0.0113949	0.0860099	0.225438	16	22	22	C1	Adipose. visceral (GTEx)	EpiXcan	0.99817	gtex_vaf	0.999981
4342	ENSG00000166619	BLCAP	-0.226042	-0.0507488	0.821169	0.0103199	0.0110196	0.0912784	0.237337	23	28	28	C1	Adipose. visceral (GTEx)	EpiXcan	0.99817	gtex_vaf	0.999981
4343	ENSG00000174586	ZNF497	-0.2258	-0.142269	0.821357	0.000456752	0.0978139	1.4093e-07	8.97275e-07	2	3	3	C1	Adipose. visceral (GTEx)	EpiXcan	0.99817	gtex_vaf	0.999981
4344	ENSG00000137764	MAP2K5	-0.225715	-0.00307262	0.821423	0.0383993	0.146471	5.00548e-11	4.56457e-10	29	32	32	C1	Adipose. visceral (GTEx)	EpiXcan	0.99817	gtex_vaf	0.999981
4345	ENSG00000235162	C12orf75	0.225649	0.0177744	0.821475	0.0348355	0.0435249	0.000613886	0.00233065	17	18	18	C1	Adipose. visceral (GTEx)	EpiXcan	0.99817	gtex_vaf	0.999981
4346	ENSG00000107338	SHB	-0.225597	-0.0215455	0.821515	0.00771936	0.032868	0.00321752	0.0110271	6	8	8	C1	Adipose. visceral (GTEx)	EpiXcan	0.99817	gtex_vaf	0.999981
4347	ENSG00000167447	SMG8	0.225134	-0.0192705	0.821875	0.0178102	0.0358411	0.00222608	0.00780886	18	24	24	C1	Adipose. visceral (GTEx)	EpiXcan	0.99817	gtex_vaf	0.999981
4348	ENSG00000168672	FAM84B	0.22492	0.00799092	0.822041	0.00842659	0.010793	0.094751	0.245089	9	10	10	C1	Adipose. visceral (GTEx)	EpiXcan	0.99817	gtex_vaf	0.999981
4349	ENSG00000115705	TPO	-0.224837	-0.0258824	0.822106	0.0196348	0.0164457	0.0372684	0.106253	18	24	24	C1	Adipose. visceral (GTEx)	EpiXcan	0.99817	gtex_vaf	0.999981
4350	ENSG00000071082	RPL31	-0.224675	-0.00208402	0.822232	0.0249771	0.0401072	0.00114288	0.00418082	13	15	15	C1	Adipose. visceral (GTEx)	EpiXcan	0.99817	gtex_vaf	0.999981
4351	ENSG00000107669	ATE1	-0.224291	-0.0166013	0.822531	0.0443906	0.0738553	6.42794e-06	3.28719e-05	47	56	56	C1	Adipose. visceral (GTEx)	EpiXcan	0.99817	gtex_vaf	0.999981
4352	ENSG00000196262	PPIA	0.22428	0.0127818	0.82254	0.0786666	0.0859509	9.40332e-07	5.37601e-06	40	48	48	C1	Adipose. visceral (GTEx)	EpiXcan	0.99817	gtex_vaf	0.999981
4353	ENSG00000170464	DNAJC18	-0.224011	-0.00392006	0.822749	0.0679129	0.12049	5.94591e-09	4.3673e-08	12	14	14	C1	Adipose. visceral (GTEx)	EpiXcan	0.99817	gtex_vaf	0.999981
4354	ENSG00000151948	GLT1D1	0.223929	0.00545523	0.822813	0.0156848	0.0138039	0.0576789	0.158382	13	15	15	C1	Adipose. visceral (GTEx)	EpiXcan	0.99817	gtex_vaf	0.999981
4355	ENSG00000211643	IGLV5-52	-0.223618	-0.00633988	0.823054	0.126484	0.328455	5.66282e-26	1.57379e-24	34	55	55	C1	Adipose. visceral (GTEx)	EpiXcan	0.99817	gtex_vaf	0.999981
4356	ENSG00000197181	PIWIL2	-0.223585	-0.0243345	0.82308	0.0478355	0.247721	1.09049e-18	1.90931e-17	16	21	21	C1	Adipose. visceral (GTEx)	EpiXcan	0.99817	gtex_vaf	0.999981
4357	ENSG00000158163	DZIP1L	0.223569	0.00042284	0.823093	0.0561105	0.070814	5.63759e-06	2.90635e-05	9	12	12	C1	Adipose. visceral (GTEx)	EpiXcan	0.99817	gtex_vaf	0.999981
4358	ENSG00000120907	ADRA1A	-0.222966	-0.00553026	0.823562	0.206003	0.315873	1.25458e-24	3.21847e-23	54	61	61	C1	Adipose. visceral (GTEx)	EpiXcan	0.99817	gtex_vaf	0.999981
4359	ENSG00000100347	SAMM50	-0.222929	-0.00537371	0.823591	0.0764144	0.217179	1.08444e-16	1.66008e-15	15	17	17	C1	Adipose. visceral (GTEx)	EpiXcan	0.99817	gtex_vaf	0.999981
4360	ENSG00000123395	ATG101	-0.222034	-0.0318612	0.824287	0.0114747	0.0306942	0.00439846	0.014739	7	7	7	C1	Adipose. visceral (GTEx)	EpiXcan	0.99817	gtex_vaf	0.999981
4361	ENSG00000088448	ANKRD10	-0.222032	-0.0493235	0.824289	0.0165739	0.0236957	0.010477	0.0332168	16	19	19	C1	Adipose. visceral (GTEx)	EpiXcan	0.99817	gtex_vaf	0.999981
4362	ENSG00000143578	CREB3L4	0.221815	0.0303894	0.824458	0.00888286	0.0643111	2.69463e-05	0.00012636	15	21	21	C1	Adipose. visceral (GTEx)	EpiXcan	0.99817	gtex_vaf	0.999981
4363	ENSG00000144504	ANKMY1	0.221619	0.0124559	0.82461	0.0647187	0.0417375	0.000872527	0.00324436	50	63	63	C1	Adipose. visceral (GTEx)	EpiXcan	0.99817	gtex_vaf	0.999981
4364	ENSG00000110876	SELPLG	0.221484	0.0431156	0.824716	0.0160023	0.0357172	0.00217296	0.00763208	9	9	9	C1	Adipose. visceral (GTEx)	EpiXcan	0.99817	gtex_vaf	0.999981
4365	ENSG00000204977	TRIM13	-0.221342	-0.025513	0.824826	0.0085256	0.0386023	0.00123595	0.00449544	6	6	6	C1	Adipose. visceral (GTEx)	EpiXcan	0.99817	gtex_vaf	0.999981
4366	ENSG00000263004	AC007114.1	-0.221258	-0.00941052	0.824892	0.12234	0.137729	2.75022e-10	2.35466e-09	65	82	82	C1	Adipose. visceral (GTEx)	EpiXcan	0.99817	gtex_vaf	0.999981
4367	ENSG00000100418	DESI1	-0.220866	-0.0123649	0.825197	0.07126	0.122979	5.46595e-10	4.50779e-09	18	26	26	C1	Adipose. visceral (GTEx)	EpiXcan	0.99817	gtex_vaf	0.999981
4368	ENSG00000134987	WDR36	0.220833	0.0409153	0.825222	0.00333869	0.110027	3.11985e-08	2.12755e-07	8	16	16	C1	Adipose. visceral (GTEx)	EpiXcan	0.99817	gtex_vaf	0.999981
4369	ENSG00000189223	PAX8-AS1	-0.220488	-0.0056347	0.825491	0.166957	0.411609	3.79996e-35	1.92848e-33	16	22	22	C1	Adipose. visceral (GTEx)	EpiXcan	0.99817	gtex_vaf	0.999981
4370	ENSG00000132382	MYBBP1A	-0.220211	-0.0141549	0.825707	0.0557558	0.0772953	2.46245e-06	1.33481e-05	54	67	67	C1	Adipose. visceral (GTEx)	EpiXcan	0.99817	gtex_vaf	0.999981
4371	ENSG00000166436	TRIM66	0.220129	0.00411496	0.82577	0.188245	0.476047	4.60569e-43	3.66545e-41	29	36	36	C1	Adipose. visceral (GTEx)	EpiXcan	0.99817	gtex_vaf	0.999981
4372	ENSG00000130396	AFDN	0.220065	0.0177941	0.825821	0.018725	0.101227	1.33069e-07	8.49928e-07	9	11	11	C1	Adipose. visceral (GTEx)	EpiXcan	0.99817	gtex_vaf	0.999981
4373	ENSG00000230733	AC092171.2	0.219961	0.00963296	0.825902	0.0337984	0.0763545	3.8419e-06	2.0284e-05	18	24	24	C1	Adipose. visceral (GTEx)	EpiXcan	0.99817	gtex_vaf	0.999981
4374	ENSG00000174652	ZNF266	-0.219223	-0.00407137	0.826476	0.434452	0.77319	1.7423e-108	1.22022e-104	37	44	44	C1	Adipose. visceral (GTEx)	EpiXcan	0.99817	gtex_vaf	0.999981
4375	ENSG00000144559	TAMM41	0.219112	0.00358268	0.826563	0.162445	0.380309	8.00958e-31	3.11639e-29	23	27	27	C1	Adipose. visceral (GTEx)	EpiXcan	0.99817	gtex_vaf	0.999981
4376	ENSG00000132383	RPA1	0.219082	0.00584489	0.826586	0.0346247	0.0735414	5.17346e-06	2.68487e-05	10	14	14	C1	Adipose. visceral (GTEx)	EpiXcan	0.99817	gtex_vaf	0.999981
4377	ENSG00000129003	VPS13C	-0.218788	-0.0109134	0.826815	0.0458108	0.0570012	9.8218e-05	0.000421489	36	40	40	C1	Adipose. visceral (GTEx)	EpiXcan	0.99817	gtex_vaf	0.999981
4378	ENSG00000109775	UFSP2	0.218623	0.00532422	0.826944	0.229711	0.594567	3.1871e-61	6.56496e-59	19	24	24	C1	Adipose. visceral (GTEx)	EpiXcan	0.99817	gtex_vaf	0.999981
4379	ENSG00000128652	HOXD3	0.218349	0.00730771	0.827157	0.05675	0.0194929	0.0239942	0.0713106	52	66	66	C1	Adipose. visceral (GTEx)	EpiXcan	0.99817	gtex_vaf	0.999981
4380	ENSG00000182952	HMGN4	-0.218272	-0.0178145	0.827217	0.0457643	0.0876908	6.33428e-07	3.70456e-06	16	18	18	C1	Adipose. visceral (GTEx)	EpiXcan	0.99817	gtex_vaf	0.999981
4381	ENSG00000151640	DPYSL4	0.218257	0.00368279	0.827229	0.348488	0.569864	1.6241e-56	2.52764e-54	17	20	20	C1	Adipose. visceral (GTEx)	EpiXcan	0.99817	gtex_vaf	0.999981
4382	ENSG00000089327	FXYD5	-0.21818	-0.00811274	0.827289	0.14077	0.433391	2.26139e-36	1.2721e-34	19	23	23	C1	Adipose. visceral (GTEx)	EpiXcan	0.99817	gtex_vaf	0.999981
4383	ENSG00000189298	ZKSCAN3	0.21801	0.0144243	0.827421	0.0325	0.066974	1.99884e-05	9.52628e-05	8	9	9	C1	Adipose. visceral (GTEx)	EpiXcan	0.99817	gtex_vaf	0.999981
4384	ENSG00000109861	CTSC	0.217989	0.0196887	0.827437	0.0217847	0.102746	4.02195e-08	2.70453e-07	5	8	8	C1	Adipose. visceral (GTEx)	EpiXcan	0.99817	gtex_vaf	0.999981
4385	ENSG00000161980	POLR3K	-0.217586	-0.011276	0.827752	0.0139854	0.0940986	3.22567e-07	1.97041e-06	8	13	13	C1	Adipose. visceral (GTEx)	EpiXcan	0.99817	gtex_vaf	0.999981
4386	ENSG00000259953	AL138756.1	-0.217567	-0.0083212	0.827767	0.134068	0.265791	5.02731e-20	9.58062e-19	21	26	26	C1	Adipose. visceral (GTEx)	EpiXcan	0.99817	gtex_vaf	0.999981
4387	ENSG00000120675	DNAJC15	0.217211	0.00397422	0.828044	0.489168	0.582709	3.31809e-59	6.19686e-57	60	68	68	C1	Adipose. visceral (GTEx)	EpiXcan	0.99817	gtex_vaf	0.999981
4388	ENSG00000138175	ARL3	0.216789	0.0137612	0.828373	0.0306769	0.139726	3.04309e-10	2.58801e-09	10	12	12	C1	Adipose. visceral (GTEx)	EpiXcan	0.99817	gtex_vaf	0.999981
4389	ENSG00000255529	POLR2M	0.215996	0.0217126	0.828991	0.0247954	0.0778498	4.50295e-06	2.35698e-05	12	14	14	C1	Adipose. visceral (GTEx)	EpiXcan	0.99817	gtex_vaf	0.999981
4390	ENSG00000022277	RTFDC1	0.215557	0.0184872	0.829333	0.0404299	0.0844347	1.60734e-06	8.92704e-06	27	32	32	C1	Adipose. visceral (GTEx)	EpiXcan	0.99817	gtex_vaf	0.999981
4391	ENSG00000176182	MYPOP	-0.215255	-0.0228726	0.829569	0.0269546	0.0375825	0.00168611	0.00603098	26	30	30	C1	Adipose. visceral (GTEx)	EpiXcan	0.99817	gtex_vaf	0.999981
4392	ENSG00000173915	USMG5	-0.21482	-0.0115696	0.829908	0.022688	0.0397121	0.00122443	0.00445702	20	26	26	C1	Adipose. visceral (GTEx)	EpiXcan	0.99817	gtex_vaf	0.999981
4393	ENSG00000175265	GOLGA8A	0.214754	0.00737961	0.829959	0.0102603	0.0175557	0.0301257	0.087582	15	21	21	C1	Adipose. visceral (GTEx)	EpiXcan	0.99817	gtex_vaf	0.999981
4394	ENSG00000196220	SRGAP3	-0.214506	-0.00762864	0.830153	0.130184	0.194529	3.14016e-14	3.88553e-13	38	46	46	C1	Adipose. visceral (GTEx)	EpiXcan	0.99817	gtex_vaf	0.999981
4395	ENSG00000051009	FAM160A2	0.214417	0.0125549	0.830222	0.0392253	0.0807208	2.93327e-06	1.576e-05	7	7	7	C1	Adipose. visceral (GTEx)	EpiXcan	0.99817	gtex_vaf	0.999981
4396	ENSG00000125901	MRPS26	0.213695	0.0129118	0.830785	0.0979427	0.170307	4.88889e-13	5.4262e-12	20	22	22	C1	Adipose. visceral (GTEx)	EpiXcan	0.99817	gtex_vaf	0.999981
4397	ENSG00000115596	WNT6	0.21348	-0.00246125	0.830952	0.0779743	0.107628	1.53014e-08	1.07756e-07	22	28	28	C1	Adipose. visceral (GTEx)	EpiXcan	0.99817	gtex_vaf	0.999981
4398	ENSG00000135679	MDM2	-0.213461	-0.00952876	0.830968	0.0717709	0.0785994	3.92406e-06	2.06788e-05	55	64	64	C1	Adipose. visceral (GTEx)	EpiXcan	0.99817	gtex_vaf	0.999981
4399	ENSG00000165810	BTNL9	0.213062	-0.0263486	0.831279	0.02479	0.0326119	0.00299739	0.0103334	12	15	15	C1	Adipose. visceral (GTEx)	EpiXcan	0.99817	gtex_vaf	0.999981
4400	ENSG00000221838	AP4M1	-0.212569	-0.0150783	0.831663	0.0430702	0.183516	1.53509e-13	1.77117e-12	15	21	21	C1	Adipose. visceral (GTEx)	EpiXcan	0.99817	gtex_vaf	0.999981
4401	ENSG00000102904	TSNAXIP1	0.212414	0.020086	0.831784	0.0125337	0.0452795	0.000534519	0.00204675	7	8	8	C1	Adipose. visceral (GTEx)	EpiXcan	0.99817	gtex_vaf	0.999981
4402	ENSG00000010219	DYRK4	-0.211876	-0.00186188	0.832203	0.0195636	0.0469528	0.000443327	0.00172013	7	8	8	C1	Adipose. visceral (GTEx)	EpiXcan	0.99817	gtex_vaf	0.999981
4403	ENSG00000143149	ALDH9A1	0.211624	0.0253192	0.8324	0.0138439	0.0298307	0.0046714	0.0155977	5	6	6	C1	Adipose. visceral (GTEx)	EpiXcan	0.99817	gtex_vaf	0.999981
4404	ENSG00000198496	NBR2	-0.211347	-0.00400558	0.832617	0.325339	0.61299	1.67348e-64	4.18579e-62	44	51	51	C1	Adipose. visceral (GTEx)	EpiXcan	0.99817	gtex_vaf	0.999981
4405	ENSG00000166997	CNPY4	-0.211229	-0.00961232	0.832708	0.151835	0.180738	1.17569e-13	1.37004e-12	24	29	29	C1	Adipose. visceral (GTEx)	EpiXcan	0.99817	gtex_vaf	0.999981
4406	ENSG00000122958	VPS26A	0.211197	0.0187258	0.832733	0.0452852	0.03588	0.00202994	0.00715844	22	23	23	C1	Adipose. visceral (GTEx)	EpiXcan	0.99817	gtex_vaf	0.999981
4407	ENSG00000125877	ITPA	-0.210621	-0.00509129	0.833183	0.278012	0.42049	1.88732e-35	9.82738e-34	50	57	57	C1	Adipose. visceral (GTEx)	EpiXcan	0.99817	gtex_vaf	0.999981
4408	ENSG00000250138	AC139495.3	0.210256	0.0105201	0.833468	0.106024	0.114375	1.34067e-08	9.47942e-08	50	59	59	C1	Adipose. visceral (GTEx)	EpiXcan	0.99817	gtex_vaf	0.999981
4409	ENSG00000137817	PARP6	-0.210229	-0.0322858	0.833489	0.00813087	0.0454226	0.000509814	0.0019575	5	6	6	C1	Adipose. visceral (GTEx)	EpiXcan	0.99817	gtex_vaf	0.999981
4410	ENSG00000138400	MDH1B	0.210157	0.0268346	0.833545	0.00746708	0.042931	0.000757932	0.00284316	9	10	10	C1	Adipose. visceral (GTEx)	EpiXcan	0.99817	gtex_vaf	0.999981
4411	ENSG00000008838	MED24	-0.210096	-0.00667286	0.833593	0.129177	0.0875447	9.09158e-07	5.20841e-06	64	77	77	C1	Adipose. visceral (GTEx)	EpiXcan	0.99817	gtex_vaf	0.999981
4412	ENSG00000062650	WAPL	0.209986	0.0331364	0.833678	0.00650443	0.0133878	0.0588611	0.161344	5	5	5	C1	Adipose. visceral (GTEx)	EpiXcan	0.99817	gtex_vaf	0.999981
4413	ENSG00000137573	SULF1	-0.209898	-0.0237929	0.833747	0.0139253	0.0395199	0.00122048	0.0044438	23	28	28	C1	Adipose. visceral (GTEx)	EpiXcan	0.99817	gtex_vaf	0.999981
4414	ENSG00000235954	TTC28-AS1	0.2095	0.000629397	0.834058	0.0137338	0.162659	5.92077e-12	5.94923e-11	12	23	23	C1	Adipose. visceral (GTEx)	EpiXcan	0.99817	gtex_vaf	0.999981
4415	ENSG00000122490	PQLC1	-0.209276	-0.00664669	0.834233	0.0551062	0.0131286	0.0602167	0.164673	46	58	58	C1	Adipose. visceral (GTEx)	EpiXcan	0.99817	gtex_vaf	0.999981
4416	ENSG00000114770	ABCC5	-0.209058	0.0310996	0.834403	0.0210243	0.0114209	0.0835252	0.219542	12	13	13	C1	Adipose. visceral (GTEx)	EpiXcan	0.99817	gtex_vaf	0.999981
4417	ENSG00000160075	SSU72	-0.208767	-0.0189214	0.83463	0.0116207	0.0292643	0.00504905	0.0167707	8	9	9	C1	Adipose. visceral (GTEx)	EpiXcan	0.99817	gtex_vaf	0.999981
4418	ENSG00000180190	TDRP	0.208437	0.0314804	0.834888	0.0089707	0.0443191	0.000600461	0.00228426	8	8	8	C1	Adipose. visceral (GTEx)	EpiXcan	0.99817	gtex_vaf	0.999981
4419	ENSG00000260686	AC008669.1	-0.208201	-0.0114675	0.835072	0.0594507	0.127109	2.52918e-09	1.94223e-08	10	12	12	C1	Adipose. visceral (GTEx)	EpiXcan	0.99817	gtex_vaf	0.999981
4420	ENSG00000171302	CANT1	0.208079	0.0135597	0.835167	0.0360239	0.165459	2.40221e-12	2.51666e-11	6	8	8	C1	Adipose. visceral (GTEx)	EpiXcan	0.99817	gtex_vaf	0.999981
4421	ENSG00000239264	TXNDC5	0.207733	0.00775564	0.835438	0.040218	0.170907	1.27439e-12	1.36054e-11	7	9	9	C1	Adipose. visceral (GTEx)	EpiXcan	0.99817	gtex_vaf	0.999981
4422	ENSG00000229358	DPY19L1P1	0.207447	0.00806987	0.835661	0.0653483	0.163283	2.73025e-12	2.83488e-11	34	42	42	C1	Adipose. visceral (GTEx)	EpiXcan	0.99817	gtex_vaf	0.999981
4423	ENSG00000123243	ITIH5	-0.207379	-0.00955366	0.835714	0.035325	0.0704343	9.90845e-06	4.91632e-05	14	19	19	C1	Adipose. visceral (GTEx)	EpiXcan	0.99817	gtex_vaf	0.999981
4424	ENSG00000099940	SNAP29	0.207201	0.00431784	0.835853	0.211787	0.347928	7.12797e-28	2.20401e-26	28	33	33	C1	Adipose. visceral (GTEx)	EpiXcan	0.99817	gtex_vaf	0.999981
4425	ENSG00000134851	TMEM165	-0.206839	-0.00871051	0.836136	0.0529844	0.0470062	0.000396448	0.0015494	44	51	51	C1	Adipose. visceral (GTEx)	EpiXcan	0.99817	gtex_vaf	0.999981
4426	ENSG00000261616	AC036108.3	0.206767	0.021756	0.836192	0.0465664	0.0464849	0.000404773	0.00158105	24	27	27	C1	Adipose. visceral (GTEx)	EpiXcan	0.99817	gtex_vaf	0.999981
4427	ENSG00000237125	HAND2-AS1	-0.20665	-0.0234635	0.836283	0.0261473	0.0240401	0.0113399	0.0357423	27	29	29	C1	Adipose. visceral (GTEx)	EpiXcan	0.99817	gtex_vaf	0.999981
4428	ENSG00000269430	LRRC3DN	0.206514	0.00741516	0.836389	0.0489582	0.0557257	0.000101274	0.00043407	21	28	28	C1	Adipose. visceral (GTEx)	EpiXcan	0.99817	gtex_vaf	0.999981
4429	ENSG00000011465	DCN	-0.206313	-0.0214212	0.836546	0.00838812	0.0144881	0.0452267	0.126749	5	5	5	C1	Adipose. visceral (GTEx)	EpiXcan	0.99817	gtex_vaf	0.999981
4430	ENSG00000203965	EFCAB7	-0.20629	-0.0116394	0.836564	0.0239174	0.0821694	2.15746e-06	1.17907e-05	15	18	18	C1	Adipose. visceral (GTEx)	EpiXcan	0.99817	gtex_vaf	0.999981
4431	ENSG00000145824	CXCL14	0.206063	0.00917372	0.836742	0.0269057	0.018499	0.026466	0.077962	25	32	32	C1	Adipose. visceral (GTEx)	EpiXcan	0.99817	gtex_vaf	0.999981
4432	ENSG00000251364	AC107884.1	0.206039	0.0104757	0.83676	0.0761052	0.224211	1.94464e-16	2.92574e-15	33	50	50	C1	Adipose. visceral (GTEx)	EpiXcan	0.99817	gtex_vaf	0.999981
4433	ENSG00000115275	MOGS	-0.205893	-0.00952266	0.836875	0.106892	0.167848	1.4384e-12	1.52982e-11	18	19	19	C1	Adipose. visceral (GTEx)	EpiXcan	0.99817	gtex_vaf	0.999981
4434	ENSG00000257218	GATC	0.20556	0.0110646	0.837135	0.0493069	0.198742	7.52719e-15	9.78402e-14	34	46	46	C1	Adipose. visceral (GTEx)	EpiXcan	0.99817	gtex_vaf	0.999981
4435	ENSG00000272777	AC019131.2	-0.205452	-0.00466081	0.837219	0.15962	0.328419	2.63203e-26	7.46292e-25	25	29	29	C1	Adipose. visceral (GTEx)	EpiXcan	0.99817	gtex_vaf	0.999981
4436	ENSG00000175866	BAIAP2	-0.205346	-0.0116747	0.837302	0.0518748	0.0201965	0.0219898	0.0657301	57	70	70	C1	Adipose. visceral (GTEx)	EpiXcan	0.99817	gtex_vaf	0.999981
4437	ENSG00000111670	GNPTAB	0.205301	0.0233526	0.837337	0.0108304	0.132435	7.73268e-10	6.24995e-09	3	6	6	C1	Adipose. visceral (GTEx)	EpiXcan	0.99817	gtex_vaf	0.999981
4438	ENSG00000256771	ZNF253	0.205137	0.023177	0.837465	0.0294105	0.0173852	0.03387	0.0975967	23	25	25	C1	Adipose. visceral (GTEx)	EpiXcan	0.99817	gtex_vaf	0.999981
4439	ENSG00000166181	API5	-0.204978	-0.0244099	0.837589	0.0169333	0.0259069	0.00849712	0.0273482	33	35	35	C1	Adipose. visceral (GTEx)	EpiXcan	0.99817	gtex_vaf	0.999981
4440	ENSG00000204323	SMIM5	0.204395	0.00650193	0.838045	0.0719217	0.141811	1.13502e-10	1.00877e-09	26	29	29	C1	Adipose. visceral (GTEx)	EpiXcan	0.99817	gtex_vaf	0.999981
4441	ENSG00000163412	EIF4E3	-0.204387	-0.0062691	0.838051	0.0741997	0.0138436	0.0552962	0.152768	56	67	67	C1	Adipose. visceral (GTEx)	EpiXcan	0.99817	gtex_vaf	0.999981
4442	ENSG00000108932	SLC16A6	-0.204028	-0.0137919	0.838331	0.0247794	0.0142601	0.052007	0.14425	18	19	19	C1	Adipose. visceral (GTEx)	EpiXcan	0.99817	gtex_vaf	0.999981
4443	ENSG00000002919	SNX11	-0.203918	-0.00554831	0.838418	0.128944	0.287418	8.46197e-22	1.84048e-20	24	29	29	C1	Adipose. visceral (GTEx)	EpiXcan	0.99817	gtex_vaf	0.999981
4444	ENSG00000154589	LY96	-0.203309	-0.0127137	0.838893	0.0260355	0.0111276	0.0880983	0.230266	21	23	23	C1	Adipose. visceral (GTEx)	EpiXcan	0.99817	gtex_vaf	0.999981
4445	ENSG00000166479	TMX3	0.203296	0.0821282	0.838904	0.00576427	0.0444286	0.000636661	0.00241411	4	5	5	C1	Adipose. visceral (GTEx)	EpiXcan	0.99817	gtex_vaf	0.999981
4446	ENSG00000233461	AL445524.1	-0.20326	-0.0368445	0.838932	0.002653	0.0203481	0.0216551	0.0648958	3	3	3	C1	Adipose. visceral (GTEx)	EpiXcan	0.99817	gtex_vaf	0.999981
4447	ENSG00000204228	HSD17B8	-0.203256	-0.0123976	0.838935	0.037068	0.0821188	2.12103e-06	1.15961e-05	13	14	14	C1	Adipose. visceral (GTEx)	EpiXcan	0.99817	gtex_vaf	0.999981
4448	ENSG00000146733	PSPH	0.203223	0.00762423	0.838961	0.14414	0.294311	2.78496e-22	6.23145e-21	26	27	27	C1	Adipose. visceral (GTEx)	EpiXcan	0.99817	gtex_vaf	0.999981
4449	ENSG00000174428	GTF2IRD2B	-0.203181	-0.0378867	0.838993	0.00423459	0.023465	0.0120097	0.0377093	2	3	3	C1	Adipose. visceral (GTEx)	EpiXcan	0.99817	gtex_vaf	0.999981
4450	ENSG00000171503	ETFDH	-0.2031	-0.00527871	0.839057	0.09031	0.0908411	3.35307e-07	2.04291e-06	49	52	52	C1	Adipose. visceral (GTEx)	EpiXcan	0.99817	gtex_vaf	0.999981
4451	ENSG00000130758	MAP3K10	0.202811	0.00720124	0.839283	0.0520741	0.203523	6.71312e-15	8.74704e-14	20	26	26	C1	Adipose. visceral (GTEx)	EpiXcan	0.99817	gtex_vaf	0.999981
4452	ENSG00000151917	BEND6	0.202465	0.0123659	0.839553	0.0392279	0.293492	2.19679e-22	4.97099e-21	7	9	9	C1	Adipose. visceral (GTEx)	EpiXcan	0.99817	gtex_vaf	0.999981
4453	ENSG00000118946	PCDH17	0.202127	0.00796002	0.839817	0.0543404	0.0204326	0.0169366	0.0518084	31	37	37	C1	Adipose. visceral (GTEx)	EpiXcan	0.99817	gtex_vaf	0.999981
4454	ENSG00000112981	NME5	0.201981	0.00454808	0.839931	0.133085	0.125811	1.04978e-09	8.42655e-09	30	34	34	C1	Adipose. visceral (GTEx)	EpiXcan	0.99817	gtex_vaf	0.999981
4455	ENSG00000160781	PAQR6	-0.201951	-0.00835442	0.839955	0.102621	0.144753	1.22781e-10	1.08916e-09	30	32	32	C1	Adipose. visceral (GTEx)	EpiXcan	0.99817	gtex_vaf	0.999981
4456	ENSG00000227946	AC007383.2	0.201876	0.0313797	0.840014	0.0209595	0.0558408	0.000107779	0.000459563	6	8	8	C1	Adipose. visceral (GTEx)	EpiXcan	0.99817	gtex_vaf	0.999981
4457	ENSG00000055208	TAB2	-0.201708	-0.0166546	0.840145	0.0299582	0.0508574	0.000224953	0.000910305	27	33	33	C1	Adipose. visceral (GTEx)	EpiXcan	0.99817	gtex_vaf	0.999981
4458	ENSG00000070778	PTPN21	0.201707	0.00294488	0.840146	0.0860396	0.0198177	0.0217062	0.0650211	53	65	65	C1	Adipose. visceral (GTEx)	EpiXcan	0.99817	gtex_vaf	0.999981
4459	ENSG00000144837	PLA1A	0.20167	0.0210408	0.840175	0.00801368	0.0323093	0.00342145	0.0116774	23	26	26	C1	Adipose. visceral (GTEx)	EpiXcan	0.99817	gtex_vaf	0.999981
4460	ENSG00000126432	PRDX5	-0.201492	-0.0149484	0.840314	0.0235875	0.0657901	2.63251e-05	0.000123612	17	24	24	C1	Adipose. visceral (GTEx)	EpiXcan	0.99817	gtex_vaf	0.999981
4461	ENSG00000158716	DUSP23	-0.201159	-0.0144865	0.840574	0.028955	0.034748	0.00228901	0.00801554	25	27	27	C1	Adipose. visceral (GTEx)	EpiXcan	0.99817	gtex_vaf	0.999981
4462	ENSG00000174886	NDUFA11	-0.201065	-0.0183731	0.840648	0.0118822	0.0383848	0.00141699	0.00511146	9	11	11	C1	Adipose. visceral (GTEx)	EpiXcan	0.99817	gtex_vaf	0.999981
4463	ENSG00000144597	EAF1	-0.200953	0.000548045	0.840736	0.0556222	0.0240088	0.0120805	0.0379142	42	49	49	C1	Adipose. visceral (GTEx)	EpiXcan	0.99817	gtex_vaf	0.999981
4464	ENSG00000173226	IQCB1	-0.19992	-0.00782314	0.841543	0.172831	0.421542	2.39977e-37	1.41233e-35	61	80	80	C1	Adipose. visceral (GTEx)	EpiXcan	0.99817	gtex_vaf	0.999981
4465	ENSG00000161016	RPL8	0.199821	0.00560124	0.841621	0.0892881	0.415947	1.55681e-35	8.13668e-34	31	42	42	C1	Adipose. visceral (GTEx)	EpiXcan	0.99817	gtex_vaf	0.999981
4466	ENSG00000171314	PGAM1	-0.199761	-0.0130404	0.841668	0.0242692	0.116497	1.12823e-08	8.03414e-08	8	12	12	C1	Adipose. visceral (GTEx)	EpiXcan	0.99817	gtex_vaf	0.999981
4467	ENSG00000184619	KRBA2	-0.199139	-0.00403767	0.842154	0.140754	0.215186	3.84442e-16	5.62096e-15	30	34	34	C1	Adipose. visceral (GTEx)	EpiXcan	0.99817	gtex_vaf	0.999981
4468	ENSG00000165633	VSTM4	0.199024	0.0149208	0.842244	0.0256564	0.0353357	0.00238117	0.00832371	21	27	27	C1	Adipose. visceral (GTEx)	EpiXcan	0.99817	gtex_vaf	0.999981
4469	ENSG00000198276	UCKL1	0.19851	0.0157929	0.842646	0.0303235	0.0817638	2.0737e-06	1.1364e-05	12	16	16	C1	Adipose. visceral (GTEx)	EpiXcan	0.99817	gtex_vaf	0.999981
4470	ENSG00000185164	NOMO2	0.19839	0.0799791	0.84274	0.00109031	0.0227986	0.0134488	0.0418617	2	4	4	C1	Adipose. visceral (GTEx)	EpiXcan	0.99817	gtex_vaf	0.999981
4471	ENSG00000077549	CAPZB	-0.198223	-0.0201335	0.842871	0.0117071	0.0316342	0.00373772	0.0126858	5	5	5	C1	Adipose. visceral (GTEx)	EpiXcan	0.99817	gtex_vaf	0.999981
4472	ENSG00000085117	CD82	-0.197993	-0.00863401	0.84305	0.148587	0.203314	1.19631e-15	1.68578e-14	55	63	63	C1	Adipose. visceral (GTEx)	EpiXcan	0.99817	gtex_vaf	0.999981
4473	ENSG00000088035	ALG6	-0.197712	-0.0197217	0.843271	0.0124274	0.0210049	0.018735	0.056875	7	9	9	C1	Adipose. visceral (GTEx)	EpiXcan	0.99817	gtex_vaf	0.999981
4474	ENSG00000180611	MB21D2	-0.197578	-0.00821903	0.843376	0.065209	0.107382	2.05641e-08	1.43162e-07	18	21	21	C1	Adipose. visceral (GTEx)	EpiXcan	0.99817	gtex_vaf	0.999981
4475	ENSG00000124788	ATXN1	-0.19699	-0.0116556	0.843836	0.0553628	0.0372893	0.00168164	0.00601652	55	65	65	C1	Adipose. visceral (GTEx)	EpiXcan	0.99817	gtex_vaf	0.999981
4476	ENSG00000107890	ANKRD26	0.196968	-0.0206845	0.843853	0.0825444	0.11529	1.02229e-08	7.32068e-08	48	55	55	C1	Adipose. visceral (GTEx)	EpiXcan	0.99817	gtex_vaf	0.999981
4477	ENSG00000102606	ARHGEF7	0.196662	0.00557813	0.844092	0.162155	0.201736	3.10187e-15	4.17367e-14	32	36	36	C1	Adipose. visceral (GTEx)	EpiXcan	0.99817	gtex_vaf	0.999981
4478	ENSG00000111725	PRKAB1	-0.196471	-0.00257495	0.844242	0.0984747	0.0171198	0.0352894	0.101249	78	99	99	C1	Adipose. visceral (GTEx)	EpiXcan	0.99817	gtex_vaf	0.999981
4479	ENSG00000196072	BLOC1S2	0.195918	0.00428382	0.844674	0.0559491	0.0639771	2.82033e-05	0.000131857	27	32	32	C1	Adipose. visceral (GTEx)	EpiXcan	0.99817	gtex_vaf	0.999981
[truncated: 36,447,811 more chars]
