## Supplementary Appendix 8 for "IL10RB as a key regulator of COVID-19 host susceptibility and severity" (part 1 of 3)

### Sheet: Adipose. subcutaneous (GTEx)
	gene	gene_name	zscore	effect_size	pvalue	var_g	pred_perf_r2	pred_perf_pval	pred_perf_qval	n_snps_used	n_snps_in_cov	n_snps_in_model	gwas	tissue	method	gwas_fdr	Tissue.keyword	fdr_all
1	ENSG00000134490	TMEM241	-4.81143	-0.310266	1.49858e-06	0.0275655	0.0605127	6.8847e-06	2.41992e-05	12	13	13	C2	Adipose. subcutaneous (GTEx)	EpiXcan	0.00989661	gtex_sf	0.0384821
2	ENSG00000089127	OAS1	-4.47529	-0.374411	7.63071e-06	0.0133526	0.0601621	8.33838e-06	2.90104e-05	4	5	5	C2	Adipose. subcutaneous (GTEx)	EpiXcan	0.0251966	gtex_sf	0.139037
3	ENSG00000034533	ASTE1	3.82688	0.12075	0.000129778	0.102932	0.178887	1.04876e-15	9.06791e-15	9	9	9	C2	Adipose. subcutaneous (GTEx)	EpiXcan	0.285684	gtex_sf	0.53835
4	ENSG00000112667	DNPH1	-3.73569	-0.353787	0.000187204	0.0111959	0.07515	6.72042e-07	2.65014e-06	6	8	8	C2	Adipose. subcutaneous (GTEx)	EpiXcan	0.309073	gtex_sf	0.627143
5	ENSG00000224877	NDUFAF8	3.59578	0.196486	0.000323421	0.0311753	0.0442468	0.00016512	0.000492303	26	28	28	C2	Adipose. subcutaneous (GTEx)	EpiXcan	0.372392	gtex_sf	0.745986
6	ENSG00000178980	SELENOW	-3.58403	-0.117558	0.000338333	0.120976	0.491997	6.73887e-53	3.80611e-51	14	18	18	C2	Adipose. subcutaneous (GTEx)	EpiXcan	0.372392	gtex_sf	0.749699
7	ENSG00000143224	PPOX	-3.44218	-0.207606	0.000577043	0.0308374	0.0421747	0.000197749	0.000584485	15	22	22	C2	Adipose. subcutaneous (GTEx)	EpiXcan	0.531445	gtex_sf	0.883256
8	ENSG00000114956	DGUOK	-3.38249	-0.625117	0.000718307	0.00495525	0.0155451	0.0266137	0.0600189	3	5	5	C2	Adipose. subcutaneous (GTEx)	EpiXcan	0.531445	gtex_sf	0.933548
9	ENSG00000158850	B4GALT3	-3.38023	-0.152813	0.000724259	0.0616633	0.107555	2.3435e-09	1.20284e-08	17	21	21	C2	Adipose. subcutaneous (GTEx)	EpiXcan	0.531445	gtex_sf	0.933548
10	ENSG00000166275	BORCS7	-3.2149	-0.0570738	0.00130491	0.297907	0.394451	5.95248e-39	1.81253e-37	20	24	24	C2	Adipose. subcutaneous (GTEx)	EpiXcan	0.667961	gtex_sf	0.999981
11	ENSG00000070371	CLTCL1	-3.18581	-0.129359	0.0014435	0.0653411	0.126786	6.66884e-11	3.95137e-10	26	30	30	C2	Adipose. subcutaneous (GTEx)	EpiXcan	0.667961	gtex_sf	0.999981
12	ENSG00000138468	SENP7	3.16112	0.119356	0.00157164	0.0704801	0.132929	2.04684e-11	1.27536e-10	34	39	39	C2	Adipose. subcutaneous (GTEx)	EpiXcan	0.667961	gtex_sf	0.999981
13	ENSG00000220563	PKMP3	3.15526	0.334587	0.00160353	0.00961442	0.0317439	0.00143135	0.00379857	3	4	4	C2	Adipose. subcutaneous (GTEx)	EpiXcan	0.667961	gtex_sf	0.999981
14	ENSG00000143537	ADAM15	3.15278	0.179389	0.00161724	0.0383519	0.0429833	0.000175192	0.000520337	11	11	11	C2	Adipose. subcutaneous (GTEx)	EpiXcan	0.667961	gtex_sf	0.999981
15	ENSG00000204427	ABHD16A	-3.14577	-0.227989	0.00165648	0.0209381	0.013562	0.037779	0.0835181	37	47	47	C2	Adipose. subcutaneous (GTEx)	EpiXcan	0.667961	gtex_sf	0.999981
16	ENSG00000204650	LINC02210	-3.13282	-0.10881	0.00173136	0.102728	0.742613	5.90146e-116	1.65323e-112	133	211	211	C2	Adipose. subcutaneous (GTEx)	EpiXcan	0.667961	gtex_sf	0.999981
17	ENSG00000245937	LINC01184	-3.12774	-0.0702096	0.00176155	0.211493	0.362512	5.16815e-35	1.33808e-33	17	20	20	C2	Adipose. subcutaneous (GTEx)	EpiXcan	0.667961	gtex_sf	0.999981
18	ENSG00000119041	GTF3C3	-3.10614	-0.247288	0.0018955	0.0224442	0.0293131	0.00228487	0.00592341	16	18	18	C2	Adipose. subcutaneous (GTEx)	EpiXcan	0.667961	gtex_sf	0.999981
19	ENSG00000127903	ZNF835	-3.09034	-0.280685	0.00199924	0.0145571	0.127592	2.96031e-11	1.81705e-10	7	11	11	C2	Adipose. subcutaneous (GTEx)	EpiXcan	0.667961	gtex_sf	0.999981
20	ENSG00000214425	LRRC37A4P	3.08685	0.0764858	0.0020229	0.204044	0.65559	2.12801e-87	7.27002e-85	125	207	207	C2	Adipose. subcutaneous (GTEx)	EpiXcan	0.667961	gtex_sf	0.999981
21	ENSG00000159110	IFNAR2	-3.03783	-0.128365	0.00238286	0.0705994	0.223869	7.59158e-20	8.70887e-19	27	34	34	C2	Adipose. subcutaneous (GTEx)	EpiXcan	0.693537	gtex_sf	0.999981
22	ENSG00000153814	JAZF1	-3.01899	-0.320479	0.00253621	0.0110087	0.0226272	0.00792603	0.0191844	11	13	13	C2	Adipose. subcutaneous (GTEx)	EpiXcan	0.693537	gtex_sf	0.999981
23	ENSG00000111850	SMIM8	3.00857	0.215143	0.0026248	0.0220821	0.0248622	0.00510388	0.0126531	19	22	22	C2	Adipose. subcutaneous (GTEx)	EpiXcan	0.693537	gtex_sf	0.999981
24	ENSG00000113658	SMAD5	-2.99539	-0.157532	0.00274098	0.0405015	0.101946	6.82103e-09	3.35825e-08	17	17	17	C2	Adipose. subcutaneous (GTEx)	EpiXcan	0.693537	gtex_sf	0.999981
25	ENSG00000065989	PDE4A	-2.97396	-0.306707	0.00293983	0.014854	0.0257034	0.00355855	0.0089956	4	4	4	C2	Adipose. subcutaneous (GTEx)	EpiXcan	0.693537	gtex_sf	0.999981
26	ENSG00000260257	AL035071.1	2.97097	0.135997	0.0029686	0.0518693	0.0956383	1.99516e-08	9.3628e-08	28	32	32	C2	Adipose. subcutaneous (GTEx)	EpiXcan	0.693537	gtex_sf	0.999981
27	ENSG00000238083	LRRC37A2	-2.96663	-0.0812926	0.0030108	0.17347	0.643771	4.85819e-84	1.30863e-81	138	214	214	C2	Adipose. subcutaneous (GTEx)	EpiXcan	0.693537	gtex_sf	0.999981
28	ENSG00000156467	UQCRB	-2.95699	-0.190001	0.00310661	0.0352671	0.0115333	0.0589884	0.126415	27	28	28	C2	Adipose. subcutaneous (GTEx)	EpiXcan	0.693537	gtex_sf	0.999981
29	ENSG00000113068	PFDN1	-2.95299	-0.260085	0.00314715	0.0143952	0.128038	5.05538e-11	3.03388e-10	3	5	5	C2	Adipose. subcutaneous (GTEx)	EpiXcan	0.693537	gtex_sf	0.999981
30	ENSG00000196950	SLC39A10	-2.94227	-0.0829343	0.00325817	0.147783	0.12714	3.66656e-11	2.23391e-10	58	65	65	C2	Adipose. subcutaneous (GTEx)	EpiXcan	0.693537	gtex_sf	0.999981
31	ENSG00000114670	NEK11	-2.93098	-0.0777528	0.00337899	0.175981	0.252837	1.4046e-23	1.97732e-22	20	21	21	C2	Adipose. subcutaneous (GTEx)	EpiXcan	0.693537	gtex_sf	0.999981
32	ENSG00000184227	ACOT1	2.91442	0.0836268	0.00356352	0.16534	0.351797	1.81696e-33	4.38041e-32	46	59	59	C2	Adipose. subcutaneous (GTEx)	EpiXcan	0.693537	gtex_sf	0.999981
33	ENSG00000273188	AL022328.3	2.90383	0.262011	0.00368624	0.0158668	0.0167261	0.022503	0.0513019	28	34	34	C2	Adipose. subcutaneous (GTEx)	EpiXcan	0.693537	gtex_sf	0.999981
34	ENSG00000170892	TSEN34	2.88463	0.162491	0.00391878	0.042543	0.0414098	0.000300788	0.000870125	33	41	41	C2	Adipose. subcutaneous (GTEx)	EpiXcan	0.693537	gtex_sf	0.999981
35	ENSG00000171792	RHNO1	-2.87984	-0.0780492	0.0039788	0.147683	0.259506	7.93105e-23	1.07437e-21	30	42	42	C2	Adipose. subcutaneous (GTEx)	EpiXcan	0.693537	gtex_sf	0.999981
36	ENSG00000125503	PPP1R12C	-2.87717	-0.274646	0.00401264	0.0106204	0.0202343	0.0116291	0.0275707	6	15	15	C2	Adipose. subcutaneous (GTEx)	EpiXcan	0.693537	gtex_sf	0.999981
37	ENSG00000227827	AC138969.2	2.87623	0.122184	0.00402456	0.0805633	0.332717	3.88244e-31	8.34069e-30	7	11	11	C2	Adipose. subcutaneous (GTEx)	EpiXcan	0.693537	gtex_sf	0.999981
38	ENSG00000214435	AS3MT	-2.86651	-0.0435053	0.00415025	0.417607	0.540122	6.13521e-61	5.05505e-59	29	35	35	C2	Adipose. subcutaneous (GTEx)	EpiXcan	0.693537	gtex_sf	0.999981
39	ENSG00000233237	LINC00472	2.86647	0.27457	0.00415075	0.00858909	0.0448636	0.000160106	0.000478269	6	7	7	C2	Adipose. subcutaneous (GTEx)	EpiXcan	0.693537	gtex_sf	0.999981
40	ENSG00000163239	TDRD10	-2.85602	-0.378517	0.00428991	0.00718416	0.0662859	3.39588e-06	1.24161e-05	6	7	7	C2	Adipose. subcutaneous (GTEx)	EpiXcan	0.693537	gtex_sf	0.999981
41	ENSG00000197782	ZNF780A	-2.85034	-0.0562871	0.0043673	0.302748	0.313869	3.59401e-29	6.84915e-28	32	35	35	C2	Adipose. subcutaneous (GTEx)	EpiXcan	0.693537	gtex_sf	0.999981
42	ENSG00000226950	DANCR	2.84719	0.0869208	0.00441075	0.102274	0.181092	1.48324e-15	1.27069e-14	15	16	16	C2	Adipose. subcutaneous (GTEx)	EpiXcan	0.693537	gtex_sf	0.999981
43	ENSG00000106367	AP1S1	-2.83519	-0.753115	0.0045798	0.00139712	0.0252598	0.00503852	0.0125132	2	4	4	C2	Adipose. subcutaneous (GTEx)	EpiXcan	0.694799	gtex_sf	0.999981
44	ENSG00000120709	FAM53C	-2.83177	-0.141419	0.00462918	0.0638696	0.0447259	0.000158132	0.000472878	37	49	49	C2	Adipose. subcutaneous (GTEx)	EpiXcan	0.694799	gtex_sf	0.999981
45	ENSG00000060656	PTPRU	-2.81701	-0.20336	0.00484726	0.0235823	0.0355129	0.000849986	0.00232217	20	24	24	C2	Adipose. subcutaneous (GTEx)	EpiXcan	0.697412	gtex_sf	0.999981
46	ENSG00000166526	ZNF3	2.81631	0.221513	0.00485781	0.0219119	0.0238703	0.00591266	0.0145449	25	31	31	C2	Adipose. subcutaneous (GTEx)	EpiXcan	0.697412	gtex_sf	0.999981
47	ENSG00000229891	LINC01315	2.79766	0.209806	0.0051474	0.0212995	0.183375	7.81632e-16	6.81714e-15	9	12	12	C2	Adipose. subcutaneous (GTEx)	EpiXcan	0.72279	gtex_sf	0.999981
48	ENSG00000124785	NRN1	-2.76902	-0.324108	0.00562244	0.00815415	0.0195515	0.0136443	0.032034	9	12	12	C2	Adipose. subcutaneous (GTEx)	EpiXcan	0.72279	gtex_sf	0.999981
49	ENSG00000182218	HHIPL1	2.76678	0.195886	0.00566132	0.0278513	0.275677	1.99889e-25	3.12832e-24	38	47	47	C2	Adipose. subcutaneous (GTEx)	EpiXcan	0.72279	gtex_sf	0.999981
50	ENSG00000171596	NMUR1	2.75962	0.0624957	0.00578678	0.210377	0.348187	6.30719e-33	1.47981e-31	25	26	26	C2	Adipose. subcutaneous (GTEx)	EpiXcan	0.72279	gtex_sf	0.999981
51	ENSG00000183486	MX2	-2.75575	-0.114824	0.00585574	0.0674567	0.0937408	2.43439e-08	1.13134e-07	24	28	28	C2	Adipose. subcutaneous (GTEx)	EpiXcan	0.72279	gtex_sf	0.999981
52	ENSG00000196381	ZNF781	2.75516	0.0860133	0.00586629	0.113417	0.187006	2.95302e-16	2.65317e-15	11	12	12	C2	Adipose. subcutaneous (GTEx)	EpiXcan	0.72279	gtex_sf	0.999981
53	ENSG00000168575	SLC20A2	-2.74758	-0.157375	0.00600373	0.0321842	0.0400003	0.000366082	0.00104733	20	22	22	C2	Adipose. subcutaneous (GTEx)	EpiXcan	0.72279	gtex_sf	0.999981
54	ENSG00000169857	AVEN	2.74393	0.108868	0.00607086	0.0788908	0.195104	3.279e-17	3.15013e-16	47	52	52	C2	Adipose. subcutaneous (GTEx)	EpiXcan	0.72279	gtex_sf	0.999981
55	ENSG00000163428	LRRC58	2.74284	0.158987	0.00609108	0.035629	0.0785792	3.99414e-07	1.62162e-06	18	19	19	C2	Adipose. subcutaneous (GTEx)	EpiXcan	0.72279	gtex_sf	0.999981
56	ENSG00000082701	GSK3B	2.73198	0.162062	0.00629552	0.0323669	0.106965	2.24042e-09	1.15331e-08	12	18	18	C2	Adipose. subcutaneous (GTEx)	EpiXcan	0.72279	gtex_sf	0.999981
57	ENSG00000104312	RIPK2	2.7302	0.175418	0.00632964	0.0273722	0.0468585	0.000102904	0.000315192	36	45	45	C2	Adipose. subcutaneous (GTEx)	EpiXcan	0.72279	gtex_sf	0.999981
58	ENSG00000172845	SP3	2.71946	0.244514	0.00653881	0.0174364	0.0247197	0.00536091	0.0132504	25	30	30	C2	Adipose. subcutaneous (GTEx)	EpiXcan	0.72279	gtex_sf	0.999981
59	ENSG00000164663	USP49	-2.71784	-0.173149	0.00657095	0.0243118	0.0910326	5.01399e-08	2.2546e-07	6	7	7	C2	Adipose. subcutaneous (GTEx)	EpiXcan	0.72279	gtex_sf	0.999981
60	ENSG00000198270	TMEM116	-2.71273	-0.102972	0.00667305	0.0695117	0.186657	3.96406e-16	3.52314e-15	32	38	38	C2	Adipose. subcutaneous (GTEx)	EpiXcan	0.72279	gtex_sf	0.999981
61	ENSG00000143028	SYPL2	-2.71129	-0.0843952	0.00670222	0.0809512	0.110946	1.00395e-09	5.3246e-09	43	52	52	C2	Adipose. subcutaneous (GTEx)	EpiXcan	0.72279	gtex_sf	0.999981
62	ENSG00000186377	CYP4X1	2.70718	0.136144	0.00678573	0.0381962	0.0995131	7.46321e-09	3.66283e-08	6	10	10	C2	Adipose. subcutaneous (GTEx)	EpiXcan	0.72279	gtex_sf	0.999981
63	ENSG00000101417	PXMP4	-2.69787	-0.157215	0.0069785	0.0322892	0.0541637	3.30583e-05	0.000107212	19	29	29	C2	Adipose. subcutaneous (GTEx)	EpiXcan	0.731524	gtex_sf	0.999981
64	ENSG00000101193	GID8	2.68675	0.26119	0.00721518	0.0106476	0.0250553	0.00434768	0.0108746	10	10	10	C2	Adipose. subcutaneous (GTEx)	EpiXcan	0.735564	gtex_sf	0.999981
65	ENSG00000242349	NPPA-AS1	2.68512	0.0484985	0.0072503	0.331983	0.422129	9.28143e-43	3.37675e-41	43	47	47	C2	Adipose. subcutaneous (GTEx)	EpiXcan	0.735564	gtex_sf	0.999981
66	ENSG00000253710	ALG11	2.6805	0.0927365	0.00735119	0.0936068	0.155723	1.20318e-13	8.94058e-13	51	63	63	C2	Adipose. subcutaneous (GTEx)	EpiXcan	0.735564	gtex_sf	0.999981
67	ENSG00000115145	STAM2	-2.66734	-0.172538	0.00764542	0.0281914	0.0330846	0.00118255	0.00317256	22	23	23	C2	Adipose. subcutaneous (GTEx)	EpiXcan	0.753588	gtex_sf	0.999981
68	ENSG00000138772	ANXA3	-2.63353	-0.0998923	0.00845013	0.0812315	0.246397	7.83126e-22	1.00359e-20	14	17	17	C2	Adipose. subcutaneous (GTEx)	EpiXcan	0.809782	gtex_sf	0.999981
69	ENSG00000074695	LMAN1	2.62929	0.291926	0.00855633	0.00795379	0.0484699	6.8168e-05	0.000212657	5	7	7	C2	Adipose. subcutaneous (GTEx)	EpiXcan	0.809782	gtex_sf	0.999981
70	ENSG00000180979	LRRC57	-2.62822	-0.0759717	0.00858339	0.151822	0.151034	3.53046e-13	2.52173e-12	39	42	42	C2	Adipose. subcutaneous (GTEx)	EpiXcan	0.809782	gtex_sf	0.999981
71	ENSG00000170584	NUDCD2	-2.61938	-0.161024	0.00880894	0.0289584	0.037242	0.000594382	0.00165254	25	29	29	C2	Adipose. subcutaneous (GTEx)	EpiXcan	0.819355	gtex_sf	0.999981
72	ENSG00000121440	PDZRN3	2.60344	0.106537	0.00922933	0.0703689	0.128036	3.44291e-11	2.1013e-10	42	53	53	C2	Adipose. subcutaneous (GTEx)	EpiXcan	0.841249	gtex_sf	0.999981
73	ENSG00000254685	FPGT	2.5999	0.0662613	0.009325	0.158173	0.23987	1.23127e-21	1.55514e-20	35	42	42	C2	Adipose. subcutaneous (GTEx)	EpiXcan	0.841249	gtex_sf	0.999981
74	ENSG00000152454	ZNF256	-2.5886	-0.170551	0.00963675	0.0258435	0.0179612	0.0168633	0.039068	22	31	31	C2	Adipose. subcutaneous (GTEx)	EpiXcan	0.841249	gtex_sf	0.999981
75	ENSG00000176715	ACSF3	2.57907	0.102108	0.00990676	0.0739763	0.135877	6.34309e-12	4.11332e-11	35	48	48	C2	Adipose. subcutaneous (GTEx)	EpiXcan	0.841249	gtex_sf	0.999981
76	ENSG00000159899	NPR2	-2.57106	-0.183534	0.0101387	0.024159	0.0656485	4.47983e-06	1.6106e-05	10	13	13	C2	Adipose. subcutaneous (GTEx)	EpiXcan	0.841249	gtex_sf	0.999981
77	ENSG00000124641	MED20	2.56874	0.172877	0.0102069	0.0226974	0.0667619	3.47762e-06	1.26819e-05	38	46	46	C2	Adipose. subcutaneous (GTEx)	EpiXcan	0.841249	gtex_sf	0.999981
78	ENSG00000133250	ZNF414	-2.56639	-0.0965517	0.0102764	0.0762932	0.157467	9.07985e-14	6.81207e-13	11	11	11	C2	Adipose. subcutaneous (GTEx)	EpiXcan	0.841249	gtex_sf	0.999981
79	ENSG00000203875	SNHG5	2.5657	0.0343943	0.0102969	0.649153	0.777971	3.15341e-130	2.20849e-126	58	70	70	C2	Adipose. subcutaneous (GTEx)	EpiXcan	0.841249	gtex_sf	0.999981
80	ENSG00000151778	SERP2	-2.56551	-0.202077	0.0103025	0.0199592	0.0254079	0.00488927	0.0121641	7	9	9	C2	Adipose. subcutaneous (GTEx)	EpiXcan	0.841249	gtex_sf	0.999981
81	ENSG00000189144	ZNF573	2.56226	0.252228	0.0103992	0.0118453	0.0732018	1.10808e-06	4.26048e-06	6	7	7	C2	Adipose. subcutaneous (GTEx)	EpiXcan	0.841249	gtex_sf	0.999981
82	ENSG00000171700	RGS19	2.56072	0.095382	0.0104455	0.088805	0.124638	7.32196e-11	4.32008e-10	33	41	41	C2	Adipose. subcutaneous (GTEx)	EpiXcan	0.841249	gtex_sf	0.999981
83	ENSG00000160221	C21orf33	-2.54964	-0.521021	0.0107833	0.00252818	0.0557846	2.46293e-05	8.1058e-05	4	11	11	C2	Adipose. subcutaneous (GTEx)	EpiXcan	0.857989	gtex_sf	0.999981
84	ENSG00000102554	KLF5	2.53867	0.132914	0.0111274	0.0367021	0.0655818	4.03609e-06	1.46157e-05	27	36	36	C2	Adipose. subcutaneous (GTEx)	EpiXcan	0.867891	gtex_sf	0.999981
85	ENSG00000116688	MFN2	2.53489	0.331711	0.0112482	0.00797465	0.146078	3.76882e-13	2.68787e-12	9	14	14	C2	Adipose. subcutaneous (GTEx)	EpiXcan	0.867891	gtex_sf	0.999981
86	ENSG00000164611	PTTG1	2.53322	0.168107	0.011302	0.0214697	0.0612586	9.43768e-06	3.26888e-05	14	17	17	C2	Adipose. subcutaneous (GTEx)	EpiXcan	0.867891	gtex_sf	0.999981
87	ENSG00000182307	C8orf33	2.52573	0.0822762	0.0115458	0.135533	0.110404	5.30821e-10	2.87963e-09	30	36	36	C2	Adipose. subcutaneous (GTEx)	EpiXcan	0.872922	gtex_sf	0.999981
88	ENSG00000135899	SP110	-2.52312	-0.148494	0.0116319	0.0337509	0.0897176	3.42186e-08	1.56532e-07	22	30	30	C2	Adipose. subcutaneous (GTEx)	EpiXcan	0.872922	gtex_sf	0.999981
89	ENSG00000104427	ZC2HC1A	2.51272	0.115785	0.0119804	0.0525764	0.018689	0.0144617	0.0338229	27	32	32	C2	Adipose. subcutaneous (GTEx)	EpiXcan	0.882946	gtex_sf	0.999981
90	ENSG00000008735	MAPK8IP2	2.51118	0.110191	0.0120329	0.0624426	0.0864554	7.19151e-08	3.18166e-07	30	35	35	C2	Adipose. subcutaneous (GTEx)	EpiXcan	0.882946	gtex_sf	0.999981
91	ENSG00000100299	ARSA	2.49727	0.0447153	0.0125155	0.27194	0.309999	8.75844e-29	1.6445e-27	23	26	26	C2	Adipose. subcutaneous (GTEx)	EpiXcan	0.908268	gtex_sf	0.999981
92	ENSG00000229186	ADAM1A	2.49299	0.0691019	0.0126674	0.13586	0.403154	4.97229e-40	1.57572e-38	38	45	45	C2	Adipose. subcutaneous (GTEx)	EpiXcan	0.909299	gtex_sf	0.999981
93	ENSG00000155324	GRAMD2B	2.47402	0.109184	0.0133603	0.0648741	0.130326	5.22384e-12	3.40803e-11	15	15	15	C2	Adipose. subcutaneous (GTEx)	EpiXcan	0.948722	gtex_sf	0.999981
94	ENSG00000223745	CCDC18-AS1	-2.46954	-0.0452721	0.0135287	0.351815	0.595355	9.26589e-75	1.52691e-72	45	53	53	C2	Adipose. subcutaneous (GTEx)	EpiXcan	0.950462	gtex_sf	0.999981
95	ENSG00000110852	CLEC2B	-2.46138	-0.239723	0.0138405	0.0131839	0.0141238	0.0362579	0.0803075	16	22	22	C2	Adipose. subcutaneous (GTEx)	EpiXcan	0.961958	gtex_sf	0.999981
96	ENSG00000100890	KIAA0391	-2.45768	-0.107078	0.0139836	0.0510197	0.196055	8.06419e-17	7.55047e-16	5	7	7	C2	Adipose. subcutaneous (GTEx)	EpiXcan	0.961958	gtex_sf	0.999981
97	ENSG00000223509	AC135983.2	-2.43137	-0.076001	0.0150419	0.180999	0.304508	2.33962e-28	4.2894e-27	15	17	17	C2	Adipose. subcutaneous (GTEx)	EpiXcan	0.970871	gtex_sf	0.999981
98	ENSG00000162976	PQLC3	2.43126	0.159773	0.0150464	0.0285543	0.0175263	0.0182786	0.042117	39	46	46	C2	Adipose. subcutaneous (GTEx)	EpiXcan	0.970871	gtex_sf	0.999981
99	ENSG00000108384	RAD51C	-2.42316	-0.055454	0.015386	0.206502	0.346931	4.15568e-33	9.89875e-32	35	44	44	C2	Adipose. subcutaneous (GTEx)	EpiXcan	0.970871	gtex_sf	0.999981
100	ENSG00000087076	HSD17B14	2.41999	0.0838225	0.0155207	0.102478	0.289535	4.19055e-26	6.78578e-25	29	33	33	C2	Adipose. subcutaneous (GTEx)	EpiXcan	0.970871	gtex_sf	0.999981
101	ENSG00000240053	LY6G5B	-2.41851	-0.0516845	0.015584	0.213896	0.364215	7.23426e-35	1.84572e-33	17	22	22	C2	Adipose. subcutaneous (GTEx)	EpiXcan	0.970871	gtex_sf	0.999981
102	ENSG00000106686	SPATA6L	-2.41766	-0.132024	0.0156208	0.040692	0.0531136	3.6236e-05	0.000117165	29	36	36	C2	Adipose. subcutaneous (GTEx)	EpiXcan	0.970871	gtex_sf	0.999981
103	ENSG00000105186	ANKRD27	2.41594	0.0849448	0.0156948	0.0730897	0.176047	2.52807e-15	2.1422e-14	9	11	11	C2	Adipose. subcutaneous (GTEx)	EpiXcan	0.970871	gtex_sf	0.999981
104	ENSG00000105053	VRK3	-2.38819	-0.382612	0.0169318	0.00504365	0.0325238	0.000929954	0.00253077	7	12	12	C2	Adipose. subcutaneous (GTEx)	EpiXcan	0.970871	gtex_sf	0.999981
105	ENSG00000069188	SDK2	2.37907	0.173647	0.0173563	0.0283116	0.155157	1.65316e-13	1.21553e-12	13	17	17	C2	Adipose. subcutaneous (GTEx)	EpiXcan	0.970871	gtex_sf	0.999981
106	ENSG00000163820	FYCO1	2.37726	0.086849	0.0174418	0.0842926	0.184477	1.35262e-16	1.24728e-15	14	18	18	C2	Adipose. subcutaneous (GTEx)	EpiXcan	0.970871	gtex_sf	0.999981
107	ENSG00000118961	LDAH	2.37237	0.0895895	0.0176745	0.0736816	0.222393	7.60218e-20	8.7139e-19	9	13	13	C2	Adipose. subcutaneous (GTEx)	EpiXcan	0.970871	gtex_sf	0.999981
108	ENSG00000251136	AF117829.1	-2.36594	-0.0583397	0.0179842	0.170501	0.3235	7.7783e-30	1.5609e-28	17	20	20	C2	Adipose. subcutaneous (GTEx)	EpiXcan	0.970871	gtex_sf	0.999981
109	ENSG00000143376	SNX27	-2.36254	-0.0944787	0.0181504	0.0847811	0.243897	2.8236e-22	3.71363e-21	12	15	15	C2	Adipose. subcutaneous (GTEx)	EpiXcan	0.970871	gtex_sf	0.999981
110	ENSG00000204428	LY6G5C	-2.35977	-0.0699596	0.018286	0.110277	0.222701	2.40159e-20	2.83874e-19	13	14	14	C2	Adipose. subcutaneous (GTEx)	EpiXcan	0.970871	gtex_sf	0.999981
111	ENSG00000182771	GRID1	-2.35912	-0.120791	0.0183185	0.0465035	0.154466	1.98086e-13	1.44585e-12	5	7	7	C2	Adipose. subcutaneous (GTEx)	EpiXcan	0.970871	gtex_sf	0.999981
112	ENSG00000148814	LRRC27	-2.35837	-0.0594203	0.0183552	0.162802	0.260648	1.02546e-23	1.45676e-22	14	16	16	C2	Adipose. subcutaneous (GTEx)	EpiXcan	0.970871	gtex_sf	0.999981
113	ENSG00000254531	FLJ20021	-2.35324	-0.0643765	0.0186104	0.141658	0.24429	6.08964e-22	7.84706e-21	17	20	20	C2	Adipose. subcutaneous (GTEx)	EpiXcan	0.970871	gtex_sf	0.999981
114	ENSG00000105364	MRPL4	2.34741	0.132278	0.0189042	0.041141	0.113334	4.73508e-10	2.58272e-09	36	41	41	C2	Adipose. subcutaneous (GTEx)	EpiXcan	0.970871	gtex_sf	0.999981
115	ENSG00000214401	KANSL1-AS1	-2.34513	-0.30566	0.0190203	0.00695282	0.689576	2.39502e-96	1.86372e-93	14	30	30	C2	Adipose. subcutaneous (GTEx)	EpiXcan	0.970871	gtex_sf	0.999981
116	ENSG00000066855	MTFR1	2.33624	0.0787627	0.0194785	0.0972405	0.210184	1.48878e-18	1.56557e-17	30	34	34	C2	Adipose. subcutaneous (GTEx)	EpiXcan	0.970871	gtex_sf	0.999981
117	ENSG00000163812	ZDHHC3	2.33344	0.190215	0.0196253	0.0134219	0.0115991	0.0567797	0.122074	22	25	25	C2	Adipose. subcutaneous (GTEx)	EpiXcan	0.970871	gtex_sf	0.999981
118	ENSG00000081760	AACS	2.32387	0.872125	0.0201325	0.000919493	0.0144173	0.0350019	0.0776605	2	3	3	C2	Adipose. subcutaneous (GTEx)	EpiXcan	0.970871	gtex_sf	0.999981
119	ENSG00000065809	FAM107B	-2.32235	-0.226075	0.0202144	0.0116094	0.0104401	0.0667025	0.141702	36	47	47	C2	Adipose. subcutaneous (GTEx)	EpiXcan	0.970871	gtex_sf	0.999981
120	ENSG00000108395	TRIM37	-2.32214	-0.0799268	0.0202254	0.102948	0.291503	1.8838e-26	3.10793e-25	26	31	31	C2	Adipose. subcutaneous (GTEx)	EpiXcan	0.970871	gtex_sf	0.999981
121	ENSG00000160299	PCNT	-2.3203	-0.143514	0.0203247	0.0283953	0.128368	5.50719e-11	3.28532e-10	25	36	36	C2	Adipose. subcutaneous (GTEx)	EpiXcan	0.970871	gtex_sf	0.999981
122	ENSG00000211456	SACM1L	2.31957	0.220291	0.020364	0.0126876	0.0134107	0.0369391	0.0817386	18	24	24	C2	Adipose. subcutaneous (GTEx)	EpiXcan	0.970871	gtex_sf	0.999981
123	ENSG00000009830	POMT2	-2.31744	-0.0983417	0.0204798	0.0521629	0.100375	6.67731e-09	3.2898e-08	39	46	46	C2	Adipose. subcutaneous (GTEx)	EpiXcan	0.970871	gtex_sf	0.999981
124	ENSG00000153187	HNRNPU	-2.31341	-1.29256	0.0207	0.000480122	0.0155605	0.0271134	0.0610672	1	3	3	C2	Adipose. subcutaneous (GTEx)	EpiXcan	0.970871	gtex_sf	0.999981
125	ENSG00000186868	MAPT	-2.31286	-0.444398	0.0207306	0.0032895	0.0192285	0.0135553	0.0318519	8	11	11	C2	Adipose. subcutaneous (GTEx)	EpiXcan	0.970871	gtex_sf	0.999981
126	ENSG00000110344	UBE4A	2.31272	0.316599	0.0207379	0.0062829	0.0207688	0.0108264	0.0257987	3	4	4	C2	Adipose. subcutaneous (GTEx)	EpiXcan	0.970871	gtex_sf	0.999981
127	ENSG00000141644	MBD1	-2.31228	-0.135766	0.0207621	0.0335972	0.0149409	0.0294353	0.0659575	23	25	25	C2	Adipose. subcutaneous (GTEx)	EpiXcan	0.970871	gtex_sf	0.999981
128	ENSG00000176209	SMIM19	-2.3111	-0.0653363	0.0208275	0.137377	0.298687	1.22135e-27	2.14649e-26	20	25	25	C2	Adipose. subcutaneous (GTEx)	EpiXcan	0.970871	gtex_sf	0.999981
129	ENSG00000076258	FMO4	-2.30662	-0.109899	0.0210762	0.0440149	0.0447448	0.000167499	0.00049876	28	32	32	C2	Adipose. subcutaneous (GTEx)	EpiXcan	0.970871	gtex_sf	0.999981
130	ENSG00000115380	EFEMP1	2.30535	0.170847	0.021147	0.0263434	0.0290658	0.00251589	0.00648987	25	29	29	C2	Adipose. subcutaneous (GTEx)	EpiXcan	0.970871	gtex_sf	0.999981
131	ENSG00000108559	NUP88	-2.29823	-0.103992	0.021549	0.0561405	0.0784782	3.72897e-07	1.5219e-06	45	57	57	C2	Adipose. subcutaneous (GTEx)	EpiXcan	0.970871	gtex_sf	0.999981
132	ENSG00000078808	SDF4	-2.29601	-0.415256	0.0216753	0.0030403	0.0117884	0.0547396	0.11805	5	7	7	C2	Adipose. subcutaneous (GTEx)	EpiXcan	0.970871	gtex_sf	0.999981
133	ENSG00000070731	ST6GALNAC2	2.29361	0.076251	0.0218128	0.116978	0.268017	3.58783e-24	5.24579e-23	46	56	56	C2	Adipose. subcutaneous (GTEx)	EpiXcan	0.970871	gtex_sf	0.999981
134	ENSG00000076685	NT5C2	2.29352	0.167391	0.0218179	0.0203572	0.101374	7.04678e-09	3.46574e-08	5	7	7	C2	Adipose. subcutaneous (GTEx)	EpiXcan	0.970871	gtex_sf	0.999981
135	ENSG00000197265	GTF2E2	-2.29299	-0.284455	0.0218486	0.00768907	0.0578771	1.02622e-05	3.53524e-05	5	6	6	C2	Adipose. subcutaneous (GTEx)	EpiXcan	0.970871	gtex_sf	0.999981
136	ENSG00000104738	MCM4	-2.29161	-0.492937	0.0219283	0.00338854	0.123813	9.20782e-11	5.37616e-10	5	8	8	C2	Adipose. subcutaneous (GTEx)	EpiXcan	0.970871	gtex_sf	0.999981
137	ENSG00000237491	AL669831.5	2.28926	0.560947	0.0220641	0.00380095	0.268477	4.14477e-24	6.0349e-23	13	22	22	C2	Adipose. subcutaneous (GTEx)	EpiXcan	0.970871	gtex_sf	0.999981
138	ENSG00000136010	ALDH1L2	2.28675	0.0999621	0.0222104	0.0468401	0.0117022	0.0556482	0.119844	42	49	49	C2	Adipose. subcutaneous (GTEx)	EpiXcan	0.970871	gtex_sf	0.999981
139	ENSG00000185986	SDHAP3	2.28536	0.0736982	0.0222916	0.121318	0.323398	6.99627e-30	1.41206e-28	43	56	56	C2	Adipose. subcutaneous (GTEx)	EpiXcan	0.970871	gtex_sf	0.999981
140	ENSG00000145979	TBC1D7	-2.2831	-0.0818666	0.0224247	0.0985799	0.104363	4.03412e-09	2.0304e-08	66	80	80	C2	Adipose. subcutaneous (GTEx)	EpiXcan	0.970871	gtex_sf	0.999981
141	ENSG00000149273	RPS3	2.28197	0.0735597	0.0224911	0.100581	0.271023	3.63925e-24	5.31542e-23	16	20	20	C2	Adipose. subcutaneous (GTEx)	EpiXcan	0.970871	gtex_sf	0.999981
142	ENSG00000197261	C6orf141	2.28141	0.156838	0.0225243	0.0303211	0.122456	1.09826e-10	6.36994e-10	5	7	7	C2	Adipose. subcutaneous (GTEx)	EpiXcan	0.970871	gtex_sf	0.999981
143	ENSG00000137168	PPIL1	2.28106	0.238876	0.0225452	0.0135584	0.0464574	8.123e-05	0.000251779	6	6	6	C2	Adipose. subcutaneous (GTEx)	EpiXcan	0.970871	gtex_sf	0.999981
144	ENSG00000113119	TMCO6	2.26935	0.131764	0.0232471	0.0353272	0.123496	8.06437e-11	4.73418e-10	9	11	11	C2	Adipose. subcutaneous (GTEx)	EpiXcan	0.970871	gtex_sf	0.999981
145	ENSG00000114745	GORASP1	2.26911	0.0865548	0.0232619	0.0998391	0.155343	4.22623e-14	3.27235e-13	26	30	30	C2	Adipose. subcutaneous (GTEx)	EpiXcan	0.970871	gtex_sf	0.999981
146	ENSG00000100211	CBY1	2.26875	0.0638838	0.0232834	0.166953	0.236294	1.23794e-20	1.48967e-19	53	58	58	C2	Adipose. subcutaneous (GTEx)	EpiXcan	0.970871	gtex_sf	0.999981
147	ENSG00000100033	PRODH	2.26492	0.162136	0.0235173	0.0237561	0.163731	5.2274e-14	4.00548e-13	46	66	66	C2	Adipose. subcutaneous (GTEx)	EpiXcan	0.970871	gtex_sf	0.999981
148	ENSG00000152219	ARL14EP	-2.26467	-0.0983312	0.023533	0.0549573	0.0553251	2.04932e-05	6.81825e-05	23	24	24	C2	Adipose. subcutaneous (GTEx)	EpiXcan	0.970871	gtex_sf	0.999981
149	ENSG00000145555	MYO10	2.2645	0.977321	0.0235435	0.000627069	0.0100356	0.0736892	0.155493	5	6	6	C2	Adipose. subcutaneous (GTEx)	EpiXcan	0.970871	gtex_sf	0.999981
150	ENSG00000005486	RHBDD2	-2.26267	-0.0975632	0.0236561	0.0763351	0.13188	9.15039e-12	5.86588e-11	12	15	15	C2	Adipose. subcutaneous (GTEx)	EpiXcan	0.970871	gtex_sf	0.999981
151	ENSG00000106605	BLVRA	2.25823	0.10169	0.0239311	0.0653204	0.087614	9.00103e-08	3.93869e-07	15	16	16	C2	Adipose. subcutaneous (GTEx)	EpiXcan	0.970871	gtex_sf	0.999981
152	ENSG00000204348	DXO	-2.25565	-0.123551	0.0240928	0.0409855	0.0659885	3.55139e-06	1.29374e-05	24	28	28	C2	Adipose. subcutaneous (GTEx)	EpiXcan	0.970871	gtex_sf	0.999981
153	ENSG00000105258	POLR2I	2.25046	0.133627	0.0244196	0.0398319	0.0885154	6.16304e-08	2.74923e-07	17	21	21	C2	Adipose. subcutaneous (GTEx)	EpiXcan	0.970871	gtex_sf	0.999981
154	ENSG00000267796	LIN37	-2.24847	-0.0961604	0.0245465	0.0598589	0.0648092	5.08159e-06	1.81715e-05	58	68	68	C2	Adipose. subcutaneous (GTEx)	EpiXcan	0.970871	gtex_sf	0.999981
155	ENSG00000197016	ZNF470	-2.24793	-0.119804	0.0245808	0.0422194	0.0845818	9.71062e-08	4.23332e-07	24	31	31	C2	Adipose. subcutaneous (GTEx)	EpiXcan	0.970871	gtex_sf	0.999981
156	ENSG00000099814	CEP170B	-2.23854	-0.0769459	0.0251859	0.104288	0.156048	1.6527e-13	1.21553e-12	31	39	39	C2	Adipose. subcutaneous (GTEx)	EpiXcan	0.970871	gtex_sf	0.999981
157	ENSG00000147804	SLC39A4	-2.23168	-0.124733	0.025636	0.0367866	0.140157	2.41451e-12	1.62831e-11	12	16	16	C2	Adipose. subcutaneous (GTEx)	EpiXcan	0.970871	gtex_sf	0.999981
158	ENSG00000089060	SLC8B1	-2.23034	-0.120913	0.0257249	0.0405161	0.0397035	0.000357438	0.00102406	21	22	22	C2	Adipose. subcutaneous (GTEx)	EpiXcan	0.970871	gtex_sf	0.999981
159	ENSG00000168803	ADAL	-2.21894	-0.0433083	0.0264911	0.222545	0.276458	5.69804e-25	8.71314e-24	26	28	28	C2	Adipose. subcutaneous (GTEx)	EpiXcan	0.970871	gtex_sf	0.999981
160	ENSG00000114503	NCBP2	2.21748	0.278162	0.0265906	0.0099813	0.0321515	0.00142204	0.00377531	15	20	20	C2	Adipose. subcutaneous (GTEx)	EpiXcan	0.970871	gtex_sf	0.999981
161	ENSG00000127948	POR	-2.21518	-0.170387	0.0267474	0.0197991	0.0403534	0.00036232	0.00103699	8	9	9	C2	Adipose. subcutaneous (GTEx)	EpiXcan	0.970871	gtex_sf	0.999981
162	ENSG00000168806	LCMT2	-2.21496	-0.14042	0.0267627	0.023643	0.0107489	0.0647991	0.138002	17	17	17	C2	Adipose. subcutaneous (GTEx)	EpiXcan	0.970871	gtex_sf	0.999981
163	ENSG00000184363	PKP3	-2.21218	-0.0575553	0.0269541	0.17915	0.280606	5.92388e-25	9.00932e-24	48	57	57	C2	Adipose. subcutaneous (GTEx)	EpiXcan	0.970871	gtex_sf	0.999981
164	ENSG00000170579	DLGAP1	-2.21129	-0.155785	0.0270159	0.0216111	0.0998417	1.04977e-08	5.07346e-08	30	45	45	C2	Adipose. subcutaneous (GTEx)	EpiXcan	0.970871	gtex_sf	0.999981
165	ENSG00000135686	KLHL36	-2.21073	-0.16571	0.0270548	0.0205709	0.176438	1.54399e-15	1.32031e-14	27	40	40	C2	Adipose. subcutaneous (GTEx)	EpiXcan	0.970871	gtex_sf	0.999981
166	ENSG00000100220	RTCB	2.20927	0.156655	0.0271559	0.0193109	0.0644868	5.40818e-06	1.92754e-05	21	25	25	C2	Adipose. subcutaneous (GTEx)	EpiXcan	0.970871	gtex_sf	0.999981
167	ENSG00000196735	HLA-DQA1	2.20693	0.147321	0.0273188	0.0258418	0.145231	1.7788e-12	1.21244e-11	15	24	24	C2	Adipose. subcutaneous (GTEx)	EpiXcan	0.970871	gtex_sf	0.999981
168	ENSG00000140941	MAP1LC3B	2.20166	0.455789	0.0276891	0.00271683	0.0175821	0.0195264	0.0448077	4	8	8	C2	Adipose. subcutaneous (GTEx)	EpiXcan	0.970871	gtex_sf	0.999981
169	ENSG00000259605	AC074212.1	2.19912	0.306604	0.0278692	0.00647046	0.0113002	0.0581372	0.124801	6	9	9	C2	Adipose. subcutaneous (GTEx)	EpiXcan	0.970871	gtex_sf	0.999981
170	ENSG00000073008	PVR	2.19753	0.10424	0.0279826	0.0514193	0.123032	6.95064e-11	4.10619e-10	3	3	3	C2	Adipose. subcutaneous (GTEx)	EpiXcan	0.970871	gtex_sf	0.999981
171	ENSG00000109066	TMEM104	2.19537	0.18563	0.0281373	0.0196173	0.0340955	0.000907212	0.00247032	14	18	18	C2	Adipose. subcutaneous (GTEx)	EpiXcan	0.970871	gtex_sf	0.999981
172	ENSG00000171791	BCL2	-2.19052	-0.100596	0.0284864	0.0592075	0.036189	0.000659571	0.00182401	44	54	54	C2	Adipose. subcutaneous (GTEx)	EpiXcan	0.970871	gtex_sf	0.999981
173	ENSG00000165646	SLC18A2	-2.18572	-0.131896	0.0288363	0.0264932	0.052332	3.53717e-05	0.000114529	10	13	13	C2	Adipose. subcutaneous (GTEx)	EpiXcan	0.970871	gtex_sf	0.999981
174	ENSG00000187164	SHTN1	-2.18527	-0.245439	0.0288689	0.0108449	0.0236778	0.00581053	0.0143062	18	23	23	C2	Adipose. subcutaneous (GTEx)	EpiXcan	0.970871	gtex_sf	0.999981
175	ENSG00000141084	RANBP10	-2.18452	-0.11747	0.028924	0.0323394	0.0552401	2.59269e-05	8.50288e-05	12	14	14	C2	Adipose. subcutaneous (GTEx)	EpiXcan	0.970871	gtex_sf	0.999981
176	ENSG00000099251	HSD17B7P2	-2.18341	-0.102201	0.0290057	0.0835173	0.196477	1.21309e-17	1.19324e-16	32	42	42	C2	Adipose. subcutaneous (GTEx)	EpiXcan	0.970871	gtex_sf	0.999981
177	ENSG00000143434	SEMA6C	2.1774	0.0811356	0.0294508	0.080745	0.16597	2.20474e-14	1.73982e-13	12	14	14	C2	Adipose. subcutaneous (GTEx)	EpiXcan	0.970871	gtex_sf	0.999981
178	ENSG00000091317	CMTM6	-2.17694	-0.263444	0.0294852	0.00789328	0.0263139	0.00384134	0.00966163	7	7	7	C2	Adipose. subcutaneous (GTEx)	EpiXcan	0.970871	gtex_sf	0.999981
179	ENSG00000257093	KIAA1147	2.17664	0.111188	0.0295071	0.0520135	0.113546	2.55828e-10	1.43106e-09	36	47	47	C2	Adipose. subcutaneous (GTEx)	EpiXcan	0.970871	gtex_sf	0.999981
180	ENSG00000119900	OGFRL1	2.17458	0.078237	0.0296619	0.0906179	0.0233135	0.00648216	0.015865	47	51	51	C2	Adipose. subcutaneous (GTEx)	EpiXcan	0.970871	gtex_sf	0.999981
181	ENSG00000226849	AL109811.1	-2.17392	-0.130529	0.0297111	0.0300993	0.0922051	3.02879e-08	1.39141e-07	27	40	40	C2	Adipose. subcutaneous (GTEx)	EpiXcan	0.970871	gtex_sf	0.999981
182	ENSG00000118640	VAMP8	-2.17119	-0.100559	0.0299169	0.049558	0.0769462	4.86488e-07	1.95699e-06	28	30	30	C2	Adipose. subcutaneous (GTEx)	EpiXcan	0.970871	gtex_sf	0.999981
183	ENSG00000105982	RNF32	2.17109	0.0709427	0.0299244	0.101981	0.0412316	0.000269172	0.000782867	77	103	103	C2	Adipose. subcutaneous (GTEx)	EpiXcan	0.970871	gtex_sf	0.999981
184	ENSG00000205356	TECPR1	-2.1697	-0.120771	0.0300296	0.0320737	0.0197472	0.0125141	0.029539	24	27	27	C2	Adipose. subcutaneous (GTEx)	EpiXcan	0.970871	gtex_sf	0.999981
185	ENSG00000213523	SRA1	-2.16725	-0.0826712	0.0302157	0.0635757	0.146229	1.51417e-12	1.03762e-11	31	36	36	C2	Adipose. subcutaneous (GTEx)	EpiXcan	0.970871	gtex_sf	0.999981
186	ENSG00000182628	SKA2	2.1641	0.234006	0.0304563	0.0107456	0.0613907	8.19003e-06	2.85652e-05	3	5	5	C2	Adipose. subcutaneous (GTEx)	EpiXcan	0.970871	gtex_sf	0.999981
187	ENSG00000144381	HSPD1	2.16376	0.141353	0.030483	0.030076	0.0171201	0.0213519	0.048789	28	30	30	C2	Adipose. subcutaneous (GTEx)	EpiXcan	0.970871	gtex_sf	0.999981
188	ENSG00000149084	HSD17B12	-2.16354	-0.0419783	0.0304995	0.256155	0.573155	2.86219e-68	3.18181e-66	34	41	41	C2	Adipose. subcutaneous (GTEx)	EpiXcan	0.970871	gtex_sf	0.999981
189	ENSG00000064115	TM7SF3	2.15878	0.281511	0.0308674	0.00613484	0.238737	4.38487e-21	5.3829e-20	11	19	19	C2	Adipose. subcutaneous (GTEx)	EpiXcan	0.970871	gtex_sf	0.999981
190	ENSG00000185340	GAS2L1	-2.1578	-0.223684	0.030943	0.0163906	0.0506574	5.49322e-05	0.000173687	7	7	7	C2	Adipose. subcutaneous (GTEx)	EpiXcan	0.970871	gtex_sf	0.999981
191	ENSG00000181619	GPR135	2.15576	0.0858425	0.0311025	0.0634758	0.0563024	1.72541e-05	5.78316e-05	41	43	43	C2	Adipose. subcutaneous (GTEx)	EpiXcan	0.970871	gtex_sf	0.999981
192	ENSG00000134851	TMEM165	-2.15047	-0.0719458	0.0315184	0.0961521	0.109136	9.40892e-10	5.00246e-09	47	54	54	C2	Adipose. subcutaneous (GTEx)	EpiXcan	0.970871	gtex_sf	0.999981
193	ENSG00000160325	CACFD1	-2.14843	-0.187094	0.0316799	0.0141301	0.0531741	2.70631e-05	8.86305e-05	3	3	3	C2	Adipose. subcutaneous (GTEx)	EpiXcan	0.970871	gtex_sf	0.999981
194	ENSG00000167447	SMG8	-2.1478	-0.182014	0.0317294	0.0179056	0.0609572	7.57155e-06	2.64806e-05	7	8	8	C2	Adipose. subcutaneous (GTEx)	EpiXcan	0.970871	gtex_sf	0.999981
195	ENSG00000146830	GIGYF1	2.14732	0.121299	0.0317681	0.0346553	0.233052	5.43505e-21	6.63143e-20	12	15	15	C2	Adipose. subcutaneous (GTEx)	EpiXcan	0.970871	gtex_sf	0.999981
196	ENSG00000064270	ATP2C2	2.14193	0.189644	0.0321995	0.0162516	0.0219362	0.00855205	0.0206496	12	19	19	C2	Adipose. subcutaneous (GTEx)	EpiXcan	0.970871	gtex_sf	0.999981
197	ENSG00000261556	SMG1P7	-2.14151	-0.0447476	0.0322326	0.268262	0.424024	1.04537e-42	3.78357e-41	8	9	9	C2	Adipose. subcutaneous (GTEx)	EpiXcan	0.970871	gtex_sf	0.999981
198	ENSG00000152404	CWF19L2	2.13673	0.0536158	0.0326196	0.156187	0.19504	9.73113e-17	9.05674e-16	55	64	64	C2	Adipose. subcutaneous (GTEx)	EpiXcan	0.970871	gtex_sf	0.999981
199	ENSG00000233937	AC008443.1	-2.13579	-0.147131	0.0326962	0.0263037	0.0454835	0.000150696	0.0004517	14	16	16	C2	Adipose. subcutaneous (GTEx)	EpiXcan	0.970871	gtex_sf	0.999981
200	ENSG00000243725	TTC4	2.13089	0.0530428	0.0330984	0.199011	0.280983	4.93295e-26	7.96035e-25	36	43	43	C2	Adipose. subcutaneous (GTEx)	EpiXcan	0.970871	gtex_sf	0.999981
201	ENSG00000103550	KNOP1	2.13057	0.0436317	0.0331248	0.281629	0.48059	6.28078e-51	3.39671e-49	12	14	14	C2	Adipose. subcutaneous (GTEx)	EpiXcan	0.970871	gtex_sf	0.999981
202	ENSG00000112419	PHACTR2	2.12819	0.292307	0.0333215	0.00495869	0.0130838	0.0437316	0.0958304	6	7	7	C2	Adipose. subcutaneous (GTEx)	EpiXcan	0.970871	gtex_sf	0.999981
203	ENSG00000018699	TTC27	-2.12608	-0.121364	0.033497	0.031218	0.101229	5.7043e-09	2.82133e-08	10	11	11	C2	Adipose. subcutaneous (GTEx)	EpiXcan	0.970871	gtex_sf	0.999981
204	ENSG00000142973	CYP4B1	2.12491	0.087637	0.033594	0.056005	0.0802851	2.95839e-07	1.22526e-06	23	25	25	C2	Adipose. subcutaneous (GTEx)	EpiXcan	0.970871	gtex_sf	0.999981
205	ENSG00000174720	LARP7	2.12487	0.20381	0.0335974	0.0119476	0.0442119	0.0001082	0.000330691	17	20	20	C2	Adipose. subcutaneous (GTEx)	EpiXcan	0.970871	gtex_sf	0.999981
206	ENSG00000100280	AP1B1	-2.12467	-0.140042	0.0336142	0.0288523	0.0800594	1.81699e-07	7.68899e-07	15	16	16	C2	Adipose. subcutaneous (GTEx)	EpiXcan	0.970871	gtex_sf	0.999981
207	ENSG00000040275	SPDL1	2.12372	0.0750769	0.0336932	0.0784522	0.329329	2.5622e-30	5.27e-29	27	32	32	C2	Adipose. subcutaneous (GTEx)	EpiXcan	0.970871	gtex_sf	0.999981
208	ENSG00000143924	EML4	-2.12028	-0.173454	0.0339826	0.0192331	0.235634	9.74056e-21	1.17922e-19	6	13	13	C2	Adipose. subcutaneous (GTEx)	EpiXcan	0.970871	gtex_sf	0.999981
209	ENSG00000272941	AC083862.2	-2.11799	-0.0951193	0.0341757	0.0519681	0.0906041	2.44107e-08	1.13406e-07	22	27	27	C2	Adipose. subcutaneous (GTEx)	EpiXcan	0.970871	gtex_sf	0.999981
210	ENSG00000218510	LINC00339	-2.11718	-0.0407095	0.0342444	0.350128	0.625304	3.53474e-81	7.85891e-79	33	39	39	C2	Adipose. subcutaneous (GTEx)	EpiXcan	0.970871	gtex_sf	0.999981
211	ENSG00000198408	MGEA5	-2.11409	-0.200057	0.0345074	0.0156709	0.0195658	0.0124833	0.0294714	25	30	30	C2	Adipose. subcutaneous (GTEx)	EpiXcan	0.970871	gtex_sf	0.999981
212	ENSG00000106565	TMEM176B	2.10827	0.0549577	0.0350073	0.156865	0.360892	2.82395e-34	7.03827e-33	39	47	47	C2	Adipose. subcutaneous (GTEx)	EpiXcan	0.970871	gtex_sf	0.999981
213	ENSG00000235505	AP002004.1	-2.10804	-0.12107	0.0350278	0.0333848	0.0999861	1.05004e-08	5.07346e-08	48	63	63	C2	Adipose. subcutaneous (GTEx)	EpiXcan	0.970871	gtex_sf	0.999981
214	ENSG00000170581	STAT2	2.1057	0.0880664	0.0352306	0.0876635	0.123514	1.86042e-11	1.16179e-10	17	18	18	C2	Adipose. subcutaneous (GTEx)	EpiXcan	0.970871	gtex_sf	0.999981
215	ENSG00000171298	GAA	-2.10402	-0.0482146	0.0353766	0.203619	0.353125	4.16246e-33	9.89875e-32	13	14	14	C2	Adipose. subcutaneous (GTEx)	EpiXcan	0.970871	gtex_sf	0.999981
216	ENSG00000112309	B3GAT2	2.10401	0.149429	0.035378	0.0199835	0.0746279	7.81951e-07	3.06115e-06	8	10	10	C2	Adipose. subcutaneous (GTEx)	EpiXcan	0.970871	gtex_sf	0.999981
217	ENSG00000173272	MZT2A	-2.10316	-0.064849	0.0354518	0.146741	0.251488	6.26087e-24	9.05015e-23	31	36	36	C2	Adipose. subcutaneous (GTEx)	EpiXcan	0.970871	gtex_sf	0.999981
218	ENSG00000160190	SLC37A1	2.10109	0.149034	0.0356334	0.0227759	0.0373487	0.000578545	0.00161171	14	18	18	C2	Adipose. subcutaneous (GTEx)	EpiXcan	0.970871	gtex_sf	0.999981
219	ENSG00000163687	DNASE1L3	-2.09893	-0.0926583	0.0358229	0.0557646	0.170805	1.05902e-14	8.5645e-14	30	38	38	C2	Adipose. subcutaneous (GTEx)	EpiXcan	0.970871	gtex_sf	0.999981
220	ENSG00000267454	ZNF582-AS1	-2.09768	-0.0504876	0.0359334	0.196256	0.318289	2.78713e-29	5.38473e-28	10	14	14	C2	Adipose. subcutaneous (GTEx)	EpiXcan	0.970871	gtex_sf	0.999981
221	ENSG00000122873	CISD1	2.09707	0.0826107	0.035987	0.0638144	0.171082	1.13871e-14	9.16136e-14	22	27	27	C2	Adipose. subcutaneous (GTEx)	EpiXcan	0.970871	gtex_sf	0.999981
222	ENSG00000159596	TMEM69	-2.0962	-0.116226	0.0360641	0.0401408	0.0511792	5.51657e-05	0.000174386	15	16	16	C2	Adipose. subcutaneous (GTEx)	EpiXcan	0.970871	gtex_sf	0.999981
223	ENSG00000108774	RAB5C	2.09516	0.0888321	0.0361563	0.0714748	0.0756667	7.51665e-07	2.94423e-06	32	45	45	C2	Adipose. subcutaneous (GTEx)	EpiXcan	0.970871	gtex_sf	0.999981
224	ENSG00000162604	TM2D1	-2.09199	-0.117026	0.0364397	0.0391987	0.114082	4.03212e-10	2.21743e-09	2	2	2	C2	Adipose. subcutaneous (GTEx)	EpiXcan	0.970871	gtex_sf	0.999981
225	ENSG00000171853	TRAPPC12	2.0911	0.0867042	0.036519	0.0666189	0.165608	3.11584e-14	2.4314e-13	15	18	18	C2	Adipose. subcutaneous (GTEx)	EpiXcan	0.970871	gtex_sf	0.999981
226	ENSG00000127952	STYXL1	2.09103	0.0390269	0.0365252	0.361438	0.45148	8.30973e-47	3.57038e-45	43	55	55	C2	Adipose. subcutaneous (GTEx)	EpiXcan	0.970871	gtex_sf	0.999981
227	ENSG00000167972	ABCA3	-2.08951	-0.0959445	0.0366622	0.0466265	0.0338504	0.000988002	0.00267989	44	54	54	C2	Adipose. subcutaneous (GTEx)	EpiXcan	0.970871	gtex_sf	0.999981
228	ENSG00000106636	YKT6	2.08923	1.24557	0.0366869	0.00028399	0.150509	6.13454e-13	4.32443e-12	3	6	6	C2	Adipose. subcutaneous (GTEx)	EpiXcan	0.970871	gtex_sf	0.999981
229	ENSG00000176597	B3GNT5	-2.08504	-0.23198	0.0370653	0.0093247	0.0250914	0.00520837	0.0128939	13	16	16	C2	Adipose. subcutaneous (GTEx)	EpiXcan	0.970871	gtex_sf	0.999981
230	ENSG00000069275	NUCKS1	2.08384	0.236459	0.0371746	0.0102174	0.0584922	1.18553e-05	4.05016e-05	3	6	6	C2	Adipose. subcutaneous (GTEx)	EpiXcan	0.970871	gtex_sf	0.999981
231	ENSG00000125510	OPRL1	2.08383	0.110575	0.0371757	0.0419039	0.108719	6.24097e-10	3.3622e-09	4	4	4	C2	Adipose. subcutaneous (GTEx)	EpiXcan	0.970871	gtex_sf	0.999981
232	ENSG00000185187	SIGIRR	-2.07742	-0.0650712	0.0377624	0.121917	0.294891	1.66289e-26	2.7532e-25	12	15	15	C2	Adipose. subcutaneous (GTEx)	EpiXcan	0.970871	gtex_sf	0.999981
233	ENSG00000137218	FRS3	2.07639	0.150315	0.0378577	0.0240311	0.115294	4.72066e-10	2.57686e-09	2	2	2	C2	Adipose. subcutaneous (GTEx)	EpiXcan	0.970871	gtex_sf	0.999981
234	ENSG00000078246	TULP3	-2.0749	-0.199466	0.0379958	0.0112414	0.0576066	1.67162e-05	5.61225e-05	19	25	25	C2	Adipose. subcutaneous (GTEx)	EpiXcan	0.970871	gtex_sf	0.999981
235	ENSG00000226752	PSMD5-AS1	-2.07219	-0.0352935	0.038248	0.447134	0.799968	1.23818e-141	1.73433e-137	33	44	44	C2	Adipose. subcutaneous (GTEx)	EpiXcan	0.970871	gtex_sf	0.999981
236	ENSG00000123360	PDE1B	2.07079	0.0835088	0.0383784	0.0658592	0.168436	1.80547e-14	1.42958e-13	8	9	9	C2	Adipose. subcutaneous (GTEx)	EpiXcan	0.970871	gtex_sf	0.999981
237	ENSG00000166401	SERPINB8	-2.06894	-0.123797	0.0385515	0.0317742	0.0477539	7.75822e-05	0.000240845	13	16	16	C2	Adipose. subcutaneous (GTEx)	EpiXcan	0.970871	gtex_sf	0.999981
238	ENSG00000151552	QDPR	2.06782	0.114657	0.0386569	0.0405682	0.0925063	1.91661e-08	9.01474e-08	8	9	9	C2	Adipose. subcutaneous (GTEx)	EpiXcan	0.970871	gtex_sf	0.999981
239	ENSG00000048052	HDAC9	-2.06544	-0.255754	0.0388811	0.00820351	0.0169005	0.0208358	0.0476796	9	12	12	C2	Adipose. subcutaneous (GTEx)	EpiXcan	0.970871	gtex_sf	0.999981
240	ENSG00000221944	TIGD1	-2.06524	-0.0813555	0.0388999	0.0589609	0.109793	6.71944e-10	3.60748e-09	8	9	9	C2	Adipose. subcutaneous (GTEx)	EpiXcan	0.970871	gtex_sf	0.999981
241	ENSG00000174564	IL20RB	2.06234	0.0683239	0.0391755	0.105895	0.213037	2.38833e-18	2.47802e-17	27	32	32	C2	Adipose. subcutaneous (GTEx)	EpiXcan	0.970871	gtex_sf	0.999981
242	ENSG00000110063	DCPS	2.06207	0.164671	0.0392012	0.0174758	0.0609228	9.08431e-06	3.15585e-05	12	16	16	C2	Adipose. subcutaneous (GTEx)	EpiXcan	0.970871	gtex_sf	0.999981
243	ENSG00000131459	GFPT2	2.06156	0.177426	0.0392493	0.0114984	0.0671507	3.30833e-06	1.21086e-05	4	5	5	C2	Adipose. subcutaneous (GTEx)	EpiXcan	0.970871	gtex_sf	0.999981
244	ENSG00000225190	PLEKHM1	-2.05714	-0.0753978	0.0396724	0.074285	0.101042	8.25956e-09	4.03388e-08	22	28	28	C2	Adipose. subcutaneous (GTEx)	EpiXcan	0.970871	gtex_sf	0.999981
245	ENSG00000204520	MICA	-2.05296	-0.0400228	0.0400768	0.294103	0.532622	1.28801e-59	1.00789e-57	72	89	89	C2	Adipose. subcutaneous (GTEx)	EpiXcan	0.970871	gtex_sf	0.999981
246	ENSG00000159640	ACE	-2.05216	-0.263738	0.0401537	0.0077128	0.0362275	0.00073835	0.00203144	5	6	6	C2	Adipose. subcutaneous (GTEx)	EpiXcan	0.970871	gtex_sf	0.999981
247	ENSG00000090266	NDUFB2	2.052	0.139985	0.0401695	0.0278788	0.0441469	0.000166362	0.000495479	17	18	18	C2	Adipose. subcutaneous (GTEx)	EpiXcan	0.970871	gtex_sf	0.999981
248	ENSG00000129197	RPAIN	-2.0504	-0.0792204	0.0403251	0.0832028	0.185581	7.14762e-16	6.26905e-15	24	30	30	C2	Adipose. subcutaneous (GTEx)	EpiXcan	0.970871	gtex_sf	0.999981
249	ENSG00000157259	GATAD1	-2.04831	-0.0749216	0.0405297	0.0842339	0.247905	3.91429e-22	5.10498e-21	13	15	15	C2	Adipose. subcutaneous (GTEx)	EpiXcan	0.970871	gtex_sf	0.999981
250	ENSG00000119514	GALNT12	2.04449	0.202952	0.040905	0.0126041	0.0107898	0.0677626	0.14368	16	16	16	C2	Adipose. subcutaneous (GTEx)	EpiXcan	0.970871	gtex_sf	0.999981
251	ENSG00000170909	OSCAR	2.04262	0.137269	0.0410897	0.0273838	0.160001	1.076e-13	8.02532e-13	25	33	33	C2	Adipose. subcutaneous (GTEx)	EpiXcan	0.970871	gtex_sf	0.999981
252	ENSG00000115084	SLC35F5	-2.0422	-0.0771891	0.0411317	0.071531	0.155198	1.91405e-13	1.40001e-12	13	15	15	C2	Adipose. subcutaneous (GTEx)	EpiXcan	0.970871	gtex_sf	0.999981
253	ENSG00000108771	DHX58	-2.04195	-0.0738854	0.0411568	0.0821444	0.347662	1.4338e-32	3.30315e-31	22	26	26	C2	Adipose. subcutaneous (GTEx)	EpiXcan	0.970871	gtex_sf	0.999981
254	ENSG00000197479	PCDHB11	-2.0379	-0.132277	0.0415597	0.0274224	0.0754018	4.65722e-07	1.87926e-06	8	10	10	C2	Adipose. subcutaneous (GTEx)	EpiXcan	0.970871	gtex_sf	0.999981
255	ENSG00000130529	TRPM4	-2.03685	-0.097907	0.0416655	0.0619228	0.252026	3.35139e-22	4.379e-21	37	46	46	C2	Adipose. subcutaneous (GTEx)	EpiXcan	0.970871	gtex_sf	0.999981
256	ENSG00000109501	WFS1	-2.03632	-0.13165	0.0417182	0.0242859	0.0631622	5.68769e-06	2.0215e-05	30	39	39	C2	Adipose. subcutaneous (GTEx)	EpiXcan	0.970871	gtex_sf	0.999981
257	ENSG00000212864	RNF208	-2.03569	-0.284566	0.0417818	0.00830734	0.0155711	0.0275867	0.0620634	10	12	12	C2	Adipose. subcutaneous (GTEx)	EpiXcan	0.970871	gtex_sf	0.999981
258	ENSG00000009950	MLXIPL	-2.03518	-0.0748812	0.0418323	0.0728081	0.11194	1.15641e-09	6.094e-09	19	22	22	C2	Adipose. subcutaneous (GTEx)	EpiXcan	0.970871	gtex_sf	0.999981
259	ENSG00000115486	GGCX	-2.03499	-0.079793	0.0418518	0.0569103	0.14055	4.555e-12	2.9968e-11	6	6	6	C2	Adipose. subcutaneous (GTEx)	EpiXcan	0.970871	gtex_sf	0.999981
260	ENSG00000143641	GALNT2	-2.03212	-0.182797	0.0421413	0.0175968	0.0133637	0.0419587	0.0921616	18	24	24	C2	Adipose. subcutaneous (GTEx)	EpiXcan	0.970871	gtex_sf	0.999981
261	ENSG00000126858	RHOT1	-2.03106	-0.0994736	0.0422487	0.0612752	0.14531	2.12366e-12	1.4391e-11	35	39	39	C2	Adipose. subcutaneous (GTEx)	EpiXcan	0.970871	gtex_sf	0.999981
262	ENSG00000163106	HPGDS	2.0252	0.258625	0.0428466	0.00699874	0.0431569	0.000218312	0.000641877	14	18	18	C2	Adipose. subcutaneous (GTEx)	EpiXcan	0.970871	gtex_sf	0.999981
263	ENSG00000161265	U2AF1L4	-2.02408	-0.0407636	0.0429616	0.253128	0.360813	5.10844e-35	1.32507e-33	35	44	44	C2	Adipose. subcutaneous (GTEx)	EpiXcan	0.970871	gtex_sf	0.999981
264	ENSG00000103528	SYT17	2.02122	0.172354	0.0432573	0.0252996	0.0146128	0.031537	0.0703629	23	32	32	C2	Adipose. subcutaneous (GTEx)	EpiXcan	0.970871	gtex_sf	0.999981
265	ENSG00000153896	ZNF599	-2.0187	-0.131075	0.043518	0.0282816	0.0224761	0.00764627	0.0185264	21	23	23	C2	Adipose. subcutaneous (GTEx)	EpiXcan	0.970871	gtex_sf	0.999981
266	ENSG00000101353	MROH8	-2.01399	-0.0991633	0.0440111	0.0442768	0.12096	1.82068e-10	1.03794e-09	9	12	12	C2	Adipose. subcutaneous (GTEx)	EpiXcan	0.970871	gtex_sf	0.999981
267	ENSG00000134897	BIVM	2.01358	0.217277	0.0440539	0.00930267	0.0519277	3.08122e-05	0.000100322	11	14	14	C2	Adipose. subcutaneous (GTEx)	EpiXcan	0.970871	gtex_sf	0.999981
268	ENSG00000077463	SIRT6	-2.01173	-0.117269	0.0442489	0.0371477	0.0769943	4.32006e-07	1.74787e-06	8	8	8	C2	Adipose. subcutaneous (GTEx)	EpiXcan	0.970871	gtex_sf	0.999981
269	ENSG00000134222	PSRC1	2.00871	0.0960272	0.0445678	0.0628484	0.128409	4.83033e-11	2.90504e-10	25	28	28	C2	Adipose. subcutaneous (GTEx)	EpiXcan	0.970871	gtex_sf	0.999981
270	ENSG00000154237	LRRK1	-2.00861	-0.152696	0.0445784	0.0218066	0.180452	7.6025e-16	6.63478e-15	13	17	17	C2	Adipose. subcutaneous (GTEx)	EpiXcan	0.970871	gtex_sf	0.999981
271	ENSG00000064933	PMS1	2.0041	0.197688	0.0450599	0.00964239	0.0307745	0.00183767	0.00482027	5	5	5	C2	Adipose. subcutaneous (GTEx)	EpiXcan	0.970871	gtex_sf	0.999981
272	ENSG00000196814	MVB12B	2.0028	0.101035	0.0451991	0.0465912	0.0100055	0.079042	0.165814	54	60	60	C2	Adipose. subcutaneous (GTEx)	EpiXcan	0.970871	gtex_sf	0.999981
273	ENSG00000215424	MCM3AP-AS1	-2.00145	-0.10934	0.0453437	0.0454895	0.0938628	2.41363e-08	1.12318e-07	24	30	30	C2	Adipose. subcutaneous (GTEx)	EpiXcan	0.970871	gtex_sf	0.999981
274	ENSG00000044459	CNTLN	-2.00145	-0.0929027	0.0453439	0.0529221	0.157955	1.06056e-13	7.91855e-13	36	52	52	C2	Adipose. subcutaneous (GTEx)	EpiXcan	0.970871	gtex_sf	0.999981
275	ENSG00000167840	ZNF232	-2.00087	-0.0494001	0.0454059	0.224507	0.374039	4.68388e-37	1.35552e-35	28	34	34	C2	Adipose. subcutaneous (GTEx)	EpiXcan	0.970871	gtex_sf	0.999981
276	ENSG00000187961	KLHL17	2.00036	0.272107	0.0454616	0.00749124	0.0579403	1.7073e-05	5.72519e-05	13	21	21	C2	Adipose. subcutaneous (GTEx)	EpiXcan	0.970871	gtex_sf	0.999981
277	ENSG00000118200	CAMSAP2	2.00027	0.104621	0.0454715	0.0406986	0.081855	2.45208e-07	1.02434e-06	16	21	21	C2	Adipose. subcutaneous (GTEx)	EpiXcan	0.970871	gtex_sf	0.999981
278	ENSG00000151881	TMEM267	-1.99877	-0.110651	0.0456333	0.0446554	0.0401822	0.000347595	0.000996881	29	32	32	C2	Adipose. subcutaneous (GTEx)	EpiXcan	0.970871	gtex_sf	0.999981
279	ENSG00000105499	PLA2G4C	1.99871	0.0449504	0.0456393	0.24503	0.346652	4.60792e-34	1.13833e-32	39	46	46	C2	Adipose. subcutaneous (GTEx)	EpiXcan	0.970871	gtex_sf	0.999981
280	ENSG00000010626	LRRC23	1.99844	0.0580005	0.0456688	0.173065	0.247747	8.46047e-22	1.08323e-20	11	12	12	C2	Adipose. subcutaneous (GTEx)	EpiXcan	0.970871	gtex_sf	0.999981
281	ENSG00000167904	TMEM68	1.99729	0.186747	0.0457934	0.0119327	0.0624593	7.17461e-06	2.51614e-05	17	26	26	C2	Adipose. subcutaneous (GTEx)	EpiXcan	0.970871	gtex_sf	0.999981
282	ENSG00000122565	CBX3	-1.99659	-0.112201	0.0458694	0.0440174	0.0820662	2.54994e-07	1.06396e-06	19	25	25	C2	Adipose. subcutaneous (GTEx)	EpiXcan	0.970871	gtex_sf	0.999981
283	ENSG00000028116	VRK2	-1.99585	-0.171947	0.0459503	0.0140661	0.03189	0.00143447	0.00380615	14	23	23	C2	Adipose. subcutaneous (GTEx)	EpiXcan	0.970871	gtex_sf	0.999981
284	ENSG00000119782	FKBP1B	1.99543	0.081036	0.0459962	0.0609123	0.105463	1.56957e-09	8.17892e-09	19	23	23	C2	Adipose. subcutaneous (GTEx)	EpiXcan	0.970871	gtex_sf	0.999981
285	ENSG00000104626	ERI1	-1.99458	-0.105084	0.0460887	0.0373447	0.0253222	0.0048708	0.0121203	26	34	34	C2	Adipose. subcutaneous (GTEx)	EpiXcan	0.970871	gtex_sf	0.999981
286	ENSG00000178700	DHFR2	1.99301	0.115955	0.0462604	0.0364586	0.0693853	2.08495e-06	7.80436e-06	28	31	31	C2	Adipose. subcutaneous (GTEx)	EpiXcan	0.970871	gtex_sf	0.999981
287	ENSG00000253797	UTP14C	-1.9926	-0.262353	0.0463057	0.00635235	0.0182326	0.0162883	0.0378609	11	16	16	C2	Adipose. subcutaneous (GTEx)	EpiXcan	0.970871	gtex_sf	0.999981
288	ENSG00000152061	RABGAP1L	1.99	0.0954156	0.046591	0.049543	0.135321	7.91928e-12	5.09767e-11	31	44	44	C2	Adipose. subcutaneous (GTEx)	EpiXcan	0.970871	gtex_sf	0.999981
289	ENSG00000197935	ZNF311	-1.98989	-0.0839204	0.0466031	0.0611574	0.109005	1.3512e-09	7.08581e-09	28	37	37	C2	Adipose. subcutaneous (GTEx)	EpiXcan	0.970871	gtex_sf	0.999981
290	ENSG00000099338	CATSPERG	-1.98913	-0.0620711	0.0466871	0.104288	0.121824	1.25245e-10	7.23125e-10	40	44	44	C2	Adipose. subcutaneous (GTEx)	EpiXcan	0.970871	gtex_sf	0.999981
291	ENSG00000111325	OGFOD2	-1.98702	-0.174578	0.0469207	0.0159242	0.0238263	0.00577771	0.0142304	8	9	9	C2	Adipose. subcutaneous (GTEx)	EpiXcan	0.970871	gtex_sf	0.999981
292	ENSG00000185100	ADSSL1	1.98678	0.117952	0.0469473	0.0351423	0.118179	2.33428e-10	1.31205e-09	15	22	22	C2	Adipose. subcutaneous (GTEx)	EpiXcan	0.970871	gtex_sf	0.999981
293	ENSG00000124299	PEPD	1.98575	0.0513464	0.0470612	0.206331	0.347566	6.18382e-33	1.4533e-31	38	44	44	C2	Adipose. subcutaneous (GTEx)	EpiXcan	0.970871	gtex_sf	0.999981
294	ENSG00000160271	RALGDS	-1.98253	-0.302663	0.0474205	0.0157343	0.023144	0.00649696	0.0158985	8	12	12	C2	Adipose. subcutaneous (GTEx)	EpiXcan	0.970871	gtex_sf	0.999981
295	ENSG00000144649	FAM198A	1.98252	0.160636	0.0474212	0.0167008	0.0186776	0.0157903	0.0367889	17	21	21	C2	Adipose. subcutaneous (GTEx)	EpiXcan	0.970871	gtex_sf	0.999981
296	ENSG00000182362	YBEY	1.98194	0.0595436	0.0474854	0.135374	0.464961	4.97169e-48	2.29074e-46	51	68	68	C2	Adipose. subcutaneous (GTEx)	EpiXcan	0.970871	gtex_sf	0.999981
297	ENSG00000112769	LAMA4	-1.98158	-0.11845	0.047526	0.032881	0.056678	2.00151e-05	6.67029e-05	13	18	18	C2	Adipose. subcutaneous (GTEx)	EpiXcan	0.970871	gtex_sf	0.999981
298	ENSG00000105516	DBP	1.98078	0.194534	0.0476162	0.0131499	0.0157844	0.0263054	0.0594099	20	28	28	C2	Adipose. subcutaneous (GTEx)	EpiXcan	0.970871	gtex_sf	0.999981
299	ENSG00000125434	SLC25A35	1.98	0.0669582	0.0477038	0.0905406	0.0943943	2.4062e-08	1.12009e-07	53	65	65	C2	Adipose. subcutaneous (GTEx)	EpiXcan	0.970871	gtex_sf	0.999981
300	ENSG00000103707	MTFMT	1.979	0.0936488	0.0478165	0.0338372	0.0442575	0.000156133	0.0004671	29	38	38	C2	Adipose. subcutaneous (GTEx)	EpiXcan	0.970871	gtex_sf	0.999981
301	ENSG00000109861	CTSC	-1.97493	-0.0806783	0.0482766	0.0664196	0.0749228	6.37537e-07	2.52616e-06	39	53	53	C2	Adipose. subcutaneous (GTEx)	EpiXcan	0.970871	gtex_sf	0.999981
302	ENSG00000147996	CBWD5	-1.97115	-0.12041	0.0487072	0.0473179	0.0243916	0.00507825	0.0126007	35	44	44	C2	Adipose. subcutaneous (GTEx)	EpiXcan	0.970871	gtex_sf	0.999981
303	ENSG00000118997	DNAH7	-1.97078	-0.0835847	0.0487494	0.060151	0.185975	2.48143e-16	2.24096e-15	11	16	16	C2	Adipose. subcutaneous (GTEx)	EpiXcan	0.970871	gtex_sf	0.999981
304	ENSG00000261716	AC239868.2	-1.96999	-0.0671415	0.0488396	0.0991891	0.145311	1.73241e-12	1.18197e-11	22	25	25	C2	Adipose. subcutaneous (GTEx)	EpiXcan	0.970871	gtex_sf	0.999981
305	ENSG00000152556	PFKM	1.96849	0.173537	0.0490117	0.0139729	0.032533	0.00141689	0.00376306	13	14	14	C2	Adipose. subcutaneous (GTEx)	EpiXcan	0.970871	gtex_sf	0.999981
306	ENSG00000167077	MEI1	-1.96804	-0.124718	0.0490637	0.0271166	0.152398	9.63839e-14	7.21566e-13	16	23	23	C2	Adipose. subcutaneous (GTEx)	EpiXcan	0.970871	gtex_sf	0.999981
307	ENSG00000144655	CSRNP1	1.96668	0.23813	0.0492196	0.00894438	0.0145283	0.0310436	0.0693173	11	12	12	C2	Adipose. subcutaneous (GTEx)	EpiXcan	0.970871	gtex_sf	0.999981
308	ENSG00000100302	RASD2	-1.96612	-0.185351	0.0492849	0.0138749	0.0221458	0.00753847	0.0182906	12	16	16	C2	Adipose. subcutaneous (GTEx)	EpiXcan	0.970871	gtex_sf	0.999981
309	ENSG00000205959	AC105345.1	1.9658	0.0692985	0.0493212	0.0858374	0.245738	1.26248e-21	1.59024e-20	15	18	18	C2	Adipose. subcutaneous (GTEx)	EpiXcan	0.970871	gtex_sf	0.999981
310	ENSG00000163701	IL17RE	-1.96555	-0.153952	0.0493503	0.0242631	0.0810558	1.82512e-07	7.71641e-07	19	22	22	C2	Adipose. subcutaneous (GTEx)	EpiXcan	0.970871	gtex_sf	0.999981
311	ENSG00000100263	RHBDD3	-1.9653	-0.129606	0.0493795	0.0301815	0.0181796	0.0161318	0.0375409	15	16	16	C2	Adipose. subcutaneous (GTEx)	EpiXcan	0.970871	gtex_sf	0.999981
312	ENSG00000168487	BMP1	1.96499	0.158649	0.0494159	0.0140336	0.0466898	0.000104677	0.000320464	7	8	8	C2	Adipose. subcutaneous (GTEx)	EpiXcan	0.970871	gtex_sf	0.999981
313	ENSG00000223496	EXOSC6	-1.9645	-0.0506361	0.0494718	0.177357	0.373379	1.05184e-35	2.82244e-34	16	19	19	C2	Adipose. subcutaneous (GTEx)	EpiXcan	0.970871	gtex_sf	0.999981
314	ENSG00000244479	OR2A1-AS1	-1.96368	-0.102349	0.0495674	0.0500784	0.0981363	1.32076e-08	6.32256e-08	33	45	45	C2	Adipose. subcutaneous (GTEx)	EpiXcan	0.970871	gtex_sf	0.999981
315	ENSG00000063046	EIF4B	-1.9614	-0.0725956	0.0498324	0.0823667	0.21636	4.86885e-19	5.28257e-18	23	29	29	C2	Adipose. subcutaneous (GTEx)	EpiXcan	0.970871	gtex_sf	0.999981
316	ENSG00000127993	RBM48	-1.96045	-0.103975	0.0499429	0.0374117	0.0427522	0.000237829	0.000696045	22	23	23	C2	Adipose. subcutaneous (GTEx)	EpiXcan	0.970871	gtex_sf	0.999981
317	ENSG00000139899	CBLN3	1.9601	0.0413168	0.0499845	0.228189	0.594871	1.18455e-71	1.71052e-69	8	11	11	C2	Adipose. subcutaneous (GTEx)	EpiXcan	0.970871	gtex_sf	0.999981
318	ENSG00000120328	PCDHB12	-1.95757	-0.116413	0.0502804	0.0349221	0.0943962	1.71762e-08	8.11971e-08	7	9	9	C2	Adipose. subcutaneous (GTEx)	EpiXcan	0.970871	gtex_sf	0.999981
319	ENSG00000142330	CAPN10	1.95483	0.0634328	0.0506027	0.109196	0.102656	5.43768e-09	2.69899e-08	88	117	117	C2	Adipose. subcutaneous (GTEx)	EpiXcan	0.970871	gtex_sf	0.999981
320	ENSG00000228314	CYP4F29P	-1.95373	-0.137005	0.0507332	0.0336643	0.09361	1.52287e-08	7.24553e-08	23	56	56	C2	Adipose. subcutaneous (GTEx)	EpiXcan	0.970871	gtex_sf	0.999981
321	ENSG00000247121	AC009126.1	1.95337	0.13139	0.0507761	0.0282978	0.0496923	5.40089e-05	0.000170845	28	31	31	C2	Adipose. subcutaneous (GTEx)	EpiXcan	0.970871	gtex_sf	0.999981
322	ENSG00000232807	AL137186.2	1.95222	0.0565299	0.0509122	0.129535	0.285182	6.02997e-26	9.67489e-25	29	34	34	C2	Adipose. subcutaneous (GTEx)	EpiXcan	0.970871	gtex_sf	0.999981
323	ENSG00000107669	ATE1	-1.94905	-0.0765756	0.051289	0.0708364	0.132017	1.51212e-11	9.49787e-11	16	19	19	C2	Adipose. subcutaneous (GTEx)	EpiXcan	0.970871	gtex_sf	0.999981
324	ENSG00000260711	AL121839.2	1.94555	0.0521353	0.0517084	0.161177	0.381595	9.99364e-37	2.8279e-35	48	58	58	C2	Adipose. subcutaneous (GTEx)	EpiXcan	0.970871	gtex_sf	0.999981
325	ENSG00000163393	SLC22A15	-1.94383	-0.102158	0.0519164	0.0380881	0.142182	3.77812e-12	2.50095e-11	7	8	8	C2	Adipose. subcutaneous (GTEx)	EpiXcan	0.970871	gtex_sf	0.999981
326	ENSG00000184428	TOP1MT	-1.94254	-0.0685931	0.0520717	0.0834076	0.286987	3.24414e-26	5.29612e-25	22	33	33	C2	Adipose. subcutaneous (GTEx)	EpiXcan	0.970871	gtex_sf	0.999981
327	ENSG00000116830	TTF2	1.94137	0.133691	0.0522129	0.0199013	0.0282611	0.00294365	0.00753091	9	11	11	C2	Adipose. subcutaneous (GTEx)	EpiXcan	0.970871	gtex_sf	0.999981
328	ENSG00000184319	RPL23AP82	-1.94091	-0.0775552	0.0522691	0.0920573	0.203721	1.711e-17	1.66546e-16	15	20	20	C2	Adipose. subcutaneous (GTEx)	EpiXcan	0.970871	gtex_sf	0.999981
329	ENSG00000152784	PRDM8	1.94051	0.176594	0.0523182	0.0103103	0.0425133	0.000164899	0.000491749	9	16	16	C2	Adipose. subcutaneous (GTEx)	EpiXcan	0.970871	gtex_sf	0.999981
330	ENSG00000115705	TPO	-1.93935	-0.092967	0.0524588	0.054112	0.0946261	2.32074e-08	1.08356e-07	43	56	56	C2	Adipose. subcutaneous (GTEx)	EpiXcan	0.970871	gtex_sf	0.999981
331	ENSG00000104361	NIPAL2	-1.9384	-0.0941773	0.0525748	0.0537265	0.0515876	5.06776e-05	0.000160707	29	32	32	C2	Adipose. subcutaneous (GTEx)	EpiXcan	0.970871	gtex_sf	0.999981
332	ENSG00000122870	BICC1	-1.93669	-0.0842055	0.0527837	0.0665418	0.0817345	2.53066e-07	1.05623e-06	61	72	72	C2	Adipose. subcutaneous (GTEx)	EpiXcan	0.970871	gtex_sf	0.999981
333	ENSG00000129538	RNASE1	1.93625	0.127238	0.0528373	0.0355255	0.0153281	0.0295313	0.0661514	38	53	53	C2	Adipose. subcutaneous (GTEx)	EpiXcan	0.970871	gtex_sf	0.999981
334	ENSG00000078070	MCCC1	-1.93589	-0.102401	0.0528807	0.0442022	0.082637	2.04453e-07	8.61937e-07	44	58	58	C2	Adipose. subcutaneous (GTEx)	EpiXcan	0.970871	gtex_sf	0.999981
335	ENSG00000242086	LINC00969	1.93355	0.0405621	0.0531679	0.275487	0.621844	3.52698e-79	7.26507e-77	47	69	69	C2	Adipose. subcutaneous (GTEx)	EpiXcan	0.970871	gtex_sf	0.999981
336	ENSG00000163946	FAM208A	-1.93279	-0.0733059	0.0532619	0.0703733	0.176331	3.39064e-15	2.84728e-14	36	46	46	C2	Adipose. subcutaneous (GTEx)	EpiXcan	0.970871	gtex_sf	0.999981
337	ENSG00000159164	SV2A	-1.93231	-0.153397	0.0533209	0.0162667	0.0117959	0.0543593	0.117266	12	12	12	C2	Adipose. subcutaneous (GTEx)	EpiXcan	0.970871	gtex_sf	0.999981
338	ENSG00000101181	MTG2	1.92951	0.131342	0.0536673	0.021491	0.187769	2.92084e-16	2.62595e-15	17	20	20	C2	Adipose. subcutaneous (GTEx)	EpiXcan	0.970871	gtex_sf	0.999981
339	ENSG00000205221	VIT	-1.92896	-0.119575	0.0537358	0.0311057	0.020317	0.0114839	0.0272589	42	53	53	C2	Adipose. subcutaneous (GTEx)	EpiXcan	0.970871	gtex_sf	0.999981
340	ENSG00000010219	DYRK4	-1.9284	-0.164063	0.0538056	0.0132737	0.0545049	2.33209e-05	7.69688e-05	8	10	10	C2	Adipose. subcutaneous (GTEx)	EpiXcan	0.970871	gtex_sf	0.999981
341	ENSG00000109586	GALNT7	-1.92699	-0.179391	0.0539807	0.0170068	0.0241946	0.00562323	0.0138719	21	25	25	C2	Adipose. subcutaneous (GTEx)	EpiXcan	0.970871	gtex_sf	0.999981
342	ENSG00000149743	TRPT1	1.92598	0.0951337	0.0541067	0.0451164	0.103135	3.21498e-09	1.63101e-08	26	33	33	C2	Adipose. subcutaneous (GTEx)	EpiXcan	0.970871	gtex_sf	0.999981
343	ENSG00000092036	HAUS4	1.92581	0.0372815	0.0541281	0.302081	0.571248	1.6723e-67	1.74805e-65	13	23	23	C2	Adipose. subcutaneous (GTEx)	EpiXcan	0.970871	gtex_sf	0.999981
344	ENSG00000272686	AC006333.2	-1.92522	-0.105839	0.0542014	0.0365644	0.0731325	9.23229e-07	3.5792e-06	20	25	25	C2	Adipose. subcutaneous (GTEx)	EpiXcan	0.970871	gtex_sf	0.999981
345	ENSG00000174951	FUT1	1.9248	0.145749	0.0542549	0.0227806	0.0424073	0.000248793	0.000726765	10	12	12	C2	Adipose. subcutaneous (GTEx)	EpiXcan	0.970871	gtex_sf	0.999981
346	ENSG00000185201	IFITM2	1.92254	0.0825952	0.054538	0.0696599	0.120648	1.49342e-10	8.55555e-10	20	23	23	C2	Adipose. subcutaneous (GTEx)	EpiXcan	0.970871	gtex_sf	0.999981
347	ENSG00000064995	TAF11	-1.92181	-0.0826081	0.0546292	0.0683743	0.0646899	3.90523e-06	1.41785e-05	32	40	40	C2	Adipose. subcutaneous (GTEx)	EpiXcan	0.970871	gtex_sf	0.999981
348	ENSG00000158869	FCER1G	-1.92179	-0.0800328	0.0546328	0.0718606	0.145444	1.57399e-12	1.07756e-11	17	20	20	C2	Adipose. subcutaneous (GTEx)	EpiXcan	0.970871	gtex_sf	0.999981
349	ENSG00000188493	C19orf54	-1.91861	-0.092577	0.0550334	0.0499675	0.0778174	4.00892e-07	1.62715e-06	15	19	19	C2	Adipose. subcutaneous (GTEx)	EpiXcan	0.970871	gtex_sf	0.999981
350	ENSG00000101457	DNTTIP1	-1.91057	-0.0639268	0.05606	0.108006	0.301195	2.76611e-27	4.78332e-26	18	23	23	C2	Adipose. subcutaneous (GTEx)	EpiXcan	0.970871	gtex_sf	0.999981
351	ENSG00000167528	ZNF641	-1.9086	-0.0792922	0.0563134	0.0591276	0.12534	4.50933e-11	2.71665e-10	5	5	5	C2	Adipose. subcutaneous (GTEx)	EpiXcan	0.970871	gtex_sf	0.999981
352	ENSG00000177954	RPS27	1.90801	0.301345	0.0563904	0.00431634	0.0174468	0.0193586	0.0444445	4	4	4	C2	Adipose. subcutaneous (GTEx)	EpiXcan	0.970871	gtex_sf	0.999981
353	ENSG00000184313	MROH7	1.90784	0.142112	0.0564123	0.0191822	0.0454895	0.000122513	0.000371438	5	5	5	C2	Adipose. subcutaneous (GTEx)	EpiXcan	0.970871	gtex_sf	0.999981
354	ENSG00000103266	STUB1	1.90747	0.21223	0.0564597	0.00831887	0.0171136	0.0207198	0.0474452	8	10	10	C2	Adipose. subcutaneous (GTEx)	EpiXcan	0.970871	gtex_sf	0.999981
355	ENSG00000151353	TMEM18	-1.90719	-0.0503779	0.0564963	0.14025	0.322454	1.0642e-30	2.22481e-29	20	26	26	C2	Adipose. subcutaneous (GTEx)	EpiXcan	0.970871	gtex_sf	0.999981
356	ENSG00000185697	MYBL1	1.90531	0.114737	0.0567396	0.0304095	0.0318067	0.00157612	0.00416464	30	34	34	C2	Adipose. subcutaneous (GTEx)	EpiXcan	0.970871	gtex_sf	0.999981
357	ENSG00000178922	HYI	-1.9053	-0.0929839	0.0567414	0.0469257	0.192171	6.16676e-17	5.82846e-16	7	8	8	C2	Adipose. subcutaneous (GTEx)	EpiXcan	0.970871	gtex_sf	0.999981
358	ENSG00000145506	NKD2	1.9042	0.115165	0.0568836	0.031233	0.0890436	3.02838e-08	1.39141e-07	9	10	10	C2	Adipose. subcutaneous (GTEx)	EpiXcan	0.970871	gtex_sf	0.999981
359	ENSG00000117174	ZNHIT6	1.90306	0.0590294	0.0570326	0.113625	0.170654	1.09812e-14	8.86022e-14	43	46	46	C2	Adipose. subcutaneous (GTEx)	EpiXcan	0.970871	gtex_sf	0.999981
360	ENSG00000152348	ATG10	1.90219	0.0320703	0.0571457	0.401385	0.580312	2.79634e-69	3.43582e-67	24	28	28	C2	Adipose. subcutaneous (GTEx)	EpiXcan	0.970871	gtex_sf	0.999981
361	ENSG00000104714	ERICH1	-1.90175	-0.103186	0.0572037	0.0309596	0.0764577	5.46649e-07	2.18894e-06	16	23	23	C2	Adipose. subcutaneous (GTEx)	EpiXcan	0.970871	gtex_sf	0.999981
362	ENSG00000151553	FAM160B1	1.90159	0.0901485	0.0572248	0.0513141	0.175688	4.2126e-15	3.48735e-14	6	7	7	C2	Adipose. subcutaneous (GTEx)	EpiXcan	0.970871	gtex_sf	0.999981
363	ENSG00000169504	CLIC4	1.90069	0.103249	0.0573426	0.0455705	0.0713849	1.41965e-06	5.40355e-06	22	24	24	C2	Adipose. subcutaneous (GTEx)	EpiXcan	0.970871	gtex_sf	0.999981
364	ENSG00000152932	RAB3C	1.90059	0.101587	0.0573558	0.0422216	0.0322627	0.00123898	0.00331508	23	29	29	C2	Adipose. subcutaneous (GTEx)	EpiXcan	0.970871	gtex_sf	0.999981
365	ENSG00000259673	IQCH-AS1	-1.90059	-0.0732448	0.0573562	0.0795204	0.208606	1.78008e-18	1.85933e-17	20	27	27	C2	Adipose. subcutaneous (GTEx)	EpiXcan	0.970871	gtex_sf	0.999981
366	ENSG00000173409	ARV1	-1.89991	-0.0922168	0.0574455	0.0379196	0.0767206	6.265e-07	2.48594e-06	5	5	5	C2	Adipose. subcutaneous (GTEx)	EpiXcan	0.970871	gtex_sf	0.999981
367	ENSG00000197568	HHLA3	-1.89845	-0.449857	0.0576362	0.00157897	0.13422	9.81332e-12	6.27077e-11	6	8	8	C2	Adipose. subcutaneous (GTEx)	EpiXcan	0.970871	gtex_sf	0.999981
368	ENSG00000196268	ZNF493	1.89815	0.149758	0.0576762	0.0183844	0.0141812	0.0349345	0.0775357	12	16	16	C2	Adipose. subcutaneous (GTEx)	EpiXcan	0.970871	gtex_sf	0.999981
369	ENSG00000086232	EIF2AK1	1.89768	0.127473	0.0577382	0.0224773	0.0945883	2.3912e-08	1.11385e-07	12	17	17	C2	Adipose. subcutaneous (GTEx)	EpiXcan	0.970871	gtex_sf	0.999981
370	ENSG00000038219	BOD1L1	1.89735	0.0935919	0.0577817	0.0443231	0.0806348	2.09141e-07	8.79977e-07	6	11	11	C2	Adipose. subcutaneous (GTEx)	EpiXcan	0.970871	gtex_sf	0.999981
371	ENSG00000198860	TSEN15	-1.89715	-0.0889507	0.0578075	0.0569837	0.0460823	0.000138315	0.000416641	50	58	58	C2	Adipose. subcutaneous (GTEx)	EpiXcan	0.970871	gtex_sf	0.999981
372	ENSG00000164197	RNF180	1.89422	0.145847	0.0581963	0.0181773	0.0459642	0.000121946	0.000369797	9	10	10	C2	Adipose. subcutaneous (GTEx)	EpiXcan	0.970871	gtex_sf	0.999981
373	ENSG00000069424	KCNAB2	1.8934	0.30063	0.0583049	0.00396661	0.0593857	1.27165e-05	4.33067e-05	9	11	11	C2	Adipose. subcutaneous (GTEx)	EpiXcan	0.970871	gtex_sf	0.999981
374	ENSG00000177868	SVBP	1.89274	0.0392024	0.0583919	0.222843	0.198218	5.09162e-17	4.83842e-16	68	80	80	C2	Adipose. subcutaneous (GTEx)	EpiXcan	0.970871	gtex_sf	0.999981
375	ENSG00000197563	PIGN	-1.89168	-0.0409802	0.0585338	0.20742	0.430943	3.21737e-43	1.19538e-41	26	32	32	C2	Adipose. subcutaneous (GTEx)	EpiXcan	0.970871	gtex_sf	0.999981
376	ENSG00000130332	LSM7	1.89013	0.0900079	0.0587405	0.0604488	0.181434	9.11276e-16	7.91335e-15	7	11	11	C2	Adipose. subcutaneous (GTEx)	EpiXcan	0.970871	gtex_sf	0.999981
377	ENSG00000141452	C18orf8	-1.88857	-0.116366	0.05895	0.0261657	0.227157	1.22892e-19	1.38484e-18	10	20	20	C2	Adipose. subcutaneous (GTEx)	EpiXcan	0.970871	gtex_sf	0.999981
378	ENSG00000146243	IRAK1BP1	-1.88418	-0.0744621	0.0595407	0.071728	0.253167	1.34358e-22	1.79919e-21	18	23	23	C2	Adipose. subcutaneous (GTEx)	EpiXcan	0.970871	gtex_sf	0.999981
379	ENSG00000206149	HERC2P9	1.88302	0.184333	0.0596975	0.0149659	0.0674068	2.88799e-06	1.06425e-05	26	37	37	C2	Adipose. subcutaneous (GTEx)	EpiXcan	0.970871	gtex_sf	0.999981
380	ENSG00000172197	MBOAT1	1.88271	0.0994911	0.0597398	0.0412475	0.155535	1.99676e-13	1.45594e-12	5	6	6	C2	Adipose. subcutaneous (GTEx)	EpiXcan	0.970871	gtex_sf	0.999981
381	ENSG00000112378	PERP	-1.87854	-0.0552037	0.0603075	0.172538	0.224942	8.62507e-20	9.84608e-19	55	63	63	C2	Adipose. subcutaneous (GTEx)	EpiXcan	0.970871	gtex_sf	0.999981
382	ENSG00000122779	TRIM24	1.87847	0.0570818	0.0603164	0.154821	0.301781	1.50194e-27	2.62316e-26	33	41	41	C2	Adipose. subcutaneous (GTEx)	EpiXcan	0.970871	gtex_sf	0.999981
383	ENSG00000137364	TPMT	-1.87663	-0.126055	0.0605694	0.0261456	0.0473528	0.000104161	0.000318974	14	18	18	C2	Adipose. subcutaneous (GTEx)	EpiXcan	0.970871	gtex_sf	0.999981
384	ENSG00000219626	FAM228B	-1.87633	-0.0379797	0.0606103	0.262729	0.359282	7.21603e-34	1.76396e-32	25	26	26	C2	Adipose. subcutaneous (GTEx)	EpiXcan	0.970871	gtex_sf	0.999981
385	ENSG00000159111	MRPL10	-1.87412	-0.155711	0.0609143	0.0148405	0.0478622	8.64766e-05	0.000267154	3	3	3	C2	Adipose. subcutaneous (GTEx)	EpiXcan	0.970871	gtex_sf	0.999981
386	ENSG00000188599	NPIPP1	1.87399	0.0612115	0.0609323	0.156347	0.452039	2.86747e-46	1.20253e-44	43	60	60	C2	Adipose. subcutaneous (GTEx)	EpiXcan	0.970871	gtex_sf	0.999981
387	ENSG00000152492	CCDC50	1.87274	0.0695565	0.0611049	0.0825873	0.182764	4.78651e-16	4.24065e-15	15	19	19	C2	Adipose. subcutaneous (GTEx)	EpiXcan	0.970871	gtex_sf	0.999981
388	ENSG00000143702	CEP170	1.86977	0.139161	0.0615152	0.0199958	0.0366334	0.000677474	0.0018702	18	19	19	C2	Adipose. subcutaneous (GTEx)	EpiXcan	0.970871	gtex_sf	0.999981
389	ENSG00000055950	MRPL43	-1.8693	-0.107656	0.0615813	0.0281521	0.083063	1.13369e-07	4.89355e-07	30	36	36	C2	Adipose. subcutaneous (GTEx)	EpiXcan	0.970871	gtex_sf	0.999981
390	ENSG00000087008	ACOX3	1.86823	0.0659414	0.0617297	0.0860966	0.161135	8.73942e-14	6.56018e-13	56	67	67	C2	Adipose. subcutaneous (GTEx)	EpiXcan	0.970871	gtex_sf	0.999981
391	ENSG00000169862	CTNND2	1.86734	0.0622634	0.0618542	0.108992	0.194868	4.59212e-17	4.37266e-16	19	19	19	C2	Adipose. subcutaneous (GTEx)	EpiXcan	0.970871	gtex_sf	0.999981
392	ENSG00000121104	FAM117A	-1.86519	-0.297255	0.0621542	0.00616382	0.0118848	0.0514098	0.111397	5	5	5	C2	Adipose. subcutaneous (GTEx)	EpiXcan	0.970871	gtex_sf	0.999981
393	ENSG00000242612	DECR2	1.86481	0.0592791	0.0622084	0.161219	0.342986	7.23813e-32	1.61956e-30	16	26	26	C2	Adipose. subcutaneous (GTEx)	EpiXcan	0.970871	gtex_sf	0.999981
394	ENSG00000115841	RMDN2	-1.86332	-0.129103	0.0624168	0.0256216	0.0546575	2.43483e-05	8.02086e-05	21	29	29	C2	Adipose. subcutaneous (GTEx)	EpiXcan	0.970871	gtex_sf	0.999981
395	ENSG00000107854	TNKS2	-1.86258	-0.0527953	0.0625213	0.153921	0.281267	3.56117e-25	5.49354e-24	41	46	46	C2	Adipose. subcutaneous (GTEx)	EpiXcan	0.970871	gtex_sf	0.999981
396	ENSG00000100276	RASL10A	-1.86147	-0.0807807	0.0626783	0.0580996	0.0701695	1.30166e-06	4.97335e-06	25	27	27	C2	Adipose. subcutaneous (GTEx)	EpiXcan	0.970871	gtex_sf	0.999981
397	ENSG00000186998	EMID1	-1.86135	-0.108978	0.0626954	0.0364223	0.0991063	8.38936e-09	4.09014e-08	23	25	25	C2	Adipose. subcutaneous (GTEx)	EpiXcan	0.970871	gtex_sf	0.999981
398	ENSG00000132406	TMEM128	1.86089	0.234379	0.06276	0.00752658	0.022738	0.00705268	0.0171833	1	2	2	C2	Adipose. subcutaneous (GTEx)	EpiXcan	0.970871	gtex_sf	0.999981
399	ENSG00000272070	AC005618.1	1.85849	0.172297	0.063099	0.0202524	0.0218585	0.00869322	0.020976	20	23	23	C2	Adipose. subcutaneous (GTEx)	EpiXcan	0.970871	gtex_sf	0.999981
400	ENSG00000158089	GALNT14	-1.85784	-0.0979365	0.0631921	0.0467581	0.0253295	0.00469955	0.0117108	32	37	37	C2	Adipose. subcutaneous (GTEx)	EpiXcan	0.970871	gtex_sf	0.999981
401	ENSG00000109771	LRP2BP	1.8565	0.0721566	0.0633827	0.0693592	0.0827232	2.06447e-07	8.69686e-07	49	53	53	C2	Adipose. subcutaneous (GTEx)	EpiXcan	0.970871	gtex_sf	0.999981
402	ENSG00000166260	COX11	-1.85641	-0.054527	0.0633955	0.158604	0.374627	7.73383e-37	2.21077e-35	24	31	31	C2	Adipose. subcutaneous (GTEx)	EpiXcan	0.970871	gtex_sf	0.999981
403	ENSG00000225830	ERCC6	1.8562	0.0930361	0.0634248	0.0475887	0.0831551	1.60036e-07	6.80517e-07	39	44	44	C2	Adipose. subcutaneous (GTEx)	EpiXcan	0.970871	gtex_sf	0.999981
404	ENSG00000166333	ILK	-1.85499	-0.0698995	0.0635973	0.081138	0.190307	1.1719e-16	1.08851e-15	14	15	15	C2	Adipose. subcutaneous (GTEx)	EpiXcan	0.970871	gtex_sf	0.999981
405	ENSG00000102763	VWA8	-1.85468	-0.0719639	0.0636419	0.0682829	0.0393268	0.000419757	0.00119309	43	47	47	C2	Adipose. subcutaneous (GTEx)	EpiXcan	0.970871	gtex_sf	0.999981
406	ENSG00000172795	DCP2	-1.85336	-0.0800283	0.0638306	0.0624189	0.227605	6.97983e-20	8.0334e-19	14	20	20	C2	Adipose. subcutaneous (GTEx)	EpiXcan	0.970871	gtex_sf	0.999981
407	ENSG00000228274	AL021707.2	1.85325	0.0770339	0.0638468	0.07391	0.165274	3.67262e-14	2.85315e-13	12	13	13	C2	Adipose. subcutaneous (GTEx)	EpiXcan	0.970871	gtex_sf	0.999981
408	ENSG00000105976	MET	-1.85281	-0.14562	0.0639097	0.0164844	0.045871	0.000117552	0.000356938	18	22	22	C2	Adipose. subcutaneous (GTEx)	EpiXcan	0.970871	gtex_sf	0.999981
409	ENSG00000075407	ZNF37A	1.85002	0.153268	0.06431	0.0219588	0.030519	0.00176169	0.00462877	18	24	24	C2	Adipose. subcutaneous (GTEx)	EpiXcan	0.970871	gtex_sf	0.999981
410	ENSG00000198715	GLMP	-1.84806	-0.102227	0.0645933	0.0390289	0.100285	8.53255e-09	4.15706e-08	26	27	27	C2	Adipose. subcutaneous (GTEx)	EpiXcan	0.970871	gtex_sf	0.999981
411	ENSG00000128272	ATF4	-1.84788	-0.0852817	0.06462	0.0532718	0.111387	6.17248e-10	3.32914e-09	6	6	6	C2	Adipose. subcutaneous (GTEx)	EpiXcan	0.970871	gtex_sf	0.999981
412	ENSG00000114107	CEP70	1.84745	0.684521	0.0646816	0.00100798	0.0112626	0.0584576	0.125431	5	6	6	C2	Adipose. subcutaneous (GTEx)	EpiXcan	0.970871	gtex_sf	0.999981
413	ENSG00000174032	SLC25A30	-1.84515	-0.0554577	0.0650152	0.13362	0.132932	1.60707e-11	1.00807e-10	54	64	64	C2	Adipose. subcutaneous (GTEx)	EpiXcan	0.970871	gtex_sf	0.999981
414	ENSG00000103549	RNF40	1.84461	0.157286	0.0650937	0.017382	0.111356	8.36745e-10	4.46657e-09	14	18	18	C2	Adipose. subcutaneous (GTEx)	EpiXcan	0.970871	gtex_sf	0.999981
415	ENSG00000175264	CHST1	1.84372	0.135134	0.0652242	0.0191786	0.0670847	2.24903e-06	8.39162e-06	11	13	13	C2	Adipose. subcutaneous (GTEx)	EpiXcan	0.970871	gtex_sf	0.999981
416	ENSG00000267199	AP001029.2	1.84243	0.0505232	0.0654122	0.160377	0.473661	1.68655e-49	8.28893e-48	63	80	80	C2	Adipose. subcutaneous (GTEx)	EpiXcan	0.970871	gtex_sf	0.999981
417	ENSG00000116396	KCNC4	1.8423	0.152345	0.0654316	0.0166772	0.0907627	3.19052e-08	1.46235e-07	3	4	4	C2	Adipose. subcutaneous (GTEx)	EpiXcan	0.970871	gtex_sf	0.999981
418	ENSG00000117505	DR1	1.83968	0.0679611	0.0658147	0.0871141	0.175857	4.95538e-15	4.08294e-14	21	26	26	C2	Adipose. subcutaneous (GTEx)	EpiXcan	0.970871	gtex_sf	0.999981
419	ENSG00000173376	NDNF	1.83887	0.0473371	0.065934	0.199975	0.355077	1.13319e-35	3.02912e-34	53	59	59	C2	Adipose. subcutaneous (GTEx)	EpiXcan	0.970871	gtex_sf	0.999981
420	ENSG00000155363	MOV10	1.83678	0.780757	0.066242	0.000506936	0.0286847	0.00263388	0.00678301	2	3	3	C2	Adipose. subcutaneous (GTEx)	EpiXcan	0.970871	gtex_sf	0.999981
421	ENSG00000175567	UCP2	1.8355	0.0950391	0.0664314	0.039242	0.0818921	2.1674e-07	9.10854e-07	6	6	6	C2	Adipose. subcutaneous (GTEx)	EpiXcan	0.970871	gtex_sf	0.999981
422	ENSG00000198171	DDRGK1	1.8342	0.100506	0.0666243	0.04206	0.0922688	3.32944e-08	1.52403e-07	19	21	21	C2	Adipose. subcutaneous (GTEx)	EpiXcan	0.970871	gtex_sf	0.999981
423	ENSG00000103037	SETD6	1.83397	0.116772	0.066659	0.0257385	0.0611097	9.73512e-06	3.36786e-05	30	39	39	C2	Adipose. subcutaneous (GTEx)	EpiXcan	0.970871	gtex_sf	0.999981
424	ENSG00000122507	BBS9	-1.83353	-0.154535	0.0667233	0.0153712	0.0402665	0.00029367	0.00085041	4	7	7	C2	Adipose. subcutaneous (GTEx)	EpiXcan	0.970871	gtex_sf	0.999981
425	ENSG00000249459	ZNF286B	-1.83309	-0.122949	0.0667887	0.0223603	0.0844196	1.6003e-07	6.80517e-07	20	24	24	C2	Adipose. subcutaneous (GTEx)	EpiXcan	0.970871	gtex_sf	0.999981
426	ENSG00000172757	CFL1	-1.8326	-0.839828	0.0668623	0.000523613	0.0108791	0.0642409	0.136876	2	4	4	C2	Adipose. subcutaneous (GTEx)	EpiXcan	0.970871	gtex_sf	0.999981
427	ENSG00000172382	PRSS27	-1.83141	-0.101456	0.0670396	0.0412668	0.0503585	5.80589e-05	0.000183284	39	48	48	C2	Adipose. subcutaneous (GTEx)	EpiXcan	0.970871	gtex_sf	0.999981
428	ENSG00000136098	NEK3	-1.83074	-0.0614161	0.0671394	0.104689	0.290867	1.10545e-26	1.84115e-25	7	15	15	C2	Adipose. subcutaneous (GTEx)	EpiXcan	0.970871	gtex_sf	0.999981
429	ENSG00000119048	UBE2B	1.83006	0.384012	0.0672411	0.00305998	0.0128195	0.0449167	0.0982123	3	3	3	C2	Adipose. subcutaneous (GTEx)	EpiXcan	0.970871	gtex_sf	0.999981
430	ENSG00000204745	AC083899.1	1.8279	0.658956	0.0675644	0.000865379	0.0461907	0.000126573	0.000383083	6	11	11	C2	Adipose. subcutaneous (GTEx)	EpiXcan	0.970871	gtex_sf	0.999981
431	ENSG00000029725	RABEP1	1.82778	0.0703696	0.0675829	0.0906736	0.115863	5.09072e-10	2.76701e-09	36	47	47	C2	Adipose. subcutaneous (GTEx)	EpiXcan	0.970871	gtex_sf	0.999981
432	ENSG00000153774	CFDP1	1.82516	0.0566001	0.0679769	0.127559	0.239097	5.28694e-21	6.45634e-20	5	6	6	C2	Adipose. subcutaneous (GTEx)	EpiXcan	0.970871	gtex_sf	0.999981
433	ENSG00000111907	TPD52L1	1.82305	0.0754894	0.0682954	0.0726389	0.102328	5.88167e-09	2.90803e-08	31	37	37	C2	Adipose. subcutaneous (GTEx)	EpiXcan	0.970871	gtex_sf	0.999981
434	ENSG00000138175	ARL3	1.82299	0.23168	0.0683054	0.00534141	0.047417	9.29106e-05	0.000285833	4	7	7	C2	Adipose. subcutaneous (GTEx)	EpiXcan	0.970871	gtex_sf	0.999981
435	ENSG00000104689	TNFRSF10A	-1.82267	-0.139624	0.0683535	0.0190094	0.222991	6.40893e-20	7.39456e-19	24	28	28	C2	Adipose. subcutaneous (GTEx)	EpiXcan	0.970871	gtex_sf	0.999981
436	ENSG00000240024	LINC00888	1.81916	0.249614	0.068887	0.00640045	0.0334999	0.000991054	0.00268713	2	2	2	C2	Adipose. subcutaneous (GTEx)	EpiXcan	0.970871	gtex_sf	0.999981
437	ENSG00000187953	PMS2CL	-1.81713	-0.0685912	0.0691967	0.0767896	0.274495	8.76246e-25	1.32116e-23	17	26	26	C2	Adipose. subcutaneous (GTEx)	EpiXcan	0.970871	gtex_sf	0.999981
438	ENSG00000100100	PIK3IP1	-1.81654	-0.073	0.0692873	0.0563513	0.073356	9.16452e-07	3.55392e-06	52	67	67	C2	Adipose. subcutaneous (GTEx)	EpiXcan	0.970871	gtex_sf	0.999981
439	ENSG00000139168	ZCRB1	1.81644	0.103008	0.0693021	0.0319548	0.0562199	2.10094e-05	6.98243e-05	22	25	25	C2	Adipose. subcutaneous (GTEx)	EpiXcan	0.970871	gtex_sf	0.999981
440	ENSG00000168077	SCARA3	1.81644	0.126873	0.0693026	0.0211263	0.040193	0.000326796	0.000941083	14	17	17	C2	Adipose. subcutaneous (GTEx)	EpiXcan	0.970871	gtex_sf	0.999981
441	ENSG00000113734	BNIP1	1.81588	0.0431054	0.0693887	0.187986	0.292889	1.68836e-26	2.79207e-25	34	37	37	C2	Adipose. subcutaneous (GTEx)	EpiXcan	0.970871	gtex_sf	0.999981
442	ENSG00000198563	DDX39B	-1.81534	-0.169445	0.0694712	0.0217749	0.0365701	0.000666386	0.00184213	22	28	28	C2	Adipose. subcutaneous (GTEx)	EpiXcan	0.970871	gtex_sf	0.999981
443	ENSG00000187514	PTMA	1.81428	0.10049	0.0696343	0.0421257	0.0479301	9.3375e-05	0.000287199	33	42	42	C2	Adipose. subcutaneous (GTEx)	EpiXcan	0.970871	gtex_sf	0.999981
444	ENSG00000206503	HLA-A	-1.81395	-0.039272	0.0696849	0.275158	0.449652	3.09217e-47	1.36201e-45	39	51	51	C2	Adipose. subcutaneous (GTEx)	EpiXcan	0.970871	gtex_sf	0.999981
445	ENSG00000160293	VAV2	1.81347	0.144696	0.0697601	0.0196433	0.128865	4.14338e-11	2.50914e-10	8	10	10	C2	Adipose. subcutaneous (GTEx)	EpiXcan	0.970871	gtex_sf	0.999981
446	ENSG00000162572	SCNN1D	1.8133	0.209846	0.069785	0.0121647	0.0582882	1.43397e-05	4.85748e-05	10	13	13	C2	Adipose. subcutaneous (GTEx)	EpiXcan	0.970871	gtex_sf	0.999981
447	ENSG00000108379	WNT3	-1.81276	-0.130881	0.0698688	0.0231965	0.253522	3.49912e-23	4.83832e-22	21	22	22	C2	Adipose. subcutaneous (GTEx)	EpiXcan	0.970871	gtex_sf	0.999981
448	ENSG00000151693	ASAP2	1.81263	0.116484	0.0698893	0.0251549	0.0474123	9.46868e-05	0.000291106	11	13	13	C2	Adipose. subcutaneous (GTEx)	EpiXcan	0.970871	gtex_sf	0.999981
449	ENSG00000188906	LRRK2	1.81209	0.0643437	0.0699729	0.0749983	0.0898279	4.21137e-08	1.90593e-07	38	45	45	C2	Adipose. subcutaneous (GTEx)	EpiXcan	0.970871	gtex_sf	0.999981
450	ENSG00000251474	RPL32P3	-1.81197	-0.0800604	0.0699904	0.0741749	0.147211	1.05138e-12	7.32304e-12	38	41	41	C2	Adipose. subcutaneous (GTEx)	EpiXcan	0.970871	gtex_sf	0.999981
451	ENSG00000185298	CCDC137	-1.81156	-0.065795	0.0700536	0.102049	0.148177	1.6424e-13	1.20889e-12	37	42	42	C2	Adipose. subcutaneous (GTEx)	EpiXcan	0.970871	gtex_sf	0.999981
452	ENSG00000112697	TMEM30A	-1.81147	-0.0905332	0.0700682	0.0481448	0.0851575	1.08594e-07	4.70483e-07	36	53	53	C2	Adipose. subcutaneous (GTEx)	EpiXcan	0.970871	gtex_sf	0.999981
453	ENSG00000164576	SAP30L	1.80982	0.0613893	0.0703245	0.0809275	0.115098	4.23566e-10	2.32298e-09	37	45	45	C2	Adipose. subcutaneous (GTEx)	EpiXcan	0.970871	gtex_sf	0.999981
454	ENSG00000176731	C8orf59	1.8083	0.0879798	0.07056	0.0456242	0.0938382	2.45145e-08	1.13851e-07	5	6	6	C2	Adipose. subcutaneous (GTEx)	EpiXcan	0.970871	gtex_sf	0.999981
455	ENSG00000211897	IGHG3	-1.80792	-0.172303	0.0706184	0.0176455	0.0258585	0.00431717	0.0108041	13	44	44	C2	Adipose. subcutaneous (GTEx)	EpiXcan	0.970871	gtex_sf	0.999981
456	ENSG00000104979	C19orf53	-1.80697	-0.147211	0.0707662	0.0239487	0.0923368	2.52194e-08	1.17047e-07	11	17	17	C2	Adipose. subcutaneous (GTEx)	EpiXcan	0.970871	gtex_sf	0.999981
457	ENSG00000141458	NPC1	-1.80675	-0.0461203	0.0708019	0.15698	0.418547	2.0851e-41	6.97039e-40	15	21	21	C2	Adipose. subcutaneous (GTEx)	EpiXcan	0.970871	gtex_sf	0.999981
458	ENSG00000048140	TSPAN17	-1.80426	-0.109973	0.0711911	0.0383279	0.0748592	7.05729e-07	2.77752e-06	17	21	21	C2	Adipose. subcutaneous (GTEx)	EpiXcan	0.970871	gtex_sf	0.999981
459	ENSG00000137441	FGFBP2	-1.80078	-0.139216	0.071738	0.0165522	0.126964	5.81074e-11	3.46197e-10	7	9	9	C2	Adipose. subcutaneous (GTEx)	EpiXcan	0.970871	gtex_sf	0.999981
460	ENSG00000230373	GOLGA6L5P	1.80007	0.0293018	0.0718494	0.371767	0.528517	1.43974e-58	1.05584e-56	26	31	31	C2	Adipose. subcutaneous (GTEx)	EpiXcan	0.970871	gtex_sf	0.999981
461	ENSG00000100731	PCNX1	1.79989	0.0512008	0.0718774	0.141091	0.404863	1.3589e-40	4.40604e-39	25	36	36	C2	Adipose. subcutaneous (GTEx)	EpiXcan	0.970871	gtex_sf	0.999981
462	ENSG00000179387	ELMOD2	1.79915	0.0757702	0.0719946	0.0614037	0.0219781	0.00760293	0.0184301	38	44	44	C2	Adipose. subcutaneous (GTEx)	EpiXcan	0.970871	gtex_sf	0.999981
463	ENSG00000101138	CSTF1	-1.7981	-0.136718	0.0721611	0.0240768	0.0433361	0.000189655	0.00056151	4	5	5	C2	Adipose. subcutaneous (GTEx)	EpiXcan	0.970871	gtex_sf	0.999981
464	ENSG00000221995	TIAF1	1.79794	0.316175	0.0721865	0.0044605	0.037534	0.000552659	0.00154438	2	4	4	C2	Adipose. subcutaneous (GTEx)	EpiXcan	0.970871	gtex_sf	0.999981
465	ENSG00000082213	C5orf22	-1.79605	-0.0688163	0.0724869	0.0763501	0.120575	1.7759e-10	1.01283e-09	27	35	35	C2	Adipose. subcutaneous (GTEx)	EpiXcan	0.970871	gtex_sf	0.999981
466	ENSG00000148219	ASTN2	1.79566	0.0568967	0.0725494	0.10279	0.167832	1.41761e-14	1.13272e-13	22	25	25	C2	Adipose. subcutaneous (GTEx)	EpiXcan	0.970871	gtex_sf	0.999981
467	ENSG00000114650	SCAP	-1.79288	-0.120828	0.0729913	0.0347075	0.0300807	0.00214318	0.00557155	39	46	46	C2	Adipose. subcutaneous (GTEx)	EpiXcan	0.970871	gtex_sf	0.999981
468	ENSG00000134283	PPHLN1	1.79101	0.0658921	0.0732922	0.0764281	0.117298	4.10613e-10	2.25459e-09	21	24	24	C2	Adipose. subcutaneous (GTEx)	EpiXcan	0.970871	gtex_sf	0.999981
469	ENSG00000213246	SUPT4H1	1.79038	0.0978379	0.073393	0.0419466	0.116273	3.60475e-10	1.99179e-09	27	31	31	C2	Adipose. subcutaneous (GTEx)	EpiXcan	0.970871	gtex_sf	0.999981
470	ENSG00000264538	SUZ12P1	1.78895	0.0486157	0.0736234	0.110111	0.291273	1.08247e-26	1.80503e-25	56	63	63	C2	Adipose. subcutaneous (GTEx)	EpiXcan	0.970871	gtex_sf	0.999981
471	ENSG00000123243	ITIH5	-1.78735	-0.0982428	0.0738815	0.0440142	0.0445807	0.000175978	0.00052245	28	33	33	C2	Adipose. subcutaneous (GTEx)	EpiXcan	0.970871	gtex_sf	0.999981
472	ENSG00000038210	PI4K2B	1.78695	0.397756	0.0739452	0.00229883	0.0261006	0.00425362	0.0106527	8	11	11	C2	Adipose. subcutaneous (GTEx)	EpiXcan	0.970871	gtex_sf	0.999981
473	ENSG00000014824	SLC30A9	-1.78622	-0.0491825	0.0740634	0.138624	0.119247	3.28587e-11	2.00808e-10	49	57	57	C2	Adipose. subcutaneous (GTEx)	EpiXcan	0.970871	gtex_sf	0.999981
474	ENSG00000108561	C1QBP	1.78596	0.183021	0.0741063	0.0112232	0.0172997	0.0183454	0.0422638	8	10	10	C2	Adipose. subcutaneous (GTEx)	EpiXcan	0.970871	gtex_sf	0.999981
475	ENSG00000173295	FAM86B3P	1.78555	0.121817	0.0741726	0.0290791	0.0936798	3.04564e-08	1.3987e-07	17	22	22	C2	Adipose. subcutaneous (GTEx)	EpiXcan	0.970871	gtex_sf	0.999981
476	ENSG00000130517	PGPEP1	1.78495	0.0465377	0.0742692	0.217446	0.341696	2.17821e-32	5.00166e-31	50	62	62	C2	Adipose. subcutaneous (GTEx)	EpiXcan	0.970871	gtex_sf	0.999981
477	ENSG00000196683	TOMM7	1.78425	0.0310964	0.0743826	0.325606	0.498183	1.74779e-54	1.09782e-52	34	38	38	C2	Adipose. subcutaneous (GTEx)	EpiXcan	0.970871	gtex_sf	0.999981
478	ENSG00000083937	CHMP2B	-1.78267	-0.0691826	0.0746395	0.0716647	0.16006	4.96383e-14	3.81395e-13	17	23	23	C2	Adipose. subcutaneous (GTEx)	EpiXcan	0.970871	gtex_sf	0.999981
479	ENSG00000143494	VASH2	1.782	0.09913	0.0747497	0.0370485	0.0487626	6.67383e-05	0.000208615	37	49	49	C2	Adipose. subcutaneous (GTEx)	EpiXcan	0.970871	gtex_sf	0.999981
480	ENSG00000034971	MYOC	1.78104	0.130903	0.0749063	0.0245575	0.090812	3.85868e-08	1.75654e-07	12	16	16	C2	Adipose. subcutaneous (GTEx)	EpiXcan	0.970871	gtex_sf	0.999981
481	ENSG00000148335	NTMT1	-1.78087	-0.20361	0.0749339	0.00900242	0.0636687	5.44931e-06	1.94171e-05	11	15	15	C2	Adipose. subcutaneous (GTEx)	EpiXcan	0.970871	gtex_sf	0.999981
482	ENSG00000131398	KCNC3	1.78022	0.0801764	0.0750396	0.0516402	0.144755	1.31161e-12	9.03678e-12	25	31	31	C2	Adipose. subcutaneous (GTEx)	EpiXcan	0.970871	gtex_sf	0.999981
483	ENSG00000184517	ZFP1	1.77969	0.0452065	0.0751268	0.174125	0.391137	5.6539e-38	1.67429e-36	28	38	38	C2	Adipose. subcutaneous (GTEx)	EpiXcan	0.970871	gtex_sf	0.999981
484	ENSG00000117139	KDM5B	-1.77959	-0.0787883	0.0751426	0.0613954	0.0306102	0.00154448	0.00408487	71	79	79	C2	Adipose. subcutaneous (GTEx)	EpiXcan	0.970871	gtex_sf	0.999981
485	ENSG00000112763	BTN2A1	1.77908	0.0553603	0.0752262	0.115882	0.166216	2.637e-14	2.06927e-13	35	38	38	C2	Adipose. subcutaneous (GTEx)	EpiXcan	0.970871	gtex_sf	0.999981
486	ENSG00000114993	RTKN	-1.77875	-0.196173	0.0752814	0.0174929	0.0408334	0.000303077	0.000875659	7	7	7	C2	Adipose. subcutaneous (GTEx)	EpiXcan	0.970871	gtex_sf	0.999981
487	ENSG00000180190	TDRP	1.77802	0.122504	0.0754002	0.0256575	0.0892543	6.11307e-08	2.72954e-07	7	13	13	C2	Adipose. subcutaneous (GTEx)	EpiXcan	0.970871	gtex_sf	0.999981
488	ENSG00000112992	NNT	-1.77746	-0.181948	0.0754922	0.0116461	0.0261678	0.00391604	0.00983891	6	7	7	C2	Adipose. subcutaneous (GTEx)	EpiXcan	0.970871	gtex_sf	0.999981
489	ENSG00000105810	CDK6	-1.77654	-0.131683	0.0756433	0.0312257	0.01063	0.0685372	0.145213	32	40	40	C2	Adipose. subcutaneous (GTEx)	EpiXcan	0.970871	gtex_sf	0.999981
490	ENSG00000151612	ZNF827	-1.77607	-0.133809	0.0757216	0.0196583	0.0823126	2.27509e-07	9.52968e-07	4	5	5	C2	Adipose. subcutaneous (GTEx)	EpiXcan	0.970871	gtex_sf	0.999981
491	ENSG00000138092	CENPO	-1.77506	-0.112417	0.0758876	0.0260639	0.0887359	6.3135e-08	2.81008e-07	33	44	44	C2	Adipose. subcutaneous (GTEx)	EpiXcan	0.970871	gtex_sf	0.999981
492	ENSG00000196535	MYO18A	1.77488	0.13404	0.0759183	0.0221431	0.0463063	0.000115641	0.000351592	13	16	16	C2	Adipose. subcutaneous (GTEx)	EpiXcan	0.970871	gtex_sf	0.999981
493	ENSG00000111696	NT5DC3	-1.77165	-0.0532484	0.0764533	0.123511	0.161649	4.11666e-14	3.18927e-13	28	36	36	C2	Adipose. subcutaneous (GTEx)	EpiXcan	0.970871	gtex_sf	0.999981
494	ENSG00000125648	SLC25A23	-1.77154	-0.122915	0.0764714	0.025263	0.0475465	6.66906e-05	0.000208512	7	7	7	C2	Adipose. subcutaneous (GTEx)	EpiXcan	0.970871	gtex_sf	0.999981
495	ENSG00000259994	AL353796.1	-1.76981	-0.133758	0.0767595	0.0204809	0.0513636	5.08685e-05	0.000161276	11	12	12	C2	Adipose. subcutaneous (GTEx)	EpiXcan	0.970871	gtex_sf	0.999981
496	ENSG00000148655	LRMDA	-1.76912	-0.0679835	0.0768733	0.0963543	0.259956	4.38695e-23	6.04208e-22	23	31	31	C2	Adipose. subcutaneous (GTEx)	EpiXcan	0.970871	gtex_sf	0.999981
497	ENSG00000109686	SH3D19	-1.76857	-0.168167	0.0769659	0.0215005	0.0206967	0.0103181	0.0246462	14	17	17	C2	Adipose. subcutaneous (GTEx)	EpiXcan	0.970871	gtex_sf	0.999981
498	ENSG00000117868	ESYT2	-1.76829	-0.0981954	0.0770116	0.0324815	0.0722309	1.12368e-06	4.31807e-06	9	12	12	C2	Adipose. subcutaneous (GTEx)	EpiXcan	0.970871	gtex_sf	0.999981
499	ENSG00000109736	MFSD10	-1.76766	-0.0770924	0.077117	0.0694524	0.0214264	0.00927215	0.0222847	52	62	62	C2	Adipose. subcutaneous (GTEx)	EpiXcan	0.970871	gtex_sf	0.999981
500	ENSG00000087111	PIGS	-1.76739	-0.106683	0.0771637	0.0433273	0.0297952	0.0022554	0.00585243	30	36	36	C2	Adipose. subcutaneous (GTEx)	EpiXcan	0.970871	gtex_sf	0.999981
501	ENSG00000088325	TPX2	-1.76723	-0.10051	0.0771903	0.0385989	0.0156975	0.0271365	0.0611095	32	40	40	C2	Adipose. subcutaneous (GTEx)	EpiXcan	0.970871	gtex_sf	0.999981
502	ENSG00000263272	AC004148.2	-1.76712	-0.0800254	0.0772076	0.0623812	0.141169	2.98442e-12	1.99917e-11	15	17	17	C2	Adipose. subcutaneous (GTEx)	EpiXcan	0.970871	gtex_sf	0.999981
503	ENSG00000112799	LY86	-1.76667	-0.0596536	0.0772829	0.099081	0.169427	1.71925e-14	1.36439e-13	14	21	21	C2	Adipose. subcutaneous (GTEx)	EpiXcan	0.970871	gtex_sf	0.999981
504	ENSG00000120314	WDR55	1.76519	0.0740014	0.077531	0.0659338	0.102866	4.43476e-09	2.22564e-08	24	28	28	C2	Adipose. subcutaneous (GTEx)	EpiXcan	0.970871	gtex_sf	0.999981
505	ENSG00000197608	ZNF841	-1.76492	-0.597854	0.0775775	0.000986579	0.065013	4.67461e-06	1.6789e-05	4	5	5	C2	Adipose. subcutaneous (GTEx)	EpiXcan	0.970871	gtex_sf	0.999981
506	ENSG00000170619	COMMD5	-1.76396	-0.163737	0.0777382	0.0101774	0.0820955	1.3049e-07	5.60152e-07	8	13	13	C2	Adipose. subcutaneous (GTEx)	EpiXcan	0.970871	gtex_sf	0.999981
507	ENSG00000206344	HCG27	1.76101	0.0519628	0.0782371	0.135485	0.412629	1.04298e-42	3.78357e-41	53	70	70	C2	Adipose. subcutaneous (GTEx)	EpiXcan	0.970871	gtex_sf	0.999981
508	ENSG00000118363	SPCS2	-1.75993	-0.0962529	0.0784202	0.0422476	0.0368792	0.00062973	0.00174562	48	61	61	C2	Adipose. subcutaneous (GTEx)	EpiXcan	0.970871	gtex_sf	0.999981
509	ENSG00000172594	SMPDL3A	1.75859	0.105798	0.0786468	0.0389258	0.119822	1.90781e-10	1.08277e-09	11	12	12	C2	Adipose. subcutaneous (GTEx)	EpiXcan	0.970871	gtex_sf	0.999981
510	ENSG00000165868	HSPA12A	1.7572	0.0597808	0.078883	0.0939389	0.180276	8.66339e-16	7.53247e-15	16	17	17	C2	Adipose. subcutaneous (GTEx)	EpiXcan	0.970871	gtex_sf	0.999981
511	ENSG00000233527	ZNF529-AS1	-1.75629	-0.08283	0.0790381	0.0427112	0.203078	1.77897e-17	1.72922e-16	15	20	20	C2	Adipose. subcutaneous (GTEx)	EpiXcan	0.970871	gtex_sf	0.999981
512	ENSG00000171467	ZNF318	1.75607	0.0991174	0.079077	0.0364892	0.032103	0.001475	0.00390849	22	23	23	C2	Adipose. subcutaneous (GTEx)	EpiXcan	0.970871	gtex_sf	0.999981
513	ENSG00000164941	INTS8	-1.75466	-0.0714068	0.0793179	0.0826549	0.0978432	1.07689e-08	5.19781e-08	31	35	35	C2	Adipose. subcutaneous (GTEx)	EpiXcan	0.970871	gtex_sf	0.999981
514	ENSG00000213639	PPP1CB	1.75439	0.0625047	0.0793642	0.0886721	0.0808851	3.14503e-07	1.29604e-06	67	80	80	C2	Adipose. subcutaneous (GTEx)	EpiXcan	0.970871	gtex_sf	0.999981
515	ENSG00000155090	KLF10	-1.75418	-0.375404	0.0793991	0.00309332	0.0119495	0.0529744	0.11442	2	2	2	C2	Adipose. subcutaneous (GTEx)	EpiXcan	0.970871	gtex_sf	0.999981
516	ENSG00000072958	AP1M1	-1.75362	-0.099252	0.0794948	0.0444348	0.104843	2.65001e-09	1.35618e-08	14	20	20	C2	Adipose. subcutaneous (GTEx)	EpiXcan	0.970871	gtex_sf	0.999981
517	ENSG00000079332	SAR1A	-1.75286	-0.0615555	0.0796256	0.0937075	0.290938	2.54086e-26	4.16254e-25	13	18	18	C2	Adipose. subcutaneous (GTEx)	EpiXcan	0.970871	gtex_sf	0.999981
518	ENSG00000075151	EIF4G3	-1.75223	-0.119511	0.0797346	0.0189693	0.0413232	0.000263593	0.000768236	19	20	20	C2	Adipose. subcutaneous (GTEx)	EpiXcan	0.970871	gtex_sf	0.999981
519	ENSG00000120784	ZFP30	-1.75177	-0.0786949	0.0798127	0.0638268	0.180052	1.49919e-15	1.28299e-14	20	24	24	C2	Adipose. subcutaneous (GTEx)	EpiXcan	0.970871	gtex_sf	0.999981
520	ENSG00000117016	RIMS3	-1.75172	-0.0966591	0.0798216	0.0407972	0.0131906	0.043064	0.0944267	43	52	52	C2	Adipose. subcutaneous (GTEx)	EpiXcan	0.970871	gtex_sf	0.999981
521	ENSG00000168237	GLYCTK	1.75078	0.214011	0.0799834	0.00632456	0.0382163	0.000409212	0.00116524	6	10	10	C2	Adipose. subcutaneous (GTEx)	EpiXcan	0.970871	gtex_sf	0.999981
522	ENSG00000231074	HCG18	1.74841	0.0391948	0.0803923	0.191934	0.304348	8.9735e-28	1.58502e-26	42	52	52	C2	Adipose. subcutaneous (GTEx)	EpiXcan	0.970871	gtex_sf	0.999981
523	ENSG00000125166	GOT2	1.74636	0.0834122	0.0807489	0.0433227	0.0585839	7.98467e-06	2.78906e-05	24	29	29	C2	Adipose. subcutaneous (GTEx)	EpiXcan	0.970871	gtex_sf	0.999981
524	ENSG00000180616	SSTR2	1.7459	0.197689	0.0808276	0.00927343	0.0442859	0.000186119	0.000551272	9	12	12	C2	Adipose. subcutaneous (GTEx)	EpiXcan	0.970871	gtex_sf	0.999981
525	ENSG00000239415	AP001469.3	-1.74354	-0.108206	0.0812395	0.0278717	0.0807883	2.65561e-07	1.10607e-06	18	25	25	C2	Adipose. subcutaneous (GTEx)	EpiXcan	0.970871	gtex_sf	0.999981
526	ENSG00000138757	G3BP2	-1.74348	-0.0738857	0.0812496	0.0578517	0.122358	1.34848e-10	7.76651e-10	19	23	23	C2	Adipose. subcutaneous (GTEx)	EpiXcan	0.970871	gtex_sf	0.999981
527	ENSG00000121417	ZNF211	1.74193	0.0446985	0.0815211	0.166456	0.264508	1.23074e-23	1.74131e-22	49	62	62	C2	Adipose. subcutaneous (GTEx)	EpiXcan	0.970871	gtex_sf	0.999981
528	ENSG00000179163	FUCA1	-1.7409	-0.0835757	0.0817003	0.0469566	0.110231	6.8432e-10	3.67111e-09	19	23	23	C2	Adipose. subcutaneous (GTEx)	EpiXcan	0.970871	gtex_sf	0.999981
529	ENSG00000125388	GRK4	1.73915	0.0394604	0.0820077	0.193656	0.418479	1.1956e-41	4.09456e-40	11	14	14	C2	Adipose. subcutaneous (GTEx)	EpiXcan	0.970871	gtex_sf	0.999981
530	ENSG00000143106	PSMA5	1.73831	0.289262	0.0821569	0.00364187	0.0383091	0.00052486	0.00147182	2	3	3	C2	Adipose. subcutaneous (GTEx)	EpiXcan	0.970871	gtex_sf	0.999981
531	ENSG00000132604	TERF2	-1.73593	-0.14763	0.0825765	0.0151404	0.0178786	0.0161373	0.0375452	13	14	14	C2	Adipose. subcutaneous (GTEx)	EpiXcan	0.970871	gtex_sf	0.999981
532	ENSG00000124749	COL21A1	-1.73572	-0.0625043	0.0826128	0.085735	0.228963	2.9443e-20	3.4598e-19	47	55	55	C2	Adipose. subcutaneous (GTEx)	EpiXcan	0.970871	gtex_sf	0.999981
533	ENSG00000171790	SLFNL1	-1.73509	-0.0573727	0.0827241	0.0950021	0.0157036	0.0260929	0.0589679	77	88	88	C2	Adipose. subcutaneous (GTEx)	EpiXcan	0.970871	gtex_sf	0.999981
534	ENSG00000118971	CCND2	1.7326	0.133097	0.0831677	0.0255491	0.0529044	3.77257e-05	0.000121645	12	13	13	C2	Adipose. subcutaneous (GTEx)	EpiXcan	0.970871	gtex_sf	0.999981
535	ENSG00000164761	TNFRSF11B	1.73062	0.192805	0.08352	0.00921894	0.0486413	8.32933e-05	0.000257832	1	1	1	C2	Adipose. subcutaneous (GTEx)	EpiXcan	0.970871	gtex_sf	0.999981
536	ENSG00000111077	TNS2	-1.72984	-0.0694905	0.083659	0.0824328	0.125584	4.55178e-11	2.74105e-10	70	78	78	C2	Adipose. subcutaneous (GTEx)	EpiXcan	0.970871	gtex_sf	0.999981
537	ENSG00000204525	HLA-C	1.72949	0.0597756	0.0837217	0.0929126	0.406838	1.81274e-40	5.864e-39	35	49	49	C2	Adipose. subcutaneous (GTEx)	EpiXcan	0.970871	gtex_sf	0.999981
538	ENSG00000100577	GSTZ1	-1.72831	-0.0489923	0.0839332	0.145578	0.259582	3.16882e-23	4.39461e-22	13	14	14	C2	Adipose. subcutaneous (GTEx)	EpiXcan	0.970871	gtex_sf	0.999981
539	ENSG00000169026	MFSD7	1.72787	0.1075	0.0840118	0.0291274	0.0717082	1.37322e-06	5.23676e-06	3	4	4	C2	Adipose. subcutaneous (GTEx)	EpiXcan	0.970871	gtex_sf	0.999981
540	ENSG00000247679	AC139795.2	-1.72594	-0.292374	0.0843589	0.00440298	0.0211207	0.0104217	0.0248768	3	3	3	C2	Adipose. subcutaneous (GTEx)	EpiXcan	0.970871	gtex_sf	0.999981
541	ENSG00000189129	PLAC9	-1.72448	-0.0489598	0.0846218	0.149276	0.319665	4.87083e-30	9.88779e-29	55	67	67	C2	Adipose. subcutaneous (GTEx)	EpiXcan	0.970871	gtex_sf	0.999981
542	ENSG00000079459	FDFT1	1.7243	0.105692	0.0846533	0.0296277	0.0663509	2.93459e-06	1.08057e-05	6	8	8	C2	Adipose. subcutaneous (GTEx)	EpiXcan	0.970871	gtex_sf	0.999981
543	ENSG00000005379	TSPOAP1	-1.72385	-0.108634	0.0847347	0.0261795	0.122479	1.35988e-10	7.82255e-10	7	9	9	C2	Adipose. subcutaneous (GTEx)	EpiXcan	0.970871	gtex_sf	0.999981
544	ENSG00000157978	LDLRAP1	1.72091	0.0753233	0.0852667	0.0630438	0.125905	6.09815e-11	3.62704e-10	10	10	10	C2	Adipose. subcutaneous (GTEx)	EpiXcan	0.970871	gtex_sf	0.999981
545	ENSG00000146007	ZMAT2	1.72072	0.104603	0.0853013	0.0302577	0.0777747	3.04372e-07	1.25874e-06	10	12	12	C2	Adipose. subcutaneous (GTEx)	EpiXcan	0.970871	gtex_sf	0.999981
546	ENSG00000157870	FAM213B	1.72062	0.0994978	0.0853193	0.0341774	0.0554644	2.31529e-05	7.64324e-05	34	46	46	C2	Adipose. subcutaneous (GTEx)	EpiXcan	0.970871	gtex_sf	0.999981
547	ENSG00000168026	TTC21A	1.71977	0.0959616	0.0854741	0.0435999	0.0890727	5.73436e-08	2.56863e-07	19	23	23	C2	Adipose. subcutaneous (GTEx)	EpiXcan	0.970871	gtex_sf	0.999981
548	ENSG00000123908	AGO2	1.71942	0.114513	0.0855372	0.0295102	0.0217917	0.00908852	0.0218771	39	47	47	C2	Adipose. subcutaneous (GTEx)	EpiXcan	0.970871	gtex_sf	0.999981
549	ENSG00000140836	ZFHX3	1.71808	0.112966	0.0857827	0.0283145	0.0355285	0.000659069	0.00182298	20	25	25	C2	Adipose. subcutaneous (GTEx)	EpiXcan	0.970871	gtex_sf	0.999981
550	ENSG00000115816	CEBPZ	-1.71799	-0.0444181	0.0857987	0.135031	0.180972	1.31904e-15	1.13488e-14	23	26	26	C2	Adipose. subcutaneous (GTEx)	EpiXcan	0.970871	gtex_sf	0.999981
551	ENSG00000254860	TMEM9B-AS1	1.71754	0.0386248	0.0858797	0.193982	0.445794	2.11546e-45	8.61372e-44	12	14	14	C2	Adipose. subcutaneous (GTEx)	EpiXcan	0.970871	gtex_sf	0.999981
552	ENSG00000051382	PIK3CB	1.71671	0.162864	0.0860328	0.0151354	0.0351901	0.000866599	0.00236479	4	6	6	C2	Adipose. subcutaneous (GTEx)	EpiXcan	0.970871	gtex_sf	0.999981
553	ENSG00000223865	HLA-DPB1	1.71455	0.0919871	0.0864269	0.0357984	0.0559848	2.23263e-05	7.3895e-05	26	32	32	C2	Adipose. subcutaneous (GTEx)	EpiXcan	0.970871	gtex_sf	0.999981
554	ENSG00000100348	TXN2	1.7139	0.0791404	0.0865477	0.0511304	0.154965	3.07391e-13	2.20688e-12	33	44	44	C2	Adipose. subcutaneous (GTEx)	EpiXcan	0.970871	gtex_sf	0.999981
555	ENSG00000135314	KHDC1	1.71348	0.0905314	0.0866244	0.0354935	0.122715	1.19336e-10	6.91006e-10	8	11	11	C2	Adipose. subcutaneous (GTEx)	EpiXcan	0.970871	gtex_sf	0.999981
556	ENSG00000237190	CDKN2AIPNL	-1.71285	-3.34289	0.08674	2.97511e-05	0.0833153	1.09383e-07	4.73464e-07	1	4	4	C2	Adipose. subcutaneous (GTEx)	EpiXcan	0.970871	gtex_sf	0.999981
557	ENSG00000148331	ASB6	1.71166	0.175781	0.08696	0.0110338	0.0544546	3.13792e-05	0.000101944	1	2	2	C2	Adipose. subcutaneous (GTEx)	EpiXcan	0.970871	gtex_sf	0.999981
558	ENSG00000182704	TSKU	-1.71102	-0.0882218	0.0870771	0.047365	0.0350798	0.000886142	0.00241576	36	43	43	C2	Adipose. subcutaneous (GTEx)	EpiXcan	0.970871	gtex_sf	0.999981
559	ENSG00000233885	YEATS2-AS1	1.70912	0.098863	0.0874279	0.0345706	0.0892989	6.85885e-08	3.04314e-07	25	31	31	C2	Adipose. subcutaneous (GTEx)	EpiXcan	0.970871	gtex_sf	0.999981
560	ENSG00000260077	AC104794.2	1.70887	0.0587406	0.0874743	0.104799	0.135153	8.26595e-12	5.31594e-11	42	56	56	C2	Adipose. subcutaneous (GTEx)	EpiXcan	0.970871	gtex_sf	0.999981
561	ENSG00000116237	ICMT	1.70828	0.0473292	0.0875841	0.13005	0.265287	8.85246e-24	1.26527e-22	11	13	13	C2	Adipose. subcutaneous (GTEx)	EpiXcan	0.970871	gtex_sf	0.999981
562	ENSG00000117500	TMED5	-1.70549	-0.211191	0.0881031	0.00798243	0.0148062	0.0312998	0.0698782	3	5	5	C2	Adipose. subcutaneous (GTEx)	EpiXcan	0.970871	gtex_sf	0.999981
563	ENSG00000138378	STAT4	-1.70432	-0.0474248	0.088322	0.150891	0.307394	3.25243e-28	5.88614e-27	16	19	19	C2	Adipose. subcutaneous (GTEx)	EpiXcan	0.970871	gtex_sf	0.999981
564	ENSG00000172965	MIR4435-2HG	1.70395	0.916358	0.08839	0.000478679	0.0241636	0.00423093	0.0106015	4	8	8	C2	Adipose. subcutaneous (GTEx)	EpiXcan	0.970871	gtex_sf	0.999981
565	ENSG00000117054	ACADM	-1.70302	-0.120715	0.0885641	0.0228438	0.0513952	4.68252e-05	0.000149165	15	16	16	C2	Adipose. subcutaneous (GTEx)	EpiXcan	0.970871	gtex_sf	0.999981
566	ENSG00000196363	WDR5	-1.70158	-0.125714	0.0888332	0.0218286	0.0770558	3.196e-07	1.31588e-06	20	24	24	C2	Adipose. subcutaneous (GTEx)	EpiXcan	0.970871	gtex_sf	0.999981
567	ENSG00000181026	AEN	1.7007	0.118159	0.0889992	0.0231943	0.0381412	0.000523866	0.00146962	29	41	41	C2	Adipose. subcutaneous (GTEx)	EpiXcan	0.970871	gtex_sf	0.999981
568	ENSG00000118058	KMT2A	-1.70044	-0.183152	0.0890491	0.010015	0.0327317	0.00109773	0.0029609	5	5	5	C2	Adipose. subcutaneous (GTEx)	EpiXcan	0.970871	gtex_sf	0.999981
569	ENSG00000169071	ROR2	-1.69936	-0.0934	0.0892519	0.0320307	0.0102036	0.0754476	0.158821	38	44	44	C2	Adipose. subcutaneous (GTEx)	EpiXcan	0.970871	gtex_sf	0.999981
570	ENSG00000109436	TBC1D9	-1.69911	-0.0940404	0.0892984	0.042496	0.0811697	2.67561e-07	1.11352e-06	8	8	8	C2	Adipose. subcutaneous (GTEx)	EpiXcan	0.970871	gtex_sf	0.999981
571	ENSG00000150967	ABCB9	1.69674	0.13152	0.0897463	0.0200672	0.0165425	0.0229043	0.0521405	16	21	21	C2	Adipose. subcutaneous (GTEx)	EpiXcan	0.970871	gtex_sf	0.999981
572	ENSG00000160766	GBAP1	1.69567	0.0644617	0.0899476	0.0962947	0.420463	5.96148e-42	2.10334e-40	15	21	21	C2	Adipose. subcutaneous (GTEx)	EpiXcan	0.970871	gtex_sf	0.999981
573	ENSG00000232388	SMIM26	1.69512	0.0751095	0.090053	0.0702522	0.085805	1.30446e-07	5.60133e-07	15	17	17	C2	Adipose. subcutaneous (GTEx)	EpiXcan	0.970871	gtex_sf	0.999981
574	ENSG00000173517	PEAK1	1.69499	0.13935	0.0900771	0.015072	0.051895	5.01353e-05	0.000159059	12	12	12	C2	Adipose. subcutaneous (GTEx)	EpiXcan	0.970871	gtex_sf	0.999981
575	ENSG00000130520	LSM4	1.69433	0.11935	0.0902023	0.02666	0.212439	1.53515e-18	1.61311e-17	4	8	8	C2	Adipose. subcutaneous (GTEx)	EpiXcan	0.970871	gtex_sf	0.999981
576	ENSG00000244687	UBE2V1	-1.69346	-0.0914798	0.0903671	0.0360902	0.0486336	6.48304e-05	0.000203241	16	20	20	C2	Adipose. subcutaneous (GTEx)	EpiXcan	0.970871	gtex_sf	0.999981
577	ENSG00000008838	MED24	1.69288	0.0413064	0.0904779	0.167555	0.305289	5.72025e-28	1.02329e-26	29	35	35	C2	Adipose. subcutaneous (GTEx)	EpiXcan	0.970871	gtex_sf	0.999981
578	ENSG00000139620	KANSL2	1.69269	0.315622	0.090515	0.00371175	0.273567	8.00947e-25	1.21285e-23	6	12	12	C2	Adipose. subcutaneous (GTEx)	EpiXcan	0.970871	gtex_sf	0.999981
579	ENSG00000086300	SNX10	-1.69244	-0.0391897	0.0905612	0.250837	0.416666	5.10534e-43	1.88186e-41	20	28	28	C2	Adipose. subcutaneous (GTEx)	EpiXcan	0.970871	gtex_sf	0.999981
580	ENSG00000132376	INPP5K	1.69228	0.180673	0.0905917	0.00923666	0.0320731	0.00148183	0.00392586	18	19	19	C2	Adipose. subcutaneous (GTEx)	EpiXcan	0.970871	gtex_sf	0.999981
581	ENSG00000184117	NIPSNAP1	-1.69151	-0.229569	0.0907397	0.00562343	0.0340646	0.00101915	0.00275904	4	7	7	C2	Adipose. subcutaneous (GTEx)	EpiXcan	0.970871	gtex_sf	0.999981
582	ENSG00000116288	PARK7	1.68906	0.230108	0.0912088	0.00539287	0.125051	3.71523e-11	2.26159e-10	14	18	18	C2	Adipose. subcutaneous (GTEx)	EpiXcan	0.970871	gtex_sf	0.999981
583	ENSG00000075399	VPS9D1	-1.68858	-0.0471361	0.0913008	0.138855	0.281803	2.45746e-25	3.83314e-24	31	44	44	C2	Adipose. subcutaneous (GTEx)	EpiXcan	0.970871	gtex_sf	0.999981
584	ENSG00000171488	LRRC8C	1.68687	0.195471	0.0916282	0.00816234	0.0289699	0.00192896	0.00504933	7	8	8	C2	Adipose. subcutaneous (GTEx)	EpiXcan	0.970871	gtex_sf	0.999981
585	ENSG00000240065	PSMB9	-1.68575	-0.141588	0.0918432	0.0143027	0.110398	1.02815e-09	5.44886e-09	9	13	13	C2	Adipose. subcutaneous (GTEx)	EpiXcan	0.970871	gtex_sf	0.999981
586	ENSG00000185614	FAM212A	-1.68563	-0.15185	0.0918666	0.0158028	0.012328	0.0514159	0.111397	12	16	16	C2	Adipose. subcutaneous (GTEx)	EpiXcan	0.970871	gtex_sf	0.999981
587	ENSG00000124743	KLHL31	-1.68496	-0.0695844	0.0919968	0.0610158	0.098633	8.37465e-09	4.08581e-08	16	18	18	C2	Adipose. subcutaneous (GTEx)	EpiXcan	0.970871	gtex_sf	0.999981
588	ENSG00000075340	ADD2	1.68467	0.146007	0.0920528	0.0169104	0.0368599	0.000645198	0.00178673	11	12	12	C2	Adipose. subcutaneous (GTEx)	EpiXcan	0.970871	gtex_sf	0.999981
589	ENSG00000100288	CHKB	-1.68395	-0.171848	0.0921923	0.0131241	0.330806	1.17228e-30	2.44346e-29	18	27	27	C2	Adipose. subcutaneous (GTEx)	EpiXcan	0.970871	gtex_sf	0.999981
590	ENSG00000272501	AL662844.4	1.68324	0.030619	0.0923287	0.334219	0.464761	2.15431e-48	1.00921e-46	74	90	90	C2	Adipose. subcutaneous (GTEx)	EpiXcan	0.970871	gtex_sf	0.999981
591	ENSG00000141349	G6PC3	-1.68256	-0.0741242	0.0924604	0.0698464	0.123724	1.212e-10	7.01216e-10	22	25	25	C2	Adipose. subcutaneous (GTEx)	EpiXcan	0.970871	gtex_sf	0.999981
592	ENSG00000129667	RHBDF2	1.68187	0.0489315	0.0925939	0.1242	0.195326	5.07079e-17	4.8219e-16	24	27	27	C2	Adipose. subcutaneous (GTEx)	EpiXcan	0.970871	gtex_sf	0.999981
593	ENSG00000171103	TRMT61B	-1.68168	-0.0549147	0.0926314	0.101888	0.307893	2.20355e-29	4.30476e-28	24	33	33	C2	Adipose. subcutaneous (GTEx)	EpiXcan	0.970871	gtex_sf	0.999981
594	ENSG00000103932	RPAP1	-1.68095	-0.0710436	0.092773	0.055952	0.277774	9.09783e-25	1.36878e-23	15	20	20	C2	Adipose. subcutaneous (GTEx)	EpiXcan	0.970871	gtex_sf	0.999981
595	ENSG00000224769	MUC20P1	1.6806	0.0543381	0.0928399	0.128603	0.469748	2.97061e-49	1.44477e-47	36	48	48	C2	Adipose. subcutaneous (GTEx)	EpiXcan	0.970871	gtex_sf	0.999981
596	ENSG00000014216	CAPN1	-1.67938	-0.0898777	0.0930779	0.0517447	0.0538686	3.63304e-05	0.000117443	33	39	39	C2	Adipose. subcutaneous (GTEx)	EpiXcan	0.970871	gtex_sf	0.999981
597	ENSG00000246067	RAB30-AS1	1.67852	0.0434798	0.0932463	0.17421	0.395574	7.3417e-39	2.2307e-37	11	16	16	C2	Adipose. subcutaneous (GTEx)	EpiXcan	0.970871	gtex_sf	0.999981
598	ENSG00000175206	NPPA	1.6741	0.137374	0.0941101	0.0238288	0.0108689	0.0670343	0.142301	21	23	23	C2	Adipose. subcutaneous (GTEx)	EpiXcan	0.970871	gtex_sf	0.999981
599	ENSG00000159267	HLCS	-1.67398	-0.0452174	0.0941352	0.124821	0.175417	3.84869e-15	3.20884e-14	52	58	58	C2	Adipose. subcutaneous (GTEx)	EpiXcan	0.970871	gtex_sf	0.999981
600	ENSG00000133030	MPRIP	1.6729	0.13393	0.0943471	0.02065	0.0331539	0.00110671	0.00298396	12	16	16	C2	Adipose. subcutaneous (GTEx)	EpiXcan	0.970871	gtex_sf	0.999981
601	ENSG00000104728	ARHGEF10	-1.67161	-0.0973343	0.0946022	0.0346176	0.0557407	2.30553e-05	7.6128e-05	23	32	32	C2	Adipose. subcutaneous (GTEx)	EpiXcan	0.970871	gtex_sf	0.999981
602	ENSG00000067365	METTL22	1.66915	0.0742294	0.0950872	0.0614578	0.0371323	0.000627149	0.00173881	65	78	78	C2	Adipose. subcutaneous (GTEx)	EpiXcan	0.970871	gtex_sf	0.999981
603	ENSG00000268362	AC092279.1	-1.6685	-0.0301246	0.095216	0.346213	0.495443	2.45684e-54	1.50934e-52	79	83	83	C2	Adipose. subcutaneous (GTEx)	EpiXcan	0.970871	gtex_sf	0.999981
604	ENSG00000151148	UBE3B	1.66741	0.066228	0.0954338	0.0709747	0.102042	4.18075e-09	2.10117e-08	24	28	28	C2	Adipose. subcutaneous (GTEx)	EpiXcan	0.970871	gtex_sf	0.999981
605	ENSG00000153982	GDPD1	1.66721	0.149555	0.0954729	0.0264731	0.0177514	0.015875	0.0369802	17	21	21	C2	Adipose. subcutaneous (GTEx)	EpiXcan	0.970871	gtex_sf	0.999981
606	ENSG00000128159	TUBGCP6	-1.66712	-0.230626	0.0954909	0.00647325	0.011631	0.0576185	0.123745	5	6	6	C2	Adipose. subcutaneous (GTEx)	EpiXcan	0.970871	gtex_sf	0.999981
607	ENSG00000164251	F2RL1	-1.66642	-0.0926298	0.095629	0.0415403	0.0436947	0.000193811	0.000573327	30	33	33	C2	Adipose. subcutaneous (GTEx)	EpiXcan	0.970871	gtex_sf	0.999981
608	ENSG00000243554	AC004967.1	1.66616	0.095434	0.0956817	0.0385555	0.106196	2.57595e-09	1.31973e-08	12	13	13	C2	Adipose. subcutaneous (GTEx)	EpiXcan	0.970871	gtex_sf	0.999981
609	ENSG00000148337	CIZ1	-1.66558	-0.108521	0.0957963	0.0261261	0.115062	3.0843e-10	1.71436e-09	10	18	18	C2	Adipose. subcutaneous (GTEx)	EpiXcan	0.970871	gtex_sf	0.999981
610	ENSG00000117245	KIF17	-1.6655	-0.0648658	0.095813	0.083181	0.153476	2.74211e-13	1.97576e-12	17	22	22	C2	Adipose. subcutaneous (GTEx)	EpiXcan	0.970871	gtex_sf	0.999981
611	ENSG00000165929	TC2N	1.66434	0.0367478	0.0960439	0.22423	0.467084	1.15032e-48	5.48044e-47	54	65	65	C2	Adipose. subcutaneous (GTEx)	EpiXcan	0.970871	gtex_sf	0.999981
612	ENSG00000128709	HOXD9	1.66218	0.0920426	0.0964758	0.0395293	0.0692885	2.18955e-06	8.17842e-06	49	56	56	C2	Adipose. subcutaneous (GTEx)	EpiXcan	0.970871	gtex_sf	0.999981
613	ENSG00000177103	DSCAML1	1.65755	0.0460152	0.0974077	0.149111	0.181189	6.54751e-17	6.16752e-16	25	29	29	C2	Adipose. subcutaneous (GTEx)	EpiXcan	0.970871	gtex_sf	0.999981
614	ENSG00000273203	AC006946.2	1.65607	0.0693599	0.0977069	0.0818754	0.0655164	3.20697e-06	1.17592e-05	41	60	60	C2	Adipose. subcutaneous (GTEx)	EpiXcan	0.970871	gtex_sf	0.999981
615	ENSG00000037042	TUBG2	-1.65598	-0.0917532	0.0977257	0.0405457	0.269446	8.17226e-24	1.17284e-22	18	25	25	C2	Adipose. subcutaneous (GTEx)	EpiXcan	0.970871	gtex_sf	0.999981
616	ENSG00000122952	ZWINT	1.65532	0.124472	0.0978586	0.0246556	0.236534	3.90281e-21	4.8122e-20	33	35	35	C2	Adipose. subcutaneous (GTEx)	EpiXcan	0.970871	gtex_sf	0.999981
617	ENSG00000123191	ATP7B	1.65372	0.0341959	0.0981848	0.239316	0.300947	3.36062e-29	6.43062e-28	28	32	32	C2	Adipose. subcutaneous (GTEx)	EpiXcan	0.970871	gtex_sf	0.999981
618	ENSG00000198890	PRMT6	-1.65369	-0.0596588	0.09819	0.100179	0.16497	1.72627e-15	1.47259e-14	28	38	38	C2	Adipose. subcutaneous (GTEx)	EpiXcan	0.970871	gtex_sf	0.999981
619	ENSG00000025039	RRAGD	1.65086	0.0994739	0.0987667	0.0335683	0.0101233	0.0739748	0.156073	33	42	42	C2	Adipose. subcutaneous (GTEx)	EpiXcan	0.970871	gtex_sf	0.999981
620	ENSG00000257303	AC073896.2	1.65065	0.0662876	0.0988099	0.104577	0.206098	2.52426e-18	2.61325e-17	20	22	22	C2	Adipose. subcutaneous (GTEx)	EpiXcan	0.970871	gtex_sf	0.999981
621	ENSG00000231312	AC007388.1	-1.64972	-0.0612157	0.0990007	0.0831726	0.140188	5.66199e-12	3.68358e-11	11	13	13	C2	Adipose. subcutaneous (GTEx)	EpiXcan	0.970871	gtex_sf	0.999981
622	ENSG00000139174	PRICKLE1	1.6495	0.106138	0.0990459	0.0276585	0.0142623	0.035097	0.077847	25	31	31	C2	Adipose. subcutaneous (GTEx)	EpiXcan	0.970871	gtex_sf	0.999981
623	ENSG00000213203	GIMAP1	-1.64891	-0.0586803	0.0991658	0.0961933	0.0571896	1.82377e-05	6.10115e-05	69	84	84	C2	Adipose. subcutaneous (GTEx)	EpiXcan	0.970871	gtex_sf	0.999981
624	ENSG00000057704	TMCC3	1.64885	0.124156	0.0991788	0.018012	0.106317	2.65501e-09	1.35825e-08	22	26	26	C2	Adipose. subcutaneous (GTEx)	EpiXcan	0.970871	gtex_sf	0.999981
625	ENSG00000145740	SLC30A5	1.64655	0.128423	0.0996504	0.0194611	0.0276507	0.00311103	0.00793593	22	25	25	C2	Adipose. subcutaneous (GTEx)	EpiXcan	0.970871	gtex_sf	0.999981
626	ENSG00000170381	SEMA3E	-1.64604	-0.111155	0.0997545	0.0278604	0.111141	8.59861e-10	4.58647e-09	16	25	25	C2	Adipose. subcutaneous (GTEx)	EpiXcan	0.970871	gtex_sf	0.999981
627	ENSG00000226328	NUP50-AS1	-1.6458	-0.114072	0.0998054	0.0232717	0.126877	6.71384e-11	3.97467e-10	23	25	25	C2	Adipose. subcutaneous (GTEx)	EpiXcan	0.970871	gtex_sf	0.999981
628	ENSG00000117528	ABCD3	-1.6458	-0.08587	0.0998057	0.0740337	0.17681	4.18696e-15	3.47227e-14	45	51	51	C2	Adipose. subcutaneous (GTEx)	EpiXcan	0.970871	gtex_sf	0.999981
629	ENSG00000054282	SDCCAG8	1.64547	0.0532944	0.0998733	0.101956	0.219632	5.43511e-19	5.86967e-18	13	15	15	C2	Adipose. subcutaneous (GTEx)	EpiXcan	0.970871	gtex_sf	0.999981
630	ENSG00000111676	ATN1	-1.64544	-0.0933231	0.0998798	0.0361183	0.115196	5.84369e-10	3.15789e-09	2	3	3	C2	Adipose. subcutaneous (GTEx)	EpiXcan	0.970871	gtex_sf	0.999981
631	ENSG00000111962	UST	-1.64501	-0.0511861	0.099968	0.120795	0.133548	1.76721e-11	1.10457e-10	43	52	52	C2	Adipose. subcutaneous (GTEx)	EpiXcan	0.970871	gtex_sf	0.999981
632	ENSG00000271976	AC012467.2	-1.64423	-0.163324	0.100128	0.0120841	0.053621	3.1118e-05	0.000101291	9	13	13	C2	Adipose. subcutaneous (GTEx)	EpiXcan	0.970871	gtex_sf	0.999981
633	ENSG00000166997	CNPY4	-1.64386	-0.117445	0.100205	0.0262606	0.110814	1.20983e-09	6.36831e-09	9	14	14	C2	Adipose. subcutaneous (GTEx)	EpiXcan	0.970871	gtex_sf	0.999981
634	ENSG00000172264	MACROD2	-1.64377	-0.339144	0.100223	0.00311557	0.0310864	0.0017243	0.00453393	2	3	3	C2	Adipose. subcutaneous (GTEx)	EpiXcan	0.970871	gtex_sf	0.999981
635	ENSG00000248334	WHAMMP2	-1.64267	-0.992788	0.100451	0.000494949	0.064563	4.27214e-06	1.5387e-05	2	4	4	C2	Adipose. subcutaneous (GTEx)	EpiXcan	0.970871	gtex_sf	0.999981
636	ENSG00000137822	TUBGCP4	1.6418	0.329932	0.100631	0.0025305	0.015353	0.0282946	0.0635641	10	11	11	C2	Adipose. subcutaneous (GTEx)	EpiXcan	0.970871	gtex_sf	0.999981
637	ENSG00000174405	LIG4	1.64115	0.0683774	0.100766	0.0590599	0.0601279	1.11252e-05	3.81657e-05	50	59	59	C2	Adipose. subcutaneous (GTEx)	EpiXcan	0.970871	gtex_sf	0.999981
638	ENSG00000166881	NEMP1	-1.64114	-0.0374699	0.100769	0.177737	0.291355	8.76434e-27	1.47021e-25	14	14	14	C2	Adipose. subcutaneous (GTEx)	EpiXcan	0.970871	gtex_sf	0.999981
639	ENSG00000123815	COQ8B	-1.63984	-0.0920121	0.101039	0.0391897	0.0359849	0.000715376	0.00197055	40	47	47	C2	Adipose. subcutaneous (GTEx)	EpiXcan	0.970871	gtex_sf	0.999981
640	ENSG00000138964	PARVG	-1.63948	-0.112494	0.101113	0.0289578	0.181067	1.16704e-15	1.00595e-14	11	16	16	C2	Adipose. subcutaneous (GTEx)	EpiXcan	0.970871	gtex_sf	0.999981
641	ENSG00000130856	ZNF236	-1.63939	-0.0629163	0.101133	0.0761188	0.0961111	1.70711e-08	8.07274e-08	33	39	39	C2	Adipose. subcutaneous (GTEx)	EpiXcan	0.970871	gtex_sf	0.999981
642	ENSG00000110079	MS4A4A	1.63908	0.131207	0.101196	0.0176737	0.0435823	0.000182592	0.000541285	22	29	29	C2	Adipose. subcutaneous (GTEx)	EpiXcan	0.970871	gtex_sf	0.999981
643	ENSG00000154451	GBP5	1.63895	0.154138	0.101223	0.0159395	0.0442836	0.000169901	0.000505589	4	4	4	C2	Adipose. subcutaneous (GTEx)	EpiXcan	0.970871	gtex_sf	0.999981
644	ENSG00000188234	AGAP4	1.63801	0.0358904	0.101421	0.2321	0.306762	1.27922e-28	2.3764e-27	66	78	78	C2	Adipose. subcutaneous (GTEx)	EpiXcan	0.970871	gtex_sf	0.999981
645	ENSG00000204237	OXLD1	-1.63692	-0.0890606	0.101648	0.0381996	0.0788794	2.27435e-07	9.52941e-07	27	33	33	C2	Adipose. subcutaneous (GTEx)	EpiXcan	0.970871	gtex_sf	0.999981
646	ENSG00000115421	PAPOLG	-1.63598	-0.340912	0.101845	0.00278718	0.0155258	0.0260593	0.0589016	2	3	3	C2	Adipose. subcutaneous (GTEx)	EpiXcan	0.970871	gtex_sf	0.999981
647	ENSG00000253716	MINCR	-1.63305	-0.0525053	0.102458	0.0992074	0.220816	3.15027e-19	3.47995e-18	17	21	21	C2	Adipose. subcutaneous (GTEx)	EpiXcan	0.970871	gtex_sf	0.999981
648	ENSG00000100580	TMED8	1.63279	0.0624447	0.102513	0.0793708	0.209516	4.83897e-18	4.9009e-17	22	27	27	C2	Adipose. subcutaneous (GTEx)	EpiXcan	0.970871	gtex_sf	0.999981
649	ENSG00000119403	PHF19	-1.6327	-0.180687	0.102532	0.0129698	0.0278101	0.00316623	0.00806499	10	12	12	C2	Adipose. subcutaneous (GTEx)	EpiXcan	0.970871	gtex_sf	0.999981
650	ENSG00000164430	MB21D1	1.63208	0.0876692	0.102662	0.0435125	0.0865129	1.09939e-07	4.75428e-07	6	6	6	C2	Adipose. subcutaneous (GTEx)	EpiXcan	0.970871	gtex_sf	0.999981
651	ENSG00000158864	NDUFS2	-1.63197	-0.0591392	0.102686	0.073591	0.0858386	1.07842e-07	4.67548e-07	37	47	47	C2	Adipose. subcutaneous (GTEx)	EpiXcan	0.970871	gtex_sf	0.999981
652	ENSG00000164128	NPY1R	1.63165	0.159045	0.102752	0.0127821	0.0455127	0.000139052	0.000418681	11	11	11	C2	Adipose. subcutaneous (GTEx)	EpiXcan	0.970871	gtex_sf	0.999981
653	ENSG00000137074	APTX	1.63149	0.0684699	0.102786	0.0810494	0.219957	3.11724e-19	3.44619e-18	16	19	19	C2	Adipose. subcutaneous (GTEx)	EpiXcan	0.970871	gtex_sf	0.999981
654	ENSG00000089847	ANKRD24	-1.63117	-0.0540242	0.102855	0.113618	0.13713	3.55701e-12	2.36352e-11	22	31	31	C2	Adipose. subcutaneous (GTEx)	EpiXcan	0.970871	gtex_sf	0.999981
655	ENSG00000142046	TMEM91	-1.63015	-0.104248	0.10307	0.0309862	0.254051	4.70139e-23	6.45612e-22	4	6	6	C2	Adipose. subcutaneous (GTEx)	EpiXcan	0.970871	gtex_sf	0.999981
656	ENSG00000156253	RWDD2B	1.62853	0.0839308	0.103413	0.0409545	0.0596045	1.17636e-05	4.02375e-05	15	18	18	C2	Adipose. subcutaneous (GTEx)	EpiXcan	0.970871	gtex_sf	0.999981
657	ENSG00000141519	CCDC40	1.62724	0.0349661	0.103685	0.276283	0.473791	9.32784e-50	4.69982e-48	42	49	49	C2	Adipose. subcutaneous (GTEx)	EpiXcan	0.970871	gtex_sf	0.999981
658	ENSG00000105852	PON3	-1.62717	-0.118891	0.103702	0.0193844	0.0467003	0.000119121	0.000361309	11	13	13	C2	Adipose. subcutaneous (GTEx)	EpiXcan	0.970871	gtex_sf	0.999981
659	ENSG00000167863	ATP5H	1.62676	0.059739	0.103789	0.112013	0.078003	4.70228e-07	1.8943e-06	74	90	90	C2	Adipose. subcutaneous (GTEx)	EpiXcan	0.970871	gtex_sf	0.999981
660	ENSG00000135052	GOLM1	1.62638	0.0817397	0.103869	0.0465487	0.0516463	4.05834e-05	0.000130319	22	24	24	C2	Adipose. subcutaneous (GTEx)	EpiXcan	0.970871	gtex_sf	0.999981
661	ENSG00000254343	AC091563.1	1.62616	0.0739333	0.103915	0.0491218	0.0456651	0.000125278	0.000379409	39	45	45	C2	Adipose. subcutaneous (GTEx)	EpiXcan	0.970871	gtex_sf	0.999981
662	ENSG00000117519	CNN3	-1.62557	-0.113075	0.104041	0.019547	0.017215	0.0205923	0.0471686	12	13	13	C2	Adipose. subcutaneous (GTEx)	EpiXcan	0.970871	gtex_sf	0.999981
663	ENSG00000175166	PSMD2	1.62536	0.103548	0.104087	0.0277364	0.140708	5.06116e-12	3.3096e-11	15	20	20	C2	Adipose. subcutaneous (GTEx)	EpiXcan	0.970871	gtex_sf	0.999981
664	ENSG00000113273	ARSB	1.62532	0.0729696	0.104094	0.0543914	0.129549	2.40097e-11	1.48151e-10	19	23	23	C2	Adipose. subcutaneous (GTEx)	EpiXcan	0.970871	gtex_sf	0.999981
665	ENSG00000118762	PKD2	1.62424	0.213803	0.104324	0.00829338	0.0428957	0.000227321	0.000666266	2	2	2	C2	Adipose. subcutaneous (GTEx)	EpiXcan	0.970871	gtex_sf	0.999981
666	ENSG00000234585	CCT6P3	1.62333	0.0244379	0.104518	0.460671	0.663876	1.06323e-88	4.13686e-86	43	49	49	C2	Adipose. subcutaneous (GTEx)	EpiXcan	0.970871	gtex_sf	0.999981
667	ENSG00000165272	AQP3	1.62288	0.0511999	0.104614	0.110916	0.179288	1.95274e-15	1.66172e-14	37	41	41	C2	Adipose. subcutaneous (GTEx)	EpiXcan	0.970871	gtex_sf	0.999981
668	ENSG00000250571	GLI4	-1.62275	-0.141492	0.104644	0.0143126	0.0733477	1.16385e-06	4.4651e-06	6	8	8	C2	Adipose. subcutaneous (GTEx)	EpiXcan	0.970871	gtex_sf	0.999981
669	ENSG00000234444	ZNF736	-1.62269	-0.0317645	0.104656	0.262483	0.171983	9.66398e-15	7.84715e-14	92	110	110	C2	Adipose. subcutaneous (GTEx)	EpiXcan	0.970871	gtex_sf	0.999981
670	ENSG00000133048	CHI3L1	1.62234	0.0858446	0.104731	0.064459	0.147004	1.293e-12	8.9173e-12	40	45	45	C2	Adipose. subcutaneous (GTEx)	EpiXcan	0.970871	gtex_sf	0.999981
671	ENSG00000007312	CD79B	1.62095	0.079615	0.105028	0.0431269	0.301437	4.26499e-27	7.31209e-26	19	23	23	C2	Adipose. subcutaneous (GTEx)	EpiXcan	0.970871	gtex_sf	0.999981
672	ENSG00000058673	ZC3H11A	1.62023	0.176434	0.105184	0.0108961	0.021248	0.0103176	0.0246462	11	15	15	C2	Adipose. subcutaneous (GTEx)	EpiXcan	0.970871	gtex_sf	0.999981
673	ENSG00000119632	IFI27L2	1.61868	0.0564044	0.105516	0.0887839	0.177473	2.41516e-15	2.04901e-14	8	8	8	C2	Adipose. subcutaneous (GTEx)	EpiXcan	0.970871	gtex_sf	0.999981
674	ENSG00000186522	SEPT10	-1.61809	-0.041026	0.105644	0.172681	0.252782	5.24964e-23	7.14594e-22	41	48	48	C2	Adipose. subcutaneous (GTEx)	EpiXcan	0.970871	gtex_sf	0.999981
675	ENSG00000106780	MEGF9	-1.61677	-0.0568325	0.105927	0.0958976	0.268025	4.98879e-24	7.24124e-23	6	9	9	C2	Adipose. subcutaneous (GTEx)	EpiXcan	0.970871	gtex_sf	0.999981
676	ENSG00000105486	LIG1	-1.61654	-0.160285	0.105977	0.0117877	0.0417475	0.000266465	0.000775799	3	6	6	C2	Adipose. subcutaneous (GTEx)	EpiXcan	0.970871	gtex_sf	0.999981
677	ENSG00000083544	TDRD3	-1.61641	-0.0656816	0.106006	0.0666754	0.139653	5.73169e-12	3.72719e-11	3	4	4	C2	Adipose. subcutaneous (GTEx)	EpiXcan	0.970871	gtex_sf	0.999981
678	ENSG00000253320	AZIN1-AS1	1.61593	0.0891553	0.106109	0.0366001	0.0867777	6.58168e-08	2.92665e-07	10	10	10	C2	Adipose. subcutaneous (GTEx)	EpiXcan	0.970871	gtex_sf	0.999981
679	ENSG00000132510	KDM6B	1.61591	0.376724	0.106113	0.00201063	0.0288963	0.00249098	0.00643154	3	4	4	C2	Adipose. subcutaneous (GTEx)	EpiXcan	0.970871	gtex_sf	0.999981
680	ENSG00000159784	FAM131B	-1.61503	-0.100139	0.106305	0.0311535	0.0351387	0.00090223	0.00245723	35	38	38	C2	Adipose. subcutaneous (GTEx)	EpiXcan	0.970871	gtex_sf	0.999981
681	ENSG00000106305	AIMP2	1.61491	0.130479	0.106331	0.0233217	0.024419	0.00572351	0.0141044	20	25	25	C2	Adipose. subcutaneous (GTEx)	EpiXcan	0.970871	gtex_sf	0.999981
682	ENSG00000215146	BX322639.1	-1.61459	-0.050299	0.1064	0.137246	0.452204	1.95777e-46	8.25977e-45	18	31	31	C2	Adipose. subcutaneous (GTEx)	EpiXcan	0.970871	gtex_sf	0.999981
683	ENSG00000146054	TRIM7	1.61438	0.0451893	0.106445	0.131427	0.243764	1.31025e-21	1.64512e-20	6	8	8	C2	Adipose. subcutaneous (GTEx)	EpiXcan	0.970871	gtex_sf	0.999981
684	ENSG00000132793	LPIN3	-1.6135	-0.199015	0.106635	0.00809273	0.0594379	1.17687e-05	4.02452e-05	15	19	19	C2	Adipose. subcutaneous (GTEx)	EpiXcan	0.970871	gtex_sf	0.999981
685	ENSG00000167325	RRM1	1.61348	0.0312201	0.10664	0.283187	0.362665	2.93652e-34	7.29288e-33	98	127	125	C2	Adipose. subcutaneous (GTEx)	EpiXcan	0.970871	gtex_sf	0.999981
686	ENSG00000244045	TMEM199	1.61212	0.0908527	0.106935	0.0376673	0.0650623	2.45932e-06	9.14703e-06	13	13	13	C2	Adipose. subcutaneous (GTEx)	EpiXcan	0.970871	gtex_sf	0.999981
687	ENSG00000157152	SYN2	1.61113	0.0766747	0.107152	0.0428321	0.157749	1.67921e-13	1.23403e-12	11	15	15	C2	Adipose. subcutaneous (GTEx)	EpiXcan	0.970871	gtex_sf	0.999981
688	ENSG00000147684	NDUFB9	-1.60977	-0.185641	0.107447	0.00918198	0.0152599	0.0287813	0.0645953	11	15	15	C2	Adipose. subcutaneous (GTEx)	EpiXcan	0.970871	gtex_sf	0.999981
689	ENSG00000150627	WDR17	-1.60903	-0.0544949	0.107609	0.111729	0.216538	4.69795e-20	5.46546e-19	12	13	13	C2	Adipose. subcutaneous (GTEx)	EpiXcan	0.970871	gtex_sf	0.999981
690	ENSG00000162695	SLC30A7	1.60855	0.204213	0.107714	0.0116432	0.0130907	0.0424868	0.0932633	11	14	14	C2	Adipose. subcutaneous (GTEx)	EpiXcan	0.970871	gtex_sf	0.999981
691	ENSG00000064607	SUGP2	-1.60799	-0.0887732	0.107838	0.0422397	0.0579855	1.77054e-05	5.93158e-05	39	47	47	C2	Adipose. subcutaneous (GTEx)	EpiXcan	0.970871	gtex_sf	0.999981
692	ENSG00000180801	ARSJ	-1.6077	-0.10562	0.107901	0.0376589	0.0175859	0.0186243	0.0428641	38	46	46	C2	Adipose. subcutaneous (GTEx)	EpiXcan	0.970871	gtex_sf	0.999981
693	ENSG00000132906	CASP9	1.6074	0.0633411	0.107967	0.0661487	0.255707	1.26042e-22	1.69106e-21	17	25	25	C2	Adipose. subcutaneous (GTEx)	EpiXcan	0.970871	gtex_sf	0.999981
694	ENSG00000176022	B3GALT6	1.60726	0.0559137	0.107998	0.0907957	0.170382	1.11712e-14	8.99796e-14	12	19	19	C2	Adipose. subcutaneous (GTEx)	EpiXcan	0.970871	gtex_sf	0.999981
695	ENSG00000215908	CROCCP2	1.60607	0.0451016	0.108258	0.16061	0.130388	2.89931e-11	1.78117e-10	109	138	138	C2	Adipose. subcutaneous (GTEx)	EpiXcan	0.970871	gtex_sf	0.999981
696	ENSG00000179632	MAF1	-1.60507	-0.0835696	0.108479	0.0427022	0.0898645	6.06156e-08	2.71e-07	26	30	30	C2	Adipose. subcutaneous (GTEx)	EpiXcan	0.970871	gtex_sf	0.999981
697	ENSG00000247240	UBL7-AS1	1.60418	0.0912043	0.108674	0.034204	0.015582	0.0261699	0.059123	31	34	34	C2	Adipose. subcutaneous (GTEx)	EpiXcan	0.970871	gtex_sf	0.999981
698	ENSG00000112210	RAB23	-1.60337	-0.179013	0.108852	0.00810945	0.0125117	0.0486061	0.105636	12	13	13	C2	Adipose. subcutaneous (GTEx)	EpiXcan	0.970871	gtex_sf	0.999981
699	ENSG00000264247	LINC00909	-1.60214	-0.053461	0.109126	0.0964578	0.296053	3.98844e-27	6.86316e-26	12	16	16	C2	Adipose. subcutaneous (GTEx)	EpiXcan	0.970871	gtex_sf	0.999981
700	ENSG00000110172	CHORDC1	1.60183	0.0734508	0.109194	0.0564668	0.033669	0.00109061	0.00294282	36	47	47	C2	Adipose. subcutaneous (GTEx)	EpiXcan	0.970871	gtex_sf	0.999981
701	ENSG00000151233	GXYLT1	1.60092	0.163028	0.109395	0.00987638	0.052703	3.66437e-05	0.000118374	5	7	7	C2	Adipose. subcutaneous (GTEx)	EpiXcan	0.970871	gtex_sf	0.999981
702	ENSG00000205702	CYP2D7	-1.60051	-0.0581233	0.109486	0.0931709	0.0533597	2.87973e-05	9.40461e-05	43	58	58	C2	Adipose. subcutaneous (GTEx)	EpiXcan	0.970871	gtex_sf	0.999981
703	ENSG00000147576	ADHFE1	1.6004	0.0584017	0.10951	0.0761619	0.206605	3.10284e-18	3.19335e-17	11	13	13	C2	Adipose. subcutaneous (GTEx)	EpiXcan	0.970871	gtex_sf	0.999981
704	ENSG00000156398	SFXN2	1.59977	0.0764387	0.10965	0.0500749	0.0688873	2.03277e-06	7.6192e-06	18	23	23	C2	Adipose. subcutaneous (GTEx)	EpiXcan	0.970871	gtex_sf	0.999981
705	ENSG00000075914	EXOSC7	1.59925	0.170744	0.109765	0.0116987	0.0123925	0.0466273	0.101651	8	8	8	C2	Adipose. subcutaneous (GTEx)	EpiXcan	0.970871	gtex_sf	0.999981
706	ENSG00000135502	SLC26A10	1.59886	0.103109	0.109853	0.0256541	0.0349456	0.000708371	0.00195295	33	38	38	C2	Adipose. subcutaneous (GTEx)	EpiXcan	0.970871	gtex_sf	0.999981
707	ENSG00000162585	FAAP20	-1.59868	-0.0495855	0.109891	0.130807	0.223478	1.97554e-19	2.20841e-18	21	26	26	C2	Adipose. subcutaneous (GTEx)	EpiXcan	0.970871	gtex_sf	0.999981
708	ENSG00000115993	TRAK2	-1.59827	-0.486243	0.109982	0.00165647	0.0446096	0.000146278	0.000439023	2	3	3	C2	Adipose. subcutaneous (GTEx)	EpiXcan	0.970871	gtex_sf	0.999981
709	ENSG00000120370	GORAB	-1.5981	-0.0706499	0.110021	0.0582888	0.0796408	3.67074e-07	1.50063e-06	24	28	28	C2	Adipose. subcutaneous (GTEx)	EpiXcan	0.970871	gtex_sf	0.999981
710	ENSG00000126107	HECTD3	-1.59671	-0.128338	0.11033	0.0355392	0.0330579	0.000851092	0.00232474	8	12	12	C2	Adipose. subcutaneous (GTEx)	EpiXcan	0.970871	gtex_sf	0.999981
711	ENSG00000170270	GON7	1.59613	0.193979	0.11046	0.00662893	0.0153295	0.0283966	0.0637625	7	10	10	C2	Adipose. subcutaneous (GTEx)	EpiXcan	0.970871	gtex_sf	0.999981
712	ENSG00000057608	GDI2	-1.59607	-0.0431706	0.110473	0.128679	0.281513	3.04864e-25	4.71849e-24	17	25	25	C2	Adipose. subcutaneous (GTEx)	EpiXcan	0.970871	gtex_sf	0.999981
713	ENSG00000121413	ZSCAN18	-1.59473	-0.0896675	0.110773	0.0364977	0.0542967	2.56917e-05	8.43168e-05	24	33	33	C2	Adipose. subcutaneous (GTEx)	EpiXcan	0.970871	gtex_sf	0.999981
714	ENSG00000006744	ELAC2	1.59466	0.0322274	0.110788	0.263817	0.336376	4.08884e-32	9.26738e-31	30	39	39	C2	Adipose. subcutaneous (GTEx)	EpiXcan	0.970871	gtex_sf	0.999981
715	ENSG00000126746	ZNF384	-1.59402	-0.061242	0.110931	0.0901116	0.332516	9.79958e-31	2.05791e-29	48	56	56	C2	Adipose. subcutaneous (GTEx)	EpiXcan	0.970871	gtex_sf	0.999981
716	ENSG00000137513	NARS2	-1.59369	-0.0856891	0.111006	0.0419047	0.143744	2.63694e-12	1.77234e-11	8	13	13	C2	Adipose. subcutaneous (GTEx)	EpiXcan	0.970871	gtex_sf	0.999981
717	ENSG00000086015	MAST2	-1.59357	-0.0470583	0.111032	0.107258	0.0673286	1.72205e-06	6.49456e-06	38	48	48	C2	Adipose. subcutaneous (GTEx)	EpiXcan	0.970871	gtex_sf	0.999981
718	ENSG00000213533	TMEM110	-1.59258	-0.0732003	0.111255	0.0622423	0.0520193	4.82132e-05	0.000153238	36	39	39	C2	Adipose. subcutaneous (GTEx)	EpiXcan	0.970871	gtex_sf	0.999981
719	ENSG00000167005	NUDT21	-1.59251	-0.109267	0.111271	0.0262003	0.0351636	0.000788101	0.00216407	9	11	11	C2	Adipose. subcutaneous (GTEx)	EpiXcan	0.970871	gtex_sf	0.999981
720	ENSG00000197013	ZNF429	1.59062	0.0452556	0.111695	0.143021	0.193621	6.69188e-17	6.29928e-16	39	49	49	C2	Adipose. subcutaneous (GTEx)	EpiXcan	0.970871	gtex_sf	0.999981
721	ENSG00000197879	MYO1C	1.59002	0.0924795	0.11183	0.0354519	0.0131852	0.0426936	0.0936731	26	30	30	C2	Adipose. subcutaneous (GTEx)	EpiXcan	0.970871	gtex_sf	0.999981
722	ENSG00000111671	SPSB2	1.58954	0.0443069	0.111938	0.14977	0.343391	1.64958e-32	3.79403e-31	3	4	4	C2	Adipose. subcutaneous (GTEx)	EpiXcan	0.970871	gtex_sf	0.999981
723	ENSG00000135632	SMYD5	1.58949	0.144679	0.11195	0.0110551	0.0239257	0.00572238	0.014104	5	5	5	C2	Adipose. subcutaneous (GTEx)	EpiXcan	0.970871	gtex_sf	0.999981
724	ENSG00000124067	SLC12A4	1.58939	0.0962348	0.111973	0.0382585	0.040565	0.000337013	0.000968714	24	29	29	C2	Adipose. subcutaneous (GTEx)	EpiXcan	0.970871	gtex_sf	0.999981
725	ENSG00000204856	FAM216A	-1.58722	-0.146762	0.112463	0.0155781	0.0326894	0.00134405	0.00358046	7	9	9	C2	Adipose. subcutaneous (GTEx)	EpiXcan	0.970871	gtex_sf	0.999981
726	ENSG00000213988	ZNF90	1.58719	0.307424	0.112469	0.00326195	0.0515865	4.52126e-05	0.000144297	4	8	8	C2	Adipose. subcutaneous (GTEx)	EpiXcan	0.970871	gtex_sf	0.999981
727	ENSG00000125107	CNOT1	1.58636	0.0977736	0.112657	0.0245205	0.0485501	6.93575e-05	0.000216271	9	10	10	C2	Adipose. subcutaneous (GTEx)	EpiXcan	0.970871	gtex_sf	0.999981
728	ENSG00000125868	DSTN	-1.58573	-0.246321	0.112801	0.00512728	0.0303917	0.00177375	0.0046587	5	6	6	C2	Adipose. subcutaneous (GTEx)	EpiXcan	0.970871	gtex_sf	0.999981
729	ENSG00000267107	PCAT19	1.5848	0.0463231	0.113011	0.175654	0.435524	5.47201e-45	2.16515e-43	5	8	8	C2	Adipose. subcutaneous (GTEx)	EpiXcan	0.970871	gtex_sf	0.999981
730	ENSG00000108828	VAT1	1.58457	0.0764896	0.113064	0.0528643	0.0664054	2.8052e-06	1.03456e-05	28	32	32	C2	Adipose. subcutaneous (GTEx)	EpiXcan	0.970871	gtex_sf	0.999981
731	ENSG00000141524	TMC6	1.58453	0.11725	0.113073	0.0241676	0.0864509	6.99135e-08	3.09898e-07	12	13	13	C2	Adipose. subcutaneous (GTEx)	EpiXcan	0.970871	gtex_sf	0.999981
732	ENSG00000164465	DCBLD1	1.58434	0.0478253	0.113117	0.130427	0.213226	2.04296e-18	2.13073e-17	46	52	52	C2	Adipose. subcutaneous (GTEx)	EpiXcan	0.970871	gtex_sf	0.999981
733	ENSG00000080200	CRYBG3	1.58391	0.133144	0.113214	0.0173597	0.0509329	5.59629e-05	0.000176827	23	26	26	C2	Adipose. subcutaneous (GTEx)	EpiXcan	0.970871	gtex_sf	0.999981
734	ENSG00000116191	RALGPS2	1.58357	0.0382666	0.113291	0.18193	0.305664	6.81709e-28	1.21639e-26	71	92	92	C2	Adipose. subcutaneous (GTEx)	EpiXcan	0.970871	gtex_sf	0.999981
735	ENSG00000133812	SBF2	-1.58357	-0.185362	0.113292	0.00903372	0.0442456	0.000173501	0.000515535	8	11	11	C2	Adipose. subcutaneous (GTEx)	EpiXcan	0.970871	gtex_sf	0.999981
736	ENSG00000110851	PRDM4	1.58249	0.0669823	0.113537	0.0582986	0.0794727	2.19415e-07	9.21541e-07	45	54	54	C2	Adipose. subcutaneous (GTEx)	EpiXcan	0.970871	gtex_sf	0.999981
737	ENSG00000111906	HDDC2	-1.58245	-0.0914365	0.113546	0.0326514	0.159534	2.58252e-14	2.02993e-13	19	29	29	C2	Adipose. subcutaneous (GTEx)	EpiXcan	0.970871	gtex_sf	0.999981
738	ENSG00000173218	VANGL1	1.58232	0.0469942	0.113578	0.131363	0.265485	1.18249e-23	1.67813e-22	10	13	13	C2	Adipose. subcutaneous (GTEx)	EpiXcan	0.970871	gtex_sf	0.999981
739	ENSG00000079739	PGM1	-1.58046	-0.349681	0.114001	0.00195541	0.0432558	0.00016348	0.000487828	3	4	4	C2	Adipose. subcutaneous (GTEx)	EpiXcan	0.970871	gtex_sf	0.999981
740	ENSG00000058091	CDK14	1.57989	0.0811752	0.114133	0.0377154	0.083863	1.24438e-07	5.35156e-07	14	14	14	C2	Adipose. subcutaneous (GTEx)	EpiXcan	0.970871	gtex_sf	0.999981
741	ENSG00000084072	PPIE	-1.57924	-0.0320296	0.114282	0.290871	0.651398	1.34117e-85	3.83382e-83	10	12	12	C2	Adipose. subcutaneous (GTEx)	EpiXcan	0.970871	gtex_sf	0.999981
742	ENSG00000185864	NPIPB4	1.57898	0.147604	0.11434	0.0232354	0.0965094	1.54782e-08	7.35676e-08	24	34	34	C2	Adipose. subcutaneous (GTEx)	EpiXcan	0.970871	gtex_sf	0.999981
743	ENSG00000227671	AL390728.4	-1.5782	-0.0470105	0.114519	0.14023	0.328756	3.59295e-30	7.34692e-29	17	21	21	C2	Adipose. subcutaneous (GTEx)	EpiXcan	0.970871	gtex_sf	0.999981
744	ENSG00000112837	TBX18	1.57757	0.0687748	0.114664	0.062489	0.055404	2.35354e-05	7.76402e-05	35	44	44	C2	Adipose. subcutaneous (GTEx)	EpiXcan	0.970871	gtex_sf	0.999981
745	ENSG00000117114	ADGRL2	1.57697	0.12274	0.114802	0.0170427	0.0770383	4.68572e-07	1.88871e-06	12	13	13	C2	Adipose. subcutaneous (GTEx)	EpiXcan	0.970871	gtex_sf	0.999981
746	ENSG00000188641	DPYD	1.57692	0.149175	0.114814	0.0126802	0.0923796	2.61091e-08	1.20896e-07	30	37	37	C2	Adipose. subcutaneous (GTEx)	EpiXcan	0.970871	gtex_sf	0.999981
747	ENSG00000196967	ZNF585A	-1.57681	-0.0886118	0.11484	0.0362379	0.130829	2.08813e-11	1.30051e-10	24	31	31	C2	Adipose. subcutaneous (GTEx)	EpiXcan	0.970871	gtex_sf	0.999981
748	ENSG00000175395	ZNF25	1.57661	0.0493892	0.114885	0.135949	0.225697	1.34636e-20	1.61598e-19	55	70	70	C2	Adipose. subcutaneous (GTEx)	EpiXcan	0.970871	gtex_sf	0.999981
749	ENSG00000027847	B4GALT7	1.57625	0.0848538	0.114968	0.0379559	0.062697	5.31798e-06	1.89684e-05	25	28	28	C2	Adipose. subcutaneous (GTEx)	EpiXcan	0.970871	gtex_sf	0.999981
750	ENSG00000179886	TIGD5	1.57572	0.0963983	0.11509	0.0324062	0.0497916	6.7171e-05	0.000209874	19	22	22	C2	Adipose. subcutaneous (GTEx)	EpiXcan	0.970871	gtex_sf	0.999981
751	ENSG00000110906	KCTD10	-1.57542	-0.0637862	0.11516	0.0688915	0.186854	2.28363e-16	2.07303e-15	15	17	17	C2	Adipose. subcutaneous (GTEx)	EpiXcan	0.970871	gtex_sf	0.999981
752	ENSG00000165476	REEP3	-1.57475	-0.079326	0.115315	0.0467596	0.0786882	3.21633e-07	1.32347e-06	31	36	36	C2	Adipose. subcutaneous (GTEx)	EpiXcan	0.970871	gtex_sf	0.999981
753	ENSG00000110042	DTX4	1.57436	3.00382	0.115404	5.13139e-05	0.0688825	2.37478e-06	8.84449e-06	2	6	6	C2	Adipose. subcutaneous (GTEx)	EpiXcan	0.970871	gtex_sf	0.999981
754	ENSG00000225889	AC012368.1	1.57408	0.0551945	0.11547	0.0858672	0.153383	1.0508e-13	7.84989e-13	23	27	27	C2	Adipose. subcutaneous (GTEx)	EpiXcan	0.970871	gtex_sf	0.999981
755	ENSG00000169062	UPF3A	-1.57362	-0.0377928	0.115575	0.207071	0.32199	7.68494e-30	1.54438e-28	44	49	49	C2	Adipose. subcutaneous (GTEx)	EpiXcan	0.970871	gtex_sf	0.999981
756	ENSG00000089177	KIF16B	1.57311	0.103995	0.115693	0.0243004	0.0832304	8.85077e-08	3.87536e-07	6	7	7	C2	Adipose. subcutaneous (GTEx)	EpiXcan	0.970871	gtex_sf	0.999981
757	ENSG00000163607	GTPBP8	1.57144	0.0695748	0.116081	0.0569457	0.107105	2.0019e-09	1.03395e-08	15	18	18	C2	Adipose. subcutaneous (GTEx)	EpiXcan	0.970871	gtex_sf	0.999981
758	ENSG00000163870	TPRA1	-1.57053	-0.19598	0.116292	0.00733731	0.1128	6.61315e-10	3.55178e-09	15	19	19	C2	Adipose. subcutaneous (GTEx)	EpiXcan	0.970871	gtex_sf	0.999981
759	ENSG00000157214	STEAP2	1.57031	0.0594132	0.116343	0.0715117	0.184597	4.30305e-16	3.81715e-15	15	19	19	C2	Adipose. subcutaneous (GTEx)	EpiXcan	0.970871	gtex_sf	0.999981
760	ENSG00000263069	AC124319.2	-1.56883	-0.0805119	0.116687	0.0389492	0.0918414	2.86135e-08	1.31882e-07	10	15	15	C2	Adipose. subcutaneous (GTEx)	EpiXcan	0.970871	gtex_sf	0.999981
761	ENSG00000088876	ZNF343	-1.56813	-0.118977	0.116851	0.0251839	0.0323936	0.00120146	0.00321959	23	30	30	C2	Adipose. subcutaneous (GTEx)	EpiXcan	0.970871	gtex_sf	0.999981
762	ENSG00000170949	ZNF160	-1.56768	-0.0337279	0.116956	0.217986	0.42855	8.65158e-43	3.1558e-41	22	27	27	C2	Adipose. subcutaneous (GTEx)	EpiXcan	0.970871	gtex_sf	0.999981
763	ENSG00000261770	AC006504.1	1.56704	0.0357357	0.117105	0.19436	0.629034	5.70726e-81	1.22987e-78	24	38	38	C2	Adipose. subcutaneous (GTEx)	EpiXcan	0.970871	gtex_sf	0.999981
764	ENSG00000174106	LEMD3	1.56661	0.111652	0.117206	0.0296472	0.0312448	0.00169513	0.00446143	35	39	39	C2	Adipose. subcutaneous (GTEx)	EpiXcan	0.970871	gtex_sf	0.999981
765	ENSG00000185565	LSAMP	-1.56657	-0.0574504	0.117215	0.0860092	0.0986647	8.50848e-09	4.14677e-08	38	43	43	C2	Adipose. subcutaneous (GTEx)	EpiXcan	0.970871	gtex_sf	0.999981
766	ENSG00000129480	DTD2	-1.56466	-0.0885951	0.117663	0.0290467	0.0648646	4.08065e-06	1.4758e-05	24	29	29	C2	Adipose. subcutaneous (GTEx)	EpiXcan	0.970871	gtex_sf	0.999981
767	ENSG00000111231	GPN3	-1.56399	-0.171386	0.11782	0.0111022	0.0326487	0.00135239	0.00360062	10	11	11	C2	Adipose. subcutaneous (GTEx)	EpiXcan	0.970871	gtex_sf	0.999981
768	ENSG00000140830	TXNL4B	1.56205	0.124293	0.118277	0.0179599	0.0123184	0.049396	0.107251	15	18	18	C2	Adipose. subcutaneous (GTEx)	EpiXcan	0.970871	gtex_sf	0.999981
769	ENSG00000186020	ZNF529	1.56193	0.0558896	0.118305	0.0858497	0.0860775	1.22618e-07	5.27652e-07	59	64	64	C2	Adipose. subcutaneous (GTEx)	EpiXcan	0.970871	gtex_sf	0.999981
770	ENSG00000125772	GPCPD1	1.56185	0.110009	0.118323	0.0311866	0.0377216	0.000574982	0.00160242	22	29	29	C2	Adipose. subcutaneous (GTEx)	EpiXcan	0.970871	gtex_sf	0.999981
771	ENSG00000137574	TGS1	1.56173	0.121224	0.118351	0.0190109	0.12462	7.80741e-11	4.5891e-10	9	15	15	C2	Adipose. subcutaneous (GTEx)	EpiXcan	0.970871	gtex_sf	0.999981
772	ENSG00000198892	SHISA4	-1.56168	-0.0745332	0.118363	0.0506135	0.0964942	9.47484e-09	4.59536e-08	23	28	28	C2	Adipose. subcutaneous (GTEx)	EpiXcan	0.970871	gtex_sf	0.999981
773	ENSG00000188921	HACD4	-1.5614	-0.122164	0.118429	0.0324478	0.0958262	1.78877e-08	8.43329e-08	12	13	13	C2	Adipose. subcutaneous (GTEx)	EpiXcan	0.970871	gtex_sf	0.999981
774	ENSG00000051108	HERPUD1	-1.56112	-0.0951718	0.118494	0.0271306	0.0462834	0.000115867	0.000352203	15	17	17	C2	Adipose. subcutaneous (GTEx)	EpiXcan	0.970871	gtex_sf	0.999981
775	ENSG00000087116	ADAMTS2	-1.56108	-0.262356	0.118506	0.00438251	0.0139324	0.0374169	0.0827699	4	5	5	C2	Adipose. subcutaneous (GTEx)	EpiXcan	0.970871	gtex_sf	0.999981
776	ENSG00000184949	FAM227A	-1.56093	-0.113762	0.11854	0.0247414	0.0915508	4.72168e-08	2.12932e-07	11	13	13	C2	Adipose. subcutaneous (GTEx)	EpiXcan	0.970871	gtex_sf	0.999981
777	ENSG00000196275	GTF2IRD2	1.5605	0.0703107	0.118643	0.0691649	0.0790622	3.8196e-07	1.55617e-06	53	72	72	C2	Adipose. subcutaneous (GTEx)	EpiXcan	0.970871	gtex_sf	0.999981
778	ENSG00000125835	SNRPB	1.55968	0.12729	0.118836	0.0192824	0.0361976	0.000743431	0.00204462	16	21	21	C2	Adipose. subcutaneous (GTEx)	EpiXcan	0.970871	gtex_sf	0.999981
779	ENSG00000103187	COTL1	-1.55868	-0.0735676	0.119073	0.0441151	0.0852977	1.36254e-07	5.83819e-07	16	20	20	C2	Adipose. subcutaneous (GTEx)	EpiXcan	0.970871	gtex_sf	0.999981
780	ENSG00000133740	E2F5	1.55849	0.249203	0.119117	0.00424003	0.0138578	0.0376617	0.0832719	4	6	6	C2	Adipose. subcutaneous (GTEx)	EpiXcan	0.970871	gtex_sf	0.999981
781	ENSG00000215114	UBXN2B	-1.5584	-0.0618674	0.119137	0.0595891	0.103621	2.99754e-09	1.52401e-08	12	12	12	C2	Adipose. subcutaneous (GTEx)	EpiXcan	0.970871	gtex_sf	0.999981
782	ENSG00000123870	ZNF137P	-1.55797	-0.110967	0.119241	0.028603	0.0348446	0.000848384	0.0023187	22	26	26	C2	Adipose. subcutaneous (GTEx)	EpiXcan	0.970871	gtex_sf	0.999981
783	ENSG00000164440	TXLNB	1.55762	0.108194	0.119323	0.0244648	0.16329	6.43938e-14	4.90198e-13	11	18	18	C2	Adipose. subcutaneous (GTEx)	EpiXcan	0.970871	gtex_sf	0.999981
784	ENSG00000268516	AC020915.4	1.55659	0.0822437	0.119568	0.0379653	0.111264	1.13393e-09	5.98904e-09	11	13	13	C2	Adipose. subcutaneous (GTEx)	EpiXcan	0.970871	gtex_sf	0.999981
785	ENSG00000135424	ITGA7	-1.55541	-0.16198	0.119849	0.0227108	0.0550114	2.36991e-05	7.81618e-05	16	20	20	C2	Adipose. subcutaneous (GTEx)	EpiXcan	0.970871	gtex_sf	0.999981
786	ENSG00000156136	DCK	-1.55511	-0.0766913	0.119921	0.049357	0.122428	9.49433e-11	5.53191e-10	15	17	17	C2	Adipose. subcutaneous (GTEx)	EpiXcan	0.970871	gtex_sf	0.999981
787	ENSG00000174705	SH3PXD2B	-1.55402	-0.068479	0.120179	0.059229	0.122993	1.43307e-10	8.22531e-10	23	29	29	C2	Adipose. subcutaneous (GTEx)	EpiXcan	0.970871	gtex_sf	0.999981
788	ENSG00000116260	QSOX1	1.55392	0.102432	0.120203	0.0301897	0.0321831	0.00133987	0.00357001	43	46	46	C2	Adipose. subcutaneous (GTEx)	EpiXcan	0.970871	gtex_sf	0.999981
789	ENSG00000083444	PLOD1	-1.55358	-0.171399	0.120284	0.00940159	0.0388039	0.000380673	0.0010884	8	13	13	C2	Adipose. subcutaneous (GTEx)	EpiXcan	0.970871	gtex_sf	0.999981
790	ENSG00000168268	NT5DC2	1.55345	0.102425	0.120315	0.0239502	0.0439272	0.000176451	0.000523744	18	27	27	C2	Adipose. subcutaneous (GTEx)	EpiXcan	0.970871	gtex_sf	0.999981
791	ENSG00000105520	PLPPR2	1.5533	0.109781	0.120351	0.0260438	0.109286	1.35235e-09	7.08921e-09	2	2	2	C2	Adipose. subcutaneous (GTEx)	EpiXcan	0.970871	gtex_sf	0.999981
792	ENSG00000269918	AF131215.6	1.55299	0.115877	0.120426	0.0194064	0.098129	1.09286e-08	5.27122e-08	7	11	11	C2	Adipose. subcutaneous (GTEx)	EpiXcan	0.970871	gtex_sf	0.999981
793	ENSG00000124613	ZNF391	1.55121	0.049391	0.120852	0.109556	0.286186	7.75358e-26	1.23695e-24	22	27	27	C2	Adipose. subcutaneous (GTEx)	EpiXcan	0.970871	gtex_sf	0.999981
794	ENSG00000148396	SEC16A	1.54886	0.0402546	0.121417	0.123942	0.233099	1.43167e-20	1.70812e-19	24	31	31	C2	Adipose. subcutaneous (GTEx)	EpiXcan	0.970871	gtex_sf	0.999981
795	ENSG00000168101	NUDT16L1	1.54846	0.174949	0.121512	0.00901889	0.0460471	0.000138289	0.000416641	6	6	6	C2	Adipose. subcutaneous (GTEx)	EpiXcan	0.970871	gtex_sf	0.999981
796	ENSG00000215158	AC138409.2	-1.54816	-0.167224	0.121583	0.0151	0.0248437	0.00451338	0.011279	6	8	8	C2	Adipose. subcutaneous (GTEx)	EpiXcan	0.970871	gtex_sf	0.999981
797	ENSG00000178187	ZNF454	-1.54775	-0.0947944	0.121682	0.0265953	0.0701128	1.81493e-06	6.8283e-06	10	10	10	C2	Adipose. subcutaneous (GTEx)	EpiXcan	0.970871	gtex_sf	0.999981
798	ENSG00000176293	ZNF135	1.54762	0.0772821	0.121715	0.0421387	0.191846	1.32845e-16	1.2266e-15	10	12	12	C2	Adipose. subcutaneous (GTEx)	EpiXcan	0.970871	gtex_sf	0.999981
799	ENSG00000171714	ANO5	1.5476	0.0595897	0.12172	0.0758585	0.21961	2.35367e-19	2.61235e-18	8	9	9	C2	Adipose. subcutaneous (GTEx)	EpiXcan	0.970871	gtex_sf	0.999981
800	ENSG00000167986	DDB1	1.54756	0.120721	0.121729	0.0201436	0.0180325	0.0173864	0.0402132	21	28	28	C2	Adipose. subcutaneous (GTEx)	EpiXcan	0.970871	gtex_sf	0.999981
801	ENSG00000130177	CDC16	-1.54742	-0.0425658	0.121763	0.143143	0.359078	2.02976e-34	5.10428e-33	14	18	18	C2	Adipose. subcutaneous (GTEx)	EpiXcan	0.970871	gtex_sf	0.999981
802	ENSG00000143416	SELENBP1	1.54732	0.133093	0.121787	0.0159493	0.0333599	0.00118963	0.00319033	4	4	4	C2	Adipose. subcutaneous (GTEx)	EpiXcan	0.970871	gtex_sf	0.999981
803	ENSG00000181826	RELL1	1.54611	0.0809671	0.122077	0.05545	0.0452352	0.000140919	0.000423652	49	63	63	C2	Adipose. subcutaneous (GTEx)	EpiXcan	0.970871	gtex_sf	0.999981
804	ENSG00000165966	PDZRN4	-1.54478	-0.17295	0.122399	0.0095749	0.0160446	0.0246578	0.0559686	6	6	6	C2	Adipose. subcutaneous (GTEx)	EpiXcan	0.970871	gtex_sf	0.999981
805	ENSG00000115596	WNT6	-1.5447	-0.0655	0.122419	0.0962283	0.176605	3.75545e-15	3.13671e-14	6	7	7	C2	Adipose. subcutaneous (GTEx)	EpiXcan	0.970871	gtex_sf	0.999981
806	ENSG00000149308	NPAT	-1.54356	-0.128655	0.122694	0.0160226	0.0566501	1.67243e-05	5.61365e-05	8	10	10	C2	Adipose. subcutaneous (GTEx)	EpiXcan	0.970871	gtex_sf	0.999981
807	ENSG00000099256	PRTFDC1	-1.54287	-0.0803012	0.122862	0.0456749	0.0829674	1.47355e-07	6.28884e-07	18	18	18	C2	Adipose. subcutaneous (GTEx)	EpiXcan	0.970871	gtex_sf	0.999981
808	ENSG00000172037	LAMB2	1.54226	0.0836561	0.123009	0.0461337	0.0150557	0.0295846	0.0662497	27	30	30	C2	Adipose. subcutaneous (GTEx)	EpiXcan	0.970871	gtex_sf	0.999981
809	ENSG00000130158	DOCK6	-1.54124	-0.0725284	0.123258	0.0575233	0.0738709	6.37208e-07	2.52557e-06	21	23	23	C2	Adipose. subcutaneous (GTEx)	EpiXcan	0.970871	gtex_sf	0.999981
810	ENSG00000178966	RMI1	-1.53945	-0.0643361	0.123695	0.0963236	0.0802574	2.60537e-07	1.08676e-06	52	58	58	C2	Adipose. subcutaneous (GTEx)	EpiXcan	0.970871	gtex_sf	0.999981
811	ENSG00000165424	ZCCHC24	1.5393	0.0853362	0.123732	0.0494802	0.116453	2.08323e-10	1.17803e-09	20	22	22	C2	Adipose. subcutaneous (GTEx)	EpiXcan	0.970871	gtex_sf	0.999981
812	ENSG00000148484	RSU1	1.53862	0.0470982	0.123898	0.129842	0.258041	3.71154e-23	5.12698e-22	22	26	26	C2	Adipose. subcutaneous (GTEx)	EpiXcan	0.970871	gtex_sf	0.999981
813	ENSG00000114626	ABTB1	-1.53791	-0.129451	0.124071	0.0159878	0.011952	0.0501017	0.108752	12	15	15	C2	Adipose. subcutaneous (GTEx)	EpiXcan	0.970871	gtex_sf	0.999981
814	ENSG00000185127	C6orf120	1.53752	0.0522453	0.124165	0.103961	0.15901	8.25614e-14	6.21407e-13	29	34	34	C2	Adipose. subcutaneous (GTEx)	EpiXcan	0.970871	gtex_sf	0.999981
815	ENSG00000145220	LYAR	-1.53741	-0.0839176	0.124193	0.0444944	0.120561	2.31251e-10	1.30086e-09	27	38	38	C2	Adipose. subcutaneous (GTEx)	EpiXcan	0.970871	gtex_sf	0.999981
816	ENSG00000107614	TRDMT1	1.53506	0.0318286	0.124769	0.258603	0.342657	2.50043e-32	5.73217e-31	24	31	31	C2	Adipose. subcutaneous (GTEx)	EpiXcan	0.970871	gtex_sf	0.999981
817	ENSG00000100201	DDX17	-1.53413	-0.0883457	0.124998	0.0394985	0.0843856	1.35412e-07	5.80391e-07	22	22	22	C2	Adipose. subcutaneous (GTEx)	EpiXcan	0.970871	gtex_sf	0.999981
818	ENSG00000272668	AL590560.2	1.53289	0.0637768	0.125303	0.0858822	0.603563	7.72168e-74	1.22906e-71	23	29	29	C2	Adipose. subcutaneous (GTEx)	EpiXcan	0.970871	gtex_sf	0.999981
819	ENSG00000181192	DHTKD1	1.53263	0.112684	0.125367	0.0355253	0.0551484	2.12731e-05	7.06261e-05	36	42	42	C2	Adipose. subcutaneous (GTEx)	EpiXcan	0.970871	gtex_sf	0.999981
820	ENSG00000140931	CMTM3	-1.53256	-0.128527	0.125384	0.0163508	0.127667	3.09409e-11	1.89501e-10	29	33	33	C2	Adipose. subcutaneous (GTEx)	EpiXcan	0.970871	gtex_sf	0.999981
821	ENSG00000041988	THAP3	-1.53246	-0.0870924	0.125409	0.0352032	0.239878	3.7341e-21	4.61637e-20	13	20	20	C2	Adipose. subcutaneous (GTEx)	EpiXcan	0.970871	gtex_sf	0.999981
822	ENSG00000204681	GABBR1	-1.53236	-0.30538	0.125433	0.0032442	0.0645793	4.17642e-06	1.50693e-05	8	15	15	C2	Adipose. subcutaneous (GTEx)	EpiXcan	0.970871	gtex_sf	0.999981
823	ENSG00000113141	IK	1.53215	0.0547014	0.125485	0.089702	0.121396	8.38831e-11	4.912e-10	21	22	22	C2	Adipose. subcutaneous (GTEx)	EpiXcan	0.970871	gtex_sf	0.999981
824	ENSG00000167613	LAIR1	1.53204	0.38754	0.125514	0.00194104	0.0131936	0.0432891	0.0949053	6	7	7	C2	Adipose. subcutaneous (GTEx)	EpiXcan	0.970871	gtex_sf	0.999981
825	ENSG00000198624	CCDC69	1.53066	0.0594569	0.125854	0.107492	0.232469	1.35859e-20	1.62787e-19	2	2	2	C2	Adipose. subcutaneous (GTEx)	EpiXcan	0.970871	gtex_sf	0.999981
826	ENSG00000181523	SGSH	1.53029	0.190662	0.125945	0.00822061	0.0545895	2.94294e-05	9.60432e-05	8	10	10	C2	Adipose. subcutaneous (GTEx)	EpiXcan	0.970871	gtex_sf	0.999981
827	ENSG00000187824	TMEM220	1.5302	0.139619	0.125968	0.0163823	0.0245905	0.00452455	0.0113049	11	12	12	C2	Adipose. subcutaneous (GTEx)	EpiXcan	0.970871	gtex_sf	0.999981
828	ENSG00000204084	INPP5B	-1.53003	-0.0350034	0.126009	0.203527	0.522127	1.98152e-57	1.40177e-55	18	20	20	C2	Adipose. subcutaneous (GTEx)	EpiXcan	0.970871	gtex_sf	0.999981
829	ENSG00000248098	BCKDHA	-1.52909	-0.0910073	0.126241	0.0345592	0.0558238	2.43572e-05	8.02191e-05	15	19	19	C2	Adipose. subcutaneous (GTEx)	EpiXcan	0.970871	gtex_sf	0.999981
830	ENSG00000172183	ISG20	-1.52864	-0.0978275	0.126354	0.027061	0.0547352	2.76032e-05	9.03358e-05	7	8	8	C2	Adipose. subcutaneous (GTEx)	EpiXcan	0.970871	gtex_sf	0.999981
831	ENSG00000164031	DNAJB14	1.52742	0.0604189	0.126658	0.0645487	0.124679	7.73326e-11	4.54848e-10	43	53	53	C2	Adipose. subcutaneous (GTEx)	EpiXcan	0.970871	gtex_sf	0.999981
832	ENSG00000110841	PPFIBP1	-1.52731	-0.179123	0.126685	0.00860976	0.0271896	0.00345091	0.00874719	9	12	12	C2	Adipose. subcutaneous (GTEx)	EpiXcan	0.970871	gtex_sf	0.999981
833	ENSG00000082516	GEMIN5	-1.52535	-0.14673	0.127173	0.0106812	0.150258	2.06462e-13	1.50074e-12	9	13	13	C2	Adipose. subcutaneous (GTEx)	EpiXcan	0.970871	gtex_sf	0.999981
834	ENSG00000221817	PPP3CB-AS1	-1.52431	-0.167742	0.127431	0.0108802	0.0173786	0.0202848	0.0464871	7	7	7	C2	Adipose. subcutaneous (GTEx)	EpiXcan	0.970871	gtex_sf	0.999981
835	ENSG00000114554	PLXNA1	-1.52232	-0.0545615	0.127928	0.0631862	0.212345	1.64894e-18	1.72751e-17	13	21	21	C2	Adipose. subcutaneous (GTEx)	EpiXcan	0.970871	gtex_sf	0.999981
836	ENSG00000139687	RB1	-1.52162	-0.0728088	0.128105	0.0502541	0.014288	0.0324249	0.0722404	46	53	53	C2	Adipose. subcutaneous (GTEx)	EpiXcan	0.970871	gtex_sf	0.999981
837	ENSG00000156411	C14orf2	-1.52079	-0.0446471	0.128312	0.15887	0.13377	1.2603e-11	7.97337e-11	60	68	68	C2	Adipose. subcutaneous (GTEx)	EpiXcan	0.970871	gtex_sf	0.999981
838	ENSG00000152601	MBNL1	-1.52053	-0.111156	0.128377	0.0206558	0.0670856	3.22231e-06	1.18123e-05	21	26	26	C2	Adipose. subcutaneous (GTEx)	EpiXcan	0.970871	gtex_sf	0.999981
839	ENSG00000044090	CUL7	1.5202	0.0638346	0.12846	0.0592177	0.132049	6.90853e-12	4.47377e-11	9	11	11	C2	Adipose. subcutaneous (GTEx)	EpiXcan	0.970871	gtex_sf	0.999981
840	ENSG00000181513	ACBD4	1.52016	0.110547	0.128471	0.0224458	0.0510012	4.67996e-05	0.000149118	8	9	9	C2	Adipose. subcutaneous (GTEx)	EpiXcan	0.970871	gtex_sf	0.999981
841	ENSG00000172053	QARS	-1.5194	-0.145963	0.128661	0.0124744	0.0155372	0.0279193	0.0627814	7	9	9	C2	Adipose. subcutaneous (GTEx)	EpiXcan	0.970871	gtex_sf	0.999981
842	ENSG00000181885	CLDN7	1.5191	0.0557042	0.128738	0.0713932	0.216666	7.88599e-19	8.45134e-18	17	20	20	C2	Adipose. subcutaneous (GTEx)	EpiXcan	0.970871	gtex_sf	0.999981
843	ENSG00000107537	PHYH	-1.51745	-0.0322499	0.129152	0.217603	0.157548	6.89423e-14	5.23685e-13	90	105	105	C2	Adipose. subcutaneous (GTEx)	EpiXcan	0.970871	gtex_sf	0.999981
844	ENSG00000126698	DNAJC8	1.51736	0.130336	0.129176	0.0204872	0.0865793	9.16808e-08	4.00928e-07	36	46	46	C2	Adipose. subcutaneous (GTEx)	EpiXcan	0.970871	gtex_sf	0.999981
845	ENSG00000178177	LCORL	-1.51618	-0.203482	0.129473	0.00568351	0.0131587	0.0419674	0.0921665	4	5	5	C2	Adipose. subcutaneous (GTEx)	EpiXcan	0.970871	gtex_sf	0.999981
846	ENSG00000176593	AC008969.1	1.51613	0.0602275	0.129486	0.0678888	0.275174	8.35066e-25	1.26179e-23	12	21	21	C2	Adipose. subcutaneous (GTEx)	EpiXcan	0.970871	gtex_sf	0.999981
847	ENSG00000161912	ADCY10P1	1.51455	0.0418045	0.129888	0.142333	0.446146	1.63599e-45	6.68084e-44	20	25	25	C2	Adipose. subcutaneous (GTEx)	EpiXcan	0.970871	gtex_sf	0.999981
848	ENSG00000115935	WIPF1	-1.51389	-0.154891	0.130054	0.0120959	0.0958612	1.7391e-08	8.21017e-08	3	5	5	C2	Adipose. subcutaneous (GTEx)	EpiXcan	0.970871	gtex_sf	0.999981
849	ENSG00000136891	TEX10	-1.51296	-0.117114	0.13029	0.0228593	0.0596294	1.09422e-05	3.75472e-05	27	32	32	C2	Adipose. subcutaneous (GTEx)	EpiXcan	0.970871	gtex_sf	0.999981
850	ENSG00000155275	TRMT44	1.51286	0.0364144	0.130316	0.178521	0.305015	1.30069e-27	2.2802e-26	17	27	27	C2	Adipose. subcutaneous (GTEx)	EpiXcan	0.970871	gtex_sf	0.999981
851	ENSG00000181404	WASHC1	-1.51277	-0.0763164	0.130338	0.0746798	0.460061	1.63153e-49	8.04675e-48	35	45	45	C2	Adipose. subcutaneous (GTEx)	EpiXcan	0.970871	gtex_sf	0.999981
852	ENSG00000122678	POLM	1.5122	0.0549881	0.130483	0.0855294	0.232677	1.34965e-20	1.61854e-19	31	40	40	C2	Adipose. subcutaneous (GTEx)	EpiXcan	0.970871	gtex_sf	0.999981
853	ENSG00000105559	PLEKHA4	-1.51169	-0.222573	0.130612	0.00618329	0.0265381	0.00393092	0.00987452	5	7	7	C2	Adipose. subcutaneous (GTEx)	EpiXcan	0.970871	gtex_sf	0.999981
854	ENSG00000160948	VPS28	1.51151	0.0308552	0.130657	0.225707	0.37309	7.22664e-36	1.9617e-34	20	24	24	C2	Adipose. subcutaneous (GTEx)	EpiXcan	0.970871	gtex_sf	0.999981
855	ENSG00000150433	TMEM218	-1.51045	-0.104044	0.130929	0.0205131	0.0616254	6.78544e-06	2.38563e-05	18	20	20	C2	Adipose. subcutaneous (GTEx)	EpiXcan	0.970871	gtex_sf	0.999981
856	ENSG00000172775	FAM192A	-1.50935	-0.0641884	0.131209	0.0672303	0.161108	1.76408e-14	1.39839e-13	16	22	22	C2	Adipose. subcutaneous (GTEx)	EpiXcan	0.970871	gtex_sf	0.999981
857	ENSG00000119013	NDUFB3	1.50912	0.109262	0.131268	0.0185037	0.0552435	2.03184e-05	6.76169e-05	11	13	13	C2	Adipose. subcutaneous (GTEx)	EpiXcan	0.970871	gtex_sf	0.999981
858	ENSG00000124733	MEA1	1.50825	0.076624	0.13149	0.0473684	0.0633712	6.44103e-06	2.27253e-05	25	30	30	C2	Adipose. subcutaneous (GTEx)	EpiXcan	0.970871	gtex_sf	0.999981
859	ENSG00000187624	C17orf97	-1.50701	-0.039455	0.131809	0.189603	0.659492	6.35189e-88	2.28131e-85	3	5	5	C2	Adipose. subcutaneous (GTEx)	EpiXcan	0.970871	gtex_sf	0.999981
860	ENSG00000133872	SARAF	1.50579	0.0850585	0.13212	0.0436468	0.103225	4.43035e-09	2.22503e-08	10	12	12	C2	Adipose. subcutaneous (GTEx)	EpiXcan	0.970871	gtex_sf	0.999981
861	ENSG00000106603	COA1	-1.50553	-0.0609156	0.132187	0.0689177	0.211323	2.35605e-18	2.44997e-17	7	9	9	C2	Adipose. subcutaneous (GTEx)	EpiXcan	0.970871	gtex_sf	0.999981
862	ENSG00000100399	CHADL	-1.50531	-0.141792	0.132243	0.0141063	0.060965	9.22326e-06	3.20015e-05	2	2	2	C2	Adipose. subcutaneous (GTEx)	EpiXcan	0.970871	gtex_sf	0.999981
863	ENSG00000148498	PARD3	1.50505	0.122669	0.13231	0.0149682	0.0581304	1.59187e-05	5.36123e-05	33	36	36	C2	Adipose. subcutaneous (GTEx)	EpiXcan	0.970871	gtex_sf	0.999981
864	ENSG00000130518	KIAA1683	1.50457	0.048632	0.132434	0.135916	0.323023	4.86334e-30	9.88692e-29	27	33	33	C2	Adipose. subcutaneous (GTEx)	EpiXcan	0.970871	gtex_sf	0.999981
865	ENSG00000241399	CD302	1.50407	0.111389	0.132563	0.019537	0.0542388	2.46467e-05	8.10962e-05	16	19	19	C2	Adipose. subcutaneous (GTEx)	EpiXcan	0.970871	gtex_sf	0.999981
866	ENSG00000260261	AC124944.3	1.503	0.0511791	0.13284	0.106352	0.259628	4.74308e-23	6.50699e-22	82	101	101	C2	Adipose. subcutaneous (GTEx)	EpiXcan	0.970871	gtex_sf	0.999981
867	ENSG00000175106	TVP23C	1.50284	0.110529	0.13288	0.0231513	0.12237	6.73865e-11	3.98599e-10	8	12	12	C2	Adipose. subcutaneous (GTEx)	EpiXcan	0.970871	gtex_sf	0.999981
868	ENSG00000214021	TTLL3	1.50282	0.151732	0.132886	0.00935793	0.0428456	0.000218232	0.000641775	5	7	7	C2	Adipose. subcutaneous (GTEx)	EpiXcan	0.970871	gtex_sf	0.999981
869	ENSG00000088899	LZTS3	1.50241	0.0939725	0.132992	0.0330209	0.0360845	0.000719705	0.0019817	13	15	15	C2	Adipose. subcutaneous (GTEx)	EpiXcan	0.970871	gtex_sf	0.999981
870	ENSG00000158470	B4GALT5	-1.50211	-0.0890696	0.13307	0.0329984	0.0397361	0.000390518	0.00111473	22	22	22	C2	Adipose. subcutaneous (GTEx)	EpiXcan	0.970871	gtex_sf	0.999981
871	ENSG00000111725	PRKAB1	1.50185	0.0802358	0.133137	0.0345149	0.106547	1.55294e-09	8.10434e-09	5	6	6	C2	Adipose. subcutaneous (GTEx)	EpiXcan	0.970871	gtex_sf	0.999981
872	ENSG00000153406	NMRAL1	1.50167	0.0362452	0.133182	0.195353	0.423505	5.60103e-42	1.98115e-40	23	33	33	C2	Adipose. subcutaneous (GTEx)	EpiXcan	0.970871	gtex_sf	0.999981
873	ENSG00000240771	ARHGEF25	-1.50141	-0.0818122	0.133248	0.0588851	0.145747	1.47762e-12	1.01357e-11	57	64	64	C2	Adipose. subcutaneous (GTEx)	EpiXcan	0.970871	gtex_sf	0.999981
874	ENSG00000144134	RABL2A	-1.50077	-0.0890139	0.133416	0.0340676	0.245468	1.84726e-21	2.30817e-20	22	35	35	C2	Adipose. subcutaneous (GTEx)	EpiXcan	0.970871	gtex_sf	0.999981
875	ENSG00000162817	C1orf115	-1.50047	-0.133088	0.133493	0.016553	0.0484338	7.4569e-05	0.000231902	10	10	10	C2	Adipose. subcutaneous (GTEx)	EpiXcan	0.970871	gtex_sf	0.999981
876	ENSG00000121274	PAPD5	-1.49666	-0.58063	0.134481	0.00072158	0.0238963	0.0061716	0.01515	3	8	8	C2	Adipose. subcutaneous (GTEx)	EpiXcan	0.970871	gtex_sf	0.999981
877	ENSG00000198160	MIER1	-1.49642	-0.0541027	0.134544	0.103628	0.117999	2.90755e-10	1.61868e-09	59	74	74	C2	Adipose. subcutaneous (GTEx)	EpiXcan	0.970871	gtex_sf	0.999981
878	ENSG00000183722	LHFPL6	-1.49583	-0.360944	0.134697	0.00212983	0.0146872	0.0308533	0.0689347	9	10	10	C2	Adipose. subcutaneous (GTEx)	EpiXcan	0.970871	gtex_sf	0.999981
879	ENSG00000189362	NEMP2	-1.4946	-0.0396599	0.13502	0.157562	0.234524	8.20409e-21	9.95795e-20	16	18	18	C2	Adipose. subcutaneous (GTEx)	EpiXcan	0.970871	gtex_sf	0.999981
880	ENSG00000142188	TMEM50B	1.49377	0.0301074	0.135235	0.261655	0.498117	1.09706e-53	6.56689e-52	15	21	21	C2	Adipose. subcutaneous (GTEx)	EpiXcan	0.970871	gtex_sf	0.999981
881	ENSG00000164008	C1orf50	-1.49339	-0.148175	0.135335	0.0101288	0.0430242	0.000217211	0.00063904	5	7	7	C2	Adipose. subcutaneous (GTEx)	EpiXcan	0.970871	gtex_sf	0.999981
882	ENSG00000163684	RPP14	1.49275	0.0912148	0.135504	0.0262442	0.045242	0.000130768	0.000395095	19	21	21	C2	Adipose. subcutaneous (GTEx)	EpiXcan	0.970871	gtex_sf	0.999981
883	ENSG00000231925	TAPBP	-1.49227	-0.0484343	0.135627	0.103506	0.12281	9.23572e-11	5.38795e-10	26	33	33	C2	Adipose. subcutaneous (GTEx)	EpiXcan	0.970871	gtex_sf	0.999981
884	ENSG00000141577	CEP131	-1.49058	-0.0595071	0.136071	0.0776994	0.19495	1.2097e-17	1.19158e-16	15	20	20	C2	Adipose. subcutaneous (GTEx)	EpiXcan	0.970871	gtex_sf	0.999981
885	ENSG00000112414	ADGRG6	1.49046	0.0770767	0.136104	0.0364327	0.0767405	4.24328e-07	1.71779e-06	10	16	16	C2	Adipose. subcutaneous (GTEx)	EpiXcan	0.970871	gtex_sf	0.999981
886	ENSG00000164062	APEH	1.49041	0.0743166	0.136117	0.0434933	0.102433	3.63623e-09	1.83541e-08	22	26	26	C2	Adipose. subcutaneous (GTEx)	EpiXcan	0.970871	gtex_sf	0.999981
887	ENSG00000108639	SYNGR2	1.49034	0.145372	0.136136	0.00998817	0.0712011	1.65293e-06	6.24396e-06	7	10	10	C2	Adipose. subcutaneous (GTEx)	EpiXcan	0.970871	gtex_sf	0.999981
888	ENSG00000158669	GPAT4	-1.49018	-0.0829757	0.136178	0.0358814	0.0644894	5.59698e-06	1.9923e-05	14	14	14	C2	Adipose. subcutaneous (GTEx)	EpiXcan	0.970871	gtex_sf	0.999981
889	ENSG00000013573	DDX11	1.4899	0.0238206	0.13625	0.511037	0.75551	4.29394e-123	2.00484e-119	27	31	31	C2	Adipose. subcutaneous (GTEx)	EpiXcan	0.970871	gtex_sf	0.999981
890	ENSG00000179698	WDR97	-1.48983	-0.0373532	0.136268	0.201996	0.395178	1.72205e-38	5.17613e-37	28	34	34	C2	Adipose. subcutaneous (GTEx)	EpiXcan	0.970871	gtex_sf	0.999981
891	ENSG00000173960	UBXN2A	1.48872	0.082849	0.136561	0.0391791	0.0566649	1.69853e-05	5.69716e-05	25	33	33	C2	Adipose. subcutaneous (GTEx)	EpiXcan	0.970871	gtex_sf	0.999981
892	ENSG00000245532	NEAT1	1.48764	0.0412071	0.136847	0.145706	0.329365	2.07319e-31	4.50918e-30	31	37	37	C2	Adipose. subcutaneous (GTEx)	EpiXcan	0.970871	gtex_sf	0.999981
893	ENSG00000090686	USP48	1.48722	0.0791972	0.136956	0.0610352	0.136898	1.01019e-11	6.44338e-11	35	45	45	C2	Adipose. subcutaneous (GTEx)	EpiXcan	0.970871	gtex_sf	0.999981
894	ENSG00000135930	EIF4E2	1.48658	0.0911675	0.137125	0.0343563	0.0102766	0.0743489	0.15672	23	26	26	C2	Adipose. subcutaneous (GTEx)	EpiXcan	0.970871	gtex_sf	0.999981
895	ENSG00000064309	CDON	-1.48617	-0.0905704	0.137234	0.0294274	0.0382805	0.000390007	0.0011135	31	39	39	C2	Adipose. subcutaneous (GTEx)	EpiXcan	0.970871	gtex_sf	0.999981
896	ENSG00000122512	PMS2	1.48591	0.051556	0.137303	0.0865859	0.211999	1.40812e-18	1.48298e-17	19	22	22	C2	Adipose. subcutaneous (GTEx)	EpiXcan	0.970871	gtex_sf	0.999981
897	ENSG00000244274	DBNDD2	1.48557	0.15064	0.137393	0.0129033	0.0288644	0.00231495	0.00599362	8	10	10	C2	Adipose. subcutaneous (GTEx)	EpiXcan	0.970871	gtex_sf	0.999981
898	ENSG00000204536	CCHCR1	1.48543	0.0287504	0.137429	0.287931	0.459448	1.08868e-47	4.93501e-46	50	65	65	C2	Adipose. subcutaneous (GTEx)	EpiXcan	0.970871	gtex_sf	0.999981
899	ENSG00000089737	DDX24	1.48512	0.0631289	0.137511	0.0612018	0.127861	2.28259e-11	1.41283e-10	21	25	25	C2	Adipose. subcutaneous (GTEx)	EpiXcan	0.970871	gtex_sf	0.999981
900	ENSG00000181827	RFX7	1.48427	0.0260805	0.137737	0.371162	0.422561	1.73995e-42	6.21722e-41	36	42	42	C2	Adipose. subcutaneous (GTEx)	EpiXcan	0.970871	gtex_sf	0.999981
901	ENSG00000251143	AP002490.1	-1.48419	-0.0772611	0.137758	0.0417441	0.0888834	5.99069e-08	2.67917e-07	35	43	43	C2	Adipose. subcutaneous (GTEx)	EpiXcan	0.970871	gtex_sf	0.999981
902	ENSG00000002933	TMEM176A	1.48401	0.0321683	0.137806	0.21093	0.270357	3.15455e-24	4.63163e-23	59	71	71	C2	Adipose. subcutaneous (GTEx)	EpiXcan	0.970871	gtex_sf	0.999981
903	ENSG00000228649	SNHG26	-1.48399	-0.0415717	0.137812	0.140781	0.359371	6.94484e-34	1.70064e-32	44	52	52	C2	Adipose. subcutaneous (GTEx)	EpiXcan	0.970871	gtex_sf	0.999981
904	ENSG00000188517	COL25A1	1.48375	0.183156	0.137874	0.00972277	0.0231234	0.00708178	0.0172422	5	7	7	C2	Adipose. subcutaneous (GTEx)	EpiXcan	0.970871	gtex_sf	0.999981
905	ENSG00000136932	TRMO	-1.48336	-0.049574	0.13798	0.114712	0.282564	1.36891e-25	2.15927e-24	8	12	12	C2	Adipose. subcutaneous (GTEx)	EpiXcan	0.970871	gtex_sf	0.999981
906	ENSG00000109606	DHX15	1.48244	0.193926	0.138223	0.0074962	0.0175789	0.0189636	0.0435949	4	4	4	C2	Adipose. subcutaneous (GTEx)	EpiXcan	0.970871	gtex_sf	0.999981
907	ENSG00000130363	RSPH3	1.48231	0.055253	0.138257	0.0756721	0.17933	2.36593e-16	2.14496e-15	32	40	40	C2	Adipose. subcutaneous (GTEx)	EpiXcan	0.970871	gtex_sf	0.999981
908	ENSG00000150977	RILPL2	-1.4819	-0.117103	0.138368	0.0222043	0.0260175	0.00423469	0.0106091	11	11	11	C2	Adipose. subcutaneous (GTEx)	EpiXcan	0.970871	gtex_sf	0.999981
909	ENSG00000154803	FLCN	-1.48165	-0.0232706	0.138433	0.46119	0.542017	3.78853e-62	3.29602e-60	46	53	53	C2	Adipose. subcutaneous (GTEx)	EpiXcan	0.970871	gtex_sf	0.999981
910	ENSG00000196557	CACNA1H	-1.48112	-0.159596	0.138575	0.0114013	0.0115051	0.0567055	0.121952	18	26	26	C2	Adipose. subcutaneous (GTEx)	EpiXcan	0.970871	gtex_sf	0.999981
911	ENSG00000260329	AC007541.1	1.48079	0.114371	0.138661	0.0195985	0.0841261	1.18515e-07	5.10782e-07	17	20	20	C2	Adipose. subcutaneous (GTEx)	EpiXcan	0.970871	gtex_sf	0.999981
912	ENSG00000256628	ZBTB11-AS1	-1.4805	-0.0480593	0.138739	0.0862234	0.156558	1.05071e-13	7.84989e-13	34	47	47	C2	Adipose. subcutaneous (GTEx)	EpiXcan	0.970871	gtex_sf	0.999981
913	ENSG00000152465	NMT2	1.4786	0.0440003	0.139248	0.0878434	0.0948229	1.72073e-08	8.13167e-08	31	35	35	C2	Adipose. subcutaneous (GTEx)	EpiXcan	0.970871	gtex_sf	0.999981
914	ENSG00000127663	KDM4B	1.47795	0.087707	0.139421	0.0356597	0.0813429	2.14117e-07	9.00373e-07	26	27	27	C2	Adipose. subcutaneous (GTEx)	EpiXcan	0.970871	gtex_sf	0.999981
915	ENSG00000072422	RHOBTB1	-1.47786	-0.0814825	0.139445	0.0359173	0.0626108	6.40232e-06	2.26001e-05	15	18	18	C2	Adipose. subcutaneous (GTEx)	EpiXcan	0.970871	gtex_sf	0.999981
916	ENSG00000111678	C12orf57	-1.47715	-0.0655482	0.139635	0.0577362	0.106122	2.71468e-09	1.38725e-08	13	15	15	C2	Adipose. subcutaneous (GTEx)	EpiXcan	0.970871	gtex_sf	0.999981
917	ENSG00000135250	SRPK2	1.47588	0.209933	0.139977	0.00568355	0.0135746	0.0398496	0.0878046	30	39	39	C2	Adipose. subcutaneous (GTEx)	EpiXcan	0.970871	gtex_sf	0.999981
918	ENSG00000164924	YWHAZ	-1.47573	-0.0444407	0.140015	0.124902	0.295608	5.79338e-27	9.8361e-26	27	30	30	C2	Adipose. subcutaneous (GTEx)	EpiXcan	0.970871	gtex_sf	0.999981
919	ENSG00000129353	SLC44A2	1.4753	0.157862	0.140132	0.0118964	0.0433587	0.000213042	0.00062783	19	23	23	C2	Adipose. subcutaneous (GTEx)	EpiXcan	0.970871	gtex_sf	0.999981
920	ENSG00000166450	PRTG	1.4747	0.0410432	0.140294	0.128998	0.250362	6.14483e-22	7.9109e-21	43	50	50	C2	Adipose. subcutaneous (GTEx)	EpiXcan	0.970871	gtex_sf	0.999981
921	ENSG00000116667	C1orf21	1.47433	0.0438542	0.140393	0.144085	0.187866	2.15261e-16	1.95789e-15	52	62	62	C2	Adipose. subcutaneous (GTEx)	EpiXcan	0.970871	gtex_sf	0.999981
922	ENSG00000143549	TPM3	-1.47428	-0.182711	0.140407	0.0064182	0.0154805	0.0279391	0.0628159	7	8	8	C2	Adipose. subcutaneous (GTEx)	EpiXcan	0.970871	gtex_sf	0.999981
923	ENSG00000165661	QSOX2	-1.47378	-0.070992	0.14054	0.0588063	0.0886952	4.69506e-08	2.11799e-07	34	43	43	C2	Adipose. subcutaneous (GTEx)	EpiXcan	0.970871	gtex_sf	0.999981
924	ENSG00000165617	DACT1	-1.47362	-0.393865	0.140584	0.00164501	0.0236776	0.00643251	0.0157518	2	3	3	C2	Adipose. subcutaneous (GTEx)	EpiXcan	0.970871	gtex_sf	0.999981
925	ENSG00000205659	LIN52	1.4733	0.0541887	0.140671	0.0783077	0.110707	8.69144e-10	4.63246e-09	16	20	20	C2	Adipose. subcutaneous (GTEx)	EpiXcan	0.970871	gtex_sf	0.999981
926	ENSG00000197223	C1D	-1.47299	-0.0952147	0.140754	0.0302178	0.0295448	0.00227967	0.00591101	29	38	38	C2	Adipose. subcutaneous (GTEx)	EpiXcan	0.970871	gtex_sf	0.999981
927	ENSG00000182141	ZNF708	-1.4729	-0.0470231	0.140778	0.101438	0.226975	3.82381e-20	4.46707e-19	21	24	24	C2	Adipose. subcutaneous (GTEx)	EpiXcan	0.970871	gtex_sf	0.999981
928	ENSG00000125779	PANK2	-1.47284	-0.0667828	0.140795	0.0608081	0.0748121	6.39645e-07	2.5338e-06	45	52	52	C2	Adipose. subcutaneous (GTEx)	EpiXcan	0.970871	gtex_sf	0.999981
929	ENSG00000141556	TBCD	-1.47251	-0.100434	0.140882	0.0440536	0.0647373	4.32846e-06	1.55858e-05	40	54	54	C2	Adipose. subcutaneous (GTEx)	EpiXcan	0.970871	gtex_sf	0.999981
930	ENSG00000142166	IFNAR1	-1.47231	-0.0444352	0.140936	0.122643	0.330818	5.85562e-31	1.2503e-29	26	34	34	C2	Adipose. subcutaneous (GTEx)	EpiXcan	0.970871	gtex_sf	0.999981
931	ENSG00000167695	FAM57A	1.47188	0.141364	0.141054	0.0103781	0.0797756	3.55282e-07	1.45467e-06	3	4	4	C2	Adipose. subcutaneous (GTEx)	EpiXcan	0.970871	gtex_sf	0.999981
932	ENSG00000185088	RPS27L	-1.47084	-0.21083	0.141333	0.00637302	0.0153651	0.0283154	0.0636006	7	8	8	C2	Adipose. subcutaneous (GTEx)	EpiXcan	0.970871	gtex_sf	0.999981
933	ENSG00000168275	COA6	1.47057	0.0353475	0.141409	0.233474	0.328685	2.227e-30	4.59406e-29	23	24	24	C2	Adipose. subcutaneous (GTEx)	EpiXcan	0.970871	gtex_sf	0.999981
934	ENSG00000102977	ACD	-1.47038	-0.135315	0.141458	0.0125922	0.056157	2.22879e-05	7.37857e-05	7	8	8	C2	Adipose. subcutaneous (GTEx)	EpiXcan	0.970871	gtex_sf	0.999981
935	ENSG00000119685	TTLL5	-1.46915	-0.0609199	0.141791	0.0584313	0.170646	1.14087e-14	9.17342e-14	12	14	14	C2	Adipose. subcutaneous (GTEx)	EpiXcan	0.970871	gtex_sf	0.999981
936	ENSG00000182165	TP53TG1	1.46826	0.0998228	0.142034	0.0298898	0.0157566	0.0255039	0.0577953	26	29	29	C2	Adipose. subcutaneous (GTEx)	EpiXcan	0.970871	gtex_sf	0.999981
937	ENSG00000132963	POMP	-1.46813	-0.141453	0.14207	0.0156878	0.0379521	0.000486085	0.00136746	17	26	26	C2	Adipose. subcutaneous (GTEx)	EpiXcan	0.970871	gtex_sf	0.999981
938	ENSG00000075413	MARK3	-1.46807	-0.063169	0.142085	0.0591227	0.0658303	2.53418e-06	9.40795e-06	25	29	29	C2	Adipose. subcutaneous (GTEx)	EpiXcan	0.970871	gtex_sf	0.999981
939	ENSG00000255455	AP003486.1	-1.46765	-0.0535737	0.1422	0.0825062	0.166379	1.5818e-14	1.25888e-13	17	21	21	C2	Adipose. subcutaneous (GTEx)	EpiXcan	0.970871	gtex_sf	0.999981
940	ENSG00000108591	DRG2	1.46758	0.132304	0.142219	0.0175484	0.0596473	9.86758e-06	3.40935e-05	10	12	12	C2	Adipose. subcutaneous (GTEx)	EpiXcan	0.970871	gtex_sf	0.999981
941	ENSG00000237310	GS1-124K5.4	-1.46753	-0.0517958	0.142231	0.0920042	0.267301	1.18715e-23	1.68304e-22	27	37	37	C2	Adipose. subcutaneous (GTEx)	EpiXcan	0.970871	gtex_sf	0.999981
942	ENSG00000259943	AL050341.2	1.46685	0.077384	0.142417	0.0428031	0.0659241	2.36207e-06	8.80167e-06	30	36	36	C2	Adipose. subcutaneous (GTEx)	EpiXcan	0.970871	gtex_sf	0.999981
943	ENSG00000110455	ACCS	1.4668	0.0316547	0.14243	0.250139	0.635909	3.22441e-84	8.85575e-82	23	33	33	C2	Adipose. subcutaneous (GTEx)	EpiXcan	0.970871	gtex_sf	0.999981
944	ENSG00000243477	NAT6	1.46554	0.0730691	0.142774	0.0532825	0.0238446	0.00607592	0.0149308	22	26	26	C2	Adipose. subcutaneous (GTEx)	EpiXcan	0.970871	gtex_sf	0.999981
945	ENSG00000272054	AC007390.2	-1.46544	-0.0738907	0.1428	0.0454551	0.0354444	0.000779796	0.00214253	30	31	31	C2	Adipose. subcutaneous (GTEx)	EpiXcan	0.970871	gtex_sf	0.999981
946	ENSG00000224189	HAGLR	-1.46541	-0.0616453	0.142809	0.0653859	0.0802591	3.20179e-07	1.31788e-06	14	18	18	C2	Adipose. subcutaneous (GTEx)	EpiXcan	0.970871	gtex_sf	0.999981
947	ENSG00000171530	TBCA	-1.46489	-0.0835166	0.142951	0.0354749	0.0451813	0.000129158	0.0003904	13	13	13	C2	Adipose. subcutaneous (GTEx)	EpiXcan	0.970871	gtex_sf	0.999981
948	ENSG00000101017	CD40	-1.46452	-0.0685929	0.143052	0.0488988	0.120767	7.47625e-11	4.4074e-10	15	19	19	C2	Adipose. subcutaneous (GTEx)	EpiXcan	0.970871	gtex_sf	0.999981
949	ENSG00000260465	AC018557.1	1.46313	0.0895671	0.143432	0.0287788	0.0286681	0.00271715	0.00698588	22	25	25	C2	Adipose. subcutaneous (GTEx)	EpiXcan	0.970871	gtex_sf	0.999981
950	ENSG00000170873	MTSS1	1.46263	0.1107	0.143569	0.019691	0.0209532	0.0106289	0.0253498	25	30	30	C2	Adipose. subcutaneous (GTEx)	EpiXcan	0.970871	gtex_sf	0.999981
951	ENSG00000020577	SAMD4A	-1.46239	-0.17332	0.143634	0.0107865	0.0103215	0.0729641	0.154056	9	13	13	C2	Adipose. subcutaneous (GTEx)	EpiXcan	0.970871	gtex_sf	0.999981
952	ENSG00000182400	TRAPPC6B	1.46227	0.0826223	0.143666	0.0333405	0.0761092	6.26262e-07	2.4857e-06	20	29	29	C2	Adipose. subcutaneous (GTEx)	EpiXcan	0.970871	gtex_sf	0.999981
953	ENSG00000160991	ORAI2	1.46122	0.102798	0.143955	0.0270738	0.0606405	8.48457e-06	2.9497e-05	22	28	28	C2	Adipose. subcutaneous (GTEx)	EpiXcan	0.970871	gtex_sf	0.999981
954	ENSG00000260630	SNAI3-AS1	-1.46035	-0.0751139	0.144195	0.0432145	0.183339	5.9283e-16	5.22908e-15	22	29	29	C2	Adipose. subcutaneous (GTEx)	EpiXcan	0.970871	gtex_sf	0.999981
955	ENSG00000138138	ATAD1	1.46006	0.111032	0.144274	0.0218604	0.0112389	0.0612391	0.130858	36	42	42	C2	Adipose. subcutaneous (GTEx)	EpiXcan	0.970871	gtex_sf	0.999981
956	ENSG00000132541	RIDA	-1.45849	-0.134087	0.144706	0.0136611	0.0269488	0.00297503	0.00760564	11	13	13	C2	Adipose. subcutaneous (GTEx)	EpiXcan	0.970871	gtex_sf	0.999981
957	ENSG00000260552	AC023043.1	-1.45841	-0.0559177	0.144727	0.0681656	0.140783	9.43581e-13	6.5886e-12	17	21	21	C2	Adipose. subcutaneous (GTEx)	EpiXcan	0.970871	gtex_sf	0.999981
958	ENSG00000141646	SMAD4	1.458	0.0419086	0.14484	0.140557	0.122666	1.06372e-10	6.17725e-10	62	72	72	C2	Adipose. subcutaneous (GTEx)	EpiXcan	0.970871	gtex_sf	0.999981
959	ENSG00000185404	SP140L	-1.45679	-0.0801566	0.145175	0.0355883	0.0469441	0.000117674	0.00035723	15	17	17	C2	Adipose. subcutaneous (GTEx)	EpiXcan	0.970871	gtex_sf	0.999981
960	ENSG00000146842	TMEM209	1.4553	0.0445351	0.145587	0.135847	0.173765	3.53483e-15	2.96127e-14	43	56	56	C2	Adipose. subcutaneous (GTEx)	EpiXcan	0.970871	gtex_sf	0.999981
961	ENSG00000070831	CDC42	1.45348	0.236625	0.146091	0.00445632	0.0129709	0.0406424	0.089467	11	17	17	C2	Adipose. subcutaneous (GTEx)	EpiXcan	0.970871	gtex_sf	0.999981
962	ENSG00000111254	AKAP3	-1.45317	-0.0416244	0.146177	0.137815	0.18841	3.58463e-16	3.20421e-15	33	37	37	C2	Adipose. subcutaneous (GTEx)	EpiXcan	0.970871	gtex_sf	0.999981
963	ENSG00000251615	AC104825.2	-1.45277	-0.0864471	0.146288	0.0322344	0.230479	2.55994e-20	3.02082e-19	18	25	25	C2	Adipose. subcutaneous (GTEx)	EpiXcan	0.970871	gtex_sf	0.999981
964	ENSG00000063176	SPHK2	1.45203	0.0696972	0.146494	0.0619651	0.0534712	2.53346e-05	8.32227e-05	48	60	60	C2	Adipose. subcutaneous (GTEx)	EpiXcan	0.970871	gtex_sf	0.999981
965	ENSG00000166510	CCDC68	-1.45178	-0.114201	0.146562	0.0166371	0.0499752	5.19163e-05	0.000164449	7	8	8	C2	Adipose. subcutaneous (GTEx)	EpiXcan	0.970871	gtex_sf	0.999981
966	ENSG00000139405	RITA1	1.4516	0.0514283	0.146612	0.0604987	0.104689	3.79254e-09	1.91293e-08	24	26	26	C2	Adipose. subcutaneous (GTEx)	EpiXcan	0.970871	gtex_sf	0.999981
967	ENSG00000100412	ACO2	-1.45151	-0.199462	0.146637	0.00543175	0.0398596	0.000348828	0.00100001	8	12	12	C2	Adipose. subcutaneous (GTEx)	EpiXcan	0.970871	gtex_sf	0.999981
968	ENSG00000092607	TBX15	-1.4515	-0.138166	0.146642	0.0137035	0.0286899	0.0024947	0.00643878	13	17	17	C2	Adipose. subcutaneous (GTEx)	EpiXcan	0.970871	gtex_sf	0.999981
969	ENSG00000249115	HAUS5	1.45146	0.160771	0.146652	0.0100624	0.0197304	0.0129433	0.0304854	14	16	16	C2	Adipose. subcutaneous (GTEx)	EpiXcan	0.970871	gtex_sf	0.999981
970	ENSG00000166145	SPINT1	-1.45076	-0.0765441	0.146847	0.0408202	0.04596	0.000128843	0.000389534	29	37	37	C2	Adipose. subcutaneous (GTEx)	EpiXcan	0.970871	gtex_sf	0.999981
971	ENSG00000251595	ABCA11P	1.45054	0.0803353	0.146909	0.0562378	0.0731461	5.84899e-07	2.33144e-06	31	36	36	C2	Adipose. subcutaneous (GTEx)	EpiXcan	0.970871	gtex_sf	0.999981
972	ENSG00000188038	NRN1L	-1.44951	-0.232737	0.147196	0.00396753	0.0216572	0.00952238	0.0228469	5	5	5	C2	Adipose. subcutaneous (GTEx)	EpiXcan	0.970871	gtex_sf	0.999981
973	ENSG00000183723	CMTM4	1.44836	0.103277	0.147516	0.0241333	0.0375005	0.000565918	0.00157936	8	8	8	C2	Adipose. subcutaneous (GTEx)	EpiXcan	0.970871	gtex_sf	0.999981
974	ENSG00000239653	PSMD6-AS2	-1.44776	-0.0510193	0.147685	0.0964625	0.15256	3.85946e-13	2.74832e-12	24	28	28	C2	Adipose. subcutaneous (GTEx)	EpiXcan	0.970871	gtex_sf	0.999981
975	ENSG00000081320	STK17B	1.44764	0.110952	0.147718	0.0161181	0.0494771	5.93424e-05	0.000187125	2	3	3	C2	Adipose. subcutaneous (GTEx)	EpiXcan	0.970871	gtex_sf	0.999981
976	ENSG00000176485	PLA2G16	1.44727	0.122008	0.147821	0.0171598	0.0904699	3.61178e-08	1.64789e-07	4	6	6	C2	Adipose. subcutaneous (GTEx)	EpiXcan	0.970871	gtex_sf	0.999981
977	ENSG00000115825	PRKD3	-1.44706	-0.104381	0.147881	0.0195051	0.0710343	1.22336e-06	4.68696e-06	3	4	4	C2	Adipose. subcutaneous (GTEx)	EpiXcan	0.970871	gtex_sf	0.999981
978	ENSG00000068120	COASY	-1.44649	-0.0802861	0.14804	0.032963	0.116375	3.16549e-10	1.7567e-09	8	9	9	C2	Adipose. subcutaneous (GTEx)	EpiXcan	0.970871	gtex_sf	0.999981
979	ENSG00000101367	MAPRE1	-1.44554	-0.0914745	0.148307	0.0258688	0.0365077	0.000566346	0.00158024	18	18	18	C2	Adipose. subcutaneous (GTEx)	EpiXcan	0.970871	gtex_sf	0.999981
980	ENSG00000071564	TCF3	1.4438	0.151397	0.148795	0.0180266	0.0224405	0.00752784	0.0182711	14	20	20	C2	Adipose. subcutaneous (GTEx)	EpiXcan	0.970871	gtex_sf	0.999981
981	ENSG00000050165	DKK3	-1.44377	-0.0615752	0.148803	0.0621208	0.0875835	8.60871e-08	3.77173e-07	26	32	32	C2	Adipose. subcutaneous (GTEx)	EpiXcan	0.970871	gtex_sf	0.999981
982	ENSG00000163138	PACRGL	-1.4436	-0.0448586	0.148853	0.092587	0.190538	2.04005e-16	1.85793e-15	13	13	13	C2	Adipose. subcutaneous (GTEx)	EpiXcan	0.970871	gtex_sf	0.999981
983	ENSG00000259820	AC083843.2	1.44307	0.556176	0.149	0.000931887	0.0584594	1.30926e-05	4.45659e-05	1	2	2	C2	Adipose. subcutaneous (GTEx)	EpiXcan	0.970871	gtex_sf	0.999981
984	ENSG00000215883	CYB5RL	1.44294	0.0931118	0.149037	0.0272629	0.0248142	0.00456417	0.0113958	14	17	17	C2	Adipose. subcutaneous (GTEx)	EpiXcan	0.970871	gtex_sf	0.999981
985	ENSG00000183828	NUDT14	1.44201	0.0574354	0.149301	0.107832	0.0373187	0.00057478	0.00160218	65	100	100	C2	Adipose. subcutaneous (GTEx)	EpiXcan	0.970871	gtex_sf	0.999981
986	ENSG00000135211	TMEM60	-1.44093	-0.0615014	0.149604	0.0557412	0.170608	1.5232e-14	1.21431e-13	21	30	30	C2	Adipose. subcutaneous (GTEx)	EpiXcan	0.970871	gtex_sf	0.999981
987	ENSG00000179195	ZNF664	-1.44032	-0.0753172	0.149776	0.0412771	0.080822	2.67588e-07	1.11352e-06	19	22	22	C2	Adipose. subcutaneous (GTEx)	EpiXcan	0.970871	gtex_sf	0.999981
988	ENSG00000123064	DDX54	-1.44021	-0.0846653	0.149808	0.020219	0.0250856	0.00486868	0.0121172	20	26	26	C2	Adipose. subcutaneous (GTEx)	EpiXcan	0.970871	gtex_sf	0.999981
989	ENSG00000162980	ARL5A	1.4402	0.227256	0.149812	0.00496644	0.025043	0.00503188	0.0125012	5	6	6	C2	Adipose. subcutaneous (GTEx)	EpiXcan	0.970871	gtex_sf	0.999981
990	ENSG00000196376	SLC35F1	1.43991	0.272185	0.149893	0.00302908	0.0103238	0.0736062	0.155342	7	11	11	C2	Adipose. subcutaneous (GTEx)	EpiXcan	0.970871	gtex_sf	0.999981
991	ENSG00000164919	COX6C	1.43822	0.145662	0.150372	0.0103403	0.0769227	3.47779e-07	1.42531e-06	7	9	9	C2	Adipose. subcutaneous (GTEx)	EpiXcan	0.970871	gtex_sf	0.999981
992	ENSG00000099957	P2RX6	-1.43746	-0.0938309	0.150588	0.0276352	0.0188221	0.0137497	0.0322601	23	26	26	C2	Adipose. subcutaneous (GTEx)	EpiXcan	0.970871	gtex_sf	0.999981
993	ENSG00000105708	ZNF14	1.43729	0.388304	0.150635	0.00250704	0.078429	3.96453e-07	1.61053e-06	7	9	9	C2	Adipose. subcutaneous (GTEx)	EpiXcan	0.970871	gtex_sf	0.999981
994	ENSG00000105983	LMBR1	1.43722	0.0802098	0.150657	0.0353163	0.0934569	2.99844e-08	1.37883e-07	20	28	28	C2	Adipose. subcutaneous (GTEx)	EpiXcan	0.970871	gtex_sf	0.999981
995	ENSG00000174501	ANKRD36C	1.43695	0.10037	0.150734	0.0251929	0.0288031	0.00246707	0.00637334	14	21	21	C2	Adipose. subcutaneous (GTEx)	EpiXcan	0.970871	gtex_sf	0.999981
996	ENSG00000133739	LRRCC1	1.4367	0.0392143	0.150802	0.164248	0.274786	9.00469e-25	1.35622e-23	35	44	44	C2	Adipose. subcutaneous (GTEx)	EpiXcan	0.970871	gtex_sf	0.999981
997	ENSG00000168309	FAM107A	-1.43567	-0.0405643	0.151095	0.150443	0.252404	3.29273e-22	4.3104e-21	16	17	17	C2	Adipose. subcutaneous (GTEx)	EpiXcan	0.970871	gtex_sf	0.999981
998	ENSG00000070669	ASNS	1.43565	0.0466861	0.151102	0.118789	0.167684	1.04213e-14	8.4376e-14	22	24	24	C2	Adipose. subcutaneous (GTEx)	EpiXcan	0.970871	gtex_sf	0.999981
999	ENSG00000141696	P3H4	1.4353	0.124236	0.151202	0.0178797	0.0220274	0.00879298	0.0212021	25	28	28	C2	Adipose. subcutaneous (GTEx)	EpiXcan	0.970871	gtex_sf	0.999981
1000	ENSG00000264098	CTD-2350C19.1	1.4349	0.0692894	0.151316	0.0565189	0.0589828	1.47103e-05	4.97218e-05	26	34	34	C2	Adipose. subcutaneous (GTEx)	EpiXcan	0.970871	gtex_sf	0.999981
1001	ENSG00000116678	LEPR	-1.43472	-0.0552157	0.151366	0.0599358	0.0489078	8.22357e-05	0.000254727	53	70	70	C2	Adipose. subcutaneous (GTEx)	EpiXcan	0.970871	gtex_sf	0.999981
1002	ENSG00000159658	EFCAB14	-1.4335	-0.105981	0.151715	0.0208399	0.0458327	0.000123141	0.000373098	8	8	8	C2	Adipose. subcutaneous (GTEx)	EpiXcan	0.970871	gtex_sf	0.999981
1003	ENSG00000068912	ERLEC1	-1.43315	-0.074918	0.151816	0.0412036	0.0685901	1.62524e-06	6.14269e-06	45	56	56	C2	Adipose. subcutaneous (GTEx)	EpiXcan	0.970871	gtex_sf	0.999981
1004	ENSG00000272091	RP4-758J24.5	-1.43312	-0.0429197	0.151823	0.207624	0.241941	1.28644e-21	1.61752e-20	76	89	89	C2	Adipose. subcutaneous (GTEx)	EpiXcan	0.970871	gtex_sf	0.999981
1005	ENSG00000053900	ANAPC4	1.43295	0.0344368	0.151871	0.20054	0.509551	7.50025e-56	4.97895e-54	23	29	29	C2	Adipose. subcutaneous (GTEx)	EpiXcan	0.970871	gtex_sf	0.999981
1006	ENSG00000108854	SMURF2	-1.43289	-0.108685	0.151888	0.0184648	0.0133714	0.0416952	0.0916116	16	17	17	C2	Adipose. subcutaneous (GTEx)	EpiXcan	0.970871	gtex_sf	0.999981
1007	ENSG00000135108	FBXO21	1.43227	0.203102	0.152066	0.00585719	0.0103679	0.0716819	0.151486	5	6	6	C2	Adipose. subcutaneous (GTEx)	EpiXcan	0.970871	gtex_sf	0.999981
1008	ENSG00000001167	NFYA	1.43194	0.0507097	0.152162	0.0678489	0.143311	1.8791e-12	1.27832e-11	33	39	39	C2	Adipose. subcutaneous (GTEx)	EpiXcan	0.970871	gtex_sf	0.999981
1009	ENSG00000101160	CTSZ	-1.43183	-0.111866	0.152193	0.019275	0.0183674	0.0155818	0.0363273	11	12	12	C2	Adipose. subcutaneous (GTEx)	EpiXcan	0.970871	gtex_sf	0.999981
1010	ENSG00000255031	AP002807.1	-1.43132	-0.0926429	0.152338	0.0256441	0.0421949	0.000217297	0.000639161	6	7	7	C2	Adipose. subcutaneous (GTEx)	EpiXcan	0.970871	gtex_sf	0.999981
1011	ENSG00000132323	ILKAP	1.43092	1.14101	0.152454	0.000155855	0.0104308	0.0701043	0.148264	3	4	4	C2	Adipose. subcutaneous (GTEx)	EpiXcan	0.970871	gtex_sf	0.999981
1012	ENSG00000272447	AL135925.1	1.43039	0.0619583	0.152605	0.0808143	0.123624	1.35368e-10	7.79003e-10	28	35	35	C2	Adipose. subcutaneous (GTEx)	EpiXcan	0.970871	gtex_sf	0.999981
1013	ENSG00000196510	ANAPC7	-1.4283	-0.0692633	0.153206	0.0654794	0.0586642	1.36065e-05	4.61917e-05	29	35	35	C2	Adipose. subcutaneous (GTEx)	EpiXcan	0.970871	gtex_sf	0.999981
1014	ENSG00000157823	AP3S2	-1.42814	-0.0281959	0.153251	0.35103	0.553918	9.2009e-65	8.8272e-63	26	31	31	C2	Adipose. subcutaneous (GTEx)	EpiXcan	0.970871	gtex_sf	0.999981
1015	ENSG00000234420	ZNF37BP	1.42803	0.23931	0.153284	0.00472421	0.0132828	0.0429487	0.0941886	2	2	2	C2	Adipose. subcutaneous (GTEx)	EpiXcan	0.970871	gtex_sf	0.999981
1016	ENSG00000092531	SNAP23	-1.42683	-0.038361	0.153629	0.157548	0.227237	4.60284e-20	5.35927e-19	24	27	27	C2	Adipose. subcutaneous (GTEx)	EpiXcan	0.970871	gtex_sf	0.999981
1017	ENSG00000095485	CWF19L1	-1.42666	-0.0426546	0.153678	0.118577	0.336268	3.90001e-32	8.85373e-31	15	20	20	C2	Adipose. subcutaneous (GTEx)	EpiXcan	0.970871	gtex_sf	0.999981
1018	ENSG00000198874	TYW1	1.42666	0.0428329	0.153678	0.117951	0.320003	2.22019e-30	4.58676e-29	33	38	38	C2	Adipose. subcutaneous (GTEx)	EpiXcan	0.970871	gtex_sf	0.999981
1019	ENSG00000272221	AL645933.2	-1.42662	-0.0283026	0.15369	0.299325	0.593129	5.55788e-72	8.19466e-70	41	52	52	C2	Adipose. subcutaneous (GTEx)	EpiXcan	0.970871	gtex_sf	0.999981
1020	ENSG00000261115	TMEM178B	1.42652	0.106293	0.15372	0.0213168	0.0292745	0.00209895	0.00546266	21	26	26	C2	Adipose. subcutaneous (GTEx)	EpiXcan	0.970871	gtex_sf	0.999981
1021	ENSG00000138614	INTS14	-1.4258	-0.0984467	0.153927	0.0319544	0.0330334	0.0012054	0.00322954	34	39	39	C2	Adipose. subcutaneous (GTEx)	EpiXcan	0.970871	gtex_sf	0.999981
1022	ENSG00000161243	FBXO27	1.4248	0.0588429	0.154214	0.0956881	0.247543	5.07231e-22	6.56635e-21	36	42	42	C2	Adipose. subcutaneous (GTEx)	EpiXcan	0.970871	gtex_sf	0.999981
1023	ENSG00000241058	NSUN6	1.42435	0.0390441	0.154344	0.133786	0.346381	2.80158e-33	6.70799e-32	10	13	13	C2	Adipose. subcutaneous (GTEx)	EpiXcan	0.970871	gtex_sf	0.999981
1024	ENSG00000113504	SLC12A7	1.42421	0.0495777	0.154387	0.0793507	0.278805	5.92077e-25	9.00932e-24	51	63	63	C2	Adipose. subcutaneous (GTEx)	EpiXcan	0.970871	gtex_sf	0.999981
1025	ENSG00000185499	MUC1	-1.4242	-0.078111	0.154389	0.0481849	0.0573418	1.57027e-05	5.29486e-05	51	60	60	C2	Adipose. subcutaneous (GTEx)	EpiXcan	0.970871	gtex_sf	0.999981
1026	ENSG00000023318	ERP44	1.42291	0.954283	0.154762	0.000263995	0.0122892	0.0502685	0.10908	6	7	7	C2	Adipose. subcutaneous (GTEx)	EpiXcan	0.970871	gtex_sf	0.999981
1027	ENSG00000272789	AC010976.2	-1.42261	-0.0331481	0.15485	0.154041	0.20542	9.7182e-18	9.6336e-17	52	68	68	C2	Adipose. subcutaneous (GTEx)	EpiXcan	0.970871	gtex_sf	0.999981
1028	ENSG00000198502	HLA-DRB5	-1.42213	-0.0359325	0.154988	0.176642	0.671939	1.78438e-91	8.92638e-89	54	79	79	C2	Adipose. subcutaneous (GTEx)	EpiXcan	0.970871	gtex_sf	0.999981
1029	ENSG00000184897	H1FX	-1.42212	-0.181974	0.154991	0.00712207	0.0184771	0.0161198	0.0375191	12	14	14	C2	Adipose. subcutaneous (GTEx)	EpiXcan	0.970871	gtex_sf	0.999981
1030	ENSG00000197713	RPE	1.42206	0.123981	0.155009	0.0173332	0.0395013	0.000357088	0.00102327	32	37	37	C2	Adipose. subcutaneous (GTEx)	EpiXcan	0.970871	gtex_sf	0.999981
1031	ENSG00000175445	LPL	-1.42149	-0.104055	0.155173	0.0224032	0.0402922	0.000330173	0.000950026	29	40	40	C2	Adipose. subcutaneous (GTEx)	EpiXcan	0.970871	gtex_sf	0.999981
1032	ENSG00000132622	HSPA12B	1.42054	0.0645517	0.155451	0.0475462	0.0493446	6.07296e-05	0.000191026	25	30	30	C2	Adipose. subcutaneous (GTEx)	EpiXcan	0.970871	gtex_sf	0.999981
1033	ENSG00000185829	ARL17A	-1.41982	-0.0619541	0.15566	0.0587473	0.38027	3.63014e-37	1.05274e-35	37	62	62	C2	Adipose. subcutaneous (GTEx)	EpiXcan	0.970871	gtex_sf	0.999981
1034	ENSG00000154518	ATP5G3	1.4197	0.0751863	0.155696	0.0334451	0.0885618	7.11727e-08	3.15081e-07	19	22	22	C2	Adipose. subcutaneous (GTEx)	EpiXcan	0.970871	gtex_sf	0.999981
1035	ENSG00000123473	STIL	-1.41926	-0.172195	0.155823	0.00321428	0.0326938	0.00121291	0.00324903	13	16	16	C2	Adipose. subcutaneous (GTEx)	EpiXcan	0.970871	gtex_sf	0.999981
1036	ENSG00000177663	IL17RA	-1.41922	-0.0328324	0.155836	0.28166	0.414356	8.3383e-42	2.90534e-40	28	36	36	C2	Adipose. subcutaneous (GTEx)	EpiXcan	0.970871	gtex_sf	0.999981
1037	ENSG00000214575	CPEB1	1.41849	0.0553353	0.156047	0.0714097	0.0393124	0.000396659	0.00113088	70	78	78	C2	Adipose. subcutaneous (GTEx)	EpiXcan	0.970871	gtex_sf	0.999981
1038	ENSG00000133460	SLC2A11	-1.41695	-0.0799841	0.156497	0.0411556	0.156872	1.97649e-13	1.44341e-12	6	7	7	C2	Adipose. subcutaneous (GTEx)	EpiXcan	0.970871	gtex_sf	0.999981
1039	ENSG00000127586	CHTF18	1.41694	0.268769	0.1565	0.00448356	0.0395308	0.000346986	0.000995746	1	4	4	C2	Adipose. subcutaneous (GTEx)	EpiXcan	0.970871	gtex_sf	0.999981
1040	ENSG00000170917	NUDT6	-1.41685	-0.214757	0.156526	0.0041985	0.0432937	0.000211915	0.00062464	6	9	9	C2	Adipose. subcutaneous (GTEx)	EpiXcan	0.970871	gtex_sf	0.999981
1041	ENSG00000212127	TAS2R14	-1.4165	-0.0349421	0.156631	0.181386	0.220714	1.30429e-19	1.46623e-18	87	104	104	C2	Adipose. subcutaneous (GTEx)	EpiXcan	0.970871	gtex_sf	0.999981
1042	ENSG00000166471	TMEM41B	1.41533	0.125179	0.156972	0.0124399	0.0714054	1.27971e-06	4.89351e-06	5	7	7	C2	Adipose. subcutaneous (GTEx)	EpiXcan	0.970871	gtex_sf	0.999981
1043	ENSG00000100626	GALNT16	1.41507	0.107444	0.157047	0.029877	0.0107757	0.0674057	0.142988	50	60	60	C2	Adipose. subcutaneous (GTEx)	EpiXcan	0.970871	gtex_sf	0.999981
1044	ENSG00000157450	RNF111	1.41483	0.0941389	0.15712	0.0278395	0.0554907	2.29287e-05	7.57459e-05	18	21	21	C2	Adipose. subcutaneous (GTEx)	EpiXcan	0.970871	gtex_sf	0.999981
1045	ENSG00000041515	MYO16	1.41475	0.0983505	0.157142	0.0203097	0.026911	0.00377073	0.0095028	25	30	30	C2	Adipose. subcutaneous (GTEx)	EpiXcan	0.970871	gtex_sf	0.999981
1046	ENSG00000080298	RFX3	-1.4146	-0.0795074	0.157185	0.0391185	0.0254041	0.00384086	0.00966163	25	27	27	C2	Adipose. subcutaneous (GTEx)	EpiXcan	0.970871	gtex_sf	0.999981
1047	ENSG00000120705	ETF1	1.41364	0.251048	0.157468	0.00337988	0.0107293	0.0670719	0.142345	6	6	6	C2	Adipose. subcutaneous (GTEx)	EpiXcan	0.970871	gtex_sf	0.999981
1048	ENSG00000141401	IMPA2	-1.41228	-0.0441447	0.157867	0.123225	0.275386	7.97413e-25	1.21008e-23	10	12	12	C2	Adipose. subcutaneous (GTEx)	EpiXcan	0.970871	gtex_sf	0.999981
1049	ENSG00000234353	AP000346.2	1.41226	0.0441187	0.157874	0.120467	0.335435	4.77555e-31	1.0228e-29	24	27	27	C2	Adipose. subcutaneous (GTEx)	EpiXcan	0.970871	gtex_sf	0.999981
1050	ENSG00000004487	KDM1A	-1.41202	-0.0804213	0.157944	0.0248144	0.0183715	0.0169542	0.0392655	20	23	23	C2	Adipose. subcutaneous (GTEx)	EpiXcan	0.970871	gtex_sf	0.999981
1051	ENSG00000166278	C2	1.41072	0.164832	0.158328	0.00869483	0.0194054	0.0139835	0.032781	18	25	25	C2	Adipose. subcutaneous (GTEx)	EpiXcan	0.970871	gtex_sf	0.999981
1052	ENSG00000135205	CCDC146	1.41024	0.061849	0.158469	0.0652657	0.0757216	7.13063e-07	2.80322e-06	39	49	49	C2	Adipose. subcutaneous (GTEx)	EpiXcan	0.970871	gtex_sf	0.999981
1053	ENSG00000118407	FILIP1	-1.4079	-0.115141	0.159161	0.0191122	0.10889	1.32867e-09	6.97291e-09	9	18	18	C2	Adipose. subcutaneous (GTEx)	EpiXcan	0.970871	gtex_sf	0.999981
1054	ENSG00000242498	ARPIN	-1.4073	-0.11609	0.159338	0.0201203	0.0677249	2.40199e-06	8.9433e-06	17	20	20	C2	Adipose. subcutaneous (GTEx)	EpiXcan	0.970871	gtex_sf	0.999981
1055	ENSG00000134014	ELP3	-1.40711	-0.043663	0.159394	0.106366	0.181579	1.63934e-16	1.50375e-15	12	13	13	C2	Adipose. subcutaneous (GTEx)	EpiXcan	0.970871	gtex_sf	0.999981
1056	ENSG00000125124	BBS2	1.40695	0.0227637	0.159443	0.408728	0.56179	6.28112e-66	6.23969e-64	28	33	33	C2	Adipose. subcutaneous (GTEx)	EpiXcan	0.970871	gtex_sf	0.999981
1057	ENSG00000197818	SLC9A8	1.40678	0.0581011	0.159492	0.0691924	0.0902064	4.34166e-08	1.96236e-07	25	31	31	C2	Adipose. subcutaneous (GTEx)	EpiXcan	0.970871	gtex_sf	0.999981
1058	ENSG00000100441	KHNYN	-1.40543	-0.0374491	0.159894	0.14592	0.432463	2.88705e-44	1.10188e-42	14	18	18	C2	Adipose. subcutaneous (GTEx)	EpiXcan	0.970871	gtex_sf	0.999981
1059	ENSG00000261098	AP000766.1	-1.40494	-0.0501124	0.16004	0.0766027	0.254636	2.27782e-22	3.00994e-21	23	29	29	C2	Adipose. subcutaneous (GTEx)	EpiXcan	0.970871	gtex_sf	0.999981
1060	ENSG00000177042	TMEM80	-1.40458	-0.0249046	0.160146	0.366583	0.629528	6.61382e-82	1.51868e-79	58	75	75	C2	Adipose. subcutaneous (GTEx)	EpiXcan	0.970871	gtex_sf	0.999981
1061	ENSG00000105993	DNAJB6	-1.40436	-0.0866403	0.160211	0.0319842	0.032199	0.00130378	0.00347717	18	21	21	C2	Adipose. subcutaneous (GTEx)	EpiXcan	0.970871	gtex_sf	0.999981
1062	ENSG00000127481	UBR4	1.40428	0.0505883	0.160234	0.0827194	0.198145	3.31173e-17	3.17939e-16	39	51	51	C2	Adipose. subcutaneous (GTEx)	EpiXcan	0.970871	gtex_sf	0.999981
1063	ENSG00000143303	RRNAD1	-1.40239	-0.0972995	0.160798	0.0250031	0.119935	1.21529e-10	7.02538e-10	33	45	45	C2	Adipose. subcutaneous (GTEx)	EpiXcan	0.970871	gtex_sf	0.999981
1064	ENSG00000214530	STARD10	1.40206	0.0410301	0.160897	0.131604	0.241786	3.46581e-21	4.28848e-20	12	13	13	C2	Adipose. subcutaneous (GTEx)	EpiXcan	0.970871	gtex_sf	0.999981
1065	ENSG00000164048	ZNF589	-1.4016	-0.0369444	0.161034	0.154067	0.467994	1.58449e-48	7.52339e-47	17	19	19	C2	Adipose. subcutaneous (GTEx)	EpiXcan	0.970871	gtex_sf	0.999981
1066	ENSG00000074410	CA12	-1.40154	-0.0714337	0.161054	0.0508676	0.104096	4.15172e-09	2.08734e-08	19	23	23	C2	Adipose. subcutaneous (GTEx)	EpiXcan	0.970871	gtex_sf	0.999981
1067	ENSG00000162461	SLC25A34	1.40007	0.0501554	0.161491	0.0657946	0.169258	1.44532e-14	1.15354e-13	21	22	22	C2	Adipose. subcutaneous (GTEx)	EpiXcan	0.970871	gtex_sf	0.999981
1068	ENSG00000119888	EPCAM	1.39936	0.0426007	0.161706	0.128888	0.226251	3.18467e-20	3.72974e-19	13	15	15	C2	Adipose. subcutaneous (GTEx)	EpiXcan	0.970871	gtex_sf	0.999981
1069	ENSG00000101040	ZMYND8	1.39921	0.0915443	0.161749	0.0261088	0.0707437	1.91107e-06	7.17843e-06	29	31	31	C2	Adipose. subcutaneous (GTEx)	EpiXcan	0.970871	gtex_sf	0.999981
1070	ENSG00000111215	PRR4	-1.3989	-0.0296772	0.161844	0.224824	0.34125	8.57896e-33	1.9961e-31	17	19	19	C2	Adipose. subcutaneous (GTEx)	EpiXcan	0.970871	gtex_sf	0.999981
1071	ENSG00000166478	ZNF143	-1.39825	-0.144333	0.162037	0.00831527	0.0356606	0.000785585	0.00215801	16	17	17	C2	Adipose. subcutaneous (GTEx)	EpiXcan	0.970871	gtex_sf	0.999981
1072	ENSG00000100647	SUSD6	-1.39685	-0.12556	0.162459	0.0167476	0.0671921	2.64365e-06	9.77807e-06	2	2	2	C2	Adipose. subcutaneous (GTEx)	EpiXcan	0.970871	gtex_sf	0.999981
1073	ENSG00000164331	ANKRA2	-1.39651	-0.0916616	0.162562	0.0241568	0.0706802	1.84362e-06	6.93066e-06	14	15	15	C2	Adipose. subcutaneous (GTEx)	EpiXcan	0.970871	gtex_sf	0.999981
1074	ENSG00000151458	ANKRD50	1.39551	0.062898	0.162864	0.0601051	0.16904	1.56541e-14	1.24655e-13	19	21	21	C2	Adipose. subcutaneous (GTEx)	EpiXcan	0.970871	gtex_sf	0.999981
1075	ENSG00000247157	LINC01252	-1.39549	-0.0273166	0.162869	0.268236	0.506922	3.3008e-55	2.15043e-53	16	22	22	C2	Adipose. subcutaneous (GTEx)	EpiXcan	0.970871	gtex_sf	0.999981
1076	ENSG00000113716	HMGXB3	1.39529	0.151487	0.162928	0.00960084	0.0603416	8.28696e-06	2.88458e-05	3	4	4	C2	Adipose. subcutaneous (GTEx)	EpiXcan	0.970871	gtex_sf	0.999981
1077	ENSG00000136122	BORA	1.39527	0.0553007	0.162935	0.0738826	0.084004	8.42629e-08	3.69643e-07	22	29	29	C2	Adipose. subcutaneous (GTEx)	EpiXcan	0.970871	gtex_sf	0.999981
1078	ENSG00000164713	BRI3	1.39442	0.0961596	0.16319	0.0276497	0.0518409	3.69752e-05	0.00011939	22	27	27	C2	Adipose. subcutaneous (GTEx)	EpiXcan	0.970871	gtex_sf	0.999981
1079	ENSG00000135049	AGTPBP1	-1.39437	-0.121729	0.163205	0.0211215	0.0596052	7.28356e-06	2.5518e-05	31	35	35	C2	Adipose. subcutaneous (GTEx)	EpiXcan	0.970871	gtex_sf	0.999981
1080	ENSG00000159228	CBR1	1.39428	0.0474384	0.163232	0.114299	0.139996	1.37424e-13	1.01685e-12	16	21	21	C2	Adipose. subcutaneous (GTEx)	EpiXcan	0.970871	gtex_sf	0.999981
1081	ENSG00000129534	MIS18BP1	-1.3924	-0.0434709	0.163803	0.103696	0.197881	3.10072e-17	2.98295e-16	18	23	23	C2	Adipose. subcutaneous (GTEx)	EpiXcan	0.970871	gtex_sf	0.999981
1082	ENSG00000184402	SS18L1	1.3912	0.0631523	0.164166	0.0647027	0.0305989	0.00159104	0.0042009	47	62	62	C2	Adipose. subcutaneous (GTEx)	EpiXcan	0.970871	gtex_sf	0.999981
1083	ENSG00000112619	PRPH2	-1.38972	-0.0427724	0.164614	0.109274	0.183627	7.32163e-16	6.40563e-15	17	25	25	C2	Adipose. subcutaneous (GTEx)	EpiXcan	0.970871	gtex_sf	0.999981
1084	ENSG00000162881	OXER1	-1.38932	-0.129411	0.164734	0.01518	0.0173545	0.0201133	0.0461167	16	20	20	C2	Adipose. subcutaneous (GTEx)	EpiXcan	0.970871	gtex_sf	0.999981
1085	ENSG00000131697	NPHP4	1.38915	0.0543582	0.164786	0.070929	0.191249	2.18978e-16	1.99042e-15	11	14	14	C2	Adipose. subcutaneous (GTEx)	EpiXcan	0.970871	gtex_sf	0.999981
1086	ENSG00000168116	KIAA1586	1.38831	0.0991386	0.165043	0.0205969	0.0362375	0.000570021	0.00158954	7	8	8	C2	Adipose. subcutaneous (GTEx)	EpiXcan	0.970871	gtex_sf	0.999981
1087	ENSG00000169085	C8orf46	-1.38829	-0.0251849	0.165047	0.308752	0.518627	7.23016e-57	4.98881e-55	37	40	40	C2	Adipose. subcutaneous (GTEx)	EpiXcan	0.970871	gtex_sf	0.999981
1088	ENSG00000123329	ARHGAP9	-1.38752	-0.0594993	0.165284	0.0665378	0.0902136	3.52274e-08	1.60988e-07	11	12	12	C2	Adipose. subcutaneous (GTEx)	EpiXcan	0.970871	gtex_sf	0.999981
1089	ENSG00000099917	MED15	-1.38507	-0.037212	0.166031	0.15016	0.309724	3.97165e-28	7.14132e-27	18	20	20	C2	Adipose. subcutaneous (GTEx)	EpiXcan	0.970871	gtex_sf	0.999981
1090	ENSG00000075240	GRAMD4	-1.38488	-0.0643821	0.16609	0.0512204	0.0815894	2.02501e-07	8.54091e-07	21	25	25	C2	Adipose. subcutaneous (GTEx)	EpiXcan	0.970871	gtex_sf	0.999981
1091	ENSG00000205593	DENND6B	1.38354	0.0613629	0.1665	0.067861	0.113192	5.25471e-10	2.85171e-09	18	23	23	C2	Adipose. subcutaneous (GTEx)	EpiXcan	0.970871	gtex_sf	0.999981
1092	ENSG00000171067	C11orf24	-1.3835	-0.0865042	0.166511	0.0283924	0.0296833	0.00209298	0.00545014	14	21	21	C2	Adipose. subcutaneous (GTEx)	EpiXcan	0.970871	gtex_sf	0.999981
1093	ENSG00000104980	TIMM44	1.38312	0.0527065	0.166628	0.068955	0.127694	5.95394e-11	3.54428e-10	41	47	47	C2	Adipose. subcutaneous (GTEx)	EpiXcan	0.970871	gtex_sf	0.999981
1094	ENSG00000148719	DNAJB12	1.38294	0.058153	0.166683	0.066432	0.0693677	2.17735e-06	8.13499e-06	35	46	46	C2	Adipose. subcutaneous (GTEx)	EpiXcan	0.970871	gtex_sf	0.999981
1095	ENSG00000177839	PCDHB9	1.38163	0.0866218	0.167084	0.0290362	0.072743	8.35434e-07	3.25777e-06	7	8	8	C2	Adipose. subcutaneous (GTEx)	EpiXcan	0.970871	gtex_sf	0.999981
1096	ENSG00000105726	ATP13A1	-1.38157	-0.0619737	0.167103	0.0578589	0.0764505	5.51279e-07	2.20433e-06	17	21	21	C2	Adipose. subcutaneous (GTEx)	EpiXcan	0.970871	gtex_sf	0.999981
1097	ENSG00000135736	CCDC102A	-1.37979	-0.0838397	0.167652	0.0275617	0.118804	2.02531e-10	1.1462e-09	8	12	12	C2	Adipose. subcutaneous (GTEx)	EpiXcan	0.970871	gtex_sf	0.999981
1098	ENSG00000123159	GIPC1	1.3795	0.10123	0.167742	0.0255819	0.0281144	0.00273937	0.00704044	19	20	20	C2	Adipose. subcutaneous (GTEx)	EpiXcan	0.970871	gtex_sf	0.999981
1099	ENSG00000188895	MSL1	-1.37919	-0.0419382	0.167835	0.120794	0.192376	6.23827e-17	5.89207e-16	16	23	23	C2	Adipose. subcutaneous (GTEx)	EpiXcan	0.970871	gtex_sf	0.999981
1100	ENSG00000167178	ISLR2	-1.37913	-0.0425811	0.167853	0.111047	0.0924412	3.91091e-08	1.77742e-07	62	70	70	C2	Adipose. subcutaneous (GTEx)	EpiXcan	0.970871	gtex_sf	0.999981
1101	ENSG00000273311	DGCR11	-1.37891	-0.0360582	0.167922	0.185357	0.280139	7.36354e-26	1.17607e-24	48	51	51	C2	Adipose. subcutaneous (GTEx)	EpiXcan	0.970871	gtex_sf	0.999981
1102	ENSG00000263142	LRRC37A17P	1.37876	0.104647	0.167968	0.0302688	0.0803115	2.41338e-07	1.00848e-06	20	23	23	C2	Adipose. subcutaneous (GTEx)	EpiXcan	0.970871	gtex_sf	0.999981
1103	ENSG00000247903	AC024896.1	-1.37875	-0.0402267	0.167973	0.117274	0.322681	2.08236e-30	4.30836e-29	34	45	45	C2	Adipose. subcutaneous (GTEx)	EpiXcan	0.970871	gtex_sf	0.999981
1104	ENSG00000140859	KIFC3	1.37851	0.14101	0.168045	0.012378	0.0194629	0.0130115	0.0306357	8	10	10	C2	Adipose. subcutaneous (GTEx)	EpiXcan	0.970871	gtex_sf	0.999981
1105	ENSG00000105221	AKT2	-1.37814	-0.230255	0.16816	0.00372419	0.0106956	0.0685104	0.145178	9	10	10	C2	Adipose. subcutaneous (GTEx)	EpiXcan	0.970871	gtex_sf	0.999981
1106	ENSG00000161328	LRRC56	1.37789	0.0439949	0.168236	0.0912827	0.0784368	3.78434e-07	1.5427e-06	37	46	46	C2	Adipose. subcutaneous (GTEx)	EpiXcan	0.970871	gtex_sf	0.999981
1107	ENSG00000166847	DCTN5	-1.37783	-0.0306431	0.168257	0.237072	0.438936	2.27231e-44	8.72006e-43	15	18	18	C2	Adipose. subcutaneous (GTEx)	EpiXcan	0.970871	gtex_sf	0.999981
1108	ENSG00000092094	OSGEP	-1.37715	-0.0415649	0.168464	0.110103	0.31692	1.20282e-29	2.37294e-28	35	44	44	C2	Adipose. subcutaneous (GTEx)	EpiXcan	0.970871	gtex_sf	0.999981
1109	ENSG00000120008	WDR11	-1.37662	-0.0491715	0.168631	0.0899718	0.186089	7.57693e-17	7.10851e-16	42	50	50	C2	Adipose. subcutaneous (GTEx)	EpiXcan	0.970871	gtex_sf	0.999981
1110	ENSG00000162944	RFTN2	-1.37625	-0.260871	0.168745	0.00307925	0.0586256	1.06459e-05	3.66021e-05	9	10	10	C2	Adipose. subcutaneous (GTEx)	EpiXcan	0.970871	gtex_sf	0.999981
1111	ENSG00000141219	C17orf80	1.37593	0.0515779	0.168844	0.116265	0.0832437	1.09911e-07	4.75428e-07	76	93	93	C2	Adipose. subcutaneous (GTEx)	EpiXcan	0.970871	gtex_sf	0.999981
1112	ENSG00000153130	SCOC	1.37509	0.138649	0.169104	0.0132797	0.0648343	5.07033e-06	1.81359e-05	5	5	5	C2	Adipose. subcutaneous (GTEx)	EpiXcan	0.970871	gtex_sf	0.999981
1113	ENSG00000197728	RPS26	-1.37506	-0.0193974	0.169113	0.569103	0.701729	7.85955e-101	9.17406e-98	43	49	49	C2	Adipose. subcutaneous (GTEx)	EpiXcan	0.970871	gtex_sf	0.999981
1114	ENSG00000167074	TEF	-1.37459	-0.0775026	0.16926	0.0390011	0.0268518	0.00333026	0.0084628	22	25	25	C2	Adipose. subcutaneous (GTEx)	EpiXcan	0.970871	gtex_sf	0.999981
1115	ENSG00000118873	RAB3GAP2	1.3742	0.146852	0.169378	0.011159	0.0472996	0.000112054	0.000341427	9	12	12	C2	Adipose. subcutaneous (GTEx)	EpiXcan	0.970871	gtex_sf	0.999981
1116	ENSG00000100065	CARD10	1.37402	0.0974007	0.169437	0.0222162	0.0781181	4.73192e-07	1.90569e-06	4	6	6	C2	Adipose. subcutaneous (GTEx)	EpiXcan	0.970871	gtex_sf	0.999981
1117	ENSG00000157617	C2CD2	-1.37401	-0.0676183	0.169439	0.0573886	0.0172582	0.0202815	0.0464871	46	57	57	C2	Adipose. subcutaneous (GTEx)	EpiXcan	0.970871	gtex_sf	0.999981
1118	ENSG00000269996	RP11-343N15.5	-1.37363	-0.553156	0.169556	0.00135621	0.0348674	0.000912797	0.00248504	8	9	9	C2	Adipose. subcutaneous (GTEx)	EpiXcan	0.970871	gtex_sf	0.999981
1119	ENSG00000229980	TOB1-AS1	-1.37342	-0.0649368	0.169621	0.0592841	0.0889225	5.68983e-08	2.55032e-07	30	37	37	C2	Adipose. subcutaneous (GTEx)	EpiXcan	0.970871	gtex_sf	0.999981
1120	ENSG00000270362	HMGN3-AS1	-1.37265	-0.0648173	0.169861	0.0347851	0.0815853	1.81267e-07	7.67302e-07	5	5	5	C2	Adipose. subcutaneous (GTEx)	EpiXcan	0.970871	gtex_sf	0.999981
1121	ENSG00000113851	CRBN	1.37258	0.110533	0.169884	0.0264872	0.0599358	9.96233e-06	3.4387e-05	8	9	9	C2	Adipose. subcutaneous (GTEx)	EpiXcan	0.970871	gtex_sf	0.999981
1122	ENSG00000174109	C16orf91	-1.37242	-0.160374	0.169934	0.00895981	0.0268712	0.00353737	0.00895014	8	9	9	C2	Adipose. subcutaneous (GTEx)	EpiXcan	0.970871	gtex_sf	0.999981
1123	ENSG00000130303	BST2	1.37239	0.71425	0.169943	0.000647073	0.0187437	0.014937	0.0348587	4	7	7	C2	Adipose. subcutaneous (GTEx)	EpiXcan	0.970871	gtex_sf	0.999981
1124	ENSG00000163389	POGLUT1	-1.37191	-0.0269068	0.17009	0.288486	0.433384	1.95035e-43	7.32402e-42	27	29	29	C2	Adipose. subcutaneous (GTEx)	EpiXcan	0.970871	gtex_sf	0.999981
1125	ENSG00000162998	FRZB	-1.37103	-0.0633161	0.170365	0.0547801	0.0731383	1.23521e-06	4.7311e-06	52	63	63	C2	Adipose. subcutaneous (GTEx)	EpiXcan	0.970871	gtex_sf	0.999981
1126	ENSG00000205978	NYNRIN	-1.37094	-0.0830759	0.170395	0.0294316	0.0185088	0.0165344	0.0383756	23	24	24	C2	Adipose. subcutaneous (GTEx)	EpiXcan	0.970871	gtex_sf	0.999981
1127	ENSG00000153208	MERTK	-1.36995	-0.0256379	0.170701	0.308499	0.264321	9.95481e-27	1.66393e-25	33	37	37	C2	Adipose. subcutaneous (GTEx)	EpiXcan	0.970871	gtex_sf	0.999981
1128	ENSG00000169371	SNUPN	1.36935	0.0844108	0.17089	0.0299076	0.0582456	1.60448e-05	5.39979e-05	18	20	20	C2	Adipose. subcutaneous (GTEx)	EpiXcan	0.970871	gtex_sf	0.999981
1129	ENSG00000240038	AMY2B	1.36544	0.0749539	0.172114	0.039663	0.0443888	0.000146401	0.000439224	25	26	26	C2	Adipose. subcutaneous (GTEx)	EpiXcan	0.970871	gtex_sf	0.999981
1130	ENSG00000117877	CD3EAP	-1.36489	-0.103237	0.172287	0.021276	0.0711133	1.27746e-06	4.88758e-06	13	18	18	C2	Adipose. subcutaneous (GTEx)	EpiXcan	0.970871	gtex_sf	0.999981
1131	ENSG00000248275	TRIM52-AS1	-1.36284	-0.0249457	0.172931	0.380527	0.57677	1.73001e-68	1.9701e-66	8	9	9	C2	Adipose. subcutaneous (GTEx)	EpiXcan	0.970871	gtex_sf	0.999981
1132	ENSG00000126602	TRAP1	-1.3625	-0.0476305	0.173039	0.101011	0.584702	9.55794e-70	1.20611e-67	56	78	78	C2	Adipose. subcutaneous (GTEx)	EpiXcan	0.970871	gtex_sf	0.999981
1133	ENSG00000215190	LINC00680	1.3625	0.0374302	0.17304	0.188547	0.640516	1.95402e-82	4.56166e-80	22	26	26	C2	Adipose. subcutaneous (GTEx)	EpiXcan	0.970871	gtex_sf	0.999981
1134	ENSG00000088930	XRN2	1.36177	0.101182	0.173272	0.0227743	0.0165887	0.0222541	0.0507511	26	34	34	C2	Adipose. subcutaneous (GTEx)	EpiXcan	0.970871	gtex_sf	0.999981
1135	ENSG00000196247	ZNF107	-1.36168	-0.0376794	0.173299	0.129217	0.407473	2.47074e-40	7.95578e-39	37	45	45	C2	Adipose. subcutaneous (GTEx)	EpiXcan	0.970871	gtex_sf	0.999981
1136	ENSG00000244701	AC004918.1	1.36112	0.0496369	0.173477	0.0856447	0.0469234	0.000107746	0.000329375	100	129	129	C2	Adipose. subcutaneous (GTEx)	EpiXcan	0.970871	gtex_sf	0.999981
1137	ENSG00000107742	SPOCK2	-1.35997	-0.0909695	0.173841	0.0252465	0.0994057	9.93286e-09	4.80918e-08	6	7	7	C2	Adipose. subcutaneous (GTEx)	EpiXcan	0.970871	gtex_sf	0.999981
1138	ENSG00000142002	DPP9	-1.35958	-0.149934	0.173963	0.0112086	0.056056	2.01296e-05	6.70524e-05	3	4	4	C2	Adipose. subcutaneous (GTEx)	EpiXcan	0.970871	gtex_sf	0.999981
1139	ENSG00000178209	PLEC	-1.35944	-0.0350993	0.174007	0.179723	0.316419	6.50356e-29	1.23435e-27	55	68	68	C2	Adipose. subcutaneous (GTEx)	EpiXcan	0.970871	gtex_sf	0.999981
1140	ENSG00000112218	GPR63	-1.35942	-0.0449673	0.174014	0.101671	0.161351	4.77184e-14	3.67854e-13	6	6	6	C2	Adipose. subcutaneous (GTEx)	EpiXcan	0.970871	gtex_sf	0.999981
1141	ENSG00000121898	CPXM2	1.35898	0.153961	0.174152	0.00996851	0.0509828	3.13666e-05	0.000101944	6	11	11	C2	Adipose. subcutaneous (GTEx)	EpiXcan	0.970871	gtex_sf	0.999981
1142	ENSG00000233251	AC007743.1	-1.35897	-0.0612441	0.174156	0.0466178	0.176135	4.30113e-15	3.55643e-14	15	21	21	C2	Adipose. subcutaneous (GTEx)	EpiXcan	0.970871	gtex_sf	0.999981
1143	ENSG00000186301	MST1P2	1.35872	0.0764291	0.174234	0.0376995	0.100818	4.73373e-09	2.36467e-08	29	38	38	C2	Adipose. subcutaneous (GTEx)	EpiXcan	0.970871	gtex_sf	0.999981
1144	ENSG00000237438	CECR7	1.35853	0.0451641	0.174294	0.11383	0.450672	6.42805e-46	2.65598e-44	22	29	29	C2	Adipose. subcutaneous (GTEx)	EpiXcan	0.970871	gtex_sf	0.999981
1145	ENSG00000091592	NLRP1	-1.35843	-0.0639978	0.174327	0.0619281	0.0384323	0.000507736	0.00142579	71	83	83	C2	Adipose. subcutaneous (GTEx)	EpiXcan	0.970871	gtex_sf	0.999981
1146	ENSG00000164587	RPS14	1.35809	0.0746459	0.174434	0.0361378	0.0368434	0.000617151	0.00171279	37	43	43	C2	Adipose. subcutaneous (GTEx)	EpiXcan	0.970871	gtex_sf	0.999981
1147	ENSG00000179818	PCBP1-AS1	-1.35763	-0.109193	0.17458	0.0195289	0.062409	7.33374e-06	2.56745e-05	20	25	25	C2	Adipose. subcutaneous (GTEx)	EpiXcan	0.970871	gtex_sf	0.999981
1148	ENSG00000196776	CD47	-1.35752	-0.0513984	0.174617	0.0843396	0.0388976	0.000468799	0.00132228	68	73	73	C2	Adipose. subcutaneous (GTEx)	EpiXcan	0.970871	gtex_sf	0.999981
1149	ENSG00000165821	SALL2	1.3574	0.0847737	0.174653	0.0294266	0.0157471	0.0260201	0.0588318	16	17	17	C2	Adipose. subcutaneous (GTEx)	EpiXcan	0.970871	gtex_sf	0.999981
1150	ENSG00000119401	TRIM32	1.35734	0.0884532	0.174674	0.0262251	0.0616679	7.58103e-06	2.65071e-05	6	7	7	C2	Adipose. subcutaneous (GTEx)	EpiXcan	0.970871	gtex_sf	0.999981
1151	ENSG00000109814	UGDH	1.35646	0.153912	0.174954	0.00794861	0.0158458	0.0259196	0.0586288	6	6	6	C2	Adipose. subcutaneous (GTEx)	EpiXcan	0.970871	gtex_sf	0.999981
1152	ENSG00000136108	CKAP2	1.35562	0.0397183	0.175221	0.140562	0.509586	6.76999e-56	4.51558e-54	31	45	45	C2	Adipose. subcutaneous (GTEx)	EpiXcan	0.970871	gtex_sf	0.999981
1153	ENSG00000213809	KLRK1	-1.35528	-0.0489642	0.175327	0.105792	0.104786	3.27063e-09	1.65624e-08	90	118	118	C2	Adipose. subcutaneous (GTEx)	EpiXcan	0.970871	gtex_sf	0.999981
1154	ENSG00000154222	CC2D1B	1.35498	0.0538813	0.175425	0.081883	0.188784	1.77487e-16	1.62276e-15	20	28	28	C2	Adipose. subcutaneous (GTEx)	EpiXcan	0.970871	gtex_sf	0.999981
1155	ENSG00000169418	NPR1	1.35463	0.174487	0.175536	0.00765517	0.0268813	0.0036745	0.00927196	7	10	10	C2	Adipose. subcutaneous (GTEx)	EpiXcan	0.970871	gtex_sf	0.999981
1156	ENSG00000075089	ACTR6	-1.35417	-0.166209	0.175681	0.00522148	0.0194868	0.0136321	0.0320109	12	16	16	C2	Adipose. subcutaneous (GTEx)	EpiXcan	0.970871	gtex_sf	0.999981
1157	ENSG00000047365	ARAP2	1.35399	0.0935686	0.175739	0.0165792	0.0497305	6.38586e-05	0.000200239	5	5	5	C2	Adipose. subcutaneous (GTEx)	EpiXcan	0.970871	gtex_sf	0.999981
1158	ENSG00000133624	ZNF767P	1.3538	0.348874	0.1758	0.00169753	0.0235323	0.00617614	0.0151584	6	8	8	C2	Adipose. subcutaneous (GTEx)	EpiXcan	0.970871	gtex_sf	0.999981
1159	ENSG00000272084	AL137127.1	1.3538	0.0792705	0.1758	0.0322097	0.0934436	1.99528e-08	9.3628e-08	15	17	17	C2	Adipose. subcutaneous (GTEx)	EpiXcan	0.970871	gtex_sf	0.999981
1160	ENSG00000103472	RRN3P2	-1.35345	-0.0538787	0.175912	0.0803403	0.168105	1.19517e-14	9.59245e-14	17	21	21	C2	Adipose. subcutaneous (GTEx)	EpiXcan	0.970871	gtex_sf	0.999981
1161	ENSG00000196911	KPNA5	-1.35326	-0.220707	0.175973	0.00438076	0.0104986	0.0706603	0.1494	9	15	15	C2	Adipose. subcutaneous (GTEx)	EpiXcan	0.970871	gtex_sf	0.999981
1162	ENSG00000011028	MRC2	-1.35303	-0.0784059	0.176046	0.0392834	0.0693848	1.7144e-06	6.46759e-06	41	53	53	C2	Adipose. subcutaneous (GTEx)	EpiXcan	0.970871	gtex_sf	0.999981
1163	ENSG00000104870	FCGRT	-1.35279	-0.0930474	0.176123	0.028688	0.0804316	3.13385e-07	1.29219e-06	29	38	38	C2	Adipose. subcutaneous (GTEx)	EpiXcan	0.970871	gtex_sf	0.999981
1164	ENSG00000159496	RGL4	1.35213	0.161788	0.176333	0.00845841	0.036982	0.000618772	0.00171661	12	16	16	C2	Adipose. subcutaneous (GTEx)	EpiXcan	0.970871	gtex_sf	0.999981
1165	ENSG00000177875	CCDC184	1.35207	0.123513	0.176352	0.0134954	0.0346026	0.000966243	0.00262544	15	20	20	C2	Adipose. subcutaneous (GTEx)	EpiXcan	0.970871	gtex_sf	0.999981
1166	ENSG00000248124	RRN3P1	1.35196	0.116718	0.176387	0.0178801	0.0365998	0.000690638	0.00190541	19	21	21	C2	Adipose. subcutaneous (GTEx)	EpiXcan	0.970871	gtex_sf	0.999981
1167	ENSG00000103066	PLA2G15	-1.35101	-0.14698	0.176692	0.00958179	0.0165225	0.0226612	0.0516375	6	7	7	C2	Adipose. subcutaneous (GTEx)	EpiXcan	0.970871	gtex_sf	0.999981
1168	ENSG00000198168	SVIP	-1.34985	-0.0417435	0.177066	0.128379	0.339477	2.24069e-31	4.85841e-30	8	10	10	C2	Adipose. subcutaneous (GTEx)	EpiXcan	0.970871	gtex_sf	0.999981
1169	ENSG00000066629	EML1	-1.34899	-0.189648	0.177341	0.00629021	0.0383329	0.000524855	0.00147182	10	13	13	C2	Adipose. subcutaneous (GTEx)	EpiXcan	0.970871	gtex_sf	0.999981
1170	ENSG00000102606	ARHGEF7	-1.34874	-0.0361606	0.177421	0.14007	0.142675	2.13471e-12	1.44531e-11	62	80	80	C2	Adipose. subcutaneous (GTEx)	EpiXcan	0.970871	gtex_sf	0.999981
1171	ENSG00000107140	TESK1	1.34823	0.122137	0.177584	0.0107084	0.0308951	0.00152315	0.00402998	12	17	17	C2	Adipose. subcutaneous (GTEx)	EpiXcan	0.970871	gtex_sf	0.999981
1172	ENSG00000184708	EIF4ENIF1	1.34739	0.132683	0.177854	0.0114746	0.0343459	0.00102396	0.00277153	5	5	5	C2	Adipose. subcutaneous (GTEx)	EpiXcan	0.970871	gtex_sf	0.999981
1173	ENSG00000198707	CEP290	-1.34719	-0.0599793	0.177918	0.0712313	0.160945	2.78389e-14	2.17965e-13	58	67	67	C2	Adipose. subcutaneous (GTEx)	EpiXcan	0.970871	gtex_sf	0.999981
1174	ENSG00000139428	MMAB	1.3466	0.109244	0.178108	0.015854	0.0499832	6.65073e-05	0.000208056	23	27	27	C2	Adipose. subcutaneous (GTEx)	EpiXcan	0.970871	gtex_sf	0.999981
1175	ENSG00000141698	NT5C3B	-1.34612	-0.0260876	0.178263	0.313676	0.516489	1.15839e-58	8.58495e-57	23	30	30	C2	Adipose. subcutaneous (GTEx)	EpiXcan	0.970871	gtex_sf	0.999981
1176	ENSG00000135144	DTX1	-1.34608	-0.0719307	0.178277	0.0321031	0.133261	1.23905e-11	7.846e-11	53	67	67	C2	Adipose. subcutaneous (GTEx)	EpiXcan	0.970871	gtex_sf	0.999981
1177	ENSG00000171813	PWWP2B	-1.346	-0.076224	0.178303	0.0538307	0.0464598	7.81823e-05	0.000242601	33	41	41	C2	Adipose. subcutaneous (GTEx)	EpiXcan	0.970871	gtex_sf	0.999981
1178	ENSG00000183421	RIPK4	-1.3456	-0.175974	0.178431	0.0124734	0.0163429	0.0241059	0.0547424	10	10	10	C2	Adipose. subcutaneous (GTEx)	EpiXcan	0.970871	gtex_sf	0.999981
1179	ENSG00000235878	AP001468.1	-1.3451	-0.0429221	0.178592	0.121315	0.226409	1.28006e-19	1.4413e-18	56	75	75	C2	Adipose. subcutaneous (GTEx)	EpiXcan	0.970871	gtex_sf	0.999981
1180	ENSG00000166750	SLFN5	-1.34502	-0.0361485	0.17862	0.139389	0.422477	2.18415e-42	7.78456e-41	20	28	28	C2	Adipose. subcutaneous (GTEx)	EpiXcan	0.970871	gtex_sf	0.999981
1181	ENSG00000136052	SLC41A2	-1.34474	-0.0709377	0.17871	0.031236	0.0246135	0.00500431	0.0124371	30	35	35	C2	Adipose. subcutaneous (GTEx)	EpiXcan	0.970871	gtex_sf	0.999981
1182	ENSG00000160785	SLC25A44	1.34408	0.072781	0.178922	0.0408183	0.0868084	1.05715e-07	4.58862e-07	14	15	15	C2	Adipose. subcutaneous (GTEx)	EpiXcan	0.970871	gtex_sf	0.999981
1183	ENSG00000135372	NAT10	1.34398	0.106735	0.178956	0.0230663	0.0557135	1.33214e-05	4.52676e-05	7	7	7	C2	Adipose. subcutaneous (GTEx)	EpiXcan	0.970871	gtex_sf	0.999981
1184	ENSG00000113594	LIFR	1.34261	0.108582	0.179397	0.0237598	0.047057	0.000112589	0.000342908	14	16	16	C2	Adipose. subcutaneous (GTEx)	EpiXcan	0.970871	gtex_sf	0.999981
1185	ENSG00000101190	TCFL5	1.34203	0.0460644	0.179586	0.105129	0.240631	5.60148e-21	6.8226e-20	35	44	44	C2	Adipose. subcutaneous (GTEx)	EpiXcan	0.970871	gtex_sf	0.999981
1186	ENSG00000100445	SDR39U1	1.3407	0.0549202	0.180017	0.0674368	0.162061	4.10969e-15	3.41628e-14	22	29	29	C2	Adipose. subcutaneous (GTEx)	EpiXcan	0.970871	gtex_sf	0.999981
1187	ENSG00000178381	ZFAND2A	1.34051	0.039229	0.180079	0.135491	0.352706	5.35631e-33	1.26519e-31	27	41	41	C2	Adipose. subcutaneous (GTEx)	EpiXcan	0.970871	gtex_sf	0.999981
1188	ENSG00000267280	TBX2-AS1	1.34045	0.0590372	0.1801	0.0564223	0.0717277	1.32987e-06	5.077e-06	25	28	28	C2	Adipose. subcutaneous (GTEx)	EpiXcan	0.970871	gtex_sf	0.999981
1189	ENSG00000226332	AL354836.1	-1.33891	-0.130918	0.1806	0.0141611	0.0582585	1.01746e-05	3.50764e-05	1	1	1	C2	Adipose. subcutaneous (GTEx)	EpiXcan	0.970871	gtex_sf	0.999981
1190	ENSG00000150510	FAM124A	1.3386	0.246668	0.180701	0.00386145	0.0235623	0.00659515	0.0161219	5	6	6	C2	Adipose. subcutaneous (GTEx)	EpiXcan	0.970871	gtex_sf	0.999981
1191	ENSG00000129596	CDO1	1.33815	0.0395491	0.180848	0.119023	0.208069	6.94041e-18	6.9588e-17	24	27	27	C2	Adipose. subcutaneous (GTEx)	EpiXcan	0.970871	gtex_sf	0.999981
1192	ENSG00000117834	SLC5A9	-1.33797	-0.0321566	0.180907	0.203971	0.366871	1.05418e-34	2.67499e-33	29	32	32	C2	Adipose. subcutaneous (GTEx)	EpiXcan	0.970871	gtex_sf	0.999981
1193	ENSG00000104388	RAB2A	1.33735	0.114191	0.181107	0.0142935	0.108304	1.65888e-09	8.61865e-09	13	21	21	C2	Adipose. subcutaneous (GTEx)	EpiXcan	0.970871	gtex_sf	0.999981
1194	ENSG00000016402	IL20RA	-1.33723	-0.0797171	0.181147	0.0387783	0.107734	2.45005e-09	1.25568e-08	10	13	13	C2	Adipose. subcutaneous (GTEx)	EpiXcan	0.970871	gtex_sf	0.999981
1195	ENSG00000185739	SRL	1.33648	0.0565212	0.181392	0.0757536	0.0371467	0.000582999	0.00162315	52	57	57	C2	Adipose. subcutaneous (GTEx)	EpiXcan	0.970871	gtex_sf	0.999981
1196	ENSG00000181234	TMEM132C	-1.33642	-0.0807993	0.181413	0.0353916	0.0728777	1.31466e-06	5.02031e-06	57	69	69	C2	Adipose. subcutaneous (GTEx)	EpiXcan	0.970871	gtex_sf	0.999981
1197	ENSG00000152270	PDE3B	-1.33585	-0.112029	0.181597	0.0213062	0.021885	0.00869076	0.0209737	22	24	24	C2	Adipose. subcutaneous (GTEx)	EpiXcan	0.970871	gtex_sf	0.999981
1198	ENSG00000131849	ZNF132	-1.33527	-0.0443404	0.181789	0.106959	0.320286	2.90329e-29	5.60142e-28	10	14	14	C2	Adipose. subcutaneous (GTEx)	EpiXcan	0.970871	gtex_sf	0.999981
1199	ENSG00000124570	SERPINB6	1.33448	0.0623271	0.182046	0.051591	0.0783442	3.89963e-07	1.58555e-06	27	32	32	C2	Adipose. subcutaneous (GTEx)	EpiXcan	0.970871	gtex_sf	0.999981
1200	ENSG00000128699	ORMDL1	1.33427	0.0320374	0.182116	0.1526	0.293925	1.33943e-26	2.22554e-25	38	46	46	C2	Adipose. subcutaneous (GTEx)	EpiXcan	0.970871	gtex_sf	0.999981
1201	ENSG00000134470	IL15RA	1.33426	0.090227	0.182119	0.0322425	0.0508949	5.80922e-05	0.000183348	16	20	20	C2	Adipose. subcutaneous (GTEx)	EpiXcan	0.970871	gtex_sf	0.999981
1202	ENSG00000186026	ZNF284	1.33404	0.0844069	0.182191	0.0407505	0.0568357	2.12725e-05	7.06261e-05	25	26	26	C2	Adipose. subcutaneous (GTEx)	EpiXcan	0.970871	gtex_sf	0.999981
1203	ENSG00000249626	AC024560.2	-1.33387	-0.0743233	0.182247	0.076293	0.127148	4.97495e-11	2.98945e-10	32	42	42	C2	Adipose. subcutaneous (GTEx)	EpiXcan	0.970871	gtex_sf	0.999981
1204	ENSG00000173214	MFSD4B	1.33377	0.0641515	0.182278	0.0605252	0.114488	5.68356e-10	3.07611e-09	33	41	41	C2	Adipose. subcutaneous (GTEx)	EpiXcan	0.970871	gtex_sf	0.999981
1205	ENSG00000182873	PRKCZ-AS1	-1.33344	-0.0754658	0.182386	0.0469947	0.197928	4.77258e-17	4.54141e-16	26	41	41	C2	Adipose. subcutaneous (GTEx)	EpiXcan	0.970871	gtex_sf	0.999981
1206	ENSG00000239713	APOBEC3G	-1.33302	-0.0376943	0.182524	0.140982	0.350347	7.64929e-33	1.78573e-31	9	10	10	C2	Adipose. subcutaneous (GTEx)	EpiXcan	0.970871	gtex_sf	0.999981
1207	ENSG00000235501	AC105942.1	1.33231	0.0499877	0.182759	0.0682023	0.087515	8.07108e-08	3.54839e-07	22	25	25	C2	Adipose. subcutaneous (GTEx)	EpiXcan	0.970871	gtex_sf	0.999981
1208	ENSG00000198912	C1orf174	1.33172	0.0249369	0.182951	0.334027	0.459446	3.98346e-48	1.84146e-46	27	32	32	C2	Adipose. subcutaneous (GTEx)	EpiXcan	0.970871	gtex_sf	0.999981
1209	ENSG00000105355	PLIN3	1.33117	0.0495601	0.183133	0.0819683	0.103863	2.80308e-09	1.43086e-08	18	24	24	C2	Adipose. subcutaneous (GTEx)	EpiXcan	0.970871	gtex_sf	0.999981
1210	ENSG00000169490	TM2D2	1.33066	0.0818615	0.1833	0.0280964	0.0153901	0.0289948	0.0650537	29	31	31	C2	Adipose. subcutaneous (GTEx)	EpiXcan	0.970871	gtex_sf	0.999981
1211	ENSG00000160223	ICOSLG	-1.33055	-0.769233	0.183336	0.000393208	0.201421	2.35023e-17	2.26876e-16	4	10	10	C2	Adipose. subcutaneous (GTEx)	EpiXcan	0.970871	gtex_sf	0.999981
1212	ENSG00000140043	PTGR2	-1.33037	-0.0322395	0.183397	0.183751	0.343807	1.28808e-32	2.97724e-31	33	40	40	C2	Adipose. subcutaneous (GTEx)	EpiXcan	0.970871	gtex_sf	0.999981
1213	ENSG00000149328	GLB1L2	1.33009	0.0613006	0.183488	0.0480005	0.112019	8.03041e-10	4.29157e-09	33	46	46	C2	Adipose. subcutaneous (GTEx)	EpiXcan	0.970871	gtex_sf	0.999981
1214	ENSG00000231770	TMEM44-AS1	1.32946	0.0352214	0.183698	0.15816	0.252102	1.97715e-23	2.77494e-22	64	81	81	C2	Adipose. subcutaneous (GTEx)	EpiXcan	0.970871	gtex_sf	0.999981
1215	ENSG00000183833	MAATS1	-1.32779	-0.0780592	0.184247	0.0297762	0.0608287	9.75428e-06	3.37354e-05	31	34	34	C2	Adipose. subcutaneous (GTEx)	EpiXcan	0.970871	gtex_sf	0.999981
1216	ENSG00000073614	KDM5A	1.32746	0.0782402	0.184357	0.0349593	0.0188752	0.0136973	0.0321479	19	25	25	C2	Adipose. subcutaneous (GTEx)	EpiXcan	0.970871	gtex_sf	0.999981
1217	ENSG00000170271	FAXDC2	-1.32702	-0.059875	0.184501	0.0456264	0.18315	6.57791e-16	5.78023e-15	7	9	9	C2	Adipose. subcutaneous (GTEx)	EpiXcan	0.970871	gtex_sf	0.999981
1218	ENSG00000163762	TM4SF18	-1.32675	-0.0839545	0.184593	0.0401761	0.0224836	0.00762412	0.018476	23	30	30	C2	Adipose. subcutaneous (GTEx)	EpiXcan	0.970871	gtex_sf	0.999981
1219	ENSG00000168958	MFF	1.32613	0.0549579	0.184796	0.0753496	0.137714	4.45779e-12	2.93836e-11	13	14	14	C2	Adipose. subcutaneous (GTEx)	EpiXcan	0.970871	gtex_sf	0.999981
1220	ENSG00000168807	SNTB2	1.32593	0.105631	0.184864	0.0185788	0.0658957	4.0512e-06	1.46628e-05	11	12	12	C2	Adipose. subcutaneous (GTEx)	EpiXcan	0.970871	gtex_sf	0.999981
1221	ENSG00000127511	SIN3B	1.32562	0.136231	0.184967	0.0149924	0.0407661	0.000219156	0.000643951	10	11	11	C2	Adipose. subcutaneous (GTEx)	EpiXcan	0.970871	gtex_sf	0.999981
1222	ENSG00000105376	ICAM5	-1.32549	-0.0632034	0.185009	0.0439831	0.0806518	2.71847e-07	1.13024e-06	15	18	18	C2	Adipose. subcutaneous (GTEx)	EpiXcan	0.970871	gtex_sf	0.999981
1223	ENSG00000250208	FZD10-AS1	1.32489	0.0520473	0.185207	0.0901987	0.0186334	0.0160822	0.0374379	80	97	97	C2	Adipose. subcutaneous (GTEx)	EpiXcan	0.970871	gtex_sf	0.999981
1224	ENSG00000135018	UBQLN1	-1.32452	-0.15502	0.18533	0.00798642	0.0316188	0.00158672	0.00419028	18	24	24	C2	Adipose. subcutaneous (GTEx)	EpiXcan	0.970871	gtex_sf	0.999981
1225	ENSG00000145241	CENPC	-1.32447	-0.0415193	0.185348	0.115398	0.166963	1.59518e-14	1.26881e-13	61	72	72	C2	Adipose. subcutaneous (GTEx)	EpiXcan	0.970871	gtex_sf	0.999981
1226	ENSG00000164484	TMEM200A	1.32395	0.0891482	0.18552	0.0269042	0.0233689	0.00683872	0.0166852	29	37	37	C2	Adipose. subcutaneous (GTEx)	EpiXcan	0.970871	gtex_sf	0.999981
1227	ENSG00000127241	MASP1	-1.32341	-0.0379212	0.185698	0.146216	0.227749	3.09606e-20	3.63203e-19	22	26	26	C2	Adipose. subcutaneous (GTEx)	EpiXcan	0.970871	gtex_sf	0.999981
1228	ENSG00000163872	YEATS2	1.32336	0.0669818	0.185715	0.0396081	0.0186116	0.0161417	0.0375452	28	33	33	C2	Adipose. subcutaneous (GTEx)	EpiXcan	0.970871	gtex_sf	0.999981
1229	ENSG00000242193	AL359075.1	-1.32182	-0.0414468	0.186227	0.106943	0.214253	1.65078e-18	1.72814e-17	13	17	17	C2	Adipose. subcutaneous (GTEx)	EpiXcan	0.970871	gtex_sf	0.999981
1230	ENSG00000268912	AC012313.5	-1.32136	-0.147341	0.186383	0.0103326	0.0281421	0.00293717	0.00751708	5	6	6	C2	Adipose. subcutaneous (GTEx)	EpiXcan	0.970871	gtex_sf	0.999981
1231	ENSG00000272983	AL117339.4	-1.32132	-0.050437	0.186395	0.0847875	0.153564	7.13052e-14	5.40754e-13	32	44	44	C2	Adipose. subcutaneous (GTEx)	EpiXcan	0.970871	gtex_sf	0.999981
1232	ENSG00000232629	HLA-DQB2	1.32111	0.0420855	0.186463	0.11804	0.609879	1.92069e-75	3.36288e-73	19	32	32	C2	Adipose. subcutaneous (GTEx)	EpiXcan	0.970871	gtex_sf	0.999981
1233	ENSG00000151376	ME3	-1.32019	-0.055277	0.186773	0.0541685	0.0445156	0.000140935	0.000423652	24	31	31	C2	Adipose. subcutaneous (GTEx)	EpiXcan	0.970871	gtex_sf	0.999981
1234	ENSG00000104731	KLHDC4	-1.31947	-0.0602485	0.187012	0.0673311	0.422402	1.00598e-43	3.79806e-42	25	31	31	C2	Adipose. subcutaneous (GTEx)	EpiXcan	0.970871	gtex_sf	0.999981
1235	ENSG00000136381	IREB2	-1.31941	-0.125121	0.187033	0.0122859	0.0572007	1.72272e-05	5.77554e-05	14	16	16	C2	Adipose. subcutaneous (GTEx)	EpiXcan	0.970871	gtex_sf	0.999981
1236	ENSG00000177981	ASB8	-1.31917	-0.164935	0.187111	0.0070676	0.0265801	0.00380534	0.00958141	13	13	13	C2	Adipose. subcutaneous (GTEx)	EpiXcan	0.970871	gtex_sf	0.999981
1237	ENSG00000175611	LINC00476	1.31851	0.02562	0.187332	0.2727	0.466629	4.16906e-49	2.01365e-47	18	22	22	C2	Adipose. subcutaneous (GTEx)	EpiXcan	0.970871	gtex_sf	0.999981
1238	ENSG00000166140	ZFYVE19	1.31838	0.0478595	0.187375	0.0760441	0.40681	1.08259e-39	3.39235e-38	12	16	16	C2	Adipose. subcutaneous (GTEx)	EpiXcan	0.970871	gtex_sf	0.999981
1239	ENSG00000105298	CACTIN	-1.31828	-0.441726	0.187409	0.000984981	0.0408868	0.000301934	0.000873079	3	7	7	C2	Adipose. subcutaneous (GTEx)	EpiXcan	0.970871	gtex_sf	0.999981
1240	ENSG00000164855	TMEM184A	-1.31782	-0.0661461	0.187564	0.0440646	0.0764735	3.79213e-07	1.54543e-06	38	52	52	C2	Adipose. subcutaneous (GTEx)	EpiXcan	0.970871	gtex_sf	0.999981
1241	ENSG00000167785	ZNF558	-1.31686	-0.0748758	0.187886	0.0484072	0.110238	1.0719e-09	5.66999e-09	22	26	26	C2	Adipose. subcutaneous (GTEx)	EpiXcan	0.970871	gtex_sf	0.999981
1242	ENSG00000258515	AL355075.2	-1.31647	-0.116052	0.188016	0.0143715	0.066607	2.09976e-06	7.85349e-06	13	17	17	C2	Adipose. subcutaneous (GTEx)	EpiXcan	0.970871	gtex_sf	0.999981
1243	ENSG00000104450	SPAG1	-1.3164	-0.0317545	0.188041	0.190081	0.25165	3.72124e-22	4.85772e-21	42	49	49	C2	Adipose. subcutaneous (GTEx)	EpiXcan	0.970871	gtex_sf	0.999981
1244	ENSG00000196263	ZNF471	1.31471	0.0569358	0.188609	0.0607597	0.154082	1.00627e-13	7.52525e-13	11	14	14	C2	Adipose. subcutaneous (GTEx)	EpiXcan	0.970871	gtex_sf	0.999981
1245	ENSG00000149600	COMMD7	1.31393	0.118929	0.188871	0.013804	0.0546527	2.97327e-05	9.69426e-05	4	6	6	C2	Adipose. subcutaneous (GTEx)	EpiXcan	0.970871	gtex_sf	0.999981
1246	ENSG00000153048	CARHSP1	-1.31385	-0.0797476	0.188896	0.0337851	0.061255	8.10573e-06	2.82923e-05	15	21	21	C2	Adipose. subcutaneous (GTEx)	EpiXcan	0.970871	gtex_sf	0.999981
1247	ENSG00000141391	PRELID3A	1.31316	0.0450982	0.189129	0.0978856	0.417491	8.19229e-42	2.86158e-40	15	20	20	C2	Adipose. subcutaneous (GTEx)	EpiXcan	0.970871	gtex_sf	0.999981
1248	ENSG00000108590	MED31	-1.31293	-0.123724	0.189207	0.0130906	0.0220634	0.00887225	0.0213749	16	22	22	C2	Adipose. subcutaneous (GTEx)	EpiXcan	0.970871	gtex_sf	0.999981
1249	ENSG00000056736	IL17RB	1.31268	0.0920436	0.189291	0.0234695	0.0458549	0.000142289	0.000427507	16	17	17	C2	Adipose. subcutaneous (GTEx)	EpiXcan	0.970871	gtex_sf	0.999981
1250	ENSG00000103966	EHD4	-1.31252	-0.0720829	0.189343	0.0349398	0.0515951	4.29314e-05	0.000137418	19	23	23	C2	Adipose. subcutaneous (GTEx)	EpiXcan	0.970871	gtex_sf	0.999981
1251	ENSG00000267283	AC005306.1	1.31242	0.131288	0.18938	0.0142514	0.216288	4.70645e-19	5.11429e-18	27	38	38	C2	Adipose. subcutaneous (GTEx)	EpiXcan	0.970871	gtex_sf	0.999981
1252	ENSG00000103811	CTSH	-1.31223	-0.0237749	0.189443	0.294059	0.488344	5.22109e-53	2.97284e-51	12	16	16	C2	Adipose. subcutaneous (GTEx)	EpiXcan	0.970871	gtex_sf	0.999981
1253	ENSG00000187257	RSBN1L	1.31215	0.093795	0.189469	0.0305717	0.0131299	0.0440097	0.0963793	41	52	52	C2	Adipose. subcutaneous (GTEx)	EpiXcan	0.970871	gtex_sf	0.999981
1254	ENSG00000132481	TRIM47	-1.3118	-0.230658	0.189587	0.00468433	0.0292906	0.00235978	0.00610519	4	7	7	C2	Adipose. subcutaneous (GTEx)	EpiXcan	0.970871	gtex_sf	0.999981
1255	ENSG00000105137	SYDE1	-1.3116	-0.128349	0.189656	0.0145022	0.0251754	0.00468357	0.0116752	23	25	25	C2	Adipose. subcutaneous (GTEx)	EpiXcan	0.970871	gtex_sf	0.999981
1256	ENSG00000122696	SLC25A51	1.3109	0.0318124	0.189893	0.175109	0.244197	2.52621e-21	3.14531e-20	20	23	23	C2	Adipose. subcutaneous (GTEx)	EpiXcan	0.970871	gtex_sf	0.999981
1257	ENSG00000247982	LINC00926	-1.31052	-0.0474928	0.190021	0.114608	0.31677	9.73486e-30	1.93688e-28	17	23	23	C2	Adipose. subcutaneous (GTEx)	EpiXcan	0.970871	gtex_sf	0.999981
1258	ENSG00000115290	GRB14	1.30959	0.0807378	0.190335	0.0338994	0.0897943	3.56611e-08	1.62811e-07	11	12	12	C2	Adipose. subcutaneous (GTEx)	EpiXcan	0.970871	gtex_sf	0.999981
1259	ENSG00000178538	CA8	-1.30947	-0.132439	0.190375	0.0117802	0.125197	3.69796e-11	2.25206e-10	22	32	32	C2	Adipose. subcutaneous (GTEx)	EpiXcan	0.970871	gtex_sf	0.999981
1260	ENSG00000172057	ORMDL3	1.30775	0.187566	0.190957	0.00520228	0.0718272	1.45699e-06	5.53515e-06	4	6	6	C2	Adipose. subcutaneous (GTEx)	EpiXcan	0.970871	gtex_sf	0.999981
1261	ENSG00000197362	ZNF786	1.30751	0.0601408	0.19104	0.0572269	0.115087	3.96371e-10	2.18238e-09	15	16	16	C2	Adipose. subcutaneous (GTEx)	EpiXcan	0.970871	gtex_sf	0.999981
1262	ENSG00000261373	VPS9D1-AS1	-1.30732	-0.0379552	0.191105	0.147137	0.231409	3.17082e-20	3.71662e-19	24	28	28	C2	Adipose. subcutaneous (GTEx)	EpiXcan	0.970871	gtex_sf	0.999981
1263	ENSG00000213903	LTB4R	1.30678	0.0322097	0.191289	0.190648	0.27616	1.66527e-24	2.47616e-23	21	22	22	C2	Adipose. subcutaneous (GTEx)	EpiXcan	0.970871	gtex_sf	0.999981
1264	ENSG00000182013	PNMA8A	-1.30642	-0.0251348	0.191408	0.276855	0.580215	1.59146e-69	1.99031e-67	12	16	16	C2	Adipose. subcutaneous (GTEx)	EpiXcan	0.970871	gtex_sf	0.999981
1265	ENSG00000173258	ZNF483	1.30635	0.0481302	0.191433	0.0863455	0.25005	1.81823e-22	2.4186e-21	50	72	72	C2	Adipose. subcutaneous (GTEx)	EpiXcan	0.970871	gtex_sf	0.999981
1266	ENSG00000242259	C22orf39	-1.30631	-0.0692933	0.191448	0.0384683	0.0951958	1.73231e-08	8.18364e-08	20	36	36	C2	Adipose. subcutaneous (GTEx)	EpiXcan	0.970871	gtex_sf	0.999981
1267	ENSG00000004534	RBM6	-1.30501	-0.0268008	0.191891	0.240818	0.592071	1.10665e-71	1.61468e-69	30	41	41	C2	Adipose. subcutaneous (GTEx)	EpiXcan	0.970871	gtex_sf	0.999981
1268	ENSG00000160194	NDUFV3	1.30497	0.0238994	0.191905	0.315808	0.466124	5.25495e-50	2.68635e-48	28	37	37	C2	Adipose. subcutaneous (GTEx)	EpiXcan	0.970871	gtex_sf	0.999981
1269	ENSG00000169689	CENPX	-1.30462	-0.0380808	0.192021	0.152897	0.367075	5.71434e-35	1.47134e-33	7	8	8	C2	Adipose. subcutaneous (GTEx)	EpiXcan	0.970871	gtex_sf	0.999981
1270	ENSG00000171357	LURAP1	-1.30374	-0.0364809	0.192324	0.128502	0.279166	4.74762e-25	7.28367e-24	13	19	19	C2	Adipose. subcutaneous (GTEx)	EpiXcan	0.970871	gtex_sf	0.999981
1271	ENSG00000170906	NDUFA3	1.3035	0.0348085	0.192404	0.199381	0.319407	2.58124e-29	4.99384e-28	40	50	50	C2	Adipose. subcutaneous (GTEx)	EpiXcan	0.970871	gtex_sf	0.999981
1272	ENSG00000103199	ZNF500	1.30262	0.0449604	0.192704	0.109519	0.435396	3.69379e-44	1.40595e-42	43	59	59	C2	Adipose. subcutaneous (GTEx)	EpiXcan	0.970871	gtex_sf	0.999981
1273	ENSG00000228409	CCT6P1	-1.30261	-0.0576961	0.192708	0.050568	0.0837592	1.20302e-07	5.18163e-07	15	18	18	C2	Adipose. subcutaneous (GTEx)	EpiXcan	0.970871	gtex_sf	0.999981
1274	ENSG00000174586	ZNF497	1.30178	0.617875	0.192992	0.000592106	0.0828104	1.93596e-07	8.16778e-07	6	8	8	C2	Adipose. subcutaneous (GTEx)	EpiXcan	0.970871	gtex_sf	0.999981
1275	ENSG00000111445	RFC5	1.30148	0.104634	0.193093	0.0159933	0.0236372	0.00640462	0.0156945	7	7	7	C2	Adipose. subcutaneous (GTEx)	EpiXcan	0.970871	gtex_sf	0.999981
1276	ENSG00000173598	NUDT4	-1.30129	-0.0599913	0.193159	0.055772	0.0824776	2.23928e-07	9.3909e-07	35	42	42	C2	Adipose. subcutaneous (GTEx)	EpiXcan	0.970871	gtex_sf	0.999981
1277	ENSG00000137992	DBT	-1.30017	-0.118777	0.193542	0.0131837	0.0213205	0.00987424	0.0236465	9	14	14	C2	Adipose. subcutaneous (GTEx)	EpiXcan	0.970871	gtex_sf	0.999981
1278	ENSG00000063245	EPN1	-1.29972	-0.35586	0.193697	0.00150768	0.0360082	0.000704886	0.00194395	11	18	18	C2	Adipose. subcutaneous (GTEx)	EpiXcan	0.970871	gtex_sf	0.999981
1279	ENSG00000118292	C1orf54	1.29922	0.0594813	0.193868	0.0592457	0.0712493	1.20785e-06	4.63009e-06	30	33	33	C2	Adipose. subcutaneous (GTEx)	EpiXcan	0.970871	gtex_sf	0.999981
1280	ENSG00000030582	GRN	-1.29898	-0.039547	0.193952	0.107819	0.0945613	2.64267e-08	1.22286e-07	54	66	66	C2	Adipose. subcutaneous (GTEx)	EpiXcan	0.970871	gtex_sf	0.999981
1281	ENSG00000177410	ZFAS1	1.29889	0.0546095	0.19398	0.118808	0.077855	4.07997e-07	1.65503e-06	78	94	94	C2	Adipose. subcutaneous (GTEx)	EpiXcan	0.970871	gtex_sf	0.999981
1282	ENSG00000157637	SLC38A10	-1.29751	-0.0414413	0.194454	0.119279	0.195516	5.36646e-17	5.08579e-16	21	25	25	C2	Adipose. subcutaneous (GTEx)	EpiXcan	0.970871	gtex_sf	0.999981
1283	ENSG00000119787	ATL2	-1.29736	-0.0393906	0.194508	0.114311	0.170081	1.5368e-14	1.22446e-13	36	44	44	C2	Adipose. subcutaneous (GTEx)	EpiXcan	0.970871	gtex_sf	0.999981
1284	ENSG00000157578	LCA5L	-1.29712	-0.0481348	0.194591	0.0794091	0.371726	3.29868e-36	9.05973e-35	11	18	18	C2	Adipose. subcutaneous (GTEx)	EpiXcan	0.970871	gtex_sf	0.999981
1285	ENSG00000174915	PTDSS2	-1.29636	-0.0778846	0.194853	0.0354491	0.0762984	6.4654e-07	2.55821e-06	31	39	39	C2	Adipose. subcutaneous (GTEx)	EpiXcan	0.970871	gtex_sf	0.999981
1286	ENSG00000163214	DHX57	-1.29563	-0.103854	0.195103	0.0193451	0.0413573	0.000286842	0.000830983	6	10	10	C2	Adipose. subcutaneous (GTEx)	EpiXcan	0.970871	gtex_sf	0.999981
1287	ENSG00000150457	LATS2	1.29562	0.134385	0.195105	0.015324	0.0265437	0.003571	0.00902218	19	20	20	C2	Adipose. subcutaneous (GTEx)	EpiXcan	0.970871	gtex_sf	0.999981
1288	ENSG00000149503	INCENP	-1.29461	-0.0554415	0.195456	0.0628472	0.0965366	1.37637e-08	6.57308e-08	22	23	23	C2	Adipose. subcutaneous (GTEx)	EpiXcan	0.970871	gtex_sf	0.999981
1289	ENSG00000178202	KDELC2	1.29446	0.0484139	0.195508	0.108745	0.208121	4.62728e-18	4.7001e-17	16	21	21	C2	Adipose. subcutaneous (GTEx)	EpiXcan	0.970871	gtex_sf	0.999981
1290	ENSG00000152683	SLC30A6	1.29419	0.188522	0.1956	0.00665398	0.029306	0.00247875	0.00640232	1	1	1	C2	Adipose. subcutaneous (GTEx)	EpiXcan	0.970871	gtex_sf	0.999981
1291	ENSG00000168228	ZCCHC4	1.29418	0.0595242	0.195602	0.0621963	0.0480377	8.60088e-05	0.000265827	60	71	71	C2	Adipose. subcutaneous (GTEx)	EpiXcan	0.970871	gtex_sf	0.999981
1292	ENSG00000178053	MLF1	1.29414	0.0538957	0.195619	0.0586962	0.0885411	4.87434e-08	2.19392e-07	30	34	34	C2	Adipose. subcutaneous (GTEx)	EpiXcan	0.970871	gtex_sf	0.999981
1293	ENSG00000123892	RAB38	1.2939	0.092401	0.195698	0.0240058	0.0666304	2.90975e-06	1.07198e-05	16	20	20	C2	Adipose. subcutaneous (GTEx)	EpiXcan	0.970871	gtex_sf	0.999981
1294	ENSG00000005812	FBXL3	1.29348	0.0834766	0.195846	0.0306906	0.0709186	8.85113e-07	3.43524e-06	6	7	7	C2	Adipose. subcutaneous (GTEx)	EpiXcan	0.970871	gtex_sf	0.999981
1295	ENSG00000078124	ACER3	-1.29327	-0.0708086	0.195917	0.0461473	0.0292205	0.00240423	0.00621674	34	42	42	C2	Adipose. subcutaneous (GTEx)	EpiXcan	0.970871	gtex_sf	0.999981
1296	ENSG00000198952	SMG5	-1.29296	-0.0414771	0.196024	0.119192	0.198211	3.59428e-17	3.44357e-16	25	29	29	C2	Adipose. subcutaneous (GTEx)	EpiXcan	0.970871	gtex_sf	0.999981
1297	ENSG00000188629	ZNF177	1.29243	0.0398284	0.196208	0.142411	0.23839	9.26585e-22	1.17988e-20	14	17	17	C2	Adipose. subcutaneous (GTEx)	EpiXcan	0.970871	gtex_sf	0.999981
1298	ENSG00000234127	TRIM26	1.29156	0.056988	0.196508	0.0559297	0.0401839	0.000354234	0.0010153	61	70	70	C2	Adipose. subcutaneous (GTEx)	EpiXcan	0.970871	gtex_sf	0.999981
1299	ENSG00000158882	TOMM40L	-1.29153	-0.13403	0.196521	0.0104481	0.0122072	0.052088	0.112679	26	30	30	C2	Adipose. subcutaneous (GTEx)	EpiXcan	0.970871	gtex_sf	0.999981
1300	ENSG00000169413	RNASE6	1.29111	0.0939175	0.196664	0.0312972	0.0558444	1.96073e-05	6.54061e-05	43	53	53	C2	Adipose. subcutaneous (GTEx)	EpiXcan	0.970871	gtex_sf	0.999981
1301	ENSG00000183570	PCBP3	1.2911	0.0376958	0.196669	0.162314	0.287114	1.44526e-26	2.3957e-25	29	39	39	C2	Adipose. subcutaneous (GTEx)	EpiXcan	0.970871	gtex_sf	0.999981
1302	ENSG00000100364	KIAA0930	1.29108	0.139661	0.196675	0.0104154	0.0219541	0.00854027	0.0206248	11	11	11	C2	Adipose. subcutaneous (GTEx)	EpiXcan	0.970871	gtex_sf	0.999981
1303	ENSG00000170606	HSPA4	-1.28886	-0.0388327	0.197445	0.0954353	0.152348	4.55531e-13	3.22906e-12	19	23	23	C2	Adipose. subcutaneous (GTEx)	EpiXcan	0.970871	gtex_sf	0.999981
1304	ENSG00000117226	GBP3	1.2886	0.0170884	0.197538	0.573367	0.682555	1.52317e-95	1.01596e-92	15	15	15	C2	Adipose. subcutaneous (GTEx)	EpiXcan	0.970871	gtex_sf	0.999981
1305	ENSG00000115808	STRN	-1.28799	-0.0903957	0.197751	0.0237255	0.0880815	4.45716e-08	2.01327e-07	9	10	10	C2	Adipose. subcutaneous (GTEx)	EpiXcan	0.970871	gtex_sf	0.999981
1306	ENSG00000047188	YTHDC2	1.28766	0.0827413	0.197866	0.0261388	0.163956	4.87492e-14	3.74976e-13	12	17	17	C2	Adipose. subcutaneous (GTEx)	EpiXcan	0.970871	gtex_sf	0.999981
1307	ENSG00000090263	MRPS33	-1.28761	-0.05602	0.197883	0.0547303	0.0684583	1.08386e-06	4.16962e-06	14	19	19	C2	Adipose. subcutaneous (GTEx)	EpiXcan	0.970871	gtex_sf	0.999981
1308	ENSG00000001617	SEMA3F	-1.2873	-0.0735712	0.197989	0.0325026	0.0524534	3.52272e-05	0.000114087	17	20	20	C2	Adipose. subcutaneous (GTEx)	EpiXcan	0.970871	gtex_sf	0.999981
1309	ENSG00000100568	VTI1B	-1.287	-0.0652397	0.198095	0.0430672	0.0836751	1.05108e-07	4.56512e-07	17	17	17	C2	Adipose. subcutaneous (GTEx)	EpiXcan	0.970871	gtex_sf	0.999981
1310	ENSG00000122861	PLAU	-1.28673	-0.0897508	0.198189	0.0416129	0.024771	0.00515722	0.0127718	26	34	34	C2	Adipose. subcutaneous (GTEx)	EpiXcan	0.970871	gtex_sf	0.999981
1311	ENSG00000130511	SSBP4	-1.28611	-0.214902	0.198406	0.0038156	0.0151917	0.0287594	0.0645566	8	13	13	C2	Adipose. subcutaneous (GTEx)	EpiXcan	0.970871	gtex_sf	0.999981
1312	ENSG00000163743	RCHY1	-1.28588	-0.0501898	0.198484	0.0729158	0.16158	5.84542e-14	4.46195e-13	16	18	18	C2	Adipose. subcutaneous (GTEx)	EpiXcan	0.970871	gtex_sf	0.999981
1313	ENSG00000157379	DHRS1	1.28521	0.0323748	0.198718	0.203099	0.377892	1.90456e-36	5.2931e-35	31	33	33	C2	Adipose. subcutaneous (GTEx)	EpiXcan	0.970871	gtex_sf	0.999981
1314	ENSG00000035141	FAM136A	1.28477	0.162262	0.198872	0.0111787	0.0143703	0.0338968	0.0753281	18	21	21	C2	Adipose. subcutaneous (GTEx)	EpiXcan	0.970871	gtex_sf	0.999981
1315	ENSG00000132837	DMGDH	1.28386	0.158446	0.199189	0.00660333	0.016856	0.0201196	0.0461237	8	9	9	C2	Adipose. subcutaneous (GTEx)	EpiXcan	0.970871	gtex_sf	0.999981
1316	ENSG00000168246	UBTD2	-1.28336	-0.0651834	0.199365	0.0480094	0.0970902	7.89694e-09	3.86757e-08	68	80	80	C2	Adipose. subcutaneous (GTEx)	EpiXcan	0.970871	gtex_sf	0.999981
1317	ENSG00000167614	TTYH1	-1.28329	-0.213023	0.19939	0.0054617	0.0417598	0.00021415	0.000630832	3	4	4	C2	Adipose. subcutaneous (GTEx)	EpiXcan	0.970871	gtex_sf	0.999981
1318	ENSG00000157426	AASDH	-1.28305	-0.0609105	0.199474	0.0477683	0.103247	3.24904e-09	1.6471e-08	22	24	24	C2	Adipose. subcutaneous (GTEx)	EpiXcan	0.970871	gtex_sf	0.999981
1319	ENSG00000267270	PARD6G-AS1	-1.28271	-0.12078	0.199593	0.0140773	0.0236046	0.0056974	0.0140499	6	9	9	C2	Adipose. subcutaneous (GTEx)	EpiXcan	0.970871	gtex_sf	0.999981
1320	ENSG00000170291	ELP5	1.28249	0.0584533	0.199669	0.0495145	0.128926	4.09911e-11	2.4834e-10	9	11	11	C2	Adipose. subcutaneous (GTEx)	EpiXcan	0.970871	gtex_sf	0.999981
1321	ENSG00000224152	AC009506.1	-1.28203	-0.0943498	0.199831	0.0212833	0.0817831	2.23769e-07	9.38705e-07	10	10	10	C2	Adipose. subcutaneous (GTEx)	EpiXcan	0.970871	gtex_sf	0.999981
1322	ENSG00000100372	SLC25A17	-1.28199	-0.102214	0.199847	0.0313685	0.0560872	2.39861e-05	7.9071e-05	25	29	29	C2	Adipose. subcutaneous (GTEx)	EpiXcan	0.970871	gtex_sf	0.999981
1323	ENSG00000168899	VAMP5	1.28152	0.155701	0.200011	0.00809146	0.0266377	0.0039018	0.00980667	4	5	5	C2	Adipose. subcutaneous (GTEx)	EpiXcan	0.970871	gtex_sf	0.999981
1324	ENSG00000129128	SPCS3	-1.28136	-0.146249	0.200068	0.00792413	0.0284329	0.0027387	0.00704001	8	11	11	C2	Adipose. subcutaneous (GTEx)	EpiXcan	0.970871	gtex_sf	0.999981
1325	ENSG00000076067	RBMS2	1.28083	0.0614344	0.200255	0.0409983	0.0265821	0.00366441	0.00924986	41	48	48	C2	Adipose. subcutaneous (GTEx)	EpiXcan	0.970871	gtex_sf	0.999981
1326	ENSG00000069869	NEDD4	1.28034	0.0693665	0.200426	0.0375504	0.051919	4.23672e-05	0.000135674	23	28	28	C2	Adipose. subcutaneous (GTEx)	EpiXcan	0.970871	gtex_sf	0.999981
1327	ENSG00000132819	RBM38	1.27988	0.102243	0.200586	0.0138686	0.0175444	0.0184704	0.0425237	10	13	13	C2	Adipose. subcutaneous (GTEx)	EpiXcan	0.970871	gtex_sf	0.999981
1328	ENSG00000271335	AL117336.3	-1.27974	-0.0244118	0.200638	0.312257	0.469968	9.7486e-49	4.66036e-47	29	32	32	C2	Adipose. subcutaneous (GTEx)	EpiXcan	0.970871	gtex_sf	0.999981
1329	ENSG00000125257	ABCC4	-1.27915	-0.0805593	0.200844	0.0344187	0.0598919	1.22568e-05	4.18225e-05	31	37	37	C2	Adipose. subcutaneous (GTEx)	EpiXcan	0.970871	gtex_sf	0.999981
1330	ENSG00000206341	HLA-H	1.27883	0.0317235	0.200955	0.274522	0.375859	8.00327e-38	2.36004e-36	72	93	93	C2	Adipose. subcutaneous (GTEx)	EpiXcan	0.970871	gtex_sf	0.999981
1331	ENSG00000165389	SPTSSA	1.27841	0.0973321	0.201106	0.0193671	0.0295823	0.00227167	0.00589137	15	19	19	C2	Adipose. subcutaneous (GTEx)	EpiXcan	0.970871	gtex_sf	0.999981
1332	ENSG00000179743	FLJ37453	1.27811	0.0758933	0.201212	0.0274329	0.0686445	1.76333e-06	6.64664e-06	13	17	17	C2	Adipose. subcutaneous (GTEx)	EpiXcan	0.970871	gtex_sf	0.999981
1333	ENSG00000171574	ZNF584	-1.27792	-0.0297684	0.201279	0.199462	0.322686	8.68153e-30	1.7347e-28	17	20	20	C2	Adipose. subcutaneous (GTEx)	EpiXcan	0.970871	gtex_sf	0.999981
1334	ENSG00000213672	NCKIPSD	-1.27739	-0.0492022	0.201466	0.070163	0.252646	3.34851e-22	4.379e-21	14	16	16	C2	Adipose. subcutaneous (GTEx)	EpiXcan	0.970871	gtex_sf	0.999981
1335	ENSG00000169507	SLC38A11	1.27731	0.0340641	0.201493	0.181172	0.317245	2.36787e-29	4.6065e-28	16	18	18	C2	Adipose. subcutaneous (GTEx)	EpiXcan	0.970871	gtex_sf	0.999981
1336	ENSG00000183444	OR7E38P	-1.27714	-0.0735743	0.201554	0.0299214	0.0875457	4.9329e-08	2.21957e-07	11	12	12	C2	Adipose. subcutaneous (GTEx)	EpiXcan	0.970871	gtex_sf	0.999981
1337	ENSG00000249307	LINC01088	1.27679	0.0655861	0.201677	0.0480996	0.0962495	1.14581e-08	5.51523e-08	24	29	29	C2	Adipose. subcutaneous (GTEx)	EpiXcan	0.970871	gtex_sf	0.999981
1338	ENSG00000138448	ITGAV	-1.2767	-0.058043	0.201708	0.0549354	0.0923198	2.69861e-08	1.2475e-07	8	10	10	C2	Adipose. subcutaneous (GTEx)	EpiXcan	0.970871	gtex_sf	0.999981
1339	ENSG00000000971	CFH	-1.27662	-0.0571769	0.201736	0.0815346	0.097238	1.28314e-08	6.14672e-08	59	70	70	C2	Adipose. subcutaneous (GTEx)	EpiXcan	0.970871	gtex_sf	0.999981
1340	ENSG00000039123	SKIV2L2	1.27644	0.112383	0.2018	0.0147974	0.071805	1.21455e-06	4.65448e-06	11	11	11	C2	Adipose. subcutaneous (GTEx)	EpiXcan	0.970871	gtex_sf	0.999981
1341	ENSG00000184840	TMED9	-1.27615	-0.0412145	0.201903	0.116966	0.227632	6.72326e-20	7.74447e-19	31	38	38	C2	Adipose. subcutaneous (GTEx)	EpiXcan	0.970871	gtex_sf	0.999981
1342	ENSG00000112294	ALDH5A1	-1.27583	-0.0530403	0.202017	0.0602398	0.128916	4.24977e-11	2.57023e-10	10	11	11	C2	Adipose. subcutaneous (GTEx)	EpiXcan	0.970871	gtex_sf	0.999981
1343	ENSG00000128563	PRKRIP1	1.2758	0.0499691	0.202025	0.0793197	0.147812	1.14895e-12	7.9591e-12	14	15	15	C2	Adipose. subcutaneous (GTEx)	EpiXcan	0.970871	gtex_sf	0.999981
1344	ENSG00000133805	AMPD3	1.27553	0.0490703	0.202121	0.0785805	0.149958	3.61152e-13	2.57832e-12	19	24	24	C2	Adipose. subcutaneous (GTEx)	EpiXcan	0.970871	gtex_sf	0.999981
1345	ENSG00000146535	GNA12	1.27541	0.0978979	0.202165	0.0243321	0.0624876	6.37857e-06	2.2522e-05	25	27	27	C2	Adipose. subcutaneous (GTEx)	EpiXcan	0.970871	gtex_sf	0.999981
1346	ENSG00000172687	ZNF738	-1.27499	-0.0376554	0.202313	0.122379	0.188141	1.31889e-16	1.21939e-15	29	34	34	C2	Adipose. subcutaneous (GTEx)	EpiXcan	0.970871	gtex_sf	0.999981
1347	ENSG00000005206	SPPL2B	-1.27467	-0.0536767	0.202426	0.0696445	0.0503073	4.81301e-05	0.000153044	50	55	55	C2	Adipose. subcutaneous (GTEx)	EpiXcan	0.970871	gtex_sf	0.999981
1348	ENSG00000006071	ABCC8	-1.2739	-0.0435153	0.202699	0.122045	0.217542	4.66646e-19	5.07477e-18	13	16	16	C2	Adipose. subcutaneous (GTEx)	EpiXcan	0.970871	gtex_sf	0.999981
1349	ENSG00000004700	RECQL	-1.27353	-0.0618866	0.202831	0.0466212	0.0969282	1.51958e-08	7.23233e-08	13	13	13	C2	Adipose. subcutaneous (GTEx)	EpiXcan	0.970871	gtex_sf	0.999981
1350	ENSG00000100483	VCPKMT	1.27324	0.0537384	0.202934	0.0678786	0.222023	1.17281e-19	1.32266e-18	16	21	21	C2	Adipose. subcutaneous (GTEx)	EpiXcan	0.970871	gtex_sf	0.999981
1351	ENSG00000152193	RNF219	-1.27279	-0.0617851	0.203093	0.0466674	0.118643	3.1131e-10	1.72899e-09	6	6	6	C2	Adipose. subcutaneous (GTEx)	EpiXcan	0.970871	gtex_sf	0.999981
1352	ENSG00000154174	TOMM70	1.27237	0.0827654	0.203243	0.0267209	0.0495727	7.06897e-05	0.000220229	20	21	21	C2	Adipose. subcutaneous (GTEx)	EpiXcan	0.970871	gtex_sf	0.999981
1353	ENSG00000115310	RTN4	1.27229	0.11257	0.203271	0.0170936	0.0642468	5.61783e-06	1.9987e-05	16	21	21	C2	Adipose. subcutaneous (GTEx)	EpiXcan	0.970871	gtex_sf	0.999981
1354	ENSG00000183011	NAA38	-1.2704	-0.054252	0.203941	0.0746203	0.0824418	2.34419e-07	9.80153e-07	52	67	67	C2	Adipose. subcutaneous (GTEx)	EpiXcan	0.970871	gtex_sf	0.999981
1355	ENSG00000178038	ALS2CL	-1.26967	-0.0871855	0.204202	0.0432889	0.0466931	8.83726e-05	0.000272651	38	43	43	C2	Adipose. subcutaneous (GTEx)	EpiXcan	0.970871	gtex_sf	0.999981
1356	ENSG00000132953	XPO4	-1.26955	-0.135772	0.204246	0.0103109	0.0431221	0.00020073	0.000592668	12	13	13	C2	Adipose. subcutaneous (GTEx)	EpiXcan	0.970871	gtex_sf	0.999981
1357	ENSG00000154832	CXXC1	-1.2689	-0.0708211	0.204475	0.0339351	0.0233389	0.00683559	0.0166824	33	37	37	C2	Adipose. subcutaneous (GTEx)	EpiXcan	0.970871	gtex_sf	0.999981
1358	ENSG00000204305	AGER	1.26882	0.074793	0.204507	0.0319937	0.0575055	1.49613e-05	5.05458e-05	9	9	9	C2	Adipose. subcutaneous (GTEx)	EpiXcan	0.970871	gtex_sf	0.999981
1359	ENSG00000138346	DNA2	1.2687	0.0218559	0.20455	0.376194	0.483426	4.33308e-53	2.48744e-51	22	23	23	C2	Adipose. subcutaneous (GTEx)	EpiXcan	0.970871	gtex_sf	0.999981
1360	ENSG00000145020	AMT	-1.26862	-0.0308522	0.204575	0.190151	0.443839	2.58139e-45	1.042e-43	31	38	38	C2	Adipose. subcutaneous (GTEx)	EpiXcan	0.970871	gtex_sf	0.999981
1361	ENSG00000028203	VEZT	1.26842	0.0297921	0.204647	0.205271	0.268575	3.16844e-24	4.64716e-23	39	40	40	C2	Adipose. subcutaneous (GTEx)	EpiXcan	0.970871	gtex_sf	0.999981
1362	ENSG00000158859	ADAMTS4	-1.26834	-0.254295	0.204676	0.00293481	0.0198943	0.0122757	0.0290155	2	2	2	C2	Adipose. subcutaneous (GTEx)	EpiXcan	0.970871	gtex_sf	0.999981
1363	ENSG00000131401	NAPSB	-1.26834	-0.0549983	0.204678	0.0650947	0.152828	4.74296e-13	3.35359e-12	33	43	43	C2	Adipose. subcutaneous (GTEx)	EpiXcan	0.970871	gtex_sf	0.999981
1364	ENSG00000037757	MRI1	1.26823	0.0670159	0.204715	0.0464885	0.484989	1.18725e-51	6.47075e-50	19	26	26	C2	Adipose. subcutaneous (GTEx)	EpiXcan	0.970871	gtex_sf	0.999981
1365	ENSG00000013561	RNF14	1.26821	0.0515038	0.204723	0.0833646	0.243985	9.10605e-22	1.16164e-20	29	39	39	C2	Adipose. subcutaneous (GTEx)	EpiXcan	0.970871	gtex_sf	0.999981
1366	ENSG00000196209	SIRPB2	-1.2675	-0.0346464	0.204975	0.181303	0.171411	1.03047e-14	8.34805e-14	76	90	90	C2	Adipose. subcutaneous (GTEx)	EpiXcan	0.970871	gtex_sf	0.999981
1367	ENSG00000221823	PPP3R1	1.26711	0.110094	0.205117	0.0167304	0.038647	0.000481473	0.00135581	14	17	17	C2	Adipose. subcutaneous (GTEx)	EpiXcan	0.970871	gtex_sf	0.999981
1368	ENSG00000101442	ACTR5	-1.26686	-0.112798	0.205206	0.0122279	0.0537692	3.58745e-05	0.000116103	16	19	19	C2	Adipose. subcutaneous (GTEx)	EpiXcan	0.970871	gtex_sf	0.999981
1369	ENSG00000206562	METTL6	1.26617	0.0595676	0.205453	0.0622191	0.113638	5.80611e-10	3.1388e-09	34	38	38	C2	Adipose. subcutaneous (GTEx)	EpiXcan	0.970871	gtex_sf	0.999981
1370	ENSG00000228544	CCDC183-AS1	1.26582	0.106177	0.205576	0.0166915	0.0276571	0.00317126	0.00807487	20	24	24	C2	Adipose. subcutaneous (GTEx)	EpiXcan	0.970871	gtex_sf	0.999981
1371	ENSG00000162706	CADM3	1.26569	0.0671487	0.205623	0.0395851	0.0355588	0.000795337	0.00218308	35	41	41	C2	Adipose. subcutaneous (GTEx)	EpiXcan	0.970871	gtex_sf	0.999981
1372	ENSG00000225733	FGD5-AS1	-1.26549	-0.0775903	0.205697	0.0390969	0.0956822	1.15867e-08	5.57142e-08	16	21	21	C2	Adipose. subcutaneous (GTEx)	EpiXcan	0.970871	gtex_sf	0.999981
1373	ENSG00000225697	SLC26A6	1.26492	0.0725819	0.205901	0.0283748	0.0231018	0.00691661	0.0168635	17	18	18	C2	Adipose. subcutaneous (GTEx)	EpiXcan	0.970871	gtex_sf	0.999981
1374	ENSG00000146021	KLHL3	1.26385	0.0668276	0.206284	0.0555783	0.0862958	1.00463e-07	4.37423e-07	26	31	31	C2	Adipose. subcutaneous (GTEx)	EpiXcan	0.970871	gtex_sf	0.999981
1375	ENSG00000204209	DAXX	-1.26322	-0.141304	0.206511	0.00842251	0.0326559	0.00127499	0.00340491	5	5	5	C2	Adipose. subcutaneous (GTEx)	EpiXcan	0.970871	gtex_sf	0.999981
1376	ENSG00000102967	DHODH	1.26294	0.0323963	0.206611	0.154451	0.260815	5.11589e-23	6.97065e-22	27	31	31	C2	Adipose. subcutaneous (GTEx)	EpiXcan	0.970871	gtex_sf	0.999981
1377	ENSG00000108784	NAGLU	-1.26274	-0.0448749	0.206684	0.0692855	0.224377	1.9712e-20	2.33395e-19	7	9	9	C2	Adipose. subcutaneous (GTEx)	EpiXcan	0.970871	gtex_sf	0.999981
1378	ENSG00000111530	CAND1	-1.26217	-0.0494743	0.206888	0.0624814	0.137412	4.71067e-12	3.09051e-11	51	62	62	C2	Adipose. subcutaneous (GTEx)	EpiXcan	0.970871	gtex_sf	0.999981
1379	ENSG00000163346	PBXIP1	1.26211	0.0851405	0.20691	0.0263498	0.0895821	4.58318e-08	2.06885e-07	10	12	12	C2	Adipose. subcutaneous (GTEx)	EpiXcan	0.970871	gtex_sf	0.999981
1380	ENSG00000024048	UBR2	1.262	0.084745	0.206951	0.0263271	0.0394989	0.000403482	0.00114939	29	29	29	C2	Adipose. subcutaneous (GTEx)	EpiXcan	0.970871	gtex_sf	0.999981
1381	ENSG00000143486	EIF2D	1.26148	0.0483113	0.207137	0.0881388	0.162126	7.76703e-14	5.87434e-13	27	32	32	C2	Adipose. subcutaneous (GTEx)	EpiXcan	0.970871	gtex_sf	0.999981
1382	ENSG00000152439	ZNF773	-1.26126	-0.0924061	0.207216	0.0195251	0.099531	6.35338e-09	3.13351e-08	19	28	28	C2	Adipose. subcutaneous (GTEx)	EpiXcan	0.970871	gtex_sf	0.999981
1383	ENSG00000163257	DCAF16	1.2607	0.0356918	0.207417	0.129958	0.191804	1.43316e-16	1.31981e-15	19	22	22	C2	Adipose. subcutaneous (GTEx)	EpiXcan	0.970871	gtex_sf	0.999981
1384	ENSG00000126005	MMP24-AS1	1.26031	0.0610768	0.207559	0.0452741	0.107374	1.77022e-09	9.18008e-09	13	16	16	C2	Adipose. subcutaneous (GTEx)	EpiXcan	0.970871	gtex_sf	0.999981
1385	ENSG00000111664	GNB3	1.26028	0.0531149	0.207568	0.0742074	0.176219	4.30013e-15	3.55643e-14	2	2	2	C2	Adipose. subcutaneous (GTEx)	EpiXcan	0.970871	gtex_sf	0.999981
1386	ENSG00000142892	PIGK	1.25999	0.0452791	0.207671	0.0789325	0.112048	1.06723e-09	5.64742e-09	40	46	46	C2	Adipose. subcutaneous (GTEx)	EpiXcan	0.970871	gtex_sf	0.999981
1387	ENSG00000164830	OXR1	-1.25984	-0.145839	0.207727	0.00740981	0.0879402	4.87061e-08	2.19295e-07	6	8	8	C2	Adipose. subcutaneous (GTEx)	EpiXcan	0.970871	gtex_sf	0.999981
1388	ENSG00000140368	PSTPIP1	-1.25969	-0.0607941	0.207781	0.0426754	0.0796629	3.12277e-07	1.28876e-06	23	27	27	C2	Adipose. subcutaneous (GTEx)	EpiXcan	0.970871	gtex_sf	0.999981
1389	ENSG00000103415	HMOX2	1.25968	0.0585262	0.207786	0.0494187	0.136865	1.86062e-12	1.26697e-11	8	11	11	C2	Adipose. subcutaneous (GTEx)	EpiXcan	0.970871	gtex_sf	0.999981
1390	ENSG00000177370	TIMM22	1.25938	0.146147	0.207893	0.00772358	0.0492372	6.64577e-05	0.00020797	9	10	10	C2	Adipose. subcutaneous (GTEx)	EpiXcan	0.970871	gtex_sf	0.999981
1391	ENSG00000135040	NAA35	1.2593	0.0879958	0.207923	0.024324	0.0744361	8.40718e-07	3.27655e-06	16	19	19	C2	Adipose. subcutaneous (GTEx)	EpiXcan	0.970871	gtex_sf	0.999981
1392	ENSG00000175826	CTDNEP1	-1.25923	-0.160599	0.207948	0.00633172	0.0642317	5.02062e-06	1.79673e-05	8	11	11	C2	Adipose. subcutaneous (GTEx)	EpiXcan	0.970871	gtex_sf	0.999981
1393	ENSG00000100284	TOM1	1.2588	0.0685415	0.208102	0.0372972	0.10919	1.86278e-09	9.64581e-09	14	18	18	C2	Adipose. subcutaneous (GTEx)	EpiXcan	0.970871	gtex_sf	0.999981
1394	ENSG00000188897	AC099489.1	1.25708	0.0624335	0.208725	0.0610849	0.0310807	0.00159963	0.00422038	41	46	46	C2	Adipose. subcutaneous (GTEx)	EpiXcan	0.970871	gtex_sf	0.999981
1395	ENSG00000136159	NUDT15	-1.25707	-0.0765901	0.20873	0.0285949	0.016371	0.0234747	0.053387	40	45	45	C2	Adipose. subcutaneous (GTEx)	EpiXcan	0.970871	gtex_sf	0.999981
1396	ENSG00000115884	SDC1	-1.25686	-0.0689948	0.208803	0.0441115	0.0310895	0.00159685	0.00421383	44	50	50	C2	Adipose. subcutaneous (GTEx)	EpiXcan	0.970871	gtex_sf	0.999981
1397	ENSG00000102710	SUPT20H	-1.25658	-0.11993	0.208906	0.0114615	0.0280521	0.0026847	0.00690879	11	14	14	C2	Adipose. subcutaneous (GTEx)	EpiXcan	0.970871	gtex_sf	0.999981
1398	ENSG00000154001	PPP2R5E	1.25635	0.0427865	0.208991	0.0875824	0.130202	3.78808e-11	2.30394e-10	18	21	21	C2	Adipose. subcutaneous (GTEx)	EpiXcan	0.970871	gtex_sf	0.999981
1399	ENSG00000127540	UQCR11	-1.25624	-0.199767	0.209029	0.00424657	0.0191018	0.0140491	0.0329183	6	8	8	C2	Adipose. subcutaneous (GTEx)	EpiXcan	0.970871	gtex_sf	0.999981
1400	ENSG00000122481	RWDD3	-1.25616	-0.0263283	0.209057	0.207815	0.204271	1.25545e-17	1.23404e-16	49	54	54	C2	Adipose. subcutaneous (GTEx)	EpiXcan	0.970871	gtex_sf	0.999981
1401	ENSG00000146350	TBC1D32	-1.25594	-0.0652946	0.209139	0.0305647	0.0669633	3.07457e-06	1.13003e-05	13	16	16	C2	Adipose. subcutaneous (GTEx)	EpiXcan	0.970871	gtex_sf	0.999981
1402	ENSG00000214022	REPIN1	-1.25534	-0.048389	0.209355	0.0819588	0.197799	1.43141e-17	1.40306e-16	17	21	21	C2	Adipose. subcutaneous (GTEx)	EpiXcan	0.970871	gtex_sf	0.999981
1403	ENSG00000066379	ZNRD1	-1.25509	-0.0439895	0.209447	0.0908518	0.132841	2.04354e-11	1.27387e-10	41	47	47	C2	Adipose. subcutaneous (GTEx)	EpiXcan	0.970871	gtex_sf	0.999981
1404	ENSG00000078699	CBFA2T2	-1.25371	-0.0588263	0.209947	0.0605442	0.0903063	4.74458e-08	2.13827e-07	29	34	34	C2	Adipose. subcutaneous (GTEx)	EpiXcan	0.970871	gtex_sf	0.999981
1405	ENSG00000125966	MMP24	1.25329	0.130266	0.2101	0.00852619	0.0228847	0.00744096	0.0180821	15	21	21	C2	Adipose. subcutaneous (GTEx)	EpiXcan	0.970871	gtex_sf	0.999981
1406	ENSG00000143162	CREG1	-1.25309	-0.0566483	0.210172	0.0582664	0.124819	5.26251e-11	3.1474e-10	8	9	9	C2	Adipose. subcutaneous (GTEx)	EpiXcan	0.970871	gtex_sf	0.999981
1407	ENSG00000156381	ANKRD9	1.25301	0.0989581	0.210204	0.0173412	0.0647935	4.25586e-06	1.53323e-05	9	11	11	C2	Adipose. subcutaneous (GTEx)	EpiXcan	0.970871	gtex_sf	0.999981
1408	ENSG00000172922	RNASEH2C	1.25282	0.0396209	0.210271	0.107983	0.258504	2.75074e-23	3.82999e-22	5	6	6	C2	Adipose. subcutaneous (GTEx)	EpiXcan	0.970871	gtex_sf	0.999981
1409	ENSG00000153898	MCOLN2	1.25263	0.0395549	0.210339	0.108172	0.196816	2.45538e-18	2.54571e-17	23	28	28	C2	Adipose. subcutaneous (GTEx)	EpiXcan	0.970871	gtex_sf	0.999981
1410	ENSG00000160310	PRMT2	1.25226	0.0636641	0.210474	0.0540304	0.185296	3.78343e-16	3.36901e-15	8	14	14	C2	Adipose. subcutaneous (GTEx)	EpiXcan	0.970871	gtex_sf	0.999981
1411	ENSG00000165650	PDZD8	-1.25177	-0.0494672	0.210652	0.0755607	0.335607	1.08341e-31	2.40497e-30	54	69	69	C2	Adipose. subcutaneous (GTEx)	EpiXcan	0.970871	gtex_sf	0.999981
1412	ENSG00000254901	BORCS8	-1.25138	-0.0541961	0.210794	0.0630735	0.154513	3.63752e-13	2.59555e-12	8	8	8	C2	Adipose. subcutaneous (GTEx)	EpiXcan	0.970871	gtex_sf	0.999981
1413	ENSG00000155792	DEPTOR	1.25071	0.0928764	0.21104	0.0185677	0.052109	4.5002e-05	0.000143717	18	21	21	C2	Adipose. subcutaneous (GTEx)	EpiXcan	0.970871	gtex_sf	0.999981
1414	ENSG00000115129	TP53I3	-1.25055	-0.0781665	0.2111	0.0264976	0.0406981	0.000331564	0.000953441	31	35	35	C2	Adipose. subcutaneous (GTEx)	EpiXcan	0.970871	gtex_sf	0.999981
1415	ENSG00000242600	MBL1P	1.2504	0.0383454	0.211152	0.139019	0.307387	7.08375e-28	1.26076e-26	51	65	65	C2	Adipose. subcutaneous (GTEx)	EpiXcan	0.970871	gtex_sf	0.999981
1416	ENSG00000160588	MPZL3	-1.25037	-0.164615	0.211164	0.0062845	0.0148912	0.0318792	0.0711006	4	5	5	C2	Adipose. subcutaneous (GTEx)	EpiXcan	0.970871	gtex_sf	0.999981
1417	ENSG00000203709	C1orf132	-1.2502	-0.265585	0.211228	0.00223547	0.0131013	0.0428537	0.093995	3	4	4	C2	Adipose. subcutaneous (GTEx)	EpiXcan	0.970871	gtex_sf	0.999981
1418	ENSG00000272812	AC004908.2	-1.25001	-0.124941	0.211297	0.0108083	0.0930304	3.0664e-08	1.40777e-07	4	6	6	C2	Adipose. subcutaneous (GTEx)	EpiXcan	0.970871	gtex_sf	0.999981
1419	ENSG00000054598	FOXC1	1.24931	0.235641	0.211552	0.00358505	0.0145285	0.0333882	0.0743039	2	2	2	C2	Adipose. subcutaneous (GTEx)	EpiXcan	0.970871	gtex_sf	0.999981
1420	ENSG00000185596	WASH3P	1.2492	0.085927	0.211592	0.0319419	0.137905	6.05475e-12	3.93362e-11	8	12	12	C2	Adipose. subcutaneous (GTEx)	EpiXcan	0.970871	gtex_sf	0.999981
1421	ENSG00000186468	RPS23	-1.24901	-0.0267555	0.21166	0.258201	0.509382	1.04645e-55	6.91397e-54	20	23	23	C2	Adipose. subcutaneous (GTEx)	EpiXcan	0.970871	gtex_sf	0.999981
1422	ENSG00000213213	CCDC183	-1.24767	-0.0701738	0.212151	0.0380701	0.0367347	0.000615894	0.00170964	28	33	33	C2	Adipose. subcutaneous (GTEx)	EpiXcan	0.970871	gtex_sf	0.999981
1423	ENSG00000126226	PCID2	-1.24762	-0.0533189	0.212172	0.0770508	0.018399	0.0155114	0.0361693	58	74	74	C2	Adipose. subcutaneous (GTEx)	EpiXcan	0.970871	gtex_sf	0.999981
1424	ENSG00000115561	CHMP3	1.24736	0.0484867	0.212267	0.0783094	0.125135	6.16211e-11	3.66197e-10	15	18	18	C2	Adipose. subcutaneous (GTEx)	EpiXcan	0.970871	gtex_sf	0.999981
1425	ENSG00000260805	RP11-61J19.4	-1.24723	-0.0579664	0.212313	0.0554813	0.111705	1.23355e-09	6.49071e-09	21	25	25	C2	Adipose. subcutaneous (GTEx)	EpiXcan	0.970871	gtex_sf	0.999981
1426	ENSG00000092108	SCFD1	1.24718	0.0469404	0.212333	0.103988	0.122974	2.12313e-11	1.31996e-10	35	43	43	C2	Adipose. subcutaneous (GTEx)	EpiXcan	0.970871	gtex_sf	0.999981
1427	ENSG00000112379	ARFGEF3	1.24708	0.150664	0.212367	0.00810286	0.042282	0.000252758	0.000737886	5	5	5	C2	Adipose. subcutaneous (GTEx)	EpiXcan	0.970871	gtex_sf	0.999981
1428	ENSG00000233461	AL445524.1	1.24701	0.167651	0.212395	0.00706858	0.0190541	0.0143958	0.0336855	51	68	68	C2	Adipose. subcutaneous (GTEx)	EpiXcan	0.970871	gtex_sf	0.999981
1429	ENSG00000134333	LDHA	-1.24678	-0.127054	0.212479	0.0109103	0.0564026	2.17241e-05	7.20384e-05	9	14	14	C2	Adipose. subcutaneous (GTEx)	EpiXcan	0.970871	gtex_sf	0.999981
1430	ENSG00000184232	OAF	1.24664	0.033732	0.212529	0.173777	0.24389	4.34353e-22	5.65952e-21	28	39	39	C2	Adipose. subcutaneous (GTEx)	EpiXcan	0.970871	gtex_sf	0.999981
1431	ENSG00000205269	TMEM170B	-1.24556	-0.0204043	0.212925	0.310669	0.448304	1.20269e-45	4.94021e-44	28	34	34	C2	Adipose. subcutaneous (GTEx)	EpiXcan	0.970871	gtex_sf	0.999981
1432	ENSG00000253305	PCDHGB6	-1.24546	-0.0752947	0.212963	0.0413647	0.100779	6.70824e-09	3.30388e-08	7	8	8	C2	Adipose. subcutaneous (GTEx)	EpiXcan	0.970871	gtex_sf	0.999981
1433	ENSG00000228300	C19orf24	-1.24478	-0.0369337	0.213212	0.124964	0.103716	5.32344e-09	2.6451e-08	64	80	80	C2	Adipose. subcutaneous (GTEx)	EpiXcan	0.970871	gtex_sf	0.999981
1434	ENSG00000142751	GPN2	-1.24373	-0.193903	0.213599	0.00582904	0.0244856	0.00505657	0.0125558	3	4	4	C2	Adipose. subcutaneous (GTEx)	EpiXcan	0.970871	gtex_sf	0.999981
1435	ENSG00000169925	BRD3	-1.24314	-0.0805171	0.213816	0.0314461	0.106621	1.83839e-09	9.52305e-09	25	32	32	C2	Adipose. subcutaneous (GTEx)	EpiXcan	0.970871	gtex_sf	0.999981
1436	ENSG00000159479	MED8	1.2424	0.0646571	0.214089	0.0477179	0.0266283	0.00382003	0.00961322	27	34	34	C2	Adipose. subcutaneous (GTEx)	EpiXcan	0.970871	gtex_sf	0.999981
1437	ENSG00000272168	CASC15	-1.24214	-0.0585837	0.214185	0.0526783	0.230094	2.8856e-20	3.39937e-19	49	60	60	C2	Adipose. subcutaneous (GTEx)	EpiXcan	0.970871	gtex_sf	0.999981
1438	ENSG00000165895	ARHGAP42	1.24178	0.108951	0.214319	0.0153655	0.0459188	0.000111482	0.00033998	5	5	5	C2	Adipose. subcutaneous (GTEx)	EpiXcan	0.970871	gtex_sf	0.999981
1439	ENSG00000250462	LRRC37BP1	1.24085	0.284106	0.21466	0.00499459	0.0214471	0.00932621	0.0224069	3	3	3	C2	Adipose. subcutaneous (GTEx)	EpiXcan	0.970871	gtex_sf	0.999981
1440	ENSG00000104231	ZFAND1	-1.23998	-0.0723642	0.214983	0.0271164	0.163279	3.95076e-14	3.06583e-13	12	15	15	C2	Adipose. subcutaneous (GTEx)	EpiXcan	0.970871	gtex_sf	0.999981
1441	ENSG00000116209	TMEM59	1.23894	0.163983	0.215368	0.0154527	0.0403687	0.000274879	0.000798473	6	7	7	C2	Adipose. subcutaneous (GTEx)	EpiXcan	0.970871	gtex_sf	0.999981
1442	ENSG00000196968	FUT11	1.23877	0.0457076	0.215432	0.081309	0.203508	7.59154e-18	7.59534e-17	24	31	31	C2	Adipose. subcutaneous (GTEx)	EpiXcan	0.970871	gtex_sf	0.999981
1443	ENSG00000167671	UBXN6	-1.2378	-0.0821803	0.215791	0.031034	0.0806182	3.14061e-07	1.2946e-06	7	9	9	C2	Adipose. subcutaneous (GTEx)	EpiXcan	0.970871	gtex_sf	0.999981
1444	ENSG00000079691	CARMIL1	1.23762	0.0573771	0.215857	0.0569923	0.158947	1.50223e-13	1.10921e-12	27	35	35	C2	Adipose. subcutaneous (GTEx)	EpiXcan	0.970871	gtex_sf	0.999981
1445	ENSG00000212978	AC016747.1	1.23705	0.0401005	0.216067	0.110272	0.202426	1.20289e-17	1.18571e-16	16	18	18	C2	Adipose. subcutaneous (GTEx)	EpiXcan	0.970871	gtex_sf	0.999981
1446	ENSG00000159023	EPB41	1.23703	0.494236	0.216075	0.000617287	0.0120802	0.0521842	0.11287	7	9	9	C2	Adipose. subcutaneous (GTEx)	EpiXcan	0.970871	gtex_sf	0.999981
1447	ENSG00000173917	HOXB2	-1.23663	-0.0702653	0.216223	0.0344463	0.221179	1.8628e-19	2.08404e-18	5	6	6	C2	Adipose. subcutaneous (GTEx)	EpiXcan	0.970871	gtex_sf	0.999981
1448	ENSG00000113621	TXNDC15	1.23597	0.0960691	0.216472	0.018231	0.0180786	0.0178276	0.0411725	15	17	17	C2	Adipose. subcutaneous (GTEx)	EpiXcan	0.970871	gtex_sf	0.999981
1449	ENSG00000272316	AL021368.2	-1.23559	-0.0551358	0.216613	0.0735909	0.274809	5.90335e-26	9.49349e-25	4	5	5	C2	Adipose. subcutaneous (GTEx)	EpiXcan	0.970871	gtex_sf	0.999981
1450	ENSG00000065154	OAT	1.23489	0.295358	0.216871	0.00314226	0.0376696	0.000457982	0.00129386	6	10	10	C2	Adipose. subcutaneous (GTEx)	EpiXcan	0.970871	gtex_sf	0.999981
1451	ENSG00000115423	DNAH6	1.23437	0.0587567	0.217066	0.0603081	0.456537	5.2941e-47	2.31011e-45	29	36	36	C2	Adipose. subcutaneous (GTEx)	EpiXcan	0.970871	gtex_sf	0.999981
1452	ENSG00000113593	PPWD1	1.23435	0.0402928	0.217073	0.102702	0.288475	8.17122e-27	1.37235e-25	41	50	50	C2	Adipose. subcutaneous (GTEx)	EpiXcan	0.970871	gtex_sf	0.999981
1453	ENSG00000186399	GOLGA8R	1.23377	0.0413543	0.217287	0.103038	0.096039	2.00066e-08	9.3849e-08	60	67	67	C2	Adipose. subcutaneous (GTEx)	EpiXcan	0.970871	gtex_sf	0.999981
1454	ENSG00000100614	PPM1A	-1.2336	-0.0813119	0.217351	0.0275053	0.0521417	4.10482e-05	0.000131751	2	3	3	C2	Adipose. subcutaneous (GTEx)	EpiXcan	0.970871	gtex_sf	0.999981
1455	ENSG00000105248	CCDC94	-1.2334	-0.117242	0.217425	0.0152011	0.0513632	3.8633e-05	0.000124398	9	9	9	C2	Adipose. subcutaneous (GTEx)	EpiXcan	0.970871	gtex_sf	0.999981
1456	ENSG00000072364	AFF4	-1.23298	-0.0506822	0.217582	0.0648851	0.141613	2.97619e-12	1.99461e-11	16	19	19	C2	Adipose. subcutaneous (GTEx)	EpiXcan	0.970871	gtex_sf	0.999981
1457	ENSG00000240356	RPL23AP7	1.23265	0.100613	0.217706	0.0215036	0.410129	4.0819e-40	1.3024e-38	17	20	20	C2	Adipose. subcutaneous (GTEx)	EpiXcan	0.970871	gtex_sf	0.999981
1458	ENSG00000111647	UHRF1BP1L	-1.23254	-0.106378	0.217748	0.0151045	0.0309735	0.00166809	0.00439437	13	13	13	C2	Adipose. subcutaneous (GTEx)	EpiXcan	0.970871	gtex_sf	0.999981
1459	ENSG00000213398	LCAT	1.23237	0.0655478	0.217811	0.0379485	0.0780314	2.9911e-07	1.23807e-06	12	12	12	C2	Adipose. subcutaneous (GTEx)	EpiXcan	0.970871	gtex_sf	0.999981
1460	ENSG00000122085	MTERF4	-1.23166	-0.101741	0.218075	0.0160311	0.0988517	1.06137e-08	5.12465e-08	4	6	6	C2	Adipose. subcutaneous (GTEx)	EpiXcan	0.970871	gtex_sf	0.999981
1461	ENSG00000171806	METTL18	1.23156	0.0207218	0.218113	0.378995	0.478147	1.13603e-50	6.02743e-49	52	55	55	C2	Adipose. subcutaneous (GTEx)	EpiXcan	0.970871	gtex_sf	0.999981
1462	ENSG00000086062	B4GALT1	1.23136	0.070702	0.21819	0.0510875	0.126886	3.08962e-11	1.8931e-10	27	32	32	C2	Adipose. subcutaneous (GTEx)	EpiXcan	0.970871	gtex_sf	0.999981
1463	ENSG00000129187	DCTD	-1.23112	-0.0400189	0.218278	0.109366	0.20599	7.92064e-18	7.91329e-17	17	19	19	C2	Adipose. subcutaneous (GTEx)	EpiXcan	0.970871	gtex_sf	0.999981
1464	ENSG00000170955	CAVIN3	-1.23096	-0.0312211	0.218338	0.185576	0.294904	5.0877e-27	8.69067e-26	22	24	24	C2	Adipose. subcutaneous (GTEx)	EpiXcan	0.970871	gtex_sf	0.999981
1465	ENSG00000175538	KCNE3	-1.2308	-0.0380514	0.218397	0.133704	0.214726	4.6129e-19	5.02433e-18	24	30	30	C2	Adipose. subcutaneous (GTEx)	EpiXcan	0.970871	gtex_sf	0.999981
1466	ENSG00000263874	LINC00672	1.23051	0.17255	0.218507	0.00701564	0.037615	0.0004858	0.00136693	3	4	4	C2	Adipose. subcutaneous (GTEx)	EpiXcan	0.970871	gtex_sf	0.999981
1467	ENSG00000166793	YPEL4	1.22999	0.129887	0.218703	0.00968318	0.0850526	1.36989e-07	5.86612e-07	3	4	4	C2	Adipose. subcutaneous (GTEx)	EpiXcan	0.970871	gtex_sf	0.999981
1468	ENSG00000166949	SMAD3	1.22946	0.0758563	0.218901	0.0310919	0.0499742	6.19586e-05	0.000194673	22	24	24	C2	Adipose. subcutaneous (GTEx)	EpiXcan	0.970871	gtex_sf	0.999981
1469	ENSG00000180875	GREM2	-1.22937	-0.1203	0.218932	0.016096	0.0258755	0.00416245	0.0104393	26	36	36	C2	Adipose. subcutaneous (GTEx)	EpiXcan	0.970871	gtex_sf	0.999981
1470	ENSG00000269609	RPARP-AS1	-1.22913	-0.0638972	0.219022	0.0422966	0.119468	1.83416e-10	1.04351e-09	7	7	7	C2	Adipose. subcutaneous (GTEx)	EpiXcan	0.970871	gtex_sf	0.999981
1471	ENSG00000105926	MPP6	-1.22827	-0.172874	0.219346	0.00660962	0.0201171	0.011631	0.0275707	5	5	5	C2	Adipose. subcutaneous (GTEx)	EpiXcan	0.970871	gtex_sf	0.999981
1472	ENSG00000166682	TMPRSS5	1.228	0.185113	0.219448	0.00478563	0.010743	0.0680647	0.144299	5	9	9	C2	Adipose. subcutaneous (GTEx)	EpiXcan	0.970871	gtex_sf	0.999981
1473	ENSG00000204839	MROH6	-1.22773	-0.0422018	0.219547	0.0927206	0.315368	8.77619e-29	1.64562e-27	33	43	43	C2	Adipose. subcutaneous (GTEx)	EpiXcan	0.970871	gtex_sf	0.999981
1474	ENSG00000234882	EIF3EP1	1.22719	0.0490089	0.219752	0.0607795	0.163799	5.61119e-14	4.29251e-13	3	3	3	C2	Adipose. subcutaneous (GTEx)	EpiXcan	0.970871	gtex_sf	0.999981
1475	ENSG00000145386	CCNA2	1.22706	0.0876664	0.219799	0.0300927	0.0292542	0.00235484	0.00609353	28	33	33	C2	Adipose. subcutaneous (GTEx)	EpiXcan	0.970871	gtex_sf	0.999981
1476	ENSG00000078618	NRDC	-1.22697	-0.0651968	0.219834	0.0500417	0.152067	2.80088e-13	2.01499e-12	19	24	24	C2	Adipose. subcutaneous (GTEx)	EpiXcan	0.970871	gtex_sf	0.999981
1477	ENSG00000177508	IRX3	1.22638	0.0721875	0.220056	0.0315358	0.0786854	3.72267e-07	1.51977e-06	12	13	13	C2	Adipose. subcutaneous (GTEx)	EpiXcan	0.970871	gtex_sf	0.999981
1478	ENSG00000163703	CRELD1	-1.22637	-0.0359729	0.220059	0.170266	0.454508	5.85278e-47	2.53808e-45	19	27	27	C2	Adipose. subcutaneous (GTEx)	EpiXcan	0.970871	gtex_sf	0.999981
1479	ENSG00000255389	Z97989.1	-1.22614	-0.0204954	0.220146	0.291099	0.464275	4.91113e-49	2.36392e-47	32	39	39	C2	Adipose. subcutaneous (GTEx)	EpiXcan	0.970871	gtex_sf	0.999981
1480	ENSG00000239887	C1orf226	-1.22568	-0.114854	0.220321	0.0152529	0.0157192	0.0260585	0.0589016	11	15	15	C2	Adipose. subcutaneous (GTEx)	EpiXcan	0.970871	gtex_sf	0.999981
1481	ENSG00000158805	ZNF276	1.22555	0.0597957	0.220367	0.056283	0.107339	1.05862e-09	5.60397e-09	27	30	30	C2	Adipose. subcutaneous (GTEx)	EpiXcan	0.970871	gtex_sf	0.999981
1482	ENSG00000157895	C12orf43	-1.22539	-0.0295839	0.220429	0.204747	0.272446	5.80704e-25	8.87015e-24	42	46	46	C2	Adipose. subcutaneous (GTEx)	EpiXcan	0.970871	gtex_sf	0.999981
1483	ENSG00000146373	RNF217	-1.22533	-0.0526076	0.22045	0.0649628	0.0932537	3.10092e-08	1.42269e-07	26	35	35	C2	Adipose. subcutaneous (GTEx)	EpiXcan	0.970871	gtex_sf	0.999981
1484	ENSG00000115325	DOK1	1.22494	0.137991	0.220599	0.0119408	0.027216	0.00331117	0.00841735	11	13	13	C2	Adipose. subcutaneous (GTEx)	EpiXcan	0.970871	gtex_sf	0.999981
1485	ENSG00000006453	BAIAP2L1	1.22491	0.081246	0.220608	0.029422	0.131466	1.6936e-11	1.06045e-10	5	7	7	C2	Adipose. subcutaneous (GTEx)	EpiXcan	0.970871	gtex_sf	0.999981
1486	ENSG00000122965	RBM19	1.22483	0.0377438	0.220638	0.141969	0.253465	2.05248e-22	2.71982e-21	17	20	20	C2	Adipose. subcutaneous (GTEx)	EpiXcan	0.970871	gtex_sf	0.999981
1487	ENSG00000133466	C1QTNF6	-1.2248	-0.115027	0.22065	0.0100266	0.0255478	0.00426685	0.0106839	17	23	23	C2	Adipose. subcutaneous (GTEx)	EpiXcan	0.970871	gtex_sf	0.999981
1488	ENSG00000165983	PTER	-1.22463	-0.0469001	0.220715	0.0873693	0.14099	5.88274e-13	4.15111e-12	27	31	31	C2	Adipose. subcutaneous (GTEx)	EpiXcan	0.970871	gtex_sf	0.999981
1489	ENSG00000265511	AC020558.2	-1.22433	-0.120515	0.220826	0.0152578	0.02656	0.00300062	0.00766684	11	13	13	C2	Adipose. subcutaneous (GTEx)	EpiXcan	0.970871	gtex_sf	0.999981
1490	ENSG00000133275	CSNK1G2	-1.2237	-0.125505	0.221065	0.0137555	0.0114227	0.0578691	0.124245	23	31	31	C2	Adipose. subcutaneous (GTEx)	EpiXcan	0.970871	gtex_sf	0.999981
1491	ENSG00000151746	BICD1	-1.2233	-0.0372502	0.221216	0.112988	0.157708	6.65832e-14	5.06314e-13	29	35	35	C2	Adipose. subcutaneous (GTEx)	EpiXcan	0.970871	gtex_sf	0.999981
1492	ENSG00000101213	PTK6	-1.22323	-0.0950825	0.221242	0.0235619	0.0558334	2.24892e-05	7.44168e-05	18	22	22	C2	Adipose. subcutaneous (GTEx)	EpiXcan	0.970871	gtex_sf	0.999981
1493	ENSG00000170802	FOXN2	1.22297	0.302883	0.22134	0.00185875	0.134773	9.00979e-12	5.7784e-11	3	5	5	C2	Adipose. subcutaneous (GTEx)	EpiXcan	0.970871	gtex_sf	0.999981
1494	ENSG00000141510	TP53	-1.22268	-0.056581	0.22145	0.0531416	0.0898534	2.7036e-08	1.24899e-07	16	20	20	C2	Adipose. subcutaneous (GTEx)	EpiXcan	0.970871	gtex_sf	0.999981
1495	ENSG00000142669	SH3BGRL3	-1.22265	-0.114755	0.221462	0.0175006	0.0610435	9.73546e-06	3.36786e-05	24	35	35	C2	Adipose. subcutaneous (GTEx)	EpiXcan	0.970871	gtex_sf	0.999981
1496	ENSG00000271303	SRXN1	-1.22264	-0.0903508	0.221468	0.0297779	0.0157594	0.026332	0.0594604	40	49	49	C2	Adipose. subcutaneous (GTEx)	EpiXcan	0.970871	gtex_sf	0.999981
1497	ENSG00000153317	ASAP1	-1.22241	-0.0385638	0.221551	0.093199	0.0925642	1.9942e-08	9.3628e-08	61	66	66	C2	Adipose. subcutaneous (GTEx)	EpiXcan	0.970871	gtex_sf	0.999981
1498	ENSG00000139998	RAB15	-1.22158	-0.0361404	0.221867	0.129316	0.249698	6.26714e-22	8.06096e-21	26	29	29	C2	Adipose. subcutaneous (GTEx)	EpiXcan	0.970871	gtex_sf	0.999981
1499	ENSG00000109944	C11orf63	-1.22125	-0.110533	0.221993	0.0138529	0.025585	0.00455331	0.0113707	13	13	13	C2	Adipose. subcutaneous (GTEx)	EpiXcan	0.970871	gtex_sf	0.999981
1500	ENSG00000100554	ATP6V1D	1.22097	0.0957185	0.222098	0.0205419	0.0737464	1.06367e-06	4.09758e-06	32	39	39	C2	Adipose. subcutaneous (GTEx)	EpiXcan	0.970871	gtex_sf	0.999981
1501	ENSG00000090863	GLG1	1.22066	0.141003	0.222214	0.00880965	0.0285308	0.00271261	0.0069755	5	5	5	C2	Adipose. subcutaneous (GTEx)	EpiXcan	0.970871	gtex_sf	0.999981
1502	ENSG00000079974	RABL2B	1.22044	0.124373	0.222298	0.01228	0.19524	5.98667e-17	5.66207e-16	9	12	12	C2	Adipose. subcutaneous (GTEx)	EpiXcan	0.970871	gtex_sf	0.999981
1503	ENSG00000158270	COLEC12	1.21927	0.114104	0.222743	0.0165958	0.0756315	7.27778e-07	2.85706e-06	18	27	27	C2	Adipose. subcutaneous (GTEx)	EpiXcan	0.970871	gtex_sf	0.999981
1504	ENSG00000183484	GPR132	1.2185	0.0777544	0.223034	0.0336363	0.0914793	4.48525e-08	2.0253e-07	6	7	7	C2	Adipose. subcutaneous (GTEx)	EpiXcan	0.970871	gtex_sf	0.999981
1505	ENSG00000101189	MRGBP	-1.21799	-0.118405	0.223228	0.0163632	0.0924529	3.38265e-08	1.54788e-07	5	8	8	C2	Adipose. subcutaneous (GTEx)	EpiXcan	0.970871	gtex_sf	0.999981
1506	ENSG00000242372	EIF6	-1.21782	-0.0594623	0.223291	0.0508502	0.102585	3.5619e-09	1.79919e-08	13	20	20	C2	Adipose. subcutaneous (GTEx)	EpiXcan	0.970871	gtex_sf	0.999981
1507	ENSG00000153207	AHCTF1	-1.21765	-0.473518	0.223358	0.000769386	0.1189	3.08868e-10	1.71611e-09	7	13	13	C2	Adipose. subcutaneous (GTEx)	EpiXcan	0.970871	gtex_sf	0.999981
1508	ENSG00000170852	KBTBD2	-1.21718	-0.0650647	0.223537	0.0569599	0.0455162	0.000122895	0.000372433	47	52	52	C2	Adipose. subcutaneous (GTEx)	EpiXcan	0.970871	gtex_sf	0.999981
1509	ENSG00000088832	FKBP1A	-1.21688	-0.0842553	0.22365	0.0323312	0.0394872	0.000415839	0.00118267	30	36	36	C2	Adipose. subcutaneous (GTEx)	EpiXcan	0.970871	gtex_sf	0.999981
1510	ENSG00000215302	AC127502.1	1.21666	0.0312607	0.223734	0.231998	0.415371	4.36038e-42	1.55015e-40	45	49	49	C2	Adipose. subcutaneous (GTEx)	EpiXcan	0.970871	gtex_sf	0.999981
1511	ENSG00000072840	EVC	-1.21619	-0.0618541	0.223913	0.0477274	0.0241875	0.00560672	0.0138336	34	43	43	C2	Adipose. subcutaneous (GTEx)	EpiXcan	0.970871	gtex_sf	0.999981
1512	ENSG00000237541	HLA-DQA2	-1.21592	-0.057892	0.224014	0.0446523	0.62047	4.17916e-78	8.0436e-76	22	38	38	C2	Adipose. subcutaneous (GTEx)	EpiXcan	0.970871	gtex_sf	0.999981
1513	ENSG00000226688	ENTPD1-AS1	1.21514	0.117249	0.224314	0.0164666	0.0218933	0.00889706	0.0214236	21	23	23	C2	Adipose. subcutaneous (GTEx)	EpiXcan	0.970871	gtex_sf	0.999981
1514	ENSG00000177191	B3GNT8	1.2151	0.119921	0.224329	0.0117978	0.015888	0.0263479	0.0594866	7	7	7	C2	Adipose. subcutaneous (GTEx)	EpiXcan	0.970871	gtex_sf	0.999981
1515	ENSG00000063127	SLC6A16	-1.21401	-0.125144	0.224745	0.00950315	0.0517096	5.06379e-05	0.000160617	7	9	9	C2	Adipose. subcutaneous (GTEx)	EpiXcan	0.970871	gtex_sf	0.999981
1516	ENSG00000213676	ATF6B	-1.21338	-0.0348601	0.224984	0.15596	0.246577	8.99611e-22	1.14866e-20	27	37	37	C2	Adipose. subcutaneous (GTEx)	EpiXcan	0.970871	gtex_sf	0.999981
1517	ENSG00000130956	HABP4	1.21333	0.0664183	0.225004	0.0440435	0.0756445	6.13309e-07	2.43844e-06	24	27	27	C2	Adipose. subcutaneous (GTEx)	EpiXcan	0.970871	gtex_sf	0.999981
1518	ENSG00000096696	DSP	-1.21315	-0.0418121	0.225073	0.0780413	0.218301	1.78407e-19	1.99916e-18	13	18	18	C2	Adipose. subcutaneous (GTEx)	EpiXcan	0.970871	gtex_sf	0.999981
1519	ENSG00000172986	GXYLT2	1.21261	0.047749	0.22528	0.0717183	0.172818	8.41041e-15	6.86507e-14	22	26	26	C2	Adipose. subcutaneous (GTEx)	EpiXcan	0.970871	gtex_sf	0.999981
1520	ENSG00000186187	ZNRF1	1.21243	0.132792	0.225346	0.00663125	0.0269954	0.00352973	0.00893404	16	21	21	C2	Adipose. subcutaneous (GTEx)	EpiXcan	0.970871	gtex_sf	0.999981
1521	ENSG00000152558	TMEM123	1.21224	0.086835	0.225419	0.0170972	0.0273224	0.00332032	0.00843907	19	23	23	C2	Adipose. subcutaneous (GTEx)	EpiXcan	0.970871	gtex_sf	0.999981
1522	ENSG00000182902	SLC25A18	1.21183	0.076979	0.225579	0.0331482	0.0605148	9.21436e-06	3.19865e-05	37	53	53	C2	Adipose. subcutaneous (GTEx)	EpiXcan	0.970871	gtex_sf	0.999981
1523	ENSG00000151694	ADAM17	1.21121	0.107667	0.225814	0.0171818	0.0576346	1.5261e-05	5.14962e-05	12	14	14	C2	Adipose. subcutaneous (GTEx)	EpiXcan	0.970871	gtex_sf	0.999981
1524	ENSG00000163155	LYSMD1	1.21093	0.10839	0.225921	0.0151067	0.0902698	6.07004e-08	2.71292e-07	13	19	19	C2	Adipose. subcutaneous (GTEx)	EpiXcan	0.970871	gtex_sf	0.999981
1525	ENSG00000090487	SPG21	1.21082	0.0222502	0.225966	0.356378	0.497055	6.79791e-54	4.08662e-52	16	19	19	C2	Adipose. subcutaneous (GTEx)	EpiXcan	0.970871	gtex_sf	0.999981
1526	ENSG00000187775	DNAH17	-1.20952	-0.160254	0.226463	0.00673854	0.0469173	0.000102254	0.00031334	6	9	9	C2	Adipose. subcutaneous (GTEx)	EpiXcan	0.970871	gtex_sf	0.999981
1527	ENSG00000197461	PDGFA	1.20937	0.159326	0.226521	0.00818696	0.0249623	0.00528499	0.0130697	5	7	7	C2	Adipose. subcutaneous (GTEx)	EpiXcan	0.970871	gtex_sf	0.999981
1528	ENSG00000064886	CHI3L2	-1.2092	-0.0924655	0.226585	0.0241544	0.043782	0.000183775	0.000544676	30	45	45	C2	Adipose. subcutaneous (GTEx)	EpiXcan	0.970871	gtex_sf	0.999981
1529	ENSG00000006282	SPATA20	1.20863	0.0233584	0.226804	0.343027	0.68185	6.44312e-96	4.51244e-93	21	26	26	C2	Adipose. subcutaneous (GTEx)	EpiXcan	0.970871	gtex_sf	0.999981
1530	ENSG00000163072	NOSTRIN	1.20815	0.110362	0.226991	0.0160906	0.0437327	0.000169409	0.000504339	4	4	4	C2	Adipose. subcutaneous (GTEx)	EpiXcan	0.970871	gtex_sf	0.999981
1531	ENSG00000189007	ADAT2	-1.20814	-0.0335654	0.226995	0.140922	0.171235	1.21612e-14	9.75053e-14	24	27	27	C2	Adipose. subcutaneous (GTEx)	EpiXcan	0.970871	gtex_sf	0.999981
1532	ENSG00000183431	SF3A3	-1.20733	-0.0290612	0.227304	0.170149	0.319342	3.08964e-29	5.94459e-28	48	52	52	C2	Adipose. subcutaneous (GTEx)	EpiXcan	0.970871	gtex_sf	0.999981
1533	ENSG00000249087	ZNF436-AS1	-1.20643	-0.0397134	0.227652	0.0772905	0.0526385	4.11457e-05	0.000132004	45	53	53	C2	Adipose. subcutaneous (GTEx)	EpiXcan	0.970871	gtex_sf	0.999981
1534	ENSG00000172889	EGFL7	-1.20543	-0.0757658	0.228039	0.030239	0.0213823	0.00919146	0.0221097	17	20	20	C2	Adipose. subcutaneous (GTEx)	EpiXcan	0.970871	gtex_sf	0.999981
1535	ENSG00000143811	PYCR2	-1.20537	-0.0642211	0.22806	0.033635	0.107384	1.39586e-09	7.30908e-09	2	2	2	C2	Adipose. subcutaneous (GTEx)	EpiXcan	0.970871	gtex_sf	0.999981
1536	ENSG00000164970	FAM219A	1.20522	0.115852	0.228119	0.0110007	0.02526	0.00508057	0.0126042	11	14	14	C2	Adipose. subcutaneous (GTEx)	EpiXcan	0.970871	gtex_sf	0.999981
1537	ENSG00000168004	HRASLS5	-1.20498	-0.0461096	0.228212	0.0772489	0.100844	8.12788e-09	3.97234e-08	39	45	45	C2	Adipose. subcutaneous (GTEx)	EpiXcan	0.970871	gtex_sf	0.999981
1538	ENSG00000167962	ZNF598	1.20496	0.105045	0.228218	0.0163713	0.0731123	8.24349e-07	3.21724e-06	6	7	7	C2	Adipose. subcutaneous (GTEx)	EpiXcan	0.970871	gtex_sf	0.999981
1539	ENSG00000135617	PRADC1	1.20469	0.326372	0.228323	0.00277441	0.0333171	0.00115483	0.00310471	6	7	7	C2	Adipose. subcutaneous (GTEx)	EpiXcan	0.970871	gtex_sf	0.999981
1540	ENSG00000261799	AC007406.5	1.20454	0.119326	0.228382	0.0188437	0.0394738	0.000430202	0.0012203	15	18	18	C2	Adipose. subcutaneous (GTEx)	EpiXcan	0.970871	gtex_sf	0.999981
1541	ENSG00000169169	CPT1C	1.20431	0.0652297	0.228469	0.042224	0.0490203	5.93788e-05	0.000187197	25	35	35	C2	Adipose. subcutaneous (GTEx)	EpiXcan	0.970871	gtex_sf	0.999981
1542	ENSG00000172817	CYP7B1	-1.20396	-0.0939295	0.228607	0.0223099	0.0273683	0.00307435	0.00784808	16	18	18	C2	Adipose. subcutaneous (GTEx)	EpiXcan	0.970871	gtex_sf	0.999981
1543	ENSG00000039068	CDH1	1.20326	0.0776911	0.228876	0.0252349	0.0243012	0.00542731	0.0134077	17	18	18	C2	Adipose. subcutaneous (GTEx)	EpiXcan	0.970871	gtex_sf	0.999981
1544	ENSG00000197498	RPF2	1.20299	0.0436128	0.228979	0.0726705	0.155553	2.70703e-13	1.95148e-12	22	27	27	C2	Adipose. subcutaneous (GTEx)	EpiXcan	0.970871	gtex_sf	0.999981
1545	ENSG00000150753	CCT5	1.20289	0.125914	0.229019	0.010828	0.0143974	0.032899	0.0732618	16	24	24	C2	Adipose. subcutaneous (GTEx)	EpiXcan	0.970871	gtex_sf	0.999981
1546	ENSG00000162614	NEXN	1.2016	0.148992	0.229518	0.00682161	0.0510138	4.8616e-05	0.000154414	6	9	9	C2	Adipose. subcutaneous (GTEx)	EpiXcan	0.970871	gtex_sf	0.999981
1547	ENSG00000197056	ZMYM1	1.2014	0.0860789	0.229597	0.0264254	0.1217	1.63015e-10	9.31602e-10	6	9	9	C2	Adipose. subcutaneous (GTEx)	EpiXcan	0.970871	gtex_sf	0.999981
1548	ENSG00000176108	CHMP6	-1.20056	-0.0802039	0.22992	0.0302346	0.045786	0.000127024	0.000384364	20	21	21	C2	Adipose. subcutaneous (GTEx)	EpiXcan	0.970871	gtex_sf	0.999981
1549	ENSG00000158528	PPP1R9A	-1.20032	-0.135786	0.230016	0.0127418	0.0644035	5.11317e-06	1.82751e-05	13	17	17	C2	Adipose. subcutaneous (GTEx)	EpiXcan	0.970871	gtex_sf	0.999981
1550	ENSG00000100124	ANKRD54	1.19981	0.0324885	0.230212	0.220563	0.305371	2.10139e-28	3.86276e-27	17	19	19	C2	Adipose. subcutaneous (GTEx)	EpiXcan	0.970871	gtex_sf	0.999981
1551	ENSG00000259726	CSPG4P11	1.19977	0.03189	0.23023	0.147154	0.307593	3.87276e-28	6.99043e-27	18	22	22	C2	Adipose. subcutaneous (GTEx)	EpiXcan	0.970871	gtex_sf	0.999981
1552	ENSG00000133985	TTC9	-1.19937	-0.060038	0.230384	0.0498206	0.0163366	0.0226776	0.0516599	37	42	42	C2	Adipose. subcutaneous (GTEx)	EpiXcan	0.970871	gtex_sf	0.999981
1553	ENSG00000010803	SCMH1	1.19905	0.0812364	0.230507	0.021559	0.0612629	7.4941e-06	2.62163e-05	12	12	12	C2	Adipose. subcutaneous (GTEx)	EpiXcan	0.970871	gtex_sf	0.999981
1554	ENSG00000233429	HOTAIRM1	1.19886	0.0251594	0.230581	0.380914	0.551941	5.50461e-64	5.1402e-62	12	15	15	C2	Adipose. subcutaneous (GTEx)	EpiXcan	0.970871	gtex_sf	0.999981
1555	ENSG00000067596	DHX8	1.19829	0.0460083	0.230806	0.0796181	0.134949	1.49152e-11	9.37691e-11	20	25	25	C2	Adipose. subcutaneous (GTEx)	EpiXcan	0.970871	gtex_sf	0.999981
1556	ENSG00000198242	RPL23A	-1.19813	-0.150252	0.230868	0.0083708	0.0118301	0.0530033	0.114464	19	21	21	C2	Adipose. subcutaneous (GTEx)	EpiXcan	0.970871	gtex_sf	0.999981
1557	ENSG00000234327	AC012146.1	-1.19802	-0.0348016	0.23091	0.159551	0.309295	5.64431e-28	1.01099e-26	24	36	36	C2	Adipose. subcutaneous (GTEx)	EpiXcan	0.970871	gtex_sf	0.999981
1558	ENSG00000162591	MEGF6	-1.19726	-0.269832	0.231207	0.00258332	0.0293608	0.00206541	0.00538638	7	12	12	C2	Adipose. subcutaneous (GTEx)	EpiXcan	0.970871	gtex_sf	0.999981
1559	ENSG00000160953	MUM1	-1.1971	-0.185076	0.231267	0.00464703	0.0312509	0.0016503	0.00434916	5	9	9	C2	Adipose. subcutaneous (GTEx)	EpiXcan	0.970871	gtex_sf	0.999981
1560	ENSG00000165501	LRR1	-1.19645	-0.0382554	0.231521	0.105688	0.360689	2.90532e-34	7.22822e-33	22	30	30	C2	Adipose. subcutaneous (GTEx)	EpiXcan	0.970871	gtex_sf	0.999981
1561	ENSG00000219665	AC008770.1	1.19508	0.0864043	0.232055	0.0212983	0.0614785	7.04693e-06	2.4757e-05	5	7	7	C2	Adipose. subcutaneous (GTEx)	EpiXcan	0.970871	gtex_sf	0.999981
1562	ENSG00000174197	MGA	-1.19461	-0.0881568	0.232241	0.0232377	0.0405981	0.000358971	0.00102824	18	23	23	C2	Adipose. subcutaneous (GTEx)	EpiXcan	0.970871	gtex_sf	0.999981
1563	ENSG00000113360	DROSHA	-1.19416	-0.0373585	0.232417	0.099518	0.225627	8.2524e-20	9.44374e-19	4	5	5	C2	Adipose. subcutaneous (GTEx)	EpiXcan	0.970871	gtex_sf	0.999981
1564	ENSG00000099991	CABIN1	1.19401	0.376235	0.232472	0.00110493	0.0345099	0.000901776	0.00245647	13	15	15	C2	Adipose. subcutaneous (GTEx)	EpiXcan	0.970871	gtex_sf	0.999981
1565	ENSG00000140988	RPS2	1.19393	0.0554564	0.232506	0.0544358	0.175536	3.52113e-15	2.95156e-14	12	14	14	C2	Adipose. subcutaneous (GTEx)	EpiXcan	0.970871	gtex_sf	0.999981
1566	ENSG00000168961	LGALS9	1.19374	0.0386742	0.232578	0.110803	0.168169	2.38832e-14	1.88151e-13	21	25	25	C2	Adipose. subcutaneous (GTEx)	EpiXcan	0.970871	gtex_sf	0.999981
1567	ENSG00000109084	TMEM97	1.19351	0.0515961	0.232669	0.0699972	0.15363	1.98436e-13	1.44766e-12	21	25	25	C2	Adipose. subcutaneous (GTEx)	EpiXcan	0.970871	gtex_sf	0.999981
1568	ENSG00000136051	WASHC4	1.1932	0.0566243	0.232792	0.0466262	0.0914199	4.05911e-08	1.84119e-07	25	34	34	C2	Adipose. subcutaneous (GTEx)	EpiXcan	0.970871	gtex_sf	0.999981
1569	ENSG00000110025	SNX15	-1.19266	-0.0506126	0.233004	0.0623358	0.127172	5.2997e-11	3.16828e-10	31	42	42	C2	Adipose. subcutaneous (GTEx)	EpiXcan	0.970871	gtex_sf	0.999981
1570	ENSG00000232931	LINC00342	1.19239	0.122599	0.23311	0.0133848	0.0722468	8.90014e-07	3.4533e-06	6	10	10	C2	Adipose. subcutaneous (GTEx)	EpiXcan	0.970871	gtex_sf	0.999981
1571	ENSG00000205464	ATP6AP1L	1.19219	0.030359	0.233188	0.200149	0.472109	7.44759e-50	3.77965e-48	8	10	10	C2	Adipose. subcutaneous (GTEx)	EpiXcan	0.970871	gtex_sf	0.999981
1572	ENSG00000050767	COL23A1	-1.19213	-0.110095	0.233209	0.0208722	0.0183026	0.014659	0.0342728	31	38	38	C2	Adipose. subcutaneous (GTEx)	EpiXcan	0.970871	gtex_sf	0.999981
1573	ENSG00000105808	RASA4	1.19154	0.0575823	0.233441	0.0493606	0.0769196	4.75173e-07	1.91312e-06	10	14	14	C2	Adipose. subcutaneous (GTEx)	EpiXcan	0.970871	gtex_sf	0.999981
1574	ENSG00000113971	NPHP3	-1.19152	-0.0273286	0.233449	0.221948	0.438945	4.58929e-45	1.8262e-43	15	19	19	C2	Adipose. subcutaneous (GTEx)	EpiXcan	0.970871	gtex_sf	0.999981
1575	ENSG00000143196	DPT	-1.19067	-0.120001	0.233782	0.00933552	0.0171018	0.0212228	0.0485073	11	11	11	C2	Adipose. subcutaneous (GTEx)	EpiXcan	0.970871	gtex_sf	0.999981
1576	ENSG00000235831	BHLHE40-AS1	-1.19012	-0.0692566	0.233999	0.0340755	0.0769791	4.51497e-07	1.82324e-06	13	14	14	C2	Adipose. subcutaneous (GTEx)	EpiXcan	0.970871	gtex_sf	0.999981
1577	ENSG00000248487	ABHD14A	-1.19005	-0.0574137	0.234026	0.0428763	0.079758	3.06606e-07	1.26723e-06	13	14	14	C2	Adipose. subcutaneous (GTEx)	EpiXcan	0.970871	gtex_sf	0.999981
1578	ENSG00000171703	TCEA2	-1.18922	-0.0545319	0.234354	0.06386	0.138544	3.7365e-12	2.47691e-11	6	6	6	C2	Adipose. subcutaneous (GTEx)	EpiXcan	0.970871	gtex_sf	0.999981
1579	ENSG00000121797	CCRL2	1.18827	0.0859483	0.234728	0.016815	0.012868	0.0447605	0.0979168	18	20	20	C2	Adipose. subcutaneous (GTEx)	EpiXcan	0.970871	gtex_sf	0.999981
1580	ENSG00000048392	RRM2B	1.18826	0.0635671	0.234731	0.0412032	0.115596	4.76913e-10	2.59927e-09	40	48	48	C2	Adipose. subcutaneous (GTEx)	EpiXcan	0.970871	gtex_sf	0.999981
1581	ENSG00000011198	ABHD5	-1.18796	-0.146559	0.23485	0.00604491	0.0272847	0.00338791	0.00860082	5	5	5	C2	Adipose. subcutaneous (GTEx)	EpiXcan	0.970871	gtex_sf	0.999981
1582	ENSG00000198755	RPL10A	-1.18794	-0.0474956	0.234856	0.0665493	0.2022	1.53171e-17	1.4951e-16	26	31	31	C2	Adipose. subcutaneous (GTEx)	EpiXcan	0.970871	gtex_sf	0.999981
1583	ENSG00000020256	ZFP64	1.18758	0.174648	0.235	0.00627597	0.0254767	0.00463333	0.011554	1	1	1	C2	Adipose. subcutaneous (GTEx)	EpiXcan	0.970871	gtex_sf	0.999981
1584	ENSG00000257315	ZBED6	1.18755	0.124368	0.235009	0.010372	0.0338205	0.001126	0.00303155	3	3	3	C2	Adipose. subcutaneous (GTEx)	EpiXcan	0.970871	gtex_sf	0.999981
1585	ENSG00000171160	MORN4	-1.18747	-0.0262464	0.235041	0.264728	0.255623	4.749e-23	6.50873e-22	67	74	74	C2	Adipose. subcutaneous (GTEx)	EpiXcan	0.970871	gtex_sf	0.999981
1586	ENSG00000198680	TUSC1	-1.18735	-0.0599146	0.235088	0.0429069	0.157877	1.60679e-13	1.1833e-12	5	6	6	C2	Adipose. subcutaneous (GTEx)	EpiXcan	0.970871	gtex_sf	0.999981
1587	ENSG00000188112	C6orf132	1.18687	0.100534	0.235277	0.0201184	0.0372412	0.000532131	0.00149011	11	11	11	C2	Adipose. subcutaneous (GTEx)	EpiXcan	0.970871	gtex_sf	0.999981
1588	ENSG00000184990	SIVA1	1.18657	0.0673628	0.235398	0.0430321	0.0747616	7.06038e-07	2.77794e-06	24	36	36	C2	Adipose. subcutaneous (GTEx)	EpiXcan	0.970871	gtex_sf	0.999981
1589	ENSG00000131435	PDLIM4	-1.18617	-0.0781906	0.235555	0.02293	0.109331	7.68612e-10	4.11542e-09	10	14	14	C2	Adipose. subcutaneous (GTEx)	EpiXcan	0.970871	gtex_sf	0.999981
1590	ENSG00000255198	SNHG9	-1.18611	-0.0317555	0.235579	0.169769	0.35901	4.73865e-34	1.16856e-32	9	11	11	C2	Adipose. subcutaneous (GTEx)	EpiXcan	0.970871	gtex_sf	0.999981
1591	ENSG00000062716	VMP1	-1.18397	-0.145648	0.236424	0.00991591	0.0428088	0.000194209	0.000574386	3	4	4	C2	Adipose. subcutaneous (GTEx)	EpiXcan	0.970871	gtex_sf	0.999981
1592	ENSG00000163755	HPS3	1.18392	0.0770112	0.236446	0.0262518	0.0373571	0.000587422	0.00163384	7	7	7	C2	Adipose. subcutaneous (GTEx)	EpiXcan	0.970871	gtex_sf	0.999981
1593	ENSG00000135124	P2RX4	1.18322	0.062395	0.236722	0.0376075	0.154048	2.37233e-13	1.71639e-12	43	48	48	C2	Adipose. subcutaneous (GTEx)	EpiXcan	0.970871	gtex_sf	0.999981
1594	ENSG00000019144	PHLDB1	1.18321	0.0905279	0.236725	0.0206915	0.0614406	7.59828e-06	2.65608e-05	18	22	22	C2	Adipose. subcutaneous (GTEx)	EpiXcan	0.970871	gtex_sf	0.999981
1595	ENSG00000182054	IDH2	-1.18243	-0.0895998	0.237035	0.0195389	0.040276	0.000301153	0.000871	20	24	24	C2	Adipose. subcutaneous (GTEx)	EpiXcan	0.970871	gtex_sf	0.999981
1596	ENSG00000162517	PEF1	-1.18231	-0.0796878	0.237082	0.0290717	0.092436	2.67449e-08	1.23676e-07	7	9	9	C2	Adipose. subcutaneous (GTEx)	EpiXcan	0.970871	gtex_sf	0.999981
1597	ENSG00000228106	AL392172.1	-1.18214	-0.0766121	0.237152	0.0244637	0.058614	1.27091e-05	4.32921e-05	8	9	9	C2	Adipose. subcutaneous (GTEx)	EpiXcan	0.970871	gtex_sf	0.999981
1598	ENSG00000225151	GOLGA2P7	1.18188	0.0280736	0.237253	0.172663	0.221256	3.3928e-19	3.73022e-18	57	68	68	C2	Adipose. subcutaneous (GTEx)	EpiXcan	0.970871	gtex_sf	0.999981
1599	ENSG00000196781	TLE1	1.18141	0.0968506	0.23744	0.0178152	0.0468886	9.73123e-05	0.000298719	12	14	14	C2	Adipose. subcutaneous (GTEx)	EpiXcan	0.970871	gtex_sf	0.999981
1600	ENSG00000196704	AMZ2	1.18125	0.0967804	0.237502	0.0173029	0.103511	2.87035e-09	1.46253e-08	3	5	5	C2	Adipose. subcutaneous (GTEx)	EpiXcan	0.970871	gtex_sf	0.999981
1601	ENSG00000257218	GATC	1.18098	0.0476818	0.237611	0.070674	0.162942	4.70868e-14	3.63586e-13	47	53	53	C2	Adipose. subcutaneous (GTEx)	EpiXcan	0.970871	gtex_sf	0.999981
1602	ENSG00000254986	DPP3	-1.18067	-0.0475811	0.237735	0.063107	0.123239	5.18408e-11	3.10314e-10	26	28	28	C2	Adipose. subcutaneous (GTEx)	EpiXcan	0.970871	gtex_sf	0.999981
1603	ENSG00000272047	GTF2H5	-1.18057	-0.0633504	0.237773	0.0445562	0.113156	4.97483e-10	2.70822e-09	41	53	53	C2	Adipose. subcutaneous (GTEx)	EpiXcan	0.970871	gtex_sf	0.999981
1604	ENSG00000231365	AL359915.2	-1.18007	-0.0286447	0.237972	0.157139	0.464718	1.55126e-49	7.67793e-48	11	13	13	C2	Adipose. subcutaneous (GTEx)	EpiXcan	0.970871	gtex_sf	0.999981
1605	ENSG00000008324	SS18L2	1.17871	0.105345	0.238512	0.0140281	0.0433722	0.00019916	0.000588405	9	16	16	C2	Adipose. subcutaneous (GTEx)	EpiXcan	0.970871	gtex_sf	0.999981
1606	ENSG00000177853	ZNF518A	-1.17837	-0.0582944	0.238651	0.0531478	0.121474	1.26678e-10	7.30799e-10	13	13	13	C2	Adipose. subcutaneous (GTEx)	EpiXcan	0.970871	gtex_sf	0.999981
1607	ENSG00000000457	SCYL3	1.178	0.0690711	0.238795	0.0356317	0.0575364	1.79514e-05	6.01112e-05	44	48	48	C2	Adipose. subcutaneous (GTEx)	EpiXcan	0.970871	gtex_sf	0.999981
1608	ENSG00000111665	CDCA3	1.17768	0.0671121	0.238924	0.039799	0.108912	1.75592e-09	9.1093e-09	4	5	5	C2	Adipose. subcutaneous (GTEx)	EpiXcan	0.970871	gtex_sf	0.999981
1609	ENSG00000214290	COLCA2	-1.17729	-0.0333296	0.239079	0.122481	0.162589	7.94017e-14	5.99558e-13	58	71	71	C2	Adipose. subcutaneous (GTEx)	EpiXcan	0.970871	gtex_sf	0.999981
1610	ENSG00000164920	OSR2	-1.17649	-0.289467	0.239397	0.00282832	0.0365093	0.000582207	0.00162127	7	11	11	C2	Adipose. subcutaneous (GTEx)	EpiXcan	0.970871	gtex_sf	0.999981
1611	ENSG00000163110	PDLIM5	-1.17625	-0.0923592	0.239495	0.0205455	0.036118	0.000534114	0.00149537	18	20	20	C2	Adipose. subcutaneous (GTEx)	EpiXcan	0.970871	gtex_sf	0.999981
1612	ENSG00000136247	ZDHHC4	-1.1762	-0.0374683	0.239513	0.076669	0.0947672	2.35672e-08	1.09889e-07	55	63	63	C2	Adipose. subcutaneous (GTEx)	EpiXcan	0.970871	gtex_sf	0.999981
1613	ENSG00000213445	SIPA1	1.17577	0.0695798	0.239687	0.0358462	0.04657	0.000104793	0.000320698	20	22	22	C2	Adipose. subcutaneous (GTEx)	EpiXcan	0.970871	gtex_sf	0.999981
1614	ENSG00000213402	PTPRCAP	1.17537	0.0342905	0.239845	0.142206	0.464124	6.47731e-48	2.97468e-46	29	39	39	C2	Adipose. subcutaneous (GTEx)	EpiXcan	0.970871	gtex_sf	0.999981
1615	ENSG00000118402	ELOVL4	1.17536	0.0473757	0.239851	0.0630306	0.110892	8.99487e-10	4.7869e-09	7	9	9	C2	Adipose. subcutaneous (GTEx)	EpiXcan	0.970871	gtex_sf	0.999981
1616	ENSG00000215154	AC141586.1	1.1752	0.0432263	0.239915	0.121199	0.159967	8.03573e-14	6.06447e-13	23	30	30	C2	Adipose. subcutaneous (GTEx)	EpiXcan	0.970871	gtex_sf	0.999981
1617	ENSG00000180855	ZNF443	-1.17503	-0.0845983	0.239984	0.0253448	0.0574098	1.92092e-05	6.41698e-05	15	20	20	C2	Adipose. subcutaneous (GTEx)	EpiXcan	0.970871	gtex_sf	0.999981
1618	ENSG00000188511	C22orf34	-1.17489	-0.0275001	0.24004	0.212944	0.339451	5.74616e-32	1.294e-30	9	10	10	C2	Adipose. subcutaneous (GTEx)	EpiXcan	0.970871	gtex_sf	0.999981
1619	ENSG00000257365	FNTB	1.1748	0.0671802	0.240074	0.0292455	0.0247648	0.00529031	0.0130806	20	21	21	C2	Adipose. subcutaneous (GTEx)	EpiXcan	0.970871	gtex_sf	0.999981
1620	ENSG00000100147	CCDC134	-1.1746	-0.510418	0.240154	0.000524956	0.0769945	4.84582e-07	1.94988e-06	2	5	5	C2	Adipose. subcutaneous (GTEx)	EpiXcan	0.970871	gtex_sf	0.999981
1621	ENSG00000129055	ANAPC13	-1.17422	-0.0218595	0.240307	0.301903	0.578281	3.71084e-68	4.09273e-66	46	59	59	C2	Adipose. subcutaneous (GTEx)	EpiXcan	0.970871	gtex_sf	0.999981
1622	ENSG00000267080	ASB16-AS1	-1.17416	-0.0644661	0.24033	0.0396164	0.0770016	4.9919e-07	2.00521e-06	14	16	16	C2	Adipose. subcutaneous (GTEx)	EpiXcan	0.970871	gtex_sf	0.999981
1623	ENSG00000026103	FAS	-1.17278	-0.034037	0.240884	0.134562	0.382508	4.77716e-37	1.37966e-35	26	31	31	C2	Adipose. subcutaneous (GTEx)	EpiXcan	0.970871	gtex_sf	0.999981
1624	ENSG00000134852	CLOCK	1.1723	0.0870021	0.241078	0.0239295	0.0648652	4.70067e-06	1.68783e-05	8	9	9	C2	Adipose. subcutaneous (GTEx)	EpiXcan	0.970871	gtex_sf	0.999981
1625	ENSG00000213221	DNLZ	1.17216	0.0199514	0.241132	0.409485	0.482787	9.11252e-52	5.02516e-50	116	139	139	C2	Adipose. subcutaneous (GTEx)	EpiXcan	0.970871	gtex_sf	0.999981
1626	ENSG00000008382	MPND	1.17205	0.155558	0.241177	0.00750358	0.0434871	0.000203776	0.000601535	6	6	6	C2	Adipose. subcutaneous (GTEx)	EpiXcan	0.970871	gtex_sf	0.999981
1627	ENSG00000112874	NUDT12	1.17139	0.0364401	0.241442	0.15633	0.250241	1.73783e-22	2.31827e-21	33	39	39	C2	Adipose. subcutaneous (GTEx)	EpiXcan	0.970871	gtex_sf	0.999981
1628	ENSG00000047617	ANO2	1.17135	0.0336642	0.241457	0.129935	0.158851	9.41012e-14	7.04853e-13	90	109	109	C2	Adipose. subcutaneous (GTEx)	EpiXcan	0.970871	gtex_sf	0.999981
1629	ENSG00000101577	LPIN2	1.17071	0.0767715	0.241714	0.0338224	0.0331622	0.0011139	0.0030015	23	27	27	C2	Adipose. subcutaneous (GTEx)	EpiXcan	0.970871	gtex_sf	0.999981
1630	ENSG00000161980	POLR3K	1.17057	0.558136	0.24177	0.000546024	0.0401155	0.00038616	0.00110341	4	6	6	C2	Adipose. subcutaneous (GTEx)	EpiXcan	0.970871	gtex_sf	0.999981
1631	ENSG00000165629	ATP5C1	1.17009	0.116242	0.241964	0.0111398	0.0543632	2.53593e-05	8.32843e-05	11	12	12	C2	Adipose. subcutaneous (GTEx)	EpiXcan	0.970871	gtex_sf	0.999981
1632	ENSG00000174136	RGMB	-1.16974	-0.060806	0.242104	0.0376086	0.0936464	2.93248e-08	1.34938e-07	43	55	55	C2	Adipose. subcutaneous (GTEx)	EpiXcan	0.970871	gtex_sf	0.999981
1633	ENSG00000177873	ZNF619	-1.16968	-0.0988817	0.24213	0.0157079	0.0470837	0.000109776	0.000335069	12	14	14	C2	Adipose. subcutaneous (GTEx)	EpiXcan	0.970871	gtex_sf	0.999981
1634	ENSG00000250506	CDK3	-1.16915	-0.0631039	0.242343	0.0365313	0.117251	3.2465e-10	1.80023e-09	16	20	20	C2	Adipose. subcutaneous (GTEx)	EpiXcan	0.970871	gtex_sf	0.999981
1635	ENSG00000146733	PSPH	-1.16896	-0.028671	0.242418	0.173276	0.346149	3.6521e-32	8.31788e-31	33	46	46	C2	Adipose. subcutaneous (GTEx)	EpiXcan	0.970871	gtex_sf	0.999981
1636	ENSG00000124772	CPNE5	-1.16853	-0.062896	0.242595	0.0313525	0.0236239	0.00556168	0.0137273	20	22	22	C2	Adipose. subcutaneous (GTEx)	EpiXcan	0.970871	gtex_sf	0.999981
1637	ENSG00000243660	ZNF487	-1.16837	-0.175564	0.242657	0.00627336	0.0118938	0.0538296	0.116177	7	8	8	C2	Adipose. subcutaneous (GTEx)	EpiXcan	0.970871	gtex_sf	0.999981
1638	ENSG00000014914	MTMR11	-1.16751	-0.0472608	0.243003	0.0816413	0.0882815	7.24344e-08	3.20161e-07	12	18	18	C2	Adipose. subcutaneous (GTEx)	EpiXcan	0.970871	gtex_sf	0.999981
1639	ENSG00000175054	ATR	1.16707	0.146604	0.243184	0.00672541	0.071382	1.46933e-06	5.57899e-06	7	12	12	C2	Adipose. subcutaneous (GTEx)	EpiXcan	0.970871	gtex_sf	0.999981
1640	ENSG00000146281	PM20D2	1.16673	0.07861	0.243318	0.0195176	0.0559062	1.69751e-05	5.69508e-05	6	6	6	C2	Adipose. subcutaneous (GTEx)	EpiXcan	0.970871	gtex_sf	0.999981
1641	ENSG00000173406	DAB1	-1.16673	-0.132222	0.243319	0.00969093	0.0169655	0.0192064	0.0441094	13	16	16	C2	Adipose. subcutaneous (GTEx)	EpiXcan	0.970871	gtex_sf	0.999981
1642	ENSG00000255310	AF131215.5	1.16645	0.0667735	0.243432	0.0337634	0.127062	2.79021e-11	1.71565e-10	6	13	13	C2	Adipose. subcutaneous (GTEx)	EpiXcan	0.970871	gtex_sf	0.999981
1643	ENSG00000248835	AL357673.1	1.1659	0.0297974	0.243654	0.18509	0.28185	7.07375e-27	1.19089e-25	13	20	20	C2	Adipose. subcutaneous (GTEx)	EpiXcan	0.970871	gtex_sf	0.999981
1644	ENSG00000254772	EEF1G	-1.16582	-0.0605693	0.243686	0.043716	0.0353633	0.000760605	0.00209062	25	28	28	C2	Adipose. subcutaneous (GTEx)	EpiXcan	0.970871	gtex_sf	0.999981
1645	ENSG00000143771	CNIH4	1.16537	0.0307645	0.243869	0.163935	0.373602	1.29263e-36	3.62842e-35	45	55	55	C2	Adipose. subcutaneous (GTEx)	EpiXcan	0.970871	gtex_sf	0.999981
1646	ENSG00000139117	CPNE8	1.16537	0.128897	0.243869	0.0072686	0.0116935	0.057316	0.123114	14	16	16	C2	Adipose. subcutaneous (GTEx)	EpiXcan	0.970871	gtex_sf	0.999981
1647	ENSG00000055955	ITIH4	1.16506	0.0442636	0.243996	0.079791	0.2656	1.2426e-23	1.75455e-22	18	26	26	C2	Adipose. subcutaneous (GTEx)	EpiXcan	0.970871	gtex_sf	0.999981
1648	ENSG00000050405	LIMA1	-1.16462	-0.0649096	0.244172	0.0347662	0.0867627	4.61663e-08	2.08328e-07	20	24	24	C2	Adipose. subcutaneous (GTEx)	EpiXcan	0.970871	gtex_sf	0.999981
1649	ENSG00000101680	LAMA1	-1.16402	-0.16151	0.244418	0.00988662	0.0192019	0.0147405	0.0344403	12	19	19	C2	Adipose. subcutaneous (GTEx)	EpiXcan	0.970871	gtex_sf	0.999981
1650	ENSG00000163704	PRRT3	-1.16372	-0.0482863	0.244537	0.075565	0.0313659	0.00167836	0.00441978	48	61	61	C2	Adipose. subcutaneous (GTEx)	EpiXcan	0.970871	gtex_sf	0.999981
1651	ENSG00000165475	CRYL1	1.16369	0.0303825	0.244548	0.135727	0.0451752	0.000150588	0.000451475	77	95	95	C2	Adipose. subcutaneous (GTEx)	EpiXcan	0.970871	gtex_sf	0.999981
1652	ENSG00000189077	TMEM120A	-1.16286	-0.122682	0.244885	0.0114501	0.0190067	0.0123825	0.0292482	10	10	10	C2	Adipose. subcutaneous (GTEx)	EpiXcan	0.970871	gtex_sf	0.999981
1653	ENSG00000139192	TAPBPL	-1.16238	-0.0253584	0.24508	0.21822	0.326493	1.58434e-31	3.4729e-30	24	31	31	C2	Adipose. subcutaneous (GTEx)	EpiXcan	0.970871	gtex_sf	0.999981
1654	ENSG00000167969	ECI1	-1.16172	-0.169074	0.24535	0.0057468	0.0495551	6.70892e-05	0.000209665	4	7	7	C2	Adipose. subcutaneous (GTEx)	EpiXcan	0.970871	gtex_sf	0.999981
1655	ENSG00000163444	TMEM183A	-1.16154	-0.0570127	0.245423	0.0393234	0.018223	0.0165697	0.0384513	31	35	35	C2	Adipose. subcutaneous (GTEx)	EpiXcan	0.970871	gtex_sf	0.999981
1656	ENSG00000169994	MYO7B	-1.16138	-0.0260441	0.245489	0.158089	0.234048	1.82928e-20	2.16774e-19	62	76	76	C2	Adipose. subcutaneous (GTEx)	EpiXcan	0.970871	gtex_sf	0.999981
1657	ENSG00000171766	GATM	1.16119	0.0659785	0.245565	0.0613405	0.0731692	1.18358e-06	4.5383e-06	61	78	78	C2	Adipose. subcutaneous (GTEx)	EpiXcan	0.970871	gtex_sf	0.999981
1658	ENSG00000244161	FLNB-AS1	-1.16048	-0.155404	0.245853	0.00612273	0.100329	9.50035e-09	4.60614e-08	8	14	14	C2	Adipose. subcutaneous (GTEx)	EpiXcan	0.970871	gtex_sf	0.999981
1659	ENSG00000179889	PDXDC1	1.16038	0.0421779	0.245895	0.109891	0.194687	7.5641e-17	7.10123e-16	34	39	39	C2	Adipose. subcutaneous (GTEx)	EpiXcan	0.970871	gtex_sf	0.999981
1660	ENSG00000135749	PCNX2	1.16031	0.42419	0.245922	0.00106839	0.0599391	9.89733e-06	3.41879e-05	6	10	10	C2	Adipose. subcutaneous (GTEx)	EpiXcan	0.970871	gtex_sf	0.999981
1661	ENSG00000124508	BTN2A2	1.16023	0.0473777	0.245955	0.0488277	0.129154	3.22232e-11	1.9701e-10	8	10	10	C2	Adipose. subcutaneous (GTEx)	EpiXcan	0.970871	gtex_sf	0.999981
1662	ENSG00000204138	PHACTR4	1.1602	0.0432966	0.245969	0.0855374	0.260857	2.2783e-23	3.18167e-22	69	89	89	C2	Adipose. subcutaneous (GTEx)	EpiXcan	0.970871	gtex_sf	0.999981
1663	ENSG00000129244	ATP1B2	1.15936	0.149467	0.246311	0.00707122	0.0758282	7.38625e-07	2.8972e-06	2	3	3	C2	Adipose. subcutaneous (GTEx)	EpiXcan	0.970871	gtex_sf	0.999981
1664	ENSG00000158560	DYNC1I1	-1.15895	-0.0297036	0.246476	0.115084	0.0901086	6.13635e-08	2.73906e-07	94	109	109	C2	Adipose. subcutaneous (GTEx)	EpiXcan	0.970871	gtex_sf	0.999981
1665	ENSG00000165568	AKR1E2	1.15842	0.0847137	0.246692	0.0230649	0.137091	9.6735e-12	6.18707e-11	19	27	27	C2	Adipose. subcutaneous (GTEx)	EpiXcan	0.970871	gtex_sf	0.999981
1666	ENSG00000131042	LILRB2	-1.15739	-0.124848	0.247113	0.0119492	0.0978637	1.18276e-08	5.67748e-08	13	16	16	C2	Adipose. subcutaneous (GTEx)	EpiXcan	0.970871	gtex_sf	0.999981
1667	ENSG00000145996	CDKAL1	1.15722	0.173805	0.247181	0.00522082	0.0434972	0.000184834	0.000547699	3	5	5	C2	Adipose. subcutaneous (GTEx)	EpiXcan	0.970871	gtex_sf	0.999981
1668	ENSG00000176428	VPS37D	-1.1563	-0.0549979	0.24756	0.0604212	0.0649006	4.59293e-06	1.65084e-05	42	45	45	C2	Adipose. subcutaneous (GTEx)	EpiXcan	0.970871	gtex_sf	0.999981
1669	ENSG00000151692	RNF144A	1.15613	0.0441856	0.247628	0.0816339	0.129968	7.84316e-12	5.05332e-11	11	12	12	C2	Adipose. subcutaneous (GTEx)	EpiXcan	0.970871	gtex_sf	0.999981
1670	ENSG00000257337	AC068888.1	-1.15577	-0.0576974	0.247777	0.0503654	0.215666	4.49231e-19	4.9006e-18	18	22	22	C2	Adipose. subcutaneous (GTEx)	EpiXcan	0.970871	gtex_sf	0.999981
1671	ENSG00000113269	RNF130	1.15482	0.0881552	0.248166	0.0199008	0.073545	8.48369e-07	3.30086e-06	3	3	3	C2	Adipose. subcutaneous (GTEx)	EpiXcan	0.970871	gtex_sf	0.999981
1672	ENSG00000076924	XAB2	1.15362	0.0333482	0.248657	0.136857	0.225236	7.92318e-21	9.62532e-20	7	7	7	C2	Adipose. subcutaneous (GTEx)	EpiXcan	0.970871	gtex_sf	0.999981
1673	ENSG00000145476	CYP4V2	1.15349	0.038279	0.24871	0.106924	0.425348	4.703e-43	1.74272e-41	32	39	39	C2	Adipose. subcutaneous (GTEx)	EpiXcan	0.970871	gtex_sf	0.999981
1674	ENSG00000148690	FRA10AC1	1.15303	0.0342434	0.248897	0.108501	0.154089	3.30658e-13	2.36665e-12	47	55	55	C2	Adipose. subcutaneous (GTEx)	EpiXcan	0.970871	gtex_sf	0.999981
1675	ENSG00000116977	LGALS8	-1.15301	-0.0456819	0.248905	0.0462384	0.0650815	3.29546e-06	1.20678e-05	22	27	27	C2	Adipose. subcutaneous (GTEx)	EpiXcan	0.970871	gtex_sf	0.999981
1676	ENSG00000198042	MAK16	1.15279	0.0917677	0.248998	0.0166773	0.0432586	0.00020635	0.00060875	14	16	16	C2	Adipose. subcutaneous (GTEx)	EpiXcan	0.970871	gtex_sf	0.999981
1677	ENSG00000250565	ATP6V1E2	-1.15266	-0.0294564	0.249048	0.162214	0.273025	1.4918e-24	2.22531e-23	18	22	22	C2	Adipose. subcutaneous (GTEx)	EpiXcan	0.970871	gtex_sf	0.999981
1678	ENSG00000159086	PAXBP1	1.15148	0.0351018	0.249537	0.117653	0.037677	0.000455682	0.00128788	71	88	88	C2	Adipose. subcutaneous (GTEx)	EpiXcan	0.970871	gtex_sf	0.999981
1679	ENSG00000111728	ST8SIA1	1.15133	0.0512683	0.249595	0.0722614	0.123882	1.14006e-10	6.60412e-10	57	69	69	C2	Adipose. subcutaneous (GTEx)	EpiXcan	0.970871	gtex_sf	0.999981
1680	ENSG00000100592	DAAM1	1.15013	0.121471	0.250091	0.0165577	0.0137272	0.0380629	0.0840661	10	13	13	C2	Adipose. subcutaneous (GTEx)	EpiXcan	0.970871	gtex_sf	0.999981
1681	ENSG00000100335	MIEF1	1.14979	0.0345909	0.250229	0.114971	0.011567	0.0541219	0.11679	72	94	94	C2	Adipose. subcutaneous (GTEx)	EpiXcan	0.970871	gtex_sf	0.999981
1682	ENSG00000120217	CD274	-1.14954	-0.0932309	0.250333	0.0174023	0.0750317	7.85944e-07	3.07592e-06	7	9	9	C2	Adipose. subcutaneous (GTEx)	EpiXcan	0.970871	gtex_sf	0.999981
1683	ENSG00000114744	COMMD2	-1.14928	-0.0364593	0.250441	0.106823	0.181882	2.71306e-16	2.44347e-15	8	11	11	C2	Adipose. subcutaneous (GTEx)	EpiXcan	0.970871	gtex_sf	0.999981
1684	ENSG00000158825	CDA	-1.14915	-0.0305028	0.250495	0.143661	0.265596	8.52998e-24	1.22042e-22	11	12	12	C2	Adipose. subcutaneous (GTEx)	EpiXcan	0.970871	gtex_sf	0.999981
1685	ENSG00000137411	VARS2	-1.14911	-0.0206101	0.250511	0.397158	0.576584	6.62155e-68	7.13446e-66	39	45	45	C2	Adipose. subcutaneous (GTEx)	EpiXcan	0.970871	gtex_sf	0.999981
1686	ENSG00000114796	KLHL24	1.14893	0.0846454	0.250586	0.0174412	0.0368012	0.000634139	0.0017568	29	32	32	C2	Adipose. subcutaneous (GTEx)	EpiXcan	0.970871	gtex_sf	0.999981
1687	ENSG00000142197	DOPEY2	1.14869	0.0405981	0.250685	0.0783007	0.060632	9.39173e-06	3.25458e-05	51	57	57	C2	Adipose. subcutaneous (GTEx)	EpiXcan	0.970871	gtex_sf	0.999981
1688	ENSG00000075188	NUP37	1.14855	0.0918792	0.250742	0.0175885	0.0156588	0.0259175	0.0586288	28	34	34	C2	Adipose. subcutaneous (GTEx)	EpiXcan	0.970871	gtex_sf	0.999981
1689	ENSG00000116701	NCF2	1.14836	0.0667206	0.250821	0.0353716	0.064181	3.79424e-06	1.37898e-05	9	11	11	C2	Adipose. subcutaneous (GTEx)	EpiXcan	0.970871	gtex_sf	0.999981
1690	ENSG00000160284	SPATC1L	1.14791	0.0219403	0.251006	0.298113	0.57045	6.24334e-67	6.33699e-65	36	47	47	C2	Adipose. subcutaneous (GTEx)	EpiXcan	0.970871	gtex_sf	0.999981
1691	ENSG00000241945	PWP2	-1.1473	-0.215021	0.251256	0.0032232	0.020702	0.010908	0.0259843	7	12	12	C2	Adipose. subcutaneous (GTEx)	EpiXcan	0.970871	gtex_sf	0.999981
1692	ENSG00000243789	JMJD7	1.14727	0.0347012	0.251269	0.105545	0.281419	2.49228e-25	3.87881e-24	20	27	27	C2	Adipose. subcutaneous (GTEx)	EpiXcan	0.970871	gtex_sf	0.999981
1693	ENSG00000146247	PHIP	-1.14726	-0.111363	0.251274	0.011524	0.0291809	0.0022882	0.00593094	25	29	29	C2	Adipose. subcutaneous (GTEx)	EpiXcan	0.970871	gtex_sf	0.999981
1694	ENSG00000104043	ATP8B4	-1.14726	-0.0928493	0.251275	0.0209775	0.0159429	0.0256355	0.0580561	29	36	36	C2	Adipose. subcutaneous (GTEx)	EpiXcan	0.970871	gtex_sf	0.999981
1695	ENSG00000171051	FPR1	1.14673	0.0651009	0.251495	0.0391883	0.074894	7.91318e-07	3.09522e-06	24	30	30	C2	Adipose. subcutaneous (GTEx)	EpiXcan	0.970871	gtex_sf	0.999981
1696	ENSG00000174007	CEP19	1.14672	0.0714742	0.251496	0.0265067	0.0604618	8.21431e-06	2.86285e-05	12	18	18	C2	Adipose. subcutaneous (GTEx)	EpiXcan	0.970871	gtex_sf	0.999981
1697	ENSG00000148399	DPH7	1.14661	0.0565478	0.251542	0.0525088	0.121917	1.375e-10	7.90624e-10	10	11	11	C2	Adipose. subcutaneous (GTEx)	EpiXcan	0.970871	gtex_sf	0.999981
1698	ENSG00000137274	BPHL	1.14457	0.035	0.252385	0.17609	0.144681	1.17585e-12	8.13339e-12	108	126	126	C2	Adipose. subcutaneous (GTEx)	EpiXcan	0.970871	gtex_sf	0.999981
1699	ENSG00000135048	TMEM2	1.14376	0.222344	0.252725	0.00317394	0.0193474	0.0141489	0.0331356	15	22	22	C2	Adipose. subcutaneous (GTEx)	EpiXcan	0.970871	gtex_sf	0.999981
1700	ENSG00000170647	TMEM133	1.1435	0.100016	0.252832	0.0159312	0.0407953	0.000224731	0.000659364	9	10	10	C2	Adipose. subcutaneous (GTEx)	EpiXcan	0.970871	gtex_sf	0.999981
1701	ENSG00000122035	RASL11A	-1.14335	-0.0720831	0.252893	0.0411633	0.0756302	6.61527e-07	2.61161e-06	35	43	43	C2	Adipose. subcutaneous (GTEx)	EpiXcan	0.970871	gtex_sf	0.999981
1702	ENSG00000170100	ZNF778	1.14325	0.101942	0.252936	0.0151028	0.0394167	0.000427007	0.00121222	13	18	18	C2	Adipose. subcutaneous (GTEx)	EpiXcan	0.970871	gtex_sf	0.999981
1703	ENSG00000186073	C15orf41	1.14309	0.0603657	0.253002	0.0290488	0.0136095	0.0400913	0.0883233	35	39	39	C2	Adipose. subcutaneous (GTEx)	EpiXcan	0.970871	gtex_sf	0.999981
1704	ENSG00000137103	TMEM8B	-1.14296	-0.0382552	0.253056	0.0887587	0.328297	1.19481e-30	2.48673e-29	39	50	50	C2	Adipose. subcutaneous (GTEx)	EpiXcan	0.970871	gtex_sf	0.999981
1705	ENSG00000175426	PCSK1	1.14249	0.0686088	0.253249	0.0280874	0.0507295	4.76177e-05	0.000151483	9	11	11	C2	Adipose. subcutaneous (GTEx)	EpiXcan	0.970871	gtex_sf	0.999981
1706	ENSG00000204380	PKP4-AS1	1.14237	0.0763163	0.253299	0.0320555	0.0190983	0.0144612	0.0338229	31	38	38	C2	Adipose. subcutaneous (GTEx)	EpiXcan	0.970871	gtex_sf	0.999981
1707	ENSG00000060982	BCAT1	1.14232	0.234828	0.253319	0.00310095	0.0370846	0.000608348	0.00168936	9	13	13	C2	Adipose. subcutaneous (GTEx)	EpiXcan	0.970871	gtex_sf	0.999981
1708	ENSG00000136250	AOAH	-1.14227	-0.0990741	0.25334	0.0157836	0.161848	2.59329e-14	2.03726e-13	8	12	12	C2	Adipose. subcutaneous (GTEx)	EpiXcan	0.970871	gtex_sf	0.999981
1709	ENSG00000181915	ADO	-1.14136	-0.0774837	0.253722	0.0224192	0.0404336	0.000339389	0.000975143	20	24	24	C2	Adipose. subcutaneous (GTEx)	EpiXcan	0.970871	gtex_sf	0.999981
1710	ENSG00000244038	DDOST	-1.14096	-0.116932	0.253887	0.0137554	0.054218	2.70055e-05	8.84834e-05	8	10	10	C2	Adipose. subcutaneous (GTEx)	EpiXcan	0.970871	gtex_sf	0.999981
1711	ENSG00000105063	PPP6R1	1.14053	0.085404	0.254065	0.0235756	0.0248694	0.00511406	0.0126739	25	30	30	C2	Adipose. subcutaneous (GTEx)	EpiXcan	0.970871	gtex_sf	0.999981
1712	ENSG00000204946	ZNF783	-1.14046	-0.0907609	0.254096	0.0230159	0.0781236	3.48376e-07	1.42723e-06	25	35	35	C2	Adipose. subcutaneous (GTEx)	EpiXcan	0.970871	gtex_sf	0.999981
1713	ENSG00000148297	MED22	1.14038	0.061161	0.254127	0.0602778	0.0448469	0.000158423	0.000473443	36	40	40	C2	Adipose. subcutaneous (GTEx)	EpiXcan	0.970871	gtex_sf	0.999981
1714	ENSG00000101474	APMAP	1.14009	0.106777	0.254249	0.0122034	0.0826895	9.64142e-08	4.20577e-07	5	7	7	C2	Adipose. subcutaneous (GTEx)	EpiXcan	0.970871	gtex_sf	0.999981
1715	ENSG00000161551	ZNF577	1.14004	0.0347091	0.25427	0.143812	0.203484	3.46802e-18	3.55352e-17	39	45	45	C2	Adipose. subcutaneous (GTEx)	EpiXcan	0.970871	gtex_sf	0.999981
1716	ENSG00000140386	SCAPER	1.14004	0.0371986	0.254271	0.120443	0.341569	3.79023e-33	9.04425e-32	26	33	33	C2	Adipose. subcutaneous (GTEx)	EpiXcan	0.970871	gtex_sf	0.999981
1717	ENSG00000113595	TRIM23	1.13963	0.0612145	0.254439	0.0313295	0.0980886	7.98042e-09	3.903e-08	12	16	16	C2	Adipose. subcutaneous (GTEx)	EpiXcan	0.970871	gtex_sf	0.999981
1718	ENSG00000168404	MLKL	1.13946	0.27163	0.254511	0.00265851	0.212249	1.61716e-18	1.69548e-17	5	7	7	C2	Adipose. subcutaneous (GTEx)	EpiXcan	0.970871	gtex_sf	0.999981
1719	ENSG00000168280	KIF5C	-1.13934	-0.096581	0.254562	0.0264853	0.0608326	9.55375e-06	3.30827e-05	19	20	20	C2	Adipose. subcutaneous (GTEx)	EpiXcan	0.970871	gtex_sf	0.999981
1720	ENSG00000154760	SLFN13	-1.13901	-0.0471116	0.254698	0.0573073	0.0258064	0.00454459	0.0113509	26	26	26	C2	Adipose. subcutaneous (GTEx)	EpiXcan	0.970871	gtex_sf	0.999981
1721	ENSG00000173511	VEGFB	-1.13852	-0.0400597	0.254905	0.0847938	0.177354	2.30058e-15	1.95298e-14	7	8	8	C2	Adipose. subcutaneous (GTEx)	EpiXcan	0.970871	gtex_sf	0.999981
1722	ENSG00000164405	UQCRQ	-1.13849	-0.144909	0.254918	0.00931293	0.0105643	0.0698019	0.147693	10	10	10	C2	Adipose. subcutaneous (GTEx)	EpiXcan	0.970871	gtex_sf	0.999981
1723	ENSG00000225968	ELFN1	1.13845	0.108116	0.254933	0.0103449	0.030707	0.00145366	0.0038556	9	14	14	C2	Adipose. subcutaneous (GTEx)	EpiXcan	0.970871	gtex_sf	0.999981
1724	ENSG00000128928	IVD	-1.1382	-0.0290195	0.255037	0.167208	0.238556	4.9339e-21	6.03573e-20	43	54	54	C2	Adipose. subcutaneous (GTEx)	EpiXcan	0.970871	gtex_sf	0.999981
1725	ENSG00000077585	GPR137B	1.1381	0.0516493	0.255079	0.0607085	0.12463	8.925e-11	5.21537e-10	8	8	8	C2	Adipose. subcutaneous (GTEx)	EpiXcan	0.970871	gtex_sf	0.999981
1726	ENSG00000263002	ZNF234	-1.13778	-0.299177	0.255214	0.00147091	0.0129046	0.0447239	0.0978518	3	4	4	C2	Adipose. subcutaneous (GTEx)	EpiXcan	0.970871	gtex_sf	0.999981
1727	ENSG00000182544	MFSD5	1.13765	0.0946165	0.255268	0.0180825	0.0696338	1.51384e-06	5.74333e-06	7	7	7	C2	Adipose. subcutaneous (GTEx)	EpiXcan	0.970871	gtex_sf	0.999981
1728	ENSG00000023892	DEF6	1.13735	0.127969	0.255392	0.00965635	0.0300445	0.00205585	0.00536543	17	20	20	C2	Adipose. subcutaneous (GTEx)	EpiXcan	0.970871	gtex_sf	0.999981
1729	ENSG00000123975	CKS2	1.13709	0.0368687	0.255501	0.130707	0.193561	8.98883e-17	8.37702e-16	35	44	44	C2	Adipose. subcutaneous (GTEx)	EpiXcan	0.970871	gtex_sf	0.999981
1730	ENSG00000144580	CNOT9	1.13652	0.0938167	0.25574	0.0281209	0.0169907	0.0207629	0.0475361	26	30	30	C2	Adipose. subcutaneous (GTEx)	EpiXcan	0.970871	gtex_sf	0.999981
1731	ENSG00000081721	DUSP12	-1.13545	-0.216127	0.256189	0.00393229	0.0114427	0.0525529	0.113562	5	5	5	C2	Adipose. subcutaneous (GTEx)	EpiXcan	0.970871	gtex_sf	0.999981
1732	ENSG00000169230	PRELID1	1.13495	0.0564799	0.256396	0.0532447	0.0272581	0.00359591	0.00908184	38	43	43	C2	Adipose. subcutaneous (GTEx)	EpiXcan	0.970871	gtex_sf	0.999981
1733	ENSG00000091527	CDV3	1.1349	0.088067	0.256415	0.0164559	0.0377285	0.000574564	0.00160189	18	20	20	C2	Adipose. subcutaneous (GTEx)	EpiXcan	0.970871	gtex_sf	0.999981
1734	ENSG00000114209	PDCD10	-1.13474	-0.114863	0.256485	0.0153745	0.0116131	0.0567192	0.121963	16	18	18	C2	Adipose. subcutaneous (GTEx)	EpiXcan	0.970871	gtex_sf	0.999981
1735	ENSG00000115368	WDR75	-1.13445	-0.0537216	0.256606	0.0382444	0.07708	4.876e-07	1.9609e-06	70	86	78	C2	Adipose. subcutaneous (GTEx)	EpiXcan	0.970871	gtex_sf	0.999981
1736	ENSG00000183655	KLHL25	-1.13393	-0.0893962	0.256823	0.0161884	0.0345707	0.000962321	0.00261529	18	20	20	C2	Adipose. subcutaneous (GTEx)	EpiXcan	0.970871	gtex_sf	0.999981
1737	ENSG00000111731	C2CD5	1.13377	0.0317317	0.25689	0.12304	0.224017	1.3999e-20	1.67307e-19	21	25	25	C2	Adipose. subcutaneous (GTEx)	EpiXcan	0.970871	gtex_sf	0.999981
1738	ENSG00000183230	CTNNA3	-1.13345	-0.0537624	0.257025	0.0440118	0.0157713	0.0265157	0.0598269	69	82	82	C2	Adipose. subcutaneous (GTEx)	EpiXcan	0.970871	gtex_sf	0.999981
1739	ENSG00000100979	PLTP	1.13341	0.0282846	0.257044	0.108602	0.104443	2.27829e-09	1.17151e-08	76	88	88	C2	Adipose. subcutaneous (GTEx)	EpiXcan	0.970871	gtex_sf	0.999981
1740	ENSG00000071246	VASH1	1.13303	0.118985	0.257201	0.0112808	0.208131	4.58254e-18	4.65802e-17	21	27	27	C2	Adipose. subcutaneous (GTEx)	EpiXcan	0.970871	gtex_sf	0.999981
1741	ENSG00000143631	FLG	-1.133	-0.0475921	0.257215	0.0626301	0.211416	3.08458e-18	3.17923e-17	14	20	20	C2	Adipose. subcutaneous (GTEx)	EpiXcan	0.970871	gtex_sf	0.999981
1742	ENSG00000117480	FAAH	1.13262	0.0688946	0.257372	0.0464724	0.137111	1.61307e-12	1.10324e-11	10	14	14	C2	Adipose. subcutaneous (GTEx)	EpiXcan	0.970871	gtex_sf	0.999981
1743	ENSG00000140534	TICRR	1.13255	0.0714649	0.257403	0.0262219	0.0795931	2.75359e-07	1.14382e-06	14	20	20	C2	Adipose. subcutaneous (GTEx)	EpiXcan	0.970871	gtex_sf	0.999981
1744	ENSG00000198162	MAN1A2	-1.13226	-0.140882	0.257523	0.00657267	0.0102979	0.0723495	0.152827	28	35	35	C2	Adipose. subcutaneous (GTEx)	EpiXcan	0.970871	gtex_sf	0.999981
1745	ENSG00000171219	CDC42BPG	1.13016	0.146001	0.258408	0.00226008	0.0558005	2.33427e-05	7.70227e-05	4	5	5	C2	Adipose. subcutaneous (GTEx)	EpiXcan	0.970871	gtex_sf	0.999981
1746	ENSG00000075234	TTC38	1.1298	0.0470457	0.258561	0.0594263	0.236648	2.98486e-21	3.69991e-20	23	28	28	C2	Adipose. subcutaneous (GTEx)	EpiXcan	0.970871	gtex_sf	0.999981
1747	ENSG00000186715	MST1L	1.12966	0.0291451	0.258617	0.233605	0.296713	4.84429e-27	8.28499e-26	131	174	174	C2	Adipose. subcutaneous (GTEx)	EpiXcan	0.970871	gtex_sf	0.999981
1748	ENSG00000117151	CTBS	1.12958	0.0557879	0.258653	0.0575558	0.109188	1.528e-09	7.9861e-09	14	17	17	C2	Adipose. subcutaneous (GTEx)	EpiXcan	0.970871	gtex_sf	0.999981
1749	ENSG00000143155	TIPRL	-1.12949	-0.317508	0.25869	0.00214652	0.0774421	5.41795e-07	2.17199e-06	4	5	5	C2	Adipose. subcutaneous (GTEx)	EpiXcan	0.970871	gtex_sf	0.999981
1750	ENSG00000269430	LRRC3DN	1.12917	0.0586563	0.258828	0.0303469	0.026743	0.00349137	0.00884652	12	14	14	C2	Adipose. subcutaneous (GTEx)	EpiXcan	0.970871	gtex_sf	0.999981
1751	ENSG00000146574	CCZ1B	-1.12852	-0.0262	0.259101	0.218181	0.57413	1.46842e-67	1.54648e-65	131	166	166	C2	Adipose. subcutaneous (GTEx)	EpiXcan	0.970871	gtex_sf	0.999981
1752	ENSG00000167543	TP53I13	-1.12799	-0.718762	0.259323	0.000299474	0.0406121	0.000306904	0.000885802	2	4	4	C2	Adipose. subcutaneous (GTEx)	EpiXcan	0.970871	gtex_sf	0.999981
1753	ENSG00000152904	GGPS1	-1.12752	-0.201479	0.259522	0.00334559	0.0123349	0.0504314	0.109416	35	42	42	C2	Adipose. subcutaneous (GTEx)	EpiXcan	0.970871	gtex_sf	0.999981
1754	ENSG00000126883	NUP214	1.12705	0.0723515	0.259723	0.030426	0.0100644	0.0763567	0.160582	16	19	19	C2	Adipose. subcutaneous (GTEx)	EpiXcan	0.970871	gtex_sf	0.999981
1755	ENSG00000257923	CUX1	-1.12701	-0.0711031	0.259738	0.0273357	0.0594043	1.32946e-05	4.51876e-05	20	26	26	C2	Adipose. subcutaneous (GTEx)	EpiXcan	0.970871	gtex_sf	0.999981
1756	ENSG00000177335	C8orf31	-1.12686	-0.12964	0.2598	0.00759361	0.0522243	4.13226e-05	0.000132494	1	1	1	C2	Adipose. subcutaneous (GTEx)	EpiXcan	0.970871	gtex_sf	0.999981
1757	ENSG00000167110	GOLGA2	-1.12661	-0.0458114	0.259909	0.0756012	0.0193801	0.0135298	0.0317974	55	69	69	C2	Adipose. subcutaneous (GTEx)	EpiXcan	0.970871	gtex_sf	0.999981
1758	ENSG00000228998	AC091167.2	-1.12661	-0.03436	0.259909	0.14173	0.265313	9.15712e-25	1.37622e-23	13	16	16	C2	Adipose. subcutaneous (GTEx)	EpiXcan	0.970871	gtex_sf	0.999981
1759	ENSG00000270605	AL353622.1	1.12637	0.0277799	0.260008	0.182097	0.372595	1.22393e-35	3.25924e-34	18	22	22	C2	Adipose. subcutaneous (GTEx)	EpiXcan	0.970871	gtex_sf	0.999981
1760	ENSG00000115295	CLIP4	-1.1261	-0.119887	0.260123	0.0107364	0.0302942	0.00197554	0.0051674	12	16	16	C2	Adipose. subcutaneous (GTEx)	EpiXcan	0.970871	gtex_sf	0.999981
1761	ENSG00000213123	TCTEX1D2	1.12609	0.0468851	0.260128	0.0625738	0.18915	2.52266e-16	2.27673e-15	38	49	49	C2	Adipose. subcutaneous (GTEx)	EpiXcan	0.970871	gtex_sf	0.999981
1762	ENSG00000170545	SMAGP	-1.12592	-0.0458059	0.260199	0.0832559	0.0625844	5.46987e-06	1.94854e-05	24	31	31	C2	Adipose. subcutaneous (GTEx)	EpiXcan	0.970871	gtex_sf	0.999981
1763	ENSG00000012983	MAP4K5	1.12582	0.0911752	0.260244	0.0168652	0.0483892	6.75879e-05	0.000211035	6	6	6	C2	Adipose. subcutaneous (GTEx)	EpiXcan	0.970871	gtex_sf	0.999981
1764	ENSG00000245849	RAD51-AS1	-1.12541	-0.0921459	0.260414	0.016097	0.0124694	0.0483858	0.10519	17	24	24	C2	Adipose. subcutaneous (GTEx)	EpiXcan	0.970871	gtex_sf	0.999981
1765	ENSG00000168818	STX18	1.12447	0.109617	0.260815	0.0119364	0.0203912	0.0112087	0.0266417	7	7	7	C2	Adipose. subcutaneous (GTEx)	EpiXcan	0.970871	gtex_sf	0.999981
1766	ENSG00000161800	RACGAP1	-1.12306	-0.0531121	0.26141	0.0420339	0.135532	1.45071e-11	9.12442e-11	19	22	22	C2	Adipose. subcutaneous (GTEx)	EpiXcan	0.970871	gtex_sf	0.999981
1767	ENSG00000142686	C1orf216	-1.12291	-0.0469134	0.261475	0.074904	0.142262	3.53335e-12	2.34892e-11	11	14	14	C2	Adipose. subcutaneous (GTEx)	EpiXcan	0.970871	gtex_sf	0.999981
1768	ENSG00000176641	RNF152	-1.1225	-0.0895976	0.261651	0.0232508	0.0584869	1.3249e-05	4.50434e-05	11	12	12	C2	Adipose. subcutaneous (GTEx)	EpiXcan	0.970871	gtex_sf	0.999981
1769	ENSG00000134324	LPIN1	-1.12202	-0.0532222	0.261855	0.0624733	0.100599	4.57311e-09	2.29261e-08	24	26	26	C2	Adipose. subcutaneous (GTEx)	EpiXcan	0.970871	gtex_sf	0.999981
1770	ENSG00000164951	PDP1	1.12106	0.169345	0.262264	0.00545106	0.0134396	0.0408712	0.0899282	16	20	20	C2	Adipose. subcutaneous (GTEx)	EpiXcan	0.970871	gtex_sf	0.999981
1771	ENSG00000141905	NFIC	1.12104	0.0477856	0.262272	0.0726377	0.0509529	5.73471e-05	0.000181119	70	85	85	C2	Adipose. subcutaneous (GTEx)	EpiXcan	0.970871	gtex_sf	0.999981
1772	ENSG00000083720	OXCT1	1.12053	0.0668607	0.262487	0.0351557	0.0341217	0.000834961	0.00228379	18	22	22	C2	Adipose. subcutaneous (GTEx)	EpiXcan	0.970871	gtex_sf	0.999981
1773	ENSG00000163866	SMIM12	-1.12048	-0.0391322	0.26251	0.0938783	0.147292	4.86055e-13	3.435e-12	34	40	40	C2	Adipose. subcutaneous (GTEx)	EpiXcan	0.970871	gtex_sf	0.999981
1774	ENSG00000172780	RAB43	-1.12025	-0.151517	0.262608	0.0127256	0.0616108	5.48923e-06	1.95494e-05	8	16	16	C2	Adipose. subcutaneous (GTEx)	EpiXcan	0.970871	gtex_sf	0.999981
1775	ENSG00000138767	CNOT6L	1.12012	0.0482617	0.262663	0.0806156	0.22723	8.5638e-20	9.7921e-19	23	32	32	C2	Adipose. subcutaneous (GTEx)	EpiXcan	0.970871	gtex_sf	0.999981
1776	ENSG00000100393	EP300	-1.11996	-0.795696	0.262732	0.000195501	0.0493616	6.9704e-05	0.000217207	2	4	4	C2	Adipose. subcutaneous (GTEx)	EpiXcan	0.970871	gtex_sf	0.999981
1777	ENSG00000168079	SCARA5	-1.11982	-0.0517301	0.262791	0.0608325	0.103402	2.74425e-09	1.40185e-08	20	25	25	C2	Adipose. subcutaneous (GTEx)	EpiXcan	0.970871	gtex_sf	0.999981
1778	ENSG00000115365	LANCL1	-1.11975	-0.094096	0.262819	0.0156335	0.072009	1.13681e-06	4.36614e-06	2	4	4	C2	Adipose. subcutaneous (GTEx)	EpiXcan	0.970871	gtex_sf	0.999981
1779	ENSG00000215375	MYL5	-1.11974	-0.119728	0.262826	0.0112832	0.067521	2.87876e-06	1.06112e-05	7	8	8	C2	Adipose. subcutaneous (GTEx)	EpiXcan	0.970871	gtex_sf	0.999981
1780	ENSG00000166313	APBB1	1.11968	0.0996424	0.262851	0.0172547	0.0220039	0.00749739	0.018202	9	9	9	C2	Adipose. subcutaneous (GTEx)	EpiXcan	0.970871	gtex_sf	0.999981
1781	ENSG00000166167	BTRC	-1.1195	-0.0793282	0.262929	0.0247318	0.0605369	1.07763e-05	3.7009e-05	24	33	33	C2	Adipose. subcutaneous (GTEx)	EpiXcan	0.970871	gtex_sf	0.999981
1782	ENSG00000151773	CCDC122	-1.1193	-0.0298745	0.263011	0.221701	0.491534	1.30129e-54	8.28508e-53	103	118	118	C2	Adipose. subcutaneous (GTEx)	EpiXcan	0.970871	gtex_sf	0.999981
1783	ENSG00000142230	SAE1	-1.1191	-0.088925	0.263096	0.0322725	0.0375572	0.000547949	0.00153196	19	24	24	C2	Adipose. subcutaneous (GTEx)	EpiXcan	0.970871	gtex_sf	0.999981
1784	ENSG00000160172	FAM86C2P	1.11848	0.056931	0.26336	0.0599341	0.118234	1.19585e-10	6.92161e-10	26	29	29	C2	Adipose. subcutaneous (GTEx)	EpiXcan	0.970871	gtex_sf	0.999981
1785	ENSG00000145431	PDGFC	-1.11834	-0.0513124	0.263421	0.040175	0.0340693	0.0010547	0.00285031	32	45	45	C2	Adipose. subcutaneous (GTEx)	EpiXcan	0.970871	gtex_sf	0.999981
1786	ENSG00000169660	HEXDC	-1.11813	-0.208683	0.263513	0.00404342	0.0404718	0.000267344	0.000778198	4	6	6	C2	Adipose. subcutaneous (GTEx)	EpiXcan	0.970871	gtex_sf	0.999981
1787	ENSG00000164088	PPM1M	-1.11807	-0.0380436	0.263537	0.0918737	0.119571	2.53361e-10	1.41783e-09	36	46	46	C2	Adipose. subcutaneous (GTEx)	EpiXcan	0.970871	gtex_sf	0.999981
1788	ENSG00000176945	MUC20	1.11795	0.0380024	0.263587	0.0979562	0.532527	3.49291e-60	2.84448e-58	60	84	84	C2	Adipose. subcutaneous (GTEx)	EpiXcan	0.970871	gtex_sf	0.999981
1789	ENSG00000160685	ZBTB7B	1.11772	0.0862754	0.263688	0.0204402	0.0541261	3.11242e-05	0.000101291	11	11	11	C2	Adipose. subcutaneous (GTEx)	EpiXcan	0.970871	gtex_sf	0.999981
1790	ENSG00000104611	SH2D4A	1.11757	0.175639	0.263751	0.00374248	0.0105391	0.0658083	0.139981	3	3	3	C2	Adipose. subcutaneous (GTEx)	EpiXcan	0.970871	gtex_sf	0.999981
1791	ENSG00000139970	RTN1	1.11727	0.0307035	0.263879	0.154098	0.264247	1.98629e-23	2.78498e-22	14	15	15	C2	Adipose. subcutaneous (GTEx)	EpiXcan	0.970871	gtex_sf	0.999981
1792	ENSG00000166529	ZSCAN21	-1.11702	-0.0600846	0.263987	0.0440752	0.159598	8.5092e-14	6.39766e-13	22	31	31	C2	Adipose. subcutaneous (GTEx)	EpiXcan	0.970871	gtex_sf	0.999981
1793	ENSG00000171130	ATP6V0E2	-1.11699	-0.043038	0.263998	0.06655	0.0832172	1.77912e-07	7.53785e-07	34	41	41	C2	Adipose. subcutaneous (GTEx)	EpiXcan	0.970871	gtex_sf	0.999981
1794	ENSG00000121940	CLCC1	1.1169	0.0409703	0.264037	0.0976174	0.0188972	0.0148548	0.0346843	65	73	73	C2	Adipose. subcutaneous (GTEx)	EpiXcan	0.970871	gtex_sf	0.999981
1795	ENSG00000163382	NAXE	-1.11676	-0.0757945	0.264099	0.0212354	0.151996	2.40679e-13	1.74042e-12	3	4	4	C2	Adipose. subcutaneous (GTEx)	EpiXcan	0.970871	gtex_sf	0.999981
1796	ENSG00000161544	CYGB	1.1166	0.127421	0.264165	0.0105354	0.0302547	0.00203726	0.00532286	5	6	6	C2	Adipose. subcutaneous (GTEx)	EpiXcan	0.970871	gtex_sf	0.999981
1797	ENSG00000152284	TCF7L1	-1.11623	-0.111085	0.264324	0.0124019	0.023156	0.00690007	0.0168291	11	14	14	C2	Adipose. subcutaneous (GTEx)	EpiXcan	0.970871	gtex_sf	0.999981
1798	ENSG00000196616	ADH1B	1.11611	0.060112	0.264374	0.0526374	0.112033	6.57537e-10	3.53284e-09	16	20	20	C2	Adipose. subcutaneous (GTEx)	EpiXcan	0.970871	gtex_sf	0.999981
1799	ENSG00000014164	ZC3H3	1.11588	0.0234452	0.264476	0.276167	0.655408	7.59011e-87	2.47243e-84	24	32	32	C2	Adipose. subcutaneous (GTEx)	EpiXcan	0.970871	gtex_sf	0.999981
1800	ENSG00000154328	NEIL2	1.11472	0.0498937	0.264969	0.0667589	0.223857	2.26348e-19	2.52024e-18	13	16	16	C2	Adipose. subcutaneous (GTEx)	EpiXcan	0.972142	gtex_sf	0.999981
1801	ENSG00000108786	HSD17B1	-1.11438	-0.035924	0.265117	0.101186	0.158742	1.13076e-13	8.4203e-13	24	31	31	C2	Adipose. subcutaneous (GTEx)	EpiXcan	0.972143	gtex_sf	0.999981
1802	ENSG00000114544	SLC41A3	1.11389	0.0288047	0.265325	0.153611	0.275309	5.88376e-25	8.96777e-24	31	34	34	C2	Adipose. subcutaneous (GTEx)	EpiXcan	0.972366	gtex_sf	0.999981
1803	ENSG00000158773	USF1	1.11345	0.216091	0.265517	0.00323389	0.0451474	0.000106115	0.000324601	2	3	3	C2	Adipose. subcutaneous (GTEx)	EpiXcan	0.97253	gtex_sf	0.999981
1804	ENSG00000204934	ATP6V0E2-AS1	-1.11278	-0.0596767	0.265805	0.0442657	0.144529	1.41913e-12	9.74878e-12	6	8	8	C2	Adipose. subcutaneous (GTEx)	EpiXcan	0.972557	gtex_sf	0.999981
1805	ENSG00000139190	VAMP1	1.11274	0.0356026	0.265819	0.0992873	0.153422	4.19834e-13	2.97904e-12	13	17	17	C2	Adipose. subcutaneous (GTEx)	EpiXcan	0.972557	gtex_sf	0.999981
1806	ENSG00000122378	FAM213A	-1.11154	-0.277338	0.266338	0.0017602	0.0415496	0.000263452	0.000768145	5	7	7	C2	Adipose. subcutaneous (GTEx)	EpiXcan	0.973009	gtex_sf	0.999981
1807	ENSG00000002016	RAD52	-1.11126	-0.0376739	0.266458	0.107868	0.255266	1.69236e-22	2.25976e-21	13	15	15	C2	Adipose. subcutaneous (GTEx)	EpiXcan	0.973009	gtex_sf	0.999981
1808	ENSG00000218739	CEBPZOS	-1.11118	-0.109627	0.266492	0.0129271	0.0175816	0.0188063	0.0432474	11	11	11	C2	Adipose. subcutaneous (GTEx)	EpiXcan	0.973009	gtex_sf	0.999981
1809	ENSG00000256594	AC010186.2	-1.11109	-0.109209	0.266531	0.0121917	0.0477317	8.92035e-05	0.000275093	4	6	6	C2	Adipose. subcutaneous (GTEx)	EpiXcan	0.973009	gtex_sf	0.999981
1810	ENSG00000157551	KCNJ15	1.10994	0.22342	0.267026	0.00236202	0.0419166	0.00024368	0.000712572	8	10	10	C2	Adipose. subcutaneous (GTEx)	EpiXcan	0.973714	gtex_sf	0.999981
1811	ENSG00000115604	IL18R1	-1.10969	-0.0600341	0.267133	0.0615166	0.0329071	0.00127495	0.00340491	38	44	44	C2	Adipose. subcutaneous (GTEx)	EpiXcan	0.973714	gtex_sf	0.999981
1812	ENSG00000084090	STARD7	-1.10961	-0.0661218	0.267167	0.0431735	0.0197938	0.0127551	0.0300826	36	44	44	C2	Adipose. subcutaneous (GTEx)	EpiXcan	0.973714	gtex_sf	0.999981
1813	ENSG00000083097	DOPEY1	1.10917	0.0207425	0.267357	0.272265	0.403134	1.81255e-39	5.65442e-38	11	12	12	C2	Adipose. subcutaneous (GTEx)	EpiXcan	0.973737	gtex_sf	0.999981
1814	ENSG00000158186	MRAS	-1.10891	-0.0890306	0.267468	0.014362	0.06487	4.86573e-06	1.74441e-05	11	15	15	C2	Adipose. subcutaneous (GTEx)	EpiXcan	0.973737	gtex_sf	0.999981
1815	ENSG00000198919	DZIP3	1.10787	0.0980186	0.26792	0.0197887	0.0109584	0.0633808	0.135208	16	19	19	C2	Adipose. subcutaneous (GTEx)	EpiXcan	0.97414	gtex_sf	0.999981
1816	ENSG00000112357	PEX7	1.10767	0.0334748	0.268003	0.189434	0.155177	2.63587e-14	2.06927e-13	72	83	83	C2	Adipose. subcutaneous (GTEx)	EpiXcan	0.97414	gtex_sf	0.999981
1817	ENSG00000112303	VNN2	1.10763	0.0357201	0.268021	0.113035	0.247324	4.65269e-22	6.05109e-21	22	27	27	C2	Adipose. subcutaneous (GTEx)	EpiXcan	0.97414	gtex_sf	0.999981
1818	ENSG00000154678	PDE1C	1.10677	0.0639497	0.268393	0.0403441	0.160767	6.27161e-14	4.77686e-13	31	36	36	C2	Adipose. subcutaneous (GTEx)	EpiXcan	0.974878	gtex_sf	0.999981
1819	ENSG00000229043	AC091729.3	1.10648	0.0214372	0.26852	0.284098	0.584568	1.54931e-70	2.02815e-68	8	12	12	C2	Adipose. subcutaneous (GTEx)	EpiXcan	0.974878	gtex_sf	0.999981
1820	ENSG00000065882	TBC1D1	-1.10562	-0.129855	0.26889	0.00867393	0.0465724	0.000113863	0.000346473	5	5	5	C2	Adipose. subcutaneous (GTEx)	EpiXcan	0.975188	gtex_sf	0.999981
1821	ENSG00000089597	GANAB	-1.1056	-0.0598663	0.2689	0.0407852	0.143973	2.26171e-12	1.52821e-11	9	13	13	C2	Adipose. subcutaneous (GTEx)	EpiXcan	0.975188	gtex_sf	0.999981
1822	ENSG00000140553	UNC45A	-1.10488	-0.055424	0.269212	0.0516776	0.0789521	2.81505e-07	1.16831e-06	16	17	17	C2	Adipose. subcutaneous (GTEx)	EpiXcan	0.97527	gtex_sf	0.999981
1823	ENSG00000258441	LINC00641	-1.10459	-0.0939723	0.269335	0.0189412	0.0460765	0.00011892	0.000360779	9	10	10	C2	Adipose. subcutaneous (GTEx)	EpiXcan	0.97527	gtex_sf	0.999981
1824	ENSG00000175906	ARL4D	-1.10391	-0.0607153	0.269632	0.0321234	0.0456219	0.000127199	0.000384811	18	22	22	C2	Adipose. subcutaneous (GTEx)	EpiXcan	0.97527	gtex_sf	0.999981
1825	ENSG00000117595	IRF6	-1.10371	-0.075734	0.269719	0.0248766	0.140626	4.81763e-12	3.15773e-11	12	16	16	C2	Adipose. subcutaneous (GTEx)	EpiXcan	0.97527	gtex_sf	0.999981
1826	ENSG00000137500	CCDC90B	1.10364	0.0801705	0.269751	0.0167859	0.0420575	0.000277725	0.000806236	13	15	15	C2	Adipose. subcutaneous (GTEx)	EpiXcan	0.97527	gtex_sf	0.999981
1827	ENSG00000172572	PDE3A	1.10301	0.0605301	0.270023	0.0375335	0.0236248	0.00609	0.0149601	36	37	37	C2	Adipose. subcutaneous (GTEx)	EpiXcan	0.97527	gtex_sf	0.999981
1828	ENSG00000182923	CEP63	-1.10284	-0.0249946	0.270098	0.216023	0.375009	1.8829e-36	5.24329e-35	38	42	42	C2	Adipose. subcutaneous (GTEx)	EpiXcan	0.97527	gtex_sf	0.999981
1829	ENSG00000133243	BTBD2	-1.10282	-0.214989	0.270104	0.00358533	0.0537797	2.94938e-05	9.62309e-05	11	17	17	C2	Adipose. subcutaneous (GTEx)	EpiXcan	0.97527	gtex_sf	0.999981
1830	ENSG00000146833	TRIM4	-1.10195	-0.0225505	0.270485	0.256223	0.613065	7.88891e-77	1.45395e-74	8	11	11	C2	Adipose. subcutaneous (GTEx)	EpiXcan	0.976112	gtex_sf	0.999981
1831	ENSG00000187595	ZNF385C	1.10154	0.0817656	0.270663	0.0293856	0.025048	0.00462516	0.0115357	25	27	27	C2	Adipose. subcutaneous (GTEx)	EpiXcan	0.97622	gtex_sf	0.999981
1832	ENSG00000145715	RASA1	-1.10105	-0.0879929	0.270873	0.0190895	0.0770525	3.61261e-07	1.47829e-06	12	14	14	C2	Adipose. subcutaneous (GTEx)	EpiXcan	0.976443	gtex_sf	0.999981
1833	ENSG00000170322	NFRKB	1.10013	0.0295314	0.271274	0.208226	0.429853	1.19744e-43	4.50875e-42	29	40	40	C2	Adipose. subcutaneous (GTEx)	EpiXcan	0.977109	gtex_sf	0.999981
1834	ENSG00000106785	TRIM14	-1.09992	-0.0639497	0.271368	0.0344808	0.0832484	1.57941e-07	6.72309e-07	16	21	21	C2	Adipose. subcutaneous (GTEx)	EpiXcan	0.977109	gtex_sf	0.999981
1835	ENSG00000196792	STRN3	1.09954	0.0598379	0.271533	0.0435048	0.133957	1.57094e-11	9.85852e-11	20	24	24	C2	Adipose. subcutaneous (GTEx)	EpiXcan	0.977109	gtex_sf	0.999981
1836	ENSG00000182154	MRPL41	1.09927	0.0513666	0.271651	0.0711129	0.310821	8.23992e-29	1.5513e-27	29	45	45	C2	Adipose. subcutaneous (GTEx)	EpiXcan	0.977109	gtex_sf	0.999981
1837	ENSG00000079950	STX7	-1.09864	-0.0544533	0.271926	0.0487717	0.119676	2.12026e-10	1.19703e-09	43	50	50	C2	Adipose. subcutaneous (GTEx)	EpiXcan	0.977109	gtex_sf	0.999981
1838	ENSG00000214194	SMIM30	-1.09859	-0.0939984	0.271945	0.0155711	0.0393834	0.000435636	0.00123496	15	19	19	C2	Adipose. subcutaneous (GTEx)	EpiXcan	0.977109	gtex_sf	0.999981
1839	ENSG00000147894	C9orf72	1.09791	0.0462706	0.272243	0.0738856	0.172494	6.96408e-15	5.70111e-14	9	11	11	C2	Adipose. subcutaneous (GTEx)	EpiXcan	0.977646	gtex_sf	0.999981
1840	ENSG00000164574	GALNT10	-1.09706	-0.0424266	0.272613	0.0681959	0.130505	2.75649e-11	1.69715e-10	21	23	23	C2	Adipose. subcutaneous (GTEx)	EpiXcan	0.978444	gtex_sf	0.999981
1841	ENSG00000109610	SOD3	1.09669	0.173735	0.272778	0.00421658	0.0202873	0.0112482	0.0267311	5	6	6	C2	Adipose. subcutaneous (GTEx)	EpiXcan	0.978506	gtex_sf	0.999981
1842	ENSG00000100099	HPS4	-1.09448	-0.0631138	0.273746	0.0299943	0.103336	3.56915e-09	1.8022e-08	11	13	13	C2	Adipose. subcutaneous (GTEx)	EpiXcan	0.980038	gtex_sf	0.999981
1843	ENSG00000072756	TRNT1	1.09413	0.0809619	0.273897	0.0229392	0.0732381	1.03254e-06	3.98423e-06	9	10	10	C2	Adipose. subcutaneous (GTEx)	EpiXcan	0.980038	gtex_sf	0.999981
1844	ENSG00000171533	MAP6	-1.09409	-0.0927961	0.273916	0.0153616	0.0623409	7.68563e-06	2.68594e-05	3	4	4	C2	Adipose. subcutaneous (GTEx)	EpiXcan	0.980038	gtex_sf	0.999981
1845	ENSG00000116885	OSCP1	1.09388	0.050208	0.274009	0.0541654	0.0638266	4.7988e-06	1.7213e-05	40	46	46	C2	Adipose. subcutaneous (GTEx)	EpiXcan	0.980038	gtex_sf	0.999981
1846	ENSG00000120437	ACAT2	1.09364	0.107789	0.274114	0.0107938	0.0377034	0.000501111	0.00140832	9	14	14	C2	Adipose. subcutaneous (GTEx)	EpiXcan	0.980038	gtex_sf	0.999981
1847	ENSG00000168569	TMEM223	1.09354	0.0566782	0.274158	0.0623465	0.0448768	0.000159306	0.000475982	35	44	44	C2	Adipose. subcutaneous (GTEx)	EpiXcan	0.980038	gtex_sf	0.999981
1848	ENSG00000068784	SRBD1	1.09309	0.185195	0.274356	0.00453109	0.0590841	1.12282e-05	3.85098e-05	6	8	8	C2	Adipose. subcutaneous (GTEx)	EpiXcan	0.980038	gtex_sf	0.999981
1849	ENSG00000213889	PPM1N	-1.09279	-0.0597148	0.274485	0.0440089	0.0909019	4.72678e-08	2.13093e-07	24	30	30	C2	Adipose. subcutaneous (GTEx)	EpiXcan	0.980038	gtex_sf	0.999981
1850	ENSG00000128536	CDHR3	-1.09266	-0.0872901	0.274541	0.019676	0.0421642	0.000265768	0.000774092	6	6	6	C2	Adipose. subcutaneous (GTEx)	EpiXcan	0.980038	gtex_sf	0.999981
1851	ENSG00000128039	SRD5A3	1.09144	0.0415715	0.275081	0.124604	0.355122	9.49233e-34	2.30832e-32	18	29	29	C2	Adipose. subcutaneous (GTEx)	EpiXcan	0.981433	gtex_sf	0.999981
1852	ENSG00000155034	FBXL18	1.09107	0.0884268	0.275242	0.0198233	0.0566316	1.81115e-05	6.06184e-05	14	18	18	C2	Adipose. subcutaneous (GTEx)	EpiXcan	0.981477	gtex_sf	0.999981
1853	ENSG00000185033	SEMA4B	-1.08941	-0.0617299	0.275974	0.0365856	0.0179704	0.0165001	0.0383138	25	27	27	C2	Adipose. subcutaneous (GTEx)	EpiXcan	0.982241	gtex_sf	0.999981
1854	ENSG00000101310	SEC23B	1.08912	0.0410129	0.276101	0.0702158	0.097313	7.80243e-09	3.82529e-08	21	25	25	C2	Adipose. subcutaneous (GTEx)	EpiXcan	0.982241	gtex_sf	0.999981
1855	ENSG00000162852	CNST	1.0889	0.0510213	0.2762	0.0657946	0.101049	5.44679e-09	2.70256e-08	14	16	16	C2	Adipose. subcutaneous (GTEx)	EpiXcan	0.982241	gtex_sf	0.999981
1856	ENSG00000149922	TBX6	-1.08847	-0.0354939	0.276389	0.0995373	0.193711	7.12426e-17	6.70178e-16	11	12	12	C2	Adipose. subcutaneous (GTEx)	EpiXcan	0.982241	gtex_sf	0.999981
1857	ENSG00000121410	A1BG	1.08842	0.0507473	0.276411	0.0476068	0.141555	3.7472e-12	2.48283e-11	23	29	29	C2	Adipose. subcutaneous (GTEx)	EpiXcan	0.982241	gtex_sf	0.999981
1858	ENSG00000173156	RHOD	1.08792	0.0169497	0.276628	0.340367	0.462306	2.13302e-48	1.00259e-46	31	38	38	C2	Adipose. subcutaneous (GTEx)	EpiXcan	0.982241	gtex_sf	0.999981
1859	ENSG00000120645	IQSEC3	1.0879	0.0395022	0.276638	0.0809414	0.252017	3.26242e-22	4.27472e-21	7	11	11	C2	Adipose. subcutaneous (GTEx)	EpiXcan	0.982241	gtex_sf	0.999981
1860	ENSG00000255423	EBLN2	1.08784	0.0701591	0.276664	0.0292754	0.0460456	0.000104694	0.000320464	22	27	27	C2	Adipose. subcutaneous (GTEx)	EpiXcan	0.982241	gtex_sf	0.999981
1861	ENSG00000004142	POLDIP2	1.0873	0.0743497	0.276903	0.0204233	0.110734	4.56287e-10	2.49364e-09	9	10	10	C2	Adipose. subcutaneous (GTEx)	EpiXcan	0.982241	gtex_sf	0.999981
1862	ENSG00000177409	SAMD9L	-1.08701	-0.0354412	0.277034	0.0950549	0.203745	1.50263e-17	1.46979e-16	6	6	6	C2	Adipose. subcutaneous (GTEx)	EpiXcan	0.982241	gtex_sf	0.999981
1863	ENSG00000149231	CCDC82	-1.08688	-0.0138381	0.277092	0.559036	0.618647	3.1842e-78	6.28184e-76	56	61	61	C2	Adipose. subcutaneous (GTEx)	EpiXcan	0.982241	gtex_sf	0.999981
1864	ENSG00000102580	DNAJC3	-1.08615	-0.0987374	0.277411	0.013355	0.0782269	4.23059e-07	1.71364e-06	12	20	20	C2	Adipose. subcutaneous (GTEx)	EpiXcan	0.982491	gtex_sf	0.999981
1865	ENSG00000112759	SLC29A1	1.08578	0.117267	0.277577	0.0104995	0.0302418	0.0020152	0.00526721	14	20	20	C2	Adipose. subcutaneous (GTEx)	EpiXcan	0.982491	gtex_sf	0.999981
1866	ENSG00000184900	SUMO3	1.08571	0.101396	0.277609	0.0128614	0.0683495	2.04331e-06	7.65666e-06	2	2	2	C2	Adipose. subcutaneous (GTEx)	EpiXcan	0.982491	gtex_sf	0.999981
1867	ENSG00000120159	CAAP1	-1.08535	-0.0844712	0.277765	0.0186723	0.0562377	1.94584e-05	6.49556e-05	9	13	13	C2	Adipose. subcutaneous (GTEx)	EpiXcan	0.982504	gtex_sf	0.999981
1868	ENSG00000184619	KRBA2	-1.08503	-0.0431401	0.27791	0.0821614	0.169156	3.5143e-15	2.94759e-14	5	5	5	C2	Adipose. subcutaneous (GTEx)	EpiXcan	0.982504	gtex_sf	0.999981
1869	ENSG00000126214	KLC1	1.08455	0.0470074	0.278121	0.060865	0.0933705	2.33057e-08	1.08778e-07	39	54	54	C2	Adipose. subcutaneous (GTEx)	EpiXcan	0.982531	gtex_sf	0.999981
1870	ENSG00000273148	AL035563.1	-1.08409	-0.036686	0.278326	0.0929654	0.202745	9.13898e-18	9.08514e-17	4	5	5	C2	Adipose. subcutaneous (GTEx)	EpiXcan	0.982531	gtex_sf	0.999981
1871	ENSG00000124588	NQO2	1.08397	0.0299215	0.278377	0.137016	0.593131	4.58576e-72	6.90674e-70	34	46	46	C2	Adipose. subcutaneous (GTEx)	EpiXcan	0.982531	gtex_sf	0.999981
1872	ENSG00000137806	NDUFAF1	-1.0832	-0.0568643	0.278721	0.0589562	0.0144527	0.032045	0.0714166	32	40	40	C2	Adipose. subcutaneous (GTEx)	EpiXcan	0.982531	gtex_sf	0.999981
1873	ENSG00000132432	SEC61G	1.08302	0.0472246	0.278798	0.0567181	0.165195	1.19139e-14	9.56872e-14	8	9	9	C2	Adipose. subcutaneous (GTEx)	EpiXcan	0.982531	gtex_sf	0.999981
1874	ENSG00000114859	CLCN2	1.08233	0.117959	0.279104	0.00984844	0.0112438	0.0614242	0.131234	9	11	11	C2	Adipose. subcutaneous (GTEx)	EpiXcan	0.982531	gtex_sf	0.999981
1875	ENSG00000271361	AL133351.4	1.08183	0.0449259	0.27933	0.0745093	0.451022	2.82714e-46	1.18918e-44	50	61	61	C2	Adipose. subcutaneous (GTEx)	EpiXcan	0.982531	gtex_sf	0.999981
1876	ENSG00000092295	TGM1	-1.08156	-0.0577518	0.279448	0.0420834	0.0886775	5.93838e-08	2.65662e-07	12	12	12	C2	Adipose. subcutaneous (GTEx)	EpiXcan	0.982531	gtex_sf	0.999981
1877	ENSG00000243335	KCTD7	-1.08133	-0.0688381	0.279552	0.0403242	0.0385398	0.000462622	0.00130644	26	43	43	C2	Adipose. subcutaneous (GTEx)	EpiXcan	0.982531	gtex_sf	0.999981
1878	ENSG00000172244	C5orf34	-1.08094	-0.054522	0.279722	0.0449578	0.122659	1.57548e-10	9.00724e-10	5	7	7	C2	Adipose. subcutaneous (GTEx)	EpiXcan	0.982531	gtex_sf	0.999981
1879	ENSG00000115750	TAF1B	1.08053	0.0348418	0.279908	0.151777	0.329641	8.8831e-31	1.87388e-29	39	46	46	C2	Adipose. subcutaneous (GTEx)	EpiXcan	0.982531	gtex_sf	0.999981
1880	ENSG00000139668	WDFY2	1.08037	0.0444055	0.279976	0.0501755	0.0587649	1.45826e-05	4.93107e-05	18	19	19	C2	Adipose. subcutaneous (GTEx)	EpiXcan	0.982531	gtex_sf	0.999981
1881	ENSG00000176834	VSIG10	1.08033	0.0311135	0.279997	0.13963	0.255846	1.47225e-22	1.96773e-21	25	32	32	C2	Adipose. subcutaneous (GTEx)	EpiXcan	0.982531	gtex_sf	0.999981
1882	ENSG00000160972	PPP1R16A	1.08032	0.0471366	0.28	0.0529405	0.0299264	0.00217286	0.00564451	33	38	38	C2	Adipose. subcutaneous (GTEx)	EpiXcan	0.982531	gtex_sf	0.999981
1883	ENSG00000136014	USP44	-1.07904	-0.0332255	0.280569	0.121624	0.0795189	4.01307e-07	1.62836e-06	90	106	106	C2	Adipose. subcutaneous (GTEx)	EpiXcan	0.982877	gtex_sf	0.999981
1884	ENSG00000090060	PAPOLA	-1.0785	-0.0452268	0.280812	0.0664114	0.0338348	0.00100598	0.00272495	50	57	57	C2	Adipose. subcutaneous (GTEx)	EpiXcan	0.982877	gtex_sf	0.999981
1885	ENSG00000135549	PKIB	-1.07788	-0.0724918	0.281088	0.0224954	0.0205805	0.0111437	0.0265099	29	35	35	C2	Adipose. subcutaneous (GTEx)	EpiXcan	0.982877	gtex_sf	0.999981
1886	ENSG00000186153	WWOX	1.07788	0.0441349	0.281089	0.073404	0.281548	2.53066e-25	3.93418e-24	46	75	75	C2	Adipose. subcutaneous (GTEx)	EpiXcan	0.982877	gtex_sf	0.999981
1887	ENSG00000141664	ZCCHC2	1.07763	0.178704	0.2812	0.00518843	0.0242327	0.00577451	0.014225	1	1	1	C2	Adipose. subcutaneous (GTEx)	EpiXcan	0.982877	gtex_sf	0.999981
1888	ENSG00000112877	CEP72	1.07756	0.0467735	0.281229	0.0514687	0.127844	2.27413e-11	1.40883e-10	11	20	20	C2	Adipose. subcutaneous (GTEx)	EpiXcan	0.982877	gtex_sf	0.999981
1889	ENSG00000143367	TUFT1	-1.07706	-0.0870513	0.281455	0.0189672	0.0389292	0.00029448	0.000852402	9	11	11	C2	Adipose. subcutaneous (GTEx)	EpiXcan	0.982877	gtex_sf	0.999981
1890	ENSG00000132305	IMMT	1.07697	0.0371589	0.281493	0.0803601	0.226813	5.54633e-20	6.43641e-19	29	40	40	C2	Adipose. subcutaneous (GTEx)	EpiXcan	0.982877	gtex_sf	0.999981
1891	ENSG00000152229	PSTPIP2	-1.07682	-0.152163	0.28156	0.00685543	0.0125185	0.0492835	0.107025	7	9	9	C2	Adipose. subcutaneous (GTEx)	EpiXcan	0.982877	gtex_sf	0.999981
1892	ENSG00000183255	PTTG1IP	-1.07588	-0.0254119	0.281983	0.202475	0.176659	1.22326e-15	1.05312e-14	63	83	83	C2	Adipose. subcutaneous (GTEx)	EpiXcan	0.982877	gtex_sf	0.999981
1893	ENSG00000111328	CDK2AP1	-1.0758	-0.0339003	0.282017	0.114511	0.288588	1.71807e-26	2.83786e-25	30	41	41	C2	Adipose. subcutaneous (GTEx)	EpiXcan	0.982877	gtex_sf	0.999981
1894	ENSG00000186648	CARMIL3	-1.0756	-0.0573557	0.282108	0.0341219	0.103724	3.26305e-09	1.65313e-08	25	34	34	C2	Adipose. subcutaneous (GTEx)	EpiXcan	0.982877	gtex_sf	0.999981
1895	ENSG00000170632	ARMC10	-1.0752	-0.0493377	0.282287	0.0580612	0.0924117	3.55673e-08	1.6248e-07	25	28	28	C2	Adipose. subcutaneous (GTEx)	EpiXcan	0.982877	gtex_sf	0.999981
1896	ENSG00000007520	TSR3	-1.07497	-0.194541	0.282389	0.00396237	0.0172349	0.0190632	0.0438166	7	11	11	C2	Adipose. subcutaneous (GTEx)	EpiXcan	0.982877	gtex_sf	0.999981
1897	ENSG00000247400	DNAJC3-AS1	-1.07459	-0.048397	0.282559	0.0601183	0.0415669	0.000249851	0.000729704	40	52	52	C2	Adipose. subcutaneous (GTEx)	EpiXcan	0.982877	gtex_sf	0.999981
1898	ENSG00000104472	CHRAC1	1.07432	0.0400094	0.282679	0.0992918	0.403391	4.34216e-41	1.43445e-39	28	37	37	C2	Adipose. subcutaneous (GTEx)	EpiXcan	0.982877	gtex_sf	0.999981
1899	ENSG00000185019	UBOX5	-1.07429	-0.19563	0.282694	0.00360603	0.0488717	5.95003e-05	0.000187454	3	5	5	C2	Adipose. subcutaneous (GTEx)	EpiXcan	0.982877	gtex_sf	0.999981
1900	ENSG00000144554	FANCD2	-1.07409	-0.0485052	0.282781	0.0526844	0.0352408	0.000858995	0.00234495	32	34	34	C2	Adipose. subcutaneous (GTEx)	EpiXcan	0.982877	gtex_sf	0.999981
1901	ENSG00000113240	CLK4	1.07217	0.0634371	0.283643	0.0355218	0.0889788	1.77928e-08	8.39135e-08	19	22	22	C2	Adipose. subcutaneous (GTEx)	EpiXcan	0.982877	gtex_sf	0.999981
1902	ENSG00000184967	NOC4L	-1.07216	-0.0569835	0.283647	0.0502897	0.114517	6.21729e-10	3.35202e-09	17	21	21	C2	Adipose. subcutaneous (GTEx)	EpiXcan	0.982877	gtex_sf	0.999981
1903	ENSG00000104129	DNAJC17	-1.07193	-0.111549	0.283752	0.013717	0.0159165	0.0259654	0.0587177	12	13	13	C2	Adipose. subcutaneous (GTEx)	EpiXcan	0.982877	gtex_sf	0.999981
1904	ENSG00000140471	LINS1	-1.07166	-0.0410659	0.283872	0.088168	0.208857	5.30879e-18	5.35351e-17	12	15	15	C2	Adipose. subcutaneous (GTEx)	EpiXcan	0.982877	gtex_sf	0.999981
1905	ENSG00000178252	WDR6	1.07143	0.0161876	0.283977	0.414251	0.665468	5.95803e-91	2.7818e-88	42	50	50	C2	Adipose. subcutaneous (GTEx)	EpiXcan	0.982877	gtex_sf	0.999981
1906	ENSG00000112699	GMDS	-1.07113	-0.0799071	0.284111	0.027315	0.0503409	5.19422e-05	0.000164493	22	24	24	C2	Adipose. subcutaneous (GTEx)	EpiXcan	0.982877	gtex_sf	0.999981
1907	ENSG00000215717	TMEM167B	1.0711	0.118093	0.284125	0.00923439	0.010621	0.065457	0.139276	11	15	15	C2	Adipose. subcutaneous (GTEx)	EpiXcan	0.982877	gtex_sf	0.999981
1908	ENSG00000032742	IFT88	1.07096	0.0396396	0.284186	0.0980958	0.20829	4.81696e-18	4.88214e-17	36	48	48	C2	Adipose. subcutaneous (GTEx)	EpiXcan	0.982877	gtex_sf	0.999981
1909	ENSG00000066056	TIE1	1.07079	0.0356465	0.284265	0.0931954	0.155983	7.89132e-14	5.9619e-13	52	60	60	C2	Adipose. subcutaneous (GTEx)	EpiXcan	0.982877	gtex_sf	0.999981
1910	ENSG00000073578	SDHA	1.07005	0.0397114	0.284597	0.069624	0.155009	2.18079e-13	1.58271e-12	38	44	44	C2	Adipose. subcutaneous (GTEx)	EpiXcan	0.982877	gtex_sf	0.999981
1911	ENSG00000122550	KLHL7	1.06926	0.063869	0.284954	0.0319564	0.0633542	4.64083e-06	1.6672e-05	9	10	10	C2	Adipose. subcutaneous (GTEx)	EpiXcan	0.982877	gtex_sf	0.999981
1912	ENSG00000151176	PLBD2	-1.0691	-0.0442636	0.285024	0.0873052	0.102517	6.41914e-09	3.16483e-08	50	55	55	C2	Adipose. subcutaneous (GTEx)	EpiXcan	0.982877	gtex_sf	0.999981
1913	ENSG00000185924	RTN4RL1	-1.0683	-0.0565308	0.285384	0.0325204	0.0662346	4.15176e-06	1.49842e-05	17	18	18	C2	Adipose. subcutaneous (GTEx)	EpiXcan	0.982877	gtex_sf	0.999981
1914	ENSG00000102595	UGGT2	-1.06768	-0.0384182	0.285664	0.098692	0.21858	3.36736e-19	3.70515e-18	18	21	21	C2	Adipose. subcutaneous (GTEx)	EpiXcan	0.982877	gtex_sf	0.999981
1915	ENSG00000181104	F2R	1.06711	0.0327613	0.285922	0.103804	0.325507	2.82364e-31	6.11293e-30	13	17	17	C2	Adipose. subcutaneous (GTEx)	EpiXcan	0.982877	gtex_sf	0.999981
1916	ENSG00000183520	UTP11	-1.0669	-0.0403974	0.286015	0.0692131	0.0430262	0.000226065	0.000663001	49	62	62	C2	Adipose. subcutaneous (GTEx)	EpiXcan	0.982877	gtex_sf	0.999981
1917	ENSG00000120262	CCDC170	-1.06653	-0.05059	0.286182	0.0668909	0.137452	7.54252e-12	4.86634e-11	58	84	84	C2	Adipose. subcutaneous (GTEx)	EpiXcan	0.982877	gtex_sf	0.999981
1918	ENSG00000106588	PSMA2	-1.06642	-0.170352	0.286232	0.00407208	0.0348143	0.000801609	0.00219842	2	2	2	C2	Adipose. subcutaneous (GTEx)	EpiXcan	0.982877	gtex_sf	0.999981
1919	ENSG00000227039	ITGB2-AS1	-1.06642	-0.0772768	0.286234	0.0292976	0.0647175	4.08772e-06	1.47797e-05	14	17	17	C2	Adipose. subcutaneous (GTEx)	EpiXcan	0.982877	gtex_sf	0.999981
1920	ENSG00000110060	PUS3	-1.06622	-0.105418	0.286324	0.0100598	0.102987	5.18457e-09	2.57976e-08	3	4	4	C2	Adipose. subcutaneous (GTEx)	EpiXcan	0.982877	gtex_sf	0.999981
1921	ENSG00000185689	C6orf201	1.066	0.0327437	0.286425	0.130472	0.338914	1.73307e-31	3.78118e-30	15	19	19	C2	Adipose. subcutaneous (GTEx)	EpiXcan	0.982877	gtex_sf	0.999981
1922	ENSG00000167608	TMC4	1.0656	0.0427335	0.286604	0.0789621	0.292022	6.87327e-27	1.15993e-25	16	24	24	C2	Adipose. subcutaneous (GTEx)	EpiXcan	0.982877	gtex_sf	0.999981
1923	ENSG00000171105	INSR	-1.06517	-0.125604	0.286797	0.00924509	0.0249291	0.00521438	0.0129065	8	9	9	C2	Adipose. subcutaneous (GTEx)	EpiXcan	0.982877	gtex_sf	0.999981
1924	ENSG00000135480	KRT7	1.06455	0.0361794	0.28708	0.101461	0.310144	2.92161e-28	5.31467e-27	21	25	25	C2	Adipose. subcutaneous (GTEx)	EpiXcan	0.982877	gtex_sf	0.999981
1925	ENSG00000260686	AC008669.1	-1.06396	-0.0483231	0.287347	0.0592058	0.0988566	1.16225e-08	5.58477e-08	23	26	26	C2	Adipose. subcutaneous (GTEx)	EpiXcan	0.982877	gtex_sf	0.999981
1926	ENSG00000107957	SH3PXD2A	-1.06381	-0.102077	0.287413	0.015465	0.0189303	0.0149964	0.0349916	10	12	12	C2	Adipose. subcutaneous (GTEx)	EpiXcan	0.982877	gtex_sf	0.999981
1927	ENSG00000215039	CD27-AS1	1.06361	0.0322979	0.287506	0.155117	0.374273	6.98163e-36	1.89887e-34	15	21	21	C2	Adipose. subcutaneous (GTEx)	EpiXcan	0.982877	gtex_sf	0.999981
1928	ENSG00000030110	BAK1	-1.06339	-0.0240151	0.287605	0.224138	0.279497	2.6002e-25	4.03781e-24	32	39	39	C2	Adipose. subcutaneous (GTEx)	EpiXcan	0.982877	gtex_sf	0.999981
1929	ENSG00000067208	EVI5	1.06287	0.0915718	0.287842	0.0167179	0.0271596	0.00327073	0.00831756	11	11	11	C2	Adipose. subcutaneous (GTEx)	EpiXcan	0.982877	gtex_sf	0.999981
1930	ENSG00000155660	PDIA4	1.0627	0.106811	0.287919	0.0121898	0.0627651	5.81848e-06	2.06485e-05	11	19	19	C2	Adipose. subcutaneous (GTEx)	EpiXcan	0.982877	gtex_sf	0.999981
1931	ENSG00000171608	PIK3CD	1.06258	0.111539	0.287972	0.0101804	0.0489468	8.21516e-05	0.000254523	15	19	19	C2	Adipose. subcutaneous (GTEx)	EpiXcan	0.982877	gtex_sf	0.999981
1932	ENSG00000185808	PIGP	1.06242	0.0173014	0.288046	0.402381	0.621671	5.1745e-79	1.05042e-76	105	130	130	C2	Adipose. subcutaneous (GTEx)	EpiXcan	0.982877	gtex_sf	0.999981
1933	ENSG00000186814	ZSCAN30	1.06235	0.0681904	0.288079	0.036755	0.0121021	0.0505005	0.109532	42	50	50	C2	Adipose. subcutaneous (GTEx)	EpiXcan	0.982877	gtex_sf	0.999981
1934	ENSG00000088882	CPXM1	1.06223	0.038393	0.288132	0.0793878	0.132396	1.68318e-11	1.05487e-10	26	30	30	C2	Adipose. subcutaneous (GTEx)	EpiXcan	0.982877	gtex_sf	0.999981
1935	ENSG00000164494	PDSS2	-1.06169	-0.0922126	0.288375	0.015019	0.0596363	9.71186e-06	3.36136e-05	6	6	6	C2	Adipose. subcutaneous (GTEx)	EpiXcan	0.982877	gtex_sf	0.999981
1936	ENSG00000152952	PLOD2	1.06127	0.0581158	0.288566	0.0288842	0.0243246	0.00496973	0.0123533	25	33	33	C2	Adipose. subcutaneous (GTEx)	EpiXcan	0.982877	gtex_sf	0.999981
1937	ENSG00000057663	ATG5	1.0612	0.144787	0.2886	0.0055665	0.0214509	0.00924416	0.0222212	1	1	1	C2	Adipose. subcutaneous (GTEx)	EpiXcan	0.982877	gtex_sf	0.999981
1938	ENSG00000178386	ZNF223	1.06075	0.0531455	0.288802	0.0492119	0.323255	1.44845e-29	2.84152e-28	10	18	18	C2	Adipose. subcutaneous (GTEx)	EpiXcan	0.982877	gtex_sf	0.999981
1939	ENSG00000083535	PIBF1	1.06049	0.0609344	0.288921	0.0279	0.0246829	0.00469726	0.0117072	30	36	36	C2	Adipose. subcutaneous (GTEx)	EpiXcan	0.982877	gtex_sf	0.999981
1940	ENSG00000239650	GUSBP4	-1.06016	-0.0690646	0.289072	0.0339964	0.167503	9.1897e-15	7.47938e-14	4	5	5	C2	Adipose. subcutaneous (GTEx)	EpiXcan	0.982877	gtex_sf	0.999981
1941	ENSG00000105254	TBCB	1.05945	0.0513386	0.289395	0.0582193	0.0703135	1.82508e-06	6.86463e-06	35	41	41	C2	Adipose. subcutaneous (GTEx)	EpiXcan	0.982877	gtex_sf	0.999981
1942	ENSG00000244165	P2RY11	1.05921	0.0493273	0.289505	0.0916837	0.166642	2.31637e-14	1.82688e-13	30	36	36	C2	Adipose. subcutaneous (GTEx)	EpiXcan	0.982877	gtex_sf	0.999981
1943	ENSG00000111269	CREBL2	-1.05907	-0.0948926	0.289566	0.0117233	0.034962	0.00085828	0.00234346	9	14	14	C2	Adipose. subcutaneous (GTEx)	EpiXcan	0.982877	gtex_sf	0.999981
1944	ENSG00000101460	MAP1LC3A	-1.059	-0.026681	0.289601	0.170042	0.287823	5.23578e-26	8.42961e-25	39	48	48	C2	Adipose. subcutaneous (GTEx)	EpiXcan	0.982877	gtex_sf	0.999981
1945	ENSG00000223959	AFG3L1P	1.05898	0.0715024	0.289608	0.0217122	0.0947697	1.09853e-08	5.29523e-08	11	12	12	C2	Adipose. subcutaneous (GTEx)	EpiXcan	0.982877	gtex_sf	0.999981
1946	ENSG00000134825	TMEM258	1.05895	0.0904013	0.289624	0.016455	0.0712167	1.54717e-06	5.86276e-06	9	11	11	C2	Adipose. subcutaneous (GTEx)	EpiXcan	0.982877	gtex_sf	0.999981
1947	ENSG00000183726	TMEM50A	1.05848	0.131856	0.289839	0.00958647	0.0144171	0.0324933	0.0723814	7	8	8	C2	Adipose. subcutaneous (GTEx)	EpiXcan	0.9831	gtex_sf	0.999981
1948	ENSG00000003147	ICA1	1.05759	0.140234	0.290244	0.00885237	0.0428488	0.000192921	0.000570815	10	16	16	C2	Adipose. subcutaneous (GTEx)	EpiXcan	0.983286	gtex_sf	0.999981
1949	ENSG00000161981	SNRNP25	1.057	0.0389649	0.290512	0.12127	0.236316	4.87059e-21	5.9635e-20	8	12	12	C2	Adipose. subcutaneous (GTEx)	EpiXcan	0.983286	gtex_sf	0.999981
1950	ENSG00000163131	CTSS	-1.05669	-0.029885	0.290651	0.12244	0.230256	1.37649e-20	1.6465e-19	18	21	21	C2	Adipose. subcutaneous (GTEx)	EpiXcan	0.983286	gtex_sf	0.999981
1951	ENSG00000204623	ZNRD1ASP	-1.05662	-0.0367346	0.290685	0.0970039	0.252268	1.77756e-22	2.36901e-21	27	33	33	C2	Adipose. subcutaneous (GTEx)	EpiXcan	0.983286	gtex_sf	0.999981
1952	ENSG00000271553	AC018638.7	1.05661	0.0253989	0.290691	0.1882	0.319965	4.06171e-30	8.26923e-29	61	66	66	C2	Adipose. subcutaneous (GTEx)	EpiXcan	0.983286	gtex_sf	0.999981
1953	ENSG00000060642	PIGV	-1.05616	-0.0486671	0.290896	0.0496547	0.0585957	1.397e-05	4.73912e-05	27	30	30	C2	Adipose. subcutaneous (GTEx)	EpiXcan	0.983286	gtex_sf	0.999981
1954	ENSG00000089916	GPATCH2L	1.05525	0.0460875	0.291312	0.0557579	0.136426	9.27303e-12	5.93906e-11	18	21	21	C2	Adipose. subcutaneous (GTEx)	EpiXcan	0.983286	gtex_sf	0.999981
1955	ENSG00000153832	FBXO36	-1.05495	-0.0469196	0.291447	0.0665483	0.10151	7.23741e-09	3.5545e-08	17	19	19	C2	Adipose. subcutaneous (GTEx)	EpiXcan	0.983286	gtex_sf	0.999981
1956	ENSG00000138738	PRDM5	-1.05447	-0.0464224	0.291666	0.0696424	0.0909991	4.20731e-08	1.90471e-07	35	45	45	C2	Adipose. subcutaneous (GTEx)	EpiXcan	0.983286	gtex_sf	0.999981
1957	ENSG00000127955	GNAI1	1.05447	0.125535	0.291668	0.0100809	0.0221484	0.00718464	0.0174805	8	10	10	C2	Adipose. subcutaneous (GTEx)	EpiXcan	0.983286	gtex_sf	0.999981
1958	ENSG00000212916	MAP10	-1.05379	-0.0532083	0.291978	0.0437059	0.0334868	0.00104005	0.00281343	20	21	21	C2	Adipose. subcutaneous (GTEx)	EpiXcan	0.983286	gtex_sf	0.999981
1959	ENSG00000224389	C4B	-1.05372	-0.0621537	0.292011	0.028122	0.0997969	6.15691e-09	3.04197e-08	16	21	21	C2	Adipose. subcutaneous (GTEx)	EpiXcan	0.983286	gtex_sf	0.999981
1960	ENSG00000269044	AC024075.2	1.05363	0.0786581	0.292055	0.023086	0.063979	4.06785e-06	1.47155e-05	18	23	23	C2	Adipose. subcutaneous (GTEx)	EpiXcan	0.983286	gtex_sf	0.999981
1961	ENSG00000025434	NR1H3	-1.05289	-0.0947172	0.292392	0.0142536	0.069493	1.71444e-06	6.46759e-06	12	18	18	C2	Adipose. subcutaneous (GTEx)	EpiXcan	0.983286	gtex_sf	0.999981
1962	ENSG00000167595	PROSER3	-1.05234	-0.0389993	0.292645	0.0621308	0.214598	1.21931e-18	1.2919e-17	25	32	32	C2	Adipose. subcutaneous (GTEx)	EpiXcan	0.983286	gtex_sf	0.999981
1963	ENSG00000103653	CSK	-1.05233	-0.130673	0.292646	0.00799302	0.040682	0.000329164	0.000947319	5	7	7	C2	Adipose. subcutaneous (GTEx)	EpiXcan	0.983286	gtex_sf	0.999981
1964	ENSG00000272578	AP000347.1	1.05228	0.0445888	0.292672	0.0629705	0.17583	4.16097e-15	3.45481e-14	22	26	26	C2	Adipose. subcutaneous (GTEx)	EpiXcan	0.983286	gtex_sf	0.999981
1965	ENSG00000138111	MFSD13A	-1.05169	-0.0367897	0.292943	0.0790703	0.253125	3.24525e-22	4.25619e-21	26	31	31	C2	Adipose. subcutaneous (GTEx)	EpiXcan	0.983286	gtex_sf	0.999981
1966	ENSG00000187193	MT1X	-1.05163	-0.10029	0.292969	0.013384	0.0544786	2.99605e-05	9.76196e-05	9	9	9	C2	Adipose. subcutaneous (GTEx)	EpiXcan	0.983286	gtex_sf	0.999981
1967	ENSG00000125912	NCLN	1.05091	0.0944092	0.293298	0.0166544	0.253492	2.88273e-22	3.78429e-21	29	43	43	C2	Adipose. subcutaneous (GTEx)	EpiXcan	0.983286	gtex_sf	0.999981
1968	ENSG00000016864	GLT8D1	-1.05087	-0.07036	0.293318	0.0148345	0.022522	0.00823455	0.0199139	10	10	10	C2	Adipose. subcutaneous (GTEx)	EpiXcan	0.983286	gtex_sf	0.999981
1969	ENSG00000156172	C8orf37	1.05045	0.0299164	0.293513	0.111571	0.227495	1.07936e-19	1.22121e-18	39	46	46	C2	Adipose. subcutaneous (GTEx)	EpiXcan	0.983286	gtex_sf	0.999981
1970	ENSG00000110786	PTPN5	1.0501	0.0254939	0.29367	0.127581	0.279256	1.10146e-25	1.74724e-24	91	107	107	C2	Adipose. subcutaneous (GTEx)	EpiXcan	0.983286	gtex_sf	0.999981
1971	ENSG00000164125	FAM198B	1.05009	0.0604004	0.293675	0.0450431	0.0243186	0.00568936	0.0140325	51	59	58	C2	Adipose. subcutaneous (GTEx)	EpiXcan	0.983286	gtex_sf	0.999981
1972	ENSG00000137876	RSL24D1	1.04988	0.0321322	0.293773	0.109982	0.137677	8.34296e-12	5.363e-11	54	63	63	C2	Adipose. subcutaneous (GTEx)	EpiXcan	0.983286	gtex_sf	0.999981
1973	ENSG00000164338	UTP15	-1.04922	-0.0404739	0.294077	0.0837573	0.152169	4.62405e-13	3.27282e-12	18	20	20	C2	Adipose. subcutaneous (GTEx)	EpiXcan	0.983286	gtex_sf	0.999981
1974	ENSG00000178199	ZC3H12D	-1.04893	-0.0819155	0.294212	0.0202293	0.0634135	5.34407e-06	1.90566e-05	10	12	12	C2	Adipose. subcutaneous (GTEx)	EpiXcan	0.983286	gtex_sf	0.999981
1975	ENSG00000168556	ING2	1.04887	0.3287	0.294236	0.00109914	0.0183361	0.0166151	0.0385438	2	2	2	C2	Adipose. subcutaneous (GTEx)	EpiXcan	0.983286	gtex_sf	0.999981
1976	ENSG00000137310	TCF19	1.04861	0.0441747	0.294358	0.0578582	0.114637	7.32745e-10	3.92789e-09	15	17	17	C2	Adipose. subcutaneous (GTEx)	EpiXcan	0.983286	gtex_sf	0.999981
1977	ENSG00000196581	AJAP1	-1.04842	-0.0600627	0.294446	0.0298636	0.0544805	2.99517e-05	9.76196e-05	49	57	57	C2	Adipose. subcutaneous (GTEx)	EpiXcan	0.983286	gtex_sf	0.999981
1978	ENSG00000168405	CMAHP	1.04828	0.0404981	0.294509	0.0839382	0.148281	1.09017e-12	7.57438e-12	23	26	26	C2	Adipose. subcutaneous (GTEx)	EpiXcan	0.983286	gtex_sf	0.999981
1979	ENSG00000241106	HLA-DOB	-1.04737	-0.0177093	0.294928	0.374099	0.491365	5.17549e-53	2.9589e-51	42	54	54	C2	Adipose. subcutaneous (GTEx)	EpiXcan	0.984148	gtex_sf	0.999981
1980	ENSG00000161654	LSM12	-1.04699	-0.0844116	0.295106	0.0152628	0.0320763	0.00140513	0.00373324	11	11	11	C2	Adipose. subcutaneous (GTEx)	EpiXcan	0.984148	gtex_sf	0.999981
1981	ENSG00000163635	ATXN7	1.04629	0.130263	0.295428	0.00854766	0.0152989	0.0280194	0.0629864	7	10	10	C2	Adipose. subcutaneous (GTEx)	EpiXcan	0.984148	gtex_sf	0.999981
1982	ENSG00000105204	DYRK1B	1.04614	0.387346	0.295496	0.000832489	0.0146356	0.0326515	0.0727223	2	5	5	C2	Adipose. subcutaneous (GTEx)	EpiXcan	0.984148	gtex_sf	0.999981
1983	ENSG00000162909	CAPN2	1.04601	0.0577165	0.295554	0.0373829	0.0482214	9.02401e-05	0.000278106	21	23	23	C2	Adipose. subcutaneous (GTEx)	EpiXcan	0.984148	gtex_sf	0.999981
1984	ENSG00000138162	TACC2	-1.04547	-0.0294331	0.295808	0.201872	0.31779	1.03479e-29	2.05593e-28	14	15	15	C2	Adipose. subcutaneous (GTEx)	EpiXcan	0.984148	gtex_sf	0.999981
1985	ENSG00000204410	MSH5	1.0453	0.0763135	0.295885	0.0271121	0.0337804	0.00107417	0.00289958	23	27	27	C2	Adipose. subcutaneous (GTEx)	EpiXcan	0.984148	gtex_sf	0.999981
1986	ENSG00000144320	LNPK	-1.04514	-0.119303	0.29596	0.00822291	0.0860717	1.00516e-07	4.37518e-07	3	8	8	C2	Adipose. subcutaneous (GTEx)	EpiXcan	0.984148	gtex_sf	0.999981
1987	ENSG00000163320	CGGBP1	1.04367	0.0225794	0.29664	0.238353	0.371498	1.7206e-35	4.54726e-34	5	5	5	C2	Adipose. subcutaneous (GTEx)	EpiXcan	0.985139	gtex_sf	0.999981
1988	ENSG00000226479	TMEM185B	1.04313	0.0442928	0.296886	0.060037	0.1108	1.13742e-09	6.00521e-09	18	23	23	C2	Adipose. subcutaneous (GTEx)	EpiXcan	0.985139	gtex_sf	0.999981
1989	ENSG00000140416	TPM1	-1.04278	-0.0527161	0.297052	0.0498067	0.085549	1.04236e-07	4.53006e-07	31	39	39	C2	Adipose. subcutaneous (GTEx)	EpiXcan	0.985139	gtex_sf	0.999981
1990	ENSG00000232859	LYRM9	1.04271	0.034742	0.297082	0.112295	0.296936	6.59005e-27	1.1161e-25	30	36	36	C2	Adipose. subcutaneous (GTEx)	EpiXcan	0.985139	gtex_sf	0.999981
1991	ENSG00000198939	ZFP2	-1.04252	-0.0904522	0.297169	0.0174986	0.0453936	0.000136167	0.000410523	36	42	42	C2	Adipose. subcutaneous (GTEx)	EpiXcan	0.985139	gtex_sf	0.999981
1992	ENSG00000103227	LMF1	1.04238	0.0495298	0.297238	0.0522612	0.0957043	1.42676e-08	6.80906e-08	15	17	17	C2	Adipose. subcutaneous (GTEx)	EpiXcan	0.985139	gtex_sf	0.999981
1993	ENSG00000131016	AKAP12	-1.04147	-0.172961	0.297656	0.00378749	0.0201568	0.0114369	0.0271565	4	4	4	C2	Adipose. subcutaneous (GTEx)	EpiXcan	0.985139	gtex_sf	0.999981
1994	ENSG00000164209	SLC25A46	1.04068	0.213736	0.298026	0.00189293	0.0202471	0.0111589	0.026537	7	8	8	C2	Adipose. subcutaneous (GTEx)	EpiXcan	0.985139	gtex_sf	0.999981
1995	ENSG00000138385	SSB	-1.04039	-0.0793339	0.29816	0.021757	0.015957	0.025581	0.057942	18	22	22	C2	Adipose. subcutaneous (GTEx)	EpiXcan	0.985139	gtex_sf	0.999981
1996	ENSG00000002919	SNX11	1.03953	0.0321811	0.298557	0.131838	0.242629	2.58115e-21	3.208e-20	92	111	111	C2	Adipose. subcutaneous (GTEx)	EpiXcan	0.985139	gtex_sf	0.999981
1997	ENSG00000174483	BBS1	-1.03926	-0.082994	0.298686	0.0155658	0.0313415	0.00171469	0.0045112	9	13	13	C2	Adipose. subcutaneous (GTEx)	EpiXcan	0.985139	gtex_sf	0.999981
1998	ENSG00000161010	MRNIP	-1.03896	-0.0858575	0.298823	0.0161981	0.0934881	1.93074e-08	9.07514e-08	11	16	16	C2	Adipose. subcutaneous (GTEx)	EpiXcan	0.985139	gtex_sf	0.999981
1999	ENSG00000256383	AC020910.2	-1.03862	-0.0437668	0.298981	0.0543088	0.104976	1.70834e-09	8.86905e-09	27	30	30	C2	Adipose. subcutaneous (GTEx)	EpiXcan	0.985139	gtex_sf	0.999981
2000	ENSG00000142627	EPHA2	-1.03815	-0.0584974	0.299199	0.0280759	0.0357407	0.000808217	0.00221497	24	31	31	C2	Adipose. subcutaneous (GTEx)	EpiXcan	0.985139	gtex_sf	0.999981
2001	ENSG00000148688	RPP30	1.03809	0.0613134	0.299227	0.0341573	0.0408186	0.00022422	0.000658004	38	42	42	C2	Adipose. subcutaneous (GTEx)	EpiXcan	0.985139	gtex_sf	0.999981
2002	ENSG00000261188	Z95115.1	1.038	0.0376751	0.299269	0.0867681	0.183123	9.64037e-16	8.36115e-15	25	29	29	C2	Adipose. subcutaneous (GTEx)	EpiXcan	0.985139	gtex_sf	0.999981
2003	ENSG00000228638	FCF1P2	1.03797	0.080212	0.299285	0.0155642	0.0830765	1.49339e-07	6.36964e-07	8	11	11	C2	Adipose. subcutaneous (GTEx)	EpiXcan	0.985139	gtex_sf	0.999981
2004	ENSG00000105122	RASAL3	-1.03788	-0.143257	0.299326	0.00658055	0.156571	2.33136e-13	1.68849e-12	6	8	8	C2	Adipose. subcutaneous (GTEx)	EpiXcan	0.985139	gtex_sf	0.999981
2005	ENSG00000100461	RBM23	-1.03785	-0.0625521	0.299341	0.0351089	0.126321	4.43345e-11	2.67324e-10	49	61	61	C2	Adipose. subcutaneous (GTEx)	EpiXcan	0.985139	gtex_sf	0.999981
2006	ENSG00000122692	SMU1	1.03758	0.0692266	0.299464	0.035085	0.0904301	5.70922e-08	2.55819e-07	38	43	43	C2	Adipose. subcutaneous (GTEx)	EpiXcan	0.985139	gtex_sf	0.999981
2007	ENSG00000188687	SLC4A5	-1.03747	-0.0791385	0.299516	0.0306071	0.175982	8.09927e-16	7.05952e-15	24	28	28	C2	Adipose. subcutaneous (GTEx)	EpiXcan	0.985139	gtex_sf	0.999981
2008	ENSG00000198720	ANKRD13B	1.0374	0.0305312	0.299551	0.120589	0.180451	8.29042e-16	7.21715e-15	24	28	28	C2	Adipose. subcutaneous (GTEx)	EpiXcan	0.985139	gtex_sf	0.999981
2009	ENSG00000220848	RPS18P9	1.0371	0.0549403	0.299689	0.0468178	0.0419816	0.000275335	0.000799631	45	52	52	C2	Adipose. subcutaneous (GTEx)	EpiXcan	0.985139	gtex_sf	0.999981
2010	ENSG00000153395	LPCAT1	-1.03617	-0.0430623	0.300124	0.0942319	0.0726926	1.36972e-06	5.22629e-06	45	58	58	C2	Adipose. subcutaneous (GTEx)	EpiXcan	0.985675	gtex_sf	0.999981
2011	ENSG00000122176	FMOD	-1.03564	-0.0756203	0.300369	0.025055	0.0470346	8.50827e-05	0.000263138	16	18	18	C2	Adipose. subcutaneous (GTEx)	EpiXcan	0.985675	gtex_sf	0.999981
2012	ENSG00000010292	NCAPD2	-1.03531	-0.030579	0.300526	0.141361	0.256216	9.91326e-24	1.41256e-22	37	46	46	C2	Adipose. subcutaneous (GTEx)	EpiXcan	0.985675	gtex_sf	0.999981
2013	ENSG00000263753	LINC00667	-1.03527	-0.0160379	0.300543	0.39438	0.57603	4.26023e-69	5.14423e-67	50	62	62	C2	Adipose. subcutaneous (GTEx)	EpiXcan	0.985675	gtex_sf	0.999981
2014	ENSG00000166912	MTMR10	1.03488	0.0387536	0.300726	0.0698073	0.100905	8.562e-09	4.16858e-08	35	39	39	C2	Adipose. subcutaneous (GTEx)	EpiXcan	0.985675	gtex_sf	0.999981
2015	ENSG00000141258	SGSM2	-1.03483	-0.035782	0.300747	0.0721079	0.176011	2.60428e-15	2.20146e-14	10	11	11	C2	Adipose. subcutaneous (GTEx)	EpiXcan	0.985675	gtex_sf	0.999981
2016	ENSG00000076662	ICAM3	1.03298	0.0284801	0.301615	0.106026	0.129571	4.17619e-11	2.52791e-10	41	50	50	C2	Adipose. subcutaneous (GTEx)	EpiXcan	0.986334	gtex_sf	0.999981
2017	ENSG00000149262	INTS4	1.03294	0.0489884	0.301633	0.0426121	0.0538854	2.99612e-05	9.76196e-05	44	55	55	C2	Adipose. subcutaneous (GTEx)	EpiXcan	0.986334	gtex_sf	0.999981
2018	ENSG00000083844	ZNF264	1.03263	0.0757889	0.301775	0.0223873	0.0743535	8.56482e-07	3.32965e-06	11	13	13	C2	Adipose. subcutaneous (GTEx)	EpiXcan	0.986334	gtex_sf	0.999981
2019	ENSG00000164182	NDUFAF2	1.03229	0.0813551	0.301936	0.0233124	0.0603796	1.06212e-05	3.65262e-05	10	12	12	C2	Adipose. subcutaneous (GTEx)	EpiXcan	0.986334	gtex_sf	0.999981
2020	ENSG00000170989	S1PR1	1.03206	0.0855262	0.302042	0.0217965	0.0701011	1.92134e-06	7.21508e-06	28	33	33	C2	Adipose. subcutaneous (GTEx)	EpiXcan	0.986334	gtex_sf	0.999981
2021	ENSG00000104267	CA2	1.03206	0.0335267	0.302043	0.0917342	0.0598947	8.27814e-06	2.88222e-05	50	61	61	C2	Adipose. subcutaneous (GTEx)	EpiXcan	0.986334	gtex_sf	0.999981
2022	ENSG00000227345	PARG	-1.03193	-0.0558098	0.302105	0.0472903	0.045215	9.12714e-05	0.000281037	33	40	40	C2	Adipose. subcutaneous (GTEx)	EpiXcan	0.986334	gtex_sf	0.999981
2023	ENSG00000143942	CHAC2	-1.03171	-0.120646	0.302209	0.00837537	0.0368588	0.000655001	0.00181244	8	9	9	C2	Adipose. subcutaneous (GTEx)	EpiXcan	0.986334	gtex_sf	0.999981
2024	ENSG00000110583	NAA40	1.03125	0.0925467	0.302422	0.0125635	0.0316178	0.00145504	0.00385852	7	15	15	C2	Adipose. subcutaneous (GTEx)	EpiXcan	0.986334	gtex_sf	0.999981
2025	ENSG00000083099	LYRM2	1.0309	0.0634957	0.302589	0.0277951	0.119808	2.49997e-10	1.40012e-09	24	30	30	C2	Adipose. subcutaneous (GTEx)	EpiXcan	0.986334	gtex_sf	0.999981
2026	ENSG00000164307	ERAP1	-1.03089	-0.0360245	0.302591	0.0841384	0.255515	3.28377e-23	4.54504e-22	15	21	21	C2	Adipose. subcutaneous (GTEx)	EpiXcan	0.986334	gtex_sf	0.999981
2027	ENSG00000198576	ARC	1.03017	0.0859649	0.302931	0.0190767	0.0313945	0.00150287	0.00398009	9	9	9	C2	Adipose. subcutaneous (GTEx)	EpiXcan	0.986339	gtex_sf	0.999981
2028	ENSG00000116922	C1orf109	1.02998	0.0425984	0.303017	0.063102	0.0887579	6.8471e-08	3.03889e-07	29	29	29	C2	Adipose. subcutaneous (GTEx)	EpiXcan	0.986339	gtex_sf	0.999981
2029	ENSG00000175691	ZNF77	-1.02968	-0.0249356	0.30316	0.219529	0.314096	1.227e-28	2.2885e-27	58	71	71	C2	Adipose. subcutaneous (GTEx)	EpiXcan	0.986339	gtex_sf	0.999981
2030	ENSG00000162520	SYNC	-1.02962	-0.0932204	0.30319	0.0108676	0.0369075	0.000544119	0.00152186	16	17	17	C2	Adipose. subcutaneous (GTEx)	EpiXcan	0.986339	gtex_sf	0.999981
2031	ENSG00000136141	LRCH1	1.02883	0.0613482	0.303559	0.0326513	0.0747028	7.98636e-07	3.1221e-06	22	25	25	C2	Adipose. subcutaneous (GTEx)	EpiXcan	0.98647	gtex_sf	0.999981
2032	ENSG00000180902	D2HGDH	-1.02883	-0.0169338	0.303561	0.438659	0.497166	2.53059e-53	1.4831e-51	110	127	127	C2	Adipose. subcutaneous (GTEx)	EpiXcan	0.98647	gtex_sf	0.999981
2033	ENSG00000161653	NAGS	1.028	0.0409417	0.30395	0.0696387	0.0882815	8.1257e-08	3.57128e-07	35	40	40	C2	Adipose. subcutaneous (GTEx)	EpiXcan	0.98647	gtex_sf	0.999981
2034	ENSG00000127328	RAB3IP	1.02679	0.0317996	0.304518	0.160003	0.0957042	2.07998e-08	9.73738e-08	142	166	166	C2	Adipose. subcutaneous (GTEx)	EpiXcan	0.98647	gtex_sf	0.999981
2035	ENSG00000073712	FERMT2	-1.02606	-0.203051	0.304864	0.00313812	0.0132507	0.0403522	0.088856	5	6	6	C2	Adipose. subcutaneous (GTEx)	EpiXcan	0.98647	gtex_sf	0.999981
2036	ENSG00000247228	AC009060.1	-1.02579	-0.27166	0.304992	0.00170908	0.0289289	0.0024525	0.00633804	4	7	7	C2	Adipose. subcutaneous (GTEx)	EpiXcan	0.98647	gtex_sf	0.999981
2037	ENSG00000106263	EIF3B	1.02565	0.0426631	0.305056	0.0664016	0.187174	1.284e-16	1.18869e-15	9	11	11	C2	Adipose. subcutaneous (GTEx)	EpiXcan	0.98647	gtex_sf	0.999981
2038	ENSG00000128203	ASPHD2	1.02488	0.0519205	0.305421	0.0367394	0.0368694	0.000585536	0.00162924	33	36	36	C2	Adipose. subcutaneous (GTEx)	EpiXcan	0.98647	gtex_sf	0.999981
2039	ENSG00000173210	ABLIM3	1.02482	0.0483636	0.305449	0.0699477	0.0251599	0.00481601	0.0119925	52	67	67	C2	Adipose. subcutaneous (GTEx)	EpiXcan	0.98647	gtex_sf	0.999981
2040	ENSG00000240344	PPIL3	1.02462	0.0243855	0.305543	0.176228	0.710098	2.17343e-104	3.04433e-101	29	38	38	C2	Adipose. subcutaneous (GTEx)	EpiXcan	0.98647	gtex_sf	0.999981
2041	ENSG00000197283	SYNGAP1	-1.0245	-0.0675144	0.305601	0.0284166	0.0113243	0.0609909	0.130368	25	32	32	C2	Adipose. subcutaneous (GTEx)	EpiXcan	0.98647	gtex_sf	0.999981
2042	ENSG00000136866	ZFP37	1.02331	0.0772942	0.306161	0.0133207	0.038515	0.000450352	0.00127359	11	15	15	C2	Adipose. subcutaneous (GTEx)	EpiXcan	0.98647	gtex_sf	0.999981
2043	ENSG00000267169	AC022098.1	-1.0226	-0.07904	0.306499	0.0260963	0.0501555	6.66276e-05	0.000208362	28	37	37	C2	Adipose. subcutaneous (GTEx)	EpiXcan	0.98647	gtex_sf	0.999981
2044	ENSG00000154229	PRKCA	-1.02254	-0.0374823	0.306528	0.105505	0.163117	5.1589e-14	3.95732e-13	52	60	60	C2	Adipose. subcutaneous (GTEx)	EpiXcan	0.98647	gtex_sf	0.999981
2045	ENSG00000213949	ITGA1	1.02248	0.0849958	0.306556	0.0206824	0.0484897	8.68118e-05	0.000268131	14	18	18	C2	Adipose. subcutaneous (GTEx)	EpiXcan	0.98647	gtex_sf	0.999981
2046	ENSG00000242247	ARFGAP3	-1.02227	-0.0435082	0.306653	0.0626545	0.144861	2.21453e-12	1.49705e-11	31	39	39	C2	Adipose. subcutaneous (GTEx)	EpiXcan	0.98647	gtex_sf	0.999981
2047	ENSG00000169592	INO80E	1.02174	0.0382232	0.306902	0.0703835	0.233048	2.89002e-20	3.40173e-19	10	13	13	C2	Adipose. subcutaneous (GTEx)	EpiXcan	0.98647	gtex_sf	0.999981
2048	ENSG00000241697	TMEFF1	1.02169	0.0580269	0.306927	0.0387048	0.0265993	0.00378057	0.0095259	50	62	62	C2	Adipose. subcutaneous (GTEx)	EpiXcan	0.98647	gtex_sf	0.999981
2049	ENSG00000258655	ARHGAP5-AS1	1.02134	0.0564884	0.307093	0.0233985	0.0389315	0.00046053	0.0013008	12	13	13	C2	Adipose. subcutaneous (GTEx)	EpiXcan	0.98647	gtex_sf	0.999981
2050	ENSG00000075415	SLC25A3	-1.02131	-0.0376752	0.307108	0.107937	0.13714	2.57682e-12	1.73443e-11	39	45	45	C2	Adipose. subcutaneous (GTEx)	EpiXcan	0.98647	gtex_sf	0.999981
2051	ENSG00000197629	MPEG1	1.0212	0.0449298	0.307158	0.0601361	0.0794842	3.82315e-07	1.55709e-06	22	23	23	C2	Adipose. subcutaneous (GTEx)	EpiXcan	0.98647	gtex_sf	0.999981
2052	ENSG00000103671	TRIP4	1.02112	0.0466962	0.307197	0.0676985	0.17169	9.61548e-15	7.8123e-14	78	89	89	C2	Adipose. subcutaneous (GTEx)	EpiXcan	0.98647	gtex_sf	0.999981
2053	ENSG00000101144	BMP7	1.02106	0.0504944	0.307226	0.0616222	0.0214741	0.00971363	0.0232778	55	64	64	C2	Adipose. subcutaneous (GTEx)	EpiXcan	0.98647	gtex_sf	0.999981
2054	ENSG00000106123	EPHB6	1.02102	0.0580552	0.307243	0.048807	0.105614	3.19168e-09	1.61978e-08	8	9	9	C2	Adipose. subcutaneous (GTEx)	EpiXcan	0.98647	gtex_sf	0.999981
2055	ENSG00000166341	DCHS1	-1.02089	-0.0594314	0.307308	0.0412773	0.0366298	0.000505066	0.00141858	35	47	47	C2	Adipose. subcutaneous (GTEx)	EpiXcan	0.98647	gtex_sf	0.999981
2056	ENSG00000204540	PSORS1C1	1.02068	0.0170183	0.307404	0.403807	0.588044	1.04221e-70	1.3903e-68	54	61	61	C2	Adipose. subcutaneous (GTEx)	EpiXcan	0.98647	gtex_sf	0.999981
2057	ENSG00000167900	TK1	-1.02044	-0.0595787	0.307521	0.0347278	0.0100926	0.0766565	0.161172	45	52	52	C2	Adipose. subcutaneous (GTEx)	EpiXcan	0.98647	gtex_sf	0.999981
2058	ENSG00000168661	ZNF30	-1.01984	-0.0318942	0.307805	0.110129	0.218907	4.3852e-19	4.79123e-18	8	9	9	C2	Adipose. subcutaneous (GTEx)	EpiXcan	0.98647	gtex_sf	0.999981
2059	ENSG00000090857	PDPR	-1.01936	-0.0767715	0.308033	0.0238893	0.0748608	8.64896e-07	3.36143e-06	20	25	25	C2	Adipose. subcutaneous (GTEx)	EpiXcan	0.98647	gtex_sf	0.999981
2060	ENSG00000169641	LUZP1	-1.01916	-0.110113	0.308125	0.00937406	0.0177657	0.0175386	0.0405385	6	9	9	C2	Adipose. subcutaneous (GTEx)	EpiXcan	0.98647	gtex_sf	0.999981
2061	ENSG00000111300	NAA25	1.01874	0.0699606	0.308328	0.0363251	0.0361236	0.000749374	0.00206056	36	44	44	C2	Adipose. subcutaneous (GTEx)	EpiXcan	0.98647	gtex_sf	0.999981
2062	ENSG00000108799	EZH1	-1.0181	-0.110727	0.308628	0.0173449	0.0582789	1.42804e-05	4.83856e-05	19	24	24	C2	Adipose. subcutaneous (GTEx)	EpiXcan	0.98647	gtex_sf	0.999981
2063	ENSG00000134575	ACP2	1.01803	0.128198	0.308664	0.00713477	0.0446412	0.000135957	0.000409978	18	25	25	C2	Adipose. subcutaneous (GTEx)	EpiXcan	0.98647	gtex_sf	0.999981
2064	ENSG00000138381	ASNSD1	-1.01794	-0.0267547	0.308705	0.13636	0.249981	2.10605e-22	2.78559e-21	31	38	38	C2	Adipose. subcutaneous (GTEx)	EpiXcan	0.98647	gtex_sf	0.999981
2065	ENSG00000137814	HAUS2	1.01794	0.0674037	0.308709	0.0301477	0.0302346	0.0020569	0.00536718	25	31	31	C2	Adipose. subcutaneous (GTEx)	EpiXcan	0.98647	gtex_sf	0.999981
2066	ENSG00000141560	FN3KRP	1.01761	0.0246586	0.308864	0.22956	0.60857	5.78657e-76	1.03914e-73	14	17	17	C2	Adipose. subcutaneous (GTEx)	EpiXcan	0.98647	gtex_sf	0.999981
2067	ENSG00000137714	FDX1	1.01751	0.0370255	0.30891	0.0791027	0.224717	3.35273e-20	3.92328e-19	8	10	10	C2	Adipose. subcutaneous (GTEx)	EpiXcan	0.98647	gtex_sf	0.999981
2068	ENSG00000238105	GOLGA2P5	1.01742	0.052259	0.308956	0.0504121	0.0378937	0.000553362	0.00154586	35	40	40	C2	Adipose. subcutaneous (GTEx)	EpiXcan	0.98647	gtex_sf	0.999981
2069	ENSG00000130159	ECSIT	1.01708	0.040709	0.309118	0.0672135	0.0448231	0.000169491	0.000504474	45	55	55	C2	Adipose. subcutaneous (GTEx)	EpiXcan	0.98647	gtex_sf	0.999981
2070	ENSG00000099954	CECR2	-1.01614	-0.0529488	0.309562	0.0443307	0.0681289	1.81062e-06	6.81392e-06	28	45	45	C2	Adipose. subcutaneous (GTEx)	EpiXcan	0.98647	gtex_sf	0.999981
2071	ENSG00000163738	MTHFD2L	-1.01583	-0.0585019	0.30971	0.0328075	0.0112465	0.0610901	0.13056	34	38	38	C2	Adipose. subcutaneous (GTEx)	EpiXcan	0.98647	gtex_sf	0.999981
2072	ENSG00000270175	AC023509.4	-1.0158	-0.0686643	0.309726	0.0231137	0.0320469	0.00147356	0.00390617	9	13	13	C2	Adipose. subcutaneous (GTEx)	EpiXcan	0.98647	gtex_sf	0.999981
2073	ENSG00000184068	AL021453.1	-1.01527	-0.0646373	0.309975	0.0359301	0.0180803	0.0164409	0.0381904	20	23	23	C2	Adipose. subcutaneous (GTEx)	EpiXcan	0.98647	gtex_sf	0.999981
2074	ENSG00000070413	DGCR2	1.0152	0.0419061	0.310013	0.0763858	0.0515169	4.57479e-05	0.0001459	42	54	54	C2	Adipose. subcutaneous (GTEx)	EpiXcan	0.98647	gtex_sf	0.999981
2075	ENSG00000005189	REXO5	1.01446	0.0533501	0.310361	0.0425267	0.0577175	1.51583e-05	5.11867e-05	24	30	30	C2	Adipose. subcutaneous (GTEx)	EpiXcan	0.98647	gtex_sf	0.999981
2076	ENSG00000198959	TGM2	-1.01372	-0.0335131	0.310715	0.0945019	0.158759	3.46815e-14	2.6988e-13	32	34	34	C2	Adipose. subcutaneous (GTEx)	EpiXcan	0.98647	gtex_sf	0.999981
2077	ENSG00000188321	ZNF559	1.01361	0.0184658	0.310768	0.417731	0.511558	8.52767e-59	6.35357e-57	21	22	22	C2	Adipose. subcutaneous (GTEx)	EpiXcan	0.98647	gtex_sf	0.999981
2078	ENSG00000162997	PRORSD1P	1.01314	0.0537532	0.310993	0.0473932	0.0830385	1.64855e-07	6.99947e-07	30	35	35	C2	Adipose. subcutaneous (GTEx)	EpiXcan	0.98647	gtex_sf	0.999981
2079	ENSG00000100429	HDAC10	1.01299	0.0250435	0.311066	0.194875	0.286154	1.47052e-25	2.31433e-24	43	52	52	C2	Adipose. subcutaneous (GTEx)	EpiXcan	0.98647	gtex_sf	0.999981
2080	ENSG00000103248	MTHFSD	1.01256	0.025575	0.311271	0.170113	0.290598	2.30579e-26	3.79075e-25	31	40	40	C2	Adipose. subcutaneous (GTEx)	EpiXcan	0.98647	gtex_sf	0.999981
2081	ENSG00000175161	CADM2	1.01222	0.0572252	0.311433	0.03074	0.0880747	7.59984e-08	3.35279e-07	122	161	161	C2	Adipose. subcutaneous (GTEx)	EpiXcan	0.98647	gtex_sf	0.999981
2082	ENSG00000204387	C6orf48	-1.01221	-0.0396564	0.311439	0.066067	0.0474388	8.97997e-05	0.00027681	35	46	46	C2	Adipose. subcutaneous (GTEx)	EpiXcan	0.98647	gtex_sf	0.999981
2083	ENSG00000180089	TMEM86B	-1.01195	-0.0634347	0.311564	0.0309852	0.0780324	4.09101e-07	1.65903e-06	8	14	14	C2	Adipose. subcutaneous (GTEx)	EpiXcan	0.98647	gtex_sf	0.999981
2084	ENSG00000164116	GUCY1A3	1.01155	0.0587062	0.311755	0.0462624	0.0493339	7.26636e-05	0.000226178	38	41	41	C2	Adipose. subcutaneous (GTEx)	EpiXcan	0.98647	gtex_sf	0.999981
2085	ENSG00000137699	TRIM29	-1.0115	-0.0693531	0.311777	0.0245652	0.108689	1.80202e-09	9.34155e-09	16	17	17	C2	Adipose. subcutaneous (GTEx)	EpiXcan	0.98647	gtex_sf	0.999981
2086	ENSG00000137076	TLN1	1.01111	0.042333	0.311965	0.059229	0.120736	1.8322e-10	1.04324e-09	12	13	13	C2	Adipose. subcutaneous (GTEx)	EpiXcan	0.98647	gtex_sf	0.999981
2087	ENSG00000026025	VIM	-1.01074	-0.113325	0.312142	0.00794878	0.0425231	0.000160586	0.000479498	3	4	4	C2	Adipose. subcutaneous (GTEx)	EpiXcan	0.98647	gtex_sf	0.999981
2088	ENSG00000182093	WRB	-1.01042	-0.0193257	0.312295	0.24586	0.445591	9.10254e-47	3.89906e-45	12	14	14	C2	Adipose. subcutaneous (GTEx)	EpiXcan	0.98647	gtex_sf	0.999981
2089	ENSG00000091490	SEL1L3	1.01028	0.0863934	0.312363	0.0110685	0.045687	0.000140707	0.000423209	8	12	12	C2	Adipose. subcutaneous (GTEx)	EpiXcan	0.98647	gtex_sf	0.999981
2090	ENSG00000254087	LYN	-1.0102	-0.104372	0.312399	0.0107721	0.034429	0.000987821	0.00267989	7	8	8	C2	Adipose. subcutaneous (GTEx)	EpiXcan	0.98647	gtex_sf	0.999981
2091	ENSG00000106608	URGCP	-1.01003	-0.0814838	0.31248	0.0150778	0.0274665	0.00339709	0.00862167	12	18	18	C2	Adipose. subcutaneous (GTEx)	EpiXcan	0.98647	gtex_sf	0.999981
2092	ENSG00000135318	NT5E	-1.0097	-0.0469913	0.312641	0.0535839	0.0911368	4.07807e-08	1.8474e-07	26	34	34	C2	Adipose. subcutaneous (GTEx)	EpiXcan	0.98647	gtex_sf	0.999981
2093	ENSG00000184014	DENND5A	1.00954	0.0613071	0.312715	0.0313457	0.0150803	0.0295908	0.066253	30	34	34	C2	Adipose. subcutaneous (GTEx)	EpiXcan	0.98647	gtex_sf	0.999981
2094	ENSG00000241839	PLEKHO2	1.00938	0.0663953	0.31279	0.0279061	0.0686218	1.57069e-06	5.94614e-06	18	23	23	C2	Adipose. subcutaneous (GTEx)	EpiXcan	0.98647	gtex_sf	0.999981
2095	ENSG00000124596	OARD1	-1.00902	-0.121941	0.312964	0.01039	0.0526251	3.98277e-05	0.000127922	7	7	7	C2	Adipose. subcutaneous (GTEx)	EpiXcan	0.986547	gtex_sf	0.999981
2096	ENSG00000246596	AC139795.1	1.00758	0.0373829	0.313654	0.0901713	0.176055	2.56624e-15	2.17324e-14	8	9	9	C2	Adipose. subcutaneous (GTEx)	EpiXcan	0.986707	gtex_sf	0.999981
2097	ENSG00000136875	PRPF4	-1.00757	-0.0323744	0.313662	0.111244	0.240351	4.79103e-21	5.87121e-20	18	20	20	C2	Adipose. subcutaneous (GTEx)	EpiXcan	0.986707	gtex_sf	0.999981
2098	ENSG00000143786	CNIH3	1.00687	0.102402	0.313997	0.0132792	0.0494259	5.86703e-05	0.000185089	24	31	31	C2	Adipose. subcutaneous (GTEx)	EpiXcan	0.986707	gtex_sf	0.999981
2099	ENSG00000106772	PRUNE2	1.00641	0.0748894	0.314219	0.0205206	0.0273881	0.003223	0.00819916	23	25	25	C2	Adipose. subcutaneous (GTEx)	EpiXcan	0.986707	gtex_sf	0.999981
2100	ENSG00000187535	IFT140	-1.00613	-0.041746	0.314351	0.0899387	0.152345	3.25617e-13	2.33176e-12	21	25	25	C2	Adipose. subcutaneous (GTEx)	EpiXcan	0.986707	gtex_sf	0.999981
2101	ENSG00000151779	NBAS	-1.00565	-0.106089	0.314582	0.00928467	0.0177493	0.018238	0.042044	11	12	12	C2	Adipose. subcutaneous (GTEx)	EpiXcan	0.986707	gtex_sf	0.999981
2102	ENSG00000138193	PLCE1	1.00532	0.0452447	0.314744	0.0603866	0.0460086	0.0001085	0.000331391	86	103	103	C2	Adipose. subcutaneous (GTEx)	EpiXcan	0.986707	gtex_sf	0.999981
2103	ENSG00000156239	N6AMT1	1.00529	0.0761007	0.314757	0.0321156	0.125389	6.35601e-11	3.7708e-10	37	48	48	C2	Adipose. subcutaneous (GTEx)	EpiXcan	0.986707	gtex_sf	0.999981
2104	ENSG00000157368	IL34	-1.00512	-0.078666	0.314841	0.0188122	0.0573706	1.43808e-05	4.86905e-05	12	15	15	C2	Adipose. subcutaneous (GTEx)	EpiXcan	0.986707	gtex_sf	0.999981
2105	ENSG00000183426	NPIPA1	1.00493	0.0247724	0.31493	0.19174	0.454	7.48891e-47	3.2276e-45	40	56	56	C2	Adipose. subcutaneous (GTEx)	EpiXcan	0.986707	gtex_sf	0.999981
2106	ENSG00000180611	MB21D2	-1.00477	-0.0392397	0.315009	0.0640978	0.0912317	3.77041e-08	1.71747e-07	9	9	9	C2	Adipose. subcutaneous (GTEx)	EpiXcan	0.986707	gtex_sf	0.999981
2107	ENSG00000135976	ANKRD36	-1.00469	-0.0339818	0.315046	0.116669	0.229407	1.47135e-20	1.75248e-19	12	14	14	C2	Adipose. subcutaneous (GTEx)	EpiXcan	0.986707	gtex_sf	0.999981
2108	ENSG00000113552	GNPDA1	-1.00459	-0.0423694	0.315093	0.0880636	0.179823	2.14597e-15	1.82394e-14	10	14	14	C2	Adipose. subcutaneous (GTEx)	EpiXcan	0.986707	gtex_sf	0.999981
2109	ENSG00000105136	ZNF419	1.00454	0.0272451	0.315118	0.138143	0.3135	7.07873e-29	1.33808e-27	48	57	57	C2	Adipose. subcutaneous (GTEx)	EpiXcan	0.986707	gtex_sf	0.999981
2110	ENSG00000106125	MINDY4	-1.00425	-0.131527	0.315256	0.00582245	0.0182551	0.0162402	0.0377617	8	9	9	C2	Adipose. subcutaneous (GTEx)	EpiXcan	0.986707	gtex_sf	0.999981
2111	ENSG00000204381	LAYN	-1.00347	-0.0858128	0.315632	0.0244685	0.0313485	0.00158585	0.00418876	10	10	10	C2	Adipose. subcutaneous (GTEx)	EpiXcan	0.986794	gtex_sf	0.999981
2112	ENSG00000146409	SLC18B1	1.00334	0.0262744	0.315695	0.147032	0.189949	2.85716e-16	2.57035e-15	36	43	43	C2	Adipose. subcutaneous (GTEx)	EpiXcan	0.986794	gtex_sf	0.999981
2113	ENSG00000130669	PAK4	1.00305	0.0521886	0.315836	0.0462076	0.153627	2.79367e-13	2.01084e-12	11	16	16	C2	Adipose. subcutaneous (GTEx)	EpiXcan	0.986794	gtex_sf	0.999981
2114	ENSG00000158109	TPRG1L	1.00296	0.112619	0.315882	0.0108487	0.0297494	0.00213644	0.00555712	8	9	9	C2	Adipose. subcutaneous (GTEx)	EpiXcan	0.986794	gtex_sf	0.999981
2115	ENSG00000078142	PIK3C3	1.00261	0.0655764	0.31605	0.0248086	0.0769247	5.72929e-07	2.28633e-06	14	15	15	C2	Adipose. subcutaneous (GTEx)	EpiXcan	0.986852	gtex_sf	0.999981
2116	ENSG00000128268	MGAT3	1.00104	0.0341558	0.316806	0.0995045	0.0386806	0.000452107	0.00127829	60	72	72	C2	Adipose. subcutaneous (GTEx)	EpiXcan	0.987221	gtex_sf	0.999981
2117	ENSG00000168038	ULK4	1.00073	0.0311684	0.316958	0.1171	0.286632	5.58581e-27	9.4952e-26	18	22	22	C2	Adipose. subcutaneous (GTEx)	EpiXcan	0.987221	gtex_sf	0.999981
2118	ENSG00000115257	PCSK4	1.00054	0.115143	0.317051	0.0125217	0.0578353	1.01634e-05	3.50552e-05	5	7	7	C2	Adipose. subcutaneous (GTEx)	EpiXcan	0.987221	gtex_sf	0.999981
2119	ENSG00000081026	MAGI3	-1.00046	-0.0871791	0.317089	0.0129282	0.0587865	1.45369e-05	4.91712e-05	7	9	9	C2	Adipose. subcutaneous (GTEx)	EpiXcan	0.987221	gtex_sf	0.999981
2120	ENSG00000152234	ATP5A1	0.999617	0.0806072	0.317496	0.0182022	0.0313071	0.00168466	0.00443553	15	19	19	C2	Adipose. subcutaneous (GTEx)	EpiXcan	0.987221	gtex_sf	0.999981
2121	ENSG00000188010	MORN2	-0.998589	-0.0522307	0.317994	0.053271	0.0691543	2.08664e-06	7.8086e-06	29	34	34	C2	Adipose. subcutaneous (GTEx)	EpiXcan	0.987221	gtex_sf	0.999981
2122	ENSG00000132256	TRIM5	0.998441	0.0714792	0.318065	0.0222064	0.0126328	0.0481236	0.104669	30	44	44	C2	Adipose. subcutaneous (GTEx)	EpiXcan	0.987221	gtex_sf	0.999981
2123	ENSG00000111666	CHPT1	-0.998227	-0.018328	0.318169	0.296502	0.403317	3.93015e-41	1.30449e-39	43	53	53	C2	Adipose. subcutaneous (GTEx)	EpiXcan	0.987221	gtex_sf	0.999981
2124	ENSG00000137764	MAP2K5	-0.998046	-0.0593558	0.318257	0.0355742	0.303722	1.69966e-27	2.95741e-26	6	8	8	C2	Adipose. subcutaneous (GTEx)	EpiXcan	0.987221	gtex_sf	0.999981
2125	ENSG00000176463	SLCO3A1	0.99802	0.119703	0.31827	0.00853623	0.0365424	0.00064807	0.00179362	5	5	5	C2	Adipose. subcutaneous (GTEx)	EpiXcan	0.987221	gtex_sf	0.999981
2126	ENSG00000110628	SLC22A18	0.997995	0.0253259	0.318282	0.18924	0.389266	6.72962e-38	1.98865e-36	45	62	62	C2	Adipose. subcutaneous (GTEx)	EpiXcan	0.987221	gtex_sf	0.999981
2127	ENSG00000248092	NNT-AS1	0.997814	0.0485214	0.31837	0.0413462	0.0948897	1.88151e-08	8.85561e-08	28	34	34	C2	Adipose. subcutaneous (GTEx)	EpiXcan	0.987221	gtex_sf	0.999981
2128	ENSG00000188227	ZNF793	0.997532	0.0322931	0.318506	0.129565	0.261582	2.58337e-23	3.60053e-22	22	28	28	C2	Adipose. subcutaneous (GTEx)	EpiXcan	0.987221	gtex_sf	0.999981
2129	ENSG00000165959	CLMN	0.997352	0.149967	0.318594	0.00550169	0.0353549	0.000829631	0.0022701	5	6	6	C2	Adipose. subcutaneous (GTEx)	EpiXcan	0.987221	gtex_sf	0.999981
2130	ENSG00000242282	AC108488.1	0.99733	0.0603705	0.318604	0.0431248	0.0580759	1.66183e-05	5.58209e-05	26	35	35	C2	Adipose. subcutaneous (GTEx)	EpiXcan	0.987221	gtex_sf	0.999981
2131	ENSG00000005102	MEOX1	0.997152	0.0279495	0.318691	0.0988618	0.142567	1.16443e-12	8.05839e-12	19	21	21	C2	Adipose. subcutaneous (GTEx)	EpiXcan	0.987221	gtex_sf	0.999981
2132	ENSG00000122483	CCDC18	-0.997114	-0.133407	0.318709	0.00625645	0.0271719	0.0034114	0.00865487	7	8	8	C2	Adipose. subcutaneous (GTEx)	EpiXcan	0.987221	gtex_sf	0.999981
2133	ENSG00000183060	LYSMD4	-0.995801	-0.0217981	0.319347	0.256628	0.402364	8.41289e-40	2.64808e-38	34	40	40	C2	Adipose. subcutaneous (GTEx)	EpiXcan	0.987803	gtex_sf	0.999981
2134	ENSG00000004777	ARHGAP33	-0.995649	-0.0428464	0.319421	0.0506193	0.126073	4.327e-11	2.61243e-10	28	32	32	C2	Adipose. subcutaneous (GTEx)	EpiXcan	0.987803	gtex_sf	0.999981
2135	ENSG00000163468	CCT3	-0.995646	-0.0413732	0.319422	0.0646604	0.0984471	1.09221e-08	5.26993e-08	30	35	35	C2	Adipose. subcutaneous (GTEx)	EpiXcan	0.987803	gtex_sf	0.999981
2136	ENSG00000150051	MKX	-0.995496	-0.110281	0.319495	0.00967098	0.01085	0.0614528	0.131275	7	10	10	C2	Adipose. subcutaneous (GTEx)	EpiXcan	0.987803	gtex_sf	0.999981
2137	ENSG00000138031	ADCY3	-0.993952	-0.065823	0.320246	0.0383744	0.176446	3.14437e-15	2.64683e-14	20	27	27	C2	Adipose. subcutaneous (GTEx)	EpiXcan	0.989661	gtex_sf	0.999981
2138	ENSG00000107521	HPS1	-0.993267	-0.0294513	0.32058	0.196462	0.195876	1.59819e-17	1.55781e-16	53	63	63	C2	Adipose. subcutaneous (GTEx)	EpiXcan	0.990228	gtex_sf	0.999981
2139	ENSG00000136213	CHST12	0.99245	0.0498939	0.320978	0.0467715	0.113185	6.54937e-10	3.52158e-09	12	14	14	C2	Adipose. subcutaneous (GTEx)	EpiXcan	0.9906	gtex_sf	0.999981
2140	ENSG00000125534	PPDPF	-0.992395	-0.0248459	0.321005	0.173627	0.41743	9.37896e-42	3.25176e-40	57	75	75	C2	Adipose. subcutaneous (GTEx)	EpiXcan	0.9906	gtex_sf	0.999981
2141	ENSG00000233184	AC093157.1	0.991958	0.325292	0.321218	0.00109916	0.0117309	0.0547915	0.118144	2	3	3	C2	Adipose. subcutaneous (GTEx)	EpiXcan	0.9906	gtex_sf	0.999981
2142	ENSG00000261589	CTC-462L7.1	0.991604	0.0735076	0.321391	0.0221212	0.0198524	0.0121167	0.0286639	11	11	11	C2	Adipose. subcutaneous (GTEx)	EpiXcan	0.9906	gtex_sf	0.999981
2143	ENSG00000206530	CFAP44	0.991292	0.0661833	0.321543	0.0203778	0.106528	2.87662e-09	1.46496e-08	19	26	26	C2	Adipose. subcutaneous (GTEx)	EpiXcan	0.9906	gtex_sf	0.999981
2144	ENSG00000137106	GRHPR	-0.991006	-0.0210992	0.321682	0.275338	0.419566	1.88134e-41	6.3194e-40	17	19	19	C2	Adipose. subcutaneous (GTEx)	EpiXcan	0.9906	gtex_sf	0.999981
2145	ENSG00000179409	GEMIN4	-0.990559	-0.0451406	0.321901	0.0634402	0.112127	4.04496e-10	2.22361e-09	15	19	19	C2	Adipose. subcutaneous (GTEx)	EpiXcan	0.9906	gtex_sf	0.999981
2146	ENSG00000213719	CLIC1	0.990253	0.0474533	0.322051	0.048305	0.037921	0.00046361	0.00130897	41	47	47	C2	Adipose. subcutaneous (GTEx)	EpiXcan	0.9906	gtex_sf	0.999981
2147	ENSG00000256269	HMBS	-0.989824	-0.0254665	0.32226	0.181375	0.315251	1.2574e-28	2.34207e-27	15	18	18	C2	Adipose. subcutaneous (GTEx)	EpiXcan	0.9906	gtex_sf	0.999981
2148	ENSG00000173442	EHBP1L1	-0.98953	-0.0504448	0.322404	0.0460629	0.0438041	0.000165591	0.000493497	27	29	29	C2	Adipose. subcutaneous (GTEx)	EpiXcan	0.9906	gtex_sf	0.999981
2149	ENSG00000197302	ZNF720	0.988902	0.0879351	0.322711	0.0166445	0.0560764	2.10166e-05	6.98243e-05	5	7	7	C2	Adipose. subcutaneous (GTEx)	EpiXcan	0.9906	gtex_sf	0.999981
2150	ENSG00000150459	SAP18	0.988888	0.0707772	0.322718	0.0230045	0.0633185	4.24994e-06	1.53188e-05	11	14	14	C2	Adipose. subcutaneous (GTEx)	EpiXcan	0.9906	gtex_sf	0.999981
2151	ENSG00000250138	AC139495.3	0.988722	0.0449869	0.322799	0.0812173	0.183365	2.4623e-16	2.22656e-15	21	29	29	C2	Adipose. subcutaneous (GTEx)	EpiXcan	0.9906	gtex_sf	0.999981
2152	ENSG00000080031	PTPRH	-0.988265	-0.0808866	0.323023	0.0232681	0.0283714	0.00245475	0.00634267	13	15	15	C2	Adipose. subcutaneous (GTEx)	EpiXcan	0.9906	gtex_sf	0.999981
2153	ENSG00000129595	EPB41L4A	0.987233	0.0309971	0.323529	0.131048	0.167007	1.39678e-14	1.1167e-13	35	41	41	C2	Adipose. subcutaneous (GTEx)	EpiXcan	0.9906	gtex_sf	0.999981
2154	ENSG00000249915	PDCD6	0.987183	0.0287437	0.323553	0.156273	0.172306	9.85211e-15	7.99065e-14	54	64	64	C2	Adipose. subcutaneous (GTEx)	EpiXcan	0.9906	gtex_sf	0.999981
2155	ENSG00000180448	ARHGAP45	-0.986269	-0.0670977	0.324001	0.0250285	0.0165045	0.0231769	0.052744	24	34	34	C2	Adipose. subcutaneous (GTEx)	EpiXcan	0.9906	gtex_sf	0.999981
2156	ENSG00000091073	DTX2	0.986113	0.10396	0.324078	0.00842527	0.019874	0.0127602	0.0300896	12	16	16	C2	Adipose. subcutaneous (GTEx)	EpiXcan	0.9906	gtex_sf	0.999981
2157	ENSG00000143178	TBX19	-0.985956	-0.113467	0.324155	0.00851769	0.0300713	0.00207884	0.00541534	16	18	18	C2	Adipose. subcutaneous (GTEx)	EpiXcan	0.9906	gtex_sf	0.999981
2158	ENSG00000260804	LINC01963	0.985824	0.0308907	0.324219	0.116684	0.347454	1.20037e-36	3.37622e-35	34	39	39	C2	Adipose. subcutaneous (GTEx)	EpiXcan	0.9906	gtex_sf	0.999981
2159	ENSG00000114021	NIT2	-0.985364	-0.0289628	0.324445	0.139048	0.203476	4.54721e-18	4.62884e-17	33	37	37	C2	Adipose. subcutaneous (GTEx)	EpiXcan	0.9906	gtex_sf	0.999981
2160	ENSG00000135297	MTO1	-0.985326	-0.253221	0.324464	0.0029536	0.139629	6.34212e-12	4.11332e-11	19	29	29	C2	Adipose. subcutaneous (GTEx)	EpiXcan	0.9906	gtex_sf	0.999981
2161	ENSG00000183741	CBX6	-0.985299	-0.0588673	0.324477	0.0334529	0.0217269	0.00878876	0.0211956	19	22	22	C2	Adipose. subcutaneous (GTEx)	EpiXcan	0.9906	gtex_sf	0.999981
2162	ENSG00000115159	GPD2	-0.985164	-0.07496	0.324544	0.0162076	0.100736	4.64096e-09	2.3233e-08	4	7	7	C2	Adipose. subcutaneous (GTEx)	EpiXcan	0.9906	gtex_sf	0.999981
2163	ENSG00000154277	UCHL1	-0.985023	-0.0951037	0.324613	0.00447941	0.135068	5.48574e-12	3.57223e-11	9	13	13	C2	Adipose. subcutaneous (GTEx)	EpiXcan	0.9906	gtex_sf	0.999981
2164	ENSG00000080815	PSEN1	0.984793	0.0782014	0.324726	0.0180508	0.0480806	9.10292e-05	0.000280415	17	20	20	C2	Adipose. subcutaneous (GTEx)	EpiXcan	0.9906	gtex_sf	0.999981
2165	ENSG00000162493	PDPN	-0.983988	-0.0442424	0.325121	0.0613193	0.0687864	2.3247e-06	8.66705e-06	36	53	53	C2	Adipose. subcutaneous (GTEx)	EpiXcan	0.9906	gtex_sf	0.999981
2166	ENSG00000270804	AC010326.4	0.983882	0.0550736	0.325173	0.0271748	0.114138	5.11792e-10	2.78071e-09	26	32	32	C2	Adipose. subcutaneous (GTEx)	EpiXcan	0.9906	gtex_sf	0.999981
2167	ENSG00000128513	POT1	0.983637	0.0744028	0.325294	0.0288801	0.0231271	0.00434241	0.0108634	6	6	6	C2	Adipose. subcutaneous (GTEx)	EpiXcan	0.9906	gtex_sf	0.999981
2168	ENSG00000161904	LEMD2	-0.983406	-0.0350256	0.325408	0.080167	0.097817	1.05294e-08	5.08568e-08	80	92	89	C2	Adipose. subcutaneous (GTEx)	EpiXcan	0.9906	gtex_sf	0.999981
2169	ENSG00000213995	NAXD	-0.983052	-0.0531924	0.325582	0.0404639	0.0722367	8.65859e-07	3.36424e-06	30	36	36	C2	Adipose. subcutaneous (GTEx)	EpiXcan	0.9906	gtex_sf	0.999981
2170	ENSG00000116698	SMG7	0.982682	0.0722393	0.325764	0.021885	0.0644964	4.13417e-06	1.49322e-05	21	24	24	C2	Adipose. subcutaneous (GTEx)	EpiXcan	0.9906	gtex_sf	0.999981
2171	ENSG00000182606	TRAK1	0.982613	0.0652751	0.325798	0.0292076	0.0682453	1.94903e-06	7.3112e-06	12	13	13	C2	Adipose. subcutaneous (GTEx)	EpiXcan	0.9906	gtex_sf	0.999981
2172	ENSG00000137845	ADAM10	0.982609	0.142465	0.3258	0.00562043	0.0222578	0.00801507	0.0193932	1	1	1	C2	Adipose. subcutaneous (GTEx)	EpiXcan	0.9906	gtex_sf	0.999981
2173	ENSG00000213347	MXD3	-0.982126	-0.0337548	0.326038	0.104075	0.304985	2.62342e-28	4.79091e-27	28	32	32	C2	Adipose. subcutaneous (GTEx)	EpiXcan	0.990765	gtex_sf	0.999981
2174	ENSG00000157045	NTAN1	0.981889	0.0812639	0.326154	0.0199766	0.0318175	0.00138346	0.00367776	9	9	9	C2	Adipose. subcutaneous (GTEx)	EpiXcan	0.990765	gtex_sf	0.999981
2175	ENSG00000166562	SEC11C	0.9811	0.0376547	0.326543	0.0745187	0.132997	2.10501e-11	1.31044e-10	10	10	10	C2	Adipose. subcutaneous (GTEx)	EpiXcan	0.991491	gtex_sf	0.999981
2176	ENSG00000173327	MAP3K11	0.980516	0.057831	0.326831	0.0322556	0.208022	3.73077e-18	3.80881e-17	8	10	10	C2	Adipose. subcutaneous (GTEx)	EpiXcan	0.991909	gtex_sf	0.999981
2177	ENSG00000167965	MLST8	0.979764	0.0387921	0.327203	0.0824108	0.235199	1.03187e-20	1.24705e-19	11	14	14	C2	Adipose. subcutaneous (GTEx)	EpiXcan	0.992334	gtex_sf	0.999981
2178	ENSG00000055208	TAB2	-0.979445	-0.120244	0.32736	0.00858336	0.0162891	0.0232813	0.0529728	12	14	14	C2	Adipose. subcutaneous (GTEx)	EpiXcan	0.992334	gtex_sf	0.999981
2179	ENSG00000145416	MARCH1	0.979064	0.0273254	0.327548	0.121539	0.365541	6.45073e-36	1.75789e-34	20	28	28	C2	Adipose. subcutaneous (GTEx)	EpiXcan	0.992334	gtex_sf	0.999981
2180	ENSG00000269343	ZNF587B	0.979016	0.0820275	0.327572	0.0168918	0.0295922	0.0022667	0.00588066	11	14	14	C2	Adipose. subcutaneous (GTEx)	EpiXcan	0.992334	gtex_sf	0.999981
2181	ENSG00000183615	FAM167B	0.977699	0.112815	0.328223	0.013021	0.0340509	0.000959204	0.00260733	14	16	16	C2	Adipose. subcutaneous (GTEx)	EpiXcan	0.993513	gtex_sf	0.999981
2182	ENSG00000102796	DHRS12	0.977443	0.0689193	0.32835	0.0228639	0.0278003	0.00320475	0.00815717	14	19	19	C2	Adipose. subcutaneous (GTEx)	EpiXcan	0.993513	gtex_sf	0.999981
2183	ENSG00000058063	ATP11B	0.977279	0.036437	0.328431	0.0738485	0.204169	9.5359e-18	9.46629e-17	12	15	15	C2	Adipose. subcutaneous (GTEx)	EpiXcan	0.993513	gtex_sf	0.999981
2184	ENSG00000155592	ZKSCAN2	-0.976951	-0.0436259	0.328593	0.0613508	0.143475	2.86521e-12	1.923e-11	15	21	21	C2	Adipose. subcutaneous (GTEx)	EpiXcan	0.993513	gtex_sf	0.999981
2185	ENSG00000182240	BACE2	0.976708	0.0424462	0.328714	0.080757	0.218645	3.98359e-19	4.36605e-18	25	30	30	C2	Adipose. subcutaneous (GTEx)	EpiXcan	0.993513	gtex_sf	0.999981
2186	ENSG00000113108	APBB3	-0.976396	-0.0467843	0.328868	0.0384537	0.0969613	1.09907e-08	5.29574e-08	10	10	10	C2	Adipose. subcutaneous (GTEx)	EpiXcan	0.993526	gtex_sf	0.999981
2187	ENSG00000116128	BCL9	-0.974675	-0.142542	0.329721	0.00550237	0.0381136	0.000478687	0.00134909	5	7	7	C2	Adipose. subcutaneous (GTEx)	EpiXcan	0.994814	gtex_sf	0.999981
2188	ENSG00000122417	ODF2L	-0.974352	-0.0255478	0.329882	0.150353	0.297351	1.75149e-27	3.04381e-26	17	18	18	C2	Adipose. subcutaneous (GTEx)	EpiXcan	0.994814	gtex_sf	0.999981
2189	ENSG00000198466	ZNF587	-0.97421	-0.0334956	0.329952	0.0773978	0.172274	9.13752e-15	7.44557e-14	7	10	10	C2	Adipose. subcutaneous (GTEx)	EpiXcan	0.994814	gtex_sf	0.999981
2190	ENSG00000101546	RBFA	-0.973926	-0.0528693	0.330093	0.0388229	0.0616985	7.08373e-06	2.48801e-05	16	21	21	C2	Adipose. subcutaneous (GTEx)	EpiXcan	0.994814	gtex_sf	0.999981
2191	ENSG00000197226	TBC1D9B	-0.973626	-0.0148641	0.330242	0.322439	0.448889	4.13453e-46	1.71847e-44	32	39	39	C2	Adipose. subcutaneous (GTEx)	EpiXcan	0.994814	gtex_sf	0.999981
2192	ENSG00000078098	FAP	-0.97322	-0.0648596	0.330444	0.0328258	0.044263	0.000153359	0.000459093	23	29	29	C2	Adipose. subcutaneous (GTEx)	EpiXcan	0.994814	gtex_sf	0.999981
2193	ENSG00000180113	TDRD6	-0.973217	-0.0265359	0.330446	0.137773	0.282271	4.15031e-26	6.72841e-25	6	10	10	C2	Adipose. subcutaneous (GTEx)	EpiXcan	0.994814	gtex_sf	0.999981
2194	ENSG00000151893	CACUL1	-0.973107	-3.4678	0.3305	8.17934e-06	0.118294	2.22723e-10	1.2549e-09	1	5	5	C2	Adipose. subcutaneous (GTEx)	EpiXcan	0.994814	gtex_sf	0.999981
2195	ENSG00000153786	ZDHHC7	-0.972555	-0.065802	0.330774	0.025014	0.102101	5.95247e-09	2.942e-08	14	19	19	C2	Adipose. subcutaneous (GTEx)	EpiXcan	0.994961	gtex_sf	0.999981
2196	ENSG00000136731	UGGT1	0.97205	0.0406255	0.331026	0.0636041	0.105149	2.87721e-09	1.46496e-08	45	54	54	C2	Adipose. subcutaneous (GTEx)	EpiXcan	0.994961	gtex_sf	0.999981
2197	ENSG00000161203	AP2M1	0.972031	0.0747889	0.331035	0.0207307	0.0444555	0.00011194	0.000341153	6	6	6	C2	Adipose. subcutaneous (GTEx)	EpiXcan	0.994961	gtex_sf	0.999981
2198	ENSG00000220804	LINC01881	0.971699	0.177356	0.3312	0.00374188	0.156764	3.65118e-15	3.05325e-14	10	15	15	C2	Adipose. subcutaneous (GTEx)	EpiXcan	0.994961	gtex_sf	0.999981
2199	ENSG00000053372	MRTO4	-0.971495	-0.12328	0.331302	0.00821405	0.0169217	0.0221081	0.0504352	14	19	19	C2	Adipose. subcutaneous (GTEx)	EpiXcan	0.994961	gtex_sf	0.999981
2200	ENSG00000100196	KDELR3	-0.970519	-0.0470376	0.331788	0.0690437	0.129161	3.86133e-11	2.34442e-10	49	58	58	C2	Adipose. subcutaneous (GTEx)	EpiXcan	0.99556	gtex_sf	0.999981
2201	ENSG00000164609	SLU7	0.970488	0.0417998	0.331803	0.0470373	0.140292	2.3236e-12	1.56851e-11	20	23	23	C2	Adipose. subcutaneous (GTEx)	EpiXcan	0.99556	gtex_sf	0.999981
2202	ENSG00000198301	SDAD1	0.969369	0.14091	0.332361	0.00876118	0.0163107	0.0231471	0.0526846	6	6	6	C2	Adipose. subcutaneous (GTEx)	EpiXcan	0.996317	gtex_sf	0.999981
2203	ENSG00000176915	ANKLE2	-0.968812	-0.0775529	0.332639	0.0185936	0.0937927	1.55935e-08	7.40653e-08	16	23	23	C2	Adipose. subcutaneous (GTEx)	EpiXcan	0.996317	gtex_sf	0.999981
2204	ENSG00000173715	C11orf80	0.968497	0.0932132	0.332796	0.0482996	0.0318433	0.00159503	0.00421062	22	28	28	C2	Adipose. subcutaneous (GTEx)	EpiXcan	0.996317	gtex_sf	0.999981
2205	ENSG00000143653	SCCPDH	-0.967385	-0.0705433	0.333352	0.0290778	0.0520877	4.1327e-05	0.000132494	26	34	34	C2	Adipose. subcutaneous (GTEx)	EpiXcan	0.996317	gtex_sf	0.999981
2206	ENSG00000224914	LINC00863	-0.96627	-0.0409236	0.333909	0.0866622	0.118649	2.7978e-10	1.55944e-09	42	52	52	C2	Adipose. subcutaneous (GTEx)	EpiXcan	0.996317	gtex_sf	0.999981
2207	ENSG00000129646	QRICH2	-0.966123	-0.0674239	0.333983	0.0181041	0.017138	0.0208263	0.0476657	32	35	35	C2	Adipose. subcutaneous (GTEx)	EpiXcan	0.996317	gtex_sf	0.999981
2208	ENSG00000179178	TMEM125	0.965955	0.087554	0.334067	0.0176938	0.0137204	0.0386377	0.0852684	18	20	20	C2	Adipose. subcutaneous (GTEx)	EpiXcan	0.996317	gtex_sf	0.999981
2209	ENSG00000204516	MICB	-0.965867	-0.0219257	0.334111	0.219646	0.361243	3.53906e-35	9.19697e-34	50	57	57	C2	Adipose. subcutaneous (GTEx)	EpiXcan	0.996317	gtex_sf	0.999981
2210	ENSG00000226029	LINC01772	0.965216	0.0698852	0.334437	0.0269977	0.0512703	4.12459e-05	0.000132295	14	17	17	C2	Adipose. subcutaneous (GTEx)	EpiXcan	0.996317	gtex_sf	0.999981
2211	ENSG00000178425	NT5DC1	0.96417	0.0604583	0.334961	0.0299179	0.0321473	0.00151877	0.00401917	21	23	23	C2	Adipose. subcutaneous (GTEx)	EpiXcan	0.996317	gtex_sf	0.999981
2212	ENSG00000042445	RETSAT	-0.964131	-0.0518664	0.33498	0.0754391	0.0276534	0.00315325	0.00803632	63	70	70	C2	Adipose. subcutaneous (GTEx)	EpiXcan	0.996317	gtex_sf	0.999981
2213	ENSG00000270210	AC104695.2	0.963727	0.0524117	0.335183	0.0428988	0.0504358	5.86252e-05	0.000184988	27	31	31	C2	Adipose. subcutaneous (GTEx)	EpiXcan	0.996317	gtex_sf	0.999981
2214	ENSG00000004455	AK2	-0.963099	-0.0774707	0.335498	0.022684	0.0101274	0.0763646	0.160582	12	22	22	C2	Adipose. subcutaneous (GTEx)	EpiXcan	0.996317	gtex_sf	0.999981
2215	ENSG00000227500	SCAMP4	0.962993	0.110701	0.335551	0.0181521	0.0170243	0.0208021	0.047618	14	16	16	C2	Adipose. subcutaneous (GTEx)	EpiXcan	0.996317	gtex_sf	0.999981
2216	ENSG00000134905	CARS2	0.96155	0.0257502	0.336276	0.155495	0.316175	8.46473e-29	1.59148e-27	38	45	45	C2	Adipose. subcutaneous (GTEx)	EpiXcan	0.996317	gtex_sf	0.999981
2217	ENSG00000021762	OSBPL5	0.961432	0.0448403	0.336335	0.0719919	0.0701646	1.60319e-06	6.06262e-06	30	37	37	C2	Adipose. subcutaneous (GTEx)	EpiXcan	0.996317	gtex_sf	0.999981
2218	ENSG00000111321	LTBR	-0.96137	-0.018039	0.336366	0.383252	0.551598	9.04882e-63	8.02195e-61	19	21	21	C2	Adipose. subcutaneous (GTEx)	EpiXcan	0.996317	gtex_sf	0.999981
2219	ENSG00000139044	B4GALNT3	-0.960883	-0.0727321	0.336611	0.0251333	0.114619	6.47924e-10	3.48654e-09	8	11	11	C2	Adipose. subcutaneous (GTEx)	EpiXcan	0.996317	gtex_sf	0.999981
2220	ENSG00000130270	ATP8B3	0.960541	0.0822143	0.336783	0.018321	0.27834	1.41159e-25	2.2241e-24	16	31	31	C2	Adipose. subcutaneous (GTEx)	EpiXcan	0.996317	gtex_sf	0.999981
2221	ENSG00000152154	TMEM178A	-0.960395	-0.0432445	0.336856	0.063929	0.068677	2.51242e-06	9.33461e-06	32	42	42	C2	Adipose. subcutaneous (GTEx)	EpiXcan	0.996317	gtex_sf	0.999981
2222	ENSG00000213024	NUP62	0.960178	0.0639597	0.336966	0.0220565	0.0464359	0.000112107	0.000341515	14	14	14	C2	Adipose. subcutaneous (GTEx)	EpiXcan	0.996317	gtex_sf	0.999981
2223	ENSG00000113811	SELENOK	-0.959939	-0.0688159	0.337086	0.0379531	0.0683603	9.47559e-07	3.66845e-06	22	26	26	C2	Adipose. subcutaneous (GTEx)	EpiXcan	0.996317	gtex_sf	0.999981
2224	ENSG00000198380	GFPT1	0.959854	0.0846463	0.337129	0.0152841	0.0261011	0.00405277	0.0101752	11	13	13	C2	Adipose. subcutaneous (GTEx)	EpiXcan	0.996317	gtex_sf	0.999981
2225	ENSG00000115514	TXNDC9	-0.959306	-0.0714459	0.337405	0.0179336	0.0180051	0.0182715	0.0421074	27	31	31	C2	Adipose. subcutaneous (GTEx)	EpiXcan	0.996317	gtex_sf	0.999981
2226	ENSG00000077063	CTTNBP2	-0.959206	-0.0447612	0.337455	0.0521996	0.104272	2.00938e-09	1.03733e-08	10	12	12	C2	Adipose. subcutaneous (GTEx)	EpiXcan	0.996317	gtex_sf	0.999981
2227	ENSG00000183111	ARHGEF37	-0.958986	-0.0349488	0.337566	0.0987046	0.091817	3.87931e-08	1.7642e-07	45	53	53	C2	Adipose. subcutaneous (GTEx)	EpiXcan	0.996317	gtex_sf	0.999981
2228	ENSG00000085117	CD82	-0.958814	-0.0672282	0.337652	0.0322061	0.0289482	0.00242541	0.00627033	34	41	41	C2	Adipose. subcutaneous (GTEx)	EpiXcan	0.996317	gtex_sf	0.999981
2229	ENSG00000171444	MCC	0.958812	0.0657703	0.337654	0.0209507	0.0424448	0.000246428	0.000720308	18	20	20	C2	Adipose. subcutaneous (GTEx)	EpiXcan	0.996317	gtex_sf	0.999981
2230	ENSG00000125637	PSD4	-0.95839	-0.0656998	0.337866	0.028181	0.266634	1.21065e-23	1.71462e-22	5	7	7	C2	Adipose. subcutaneous (GTEx)	EpiXcan	0.996317	gtex_sf	0.999981
2231	ENSG00000164111	ANXA5	0.958028	0.0251889	0.338048	0.131469	0.192449	8.10914e-17	7.58749e-16	31	33	33	C2	Adipose. subcutaneous (GTEx)	EpiXcan	0.996317	gtex_sf	0.999981
2232	ENSG00000119392	GLE1	-0.95782	-0.0226098	0.338154	0.257812	0.269488	1.59899e-24	2.38013e-23	51	66	66	C2	Adipose. subcutaneous (GTEx)	EpiXcan	0.996317	gtex_sf	0.999981
2233	ENSG00000174808	BTC	-0.957188	-0.100486	0.338472	0.013571	0.0399497	0.000295885	0.000856293	3	3	3	C2	Adipose. subcutaneous (GTEx)	EpiXcan	0.996317	gtex_sf	0.999981
2234	ENSG00000174529	TMEM81	-0.957166	-0.0402697	0.338483	0.0702193	0.0740252	8.0299e-07	3.13825e-06	25	27	27	C2	Adipose. subcutaneous (GTEx)	EpiXcan	0.996317	gtex_sf	0.999981
2235	ENSG00000127399	LRRC61	-0.956943	-0.024909	0.338596	0.161002	0.344101	3.08689e-32	7.05351e-31	14	15	15	C2	Adipose. subcutaneous (GTEx)	EpiXcan	0.996317	gtex_sf	0.999981
2236	ENSG00000120647	CCDC77	0.956017	0.0683717	0.339064	0.0193284	0.157993	9.7906e-14	7.32569e-13	11	18	18	C2	Adipose. subcutaneous (GTEx)	EpiXcan	0.996317	gtex_sf	0.999981
2237	ENSG00000168090	COPS6	-0.955929	-0.0629276	0.339108	0.0263231	0.0337019	0.00107956	0.00291356	21	27	27	C2	Adipose. subcutaneous (GTEx)	EpiXcan	0.996317	gtex_sf	0.999981
2238	ENSG00000119669	IRF2BPL	-0.955786	-0.0500264	0.33918	0.043339	0.0503394	6.34044e-05	0.000198904	35	39	39	C2	Adipose. subcutaneous (GTEx)	EpiXcan	0.996317	gtex_sf	0.999981
2239	ENSG00000196139	AKR1C3	0.955677	0.0596669	0.339236	0.0401689	0.235429	1.11176e-20	1.34129e-19	24	32	32	C2	Adipose. subcutaneous (GTEx)	EpiXcan	0.996317	gtex_sf	0.999981
2240	ENSG00000134779	TPGS2	0.955191	0.0275786	0.339481	0.126039	0.210578	4.39702e-18	4.48247e-17	16	19	19	C2	Adipose. subcutaneous (GTEx)	EpiXcan	0.996317	gtex_sf	0.999981
2241	ENSG00000126215	XRCC3	0.955067	0.0432746	0.339544	0.0690151	0.112766	7.89161e-10	4.22061e-09	79	95	95	C2	Adipose. subcutaneous (GTEx)	EpiXcan	0.996317	gtex_sf	0.999981
2242	ENSG00000011258	MBTD1	-0.954652	-0.074958	0.339754	0.0144945	0.0170399	0.0212252	0.0485073	15	19	19	C2	Adipose. subcutaneous (GTEx)	EpiXcan	0.996317	gtex_sf	0.999981
2243	ENSG00000049449	RCN1	-0.954254	-0.0444926	0.339955	0.0508234	0.089798	4.23181e-08	1.91457e-07	10	11	11	C2	Adipose. subcutaneous (GTEx)	EpiXcan	0.996317	gtex_sf	0.999981
2244	ENSG00000111639	MRPL51	-0.953579	-0.0179754	0.340297	0.320648	0.580979	5.44844e-70	6.93785e-68	26	35	35	C2	Adipose. subcutaneous (GTEx)	EpiXcan	0.996317	gtex_sf	0.999981
2245	ENSG00000233426	EIF3FP3	-0.953509	-0.084205	0.340332	0.0187089	0.0262114	0.00351788	0.00890886	8	8	8	C2	Adipose. subcutaneous (GTEx)	EpiXcan	0.996317	gtex_sf	0.999981
2246	ENSG00000184164	CRELD2	0.953248	0.0640972	0.340464	0.0275953	0.0613872	9.14522e-06	3.17544e-05	18	22	22	C2	Adipose. subcutaneous (GTEx)	EpiXcan	0.996317	gtex_sf	0.999981
2247	ENSG00000198075	SULT1C4	-0.952688	-0.0399604	0.340748	0.0698983	0.0803266	2.8019e-07	1.16319e-06	43	47	47	C2	Adipose. subcutaneous (GTEx)	EpiXcan	0.996317	gtex_sf	0.999981
2248	ENSG00000171863	RPS7	0.952308	0.0408863	0.340941	0.0742217	0.0730297	9.34112e-07	3.61839e-06	50	66	66	C2	Adipose. subcutaneous (GTEx)	EpiXcan	0.996317	gtex_sf	0.999981
2249	ENSG00000248019	FAM13A-AS1	-0.951567	-0.0474745	0.341317	0.0693335	0.0209897	0.00949397	0.0227826	56	65	65	C2	Adipose. subcutaneous (GTEx)	EpiXcan	0.996317	gtex_sf	0.999981
2250	ENSG00000105617	LENG1	-0.951344	-0.142996	0.34143	0.00465125	0.026394	0.00381668	0.00960651	16	21	21	C2	Adipose. subcutaneous (GTEx)	EpiXcan	0.996317	gtex_sf	0.999981
2251	ENSG00000184574	LPAR5	0.95114	0.043154	0.341533	0.0600723	0.0587642	1.44991e-05	4.90673e-05	48	58	58	C2	Adipose. subcutaneous (GTEx)	EpiXcan	0.996317	gtex_sf	0.999981
2252	ENSG00000198093	ZNF649	0.950914	0.0860379	0.341648	0.0146691	0.0412676	0.000271227	0.000788189	3	5	5	C2	Adipose. subcutaneous (GTEx)	EpiXcan	0.996317	gtex_sf	0.999981
2253	ENSG00000049167	ERCC8	-0.950624	-0.0536224	0.341795	0.0442772	0.0312861	0.00151751	0.00401734	27	33	33	C2	Adipose. subcutaneous (GTEx)	EpiXcan	0.996317	gtex_sf	0.999981
2254	ENSG00000159588	CCDC17	0.949929	0.0599189	0.342148	0.0280823	0.0710559	1.55684e-06	5.89689e-06	23	32	32	C2	Adipose. subcutaneous (GTEx)	EpiXcan	0.996317	gtex_sf	0.999981
2255	ENSG00000204310	AGPAT1	-0.949748	-0.140443	0.34224	0.00541044	0.0199795	0.0117611	0.0278649	3	4	4	C2	Adipose. subcutaneous (GTEx)	EpiXcan	0.996317	gtex_sf	0.999981
2256	ENSG00000269973	AC010969.2	0.949661	0.0336666	0.342285	0.106765	0.311427	1.78748e-29	3.49683e-28	12	13	13	C2	Adipose. subcutaneous (GTEx)	EpiXcan	0.996317	gtex_sf	0.999981
2257	ENSG00000126217	MCF2L	-0.949517	-0.0422083	0.342358	0.0570833	0.108434	6.73035e-10	3.61195e-09	16	16	16	C2	Adipose. subcutaneous (GTEx)	EpiXcan	0.996317	gtex_sf	0.999981
2258	ENSG00000185630	PBX1	0.949366	0.05422	0.342434	0.0694046	0.182155	1.49943e-15	1.28299e-14	3	3	3	C2	Adipose. subcutaneous (GTEx)	EpiXcan	0.996317	gtex_sf	0.999981
2259	ENSG00000161664	ASB16	-0.949124	-0.0395162	0.342558	0.0667093	0.14889	1.05896e-12	7.37219e-12	14	15	15	C2	Adipose. subcutaneous (GTEx)	EpiXcan	0.996317	gtex_sf	0.999981
2260	ENSG00000132475	H3F3B	-0.948796	-0.164175	0.342724	0.00465198	0.026575	0.00354968	0.00897804	2	2	2	C2	Adipose. subcutaneous (GTEx)	EpiXcan	0.996317	gtex_sf	0.999981
2261	ENSG00000269958	AL049840.4	0.948594	0.0367292	0.342827	0.0848029	0.112776	1.82592e-10	1.04051e-09	32	38	38	C2	Adipose. subcutaneous (GTEx)	EpiXcan	0.996317	gtex_sf	0.999981
2262	ENSG00000112290	WASF1	-0.948466	-0.033802	0.342892	0.0946191	0.184263	6.84413e-16	6.01039e-15	24	26	26	C2	Adipose. subcutaneous (GTEx)	EpiXcan	0.996317	gtex_sf	0.999981
2263	ENSG00000168795	ZBTB5	-0.948302	-0.151372	0.342976	0.00933837	0.0126204	0.0469947	0.102404	17	24	24	C2	Adipose. subcutaneous (GTEx)	EpiXcan	0.996317	gtex_sf	0.999981
2264	ENSG00000235859	AC006978.1	-0.948177	-0.0741362	0.343039	0.0256081	0.0219166	0.00749806	0.018202	11	12	12	C2	Adipose. subcutaneous (GTEx)	EpiXcan	0.996317	gtex_sf	0.999981
2265	ENSG00000023608	SNAPC1	-0.947916	-0.0845953	0.343172	0.0163904	0.0520134	4.52145e-05	0.000144297	13	15	15	C2	Adipose. subcutaneous (GTEx)	EpiXcan	0.996317	gtex_sf	0.999981
2266	ENSG00000117450	PRDX1	-0.94753	-0.0335258	0.343369	0.0729677	0.102365	4.81077e-09	2.40059e-08	28	37	37	C2	Adipose. subcutaneous (GTEx)	EpiXcan	0.996317	gtex_sf	0.999981
2267	ENSG00000160752	FDPS	-0.947408	-0.0734888	0.343431	0.0174908	0.0753162	8.18214e-07	3.19418e-06	9	12	12	C2	Adipose. subcutaneous (GTEx)	EpiXcan	0.996317	gtex_sf	0.999981
2268	ENSG00000161204	ABCF3	-0.947272	-0.0541475	0.3435	0.0370908	0.169629	1.10415e-14	8.90376e-14	35	43	43	C2	Adipose. subcutaneous (GTEx)	EpiXcan	0.996317	gtex_sf	0.999981
2269	ENSG00000137154	RPS6	0.947247	0.0792819	0.343513	0.0168856	0.0117189	0.0549356	0.118437	7	10	10	C2	Adipose. subcutaneous (GTEx)	EpiXcan	0.996317	gtex_sf	0.999981
2270	ENSG00000229619	MBNL1-AS1	-0.947075	-0.0494378	0.3436	0.0346308	0.0605704	1.07613e-05	3.69716e-05	63	74	73	C2	Adipose. subcutaneous (GTEx)	EpiXcan	0.996317	gtex_sf	0.999981
2271	ENSG00000168938	PPIC	-0.94664	-0.0458577	0.343822	0.050533	0.0666053	2.62048e-06	9.70519e-06	18	22	22	C2	Adipose. subcutaneous (GTEx)	EpiXcan	0.996317	gtex_sf	0.999981
2272	ENSG00000164610	RP9	0.94657	0.043485	0.343858	0.0444333	0.126561	2.67741e-11	1.64919e-10	14	18	18	C2	Adipose. subcutaneous (GTEx)	EpiXcan	0.996317	gtex_sf	0.999981
2273	ENSG00000068024	HDAC4	0.946561	0.123901	0.343862	0.00628473	0.0479878	6.94893e-05	0.000216586	4	5	5	C2	Adipose. subcutaneous (GTEx)	EpiXcan	0.996317	gtex_sf	0.999981
2274	ENSG00000134531	EMP1	0.946448	0.0871526	0.34392	0.0140693	0.0517896	4.49302e-05	0.00014352	15	17	17	C2	Adipose. subcutaneous (GTEx)	EpiXcan	0.996317	gtex_sf	0.999981
2275	ENSG00000064199	SPA17	0.945878	0.0697353	0.344211	0.0133828	0.0416774	0.000230222	0.000674344	10	11	11	C2	Adipose. subcutaneous (GTEx)	EpiXcan	0.996317	gtex_sf	0.999981
2276	ENSG00000119383	PTPA	0.945762	0.039585	0.34427	0.06535	0.210813	1.4057e-18	1.48154e-17	15	19	19	C2	Adipose. subcutaneous (GTEx)	EpiXcan	0.996317	gtex_sf	0.999981
2277	ENSG00000166405	RIC3	0.945231	0.0776744	0.344541	0.04648	0.0662472	1.44269e-06	5.48675e-06	35	45	45	C2	Adipose. subcutaneous (GTEx)	EpiXcan	0.996317	gtex_sf	0.999981
2278	ENSG00000204852	TCTN1	-0.944822	-0.134429	0.34475	0.00770389	0.0204728	0.0104681	0.024979	2	2	2	C2	Adipose. subcutaneous (GTEx)	EpiXcan	0.996317	gtex_sf	0.999981
2279	ENSG00000127870	RNF6	-0.944136	-0.2123	0.3451	0.00238669	0.0107706	0.0670412	0.142301	1	1	1	C2	Adipose. subcutaneous (GTEx)	EpiXcan	0.996317	gtex_sf	0.999981
2280	ENSG00000171056	SOX7	0.94367	0.074798	0.345338	0.0241105	0.0217591	0.00921659	0.0221587	17	23	23	C2	Adipose. subcutaneous (GTEx)	EpiXcan	0.996317	gtex_sf	0.999981
2281	ENSG00000186470	BTN3A2	-0.94332	-0.0153569	0.345517	0.336718	0.552838	5.00657e-63	4.46669e-61	36	44	44	C2	Adipose. subcutaneous (GTEx)	EpiXcan	0.996317	gtex_sf	0.999981
2282	ENSG00000112685	EXOC2	-0.943298	-0.0822748	0.345529	0.0204001	0.155871	2.42588e-13	1.75332e-12	28	36	36	C2	Adipose. subcutaneous (GTEx)	EpiXcan	0.996317	gtex_sf	0.999981
2283	ENSG00000138095	LRPPRC	-0.943223	-0.0480461	0.345567	0.0469967	0.154145	2.95462e-13	2.12342e-12	38	55	55	C2	Adipose. subcutaneous (GTEx)	EpiXcan	0.996317	gtex_sf	0.999981
2284	ENSG00000251369	ZNF550	-0.943108	-0.0265547	0.345626	0.130761	0.223342	2.43542e-19	2.70094e-18	17	23	23	C2	Adipose. subcutaneous (GTEx)	EpiXcan	0.996317	gtex_sf	0.999981
2285	ENSG00000174177	CTU2	0.943108	0.0716081	0.345626	0.0223842	0.0767145	3.3991e-07	1.395e-06	12	19	19	C2	Adipose. subcutaneous (GTEx)	EpiXcan	0.996317	gtex_sf	0.999981
2286	ENSG00000114654	EFCC1	0.942943	0.0585526	0.34571	0.0362597	0.0426368	0.00021978	0.000645651	32	38	38	C2	Adipose. subcutaneous (GTEx)	EpiXcan	0.996317	gtex_sf	0.999981
2287	ENSG00000196196	HRCT1	0.942677	0.0298487	0.345846	0.122049	0.267788	8.30381e-24	1.1905e-22	14	17	17	C2	Adipose. subcutaneous (GTEx)	EpiXcan	0.996317	gtex_sf	0.999981
2288	ENSG00000142102	PGGHG	0.942416	0.0225509	0.34598	0.261738	0.543712	1.06524e-63	9.68881e-62	18	29	29	C2	Adipose. subcutaneous (GTEx)	EpiXcan	0.996317	gtex_sf	0.999981
2289	ENSG00000130347	RTN4IP1	0.942092	0.0899898	0.346145	0.0177472	0.0652015	3.05264e-06	1.12227e-05	11	16	16	C2	Adipose. subcutaneous (GTEx)	EpiXcan	0.996317	gtex_sf	0.999981
2290	ENSG00000170390	DCLK2	-0.941787	-0.0945823	0.346301	0.0109809	0.029592	0.00213741	0.00555861	6	6	6	C2	Adipose. subcutaneous (GTEx)	EpiXcan	0.996317	gtex_sf	0.999981
2291	ENSG00000155542	SETD9	0.941487	0.025253	0.346456	0.129482	0.225373	6.14527e-20	7.10791e-19	35	41	41	C2	Adipose. subcutaneous (GTEx)	EpiXcan	0.996317	gtex_sf	0.999981
2292	ENSG00000149089	APIP	0.941089	0.0166384	0.346659	0.392521	0.578986	6.76863e-71	9.20468e-69	57	64	64	C2	Adipose. subcutaneous (GTEx)	EpiXcan	0.996317	gtex_sf	0.999981
2293	ENSG00000230124	ACBD6	-0.940897	-0.0402315	0.346758	0.0690131	0.0804432	2.34145e-07	9.79299e-07	23	29	29	C2	Adipose. subcutaneous (GTEx)	EpiXcan	0.996317	gtex_sf	0.999981
2294	ENSG00000085491	SLC25A24	-0.940807	-0.0474178	0.346804	0.0430782	0.106406	2.75941e-09	1.40908e-08	17	21	21	C2	Adipose. subcutaneous (GTEx)	EpiXcan	0.996317	gtex_sf	0.999981
2295	ENSG00000151690	MFSD6	0.940759	0.081947	0.346828	0.0139409	0.041742	0.000270035	0.000785149	20	26	26	C2	Adipose. subcutaneous (GTEx)	EpiXcan	0.996317	gtex_sf	0.999981
2296	ENSG00000136104	RNASEH2B	0.940305	0.0139313	0.347061	0.299607	0.326074	1.02179e-30	2.14255e-29	59	66	66	C2	Adipose. subcutaneous (GTEx)	EpiXcan	0.996317	gtex_sf	0.999981
2297	ENSG00000116675	DNAJC6	-0.939956	-0.0766161	0.34724	0.0188562	0.0314783	0.00162605	0.00428928	18	20	20	C2	Adipose. subcutaneous (GTEx)	EpiXcan	0.996317	gtex_sf	0.999981
2298	ENSG00000272720	AL022322.1	-0.939681	-0.037742	0.347381	0.0678473	0.125038	9.21282e-11	5.37683e-10	36	45	45	C2	Adipose. subcutaneous (GTEx)	EpiXcan	0.996317	gtex_sf	0.999981
2299	ENSG00000166086	JAM3	-0.939511	-0.342624	0.347468	0.000859057	0.106581	1.48773e-09	7.78726e-09	3	5	5	C2	Adipose. subcutaneous (GTEx)	EpiXcan	0.996317	gtex_sf	0.999981
2300	ENSG00000128652	HOXD3	0.939471	0.0534373	0.347489	0.0309107	0.0791205	2.17973e-07	9.15763e-07	15	16	16	C2	Adipose. subcutaneous (GTEx)	EpiXcan	0.996317	gtex_sf	0.999981
2301	ENSG00000177479	ARIH2	-0.939354	-0.0421342	0.347549	0.0505364	0.0917825	2.0231e-08	9.48063e-08	10	13	13	C2	Adipose. subcutaneous (GTEx)	EpiXcan	0.996317	gtex_sf	0.999981
2302	ENSG00000109099	PMP22	0.939222	0.0512218	0.347617	0.0442853	0.012941	0.0448964	0.0981986	40	51	51	C2	Adipose. subcutaneous (GTEx)	EpiXcan	0.996317	gtex_sf	0.999981
2303	ENSG00000183386	FHL3	-0.93866	-0.0500754	0.347905	0.040668	0.130632	2.91819e-11	1.79198e-10	8	10	10	C2	Adipose. subcutaneous (GTEx)	EpiXcan	0.996317	gtex_sf	0.999981
2304	ENSG00000010610	CD4	0.938538	0.0729865	0.347968	0.0179007	0.0635781	3.4718e-06	1.26705e-05	7	10	10	C2	Adipose. subcutaneous (GTEx)	EpiXcan	0.996317	gtex_sf	0.999981
2305	ENSG00000092931	MFSD11	0.938377	1.16096	0.348051	9.70049e-05	0.14451	2.00916e-12	1.36282e-11	3	4	4	C2	Adipose. subcutaneous (GTEx)	EpiXcan	0.996317	gtex_sf	0.999981
2306	ENSG00000133027	PEMT	-0.938153	-0.0296298	0.348166	0.116282	0.217307	4.88255e-19	5.29333e-18	16	18	18	C2	Adipose. subcutaneous (GTEx)	EpiXcan	0.996317	gtex_sf	0.999981
2307	ENSG00000185324	CDK10	0.938136	0.0194596	0.348175	0.284725	0.451623	1.20784e-46	5.12674e-45	22	33	33	C2	Adipose. subcutaneous (GTEx)	EpiXcan	0.996317	gtex_sf	0.999981
2308	ENSG00000087303	NID2	-0.938029	-0.0930847	0.348229	0.00910787	0.0615378	6.94948e-06	2.44208e-05	3	4	4	C2	Adipose. subcutaneous (GTEx)	EpiXcan	0.996317	gtex_sf	0.999981
2309	ENSG00000137692	DCUN1D5	0.937194	0.16446	0.348659	0.0177865	0.0347065	0.000937896	0.00255189	26	30	30	C2	Adipose. subcutaneous (GTEx)	EpiXcan	0.996317	gtex_sf	0.999981
2310	ENSG00000163875	MEAF6	-0.936734	-0.0560943	0.348895	0.030702	0.082031	1.92895e-07	8.14308e-07	18	21	21	C2	Adipose. subcutaneous (GTEx)	EpiXcan	0.996317	gtex_sf	0.999981
2311	ENSG00000146555	SDK1	0.936599	0.0274932	0.348965	0.129864	0.255975	2.05438e-22	2.71982e-21	52	72	71	C2	Adipose. subcutaneous (GTEx)	EpiXcan	0.996317	gtex_sf	0.999981
2312	ENSG00000144746	ARL6IP5	0.936546	0.0787623	0.348992	0.0215856	0.154293	1.39679e-13	1.03245e-12	13	20	20	C2	Adipose. subcutaneous (GTEx)	EpiXcan	0.996317	gtex_sf	0.999981
2313	ENSG00000269113	TRABD2B	0.93629	0.067696	0.349124	0.0235332	0.027381	0.00311784	0.00795184	19	23	23	C2	Adipose. subcutaneous (GTEx)	EpiXcan	0.996317	gtex_sf	0.999981
2314	ENSG00000171503	ETFDH	-0.935606	-0.029744	0.349476	0.0921622	0.156681	1.53209e-13	1.13007e-12	5	6	6	C2	Adipose. subcutaneous (GTEx)	EpiXcan	0.996317	gtex_sf	0.999981
2315	ENSG00000169727	GPS1	0.935343	0.0742745	0.349611	0.0178408	0.0624311	7.15806e-06	2.51102e-05	20	28	28	C2	Adipose. subcutaneous (GTEx)	EpiXcan	0.996317	gtex_sf	0.999981
2316	ENSG00000167468	GPX4	0.934914	0.210594	0.349833	0.00214575	0.0137138	0.0385239	0.0850306	5	10	10	C2	Adipose. subcutaneous (GTEx)	EpiXcan	0.996317	gtex_sf	0.999981
2317	ENSG00000223573	TINCR	0.934594	0.0801781	0.349998	0.0147618	0.0642892	4.10756e-06	1.48438e-05	9	13	13	C2	Adipose. subcutaneous (GTEx)	EpiXcan	0.996317	gtex_sf	0.999981
2318	ENSG00000117862	TXNDC12	0.934582	0.25043	0.350004	0.00156429	0.011316	0.0603453	0.129106	9	16	16	C2	Adipose. subcutaneous (GTEx)	EpiXcan	0.996317	gtex_sf	0.999981
2319	ENSG00000168476	REEP4	0.934458	0.0714564	0.350068	0.0191015	0.0320413	0.0013583	0.0036143	19	21	21	C2	Adipose. subcutaneous (GTEx)	EpiXcan	0.996317	gtex_sf	0.999981
2320	ENSG00000008018	PSMB1	0.934355	0.0529269	0.350121	0.0408171	0.113503	8.40581e-10	4.48534e-09	13	14	14	C2	Adipose. subcutaneous (GTEx)	EpiXcan	0.996317	gtex_sf	0.999981
2321	ENSG00000266173	STRADA	0.93428	0.0625234	0.350159	0.024921	0.0262208	0.00380097	0.00957212	25	33	33	C2	Adipose. subcutaneous (GTEx)	EpiXcan	0.996317	gtex_sf	0.999981
2322	ENSG00000153531	ADPRHL1	-0.933619	-0.0396442	0.3505	0.0701132	0.181868	5.61609e-16	4.95681e-15	11	13	13	C2	Adipose. subcutaneous (GTEx)	EpiXcan	0.996462	gtex_sf	0.999981
2323	ENSG00000134444	KIAA1468	0.933505	0.0257956	0.350559	0.138525	0.177248	2.99746e-15	2.52619e-14	27	34	34	C2	Adipose. subcutaneous (GTEx)	EpiXcan	0.996462	gtex_sf	0.999981
2324	ENSG00000140263	SORD	-0.933304	-0.0526775	0.350663	0.0463265	0.0489215	8.48486e-05	0.000262472	36	49	49	C2	Adipose. subcutaneous (GTEx)	EpiXcan	0.996462	gtex_sf	0.999981
2325	ENSG00000176871	WSB2	-0.932541	-0.185788	0.351057	0.00496978	0.0296005	0.00213517	0.00555486	3	3	3	C2	Adipose. subcutaneous (GTEx)	EpiXcan	0.996505	gtex_sf	0.999981
2326	ENSG00000162437	RAVER2	-0.932519	-0.0359576	0.351068	0.0907351	0.114207	8.11473e-11	4.75976e-10	28	33	33	C2	Adipose. subcutaneous (GTEx)	EpiXcan	0.996505	gtex_sf	0.999981
2327	ENSG00000011638	TMEM159	0.931963	0.0432006	0.351356	0.0556304	0.0591005	1.18012e-05	4.03365e-05	23	34	34	C2	Adipose. subcutaneous (GTEx)	EpiXcan	0.996505	gtex_sf	0.999981
2328	ENSG00000139537	CCDC65	0.931768	0.0455041	0.351456	0.043599	0.0826278	1.80796e-07	7.65542e-07	36	41	41	C2	Adipose. subcutaneous (GTEx)	EpiXcan	0.996505	gtex_sf	0.999981
2329	ENSG00000155016	CYP2U1	0.93146	0.103472	0.351616	0.010527	0.125013	6.92851e-11	4.09483e-10	13	18	18	C2	Adipose. subcutaneous (GTEx)	EpiXcan	0.996505	gtex_sf	0.999981
2330	ENSG00000174672	BRSK2	-0.931211	-0.122784	0.351744	0.0073803	0.0194469	0.013734	0.0322285	5	5	5	C2	Adipose. subcutaneous (GTEx)	EpiXcan	0.996505	gtex_sf	0.999981
2331	ENSG00000107338	SHB	-0.930994	-0.0598877	0.351856	0.0309109	0.0688948	1.95036e-06	7.31426e-06	18	22	22	C2	Adipose. subcutaneous (GTEx)	EpiXcan	0.996505	gtex_sf	0.999981
2332	ENSG00000015133	CCDC88C	0.930786	0.0350352	0.351964	0.129371	0.165245	3.27916e-14	2.55599e-13	41	45	45	C2	Adipose. subcutaneous (GTEx)	EpiXcan	0.996505	gtex_sf	0.999981
2333	ENSG00000188738	FSIP2	-0.930645	-0.0510113	0.352037	0.0356996	0.0598609	1.12548e-05	3.85847e-05	26	31	31	C2	Adipose. subcutaneous (GTEx)	EpiXcan	0.996505	gtex_sf	0.999981
2334	ENSG00000110074	FOXRED1	0.930009	0.0192607	0.352366	0.263661	0.517958	2.79449e-57	1.95712e-55	39	48	48	C2	Adipose. subcutaneous (GTEx)	EpiXcan	0.996505	gtex_sf	0.999981
2335	ENSG00000267152	AC093227.1	0.929823	0.0937595	0.352463	0.0115523	0.0705892	7.94521e-07	3.10688e-06	8	12	12	C2	Adipose. subcutaneous (GTEx)	EpiXcan	0.996505	gtex_sf	0.999981
2336	ENSG00000223797	ENTPD3-AS1	-0.929514	-0.0309622	0.352623	0.100995	0.176703	7.00639e-16	6.14903e-15	12	13	13	C2	Adipose. subcutaneous (GTEx)	EpiXcan	0.996505	gtex_sf	0.999981
2337	ENSG00000186567	CEACAM19	0.929481	0.0338183	0.35264	0.107042	0.165963	2.46524e-14	1.93992e-13	31	36	36	C2	Adipose. subcutaneous (GTEx)	EpiXcan	0.996505	gtex_sf	0.999981
2338	ENSG00000186792	HYAL3	-0.928187	-0.029186	0.353311	0.117748	0.171742	9.4586e-15	7.69377e-14	15	18	18	C2	Adipose. subcutaneous (GTEx)	EpiXcan	0.997162	gtex_sf	0.999981
2339	ENSG00000164631	ZNF12	-0.927715	-0.0977389	0.353555	0.0190289	0.0777408	5.54058e-07	2.21481e-06	10	14	14	C2	Adipose. subcutaneous (GTEx)	EpiXcan	0.997162	gtex_sf	0.999981
2340	ENSG00000159063	ALG8	-0.927026	-0.042745	0.353913	0.0564339	0.1201	2.10042e-10	1.18679e-09	15	17	17	C2	Adipose. subcutaneous (GTEx)	EpiXcan	0.997162	gtex_sf	0.999981
2341	ENSG00000108587	GOSR1	0.926737	0.0746951	0.354063	0.0170017	0.0370187	0.000526812	0.0014767	11	17	17	C2	Adipose. subcutaneous (GTEx)	EpiXcan	0.997162	gtex_sf	0.999981
2342	ENSG00000111832	RWDD1	-0.926712	-0.0269459	0.354076	0.130024	0.215527	6.80791e-19	7.32399e-18	36	38	38	C2	Adipose. subcutaneous (GTEx)	EpiXcan	0.997162	gtex_sf	0.999981
2343	ENSG00000182670	TTC3	-0.926614	-0.019271	0.354127	0.242777	0.419326	6.68082e-42	2.34532e-40	76	91	91	C2	Adipose. subcutaneous (GTEx)	EpiXcan	0.997162	gtex_sf	0.999981
2344	ENSG00000184451	CCR10	-0.925965	-0.0934459	0.354464	0.0105811	0.0202729	0.0115489	0.0273945	10	16	16	C2	Adipose. subcutaneous (GTEx)	EpiXcan	0.997162	gtex_sf	0.999981
2345	ENSG00000171903	CYP4F11	-0.925674	-0.0221856	0.354616	0.203541	0.41112	1.23558e-41	4.21161e-40	29	38	38	C2	Adipose. subcutaneous (GTEx)	EpiXcan	0.997162	gtex_sf	0.999981
2346	ENSG00000138792	ENPEP	0.925672	0.0675875	0.354617	0.0233015	0.0525372	3.15093e-05	0.00010233	25	35	35	C2	Adipose. subcutaneous (GTEx)	EpiXcan	0.997162	gtex_sf	0.999981
2347	ENSG00000163814	CDCP1	0.925371	0.0655758	0.354773	0.0205431	0.0358895	0.00071224	0.00196269	11	12	12	C2	Adipose. subcutaneous (GTEx)	EpiXcan	0.997162	gtex_sf	0.999981
2348	ENSG00000135390	ATP5G2	0.925305	0.0320563	0.354807	0.0886861	0.175099	4.92239e-15	4.06054e-14	9	9	9	C2	Adipose. subcutaneous (GTEx)	EpiXcan	0.997162	gtex_sf	0.999981
2349	ENSG00000184635	ZNF93	-0.925283	-0.162911	0.354819	0.00515488	0.0362833	0.000685809	0.00189283	4	6	6	C2	Adipose. subcutaneous (GTEx)	EpiXcan	0.997162	gtex_sf	0.999981
2350	ENSG00000168427	KLHL30	-0.925252	-0.0239348	0.354835	0.191647	0.313479	2.31602e-29	4.51189e-28	39	44	44	C2	Adipose. subcutaneous (GTEx)	EpiXcan	0.997162	gtex_sf	0.999981
2351	ENSG00000175575	PAAF1	0.92465	0.0303475	0.355148	0.0942967	0.33342	6.70485e-31	1.42728e-29	62	67	67	C2	Adipose. subcutaneous (GTEx)	EpiXcan	0.997385	gtex_sf	0.999981
2352	ENSG00000109775	UFSP2	0.924348	0.0145001	0.355305	0.433369	0.577135	1.50755e-68	1.73084e-66	35	39	39	C2	Adipose. subcutaneous (GTEx)	EpiXcan	0.997385	gtex_sf	0.999981
2353	ENSG00000186889	TMEM17	0.924069	0.0514523	0.355451	0.0304973	0.0544633	3.11545e-05	0.000101366	10	11	11	C2	Adipose. subcutaneous (GTEx)	EpiXcan	0.997385	gtex_sf	0.999981
2354	ENSG00000027001	MIPEP	-0.923266	-0.0526509	0.355868	0.0369892	0.122247	1.0183e-10	5.91838e-10	17	22	22	C2	Adipose. subcutaneous (GTEx)	EpiXcan	0.997385	gtex_sf	0.999981
2355	ENSG00000159322	ADPGK	0.921762	0.0602321	0.356653	0.0369295	0.0289712	0.00249203	0.00643307	24	27	27	C2	Adipose. subcutaneous (GTEx)	EpiXcan	0.997385	gtex_sf	0.999981
2356	ENSG00000100591	AHSA1	-0.921659	-0.0916722	0.356706	0.0114097	0.0202923	0.0115325	0.0273603	14	19	19	C2	Adipose. subcutaneous (GTEx)	EpiXcan	0.997385	gtex_sf	0.999981
2357	ENSG00000198792	TMEM184B	-0.921048	-0.111058	0.357025	0.00848539	0.116418	4.72458e-10	2.578e-09	6	11	11	C2	Adipose. subcutaneous (GTEx)	EpiXcan	0.997385	gtex_sf	0.999981
2358	ENSG00000124104	SNX21	-0.92103	-0.0756292	0.357035	0.0158792	0.0262603	0.00383432	0.00964745	9	11	11	C2	Adipose. subcutaneous (GTEx)	EpiXcan	0.997385	gtex_sf	0.999981
2359	ENSG00000163975	MELTF	-0.920935	-0.0616861	0.357084	0.0244854	0.0140913	0.0353162	0.0782836	32	42	42	C2	Adipose. subcutaneous (GTEx)	EpiXcan	0.997385	gtex_sf	0.999981
2360	ENSG00000134001	EIF2S1	-0.919967	-0.0416512	0.35759	0.0610605	0.03922	0.000412187	0.00117324	31	34	34	C2	Adipose. subcutaneous (GTEx)	EpiXcan	0.997385	gtex_sf	0.999981
2361	ENSG00000130024	PHF10	0.919777	0.0461011	0.357689	0.0477554	0.078031	4.83646e-07	1.94667e-06	14	15	15	C2	Adipose. subcutaneous (GTEx)	EpiXcan	0.997385	gtex_sf	0.999981
2362	ENSG00000089220	PEBP1	-0.919617	-0.0575209	0.357773	0.0330852	0.0164254	0.0240985	0.0547345	31	34	34	C2	Adipose. subcutaneous (GTEx)	EpiXcan	0.997385	gtex_sf	0.999981
2363	ENSG00000184500	PROS1	-0.919135	-0.0622355	0.358025	0.0334054	0.0891579	7.15443e-08	3.16626e-07	31	41	41	C2	Adipose. subcutaneous (GTEx)	EpiXcan	0.997385	gtex_sf	0.999981
2364	ENSG00000105464	GRIN2D	0.918868	0.0356646	0.358164	0.0814368	0.181265	1.38065e-15	1.18643e-14	18	20	20	C2	Adipose. subcutaneous (GTEx)	EpiXcan	0.997385	gtex_sf	0.999981
2365	ENSG00000102858	MGRN1	-0.91838	-0.020167	0.35842	0.288871	0.661173	1.76238e-89	7.05306e-87	54	69	69	C2	Adipose. subcutaneous (GTEx)	EpiXcan	0.997385	gtex_sf	0.999981
2366	ENSG00000106688	SLC1A1	-0.918279	-0.037477	0.358473	0.0800336	0.109069	1.09684e-09	5.79971e-09	17	21	21	C2	Adipose. subcutaneous (GTEx)	EpiXcan	0.997385	gtex_sf	0.999981
2367	ENSG00000013288	MAN2B2	0.918107	0.0275689	0.358563	0.123269	0.2028	9.05049e-18	9.00996e-17	15	19	19	C2	Adipose. subcutaneous (GTEx)	EpiXcan	0.997385	gtex_sf	0.999981
2368	ENSG00000158062	UBXN11	0.918092	0.0719362	0.358571	0.0152885	0.0729502	9.93237e-07	3.83681e-06	16	20	20	C2	Adipose. subcutaneous (GTEx)	EpiXcan	0.997385	gtex_sf	0.999981
2369	ENSG00000100034	PPM1F	-0.917662	-0.0910034	0.358796	0.0125344	0.0592616	1.2739e-05	4.33725e-05	18	21	21	C2	Adipose. subcutaneous (GTEx)	EpiXcan	0.997385	gtex_sf	0.999981
2370	ENSG00000165282	PIGO	0.917376	0.050674	0.358946	0.0366987	0.0304137	0.00178444	0.00468415	32	41	41	C2	Adipose. subcutaneous (GTEx)	EpiXcan	0.997385	gtex_sf	0.999981
2371	ENSG00000142173	COL6A2	-0.917087	-0.0546611	0.359097	0.025529	0.0331191	0.00110794	0.0029867	21	26	26	C2	Adipose. subcutaneous (GTEx)	EpiXcan	0.997385	gtex_sf	0.999981
2372	ENSG00000149289	ZC3H12C	0.916953	0.0699871	0.359167	0.0168488	0.0222684	0.00832413	0.0201201	18	20	20	C2	Adipose. subcutaneous (GTEx)	EpiXcan	0.997385	gtex_sf	0.999981
2373	ENSG00000131127	ZNF141	0.916724	0.036897	0.359287	0.0593021	0.0130652	0.0434689	0.0952847	72	81	81	C2	Adipose. subcutaneous (GTEx)	EpiXcan	0.997385	gtex_sf	0.999981
2374	ENSG00000226232	NPIPB14P	-0.916719	-0.0221336	0.35929	0.208887	0.70062	4.71253e-100	5.07757e-97	20	29	29	C2	Adipose. subcutaneous (GTEx)	EpiXcan	0.997385	gtex_sf	0.999981
2375	ENSG00000048544	MRPS10	-0.916581	-0.0201032	0.359362	0.269992	0.485703	9.34234e-52	5.13169e-50	53	66	66	C2	Adipose. subcutaneous (GTEx)	EpiXcan	0.997385	gtex_sf	0.999981
2376	ENSG00000187778	MCRS1	-0.916301	-0.0931784	0.359509	0.011481	0.0127498	0.0450733	0.0985241	11	12	12	C2	Adipose. subcutaneous (GTEx)	EpiXcan	0.997385	gtex_sf	0.999981
2377	ENSG00000188002	AC026412.1	0.915747	0.0163388	0.3598	0.300825	0.557249	1.73841e-65	1.6793e-63	18	21	21	C2	Adipose. subcutaneous (GTEx)	EpiXcan	0.997385	gtex_sf	0.999981
2378	ENSG00000197147	LRRC8B	-0.915529	-0.0397728	0.359914	0.0799759	0.166021	1.74526e-14	1.38425e-13	25	27	27	C2	Adipose. subcutaneous (GTEx)	EpiXcan	0.997385	gtex_sf	0.999981
2379	ENSG00000137809	ITGA11	-0.915489	-0.0605914	0.359935	0.0179863	0.0149958	0.0281822	0.063332	10	11	11	C2	Adipose. subcutaneous (GTEx)	EpiXcan	0.997385	gtex_sf	0.999981
2380	ENSG00000247796	AC008966.1	0.915487	0.0279571	0.359936	0.114281	0.257277	5.06055e-23	6.91543e-22	8	9	9	C2	Adipose. subcutaneous (GTEx)	EpiXcan	0.997385	gtex_sf	0.999981
2381	ENSG00000143156	NME7	0.915342	0.0381458	0.360012	0.0700838	0.276471	7.98255e-25	1.21008e-23	26	38	38	C2	Adipose. subcutaneous (GTEx)	EpiXcan	0.997385	gtex_sf	0.999981
2382	ENSG00000272779	AC245060.4	-0.915124	-0.0591464	0.360126	0.0377887	0.417458	1.37924e-41	4.68907e-40	33	54	54	C2	Adipose. subcutaneous (GTEx)	EpiXcan	0.997385	gtex_sf	0.999981
2383	ENSG00000110756	HPS5	0.915122	0.0728033	0.360128	0.0189596	0.0235136	0.00633319	0.0155276	9	12	12	C2	Adipose. subcutaneous (GTEx)	EpiXcan	0.997385	gtex_sf	0.999981
2384	ENSG00000104660	LEPROTL1	0.915082	0.094849	0.360149	0.0184306	0.0442844	0.00017845	0.000529342	13	17	17	C2	Adipose. subcutaneous (GTEx)	EpiXcan	0.997385	gtex_sf	0.999981
2385	ENSG00000243708	PLA2G4B	0.914983	0.0245232	0.360201	0.150272	0.262433	1.00578e-23	1.4317e-22	35	39	39	C2	Adipose. subcutaneous (GTEx)	EpiXcan	0.997385	gtex_sf	0.999981
2386	ENSG00000134265	NAPG	0.913389	0.0208808	0.361038	0.228857	0.488267	2.81929e-53	1.63858e-51	13	17	17	C2	Adipose. subcutaneous (GTEx)	EpiXcan	0.999285	gtex_sf	0.999981
2387	ENSG00000136827	TOR1A	-0.912429	-0.0450428	0.361543	0.0360072	0.103087	5.45763e-09	2.70698e-08	6	6	6	C2	Adipose. subcutaneous (GTEx)	EpiXcan	0.999777	gtex_sf	0.999981
2388	ENSG00000166788	SAAL1	-0.912313	-0.0258175	0.361604	0.132074	0.16206	4.28485e-14	3.3159e-13	42	48	48	C2	Adipose. subcutaneous (GTEx)	EpiXcan	0.999777	gtex_sf	0.999981
2389	ENSG00000186132	C2orf76	-0.911831	-0.0287794	0.361858	0.0895387	0.0179644	0.0175437	0.0405435	67	74	74	C2	Adipose. subcutaneous (GTEx)	EpiXcan	0.999777	gtex_sf	0.999981
2390	ENSG00000214135	AC132008.2	0.911153	0.0284875	0.362215	0.213875	0.411478	1.69477e-41	5.72015e-40	31	39	39	C2	Adipose. subcutaneous (GTEx)	EpiXcan	0.999777	gtex_sf	0.999981
2391	ENSG00000036549	ZZZ3	-0.911109	-0.051448	0.362238	0.0383118	0.0150885	0.0297889	0.0666752	38	42	42	C2	Adipose. subcutaneous (GTEx)	EpiXcan	0.999777	gtex_sf	0.999981
2392	ENSG00000136819	C9orf78	0.91105	0.0618957	0.362269	0.0395605	0.0196566	0.0121111	0.0286555	46	57	57	C2	Adipose. subcutaneous (GTEx)	EpiXcan	0.999777	gtex_sf	0.999981
2393	ENSG00000128829	EIF2AK4	0.910894	0.0517777	0.362351	0.0321045	0.290158	3.41953e-26	5.55654e-25	24	30	30	C2	Adipose. subcutaneous (GTEx)	EpiXcan	0.999777	gtex_sf	0.999981
2394	ENSG00000239388	ASB14	-0.910742	-0.0503604	0.362432	0.0355981	0.0702995	1.49665e-06	5.67965e-06	12	14	14	C2	Adipose. subcutaneous (GTEx)	EpiXcan	0.999777	gtex_sf	0.999981
2395	ENSG00000159212	CLIC6	-0.909923	-0.0427108	0.362863	0.0601548	0.270887	3.84798e-24	5.60859e-23	36	39	39	C2	Adipose. subcutaneous (GTEx)	EpiXcan	0.999777	gtex_sf	0.999981
2396	ENSG00000112514	CUTA	0.909844	0.0598717	0.362905	0.0186541	0.0398935	0.00036679	0.00104914	22	26	26	C2	Adipose. subcutaneous (GTEx)	EpiXcan	0.999777	gtex_sf	0.999981
2397	ENSG00000180263	FGD6	-0.908791	-0.0818192	0.36346	0.0129792	0.0490643	7.20309e-05	0.000224258	6	6	6	C2	Adipose. subcutaneous (GTEx)	EpiXcan	0.999777	gtex_sf	0.999981
2398	ENSG00000205078	SYCE1L	-0.908771	-0.0364695	0.363471	0.0632443	0.565314	9.23443e-66	9.10892e-64	12	15	15	C2	Adipose. subcutaneous (GTEx)	EpiXcan	0.999777	gtex_sf	0.999981
2399	ENSG00000120071	KANSL1	-0.908106	-0.0691857	0.363822	0.0244385	0.489331	3.35605e-53	1.94249e-51	39	61	61	C2	Adipose. subcutaneous (GTEx)	EpiXcan	0.999777	gtex_sf	0.999981
2400	ENSG00000101109	STK4	0.908037	0.144768	0.363859	0.00480421	0.0115434	0.0558952	0.120357	5	5	5	C2	Adipose. subcutaneous (GTEx)	EpiXcan	0.999777	gtex_sf	0.999981
2401	ENSG00000185684	EP400NL	0.907748	0.0245909	0.364011	0.147931	0.436072	1.84888e-44	7.15395e-43	32	41	41	C2	Adipose. subcutaneous (GTEx)	EpiXcan	0.999777	gtex_sf	0.999981
2402	ENSG00000116918	TSNAX	0.907342	0.11244	0.364226	0.00848828	0.0236831	0.00606097	0.0148967	18	21	21	C2	Adipose. subcutaneous (GTEx)	EpiXcan	0.999777	gtex_sf	0.999981
2403	ENSG00000128944	KNSTRN	0.907258	0.0237359	0.364271	0.144597	0.359176	8.22329e-35	2.09045e-33	8	10	10	C2	Adipose. subcutaneous (GTEx)	EpiXcan	0.999777	gtex_sf	0.999981
2404	ENSG00000260855	AL591848.4	0.906664	0.0790787	0.364584	0.0142028	0.022027	0.00641069	0.0157066	16	25	25	C2	Adipose. subcutaneous (GTEx)	EpiXcan	0.999777	gtex_sf	0.999981
2405	ENSG00000139921	TMX1	-0.906244	-0.0201321	0.364807	0.215059	0.289643	1.17044e-26	1.94707e-25	27	29	29	C2	Adipose. subcutaneous (GTEx)	EpiXcan	0.999777	gtex_sf	0.999981
2406	ENSG00000189164	ZNF527	-0.906132	-0.0632723	0.364866	0.0230652	0.018576	0.0162676	0.0378191	31	40	40	C2	Adipose. subcutaneous (GTEx)	EpiXcan	0.999777	gtex_sf	0.999981
2407	ENSG00000152242	C18orf25	-0.905965	-0.0674761	0.364955	0.0235619	0.028982	0.00257166	0.00662764	24	33	33	C2	Adipose. subcutaneous (GTEx)	EpiXcan	0.999777	gtex_sf	0.999981
2408	ENSG00000104320	NBN	0.905148	0.0672302	0.365387	0.0219424	0.0402386	0.000342076	0.00098246	9	11	11	C2	Adipose. subcutaneous (GTEx)	EpiXcan	0.999777	gtex_sf	0.999981
2409	ENSG00000177058	SLC38A9	-0.904935	-0.15532	0.3655	0.00361046	0.0317794	0.00147445	0.00390778	1	2	2	C2	Adipose. subcutaneous (GTEx)	EpiXcan	0.999777	gtex_sf	0.999981
2410	ENSG00000083168	KAT6A	-0.90398	-0.0833896	0.366006	0.0162767	0.0189463	0.0147249	0.0344096	25	29	29	C2	Adipose. subcutaneous (GTEx)	EpiXcan	0.999777	gtex_sf	0.999981
2411	ENSG00000197363	ZNF517	0.903781	0.0764641	0.366112	0.0245477	0.101108	5.64819e-09	2.79582e-08	19	23	23	C2	Adipose. subcutaneous (GTEx)	EpiXcan	0.999777	gtex_sf	0.999981
2412	ENSG00000162999	DUSP19	-0.903531	-0.168504	0.366244	0.00369761	0.0114057	0.0593285	0.127066	6	7	7	C2	Adipose. subcutaneous (GTEx)	EpiXcan	0.999777	gtex_sf	0.999981
2413	ENSG00000242852	ZNF709	0.903441	0.0393306	0.366292	0.0582191	0.0762961	5.55957e-07	2.2205e-06	46	58	58	C2	Adipose. subcutaneous (GTEx)	EpiXcan	0.999777	gtex_sf	0.999981
2414	ENSG00000162511	LAPTM5	0.903095	0.0811464	0.366476	0.0130634	0.0155065	0.0252759	0.0573064	6	6	6	C2	Adipose. subcutaneous (GTEx)	EpiXcan	0.999777	gtex_sf	0.999981
2415	ENSG00000005471	ABCB4	-0.90265	-0.0660525	0.366712	0.0293588	0.029382	0.0020648	0.00538577	16	16	16	C2	Adipose. subcutaneous (GTEx)	EpiXcan	0.999777	gtex_sf	0.999981
2416	ENSG00000244617	ASPRV1	-0.902129	-0.0497725	0.366988	0.036484	0.0653126	4.11026e-06	1.48497e-05	15	17	17	C2	Adipose. subcutaneous (GTEx)	EpiXcan	0.999777	gtex_sf	0.999981
2417	ENSG00000158856	DMTN	-0.902043	-0.0470331	0.367034	0.0410586	0.105177	2.40374e-09	1.23285e-08	19	22	22	C2	Adipose. subcutaneous (GTEx)	EpiXcan	0.999777	gtex_sf	0.999981
2418	ENSG00000109062	SLC9A3R1	-0.902033	-0.0439032	0.367039	0.0423018	0.081871	2.29813e-07	9.6233e-07	8	10	10	C2	Adipose. subcutaneous (GTEx)	EpiXcan	0.999777	gtex_sf	0.999981
2419	ENSG00000138942	RNF185	-0.902025	-0.059995	0.367043	0.0344467	0.0338744	0.00105596	0.00285261	33	37	37	C2	Adipose. subcutaneous (GTEx)	EpiXcan	0.999777	gtex_sf	0.999981
2420	ENSG00000060749	QSER1	-0.901859	-0.0525022	0.367132	0.0329457	0.0268217	0.00385188	0.00968292	36	41	41	C2	Adipose. subcutaneous (GTEx)	EpiXcan	0.999777	gtex_sf	0.999981
2421	ENSG00000115568	ZNF142	-0.9018	-0.0607829	0.367163	0.0236203	0.0621589	7.13893e-06	2.50551e-05	13	15	15	C2	Adipose. subcutaneous (GTEx)	EpiXcan	0.999777	gtex_sf	0.999981
2422	ENSG00000119242	CCDC92	-0.901653	-0.0366272	0.367241	0.0689622	0.177572	2.7062e-15	2.28485e-14	12	13	13	C2	Adipose. subcutaneous (GTEx)	EpiXcan	0.999777	gtex_sf	0.999981
2423	ENSG00000117523	PRRC2C	-0.901604	-0.0570595	0.367268	0.0262056	0.130873	2.10951e-11	1.31265e-10	11	18	18	C2	Adipose. subcutaneous (GTEx)	EpiXcan	0.999777	gtex_sf	0.999981
2424	ENSG00000114742	WDR48	0.901264	0.0787685	0.367448	0.0143082	0.0653936	2.51347e-06	9.33604e-06	6	7	7	C2	Adipose. subcutaneous (GTEx)	EpiXcan	0.999777	gtex_sf	0.999981
2425	ENSG00000125656	CLPP	0.901102	0.0578942	0.367534	0.0391722	0.0465058	0.000128119	0.00038751	22	23	23	C2	Adipose. subcutaneous (GTEx)	EpiXcan	0.999777	gtex_sf	0.999981
2426	ENSG00000177738	AC025171.1	-0.900748	-0.0647014	0.367722	0.0219994	0.015106	0.0301969	0.0675452	21	24	24	C2	Adipose. subcutaneous (GTEx)	EpiXcan	0.999777	gtex_sf	0.999981
2427	ENSG00000235954	TTC28-AS1	0.900666	0.0593813	0.367766	0.0250133	0.121649	1.76675e-10	1.00802e-09	18	21	21	C2	Adipose. subcutaneous (GTEx)	EpiXcan	0.999777	gtex_sf	0.999981
2428	ENSG00000175265	GOLGA8A	-0.900535	-0.033997	0.367836	0.0987493	0.0550592	2.91581e-05	9.51801e-05	81	94	94	C2	Adipose. subcutaneous (GTEx)	EpiXcan	0.999777	gtex_sf	0.999981
2429	ENSG00000168421	RHOH	-0.899674	-0.0369573	0.368294	0.0742889	0.0928065	1.95972e-08	9.20826e-08	30	38	38	C2	Adipose. subcutaneous (GTEx)	EpiXcan	0.999777	gtex_sf	0.999981
2430	ENSG00000108381	ASPA	0.899664	0.0557069	0.368299	0.0403848	0.0513652	4.20396e-05	0.000134717	16	16	16	C2	Adipose. subcutaneous (GTEx)	EpiXcan	0.999777	gtex_sf	0.999981
2431	ENSG00000136986	DERL1	0.899334	0.0401277	0.368475	0.0550051	0.0566295	1.97194e-05	6.57487e-05	33	38	38	C2	Adipose. subcutaneous (GTEx)	EpiXcan	0.999777	gtex_sf	0.999981
2432	ENSG00000241288	AC092902.2	-0.898584	-0.0316674	0.368874	0.0908379	0.157522	5.86864e-14	4.47723e-13	25	30	30	C2	Adipose. subcutaneous (GTEx)	EpiXcan	0.999777	gtex_sf	0.999981
2433	ENSG00000169299	PGM2	-0.898477	-0.0324801	0.368931	0.0779857	0.3152	9.65762e-29	1.80848e-27	7	11	11	C2	Adipose. subcutaneous (GTEx)	EpiXcan	0.999777	gtex_sf	0.999981
2434	ENSG00000141570	CBX8	0.898149	0.0509737	0.369106	0.0403319	0.235299	8.52297e-22	1.09024e-20	4	7	7	C2	Adipose. subcutaneous (GTEx)	EpiXcan	0.999777	gtex_sf	0.999981
2435	ENSG00000214106	PAXIP1-AS2	-0.89804	-0.02365	0.369164	0.154747	0.247489	6.55704e-22	8.41838e-21	17	19	19	C2	Adipose. subcutaneous (GTEx)	EpiXcan	0.999777	gtex_sf	0.999981
2436	ENSG00000141854	MISP3	-0.897035	-0.187185	0.3697	0.00274848	0.0298879	0.00182931	0.00479925	1	2	2	C2	Adipose. subcutaneous (GTEx)	EpiXcan	0.999777	gtex_sf	0.999981
2437	ENSG00000168679	SLC16A4	0.896981	0.0829639	0.369729	0.0135408	0.0805435	3.30539e-07	1.35813e-06	13	17	17	C2	Adipose. subcutaneous (GTEx)	EpiXcan	0.999777	gtex_sf	0.999981
2438	ENSG00000113248	PCDHB15	0.896365	0.0324443	0.370058	0.0753722	0.140892	3.76725e-12	2.49493e-11	12	13	13	C2	Adipose. subcutaneous (GTEx)	EpiXcan	0.999777	gtex_sf	0.999981
2439	ENSG00000111364	DDX55	-0.89627	-0.0293701	0.370109	0.0802194	0.260487	4.68154e-23	6.43516e-22	31	40	40	C2	Adipose. subcutaneous (GTEx)	EpiXcan	0.999777	gtex_sf	0.999981
2440	ENSG00000070614	NDST1	-0.895595	-0.109169	0.370469	0.00864533	0.022568	0.00757029	0.0183582	8	11	11	C2	Adipose. subcutaneous (GTEx)	EpiXcan	0.999777	gtex_sf	0.999981
2441	ENSG00000137414	FAM8A1	0.89521	0.0392234	0.370675	0.0566162	0.0696641	1.28445e-06	4.91028e-06	16	18	18	C2	Adipose. subcutaneous (GTEx)	EpiXcan	0.999777	gtex_sf	0.999981
2442	ENSG00000260236	AC099778.1	0.894767	0.098311	0.370912	0.01006	0.0610625	8.44578e-06	2.93767e-05	7	11	11	C2	Adipose. subcutaneous (GTEx)	EpiXcan	0.999777	gtex_sf	0.999981
2443	ENSG00000132600	PRMT7	-0.894574	-0.0463268	0.371015	0.0406985	0.323115	6.64676e-31	1.41706e-29	16	21	21	C2	Adipose. subcutaneous (GTEx)	EpiXcan	0.999777	gtex_sf	0.999981
2444	ENSG00000134245	WNT2B	0.894488	0.0765537	0.371061	0.0174125	0.161116	6.00657e-14	4.57997e-13	3	6	6	C2	Adipose. subcutaneous (GTEx)	EpiXcan	0.999777	gtex_sf	0.999981
2445	ENSG00000165055	METTL2B	-0.894481	-0.0894987	0.371064	0.0150576	0.227757	6.14125e-20	7.10791e-19	18	24	24	C2	Adipose. subcutaneous (GTEx)	EpiXcan	0.999777	gtex_sf	0.999981
2446	ENSG00000073670	ADAM11	0.894285	0.0600689	0.37117	0.048558	0.155678	2.02888e-13	1.47782e-12	16	21	21	C2	Adipose. subcutaneous (GTEx)	EpiXcan	0.999777	gtex_sf	0.999981
2447	ENSG00000151327	FAM177A1	-0.894083	-0.017074	0.371277	0.15113	0.127126	3.85719e-11	2.34291e-10	101	122	122	C2	Adipose. subcutaneous (GTEx)	EpiXcan	0.999777	gtex_sf	0.999981
2448	ENSG00000167702	KIFC2	0.893863	0.0321112	0.371395	0.0849116	0.125402	6.68382e-11	3.95857e-10	17	21	21	C2	Adipose. subcutaneous (GTEx)	EpiXcan	0.999777	gtex_sf	0.999981
2449	ENSG00000078053	AMPH	0.893808	0.0124603	0.371425	0.461451	0.545826	2.51787e-62	2.20424e-60	48	54	54	C2	Adipose. subcutaneous (GTEx)	EpiXcan	0.999777	gtex_sf	0.999981
2450	ENSG00000138399	FASTKD1	0.893665	0.0319787	0.371501	0.0863225	0.194187	7.87428e-17	7.37759e-16	28	32	32	C2	Adipose. subcutaneous (GTEx)	EpiXcan	0.999777	gtex_sf	0.999981
2451	ENSG00000140682	TGFB1I1	-0.893588	-0.0866966	0.371542	0.0113468	0.0386385	0.000429494	0.00121854	2	2	2	C2	Adipose. subcutaneous (GTEx)	EpiXcan	0.999777	gtex_sf	0.999981
2452	ENSG00000115970	THADA	0.893483	0.12364	0.371599	0.00539796	0.0139789	0.0353616	0.0783595	16	20	20	C2	Adipose. subcutaneous (GTEx)	EpiXcan	0.999777	gtex_sf	0.999981
2453	ENSG00000149260	CAPN5	-0.892598	-0.0413054	0.372072	0.0511123	0.0285806	0.00267838	0.0068938	34	39	39	C2	Adipose. subcutaneous (GTEx)	EpiXcan	0.999777	gtex_sf	0.999981
2454	ENSG00000145949	MYLK4	-0.89228	-0.0201408	0.372243	0.225519	0.327435	2.1143e-31	4.59148e-30	45	54	54	C2	Adipose. subcutaneous (GTEx)	EpiXcan	0.999777	gtex_sf	0.999981
2455	ENSG00000105699	LSR	-0.892152	-0.0182605	0.372312	0.293507	0.349273	1.22481e-32	2.8357e-31	43	48	48	C2	Adipose. subcutaneous (GTEx)	EpiXcan	0.999777	gtex_sf	0.999981
2456	ENSG00000197771	MCMBP	-0.891963	-0.0496326	0.372413	0.0371798	0.0444193	0.000125349	0.000379542	47	55	55	C2	Adipose. subcutaneous (GTEx)	EpiXcan	0.999777	gtex_sf	0.999981
2457	ENSG00000143344	RGL1	0.891879	0.241747	0.372458	0.00366948	0.0506092	4.73931e-05	0.000150803	10	14	14	C2	Adipose. subcutaneous (GTEx)	EpiXcan	0.999777	gtex_sf	0.999981
2458	ENSG00000157103	SLC6A1	-0.891295	-0.020833	0.372771	0.19941	0.328903	2.61469e-30	5.37008e-29	53	61	61	C2	Adipose. subcutaneous (GTEx)	EpiXcan	0.999777	gtex_sf	0.999981
2459	ENSG00000203666	EFCAB2	-0.891276	-0.0431021	0.372781	0.0467664	0.364836	2.66218e-35	6.93107e-34	53	75	75	C2	Adipose. subcutaneous (GTEx)	EpiXcan	0.999777	gtex_sf	0.999981
2460	ENSG00000162076	FLYWCH2	0.891123	0.134571	0.372863	0.0053002	0.0107931	0.0682446	0.144636	2	5	5	C2	Adipose. subcutaneous (GTEx)	EpiXcan	0.999777	gtex_sf	0.999981
2461	ENSG00000138829	FBN2	-0.890066	-0.020244	0.373431	0.183701	0.404348	7.12942e-40	2.24914e-38	16	17	17	C2	Adipose. subcutaneous (GTEx)	EpiXcan	0.999777	gtex_sf	0.999981
2462	ENSG00000237854	LINC00674	-0.889532	-0.0483716	0.373717	0.0425052	0.179091	1.72365e-15	1.47125e-14	10	14	14	C2	Adipose. subcutaneous (GTEx)	EpiXcan	0.999777	gtex_sf	0.999981
2463	ENSG00000121775	TMEM39B	-0.889458	-0.0699857	0.373757	0.016809	0.0893455	4.1512e-08	1.87992e-07	4	5	5	C2	Adipose. subcutaneous (GTEx)	EpiXcan	0.999777	gtex_sf	0.999981
2464	ENSG00000112208	BAG2	-0.889192	-0.168546	0.3739	0.00384791	0.0193234	0.0132899	0.031265	1	1	1	C2	Adipose. subcutaneous (GTEx)	EpiXcan	0.999777	gtex_sf	0.999981
2465	ENSG00000234284	ZNF879	-0.88898	-0.122678	0.374014	0.00593533	0.0271376	0.00298892	0.00763974	2	2	2	C2	Adipose. subcutaneous (GTEx)	EpiXcan	0.999777	gtex_sf	0.999981
2466	ENSG00000110395	CBL	0.888917	0.138755	0.374048	0.00433517	0.0597944	9.79225e-06	3.38583e-05	7	9	9	C2	Adipose. subcutaneous (GTEx)	EpiXcan	0.999777	gtex_sf	0.999981
2467	ENSG00000101596	SMCHD1	-0.888897	-0.0473449	0.374058	0.0467586	0.0385445	0.000483943	0.00136226	26	31	31	C2	Adipose. subcutaneous (GTEx)	EpiXcan	0.999777	gtex_sf	0.999981
2468	ENSG00000099797	TECR	0.887775	0.081124	0.374662	0.0132326	0.0126211	0.0473498	0.103114	12	14	14	C2	Adipose. subcutaneous (GTEx)	EpiXcan	0.999777	gtex_sf	0.999981
2469	ENSG00000224597	SVIL-AS1	0.887594	0.0167915	0.374759	0.317379	0.398069	3.31451e-39	1.02261e-37	95	109	109	C2	Adipose. subcutaneous (GTEx)	EpiXcan	0.999777	gtex_sf	0.999981
2470	ENSG00000177697	CD151	0.887151	0.0276393	0.374998	0.127346	0.168067	1.24981e-14	1.00092e-13	30	40	40	C2	Adipose. subcutaneous (GTEx)	EpiXcan	0.999777	gtex_sf	0.999981
2471	ENSG00000167632	TRAPPC9	-0.887106	-0.0545701	0.375022	0.0324951	0.0129865	0.045129	0.0986149	33	47	47	C2	Adipose. subcutaneous (GTEx)	EpiXcan	0.999777	gtex_sf	0.999981
2472	ENSG00000130775	THEMIS2	0.886981	0.0670481	0.375089	0.0172488	0.027276	0.00264162	0.00680043	10	12	12	C2	Adipose. subcutaneous (GTEx)	EpiXcan	0.999777	gtex_sf	0.999981
2473	ENSG00000204344	STK19	-0.886277	-0.068607	0.375468	0.027575	0.0934004	1.26266e-08	6.05064e-08	29	35	35	C2	Adipose. subcutaneous (GTEx)	EpiXcan	0.999777	gtex_sf	0.999981
2474	ENSG00000172123	SLFN12	0.885858	0.0252514	0.375694	0.135292	0.265111	2.05879e-24	3.04836e-23	15	19	19	C2	Adipose. subcutaneous (GTEx)	EpiXcan	0.999777	gtex_sf	0.999981
2475	ENSG00000038002	AGA	0.885688	0.0289552	0.375786	0.112138	0.43182	4.7632e-45	1.89003e-43	9	11	11	C2	Adipose. subcutaneous (GTEx)	EpiXcan	0.999777	gtex_sf	0.999981
2476	ENSG00000116741	RGS2	0.885581	0.0471656	0.375843	0.0469364	0.0945909	2.81539e-08	1.29978e-07	35	38	38	C2	Adipose. subcutaneous (GTEx)	EpiXcan	0.999777	gtex_sf	0.999981
2477	ENSG00000258727	AL135999.1	-0.88544	-0.0305081	0.375919	0.117279	0.198811	4.47057e-17	4.26271e-16	14	16	16	C2	Adipose. subcutaneous (GTEx)	EpiXcan	0.999777	gtex_sf	0.999981
2478	ENSG00000197951	ZNF71	-0.885393	-0.0711545	0.375945	0.0166577	0.109265	1.86732e-09	9.66578e-09	16	23	23	C2	Adipose. subcutaneous (GTEx)	EpiXcan	0.999777	gtex_sf	0.999981
2479	ENSG00000180376	CCDC66	-0.885271	-0.0351747	0.376011	0.0850345	0.176925	4.17069e-15	3.46083e-14	51	53	53	C2	Adipose. subcutaneous (GTEx)	EpiXcan	0.999777	gtex_sf	0.999981
2480	ENSG00000273356	LINC02019	-0.885248	-0.153532	0.376023	0.00411966	0.0543941	2.86517e-05	9.35924e-05	3	6	6	C2	Adipose. subcutaneous (GTEx)	EpiXcan	0.999777	gtex_sf	0.999981
2481	ENSG00000172932	ANKRD13D	-0.885227	-0.0464165	0.376034	0.0375004	0.141501	2.36914e-12	1.59849e-11	12	14	14	C2	Adipose. subcutaneous (GTEx)	EpiXcan	0.999777	gtex_sf	0.999981
2482	ENSG00000121858	TNFSF10	0.885224	0.0607204	0.376036	0.0294271	0.071956	4.94603e-07	1.98792e-06	14	17	17	C2	Adipose. subcutaneous (GTEx)	EpiXcan	0.999777	gtex_sf	0.999981
2483	ENSG00000127720	METTL25	0.884979	0.512382	0.376168	0.00036313	0.0176991	0.0191285	0.0439523	2	4	4	C2	Adipose. subcutaneous (GTEx)	EpiXcan	0.999777	gtex_sf	0.999981
2484	ENSG00000197580	BCO2	0.884749	0.125598	0.376292	0.00764283	0.129824	3.00808e-11	1.84395e-10	11	14	14	C2	Adipose. subcutaneous (GTEx)	EpiXcan	0.999777	gtex_sf	0.999981
2485	ENSG00000153214	TMEM87B	0.884707	0.044023	0.376315	0.0421437	0.0970369	1.68541e-08	7.98091e-08	12	15	15	C2	Adipose. subcutaneous (GTEx)	EpiXcan	0.999777	gtex_sf	0.999981
2486	ENSG00000182325	FBXL6	0.884047	0.0308287	0.376671	0.123171	0.263055	5.91983e-24	8.56601e-23	20	25	25	C2	Adipose. subcutaneous (GTEx)	EpiXcan	0.999777	gtex_sf	0.999981
2487	ENSG00000078237	TIGAR	0.883931	0.032576	0.376733	0.114789	0.124488	8.22164e-11	4.82045e-10	32	34	34	C2	Adipose. subcutaneous (GTEx)	EpiXcan	0.999777	gtex_sf	0.999981
2488	ENSG00000181396	OGFOD3	0.883858	0.0284045	0.376773	0.114299	0.258813	5.09946e-23	6.9618e-22	17	21	21	C2	Adipose. subcutaneous (GTEx)	EpiXcan	0.999777	gtex_sf	0.999981
2489	ENSG00000149451	ADAM33	0.883331	0.0526283	0.377058	0.0391831	0.0490977	6.90744e-05	0.000215437	19	22	22	C2	Adipose. subcutaneous (GTEx)	EpiXcan	0.999777	gtex_sf	0.999981
2490	ENSG00000078295	ADCY2	-0.883113	-0.0569983	0.377175	0.0421549	0.0159927	0.0258686	0.0585366	58	76	76	C2	Adipose. subcutaneous (GTEx)	EpiXcan	0.999777	gtex_sf	0.999981
2491	ENSG00000133704	IPO8	-0.88291	-0.03073	0.377285	0.086356	0.188999	1.93588e-16	1.76536e-15	19	31	31	C2	Adipose. subcutaneous (GTEx)	EpiXcan	0.999777	gtex_sf	0.999981
2492	ENSG00000198231	DDX42	0.881715	0.413194	0.377931	0.00052495	0.0591827	1.25396e-05	4.27561e-05	16	28	28	C2	Adipose. subcutaneous (GTEx)	EpiXcan	0.999777	gtex_sf	0.999981
2493	ENSG00000127666	TICAM1	0.881368	0.0360291	0.378119	0.0575593	0.0358994	0.000584838	0.00162762	45	50	50	C2	Adipose. subcutaneous (GTEx)	EpiXcan	0.999777	gtex_sf	0.999981
2494	ENSG00000176720	BOK	-0.880801	-0.0292881	0.378426	0.10817	0.192995	7.47843e-17	7.03022e-16	20	22	22	C2	Adipose. subcutaneous (GTEx)	EpiXcan	0.999777	gtex_sf	0.999981
2495	ENSG00000144747	TMF1	0.880678	0.034968	0.378492	0.0885828	0.019554	0.0134154	0.0315443	66	75	75	C2	Adipose. subcutaneous (GTEx)	EpiXcan	0.999777	gtex_sf	0.999981
2496	ENSG00000247498	GPRC5D-AS1	0.880443	0.0354893	0.378619	0.0780738	0.115219	4.58278e-10	2.50355e-09	30	38	38	C2	Adipose. subcutaneous (GTEx)	EpiXcan	0.999777	gtex_sf	0.999981
2497	ENSG00000113812	ACTR8	0.880427	0.0410508	0.378628	0.0561453	0.148656	9.36734e-13	6.54405e-12	16	18	18	C2	Adipose. subcutaneous (GTEx)	EpiXcan	0.999777	gtex_sf	0.999981
2498	ENSG00000183092	BEGAIN	0.879925	0.0556877	0.3789	0.031777	0.272525	3.27513e-24	4.79862e-23	5	8	8	C2	Adipose. subcutaneous (GTEx)	EpiXcan	0.999777	gtex_sf	0.999981
2499	ENSG00000254004	ZNF260	-0.879764	-0.134772	0.378987	0.00535553	0.0543195	3.05937e-05	9.9634e-05	4	6	6	C2	Adipose. subcutaneous (GTEx)	EpiXcan	0.999777	gtex_sf	0.999981
2500	ENSG00000243317	C7orf73	0.879308	0.0217508	0.379234	0.169366	0.27476	1.98508e-24	2.94234e-23	26	27	27	C2	Adipose. subcutaneous (GTEx)	EpiXcan	0.999777	gtex_sf	0.999981
2501	ENSG00000073417	PDE8A	0.879267	0.0487509	0.379256	0.0357452	0.0762043	3.76533e-07	1.5354e-06	8	9	9	C2	Adipose. subcutaneous (GTEx)	EpiXcan	0.999777	gtex_sf	0.999981
2502	ENSG00000131981	LGALS3	-0.878984	-0.063166	0.37941	0.0338685	0.0214808	0.00888699	0.0214067	21	24	24	C2	Adipose. subcutaneous (GTEx)	EpiXcan	0.999777	gtex_sf	0.999981
2503	ENSG00000116833	NR5A2	0.878798	0.0251795	0.379511	0.112478	0.0114196	0.0597242	0.127864	72	91	91	C2	Adipose. subcutaneous (GTEx)	EpiXcan	0.999777	gtex_sf	0.999981
2504	ENSG00000247828	TMEM161B-AS1	0.878576	0.0297072	0.379631	0.116094	0.24243	1.38718e-21	1.7395e-20	11	13	13	C2	Adipose. subcutaneous (GTEx)	EpiXcan	0.999777	gtex_sf	0.999981
2505	ENSG00000148288	GBGT1	-0.87822	-0.150421	0.379825	0.00563119	0.0208275	0.0108162	0.025779	4	6	6	C2	Adipose. subcutaneous (GTEx)	EpiXcan	0.999777	gtex_sf	0.999981
2506	ENSG00000198721	ECI2	0.877935	0.0793113	0.379979	0.0150366	0.0638148	3.95537e-06	1.43353e-05	4	7	7	C2	Adipose. subcutaneous (GTEx)	EpiXcan	0.999777	gtex_sf	0.999981
2507	ENSG00000136628	EPRS	0.877908	0.0975082	0.379994	0.0114569	0.0262452	0.00422001	0.0105761	29	35	35	C2	Adipose. subcutaneous (GTEx)	EpiXcan	0.999777	gtex_sf	0.999981
2508	ENSG00000103202	NME4	-0.877745	-0.0425373	0.380082	0.080965	0.137019	1.04813e-11	6.67631e-11	49	81	81	C2	Adipose. subcutaneous (GTEx)	EpiXcan	0.999777	gtex_sf	0.999981
2509	ENSG00000085982	USP40	-0.87689	-0.0315822	0.380546	0.0770599	0.293501	4.83375e-27	8.27706e-26	8	11	11	C2	Adipose. subcutaneous (GTEx)	EpiXcan	0.999777	gtex_sf	0.999981
2510	ENSG00000166669	ATF7IP2	-0.876469	-0.0238478	0.380775	0.19261	0.315036	7.44351e-30	1.49801e-28	21	27	27	C2	Adipose. subcutaneous (GTEx)	EpiXcan	0.999777	gtex_sf	0.999981
2511	ENSG00000137502	RAB30	0.876208	0.0518827	0.380917	0.0319627	0.124165	9.47339e-11	5.522e-10	13	19	19	C2	Adipose. subcutaneous (GTEx)	EpiXcan	0.999777	gtex_sf	0.999981
2512	ENSG00000243646	IL10RB	0.876186	0.0328418	0.380929	0.0754262	0.215892	1.34696e-18	1.42284e-17	26	28	28	C2	Adipose. subcutaneous (GTEx)	EpiXcan	0.999777	gtex_sf	0.999981
2513	ENSG00000113522	RAD50	-0.875105	-0.0329814	0.381517	0.0585645	0.138618	7.57871e-12	4.88743e-11	33	43	43	C2	Adipose. subcutaneous (GTEx)	EpiXcan	0.999777	gtex_sf	0.999981
2514	ENSG00000137996	RTCA	0.874759	0.0344136	0.381705	0.0811652	0.193748	1.17532e-16	1.09097e-15	26	35	35	C2	Adipose. subcutaneous (GTEx)	EpiXcan	0.999777	gtex_sf	0.999981
2515	ENSG00000143801	PSEN2	0.874526	0.0490257	0.381832	0.0470992	0.0522578	3.5822e-05	0.00011596	23	28	28	C2	Adipose. subcutaneous (GTEx)	EpiXcan	0.999777	gtex_sf	0.999981
2516	ENSG00000165025	SYK	-0.873894	-0.0690215	0.382176	0.0209008	0.0586956	1.17895e-05	4.03064e-05	14	14	14	C2	Adipose. subcutaneous (GTEx)	EpiXcan	0.999777	gtex_sf	0.999981
2517	ENSG00000155621	C9orf85	0.873509	0.0616835	0.382386	0.0295691	0.0368171	0.000633843	0.00175633	35	45	45	C2	Adipose. subcutaneous (GTEx)	EpiXcan	0.999777	gtex_sf	0.999981
2518	ENSG00000105996	HOXA2	-0.87342	-0.0705933	0.382434	0.0168256	0.0754358	5.59456e-07	2.23384e-06	9	10	10	C2	Adipose. subcutaneous (GTEx)	EpiXcan	0.999777	gtex_sf	0.999981
2519	ENSG00000196663	TECPR2	0.873285	0.07283	0.382508	0.0111961	0.0127418	0.04694	0.102301	10	11	11	C2	Adipose. subcutaneous (GTEx)	EpiXcan	0.999777	gtex_sf	0.999981
2520	ENSG00000108651	UTP6	-0.87327	-0.0871071	0.382516	0.0191784	0.0488281	8.34768e-05	0.000258343	10	11	11	C2	Adipose. subcutaneous (GTEx)	EpiXcan	0.999777	gtex_sf	0.999981
2521	ENSG00000104852	SNRNP70	0.87318	0.180142	0.382565	0.00255893	0.14528	1.18658e-12	8.20359e-12	5	10	10	C2	Adipose. subcutaneous (GTEx)	EpiXcan	0.999777	gtex_sf	0.999981
2522	ENSG00000221838	AP4M1	-0.871533	-0.0391871	0.383463	0.0524457	0.324231	5.04623e-30	1.0229e-28	9	15	15	C2	Adipose. subcutaneous (GTEx)	EpiXcan	0.999777	gtex_sf	0.999981
2523	ENSG00000174332	GLIS1	0.871481	0.0784341	0.383492	0.0145189	0.084692	9.04881e-08	3.95836e-07	7	10	10	C2	Adipose. subcutaneous (GTEx)	EpiXcan	0.999777	gtex_sf	0.999981
2524	ENSG00000096433	ITPR3	0.871436	0.0484911	0.383516	0.0407094	0.090329	3.74255e-08	1.70533e-07	5	5	5	C2	Adipose. subcutaneous (GTEx)	EpiXcan	0.999777	gtex_sf	0.999981
2525	ENSG00000269386	RAB11B-AS1	-0.871324	-0.0635956	0.383577	0.0385619	0.102311	5.64873e-09	2.79582e-08	17	20	20	C2	Adipose. subcutaneous (GTEx)	EpiXcan	0.999777	gtex_sf	0.999981
2526	ENSG00000108468	CBX1	-0.871211	-0.0308177	0.383639	0.0950267	0.0750949	7.05732e-07	2.77752e-06	36	43	43	C2	Adipose. subcutaneous (GTEx)	EpiXcan	0.999777	gtex_sf	0.999981
2527	ENSG00000144278	GALNT13	-0.870191	-0.194805	0.384196	0.00281467	0.0304819	0.00202095	0.00528123	7	11	11	C2	Adipose. subcutaneous (GTEx)	EpiXcan	0.999777	gtex_sf	0.999981
2528	ENSG00000124787	RPP40	-0.870166	-0.0414964	0.38421	0.0452038	0.089189	6.14965e-08	2.74413e-07	19	23	23	C2	Adipose. subcutaneous (GTEx)	EpiXcan	0.999777	gtex_sf	0.999981
2529	ENSG00000185619	PCGF3	-0.869792	-0.0157796	0.384414	0.292227	0.659443	9.00831e-88	3.15449e-85	36	45	45	C2	Adipose. subcutaneous (GTEx)	EpiXcan	0.999777	gtex_sf	0.999981
2530	ENSG00000126773	PCNX4	0.869027	0.100688	0.384832	0.00965088	0.0438913	0.000146408	0.000439224	2	2	2	C2	Adipose. subcutaneous (GTEx)	EpiXcan	0.999777	gtex_sf	0.999981
2531	ENSG00000000460	C1orf112	-0.868977	-0.106554	0.38486	0.00772721	0.0318524	0.00140068	0.00372284	4	4	4	C2	Adipose. subcutaneous (GTEx)	EpiXcan	0.999777	gtex_sf	0.999981
2532	ENSG00000104886	PLEKHJ1	0.868401	0.0862599	0.385175	0.0114293	0.0574734	1.83608e-05	6.13941e-05	7	12	12	C2	Adipose. subcutaneous (GTEx)	EpiXcan	0.999777	gtex_sf	0.999981
2533	ENSG00000122477	LRRC39	-0.868234	-0.0388292	0.385266	0.0647224	0.151372	1.54491e-13	1.13833e-12	14	17	17	C2	Adipose. subcutaneous (GTEx)	EpiXcan	0.999777	gtex_sf	0.999981
2534	ENSG00000163714	U2SURP	0.867972	0.111052	0.38541	0.00814567	0.0158905	0.0257248	0.0582394	8	11	11	C2	Adipose. subcutaneous (GTEx)	EpiXcan	0.999777	gtex_sf	0.999981
2535	ENSG00000107021	TBC1D13	-0.867833	-0.069195	0.385486	0.0204146	0.0266613	0.00373427	0.00941431	19	20	20	C2	Adipose. subcutaneous (GTEx)	EpiXcan	0.999777	gtex_sf	0.999981
2536	ENSG00000187741	FANCA	0.867782	0.0354758	0.385514	0.0739805	0.369808	2.31104e-35	6.05061e-34	13	19	19	C2	Adipose. subcutaneous (GTEx)	EpiXcan	0.999777	gtex_sf	0.999981
2537	ENSG00000111879	FAM184A	0.867168	0.0324768	0.38585	0.0817283	0.172827	7.95183e-15	6.49832e-14	16	19	19	C2	Adipose. subcutaneous (GTEx)	EpiXcan	0.999777	gtex_sf	0.999981
2538	ENSG00000203705	TATDN3	-0.866326	-0.0252422	0.386311	0.133254	0.268222	2.35108e-24	3.47747e-23	44	49	49	C2	Adipose. subcutaneous (GTEx)	EpiXcan	0.999777	gtex_sf	0.999981
2539	ENSG00000122674	CCZ1	0.865789	0.0185	0.386606	0.240442	0.616248	4.19207e-78	8.0436e-76	67	92	92	C2	Adipose. subcutaneous (GTEx)	EpiXcan	0.999777	gtex_sf	0.999981
2540	ENSG00000119333	WDR34	-0.865423	-0.11156	0.386807	0.00815032	0.0138721	0.0367019	0.0812395	6	6	6	C2	Adipose. subcutaneous (GTEx)	EpiXcan	0.999777	gtex_sf	0.999981
2541	ENSG00000148943	LIN7C	-0.865356	-0.0925603	0.386843	0.0114419	0.0471352	0.000106481	0.000325581	9	14	14	C2	Adipose. subcutaneous (GTEx)	EpiXcan	0.999777	gtex_sf	0.999981
2542	ENSG00000179855	GIPC3	0.865282	0.0645369	0.386884	0.021547	0.205859	5.77718e-18	5.80495e-17	10	14	14	C2	Adipose. subcutaneous (GTEx)	EpiXcan	0.999777	gtex_sf	0.999981
2543	ENSG00000100325	ASCC2	-0.865205	-0.0348483	0.386926	0.0474201	0.0329905	0.00125207	0.00334819	38	42	42	C2	Adipose. subcutaneous (GTEx)	EpiXcan	0.999777	gtex_sf	0.999981
2544	ENSG00000100151	PICK1	-0.864936	-0.0274663	0.387074	0.100032	0.329939	1.55451e-30	3.22578e-29	50	61	61	C2	Adipose. subcutaneous (GTEx)	EpiXcan	0.999777	gtex_sf	0.999981
2545	ENSG00000161896	IP6K3	0.864547	0.0489571	0.387288	0.0484755	0.0518686	4.99913e-05	0.000158638	25	30	30	C2	Adipose. subcutaneous (GTEx)	EpiXcan	0.999777	gtex_sf	0.999981
2546	ENSG00000119231	SENP5	0.864399	0.0529156	0.387369	0.0289391	0.0915614	3.6229e-08	1.65242e-07	5	6	6	C2	Adipose. subcutaneous (GTEx)	EpiXcan	0.999777	gtex_sf	0.999981
2547	ENSG00000063241	ISOC2	0.863758	0.14451	0.387721	0.00434344	0.0538133	2.70159e-05	8.84968e-05	2	3	3	C2	Adipose. subcutaneous (GTEx)	EpiXcan	0.999777	gtex_sf	0.999981
2548	ENSG00000139567	ACVRL1	-0.863691	-0.0454132	0.387758	0.0410333	0.126972	6.49892e-11	3.85395e-10	4	5	5	C2	Adipose. subcutaneous (GTEx)	EpiXcan	0.999777	gtex_sf	0.999981
2549	ENSG00000130717	UCK1	0.86362	0.0494678	0.387797	0.0457228	0.102052	4.02129e-09	2.02467e-08	19	22	22	C2	Adipose. subcutaneous (GTEx)	EpiXcan	0.999777	gtex_sf	0.999981
2550	ENSG00000166402	TUB	-0.861961	-0.0503417	0.388709	0.0287954	0.06923	2.19363e-06	8.19145e-06	11	12	12	C2	Adipose. subcutaneous (GTEx)	EpiXcan	0.999777	gtex_sf	0.999981
2551	ENSG00000121653	MAPK8IP1	-0.861904	-0.0342698	0.38874	0.0714102	0.0262327	0.00419463	0.0105162	47	55	55	C2	Adipose. subcutaneous (GTEx)	EpiXcan	0.999777	gtex_sf	0.999981
2552	ENSG00000181027	FKRP	-0.861611	-0.0194448	0.388902	0.203243	0.408781	8.55095e-41	2.80499e-39	22	28	28	C2	Adipose. subcutaneous (GTEx)	EpiXcan	0.999777	gtex_sf	0.999981
2553	ENSG00000166896	ATP23	-0.861538	-0.0163963	0.388942	0.321285	0.658965	5.04875e-88	1.861e-85	26	29	29	C2	Adipose. subcutaneous (GTEx)	EpiXcan	0.999777	gtex_sf	0.999981
2554	ENSG00000184206	GOLGA6L4	-0.861353	-0.0144497	0.389044	0.299594	0.443207	5.86677e-45	2.30831e-43	44	53	53	C2	Adipose. subcutaneous (GTEx)	EpiXcan	0.999777	gtex_sf	0.999981
2555	ENSG00000263327	TAPT1-AS1	0.861329	0.0221581	0.389057	0.147984	0.176103	3.78312e-15	3.15606e-14	52	57	57	C2	Adipose. subcutaneous (GTEx)	EpiXcan	0.999777	gtex_sf	0.999981
2556	ENSG00000170540	ARL6IP1	0.859754	0.064277	0.389925	0.0256048	0.156004	1.20999e-13	8.98641e-13	9	17	17	C2	Adipose. subcutaneous (GTEx)	EpiXcan	0.999777	gtex_sf	0.999981
2557	ENSG00000267100	ILF3-AS1	0.859653	0.0204916	0.38998	0.0919433	0.0915492	1.53536e-08	7.29998e-08	63	85	85	C2	Adipose. subcutaneous (GTEx)	EpiXcan	0.999777	gtex_sf	0.999981
2558	ENSG00000255529	POLR2M	-0.859383	-0.0309956	0.390129	0.092741	0.0983995	7.52895e-09	3.69251e-08	30	33	33	C2	Adipose. subcutaneous (GTEx)	EpiXcan	0.999777	gtex_sf	0.999981
2559	ENSG00000138688	KIAA1109	0.859229	0.037233	0.390214	0.0538508	0.124329	9.56981e-11	5.57125e-10	7	7	7	C2	Adipose. subcutaneous (GTEx)	EpiXcan	0.999777	gtex_sf	0.999981
2560	ENSG00000153790	C7orf31	-0.859184	-0.08631	0.390239	0.0100447	0.0627506	6.75065e-06	2.3746e-05	3	4	4	C2	Adipose. subcutaneous (GTEx)	EpiXcan	0.999777	gtex_sf	0.999981
2561	ENSG00000089692	LAG3	0.858864	0.165385	0.390416	0.00321511	0.0106989	0.0647419	0.137901	2	2	2	C2	Adipose. subcutaneous (GTEx)	EpiXcan	0.999777	gtex_sf	0.999981
2562	ENSG00000166166	TRMT61A	-0.858831	-0.046036	0.390434	0.0581466	0.0819971	2.07124e-07	8.72151e-07	32	39	39	C2	Adipose. subcutaneous (GTEx)	EpiXcan	0.999777	gtex_sf	0.999981
2563	ENSG00000100417	PMM1	0.85863	0.0443711	0.390545	0.0527624	0.0418769	0.000255428	0.00074537	31	36	36	C2	Adipose. subcutaneous (GTEx)	EpiXcan	0.999777	gtex_sf	0.999981
2564	ENSG00000129467	ADCY4	-0.858227	-0.0369518	0.390767	0.0739722	0.181141	1.59029e-15	1.35825e-14	19	24	24	C2	Adipose. subcutaneous (GTEx)	EpiXcan	0.999777	gtex_sf	0.999981
2565	ENSG00000176024	ZNF613	-0.8577	-0.0756855	0.391058	0.0172912	0.0853089	1.27924e-07	5.49812e-07	3	4	4	C2	Adipose. subcutaneous (GTEx)	EpiXcan	0.999777	gtex_sf	0.999981
2566	ENSG00000205352	PRR13	-0.857623	-0.0298986	0.391101	0.105073	0.202675	7.81704e-18	7.81537e-17	12	18	18	C2	Adipose. subcutaneous (GTEx)	EpiXcan	0.999777	gtex_sf	0.999981
2567	ENSG00000066294	CD84	0.857413	0.0963031	0.391217	0.0130477	0.0289937	0.00264074	0.00679943	13	18	18	C2	Adipose. subcutaneous (GTEx)	EpiXcan	0.999777	gtex_sf	0.999981
2568	ENSG00000197747	S100A10	-0.857346	-0.0744797	0.391253	0.0177817	0.0522589	3.26003e-05	0.000105751	15	19	19	C2	Adipose. subcutaneous (GTEx)	EpiXcan	0.999777	gtex_sf	0.999981
2569	ENSG00000176393	RNPEP	-0.857043	-0.0220862	0.391421	0.134551	0.162187	5.55025e-14	4.24822e-13	75	92	92	C2	Adipose. subcutaneous (GTEx)	EpiXcan	0.999777	gtex_sf	0.999981
2570	ENSG00000013275	PSMC4	-0.856336	-0.0305536	0.391812	0.134577	0.0204278	0.0114126	0.0271082	90	115	115	C2	Adipose. subcutaneous (GTEx)	EpiXcan	0.999777	gtex_sf	0.999981
2571	ENSG00000100038	TOP3B	-0.856192	-0.0192904	0.391891	0.224753	0.352139	2.12239e-34	5.30863e-33	39	51	51	C2	Adipose. subcutaneous (GTEx)	EpiXcan	0.999777	gtex_sf	0.999981
2572	ENSG00000100997	ABHD12	-0.855872	-0.041219	0.392069	0.0720725	0.118245	2.6453e-10	1.47856e-09	32	39	39	C2	Adipose. subcutaneous (GTEx)	EpiXcan	0.999777	gtex_sf	0.999981
2573	ENSG00000141314	RHBDL3	-0.855684	-0.0733838	0.392172	0.0187941	0.0295881	0.00204767	0.00534707	13	17	17	C2	Adipose. subcutaneous (GTEx)	EpiXcan	0.999777	gtex_sf	0.999981
2574	ENSG00000198851	CD3E	0.855681	0.0606305	0.392174	0.0207397	0.0103101	0.0726558	0.153428	23	26	26	C2	Adipose. subcutaneous (GTEx)	EpiXcan	0.999777	gtex_sf	0.999981
2575	ENSG00000213760	ATP6V1G2	0.854759	0.0294709	0.392685	0.0819635	0.159898	1.11712e-13	8.32753e-13	17	22	22	C2	Adipose. subcutaneous (GTEx)	EpiXcan	0.999777	gtex_sf	0.999981
2576	ENSG00000177576	C18orf32	0.854534	0.0695725	0.392809	0.0183364	0.100383	7.87559e-09	3.85846e-08	13	17	17	C2	Adipose. subcutaneous (GTEx)	EpiXcan	0.999777	gtex_sf	0.999981
2577	ENSG00000162819	BROX	-0.854378	-0.0254783	0.392896	0.0936956	0.192883	7.61177e-17	7.13642e-16	16	20	20	C2	Adipose. subcutaneous (GTEx)	EpiXcan	0.999777	gtex_sf	0.999981
2578	ENSG00000164880	INTS1	-0.854114	-0.0263453	0.393042	0.169767	0.510263	8.0517e-58	5.87397e-56	29	44	44	C2	Adipose. subcutaneous (GTEx)	EpiXcan	0.999777	gtex_sf	0.999981
2579	ENSG00000267023	LRRC37A16P	-0.853636	-0.0376989	0.393307	0.0509246	0.0911268	4.07678e-08	1.8474e-07	31	34	34	C2	Adipose. subcutaneous (GTEx)	EpiXcan	0.999777	gtex_sf	0.999981
2580	ENSG00000174238	PITPNA	-0.853214	-0.0867151	0.39354	0.0119989	0.0407795	0.000283991	0.000823403	4	5	5	C2	Adipose. subcutaneous (GTEx)	EpiXcan	0.999777	gtex_sf	0.999981
2581	ENSG00000250251	PKD1P6	0.853157	0.0382181	0.393572	0.091673	0.113923	2.06936e-10	1.17066e-09	35	42	42	C2	Adipose. subcutaneous (GTEx)	EpiXcan	0.999777	gtex_sf	0.999981
2582	ENSG00000124608	AARS2	0.8529	0.0728148	0.393715	0.0181309	0.0411618	0.000312506	0.000901228	13	19	19	C2	Adipose. subcutaneous (GTEx)	EpiXcan	0.999777	gtex_sf	0.999981
2583	ENSG00000109971	HSPA8	-0.852899	-0.132949	0.393715	0.00662364	0.0139725	0.03408	0.0757112	4	5	5	C2	Adipose. subcutaneous (GTEx)	EpiXcan	0.999777	gtex_sf	0.999981
2584	ENSG00000233621	LINC01137	-0.851402	-0.0174979	0.394546	0.386523	0.513989	1.19593e-56	8.17141e-55	60	69	69	C2	Adipose. subcutaneous (GTEx)	EpiXcan	0.999777	gtex_sf	0.999981
2585	ENSG00000031691	CENPQ	-0.851058	-0.0169985	0.394737	0.241231	0.493446	4.02187e-53	2.31829e-51	57	63	63	C2	Adipose. subcutaneous (GTEx)	EpiXcan	0.999777	gtex_sf	0.999981
2586	ENSG00000270157	AC004918.3	0.85092	0.027922	0.394814	0.131001	0.149035	6.26345e-13	4.41087e-12	70	99	99	C2	Adipose. subcutaneous (GTEx)	EpiXcan	0.999777	gtex_sf	0.999981
2587	ENSG00000106638	TBL2	0.850739	0.0341833	0.394915	0.111144	0.225816	8.2137e-20	9.40713e-19	7	7	7	C2	Adipose. subcutaneous (GTEx)	EpiXcan	0.999777	gtex_sf	0.999981
2588	ENSG00000163082	SGPP2	0.850402	0.0402016	0.395102	0.0453862	0.0813543	7.7361e-08	3.41075e-07	19	20	20	C2	Adipose. subcutaneous (GTEx)	EpiXcan	0.999777	gtex_sf	0.999981
2589	ENSG00000189241	TSPYL1	-0.850385	-0.0287436	0.395111	0.0974835	0.149787	4.06667e-13	2.89293e-12	7	7	7	C2	Adipose. subcutaneous (GTEx)	EpiXcan	0.999777	gtex_sf	0.999981
2590	ENSG00000272505	AC104964.3	0.850223	0.0266515	0.395201	0.11959	0.155343	1.18485e-13	8.80902e-13	39	48	48	C2	Adipose. subcutaneous (GTEx)	EpiXcan	0.999777	gtex_sf	0.999981
2591	ENSG00000242485	MRPL20	-0.850145	-0.0597125	0.395245	0.0262559	0.122157	7.73504e-11	4.54848e-10	5	9	9	C2	Adipose. subcutaneous (GTEx)	EpiXcan	0.999777	gtex_sf	0.999981
2592	ENSG00000140807	NKD1	-0.849359	-0.0653164	0.395682	0.0195397	0.0484206	9.03843e-05	0.00027849	10	13	13	C2	Adipose. subcutaneous (GTEx)	EpiXcan	0.999777	gtex_sf	0.999981
2593	ENSG00000203896	LIME1	-0.849333	-0.0646171	0.395696	0.0169621	0.0905049	5.04265e-08	2.26604e-07	11	17	17	C2	Adipose. subcutaneous (GTEx)	EpiXcan	0.999777	gtex_sf	0.999981
2594	ENSG00000126500	FLRT1	-0.849092	-0.0397559	0.39583	0.0780592	0.0447995	0.000117914	0.000357802	54	66	66	C2	Adipose. subcutaneous (GTEx)	EpiXcan	0.999777	gtex_sf	0.999981
2595	ENSG00000174353	STAG3L3	-0.849068	-0.0325757	0.395843	0.0991353	0.117478	3.31234e-10	1.83601e-09	79	95	95	C2	Adipose. subcutaneous (GTEx)	EpiXcan	0.999777	gtex_sf	0.999981
2596	ENSG00000168936	TMEM129	-0.848917	-0.0509204	0.395927	0.0285707	0.143361	1.50655e-12	1.0329e-11	6	8	8	C2	Adipose. subcutaneous (GTEx)	EpiXcan	0.999777	gtex_sf	0.999981
2597	ENSG00000148935	GAS2	-0.848548	-0.0399884	0.396133	0.0543451	0.0910105	4.93599e-08	2.22025e-07	34	43	43	C2	Adipose. subcutaneous (GTEx)	EpiXcan	0.999777	gtex_sf	0.999981
2598	ENSG00000151445	VIPAS39	0.84804	0.0613909	0.396416	0.0224922	0.0709594	1.52473e-06	5.78306e-06	14	17	17	C2	Adipose. subcutaneous (GTEx)	EpiXcan	0.999777	gtex_sf	0.999981
2599	ENSG00000145214	DGKQ	-0.847999	-0.0162939	0.396438	0.196468	0.464326	3.44825e-49	1.67127e-47	56	69	69	C2	Adipose. subcutaneous (GTEx)	EpiXcan	0.999777	gtex_sf	0.999981
2600	ENSG00000107745	MICU1	0.847867	0.032443	0.396512	0.0643118	0.0978956	1.18001e-08	5.66624e-08	34	40	40	C2	Adipose. subcutaneous (GTEx)	EpiXcan	0.999777	gtex_sf	0.999981
2601	ENSG00000214113	LYRM4	0.847528	0.0464175	0.396701	0.0424691	0.09431	2.36207e-08	1.10102e-07	16	18	18	C2	Adipose. subcutaneous (GTEx)	EpiXcan	0.999777	gtex_sf	0.999981
2602	ENSG00000117280	RAB29	-0.847423	-0.0210161	0.396759	0.132544	0.281868	4.12613e-25	6.35805e-24	36	47	47	C2	Adipose. subcutaneous (GTEx)	EpiXcan	0.999777	gtex_sf	0.999981
2603	ENSG00000123607	TTC21B	-0.847349	-0.0513857	0.396801	0.0356963	0.0443967	0.000175332	0.000520643	13	13	13	C2	Adipose. subcutaneous (GTEx)	EpiXcan	0.999777	gtex_sf	0.999981
2604	ENSG00000076003	MCM6	-0.846955	-0.0261198	0.39702	0.0795538	0.019407	0.0111799	0.0265825	51	63	63	C2	Adipose. subcutaneous (GTEx)	EpiXcan	0.999777	gtex_sf	0.999981
2605	ENSG00000164114	MAP9	-0.846867	-0.0295696	0.397069	0.0961665	0.155168	2.53629e-13	1.82934e-12	38	45	45	C2	Adipose. subcutaneous (GTEx)	EpiXcan	0.999777	gtex_sf	0.999981
2606	ENSG00000198590	C3orf35	-0.846686	-0.061747	0.39717	0.0184451	0.0212998	0.00952871	0.0228549	17	20	20	C2	Adipose. subcutaneous (GTEx)	EpiXcan	0.999777	gtex_sf	0.999981
2607	ENSG00000163453	IGFBP7	-0.845614	-0.12166	0.397768	0.00564689	0.0269616	0.0034974	0.00885861	5	6	6	C2	Adipose. subcutaneous (GTEx)	EpiXcan	0.999777	gtex_sf	0.999981
2608	ENSG00000142208	AKT1	-0.845521	-0.0406455	0.39782	0.0501217	0.110411	1.33594e-09	7.00844e-09	10	13	13	C2	Adipose. subcutaneous (GTEx)	EpiXcan	0.999777	gtex_sf	0.999981
2609	ENSG00000129566	TEP1	0.845478	0.0724105	0.397844	0.0166805	0.0326662	0.00135073	0.00359688	7	10	10	C2	Adipose. subcutaneous (GTEx)	EpiXcan	0.999777	gtex_sf	0.999981
2610	ENSG00000134202	GSTM3	-0.845328	-0.0131813	0.397928	0.42386	0.515967	3.66805e-57	2.54349e-55	53	62	62	C2	Adipose. subcutaneous (GTEx)	EpiXcan	0.999777	gtex_sf	0.999981
2611	ENSG00000086475	SEPHS1	0.844967	0.0559574	0.398129	0.0242444	0.0589677	1.24148e-05	4.2341e-05	10	12	12	C2	Adipose. subcutaneous (GTEx)	EpiXcan	0.999777	gtex_sf	0.999981
2612	ENSG00000136197	C7orf25	-0.844753	-0.0319805	0.398249	0.0661607	0.114671	5.55214e-10	3.00847e-09	73	87	87	C2	Adipose. subcutaneous (GTEx)	EpiXcan	0.999777	gtex_sf	0.999981
2613	ENSG00000172081	MOB3A	0.843964	0.0467207	0.39869	0.0400284	0.127871	4.85586e-11	2.91914e-10	9	11	11	C2	Adipose. subcutaneous (GTEx)	EpiXcan	0.999777	gtex_sf	0.999981
2614	ENSG00000186275	NBPF12	-0.843297	-0.0849996	0.399063	0.0283921	0.0334449	0.00104672	0.0028302	19	24	24	C2	Adipose. subcutaneous (GTEx)	EpiXcan	0.999777	gtex_sf	0.999981
2615	ENSG00000146918	NCAPG2	0.843238	0.0493255	0.399095	0.0367368	0.121031	1.88975e-10	1.07295e-09	6	7	7	C2	Adipose. subcutaneous (GTEx)	EpiXcan	0.999777	gtex_sf	0.999981
2616	ENSG00000146856	AGBL3	-0.843165	-0.0341638	0.399136	0.0772624	0.0848643	8.06361e-08	3.54733e-07	49	59	59	C2	Adipose. subcutaneous (GTEx)	EpiXcan	0.999777	gtex_sf	0.999981
2617	ENSG00000108439	PNPO	0.842829	0.0347816	0.399324	0.107647	0.163974	5.01453e-14	3.8508e-13	29	32	32	C2	Adipose. subcutaneous (GTEx)	EpiXcan	0.999777	gtex_sf	0.999981
2618	ENSG00000204291	COL15A1	-0.842223	-0.056469	0.399663	0.0355949	0.0893157	3.8615e-08	1.75725e-07	24	31	31	C2	Adipose. subcutaneous (GTEx)	EpiXcan	0.999777	gtex_sf	0.999981
2619	ENSG00000173421	CCDC36	-0.842036	-0.0633967	0.399768	0.0127414	0.0807422	2.14824e-07	9.03072e-07	8	11	11	C2	Adipose. subcutaneous (GTEx)	EpiXcan	0.999777	gtex_sf	0.999981
2620	ENSG00000154553	PDLIM3	-0.842034	-0.0540219	0.399769	0.0254222	0.0805514	2.79677e-07	1.16141e-06	20	25	25	C2	Adipose. subcutaneous (GTEx)	EpiXcan	0.999777	gtex_sf	0.999981
2621	ENSG00000172590	MRPL52	0.841706	0.0382247	0.399952	0.0667816	0.123979	5.03098e-11	3.02183e-10	22	25	25	C2	Adipose. subcutaneous (GTEx)	EpiXcan	0.999777	gtex_sf	0.999981
2622	ENSG00000256087	ZNF432	-0.841564	-0.0647277	0.400032	0.0183284	0.0585577	1.12556e-05	3.85847e-05	8	8	8	C2	Adipose. subcutaneous (GTEx)	EpiXcan	0.999777	gtex_sf	0.999981
2623	ENSG00000246082	NUDT16P1	0.841438	0.0572012	0.400102	0.0204381	0.0102576	0.075397	0.158738	23	27	27	C2	Adipose. subcutaneous (GTEx)	EpiXcan	0.999777	gtex_sf	0.999981
2624	ENSG00000109790	KLHL5	-0.841434	-0.0493509	0.400105	0.0549646	0.120487	2.1947e-10	1.23807e-09	41	50	50	C2	Adipose. subcutaneous (GTEx)	EpiXcan	0.999777	gtex_sf	0.999981
2625	ENSG00000136783	NIPSNAP3A	0.841288	0.0217347	0.400186	0.176783	0.30539	1.34974e-27	2.36323e-26	16	16	16	C2	Adipose. subcutaneous (GTEx)	EpiXcan	0.999777	gtex_sf	0.999981
2626	ENSG00000119711	ALDH6A1	-0.84113	-0.095174	0.400275	0.00740827	0.0156494	0.0255256	0.0578351	10	11	11	C2	Adipose. subcutaneous (GTEx)	EpiXcan	0.999777	gtex_sf	0.999981
2627	ENSG00000164933	SLC25A32	-0.841002	-0.0834847	0.400347	0.0131114	0.0191319	0.0144221	0.0337415	13	19	19	C2	Adipose. subcutaneous (GTEx)	EpiXcan	0.999777	gtex_sf	0.999981
2628	ENSG00000110047	EHD1	-0.840625	-0.0618509	0.400558	0.0262329	0.0252183	0.00481955	0.0119992	24	30	30	C2	Adipose. subcutaneous (GTEx)	EpiXcan	0.999777	gtex_sf	0.999981
2629	ENSG00000080823	MOK	-0.840418	-0.0421862	0.400674	0.0447832	0.103341	3.03215e-09	1.53993e-08	17	20	20	C2	Adipose. subcutaneous (GTEx)	EpiXcan	0.999777	gtex_sf	0.999981
2630	ENSG00000107164	FUBP3	0.839285	0.1477	0.401309	0.00477981	0.0178086	0.0182694	0.0421074	4	4	4	C2	Adipose. subcutaneous (GTEx)	EpiXcan	0.999777	gtex_sf	0.999981
2631	ENSG00000071189	SNX13	-0.839032	-0.0433263	0.401451	0.0529875	0.117786	2.36635e-10	1.32847e-09	18	22	22	C2	Adipose. subcutaneous (GTEx)	EpiXcan	0.999777	gtex_sf	0.999981
2632	ENSG00000250067	YJEFN3	0.838963	0.0498539	0.40149	0.0380687	0.0729201	7.03506e-07	2.77109e-06	29	33	33	C2	Adipose. subcutaneous (GTEx)	EpiXcan	0.999777	gtex_sf	0.999981
2633	ENSG00000125122	LRRC29	-0.838913	-0.124525	0.401518	0.00646314	0.0118774	0.0536073	0.115715	8	11	11	C2	Adipose. subcutaneous (GTEx)	EpiXcan	0.999777	gtex_sf	0.999981
2634	ENSG00000134815	DHX34	-0.838535	-0.0281234	0.40173	0.0654188	0.108381	1.4932e-09	7.81198e-09	30	35	35	C2	Adipose. subcutaneous (GTEx)	EpiXcan	0.999777	gtex_sf	0.999981
2635	ENSG00000129347	KRI1	0.838058	0.0174156	0.401998	0.2499	0.406675	9.71171e-41	3.17091e-39	14	16	16	C2	Adipose. subcutaneous (GTEx)	EpiXcan	0.999777	gtex_sf	0.999981
2636	ENSG00000142552	RCN3	0.838021	0.0405444	0.402019	0.0683065	0.0302345	0.0019909	0.00520563	51	60	60	C2	Adipose. subcutaneous (GTEx)	EpiXcan	0.999777	gtex_sf	0.999981
2637	ENSG00000236104	ZBTB22	0.837986	0.0464631	0.402039	0.0392718	0.069868	2.11684e-06	7.91526e-06	13	15	15	C2	Adipose. subcutaneous (GTEx)	EpiXcan	0.999777	gtex_sf	0.999981
2638	ENSG00000156802	ATAD2	-0.837824	-0.0539488	0.402129	0.0316848	0.0155542	0.0270855	0.0610142	27	30	30	C2	Adipose. subcutaneous (GTEx)	EpiXcan	0.999777	gtex_sf	0.999981
2639	ENSG00000204267	TAP2	0.837593	0.0236797	0.40226	0.133072	0.250381	1.13629e-22	1.52891e-21	16	18	18	C2	Adipose. subcutaneous (GTEx)	EpiXcan	0.999777	gtex_sf	0.999981
2640	ENSG00000197948	FCHSD1	-0.837428	-0.0329493	0.402352	0.111302	0.146086	1.62275e-12	1.10932e-11	29	35	35	C2	Adipose. subcutaneous (GTEx)	EpiXcan	0.999777	gtex_sf	0.999981
2641	ENSG00000100523	DDHD1	-0.836885	-0.0334326	0.402657	0.0865326	0.0391633	0.000302771	0.000874956	62	84	84	C2	Adipose. subcutaneous (GTEx)	EpiXcan	0.999777	gtex_sf	0.999981
2642	ENSG00000037474	NSUN2	0.836883	0.0199578	0.402658	0.175265	0.46322	1.82163e-48	8.62015e-47	32	41	41	C2	Adipose. subcutaneous (GTEx)	EpiXcan	0.999777	gtex_sf	0.999981
2643	ENSG00000081019	RSBN1	-0.836753	-0.0468966	0.402731	0.0452732	0.0134525	0.0387149	0.0854253	34	37	37	C2	Adipose. subcutaneous (GTEx)	EpiXcan	0.999777	gtex_sf	0.999981
2644	ENSG00000059691	GATB	-0.836605	-0.0552508	0.402814	0.026068	0.117001	3.79196e-10	2.0911e-09	8	10	10	C2	Adipose. subcutaneous (GTEx)	EpiXcan	0.999777	gtex_sf	0.999981
2645	ENSG00000089050	RBBP9	0.836431	0.0327554	0.402912	0.0878037	0.0480859	8.68753e-05	0.000268268	71	80	80	C2	Adipose. subcutaneous (GTEx)	EpiXcan	0.999777	gtex_sf	0.999981
2646	ENSG00000109113	RAB34	-0.836047	-0.0576403	0.403129	0.0264421	0.0340674	0.0010375	0.00280708	14	17	17	C2	Adipose. subcutaneous (GTEx)	EpiXcan	0.999777	gtex_sf	0.999981
2647	ENSG00000067221	STOML1	0.836002	0.0229496	0.403154	0.140368	0.152902	2.51282e-13	1.81335e-12	44	49	49	C2	Adipose. subcutaneous (GTEx)	EpiXcan	0.999777	gtex_sf	0.999981
2648	ENSG00000071967	CYBRD1	-0.835054	-0.0163196	0.403687	0.261006	0.445656	7.08124e-46	2.91726e-44	12	14	14	C2	Adipose. subcutaneous (GTEx)	EpiXcan	0.999777	gtex_sf	0.999981
2649	ENSG00000173588	CEP83	0.83504	0.0847212	0.403695	0.0154073	0.0374648	0.000604862	0.00168001	12	12	12	C2	Adipose. subcutaneous (GTEx)	EpiXcan	0.999777	gtex_sf	0.999981
2650	ENSG00000157837	SPPL3	-0.834735	-0.0444568	0.403867	0.0445753	0.0790561	2.90563e-07	1.20412e-06	20	26	26	C2	Adipose. subcutaneous (GTEx)	EpiXcan	0.999777	gtex_sf	0.999981
2651	ENSG00000155926	SLA	0.834676	0.116775	0.4039	0.00581586	0.0475912	7.9876e-05	0.000247692	1	1	1	C2	Adipose. subcutaneous (GTEx)	EpiXcan	0.999777	gtex_sf	0.999981
2652	ENSG00000132763	MMACHC	0.834537	0.0442908	0.403978	0.040602	0.0815896	1.90465e-07	8.04293e-07	27	37	37	C2	Adipose. subcutaneous (GTEx)	EpiXcan	0.999777	gtex_sf	0.999981
2653	ENSG00000117625	RCOR3	0.834405	0.0889172	0.404053	0.0132658	0.0533399	2.61943e-05	8.58656e-05	14	19	19	C2	Adipose. subcutaneous (GTEx)	EpiXcan	0.999777	gtex_sf	0.999981
2654	ENSG00000174171	AC020659.1	-0.834281	-0.0287662	0.404123	0.0850473	0.0951265	1.40147e-08	6.69066e-08	37	39	39	C2	Adipose. subcutaneous (GTEx)	EpiXcan	0.999777	gtex_sf	0.999981
2655	ENSG00000162458	FBLIM1	-0.834015	-0.0513478	0.404273	0.0281795	0.0521198	4.1751e-05	0.000133823	9	12	12	C2	Adipose. subcutaneous (GTEx)	EpiXcan	0.999777	gtex_sf	0.999981
2656	ENSG00000157927	RADIL	-0.833977	-0.0442291	0.404294	0.0337588	0.0950071	1.73489e-08	8.19303e-08	8	9	9	C2	Adipose. subcutaneous (GTEx)	EpiXcan	0.999777	gtex_sf	0.999981
2657	ENSG00000105088	OLFM2	-0.833863	-0.0296964	0.404358	0.102091	0.239342	2.7872e-21	3.46103e-20	30	39	39	C2	Adipose. subcutaneous (GTEx)	EpiXcan	0.999777	gtex_sf	0.999981
2658	ENSG00000119655	NPC2	-0.833789	-0.112549	0.4044	0.00744181	0.0324151	0.00141578	0.00376081	1	1	1	C2	Adipose. subcutaneous (GTEx)	EpiXcan	0.999777	gtex_sf	0.999981
2659	ENSG00000033011	ALG1	0.833677	0.0217171	0.404463	0.192262	0.0195708	0.0116696	0.0276575	149	180	180	C2	Adipose. subcutaneous (GTEx)	EpiXcan	0.999777	gtex_sf	0.999981
2660	ENSG00000154548	SRSF12	0.833638	0.0559275	0.404485	0.0209524	0.0501869	6.08479e-05	0.000191355	16	16	16	C2	Adipose. subcutaneous (GTEx)	EpiXcan	0.999777	gtex_sf	0.999981
2661	ENSG00000204301	NOTCH4	-0.833521	-0.0329533	0.404551	0.0756955	0.380141	2.37107e-36	6.56355e-35	33	40	40	C2	Adipose. subcutaneous (GTEx)	EpiXcan	0.999777	gtex_sf	0.999981
2662	ENSG00000198646	NCOA6	0.833453	0.0590961	0.404589	0.0128211	0.033866	0.0011393	0.00306476	20	30	30	C2	Adipose. subcutaneous (GTEx)	EpiXcan	0.999777	gtex_sf	0.999981
2663	ENSG00000181218	HIST3H2A	-0.833304	-0.0749931	0.404673	0.012431	0.0225146	0.00788716	0.0190936	8	9	9	C2	Adipose. subcutaneous (GTEx)	EpiXcan	0.999777	gtex_sf	0.999981
2664	ENSG00000167994	RAB3IL1	0.833256	0.0849266	0.4047	0.0122413	0.0118988	0.0535787	0.115672	13	13	13	C2	Adipose. subcutaneous (GTEx)	EpiXcan	0.999777	gtex_sf	0.999981
2665	ENSG00000127419	TMEM175	0.832898	0.0760273	0.404903	0.0140372	0.0123565	0.0489463	0.106343	18	23	23	C2	Adipose. subcutaneous (GTEx)	EpiXcan	0.999777	gtex_sf	0.999981
2666	ENSG00000154917	RAB6B	-0.832678	-0.0714423	0.405026	0.0184588	0.0327804	0.00123818	0.00331355	3	3	3	C2	Adipose. subcutaneous (GTEx)	EpiXcan	0.999777	gtex_sf	0.999981
2667	ENSG00000115073	ACTR1B	-0.832664	-0.0230708	0.405034	0.167583	0.247784	4.34336e-23	5.98793e-22	37	46	46	C2	Adipose. subcutaneous (GTEx)	EpiXcan	0.999777	gtex_sf	0.999981
2668	ENSG00000130489	SCO2	0.832178	0.0412676	0.405308	0.0421648	0.0991662	1.03278e-08	4.99348e-08	16	18	18	C2	Adipose. subcutaneous (GTEx)	EpiXcan	0.999777	gtex_sf	0.999981
2669	ENSG00000042317	SPATA7	0.831712	0.0418398	0.405572	0.0555003	0.0728776	1.24287e-06	4.75781e-06	21	25	25	C2	Adipose. subcutaneous (GTEx)	EpiXcan	0.999777	gtex_sf	0.999981
2670	ENSG00000179909	ZNF154	0.831553	0.0795671	0.405661	0.0125924	0.0447309	0.000152942	0.000458041	10	11	11	C2	Adipose. subcutaneous (GTEx)	EpiXcan	0.999777	gtex_sf	0.999981
2671	ENSG00000025156	HSF2	-0.831431	-0.0416039	0.40573	0.0537873	0.214887	9.70225e-19	1.03582e-17	8	11	11	C2	Adipose. subcutaneous (GTEx)	EpiXcan	0.999777	gtex_sf	0.999981
2672	ENSG00000106009	BRAT1	-0.830833	-0.041504	0.406068	0.0417934	0.138978	4.51796e-12	2.97383e-11	17	20	20	C2	Adipose. subcutaneous (GTEx)	EpiXcan	0.999777	gtex_sf	0.999981
2673	ENSG00000183779	ZNF703	0.830674	0.0338657	0.406158	0.076358	0.114354	4.86126e-10	2.64742e-09	6	6	6	C2	Adipose. subcutaneous (GTEx)	EpiXcan	0.999777	gtex_sf	0.999981
2674	ENSG00000179344	HLA-DQB1	0.830041	0.0501402	0.406515	0.0323737	0.577619	2.69686e-68	3.02199e-66	32	49	49	C2	Adipose. subcutaneous (GTEx)	EpiXcan	0.999777	gtex_sf	0.999981
2675	ENSG00000176142	TMEM39A	-0.82976	-0.0312711	0.406675	0.0938468	0.0121815	0.0478097	0.104067	63	66	66	C2	Adipose. subcutaneous (GTEx)	EpiXcan	0.999777	gtex_sf	0.999981
2676	ENSG00000163754	GYG1	-0.82971	-0.0509577	0.406703	0.0295602	0.039216	0.000398808	0.00113654	15	15	15	C2	Adipose. subcutaneous (GTEx)	EpiXcan	0.999777	gtex_sf	0.999981
2677	ENSG00000155189	AGPAT5	-0.829706	-0.0533749	0.406705	0.0288559	0.0593345	1.1387e-05	3.90065e-05	30	37	37	C2	Adipose. subcutaneous (GTEx)	EpiXcan	0.999777	gtex_sf	0.999981
2678	ENSG00000175040	CHST2	0.829305	0.0479167	0.406932	0.0367483	0.0769239	3.76085e-07	1.53447e-06	18	21	21	C2	Adipose. subcutaneous (GTEx)	EpiXcan	0.999777	gtex_sf	0.999981
2679	ENSG00000137767	SQOR	0.829202	0.0586096	0.40699	0.0245993	0.038813	0.000449117	0.00127035	14	18	18	C2	Adipose. subcutaneous (GTEx)	EpiXcan	0.999777	gtex_sf	0.999981
2680	ENSG00000146242	TPBG	0.829159	0.0215103	0.407015	0.163026	0.311076	2.1288e-28	3.90801e-27	16	21	21	C2	Adipose. subcutaneous (GTEx)	EpiXcan	0.999777	gtex_sf	0.999981
2681	ENSG00000178338	ZNF354B	-0.829065	-0.0877604	0.407068	0.0109205	0.0412899	0.000315469	0.000909025	9	17	17	C2	Adipose. subcutaneous (GTEx)	EpiXcan	0.999777	gtex_sf	0.999981
2682	ENSG00000135069	PSAT1	0.828722	0.207082	0.407262	0.00315668	0.010049	0.074539	0.157097	13	14	14	C2	Adipose. subcutaneous (GTEx)	EpiXcan	0.999777	gtex_sf	0.999981
2683	ENSG00000106692	FKTN	-0.828547	-0.0406904	0.407361	0.0410064	0.10412	4.49331e-09	2.25341e-08	9	12	12	C2	Adipose. subcutaneous (GTEx)	EpiXcan	0.999777	gtex_sf	0.999981
2684	ENSG00000168724	DNAJC21	-0.828103	-0.0364193	0.407612	0.0614529	0.144756	1.9398e-12	1.31769e-11	16	18	18	C2	Adipose. subcutaneous (GTEx)	EpiXcan	0.999777	gtex_sf	0.999981
2685	ENSG00000092203	TOX4	-0.827785	-0.0404797	0.407792	0.0755415	0.115873	5.49073e-10	2.97634e-09	53	66	66	C2	Adipose. subcutaneous (GTEx)	EpiXcan	0.999777	gtex_sf	0.999981
2686	ENSG00000228903	RASA4CP	0.827181	0.0371466	0.408134	0.0581762	0.111154	1.12559e-09	5.94886e-09	23	26	26	C2	Adipose. subcutaneous (GTEx)	EpiXcan	0.999777	gtex_sf	0.999981
2687	ENSG00000151883	PARP8	-0.827066	-0.0346348	0.4082	0.0790701	0.219184	1.36818e-19	1.53682e-18	17	22	22	C2	Adipose. subcutaneous (GTEx)	EpiXcan	0.999777	gtex_sf	0.999981
2688	ENSG00000104894	CD37	0.826567	0.0684854	0.408482	0.0179786	0.0510121	5.24323e-05	0.00016597	13	14	14	C2	Adipose. subcutaneous (GTEx)	EpiXcan	0.999777	gtex_sf	0.999981
2689	ENSG00000008517	IL32	0.826394	0.0468298	0.40858	0.0484496	0.191794	1.30038e-16	1.20307e-15	43	60	60	C2	Adipose. subcutaneous (GTEx)	EpiXcan	0.999777	gtex_sf	0.999981
2690	ENSG00000111652	COPS7A	-0.826326	-0.0387881	0.408619	0.0565757	0.0510207	5.38831e-05	0.000170486	35	40	40	C2	Adipose. subcutaneous (GTEx)	EpiXcan	0.999777	gtex_sf	0.999981
2691	ENSG00000132436	FIGNL1	-0.826319	-0.0143824	0.408623	0.39323	0.581374	3.62643e-69	4.41699e-67	45	50	50	C2	Adipose. subcutaneous (GTEx)	EpiXcan	0.999777	gtex_sf	0.999981
2692	ENSG00000090054	SPTLC1	-0.826096	-0.0264438	0.408749	0.130031	0.140492	3.92828e-12	2.59544e-11	49	57	57	C2	Adipose. subcutaneous (GTEx)	EpiXcan	0.999777	gtex_sf	0.999981
2693	ENSG00000116221	MRPL37	-0.825375	-0.150386	0.409159	0.00377295	0.0660875	2.93817e-06	1.0816e-05	4	9	9	C2	Adipose. subcutaneous (GTEx)	EpiXcan	0.999777	gtex_sf	0.999981
2694	ENSG00000161048	NAPEPLD	0.825121	0.139622	0.409303	0.00359123	0.0207077	0.0110091	0.0262074	9	10	10	C2	Adipose. subcutaneous (GTEx)	EpiXcan	0.999777	gtex_sf	0.999981
2695	ENSG00000179776	CDH5	0.82486	0.104978	0.409451	0.00674074	0.0126393	0.0455565	0.0994561	6	6	6	C2	Adipose. subcutaneous (GTEx)	EpiXcan	0.999777	gtex_sf	0.999981
2696	ENSG00000114978	MOB1A	0.824674	0.0674838	0.409557	0.0168564	0.0660388	3.93635e-06	1.42803e-05	13	16	16	C2	Adipose. subcutaneous (GTEx)	EpiXcan	0.999777	gtex_sf	0.999981
2697	ENSG00000188986	NELFB	0.824462	0.0592245	0.409677	0.0269286	0.103057	4.76729e-09	2.38058e-08	9	14	14	C2	Adipose. subcutaneous (GTEx)	EpiXcan	0.999777	gtex_sf	0.999981
2698	ENSG00000219200	RNASEK	0.824059	0.107568	0.409906	0.00542591	0.0165806	0.0227237	0.0517546	2	2	2	C2	Adipose. subcutaneous (GTEx)	EpiXcan	0.999777	gtex_sf	0.999981
2699	ENSG00000143575	HAX1	-0.823892	-0.0587118	0.410001	0.0225399	0.0564577	1.86016e-05	6.21547e-05	6	6	6	C2	Adipose. subcutaneous (GTEx)	EpiXcan	0.999777	gtex_sf	0.999981
2700	ENSG00000134809	TIMM10	-0.823686	-0.0291785	0.410118	0.0815486	0.413793	1.08885e-41	3.75654e-40	19	27	27	C2	Adipose. subcutaneous (GTEx)	EpiXcan	0.999777	gtex_sf	0.999981
2701	ENSG00000116857	TMEM9	0.823569	0.0272351	0.410184	0.102866	0.302692	3.96591e-28	7.14016e-27	12	13	13	C2	Adipose. subcutaneous (GTEx)	EpiXcan	0.999777	gtex_sf	0.999981
2702	ENSG00000221829	FANCG	-0.823457	-0.0368508	0.410248	0.0507802	0.226444	2.552e-20	3.01398e-19	20	23	23	C2	Adipose. subcutaneous (GTEx)	EpiXcan	0.999777	gtex_sf	0.999981
2703	ENSG00000203867	RBM20	-0.823108	-0.0313124	0.410446	0.08671	0.104397	2.03892e-09	1.0519e-08	39	44	44	C2	Adipose. subcutaneous (GTEx)	EpiXcan	0.999777	gtex_sf	0.999981
2704	ENSG00000146476	ARMT1	0.822647	0.12564	0.410709	0.00483228	0.0335317	0.00103597	0.00280349	4	5	5	C2	Adipose. subcutaneous (GTEx)	EpiXcan	0.999777	gtex_sf	0.999981
2705	ENSG00000108846	ABCC3	-0.822544	-0.0987001	0.410767	0.00739889	0.112274	9.60946e-10	5.10428e-09	16	17	17	C2	Adipose. subcutaneous (GTEx)	EpiXcan	0.999777	gtex_sf	0.999981
2706	ENSG00000006607	FARP2	0.822447	0.0648504	0.410823	0.0180739	0.136749	9.39812e-12	6.01643e-11	18	27	27	C2	Adipose. subcutaneous (GTEx)	EpiXcan	0.999777	gtex_sf	0.999981
2707	ENSG00000219481	NBPF1	0.82236	0.0321306	0.410872	0.0826471	0.207303	2.0445e-18	2.13075e-17	54	77	77	C2	Adipose. subcutaneous (GTEx)	EpiXcan	0.999777	gtex_sf	0.999981
2708	ENSG00000021826	CPS1	-0.822323	-0.0230475	0.410893	0.130388	0.314169	1.43986e-29	2.82862e-28	17	21	21	C2	Adipose. subcutaneous (GTEx)	EpiXcan	0.999777	gtex_sf	0.999981
2709	ENSG00000183186	C2CD4C	0.821932	0.0343378	0.411116	0.0735328	0.255734	1.80063e-22	2.39747e-21	29	40	40	C2	Adipose. subcutaneous (GTEx)	EpiXcan	0.999777	gtex_sf	0.999981
2710	ENSG00000165379	LRFN5	0.821688	0.0301773	0.411254	0.0727343	0.117135	3.03814e-10	1.68937e-09	34	37	37	C2	Adipose. subcutaneous (GTEx)	EpiXcan	0.999777	gtex_sf	0.999981
2711	ENSG00000226380	AC016831.1	0.821607	0.0878021	0.411301	0.0114049	0.0793554	4.12878e-07	1.67337e-06	7	8	8	C2	Adipose. subcutaneous (GTEx)	EpiXcan	0.999777	gtex_sf	0.999981
2712	ENSG00000162687	KCNT2	-0.821355	-0.0542544	0.411444	0.0359595	0.0832148	1.82116e-07	7.70431e-07	33	37	37	C2	Adipose. subcutaneous (GTEx)	EpiXcan	0.999777	gtex_sf	0.999981
2713	ENSG00000183087	GAS6	0.821069	0.484393	0.411607	0.000311079	0.0520457	4.71171e-05	0.000150027	5	6	6	C2	Adipose. subcutaneous (GTEx)	EpiXcan	0.999777	gtex_sf	0.999981
2714	ENSG00000146094	DOK3	0.820901	0.0364625	0.411703	0.0716595	0.147926	7.19467e-13	5.04636e-12	27	35	35	C2	Adipose. subcutaneous (GTEx)	EpiXcan	0.999777	gtex_sf	0.999981
2715	ENSG00000138071	ACTR2	-0.820645	-0.0717855	0.411848	0.0162656	0.0245651	0.0051416	0.0127376	18	22	22	C2	Adipose. subcutaneous (GTEx)	EpiXcan	0.999777	gtex_sf	0.999981
2716	ENSG00000204176	SYT15	0.820519	0.0418766	0.41192	0.04781	0.0547716	2.96276e-05	9.66344e-05	32	62	62	C2	Adipose. subcutaneous (GTEx)	EpiXcan	0.999777	gtex_sf	0.999981
2717	ENSG00000272338	AC067838.1	0.820358	0.0557544	0.412012	0.0222916	0.0647854	3.75101e-06	1.36362e-05	6	7	7	C2	Adipose. subcutaneous (GTEx)	EpiXcan	0.999777	gtex_sf	0.999981
2718	ENSG00000129493	HEATR5A	-0.820005	-0.0724904	0.412213	0.0210966	0.0438248	0.000158347	0.000473317	12	12	12	C2	Adipose. subcutaneous (GTEx)	EpiXcan	0.999777	gtex_sf	0.999981
2719	ENSG00000129158	SERGEF	0.819527	0.170086	0.412486	0.00239502	0.250122	1.91547e-22	2.54312e-21	4	6	6	C2	Adipose. subcutaneous (GTEx)	EpiXcan	0.999777	gtex_sf	0.999981
2720	ENSG00000167720	SRR	0.819336	0.0182812	0.412595	0.241622	0.411003	1.1561e-41	3.97876e-40	25	32	32	C2	Adipose. subcutaneous (GTEx)	EpiXcan	0.999777	gtex_sf	0.999981
2721	ENSG00000256092	AC137767.1	0.818975	0.0718742	0.412801	0.0187123	0.192146	1.43437e-17	1.40498e-16	19	28	28	C2	Adipose. subcutaneous (GTEx)	EpiXcan	0.999777	gtex_sf	0.999981
2722	ENSG00000136059	VILL	0.817955	0.073426	0.413383	0.0193277	0.0523992	3.59096e-05	0.00011619	20	24	24	C2	Adipose. subcutaneous (GTEx)	EpiXcan	0.999777	gtex_sf	0.999981
2723	ENSG00000213516	RBMXL1	0.816895	0.0550651	0.413988	0.0233455	0.0332381	0.00119573	0.00320486	12	14	14	C2	Adipose. subcutaneous (GTEx)	EpiXcan	0.999777	gtex_sf	0.999981
2724	ENSG00000110446	SLC15A3	0.81681	0.100505	0.414037	0.0152921	0.0153142	0.029197	0.0654863	25	30	30	C2	Adipose. subcutaneous (GTEx)	EpiXcan	0.999777	gtex_sf	0.999981
2725	ENSG00000198740	ZNF652	-0.816253	-0.18999	0.414356	0.00190948	0.0384077	0.000464141	0.00130994	4	7	7	C2	Adipose. subcutaneous (GTEx)	EpiXcan	0.999777	gtex_sf	0.999981
2726	ENSG00000160294	MCM3AP	0.816078	0.0217333	0.414456	0.161068	0.250107	1.932e-22	2.56265e-21	22	24	24	C2	Adipose. subcutaneous (GTEx)	EpiXcan	0.999777	gtex_sf	0.999981
2727	ENSG00000105397	TYK2	0.816045	1.23879	0.414474	6.44032e-05	0.0639712	5.72841e-06	2.03443e-05	2	3	3	C2	Adipose. subcutaneous (GTEx)	EpiXcan	0.999777	gtex_sf	0.999981
2728	ENSG00000137877	SPTBN5	0.815167	0.0127651	0.414977	0.407267	0.482463	2.5666e-53	1.49793e-51	29	32	32	C2	Adipose. subcutaneous (GTEx)	EpiXcan	0.999777	gtex_sf	0.999981
2729	ENSG00000109171	SLAIN2	0.815082	0.045586	0.415025	0.0416606	0.0645786	5.26383e-06	1.87848e-05	21	27	27	C2	Adipose. subcutaneous (GTEx)	EpiXcan	0.999777	gtex_sf	0.999981
2730	ENSG00000012779	ALOX5	-0.8143	-0.0238859	0.415473	0.105506	0.174202	5.96731e-15	4.89942e-14	42	53	53	C2	Adipose. subcutaneous (GTEx)	EpiXcan	0.999777	gtex_sf	0.999981
2731	ENSG00000121989	ACVR2A	0.8141	0.0786603	0.415588	0.0115198	0.0762778	5.427e-07	2.17499e-06	15	21	21	C2	Adipose. subcutaneous (GTEx)	EpiXcan	0.999777	gtex_sf	0.999981
2732	ENSG00000018408	WWTR1	0.813345	0.0464502	0.41602	0.0426188	0.0481815	6.80901e-05	0.000212461	39	45	45	C2	Adipose. subcutaneous (GTEx)	EpiXcan	0.999777	gtex_sf	0.999981
2733	ENSG00000050393	MCUR1	-0.812065	-0.0496966	0.416754	0.0302898	0.0695639	2.12208e-06	7.93274e-06	15	17	17	C2	Adipose. subcutaneous (GTEx)	EpiXcan	0.999777	gtex_sf	0.999981
2734	ENSG00000150316	CWC15	-0.811995	-0.0254591	0.416795	0.11292	0.189626	1.74539e-16	1.59893e-15	10	12	12	C2	Adipose. subcutaneous (GTEx)	EpiXcan	0.999777	gtex_sf	0.999981
2735	ENSG00000119227	PIGZ	-0.811841	-0.0195717	0.416883	0.225682	0.463694	1.8661e-48	8.80082e-47	33	41	41	C2	Adipose. subcutaneous (GTEx)	EpiXcan	0.999777	gtex_sf	0.999981
2736	ENSG00000066739	ATG2B	-0.811414	-0.0885701	0.417128	0.0071798	0.0170392	0.021659	0.0494503	8	8	8	C2	Adipose. subcutaneous (GTEx)	EpiXcan	0.999777	gtex_sf	0.999981
2737	ENSG00000068097	HEATR6	-0.811382	-0.0525586	0.417147	0.028765	0.0738206	8.16325e-07	3.1877e-06	9	11	11	C2	Adipose. subcutaneous (GTEx)	EpiXcan	0.999777	gtex_sf	0.999981
2738	ENSG00000125821	DTD1	0.811365	0.0362055	0.417156	0.0525549	0.11551	3.59203e-10	1.98632e-09	20	22	22	C2	Adipose. subcutaneous (GTEx)	EpiXcan	0.999777	gtex_sf	0.999981
2739	ENSG00000185485	SDHAP1	0.811253	0.0261633	0.41722	0.130296	0.266661	1.00854e-23	1.43417e-22	92	111	111	C2	Adipose. subcutaneous (GTEx)	EpiXcan	0.999777	gtex_sf	0.999981
2740	ENSG00000140511	HAPLN3	0.810985	0.0963997	0.417374	0.00840097	0.0943	2.33863e-08	1.09082e-07	6	8	8	C2	Adipose. subcutaneous (GTEx)	EpiXcan	0.999777	gtex_sf	0.999981
2741	ENSG00000051523	CYBA	-0.810785	-0.0449481	0.417489	0.0422542	0.0743028	7.44169e-07	2.91813e-06	19	22	22	C2	Adipose. subcutaneous (GTEx)	EpiXcan	0.999777	gtex_sf	0.999981
2742	ENSG00000019102	VSIG2	0.810663	0.0588419	0.417559	0.028598	0.049067	4.80952e-05	0.000152968	6	7	7	C2	Adipose. subcutaneous (GTEx)	EpiXcan	0.999777	gtex_sf	0.999981
2743	ENSG00000145780	FEM1C	-0.810398	-0.047133	0.417711	0.0328637	0.0478264	9.11088e-05	0.000280598	17	18	18	C2	Adipose. subcutaneous (GTEx)	EpiXcan	0.999777	gtex_sf	0.999981
2744	ENSG00000198131	ZNF544	0.8101	0.0741633	0.417883	0.0136015	0.0635158	6.2602e-06	2.21152e-05	14	18	18	C2	Adipose. subcutaneous (GTEx)	EpiXcan	0.999777	gtex_sf	0.999981
2745	ENSG00000130695	CEP85	0.809719	0.0515729	0.418101	0.0272029	0.0892914	6.78211e-08	3.01195e-07	30	35	35	C2	Adipose. subcutaneous (GTEx)	EpiXcan	0.999777	gtex_sf	0.999981
2746	ENSG00000092964	DPYSL2	0.809541	0.0584506	0.418204	0.0225956	0.0239315	0.00579486	0.0142701	23	32	32	C2	Adipose. subcutaneous (GTEx)	EpiXcan	0.999777	gtex_sf	0.999981
2747	ENSG00000070190	DAPP1	0.8092	0.191993	0.4184	0.0022999	0.0312959	0.00167338	0.0044075	1	3	3	C2	Adipose. subcutaneous (GTEx)	EpiXcan	0.999777	gtex_sf	0.999981
2748	ENSG00000125945	ZNF436	-0.809105	-0.0261206	0.418455	0.0979179	0.103028	4.98221e-09	2.4826e-08	39	44	44	C2	Adipose. subcutaneous (GTEx)	EpiXcan	0.999777	gtex_sf	0.999981
2749	ENSG00000115165	CYTIP	0.809051	0.0197057	0.418486	0.0306814	0.032628	0.00125641	0.00335851	16	18	18	C2	Adipose. subcutaneous (GTEx)	EpiXcan	0.999777	gtex_sf	0.999981
2750	ENSG00000140459	CYP11A1	0.808688	0.0581495	0.418694	0.0311373	0.103719	1.6199e-09	8.42553e-09	7	8	8	C2	Adipose. subcutaneous (GTEx)	EpiXcan	0.999777	gtex_sf	0.999981
2751	ENSG00000146707	POMZP3	-0.808679	-0.0145991	0.4187	0.437052	0.584678	1.46366e-71	2.07086e-69	74	92	92	C2	Adipose. subcutaneous (GTEx)	EpiXcan	0.999777	gtex_sf	0.999981
2752	ENSG00000197183	NOL4L	0.80834	0.633168	0.418895	0.00020774	0.0306097	0.00190819	0.00499588	2	5	5	C2	Adipose. subcutaneous (GTEx)	EpiXcan	0.999777	gtex_sf	0.999981
2753	ENSG00000130764	LRRC47	-0.808324	-0.0680442	0.418904	0.0165126	0.0653266	2.63087e-06	9.73854e-06	4	7	7	C2	Adipose. subcutaneous (GTEx)	EpiXcan	0.999777	gtex_sf	0.999981
2754	ENSG00000182636	NDN	0.807958	0.0910591	0.419114	0.0128766	0.0363891	0.000709492	0.0019555	3	5	5	C2	Adipose. subcutaneous (GTEx)	EpiXcan	0.999777	gtex_sf	0.999981
2755	ENSG00000204356	NELFE	-0.807248	-0.0257018	0.419524	0.124355	0.115364	5.69547e-10	3.08136e-09	49	56	56	C2	Adipose. subcutaneous (GTEx)	EpiXcan	0.999777	gtex_sf	0.999981
2756	ENSG00000187244	BCAM	-0.807238	-0.206667	0.419529	0.00314494	0.0144389	0.0335776	0.0747017	4	4	4	C2	Adipose. subcutaneous (GTEx)	EpiXcan	0.999777	gtex_sf	0.999981
2757	ENSG00000059122	FLYWCH1	0.806234	0.0231673	0.420108	0.138498	0.674115	4.14631e-92	2.32309e-89	3	8	8	C2	Adipose. subcutaneous (GTEx)	EpiXcan	0.999777	gtex_sf	0.999981
2758	ENSG00000225177	AL590617.2	-0.805454	-0.0226392	0.420558	0.180324	0.24662	1.24264e-21	1.56808e-20	61	70	70	C2	Adipose. subcutaneous (GTEx)	EpiXcan	0.999777	gtex_sf	0.999981
2759	ENSG00000196365	LONP1	0.804896	0.0180387	0.42088	0.21236	0.345609	1.06763e-32	2.47588e-31	26	31	31	C2	Adipose. subcutaneous (GTEx)	EpiXcan	0.999777	gtex_sf	0.999981
2760	ENSG00000140406	TLNRD1	-0.804886	-0.0799607	0.420886	0.0146399	0.0417049	0.000277503	0.00080576	7	8	8	C2	Adipose. subcutaneous (GTEx)	EpiXcan	0.999777	gtex_sf	0.999981
2761	ENSG00000204186	ZDBF2	-0.804601	-0.0589345	0.42105	0.0156344	0.0364137	0.000675376	0.00186514	12	15	15	C2	Adipose. subcutaneous (GTEx)	EpiXcan	0.999777	gtex_sf	0.999981
2762	ENSG00000176928	GCNT4	-0.804453	-0.0559136	0.421136	0.026938	0.0817701	1.14718e-07	4.95026e-07	7	7	7	C2	Adipose. subcutaneous (GTEx)	EpiXcan	0.999777	gtex_sf	0.999981
2763	ENSG00000160888	IER2	0.804201	0.0765472	0.421281	0.0141935	0.0155164	0.0283431	0.0636526	13	16	16	C2	Adipose. subcutaneous (GTEx)	EpiXcan	0.999777	gtex_sf	0.999981
2764	ENSG00000269834	ZNF528-AS1	0.803962	0.0274002	0.421419	0.102506	0.190342	2.31347e-16	2.09875e-15	50	56	56	C2	Adipose. subcutaneous (GTEx)	EpiXcan	0.999777	gtex_sf	0.999981
2765	ENSG00000159352	PSMD4	-0.803256	-0.103322	0.421827	0.0087094	0.0179684	0.018041	0.0416311	2	4	4	C2	Adipose. subcutaneous (GTEx)	EpiXcan	0.999777	gtex_sf	0.999981
2766	ENSG00000070087	PFN2	-0.803014	-0.0429955	0.421967	0.0377778	0.0636649	4.38964e-06	1.57939e-05	39	49	49	C2	Adipose. subcutaneous (GTEx)	EpiXcan	0.999777	gtex_sf	0.999981
2767	ENSG00000164695	CHMP4C	-0.802824	-0.0253835	0.422076	0.0874604	0.120156	1.90943e-10	1.08325e-09	33	36	36	C2	Adipose. subcutaneous (GTEx)	EpiXcan	0.999777	gtex_sf	0.999981
2768	ENSG00000129003	VPS13C	0.802613	0.0263224	0.422198	0.147203	0.110952	7.75724e-10	4.15192e-09	122	156	156	C2	Adipose. subcutaneous (GTEx)	EpiXcan	0.999777	gtex_sf	0.999981
2769	ENSG00000162521	RBBP4	0.802604	0.0603031	0.422204	0.0170796	0.0110429	0.0638739	0.136177	31	38	38	C2	Adipose. subcutaneous (GTEx)	EpiXcan	0.999777	gtex_sf	0.999981
2770	ENSG00000144455	SUMF1	0.802224	0.0194611	0.422423	0.232961	0.357866	2.52563e-34	6.30597e-33	14	17	17	C2	Adipose. subcutaneous (GTEx)	EpiXcan	0.999777	gtex_sf	0.999981
2771	ENSG00000182952	HMGN4	0.801605	0.0506281	0.422782	0.0270398	0.0800031	2.86299e-07	1.1868e-06	7	9	9	C2	Adipose. subcutaneous (GTEx)	EpiXcan	0.999777	gtex_sf	0.999981
2772	ENSG00000048540	LMO3	-0.80148	-0.0665251	0.422854	0.0169434	0.0212685	0.0099402	0.0237923	14	18	18	C2	Adipose. subcutaneous (GTEx)	EpiXcan	0.999777	gtex_sf	0.999981
2773	ENSG00000153446	C16orf89	-0.801373	-0.0288397	0.422916	0.0798756	0.0193375	0.0123359	0.0291479	56	72	72	C2	Adipose. subcutaneous (GTEx)	EpiXcan	0.999777	gtex_sf	0.999981
2774	ENSG00000144115	THNSL2	-0.801115	-0.0121653	0.423065	0.487444	0.679817	4.34794e-93	2.64789e-90	35	45	45	C2	Adipose. subcutaneous (GTEx)	EpiXcan	0.999777	gtex_sf	0.999981
2775	ENSG00000102805	CLN5	0.800971	0.0233498	0.423149	0.140229	0.189566	2.06854e-16	1.88265e-15	28	28	28	C2	Adipose. subcutaneous (GTEx)	EpiXcan	0.999777	gtex_sf	0.999981
2776	ENSG00000167747	C19orf48	-0.800747	-0.0236821	0.423278	0.11215	0.223086	2.31309e-19	2.56935e-18	25	32	32	C2	Adipose. subcutaneous (GTEx)	EpiXcan	0.999777	gtex_sf	0.999981
2777	ENSG00000142279	WTIP	0.800659	0.0715721	0.423329	0.0115659	0.0164273	0.0233873	0.0532054	10	10	10	C2	Adipose. subcutaneous (GTEx)	EpiXcan	0.999777	gtex_sf	0.999981
2778	ENSG00000172380	GNG12	-0.80018	-0.0592771	0.423607	0.0214873	0.0208038	0.0111257	0.0264715	25	28	28	C2	Adipose. subcutaneous (GTEx)	EpiXcan	0.999777	gtex_sf	0.999981
2779	ENSG00000153391	INO80C	0.799863	0.0313524	0.42379	0.0810184	0.0673819	3.4735e-06	1.26734e-05	51	57	57	C2	Adipose. subcutaneous (GTEx)	EpiXcan	0.999777	gtex_sf	0.999981
2780	ENSG00000139908	TSSK4	-0.79941	-0.0528645	0.424053	0.0209564	0.0637876	5.30813e-06	1.89381e-05	4	5	5	C2	Adipose. subcutaneous (GTEx)	EpiXcan	0.999777	gtex_sf	0.999981
2781	ENSG00000198898	CAPZA2	0.7992	0.0582034	0.424174	0.0277077	0.0157008	0.0258684	0.0585366	18	21	21	C2	Adipose. subcutaneous (GTEx)	EpiXcan	0.999777	gtex_sf	0.999981
2782	ENSG00000157911	PEX10	0.79902	0.0947319	0.424279	0.0136052	0.118269	2.41242e-10	1.3538e-09	11	16	16	C2	Adipose. subcutaneous (GTEx)	EpiXcan	0.999777	gtex_sf	0.999981
2783	ENSG00000016391	CHDH	-0.799015	-0.0498545	0.424282	0.035462	0.0622143	7.21066e-06	2.52752e-05	22	27	27	C2	Adipose. subcutaneous (GTEx)	EpiXcan	0.999777	gtex_sf	0.999981
2784	ENSG00000171840	NINJ2	-0.798801	-0.110449	0.424406	0.00605652	0.0121644	0.0516888	0.111833	6	7	7	C2	Adipose. subcutaneous (GTEx)	EpiXcan	0.999777	gtex_sf	0.999981
2785	ENSG00000213965	NUDT19	0.798586	0.0227478	0.42453	0.138447	0.204802	2.9358e-18	3.02812e-17	23	29	29	C2	Adipose. subcutaneous (GTEx)	EpiXcan	0.999777	gtex_sf	0.999981
2786	ENSG00000122971	ACADS	-0.798377	-0.0918823	0.424652	0.00819415	0.0121311	0.0516829	0.111833	2	3	3	C2	Adipose. subcutaneous (GTEx)	EpiXcan	0.999777	gtex_sf	0.999981
2787	ENSG00000129204	USP6	-0.796408	-0.0181982	0.425795	0.175175	0.242097	3.87552e-21	4.78277e-20	39	48	48	C2	Adipose. subcutaneous (GTEx)	EpiXcan	0.999777	gtex_sf	0.999981
2788	ENSG00000144369	FAM171B	0.796263	0.0487197	0.425879	0.0299998	0.0986955	7.08891e-09	3.48523e-08	16	22	22	C2	Adipose. subcutaneous (GTEx)	EpiXcan	0.999777	gtex_sf	0.999981
2789	ENSG00000100320	RBFOX2	0.796155	0.103246	0.425942	0.00791632	0.0824608	2.07157e-07	8.72151e-07	6	9	9	C2	Adipose. subcutaneous (GTEx)	EpiXcan	0.999777	gtex_sf	0.999981
2790	ENSG00000169515	CCDC8	0.795939	0.112938	0.426067	0.00764076	0.0212068	0.01041	0.024853	9	11	11	C2	Adipose. subcutaneous (GTEx)	EpiXcan	0.999777	gtex_sf	0.999981
2791	ENSG00000127081	ZNF484	0.79576	0.287515	0.426171	0.000796683	0.0127472	0.0453235	0.0989936	2	3	3	C2	Adipose. subcutaneous (GTEx)	EpiXcan	0.999777	gtex_sf	0.999981
2792	ENSG00000092529	CAPN3	-0.795548	-0.0757616	0.426295	0.0173982	0.0319363	0.00151678	0.00401616	13	14	14	C2	Adipose. subcutaneous (GTEx)	EpiXcan	0.999777	gtex_sf	0.999981
2793	ENSG00000102189	EEA1	0.795356	0.0902125	0.426406	0.0164718	0.017407	0.0175893	0.0406423	11	13	13	C2	Adipose. subcutaneous (GTEx)	EpiXcan	0.999777	gtex_sf	0.999981
2794	ENSG00000149633	KIAA1755	0.795296	0.0619557	0.426441	0.0188693	0.0374606	0.00058834	0.00163607	11	11	11	C2	Adipose. subcutaneous (GTEx)	EpiXcan	0.999777	gtex_sf	0.999981
2795	ENSG00000123106	CCDC91	-0.794565	-0.0394857	0.426867	0.0547062	0.0408695	0.000305835	0.000883263	19	24	24	C2	Adipose. subcutaneous (GTEx)	EpiXcan	0.999777	gtex_sf	0.999981
2796	ENSG00000126775	ATG14	0.792609	0.116432	0.428006	0.00448295	0.0607665	8.20674e-06	2.86163e-05	4	7	7	C2	Adipose. subcutaneous (GTEx)	EpiXcan	0.999777	gtex_sf	0.999981
2797	ENSG00000155666	KDM8	0.791248	0.0579373	0.428799	0.0172379	0.033196	0.00122831	0.00328903	19	25	25	C2	Adipose. subcutaneous (GTEx)	EpiXcan	0.999777	gtex_sf	0.999981
2798	ENSG00000178695	KCTD12	0.791246	0.0612527	0.4288	0.0240101	0.0448794	0.000131687	0.000397788	40	51	51	C2	Adipose. subcutaneous (GTEx)	EpiXcan	0.999777	gtex_sf	0.999981
2799	ENSG00000090432	MUL1	-0.790172	-0.0750553	0.429427	0.0182258	0.358569	2.10635e-34	5.27793e-33	29	38	38	C2	Adipose. subcutaneous (GTEx)	EpiXcan	0.999777	gtex_sf	0.999981
2800	ENSG00000176390	CRLF3	0.790009	0.0191116	0.429522	0.103183	0.208889	5.46605e-18	5.50021e-17	53	58	58	C2	Adipose. subcutaneous (GTEx)	EpiXcan	0.999777	gtex_sf	0.999981
2801	ENSG00000108963	DPH1	0.789639	0.0306198	0.429739	0.0769888	0.262706	1.20973e-24	1.81033e-23	10	13	13	C2	Adipose. subcutaneous (GTEx)	EpiXcan	0.999777	gtex_sf	0.999981
2802	ENSG00000164162	ANAPC10	0.789606	0.109491	0.429758	0.00699021	0.0163285	0.0216137	0.049363	2	2	2	C2	Adipose. subcutaneous (GTEx)	EpiXcan	0.999777	gtex_sf	0.999981
2803	ENSG00000108370	RGS9	0.789517	0.0229786	0.42981	0.042794	0.0124288	0.0475239	0.103477	31	34	34	C2	Adipose. subcutaneous (GTEx)	EpiXcan	0.999777	gtex_sf	0.999981
2804	ENSG00000101654	RNMT	0.789368	0.0896887	0.429897	0.00607619	0.0242286	0.00511028	0.0126667	3	3	3	C2	Adipose. subcutaneous (GTEx)	EpiXcan	0.999777	gtex_sf	0.999981
2805	ENSG00000263004	AC007114.1	0.789053	0.0381219	0.430081	0.0446095	0.179133	1.77414e-15	1.5125e-14	21	28	28	C2	Adipose. subcutaneous (GTEx)	EpiXcan	0.999777	gtex_sf	0.999981
2806	ENSG00000261366	MANEA-AS1	0.788942	0.0382909	0.430146	0.0534243	0.107829	1.65821e-09	8.61837e-09	27	30	30	C2	Adipose. subcutaneous (GTEx)	EpiXcan	0.999777	gtex_sf	0.999981
2807	ENSG00000196912	ANKRD36B	0.788925	0.0168759	0.430156	0.293705	0.435919	3.98206e-45	1.58908e-43	28	33	33	C2	Adipose. subcutaneous (GTEx)	EpiXcan	0.999777	gtex_sf	0.999981
2808	ENSG00000119714	GPR68	0.78853	0.193338	0.430387	0.00238377	0.0302914	0.0017921	0.00470339	2	3	3	C2	Adipose. subcutaneous (GTEx)	EpiXcan	0.999777	gtex_sf	0.999981
2809	ENSG00000104856	RELB	-0.788248	-0.0646375	0.430552	0.0447936	0.0394484	0.000359639	0.00102979	31	36	36	C2	Adipose. subcutaneous (GTEx)	EpiXcan	0.999777	gtex_sf	0.999981
2810	ENSG00000117472	TSPAN1	0.787892	0.0622938	0.43076	0.0191212	0.0121721	0.0453711	0.0990822	19	24	24	C2	Adipose. subcutaneous (GTEx)	EpiXcan	0.999777	gtex_sf	0.999981
2811	ENSG00000140398	NEIL1	-0.787791	-0.0507438	0.430819	0.0292619	0.0586564	1.05958e-05	3.64478e-05	19	21	21	C2	Adipose. subcutaneous (GTEx)	EpiXcan	0.999777	gtex_sf	0.999981
2812	ENSG00000167123	CERCAM	-0.787694	-0.0413761	0.430876	0.0534652	0.0341638	0.00105589	0.00285261	40	46	46	C2	Adipose. subcutaneous (GTEx)	EpiXcan	0.999777	gtex_sf	0.999981
2813	ENSG00000155111	CDK19	-0.787664	-0.0533555	0.430893	0.0224884	0.0620012	5.68717e-06	2.0215e-05	10	11	11	C2	Adipose. subcutaneous (GTEx)	EpiXcan	0.999777	gtex_sf	0.999981
2814	ENSG00000160439	RDH13	0.786907	0.0180571	0.431336	0.293081	0.48825	1.47005e-54	9.31722e-53	14	19	19	C2	Adipose. subcutaneous (GTEx)	EpiXcan	0.999777	gtex_sf	0.999981
2815	ENSG00000227051	C14orf132	0.786722	0.0346587	0.431444	0.064857	0.101205	3.18188e-09	1.61539e-08	32	36	36	C2	Adipose. subcutaneous (GTEx)	EpiXcan	0.999777	gtex_sf	0.999981
2816	ENSG00000198346	ZNF813	0.786077	0.0615156	0.431823	0.0252051	0.0601798	5.95061e-06	2.1096e-05	17	22	22	C2	Adipose. subcutaneous (GTEx)	EpiXcan	0.999777	gtex_sf	0.999981
2817	ENSG00000187742	SECISBP2	-0.785875	-0.0424165	0.431941	0.0470701	0.0106092	0.0676394	0.143441	33	41	41	C2	Adipose. subcutaneous (GTEx)	EpiXcan	0.999777	gtex_sf	0.999981
2818	ENSG00000228506	AL513550.1	-0.785733	-0.0115177	0.432024	0.499646	0.609365	2.4605e-77	4.59524e-75	20	23	23	C2	Adipose. subcutaneous (GTEx)	EpiXcan	0.999777	gtex_sf	0.999981
2819	ENSG00000152926	ZNF117	-0.785597	-0.0249645	0.432104	0.138449	0.169796	7.37207e-15	6.03158e-14	26	30	30	C2	Adipose. subcutaneous (GTEx)	EpiXcan	0.999777	gtex_sf	0.999981
2820	ENSG00000197586	ENTPD6	0.785152	0.0618563	0.432365	0.0161201	0.0280665	0.00303825	0.00775876	13	17	17	C2	Adipose. subcutaneous (GTEx)	EpiXcan	0.999777	gtex_sf	0.999981
2821	ENSG00000177432	NAP1L5	0.784729	0.0405348	0.432612	0.0410542	0.0841717	1.39866e-07	5.98016e-07	20	25	25	C2	Adipose. subcutaneous (GTEx)	EpiXcan	0.999777	gtex_sf	0.999981
2822	ENSG00000101452	DHX35	0.783628	0.0514494	0.433258	0.0240085	0.066066	3.92283e-06	1.4235e-05	5	5	5	C2	Adipose. subcutaneous (GTEx)	EpiXcan	0.999777	gtex_sf	0.999981
2823	ENSG00000170801	HTRA3	0.783209	0.082713	0.433504	0.0095969	0.0323043	0.00142778	0.00378983	11	12	12	C2	Adipose. subcutaneous (GTEx)	EpiXcan	0.999777	gtex_sf	0.999981
2824	ENSG00000166839	ANKDD1A	0.783193	0.0810454	0.433514	0.00874043	0.0161826	0.0248483	0.0563552	6	6	6	C2	Adipose. subcutaneous (GTEx)	EpiXcan	0.999777	gtex_sf	0.999981
2825	ENSG00000130714	POMT1	-0.783136	-0.0400607	0.433547	0.0354199	0.0727799	9.54788e-07	3.6944e-06	12	14	14	C2	Adipose. subcutaneous (GTEx)	EpiXcan	0.999777	gtex_sf	0.999981
2826	ENSG00000103343	ZNF174	0.782965	0.0585957	0.433648	0.0236961	0.0274005	0.00317096	0.00807487	26	34	34	C2	Adipose. subcutaneous (GTEx)	EpiXcan	0.999777	gtex_sf	0.999981
2827	ENSG00000221990	EXOC3-AS1	-0.782933	-0.0235303	0.433667	0.132416	0.28606	6.29979e-26	1.00962e-24	35	42	42	C2	Adipose. subcutaneous (GTEx)	EpiXcan	0.999777	gtex_sf	0.999981
2828	ENSG00000165695	AK8	-0.782607	-0.0839773	0.433858	0.0111944	0.0108627	0.0651826	0.138756	19	21	21	C2	Adipose. subcutaneous (GTEx)	EpiXcan	0.999777	gtex_sf	0.999981
2829	ENSG00000165410	CFL2	0.782163	0.079028	0.434119	0.00841126	0.0198131	0.0132357	0.0311532	14	21	21	C2	Adipose. subcutaneous (GTEx)	EpiXcan	0.999777	gtex_sf	0.999981
2830	ENSG00000147457	CHMP7	-0.781661	-0.0251404	0.434414	0.0616178	0.0293563	0.0020598	0.00537375	40	52	52	C2	Adipose. subcutaneous (GTEx)	EpiXcan	0.999777	gtex_sf	0.999981
2831	ENSG00000108187	PBLD	0.781534	0.0215165	0.434489	0.135086	0.258877	1.10311e-22	1.48569e-21	45	52	52	C2	Adipose. subcutaneous (GTEx)	EpiXcan	0.999777	gtex_sf	0.999981
2832	ENSG00000130244	FAM98C	0.78113	0.05935	0.434726	0.0247105	0.0767423	5.41223e-07	2.17032e-06	16	23	23	C2	Adipose. subcutaneous (GTEx)	EpiXcan	0.999777	gtex_sf	0.999981
2833	ENSG00000196689	TRPV1	-0.780665	-0.0648805	0.435	0.0156495	0.0191816	0.012688	0.0299293	12	12	12	C2	Adipose. subcutaneous (GTEx)	EpiXcan	0.999777	gtex_sf	0.999981
2834	ENSG00000260121	AC138028.4	0.780581	0.0381575	0.435049	0.0408106	0.0872592	6.75253e-08	2.99977e-07	16	24	24	C2	Adipose. subcutaneous (GTEx)	EpiXcan	0.999777	gtex_sf	0.999981
2835	ENSG00000213859	KCTD11	0.78017	0.0512636	0.435291	0.03937	0.0304227	0.00205247	0.00535762	32	42	42	C2	Adipose. subcutaneous (GTEx)	EpiXcan	0.999777	gtex_sf	0.999981
2836	ENSG00000133710	SPINK5	-0.779859	-0.0274811	0.435474	0.0799658	0.26675	1.23363e-23	1.74364e-22	25	29	29	C2	Adipose. subcutaneous (GTEx)	EpiXcan	0.999777	gtex_sf	0.999981
2837	ENSG00000137474	MYO7A	-0.7797	-0.0380629	0.435567	0.0516897	0.0760196	6.21435e-07	2.46934e-06	30	33	33	C2	Adipose. subcutaneous (GTEx)	EpiXcan	0.999777	gtex_sf	0.999981
2838	ENSG00000119414	PPP6C	0.779428	0.129393	0.435728	0.00439284	0.0250757	0.00522038	0.012919	12	17	17	C2	Adipose. subcutaneous (GTEx)	EpiXcan	0.999777	gtex_sf	0.999981
2839	ENSG00000167257	RNF214	-0.778591	-0.0600826	0.436221	0.0182548	0.108919	1.65493e-09	8.60454e-09	8	12	12	C2	Adipose. subcutaneous (GTEx)	EpiXcan	0.999777	gtex_sf	0.999981
2840	ENSG00000162526	TSSK3	0.778363	0.0532999	0.436355	0.0378318	0.0511029	4.93125e-05	0.000156519	23	25	25	C2	Adipose. subcutaneous (GTEx)	EpiXcan	0.999777	gtex_sf	0.999981
2841	ENSG00000133119	RFC3	-0.778298	-0.139099	0.436393	0.00328985	0.0117238	0.0549809	0.118516	5	6	6	C2	Adipose. subcutaneous (GTEx)	EpiXcan	0.999777	gtex_sf	0.999981
2842	ENSG00000267508	ZNF285	-0.777781	-0.0567648	0.436698	0.0293162	0.228988	6.2316e-20	7.20181e-19	3	5	5	C2	Adipose. subcutaneous (GTEx)	EpiXcan	0.999777	gtex_sf	0.999981
2843	ENSG00000152240	HAUS1	-0.777576	-0.018274	0.436819	0.151787	0.239619	7.19076e-22	9.22353e-21	37	42	42	C2	Adipose. subcutaneous (GTEx)	EpiXcan	0.999777	gtex_sf	0.999981
2844	ENSG00000214046	SMIM7	0.777493	0.0416171	0.436868	0.0361447	0.071356	1.2956e-06	4.95158e-06	28	32	32	C2	Adipose. subcutaneous (GTEx)	EpiXcan	0.999777	gtex_sf	0.999981
2845	ENSG00000151348	EXT2	0.777369	0.0285563	0.436941	0.115493	0.313654	1.18669e-29	2.34442e-28	83	105	105	C2	Adipose. subcutaneous (GTEx)	EpiXcan	0.999777	gtex_sf	0.999981
2846	ENSG00000141738	GRB7	-0.777028	-0.0711756	0.437142	0.010025	0.0191179	0.0138489	0.0324874	12	17	17	C2	Adipose. subcutaneous (GTEx)	EpiXcan	0.999777	gtex_sf	0.999981
2847	ENSG00000163935	SFMBT1	0.77702	0.033396	0.437147	0.0734206	0.136847	4.91312e-12	3.2143e-11	18	21	21	C2	Adipose. subcutaneous (GTEx)	EpiXcan	0.999777	gtex_sf	0.999981
2848	ENSG00000143776	CDC42BPA	0.776847	0.0615663	0.437249	0.0140128	0.0189644	0.0145247	0.0339645	44	50	50	C2	Adipose. subcutaneous (GTEx)	EpiXcan	0.999777	gtex_sf	0.999981
2849	ENSG00000107738	VSIR	0.77679	0.0586227	0.437283	0.0190217	0.0774731	3.76508e-07	1.5354e-06	14	16	16	C2	Adipose. subcutaneous (GTEx)	EpiXcan	0.999777	gtex_sf	0.999981
2850	ENSG00000115183	TANC1	-0.776551	-0.0618518	0.437423	0.0199183	0.0169653	0.0204832	0.0469265	9	10	10	C2	Adipose. subcutaneous (GTEx)	EpiXcan	0.999777	gtex_sf	0.999981
2851	ENSG00000174938	SEZ6L2	-0.775702	-0.0496936	0.437925	0.032137	0.0330987	0.00112609	0.00303155	16	18	18	C2	Adipose. subcutaneous (GTEx)	EpiXcan	0.999777	gtex_sf	0.999981
2852	ENSG00000142156	COL6A1	-0.775644	-0.044259	0.437959	0.0331139	0.075667	5.93504e-07	2.36305e-06	11	14	14	C2	Adipose. subcutaneous (GTEx)	EpiXcan	0.999777	gtex_sf	0.999981
2853	ENSG00000103342	GSPT1	-0.775544	-0.0983065	0.438018	0.00853497	0.0294964	0.00226999	0.0058881	13	18	18	C2	Adipose. subcutaneous (GTEx)	EpiXcan	0.999777	gtex_sf	0.999981
2854	ENSG00000110328	GALNT18	0.775443	0.0133807	0.438078	0.381243	0.564082	4.77398e-69	5.71531e-67	5	5	5	C2	Adipose. subcutaneous (GTEx)	EpiXcan	0.999777	gtex_sf	0.999981
2855	ENSG00000080189	SLC35C2	-0.775355	-0.0630721	0.43813	0.0140254	0.0199022	0.0122126	0.0288761	5	6	6	C2	Adipose. subcutaneous (GTEx)	EpiXcan	0.999777	gtex_sf	0.999981
2856	ENSG00000183793	NPIPA5	-0.775248	-0.0250396	0.438193	0.143442	0.413261	4.06489e-41	1.34603e-39	31	44	44	C2	Adipose. subcutaneous (GTEx)	EpiXcan	0.999777	gtex_sf	0.999981
2857	ENSG00000172785	CBWD1	0.774862	0.0387388	0.438421	0.0613872	0.381934	5.66139e-37	1.62832e-35	29	39	39	C2	Adipose. subcutaneous (GTEx)	EpiXcan	0.999777	gtex_sf	0.999981
2858	ENSG00000248508	SRP14-AS1	-0.774428	-0.10033	0.438678	0.00631696	0.455737	4.10197e-47	1.80114e-45	6	8	8	C2	Adipose. subcutaneous (GTEx)	EpiXcan	0.999777	gtex_sf	0.999981
2859	ENSG00000181555	SETD2	0.774048	0.0566079	0.438903	0.0184121	0.049198	7.74935e-05	0.000240623	34	48	48	C2	Adipose. subcutaneous (GTEx)	EpiXcan	0.999777	gtex_sf	0.999981
2860	ENSG00000251661	AC136475.1	0.77404	0.0261447	0.438907	0.104722	0.438767	1.26299e-44	4.92776e-43	13	16	16	C2	Adipose. subcutaneous (GTEx)	EpiXcan	0.999777	gtex_sf	0.999981
2861	ENSG00000187049	TMEM216	0.773635	0.0567516	0.439146	0.0248507	0.143392	1.99068e-12	1.35094e-11	15	22	22	C2	Adipose. subcutaneous (GTEx)	EpiXcan	0.999777	gtex_sf	0.999981
2862	ENSG00000188177	ZC3H6	-0.773147	-0.0389922	0.439436	0.0442862	0.107773	1.75366e-09	9.10096e-09	37	44	44	C2	Adipose. subcutaneous (GTEx)	EpiXcan	0.999777	gtex_sf	0.999981
2863	ENSG00000206561	COLQ	0.773025	0.0422533	0.439508	0.0290444	0.098776	1.19765e-08	5.74504e-08	41	50	50	C2	Adipose. subcutaneous (GTEx)	EpiXcan	0.999777	gtex_sf	0.999981
2864	ENSG00000196345	ZKSCAN7	0.772551	0.0783093	0.439788	0.0125021	0.0179225	0.0182275	0.0420267	17	20	20	C2	Adipose. subcutaneous (GTEx)	EpiXcan	0.999777	gtex_sf	0.999981
2865	ENSG00000099956	SMARCB1	0.772093	0.0273669	0.440059	0.105985	0.289519	1.01329e-26	1.69168e-25	22	28	28	C2	Adipose. subcutaneous (GTEx)	EpiXcan	0.999777	gtex_sf	0.999981
2866	ENSG00000100395	L3MBTL2	-0.771737	-0.164414	0.44027	0.00206939	0.0122695	0.0491041	0.106669	7	7	7	C2	Adipose. subcutaneous (GTEx)	EpiXcan	0.999777	gtex_sf	0.999981
2867	ENSG00000093183	SEC22C	0.771162	0.039678	0.440611	0.0427878	0.0957142	2.01606e-08	9.45394e-08	33	43	43	C2	Adipose. subcutaneous (GTEx)	EpiXcan	0.999777	gtex_sf	0.999981
2868	ENSG00000133835	HSD17B4	0.771149	0.0882302	0.440619	0.0082002	0.0131465	0.0416518	0.0915306	5	6	6	C2	Adipose. subcutaneous (GTEx)	EpiXcan	0.999777	gtex_sf	0.999981
2869	ENSG00000089123	TASP1	-0.771076	-0.0206525	0.440662	0.143672	0.0409087	0.000313883	0.000904641	99	115	115	C2	Adipose. subcutaneous (GTEx)	EpiXcan	0.999777	gtex_sf	0.999981
2870	ENSG00000196236	XPNPEP3	-0.770763	-0.0355526	0.440848	0.0443626	0.301325	1.56697e-27	2.73332e-26	21	26	26	C2	Adipose. subcutaneous (GTEx)	EpiXcan	0.999777	gtex_sf	0.999981
2871	ENSG00000157107	FCHO2	0.770567	0.020136	0.440963	0.158962	0.246379	1.10394e-21	1.39936e-20	22	23	23	C2	Adipose. subcutaneous (GTEx)	EpiXcan	0.999777	gtex_sf	0.999981
2872	ENSG00000165801	ARHGEF40	0.770136	0.0648293	0.441219	0.0193121	0.0568987	1.85709e-05	6.20669e-05	28	40	40	C2	Adipose. subcutaneous (GTEx)	EpiXcan	0.999777	gtex_sf	0.999981
2873	ENSG00000118939	UCHL3	-0.769803	-0.0913975	0.441417	0.0117721	0.0574511	1.65739e-05	5.56851e-05	10	12	12	C2	Adipose. subcutaneous (GTEx)	EpiXcan	0.999777	gtex_sf	0.999981
2874	ENSG00000136152	COG3	0.769574	0.115591	0.441553	0.00508079	0.0461999	0.00011178	0.00034074	3	5	5	C2	Adipose. subcutaneous (GTEx)	EpiXcan	0.999777	gtex_sf	0.999981
2875	ENSG00000118473	SGIP1	0.769519	0.0597026	0.441585	0.0146456	0.0520043	4.72712e-05	0.000150449	7	9	9	C2	Adipose. subcutaneous (GTEx)	EpiXcan	0.999777	gtex_sf	0.999981
2876	ENSG00000090615	GOLGA3	0.769433	0.0330719	0.441636	0.068604	0.0927662	1.55655e-08	7.39574e-08	17	20	20	C2	Adipose. subcutaneous (GTEx)	EpiXcan	0.999777	gtex_sf	0.999981
2877	ENSG00000145390	USP53	0.769431	0.0768882	0.441637	0.00938237	0.0565188	1.31375e-05	4.47008e-05	7	9	9	C2	Adipose. subcutaneous (GTEx)	EpiXcan	0.999777	gtex_sf	0.999981
2878	ENSG00000254682	AP002387.1	0.7694	0.0230497	0.441656	0.132655	0.321022	1.08905e-30	2.27336e-29	37	48	48	C2	Adipose. subcutaneous (GTEx)	EpiXcan	0.999777	gtex_sf	0.999981
2879	ENSG00000143067	ZNF697	-0.768217	-0.0548725	0.442358	0.0246172	0.0341301	0.0010466	0.0028302	10	12	12	C2	Adipose. subcutaneous (GTEx)	EpiXcan	0.999777	gtex_sf	0.999981
2880	ENSG00000171747	LGALS4	0.767981	0.0444956	0.442498	0.034242	0.139711	6.30897e-12	4.09498e-11	3	4	4	C2	Adipose. subcutaneous (GTEx)	EpiXcan	0.999777	gtex_sf	0.999981
2881	ENSG00000174130	TLR6	0.767726	0.0337887	0.44265	0.0479427	0.015082	0.0303967	0.0679704	67	75	75	C2	Adipose. subcutaneous (GTEx)	EpiXcan	0.999777	gtex_sf	0.999981
2882	ENSG00000140382	HMG20A	0.767265	0.0207661	0.442924	0.175553	0.114338	6.04352e-10	3.26085e-09	76	90	90	C2	Adipose. subcutaneous (GTEx)	EpiXcan	0.999777	gtex_sf	0.999981
2883	ENSG00000144668	ITGA9	0.766647	0.0552469	0.443291	0.0259916	0.0150282	0.025712	0.0582199	22	29	29	C2	Adipose. subcutaneous (GTEx)	EpiXcan	0.999777	gtex_sf	0.999981
2884	ENSG00000160179	ABCG1	-0.766529	-0.069574	0.443362	0.0125453	0.0136035	0.0369354	0.0817386	12	13	13	C2	Adipose. subcutaneous (GTEx)	EpiXcan	0.999777	gtex_sf	0.999981
2885	ENSG00000095209	TMEM38B	0.765624	0.06373	0.4439	0.0148565	0.0475849	9.44613e-05	0.000290476	6	8	8	C2	Adipose. subcutaneous (GTEx)	EpiXcan	0.999777	gtex_sf	0.999981
2886	ENSG00000166037	CEP57	0.765382	0.0222665	0.444044	0.140003	0.319927	6.45808e-30	1.30532e-28	30	33	33	C2	Adipose. subcutaneous (GTEx)	EpiXcan	0.999777	gtex_sf	0.999981
2887	ENSG00000197054	ZNF763	0.764252	0.0248014	0.444717	0.103725	0.180309	6.40696e-16	5.63708e-15	27	32	32	C2	Adipose. subcutaneous (GTEx)	EpiXcan	0.999777	gtex_sf	0.999981
2888	ENSG00000100304	TTLL12	-0.764097	-0.0347565	0.444809	0.0673564	0.299907	1.16251e-27	2.04563e-26	6	9	9	C2	Adipose. subcutaneous (GTEx)	EpiXcan	0.999777	gtex_sf	0.999981
2889	ENSG00000029364	SLC39A9	-0.76391	-0.0424008	0.444921	0.0339574	0.120039	1.0132e-10	5.89122e-10	14	18	18	C2	Adipose. subcutaneous (GTEx)	EpiXcan	0.999777	gtex_sf	0.999981
2890	ENSG00000266904	LINC00663	-0.76377	-0.0265663	0.445005	0.0951777	0.101438	5.03168e-09	2.50636e-08	26	37	37	C2	Adipose. subcutaneous (GTEx)	EpiXcan	0.999777	gtex_sf	0.999981
2891	ENSG00000187608	ISG15	-0.76331	-0.0542018	0.445279	0.0533789	0.0753751	6.56964e-07	2.59653e-06	21	35	35	C2	Adipose. subcutaneous (GTEx)	EpiXcan	0.999777	gtex_sf	0.999981
2892	ENSG00000136271	DDX56	0.763017	0.0543307	0.445453	0.0243256	0.0476298	9.62544e-05	0.000295666	15	16	16	C2	Adipose. subcutaneous (GTEx)	EpiXcan	0.999777	gtex_sf	0.999981
2893	ENSG00000165806	CASP7	-0.762197	-0.0131762	0.445942	0.369556	0.583854	1.25136e-70	1.65357e-68	16	20	20	C2	Adipose. subcutaneous (GTEx)	EpiXcan	0.999777	gtex_sf	0.999981
2894	ENSG00000181350	LRRC75A	-0.76207	-0.0316389	0.446018	0.0565019	0.0797976	2.64275e-07	1.10147e-06	24	28	28	C2	Adipose. subcutaneous (GTEx)	EpiXcan	0.999777	gtex_sf	0.999981
2895	ENSG00000172935	MRGPRF	-0.761795	-0.0373478	0.446182	0.0637429	0.103861	4.60849e-09	2.30869e-08	14	14	14	C2	Adipose. subcutaneous (GTEx)	EpiXcan	0.999777	gtex_sf	0.999981
2896	ENSG00000188186	LAMTOR4	-0.761773	-0.0587831	0.446195	0.021356	0.0567988	2.10137e-05	6.98243e-05	33	43	43	C2	Adipose. subcutaneous (GTEx)	EpiXcan	0.999777	gtex_sf	0.999981
2897	ENSG00000178078	STAP2	-0.761618	-0.0369761	0.446288	0.0462968	0.0569277	1.7846e-05	5.97727e-05	21	23	23	C2	Adipose. subcutaneous (GTEx)	EpiXcan	0.999777	gtex_sf	0.999981
2898	ENSG00000168297	PXK	-0.761515	-0.0245319	0.446349	0.10234	0.0878615	7.21874e-08	3.1927e-07	50	54	54	C2	Adipose. subcutaneous (GTEx)	EpiXcan	0.999777	gtex_sf	0.999981
2899	ENSG00000126803	HSPA2	-0.76102	-0.0554856	0.446645	0.0271762	0.0256339	0.00456787	0.011403	35	39	39	C2	Adipose. subcutaneous (GTEx)	EpiXcan	0.999777	gtex_sf	0.999981
2900	ENSG00000093072	ADA2	-0.760977	-0.0545795	0.446671	0.0245417	0.391372	3.13641e-39	9.71941e-38	10	14	14	C2	Adipose. subcutaneous (GTEx)	EpiXcan	0.999777	gtex_sf	0.999981
2901	ENSG00000125743	SNRPD2	-0.760918	-0.0407502	0.446706	0.036553	0.15241	3.02189e-13	2.17065e-12	8	11	11	C2	Adipose. subcutaneous (GTEx)	EpiXcan	0.999777	gtex_sf	0.999981
2902	ENSG00000179431	FJX1	0.760501	0.0420474	0.446955	0.0417634	0.0377286	0.000546746	0.0015289	27	31	31	C2	Adipose. subcutaneous (GTEx)	EpiXcan	0.999777	gtex_sf	0.999981
2903	ENSG00000232677	LINC00665	0.760003	0.0215822	0.447253	0.104182	0.167163	2.75784e-14	2.16167e-13	37	43	43	C2	Adipose. subcutaneous (GTEx)	EpiXcan	0.999777	gtex_sf	0.999981
2904	ENSG00000162390	ACOT11	-0.759985	-0.056592	0.447264	0.0250415	0.0519249	4.25206e-05	0.000136134	18	19	19	C2	Adipose. subcutaneous (GTEx)	EpiXcan	0.999777	gtex_sf	0.999981
2905	ENSG00000179532	DNHD1	0.75986	0.0209427	0.447339	0.0993427	0.0155936	0.026467	0.0597363	65	77	77	C2	Adipose. subcutaneous (GTEx)	EpiXcan	0.999777	gtex_sf	0.999981
2906	ENSG00000178996	SNX18	-0.759329	-0.0563861	0.447656	0.0287417	0.0354962	0.000787371	0.00216249	27	30	30	C2	Adipose. subcutaneous (GTEx)	EpiXcan	0.999777	gtex_sf	0.999981
2907	ENSG00000140092	FBLN5	-0.75932	-0.0623186	0.447661	0.0197852	0.0343893	0.00100983	0.00273485	27	29	29	C2	Adipose. subcutaneous (GTEx)	EpiXcan	0.999777	gtex_sf	0.999981
2908	ENSG00000235423	AC068768.1	-0.759244	-0.0687447	0.447706	0.0131212	0.0371536	0.000525007	0.00147193	8	9	9	C2	Adipose. subcutaneous (GTEx)	EpiXcan	0.999777	gtex_sf	0.999981
2909	ENSG00000162444	RBP7	-0.759011	-0.0320084	0.447846	0.0694608	0.115291	2.27067e-10	1.27886e-09	21	24	24	C2	Adipose. subcutaneous (GTEx)	EpiXcan	0.999777	gtex_sf	0.999981
2910	ENSG00000078747	ITCH	0.758881	0.109518	0.447923	0.00483537	0.0138811	0.0362686	0.0803186	10	11	11	C2	Adipose. subcutaneous (GTEx)	EpiXcan	0.999777	gtex_sf	0.999981
2911	ENSG00000099282	TSPAN15	0.75874	0.05138	0.448008	0.0282239	0.0573653	1.62745e-05	5.47184e-05	20	22	22	C2	Adipose. subcutaneous (GTEx)	EpiXcan	0.999777	gtex_sf	0.999981
2912	ENSG00000123415	SMUG1	-0.758061	-0.0182893	0.448414	0.191046	0.329869	3.79207e-31	8.16753e-30	3	4	4	C2	Adipose. subcutaneous (GTEx)	EpiXcan	0.999777	gtex_sf	0.999981
2913	ENSG00000115541	HSPE1	-0.757918	-0.177971	0.4485	0.0021538	0.0123563	0.0505448	0.109611	1	1	1	C2	Adipose. subcutaneous (GTEx)	EpiXcan	0.999777	gtex_sf	0.999981
2914	ENSG00000106066	CPVL	0.757781	0.020266	0.448582	0.199938	0.311448	6.7544e-29	1.2785e-27	11	11	11	C2	Adipose. subcutaneous (GTEx)	EpiXcan	0.999777	gtex_sf	0.999981
2915	ENSG00000163002	NUP35	-0.756541	-0.0649815	0.449325	0.0155785	0.0636792	5.53314e-06	1.97008e-05	12	14	14	C2	Adipose. subcutaneous (GTEx)	EpiXcan	0.999777	gtex_sf	0.999981
2916	ENSG00000047579	DTNBP1	0.755916	0.0255484	0.4497	0.0623231	0.0815238	1.8839e-07	7.96013e-07	39	43	43	C2	Adipose. subcutaneous (GTEx)	EpiXcan	0.999777	gtex_sf	0.999981
2917	ENSG00000239697	TNFSF12	0.755835	0.025427	0.449748	0.0820612	0.140777	4.24083e-12	2.79931e-11	19	23	23	C2	Adipose. subcutaneous (GTEx)	EpiXcan	0.999777	gtex_sf	0.999981
2918	ENSG00000066923	STAG3	0.755582	0.104861	0.4499	0.00987022	0.0736748	9.97082e-07	3.84954e-06	1	1	1	C2	Adipose. subcutaneous (GTEx)	EpiXcan	0.999777	gtex_sf	0.999981
2919	ENSG00000213420	GPC2	0.755582	0.153679	0.4499	0.00459538	0.0102646	0.0746367	0.157279	1	1	1	C2	Adipose. subcutaneous (GTEx)	EpiXcan	0.999777	gtex_sf	0.999981
2920	ENSG00000162714	ZNF496	0.755477	0.021128	0.449963	0.129988	0.29162	3.21011e-26	5.24667e-25	18	20	20	C2	Adipose. subcutaneous (GTEx)	EpiXcan	0.999777	gtex_sf	0.999981
2921	ENSG00000182263	FIGN	0.755441	0.049898	0.449984	0.0228437	0.0664631	3.55263e-06	1.29385e-05	10	10	10	C2	Adipose. subcutaneous (GTEx)	EpiXcan	0.999777	gtex_sf	0.999981
2922	ENSG00000084234	APLP2	-0.755352	-0.0637561	0.450038	0.016301	0.0395863	0.000396236	0.00113013	4	6	6	C2	Adipose. subcutaneous (GTEx)	EpiXcan	0.999777	gtex_sf	0.999981
2923	ENSG00000054523	KIF1B	-0.755239	-0.0344956	0.450105	0.0726659	0.0738178	4.65824e-07	1.87926e-06	40	43	43	C2	Adipose. subcutaneous (GTEx)	EpiXcan	0.999777	gtex_sf	0.999981
2924	ENSG00000198142	SOWAHC	-0.755038	-0.0714442	0.450226	0.0119778	0.033957	0.00098443	0.00267175	8	9	9	C2	Adipose. subcutaneous (GTEx)	EpiXcan	0.999777	gtex_sf	0.999981
2925	ENSG00000085382	HACE1	0.754763	0.0860691	0.450391	0.0125246	0.0558701	1.41964e-05	4.81241e-05	13	17	17	C2	Adipose. subcutaneous (GTEx)	EpiXcan	0.999777	gtex_sf	0.999981
2926	ENSG00000149599	DUSP15	0.754731	0.0440137	0.45041	0.0387752	0.100225	9.55281e-09	4.62997e-08	6	6	6	C2	Adipose. subcutaneous (GTEx)	EpiXcan	0.999777	gtex_sf	0.999981
2927	ENSG00000126247	CAPNS1	0.754669	0.0611703	0.450448	0.0234569	0.0303184	0.0020504	0.0053532	20	22	22	C2	Adipose. subcutaneous (GTEx)	EpiXcan	0.999777	gtex_sf	0.999981
2928	ENSG00000100092	SH3BP1	-0.754653	-0.0463838	0.450457	0.0388787	0.133522	1.3257e-11	8.36443e-11	2	2	2	C2	Adipose. subcutaneous (GTEx)	EpiXcan	0.999777	gtex_sf	0.999981
2929	ENSG00000010361	FUZ	0.754594	0.046238	0.450492	0.0371671	0.0251418	0.00507492	0.0125947	25	31	31	C2	Adipose. subcutaneous (GTEx)	EpiXcan	0.999777	gtex_sf	0.999981
2930	ENSG00000141338	ABCA8	-0.754528	-0.0571136	0.450532	0.02619	0.0190894	0.0138647	0.0325189	30	37	37	C2	Adipose. subcutaneous (GTEx)	EpiXcan	0.999777	gtex_sf	0.999981
2931	ENSG00000163219	ARHGAP25	0.753912	0.0790506	0.450902	0.0120607	0.0190205	0.0146655	0.0342824	14	19	19	C2	Adipose. subcutaneous (GTEx)	EpiXcan	0.999777	gtex_sf	0.999981
2932	ENSG00000163848	ZNF148	0.753276	0.0421544	0.451284	0.0496872	0.0668533	3.14581e-06	1.15531e-05	29	34	34	C2	Adipose. subcutaneous (GTEx)	EpiXcan	0.999777	gtex_sf	0.999981
2933	ENSG00000183617	MRPL54	0.753116	0.0307532	0.45138	0.074314	0.41485	2.37491e-41	7.92033e-40	14	20	20	C2	Adipose. subcutaneous (GTEx)	EpiXcan	0.999777	gtex_sf	0.999981
2934	ENSG00000127080	IPPK	-0.752653	-0.113965	0.451658	0.0045797	0.0520076	3.96093e-05	0.00012725	11	15	15	C2	Adipose. subcutaneous (GTEx)	EpiXcan	0.999777	gtex_sf	0.999981
2935	ENSG00000127990	SGCE	-0.752534	-0.0502522	0.45173	0.019491	0.0533023	3.85646e-05	0.000124206	3	3	3	C2	Adipose. subcutaneous (GTEx)	EpiXcan	0.999777	gtex_sf	0.999981
2936	ENSG00000242802	AP5Z1	-0.752299	-0.0544857	0.451871	0.0211005	0.0273154	0.00312357	0.00796503	25	33	33	C2	Adipose. subcutaneous (GTEx)	EpiXcan	0.999777	gtex_sf	0.999981
2937	ENSG00000123091	RNF11	0.752275	0.0396846	0.451886	0.0370235	0.0206149	0.0113737	0.0270203	29	35	35	C2	Adipose. subcutaneous (GTEx)	EpiXcan	0.999777	gtex_sf	0.999981
2938	ENSG00000186594	MIR22HG	-0.751845	-0.0673017	0.452144	0.0158476	0.103161	4.32629e-09	2.17354e-08	3	4	4	C2	Adipose. subcutaneous (GTEx)	EpiXcan	0.999777	gtex_sf	0.999981
2939	ENSG00000078269	SYNJ2	-0.751515	-0.0526304	0.452343	0.0251048	0.0512014	4.85057e-05	0.000154133	15	21	21	C2	Adipose. subcutaneous (GTEx)	EpiXcan	0.999777	gtex_sf	0.999981
2940	ENSG00000176974	SHMT1	0.751365	0.046511	0.452433	0.0789556	0.244601	2.51636e-21	3.13582e-20	29	41	41	C2	Adipose. subcutaneous (GTEx)	EpiXcan	0.999777	gtex_sf	0.999981
2941	ENSG00000132507	EIF5A	-0.751009	-0.0238109	0.452647	0.127692	0.212495	5.45126e-19	5.88257e-18	17	18	18	C2	Adipose. subcutaneous (GTEx)	EpiXcan	0.999777	gtex_sf	0.999981
2942	ENSG00000182150	ERCC6L2	-0.750947	-0.0189538	0.452684	0.182616	0.321553	1.24461e-29	2.45193e-28	37	41	41	C2	Adipose. subcutaneous (GTEx)	EpiXcan	0.999777	gtex_sf	0.999981
2943	ENSG00000146587	RBAK	-0.750801	-0.0329138	0.452773	0.0497106	0.129945	3.00475e-11	1.8428e-10	38	48	48	C2	Adipose. subcutaneous (GTEx)	EpiXcan	0.999777	gtex_sf	0.999981
2944	ENSG00000054983	GALC	-0.750468	-0.0197219	0.452973	0.158353	0.277929	1.69084e-27	2.94573e-26	45	50	50	C2	Adipose. subcutaneous (GTEx)	EpiXcan	0.999777	gtex_sf	0.999981
2945	ENSG00000134574	DDB2	0.750311	0.0651528	0.453067	0.0141667	0.0657971	3.9556e-06	1.43353e-05	7	10	10	C2	Adipose. subcutaneous (GTEx)	EpiXcan	0.999777	gtex_sf	0.999981
2946	ENSG00000168395	ING5	0.749899	0.0547623	0.453316	0.0267283	0.0745942	5.9973e-07	2.38648e-06	19	23	23	C2	Adipose. subcutaneous (GTEx)	EpiXcan	0.999777	gtex_sf	0.999981
2947	ENSG00000111237	VPS29	0.749803	0.0918967	0.453373	0.0080928	0.0587732	1.16779e-05	3.99737e-05	6	7	7	C2	Adipose. subcutaneous (GTEx)	EpiXcan	0.999777	gtex_sf	0.999981
2948	ENSG00000075790	BCAP29	-0.749719	-0.040198	0.453424	0.0333943	0.0304829	0.00189414	0.0049619	38	46	46	C2	Adipose. subcutaneous (GTEx)	EpiXcan	0.999777	gtex_sf	0.999981
2949	ENSG00000178878	APOLD1	-0.749179	-0.0501143	0.453749	0.0216768	0.0104867	0.0715489	0.151228	20	23	23	C2	Adipose. subcutaneous (GTEx)	EpiXcan	0.999777	gtex_sf	0.999981
2950	ENSG00000102890	ELMO3	0.749171	0.0352053	0.453754	0.0410169	0.0666621	2.79285e-06	1.03027e-05	20	23	23	C2	Adipose. subcutaneous (GTEx)	EpiXcan	0.999777	gtex_sf	0.999981
2951	ENSG00000117593	DARS2	-0.749046	-0.0651342	0.453829	0.0146662	0.0497288	7.31891e-05	0.000227712	16	18	18	C2	Adipose. subcutaneous (GTEx)	EpiXcan	0.999777	gtex_sf	0.999981
2952	ENSG00000149679	CABLES2	-0.748805	-0.0181838	0.453975	0.189437	0.291615	3.43938e-26	5.58232e-25	8	9	9	C2	Adipose. subcutaneous (GTEx)	EpiXcan	0.999777	gtex_sf	0.999981
2953	ENSG00000148290	SURF1	-0.748699	-0.0223948	0.454038	0.118808	0.45472	1.04717e-47	4.76224e-46	35	53	53	C2	Adipose. subcutaneous (GTEx)	EpiXcan	0.999777	gtex_sf	0.999981
2954	ENSG00000240875	LINC00886	-0.748676	-0.0240212	0.454052	0.120899	0.55472	7.26402e-64	6.69389e-62	24	30	30	C2	Adipose. subcutaneous (GTEx)	EpiXcan	0.999777	gtex_sf	0.999981
2955	ENSG00000224383	PRR29	-0.748622	-0.0328297	0.454085	0.0662395	0.101766	7.17392e-09	3.52579e-08	17	17	17	C2	Adipose. subcutaneous (GTEx)	EpiXcan	0.999777	gtex_sf	0.999981
2956	ENSG00000100239	PPP6R2	-0.748553	-0.0381306	0.454127	0.0512613	0.173389	4.11666e-15	3.42005e-14	15	27	27	C2	Adipose. subcutaneous (GTEx)	EpiXcan	0.999777	gtex_sf	0.999981
2957	ENSG00000204316	MRPL38	0.748335	0.031016	0.454258	0.0590408	0.0496073	5.15274e-05	0.000163291	36	41	41	C2	Adipose. subcutaneous (GTEx)	EpiXcan	0.999777	gtex_sf	0.999981
2958	ENSG00000237489	LINC00959	0.748298	0.0216235	0.454281	0.117501	0.0651038	4.60108e-06	1.65334e-05	94	121	121	C2	Adipose. subcutaneous (GTEx)	EpiXcan	0.999777	gtex_sf	0.999981
2959	ENSG00000160256	FAM207A	-0.748174	-0.0601413	0.454355	0.0165171	0.0407663	0.000286228	0.000829376	11	13	13	C2	Adipose. subcutaneous (GTEx)	EpiXcan	0.999777	gtex_sf	0.999981
2960	ENSG00000111615	KRR1	-0.748056	-0.0201838	0.454426	0.161893	0.230511	5.03305e-20	5.85045e-19	36	43	43	C2	Adipose. subcutaneous (GTEx)	EpiXcan	0.999777	gtex_sf	0.999981
2961	ENSG00000117222	RBBP5	-0.747761	-0.057497	0.454604	0.0189059	0.0650603	4.96588e-06	1.77804e-05	12	13	13	C2	Adipose. subcutaneous (GTEx)	EpiXcan	0.999777	gtex_sf	0.999981
2962	ENSG00000143119	CD53	0.747286	0.0465657	0.454891	0.0407408	0.0152581	0.0289177	0.064891	40	48	48	C2	Adipose. subcutaneous (GTEx)	EpiXcan	0.999777	gtex_sf	0.999981
2963	ENSG00000255517	AP002748.3	-0.746766	-0.0753752	0.455205	0.0177378	0.0628779	5.99636e-06	2.1242e-05	13	17	17	C2	Adipose. subcutaneous (GTEx)	EpiXcan	0.999777	gtex_sf	0.999981
2964	ENSG00000107771	CCSER2	-0.746618	-0.744875	0.455294	0.000102511	0.0414493	0.000271001	0.000787698	5	8	8	C2	Adipose. subcutaneous (GTEx)	EpiXcan	0.999777	gtex_sf	0.999981
2965	ENSG00000087157	PGS1	-0.746542	-0.0481059	0.45534	0.0188191	0.0326306	0.0011245	0.00302843	14	18	18	C2	Adipose. subcutaneous (GTEx)	EpiXcan	0.999777	gtex_sf	0.999981
2966	ENSG00000179115	FARSA	0.746508	0.0596335	0.455361	0.0165847	0.104477	2.29111e-09	1.17767e-08	8	12	12	C2	Adipose. subcutaneous (GTEx)	EpiXcan	0.999777	gtex_sf	0.999981
2967	ENSG00000080854	IGSF9B	-0.746308	-0.0297183	0.455481	0.106906	0.0154001	0.0275759	0.0620491	105	123	123	C2	Adipose. subcutaneous (GTEx)	EpiXcan	0.999777	gtex_sf	0.999981
2968	ENSG00000229358	DPY19L1P1	0.74626	0.0222064	0.45551	0.122372	0.137904	8.84534e-12	5.68333e-11	40	51	51	C2	Adipose. subcutaneous (GTEx)	EpiXcan	0.999777	gtex_sf	0.999981
2969	ENSG00000006432	MAP3K9	-0.745878	-0.0276202	0.455741	0.0769315	0.120225	2.01373e-10	1.14011e-09	25	29	29	C2	Adipose. subcutaneous (GTEx)	EpiXcan	0.999777	gtex_sf	0.999981
2970	ENSG00000215440	NPEPL1	-0.745653	-0.045342	0.455877	0.0273663	0.0371348	0.000554836	0.00154967	16	19	19	C2	Adipose. subcutaneous (GTEx)	EpiXcan	0.999777	gtex_sf	0.999981
2971	ENSG00000167081	PBX3	-0.745245	-0.0317155	0.456124	0.0482017	0.143221	1.29789e-12	8.94659e-12	15	21	21	C2	Adipose. subcutaneous (GTEx)	EpiXcan	0.999777	gtex_sf	0.999981
2972	ENSG00000178188	SH2B1	-0.744629	-0.0350024	0.456496	0.0443639	0.0979068	3.44169e-09	1.74035e-08	21	24	24	C2	Adipose. subcutaneous (GTEx)	EpiXcan	0.999777	gtex_sf	0.999981
2973	ENSG00000100908	EMC9	-0.744172	-0.0246935	0.456773	0.122855	0.150695	5.46323e-13	3.85703e-12	67	78	78	C2	Adipose. subcutaneous (GTEx)	EpiXcan	0.999777	gtex_sf	0.999981
2974	ENSG00000162729	IGSF8	0.743718	0.0523845	0.457047	0.0364046	0.0528523	3.88604e-05	0.000125073	19	29	29	C2	Adipose. subcutaneous (GTEx)	EpiXcan	0.999777	gtex_sf	0.999981
2975	ENSG00000166446	CDYL2	0.743254	0.0436976	0.457328	0.0504914	0.133275	1.92278e-11	1.19966e-10	11	12	12	C2	Adipose. subcutaneous (GTEx)	EpiXcan	0.999777	gtex_sf	0.999981
2976	ENSG00000112167	SAYSD1	-0.743217	-0.0619181	0.45735	0.0155527	0.0382983	0.000500773	0.00140765	12	14	14	C2	Adipose. subcutaneous (GTEx)	EpiXcan	0.999777	gtex_sf	0.999981
2977	ENSG00000069011	PITX1	0.743185	0.0493871	0.457369	0.0312616	0.0768629	6.29302e-07	2.49636e-06	13	17	17	C2	Adipose. subcutaneous (GTEx)	EpiXcan	0.999777	gtex_sf	0.999981
2978	ENSG00000166801	FAM111A	-0.742152	-0.0272043	0.457995	0.0960637	0.171892	2.41935e-15	2.05132e-14	6	8	8	C2	Adipose. subcutaneous (GTEx)	EpiXcan	0.999777	gtex_sf	0.999981
2979	ENSG00000141030	COPS3	0.742105	0.0649948	0.458024	0.0298909	0.0274635	0.00283533	0.00727237	36	44	44	C2	Adipose. subcutaneous (GTEx)	EpiXcan	0.999777	gtex_sf	0.999981
2980	ENSG00000170604	IRF2BP1	-0.741637	-0.107614	0.458307	0.00708327	0.0166133	0.0228442	0.0520122	7	8	8	C2	Adipose. subcutaneous (GTEx)	EpiXcan	0.999777	gtex_sf	0.999981
2981	ENSG00000166924	NYAP1	-0.740661	-0.0446903	0.458899	0.0879681	0.260489	6.63795e-23	9.01821e-22	35	49	49	C2	Adipose. subcutaneous (GTEx)	EpiXcan	0.999777	gtex_sf	0.999981
2982	ENSG00000175279	CENPS	0.740148	0.175235	0.45921	0.00227667	0.0364437	0.000552722	0.00154438	4	7	7	C2	Adipose. subcutaneous (GTEx)	EpiXcan	0.999777	gtex_sf	0.999981
2983	ENSG00000198089	SFI1	0.739727	0.0310384	0.459466	0.0706225	0.191923	6.33013e-17	5.9748e-16	28	34	34	C2	Adipose. subcutaneous (GTEx)	EpiXcan	0.999777	gtex_sf	0.999981
2984	ENSG00000188191	PRKAR1B	0.739682	0.0234052	0.459493	0.121467	0.168528	1.89774e-14	1.5001e-13	36	43	43	C2	Adipose. subcutaneous (GTEx)	EpiXcan	0.999777	gtex_sf	0.999981
2985	ENSG00000117410	ATP6V0B	0.739679	0.0481871	0.459495	0.0226797	0.025142	0.00515344	0.0127647	24	25	25	C2	Adipose. subcutaneous (GTEx)	EpiXcan	0.999777	gtex_sf	0.999981
2986	ENSG00000100528	CNIH1	0.739477	0.0687696	0.459618	0.0152675	0.0877671	8.47498e-08	3.71461e-07	13	16	16	C2	Adipose. subcutaneous (GTEx)	EpiXcan	0.999777	gtex_sf	0.999981
2987	ENSG00000197119	SLC25A29	-0.738761	-0.0708701	0.460052	0.0119937	0.044088	0.000192268	0.000569003	11	12	12	C2	Adipose. subcutaneous (GTEx)	EpiXcan	0.999777	gtex_sf	0.999981
2988	ENSG00000150471	ADGRL3	-0.738431	-0.0341229	0.460253	0.0665162	0.101351	4.69599e-09	2.34749e-08	65	78	78	C2	Adipose. subcutaneous (GTEx)	EpiXcan	0.999777	gtex_sf	0.999981
2989	ENSG00000134152	KATNBL1	0.738327	0.0297834	0.460316	0.0542583	0.075869	7.26861e-07	2.85506e-06	55	62	62	C2	Adipose. subcutaneous (GTEx)	EpiXcan	0.999777	gtex_sf	0.999981
2990	ENSG00000168394	TAP1	0.737901	0.0816237	0.460575	0.0111132	0.0233101	0.00689007	0.0168076	17	22	22	C2	Adipose. subcutaneous (GTEx)	EpiXcan	0.999777	gtex_sf	0.999981
2991	ENSG00000100994	PYGB	-0.737823	-0.0607936	0.460622	0.0189175	0.0668199	3.32148e-06	1.21536e-05	19	24	24	C2	Adipose. subcutaneous (GTEx)	EpiXcan	0.999777	gtex_sf	0.999981
2992	ENSG00000116478	HDAC1	0.737342	0.0519539	0.460914	0.0195344	0.0424628	0.000254493	0.000742796	32	34	34	C2	Adipose. subcutaneous (GTEx)	EpiXcan	0.999777	gtex_sf	0.999981
2993	ENSG00000154719	MRPL39	0.737299	0.0183641	0.460941	0.190094	0.32355	2.79274e-30	5.719e-29	8	9	9	C2	Adipose. subcutaneous (GTEx)	EpiXcan	0.999777	gtex_sf	0.999981
2994	ENSG00000142599	RERE	0.737028	0.0342315	0.461105	0.0580331	0.216084	4.74173e-19	5.14863e-18	32	36	36	C2	Adipose. subcutaneous (GTEx)	EpiXcan	0.999777	gtex_sf	0.999981
2995	ENSG00000211643	IGLV5-52	-0.73684	-0.0927367	0.461219	0.0073347	0.471567	3.19223e-50	1.65606e-48	15	28	28	C2	Adipose. subcutaneous (GTEx)	EpiXcan	0.999777	gtex_sf	0.999981
2996	ENSG00000066455	GOLGA5	-0.736749	-0.0599011	0.461275	0.0195107	0.0323768	0.0012653	0.00338098	22	27	27	C2	Adipose. subcutaneous (GTEx)	EpiXcan	0.999777	gtex_sf	0.999981
2997	ENSG00000112304	ACOT13	0.736366	0.0435432	0.461508	0.0223211	0.120044	2.34045e-10	1.31499e-09	15	20	20	C2	Adipose. subcutaneous (GTEx)	EpiXcan	0.999777	gtex_sf	0.999981
2998	ENSG00000187091	PLCD1	-0.736018	-0.0573398	0.46172	0.0205506	0.0999373	7.18377e-09	3.52939e-08	27	35	35	C2	Adipose. subcutaneous (GTEx)	EpiXcan	0.999777	gtex_sf	0.999981
2999	ENSG00000203668	CHML	0.735878	0.0244178	0.461805	0.105944	0.254376	6.64953e-23	9.02519e-22	44	57	57	C2	Adipose. subcutaneous (GTEx)	EpiXcan	0.999777	gtex_sf	0.999981
3000	ENSG00000120798	NR2C1	0.73576	0.0399973	0.461877	0.056493	0.0276143	0.00270946	0.00696868	63	72	72	C2	Adipose. subcutaneous (GTEx)	EpiXcan	0.999777	gtex_sf	0.999981
3001	ENSG00000196421	C20orf204	-0.735608	-0.119208	0.461969	0.00531077	0.0373318	0.000564091	0.00157458	7	13	13	C2	Adipose. subcutaneous (GTEx)	EpiXcan	0.999777	gtex_sf	0.999981
3002	ENSG00000130508	PXDN	0.734145	0.0239083	0.46286	0.110875	0.21818	9.70471e-20	1.10246e-18	12	15	15	C2	Adipose. subcutaneous (GTEx)	EpiXcan	0.999777	gtex_sf	0.999981
3003	ENSG00000007080	CCDC124	0.733712	0.0266108	0.463124	0.118213	0.213332	3.67158e-19	4.03356e-18	9	10	10	C2	Adipose. subcutaneous (GTEx)	EpiXcan	0.999777	gtex_sf	0.999981
3004	ENSG00000177683	THAP5	-0.733308	-0.0285989	0.463371	0.0705681	0.218949	4.18357e-19	4.57807e-18	18	20	20	C2	Adipose. subcutaneous (GTEx)	EpiXcan	0.999777	gtex_sf	0.999981
3005	ENSG00000136840	ST6GALNAC4	-0.733165	-0.074343	0.463458	0.0112055	0.0211443	0.0101913	0.0243641	11	17	17	C2	Adipose. subcutaneous (GTEx)	EpiXcan	0.999777	gtex_sf	0.999981
3006	ENSG00000205302	SNX2	-0.732399	-0.0429154	0.463925	0.0405028	0.0269238	0.00360502	0.00910157	32	37	37	C2	Adipose. subcutaneous (GTEx)	EpiXcan	0.999777	gtex_sf	0.999981
3007	ENSG00000153157	SYCP2L	0.732142	0.0321206	0.464082	0.0911747	0.081214	2.20659e-07	9.26211e-07	72	96	96	C2	Adipose. subcutaneous (GTEx)	EpiXcan	0.999777	gtex_sf	0.999981
3008	ENSG00000149300	C11orf52	0.731812	0.0445288	0.464283	0.055013	0.0965619	8.27859e-09	4.04177e-08	20	26	26	C2	Adipose. subcutaneous (GTEx)	EpiXcan	0.999777	gtex_sf	0.999981
3009	ENSG00000168827	GFM1	-0.731674	-0.0294471	0.464367	0.0638586	0.175531	4.19685e-15	3.47636e-14	22	31	31	C2	Adipose. subcutaneous (GTEx)	EpiXcan	0.999777	gtex_sf	0.999981
3010	ENSG00000104691	UBXN8	0.731605	0.0238931	0.46441	0.109837	0.141423	4.60331e-12	3.02433e-11	44	61	61	C2	Adipose. subcutaneous (GTEx)	EpiXcan	0.999777	gtex_sf	0.999981
3011	ENSG00000137269	LRRC1	-0.731389	-0.0800991	0.464542	0.00988955	0.0747903	7.27199e-07	2.85559e-06	4	8	8	C2	Adipose. subcutaneous (GTEx)	EpiXcan	0.999777	gtex_sf	0.999981
3012	ENSG00000162542	TMCO4	-0.730821	-0.0443577	0.464889	0.0365478	0.0155834	0.0265829	0.0599593	33	38	38	C2	Adipose. subcutaneous (GTEx)	EpiXcan	0.999777	gtex_sf	0.999981
3013	ENSG00000175115	PACS1	-0.730446	-0.0451533	0.465117	0.0306675	0.0760412	6.25216e-07	2.48226e-06	6	8	8	C2	Adipose. subcutaneous (GTEx)	EpiXcan	0.999777	gtex_sf	0.999981
3014	ENSG00000204351	SKIV2L	0.730148	0.0138431	0.465299	0.27014	0.405287	7.67295e-42	2.68688e-40	16	21	21	C2	Adipose. subcutaneous (GTEx)	EpiXcan	0.999777	gtex_sf	0.999981
3015	ENSG00000099365	STX1B	-0.729919	-0.0391486	0.46544	0.0567672	0.103319	4.71271e-09	2.35501e-08	18	26	26	C2	Adipose. subcutaneous (GTEx)	EpiXcan	0.999777	gtex_sf	0.999981
3016	ENSG00000171115	GIMAP8	0.729899	0.0159177	0.465452	0.265128	0.41613	4.79799e-41	1.5813e-39	9	9	9	C2	Adipose. subcutaneous (GTEx)	EpiXcan	0.999777	gtex_sf	0.999981
3017	ENSG00000181744	C3orf58	0.729081	0.0229159	0.465952	0.107003	0.142075	3.44017e-12	2.29132e-11	46	52	52	C2	Adipose. subcutaneous (GTEx)	EpiXcan	0.999777	gtex_sf	0.999981
3018	ENSG00000087263	OGFOD1	-0.728291	-0.0549791	0.466436	0.0243796	0.056096	1.82954e-05	6.119e-05	20	25	25	C2	Adipose. subcutaneous (GTEx)	EpiXcan	0.999777	gtex_sf	0.999981
3019	ENSG00000104983	CCDC61	-0.727911	-0.049111	0.466668	0.0335964	0.115551	2.51749e-10	1.40937e-09	27	32	32	C2	Adipose. subcutaneous (GTEx)	EpiXcan	0.999777	gtex_sf	0.999981
3020	ENSG00000162194	LBHD1	0.727799	0.051964	0.466737	0.0249339	0.0211356	0.00940386	0.022578	23	26	26	C2	Adipose. subcutaneous (GTEx)	EpiXcan	0.999777	gtex_sf	0.999981
3021	ENSG00000196284	SUPT3H	-0.727439	-0.0421169	0.466957	0.0295964	0.0118901	0.0522426	0.112961	27	31	31	C2	Adipose. subcutaneous (GTEx)	EpiXcan	0.999777	gtex_sf	0.999981
3022	ENSG00000161091	MFSD12	0.727064	0.106308	0.467187	0.00624408	0.0425155	0.00022522	0.00066066	7	8	8	C2	Adipose. subcutaneous (GTEx)	EpiXcan	0.999777	gtex_sf	0.999981
3023	ENSG00000255150	EID3	-0.727047	-0.0132129	0.467197	0.297766	0.426378	6.53291e-43	2.3892e-41	34	37	37	C2	Adipose. subcutaneous (GTEx)	EpiXcan	0.999777	gtex_sf	0.999981
3024	ENSG00000176623	RMDN1	-0.72696	-0.0211672	0.467251	0.138547	0.29192	9.59762e-27	1.60614e-25	98	124	124	C2	Adipose. subcutaneous (GTEx)	EpiXcan	0.999777	gtex_sf	0.999981
3025	ENSG00000134709	HOOK1	0.726939	0.0356046	0.467263	0.0425254	0.0942701	2.89541e-08	1.3332e-07	9	9	9	C2	Adipose. subcutaneous (GTEx)	EpiXcan	0.999777	gtex_sf	0.999981
3026	ENSG00000146540	C7orf50	0.726547	0.0567566	0.467504	0.0193132	0.0379717	0.000551082	0.00154041	17	23	23	C2	Adipose. subcutaneous (GTEx)	EpiXcan	0.999777	gtex_sf	0.999981
3027	ENSG00000149541	B3GAT3	0.725677	0.0355768	0.468037	0.0400478	0.0256907	0.00464579	0.011583	40	47	47	C2	Adipose. subcutaneous (GTEx)	EpiXcan	0.999777	gtex_sf	0.999981
3028	ENSG00000141428	C18orf21	-0.725506	-0.0426902	0.468141	0.0301777	0.0742037	8.47681e-07	3.30002e-06	19	23	23	C2	Adipose. subcutaneous (GTEx)	EpiXcan	0.999777	gtex_sf	0.999981
3029	ENSG00000224934	AL391684.1	-0.725346	-0.049567	0.46824	0.0336936	0.0146243	0.0332119	0.0739351	32	35	35	C2	Adipose. subcutaneous (GTEx)	EpiXcan	0.999777	gtex_sf	0.999981
3030	ENSG00000213424	KRT222	-0.725263	-0.0344068	0.468291	0.0378706	0.0307752	0.00186026	0.00487678	41	48	48	C2	Adipose. subcutaneous (GTEx)	EpiXcan	0.999777	gtex_sf	0.999981
3031	ENSG00000141756	FKBP10	-0.725151	-0.0421575	0.468359	0.0547827	0.0580142	1.37873e-05	4.6794e-05	13	17	17	C2	Adipose. subcutaneous (GTEx)	EpiXcan	0.999777	gtex_sf	0.999981
3032	ENSG00000077380	DYNC1I2	0.724923	0.0177302	0.468499	0.180134	0.232763	1.44041e-20	1.7171e-19	36	41	41	C2	Adipose. subcutaneous (GTEx)	EpiXcan	0.999777	gtex_sf	0.999981
3033	ENSG00000176386	CDC26	0.72437	0.0202638	0.468839	0.137012	0.200313	2.07468e-17	2.0083e-16	27	29	29	C2	Adipose. subcutaneous (GTEx)	EpiXcan	0.999777	gtex_sf	0.999981
3034	ENSG00000244300	GATA2-AS1	-0.724306	-0.0737372	0.468878	0.00994059	0.0355399	0.000817726	0.00223884	4	4	4	C2	Adipose. subcutaneous (GTEx)	EpiXcan	0.999777	gtex_sf	0.999981
3035	ENSG00000147872	PLIN2	-0.724016	-0.0821721	0.469056	0.00933039	0.0576049	1.76885e-05	5.92734e-05	12	17	17	C2	Adipose. subcutaneous (GTEx)	EpiXcan	0.999777	gtex_sf	0.999981
3036	ENSG00000188033	ZNF490	-0.723776	-0.077685	0.469203	0.0103538	0.0276646	0.00309525	0.0078971	19	23	23	C2	Adipose. subcutaneous (GTEx)	EpiXcan	0.999777	gtex_sf	0.999981
3037	ENSG00000115020	PIKFYVE	0.723565	0.0657261	0.469333	0.0176088	0.0662345	3.73734e-06	1.35901e-05	20	34	34	C2	Adipose. subcutaneous (GTEx)	EpiXcan	0.999777	gtex_sf	0.999981
3038	ENSG00000131620	ANO1	-0.723301	-0.0300604	0.469495	0.0485882	0.0313653	0.00137695	0.00366116	26	29	29	C2	Adipose. subcutaneous (GTEx)	EpiXcan	0.999777	gtex_sf	0.999981
3039	ENSG00000143248	RGS5	0.723185	0.0731797	0.469566	0.0121089	0.0235796	0.00662719	0.0161945	51	55	55	C2	Adipose. subcutaneous (GTEx)	EpiXcan	0.999777	gtex_sf	0.999981
3040	ENSG00000048405	ZNF800	-0.722327	-0.0942334	0.470093	0.00683614	0.0217777	0.00931332	0.0223798	15	17	17	C2	Adipose. subcutaneous (GTEx)	EpiXcan	0.999777	gtex_sf	0.999981
3041	ENSG00000172890	NADSYN1	0.722117	0.0226325	0.470223	0.119965	0.332524	9.16017e-31	1.92652e-29	26	39	39	C2	Adipose. subcutaneous (GTEx)	EpiXcan	0.999777	gtex_sf	0.999981
3042	ENSG00000099984	GSTT2	-0.721983	-0.0198448	0.470305	0.227785	0.6075	2.53406e-75	4.32861e-73	21	32	32	C2	Adipose. subcutaneous (GTEx)	EpiXcan	0.999777	gtex_sf	0.999981
3043	ENSG00000198496	NBR2	-0.721845	-0.0138502	0.47039	0.299717	0.622613	1.18291e-78	2.36699e-76	29	34	34	C2	Adipose. subcutaneous (GTEx)	EpiXcan	0.999777	gtex_sf	0.999981
3044	ENSG00000149115	TNKS1BP1	-0.721095	-0.101934	0.470851	0.00763868	0.0205285	0.0117096	0.0277477	9	10	10	C2	Adipose. subcutaneous (GTEx)	EpiXcan	0.999777	gtex_sf	0.999981
3045	ENSG00000107679	PLEKHA1	-0.721042	-0.07489	0.470884	0.0134813	0.0580936	1.43807e-05	4.86905e-05	14	16	16	C2	Adipose. subcutaneous (GTEx)	EpiXcan	0.999777	gtex_sf	0.999981
3046	ENSG00000189091	SF3B3	0.720079	0.0493795	0.471476	0.0248647	0.0823615	1.4886e-07	6.35113e-07	18	22	22	C2	Adipose. subcutaneous (GTEx)	EpiXcan	0.999777	gtex_sf	0.999981
3047	ENSG00000060709	RIMBP2	0.719968	0.0586932	0.471545	0.0247403	0.0533757	3.72892e-05	0.00012032	21	23	23	C2	Adipose. subcutaneous (GTEx)	EpiXcan	0.999777	gtex_sf	0.999981
3048	ENSG00000146556	WASH2P	-0.719458	-0.13967	0.471859	0.00310121	0.119433	1.51426e-10	8.66788e-10	12	16	16	C2	Adipose. subcutaneous (GTEx)	EpiXcan	0.999777	gtex_sf	0.999981
3049	ENSG00000064547	LPAR2	0.719455	0.0192441	0.471861	0.181505	0.170269	1.33401e-14	1.06713e-13	50	66	66	C2	Adipose. subcutaneous (GTEx)	EpiXcan	0.999777	gtex_sf	0.999981
3050	ENSG00000198771	RCSD1	0.71927	0.0371993	0.471975	0.0411083	0.139304	3.29047e-12	2.19683e-11	21	25	25	C2	Adipose. subcutaneous (GTEx)	EpiXcan	0.999777	gtex_sf	0.999981
3051	ENSG00000076344	RGS11	0.71924	0.0238859	0.471993	0.112012	0.27735	4.35595e-25	6.69745e-24	20	32	32	C2	Adipose. subcutaneous (GTEx)	EpiXcan	0.999777	gtex_sf	0.999981
3052	ENSG00000105568	PPP2R1A	0.719024	0.0500968	0.472126	0.0236975	0.0757264	5.07163e-07	2.03606e-06	15	17	17	C2	Adipose. subcutaneous (GTEx)	EpiXcan	0.999777	gtex_sf	0.999981
3053	ENSG00000175893	ZDHHC21	0.719009	0.0182803	0.472135	0.178299	0.355912	1.06814e-34	2.70551e-33	9	18	18	C2	Adipose. subcutaneous (GTEx)	EpiXcan	0.999777	gtex_sf	0.999981
3054	ENSG00000163617	CCDC191	0.71897	0.0839472	0.472159	0.011658	0.0126935	0.0470403	0.102488	6	6	6	C2	Adipose. subcutaneous (GTEx)	EpiXcan	0.999777	gtex_sf	0.999981
3055	ENSG00000125089	SH3TC1	-0.718588	-0.149595	0.472395	0.00257049	0.02118	0.00920415	0.0221364	3	3	3	C2	Adipose. subcutaneous (GTEx)	EpiXcan	0.999777	gtex_sf	0.999981
3056	ENSG00000143315	PIGM	-0.718175	-0.0335616	0.47265	0.0564308	0.0703797	1.82586e-06	6.86571e-06	27	30	30	C2	Adipose. subcutaneous (GTEx)	EpiXcan	0.999777	gtex_sf	0.999981
3057	ENSG00000141012	GALNS	-0.717999	-0.0195214	0.472758	0.13696	0.102894	1.56e-09	8.13513e-09	55	74	74	C2	Adipose. subcutaneous (GTEx)	EpiXcan	0.999777	gtex_sf	0.999981
3058	ENSG00000156642	NPTN	0.717327	0.12923	0.473172	0.0036104	0.0111613	0.0622332	0.132861	9	15	15	C2	Adipose. subcutaneous (GTEx)	EpiXcan	0.999777	gtex_sf	0.999981
3059	ENSG00000258559	AC005519.2	-0.717054	-0.0273666	0.473341	0.0700649	0.156942	2.03529e-13	1.48172e-12	10	12	12	C2	Adipose. subcutaneous (GTEx)	EpiXcan	0.999777	gtex_sf	0.999981
3060	ENSG00000169087	HSPBAP1	-0.717029	-0.0176361	0.473356	0.151901	0.153743	2.84574e-13	2.04622e-12	76	89	89	C2	Adipose. subcutaneous (GTEx)	EpiXcan	0.999777	gtex_sf	0.999981
3061	ENSG00000128656	CHN1	-0.716992	-0.0453143	0.473379	0.0385612	0.055602	2.25798e-05	7.46812e-05	23	26	26	C2	Adipose. subcutaneous (GTEx)	EpiXcan	0.999777	gtex_sf	0.999981
3062	ENSG00000197448	GSTK1	0.716753	0.0487271	0.473526	0.0274698	0.0266586	0.00375623	0.00946797	20	23	23	C2	Adipose. subcutaneous (GTEx)	EpiXcan	0.999777	gtex_sf	0.999981
3063	ENSG00000100504	PYGL	0.716746	0.0436615	0.473531	0.0301942	0.0929617	3.71546e-08	1.69354e-07	18	21	21	C2	Adipose. subcutaneous (GTEx)	EpiXcan	0.999777	gtex_sf	0.999981
3064	ENSG00000171045	TSNARE1	-0.716611	-0.0184176	0.473614	0.176415	0.283535	6.51358e-26	1.04269e-24	17	19	19	C2	Adipose. subcutaneous (GTEx)	EpiXcan	0.999777	gtex_sf	0.999981
3065	ENSG00000174227	PIGG	0.716043	0.0746545	0.473965	0.0109845	0.0208418	0.0102913	0.0245906	4	6	6	C2	Adipose. subcutaneous (GTEx)	EpiXcan	0.999777	gtex_sf	0.999981
3066	ENSG00000231768	LINC01354	-0.716036	-0.0464901	0.473969	0.0281783	0.0251513	0.00448743	0.0112162	38	44	44	C2	Adipose. subcutaneous (GTEx)	EpiXcan	0.999777	gtex_sf	0.999981
3067	ENSG00000137288	UQCC2	-0.716019	-0.0854212	0.47398	0.00810821	0.0446661	0.000160899	0.00048033	6	6	6	C2	Adipose. subcutaneous (GTEx)	EpiXcan	0.999777	gtex_sf	0.999981
3068	ENSG00000260912	AL158206.1	0.715923	0.0480441	0.474039	0.0355997	0.0380363	0.000481336	0.00135574	27	37	37	C2	Adipose. subcutaneous (GTEx)	EpiXcan	0.999777	gtex_sf	0.999981
3069	ENSG00000136522	MRPL47	-0.715894	-0.0464628	0.474057	0.0209239	0.0464548	0.000106425	0.000325479	13	13	13	C2	Adipose. subcutaneous (GTEx)	EpiXcan	0.999777	gtex_sf	0.999981
3070	ENSG00000205364	MT1M	-0.715843	-0.0741291	0.474088	0.0119257	0.0137675	0.0319703	0.0712729	7	7	7	C2	Adipose. subcutaneous (GTEx)	EpiXcan	0.999777	gtex_sf	0.999981
3071	ENSG00000204397	CARD16	0.715735	0.0468754	0.474155	0.0219076	0.0289505	0.00251977	0.00649749	14	15	15	C2	Adipose. subcutaneous (GTEx)	EpiXcan	0.999777	gtex_sf	0.999981
3072	ENSG00000183250	LINC01547	-0.715528	-0.108757	0.474283	0.0044828	0.0423157	0.000231929	0.000679205	5	9	9	C2	Adipose. subcutaneous (GTEx)	EpiXcan	0.999777	gtex_sf	0.999981
3073	ENSG00000224287	MSL3P1	0.715396	0.0508507	0.474364	0.0188036	0.103512	3.94917e-09	1.98979e-08	8	11	11	C2	Adipose. subcutaneous (GTEx)	EpiXcan	0.999777	gtex_sf	0.999981
3074	ENSG00000042429	MED17	0.715254	0.0498639	0.474452	0.0408113	0.0841658	1.5075e-07	6.42007e-07	17	21	21	C2	Adipose. subcutaneous (GTEx)	EpiXcan	0.999777	gtex_sf	0.999981
3075	ENSG00000134215	VAV3	0.714719	0.041465	0.474783	0.0512656	0.0732625	9.49128e-07	3.67351e-06	41	48	48	C2	Adipose. subcutaneous (GTEx)	EpiXcan	0.999777	gtex_sf	0.999981
3076	ENSG00000151093	OXSM	-0.714499	-0.193877	0.474919	0.00177894	0.0892359	5.37149e-08	2.40994e-07	10	12	12	C2	Adipose. subcutaneous (GTEx)	EpiXcan	0.999777	gtex_sf	0.999981
3077	ENSG00000158483	FAM86C1	0.714385	0.0156285	0.474989	0.271639	0.485542	1.10861e-51	6.06575e-50	23	27	27	C2	Adipose. subcutaneous (GTEx)	EpiXcan	0.999777	gtex_sf	0.999981
3078	ENSG00000105281	SLC1A5	0.71425	0.0315158	0.475073	0.0742396	0.0900482	2.42388e-08	1.12683e-07	37	44	44	C2	Adipose. subcutaneous (GTEx)	EpiXcan	0.999777	gtex_sf	0.999981
3079	ENSG00000140575	IQGAP1	-0.714084	-0.0149363	0.475175	0.260546	0.408976	2.55466e-40	8.20714e-39	22	23	23	C2	Adipose. subcutaneous (GTEx)	EpiXcan	0.999777	gtex_sf	0.999981
3080	ENSG00000212719	C17orf51	-0.712773	-0.0528979	0.475986	0.0517662	0.0908343	3.07905e-08	1.41312e-07	16	21	21	C2	Adipose. subcutaneous (GTEx)	EpiXcan	0.999777	gtex_sf	0.999981
3081	ENSG00000259959	AC107068.1	0.712699	0.096236	0.476032	0.00704318	0.0144195	0.0337243	0.0749922	12	16	16	C2	Adipose. subcutaneous (GTEx)	EpiXcan	0.999777	gtex_sf	0.999981
3082	ENSG00000164978	NUDT2	-0.712512	-0.01241	0.476148	0.395583	0.568768	1.26292e-67	1.35036e-65	34	41	41	C2	Adipose. subcutaneous (GTEx)	EpiXcan	0.999777	gtex_sf	0.999981
3083	ENSG00000222041	CYTOR	-0.712366	-1.63355	0.476238	3.5721e-05	0.107797	1.99925e-09	1.03296e-08	2	8	8	C2	Adipose. subcutaneous (GTEx)	EpiXcan	0.999777	gtex_sf	0.999981
3084	ENSG00000158106	RHPN1	-0.712216	-0.0262994	0.476331	0.0868939	0.156858	1.75205e-13	1.28621e-12	30	37	37	C2	Adipose. subcutaneous (GTEx)	EpiXcan	0.999777	gtex_sf	0.999981
3085	ENSG00000184226	PCDH9	0.711474	0.0632659	0.47679	0.0128685	0.0614622	8.31391e-06	2.89324e-05	2	2	2	C2	Adipose. subcutaneous (GTEx)	EpiXcan	0.999777	gtex_sf	0.999981
3086	ENSG00000109794	FAM149A	0.711354	0.0282789	0.476865	0.0755176	0.214873	1.28323e-18	1.3586e-17	22	28	28	C2	Adipose. subcutaneous (GTEx)	EpiXcan	0.999777	gtex_sf	0.999981
3087	ENSG00000138303	ASCC1	0.71081	0.0296844	0.477202	0.06862	0.0941413	2.84792e-08	1.31306e-07	33	39	39	C2	Adipose. subcutaneous (GTEx)	EpiXcan	0.999777	gtex_sf	0.999981
3088	ENSG00000165637	VDAC2	-0.710183	-0.0243582	0.477591	0.0911892	0.208857	2.47379e-18	2.5629e-17	10	11	11	C2	Adipose. subcutaneous (GTEx)	EpiXcan	0.999777	gtex_sf	0.999981
3089	ENSG00000105497	ZNF175	0.710045	0.0341363	0.477676	0.0726649	0.142375	3.05144e-12	2.04309e-11	58	75	75	C2	Adipose. subcutaneous (GTEx)	EpiXcan	0.999777	gtex_sf	0.999981
3090	ENSG00000158457	TSPAN33	0.70984	0.0279399	0.477803	0.0651431	0.0990167	9.38307e-09	4.55401e-08	32	38	38	C2	Adipose. subcutaneous (GTEx)	EpiXcan	0.999777	gtex_sf	0.999981
3091	ENSG00000232630	PRPS1P2	-0.709652	-0.0462652	0.47792	0.0253745	0.0901083	5.10095e-08	2.2915e-07	7	8	8	C2	Adipose. subcutaneous (GTEx)	EpiXcan	0.999777	gtex_sf	0.999981
3092	ENSG00000183458	AC138932.1	0.709652	0.0244596	0.47792	0.0827262	0.154603	2.3493e-13	1.7006e-12	18	25	25	C2	Adipose. subcutaneous (GTEx)	EpiXcan	0.999777	gtex_sf	0.999981
3093	ENSG00000107937	GTPBP4	-0.70956	-0.044918	0.477977	0.023261	0.0381364	0.000442353	0.00125299	23	28	28	C2	Adipose. subcutaneous (GTEx)	EpiXcan	0.999777	gtex_sf	0.999981
3094	ENSG00000256525	POLG2	-0.70945	-0.0593562	0.478045	0.0310046	0.0273203	0.00334373	0.00849394	31	38	38	C2	Adipose. subcutaneous (GTEx)	EpiXcan	0.999777	gtex_sf	0.999981
3095	ENSG00000187068	C3orf70	0.709148	0.0387498	0.478232	0.0385604	0.126049	8.07809e-11	4.74025e-10	2	3	3	C2	Adipose. subcutaneous (GTEx)	EpiXcan	0.999777	gtex_sf	0.999981
3096	ENSG00000188818	ZDHHC11	-0.708856	-0.0471681	0.478414	0.0327698	0.139024	4.41932e-12	2.91438e-11	38	54	54	C2	Adipose. subcutaneous (GTEx)	EpiXcan	0.999777	gtex_sf	0.999981
3097	ENSG00000126870	WDR60	-0.708731	-0.029378	0.478491	0.0711366	0.226868	3.09258e-20	3.631e-19	23	29	29	C2	Adipose. subcutaneous (GTEx)	EpiXcan	0.999777	gtex_sf	0.999981
3098	ENSG00000172500	FIBP	-0.708455	-0.0338252	0.478663	0.0497378	0.0565945	1.96011e-05	6.54007e-05	26	27	27	C2	Adipose. subcutaneous (GTEx)	EpiXcan	0.999777	gtex_sf	0.999981
3099	ENSG00000104774	MAN2B1	0.70729	0.0291119	0.479386	0.079458	0.148695	1.09798e-12	7.62491e-12	27	33	33	C2	Adipose. subcutaneous (GTEx)	EpiXcan	0.999777	gtex_sf	0.999981
3100	ENSG00000101220	C20orf27	-0.706912	-0.0571315	0.479621	0.0197527	0.02182	0.00910012	0.0219013	10	12	12	C2	Adipose. subcutaneous (GTEx)	EpiXcan	0.999777	gtex_sf	0.999981
3101	ENSG00000189050	RNFT1	-0.706692	-0.0532511	0.479758	0.0282395	0.0519509	4.54179e-05	0.000144913	26	31	31	C2	Adipose. subcutaneous (GTEx)	EpiXcan	0.999777	gtex_sf	0.999981
3102	ENSG00000100225	FBXO7	-0.706653	-0.0554298	0.479782	0.0149355	0.111411	1.01668e-09	5.3901e-09	13	20	20	C2	Adipose. subcutaneous (GTEx)	EpiXcan	0.999777	gtex_sf	0.999981
3103	ENSG00000013583	HEBP1	0.705862	0.018405	0.480274	0.178773	0.0174833	0.0192204	0.0441345	110	136	136	C2	Adipose. subcutaneous (GTEx)	EpiXcan	0.999777	gtex_sf	0.999981
3104	ENSG00000131480	AOC2	0.705821	0.0767172	0.480299	0.0102444	0.0279778	0.00294813	0.0075396	10	12	12	C2	Adipose. subcutaneous (GTEx)	EpiXcan	0.999777	gtex_sf	0.999981
3105	ENSG00000122033	MTIF3	-0.705751	-0.0271796	0.480343	0.0680189	0.388668	2.86734e-38	8.56352e-37	7	11	11	C2	Adipose. subcutaneous (GTEx)	EpiXcan	0.999777	gtex_sf	0.999981
3106	ENSG00000152402	GUCY1A2	-0.705539	-0.0351625	0.480475	0.0534292	0.0113593	0.0587475	0.125995	59	68	68	C2	Adipose. subcutaneous (GTEx)	EpiXcan	0.999777	gtex_sf	0.999981
3107	ENSG00000134184	GSTM1	-0.704865	-0.0159275	0.480894	0.159574	0.251371	4.81012e-22	6.24424e-21	41	45	45	C2	Adipose. subcutaneous (GTEx)	EpiXcan	0.999777	gtex_sf	0.999981
3108	ENSG00000196756	SNHG17	-0.704741	-0.0141151	0.480972	0.306634	0.537305	2.01695e-61	1.70189e-59	48	52	52	C2	Adipose. subcutaneous (GTEx)	EpiXcan	0.999777	gtex_sf	0.999981
3109	ENSG00000167363	FN3K	-0.704673	-0.0271772	0.481013	0.0746439	0.106102	2.19435e-09	1.13084e-08	47	55	55	C2	Adipose. subcutaneous (GTEx)	EpiXcan	0.999777	gtex_sf	0.999981
3110	ENSG00000177311	ZBTB38	0.704644	0.103798	0.481032	0.00504933	0.0818518	1.49486e-07	6.37399e-07	11	13	13	C2	Adipose. subcutaneous (GTEx)	EpiXcan	0.999777	gtex_sf	0.999981
3111	ENSG00000214309	MBLAC1	-0.704622	-0.0269504	0.481046	0.0758551	0.095954	1.44084e-08	6.87159e-08	34	41	41	C2	Adipose. subcutaneous (GTEx)	EpiXcan	0.999777	gtex_sf	0.999981
3112	ENSG00000169189	NSMCE1	-0.704063	-0.0831994	0.481394	0.00728769	0.0189303	0.0142333	0.033322	7	8	8	C2	Adipose. subcutaneous (GTEx)	EpiXcan	0.999777	gtex_sf	0.999981
3113	ENSG00000162882	HAAO	-0.703793	-0.0317661	0.481562	0.0510938	0.108171	1.14132e-09	6.02127e-09	19	30	30	C2	Adipose. subcutaneous (GTEx)	EpiXcan	0.999777	gtex_sf	0.999981
3114	ENSG00000155393	HEATR3	0.702355	0.0219359	0.482458	0.132757	0.45669	1.90494e-49	9.32954e-48	14	19	19	C2	Adipose. subcutaneous (GTEx)	EpiXcan	0.999777	gtex_sf	0.999981
3115	ENSG00000117748	RPA2	-0.702348	-0.0164898	0.482462	0.38691	0.5304	3.40603e-60	2.78996e-58	22	24	24	C2	Adipose. subcutaneous (GTEx)	EpiXcan	0.999777	gtex_sf	0.999981
3116	ENSG00000186532	SMYD4	-0.702286	-0.026611	0.482501	0.0786706	0.205889	1.13191e-17	1.11731e-16	10	13	13	C2	Adipose. subcutaneous (GTEx)	EpiXcan	0.999777	gtex_sf	0.999981
3117	ENSG00000169962	TAS1R3	-0.70218	-0.0829939	0.482567	0.0167921	0.0225065	0.00770629	0.0186622	13	16	16	C2	Adipose. subcutaneous (GTEx)	EpiXcan	0.999777	gtex_sf	0.999981
3118	ENSG00000137486	ARRB1	0.701849	0.0355717	0.482773	0.0490548	0.12081	9.94805e-11	5.78905e-10	31	38	38	C2	Adipose. subcutaneous (GTEx)	EpiXcan	0.999777	gtex_sf	0.999981
3119	ENSG00000110169	HPX	-0.7014	-0.0913688	0.483054	0.00939531	0.0447504	0.000151017	0.000452567	11	15	15	C2	Adipose. subcutaneous (GTEx)	EpiXcan	0.999777	gtex_sf	0.999981
3120	ENSG00000130560	UBAC1	-0.701319	-0.0222593	0.483104	0.0936838	0.180605	6.08493e-16	5.36048e-15	44	62	62	C2	Adipose. subcutaneous (GTEx)	EpiXcan	0.999777	gtex_sf	0.999981
3121	ENSG00000188933	USP32P1	0.701053	0.0294881	0.48327	0.0786417	0.0119971	0.0502655	0.10908	54	70	70	C2	Adipose. subcutaneous (GTEx)	EpiXcan	0.999777	gtex_sf	0.999981
3122	ENSG00000083845	RPS5	0.700762	0.0331899	0.483452	0.0540632	0.218435	2.90803e-19	3.21744e-18	5	8	8	C2	Adipose. subcutaneous (GTEx)	EpiXcan	0.999777	gtex_sf	0.999981
3123	ENSG00000067606	PRKCZ	-0.700425	-0.0793553	0.483662	0.012367	0.0114055	0.0589542	0.126381	20	34	34	C2	Adipose. subcutaneous (GTEx)	EpiXcan	0.999777	gtex_sf	0.999981
3124	ENSG00000132004	FBXW9	-0.699929	-0.0480768	0.483971	0.0233854	0.0296741	0.00234735	0.00607527	35	45	45	C2	Adipose. subcutaneous (GTEx)	EpiXcan	0.999777	gtex_sf	0.999981
3125	ENSG00000140968	IRF8	-0.699515	-0.0307589	0.48423	0.0544672	0.0716354	1.44683e-06	5.50104e-06	41	54	54	C2	Adipose. subcutaneous (GTEx)	EpiXcan	0.999777	gtex_sf	0.999981
3126	ENSG00000054219	LY75	-0.699346	-0.0143964	0.484336	0.25164	0.424144	4.47173e-42	1.58571e-40	45	64	64	C2	Adipose. subcutaneous (GTEx)	EpiXcan	0.999777	gtex_sf	0.999981
3127	ENSG00000184508	HDDC3	-0.698512	-0.0452871	0.484857	0.0282444	0.0856326	5.91924e-08	2.64891e-07	11	12	12	C2	Adipose. subcutaneous (GTEx)	EpiXcan	0.999777	gtex_sf	0.999981
3128	ENSG00000169570	DTWD2	0.6978	0.0367968	0.485302	0.0367696	0.0773105	5.48114e-07	2.19355e-06	21	24	24	C2	Adipose. subcutaneous (GTEx)	EpiXcan	0.999777	gtex_sf	0.999981
3129	ENSG00000164306	PRIMPOL	-0.697748	-0.0257818	0.485335	0.0921181	0.134833	1.15395e-11	7.32368e-11	49	57	57	C2	Adipose. subcutaneous (GTEx)	EpiXcan	0.999777	gtex_sf	0.999981
3130	ENSG00000157833	GAREM2	-0.697313	-0.0231154	0.485607	0.106812	0.237372	9.35553e-21	1.13359e-19	21	26	26	C2	Adipose. subcutaneous (GTEx)	EpiXcan	0.999777	gtex_sf	0.999981
3131	ENSG00000090238	YPEL3	-0.69715	-0.0145099	0.485709	0.221937	0.475914	4.16117e-50	2.14285e-48	16	19	19	C2	Adipose. subcutaneous (GTEx)	EpiXcan	0.999777	gtex_sf	0.999981
3132	ENSG00000197928	ZNF677	-0.697138	-0.0308466	0.485716	0.0588216	0.128501	5.23766e-11	3.13387e-10	14	17	17	C2	Adipose. subcutaneous (GTEx)	EpiXcan	0.999777	gtex_sf	0.999981
3133	ENSG00000237440	ZNF737	-0.696973	-0.177548	0.48582	0.00193982	0.0707339	8.94954e-07	3.47151e-06	9	10	10	C2	Adipose. subcutaneous (GTEx)	EpiXcan	0.999777	gtex_sf	0.999981
3134	ENSG00000118707	TGIF2	-0.696723	-0.0475983	0.485976	0.0282915	0.0178372	0.018071	0.0416866	17	17	17	C2	Adipose. subcutaneous (GTEx)	EpiXcan	0.999777	gtex_sf	0.999981
3135	ENSG00000087266	SH3BP2	-0.696692	-0.0525159	0.485996	0.0302956	0.0100356	0.0760149	0.159943	21	26	26	C2	Adipose. subcutaneous (GTEx)	EpiXcan	0.999777	gtex_sf	0.999981
3136	ENSG00000180543	TSPYL5	0.696077	0.025136	0.486381	0.106047	0.0796874	2.65053e-07	1.10428e-06	65	72	72	C2	Adipose. subcutaneous (GTEx)	EpiXcan	0.999777	gtex_sf	0.999981
3137	ENSG00000157873	TNFRSF14	-0.695995	-0.0411121	0.486432	0.0400316	0.0129002	0.0444013	0.0971917	38	47	47	C2	Adipose. subcutaneous (GTEx)	EpiXcan	0.999777	gtex_sf	0.999981
3138	ENSG00000138750	NUP54	0.695867	0.0306087	0.486512	0.056273	0.138974	5.24198e-12	3.41668e-11	39	45	45	C2	Adipose. subcutaneous (GTEx)	EpiXcan	0.999777	gtex_sf	0.999981
3139	ENSG00000157193	LRP8	0.695772	0.0407895	0.486572	0.0377187	0.0790134	3.66031e-07	1.49693e-06	11	12	12	C2	Adipose. subcutaneous (GTEx)	EpiXcan	0.999777	gtex_sf	0.999981
3140	ENSG00000188312	CENPP	-0.695587	-0.0223529	0.486688	0.101228	0.390758	9.06653e-39	2.74287e-37	7	8	8	C2	Adipose. subcutaneous (GTEx)	EpiXcan	0.999777	gtex_sf	0.999981
3141	ENSG00000130348	QRSL1	0.695496	0.0145747	0.486744	0.262413	0.391054	4.33291e-40	1.37934e-38	21	24	24	C2	Adipose. subcutaneous (GTEx)	EpiXcan	0.999777	gtex_sf	0.999981
3142	ENSG00000123119	NECAB1	-0.695445	-0.0619069	0.486777	0.0135781	0.0476474	9.15362e-05	0.000281729	21	28	28	C2	Adipose. subcutaneous (GTEx)	EpiXcan	0.999777	gtex_sf	0.999981
3143	ENSG00000116747	TROVE2	0.694566	0.0822336	0.487327	0.00654308	0.0174208	0.0185791	0.042767	6	7	7	C2	Adipose. subcutaneous (GTEx)	EpiXcan	0.999777	gtex_sf	0.999981
3144	ENSG00000085365	SCAMP1	-0.694009	-0.0457492	0.487677	0.0312763	0.0730321	8.4523e-07	3.29322e-06	9	12	12	C2	Adipose. subcutaneous (GTEx)	EpiXcan	0.999777	gtex_sf	0.999981
3145	ENSG00000144036	EXOC6B	0.693729	0.0573123	0.487852	0.021322	0.0182717	0.0168267	0.0389976	19	20	20	C2	Adipose. subcutaneous (GTEx)	EpiXcan	0.999777	gtex_sf	0.999981
3146	ENSG00000196313	POM121	-0.693653	-0.0746295	0.4879	0.0124924	0.137583	2.4723e-12	1.66568e-11	3	6	6	C2	Adipose. subcutaneous (GTEx)	EpiXcan	0.999777	gtex_sf	0.999981
3147	ENSG00000204060	FOXO6	-0.693125	-0.0762181	0.488231	0.00657828	0.0518743	4.11232e-05	0.000131962	10	12	12	C2	Adipose. subcutaneous (GTEx)	EpiXcan	0.999777	gtex_sf	0.999981
3148	ENSG00000132881	RSG1	0.693051	0.038146	0.488278	0.0352601	0.100886	8.56214e-09	4.16858e-08	10	15	15	C2	Adipose. subcutaneous (GTEx)	EpiXcan	0.999777	gtex_sf	0.999981
3149	ENSG00000162482	AKR7A3	0.693015	0.127025	0.4883	0.00438473	0.0402996	0.000330516	0.000950819	1	1	1	C2	Adipose. subcutaneous (GTEx)	EpiXcan	0.999777	gtex_sf	0.999981
3150	ENSG00000162426	SLC45A1	0.692732	0.120901	0.488478	0.00444855	0.0167417	0.0218703	0.0499245	2	2	2	C2	Adipose. subcutaneous (GTEx)	EpiXcan	0.999777	gtex_sf	0.999981
3151	ENSG00000136448	NMT1	-0.692519	-0.0230194	0.488611	0.100825	0.194054	8.17887e-17	7.64763e-16	22	30	30	C2	Adipose. subcutaneous (GTEx)	EpiXcan	0.999777	gtex_sf	0.999981
3152	ENSG00000158711	ELK4	0.692443	0.0772758	0.488659	0.00950025	0.0197233	0.0129122	0.0304275	12	17	17	C2	Adipose. subcutaneous (GTEx)	EpiXcan	0.999777	gtex_sf	0.999981
3153	ENSG00000168385	SEPT2	-0.692391	-0.0114753	0.488692	0.361175	0.56548	9.35634e-66	9.16463e-64	33	41	41	C2	Adipose. subcutaneous (GTEx)	EpiXcan	0.999777	gtex_sf	0.999981
3154	ENSG00000148300	REXO4	-0.692222	-0.17569	0.488798	0.00186321	0.0230659	0.00642083	0.0157287	10	15	15	C2	Adipose. subcutaneous (GTEx)	EpiXcan	0.999777	gtex_sf	0.999981
3155	ENSG00000087301	TXNDC16	-0.692166	-0.0563239	0.488833	0.0189972	0.0759206	6.11213e-07	2.43079e-06	5	5	5	C2	Adipose. subcutaneous (GTEx)	EpiXcan	0.999777	gtex_sf	0.999981
3156	ENSG00000214338	SOGA3	-0.692114	-0.0463712	0.488866	0.028765	0.0468473	0.000108422	0.000331225	17	21	21	C2	Adipose. subcutaneous (GTEx)	EpiXcan	0.999777	gtex_sf	0.999981
3157	ENSG00000137098	SPAG8	-0.691675	-0.055668	0.489142	0.0165395	0.0270868	0.00308957	0.00788406	4	4	4	C2	Adipose. subcutaneous (GTEx)	EpiXcan	0.999777	gtex_sf	0.999981
3158	ENSG00000167766	ZNF83	-0.691637	-0.0171583	0.489166	0.192963	0.581847	5.82117e-69	6.85186e-67	23	31	31	C2	Adipose. subcutaneous (GTEx)	EpiXcan	0.999777	gtex_sf	0.999981
3159	ENSG00000170667	RASA4B	-0.691614	-0.0587984	0.48918	0.019567	0.0399598	0.0002944	0.000852349	14	15	15	C2	Adipose. subcutaneous (GTEx)	EpiXcan	0.999777	gtex_sf	0.999981
3160	ENSG00000270172	RP5-1024G6.8	0.691489	0.0596104	0.489258	0.0179543	0.0535982	3.64605e-05	0.000117836	4	4	4	C2	Adipose. subcutaneous (GTEx)	EpiXcan	0.999777	gtex_sf	0.999981
3161	ENSG00000141562	NARF	0.691387	0.0300308	0.489322	0.0614381	0.232048	2.75205e-20	3.24478e-19	12	15	15	C2	Adipose. subcutaneous (GTEx)	EpiXcan	0.999777	gtex_sf	0.999981
3162	ENSG00000231584	FAHD2CP	0.690967	0.0457901	0.489586	0.0320354	0.0272306	0.00354065	0.00895683	33	38	38	C2	Adipose. subcutaneous (GTEx)	EpiXcan	0.999777	gtex_sf	0.999981
3163	ENSG00000113318	MSH3	-0.690896	-0.0182104	0.489631	0.135693	0.28442	1.52925e-25	2.40406e-24	63	74	74	C2	Adipose. subcutaneous (GTEx)	EpiXcan	0.999777	gtex_sf	0.999981
3164	ENSG00000172296	SPTLC3	-0.690699	-0.158641	0.489755	0.00254714	0.0473411	9.15003e-05	0.00028168	3	5	5	C2	Adipose. subcutaneous (GTEx)	EpiXcan	0.999777	gtex_sf	0.999981
3165	ENSG00000100485	SOS2	0.690486	0.119668	0.489889	0.00386957	0.0295584	0.00216124	0.00561538	8	12	12	C2	Adipose. subcutaneous (GTEx)	EpiXcan	0.999777	gtex_sf	0.999981
3166	ENSG00000123411	IKZF4	-0.690428	-0.061668	0.489925	0.0117342	0.028355	0.0028521	0.00731272	14	15	15	C2	Adipose. subcutaneous (GTEx)	EpiXcan	0.999777	gtex_sf	0.999981
3167	ENSG00000172728	FUT10	0.689659	0.0187256	0.490409	0.129317	0.341696	1.29442e-31	2.85978e-30	16	22	22	C2	Adipose. subcutaneous (GTEx)	EpiXcan	0.999777	gtex_sf	0.999981
3168	ENSG00000166473	PKD1L2	0.689416	0.0335146	0.490562	0.0747581	0.013372	0.0415035	0.0912191	61	76	76	C2	Adipose. subcutaneous (GTEx)	EpiXcan	0.999777	gtex_sf	0.999981
3169	ENSG00000044524	EPHA3	0.689402	0.0483235	0.490571	0.0294918	0.0247997	0.00461624	0.0115196	23	30	30	C2	Adipose. subcutaneous (GTEx)	EpiXcan	0.999777	gtex_sf	0.999981
3170	ENSG00000186854	TRABD2A	-0.689257	-0.0281866	0.490662	0.0721912	0.139303	4.59062e-12	3.0174e-11	45	53	53	C2	Adipose. subcutaneous (GTEx)	EpiXcan	0.999777	gtex_sf	0.999981
3171	ENSG00000108448	TRIM16L	-0.688492	-0.0750416	0.491143	0.0083836	0.0536336	2.56294e-05	8.4132e-05	17	25	25	C2	Adipose. subcutaneous (GTEx)	EpiXcan	0.999777	gtex_sf	0.999981
3172	ENSG00000214517	PPME1	0.688135	0.0240864	0.491368	0.100697	0.148019	5.94453e-13	4.1926e-12	30	35	35	C2	Adipose. subcutaneous (GTEx)	EpiXcan	0.999777	gtex_sf	0.999981
3173	ENSG00000081791	KIAA0141	0.688058	0.0696651	0.491416	0.0160269	0.0170076	0.021161	0.0483921	22	31	31	C2	Adipose. subcutaneous (GTEx)	EpiXcan	0.999777	gtex_sf	0.999981
3174	ENSG00000153291	SLC25A27	0.687888	0.0225314	0.491523	0.105711	0.200542	1.48522e-17	1.45377e-16	22	32	32	C2	Adipose. subcutaneous (GTEx)	EpiXcan	0.999777	gtex_sf	0.999981
3175	ENSG00000168000	BSCL2	-0.687403	-0.0210333	0.491829	0.139824	0.207476	1.35753e-18	1.43292e-17	44	53	53	C2	Adipose. subcutaneous (GTEx)	EpiXcan	0.999777	gtex_sf	0.999981
3176	ENSG00000196696	PDXDC2P-NPIPB14P	-0.687387	-0.013088	0.491839	0.359762	0.489301	4.55934e-52	2.54433e-50	28	34	34	C2	Adipose. subcutaneous (GTEx)	EpiXcan	0.999777	gtex_sf	0.999981
3177	ENSG00000138459	SLC35A5	-0.687049	-0.0194383	0.492052	0.168254	0.260027	7.87848e-23	1.06828e-21	33	35	35	C2	Adipose. subcutaneous (GTEx)	EpiXcan	0.999777	gtex_sf	0.999981
3178	ENSG00000032444	PNPLA6	0.686922	0.0453826	0.492132	0.0241078	0.0109485	0.0656243	0.139611	33	38	38	C2	Adipose. subcutaneous (GTEx)	EpiXcan	0.999777	gtex_sf	0.999981
3179	ENSG00000168306	ACOX2	0.686296	0.0428136	0.492526	0.0394783	0.0775149	3.97714e-07	1.61519e-06	2	3	3	C2	Adipose. subcutaneous (GTEx)	EpiXcan	0.999777	gtex_sf	0.999981
3180	ENSG00000214140	PRCD	-0.685903	-0.0461346	0.492774	0.0898302	0.0816733	2.31866e-07	9.70346e-07	57	68	68	C2	Adipose. subcutaneous (GTEx)	EpiXcan	0.999777	gtex_sf	0.999981
3181	ENSG00000204147	ASAH2B	-0.685853	-0.0684262	0.492806	0.0114792	0.107221	2.20119e-09	1.13395e-08	28	43	43	C2	Adipose. subcutaneous (GTEx)	EpiXcan	0.999777	gtex_sf	0.999981
3182	ENSG00000131148	EMC8	-0.68585	-0.116755	0.492808	0.00424122	0.0165315	0.0212219	0.0485073	7	8	8	C2	Adipose. subcutaneous (GTEx)	EpiXcan	0.999777	gtex_sf	0.999981
3183	ENSG00000063854	HAGH	-0.685607	-0.0345542	0.492961	0.039628	0.298807	1.26036e-27	2.21226e-26	11	13	13	C2	Adipose. subcutaneous (GTEx)	EpiXcan	0.999777	gtex_sf	0.999981
3184	ENSG00000167333	TRIM68	0.685541	0.0337273	0.493002	0.0511034	0.126558	5.43307e-11	3.24386e-10	16	18	18	C2	Adipose. subcutaneous (GTEx)	EpiXcan	0.999777	gtex_sf	0.999981
3185	ENSG00000113657	DPYSL3	0.685117	0.0702017	0.49327	0.0157708	0.0185643	0.0163333	0.0379592	37	44	44	C2	Adipose. subcutaneous (GTEx)	EpiXcan	0.999777	gtex_sf	0.999981
3186	ENSG00000146085	MUT	-0.685074	-0.0312362	0.493297	0.0517878	0.0604341	9.83265e-06	3.39812e-05	38	47	47	C2	Adipose. subcutaneous (GTEx)	EpiXcan	0.999777	gtex_sf	0.999981
3187	ENSG00000125826	RBCK1	0.684826	0.0405688	0.493454	0.0306005	0.132592	2.21723e-11	1.37602e-10	8	10	10	C2	Adipose. subcutaneous (GTEx)	EpiXcan	0.999777	gtex_sf	0.999981
3188	ENSG00000106804	C5	0.684476	0.020053	0.493675	0.120502	0.23779	3.87029e-21	4.78053e-20	40	47	47	C2	Adipose. subcutaneous (GTEx)	EpiXcan	0.999777	gtex_sf	0.999981
3189	ENSG00000140157	NIPA2	0.684119	0.233119	0.4939	0.000659707	0.0586676	1.57797e-05	5.31569e-05	1	7	7	C2	Adipose. subcutaneous (GTEx)	EpiXcan	0.999777	gtex_sf	0.999981
3190	ENSG00000101134	DOK5	-0.684063	-0.0330586	0.493936	0.0593809	0.175497	4.67633e-15	3.86438e-14	15	16	16	C2	Adipose. subcutaneous (GTEx)	EpiXcan	0.999777	gtex_sf	0.999981
3191	ENSG00000173338	KCNK7	-0.683987	-0.0206184	0.493983	0.0690617	0.0242356	0.00491024	0.0122098	63	77	77	C2	Adipose. subcutaneous (GTEx)	EpiXcan	0.999777	gtex_sf	0.999981
3192	ENSG00000178623	GPR35	-0.683725	-0.0191847	0.494149	0.10204	0.311776	3.50762e-29	6.69362e-28	64	88	88	C2	Adipose. subcutaneous (GTEx)	EpiXcan	0.999777	gtex_sf	0.999981
3193	ENSG00000225880	LINC00115	0.68354	0.092011	0.494266	0.00409559	0.274763	2.70242e-25	4.1919e-24	8	21	21	C2	Adipose. subcutaneous (GTEx)	EpiXcan	0.999777	gtex_sf	0.999981
3194	ENSG00000144218	AFF3	0.683533	0.0661557	0.49427	0.0128618	0.0352849	0.00082684	0.00226291	14	19	19	C2	Adipose. subcutaneous (GTEx)	EpiXcan	0.999777	gtex_sf	0.999981
3195	ENSG00000083817	ZNF416	-0.683276	-0.0721738	0.494432	0.0188676	0.011874	0.0529199	0.11432	19	25	25	C2	Adipose. subcutaneous (GTEx)	EpiXcan	0.999777	gtex_sf	0.999981
3196	ENSG00000132196	HSD17B7	-0.683099	-0.0376117	0.494544	0.0646776	0.0267969	0.00344487	0.00873346	89	113	113	C2	Adipose. subcutaneous (GTEx)	EpiXcan	0.999777	gtex_sf	0.999981
3197	ENSG00000112584	FAM120B	0.682835	0.025542	0.494711	0.0914505	0.157784	5.67163e-14	4.33638e-13	39	45	45	C2	Adipose. subcutaneous (GTEx)	EpiXcan	0.999777	gtex_sf	0.999981
3198	ENSG00000167565	SERTAD3	-0.682791	-0.145427	0.494739	0.00591386	0.0690381	2.09927e-06	7.85349e-06	7	9	9	C2	Adipose. subcutaneous (GTEx)	EpiXcan	0.999777	gtex_sf	0.999981
3199	ENSG00000179218	CALR	-0.682177	-0.138178	0.495127	0.00654801	0.0623254	7.21484e-06	2.52835e-05	10	14	14	C2	Adipose. subcutaneous (GTEx)	EpiXcan	0.999777	gtex_sf	0.999981
3200	ENSG00000185774	KCNIP4	-0.682147	-0.0356075	0.495146	0.0501511	0.108638	1.9379e-09	1.00237e-08	14	20	20	C2	Adipose. subcutaneous (GTEx)	EpiXcan	0.999777	gtex_sf	0.999981
3201	ENSG00000140750	ARHGAP17	-0.682074	-0.0674138	0.495192	0.0140214	0.0303776	0.00182314	0.00478395	20	26	26	C2	Adipose. subcutaneous (GTEx)	EpiXcan	0.999777	gtex_sf	0.999981
3202	ENSG00000159445	THEM4	0.682029	0.0208753	0.495221	0.128174	0.250591	2.44287e-22	3.22197e-21	9	13	13	C2	Adipose. subcutaneous (GTEx)	EpiXcan	0.999777	gtex_sf	0.999981
3203	ENSG00000110871	COQ5	0.681927	0.0151071	0.495285	0.231014	0.414708	1.03972e-41	3.5959e-40	28	35	35	C2	Adipose. subcutaneous (GTEx)	EpiXcan	0.999777	gtex_sf	0.999981
3204	ENSG00000141569	TRIM65	-0.681482	-0.0247619	0.495567	0.069624	0.0827281	1.05259e-07	4.57026e-07	23	27	27	C2	Adipose. subcutaneous (GTEx)	EpiXcan	0.999777	gtex_sf	0.999981
3205	ENSG00000182871	COL18A1	-0.680851	-0.0327458	0.495966	0.067487	0.0105881	0.0681995	0.144563	58	77	77	C2	Adipose. subcutaneous (GTEx)	EpiXcan	0.999777	gtex_sf	0.999981
3206	ENSG00000161999	JMJD8	0.680844	0.0400042	0.49597	0.0626381	0.140917	3.08111e-12	2.06099e-11	12	16	16	C2	Adipose. subcutaneous (GTEx)	EpiXcan	0.999777	gtex_sf	0.999981
3207	ENSG00000173209	AHSA2	0.680821	0.0186501	0.495985	0.14668	0.472274	5.41656e-51	2.94069e-49	14	19	19	C2	Adipose. subcutaneous (GTEx)	EpiXcan	0.999777	gtex_sf	0.999981
3208	ENSG00000169047	IRS1	-0.680541	-0.0403248	0.496162	0.0295511	0.080393	3.1749e-07	1.30758e-06	13	17	17	C2	Adipose. subcutaneous (GTEx)	EpiXcan	0.999777	gtex_sf	0.999981
3209	ENSG00000086544	ITPKC	-0.679958	-0.0551184	0.496531	0.0457394	0.0609831	7.73393e-06	2.70215e-05	32	37	37	C2	Adipose. subcutaneous (GTEx)	EpiXcan	0.999777	gtex_sf	0.999981
3210	ENSG00000137054	POLR1E	0.67975	0.04629	0.496663	0.0244979	0.0395146	0.000328428	0.000945588	28	32	32	C2	Adipose. subcutaneous (GTEx)	EpiXcan	0.999777	gtex_sf	0.999981
3211	ENSG00000144161	ZC3H8	-0.679708	-0.0301055	0.496689	0.0608936	0.154028	1.21583e-13	9.02017e-13	12	15	15	C2	Adipose. subcutaneous (GTEx)	EpiXcan	0.999777	gtex_sf	0.999981
3212	ENSG00000150054	MPP7	-0.679534	-0.0366366	0.4968	0.0323798	0.124781	8.26402e-11	4.84327e-10	9	13	13	C2	Adipose. subcutaneous (GTEx)	EpiXcan	0.999777	gtex_sf	0.999981
3213	ENSG00000144118	RALB	0.679062	0.0353325	0.497099	0.0442157	0.0819056	1.39069e-07	5.94973e-07	30	42	42	C2	Adipose. subcutaneous (GTEx)	EpiXcan	0.999777	gtex_sf	0.999981
3214	ENSG00000001084	GCLC	-0.678643	-0.0184136	0.497364	0.0651629	0.0309729	0.00175081	0.00460278	45	53	53	C2	Adipose. subcutaneous (GTEx)	EpiXcan	0.999777	gtex_sf	0.999981
3215	ENSG00000183207	RUVBL2	-0.678396	-0.0244118	0.497521	0.133273	0.130926	2.37215e-11	1.46502e-10	83	96	96	C2	Adipose. subcutaneous (GTEx)	EpiXcan	0.999777	gtex_sf	0.999981
3216	ENSG00000149218	ENDOD1	-0.678197	-0.0335571	0.497647	0.0774972	0.149645	1.77662e-13	1.30221e-12	9	11	11	C2	Adipose. subcutaneous (GTEx)	EpiXcan	0.999777	gtex_sf	0.999981
3217	ENSG00000182827	ACBD3	0.677923	0.0317198	0.49782	0.048918	0.060717	9.22243e-06	3.20015e-05	33	38	38	C2	Adipose. subcutaneous (GTEx)	EpiXcan	0.999777	gtex_sf	0.999981
3218	ENSG00000237975	FLG-AS1	-0.677716	-0.0155294	0.497952	0.218686	0.528459	3.1023e-59	2.38758e-57	21	26	26	C2	Adipose. subcutaneous (GTEx)	EpiXcan	0.999777	gtex_sf	0.999981
3219	ENSG00000103642	LACTB	0.677625	0.0219784	0.49801	0.0703717	0.26856	1.19266e-24	1.7867e-23	25	28	28	C2	Adipose. subcutaneous (GTEx)	EpiXcan	0.999777	gtex_sf	0.999981
3220	ENSG00000136856	SLC2A8	-0.677246	-0.0181118	0.49825	0.159013	0.221926	2.10269e-19	2.34493e-18	30	33	33	C2	Adipose. subcutaneous (GTEx)	EpiXcan	0.999777	gtex_sf	0.999981
3221	ENSG00000203760	CENPW	-0.676812	-0.0562913	0.498526	0.0126368	0.0213833	0.008498	0.0205262	20	27	27	C2	Adipose. subcutaneous (GTEx)	EpiXcan	0.999777	gtex_sf	0.999981
3222	ENSG00000164187	LMBRD2	-0.676732	-0.0379564	0.498576	0.0404965	0.0523464	3.79956e-05	0.000122458	43	51	51	C2	Adipose. subcutaneous (GTEx)	EpiXcan	0.999777	gtex_sf	0.999981
3223	ENSG00000261485	PAN3-AS1	0.676463	0.0490145	0.498747	0.0208955	0.0253656	0.00430409	0.0107752	15	19	19	C2	Adipose. subcutaneous (GTEx)	EpiXcan	0.999777	gtex_sf	0.999981
3224	ENSG00000136048	DRAM1	0.675842	0.0176905	0.499141	0.110084	0.177722	1.14614e-15	9.88547e-15	47	53	53	C2	Adipose. subcutaneous (GTEx)	EpiXcan	0.999777	gtex_sf	0.999981
3225	ENSG00000272760	AC093726.1	-0.675839	-0.0550565	0.499143	0.0175513	0.0657248	3.26579e-06	1.19623e-05	5	5	5	C2	Adipose. subcutaneous (GTEx)	EpiXcan	0.999777	gtex_sf	0.999981
3226	ENSG00000240583	AQP1	-0.675752	-0.0406656	0.499198	0.0433486	0.104632	3.74329e-09	1.88877e-08	16	18	18	C2	Adipose. subcutaneous (GTEx)	EpiXcan	0.999777	gtex_sf	0.999981
3227	ENSG00000166548	TK2	-0.674915	-0.0382353	0.49973	0.0284996	0.0351969	0.000796365	0.00218505	26	33	33	C2	Adipose. subcutaneous (GTEx)	EpiXcan	0.999777	gtex_sf	0.999981
3228	ENSG00000139364	TMEM132B	-0.674779	-0.078507	0.499816	0.0125879	0.0347545	0.000884908	0.00241287	17	23	23	C2	Adipose. subcutaneous (GTEx)	EpiXcan	0.999777	gtex_sf	0.999981
3229	ENSG00000119203	CPSF3	0.674504	0.0248864	0.499991	0.0704916	0.12572	2.78718e-11	1.71454e-10	36	40	40	C2	Adipose. subcutaneous (GTEx)	EpiXcan	0.999777	gtex_sf	0.999981
3230	ENSG00000156170	NDUFAF6	-0.67442	-0.0624124	0.500044	0.0133808	0.0312771	0.00158503	0.00418739	15	18	18	C2	Adipose. subcutaneous (GTEx)	EpiXcan	0.999777	gtex_sf	0.999981
3231	ENSG00000147459	DOCK5	-0.674374	-0.0376789	0.500074	0.0254117	0.0420065	0.000239599	0.000700931	27	30	30	C2	Adipose. subcutaneous (GTEx)	EpiXcan	0.999777	gtex_sf	0.999981
3232	ENSG00000114054	PCCB	-0.674344	-0.0418067	0.500093	0.0255772	0.0659068	3.19703e-06	1.17289e-05	8	11	11	C2	Adipose. subcutaneous (GTEx)	EpiXcan	0.999777	gtex_sf	0.999981
3233	ENSG00000143149	ALDH9A1	-0.673516	-0.0429404	0.500619	0.0302321	0.0747051	8.48002e-07	3.30035e-06	30	35	35	C2	Adipose. subcutaneous (GTEx)	EpiXcan	0.999777	gtex_sf	0.999981
3234	ENSG00000260456	C16orf95	0.673389	0.0656328	0.5007	0.00795917	0.0502896	6.11427e-05	0.000192196	1	1	1	C2	Adipose. subcutaneous (GTEx)	EpiXcan	0.999777	gtex_sf	0.999981
3235	ENSG00000127954	STEAP4	-0.673249	-0.0397332	0.500789	0.0166656	0.0425648	0.000213189	0.000628132	17	21	21	C2	Adipose. subcutaneous (GTEx)	EpiXcan	0.999777	gtex_sf	0.999981
3236	ENSG00000246089	AC016065.1	0.673143	0.026136	0.500856	0.0742956	0.181778	3.7405e-16	3.3329e-15	50	80	80	C2	Adipose. subcutaneous (GTEx)	EpiXcan	0.999777	gtex_sf	0.999981
3237	ENSG00000140577	CRTC3	0.672779	0.0338528	0.501088	0.0406005	0.0685782	1.79059e-06	6.74398e-06	9	10	10	C2	Adipose. subcutaneous (GTEx)	EpiXcan	0.999777	gtex_sf	0.999981
3238	ENSG00000184436	THAP7	-0.672045	-0.0358358	0.501555	0.039912	0.143749	2.5551e-12	1.72064e-11	2	2	2	C2	Adipose. subcutaneous (GTEx)	EpiXcan	0.999777	gtex_sf	0.999981
3239	ENSG00000157734	SNX22	0.671991	0.104408	0.501589	0.00493735	0.0136787	0.0366537	0.0811457	4	5	5	C2	Adipose. subcutaneous (GTEx)	EpiXcan	0.999777	gtex_sf	0.999981
3240	ENSG00000187474	FPR3	0.67181	0.0361231	0.501705	0.0328748	0.0402794	0.000312786	0.000901851	27	32	32	C2	Adipose. subcutaneous (GTEx)	EpiXcan	0.999777	gtex_sf	0.999981
3241	ENSG00000247708	STX18-AS1	-0.671656	-0.0375783	0.501802	0.0319679	0.0629983	6.41301e-06	2.26322e-05	32	40	40	C2	Adipose. subcutaneous (GTEx)	EpiXcan	0.999777	gtex_sf	0.999981
3242	ENSG00000133313	CNDP2	0.671413	0.0407807	0.501958	0.0371399	0.0557643	2.12989e-05	7.0695e-05	22	30	30	C2	Adipose. subcutaneous (GTEx)	EpiXcan	0.999777	gtex_sf	0.999981
3243	ENSG00000164597	COG5	0.671404	0.208237	0.501963	0.00147981	0.0207328	0.0108523	0.025856	3	4	4	C2	Adipose. subcutaneous (GTEx)	EpiXcan	0.999777	gtex_sf	0.999981
3244	ENSG00000169359	SLC33A1	-0.671349	-0.0289229	0.501998	0.0566852	0.0746261	8.77726e-07	3.40846e-06	24	30	30	C2	Adipose. subcutaneous (GTEx)	EpiXcan	0.999777	gtex_sf	0.999981
3245	ENSG00000259291	ZNF710-AS1	-0.671271	-0.0381453	0.502048	0.0415739	0.0384294	0.000504489	0.00141724	41	51	51	C2	Adipose. subcutaneous (GTEx)	EpiXcan	0.999777	gtex_sf	0.999981
3246	ENSG00000148843	PDCD11	0.671216	0.0304947	0.502083	0.0495403	0.0959042	9.23561e-09	4.48555e-08	15	20	20	C2	Adipose. subcutaneous (GTEx)	EpiXcan	0.999777	gtex_sf	0.999981
3247	ENSG00000203706	SERTAD4-AS1	0.670966	0.0318216	0.502242	0.0641582	0.0745776	8.28558e-07	3.23276e-06	32	37	37	C2	Adipose. subcutaneous (GTEx)	EpiXcan	0.999777	gtex_sf	0.999981
3248	ENSG00000172466	ZNF24	-0.670907	-0.05996	0.50228	0.0163244	0.0776384	4.9748e-07	1.99891e-06	8	9	9	C2	Adipose. subcutaneous (GTEx)	EpiXcan	0.999777	gtex_sf	0.999981
3249	ENSG00000161888	SPC24	-0.670556	-0.0622825	0.502503	0.0122997	0.0125311	0.0480656	0.104569	10	13	13	C2	Adipose. subcutaneous (GTEx)	EpiXcan	0.999777	gtex_sf	0.999981
3250	ENSG00000178075	GRAMD1C	-0.670526	-0.024042	0.502523	0.149095	0.190615	5.26341e-17	4.99489e-16	35	39	39	C2	Adipose. subcutaneous (GTEx)	EpiXcan	0.999777	gtex_sf	0.999981
3251	ENSG00000066248	NGEF	-0.670506	-0.0192733	0.502535	0.137597	0.341127	1.11063e-31	2.46148e-30	6	7	7	C2	Adipose. subcutaneous (GTEx)	EpiXcan	0.999777	gtex_sf	0.999981
3252	ENSG00000124422	USP22	0.670481	0.0532642	0.502551	0.0205199	0.0697269	1.88625e-06	7.08902e-06	7	10	10	C2	Adipose. subcutaneous (GTEx)	EpiXcan	0.999777	gtex_sf	0.999981
3253	ENSG00000187676	B3GLCT	0.670205	0.0735564	0.502727	0.0095952	0.0503779	6.54105e-05	0.000204968	15	16	16	C2	Adipose. subcutaneous (GTEx)	EpiXcan	0.999777	gtex_sf	0.999981
3254	ENSG00000079805	DNM2	0.670169	0.0661264	0.50275	0.013928	0.0619915	5.60744e-06	1.99551e-05	6	9	9	C2	Adipose. subcutaneous (GTEx)	EpiXcan	0.999777	gtex_sf	0.999981
3255	ENSG00000196476	C20orf96	-0.670123	-0.0245659	0.502779	0.0982031	0.153185	1.53375e-13	1.13069e-12	25	31	31	C2	Adipose. subcutaneous (GTEx)	EpiXcan	0.999777	gtex_sf	0.999981
3256	ENSG00000197181	PIWIL2	-0.670085	-0.0367692	0.502803	0.0427294	0.33439	2.85763e-31	6.17698e-30	11	18	18	C2	Adipose. subcutaneous (GTEx)	EpiXcan	0.999777	gtex_sf	0.999981
3257	ENSG00000151208	DLG5	0.66994	0.0127243	0.502896	0.363144	0.571321	9.98505e-69	1.15587e-66	32	35	35	C2	Adipose. subcutaneous (GTEx)	EpiXcan	0.999777	gtex_sf	0.999981
3258	ENSG00000164136	IL15	-0.669925	-0.0793934	0.502906	0.00777898	0.0298553	0.00204482	0.00534063	13	17	17	C2	Adipose. subcutaneous (GTEx)	EpiXcan	0.999777	gtex_sf	0.999981
3259	ENSG00000245556	SCAMP1-AS1	0.6698	0.0296317	0.502985	0.048075	0.0710453	9.68838e-07	3.74748e-06	25	33	33	C2	Adipose. subcutaneous (GTEx)	EpiXcan	0.999777	gtex_sf	0.999981
3260	ENSG00000154134	ROBO3	0.66971	0.0270725	0.503042	0.06975	0.165751	1.81639e-14	1.43741e-13	37	41	41	C2	Adipose. subcutaneous (GTEx)	EpiXcan	0.999777	gtex_sf	0.999981
3261	ENSG00000189350	TOGARAM2	0.669597	0.0130883	0.503115	0.250172	0.398228	9.14216e-40	2.87117e-38	59	68	68	C2	Adipose. subcutaneous (GTEx)	EpiXcan	0.999777	gtex_sf	0.999981
3262	ENSG00000132646	PCNA	-0.669305	-0.0786259	0.503301	0.0106122	0.0693344	2.24798e-06	8.38993e-06	6	8	8	C2	Adipose. subcutaneous (GTEx)	EpiXcan	0.999777	gtex_sf	0.999981
3263	ENSG00000158411	MITD1	0.668805	0.0322411	0.50362	0.0447549	0.114793	6.50236e-10	3.49764e-09	10	11	11	C2	Adipose. subcutaneous (GTEx)	EpiXcan	0.999777	gtex_sf	0.999981
3264	ENSG00000167984	NLRC3	-0.668523	-0.0187597	0.5038	0.140458	0.240144	1.19882e-21	1.51688e-20	39	42	42	C2	Adipose. subcutaneous (GTEx)	EpiXcan	0.999777	gtex_sf	0.999981
3265	ENSG00000116213	WRAP73	0.668298	0.0258871	0.503944	0.0622662	0.443973	3.86691e-45	1.54754e-43	34	48	48	C2	Adipose. subcutaneous (GTEx)	EpiXcan	0.999777	gtex_sf	0.999981
3266	ENSG00000151748	SAV1	0.668186	0.0791647	0.504015	0.00870279	0.0201161	0.0120185	0.0284507	17	24	24	C2	Adipose. subcutaneous (GTEx)	EpiXcan	0.999777	gtex_sf	0.999981
3267	ENSG00000104998	IL27RA	-0.667667	-0.01712	0.504346	0.166666	0.223121	9.03809e-20	1.02924e-18	30	37	37	C2	Adipose. subcutaneous (GTEx)	EpiXcan	0.999777	gtex_sf	0.999981
3268	ENSG00000112592	TBP	0.667015	0.0435657	0.504763	0.0218529	0.0183104	0.0164138	0.0381337	16	17	17	C2	Adipose. subcutaneous (GTEx)	EpiXcan	0.999777	gtex_sf	0.999981
3269	ENSG00000167642	SPINT2	0.666905	0.0347333	0.504833	0.0426142	0.0685441	1.9314e-06	7.25091e-06	16	17	17	C2	Adipose. subcutaneous (GTEx)	EpiXcan	0.999777	gtex_sf	0.999981
3270	ENSG00000110811	P3H3	0.666759	0.0387028	0.504926	0.0245123	0.0509847	5.74572e-05	0.000181425	12	17	17	C2	Adipose. subcutaneous (GTEx)	EpiXcan	0.999777	gtex_sf	0.999981
3271	ENSG00000187189	TSPYL4	0.666473	0.0314514	0.505109	0.0681921	0.0745917	5.91222e-07	2.35531e-06	45	55	55	C2	Adipose. subcutaneous (GTEx)	EpiXcan	0.999777	gtex_sf	0.999981
3272	ENSG00000243414	TICAM2	-0.66646	-0.0409062	0.505117	0.027936	0.0678552	2.53787e-06	9.41918e-06	9	10	10	C2	Adipose. subcutaneous (GTEx)	EpiXcan	0.999777	gtex_sf	0.999981
3273	ENSG00000148634	HERC4	-0.666133	-0.0627071	0.505326	0.0365976	0.0184429	0.0159887	0.0372263	24	27	27	C2	Adipose. subcutaneous (GTEx)	EpiXcan	0.999777	gtex_sf	0.999981
3274	ENSG00000136240	KDELR2	0.665298	0.0234537	0.50586	0.0271096	0.0389471	0.000414502	0.00117935	19	28	28	C2	Adipose. subcutaneous (GTEx)	EpiXcan	0.999777	gtex_sf	0.999981
3275	ENSG00000065308	TRAM2	-0.664879	-0.0329776	0.506128	0.0454029	0.0457117	0.000132673	0.000400506	32	39	39	C2	Adipose. subcutaneous (GTEx)	EpiXcan	0.999777	gtex_sf	0.999981
3276	ENSG00000196405	EVL	-0.664179	-0.0265567	0.506576	0.0613693	0.152191	2.19781e-13	1.59423e-12	17	22	22	C2	Adipose. subcutaneous (GTEx)	EpiXcan	0.999777	gtex_sf	0.999981
3277	ENSG00000088340	FER1L4	0.663899	0.0553846	0.506755	0.0151156	0.0289666	0.00236454	0.00611637	21	27	27	C2	Adipose. subcutaneous (GTEx)	EpiXcan	0.999777	gtex_sf	0.999981
3278	ENSG00000183762	KREMEN1	-0.663646	-0.0219398	0.506917	0.0960129	0.186679	4.54837e-16	4.03222e-15	24	25	25	C2	Adipose. subcutaneous (GTEx)	EpiXcan	0.999777	gtex_sf	0.999981
3279	ENSG00000106479	ZNF862	0.663495	0.0497995	0.507014	0.0146351	0.0656446	3.3977e-06	1.24195e-05	3	3	3	C2	Adipose. subcutaneous (GTEx)	EpiXcan	0.999777	gtex_sf	0.999981
3280	ENSG00000105877	DNAH11	-0.662895	-0.030912	0.507398	0.0467285	0.019759	0.0120837	0.0285953	28	36	36	C2	Adipose. subcutaneous (GTEx)	EpiXcan	0.999777	gtex_sf	0.999981
3281	ENSG00000196167	COLCA1	-0.662836	-0.0306911	0.507435	0.0514511	0.147971	4.16787e-13	2.96042e-12	16	21	21	C2	Adipose. subcutaneous (GTEx)	EpiXcan	0.999777	gtex_sf	0.999981
3282	ENSG00000064012	CASP8	-0.662607	-0.0130043	0.507583	0.250288	0.474324	9.32293e-51	4.98421e-49	52	62	62	C2	Adipose. subcutaneous (GTEx)	EpiXcan	0.999777	gtex_sf	0.999981
3283	ENSG00000128604	IRF5	-0.662492	-0.0257385	0.507656	0.0689824	0.146216	1.12979e-12	7.83416e-12	12	14	14	C2	Adipose. subcutaneous (GTEx)	EpiXcan	0.999777	gtex_sf	0.999981
3284	ENSG00000198794	SCAMP5	0.662445	0.0260866	0.507686	0.0683131	0.120897	1.43342e-10	8.22531e-10	10	13	13	C2	Adipose. subcutaneous (GTEx)	EpiXcan	0.999777	gtex_sf	0.999981
3285	ENSG00000159461	AMFR	-0.661759	-0.0585202	0.508126	0.0155715	0.0151769	0.0287397	0.0645228	23	31	31	C2	Adipose. subcutaneous (GTEx)	EpiXcan	0.999777	gtex_sf	0.999981
3286	ENSG00000073331	ALPK1	-0.661641	-0.0312856	0.508201	0.039073	0.0661071	3.18139e-06	1.16776e-05	25	31	31	C2	Adipose. subcutaneous (GTEx)	EpiXcan	0.999777	gtex_sf	0.999981
3287	ENSG00000114125	RNF7	0.661484	0.0365443	0.508302	0.0445474	0.0823083	2.25637e-07	9.45975e-07	8	8	8	C2	Adipose. subcutaneous (GTEx)	EpiXcan	0.999777	gtex_sf	0.999981
3288	ENSG00000054611	TBC1D22A	0.661337	0.0230907	0.508397	0.122	0.281899	3.07871e-25	4.75977e-24	27	36	36	C2	Adipose. subcutaneous (GTEx)	EpiXcan	0.999777	gtex_sf	0.999981
3289	ENSG00000196150	ZNF250	-0.66132	-0.038304	0.508407	0.0469009	0.0158369	0.0264999	0.059801	26	32	32	C2	Adipose. subcutaneous (GTEx)	EpiXcan	0.999777	gtex_sf	0.999981
3290	ENSG00000182463	TSHZ2	0.66127	0.0577682	0.508439	0.0160417	0.0327856	0.00111677	0.00300819	50	68	68	C2	Adipose. subcutaneous (GTEx)	EpiXcan	0.999777	gtex_sf	0.999981
3291	ENSG00000148803	FUOM	-0.661263	-0.0237906	0.508444	0.0550184	0.049276	6.58531e-05	0.000206262	53	67	67	C2	Adipose. subcutaneous (GTEx)	EpiXcan	0.999777	gtex_sf	0.999981
3292	ENSG00000105849	TWISTNB	0.661217	0.068271	0.508473	0.00907645	0.0239965	0.00612819	0.015046	12	19	19	C2	Adipose. subcutaneous (GTEx)	EpiXcan	0.999777	gtex_sf	0.999981
3293	ENSG00000205578	POM121B	0.66088	0.0403365	0.508689	0.0666076	0.0395687	0.000347069	0.000995779	34	39	39	C2	Adipose. subcutaneous (GTEx)	EpiXcan	0.999777	gtex_sf	0.999981
3294	ENSG00000143546	S100A8	-0.660703	-0.0771891	0.508803	0.0125384	0.0157749	0.0265473	0.0598885	9	11	11	C2	Adipose. subcutaneous (GTEx)	EpiXcan	0.999777	gtex_sf	0.999981
3295	ENSG00000162704	ARPC5	-0.660525	-0.0203332	0.508917	0.10148	0.210838	2.53465e-18	2.62207e-17	7	8	8	C2	Adipose. subcutaneous (GTEx)	EpiXcan	0.999777	gtex_sf	0.999981
3296	ENSG00000169629	RGPD8	0.660399	0.0139576	0.508998	0.300549	0.572664	5.53951e-68	6.06187e-66	86	99	99	C2	Adipose. subcutaneous (GTEx)	EpiXcan	0.999777	gtex_sf	0.999981
3297	ENSG00000167555	ZNF528	-0.660356	-0.0128768	0.509025	0.323468	0.456099	3.05225e-47	1.34867e-45	37	44	44	C2	Adipose. subcutaneous (GTEx)	EpiXcan	0.999777	gtex_sf	0.999981
3298	ENSG00000050748	MAPK9	-0.660228	-0.0268069	0.509108	0.0635691	0.142247	2.26876e-12	1.53224e-11	29	37	37	C2	Adipose. subcutaneous (GTEx)	EpiXcan	0.999777	gtex_sf	0.999981
3299	ENSG00000103512	NOMO1	0.660186	0.0340935	0.509135	0.0523257	0.0677734	2.71434e-06	1.00263e-05	17	25	25	C2	Adipose. subcutaneous (GTEx)	EpiXcan	0.999777	gtex_sf	0.999981
3300	ENSG00000184613	NELL2	-0.65999	-0.0198392	0.50926	0.130388	0.391945	4.06938e-40	1.30137e-38	16	22	22	C2	Adipose. subcutaneous (GTEx)	EpiXcan	0.999777	gtex_sf	0.999981
3301	ENSG00000105738	SIPA1L3	0.659688	0.105267	0.509454	0.00454047	0.033227	0.00119059	0.00319229	3	4	4	C2	Adipose. subcutaneous (GTEx)	EpiXcan	0.999777	gtex_sf	0.999981
3302	ENSG00000138495	COX17	-0.659479	-0.0371785	0.509588	0.0339424	0.0980816	1.02599e-08	4.96237e-08	9	10	10	C2	Adipose. subcutaneous (GTEx)	EpiXcan	0.999777	gtex_sf	0.999981
3303	ENSG00000219545	UMAD1	0.659383	0.0255079	0.50965	0.0496315	0.0641687	5.11741e-06	1.82856e-05	37	51	51	C2	Adipose. subcutaneous (GTEx)	EpiXcan	0.999777	gtex_sf	0.999981
3304	ENSG00000055211	GINM1	0.659366	0.0409015	0.509661	0.0346807	0.0818936	1.43586e-07	6.13362e-07	18	22	22	C2	Adipose. subcutaneous (GTEx)	EpiXcan	0.999777	gtex_sf	0.999981
3305	ENSG00000110107	PRPF19	-0.65935	-0.0555186	0.509671	0.0162677	0.0134155	0.0387814	0.085545	13	14	14	C2	Adipose. subcutaneous (GTEx)	EpiXcan	0.999777	gtex_sf	0.999981
3306	ENSG00000170846	AC093323.1	-0.659202	-0.0885338	0.509766	0.00779524	0.0660522	3.30117e-06	1.20856e-05	6	8	8	C2	Adipose. subcutaneous (GTEx)	EpiXcan	0.999777	gtex_sf	0.999981
3307	ENSG00000135972	MRPS9	-0.659183	-0.0256892	0.509779	0.0886374	0.22198	1.85461e-19	2.07654e-18	25	30	30	C2	Adipose. subcutaneous (GTEx)	EpiXcan	0.999777	gtex_sf	0.999981
3308	ENSG00000186166	CCDC84	0.659112	0.0674471	0.509824	0.0128835	0.0166273	0.0208888	0.0477853	10	11	11	C2	Adipose. subcutaneous (GTEx)	EpiXcan	0.999777	gtex_sf	0.999981
3309	ENSG00000102760	RGCC	0.658867	0.0192259	0.509981	0.111058	0.200895	2.21567e-17	2.14034e-16	8	8	8	C2	Adipose. subcutaneous (GTEx)	EpiXcan	0.999777	gtex_sf	0.999981
3310	ENSG00000132670	PTPRA	0.658714	0.0842027	0.510079	0.00878672	0.0239232	0.00601402	0.0147865	7	8	8	C2	Adipose. subcutaneous (GTEx)	EpiXcan	0.999777	gtex_sf	0.999981
3311	ENSG00000166016	ABTB2	-0.658468	-0.0517892	0.510238	0.0153348	0.0454165	0.000139257	0.000419117	9	9	9	C2	Adipose. subcutaneous (GTEx)	EpiXcan	0.999777	gtex_sf	0.999981
3312	ENSG00000197008	ZNF138	-0.658441	-0.0313281	0.510255	0.0440884	0.092639	3.13542e-08	1.43757e-07	8	9	9	C2	Adipose. subcutaneous (GTEx)	EpiXcan	0.999777	gtex_sf	0.999981
3313	ENSG00000244480	AC005154.3	-0.658418	-0.0312285	0.510269	0.054401	0.236024	1.65152e-20	1.96207e-19	21	26	26	C2	Adipose. subcutaneous (GTEx)	EpiXcan	0.999777	gtex_sf	0.999981
3314	ENSG00000037637	FBXO42	0.658396	0.0513248	0.510283	0.0136197	0.0167715	0.0219901	0.0501898	34	39	39	C2	Adipose. subcutaneous (GTEx)	EpiXcan	0.999777	gtex_sf	0.999981
3315	ENSG00000161249	DMKN	-0.65746	-0.037059	0.510885	0.0597997	0.13647	1.01983e-11	6.49897e-11	12	16	16	C2	Adipose. subcutaneous (GTEx)	EpiXcan	0.999777	gtex_sf	0.999981
3316	ENSG00000076650	GPATCH1	-0.657275	-0.0722088	0.511004	0.00855859	0.0445024	0.000173406	0.000515361	17	20	20	C2	Adipose. subcutaneous (GTEx)	EpiXcan	0.999777	gtex_sf	0.999981
3317	ENSG00000109519	GRPEL1	-0.656395	-0.0550129	0.51157	0.0126639	0.0379421	0.000542932	0.00151884	7	11	11	C2	Adipose. subcutaneous (GTEx)	EpiXcan	0.999777	gtex_sf	0.999981
3318	ENSG00000175832	ETV4	-0.656393	-0.0272867	0.511571	0.0654699	0.118397	1.97195e-10	1.11826e-09	25	26	26	C2	Adipose. subcutaneous (GTEx)	EpiXcan	0.999777	gtex_sf	0.999981
3319	ENSG00000181016	LSMEM1	-0.656153	-0.039736	0.511725	0.0313212	0.0439926	0.000151477	0.000453849	28	34	34	C2	Adipose. subcutaneous (GTEx)	EpiXcan	0.999777	gtex_sf	0.999981
3320	ENSG00000172716	SLFN11	-0.656069	-0.0253662	0.51178	0.0711883	0.0780313	4.68059e-07	1.88719e-06	41	51	51	C2	Adipose. subcutaneous (GTEx)	EpiXcan	0.999777	gtex_sf	0.999981
3321	ENSG00000188266	HYKK	0.655948	0.0424003	0.511857	0.0290512	0.0194375	0.0129236	0.0304442	23	27	27	C2	Adipose. subcutaneous (GTEx)	EpiXcan	0.999777	gtex_sf	0.999981
3322	ENSG00000143437	ARNT	-0.655897	-0.0300871	0.511891	0.0547563	0.156282	8.42793e-14	6.33996e-13	15	17	17	C2	Adipose. subcutaneous (GTEx)	EpiXcan	0.999777	gtex_sf	0.999981
3323	ENSG00000260274	AC068338.2	-0.65564	-0.0206507	0.512056	0.111748	0.264444	9.3101e-24	1.32797e-22	25	34	34	C2	Adipose. subcutaneous (GTEx)	EpiXcan	0.999777	gtex_sf	0.999981
3324	ENSG00000079337	RAPGEF3	-0.655492	-0.0169653	0.512151	0.147802	0.188506	1.91548e-16	1.74789e-15	20	23	23	C2	Adipose. subcutaneous (GTEx)	EpiXcan	0.999777	gtex_sf	0.999981
3325	ENSG00000197816	CCDC180	0.655377	0.0278439	0.512225	0.0613044	0.0624104	4.97957e-06	1.78249e-05	42	52	52	C2	Adipose. subcutaneous (GTEx)	EpiXcan	0.999777	gtex_sf	0.999981
3326	ENSG00000041357	PSMA4	-0.654952	-0.0504741	0.512498	0.015197	0.0327738	0.00129637	0.00345937	17	23	23	C2	Adipose. subcutaneous (GTEx)	EpiXcan	0.999777	gtex_sf	0.999981
3327	ENSG00000173221	GLRX	-0.654875	-0.0398786	0.512548	0.0249249	0.0236782	0.00582531	0.0143376	21	24	24	C2	Adipose. subcutaneous (GTEx)	EpiXcan	0.999777	gtex_sf	0.999981
3328	ENSG00000171055	FEZ2	-0.654423	-0.111758	0.51284	0.00600181	0.0239637	0.00538548	0.0133088	9	11	11	C2	Adipose. subcutaneous (GTEx)	EpiXcan	0.999777	gtex_sf	0.999981
3329	ENSG00000140400	MAN2C1	-0.65408	-0.0115136	0.51306	0.339659	0.584491	3.94423e-70	5.06852e-68	20	25	25	C2	Adipose. subcutaneous (GTEx)	EpiXcan	0.999777	gtex_sf	0.999981
3330	ENSG00000253719	ATXN7L3B	-0.654079	-0.192813	0.513061	0.0010587	0.0578841	1.57526e-05	5.30784e-05	12	13	13	C2	Adipose. subcutaneous (GTEx)	EpiXcan	0.999777	gtex_sf	0.999981
3331	ENSG00000053371	AKR7A2	0.653907	0.045924	0.513172	0.0221575	0.0666699	2.64217e-06	9.7752e-06	10	12	12	C2	Adipose. subcutaneous (GTEx)	EpiXcan	0.999777	gtex_sf	0.999981
3332	ENSG00000075975	MKRN2	-0.65362	-0.0335219	0.513357	0.0626655	0.0996761	1.00157e-08	4.8476e-08	50	63	63	C2	Adipose. subcutaneous (GTEx)	EpiXcan	0.999777	gtex_sf	0.999981
3333	ENSG00000105771	SMG9	0.653552	0.044687	0.5134	0.0314176	0.104254	2.58988e-09	1.32638e-08	12	15	15	C2	Adipose. subcutaneous (GTEx)	EpiXcan	0.999777	gtex_sf	0.999981
3334	ENSG00000160678	S100A1	-0.653431	-0.0145542	0.513478	0.248914	0.49708	3.42962e-55	2.22401e-53	34	43	43	C2	Adipose. subcutaneous (GTEx)	EpiXcan	0.999777	gtex_sf	0.999981
3335	ENSG00000162415	ZSWIM5	-0.653284	-0.0239189	0.513573	0.081192	0.118131	2.6866e-10	1.50105e-09	22	23	23	C2	Adipose. subcutaneous (GTEx)	EpiXcan	0.999777	gtex_sf	0.999981
3336	ENSG00000170365	SMAD1	-0.653265	-0.0340991	0.513586	0.0391663	0.0121837	0.0514605	0.111477	27	32	32	C2	Adipose. subcutaneous (GTEx)	EpiXcan	0.999777	gtex_sf	0.999981
3337	ENSG00000111142	METAP2	0.652984	0.0251799	0.513767	0.0506534	0.0360857	0.000736674	0.00202723	46	54	54	C2	Adipose. subcutaneous (GTEx)	EpiXcan	0.999777	gtex_sf	0.999981
3338	ENSG00000159714	ZDHHC1	0.652805	0.230767	0.513882	0.000827602	0.0100331	0.0771269	0.162088	8	9	9	C2	Adipose. subcutaneous (GTEx)	EpiXcan	0.999777	gtex_sf	0.999981
3339	ENSG00000099804	CDC34	-0.652334	-0.102734	0.514186	0.00759727	0.0259899	0.0043118	0.0107926	14	15	15	C2	Adipose. subcutaneous (GTEx)	EpiXcan	0.999777	gtex_sf	0.999981
3340	ENSG00000204632	HLA-G	0.652286	0.0478115	0.514217	0.0305009	0.184398	5.93851e-16	5.23479e-15	22	36	36	C2	Adipose. subcutaneous (GTEx)	EpiXcan	0.999777	gtex_sf	0.999981
3341	ENSG00000173200	PARP15	0.651589	0.0345372	0.514666	0.0462608	0.0729415	1.05806e-06	4.0771e-06	18	18	18	C2	Adipose. subcutaneous (GTEx)	EpiXcan	0.999777	gtex_sf	0.999981
3342	ENSG00000243667	WDR92	0.651157	0.0522776	0.514945	0.0173867	0.0942966	2.599e-08	1.20424e-07	13	17	17	C2	Adipose. subcutaneous (GTEx)	EpiXcan	0.999777	gtex_sf	0.999981
3343	ENSG00000127337	YEATS4	-0.650052	-0.0151403	0.515659	0.231028	0.501565	2.88488e-55	1.88825e-53	15	19	19	C2	Adipose. subcutaneous (GTEx)	EpiXcan	0.999777	gtex_sf	0.999981
3344	ENSG00000175582	RAB6A	-0.65	-0.0254125	0.515692	0.0708286	0.110264	8.99346e-10	4.7869e-09	26	32	32	C2	Adipose. subcutaneous (GTEx)	EpiXcan	0.999777	gtex_sf	0.999981
3345	ENSG00000105193	RPS16	0.649877	0.0439018	0.515772	0.0285216	0.0782613	3.87612e-07	1.5769e-06	14	18	18	C2	Adipose. subcutaneous (GTEx)	EpiXcan	0.999777	gtex_sf	0.999981
3346	ENSG00000101751	POLI	-0.649795	-0.0158194	0.515825	0.162759	0.473687	1.13431e-49	5.67439e-48	19	23	23	C2	Adipose. subcutaneous (GTEx)	EpiXcan	0.999777	gtex_sf	0.999981
3347	ENSG00000182134	TDRKH	-0.649633	-0.01413	0.515929	0.205781	0.237966	4.14817e-21	5.10126e-20	40	46	46	C2	Adipose. subcutaneous (GTEx)	EpiXcan	0.999777	gtex_sf	0.999981
3348	ENSG00000110076	NRXN2	0.649076	0.0160813	0.51629	0.15672	0.205531	3.65987e-18	3.74189e-17	35	40	40	C2	Adipose. subcutaneous (GTEx)	EpiXcan	0.999777	gtex_sf	0.999981
3349	ENSG00000234028	AC062029.1	0.648841	0.0422012	0.516441	0.0273838	0.118917	2.14846e-10	1.21247e-09	4	9	9	C2	Adipose. subcutaneous (GTEx)	EpiXcan	0.999777	gtex_sf	0.999981
3350	ENSG00000174775	HRAS	-0.648574	-0.0454753	0.516614	0.0228632	0.0740547	7.90569e-07	3.09316e-06	8	8	8	C2	Adipose. subcutaneous (GTEx)	EpiXcan	0.999777	gtex_sf	0.999981
3351	ENSG00000074201	CLNS1A	0.648245	0.0228151	0.516827	0.105724	0.127937	5.03861e-11	3.02511e-10	82	100	100	C2	Adipose. subcutaneous (GTEx)	EpiXcan	0.999777	gtex_sf	0.999981
3352	ENSG00000004660	CAMKK1	-0.648083	-0.0551017	0.516931	0.0190789	0.0397901	0.000389301	0.00111171	12	17	17	C2	Adipose. subcutaneous (GTEx)	EpiXcan	0.999777	gtex_sf	0.999981
3353	ENSG00000126785	RHOJ	-0.648064	-0.0675219	0.516944	0.00999648	0.0293407	0.00250527	0.00646368	10	13	13	C2	Adipose. subcutaneous (GTEx)	EpiXcan	0.999777	gtex_sf	0.999981
3354	ENSG00000095574	IKZF5	-0.648037	-0.0402182	0.516961	0.0288154	0.0859383	1.18211e-07	5.09626e-07	12	15	15	C2	Adipose. subcutaneous (GTEx)	EpiXcan	0.999777	gtex_sf	0.999981
3355	ENSG00000136830	FAM129B	-0.647916	-0.0480795	0.517039	0.0160353	0.02824	0.00290218	0.00743431	22	31	31	C2	Adipose. subcutaneous (GTEx)	EpiXcan	0.999777	gtex_sf	0.999981
3356	ENSG00000181315	ZNF322	-0.647494	-0.040315	0.517312	0.0284281	0.0592396	8.47964e-06	2.94872e-05	14	17	17	C2	Adipose. subcutaneous (GTEx)	EpiXcan	0.999777	gtex_sf	0.999981
3357	ENSG00000188846	RPL14	0.647015	0.0349225	0.517622	0.0330034	0.0235646	0.00604491	0.0148598	21	24	24	C2	Adipose. subcutaneous (GTEx)	EpiXcan	0.999777	gtex_sf	0.999981
3358	ENSG00000131711	MAP1B	0.647001	0.013822	0.517631	0.245295	0.301578	3.91275e-28	7.05352e-27	37	41	41	C2	Adipose. subcutaneous (GTEx)	EpiXcan	0.999777	gtex_sf	0.999981
3359	ENSG00000109911	ELP4	-0.646846	-0.0353293	0.517732	0.032151	0.0836133	1.66458e-07	7.06326e-07	16	20	20	C2	Adipose. subcutaneous (GTEx)	EpiXcan	0.999777	gtex_sf	0.999981
3360	ENSG00000228782	MRPL45P2	-0.646814	-0.0233728	0.517753	0.125493	0.188966	1.39642e-16	1.28682e-15	40	51	51	C2	Adipose. subcutaneous (GTEx)	EpiXcan	0.999777	gtex_sf	0.999981
3361	ENSG00000148291	SURF2	0.646614	0.062743	0.517882	0.0161076	0.0388736	0.000443886	0.00125708	11	13	13	C2	Adipose. subcutaneous (GTEx)	EpiXcan	0.999777	gtex_sf	0.999981
3362	ENSG00000254473	AL354920.1	-0.646554	-0.0170808	0.517921	0.180342	0.286935	9.84794e-26	1.56395e-24	22	27	27	C2	Adipose. subcutaneous (GTEx)	EpiXcan	0.999777	gtex_sf	0.999981
3363	ENSG00000167615	LENG8	0.646072	0.0341727	0.518233	0.0439423	0.149084	6.21899e-13	4.38176e-12	10	15	15	C2	Adipose. subcutaneous (GTEx)	EpiXcan	0.999777	gtex_sf	0.999981
3364	ENSG00000140876	NUDT7	0.645545	0.0178085	0.518574	0.172495	0.320485	2.28134e-29	4.45051e-28	19	21	21	C2	Adipose. subcutaneous (GTEx)	EpiXcan	0.999777	gtex_sf	0.999981
3365	ENSG00000155254	MARVELD1	-0.645345	-0.0311359	0.518704	0.0560073	0.0309632	0.00177688	0.00466607	50	58	58	C2	Adipose. subcutaneous (GTEx)	EpiXcan	0.999777	gtex_sf	0.999981
3366	ENSG00000035928	RFC1	0.644957	0.120687	0.518955	0.00367094	0.032145	0.00130906	0.00349058	2	2	2	C2	Adipose. subcutaneous (GTEx)	EpiXcan	0.999777	gtex_sf	0.999981
3367	ENSG00000146416	AIG1	0.644825	0.0366514	0.519041	0.0271485	0.0665506	2.52091e-06	9.36117e-06	13	13	13	C2	Adipose. subcutaneous (GTEx)	EpiXcan	0.999777	gtex_sf	0.999981
3368	ENSG00000142937	RPS8	0.644501	0.0193667	0.519251	0.110023	0.192944	3.77509e-17	3.60693e-16	14	16	16	C2	Adipose. subcutaneous (GTEx)	EpiXcan	0.999777	gtex_sf	0.999981
3369	ENSG00000114315	HES1	0.644372	0.0422496	0.519334	0.043509	0.0149467	0.030447	0.0680719	47	58	58	C2	Adipose. subcutaneous (GTEx)	EpiXcan	0.999777	gtex_sf	0.999981
3370	ENSG00000071794	HLTF	0.644349	0.0233147	0.519349	0.0502715	0.0513909	4.40226e-05	0.000140782	21	22	22	C2	Adipose. subcutaneous (GTEx)	EpiXcan	0.999777	gtex_sf	0.999981
3371	ENSG00000178295	GEN1	-0.644277	-0.0158442	0.519396	0.144984	0.33084	7.14934e-31	1.51959e-29	26	30	30	C2	Adipose. subcutaneous (GTEx)	EpiXcan	0.999777	gtex_sf	0.999981
3372	ENSG00000146425	DYNLT1	-0.644175	-0.0173038	0.519462	0.0395971	0.105841	2.94769e-09	1.49975e-08	21	25	25	C2	Adipose. subcutaneous (GTEx)	EpiXcan	0.999777	gtex_sf	0.999981
3373	ENSG00000160255	ITGB2	0.644121	0.0603557	0.519497	0.0213927	0.021309	0.00944707	0.0226739	30	42	42	C2	Adipose. subcutaneous (GTEx)	EpiXcan	0.999777	gtex_sf	0.999981
3374	ENSG00000104936	DMPK	-0.643773	-0.0524731	0.519723	0.0225012	0.0556802	2.07016e-05	6.88269e-05	10	16	16	C2	Adipose. subcutaneous (GTEx)	EpiXcan	0.999777	gtex_sf	0.999981
3375	ENSG00000100116	GCAT	-0.643293	-0.0279524	0.520034	0.0591355	0.127873	2.22189e-11	1.3783e-10	8	9	9	C2	Adipose. subcutaneous (GTEx)	EpiXcan	0.999777	gtex_sf	0.999981
3376	ENSG00000206535	LNP1	-0.643006	-0.0262909	0.52022	0.0569632	0.0953861	2.14551e-08	1.00408e-07	18	21	21	C2	Adipose. subcutaneous (GTEx)	EpiXcan	0.999777	gtex_sf	0.999981
3377	ENSG00000224596	ZMIZ1-AS1	-0.642948	-0.0536033	0.520258	0.0154838	0.0591877	1.05608e-05	3.63364e-05	4	5	5	C2	Adipose. subcutaneous (GTEx)	EpiXcan	0.999777	gtex_sf	0.999981
3378	ENSG00000131845	ZNF304	0.64259	0.0204074	0.52049	0.0949251	0.21481	6.0519e-19	6.52069e-18	18	21	21	C2	Adipose. subcutaneous (GTEx)	EpiXcan	0.999777	gtex_sf	0.999981
3379	ENSG00000169118	CSNK1G1	-0.642496	-0.0833865	0.520551	0.0079864	0.0181315	0.0168996	0.0391455	8	10	10	C2	Adipose. subcutaneous (GTEx)	EpiXcan	0.999777	gtex_sf	0.999981
3380	ENSG00000198870	STKLD1	0.64222	0.150369	0.52073	0.0126004	0.0183623	0.0164135	0.0381337	20	31	31	C2	Adipose. subcutaneous (GTEx)	EpiXcan	0.999777	gtex_sf	0.999981
3381	ENSG00000204560	DHX16	0.642107	0.134089	0.520804	0.00258075	0.0258051	0.0040597	0.0101907	8	12	12	C2	Adipose. subcutaneous (GTEx)	EpiXcan	0.999777	gtex_sf	0.999981
3382	ENSG00000164292	RHOBTB3	0.641872	0.0249164	0.520956	0.090514	0.131918	1.43626e-11	9.04163e-11	14	15	15	C2	Adipose. subcutaneous (GTEx)	EpiXcan	0.999777	gtex_sf	0.999981
3383	ENSG00000151116	UEVLD	-0.641744	-0.0364099	0.52104	0.0338664	0.0128186	0.0464534	0.101304	28	33	33	C2	Adipose. subcutaneous (GTEx)	EpiXcan	0.999777	gtex_sf	0.999981
3384	ENSG00000135074	ADAM19	0.641532	0.0153362	0.521177	0.164808	0.289379	2.80288e-26	4.58644e-25	34	41	41	C2	Adipose. subcutaneous (GTEx)	EpiXcan	0.999777	gtex_sf	0.999981
3385	ENSG00000230513	THAP7-AS1	0.641399	0.0112456	0.521264	0.369607	0.541515	1.13423e-61	9.74675e-60	13	15	15	C2	Adipose. subcutaneous (GTEx)	EpiXcan	0.999777	gtex_sf	0.999981
3386	ENSG00000163938	GNL3	0.641199	0.0531287	0.521393	0.0122113	0.0201723	0.0115202	0.0273359	18	21	21	C2	Adipose. subcutaneous (GTEx)	EpiXcan	0.999777	gtex_sf	0.999981
3387	ENSG00000164543	STK17A	0.641085	0.0268741	0.521467	0.0631282	0.0970928	1.33739e-08	6.39562e-08	15	16	16	C2	Adipose. subcutaneous (GTEx)	EpiXcan	0.999777	gtex_sf	0.999981
3388	ENSG00000250132	AC004803.1	0.640845	0.0160965	0.521623	0.0768396	0.133881	1.70703e-11	1.06835e-10	60	67	67	C2	Adipose. subcutaneous (GTEx)	EpiXcan	0.999777	gtex_sf	0.999981
3389	ENSG00000151117	TMEM86A	0.640403	0.0326611	0.521911	0.0533652	0.090233	5.6846e-08	2.54879e-07	22	25	25	C2	Adipose. subcutaneous (GTEx)	EpiXcan	0.999777	gtex_sf	0.999981
3390	ENSG00000270055	AC127502.2	0.640175	0.0113765	0.522059	0.33135	0.38201	5.56542e-37	1.60401e-35	65	78	78	C2	Adipose. subcutaneous (GTEx)	EpiXcan	0.999777	gtex_sf	0.999981
3391	ENSG00000119321	FKBP15	-0.640136	-0.0569081	0.522084	0.0155181	0.0453099	0.000142559	0.000428134	18	25	25	C2	Adipose. subcutaneous (GTEx)	EpiXcan	0.999777	gtex_sf	0.999981
3392	ENSG00000140022	STON2	0.639892	0.0322748	0.522243	0.0449987	0.103985	3.26329e-09	1.65313e-08	3	3	3	C2	Adipose. subcutaneous (GTEx)	EpiXcan	0.999777	gtex_sf	0.999981
3393	ENSG00000173531	MST1	0.639744	0.0116502	0.522339	0.100496	0.119609	1.44954e-10	8.31439e-10	28	32	32	C2	Adipose. subcutaneous (GTEx)	EpiXcan	0.999777	gtex_sf	0.999981
3394	ENSG00000267390	AC036176.1	0.639567	0.0670245	0.522454	0.0106444	0.016222	0.0234028	0.0532321	16	18	18	C2	Adipose. subcutaneous (GTEx)	EpiXcan	0.999777	gtex_sf	0.999981
3395	ENSG00000106477	CEP41	-0.638961	-0.0409058	0.522848	0.0377755	0.0717705	1.27896e-06	4.89196e-06	22	25	25	C2	Adipose. subcutaneous (GTEx)	EpiXcan	0.999777	gtex_sf	0.999981
3396	ENSG00000197599	CCDC154	-0.638208	-0.0149977	0.523338	0.201105	0.297882	1.36952e-27	2.39486e-26	28	37	37	C2	Adipose. subcutaneous (GTEx)	EpiXcan	0.999777	gtex_sf	0.999981
3397	ENSG00000054277	OPN3	0.638121	0.0283999	0.523395	0.063918	0.170125	9.48894e-15	7.71396e-14	13	17	17	C2	Adipose. subcutaneous (GTEx)	EpiXcan	0.999777	gtex_sf	0.999981
3398	ENSG00000258890	CEP95	0.637594	0.068941	0.523738	0.0107126	0.0263768	0.00343023	0.00869949	2	2	2	C2	Adipose. subcutaneous (GTEx)	EpiXcan	0.999777	gtex_sf	0.999981
3399	ENSG00000160961	ZNF333	-0.637406	-0.0195057	0.523861	0.120006	0.146506	1.62723e-12	1.11184e-11	45	52	52	C2	Adipose. subcutaneous (GTEx)	EpiXcan	0.999777	gtex_sf	0.999981
3400	ENSG00000119878	CRIPT	0.637284	0.0187923	0.52394	0.117949	0.207194	1.2182e-18	1.2917e-17	24	30	30	C2	Adipose. subcutaneous (GTEx)	EpiXcan	0.999777	gtex_sf	0.999981
3401	ENSG00000171421	MRPL36	-0.637121	-0.041064	0.524046	0.0275739	0.0922865	3.43e-08	1.56853e-07	8	10	10	C2	Adipose. subcutaneous (GTEx)	EpiXcan	0.999777	gtex_sf	0.999981
3402	ENSG00000166130	IKBIP	-0.637055	-0.0123355	0.524089	0.214315	0.451712	4.69573e-46	1.94595e-44	17	23	23	C2	Adipose. subcutaneous (GTEx)	EpiXcan	0.999777	gtex_sf	0.999981
3403	ENSG00000114354	TFG	-0.637024	-0.0522057	0.524109	0.0195087	0.0569772	1.38464e-05	4.69831e-05	3	3	3	C2	Adipose. subcutaneous (GTEx)	EpiXcan	0.999777	gtex_sf	0.999981
3404	ENSG00000144231	POLR2D	0.636581	0.026884	0.524398	0.0686782	0.0345141	0.000945	0.00257072	57	68	68	C2	Adipose. subcutaneous (GTEx)	EpiXcan	0.999777	gtex_sf	0.999981
3405	ENSG00000125810	CD93	-0.636578	-0.321472	0.5244	0.000453511	0.0384935	0.000476183	0.0013423	1	3	3	C2	Adipose. subcutaneous (GTEx)	EpiXcan	0.999777	gtex_sf	0.999981
3406	ENSG00000156795	WDYHV1	0.636549	0.0205875	0.524418	0.087384	0.16401	1.24811e-14	1.00013e-13	39	43	43	C2	Adipose. subcutaneous (GTEx)	EpiXcan	0.999777	gtex_sf	0.999981
3407	ENSG00000214870	AC004540.1	0.636394	0.032581	0.524519	0.0513531	0.234933	3.20841e-21	3.9735e-20	12	13	13	C2	Adipose. subcutaneous (GTEx)	EpiXcan	0.999777	gtex_sf	0.999981
3408	ENSG00000182685	BRICD5	-0.636298	-0.0298119	0.524582	0.0793088	0.0992638	7.91065e-09	3.87293e-08	40	49	49	C2	Adipose. subcutaneous (GTEx)	EpiXcan	0.999777	gtex_sf	0.999981
3409	ENSG00000136449	MYCBPAP	-0.636104	-0.0224156	0.524708	0.0995615	0.159945	6.94989e-14	5.27626e-13	28	32	32	C2	Adipose. subcutaneous (GTEx)	EpiXcan	0.999777	gtex_sf	0.999981
3410	ENSG00000215845	TSTD1	-0.636056	-0.0133261	0.52474	0.231415	0.347603	1.29781e-32	2.9948e-31	26	30	30	C2	Adipose. subcutaneous (GTEx)	EpiXcan	0.999777	gtex_sf	0.999981
3411	ENSG00000136895	GARNL3	0.635568	0.0319627	0.525058	0.0445562	0.0706035	1.263e-06	4.83355e-06	21	28	28	C2	Adipose. subcutaneous (GTEx)	EpiXcan	0.999777	gtex_sf	0.999981
3412	ENSG00000119640	ACYP1	-0.635042	-0.0274641	0.525401	0.0845198	0.098878	6.97424e-09	3.43127e-08	18	19	19	C2	Adipose. subcutaneous (GTEx)	EpiXcan	0.999777	gtex_sf	0.999981
3413	ENSG00000105223	PLD3	0.634933	0.0424655	0.525472	0.0233527	0.0427764	0.000214684	0.00063227	14	17	17	C2	Adipose. subcutaneous (GTEx)	EpiXcan	0.999777	gtex_sf	0.999981
3414	ENSG00000124279	FASTKD3	0.634632	0.0386138	0.525668	0.0188148	0.062102	6.55886e-06	2.31177e-05	23	26	26	C2	Adipose. subcutaneous (GTEx)	EpiXcan	0.999777	gtex_sf	0.999981
3415	ENSG00000182534	MXRA7	0.634565	0.0105445	0.525712	0.37158	0.580956	4.26416e-71	5.91368e-69	62	74	74	C2	Adipose. subcutaneous (GTEx)	EpiXcan	0.999777	gtex_sf	0.999981
3416	ENSG00000080819	CPOX	-0.634238	-0.0442513	0.525926	0.0240769	0.0559173	2.16416e-05	7.17987e-05	13	20	20	C2	Adipose. subcutaneous (GTEx)	EpiXcan	0.999777	gtex_sf	0.999981
3417	ENSG00000178950	GAK	-0.634192	-0.03332	0.525956	0.0421969	0.0332765	0.00111407	0.0030015	51	62	62	C2	Adipose. subcutaneous (GTEx)	EpiXcan	0.999777	gtex_sf	0.999981
3418	ENSG00000003249	DBNDD1	0.633548	0.0247769	0.526376	0.0987547	0.183238	8.25829e-16	7.19365e-15	31	35	35	C2	Adipose. subcutaneous (GTEx)	EpiXcan	0.999777	gtex_sf	0.999981
3419	ENSG00000187736	NHEJ1	0.633093	0.240744	0.526673	0.00104079	0.0101562	0.0748047	0.15761	3	3	3	C2	Adipose. subcutaneous (GTEx)	EpiXcan	0.999777	gtex_sf	0.999981
3420	ENSG00000196821	C6orf106	0.632092	0.0326262	0.527327	0.0474945	0.0845076	1.40123e-07	5.98935e-07	16	20	20	C2	Adipose. subcutaneous (GTEx)	EpiXcan	0.999777	gtex_sf	0.999981
3421	ENSG00000171914	TLN2	-0.631963	-0.0707408	0.527411	0.0108828	0.034166	0.00098868	0.00268121	4	4	4	C2	Adipose. subcutaneous (GTEx)	EpiXcan	0.999777	gtex_sf	0.999981
3422	ENSG00000233927	RPS28	-0.631737	-0.0145603	0.527559	0.258991	0.400852	2.03159e-39	6.32365e-38	63	76	76	C2	Adipose. subcutaneous (GTEx)	EpiXcan	0.999777	gtex_sf	0.999981
3423	ENSG00000123552	USP45	-0.63115	-0.0287155	0.527942	0.0424468	0.0402346	0.00036136	0.00103445	39	45	45	C2	Adipose. subcutaneous (GTEx)	EpiXcan	0.999777	gtex_sf	0.999981
3424	ENSG00000231500	RPS18	-0.63114	-0.0488828	0.527949	0.0225148	0.590702	2.98524e-71	4.18142e-69	41	54	54	C2	Adipose. subcutaneous (GTEx)	EpiXcan	0.999777	gtex_sf	0.999981
3425	ENSG00000127084	FGD3	-0.631055	-0.0191794	0.528005	0.109224	0.156629	1.21172e-13	8.99448e-13	18	18	18	C2	Adipose. subcutaneous (GTEx)	EpiXcan	0.999777	gtex_sf	0.999981
3426	ENSG00000140990	NDUFB10	0.630827	0.0168863	0.528153	0.0649763	0.0970236	1.44285e-08	6.87651e-08	37	46	46	C2	Adipose. subcutaneous (GTEx)	EpiXcan	0.999777	gtex_sf	0.999981
3427	ENSG00000197345	MRPL21	0.630299	0.0214171	0.528499	0.100005	0.502356	5.20112e-54	3.15377e-52	16	24	24	C2	Adipose. subcutaneous (GTEx)	EpiXcan	0.999777	gtex_sf	0.999981
3428	ENSG00000089091	DZANK1	0.629891	0.0433329	0.528766	0.0260197	0.0585432	1.26988e-05	4.32674e-05	15	17	17	C2	Adipose. subcutaneous (GTEx)	EpiXcan	0.999777	gtex_sf	0.999981
3429	ENSG00000150712	MTMR12	0.629144	0.0569571	0.529255	0.0298416	0.0506659	5.28455e-05	0.000167241	34	39	39	C2	Adipose. subcutaneous (GTEx)	EpiXcan	0.999777	gtex_sf	0.999981
3430	ENSG00000124098	FAM210B	-0.629058	-0.0124682	0.529311	0.250775	0.27511	5.27336e-25	8.07256e-24	54	65	65	C2	Adipose. subcutaneous (GTEx)	EpiXcan	0.999777	gtex_sf	0.999981
3431	ENSG00000167778	SPRYD3	-0.629018	-0.109741	0.529337	0.00388113	0.0116814	0.0569669	0.122439	2	3	3	C2	Adipose. subcutaneous (GTEx)	EpiXcan	0.999777	gtex_sf	0.999981
3432	ENSG00000174749	C4orf32	0.628939	0.0223447	0.529389	0.0967232	0.114663	3.21961e-10	1.78602e-09	37	41	41	C2	Adipose. subcutaneous (GTEx)	EpiXcan	0.999777	gtex_sf	0.999981
3433	ENSG00000135951	TSGA10	-0.628892	-0.0619353	0.52942	0.0107829	0.0179168	0.0175263	0.0405233	8	9	9	C2	Adipose. subcutaneous (GTEx)	EpiXcan	0.999777	gtex_sf	0.999981
3434	ENSG00000185567	AHNAK2	0.628759	0.0504881	0.529507	0.0225923	0.0837521	1.13268e-07	4.89069e-07	10	11	11	C2	Adipose. subcutaneous (GTEx)	EpiXcan	0.999777	gtex_sf	0.999981
3435	ENSG00000107643	MAPK8	0.628539	0.0340223	0.529651	0.0399227	0.0770165	2.98504e-07	1.23593e-06	14	17	17	C2	Adipose. subcutaneous (GTEx)	EpiXcan	0.999777	gtex_sf	0.999981
3436	ENSG00000160097	FNDC5	0.62849	0.0880525	0.529683	0.00655519	0.0127677	0.046674	0.101737	15	20	20	C2	Adipose. subcutaneous (GTEx)	EpiXcan	0.999777	gtex_sf	0.999981
3437	ENSG00000233452	STXBP5-AS1	-0.628348	-0.0613246	0.529776	0.0123441	0.0151662	0.0290696	0.065211	6	7	7	C2	Adipose. subcutaneous (GTEx)	EpiXcan	0.999777	gtex_sf	0.999981
3438	ENSG00000205746	AC126755.1	0.628347	0.103826	0.529776	0.010356	0.191461	1.60845e-16	1.47735e-15	36	55	55	C2	Adipose. subcutaneous (GTEx)	EpiXcan	0.999777	gtex_sf	0.999981
3439	ENSG00000107902	LHPP	-0.628224	-0.0403594	0.529857	0.0312554	0.0179275	0.0180619	0.0416723	44	55	55	C2	Adipose. subcutaneous (GTEx)	EpiXcan	0.999777	gtex_sf	0.999981
3440	ENSG00000147676	MAL2	0.62797	0.0109107	0.530023	0.319091	0.39806	5.289e-39	1.61753e-37	79	97	97	C2	Adipose. subcutaneous (GTEx)	EpiXcan	0.999777	gtex_sf	0.999981
3441	ENSG00000126790	L3HYPDH	-0.627873	-0.013796	0.530087	0.246995	0.520384	2.7086e-57	1.9065e-55	34	41	41	C2	Adipose. subcutaneous (GTEx)	EpiXcan	0.999777	gtex_sf	0.999981
3442	ENSG00000042753	AP2S1	0.627754	0.0628274	0.530165	0.0116443	0.0719263	1.41117e-06	5.37271e-06	4	4	4	C2	Adipose. subcutaneous (GTEx)	EpiXcan	0.999777	gtex_sf	0.999981
3443	ENSG00000170469	SPATA24	-0.627681	-0.0727598	0.530213	0.00812961	0.0233997	0.006562	0.0160464	3	5	5	C2	Adipose. subcutaneous (GTEx)	EpiXcan	0.999777	gtex_sf	0.999981
3444	ENSG00000261934	PCDHGA9	-0.627573	-0.0914027	0.530284	0.00480947	0.0177268	0.0186838	0.0429868	4	5	5	C2	Adipose. subcutaneous (GTEx)	EpiXcan	0.999777	gtex_sf	0.999981
3445	ENSG00000177600	RPLP2	0.627467	0.0556371	0.530353	0.0147607	0.106085	2.69814e-09	1.3793e-08	16	17	17	C2	Adipose. subcutaneous (GTEx)	EpiXcan	0.999777	gtex_sf	0.999981
3446	ENSG00000124784	RIOK1	-0.627365	-0.0926548	0.53042	0.00535754	0.121313	5.47797e-11	3.26927e-10	18	22	22	C2	Adipose. subcutaneous (GTEx)	EpiXcan	0.999777	gtex_sf	0.999981
3447	ENSG00000010539	ZNF200	0.627296	0.0588519	0.530465	0.0191383	0.0891204	6.23855e-08	2.77965e-07	19	26	26	C2	Adipose. subcutaneous (GTEx)	EpiXcan	0.999777	gtex_sf	0.999981
3448	ENSG00000247556	OIP5-AS1	-0.626882	-0.0143559	0.530736	0.226149	0.350956	6.585e-33	1.54241e-31	16	20	20	C2	Adipose. subcutaneous (GTEx)	EpiXcan	0.999777	gtex_sf	0.999981
3449	ENSG00000084444	FAM234B	-0.626602	-0.0849904	0.53092	0.00539692	0.0406705	0.000251067	0.000733104	10	15	15	C2	Adipose. subcutaneous (GTEx)	EpiXcan	0.999777	gtex_sf	0.999981
3450	ENSG00000262879	AC068152.1	-0.62589	-0.0182742	0.531387	0.132245	0.253857	8.73587e-23	1.18111e-21	22	27	27	C2	Adipose. subcutaneous (GTEx)	EpiXcan	0.999777	gtex_sf	0.999981
3451	ENSG00000131797	CLUHP3	0.625796	0.0397899	0.531449	0.0315018	0.11944	1.99432e-10	1.13004e-09	14	18	18	C2	Adipose. subcutaneous (GTEx)	EpiXcan	0.999777	gtex_sf	0.999981
3452	ENSG00000177106	EPS8L2	-0.625664	-0.0392425	0.531535	0.0220309	0.0252486	0.00461978	0.0115243	13	13	13	C2	Adipose. subcutaneous (GTEx)	EpiXcan	0.999777	gtex_sf	0.999981
3453	ENSG00000197622	CDC42SE1	-0.625537	-0.123684	0.531618	0.00340837	0.0378151	0.000480227	0.00135288	18	24	24	C2	Adipose. subcutaneous (GTEx)	EpiXcan	0.999777	gtex_sf	0.999981
3454	ENSG00000179242	CDH4	0.625322	0.0290171	0.531759	0.0684803	0.0753683	6.69446e-07	2.64139e-06	66	82	82	C2	Adipose. subcutaneous (GTEx)	EpiXcan	0.999777	gtex_sf	0.999981
3455	ENSG00000138760	SCARB2	0.625214	0.0392336	0.531831	0.0704531	0.0478521	0.000100243	0.000307512	46	54	54	C2	Adipose. subcutaneous (GTEx)	EpiXcan	0.999777	gtex_sf	0.999981
3456	ENSG00000106823	ECM2	0.625136	0.052729	0.531882	0.0131497	0.0244629	0.0051927	0.0128574	20	24	24	C2	Adipose. subcutaneous (GTEx)	EpiXcan	0.999777	gtex_sf	0.999981
3457	ENSG00000117597	DIEXF	0.624968	0.0394052	0.531992	0.035434	0.0646616	2.40659e-06	8.95803e-06	18	22	22	C2	Adipose. subcutaneous (GTEx)	EpiXcan	0.999777	gtex_sf	0.999981
3458	ENSG00000100726	TELO2	-0.624897	-0.0162107	0.532039	0.165527	0.255779	1.14307e-22	1.53657e-21	47	74	74	C2	Adipose. subcutaneous (GTEx)	EpiXcan	0.999777	gtex_sf	0.999981
3459	ENSG00000176101	SSNA1	0.624297	0.0363416	0.532433	0.0337106	0.0384149	0.000444898	0.00125926	23	30	30	C2	Adipose. subcutaneous (GTEx)	EpiXcan	0.999777	gtex_sf	0.999981
3460	ENSG00000167384	ZNF180	-0.624108	-0.0888264	0.532556	0.0172308	0.0277747	0.00291759	0.0074697	21	26	26	C2	Adipose. subcutaneous (GTEx)	EpiXcan	0.999777	gtex_sf	0.999981
3461	ENSG00000142252	GEMIN7	0.623484	0.0232768	0.532967	0.0789453	0.164919	3.21896e-14	2.51047e-13	17	21	21	C2	Adipose. subcutaneous (GTEx)	EpiXcan	0.999777	gtex_sf	0.999981
3462	ENSG00000166913	YWHAB	0.623211	0.0269253	0.533146	0.0469134	0.0757189	6.43326e-07	2.54766e-06	19	19	19	C2	Adipose. subcutaneous (GTEx)	EpiXcan	0.999777	gtex_sf	0.999981
3463	ENSG00000126246	IGFLR1	-0.623201	-0.0311524	0.533153	0.0301023	0.0762796	5.47188e-07	2.19047e-06	5	6	6	C2	Adipose. subcutaneous (GTEx)	EpiXcan	0.999777	gtex_sf	0.999981
3464	ENSG00000221983	UBA52	-0.623115	-0.01777	0.533209	0.143106	0.195437	5.2853e-17	5.01226e-16	23	29	29	C2	Adipose. subcutaneous (GTEx)	EpiXcan	0.999777	gtex_sf	0.999981
3465	ENSG00000214357	NEURL1B	0.623033	0.0424773	0.533263	0.0204196	0.0385918	0.0004641	0.00130994	15	18	18	C2	Adipose. subcutaneous (GTEx)	EpiXcan	0.999777	gtex_sf	0.999981
3466	ENSG00000115241	PPM1G	0.622548	0.0830897	0.533582	0.00570246	0.0179475	0.0175292	0.0405233	3	6	6	C2	Adipose. subcutaneous (GTEx)	EpiXcan	0.999777	gtex_sf	0.999981
3467	ENSG00000138207	RBP4	0.622525	0.077305	0.533597	0.0118741	0.0492562	7.58243e-05	0.000235649	6	7	7	C2	Adipose. subcutaneous (GTEx)	EpiXcan	0.999777	gtex_sf	0.999981
3468	ENSG00000142864	SERBP1	-0.62249	-0.0447562	0.53362	0.0294733	0.0962197	1.92117e-08	9.03317e-08	16	21	21	C2	Adipose. subcutaneous (GTEx)	EpiXcan	0.999777	gtex_sf	0.999981
3469	ENSG00000174004	NRROS	-0.622474	-0.016016	0.53363	0.204846	0.151801	1.84427e-13	1.35038e-12	109	137	137	C2	Adipose. subcutaneous (GTEx)	EpiXcan	0.999777	gtex_sf	0.999981
3470	ENSG00000144199	FAHD2B	-0.622435	-0.0402382	0.533656	0.0353174	0.060538	1.0699e-05	3.67665e-05	6	7	7	C2	Adipose. subcutaneous (GTEx)	EpiXcan	0.999777	gtex_sf	0.999981
3471	ENSG00000170634	ACYP2	-0.622423	-0.0356014	0.533664	0.0384616	0.0378921	0.000417645	0.00118733	35	37	37	C2	Adipose. subcutaneous (GTEx)	EpiXcan	0.999777	gtex_sf	0.999981
3472	ENSG00000129484	PARP2	-0.622342	-0.0402761	0.533717	0.0301496	0.082629	2.26288e-07	9.48421e-07	13	14	14	C2	Adipose. subcutaneous (GTEx)	EpiXcan	0.999777	gtex_sf	0.999981
3473	ENSG00000166716	ZNF592	0.621981	0.0389418	0.533954	0.0261655	0.0336934	0.000853839	0.00233178	18	30	30	C2	Adipose. subcutaneous (GTEx)	EpiXcan	0.999777	gtex_sf	0.999981
3474	ENSG00000132274	TRIM22	-0.62159	-0.0198262	0.534212	0.0923375	0.182833	7.41519e-16	6.48343e-15	17	21	21	C2	Adipose. subcutaneous (GTEx)	EpiXcan	0.999777	gtex_sf	0.999981
3475	ENSG00000155508	CNOT8	-0.621437	-0.0144476	0.534312	0.152673	0.259367	1.36284e-23	1.92045e-22	52	61	61	C2	Adipose. subcutaneous (GTEx)	EpiXcan	0.999777	gtex_sf	0.999981
3476	ENSG00000197375	SLC22A5	-0.621339	-0.037137	0.534376	0.0278498	0.102723	4.60148e-09	2.30601e-08	8	12	12	C2	Adipose. subcutaneous (GTEx)	EpiXcan	0.999777	gtex_sf	0.999981
3477	ENSG00000170571	EMB	0.6212	0.0568357	0.534468	0.0160021	0.0791902	3.67257e-07	1.50063e-06	12	18	18	C2	Adipose. subcutaneous (GTEx)	EpiXcan	0.999777	gtex_sf	0.999981
3478	ENSG00000231663	AL355472.1	0.621	0.0126228	0.534599	0.289649	0.418137	8.88429e-42	3.0879e-40	19	19	19	C2	Adipose. subcutaneous (GTEx)	EpiXcan	0.999777	gtex_sf	0.999981
3479	ENSG00000079432	CIC	-0.620858	-0.0413735	0.534693	0.0549349	0.013474	0.039743	0.0875972	40	59	59	C2	Adipose. subcutaneous (GTEx)	EpiXcan	0.999777	gtex_sf	0.999981
3480	ENSG00000178952	TUFM	0.620697	0.0202738	0.534799	0.0861837	0.207006	4.41462e-18	4.49713e-17	16	20	20	C2	Adipose. subcutaneous (GTEx)	EpiXcan	0.999777	gtex_sf	0.999981
3481	ENSG00000176681	LRRC37A	-0.620482	-0.029803	0.53494	0.0570254	0.452828	1.00076e-46	4.27365e-45	25	36	36	C2	Adipose. subcutaneous (GTEx)	EpiXcan	0.999777	gtex_sf	0.999981
3482	ENSG00000233117	LINC00702	0.619752	0.0379184	0.535421	0.0288349	0.183105	7.45249e-16	6.51198e-15	15	24	24	C2	Adipose. subcutaneous (GTEx)	EpiXcan	0.999777	gtex_sf	0.999981
3483	ENSG00000178718	RPP25	-0.619563	-0.0252148	0.535546	0.0731782	0.264059	3.18938e-23	4.41876e-22	21	28	28	C2	Adipose. subcutaneous (GTEx)	EpiXcan	0.999777	gtex_sf	0.999981
3484	ENSG00000239704	CDRT4	0.619173	0.0203014	0.535802	0.126643	0.389099	1.15422e-38	3.4843e-37	41	46	46	C2	Adipose. subcutaneous (GTEx)	EpiXcan	0.999777	gtex_sf	0.999981
3485	ENSG00000050130	JKAMP	0.619121	0.0266866	0.535837	0.0682677	0.121996	1.67231e-10	9.55301e-10	25	33	33	C2	Adipose. subcutaneous (GTEx)	EpiXcan	0.999777	gtex_sf	0.999981
3486	ENSG00000213930	GALT	0.619053	0.0463793	0.535882	0.0195077	0.0242735	0.00446866	0.0111713	15	16	16	C2	Adipose. subcutaneous (GTEx)	EpiXcan	0.999777	gtex_sf	0.999981
3487	ENSG00000169902	TPST1	0.618689	0.0320812	0.536121	0.0459482	0.0981953	1.09953e-08	5.29611e-08	26	27	27	C2	Adipose. subcutaneous (GTEx)	EpiXcan	0.999777	gtex_sf	0.999981
3488	ENSG00000139220	PPFIA2	-0.618458	-0.13979	0.536273	0.00250365	0.0161393	0.0254208	0.0576164	2	4	4	C2	Adipose. subcutaneous (GTEx)	EpiXcan	0.999777	gtex_sf	0.999981
3489	ENSG00000233016	SNHG7	0.61703	0.0144739	0.537215	0.231957	0.40479	8.70552e-41	2.84902e-39	20	23	23	C2	Adipose. subcutaneous (GTEx)	EpiXcan	0.999777	gtex_sf	0.999981
3490	ENSG00000143862	ARL8A	0.617005	0.0375216	0.537231	0.0305241	0.0288644	0.00268709	0.00691369	24	32	32	C2	Adipose. subcutaneous (GTEx)	EpiXcan	0.999777	gtex_sf	0.999981
3491	ENSG00000088298	EDEM2	0.616999	0.0245415	0.537235	0.0726961	0.172085	5.95529e-15	4.89242e-14	23	32	32	C2	Adipose. subcutaneous (GTEx)	EpiXcan	0.999777	gtex_sf	0.999981
3492	ENSG00000146731	CCT6A	0.616729	0.0336963	0.537414	0.0379591	0.0616592	8.86666e-06	3.08177e-05	12	13	13	C2	Adipose. subcutaneous (GTEx)	EpiXcan	0.999777	gtex_sf	0.999981
3493	ENSG00000163933	RFT1	-0.616678	-0.0168482	0.537447	0.14902	0.272851	4.42119e-25	6.79031e-24	10	10	10	C2	Adipose. subcutaneous (GTEx)	EpiXcan	0.999777	gtex_sf	0.999981
3494	ENSG00000105700	KXD1	-0.616354	-0.0355723	0.537661	0.0422115	0.123481	7.44256e-11	4.38939e-10	9	10	10	C2	Adipose. subcutaneous (GTEx)	EpiXcan	0.999777	gtex_sf	0.999981
3495	ENSG00000115524	SF3B1	0.6163	0.0575643	0.537697	0.014453	0.0178999	0.0178949	0.0413142	8	11	11	C2	Adipose. subcutaneous (GTEx)	EpiXcan	0.999777	gtex_sf	0.999981
3496	ENSG00000129219	PLD2	-0.61622	-0.0295449	0.537749	0.051022	0.201377	1.72412e-17	1.67706e-16	39	49	49	C2	Adipose. subcutaneous (GTEx)	EpiXcan	0.999777	gtex_sf	0.999981
3497	ENSG00000019169	MARCO	-0.615551	-0.0434503	0.538191	0.0204327	0.127457	4.27317e-11	2.58275e-10	23	32	32	C2	Adipose. subcutaneous (GTEx)	EpiXcan	0.999777	gtex_sf	0.999981
3498	ENSG00000114853	ZBTB47	0.615386	0.0677178	0.5383	0.00879019	0.0246582	0.0048654	0.0121112	6	7	7	C2	Adipose. subcutaneous (GTEx)	EpiXcan	0.999777	gtex_sf	0.999981
3499	ENSG00000227775	AL031282.1	0.614918	0.0215373	0.538609	0.231772	0.524485	5.98772e-59	4.53352e-57	20	36	36	C2	Adipose. subcutaneous (GTEx)	EpiXcan	0.999777	gtex_sf	0.999981
3500	ENSG00000025772	TOMM34	-0.614889	-0.0557756	0.538628	0.0230035	0.377031	8.64691e-37	2.45674e-35	44	53	53	C2	Adipose. subcutaneous (GTEx)	EpiXcan	0.999777	gtex_sf	0.999981
3501	ENSG00000065413	ANKRD44	-0.614732	-0.0530409	0.538732	0.016152	0.236361	5.12048e-21	6.25851e-20	25	34	34	C2	Adipose. subcutaneous (GTEx)	EpiXcan	0.999777	gtex_sf	0.999981
3502	ENSG00000167525	PROCA1	-0.61448	-0.0198006	0.538898	0.105628	0.212505	1.29827e-18	1.37348e-17	23	26	26	C2	Adipose. subcutaneous (GTEx)	EpiXcan	0.999777	gtex_sf	0.999981
3503	ENSG00000064313	TAF2	-0.614431	-0.0531227	0.538931	0.0149843	0.0703405	1.56108e-06	5.91136e-06	26	35	35	C2	Adipose. subcutaneous (GTEx)	EpiXcan	0.999777	gtex_sf	0.999981
3504	ENSG00000007372	PAX6	0.614015	0.0510803	0.539206	0.0162995	0.0600979	1.17571e-05	4.02251e-05	30	34	34	C2	Adipose. subcutaneous (GTEx)	EpiXcan	0.999777	gtex_sf	0.999981
3505	ENSG00000145741	BTF3	0.613969	0.0466777	0.539236	0.0117388	0.0466178	0.00011738	0.00035657	6	7	7	C2	Adipose. subcutaneous (GTEx)	EpiXcan	0.999777	gtex_sf	0.999981
3506	ENSG00000155970	MICU3	0.613969	0.0639754	0.539236	0.016484	0.0452563	0.0001474	0.000442106	8	9	9	C2	Adipose. subcutaneous (GTEx)	EpiXcan	0.999777	gtex_sf	0.999981
3507	ENSG00000177675	CD163L1	-0.613776	-0.0362805	0.539364	0.0473127	0.032734	0.00126337	0.00337646	21	29	29	C2	Adipose. subcutaneous (GTEx)	EpiXcan	0.999777	gtex_sf	0.999981
3508	ENSG00000104368	PLAT	-0.613721	-0.0878922	0.5394	0.00570752	0.0208856	0.010627	0.0253496	1	1	1	C2	Adipose. subcutaneous (GTEx)	EpiXcan	0.999777	gtex_sf	0.999981
3509	ENSG00000259953	AL138756.1	0.613261	0.0162616	0.539704	0.198934	0.345782	5.58289e-33	1.31649e-31	43	50	50	C2	Adipose. subcutaneous (GTEx)	EpiXcan	0.999777	gtex_sf	0.999981
3510	ENSG00000180385	EMC3-AS1	-0.613259	-0.0281428	0.539705	0.0539613	0.0964057	1.87389e-08	8.82568e-08	32	40	40	C2	Adipose. subcutaneous (GTEx)	EpiXcan	0.999777	gtex_sf	0.999981
3511	ENSG00000183666	GUSBP1	-0.613112	-0.0165635	0.539802	0.217481	0.311603	2.38552e-28	4.36784e-27	40	47	47	C2	Adipose. subcutaneous (GTEx)	EpiXcan	0.999777	gtex_sf	0.999981
3512	ENSG00000162631	NTNG1	-0.613001	-0.0105983	0.539876	0.26513	0.288401	3.8093e-27	6.56296e-26	117	147	147	C2	Adipose. subcutaneous (GTEx)	EpiXcan	0.999777	gtex_sf	0.999981
3513	ENSG00000115694	STK25	-0.612506	-0.0539329	0.540203	0.0129004	0.0113522	0.0590834	0.126561	16	20	20	C2	Adipose. subcutaneous (GTEx)	EpiXcan	0.999777	gtex_sf	0.999981
3514	ENSG00000078674	PCM1	-0.612254	-0.0226593	0.54037	0.0664753	0.166185	2.67889e-14	2.10097e-13	18	23	23	C2	Adipose. subcutaneous (GTEx)	EpiXcan	0.999777	gtex_sf	0.999981
3515	ENSG00000109576	AADAT	-0.611989	-0.0235579	0.540545	0.0743803	0.135414	8.96889e-12	5.7548e-11	23	26	26	C2	Adipose. subcutaneous (GTEx)	EpiXcan	0.999777	gtex_sf	0.999981
3516	ENSG00000158792	SPATA2L	0.611981	0.0452934	0.540551	0.0203915	0.0691967	1.30564e-06	4.98719e-06	7	10	10	C2	Adipose. subcutaneous (GTEx)	EpiXcan	0.999777	gtex_sf	0.999981
3517	ENSG00000099290	WASHC2A	-0.610254	-0.020102	0.541693	0.101767	0.512078	6.16351e-59	4.64152e-57	81	108	108	C2	Adipose. subcutaneous (GTEx)	EpiXcan	0.999777	gtex_sf	0.999981
3518	ENSG00000135269	TES	-0.610185	-0.025725	0.541739	0.0555199	0.180918	1.37875e-15	1.18552e-14	16	24	24	C2	Adipose. subcutaneous (GTEx)	EpiXcan	0.999777	gtex_sf	0.999981
3519	ENSG00000168310	IRF2	0.610093	0.0846385	0.5418	0.00567892	0.0234256	0.00644211	0.0157725	1	1	1	C2	Adipose. subcutaneous (GTEx)	EpiXcan	0.999777	gtex_sf	0.999981
3520	ENSG00000223482	NUTM2A-AS1	-0.610086	-0.0214571	0.541805	0.0717071	0.0152252	0.0266332	0.0600534	49	60	60	C2	Adipose. subcutaneous (GTEx)	EpiXcan	0.999777	gtex_sf	0.999981
3521	ENSG00000204634	TBC1D8	-0.609807	-0.0797857	0.54199	0.003637	0.0304785	0.00198423	0.00518916	9	11	11	C2	Adipose. subcutaneous (GTEx)	EpiXcan	0.999777	gtex_sf	0.999981
3522	ENSG00000246090	AP002026.1	-0.609724	-0.0158894	0.542045	0.137314	0.369483	6.05154e-35	1.5553e-33	100	121	121	C2	Adipose. subcutaneous (GTEx)	EpiXcan	0.999777	gtex_sf	0.999981
3523	ENSG00000164850	GPER1	-0.609683	-0.0326671	0.542072	0.0553363	0.110845	1.23954e-09	6.51983e-09	19	27	27	C2	Adipose. subcutaneous (GTEx)	EpiXcan	0.999777	gtex_sf	0.999981
3524	ENSG00000135750	KCNK1	-0.609083	-0.0515448	0.542469	0.0139379	0.258252	4.82435e-23	6.60553e-22	5	8	8	C2	Adipose. subcutaneous (GTEx)	EpiXcan	0.999777	gtex_sf	0.999981
3525	ENSG00000245680	ZNF585B	-0.608956	-0.0225998	0.542553	0.0580394	0.16527	2.94153e-14	2.3005e-13	37	43	43	C2	Adipose. subcutaneous (GTEx)	EpiXcan	0.999777	gtex_sf	0.999981
3526	ENSG00000167987	VPS37C	-0.608737	-0.0374772	0.542698	0.0312492	0.0387864	0.000481558	0.00135581	25	26	26	C2	Adipose. subcutaneous (GTEx)	EpiXcan	0.999777	gtex_sf	0.999981
3527	ENSG00000175416	CLTB	0.60856	0.0282275	0.542816	0.0487587	0.0679291	2.3155e-06	8.63506e-06	22	25	25	C2	Adipose. subcutaneous (GTEx)	EpiXcan	0.999777	gtex_sf	0.999981
3528	ENSG00000112339	HBS1L	-0.608313	-0.0232284	0.54298	0.0809232	0.219955	3.3149e-19	3.6503e-18	16	21	21	C2	Adipose. subcutaneous (GTEx)	EpiXcan	0.999777	gtex_sf	0.999981
3529	ENSG00000111596	CNOT2	0.608067	0.0609187	0.543143	0.00885001	0.0488918	8.30443e-05	0.000257118	15	17	17	C2	Adipose. subcutaneous (GTEx)	EpiXcan	0.999777	gtex_sf	0.999981
3530	ENSG00000002330	BAD	0.607882	0.158752	0.543266	0.00220238	0.0127209	0.0471596	0.102716	2	2	2	C2	Adipose. subcutaneous (GTEx)	EpiXcan	0.999777	gtex_sf	0.999981
3531	ENSG00000095397	WHRN	-0.607424	-0.0315237	0.54357	0.0371005	0.055904	2.29777e-05	7.58897e-05	21	27	27	C2	Adipose. subcutaneous (GTEx)	EpiXcan	0.999777	gtex_sf	0.999981
3532	ENSG00000227124	ZNF717	-0.607354	-0.0149703	0.543616	0.186394	0.565999	5.58219e-67	5.70728e-65	13	21	21	C2	Adipose. subcutaneous (GTEx)	EpiXcan	0.999777	gtex_sf	0.999981
3533	ENSG00000102802	MEDAG	0.607311	0.0350403	0.543645	0.04844	0.118566	2.35876e-10	1.32475e-09	20	23	23	C2	Adipose. subcutaneous (GTEx)	EpiXcan	0.999777	gtex_sf	0.999981
3534	ENSG00000066933	MYO9A	-0.60727	-0.02661	0.543672	0.0754159	0.059034	1.20613e-05	4.11843e-05	52	58	58	C2	Adipose. subcutaneous (GTEx)	EpiXcan	0.999777	gtex_sf	0.999981
3535	ENSG00000144792	ZNF660	-0.607207	-0.0195329	0.543714	0.134599	0.373535	4.41544e-36	1.21031e-34	14	19	19	C2	Adipose. subcutaneous (GTEx)	EpiXcan	0.999777	gtex_sf	0.999981
3536	ENSG00000204713	TRIM27	-0.60711	-0.031665	0.543778	0.0432564	0.128685	2.36255e-11	1.46038e-10	5	7	7	C2	Adipose. subcutaneous (GTEx)	EpiXcan	0.999777	gtex_sf	0.999981
3537	ENSG00000112782	CLIC5	0.607005	0.0392223	0.543848	0.0180728	0.0482889	7.38923e-05	0.000229849	12	12	12	C2	Adipose. subcutaneous (GTEx)	EpiXcan	0.999777	gtex_sf	0.999981
3538	ENSG00000172456	FGGY	0.606936	0.0603782	0.543893	0.0118893	0.0340745	0.00101364	0.00274464	10	12	12	C2	Adipose. subcutaneous (GTEx)	EpiXcan	0.999777	gtex_sf	0.999981
3539	ENSG00000105173	CCNE1	-0.606789	-0.0714939	0.543991	0.0153259	0.065346	3.85458e-06	1.39982e-05	23	29	29	C2	Adipose. subcutaneous (GTEx)	EpiXcan	0.999777	gtex_sf	0.999981
3540	ENSG00000166225	FRS2	0.60629	0.0368487	0.544322	0.029414	0.0109435	0.0653934	0.139162	61	76	76	C2	Adipose. subcutaneous (GTEx)	EpiXcan	0.999777	gtex_sf	0.999981
3541	ENSG00000169972	PUSL1	-0.605738	-0.0486794	0.544688	0.0324904	0.0370206	0.000642961	0.00178089	28	46	46	C2	Adipose. subcutaneous (GTEx)	EpiXcan	0.999777	gtex_sf	0.999981
3542	ENSG00000111846	GCNT2	0.605456	0.0594288	0.544876	0.0115833	0.0261144	0.00417364	0.0104655	19	22	22	C2	Adipose. subcutaneous (GTEx)	EpiXcan	0.999777	gtex_sf	0.999981
3543	ENSG00000095539	SEMA4G	0.605244	0.0418652	0.545017	0.0485985	0.0543546	2.02962e-05	6.75593e-05	31	38	38	C2	Adipose. subcutaneous (GTEx)	EpiXcan	0.999777	gtex_sf	0.999981
3544	ENSG00000103148	NPRL3	-0.6052	-0.0097193	0.545046	0.213557	0.457596	2.3511e-48	1.09408e-46	71	98	98	C2	Adipose. subcutaneous (GTEx)	EpiXcan	0.999777	gtex_sf	0.999981
3545	ENSG00000151689	INPP1	-0.605158	-0.0285838	0.545074	0.0452592	0.0747587	7.09004e-07	2.78883e-06	44	67	63	C2	Adipose. subcutaneous (GTEx)	EpiXcan	0.999777	gtex_sf	0.999981
3546	ENSG00000173915	USMG5	-0.605088	-0.0818557	0.545121	0.00628987	0.0175495	0.0183813	0.0423255	8	9	9	C2	Adipose. subcutaneous (GTEx)	EpiXcan	0.999777	gtex_sf	0.999981
3547	ENSG00000152767	FARP1	-0.603832	-0.0524484	0.545956	0.0307695	0.0146545	0.0319066	0.0711422	31	36	36	C2	Adipose. subcutaneous (GTEx)	EpiXcan	0.999777	gtex_sf	0.999981
3548	ENSG00000154511	FAM69A	-0.603484	-0.0296568	0.546187	0.0570089	0.117697	2.97206e-10	1.65328e-09	12	13	13	C2	Adipose. subcutaneous (GTEx)	EpiXcan	0.999777	gtex_sf	0.999981
3549	ENSG00000100294	MCAT	0.603429	0.062438	0.546223	0.0138397	0.0640122	4.46427e-06	1.60542e-05	23	35	35	C2	Adipose. subcutaneous (GTEx)	EpiXcan	0.999777	gtex_sf	0.999981
3550	ENSG00000036257	CUL3	0.60316	0.0311651	0.546402	0.021327	0.0116825	0.0568016	0.122103	23	27	27	C2	Adipose. subcutaneous (GTEx)	EpiXcan	0.999777	gtex_sf	0.999981
3551	ENSG00000237188	AC242426.3	0.602779	0.0292136	0.546656	0.0509266	0.11585	2.63759e-10	1.47484e-09	24	29	29	C2	Adipose. subcutaneous (GTEx)	EpiXcan	0.999777	gtex_sf	0.999981
3552	ENSG00000148985	PGAP2	0.602243	0.0748714	0.547012	0.00852549	0.0465541	0.000128202	0.000387678	6	8	8	C2	Adipose. subcutaneous (GTEx)	EpiXcan	0.999777	gtex_sf	0.999981
3553	ENSG00000133265	HSPBP1	0.602121	0.0713019	0.547094	0.00924864	0.0274198	0.00320803	0.00816404	2	4	4	C2	Adipose. subcutaneous (GTEx)	EpiXcan	0.999777	gtex_sf	0.999981
3554	ENSG00000184792	OSBP2	-0.601967	-0.0399591	0.547196	0.028278	0.0207877	0.0107497	0.0256334	16	19	19	C2	Adipose. subcutaneous (GTEx)	EpiXcan	0.999777	gtex_sf	0.999981
3555	ENSG00000160072	ATAD3B	-0.601245	-0.015988	0.547677	0.17633	0.107927	6.98276e-12	4.51976e-11	7	9	9	C2	Adipose. subcutaneous (GTEx)	EpiXcan	0.999777	gtex_sf	0.999981
3556	ENSG00000144596	GRIP2	0.600969	0.0999287	0.54786	0.00423824	0.0499594	6.00621e-05	0.000189096	7	8	8	C2	Adipose. subcutaneous (GTEx)	EpiXcan	0.999777	gtex_sf	0.999981
3557	ENSG00000145990	GFOD1	0.600837	0.0462986	0.547948	0.0276785	0.0236879	0.00607927	0.0149364	28	32	32	C2	Adipose. subcutaneous (GTEx)	EpiXcan	0.999777	gtex_sf	0.999981
3558	ENSG00000143633	C1orf131	-0.600795	-0.149961	0.547977	0.00245625	0.0122301	0.0508335	0.110186	2	3	3	C2	Adipose. subcutaneous (GTEx)	EpiXcan	0.999777	gtex_sf	0.999981
3559	ENSG00000158941	CCAR2	-0.600757	-0.0243958	0.548002	0.0760915	0.184124	9.93021e-16	8.60188e-15	14	19	19	C2	Adipose. subcutaneous (GTEx)	EpiXcan	0.999777	gtex_sf	0.999981
3560	ENSG00000240230	COX19	0.60042	0.0536847	0.548226	0.0154116	0.0636325	5.23549e-06	1.86901e-05	17	21	21	C2	Adipose. subcutaneous (GTEx)	EpiXcan	0.999777	gtex_sf	0.999981
3561	ENSG00000115216	NRBP1	0.600284	0.0222352	0.548317	0.0755547	0.153017	3.21615e-13	2.30428e-12	17	22	22	C2	Adipose. subcutaneous (GTEx)	EpiXcan	0.999777	gtex_sf	0.999981
3562	ENSG00000176148	TCP11L1	-0.599947	-0.0191209	0.548542	0.10683	0.2553	4.25641e-23	5.87385e-22	27	36	36	C2	Adipose. subcutaneous (GTEx)	EpiXcan	0.999777	gtex_sf	0.999981
3563	ENSG00000140367	UBE2Q2	0.599691	0.0352717	0.548712	0.0411691	0.110164	1.25597e-09	6.60373e-09	17	18	18	C2	Adipose. subcutaneous (GTEx)	EpiXcan	0.999777	gtex_sf	0.999981
3564	ENSG00000105404	RABAC1	0.59942	0.0453711	0.548893	0.0184328	0.0693328	2.0543e-06	7.69372e-06	6	10	10	C2	Adipose. subcutaneous (GTEx)	EpiXcan	0.999777	gtex_sf	0.999981
3565	ENSG00000161813	LARP4	0.599216	0.0159504	0.549029	0.111438	0.0765831	5.54906e-07	2.21757e-06	59	72	72	C2	Adipose. subcutaneous (GTEx)	EpiXcan	0.999777	gtex_sf	0.999981
3566	ENSG00000103591	AAGAB	0.599019	0.0192442	0.54916	0.135448	0.109583	4.69593e-10	2.56436e-09	48	55	55	C2	Adipose. subcutaneous (GTEx)	EpiXcan	0.999777	gtex_sf	0.999981
3567	ENSG00000103479	RBL2	0.598915	0.0124567	0.549229	0.254395	0.501933	1.54839e-54	9.76951e-53	31	42	42	C2	Adipose. subcutaneous (GTEx)	EpiXcan	0.999777	gtex_sf	0.999981
3568	ENSG00000101307	SIRPB1	-0.59862	-0.00997279	0.549426	0.376669	0.634132	5.57605e-81	1.22037e-78	25	29	29	C2	Adipose. subcutaneous (GTEx)	EpiXcan	0.999777	gtex_sf	0.999981
3569	ENSG00000198728	LDB1	0.598573	0.0348599	0.549458	0.0441621	0.026666	0.00338826	0.00860082	27	37	37	C2	Adipose. subcutaneous (GTEx)	EpiXcan	0.999777	gtex_sf	0.999981
3570	ENSG00000170776	AKAP13	0.598516	0.0189334	0.549496	0.0851989	0.117178	4.19279e-10	2.30127e-09	33	33	33	C2	Adipose. subcutaneous (GTEx)	EpiXcan	0.999777	gtex_sf	0.999981
3571	ENSG00000174165	ZDHHC24	0.598263	0.0691747	0.549664	0.0155787	0.0188119	0.0157344	0.0366709	15	21	21	C2	Adipose. subcutaneous (GTEx)	EpiXcan	0.999777	gtex_sf	0.999981
3572	ENSG00000176809	LRRC37A3	0.598242	0.0355756	0.549679	0.0643352	0.125452	4.42174e-11	2.66848e-10	9	13	13	C2	Adipose. subcutaneous (GTEx)	EpiXcan	0.999777	gtex_sf	0.999981
3573	ENSG00000115525	ST3GAL5	-0.598009	-0.042157	0.549834	0.0142473	0.0493837	5.94117e-05	0.000187259	9	9	9	C2	Adipose. subcutaneous (GTEx)	EpiXcan	0.999777	gtex_sf	0.999981
3574	ENSG00000198663	C6orf89	-0.597876	-0.0921237	0.549923	0.00532959	0.0168801	0.0215985	0.0493362	6	7	7	C2	Adipose. subcutaneous (GTEx)	EpiXcan	0.999777	gtex_sf	0.999981
3575	ENSG00000136710	CCDC115	0.597537	0.0555084	0.550149	0.0114423	0.0212599	0.00974955	0.0233599	8	13	13	C2	Adipose. subcutaneous (GTEx)	EpiXcan	0.999777	gtex_sf	0.999981
3576	ENSG00000120451	SNX19	-0.597383	-0.018041	0.550252	0.130409	0.278461	8.77975e-27	1.47103e-25	20	26	26	C2	Adipose. subcutaneous (GTEx)	EpiXcan	0.999777	gtex_sf	0.999981
3577	ENSG00000165731	RET	0.597068	0.0375945	0.550462	0.0263456	0.0522462	3.59612e-05	0.00011633	5	7	7	C2	Adipose. subcutaneous (GTEx)	EpiXcan	0.999777	gtex_sf	0.999981
3578	ENSG00000108666	C17orf75	-0.597018	-0.0215323	0.550495	0.095057	0.175619	3.69282e-15	3.08623e-14	11	11	11	C2	Adipose. subcutaneous (GTEx)	EpiXcan	0.999777	gtex_sf	0.999981
3579	ENSG00000144681	STAC	0.5969	0.0787454	0.550574	0.00691464	0.0165611	0.0215416	0.0492144	8	9	9	C2	Adipose. subcutaneous (GTEx)	EpiXcan	0.999777	gtex_sf	0.999981
3580	ENSG00000144214	LYG1	-0.596652	-0.0273996	0.55074	0.0431551	0.136432	5.30411e-12	3.45557e-11	23	34	34	C2	Adipose. subcutaneous (GTEx)	EpiXcan	0.999777	gtex_sf	0.999981
3581	ENSG00000184144	CNTN2	0.596348	0.0444397	0.550943	0.0116364	0.0100221	0.0740165	0.156137	5	6	6	C2	Adipose. subcutaneous (GTEx)	EpiXcan	0.999777	gtex_sf	0.999981
3582	ENSG00000213462	ERV3-1	0.595363	0.0162353	0.551601	0.149542	0.246902	5.41258e-22	6.99392e-21	26	31	31	C2	Adipose. subcutaneous (GTEx)	EpiXcan	0.999777	gtex_sf	0.999981
3583	ENSG00000161179	YDJC	-0.595214	-0.049292	0.551701	0.0240221	0.144792	2.1349e-12	1.44531e-11	41	58	58	C2	Adipose. subcutaneous (GTEx)	EpiXcan	0.999777	gtex_sf	0.999981
3584	ENSG00000142207	URB1	0.594996	0.0202397	0.551846	0.0979793	0.2057	7.02897e-18	7.04254e-17	27	33	33	C2	Adipose. subcutaneous (GTEx)	EpiXcan	0.999777	gtex_sf	0.999981
3585	ENSG00000138386	NAB1	0.59441	0.0237456	0.552238	0.101704	0.0435993	0.000196315	0.000580368	89	107	107	C2	Adipose. subcutaneous (GTEx)	EpiXcan	0.999777	gtex_sf	0.999981
3586	ENSG00000175066	GK5	0.594018	0.109539	0.5525	0.00350793	0.0107339	0.0667944	0.141842	1	1	1	C2	Adipose. subcutaneous (GTEx)	EpiXcan	0.999777	gtex_sf	0.999981
3587	ENSG00000130402	ACTN4	0.593917	0.0196798	0.552568	0.0827873	0.0476131	8.72849e-05	0.000269414	46	50	50	C2	Adipose. subcutaneous (GTEx)	EpiXcan	0.999777	gtex_sf	0.999981
3588	ENSG00000178105	DDX10	-0.593839	-0.0923547	0.55262	0.00521531	0.0249856	0.00478213	0.0119124	10	12	12	C2	Adipose. subcutaneous (GTEx)	EpiXcan	0.999777	gtex_sf	0.999981
3589	ENSG00000175470	PPP2R2D	-0.593832	-0.0188668	0.552624	0.118185	0.0872206	9.36805e-08	4.09034e-07	61	71	71	C2	Adipose. subcutaneous (GTEx)	EpiXcan	0.999777	gtex_sf	0.999981
3590	ENSG00000156968	MPV17L	0.593616	0.0206109	0.552769	0.130951	0.215932	1.2927e-19	1.45436e-18	20	23	23	C2	Adipose. subcutaneous (GTEx)	EpiXcan	0.999777	gtex_sf	0.999981
3591	ENSG00000136682	CBWD2	0.593239	0.0295796	0.553021	0.0654851	0.013559	0.0378952	0.0837353	56	66	66	C2	Adipose. subcutaneous (GTEx)	EpiXcan	0.999777	gtex_sf	0.999981
3592	ENSG00000186446	ZNF501	0.593203	0.0161186	0.553045	0.16516	0.215182	4.30133e-19	4.70326e-18	25	27	27	C2	Adipose. subcutaneous (GTEx)	EpiXcan	0.999777	gtex_sf	0.999981
3593	ENSG00000136274	NACAD	0.593031	0.0460534	0.55316	0.0303084	0.0651322	3.91922e-06	1.42256e-05	11	14	14	C2	Adipose. subcutaneous (GTEx)	EpiXcan	0.999777	gtex_sf	0.999981
3594	ENSG00000111581	NUP107	0.592772	0.0106337	0.553334	0.327632	0.497644	2.7435e-54	1.67809e-52	30	33	33	C2	Adipose. subcutaneous (GTEx)	EpiXcan	0.999777	gtex_sf	0.999981
3595	ENSG00000154845	PPP4R1	-0.592727	-0.0368042	0.553364	0.0253329	0.0880379	8.39325e-08	3.68309e-07	8	10	10	C2	Adipose. subcutaneous (GTEx)	EpiXcan	0.999777	gtex_sf	0.999981
3596	ENSG00000167723	TRPV3	0.592653	0.0427074	0.553414	0.0194595	0.0465549	0.000111555	0.00034013	14	16	16	C2	Adipose. subcutaneous (GTEx)	EpiXcan	0.999777	gtex_sf	0.999981
3597	ENSG00000105656	ELL	0.592304	0.0802951	0.553647	0.00676155	0.08453	1.25874e-07	5.41164e-07	11	17	17	C2	Adipose. subcutaneous (GTEx)	EpiXcan	0.999777	gtex_sf	0.999981
3598	ENSG00000165511	C10orf25	-0.592216	-0.0226206	0.553706	0.0745744	0.119411	1.87868e-10	1.0671e-09	14	15	15	C2	Adipose. subcutaneous (GTEx)	EpiXcan	0.999777	gtex_sf	0.999981
3599	ENSG00000135845	PIGC	-0.592106	-0.0439025	0.553779	0.0188836	0.0598854	1.05458e-05	3.62936e-05	14	15	15	C2	Adipose. subcutaneous (GTEx)	EpiXcan	0.999777	gtex_sf	0.999981
3600	ENSG00000160213	CSTB	-0.592072	-0.0271085	0.553802	0.0686812	0.166684	1.79898e-14	1.42524e-13	11	17	17	C2	Adipose. subcutaneous (GTEx)	EpiXcan	0.999777	gtex_sf	0.999981
3601	ENSG00000091844	RGS17	-0.592022	-0.031471	0.553836	0.054689	0.111215	1.2926e-09	6.79125e-09	17	19	19	C2	Adipose. subcutaneous (GTEx)	EpiXcan	0.999777	gtex_sf	0.999981
3602	ENSG00000071243	ING3	0.591866	0.0341561	0.55394	0.0397482	0.0409195	0.000268491	0.000781212	48	63	63	C2	Adipose. subcutaneous (GTEx)	EpiXcan	0.999777	gtex_sf	0.999981
3603	ENSG00000198039	ZNF273	-0.591845	-0.0208578	0.553954	0.0893681	0.126707	5.31841e-11	3.17811e-10	41	47	47	C2	Adipose. subcutaneous (GTEx)	EpiXcan	0.999777	gtex_sf	0.999981
3604	ENSG00000106610	STAG3L4	-0.591525	-0.0101118	0.554169	0.416138	0.58729	1.33425e-71	1.90703e-69	15	18	18	C2	Adipose. subcutaneous (GTEx)	EpiXcan	0.999777	gtex_sf	0.999981
3605	ENSG00000137700	SLC37A4	0.591156	0.0334655	0.554416	0.0523151	0.022392	0.00757306	0.0183617	37	42	42	C2	Adipose. subcutaneous (GTEx)	EpiXcan	0.999777	gtex_sf	0.999981
3606	ENSG00000143578	CREB3L4	-0.591123	-0.028467	0.554438	0.0548635	0.217516	3.23844e-19	3.57172e-18	12	17	17	C2	Adipose. subcutaneous (GTEx)	EpiXcan	0.999777	gtex_sf	0.999981
3607	ENSG00000172046	USP19	-0.590743	-0.0486621	0.554693	0.0140831	0.0130359	0.0444687	0.097324	12	15	15	C2	Adipose. subcutaneous (GTEx)	EpiXcan	0.999777	gtex_sf	0.999981
3608	ENSG00000126432	PRDX5	-0.590557	-0.02687	0.554817	0.047927	0.0937725	3.02527e-08	1.39071e-07	27	35	35	C2	Adipose. subcutaneous (GTEx)	EpiXcan	0.999777	gtex_sf	0.999981
3609	ENSG00000124164	VAPB	-0.589309	-0.0133381	0.555654	0.205979	0.337821	3.3534e-32	7.65001e-31	48	63	63	C2	Adipose. subcutaneous (GTEx)	EpiXcan	0.999777	gtex_sf	0.999981
3610	ENSG00000273131	RP6-42F4.1	-0.588705	-0.187904	0.556059	0.00241575	0.252468	2.55326e-22	3.36123e-21	12	19	19	C2	Adipose. subcutaneous (GTEx)	EpiXcan	0.999777	gtex_sf	0.999981
3611	ENSG00000165233	CARD19	0.588591	0.0517577	0.556136	0.0125196	0.0869768	8.79298e-08	3.85126e-07	12	16	16	C2	Adipose. subcutaneous (GTEx)	EpiXcan	0.999777	gtex_sf	0.999981
3612	ENSG00000121310	ECHDC2	-0.588467	-0.0382018	0.556219	0.032933	0.0347584	0.000878293	0.00239576	21	25	25	C2	Adipose. subcutaneous (GTEx)	EpiXcan	0.999777	gtex_sf	0.999981
3613	ENSG00000149554	CHEK1	0.588462	0.0319574	0.556222	0.0355711	0.0895124	4.29651e-08	1.94258e-07	29	32	32	C2	Adipose. subcutaneous (GTEx)	EpiXcan	0.999777	gtex_sf	0.999981
3614	ENSG00000198844	ARHGEF15	0.588403	0.0333376	0.556262	0.0472522	0.0848595	1.0947e-07	4.73695e-07	25	34	34	C2	Adipose. subcutaneous (GTEx)	EpiXcan	0.999777	gtex_sf	0.999981
3615	ENSG00000116157	GPX7	-0.588255	-0.0146339	0.556361	0.17358	0.575422	5.77367e-69	6.85186e-67	17	22	22	C2	Adipose. subcutaneous (GTEx)	EpiXcan	0.999777	gtex_sf	0.999981
3616	ENSG00000120868	APAF1	-0.587881	-0.0194369	0.556612	0.10154	0.145089	1.69285e-12	1.15554e-11	30	33	33	C2	Adipose. subcutaneous (GTEx)	EpiXcan	0.999777	gtex_sf	0.999981
3617	ENSG00000166780	C16orf45	-0.587843	-0.0337932	0.556637	0.0411462	0.022406	0.00754996	0.0183153	25	27	27	C2	Adipose. subcutaneous (GTEx)	EpiXcan	0.999777	gtex_sf	0.999981
3618	ENSG00000185669	SNAI3	0.587025	0.0241772	0.557187	0.0576442	0.0377296	0.00046892	0.00132236	55	65	65	C2	Adipose. subcutaneous (GTEx)	EpiXcan	0.999777	gtex_sf	0.999981
3619	ENSG00000183091	NEB	0.5868	0.0886114	0.557338	0.0259763	0.0642852	5.65447e-06	2.01123e-05	24	30	30	C2	Adipose. subcutaneous (GTEx)	EpiXcan	0.999777	gtex_sf	0.999981
3620	ENSG00000167216	KATNAL2	0.586551	0.0265182	0.557505	0.0417786	0.123377	7.4872e-11	4.412e-10	17	22	22	C2	Adipose. subcutaneous (GTEx)	EpiXcan	0.999777	gtex_sf	0.999981
3621	ENSG00000092020	PPP2R3C	0.586267	0.0475933	0.557696	0.0252773	0.084942	1.17591e-07	5.07267e-07	13	18	18	C2	Adipose. subcutaneous (GTEx)	EpiXcan	0.999777	gtex_sf	0.999981
3622	ENSG00000151849	CENPJ	0.586159	0.0306006	0.557769	0.039397	0.040266	0.000317284	0.000914069	25	27	27	C2	Adipose. subcutaneous (GTEx)	EpiXcan	0.999777	gtex_sf	0.999981
3623	ENSG00000185070	FLRT2	0.586052	0.0400478	0.55784	0.0323132	0.0730553	7.78762e-07	3.04952e-06	21	26	26	C2	Adipose. subcutaneous (GTEx)	EpiXcan	0.999777	gtex_sf	0.999981
3624	ENSG00000256771	ZNF253	0.585834	0.0585299	0.557987	0.0143515	0.0527829	3.94e-05	0.000126606	8	12	12	C2	Adipose. subcutaneous (GTEx)	EpiXcan	0.999777	gtex_sf	0.999981
3625	ENSG00000181722	ZBTB20	0.585741	0.0381699	0.55805	0.015736	0.0850801	1.44471e-07	6.16953e-07	13	17	17	C2	Adipose. subcutaneous (GTEx)	EpiXcan	0.999777	gtex_sf	0.999981
3626	ENSG00000272335	AC093297.3	0.585597	0.039524	0.558147	0.0343142	0.132524	1.27867e-11	8.07861e-11	12	13	13	C2	Adipose. subcutaneous (GTEx)	EpiXcan	0.999777	gtex_sf	0.999981
3627	ENSG00000106615	RHEB	0.585576	0.0410124	0.55816	0.0221336	0.0864554	7.42119e-08	3.27707e-07	11	15	15	C2	Adipose. subcutaneous (GTEx)	EpiXcan	0.999777	gtex_sf	0.999981
3628	ENSG00000068079	IFI35	-0.585515	-0.0173709	0.558201	0.0187695	0.0618465	8.01215e-06	2.79796e-05	22	31	31	C2	Adipose. subcutaneous (GTEx)	EpiXcan	0.999777	gtex_sf	0.999981
3629	ENSG00000139278	GLIPR1	-0.585168	-0.0623165	0.558434	0.011792	0.0298933	0.00206894	0.00539296	7	7	7	C2	Adipose. subcutaneous (GTEx)	EpiXcan	0.999777	gtex_sf	0.999981
3630	ENSG00000224032	EPB41L4A-AS1	-0.585009	-0.0524806	0.558542	0.0130942	0.0281967	0.00301403	0.00769972	10	11	11	C2	Adipose. subcutaneous (GTEx)	EpiXcan	0.999777	gtex_sf	0.999981
3631	ENSG00000205763	RP9P	-0.584707	-0.0251878	0.558745	0.0564185	0.131761	2.2537e-11	1.39679e-10	36	42	42	C2	Adipose. subcutaneous (GTEx)	EpiXcan	0.999777	gtex_sf	0.999981
3632	ENSG00000147454	SLC25A37	-0.584187	-0.0100086	0.559094	0.0984817	0.189803	2.41185e-16	2.18235e-15	35	41	41	C2	Adipose. subcutaneous (GTEx)	EpiXcan	0.999777	gtex_sf	0.999981
3633	ENSG00000114473	IQCG	0.584174	0.0387092	0.559103	0.0230438	0.0969744	1.33513e-08	6.38701e-08	6	7	7	C2	Adipose. subcutaneous (GTEx)	EpiXcan	0.999777	gtex_sf	0.999981
3634	ENSG00000130803	ZNF317	-0.583661	-0.190895	0.559448	0.00156019	0.113972	6.55208e-10	3.52168e-09	7	9	9	C2	Adipose. subcutaneous (GTEx)	EpiXcan	0.999777	gtex_sf	0.999981
3635	ENSG00000065559	MAP2K4	-0.583538	-0.0171892	0.559531	0.114194	0.0888732	6.23181e-08	2.77813e-07	88	105	105	C2	Adipose. subcutaneous (GTEx)	EpiXcan	0.999777	gtex_sf	0.999981
3636	ENSG00000119929	CUTC	-0.583047	-0.0501708	0.559862	0.0127196	0.0134727	0.0382108	0.0843793	10	14	14	C2	Adipose. subcutaneous (GTEx)	EpiXcan	0.999777	gtex_sf	0.999981
3637	ENSG00000173113	TRMT112	-0.582782	-0.0304093	0.56004	0.0575394	0.131374	1.70774e-11	1.06835e-10	10	15	15	C2	Adipose. subcutaneous (GTEx)	EpiXcan	0.999777	gtex_sf	0.999981
3638	ENSG00000170445	HARS	0.582514	0.0473911	0.56022	0.0278883	0.0584645	1.57449e-05	5.30651e-05	6	7	7	C2	Adipose. subcutaneous (GTEx)	EpiXcan	0.999777	gtex_sf	0.999981
3639	ENSG00000123352	SPATS2	-0.582077	-0.0668185	0.560515	0.0113397	0.0146077	0.0306895	0.0685923	5	6	6	C2	Adipose. subcutaneous (GTEx)	EpiXcan	0.999777	gtex_sf	0.999981
3640	ENSG00000144567	RETREG2	0.58199	0.0334297	0.560574	0.0311035	0.0946985	1.56155e-08	7.41444e-08	7	10	10	C2	Adipose. subcutaneous (GTEx)	EpiXcan	0.999777	gtex_sf	0.999981
3641	ENSG00000250742	LINC02381	-0.581865	-0.0641987	0.560657	0.0113429	0.0448269	0.000113472	0.000345447	2	3	3	C2	Adipose. subcutaneous (GTEx)	EpiXcan	0.999777	gtex_sf	0.999981
3642	ENSG00000235314	LINC00957	0.58136	0.0269371	0.560998	0.0529274	0.107798	2.29269e-09	1.17805e-08	19	20	20	C2	Adipose. subcutaneous (GTEx)	EpiXcan	0.999777	gtex_sf	0.999981
3643	ENSG00000112293	GPLD1	0.581316	0.0595408	0.561027	0.00916418	0.0149634	0.0297537	0.0666069	34	43	43	C2	Adipose. subcutaneous (GTEx)	EpiXcan	0.999777	gtex_sf	0.999981
3644	ENSG00000135272	MDFIC	0.581316	0.0811912	0.561028	0.00606993	0.129978	2.86988e-11	1.76386e-10	6	14	14	C2	Adipose. subcutaneous (GTEx)	EpiXcan	0.999777	gtex_sf	0.999981
3645	ENSG00000257176	AC009318.1	-0.581119	-0.0123401	0.56116	0.201303	0.52289	1.96874e-59	1.52354e-57	55	69	69	C2	Adipose. subcutaneous (GTEx)	EpiXcan	0.999777	gtex_sf	0.999981
3646	ENSG00000226742	HSBP1L1	0.581117	0.0334081	0.561162	0.0339632	0.138785	6.98973e-12	4.52218e-11	8	10	10	C2	Adipose. subcutaneous (GTEx)	EpiXcan	0.999777	gtex_sf	0.999981
3647	ENSG00000112249	ASCC3	-0.580894	-0.042822	0.561312	0.0317353	0.0471854	0.000100551	0.000308323	16	20	20	C2	Adipose. subcutaneous (GTEx)	EpiXcan	0.999777	gtex_sf	0.999981
3648	ENSG00000255182	AC084125.2	0.580468	0.0540334	0.561599	0.0120719	0.0161334	0.0238858	0.0542865	5	5	5	C2	Adipose. subcutaneous (GTEx)	EpiXcan	0.999777	gtex_sf	0.999981
3649	ENSG00000085719	CPNE3	0.580428	0.0353632	0.561626	0.0316872	0.0808057	2.68153e-07	1.11554e-06	15	18	18	C2	Adipose. subcutaneous (GTEx)	EpiXcan	0.999777	gtex_sf	0.999981
3650	ENSG00000183474	GTF2H2C	0.579476	0.530238	0.562268	7.48177e-05	0.0162397	0.0246677	0.0559819	4	6	6	C2	Adipose. subcutaneous (GTEx)	EpiXcan	0.999777	gtex_sf	0.999981
3651	ENSG00000121578	B4GALT4	0.579195	0.015987	0.562457	0.105877	0.145987	1.32769e-12	9.14304e-12	29	31	31	C2	Adipose. subcutaneous (GTEx)	EpiXcan	0.999777	gtex_sf	0.999981
3652	ENSG00000150867	PIP4K2A	-0.579064	-0.0709705	0.562546	0.010222	0.0664318	3.68101e-06	1.33922e-05	8	12	12	C2	Adipose. subcutaneous (GTEx)	EpiXcan	0.999777	gtex_sf	0.999981
3653	ENSG00000157500	APPL1	-0.578948	-0.0540931	0.562625	0.0116064	0.0162653	0.0247258	0.0560957	18	21	21	C2	Adipose. subcutaneous (GTEx)	EpiXcan	0.999777	gtex_sf	0.999981
3654	ENSG00000138801	PAPSS1	-0.578869	-0.0324913	0.562678	0.043607	0.093103	3.5577e-08	1.6248e-07	4	5	5	C2	Adipose. subcutaneous (GTEx)	EpiXcan	0.999777	gtex_sf	0.999981
3655	ENSG00000072864	NDE1	0.578173	0.049334	0.563148	0.0183556	0.0622255	6.05232e-06	2.14294e-05	8	10	10	C2	Adipose. subcutaneous (GTEx)	EpiXcan	0.999777	gtex_sf	0.999981
3656	ENSG00000158169	FANCC	-0.577909	-0.041598	0.563326	0.024262	0.049598	5.99855e-05	0.000188917	14	16	16	C2	Adipose. subcutaneous (GTEx)	EpiXcan	0.999777	gtex_sf	0.999981
3657	ENSG00000163879	DNALI1	-0.577769	-0.028853	0.56342	0.0480375	0.12957	2.19955e-11	1.36626e-10	13	14	14	C2	Adipose. subcutaneous (GTEx)	EpiXcan	0.999777	gtex_sf	0.999981
3658	ENSG00000106077	ABHD11	-0.577659	-0.0178161	0.563494	0.159373	0.305186	5.06363e-28	9.09311e-27	25	30	30	C2	Adipose. subcutaneous (GTEx)	EpiXcan	0.999777	gtex_sf	0.999981
3659	ENSG00000213626	LBH	-0.577272	-0.0255057	0.563756	0.0643063	0.096155	1.43144e-08	6.82908e-08	43	49	49	C2	Adipose. subcutaneous (GTEx)	EpiXcan	0.999777	gtex_sf	0.999981
3660	ENSG00000165689	SDCCAG3	-0.577139	-0.0216237	0.563845	0.0664103	0.0869935	8.47569e-08	3.71461e-07	38	48	48	C2	Adipose. subcutaneous (GTEx)	EpiXcan	0.999777	gtex_sf	0.999981
3661	ENSG00000133107	TRPC4	-0.576886	-0.0400268	0.564016	0.0245955	0.0464037	0.000125055	0.000378817	31	34	34	C2	Adipose. subcutaneous (GTEx)	EpiXcan	0.999777	gtex_sf	0.999981
3662	ENSG00000091039	OSBPL8	-0.576285	-0.0842596	0.564422	0.00531731	0.0229641	0.00682891	0.01667	14	16	16	C2	Adipose. subcutaneous (GTEx)	EpiXcan	0.999777	gtex_sf	0.999981
3663	ENSG00000116906	GNPAT	-0.576036	-0.0243133	0.564591	0.0661722	0.22597	5.05408e-20	5.87002e-19	24	31	31	C2	Adipose. subcutaneous (GTEx)	EpiXcan	0.999777	gtex_sf	0.999981
3664	ENSG00000131437	KIF3A	0.575944	0.0268824	0.564653	0.0466035	0.170253	1.43932e-14	1.14941e-13	7	8	8	C2	Adipose. subcutaneous (GTEx)	EpiXcan	0.999777	gtex_sf	0.999981
3665	ENSG00000023697	DERA	-0.575654	-0.0707493	0.564849	0.00939442	0.0458351	0.00013891	0.000418344	2	3	3	C2	Adipose. subcutaneous (GTEx)	EpiXcan	0.999777	gtex_sf	0.999981
3666	ENSG00000162738	VANGL2	0.575334	0.0681392	0.565065	0.00816917	0.0636087	5.95292e-06	2.10988e-05	10	11	11	C2	Adipose. subcutaneous (GTEx)	EpiXcan	0.999777	gtex_sf	0.999981
3667	ENSG00000185869	ZNF829	-0.575229	-0.0467948	0.565137	0.017055	0.0143387	0.0336374	0.0748229	30	40	40	C2	Adipose. subcutaneous (GTEx)	EpiXcan	0.999777	gtex_sf	0.999981
3668	ENSG00000170214	ADRA1B	0.575196	0.0743073	0.565159	0.010495	0.0224384	0.00707249	0.0172226	14	16	16	C2	Adipose. subcutaneous (GTEx)	EpiXcan	0.999777	gtex_sf	0.999981
3669	ENSG00000267470	ZNF571-AS1	0.575064	0.029422	0.565248	0.0399843	0.078746	4.6281e-07	1.86818e-06	18	18	18	C2	Adipose. subcutaneous (GTEx)	EpiXcan	0.999777	gtex_sf	0.999981
3670	ENSG00000215915	ATAD3C	0.574548	0.0245022	0.565597	0.0664176	0.188846	2.71438e-16	2.44347e-15	9	11	11	C2	Adipose. subcutaneous (GTEx)	EpiXcan	0.999777	gtex_sf	0.999981
3671	ENSG00000204622	HLA-J	-0.574395	-0.0132163	0.565701	0.250111	0.340169	5.10192e-33	1.20714e-31	47	51	51	C2	Adipose. subcutaneous (GTEx)	EpiXcan	0.999777	gtex_sf	0.999981
3672	ENSG00000178163	ZNF518B	-0.574016	-0.0803121	0.565957	0.00588936	0.0977291	1.13032e-08	5.44257e-08	6	12	12	C2	Adipose. subcutaneous (GTEx)	EpiXcan	0.999777	gtex_sf	0.999981
3673	ENSG00000107959	PITRM1	-0.57325	-0.015548	0.566476	0.206716	0.378756	1.65425e-36	4.61577e-35	24	27	27	C2	Adipose. subcutaneous (GTEx)	EpiXcan	0.999777	gtex_sf	0.999981
3674	ENSG00000127220	ABHD8	0.57308	0.0177968	0.566591	0.166004	0.142459	3.78043e-13	2.69478e-12	64	85	85	C2	Adipose. subcutaneous (GTEx)	EpiXcan	0.999777	gtex_sf	0.999981
3675	ENSG00000104381	GDAP1	-0.573014	-0.0471771	0.566635	0.0224861	0.0705299	1.62169e-06	6.13091e-06	19	23	23	C2	Adipose. subcutaneous (GTEx)	EpiXcan	0.999777	gtex_sf	0.999981
3676	ENSG00000109103	UNC119	0.572707	0.0590542	0.566843	0.00819991	0.0219338	0.00860663	0.0207743	3	3	3	C2	Adipose. subcutaneous (GTEx)	EpiXcan	0.999777	gtex_sf	0.999981
3677	ENSG00000135541	AHI1	0.572586	0.0109506	0.566925	0.38462	0.568321	1.08037e-66	1.08869e-64	25	27	27	C2	Adipose. subcutaneous (GTEx)	EpiXcan	0.999777	gtex_sf	0.999981
3678	ENSG00000108852	MPP2	0.572535	0.0944167	0.56696	0.00430866	0.0225366	0.00748796	0.0181837	4	5	5	C2	Adipose. subcutaneous (GTEx)	EpiXcan	0.999777	gtex_sf	0.999981
3679	ENSG00000134744	ZCCHC11	-0.572402	-0.0230098	0.56705	0.0854473	0.0939177	1.70544e-08	8.06758e-08	53	61	61	C2	Adipose. subcutaneous (GTEx)	EpiXcan	0.999777	gtex_sf	0.999981
3680	ENSG00000164327	RICTOR	-0.572364	-0.0396182	0.567075	0.0196584	0.0490366	7.69056e-05	0.000238851	7	7	7	C2	Adipose. subcutaneous (GTEx)	EpiXcan	0.999777	gtex_sf	0.999981
3681	ENSG00000101247	NDUFAF5	0.572237	0.0142688	0.567161	0.192236	0.290459	6.68383e-27	1.12932e-25	19	21	21	C2	Adipose. subcutaneous (GTEx)	EpiXcan	0.999777	gtex_sf	0.999981
3682	ENSG00000179277	MEIS3P1	0.572077	0.0180648	0.56727	0.0968932	0.195143	4.5008e-17	4.28862e-16	42	54	54	C2	Adipose. subcutaneous (GTEx)	EpiXcan	0.999777	gtex_sf	0.999981
3683	ENSG00000100258	LMF2	0.571835	0.0341865	0.567434	0.0302583	0.0711054	7.4633e-07	2.92579e-06	32	37	37	C2	Adipose. subcutaneous (GTEx)	EpiXcan	0.999777	gtex_sf	0.999981
3684	ENSG00000257621	PSMA3-AS1	0.571831	0.014772	0.567436	0.147336	0.214029	1.15562e-18	1.22907e-17	60	73	73	C2	Adipose. subcutaneous (GTEx)	EpiXcan	0.999777	gtex_sf	0.999981
3685	ENSG00000010704	HFE	-0.571831	-0.0272307	0.567437	0.0464938	0.106119	3.01321e-09	1.53142e-08	12	14	14	C2	Adipose. subcutaneous (GTEx)	EpiXcan	0.999777	gtex_sf	0.999981
3686	ENSG00000079335	CDC14A	-0.571736	-0.0237531	0.567501	0.0463713	0.0604464	1.01912e-05	3.51249e-05	22	26	26	C2	Adipose. subcutaneous (GTEx)	EpiXcan	0.999777	gtex_sf	0.999981
3687	ENSG00000204950	LRRC10B	0.571608	0.0976866	0.567588	0.00525279	0.0220666	0.00700093	0.0170632	4	4	4	C2	Adipose. subcutaneous (GTEx)	EpiXcan	0.999777	gtex_sf	0.999981
3688	ENSG00000130770	ATPIF1	0.571413	0.0373334	0.56772	0.0255005	0.236953	7.18778e-21	8.73952e-20	9	17	17	C2	Adipose. subcutaneous (GTEx)	EpiXcan	0.999777	gtex_sf	0.999981
3689	ENSG00000239264	TXNDC5	-0.571104	-0.0230897	0.567929	0.0708289	0.209063	3.09009e-18	3.18256e-17	11	14	14	C2	Adipose. subcutaneous (GTEx)	EpiXcan	0.999777	gtex_sf	0.999981
3690	ENSG00000155115	GTF3C6	0.571011	0.0626148	0.567992	0.00862666	0.010092	0.0749728	0.15794	4	4	4	C2	Adipose. subcutaneous (GTEx)	EpiXcan	0.999777	gtex_sf	0.999981
3691	ENSG00000167799	NUDT8	-0.569679	-0.0342074	0.568895	0.0231783	0.0693751	2.34278e-06	8.73213e-06	21	25	25	C2	Adipose. subcutaneous (GTEx)	EpiXcan	0.999777	gtex_sf	0.999981
3692	ENSG00000270696	AC005034.3	0.569117	0.0156821	0.569277	0.119066	0.31544	6.53208e-29	1.23809e-27	24	32	32	C2	Adipose. subcutaneous (GTEx)	EpiXcan	0.999777	gtex_sf	0.999981
3693	ENSG00000170889	RPS9	-0.569062	-0.012624	0.569314	0.25773	0.480285	9.44182e-51	5.02858e-49	51	61	61	C2	Adipose. subcutaneous (GTEx)	EpiXcan	0.999777	gtex_sf	0.999981
3694	ENSG00000269893	SNHG8	0.568547	0.0127835	0.569663	0.253473	0.418823	6.41431e-42	2.25742e-40	25	30	30	C2	Adipose. subcutaneous (GTEx)	EpiXcan	0.999777	gtex_sf	0.999981
3695	ENSG00000189157	FAM47E	-0.568001	-0.0178482	0.570034	0.125915	0.209862	1.70618e-18	1.7848e-17	42	45	45	C2	Adipose. subcutaneous (GTEx)	EpiXcan	0.999777	gtex_sf	0.999981
3696	ENSG00000163349	HIPK1	-0.567998	-0.0396075	0.570036	0.0249614	0.0233316	0.00655721	0.0160375	37	46	46	C2	Adipose. subcutaneous (GTEx)	EpiXcan	0.999777	gtex_sf	0.999981
3697	ENSG00000184465	WDR27	-0.567953	-0.0348876	0.570067	0.0330434	0.0613591	5.73584e-06	2.03655e-05	9	11	11	C2	Adipose. subcutaneous (GTEx)	EpiXcan	0.999777	gtex_sf	0.999981
3698	ENSG00000167461	RAB8A	-0.567486	-0.0331352	0.570384	0.0183678	0.024883	0.00506812	0.0125823	22	31	31	C2	Adipose. subcutaneous (GTEx)	EpiXcan	0.999777	gtex_sf	0.999981
3699	ENSG00000186907	RTN4RL2	-0.567302	-0.0355649	0.570509	0.0265783	0.043541	0.000165582	0.000493497	16	16	16	C2	Adipose. subcutaneous (GTEx)	EpiXcan	0.999777	gtex_sf	0.999981
3700	ENSG00000167895	TMC8	0.567186	0.046582	0.570588	0.0181556	0.0686316	2.71255e-06	1.00223e-05	3	3	3	C2	Adipose. subcutaneous (GTEx)	EpiXcan	0.999777	gtex_sf	0.999981
3701	ENSG00000118308	LRMP	0.566821	0.0278689	0.570836	0.056125	0.141213	3.88312e-12	2.56803e-11	10	12	12	C2	Adipose. subcutaneous (GTEx)	EpiXcan	0.999777	gtex_sf	0.999981
3702	ENSG00000171202	TMEM126A	0.566672	0.0587275	0.570937	0.0126556	0.0100049	0.069704	0.147529	5	9	9	C2	Adipose. subcutaneous (GTEx)	EpiXcan	0.999777	gtex_sf	0.999981
3703	ENSG00000157306	ZFHX2-AS1	-0.566425	-0.0300068	0.571105	0.055711	0.032502	0.00114335	0.00307506	27	34	34	C2	Adipose. subcutaneous (GTEx)	EpiXcan	0.999777	gtex_sf	0.999981
3704	ENSG00000184207	PGP	-0.566399	-0.0519589	0.571123	0.0153637	0.0445252	0.000117434	0.000356657	3	5	5	C2	Adipose. subcutaneous (GTEx)	EpiXcan	0.999777	gtex_sf	0.999981
3705	ENSG00000272636	DOC2B	0.566372	0.0647708	0.571141	0.00796295	0.0652774	2.85068e-06	1.05105e-05	12	21	21	C2	Adipose. subcutaneous (GTEx)	EpiXcan	0.999777	gtex_sf	0.999981
3706	ENSG00000103657	HERC1	-0.565977	-0.0277021	0.57141	0.0499786	0.0796555	3.82407e-07	1.55709e-06	36	49	49	C2	Adipose. subcutaneous (GTEx)	EpiXcan	0.999777	gtex_sf	0.999981
3707	ENSG00000198677	TTC37	0.565507	0.0305271	0.571729	0.0405837	0.148929	4.16222e-13	2.9579e-12	8	10	10	C2	Adipose. subcutaneous (GTEx)	EpiXcan	0.999777	gtex_sf	0.999981
3708	ENSG00000184887	BTBD6	-0.565453	-0.0336167	0.571766	0.0499598	0.0985051	1.18614e-08	5.69177e-08	31	39	39	C2	Adipose. subcutaneous (GTEx)	EpiXcan	0.999777	gtex_sf	0.999981
3709	ENSG00000166441	RPL27A	-0.564919	-0.0584825	0.572129	0.0148954	0.0135392	0.03888	0.0857491	8	11	11	C2	Adipose. subcutaneous (GTEx)	EpiXcan	0.999777	gtex_sf	0.999981
3710	ENSG00000111199	TRPV4	-0.56487	-0.0704494	0.572162	0.00915613	0.0413608	0.00030263	0.000874909	18	23	23	C2	Adipose. subcutaneous (GTEx)	EpiXcan	0.999777	gtex_sf	0.999981
3711	ENSG00000067066	SP100	0.564653	0.0151218	0.57231	0.103354	0.0863964	1.00259e-07	4.36669e-07	65	78	78	C2	Adipose. subcutaneous (GTEx)	EpiXcan	0.999777	gtex_sf	0.999981
3712	ENSG00000143153	ATP1B1	0.563732	0.0391593	0.572936	0.0204422	0.0306786	0.00189505	0.00496334	7	8	8	C2	Adipose. subcutaneous (GTEx)	EpiXcan	0.999777	gtex_sf	0.999981
3713	ENSG00000132141	CCT6B	-0.563547	-0.0279462	0.573063	0.0628083	0.162195	5.84149e-14	4.46138e-13	30	33	33	C2	Adipose. subcutaneous (GTEx)	EpiXcan	0.999777	gtex_sf	0.999981
3714	ENSG00000171928	TVP23B	-0.563384	-0.0138309	0.573173	0.256196	0.548699	9.97784e-63	8.78991e-61	10	17	17	C2	Adipose. subcutaneous (GTEx)	EpiXcan	0.999777	gtex_sf	0.999981
3715	ENSG00000135525	MAP7	0.563155	0.0233361	0.57333	0.075278	0.135507	6.26157e-12	4.0661e-11	11	12	12	C2	Adipose. subcutaneous (GTEx)	EpiXcan	0.999777	gtex_sf	0.999981
3716	ENSG00000133574	GIMAP4	-0.563051	-0.0234637	0.5734	0.0769673	0.132717	8.94072e-12	5.73935e-11	39	46	46	C2	Adipose. subcutaneous (GTEx)	EpiXcan	0.999777	gtex_sf	0.999981
3717	ENSG00000103876	FAH	-0.562192	-0.286631	0.573985	0.000448255	0.125359	2.36374e-11	1.46047e-10	4	6	6	C2	Adipose. subcutaneous (GTEx)	EpiXcan	0.999777	gtex_sf	0.999981
3718	ENSG00000162613	FUBP1	-0.562059	-0.0374922	0.574076	0.0343259	0.0988502	6.28678e-09	3.10394e-08	2	3	3	C2	Adipose. subcutaneous (GTEx)	EpiXcan	0.999777	gtex_sf	0.999981
3719	ENSG00000203797	DDO	-0.56205	-0.0356264	0.574082	0.0323459	0.130669	2.25341e-11	1.39679e-10	14	15	15	C2	Adipose. subcutaneous (GTEx)	EpiXcan	0.999777	gtex_sf	0.999981
3720	ENSG00000143158	MPC2	0.561995	0.0662235	0.574119	0.00862784	0.040801	0.000288824	0.000836552	5	6	6	C2	Adipose. subcutaneous (GTEx)	EpiXcan	0.999777	gtex_sf	0.999981
3721	ENSG00000215252	GOLGA8B	0.56191	0.0136599	0.574177	0.143577	0.154619	1.12206e-13	8.35996e-13	74	96	96	C2	Adipose. subcutaneous (GTEx)	EpiXcan	0.999777	gtex_sf	0.999981
3722	ENSG00000091164	TXNL1	-0.561496	-0.0762519	0.57446	0.00774552	0.0636119	5.02406e-06	1.7975e-05	13	18	18	C2	Adipose. subcutaneous (GTEx)	EpiXcan	0.999777	gtex_sf	0.999981
3723	ENSG00000221821	C6orf226	0.561483	0.0511259	0.574468	0.011832	0.0736459	7.38185e-07	2.89629e-06	7	9	9	C2	Adipose. subcutaneous (GTEx)	EpiXcan	0.999777	gtex_sf	0.999981
3724	ENSG00000156931	VPS8	0.560957	0.0137152	0.574827	0.193082	0.379284	1.24303e-37	3.6425e-36	26	32	32	C2	Adipose. subcutaneous (GTEx)	EpiXcan	0.999777	gtex_sf	0.999981
3725	ENSG00000213983	AP1G2	-0.56056	-0.0328961	0.575097	0.0385362	0.0434286	0.000190049	0.000562555	24	31	31	C2	Adipose. subcutaneous (GTEx)	EpiXcan	0.999777	gtex_sf	0.999981
3726	ENSG00000054392	HHAT	0.56041	0.183677	0.5752	0.00127074	0.0179471	0.0173381	0.0401082	1	2	2	C2	Adipose. subcutaneous (GTEx)	EpiXcan	0.999777	gtex_sf	0.999981
3727	ENSG00000156384	SFR1	-0.560012	-0.0374309	0.575471	0.0255517	0.0108256	0.0634762	0.13537	27	30	30	C2	Adipose. subcutaneous (GTEx)	EpiXcan	0.999777	gtex_sf	0.999981
3728	ENSG00000241684	ADAMTS9-AS2	0.559441	0.0796341	0.575861	0.0235307	0.0167121	0.0221084	0.0504352	24	30	30	C2	Adipose. subcutaneous (GTEx)	EpiXcan	0.999777	gtex_sf	0.999981
3729	ENSG00000134313	KIDINS220	-0.558657	-0.0912292	0.576396	0.0062622	0.0360741	0.000708426	0.00195295	4	4	4	C2	Adipose. subcutaneous (GTEx)	EpiXcan	0.999777	gtex_sf	0.999981
3730	ENSG00000116874	WARS2	-0.55844	-0.00896435	0.576544	0.400028	0.524673	4.76704e-60	3.85965e-58	41	46	46	C2	Adipose. subcutaneous (GTEx)	EpiXcan	0.999777	gtex_sf	0.999981
3731	ENSG00000004468	CD38	0.558255	0.0202771	0.57667	0.0884589	0.100282	8.80077e-09	4.28029e-08	40	46	46	C2	Adipose. subcutaneous (GTEx)	EpiXcan	0.999777	gtex_sf	0.999981
3732	ENSG00000161714	PLCD3	-0.557893	-0.0247153	0.576917	0.0582251	0.209224	2.19297e-18	2.28209e-17	9	14	14	C2	Adipose. subcutaneous (GTEx)	EpiXcan	0.999777	gtex_sf	0.999981
3733	ENSG00000161618	ALDH16A1	0.557875	0.0432219	0.57693	0.0246013	0.106932	2.31171e-09	1.18739e-08	12	16	16	C2	Adipose. subcutaneous (GTEx)	EpiXcan	0.999777	gtex_sf	0.999981
3734	ENSG00000197646	PDCD1LG2	-0.557804	-0.0188114	0.576978	0.0932186	0.265484	6.34004e-24	9.15515e-23	15	19	19	C2	Adipose. subcutaneous (GTEx)	EpiXcan	0.999777	gtex_sf	0.999981
3735	ENSG00000124198	ARFGEF2	-0.557667	-0.0449859	0.577072	0.0176405	0.0450108	0.000141642	0.000425654	20	24	24	C2	Adipose. subcutaneous (GTEx)	EpiXcan	0.999777	gtex_sf	0.999981
3736	ENSG00000125844	RRBP1	0.557499	0.116426	0.577187	0.00270492	0.0542405	2.9064e-05	9.48951e-05	4	7	7	C2	Adipose. subcutaneous (GTEx)	EpiXcan	0.999777	gtex_sf	0.999981
3737	ENSG00000116127	ALMS1	-0.557495	-0.0271203	0.577189	0.0444558	0.0485368	7.53444e-05	0.000234262	26	31	31	C2	Adipose. subcutaneous (GTEx)	EpiXcan	0.999777	gtex_sf	0.999981
3738	ENSG00000188211	NCR3LG1	0.55724	0.0448536	0.577363	0.0145978	0.0727603	1.03565e-06	3.99514e-06	3	4	4	C2	Adipose. subcutaneous (GTEx)	EpiXcan	0.999777	gtex_sf	0.999981
3739	ENSG00000258289	CHURC1	-0.55661	-0.00708984	0.577794	0.557011	0.692236	1.3578e-98	1.11875e-95	21	22	22	C2	Adipose. subcutaneous (GTEx)	EpiXcan	0.999777	gtex_sf	0.999981
3740	ENSG00000187942	LDLRAD2	-0.556607	-0.0193859	0.577796	0.0772289	0.0914373	4.83422e-08	2.17796e-07	62	74	74	C2	Adipose. subcutaneous (GTEx)	EpiXcan	0.999777	gtex_sf	0.999981
3741	ENSG00000131944	FAAP24	-0.556576	-0.0192628	0.577817	0.101059	0.336714	6.34239e-32	1.42368e-30	16	21	21	C2	Adipose. subcutaneous (GTEx)	EpiXcan	0.999777	gtex_sf	0.999981
3742	ENSG00000130414	NDUFA10	0.556538	0.0105017	0.577843	0.269327	0.475591	2.95365e-50	1.54951e-48	45	50	50	C2	Adipose. subcutaneous (GTEx)	EpiXcan	0.999777	gtex_sf	0.999981
3743	ENSG00000083828	ZNF586	0.556527	0.0255058	0.577851	0.0514577	0.189041	1.16829e-16	1.08588e-15	14	20	20	C2	Adipose. subcutaneous (GTEx)	EpiXcan	0.999777	gtex_sf	0.999981
3744	ENSG00000174080	CTSF	0.556278	0.0235783	0.578021	0.0511673	0.0878298	2.87345e-08	1.32396e-07	9	10	10	C2	Adipose. subcutaneous (GTEx)	EpiXcan	0.999777	gtex_sf	0.999981
3745	ENSG00000049192	ADAMTS6	-0.556195	-0.0336662	0.578078	0.0509179	0.0283066	0.00285198	0.00731272	31	36	36	C2	Adipose. subcutaneous (GTEx)	EpiXcan	0.999777	gtex_sf	0.999981
3746	ENSG00000186063	AIDA	0.555644	0.0322648	0.578454	0.0171121	0.0541951	2.58563e-05	8.48171e-05	13	15	15	C2	Adipose. subcutaneous (GTEx)	EpiXcan	0.999777	gtex_sf	0.999981
3747	ENSG00000131778	CHD1L	-0.555441	-0.0207647	0.578593	0.101884	0.140904	3.53074e-12	2.34829e-11	47	61	61	C2	Adipose. subcutaneous (GTEx)	EpiXcan	0.999777	gtex_sf	0.999981
3748	ENSG00000075618	FSCN1	0.555433	0.0340535	0.578598	0.015162	0.0192195	0.01348	0.0316856	12	16	16	C2	Adipose. subcutaneous (GTEx)	EpiXcan	0.999777	gtex_sf	0.999981
3749	ENSG00000234494	SP2-AS1	-0.555393	-0.0628859	0.578626	0.00871178	0.0359971	0.00066156	0.00182915	5	6	6	C2	Adipose. subcutaneous (GTEx)	EpiXcan	0.999777	gtex_sf	0.999981
3750	ENSG00000206053	JPT2	0.555308	0.0150695	0.578684	0.278185	0.346746	7.70958e-34	1.88133e-32	34	39	39	C2	Adipose. subcutaneous (GTEx)	EpiXcan	0.999777	gtex_sf	0.999981
3751	ENSG00000116138	DNAJC16	0.555307	0.0335733	0.578684	0.0251297	0.0871351	1.06707e-07	4.63026e-07	26	32	32	C2	Adipose. subcutaneous (GTEx)	EpiXcan	0.999777	gtex_sf	0.999981
3752	ENSG00000179833	SERTAD2	0.555258	0.0227037	0.578718	0.0793974	0.0687577	2.62223e-06	9.70912e-06	48	57	57	C2	Adipose. subcutaneous (GTEx)	EpiXcan	0.999777	gtex_sf	0.999981
3753	ENSG00000151151	IPMK	-0.554299	-0.0536406	0.579374	0.0204758	0.0423013	0.000194306	0.000574549	10	14	14	C2	Adipose. subcutaneous (GTEx)	EpiXcan	0.999777	gtex_sf	0.999981
3754	ENSG00000138246	DNAJC13	-0.554069	-0.016403	0.579532	0.10943	0.186677	2.58958e-16	2.33562e-15	42	50	50	C2	Adipose. subcutaneous (GTEx)	EpiXcan	0.999777	gtex_sf	0.999981
3755	ENSG00000205534	SMG1P2	0.553964	0.0280578	0.579603	0.0536985	0.0948885	2.61687e-08	1.21132e-07	21	32	32	C2	Adipose. subcutaneous (GTEx)	EpiXcan	0.999777	gtex_sf	0.999981
3756	ENSG00000163220	S100A9	-0.553875	-0.0338658	0.579664	0.0340021	0.0328796	0.000998271	0.00270512	7	8	8	C2	Adipose. subcutaneous (GTEx)	EpiXcan	0.999777	gtex_sf	0.999981
3757	ENSG00000166439	RNF169	0.553855	0.0537037	0.579678	0.0111018	0.0249428	0.0050893	0.0126214	14	16	16	C2	Adipose. subcutaneous (GTEx)	EpiXcan	0.999777	gtex_sf	0.999981
3758	ENSG00000100889	PCK2	0.553679	0.0254827	0.579798	0.0404761	0.103175	3.43467e-09	1.73743e-08	20	25	25	C2	Adipose. subcutaneous (GTEx)	EpiXcan	0.999777	gtex_sf	0.999981
3759	ENSG00000106348	IMPDH1	0.55317	0.01795	0.580147	0.116341	0.254343	9.63762e-23	1.30178e-21	21	25	25	C2	Adipose. subcutaneous (GTEx)	EpiXcan	0.999777	gtex_sf	0.999981
3760	ENSG00000171723	GPHN	-0.553166	-0.0803851	0.58015	0.00972462	0.0337028	0.00116744	0.00313562	17	23	23	C2	Adipose. subcutaneous (GTEx)	EpiXcan	0.999777	gtex_sf	0.999981
3761	ENSG00000165832	TRUB1	-0.552935	-0.0232382	0.580308	0.0399951	0.0787406	3.05959e-07	1.26492e-06	8	9	9	C2	Adipose. subcutaneous (GTEx)	EpiXcan	0.999777	gtex_sf	0.999981
3762	ENSG00000015676	NUDCD3	0.552879	0.0147791	0.580346	0.156552	0.312959	1.62914e-28	3.01445e-27	31	37	37	C2	Adipose. subcutaneous (GTEx)	EpiXcan	0.999777	gtex_sf	0.999981
3763	ENSG00000033030	ZCCHC8	-0.552862	-0.0631483	0.580358	0.0106884	0.0418777	0.000264835	0.000771696	7	11	11	C2	Adipose. subcutaneous (GTEx)	EpiXcan	0.999777	gtex_sf	0.999981
3764	ENSG00000164535	DAGLB	-0.551745	-0.00978699	0.581123	0.362319	0.54074	5.85585e-62	5.06314e-60	14	16	16	C2	Adipose. subcutaneous (GTEx)	EpiXcan	0.999777	gtex_sf	0.999981
3765	ENSG00000163959	SLC51A	0.551588	0.0200895	0.581231	0.02331	0.225244	9.56478e-20	1.08745e-18	13	18	18	C2	Adipose. subcutaneous (GTEx)	EpiXcan	0.999777	gtex_sf	0.999981
3766	ENSG00000137145	DENND4C	-0.551528	-0.0854678	0.581272	0.00889814	0.133524	1.08507e-11	6.90531e-11	4	5	5	C2	Adipose. subcutaneous (GTEx)	EpiXcan	0.999777	gtex_sf	0.999981
3767	ENSG00000197822	OCLN	-0.551063	-0.013953	0.581591	0.177144	0.376354	4.76996e-36	1.30494e-34	44	52	52	C2	Adipose. subcutaneous (GTEx)	EpiXcan	0.999777	gtex_sf	0.999981
3768	ENSG00000198218	QRICH1	0.550886	0.0210762	0.581712	0.0751275	0.207919	4.07385e-18	4.15604e-17	23	34	34	C2	Adipose. subcutaneous (GTEx)	EpiXcan	0.999777	gtex_sf	0.999981
3769	ENSG00000175309	PHYKPL	-0.550868	-0.0538574	0.581724	0.0129542	0.02178	0.00843748	0.0203835	10	11	11	C2	Adipose. subcutaneous (GTEx)	EpiXcan	0.999777	gtex_sf	0.999981
3770	ENSG00000105707	HPN	0.550685	0.0223255	0.58185	0.0279473	0.0457494	0.000142935	0.000429174	23	26	26	C2	Adipose. subcutaneous (GTEx)	EpiXcan	0.999777	gtex_sf	0.999981
3771	ENSG00000100744	GSKIP	0.550679	0.020474	0.581854	0.0865454	0.342073	3.66305e-32	8.32927e-31	26	33	33	C2	Adipose. subcutaneous (GTEx)	EpiXcan	0.999777	gtex_sf	0.999981
3772	ENSG00000177989	ODF3B	-0.550645	-0.0233743	0.581877	0.0595001	0.106693	1.92887e-09	9.98065e-09	26	37	37	C2	Adipose. subcutaneous (GTEx)	EpiXcan	0.999777	gtex_sf	0.999981
3773	ENSG00000150636	CCDC102B	-0.550591	-0.0237441	0.581914	0.06222	0.12836	3.97008e-11	2.4094e-10	31	43	43	C2	Adipose. subcutaneous (GTEx)	EpiXcan	0.999777	gtex_sf	0.999981
3774	ENSG00000148824	MTG1	0.550538	0.0131395	0.58195	0.192221	0.440453	1.0759e-44	4.22131e-43	21	24	24	C2	Adipose. subcutaneous (GTEx)	EpiXcan	0.999777	gtex_sf	0.999981
3775	ENSG00000092871	RFFL	0.550239	0.0386638	0.582155	0.0170304	0.0267604	0.00346863	0.00879051	7	10	10	C2	Adipose. subcutaneous (GTEx)	EpiXcan	0.999777	gtex_sf	0.999981
3776	ENSG00000198105	ZNF248	0.550152	0.0278438	0.582215	0.0470198	0.0827587	1.37593e-07	5.89018e-07	27	35	35	C2	Adipose. subcutaneous (GTEx)	EpiXcan	0.999777	gtex_sf	0.999981
3777	ENSG00000143442	POGZ	0.550121	0.0342627	0.582237	0.0320173	0.124196	1.00419e-10	5.84121e-10	11	14	14	C2	Adipose. subcutaneous (GTEx)	EpiXcan	0.999777	gtex_sf	0.999981
3778	ENSG00000119718	EIF2B2	0.54987	0.0204017	0.582409	0.0902119	0.277924	5.84132e-25	8.91279e-24	10	13	13	C2	Adipose. subcutaneous (GTEx)	EpiXcan	0.999777	gtex_sf	0.999981
3779	ENSG00000146192	FGD2	0.549653	0.0284554	0.582557	0.0363831	0.0965985	1.28661e-08	6.1612e-08	14	18	18	C2	Adipose. subcutaneous (GTEx)	EpiXcan	0.999777	gtex_sf	0.999981
3780	ENSG00000149927	DOC2A	-0.549538	-0.0751174	0.582637	0.00895414	0.0228458	0.00767126	0.0185838	7	8	8	C2	Adipose. subcutaneous (GTEx)	EpiXcan	0.999777	gtex_sf	0.999981
3781	ENSG00000162669	HFM1	-0.54935	-0.0166369	0.582765	0.14029	0.360639	7.81983e-35	1.9915e-33	51	62	62	C2	Adipose. subcutaneous (GTEx)	EpiXcan	0.999777	gtex_sf	0.999981
3782	ENSG00000197497	ZNF665	-0.548727	-0.0176345	0.583193	0.0958731	0.147474	1.2571e-12	8.68252e-12	33	38	38	C2	Adipose. subcutaneous (GTEx)	EpiXcan	0.999777	gtex_sf	0.999981
3783	ENSG00000111799	COL12A1	-0.548713	-0.0395272	0.583202	0.021401	0.0670929	3.53506e-06	1.28813e-05	10	11	11	C2	Adipose. subcutaneous (GTEx)	EpiXcan	0.999777	gtex_sf	0.999981
3784	ENSG00000115339	GALNT3	0.548654	0.0135361	0.583243	0.198375	0.383065	6.86883e-37	1.96752e-35	26	31	31	C2	Adipose. subcutaneous (GTEx)	EpiXcan	0.999777	gtex_sf	0.999981
3785	ENSG00000132155	RAF1	-0.548421	-0.0492656	0.583403	0.0140843	0.0712487	1.59994e-06	6.05301e-06	14	21	21	C2	Adipose. subcutaneous (GTEx)	EpiXcan	0.999777	gtex_sf	0.999981
3786	ENSG00000155158	TTC39B	-0.5484	-0.0286807	0.583417	0.041808	0.101192	5.67985e-09	2.81023e-08	6	6	6	C2	Adipose. subcutaneous (GTEx)	EpiXcan	0.999777	gtex_sf	0.999981
3787	ENSG00000174444	RPL4	0.548296	0.0539321	0.583488	0.00908563	0.01315	0.0408287	0.0898487	20	23	23	C2	Adipose. subcutaneous (GTEx)	EpiXcan	0.999777	gtex_sf	0.999981
3788	ENSG00000125733	TRIP10	0.548279	0.0484541	0.583501	0.0310819	0.0790807	3.85469e-07	1.56864e-06	17	23	23	C2	Adipose. subcutaneous (GTEx)	EpiXcan	0.999777	gtex_sf	0.999981
3789	ENSG00000130559	CAMSAP1	0.547938	0.0683355	0.583734	0.00974822	0.0418132	0.000234982	0.000688001	13	16	16	C2	Adipose. subcutaneous (GTEx)	EpiXcan	0.999777	gtex_sf	0.999981
3790	ENSG00000137831	UACA	0.547522	0.0743916	0.58402	0.00626569	0.0223833	0.00829004	0.0200446	6	7	7	C2	Adipose. subcutaneous (GTEx)	EpiXcan	0.999777	gtex_sf	0.999981
3791	ENSG00000177225	GATD1	0.547164	0.0642591	0.584266	0.00534195	0.0714494	1.53177e-06	5.80821e-06	11	19	19	C2	Adipose. subcutaneous (GTEx)	EpiXcan	0.999777	gtex_sf	0.999981
3792	ENSG00000127507	ADGRE2	0.546717	0.0483068	0.584573	0.0175916	0.0207896	0.00960381	0.0230265	21	27	27	C2	Adipose. subcutaneous (GTEx)	EpiXcan	0.999777	gtex_sf	0.999981
3793	ENSG00000196388	INCA1	0.546217	0.0295276	0.584917	0.0371548	0.0404076	0.000312285	0.000900779	21	22	22	C2	Adipose. subcutaneous (GTEx)	EpiXcan	0.999777	gtex_sf	0.999981
3794	ENSG00000108592	FTSJ3	-0.546028	-0.0121695	0.585047	0.252335	0.605502	7.00712e-75	1.16844e-72	50	68	68	C2	Adipose. subcutaneous (GTEx)	EpiXcan	0.999777	gtex_sf	0.999981
3795	ENSG00000154429	CCSAP	0.545905	0.0656871	0.585131	0.0094937	0.0847138	1.29899e-07	5.57955e-07	7	10	10	C2	Adipose. subcutaneous (GTEx)	EpiXcan	0.999777	gtex_sf	0.999981
3796	ENSG00000128573	FOXP2	-0.545699	-0.0427537	0.585273	0.0241521	0.108781	1.53541e-09	8.02183e-09	23	26	26	C2	Adipose. subcutaneous (GTEx)	EpiXcan	0.999777	gtex_sf	0.999981
3797	ENSG00000112137	PHACTR1	-0.545367	-0.0429984	0.585501	0.0174439	0.0223589	0.00746498	0.0181342	20	24	24	C2	Adipose. subcutaneous (GTEx)	EpiXcan	0.999777	gtex_sf	0.999981
3798	ENSG00000244242	IFITM10	-0.545257	-0.0793237	0.585577	0.00548467	0.0177575	0.0187114	0.0430363	11	22	22	C2	Adipose. subcutaneous (GTEx)	EpiXcan	0.999777	gtex_sf	0.999981
3799	ENSG00000223768	LINC00205	0.545079	0.0812987	0.585699	0.0046947	0.0222423	0.00714224	0.0173834	4	6	6	C2	Adipose. subcutaneous (GTEx)	EpiXcan	0.999777	gtex_sf	0.999981
3800	ENSG00000205583	STAG3L1	-0.544781	-0.0143279	0.585904	0.198229	0.503061	3.59235e-56	2.44263e-54	48	63	63	C2	Adipose. subcutaneous (GTEx)	EpiXcan	0.999777	gtex_sf	0.999981
3801	ENSG00000143498	TAF1A	0.544474	0.0425799	0.586115	0.019216	0.0355372	0.000788866	0.00216575	20	25	25	C2	Adipose. subcutaneous (GTEx)	EpiXcan	0.999777	gtex_sf	0.999981
3802	ENSG00000243244	STON1	-0.54439	-0.0419791	0.586173	0.0226144	0.0488535	8.30336e-05	0.000257118	9	11	11	C2	Adipose. subcutaneous (GTEx)	EpiXcan	0.999777	gtex_sf	0.999981
3803	ENSG00000142655	PEX14	-0.544315	-0.019056	0.586225	0.084163	0.191259	1.46462e-16	1.34789e-15	14	18	18	C2	Adipose. subcutaneous (GTEx)	EpiXcan	0.999777	gtex_sf	0.999981
3804	ENSG00000262370	AC108134.3	0.544266	0.0193447	0.586258	0.113735	0.221576	2.59551e-19	2.87621e-18	10	10	10	C2	Adipose. subcutaneous (GTEx)	EpiXcan	0.999777	gtex_sf	0.999981
3805	ENSG00000176155	CCDC57	0.543957	0.0168774	0.586471	0.0983826	0.205696	5.19959e-18	5.25095e-17	20	28	28	C2	Adipose. subcutaneous (GTEx)	EpiXcan	0.999777	gtex_sf	0.999981
3806	ENSG00000146109	ABT1	-0.543751	-0.0421249	0.586613	0.0312142	0.139079	4.37094e-12	2.88383e-11	39	52	52	C2	Adipose. subcutaneous (GTEx)	EpiXcan	0.999777	gtex_sf	0.999981
3807	ENSG00000119139	TJP2	-0.54357	-0.0278521	0.586737	0.0419258	0.0241419	0.00536064	0.0132504	31	33	33	C2	Adipose. subcutaneous (GTEx)	EpiXcan	0.999777	gtex_sf	0.999981
3808	ENSG00000138375	SMARCAL1	-0.543538	-0.0214438	0.58676	0.0626329	0.134629	1.31839e-11	8.32208e-11	5	9	9	C2	Adipose. subcutaneous (GTEx)	EpiXcan	0.999777	gtex_sf	0.999981
3809	ENSG00000159917	ZNF235	-0.543534	-0.0499556	0.586762	0.0108438	0.0395307	0.000310594	0.000896086	4	4	4	C2	Adipose. subcutaneous (GTEx)	EpiXcan	0.999777	gtex_sf	0.999981
3810	ENSG00000140350	ANP32A	0.543118	0.0756675	0.587049	0.00946709	0.0136847	0.039157	0.0863464	11	13	13	C2	Adipose. subcutaneous (GTEx)	EpiXcan	0.999777	gtex_sf	0.999981
3811	ENSG00000113558	SKP1	0.542724	0.0191805	0.58732	0.0386877	0.0835708	7.96887e-08	3.50896e-07	25	33	33	C2	Adipose. subcutaneous (GTEx)	EpiXcan	0.999777	gtex_sf	0.999981
3812	ENSG00000091640	SPAG7	-0.542517	-0.0162287	0.587463	0.0943856	0.210393	1.84701e-18	1.9278e-17	16	21	21	C2	Adipose. subcutaneous (GTEx)	EpiXcan	0.999777	gtex_sf	0.999981
3813	ENSG00000162623	TYW3	-0.54241	-0.0353511	0.587536	0.0133921	0.0346079	0.000975114	0.00264749	9	12	12	C2	Adipose. subcutaneous (GTEx)	EpiXcan	0.999777	gtex_sf	0.999981
3814	ENSG00000115275	MOGS	0.542342	0.0208505	0.587583	0.109214	0.166419	6.91473e-15	5.66733e-14	11	13	13	C2	Adipose. subcutaneous (GTEx)	EpiXcan	0.999777	gtex_sf	0.999981
3815	ENSG00000105974	CAV1	-0.542323	-0.0278093	0.587596	0.0434993	0.0787216	4.3437e-07	1.75591e-06	36	39	39	C2	Adipose. subcutaneous (GTEx)	EpiXcan	0.999777	gtex_sf	0.999981
3816	ENSG00000205560	CPT1B	0.542184	0.0238501	0.587692	0.0564735	0.302123	1.61876e-28	2.99921e-27	17	23	23	C2	Adipose. subcutaneous (GTEx)	EpiXcan	0.999777	gtex_sf	0.999981
3817	ENSG00000165914	TTC7B	0.542098	0.0309717	0.587751	0.0332321	0.078149	3.31503e-07	1.36129e-06	12	16	16	C2	Adipose. subcutaneous (GTEx)	EpiXcan	0.999777	gtex_sf	0.999981
3818	ENSG00000233006	MIR3936HG	0.541929	0.0209755	0.587867	0.0779218	0.174483	3.88627e-15	3.2344e-14	10	11	11	C2	Adipose. subcutaneous (GTEx)	EpiXcan	0.999777	gtex_sf	0.999981
3819	ENSG00000178467	P4HTM	-0.541679	-0.0306227	0.588039	0.0362363	0.0385073	0.000395367	0.00112788	21	24	24	C2	Adipose. subcutaneous (GTEx)	EpiXcan	0.999777	gtex_sf	0.999981
3820	ENSG00000139508	SLC46A3	0.541179	0.043709	0.588384	0.0203649	0.0702777	1.79619e-06	6.76324e-06	10	10	10	C2	Adipose. subcutaneous (GTEx)	EpiXcan	0.999777	gtex_sf	0.999981
3821	ENSG00000177084	POLE	0.541122	0.0174894	0.588424	0.0570826	0.0416778	0.000266111	0.000774932	44	54	54	C2	Adipose. subcutaneous (GTEx)	EpiXcan	0.999777	gtex_sf	0.999981
3822	ENSG00000258301	VASH1-AS1	0.540535	0.0588541	0.588828	0.0104511	0.0123208	0.0507301	0.109979	19	24	24	C2	Adipose. subcutaneous (GTEx)	EpiXcan	0.999777	gtex_sf	0.999981
3823	ENSG00000130595	TNNT3	0.540109	0.0182242	0.589122	0.0709787	0.0662761	3.38441e-06	1.23774e-05	48	58	58	C2	Adipose. subcutaneous (GTEx)	EpiXcan	0.999777	gtex_sf	0.999981
3824	ENSG00000099974	DDTL	0.540091	0.0189896	0.589134	0.114435	0.235005	5.71313e-22	7.36868e-21	71	91	91	C2	Adipose. subcutaneous (GTEx)	EpiXcan	0.999777	gtex_sf	0.999981
3825	ENSG00000114491	UMPS	-0.539917	-0.0290261	0.589254	0.0333698	0.0324753	0.00136423	0.0036287	17	18	18	C2	Adipose. subcutaneous (GTEx)	EpiXcan	0.999777	gtex_sf	0.999981
3826	ENSG00000131378	RFTN1	-0.539895	-0.0475508	0.589269	0.0467324	0.071072	1.64766e-06	6.22573e-06	37	43	43	C2	Adipose. subcutaneous (GTEx)	EpiXcan	0.999777	gtex_sf	0.999981
3827	ENSG00000170633	RNF34	-0.539338	-0.0235513	0.589654	0.0843998	0.118106	3.54976e-10	1.96373e-09	50	57	57	C2	Adipose. subcutaneous (GTEx)	EpiXcan	0.999777	gtex_sf	0.999981
3828	ENSG00000163512	AZI2	-0.539296	-0.150674	0.589683	0.00481936	0.0418881	0.000229592	0.000672639	3	7	7	C2	Adipose. subcutaneous (GTEx)	EpiXcan	0.999777	gtex_sf	0.999981
3829	ENSG00000144815	NXPE3	-0.538179	-0.0099907	0.590454	0.0880238	0.0788417	3.01696e-07	1.24804e-06	38	42	42	C2	Adipose. subcutaneous (GTEx)	EpiXcan	0.999777	gtex_sf	0.999981
3830	ENSG00000108883	EFTUD2	-0.538047	-0.0347118	0.590544	0.0293304	0.0761322	6.64188e-07	2.62138e-06	9	10	10	C2	Adipose. subcutaneous (GTEx)	EpiXcan	0.999777	gtex_sf	0.999981
3831	ENSG00000100014	SPECC1L	0.538015	0.0245518	0.590566	0.0479824	0.122718	7.97152e-11	4.68164e-10	22	28	28	C2	Adipose. subcutaneous (GTEx)	EpiXcan	0.999777	gtex_sf	0.999981
3832	ENSG00000167641	PPP1R14A	0.537653	0.0275826	0.590817	0.0367655	0.0109668	0.0650884	0.138576	28	37	37	C2	Adipose. subcutaneous (GTEx)	EpiXcan	0.999777	gtex_sf	0.999981
3833	ENSG00000131055	COX4I2	-0.537539	-0.0312029	0.590895	0.0334647	0.108755	2.00993e-09	1.03733e-08	7	12	12	C2	Adipose. subcutaneous (GTEx)	EpiXcan	0.999777	gtex_sf	0.999981
3834	ENSG00000160593	JAML	-0.537342	-0.0327492	0.591031	0.026926	0.0571408	1.80513e-05	6.04312e-05	14	15	15	C2	Adipose. subcutaneous (GTEx)	EpiXcan	0.999777	gtex_sf	0.999981
3835	ENSG00000107779	BMPR1A	0.537329	0.0286386	0.591041	0.0403775	0.308754	1.1646e-28	2.175e-27	8	13	13	C2	Adipose. subcutaneous (GTEx)	EpiXcan	0.999777	gtex_sf	0.999981
3836	ENSG00000110711	AIP	0.537103	0.0631292	0.591197	0.0059738	0.0622908	7.41991e-06	2.59637e-05	6	9	9	C2	Adipose. subcutaneous (GTEx)	EpiXcan	0.999777	gtex_sf	0.999981
3837	ENSG00000168884	TNIP2	0.536841	0.0231329	0.591378	0.0949201	0.140318	3.58732e-12	2.3824e-11	50	57	57	C2	Adipose. subcutaneous (GTEx)	EpiXcan	0.999777	gtex_sf	0.999981
3838	ENSG00000055483	USP36	0.536837	0.0328648	0.59138	0.0141231	0.0557841	2.13404e-05	7.08161e-05	9	9	9	C2	Adipose. subcutaneous (GTEx)	EpiXcan	0.999777	gtex_sf	0.999981
3839	ENSG00000175352	NRIP3	-0.536789	-0.015341	0.591414	0.148528	0.0781128	5.08087e-07	2.03919e-06	70	76	76	C2	Adipose. subcutaneous (GTEx)	EpiXcan	0.999777	gtex_sf	0.999981
3840	ENSG00000099330	OCEL1	0.536742	0.0268228	0.591446	0.0493596	0.238713	1.25776e-21	1.58573e-20	18	23	23	C2	Adipose. subcutaneous (GTEx)	EpiXcan	0.999777	gtex_sf	0.999981
3841	ENSG00000184983	NDUFA6	0.536124	0.0149118	0.591873	0.108698	0.481221	6.09869e-53	3.45848e-51	19	23	23	C2	Adipose. subcutaneous (GTEx)	EpiXcan	0.999777	gtex_sf	0.999981
3842	ENSG00000156103	MMP16	-0.536038	-0.0123698	0.591932	0.184055	0.274932	1.72448e-24	2.56148e-23	46	50	50	C2	Adipose. subcutaneous (GTEx)	EpiXcan	0.999777	gtex_sf	0.999981
3843	ENSG00000101365	IDH3B	0.535966	0.0398371	0.591982	0.034697	0.0445123	0.000171455	0.00050978	20	25	25	C2	Adipose. subcutaneous (GTEx)	EpiXcan	0.999777	gtex_sf	0.999981
3844	ENSG00000105939	ZC3HAV1	-0.535619	-0.0765881	0.592222	0.00685802	0.0131592	0.0436638	0.0956969	15	16	16	C2	Adipose. subcutaneous (GTEx)	EpiXcan	0.999777	gtex_sf	0.999981
3845	ENSG00000114378	HYAL1	-0.535502	-0.0195577	0.592303	0.0963791	0.11732	2.09196e-10	1.18249e-09	18	24	24	C2	Adipose. subcutaneous (GTEx)	EpiXcan	0.999777	gtex_sf	0.999981
3846	ENSG00000140319	SRP14	0.535034	0.0130068	0.592626	0.141583	0.229303	1.0193e-20	1.23293e-19	9	10	10	C2	Adipose. subcutaneous (GTEx)	EpiXcan	0.999777	gtex_sf	0.999981
3847	ENSG00000107821	KAZALD1	0.534817	0.0847312	0.592777	0.00594161	0.0132796	0.0409338	0.0900376	10	12	12	C2	Adipose. subcutaneous (GTEx)	EpiXcan	0.999777	gtex_sf	0.999981
3848	ENSG00000197780	TAF13	-0.534583	-0.0418348	0.592938	0.0396165	0.0859307	1.07719e-07	4.67273e-07	22	28	28	C2	Adipose. subcutaneous (GTEx)	EpiXcan	0.999777	gtex_sf	0.999981
3849	ENSG00000093000	NUP50	0.534283	0.0202689	0.593146	0.0622326	0.158958	7.05113e-14	5.35023e-13	25	34	34	C2	Adipose. subcutaneous (GTEx)	EpiXcan	0.999777	gtex_sf	0.999981
3850	ENSG00000160233	LRRC3	0.534104	0.0334609	0.593269	0.0245099	0.0368617	0.00054095	0.0015136	14	17	17	C2	Adipose. subcutaneous (GTEx)	EpiXcan	0.999777	gtex_sf	0.999981
3851	ENSG00000260565	ERVK13-1	0.533834	0.030153	0.593456	0.0289964	0.180225	3.25702e-16	2.91695e-15	13	21	21	C2	Adipose. subcutaneous (GTEx)	EpiXcan	0.999777	gtex_sf	0.999981
3852	ENSG00000196961	AP2A1	0.533758	0.0380066	0.593509	0.0318716	0.0886635	4.84481e-08	2.18203e-07	23	29	29	C2	Adipose. subcutaneous (GTEx)	EpiXcan	0.999777	gtex_sf	0.999981
3853	ENSG00000197093	GAL3ST4	0.532766	0.05005	0.594196	0.017555	0.0567166	1.51813e-05	5.12519e-05	7	8	8	C2	Adipose. subcutaneous (GTEx)	EpiXcan	0.999777	gtex_sf	0.999981
3854	ENSG00000265298	AC132812.1	-0.532755	-0.0257776	0.594203	0.0225497	0.0206047	0.0114885	0.0272651	24	32	32	C2	Adipose. subcutaneous (GTEx)	EpiXcan	0.999777	gtex_sf	0.999981
3855	ENSG00000125629	INSIG2	0.532741	0.0165659	0.594213	0.139509	0.145213	2.16698e-12	1.46633e-11	70	79	79	C2	Adipose. subcutaneous (GTEx)	EpiXcan	0.999777	gtex_sf	0.999981
3856	ENSG00000160695	VPS11	-0.53265	-0.0151001	0.594276	0.135636	0.282463	1.18458e-25	1.87485e-24	14	15	15	C2	Adipose. subcutaneous (GTEx)	EpiXcan	0.999777	gtex_sf	0.999981
3857	ENSG00000186523	FAM86B1	0.532627	0.0317303	0.594291	0.0599654	0.0716984	1.37131e-06	5.23093e-06	63	96	96	C2	Adipose. subcutaneous (GTEx)	EpiXcan	0.999777	gtex_sf	0.999981
3858	ENSG00000183569	SERHL2	0.53255	0.0165839	0.594345	0.12026	0.178895	1.46235e-15	1.25433e-14	44	55	55	C2	Adipose. subcutaneous (GTEx)	EpiXcan	0.999777	gtex_sf	0.999981
3859	ENSG00000127415	IDUA	-0.532352	-0.0265371	0.594482	0.0534318	0.160198	8.52236e-14	6.40411e-13	24	28	28	C2	Adipose. subcutaneous (GTEx)	EpiXcan	0.999777	gtex_sf	0.999981
3860	ENSG00000197083	ZNF300P1	-0.532131	-0.00804629	0.594635	0.430948	0.609637	5.04173e-75	8.50838e-73	22	25	25	C2	Adipose. subcutaneous (GTEx)	EpiXcan	0.999777	gtex_sf	0.999981
3861	ENSG00000147862	NFIB	0.531756	0.0739321	0.594895	0.00626432	0.0289958	0.00213171	0.00554688	2	4	4	C2	Adipose. subcutaneous (GTEx)	EpiXcan	0.999777	gtex_sf	0.999981
3862	ENSG00000103174	NAGPA	0.530997	0.0208921	0.595421	0.100419	0.19631	6.35962e-17	5.9986e-16	48	63	63	C2	Adipose. subcutaneous (GTEx)	EpiXcan	0.999777	gtex_sf	0.999981
3863	ENSG00000184110	EIF3C	0.530632	0.0264472	0.595674	0.0738202	0.114249	6.86797e-10	3.68299e-09	49	64	64	C2	Adipose. subcutaneous (GTEx)	EpiXcan	0.999777	gtex_sf	0.999981
3864	ENSG00000137177	KIF13A	-0.530569	-0.0486014	0.595718	0.0163158	0.0419373	0.000261951	0.000763928	22	26	26	C2	Adipose. subcutaneous (GTEx)	EpiXcan	0.999777	gtex_sf	0.999981
3865	ENSG00000161677	JOSD2	0.53035	0.0591447	0.59587	0.00785916	0.0403839	0.000347823	0.00099733	14	17	17	C2	Adipose. subcutaneous (GTEx)	EpiXcan	0.999777	gtex_sf	0.999981
3866	ENSG00000164418	GRIK2	-0.530286	-0.0240663	0.595914	0.0527921	0.0799337	2.49203e-07	1.04041e-06	30	36	36	C2	Adipose. subcutaneous (GTEx)	EpiXcan	0.999777	gtex_sf	0.999981
3867	ENSG00000105185	PDCD5	0.530256	0.0252035	0.595934	0.0435286	0.197273	2.64333e-17	2.54818e-16	12	16	16	C2	Adipose. subcutaneous (GTEx)	EpiXcan	0.999777	gtex_sf	0.999981
3868	ENSG00000164024	METAP1	-0.530035	-0.0478802	0.596088	0.0134799	0.0582235	1.41142e-05	4.7857e-05	18	24	24	C2	Adipose. subcutaneous (GTEx)	EpiXcan	0.999777	gtex_sf	0.999981
3869	ENSG00000105963	ADAP1	0.529847	0.0544765	0.596218	0.0145999	0.0220938	0.00871488	0.0210211	15	19	19	C2	Adipose. subcutaneous (GTEx)	EpiXcan	0.999777	gtex_sf	0.999981
3870	ENSG00000196072	BLOC1S2	-0.529773	-0.0137879	0.596269	0.153748	0.20924	4.61736e-19	5.02528e-18	48	53	53	C2	Adipose. subcutaneous (GTEx)	EpiXcan	0.999777	gtex_sf	0.999981
3871	ENSG00000262580	AC087741.1	0.529189	0.0152696	0.596675	0.140187	0.46084	8.99908e-48	4.10587e-46	27	38	38	C2	Adipose. subcutaneous (GTEx)	EpiXcan	0.999777	gtex_sf	0.999981
3872	ENSG00000155085	AK9	0.529177	0.0442959	0.596682	0.0190615	0.0763174	6.51939e-07	2.5774e-06	12	19	19	C2	Adipose. subcutaneous (GTEx)	EpiXcan	0.999777	gtex_sf	0.999981
3873	ENSG00000150403	TMCO3	0.528494	0.0208743	0.597157	0.080426	0.135104	9.6911e-12	6.19549e-11	17	18	18	C2	Adipose. subcutaneous (GTEx)	EpiXcan	0.999777	gtex_sf	0.999981
3874	ENSG00000136169	SETDB2	-0.528407	-0.0499519	0.597217	0.0199378	0.0274497	0.00322023	0.00819361	18	18	18	C2	Adipose. subcutaneous (GTEx)	EpiXcan	0.999777	gtex_sf	0.999981
3875	ENSG00000100714	MTHFD1	0.528357	0.0305634	0.597251	0.0354028	0.239384	1.48838e-21	1.86473e-20	15	19	19	C2	Adipose. subcutaneous (GTEx)	EpiXcan	0.999777	gtex_sf	0.999981
3876	ENSG00000244682	FCGR2C	0.528134	0.0174662	0.597406	0.189992	0.379049	1.03226e-36	2.9151e-35	37	44	44	C2	Adipose. subcutaneous (GTEx)	EpiXcan	0.999777	gtex_sf	0.999981
3877	ENSG00000085063	CD59	-0.528043	-0.0278093	0.59747	0.0442728	0.269675	3.40918e-24	4.9898e-23	11	14	14	C2	Adipose. subcutaneous (GTEx)	EpiXcan	0.999777	gtex_sf	0.999981
3878	ENSG00000159200	RCAN1	0.528009	0.0378647	0.597493	0.020491	0.018978	0.0151456	0.0353339	8	9	9	C2	Adipose. subcutaneous (GTEx)	EpiXcan	0.999777	gtex_sf	0.999981
3879	ENSG00000165752	STK32C	0.527706	0.0274236	0.597704	0.0544411	0.0949621	2.07657e-08	9.72468e-08	42	54	54	C2	Adipose. subcutaneous (GTEx)	EpiXcan	0.999777	gtex_sf	0.999981
3880	ENSG00000188290	HES4	-0.527473	-0.104762	0.597865	0.00646653	0.0267535	0.00370816	0.00935018	7	12	12	C2	Adipose. subcutaneous (GTEx)	EpiXcan	0.999777	gtex_sf	0.999981
3881	ENSG00000100246	DNAL4	-0.527238	-0.0146657	0.598029	0.0639756	0.0105572	0.0691844	0.146495	39	45	45	C2	Adipose. subcutaneous (GTEx)	EpiXcan	0.999777	gtex_sf	0.999981
3882	ENSG00000181031	RPH3AL	-0.526902	-0.0114675	0.598262	0.281621	0.520373	1.11642e-57	8.01931e-56	53	70	70	C2	Adipose. subcutaneous (GTEx)	EpiXcan	0.999777	gtex_sf	0.999981
3883	ENSG00000144559	TAMM41	0.526649	0.0107638	0.598438	0.23822	0.45244	4.02413e-46	1.67756e-44	24	29	29	C2	Adipose. subcutaneous (GTEx)	EpiXcan	0.999777	gtex_sf	0.999981
3884	ENSG00000198774	RASSF9	-0.52655	-0.0573796	0.598506	0.0201325	0.0223589	0.00723931	0.0176074	20	25	25	C2	Adipose. subcutaneous (GTEx)	EpiXcan	0.999777	gtex_sf	0.999981
3885	ENSG00000065534	MYLK	0.526252	0.0698582	0.598713	0.011067	0.0311068	0.00165895	0.00437113	9	10	10	C2	Adipose. subcutaneous (GTEx)	EpiXcan	0.999777	gtex_sf	0.999981
3886	ENSG00000130731	METTL26	-0.52606	-0.0238999	0.598846	0.0489776	0.645585	1.48393e-88	5.61768e-86	58	78	78	C2	Adipose. subcutaneous (GTEx)	EpiXcan	0.999777	gtex_sf	0.999981
3887	ENSG00000147955	SIGMAR1	-0.52599	-0.0201513	0.598895	0.0427479	0.0450066	0.000117898	0.000357802	12	14	14	C2	Adipose. subcutaneous (GTEx)	EpiXcan	0.999777	gtex_sf	0.999981
3888	ENSG00000124839	RAB17	-0.525967	-0.0549413	0.598911	0.00853662	0.0276827	0.00250455	0.00646302	11	12	12	C2	Adipose. subcutaneous (GTEx)	EpiXcan	0.999777	gtex_sf	0.999981
3889	ENSG00000109654	TRIM2	-0.525708	-0.0165748	0.599091	0.115324	0.221527	1.30727e-20	1.57041e-19	15	17	17	C2	Adipose. subcutaneous (GTEx)	EpiXcan	0.999777	gtex_sf	0.999981
3890	ENSG00000100350	FOXRED2	0.525453	0.0158909	0.599268	0.0520986	0.121729	1.45726e-10	8.35524e-10	24	30	30	C2	Adipose. subcutaneous (GTEx)	EpiXcan	0.999777	gtex_sf	0.999981
3891	ENSG00000173480	ZNF417	0.525385	0.14356	0.599315	0.00151282	0.0949804	2.30187e-08	1.0751e-07	10	16	16	C2	Adipose. subcutaneous (GTEx)	EpiXcan	0.999777	gtex_sf	0.999981
3892	ENSG00000184702	SEPT5	-0.52535	-0.0149652	0.59934	0.0722166	0.0953595	1.3627e-08	6.51002e-08	44	64	64	C2	Adipose. subcutaneous (GTEx)	EpiXcan	0.999777	gtex_sf	0.999981
3893	ENSG00000183527	PSMG1	-0.525323	-0.0175344	0.599359	0.0886875	0.151157	8.07996e-14	6.09128e-13	17	18	18	C2	Adipose. subcutaneous (GTEx)	EpiXcan	0.999777	gtex_sf	0.999981
3894	ENSG00000197256	KANK2	-0.524978	-0.0396303	0.599598	0.0205357	0.0610648	9.27982e-06	3.21898e-05	6	8	8	C2	Adipose. subcutaneous (GTEx)	EpiXcan	0.999777	gtex_sf	0.999981
3895	ENSG00000106771	TMEM245	-0.52484	-0.0116061	0.599694	0.127393	0.237328	4.4217e-21	5.42336e-20	40	51	51	C2	Adipose. subcutaneous (GTEx)	EpiXcan	0.999777	gtex_sf	0.999981
3896	ENSG00000187609	EXD3	0.523193	0.0491874	0.60084	0.0883429	0.142728	1.63145e-12	1.11417e-11	56	74	74	C2	Adipose. subcutaneous (GTEx)	EpiXcan	0.999777	gtex_sf	0.999981
3897	ENSG00000172006	ZNF554	0.523112	0.022801	0.600897	0.0664945	0.202136	4.78549e-18	4.85376e-17	10	14	14	C2	Adipose. subcutaneous (GTEx)	EpiXcan	0.999777	gtex_sf	0.999981
3898	ENSG00000103196	CRISPLD2	0.523093	0.0517935	0.600909	0.011062	0.0366544	0.000514143	0.00144321	7	8	8	C2	Adipose. subcutaneous (GTEx)	EpiXcan	0.999777	gtex_sf	0.999981
3899	ENSG00000100156	SLC16A8	-0.522699	-0.0185067	0.601183	0.0609489	0.0278849	0.00307786	0.0078556	44	57	57	C2	Adipose. subcutaneous (GTEx)	EpiXcan	0.999777	gtex_sf	0.999981
3900	ENSG00000118507	AKAP7	0.522658	0.0175944	0.601213	0.11443	0.0938766	2.57413e-08	1.1939e-07	60	70	70	C2	Adipose. subcutaneous (GTEx)	EpiXcan	0.999777	gtex_sf	0.999981
3901	ENSG00000259207	ITGB3	0.522308	0.0244636	0.601456	0.06203	0.102979	5.29219e-09	2.63051e-08	15	17	17	C2	Adipose. subcutaneous (GTEx)	EpiXcan	0.999777	gtex_sf	0.999981
3902	ENSG00000245573	BDNF-AS	0.522293	0.068662	0.601466	0.00888041	0.0568158	1.50558e-05	5.08528e-05	6	8	8	C2	Adipose. subcutaneous (GTEx)	EpiXcan	0.999777	gtex_sf	0.999981
3903	ENSG00000160321	ZNF208	0.522282	0.0345996	0.601474	0.0809659	0.206255	3.1447e-18	3.22694e-17	48	56	56	C2	Adipose. subcutaneous (GTEx)	EpiXcan	0.999777	gtex_sf	0.999981
3904	ENSG00000131242	RAB11FIP4	-0.521999	-0.044269	0.601671	0.0279403	0.0301867	0.00209587	0.00545667	36	45	45	C2	Adipose. subcutaneous (GTEx)	EpiXcan	0.999777	gtex_sf	0.999981
3905	ENSG00000134824	FADS2	-0.521872	-0.0192894	0.601759	0.0773977	0.0507786	6.17129e-05	0.000193945	33	38	38	C2	Adipose. subcutaneous (GTEx)	EpiXcan	0.999777	gtex_sf	0.999981
3906	ENSG00000100083	GGA1	0.521844	0.0180691	0.601779	0.0626427	0.070292	1.49211e-06	5.66395e-06	40	52	52	C2	Adipose. subcutaneous (GTEx)	EpiXcan	0.999777	gtex_sf	0.999981
3907	ENSG00000108641	B9D1	-0.521705	-0.0730227	0.601876	0.00698323	0.0233611	0.00690238	0.0168318	11	15	15	C2	Adipose. subcutaneous (GTEx)	EpiXcan	0.999777	gtex_sf	0.999981
3908	ENSG00000136146	MED4	-0.521657	-0.0256652	0.601909	0.0431078	0.0591092	8.18089e-06	2.85404e-05	18	21	21	C2	Adipose. subcutaneous (GTEx)	EpiXcan	0.999777	gtex_sf	0.999981
3909	ENSG00000125871	MGME1	-0.521272	-0.019265	0.602177	0.0902754	0.31898	1.05398e-29	2.09109e-28	16	21	21	C2	Adipose. subcutaneous (GTEx)	EpiXcan	0.999777	gtex_sf	0.999981
3910	ENSG00000178226	PRSS36	-0.521056	-0.0173605	0.602328	0.067169	0.0913948	3.86824e-08	1.75974e-07	22	25	25	C2	Adipose. subcutaneous (GTEx)	EpiXcan	0.999777	gtex_sf	0.999981
3911	ENSG00000165934	CPSF2	-0.520929	-0.0187484	0.602416	0.0883049	0.323286	1.68144e-31	3.67998e-30	38	51	51	C2	Adipose. subcutaneous (GTEx)	EpiXcan	0.999777	gtex_sf	0.999981
3912	ENSG00000166394	CYB5R2	0.520741	0.0140741	0.602547	0.149685	0.225312	3.46993e-20	4.05704e-19	28	28	28	C2	Adipose. subcutaneous (GTEx)	EpiXcan	0.999777	gtex_sf	0.999981
3913	ENSG00000095015	MAP3K1	-0.520417	-0.0400976	0.602773	0.0238932	0.0360271	0.000670591	0.00185302	29	35	35	C2	Adipose. subcutaneous (GTEx)	EpiXcan	0.999777	gtex_sf	0.999981
3914	ENSG00000241973	PI4KA	0.520311	0.0246675	0.602847	0.0643388	0.171164	3.8645e-15	3.21819e-14	28	34	34	C2	Adipose. subcutaneous (GTEx)	EpiXcan	0.999777	gtex_sf	0.999981
3915	ENSG00000186704	DTX2P1	0.5201	0.0238088	0.602994	0.0596756	0.211262	1.20309e-18	1.27858e-17	15	17	17	C2	Adipose. subcutaneous (GTEx)	EpiXcan	0.999777	gtex_sf	0.999981
3916	ENSG00000188677	PARVB	0.519883	0.0341883	0.603145	0.035576	0.148331	3.10663e-13	2.22923e-12	30	41	41	C2	Adipose. subcutaneous (GTEx)	EpiXcan	0.999777	gtex_sf	0.999981
3917	ENSG00000070081	NUCB2	0.519831	0.0284375	0.603181	0.0312577	0.0393882	0.000396441	0.00113049	22	23	23	C2	Adipose. subcutaneous (GTEx)	EpiXcan	0.999777	gtex_sf	0.999981
3918	ENSG00000121864	ZNF639	-0.519711	-0.029598	0.603265	0.0567729	0.127135	4.61538e-11	2.77696e-10	20	21	21	C2	Adipose. subcutaneous (GTEx)	EpiXcan	0.999777	gtex_sf	0.999981
3919	ENSG00000158417	EIF5B	-0.519374	-0.0611814	0.6035	0.00892248	0.0102638	0.0750533	0.158071	10	10	10	C2	Adipose. subcutaneous (GTEx)	EpiXcan	0.999777	gtex_sf	0.999981
3920	ENSG00000213963	AC019080.1	-0.518753	-0.0157331	0.603933	0.113632	0.0791521	2.71092e-07	1.12743e-06	111	126	126	C2	Adipose. subcutaneous (GTEx)	EpiXcan	0.999777	gtex_sf	0.999981
3921	ENSG00000127616	SMARCA4	-0.518636	-0.0192065	0.604015	0.0611063	0.0934062	1.52562e-08	7.25616e-08	39	46	46	C2	Adipose. subcutaneous (GTEx)	EpiXcan	0.999777	gtex_sf	0.999981
3922	ENSG00000104904	OAZ1	0.518352	0.0742275	0.604213	0.00709272	0.039122	0.000416139	0.00118329	2	2	2	C2	Adipose. subcutaneous (GTEx)	EpiXcan	0.999777	gtex_sf	0.999981
3923	ENSG00000232637	WI2-3658N16.1	0.51813	0.0225956	0.604368	0.134403	0.518872	8.46333e-58	6.14227e-56	35	60	60	C2	Adipose. subcutaneous (GTEx)	EpiXcan	0.999777	gtex_sf	0.999981
3924	ENSG00000140694	PARN	-0.517882	-0.0222506	0.604541	0.0649293	0.052952	3.73639e-05	0.000120534	52	66	66	C2	Adipose. subcutaneous (GTEx)	EpiXcan	0.999777	gtex_sf	0.999981
3925	ENSG00000240291	AL450384.2	0.517834	0.0131517	0.604574	0.177441	0.429551	5.60772e-43	2.06161e-41	34	47	47	C2	Adipose. subcutaneous (GTEx)	EpiXcan	0.999777	gtex_sf	0.999981
3926	ENSG00000185163	DDX51	0.51767	0.0152112	0.604689	0.149225	0.221003	9.49815e-20	1.08075e-18	48	57	57	C2	Adipose. subcutaneous (GTEx)	EpiXcan	0.999777	gtex_sf	0.999981
3927	ENSG00000139725	RHOF	-0.517479	-0.0288352	0.604822	0.0411199	0.0598999	1.08116e-05	3.71081e-05	17	20	20	C2	Adipose. subcutaneous (GTEx)	EpiXcan	0.999777	gtex_sf	0.999981
3928	ENSG00000162927	PUS10	-0.517355	-0.0223345	0.604908	0.0635373	0.124235	8.35085e-11	4.89211e-10	9	10	10	C2	Adipose. subcutaneous (GTEx)	EpiXcan	0.999777	gtex_sf	0.999981
3929	ENSG00000128294	TPST2	-0.517348	-0.0115275	0.604913	0.0963754	0.0409845	0.000313737	0.000904406	69	79	79	C2	Adipose. subcutaneous (GTEx)	EpiXcan	0.999777	gtex_sf	0.999981
3930	ENSG00000135454	B4GALNT1	0.517082	0.0381657	0.605099	0.0175653	0.039572	0.000410086	0.00116749	4	6	6	C2	Adipose. subcutaneous (GTEx)	EpiXcan	0.999777	gtex_sf	0.999981
3931	ENSG00000123143	PKN1	0.517008	0.0255667	0.60515	0.0694469	0.0206571	0.00993595	0.0237862	62	71	71	C2	Adipose. subcutaneous (GTEx)	EpiXcan	0.999777	gtex_sf	0.999981
3932	ENSG00000245060	LINC00847	0.516909	0.0806111	0.60522	0.00378173	0.0360908	0.000675651	0.00186553	11	13	13	C2	Adipose. subcutaneous (GTEx)	EpiXcan	0.999777	gtex_sf	0.999981
3933	ENSG00000188779	SKOR1	0.516643	0.031965	0.605405	0.0218201	0.210174	2.56592e-18	2.65247e-17	9	12	12	C2	Adipose. subcutaneous (GTEx)	EpiXcan	0.999777	gtex_sf	0.999981
3934	ENSG00000198826	ARHGAP11A	-0.516383	-0.0348163	0.605587	0.0347105	0.058579	1.54943e-05	5.22584e-05	15	18	18	C2	Adipose. subcutaneous (GTEx)	EpiXcan	0.999777	gtex_sf	0.999981
3935	ENSG00000169018	FEM1B	0.516032	0.0297224	0.605832	0.0453238	0.0732757	1.03606e-06	3.99561e-06	18	21	21	C2	Adipose. subcutaneous (GTEx)	EpiXcan	0.999777	gtex_sf	0.999981
3936	ENSG00000174738	NR1D2	-0.515447	-0.0319299	0.60624	0.0103018	0.0139579	0.0313669	0.070017	18	22	22	C2	Adipose. subcutaneous (GTEx)	EpiXcan	0.999777	gtex_sf	0.999981
3937	ENSG00000105483	CARD8	-0.515316	-0.0531446	0.606332	0.0108189	0.0363583	0.000645639	0.0017876	6	6	6	C2	Adipose. subcutaneous (GTEx)	EpiXcan	0.999777	gtex_sf	0.999981
3938	ENSG00000140403	DNAJA4	0.515301	0.0324125	0.606343	0.0266261	0.0475905	7.30458e-05	0.000227317	29	34	34	C2	Adipose. subcutaneous (GTEx)	EpiXcan	0.999777	gtex_sf	0.999981
3939	ENSG00000148384	INPP5E	-0.515073	-0.0410289	0.606502	0.0438195	0.0765619	5.70108e-07	2.27572e-06	46	70	70	C2	Adipose. subcutaneous (GTEx)	EpiXcan	0.999777	gtex_sf	0.999981
3940	ENSG00000138085	ATRAID	0.514774	0.0124248	0.606711	0.182795	0.175825	2.88876e-15	2.43606e-14	58	60	60	C2	Adipose. subcutaneous (GTEx)	EpiXcan	0.999777	gtex_sf	0.999981
3941	ENSG00000267352	AC005332.2	-0.514589	-0.0294304	0.60684	0.0389494	0.0652262	4.14609e-06	1.49676e-05	32	36	36	C2	Adipose. subcutaneous (GTEx)	EpiXcan	0.999777	gtex_sf	0.999981
3942	ENSG00000138663	COPS4	0.513548	0.0650565	0.607568	0.0246894	0.0112898	0.0590509	0.126511	23	32	32	C2	Adipose. subcutaneous (GTEx)	EpiXcan	0.999777	gtex_sf	0.999981
3943	ENSG00000182230	FAM153B	-0.513413	-0.0262613	0.607662	0.0361121	0.19602	1.79051e-17	1.73923e-16	20	25	25	C2	Adipose. subcutaneous (GTEx)	EpiXcan	0.999777	gtex_sf	0.999981
3944	ENSG00000178449	COX14	0.513173	0.0631751	0.60783	0.00704286	0.0293437	0.00229668	0.00595073	7	7	7	C2	Adipose. subcutaneous (GTEx)	EpiXcan	0.999777	gtex_sf	0.999981
3945	ENSG00000132740	IGHMBP2	-0.512878	-0.0148089	0.608037	0.137963	0.495102	8.96495e-53	5.04305e-51	21	30	30	C2	Adipose. subcutaneous (GTEx)	EpiXcan	0.999777	gtex_sf	0.999981
3946	ENSG00000110888	CAPRIN2	-0.512786	-0.0157968	0.608101	0.0972539	0.198183	2.83836e-17	2.73243e-16	34	39	39	C2	Adipose. subcutaneous (GTEx)	EpiXcan	0.999777	gtex_sf	0.999981
3947	ENSG00000168826	ZBTB49	-0.512575	-0.0271446	0.608249	0.043254	0.0327684	0.00125515	0.00335577	43	52	52	C2	Adipose. subcutaneous (GTEx)	EpiXcan	0.999777	gtex_sf	0.999981
3948	ENSG00000256223	ZNF10	0.512233	0.0233528	0.608488	0.0500418	0.216285	1.036e-18	1.1052e-17	22	29	29	C2	Adipose. subcutaneous (GTEx)	EpiXcan	0.999777	gtex_sf	0.999981
3949	ENSG00000103723	AP3B2	-0.512157	-0.0101898	0.608541	0.285865	0.422502	1.10619e-42	3.99341e-41	23	27	27	C2	Adipose. subcutaneous (GTEx)	EpiXcan	0.999777	gtex_sf	0.999981
3950	ENSG00000185344	ATP6V0A2	-0.512153	-0.0219527	0.608544	0.0665805	0.132812	1.39098e-11	8.76057e-11	28	38	38	C2	Adipose. subcutaneous (GTEx)	EpiXcan	0.999777	gtex_sf	0.999981
3951	ENSG00000261126	RBFADN	-0.511618	-0.0115883	0.608919	0.205935	0.369021	2.20637e-35	5.79823e-34	21	24	24	C2	Adipose. subcutaneous (GTEx)	EpiXcan	0.999777	gtex_sf	0.999981
3952	ENSG00000163521	GLB1L	-0.511268	-0.0128442	0.609163	0.125249	0.167316	1.13742e-14	9.15626e-14	30	36	36	C2	Adipose. subcutaneous (GTEx)	EpiXcan	0.999777	gtex_sf	0.999981
3953	ENSG00000271780	AL118558.3	-0.510959	-0.0184278	0.60938	0.113122	0.181176	1.03351e-15	8.94156e-15	40	47	47	C2	Adipose. subcutaneous (GTEx)	EpiXcan	0.999777	gtex_sf	0.999981
3954	ENSG00000126934	MAP2K2	-0.510933	-0.0390278	0.609398	0.0215502	0.0189567	0.0147966	0.03456	34	41	41	C2	Adipose. subcutaneous (GTEx)	EpiXcan	0.999777	gtex_sf	0.999981
3955	ENSG00000178971	CTC1	-0.510866	-0.0161589	0.609445	0.110972	0.226866	1.08398e-19	1.22446e-18	19	22	22	C2	Adipose. subcutaneous (GTEx)	EpiXcan	0.999777	gtex_sf	0.999981
3956	ENSG00000149418	ST14	0.510819	0.112589	0.609478	0.00848306	0.014779	0.0309673	0.069169	8	8	8	C2	Adipose. subcutaneous (GTEx)	EpiXcan	0.999777	gtex_sf	0.999981
3957	ENSG00000130413	STK33	0.510813	0.0356231	0.609482	0.0256263	0.0189768	0.014245	0.0333438	24	28	28	C2	Adipose. subcutaneous (GTEx)	EpiXcan	0.999777	gtex_sf	0.999981
3958	ENSG00000164885	CDK5	0.510661	0.0375555	0.609589	0.0232643	0.0418087	0.000274492	0.000797513	24	29	29	C2	Adipose. subcutaneous (GTEx)	EpiXcan	0.999777	gtex_sf	0.999981
3959	ENSG00000135596	MICAL1	-0.510323	-0.0197846	0.609825	0.0913023	0.104306	3.48537e-09	1.7618e-08	42	49	49	C2	Adipose. subcutaneous (GTEx)	EpiXcan	0.999777	gtex_sf	0.999981
3960	ENSG00000136930	PSMB7	-0.509959	-0.0295877	0.610081	0.0341423	0.0870229	5.4947e-08	2.46443e-07	14	14	14	C2	Adipose. subcutaneous (GTEx)	EpiXcan	0.999777	gtex_sf	0.999981
3961	ENSG00000167740	CYB5D2	0.509685	0.0200872	0.610272	0.0820576	0.136747	7.76994e-12	5.00845e-11	36	42	42	C2	Adipose. subcutaneous (GTEx)	EpiXcan	0.999777	gtex_sf	0.999981
3962	ENSG00000175104	TRAF6	0.509648	0.03198	0.610298	0.0373347	0.0600421	9.79896e-06	3.38732e-05	46	50	50	C2	Adipose. subcutaneous (GTEx)	EpiXcan	0.999777	gtex_sf	0.999981
3963	ENSG00000038382	TRIO	0.50961	0.0401222	0.610325	0.019413	0.0282726	0.00277391	0.00712398	15	19	19	C2	Adipose. subcutaneous (GTEx)	EpiXcan	0.999777	gtex_sf	0.999981
3964	ENSG00000083290	ULK2	0.509514	0.0849926	0.610392	0.00483643	0.0532798	3.44483e-05	0.00011159	3	4	4	C2	Adipose. subcutaneous (GTEx)	EpiXcan	0.999777	gtex_sf	0.999981
3965	ENSG00000135916	ITM2C	0.509374	0.0349028	0.61049	0.0364209	0.0216353	0.00916897	0.0220594	37	47	47	C2	Adipose. subcutaneous (GTEx)	EpiXcan	0.999777	gtex_sf	0.999981
3966	ENSG00000166436	TRIM66	0.509159	0.0113581	0.610641	0.231204	0.611337	1.32077e-75	2.34178e-73	11	13	13	C2	Adipose. subcutaneous (GTEx)	EpiXcan	0.999777	gtex_sf	0.999981
3967	ENSG00000164904	ALDH7A1	0.509048	0.0136134	0.610719	0.163975	0.314214	7.90516e-30	1.58409e-28	25	26	26	C2	Adipose. subcutaneous (GTEx)	EpiXcan	0.999777	gtex_sf	0.999981
3968	ENSG00000131504	DIAPH1	0.508624	0.0337075	0.611016	0.0220844	0.0651543	3.67851e-06	1.33865e-05	16	18	18	C2	Adipose. subcutaneous (GTEx)	EpiXcan	0.999777	gtex_sf	0.999981
3969	ENSG00000088448	ANKRD10	0.508343	0.0540848	0.611213	0.0142819	0.0132184	0.0425058	0.0932904	8	9	9	C2	Adipose. subcutaneous (GTEx)	EpiXcan	0.999777	gtex_sf	0.999981
3970	ENSG00000171649	ZIK1	-0.508309	-0.0276247	0.611237	0.0301974	0.120759	1.83354e-10	1.04351e-09	24	29	29	C2	Adipose. subcutaneous (GTEx)	EpiXcan	0.999777	gtex_sf	0.999981
3971	ENSG00000196712	NF1	0.50813	0.0470905	0.611362	0.0161326	0.0412496	0.000302742	0.000874956	8	11	11	C2	Adipose. subcutaneous (GTEx)	EpiXcan	0.999777	gtex_sf	0.999981
3972	ENSG00000144579	CTDSP1	0.508047	0.039947	0.611421	0.0201167	0.0167262	0.0225525	0.0514066	21	23	23	C2	Adipose. subcutaneous (GTEx)	EpiXcan	0.999777	gtex_sf	0.999981
3973	ENSG00000162341	TPCN2	0.50799	0.00984992	0.61146	0.115754	0.190528	8.6591e-17	8.0751e-16	39	46	46	C2	Adipose. subcutaneous (GTEx)	EpiXcan	0.999777	gtex_sf	0.999981
3974	ENSG00000169683	LRRC45	-0.507934	-0.0256003	0.6115	0.0412426	0.1689	1.32085e-14	1.05721e-13	5	6	6	C2	Adipose. subcutaneous (GTEx)	EpiXcan	0.999777	gtex_sf	0.999981
3975	ENSG00000161542	PRPSAP1	0.507877	0.0249046	0.61154	0.0555874	0.103819	4.81573e-09	2.40221e-08	45	53	53	C2	Adipose. subcutaneous (GTEx)	EpiXcan	0.999777	gtex_sf	0.999981
3976	ENSG00000111554	MDM1	-0.507558	-0.0191291	0.611763	0.0766713	0.154978	3.37426e-13	2.41385e-12	4	5	5	C2	Adipose. subcutaneous (GTEx)	EpiXcan	0.999777	gtex_sf	0.999981
3977	ENSG00000172273	HINFP	0.507262	0.0220819	0.611971	0.056348	0.153628	3.38119e-13	2.41758e-12	4	5	5	C2	Adipose. subcutaneous (GTEx)	EpiXcan	0.999777	gtex_sf	0.999981
3978	ENSG00000132840	BHMT2	-0.507246	-0.01418	0.611982	0.136975	0.248981	4.88968e-22	6.34164e-21	12	12	12	C2	Adipose. subcutaneous (GTEx)	EpiXcan	0.999777	gtex_sf	0.999981
3979	ENSG00000145868	FBXO38	-0.506822	-0.0328035	0.612279	0.0193174	0.0437814	0.000182462	0.000541014	15	16	16	C2	Adipose. subcutaneous (GTEx)	EpiXcan	0.999777	gtex_sf	0.999981
3980	ENSG00000165416	SUGT1	-0.506611	-0.0358843	0.612428	0.0158479	0.0268869	0.00333351	0.00846953	10	11	11	C2	Adipose. subcutaneous (GTEx)	EpiXcan	0.999777	gtex_sf	0.999981
3981	ENSG00000087191	PSMC5	-0.506297	-0.0206165	0.612648	0.0696435	0.209227	4.57578e-18	4.65454e-17	21	31	31	C2	Adipose. subcutaneous (GTEx)	EpiXcan	0.999777	gtex_sf	0.999981
3982	ENSG00000257949	TEN1	-0.506185	-0.0144187	0.612727	0.1283	0.322776	1.15263e-29	2.28357e-28	18	20	20	C2	Adipose. subcutaneous (GTEx)	EpiXcan	0.999777	gtex_sf	0.999981
3983	ENSG00000206538	VGLL3	-0.506002	-0.0306778	0.612855	0.0255089	0.0327383	0.00117766	0.00316186	29	34	34	C2	Adipose. subcutaneous (GTEx)	EpiXcan	0.999777	gtex_sf	0.999981
3984	ENSG00000067715	SYT1	-0.505639	-0.0170936	0.61311	0.0982466	0.205461	6.39328e-18	6.4194e-17	6	9	9	C2	Adipose. subcutaneous (GTEx)	EpiXcan	0.999777	gtex_sf	0.999981
3985	ENSG00000121931	LRIF1	0.504939	0.0527453	0.613602	0.0150176	0.0441275	0.000171307	0.000509452	9	12	12	C2	Adipose. subcutaneous (GTEx)	EpiXcan	0.999777	gtex_sf	0.999981
3986	ENSG00000204792	LINC01291	0.504929	0.0238222	0.613608	0.0582719	0.644289	3.51557e-85	9.84853e-83	5	8	8	C2	Adipose. subcutaneous (GTEx)	EpiXcan	0.999777	gtex_sf	0.999981
3987	ENSG00000048342	CC2D2A	0.504735	0.0342003	0.613745	0.0296782	0.021728	0.00879479	0.0212029	28	32	32	C2	Adipose. subcutaneous (GTEx)	EpiXcan	0.999777	gtex_sf	0.999981
3988	ENSG00000177971	IMP3	0.503919	0.0186394	0.614318	0.0612938	0.0251679	0.00496683	0.0123483	46	52	52	C2	Adipose. subcutaneous (GTEx)	EpiXcan	0.999777	gtex_sf	0.999981
3989	ENSG00000213366	GSTM2	-0.503885	-0.0132617	0.614343	0.110732	0.152291	3.47558e-13	2.4838e-12	36	40	40	C2	Adipose. subcutaneous (GTEx)	EpiXcan	0.999777	gtex_sf	0.999981
3990	ENSG00000070882	OSBPL3	-0.503733	-0.0241947	0.614449	0.0543098	0.109816	1.5618e-09	8.14147e-09	10	11	11	C2	Adipose. subcutaneous (GTEx)	EpiXcan	0.999777	gtex_sf	0.999981
3991	ENSG00000153989	NUS1	-0.503554	-0.0703662	0.614575	0.0060803	0.0129105	0.0456347	0.0996113	12	12	12	C2	Adipose. subcutaneous (GTEx)	EpiXcan	0.999777	gtex_sf	0.999981
3992	ENSG00000167842	MIS12	-0.503487	-0.0322072	0.614622	0.0317126	0.0600058	9.37045e-06	3.24801e-05	18	21	21	C2	Adipose. subcutaneous (GTEx)	EpiXcan	0.999777	gtex_sf	0.999981
3993	ENSG00000267342	AC087289.2	0.50295	0.0727535	0.615	0.00457521	0.0558549	1.47243e-05	4.97573e-05	2	3	3	C2	Adipose. subcutaneous (GTEx)	EpiXcan	0.999777	gtex_sf	0.999981
3994	ENSG00000267368	UPK3BL1	0.502751	0.014975	0.615139	0.143707	0.321767	3.7581e-30	7.66225e-29	30	40	40	C2	Adipose. subcutaneous (GTEx)	EpiXcan	0.999777	gtex_sf	0.999981
3995	ENSG00000158747	NBL1	-0.502683	-0.0644201	0.615188	0.00962576	0.0202299	0.0119126	0.0282144	12	17	17	C2	Adipose. subcutaneous (GTEx)	EpiXcan	0.999777	gtex_sf	0.999981
3996	ENSG00000143553	SNAPIN	0.502648	0.0425047	0.615212	0.0232355	0.013089	0.0426245	0.0935361	16	22	22	C2	Adipose. subcutaneous (GTEx)	EpiXcan	0.999777	gtex_sf	0.999981
3997	ENSG00000124459	ZNF45	-0.502526	-0.0415008	0.615297	0.0176912	0.0453391	9.81826e-05	0.000301258	10	12	12	C2	Adipose. subcutaneous (GTEx)	EpiXcan	0.999777	gtex_sf	0.999981
3998	ENSG00000105583	WDR83OS	0.502467	0.0412656	0.615339	0.0194101	0.0744805	8.11252e-07	3.16965e-06	13	21	21	C2	Adipose. subcutaneous (GTEx)	EpiXcan	0.999777	gtex_sf	0.999981
3999	ENSG00000137841	PLCB2	0.502454	0.0192805	0.615348	0.0749202	0.143146	1.11009e-12	7.70518e-12	16	18	18	C2	Adipose. subcutaneous (GTEx)	EpiXcan	0.999777	gtex_sf	0.999981
4000	ENSG00000066230	SLC9A3	-0.502106	-0.00949649	0.615593	0.313903	0.459427	1.89788e-47	8.49317e-46	20	21	21	C2	Adipose. subcutaneous (GTEx)	EpiXcan	0.999777	gtex_sf	0.999981
4001	ENSG00000258366	RTEL1	0.501935	0.0216583	0.615713	0.0496089	0.137497	4.80676e-12	3.15207e-11	18	24	24	C2	Adipose. subcutaneous (GTEx)	EpiXcan	0.999777	gtex_sf	0.999981
4002	ENSG00000196872	KIAA1211L	-0.501871	-0.0326125	0.615758	0.027532	0.0457056	0.000108676	0.000331785	17	18	18	C2	Adipose. subcutaneous (GTEx)	EpiXcan	0.999777	gtex_sf	0.999981
4003	ENSG00000175287	PHYHD1	0.501827	0.162355	0.615789	0.000938907	0.0176795	0.0167072	0.0387512	5	6	6	C2	Adipose. subcutaneous (GTEx)	EpiXcan	0.999777	gtex_sf	0.999981
4004	ENSG00000196922	ZNF252P	-0.501637	-0.0139922	0.615923	0.172515	0.349787	4.46479e-33	1.05997e-31	21	24	24	C2	Adipose. subcutaneous (GTEx)	EpiXcan	0.999777	gtex_sf	0.999981
4005	ENSG00000182118	FAM89A	-0.501594	-0.0190712	0.615953	0.0873243	0.0905502	3.67948e-08	1.67768e-07	40	46	46	C2	Adipose. subcutaneous (GTEx)	EpiXcan	0.999777	gtex_sf	0.999981
4006	ENSG00000139343	SNRPF	0.501557	0.0210274	0.615979	0.0679249	0.124869	6.89221e-11	4.0751e-10	15	23	23	C2	Adipose. subcutaneous (GTEx)	EpiXcan	0.999777	gtex_sf	0.999981
4007	ENSG00000132970	WASF3	0.501175	0.0183448	0.616248	0.0704925	0.0944498	2.28156e-08	1.06668e-07	32	40	40	C2	Adipose. subcutaneous (GTEx)	EpiXcan	0.999777	gtex_sf	0.999981
4008	ENSG00000163597	SNHG16	0.501073	0.0411409	0.61632	0.0165077	0.141407	2.666e-12	1.79015e-11	5	11	11	C2	Adipose. subcutaneous (GTEx)	EpiXcan	0.999777	gtex_sf	0.999981
4009	ENSG00000090989	EXOC1	-0.500747	-0.0300735	0.616549	0.0221912	0.0678242	2.97593e-06	1.09493e-05	16	19	19	C2	Adipose. subcutaneous (GTEx)	EpiXcan	0.999777	gtex_sf	0.999981
4010	ENSG00000166452	AKIP1	0.500632	0.018003	0.61663	0.0919203	0.198775	3.46887e-17	3.32798e-16	23	27	27	C2	Adipose. subcutaneous (GTEx)	EpiXcan	0.999777	gtex_sf	0.999981
4011	ENSG00000185043	CIB1	-0.500237	-0.0247306	0.616908	0.0561826	0.268348	2.26028e-25	3.53346e-24	21	27	27	C2	Adipose. subcutaneous (GTEx)	EpiXcan	0.999777	gtex_sf	0.999981
4012	ENSG00000235652	AL356599.1	-0.499986	-0.0139689	0.617085	0.118851	0.182581	7.57224e-16	6.61249e-15	11	12	12	C2	Adipose. subcutaneous (GTEx)	EpiXcan	0.999777	gtex_sf	0.999981
4013	ENSG00000118965	WDR35	-0.499928	-0.0226421	0.617126	0.0559393	0.114076	4.54772e-10	2.48634e-09	24	28	28	C2	Adipose. subcutaneous (GTEx)	EpiXcan	0.999777	gtex_sf	0.999981
4014	ENSG00000138030	KHK	-0.499077	-0.0132011	0.617725	0.168324	0.367693	2.27663e-35	5.97169e-34	37	47	47	C2	Adipose. subcutaneous (GTEx)	EpiXcan	0.999777	gtex_sf	0.999981
4015	ENSG00000260196	AC124798.1	0.499023	0.0270446	0.617763	0.0298323	0.0978817	1.16481e-08	5.59517e-08	8	9	9	C2	Adipose. subcutaneous (GTEx)	EpiXcan	0.999777	gtex_sf	0.999981
4016	ENSG00000125458	NT5C	0.498923	0.0315015	0.617834	0.0353513	0.11557	2.0085e-10	1.13761e-09	15	16	16	C2	Adipose. subcutaneous (GTEx)	EpiXcan	0.999777	gtex_sf	0.999981
4017	ENSG00000189042	ZNF567	-0.498852	-0.0448691	0.617883	0.015288	0.139954	3.36946e-12	2.24529e-11	12	24	24	C2	Adipose. subcutaneous (GTEx)	EpiXcan	0.999777	gtex_sf	0.999981
4018	ENSG00000168702	LRP1B	0.4985	0.0473201	0.618132	0.0298391	0.0350854	0.000837148	0.00228933	34	41	41	C2	Adipose. subcutaneous (GTEx)	EpiXcan	0.999777	gtex_sf	0.999981
4019	ENSG00000135333	EPHA7	0.498206	0.0121563	0.618339	0.1573	0.328641	1.49164e-31	3.27483e-30	22	27	27	C2	Adipose. subcutaneous (GTEx)	EpiXcan	0.999777	gtex_sf	0.999981
4020	ENSG00000111877	MCM9	0.497953	0.0956624	0.618517	0.00367312	0.0594872	1.06569e-05	3.6631e-05	4	6	6	C2	Adipose. subcutaneous (GTEx)	EpiXcan	0.999777	gtex_sf	0.999981
4021	ENSG00000134285	FKBP11	0.497917	0.0277175	0.618543	0.032215	0.0976692	1.20962e-08	5.80045e-08	28	30	30	C2	Adipose. subcutaneous (GTEx)	EpiXcan	0.999777	gtex_sf	0.999981
4022	ENSG00000116151	MORN1	0.497561	0.0195889	0.618794	0.0866108	0.132729	1.93178e-11	1.20474e-10	29	42	42	C2	Adipose. subcutaneous (GTEx)	EpiXcan	0.999777	gtex_sf	0.999981
4023	ENSG00000248333	CDK11B	-0.49756	-0.0203888	0.618794	0.0095121	0.0649794	3.42715e-06	1.25174e-05	8	14	14	C2	Adipose. subcutaneous (GTEx)	EpiXcan	0.999777	gtex_sf	0.999981
4024	ENSG00000198911	SREBF2	-0.497536	-0.0303278	0.618811	0.0286111	0.0321128	0.00152829	0.00404284	26	34	34	C2	Adipose. subcutaneous (GTEx)	EpiXcan	0.999777	gtex_sf	0.999981
4025	ENSG00000168016	TRANK1	-0.497312	-0.0154944	0.618969	0.0509241	0.0936022	3.21692e-08	1.47398e-07	35	40	40	C2	Adipose. subcutaneous (GTEx)	EpiXcan	0.999777	gtex_sf	0.999981
4026	ENSG00000196793	ZNF239	0.496957	0.0228905	0.619219	0.081009	0.138582	1.15126e-12	7.97116e-12	42	50	50	C2	Adipose. subcutaneous (GTEx)	EpiXcan	0.999777	gtex_sf	0.999981
4027	ENSG00000008128	CDK11A	0.496427	0.0389075	0.619593	0.0959696	0.360304	1.59569e-34	4.03445e-33	28	48	48	C2	Adipose. subcutaneous (GTEx)	EpiXcan	0.999777	gtex_sf	0.999981
4028	ENSG00000074527	NTN4	0.496259	0.0429741	0.619712	0.0211901	0.0143297	0.0333321	0.0741909	27	30	30	C2	Adipose. subcutaneous (GTEx)	EpiXcan	0.999777	gtex_sf	0.999981
4029	ENSG00000165275	TRMT10B	-0.49577	-0.0278809	0.620056	0.0303678	0.0579586	1.52407e-05	5.144e-05	10	11	11	C2	Adipose. subcutaneous (GTEx)	EpiXcan	0.999777	gtex_sf	0.999981
4030	ENSG00000225194	LINC00092	-0.494851	-0.019056	0.620705	0.0769325	0.234648	1.26214e-20	1.51749e-19	27	33	33	C2	Adipose. subcutaneous (GTEx)	EpiXcan	0.999777	gtex_sf	0.999981
4031	ENSG00000079999	KEAP1	-0.494842	-0.0510844	0.620711	0.00951291	0.024919	0.0050081	0.0124443	8	11	11	C2	Adipose. subcutaneous (GTEx)	EpiXcan	0.999777	gtex_sf	0.999981
4032	ENSG00000102910	LONP2	-0.494721	-0.0259898	0.620797	0.0440155	0.331448	8.36292e-31	1.76948e-29	34	40	40	C2	Adipose. subcutaneous (GTEx)	EpiXcan	0.999777	gtex_sf	0.999981
4033	ENSG00000149499	EML3	0.494607	0.0199309	0.620878	0.0666245	0.150717	7.24848e-13	5.07901e-12	11	13	13	C2	Adipose. subcutaneous (GTEx)	EpiXcan	0.999777	gtex_sf	0.999981
4034	ENSG00000175137	SH3BP5L	0.494455	0.0380003	0.620985	0.0199904	0.0697726	1.45195e-06	5.519e-06	8	9	9	C2	Adipose. subcutaneous (GTEx)	EpiXcan	0.999777	gtex_sf	0.999981
4035	ENSG00000203772	SPRN	0.494449	0.0432943	0.620989	0.0143275	0.0793481	2.74372e-07	1.14006e-06	3	5	5	C2	Adipose. subcutaneous (GTEx)	EpiXcan	0.999777	gtex_sf	0.999981
4036	ENSG00000112367	FIG4	0.49384	0.0197651	0.621419	0.0516427	0.0270255	0.00367985	0.00928381	40	48	48	C2	Adipose. subcutaneous (GTEx)	EpiXcan	0.999777	gtex_sf	0.999981
4037	ENSG00000111802	TDP2	-0.4938	-0.0247235	0.621448	0.0609535	0.0456597	0.000142471	0.000427962	44	56	56	C2	Adipose. subcutaneous (GTEx)	EpiXcan	0.999777	gtex_sf	0.999981
4038	ENSG00000165392	WRN	0.493622	0.0140217	0.621573	0.165689	0.313233	1.68648e-29	3.30384e-28	7	8	8	C2	Adipose. subcutaneous (GTEx)	EpiXcan	0.999777	gtex_sf	0.999981
4039	ENSG00000221923	ZNF880	-0.492796	-0.00803865	0.622157	0.424154	0.618045	2.16183e-77	4.09199e-75	41	52	52	C2	Adipose. subcutaneous (GTEx)	EpiXcan	0.999777	gtex_sf	0.999981
4040	ENSG00000107020	PLGRKT	-0.492778	-0.0529003	0.622169	0.0214612	0.223551	1.08265e-19	1.22394e-18	39	49	49	C2	Adipose. subcutaneous (GTEx)	EpiXcan	0.999777	gtex_sf	0.999981
4041	ENSG00000053254	FOXN3	0.492097	0.0298721	0.622651	0.0311361	0.050752	5.71574e-05	0.00018056	31	41	41	C2	Adipose. subcutaneous (GTEx)	EpiXcan	0.999777	gtex_sf	0.999981
4042	ENSG00000180304	OAZ2	-0.492037	-0.0508037	0.622693	0.0129781	0.023387	0.00683638	0.0166824	5	6	6	C2	Adipose. subcutaneous (GTEx)	EpiXcan	0.999777	gtex_sf	0.999981
4043	ENSG00000204954	C12orf73	0.491668	0.0239146	0.622954	0.0445799	0.146855	1.0832e-12	7.52969e-12	14	21	21	C2	Adipose. subcutaneous (GTEx)	EpiXcan	0.999777	gtex_sf	0.999981
4044	ENSG00000172469	MANEA	0.491639	0.00973835	0.622975	0.258792	0.395042	2.19748e-38	6.59102e-37	36	37	37	C2	Adipose. subcutaneous (GTEx)	EpiXcan	0.999777	gtex_sf	0.999981
4045	ENSG00000187555	USP7	-0.490915	-0.167965	0.623486	0.0010849	0.0194347	0.0123441	0.0291624	3	4	4	C2	Adipose. subcutaneous (GTEx)	EpiXcan	0.999777	gtex_sf	0.999981
4046	ENSG00000136144	RCBTB1	-0.490835	-0.0255687	0.623543	0.0438493	0.171903	2.65092e-15	2.23953e-14	55	66	66	C2	Adipose. subcutaneous (GTEx)	EpiXcan	0.999777	gtex_sf	0.999981
4047	ENSG00000134278	SPIRE1	-0.490773	-0.0283746	0.623587	0.0342749	0.0642165	3.51744e-06	1.28204e-05	13	13	13	C2	Adipose. subcutaneous (GTEx)	EpiXcan	0.999777	gtex_sf	0.999981
4048	ENSG00000243753	HLA-L	0.490768	0.0130331	0.62359	0.220938	0.535953	4.91816e-60	3.95912e-58	70	92	92	C2	Adipose. subcutaneous (GTEx)	EpiXcan	0.999777	gtex_sf	0.999981
4049	ENSG00000186260	MKL2	-0.489751	-0.0260375	0.62431	0.0444947	0.0295428	0.00222179	0.00576843	37	45	45	C2	Adipose. subcutaneous (GTEx)	EpiXcan	0.999777	gtex_sf	0.999981
4050	ENSG00000137713	PPP2R1B	-0.489231	-0.0220864	0.624678	0.0697171	0.158614	2.85926e-14	2.23741e-13	16	19	19	C2	Adipose. subcutaneous (GTEx)	EpiXcan	0.999777	gtex_sf	0.999981
4051	ENSG00000147813	NAPRT	0.488977	0.0127923	0.624858	0.182175	0.604158	1.80802e-74	2.94476e-72	23	32	32	C2	Adipose. subcutaneous (GTEx)	EpiXcan	0.999777	gtex_sf	0.999981
4052	ENSG00000156256	USP16	0.488831	0.0377336	0.624962	0.020535	0.025262	0.00508605	0.0126156	23	26	26	C2	Adipose. subcutaneous (GTEx)	EpiXcan	0.999777	gtex_sf	0.999981
4053	ENSG00000154710	RABGEF1	0.488674	0.0114201	0.625073	0.168597	0.306116	1.00125e-27	1.76408e-26	76	92	92	C2	Adipose. subcutaneous (GTEx)	EpiXcan	0.999777	gtex_sf	0.999981
4054	ENSG00000213753	CENPBD1P1	0.488578	0.0805579	0.62514	0.00577194	0.029356	0.00230983	0.00598147	8	9	9	C2	Adipose. subcutaneous (GTEx)	EpiXcan	0.999777	gtex_sf	0.999981
4055	ENSG00000232956	SNHG15	-0.488336	-0.0329176	0.625312	0.0331362	0.0186435	0.0147448	0.0344447	52	68	68	C2	Adipose. subcutaneous (GTEx)	EpiXcan	0.999777	gtex_sf	0.999981
4056	ENSG00000085721	RRN3	0.488246	0.0286457	0.625375	0.0374923	0.0767178	3.35807e-07	1.37856e-06	11	12	12	C2	Adipose. subcutaneous (GTEx)	EpiXcan	0.999777	gtex_sf	0.999981
4057	ENSG00000123268	ATF1	0.488177	0.0207952	0.625424	0.0524827	0.0702536	1.54162e-06	5.84396e-06	37	41	41	C2	Adipose. subcutaneous (GTEx)	EpiXcan	0.999777	gtex_sf	0.999981
4058	ENSG00000011485	PPP5C	-0.488041	-0.0132663	0.625521	0.115021	0.206019	1.02251e-17	1.01218e-16	34	39	39	C2	Adipose. subcutaneous (GTEx)	EpiXcan	0.999777	gtex_sf	0.999981
4059	ENSG00000013306	SLC25A39	-0.487379	-0.0157401	0.62599	0.109159	0.309982	3.25257e-28	5.88614e-27	26	35	35	C2	Adipose. subcutaneous (GTEx)	EpiXcan	0.999777	gtex_sf	0.999981
4060	ENSG00000139433	GLTP	0.487198	0.0176515	0.626118	0.0834465	0.136687	4.67267e-12	3.06845e-11	13	16	16	C2	Adipose. subcutaneous (GTEx)	EpiXcan	0.999777	gtex_sf	0.999981
4061	ENSG00000154654	NCAM2	-0.487136	-0.0546228	0.626162	0.0112015	0.0544709	1.68555e-05	5.65632e-05	26	31	31	C2	Adipose. subcutaneous (GTEx)	EpiXcan	0.999777	gtex_sf	0.999981
4062	ENSG00000125485	DDX31	-0.487011	-0.0161452	0.62625	0.100668	0.354629	1.08005e-33	2.61283e-32	17	22	22	C2	Adipose. subcutaneous (GTEx)	EpiXcan	0.999777	gtex_sf	0.999981
4063	ENSG00000161647	MPP3	-0.486513	-0.0376631	0.626604	0.020252	0.0791968	1.2803e-07	5.50096e-07	7	10	10	C2	Adipose. subcutaneous (GTEx)	EpiXcan	0.999777	gtex_sf	0.999981
4064	ENSG00000197548	ATG7	0.486433	0.039655	0.62666	0.0161775	0.0428374	0.000216355	0.000636923	7	9	9	C2	Adipose. subcutaneous (GTEx)	EpiXcan	0.999777	gtex_sf	0.999981
4065	ENSG00000184743	ATL3	0.486392	0.0228755	0.626689	0.063345	0.124449	6.20132e-11	3.68215e-10	21	27	27	C2	Adipose. subcutaneous (GTEx)	EpiXcan	0.999777	gtex_sf	0.999981
4066	ENSG00000108819	PPP1R9B	-0.486073	-0.0234532	0.626916	0.0309989	0.0104026	0.0708766	0.149829	32	37	37	C2	Adipose. subcutaneous (GTEx)	EpiXcan	0.999777	gtex_sf	0.999981
4067	ENSG00000162769	FLVCR1	0.485693	0.0152765	0.627185	0.100395	0.118323	2.4733e-10	1.38574e-09	82	85	85	C2	Adipose. subcutaneous (GTEx)	EpiXcan	0.999777	gtex_sf	0.999981
4068	ENSG00000170954	ZNF415	0.485522	0.0117999	0.627306	0.242135	0.307603	8.96864e-28	1.58502e-26	64	78	78	C2	Adipose. subcutaneous (GTEx)	EpiXcan	0.999777	gtex_sf	0.999981
4069	ENSG00000205085	FAM71F2	0.485488	0.119336	0.62733	0.00139812	0.0199849	0.012529	0.0295692	4	5	5	C2	Adipose. subcutaneous (GTEx)	EpiXcan	0.999777	gtex_sf	0.999981
4070	ENSG00000272645	GTF2IP20	-0.485452	-0.0190714	0.627355	0.0867249	0.399007	3.15278e-39	9.74855e-38	38	47	47	C2	Adipose. subcutaneous (GTEx)	EpiXcan	0.999777	gtex_sf	0.999981
4071	ENSG00000247809	NR2F2-AS1	-0.485276	-0.0288573	0.627481	0.0515206	0.0382916	0.000527749	0.00147873	50	66	66	C2	Adipose. subcutaneous (GTEx)	EpiXcan	0.999777	gtex_sf	0.999981
4072	ENSG00000145354	CISD2	0.485187	0.0224433	0.627544	0.0414003	0.10955	1.03354e-09	5.47531e-09	21	26	26	C2	Adipose. subcutaneous (GTEx)	EpiXcan	0.999777	gtex_sf	0.999981
4073	ENSG00000247077	PGAM5	0.48479	0.0961343	0.627825	0.00408423	0.0186765	0.0157618	0.0367287	2	2	2	C2	Adipose. subcutaneous (GTEx)	EpiXcan	0.999777	gtex_sf	0.999981
4074	ENSG00000122376	FAM35A	0.484724	0.056971	0.627872	0.0105436	0.0623168	6.73401e-06	2.36934e-05	18	24	24	C2	Adipose. subcutaneous (GTEx)	EpiXcan	0.999777	gtex_sf	0.999981
4075	ENSG00000103942	HOMER2	-0.48454	-0.0364074	0.628003	0.0294942	0.0520107	4.70668e-05	0.000149901	32	38	38	C2	Adipose. subcutaneous (GTEx)	EpiXcan	0.999777	gtex_sf	0.999981
4076	ENSG00000213689	TREX1	0.483929	0.0306389	0.628436	0.0265004	0.0862834	1.0359e-07	4.50617e-07	10	13	13	C2	Adipose. subcutaneous (GTEx)	EpiXcan	0.999777	gtex_sf	0.999981
4077	ENSG00000147439	BIN3	-0.483675	-0.0294765	0.628616	0.0305556	0.149052	1.11337e-12	7.72408e-12	7	11	11	C2	Adipose. subcutaneous (GTEx)	EpiXcan	0.999777	gtex_sf	0.999981
4078	ENSG00000163995	ABLIM2	-0.483655	-0.112762	0.628631	0.00322455	0.0655125	3.63155e-06	1.32191e-05	10	13	13	C2	Adipose. subcutaneous (GTEx)	EpiXcan	0.999777	gtex_sf	0.999981
4079	ENSG00000006118	TMEM132A	-0.483408	-0.0639148	0.628806	0.00565449	0.0161177	0.023633	0.0537295	5	6	6	C2	Adipose. subcutaneous (GTEx)	EpiXcan	0.999777	gtex_sf	0.999981
4080	ENSG00000125144	MT1G	-0.483228	-0.0263264	0.628934	0.0546521	0.140669	5.07166e-12	3.31492e-11	51	59	59	C2	Adipose. subcutaneous (GTEx)	EpiXcan	0.999777	gtex_sf	0.999981
4081	ENSG00000240859	AC093627.4	-0.483211	-0.00794573	0.628946	0.173877	0.213512	6.67645e-19	7.18808e-18	70	92	92	C2	Adipose. subcutaneous (GTEx)	EpiXcan	0.999777	gtex_sf	0.999981
4082	ENSG00000005700	IBTK	0.482984	0.0394406	0.629107	0.0121739	0.0127245	0.0462819	0.100975	8	10	10	C2	Adipose. subcutaneous (GTEx)	EpiXcan	0.999777	gtex_sf	0.999981
4083	ENSG00000168763	CNNM3	-0.482889	-0.033901	0.629175	0.0477846	0.0438927	0.000166082	0.000494751	22	24	24	C2	Adipose. subcutaneous (GTEx)	EpiXcan	0.999777	gtex_sf	0.999981
4084	ENSG00000100330	MTMR3	0.482719	0.0186577	0.629295	0.0641549	0.26252	3.16525e-23	4.39402e-22	15	21	21	C2	Adipose. subcutaneous (GTEx)	EpiXcan	0.999777	gtex_sf	0.999981
4085	ENSG00000149548	CCDC15	-0.482055	-0.041057	0.629767	0.0130325	0.112376	8.84994e-10	4.71335e-09	18	28	28	C2	Adipose. subcutaneous (GTEx)	EpiXcan	0.999777	gtex_sf	0.999981
4086	ENSG00000215018	COL28A1	0.481937	0.207459	0.629851	0.000747944	0.0389184	0.000444925	0.00125926	5	6	6	C2	Adipose. subcutaneous (GTEx)	EpiXcan	0.999777	gtex_sf	0.999981
4087	ENSG00000137135	ARHGEF39	-0.481911	-0.028282	0.629869	0.0328069	0.244872	2.01104e-21	2.51057e-20	22	36	36	C2	Adipose. subcutaneous (GTEx)	EpiXcan	0.999777	gtex_sf	0.999981
4088	ENSG00000141574	SECTM1	-0.481874	-0.0235124	0.629896	0.0504251	0.0661231	3.1206e-06	1.14665e-05	15	18	18	C2	Adipose. subcutaneous (GTEx)	EpiXcan	0.999777	gtex_sf	0.999981
4089	ENSG00000164096	C4orf3	-0.481597	-0.0560344	0.630092	0.00755982	0.0133529	0.0409656	0.0900935	10	12	12	C2	Adipose. subcutaneous (GTEx)	EpiXcan	0.999777	gtex_sf	0.999981
4090	ENSG00000139517	LNX2	-0.481327	-0.0284336	0.630284	0.0429203	0.0518547	4.50985e-05	0.000143992	32	38	38	C2	Adipose. subcutaneous (GTEx)	EpiXcan	0.999777	gtex_sf	0.999981
4091	ENSG00000255642	PABPC1P4	-0.481268	-0.0284384	0.630326	0.041131	0.0494414	6.52736e-05	0.000204584	37	49	49	C2	Adipose. subcutaneous (GTEx)	EpiXcan	0.999777	gtex_sf	0.999981
4092	ENSG00000197136	PCNX3	0.481166	0.0638149	0.630399	0.00704093	0.0271708	0.00353357	0.00894213	4	6	6	C2	Adipose. subcutaneous (GTEx)	EpiXcan	0.999777	gtex_sf	0.999981
4093	ENSG00000164300	SERINC5	0.481042	0.0296244	0.630486	0.0283655	0.0702955	1.80933e-06	6.81088e-06	18	25	25	C2	Adipose. subcutaneous (GTEx)	EpiXcan	0.999777	gtex_sf	0.999981
4094	ENSG00000099977	DDT	0.480988	0.0245414	0.630525	0.0761309	0.304904	1.95359e-28	3.60051e-27	7	11	11	C2	Adipose. subcutaneous (GTEx)	EpiXcan	0.999777	gtex_sf	0.999981
4095	ENSG00000106538	RARRES2	-0.480332	-0.0226533	0.630991	0.0890798	0.133915	1.11987e-11	7.11382e-11	23	28	28	C2	Adipose. subcutaneous (GTEx)	EpiXcan	0.999777	gtex_sf	0.999981
4096	ENSG00000174373	RALGAPA1	-0.480087	-0.0136626	0.631166	0.126042	0.276388	3.4047e-26	5.53887e-25	13	15	15	C2	Adipose. subcutaneous (GTEx)	EpiXcan	0.999777	gtex_sf	0.999981
4097	ENSG00000214174	AMZ2P1	0.479988	0.0716366	0.631236	0.00542892	0.131238	1.83911e-11	1.14899e-10	3	5	5	C2	Adipose. subcutaneous (GTEx)	EpiXcan	0.999777	gtex_sf	0.999981
4098	ENSG00000127946	HIP1	0.479979	0.0167635	0.631242	0.132296	0.0786735	3.41802e-07	1.40235e-06	48	57	57	C2	Adipose. subcutaneous (GTEx)	EpiXcan	0.999777	gtex_sf	0.999981
4099	ENSG00000152527	PLEKHH2	0.479821	0.01637	0.631355	0.0915134	0.151364	6.79223e-13	4.76647e-12	26	28	28	C2	Adipose. subcutaneous (GTEx)	EpiXcan	0.999777	gtex_sf	0.999981
4100	ENSG00000197841	ZNF181	-0.479094	-0.0111758	0.631871	0.185644	0.29387	3.10555e-27	5.36369e-26	18	20	20	C2	Adipose. subcutaneous (GTEx)	EpiXcan	0.999777	gtex_sf	0.999981
4101	ENSG00000186230	ZNF749	-0.47897	-0.0722612	0.63196	0.00591959	0.217679	8.82328e-19	9.44138e-18	18	21	21	C2	Adipose. subcutaneous (GTEx)	EpiXcan	0.999777	gtex_sf	0.999981
4102	ENSG00000186716	BCR	-0.478453	-0.0179688	0.632328	0.0765153	0.139903	3.34845e-12	2.23342e-11	17	26	26	C2	Adipose. subcutaneous (GTEx)	EpiXcan	0.999777	gtex_sf	0.999981
4103	ENSG00000150347	ARID5B	-0.478406	-0.0332136	0.632361	0.0234003	0.0177617	0.0183758	0.0423199	33	41	41	C2	Adipose. subcutaneous (GTEx)	EpiXcan	0.999777	gtex_sf	0.999981
4104	ENSG00000272143	FGF14-AS2	-0.477581	-0.0629056	0.632949	0.00830638	0.0177632	0.0186886	0.0429908	5	6	6	C2	Adipose. subcutaneous (GTEx)	EpiXcan	0.999777	gtex_sf	0.999981
4105	ENSG00000121350	PYROXD1	0.477151	0.0108261	0.633255	0.211643	0.363432	2.07229e-34	5.2019e-33	28	33	33	C2	Adipose. subcutaneous (GTEx)	EpiXcan	0.999777	gtex_sf	0.999981
4106	ENSG00000163956	LRPAP1	0.476902	0.0266024	0.633432	0.0547282	0.170693	6.7912e-15	5.56934e-14	15	18	18	C2	Adipose. subcutaneous (GTEx)	EpiXcan	0.999777	gtex_sf	0.999981
4107	ENSG00000139679	LPAR6	-0.476663	-0.0310871	0.633602	0.0239063	0.0239696	0.00596231	0.0146619	14	15	15	C2	Adipose. subcutaneous (GTEx)	EpiXcan	0.999777	gtex_sf	0.999981
4108	ENSG00000228672	PROB1	0.476566	0.0514979	0.633671	0.011388	0.0511084	4.60422e-05	0.000146738	3	4	4	C2	Adipose. subcutaneous (GTEx)	EpiXcan	0.999777	gtex_sf	0.999981
4109	ENSG00000169442	CD52	-0.475921	-0.0284471	0.634131	0.0160767	0.0593461	1.04924e-05	3.61188e-05	27	31	31	C2	Adipose. subcutaneous (GTEx)	EpiXcan	0.999777	gtex_sf	0.999981
4110	ENSG00000204977	TRIM13	0.475325	0.0492474	0.634555	0.0095442	0.043658	0.000186672	0.000552795	7	9	9	C2	Adipose. subcutaneous (GTEx)	EpiXcan	0.999777	gtex_sf	0.999981
4111	ENSG00000176273	SLC35G1	-0.475028	-0.0357567	0.634767	0.0181387	0.0768383	4.92492e-07	1.98001e-06	12	15	15	C2	Adipose. subcutaneous (GTEx)	EpiXcan	0.999777	gtex_sf	0.999981
4112	ENSG00000261490	AC005674.2	-0.474861	-0.0179786	0.634886	0.0791374	0.137109	7.18812e-12	4.64839e-11	14	18	18	C2	Adipose. subcutaneous (GTEx)	EpiXcan	0.999777	gtex_sf	0.999981
4113	ENSG00000001561	ENPP4	-0.474837	-0.0281077	0.634903	0.034571	0.13704	1.00314e-11	6.4072e-11	9	10	10	C2	Adipose. subcutaneous (GTEx)	EpiXcan	0.999777	gtex_sf	0.999981
4114	ENSG00000177337	DLGAP1-AS1	-0.474537	-0.0327169	0.635117	0.0278284	0.0922482	3.27174e-08	1.49811e-07	18	26	26	C2	Adipose. subcutaneous (GTEx)	EpiXcan	0.999777	gtex_sf	0.999981
4115	ENSG00000273295	AP000350.6	-0.47448	-0.0125088	0.635158	0.156081	0.680205	2.65233e-94	1.68869e-91	28	33	33	C2	Adipose. subcutaneous (GTEx)	EpiXcan	0.999777	gtex_sf	0.999981
4116	ENSG00000241170	AP001992.1	0.474473	0.0151579	0.635162	0.100883	0.162471	8.07285e-14	6.0892e-13	22	28	28	C2	Adipose. subcutaneous (GTEx)	EpiXcan	0.999777	gtex_sf	0.999981
4117	ENSG00000151470	C4orf33	0.474359	0.0146077	0.635244	0.100271	0.203164	9.11039e-18	9.06315e-17	17	21	21	C2	Adipose. subcutaneous (GTEx)	EpiXcan	0.999777	gtex_sf	0.999981
4118	ENSG00000198909	MAP3K3	0.474254	0.0290759	0.635319	0.0270545	0.0525237	3.16789e-05	0.000102857	27	30	30	C2	Adipose. subcutaneous (GTEx)	EpiXcan	0.999777	gtex_sf	0.999981
4119	ENSG00000102882	MAPK3	0.474155	0.0227299	0.63539	0.034713	0.0163354	0.0241809	0.0549038	16	24	24	C2	Adipose. subcutaneous (GTEx)	EpiXcan	0.999777	gtex_sf	0.999981
4120	ENSG00000107281	NPDC1	0.474134	0.0518649	0.635404	0.00953035	0.0167328	0.0223938	0.0510613	10	11	11	C2	Adipose. subcutaneous (GTEx)	EpiXcan	0.999777	gtex_sf	0.999981
4121	ENSG00000131165	CHMP1A	0.474118	0.0242954	0.635416	0.0683979	0.117592	2.31532e-10	1.30192e-09	29	43	43	C2	Adipose. subcutaneous (GTEx)	EpiXcan	0.999777	gtex_sf	0.999981
4122	ENSG00000188732	FAM221A	-0.473576	-0.0119985	0.635802	0.106953	0.13689	4.8324e-12	3.16445e-11	43	50	50	C2	Adipose. subcutaneous (GTEx)	EpiXcan	0.999777	gtex_sf	0.999981
4123	ENSG00000151806	GUF1	0.473546	0.0119976	0.635824	0.202766	0.332087	5.78522e-31	1.23715e-29	47	58	58	C2	Adipose. subcutaneous (GTEx)	EpiXcan	0.999777	gtex_sf	0.999981
4124	ENSG00000160307	S100B	-0.473358	-0.0238046	0.635958	0.0451706	0.319332	3.41957e-29	6.5345e-28	11	14	14	C2	Adipose. subcutaneous (GTEx)	EpiXcan	0.999777	gtex_sf	0.999981
4125	ENSG00000135698	MPHOSPH6	-0.473008	-0.0315279	0.636208	0.0271976	0.142948	3.08999e-12	2.06496e-11	15	25	25	C2	Adipose. subcutaneous (GTEx)	EpiXcan	0.999777	gtex_sf	0.999981
4126	ENSG00000154310	TNIK	0.472075	0.0389094	0.636874	0.0169208	0.0136442	0.0397871	0.0876805	11	11	11	C2	Adipose. subcutaneous (GTEx)	EpiXcan	0.999777	gtex_sf	0.999981
4127	ENSG00000103264	FBXO31	-0.471832	-0.0217212	0.637047	0.0436224	0.0604495	8.11108e-06	2.83039e-05	28	33	33	C2	Adipose. subcutaneous (GTEx)	EpiXcan	0.999777	gtex_sf	0.999981
4128	ENSG00000153094	BCL2L11	0.471646	0.0482459	0.637179	0.0108379	0.0284206	0.00285682	0.00732347	6	7	7	C2	Adipose. subcutaneous (GTEx)	EpiXcan	0.999777	gtex_sf	0.999981
4129	ENSG00000146282	RARS2	-0.471498	-0.118893	0.637285	0.00412372	0.0324073	0.0013565	0.00361019	3	6	6	C2	Adipose. subcutaneous (GTEx)	EpiXcan	0.999777	gtex_sf	0.999981
4130	ENSG00000153037	SRP19	0.471211	0.0304032	0.63749	0.0117281	0.0643077	4.90892e-06	1.75855e-05	15	19	19	C2	Adipose. subcutaneous (GTEx)	EpiXcan	0.999777	gtex_sf	0.999981
4131	ENSG00000144362	PHOSPHO2	-0.471192	-0.0174932	0.637504	0.0986747	0.227488	2.90075e-20	3.41149e-19	37	46	46	C2	Adipose. subcutaneous (GTEx)	EpiXcan	0.999777	gtex_sf	0.999981
4132	ENSG00000259891	AC107375.1	0.470983	0.0300372	0.637653	0.0203091	0.0564999	2.00036e-05	6.66804e-05	5	8	8	C2	Adipose. subcutaneous (GTEx)	EpiXcan	0.999777	gtex_sf	0.999981
4133	ENSG00000127580	WDR24	0.470975	0.0369301	0.637659	0.0199534	0.0514937	3.69224e-05	0.000119247	10	12	12	C2	Adipose. subcutaneous (GTEx)	EpiXcan	0.999777	gtex_sf	0.999981
4134	ENSG00000116793	PHTF1	-0.470733	-0.0497702	0.637831	0.0103244	0.0101909	0.0706628	0.1494	8	8	8	C2	Adipose. subcutaneous (GTEx)	EpiXcan	0.999777	gtex_sf	0.999981
4135	ENSG00000103269	RHBDL1	0.470449	0.0427862	0.638034	0.0147088	0.132808	1.87251e-11	1.16882e-10	6	11	11	C2	Adipose. subcutaneous (GTEx)	EpiXcan	0.999777	gtex_sf	0.999981
4136	ENSG00000198498	TMA16	-0.469921	-0.0647414	0.638411	0.00525979	0.053867	2.812e-05	9.19629e-05	7	13	13	C2	Adipose. subcutaneous (GTEx)	EpiXcan	0.999777	gtex_sf	0.999981
4137	ENSG00000020426	MNAT1	0.469699	0.0467988	0.63857	0.0117551	0.0170705	0.0203957	0.0467336	8	9	9	C2	Adipose. subcutaneous (GTEx)	EpiXcan	0.999777	gtex_sf	0.999981
4138	ENSG00000123643	SLC36A1	0.469628	0.00793453	0.638621	0.27763	0.398033	5.50392e-40	1.74026e-38	79	93	93	C2	Adipose. subcutaneous (GTEx)	EpiXcan	0.999777	gtex_sf	0.999981
4139	ENSG00000166147	FBN1	-0.46952	-0.0908221	0.638698	0.00420932	0.0152436	0.0294442	0.0659668	3	3	3	C2	Adipose. subcutaneous (GTEx)	EpiXcan	0.999777	gtex_sf	0.999981
4140	ENSG00000085433	WDR47	0.469413	0.0208662	0.638774	0.0466241	0.0227565	0.00671973	0.0164092	35	40	40	C2	Adipose. subcutaneous (GTEx)	EpiXcan	0.999777	gtex_sf	0.999981
4141	ENSG00000171943	SRGAP2C	0.469372	0.081802	0.638804	0.00446639	0.320001	1.32311e-29	2.60292e-28	2	6	6	C2	Adipose. subcutaneous (GTEx)	EpiXcan	0.999777	gtex_sf	0.999981
4142	ENSG00000121289	CEP89	-0.468968	-0.0128082	0.639093	0.153588	0.234101	2.34195e-20	2.77059e-19	35	36	36	C2	Adipose. subcutaneous (GTEx)	EpiXcan	0.999777	gtex_sf	0.999981
4143	ENSG00000167554	ZNF610	-0.468831	-0.0362978	0.639191	0.0170806	0.0191705	0.0140472	0.0329183	22	25	25	C2	Adipose. subcutaneous (GTEx)	EpiXcan	0.999777	gtex_sf	0.999981
4144	ENSG00000256061	DNAAF4	0.468538	0.0291654	0.6394	0.0240689	0.0403977	0.000220011	0.000646194	8	9	9	C2	Adipose. subcutaneous (GTEx)	EpiXcan	0.999777	gtex_sf	0.999981
4145	ENSG00000140545	MFGE8	-0.468487	-0.0215556	0.639437	0.0574515	0.0417345	0.000268106	0.000780255	49	62	62	C2	Adipose. subcutaneous (GTEx)	EpiXcan	0.999777	gtex_sf	0.999981
4146	ENSG00000154928	EPHB1	-0.46831	-0.0481821	0.639563	0.0121642	0.0147123	0.0295664	0.0662196	5	6	6	C2	Adipose. subcutaneous (GTEx)	EpiXcan	0.999777	gtex_sf	0.999981
4147	ENSG00000120963	ZNF706	-0.468207	-0.0418432	0.639637	0.0111689	0.0335189	0.00115504	0.00310471	9	10	10	C2	Adipose. subcutaneous (GTEx)	EpiXcan	0.999777	gtex_sf	0.999981
4148	ENSG00000165714	BORCS5	-0.467776	-0.0202411	0.639945	0.0396208	0.0472034	8.69726e-05	0.000268509	27	33	33	C2	Adipose. subcutaneous (GTEx)	EpiXcan	0.999777	gtex_sf	0.999981
4149	ENSG00000215790	SLC35E2	0.467268	0.0306181	0.640308	0.0764367	0.387436	4.77285e-38	1.41939e-36	34	55	55	C2	Adipose. subcutaneous (GTEx)	EpiXcan	0.999777	gtex_sf	0.999981
4150	ENSG00000168778	TCTN2	-0.467179	-0.00873262	0.640372	0.391008	0.530247	3.90788e-61	3.2582e-59	117	149	149	C2	Adipose. subcutaneous (GTEx)	EpiXcan	0.999777	gtex_sf	0.999981
4151	ENSG00000142039	CCDC97	0.467088	0.0286501	0.640437	0.0327487	0.0636817	5.80728e-06	2.06139e-05	8	9	9	C2	Adipose. subcutaneous (GTEx)	EpiXcan	0.999777	gtex_sf	0.999981
4152	ENSG00000188157	AGRN	0.467066	0.0201445	0.640453	0.0425423	0.135743	7.51082e-12	4.84811e-11	15	21	21	C2	Adipose. subcutaneous (GTEx)	EpiXcan	0.999777	gtex_sf	0.999981
4153	ENSG00000123610	TNFAIP6	0.467049	0.0314959	0.640465	0.0198573	0.0183535	0.0172243	0.0398713	31	36	36	C2	Adipose. subcutaneous (GTEx)	EpiXcan	0.999777	gtex_sf	0.999981
4154	ENSG00000087338	GMCL1	-0.466795	-0.0280744	0.640647	0.0333774	0.0645408	4.78836e-06	1.718e-05	22	25	25	C2	Adipose. subcutaneous (GTEx)	EpiXcan	0.999777	gtex_sf	0.999981
4155	ENSG00000139971	C14orf37	-0.46673	-0.0145462	0.640693	0.066206	0.220411	3.80093e-19	4.17238e-18	26	30	30	C2	Adipose. subcutaneous (GTEx)	EpiXcan	0.999777	gtex_sf	0.999981
4156	ENSG00000177453	NIM1K	0.466659	0.0308756	0.640744	0.0226744	0.0392137	0.000425135	0.00120739	20	25	25	C2	Adipose. subcutaneous (GTEx)	EpiXcan	0.999777	gtex_sf	0.999981
4157	ENSG00000145029	NICN1	-0.466286	-0.0166258	0.641011	0.0769661	0.180869	9.20122e-16	7.98522e-15	29	35	35	C2	Adipose. subcutaneous (GTEx)	EpiXcan	0.999777	gtex_sf	0.999981
4158	ENSG00000165474	GJB2	0.466196	0.0166483	0.641075	0.0941545	0.128178	3.79499e-11	2.30713e-10	21	22	22	C2	Adipose. subcutaneous (GTEx)	EpiXcan	0.999777	gtex_sf	0.999981
4159	ENSG00000153363	LINC00467	0.466145	0.0167259	0.641112	0.0886591	0.102338	4.9619e-09	2.47336e-08	52	63	63	C2	Adipose. subcutaneous (GTEx)	EpiXcan	0.999777	gtex_sf	0.999981
4160	ENSG00000099998	GGT5	-0.466142	-0.0863313	0.641114	0.00591335	0.0164504	0.0221612	0.0505474	2	2	2	C2	Adipose. subcutaneous (GTEx)	EpiXcan	0.999777	gtex_sf	0.999981
4161	ENSG00000128487	SPECC1	0.466036	0.0333758	0.641189	0.025711	0.0833805	1.63024e-07	6.92592e-07	15	18	18	C2	Adipose. subcutaneous (GTEx)	EpiXcan	0.999777	gtex_sf	0.999981
4162	ENSG00000171469	ZNF561	0.465592	0.0137827	0.641507	0.117753	0.201797	1.5276e-17	1.49213e-16	20	26	26	C2	Adipose. subcutaneous (GTEx)	EpiXcan	0.999777	gtex_sf	0.999981
4163	ENSG00000046604	DSG2	-0.465587	-0.0327745	0.641511	0.044536	0.0161136	0.0247214	0.0560947	56	60	60	C2	Adipose. subcutaneous (GTEx)	EpiXcan	0.999777	gtex_sf	0.999981
4164	ENSG00000119523	ALG2	0.465474	0.0459645	0.641592	0.0129052	0.0337956	0.000993679	0.00269372	11	13	13	C2	Adipose. subcutaneous (GTEx)	EpiXcan	0.999777	gtex_sf	0.999981
4165	ENSG00000121577	POPDC2	-0.465222	-0.039118	0.641773	0.0124284	0.0530359	3.4396e-05	0.000111447	14	15	15	C2	Adipose. subcutaneous (GTEx)	EpiXcan	0.999777	gtex_sf	0.999981
4166	ENSG00000021574	SPAST	-0.464497	-0.0308885	0.642292	0.0347241	0.019213	0.0120127	0.0284419	36	40	40	C2	Adipose. subcutaneous (GTEx)	EpiXcan	0.999777	gtex_sf	0.999981
4167	ENSG00000144026	ZNF514	-0.464376	-0.0106021	0.642378	0.233515	0.444721	2.85323e-47	1.26873e-45	43	55	55	C2	Adipose. subcutaneous (GTEx)	EpiXcan	0.999777	gtex_sf	0.999981
4168	ENSG00000270195	AC016773.1	0.464008	0.0212532	0.642642	0.0526101	0.0666577	3.41969e-06	1.24934e-05	25	32	32	C2	Adipose. subcutaneous (GTEx)	EpiXcan	0.999777	gtex_sf	0.999981
4169	ENSG00000166387	PPFIBP2	0.464	0.0577164	0.642648	0.00724659	0.0143112	0.0339983	0.0755417	7	7	7	C2	Adipose. subcutaneous (GTEx)	EpiXcan	0.999777	gtex_sf	0.999981
4170	ENSG00000147649	MTDH	-0.463679	-0.0645598	0.642877	0.00657278	0.0394235	0.000437377	0.00123965	2	4	4	C2	Adipose. subcutaneous (GTEx)	EpiXcan	0.999777	gtex_sf	0.999981
4171	ENSG00000196937	FAM3C	0.463479	0.00862464	0.643021	0.094446	0.0753942	7.25959e-07	2.85232e-06	45	55	55	C2	Adipose. subcutaneous (GTEx)	EpiXcan	0.999777	gtex_sf	0.999981
4172	ENSG00000106034	CPED1	0.463045	0.0205226	0.643332	0.0570268	0.0352447	0.000527144	0.00147733	27	29	29	C2	Adipose. subcutaneous (GTEx)	EpiXcan	0.999777	gtex_sf	0.999981
4173	ENSG00000109472	CPE	-0.462928	-0.0317829	0.643416	0.0284856	0.11515	3.42683e-10	1.89797e-09	50	57	57	C2	Adipose. subcutaneous (GTEx)	EpiXcan	0.999777	gtex_sf	0.999981
4174	ENSG00000184860	SDR42E1	0.462753	0.0458145	0.643541	0.0120081	0.0173921	0.0198971	0.045636	11	14	14	C2	Adipose. subcutaneous (GTEx)	EpiXcan	0.999777	gtex_sf	0.999981
4175	ENSG00000179361	ARID3B	-0.46274	-0.0399331	0.64355	0.0198839	0.0126639	0.0475626	0.103545	18	20	20	C2	Adipose. subcutaneous (GTEx)	EpiXcan	0.999777	gtex_sf	0.999981
4176	ENSG00000066382	MPPED2	0.462709	0.0432457	0.643573	0.0133206	0.0267812	0.00369272	0.00931459	14	18	18	C2	Adipose. subcutaneous (GTEx)	EpiXcan	0.999777	gtex_sf	0.999981
4177	ENSG00000248429	AC098679.1	0.462664	0.0290131	0.643605	0.0242922	0.255581	1.37444e-22	1.83876e-21	15	20	20	C2	Adipose. subcutaneous (GTEx)	EpiXcan	0.999777	gtex_sf	0.999981
4178	ENSG00000250786	SNHG18	0.462602	0.0118538	0.64365	0.210907	0.290268	4.39377e-26	7.09845e-25	65	76	76	C2	Adipose. subcutaneous (GTEx)	EpiXcan	0.999777	gtex_sf	0.999981
4179	ENSG00000011114	BTBD7	-0.46251	-0.00645258	0.643715	0.0974899	0.0137775	0.0376434	0.0832446	91	113	113	C2	Adipose. subcutaneous (GTEx)	EpiXcan	0.999777	gtex_sf	0.999981
4180	ENSG00000184371	CSF1	-0.462349	-0.0150839	0.643831	0.0609861	0.0390179	0.000427452	0.00121324	43	50	50	C2	Adipose. subcutaneous (GTEx)	EpiXcan	0.999777	gtex_sf	0.999981
4181	ENSG00000173548	SNX33	0.462147	0.0198289	0.643976	0.0483277	0.0336759	0.00115773	0.00311133	45	52	52	C2	Adipose. subcutaneous (GTEx)	EpiXcan	0.999777	gtex_sf	0.999981
4182	ENSG00000125630	POLR1B	0.461936	0.00932698	0.644127	0.264849	0.388147	4.12914e-39	1.26558e-37	18	21	21	C2	Adipose. subcutaneous (GTEx)	EpiXcan	0.999777	gtex_sf	0.999981
4183	ENSG00000180953	ST20	-0.461373	-0.0116971	0.644531	0.151877	0.375874	5.38861e-36	1.47131e-34	25	28	28	C2	Adipose. subcutaneous (GTEx)	EpiXcan	0.999777	gtex_sf	0.999981
4184	ENSG00000118579	MED28	0.460503	0.012229	0.645156	0.149461	0.284555	5.16003e-26	8.31721e-25	43	53	53	C2	Adipose. subcutaneous (GTEx)	EpiXcan	0.999777	gtex_sf	0.999981
4185	ENSG00000167930	FAM234A	-0.460472	-0.012469	0.645178	0.139422	0.22886	4.24577e-20	4.94763e-19	45	61	61	C2	Adipose. subcutaneous (GTEx)	EpiXcan	0.999777	gtex_sf	0.999981
4186	ENSG00000259065	AC005520.2	-0.46019	-0.00765089	0.64538	0.374779	0.54344	3.02107e-61	2.5339e-59	23	27	27	C2	Adipose. subcutaneous (GTEx)	EpiXcan	0.999777	gtex_sf	0.999981
4187	ENSG00000231259	AC125232.1	0.459898	0.00977426	0.64559	0.384708	0.472532	1.44192e-50	7.62151e-49	33	49	49	C2	Adipose. subcutaneous (GTEx)	EpiXcan	0.999777	gtex_sf	0.999981
4188	ENSG00000163166	IWS1	0.459489	0.040666	0.645883	0.0184221	0.0148099	0.0292592	0.0656049	19	23	23	C2	Adipose. subcutaneous (GTEx)	EpiXcan	0.999777	gtex_sf	0.999981
4189	ENSG00000095787	WAC	-0.459454	-0.0462129	0.645908	0.0101311	0.0322678	0.00146882	0.00389432	13	16	16	C2	Adipose. subcutaneous (GTEx)	EpiXcan	0.999777	gtex_sf	0.999981
4190	ENSG00000253873	PCDHGA11	-0.458832	-0.0216923	0.646355	0.0275977	0.0521112	4.07517e-05	0.000130829	19	24	24	C2	Adipose. subcutaneous (GTEx)	EpiXcan	0.999777	gtex_sf	0.999981
4191	ENSG00000130649	CYP2E1	-0.45881	-0.0352678	0.646371	0.0198487	0.0345938	0.000801396	0.00219842	8	9	9	C2	Adipose. subcutaneous (GTEx)	EpiXcan	0.999777	gtex_sf	0.999981
4192	ENSG00000091127	PUS7	0.458777	0.0527372	0.646394	0.00926715	0.0193519	0.0129607	0.0305214	7	7	7	C2	Adipose. subcutaneous (GTEx)	EpiXcan	0.999777	gtex_sf	0.999981
4193	ENSG00000183798	EMILIN3	-0.458712	-0.0489849	0.646441	0.0167406	0.0103995	0.0639286	0.136252	11	12	12	C2	Adipose. subcutaneous (GTEx)	EpiXcan	0.999777	gtex_sf	0.999981
4194	ENSG00000134748	PRPF38A	0.458615	0.0330997	0.646511	0.0273974	0.0828893	1.82207e-07	7.70583e-07	16	17	17	C2	Adipose. subcutaneous (GTEx)	EpiXcan	0.999777	gtex_sf	0.999981
4195	ENSG00000239521	GATS	-0.45845	-0.0677506	0.646629	0.0091274	0.020734	0.0101723	0.024327	20	26	26	C2	Adipose. subcutaneous (GTEx)	EpiXcan	0.999777	gtex_sf	0.999981
4196	ENSG00000236397	DDX11L2	0.458158	0.0215761	0.646839	0.0719218	0.640434	8.88695e-83	2.18385e-80	67	88	88	C2	Adipose. subcutaneous (GTEx)	EpiXcan	0.999777	gtex_sf	0.999981
4197	ENSG00000179630	LACC1	0.457852	0.0259556	0.647059	0.0117647	0.0391248	0.000442208	0.00125283	17	20	20	C2	Adipose. subcutaneous (GTEx)	EpiXcan	0.999777	gtex_sf	0.999981
4198	ENSG00000179119	SPTY2D1	-0.45684	-0.0158326	0.647786	0.0758861	0.187649	3.73431e-16	3.3295e-15	19	27	27	C2	Adipose. subcutaneous (GTEx)	EpiXcan	0.999777	gtex_sf	0.999981
4199	ENSG00000104518	GSDMD	0.456755	0.0169264	0.647847	0.0658071	0.193018	1.51313e-16	1.39162e-15	13	16	16	C2	Adipose. subcutaneous (GTEx)	EpiXcan	0.999777	gtex_sf	0.999981
4200	ENSG00000178074	C2orf69	0.456542	0.216998	0.648	0.000631919	0.0422735	0.000216282	0.000636844	1	3	3	C2	Adipose. subcutaneous (GTEx)	EpiXcan	0.999777	gtex_sf	0.999981
4201	ENSG00000121005	CRISPLD1	0.456493	0.0659491	0.648036	0.00523787	0.0266118	0.00355946	0.00899627	5	6	6	C2	Adipose. subcutaneous (GTEx)	EpiXcan	0.999777	gtex_sf	0.999981
4202	ENSG00000117010	ZNF684	0.456299	0.0292282	0.648175	0.0274772	0.0108731	0.0662911	0.140944	28	30	30	C2	Adipose. subcutaneous (GTEx)	EpiXcan	0.999777	gtex_sf	0.999981
4203	ENSG00000134440	NARS	0.456169	0.0379896	0.648268	0.0157988	0.0629966	4.04901e-06	1.46587e-05	12	14	14	C2	Adipose. subcutaneous (GTEx)	EpiXcan	0.999777	gtex_sf	0.999981
4204	ENSG00000103351	CLUAP1	0.456117	0.00878601	0.648306	0.287253	0.421453	1.425e-42	5.10487e-41	48	57	57	C2	Adipose. subcutaneous (GTEx)	EpiXcan	0.999777	gtex_sf	0.999981
4205	ENSG00000141580	WDR45B	0.455594	0.0137783	0.648682	0.117492	0.209356	1.57041e-18	1.64893e-17	24	30	30	C2	Adipose. subcutaneous (GTEx)	EpiXcan	0.999777	gtex_sf	0.999981
4206	ENSG00000254858	MPV17L2	-0.455454	-0.021173	0.648782	0.0500979	0.0751694	7.09549e-07	2.79019e-06	39	49	49	C2	Adipose. subcutaneous (GTEx)	EpiXcan	0.999777	gtex_sf	0.999981
4207	ENSG00000033050	ABCF2	-0.455441	-0.0178639	0.648792	0.0514283	0.077257	5.09286e-07	2.04342e-06	24	32	32	C2	Adipose. subcutaneous (GTEx)	EpiXcan	0.999777	gtex_sf	0.999981
4208	ENSG00000119777	TMEM214	-0.455013	-0.104162	0.6491	0.00180534	0.018021	0.0166026	0.0385213	1	1	1	C2	Adipose. subcutaneous (GTEx)	EpiXcan	0.999777	gtex_sf	0.999981
4209	ENSG00000227372	TP73-AS1	0.454924	0.0192021	0.649164	0.0718078	0.139392	3.88877e-12	2.57055e-11	10	12	12	C2	Adipose. subcutaneous (GTEx)	EpiXcan	0.999777	gtex_sf	0.999981
4210	ENSG00000171310	CHST11	-0.454808	-0.0512031	0.649248	0.0158645	0.0159562	0.0226784	0.0516599	18	25	25	C2	Adipose. subcutaneous (GTEx)	EpiXcan	0.999777	gtex_sf	0.999981
4211	ENSG00000117899	MESD	0.454728	0.0147294	0.649305	0.0955508	0.122141	1.53374e-10	8.77577e-10	29	31	31	C2	Adipose. subcutaneous (GTEx)	EpiXcan	0.999777	gtex_sf	0.999981
4212	ENSG00000268895	A1BG-AS1	0.454722	0.0160588	0.649309	0.0616782	0.0860197	8.05935e-08	3.54657e-07	29	42	42	C2	Adipose. subcutaneous (GTEx)	EpiXcan	0.999777	gtex_sf	0.999981
4213	ENSG00000141759	TXNL4A	0.454699	0.0151928	0.649326	0.11006	0.222762	7.48122e-20	8.5893e-19	32	35	35	C2	Adipose. subcutaneous (GTEx)	EpiXcan	0.999777	gtex_sf	0.999981
4214	ENSG00000163728	TTC14	0.454533	0.0151882	0.649446	0.0547634	0.17584	3.28491e-15	2.76015e-14	5	7	7	C2	Adipose. subcutaneous (GTEx)	EpiXcan	0.999777	gtex_sf	0.999981
4215	ENSG00000066136	NFYC	0.454344	0.0347885	0.649581	0.0381247	0.0508025	5.22262e-05	0.000165356	39	45	45	C2	Adipose. subcutaneous (GTEx)	EpiXcan	0.999777	gtex_sf	0.999981
4216	ENSG00000185904	LINC00839	0.453988	0.0200342	0.649837	0.0477639	0.324777	7.75219e-31	1.64523e-29	31	42	42	C2	Adipose. subcutaneous (GTEx)	EpiXcan	0.999777	gtex_sf	0.999981
4217	ENSG00000111785	RIC8B	-0.453927	-0.0436876	0.649882	0.016427	0.0391682	0.000431479	0.00122367	12	12	12	C2	Adipose. subcutaneous (GTEx)	EpiXcan	0.999777	gtex_sf	0.999981
4218	ENSG00000273270	AC090114.2	0.453839	0.00947551	0.649945	0.267359	0.430523	4.77945e-43	1.76638e-41	52	56	56	C2	Adipose. subcutaneous (GTEx)	EpiXcan	0.999777	gtex_sf	0.999981
4219	ENSG00000165434	PGM2L1	0.453799	0.0236193	0.649974	0.0363934	0.0585722	1.42422e-05	4.82679e-05	28	33	33	C2	Adipose. subcutaneous (GTEx)	EpiXcan	0.999777	gtex_sf	0.999981
4220	ENSG00000122642	FKBP9	-0.453689	-0.0304581	0.650053	0.0535735	0.0479762	6.21795e-05	0.000195324	46	51	51	C2	Adipose. subcutaneous (GTEx)	EpiXcan	0.999777	gtex_sf	0.999981
4221	ENSG00000155097	ATP6V1C1	-0.453513	-0.0571047	0.650179	0.0146096	0.0281634	0.00287301	0.00736364	7	8	8	C2	Adipose. subcutaneous (GTEx)	EpiXcan	0.999777	gtex_sf	0.999981
4222	ENSG00000111229	ARPC3	-0.453464	-0.0809735	0.650215	0.00301504	0.0209781	0.0100424	0.0240329	8	12	12	C2	Adipose. subcutaneous (GTEx)	EpiXcan	0.999777	gtex_sf	0.999981
4223	ENSG00000111361	EIF2B1	-0.453463	-0.0361838	0.650215	0.0208622	0.0444272	0.000133317	0.000402364	24	31	31	C2	Adipose. subcutaneous (GTEx)	EpiXcan	0.999777	gtex_sf	0.999981
4224	ENSG00000108654	DDX5	-0.453089	-0.0150682	0.650485	0.102256	0.186112	2.40099e-16	2.17392e-15	23	26	26	C2	Adipose. subcutaneous (GTEx)	EpiXcan	0.999777	gtex_sf	0.999981
4225	ENSG00000174886	NDUFA11	-0.452984	-0.0257665	0.65056	0.0347785	0.121968	1.24917e-10	7.21531e-10	11	13	13	C2	Adipose. subcutaneous (GTEx)	EpiXcan	0.999777	gtex_sf	0.999981
4226	ENSG00000086619	ERO1B	-0.452735	-0.0316686	0.65074	0.0251323	0.0807753	3.24459e-07	1.33471e-06	23	33	33	C2	Adipose. subcutaneous (GTEx)	EpiXcan	0.999777	gtex_sf	0.999981
4227	ENSG00000245958	AC093752.1	0.452283	0.0119892	0.651065	0.177972	0.476544	5.70781e-50	2.90725e-48	22	36	36	C2	Adipose. subcutaneous (GTEx)	EpiXcan	0.999777	gtex_sf	0.999981
4228	ENSG00000171735	CAMTA1	-0.451951	-0.02386	0.651305	0.0232294	0.0291296	0.00229113	0.00593743	16	20	20	C2	Adipose. subcutaneous (GTEx)	EpiXcan	0.999777	gtex_sf	0.999981
4229	ENSG00000166900	STX3	0.451572	0.0441679	0.651578	0.011064	0.0322998	0.00122224	0.00327342	11	18	18	C2	Adipose. subcutaneous (GTEx)	EpiXcan	0.999777	gtex_sf	0.999981
4230	ENSG00000241484	ARHGAP8	-0.451559	-0.0616218	0.651587	0.00721325	0.0523421	3.62163e-05	0.000117128	11	14	14	C2	Adipose. subcutaneous (GTEx)	EpiXcan	0.999777	gtex_sf	0.999981
4231	ENSG00000166263	STXBP4	0.451328	0.0147924	0.651753	0.122211	0.189275	2.68683e-16	2.42178e-15	25	27	27	C2	Adipose. subcutaneous (GTEx)	EpiXcan	0.999777	gtex_sf	0.999981
4232	ENSG00000212643	ZRSR1	-0.450318	-0.0601305	0.652481	0.00576786	0.060293	1.00986e-05	3.48402e-05	2	3	3	C2	Adipose. subcutaneous (GTEx)	EpiXcan	0.999777	gtex_sf	0.999981
4233	ENSG00000166226	CCT2	0.450304	0.0595675	0.652492	0.00613357	0.0233846	0.00663908	0.0162207	11	11	11	C2	Adipose. subcutaneous (GTEx)	EpiXcan	0.999777	gtex_sf	0.999981
4234	ENSG00000080345	RIF1	0.450261	0.0100322	0.652522	0.238175	0.375502	3.31899e-37	9.64503e-36	12	12	12	C2	Adipose. subcutaneous (GTEx)	EpiXcan	0.999777	gtex_sf	0.999981
4235	ENSG00000070540	WIPI1	-0.450098	-0.0292457	0.65264	0.0272946	0.0881841	8.13797e-08	3.57555e-07	7	11	11	C2	Adipose. subcutaneous (GTEx)	EpiXcan	0.999777	gtex_sf	0.999981
4236	ENSG00000173950	XXYLT1	-0.449951	-0.0367198	0.652746	0.0179541	0.0685694	2.23752e-06	8.35312e-06	6	6	6	C2	Adipose. subcutaneous (GTEx)	EpiXcan	0.999777	gtex_sf	0.999981
4237	ENSG00000114779	ABHD14B	-0.449843	-0.0278885	0.652824	0.0354546	0.0605517	1.02912e-05	3.54348e-05	12	15	15	C2	Adipose. subcutaneous (GTEx)	EpiXcan	0.999777	gtex_sf	0.999981
4238	ENSG00000178222	RNF212	-0.449604	-0.028897	0.652996	0.0285106	0.143149	2.58896e-12	1.74177e-11	30	41	41	C2	Adipose. subcutaneous (GTEx)	EpiXcan	0.999777	gtex_sf	0.999981
4239	ENSG00000178662	CSRNP3	0.449299	0.0313383	0.653216	0.0184242	0.0455287	0.000140444	0.000422509	11	12	12	C2	Adipose. subcutaneous (GTEx)	EpiXcan	0.999777	gtex_sf	0.999981
4240	ENSG00000230733	AC092171.2	-0.449209	-0.0165832	0.653281	0.0515241	0.0646196	2.99003e-06	1.09954e-05	35	41	41	C2	Adipose. subcutaneous (GTEx)	EpiXcan	0.999777	gtex_sf	0.999981
4241	ENSG00000188825	LINC00910	0.448639	0.0235611	0.653692	0.0329166	0.0539453	2.74677e-05	8.99135e-05	22	32	32	C2	Adipose. subcutaneous (GTEx)	EpiXcan	0.999777	gtex_sf	0.999981
4242	ENSG00000005194	CIAPIN1	0.4485	0.0168965	0.653792	0.04083	0.0436239	0.000182201	0.000540354	29	36	36	C2	Adipose. subcutaneous (GTEx)	EpiXcan	0.999777	gtex_sf	0.999981
4243	ENSG00000135437	RDH5	-0.44847	-0.0315158	0.653814	0.0210494	0.113731	2.72287e-10	1.51927e-09	8	12	12	C2	Adipose. subcutaneous (GTEx)	EpiXcan	0.999777	gtex_sf	0.999981
4244	ENSG00000118096	IFT46	0.44732	0.0149033	0.654644	0.0907812	0.164378	2.36881e-14	1.86719e-13	22	24	24	C2	Adipose. subcutaneous (GTEx)	EpiXcan	0.999777	gtex_sf	0.999981
4245	ENSG00000214063	TSPAN4	0.447217	0.0145162	0.654719	0.0494031	0.0567394	1.95634e-05	6.52904e-05	24	31	31	C2	Adipose. subcutaneous (GTEx)	EpiXcan	0.999777	gtex_sf	0.999981
4246	ENSG00000169519	METTL15	0.446825	0.0249961	0.655001	0.0441633	0.109419	7.36082e-10	3.94426e-09	14	15	15	C2	Adipose. subcutaneous (GTEx)	EpiXcan	0.999777	gtex_sf	0.999981
4247	ENSG00000136933	RABEPK	0.446746	0.0453748	0.655058	0.0142211	0.0157704	0.0270678	0.0609842	17	23	23	C2	Adipose. subcutaneous (GTEx)	EpiXcan	0.999777	gtex_sf	0.999981
4248	ENSG00000120093	HOXB3	-0.446692	-0.0425081	0.655097	0.010562	0.0678154	2.60816e-06	9.66597e-06	7	9	9	C2	Adipose. subcutaneous (GTEx)	EpiXcan	0.999777	gtex_sf	0.999981
4249	ENSG00000111801	BTN3A3	0.446486	0.011428	0.655247	0.120094	0.148936	6.41737e-13	4.51699e-12	70	77	77	C2	Adipose. subcutaneous (GTEx)	EpiXcan	0.999777	gtex_sf	0.999981
4250	ENSG00000197062	ZSCAN26	-0.446022	-0.0146227	0.655582	0.0970695	0.173809	3.48197e-15	2.92223e-14	23	26	26	C2	Adipose. subcutaneous (GTEx)	EpiXcan	0.999777	gtex_sf	0.999981
4251	ENSG00000213614	HEXA	0.445514	0.0227744	0.655948	0.0478949	0.0663493	3.47668e-06	1.26817e-05	19	23	23	C2	Adipose. subcutaneous (GTEx)	EpiXcan	0.999777	gtex_sf	0.999981
4252	ENSG00000108107	RPL28	-0.445509	-0.0665183	0.655952	0.00717811	0.292871	2.31314e-26	3.79838e-25	13	18	18	C2	Adipose. subcutaneous (GTEx)	EpiXcan	0.999777	gtex_sf	0.999981
4253	ENSG00000026508	CD44	0.445469	0.0398145	0.655981	0.0131385	0.0152814	0.0282216	0.0634103	15	21	21	C2	Adipose. subcutaneous (GTEx)	EpiXcan	0.999777	gtex_sf	0.999981
4254	ENSG00000008516	MMP25	-0.445247	-0.0485468	0.656141	0.0102355	0.0317808	0.00156451	0.00413474	2	3	3	C2	Adipose. subcutaneous (GTEx)	EpiXcan	0.999777	gtex_sf	0.999981
4255	ENSG00000261616	AC036108.3	-0.444609	-0.0192594	0.656602	0.0667509	0.0724718	1.23861e-06	4.74283e-06	47	55	55	C2	Adipose. subcutaneous (GTEx)	EpiXcan	0.999777	gtex_sf	0.999981
4256	ENSG00000253250	C8orf88	0.444403	0.0480271	0.656751	0.00785361	0.0157675	0.0259219	0.0586288	3	5	5	C2	Adipose. subcutaneous (GTEx)	EpiXcan	0.999777	gtex_sf	0.999981
4257	ENSG00000196670	ZFP62	-0.444244	-0.0167546	0.656866	0.127079	0.211152	3.28271e-18	3.3661e-17	19	20	20	C2	Adipose. subcutaneous (GTEx)	EpiXcan	0.999777	gtex_sf	0.999981
4258	ENSG00000089639	GMIP	0.444191	0.0450882	0.656904	0.0124436	0.0321969	0.00123331	0.00330179	5	6	6	C2	Adipose. subcutaneous (GTEx)	EpiXcan	0.999777	gtex_sf	0.999981
4259	ENSG00000259134	LINC00924	-0.443646	-0.0184365	0.657299	0.0341159	0.109441	1.69444e-09	8.80013e-09	23	26	26	C2	Adipose. subcutaneous (GTEx)	EpiXcan	0.999777	gtex_sf	0.999981
4260	ENSG00000134884	ARGLU1	0.443203	0.0238724	0.657619	0.0554671	0.0382706	0.00041396	0.00117805	88	101	101	C2	Adipose. subcutaneous (GTEx)	EpiXcan	0.999777	gtex_sf	0.999981
4261	ENSG00000149577	SIDT2	-0.442586	-0.0253389	0.658065	0.0249336	0.0208835	0.0103546	0.0247292	28	35	35	C2	Adipose. subcutaneous (GTEx)	EpiXcan	0.999777	gtex_sf	0.999981
4262	ENSG00000163945	UVSSA	-0.442158	-0.00691043	0.658375	0.307808	0.490285	2.32447e-54	1.43431e-52	53	67	67	C2	Adipose. subcutaneous (GTEx)	EpiXcan	0.999777	gtex_sf	0.999981
4263	ENSG00000269825	AC022150.4	0.442119	0.0210175	0.658403	0.0529701	0.10561	2.85861e-09	1.45708e-08	35	44	44	C2	Adipose. subcutaneous (GTEx)	EpiXcan	0.999777	gtex_sf	0.999981
4264	ENSG00000198185	ZNF334	0.442003	0.00792332	0.658487	0.319697	0.543103	1.60575e-61	1.36314e-59	14	18	18	C2	Adipose. subcutaneous (GTEx)	EpiXcan	0.999777	gtex_sf	0.999981
4265	ENSG00000129473	BCL2L2	0.441992	0.0622861	0.658495	0.00717959	0.0360754	0.000617814	0.00171429	4	4	4	C2	Adipose. subcutaneous (GTEx)	EpiXcan	0.999777	gtex_sf	0.999981
4266	ENSG00000237753	AC079922.2	0.441752	0.0124206	0.658668	0.197567	0.366903	9.50008e-36	2.56392e-34	19	20	20	C2	Adipose. subcutaneous (GTEx)	EpiXcan	0.999777	gtex_sf	0.999981
4267	ENSG00000125863	MKKS	-0.44172	-0.0323037	0.658692	0.0256643	0.0725855	9.93105e-07	3.83681e-06	25	35	35	C2	Adipose. subcutaneous (GTEx)	EpiXcan	0.999777	gtex_sf	0.999981
4268	ENSG00000116774	OLFML3	0.441123	0.0876154	0.659124	0.00255003	0.0483946	8.21262e-05	0.0002545	4	7	7	C2	Adipose. subcutaneous (GTEx)	EpiXcan	0.999777	gtex_sf	0.999981
4269	ENSG00000023041	ZDHHC6	0.441018	0.0856914	0.6592	0.00384064	0.0346296	0.000968001	0.00262971	1	1	1	C2	Adipose. subcutaneous (GTEx)	EpiXcan	0.999777	gtex_sf	0.999981
4270	ENSG00000124207	CSE1L	-0.440985	-0.0192791	0.659224	0.061036	0.197282	2.62521e-17	2.53246e-16	18	25	25	C2	Adipose. subcutaneous (GTEx)	EpiXcan	0.999777	gtex_sf	0.999981
4271	ENSG00000000938	FGR	-0.440886	-0.0315669	0.659296	0.0257783	0.0407581	0.000332256	0.000955237	17	24	24	C2	Adipose. subcutaneous (GTEx)	EpiXcan	0.999777	gtex_sf	0.999981
4272	ENSG00000253304	TMEM200B	0.440803	0.0379062	0.659355	0.0306673	0.0890068	5.28981e-08	2.37406e-07	30	35	35	C2	Adipose. subcutaneous (GTEx)	EpiXcan	0.999777	gtex_sf	0.999981
4273	ENSG00000163041	H3F3A	-0.440762	-0.0135911	0.659385	0.0947976	0.4715	1.00929e-49	5.06705e-48	3	7	7	C2	Adipose. subcutaneous (GTEx)	EpiXcan	0.999777	gtex_sf	0.999981
4274	ENSG00000115364	MRPL19	-0.440676	-0.0110719	0.659448	0.225134	0.357216	9.53053e-34	2.31359e-32	81	98	98	C2	Adipose. subcutaneous (GTEx)	EpiXcan	0.999777	gtex_sf	0.999981
4275	ENSG00000239665	AL157392.3	-0.44037	-0.0302286	0.659669	0.0227681	0.0551304	2.47752e-05	8.14999e-05	9	9	9	C2	Adipose. subcutaneous (GTEx)	EpiXcan	0.999777	gtex_sf	0.999981
4276	ENSG00000173226	IQCB1	0.440341	0.0112536	0.65969	0.199064	0.465752	2.22677e-49	1.08677e-47	40	55	55	C2	Adipose. subcutaneous (GTEx)	EpiXcan	0.999777	gtex_sf	0.999981
4277	ENSG00000043462	LCP2	-0.440192	-0.0181305	0.659798	0.0751238	0.0483141	7.91994e-05	0.000245648	61	65	65	C2	Adipose. subcutaneous (GTEx)	EpiXcan	0.999777	gtex_sf	0.999981
4278	ENSG00000142347	MYO1F	0.440058	0.0381987	0.659895	0.0157706	0.0562787	2.02824e-05	6.75293e-05	9	11	11	C2	Adipose. subcutaneous (GTEx)	EpiXcan	0.999777	gtex_sf	0.999981
4279	ENSG00000084207	GSTP1	0.440008	0.0296986	0.659931	0.0234819	0.0957733	1.59311e-08	7.56175e-08	6	7	7	C2	Adipose. subcutaneous (GTEx)	EpiXcan	0.999777	gtex_sf	0.999981
4280	ENSG00000182512	GLRX5	0.439908	0.0105352	0.660004	0.168315	0.276729	3.31404e-26	5.39765e-25	32	38	38	C2	Adipose. subcutaneous (GTEx)	EpiXcan	0.999777	gtex_sf	0.999981
4281	ENSG00000244509	APOBEC3C	-0.439602	-0.0201316	0.660226	0.0254136	0.0844364	1.00068e-07	4.35971e-07	18	25	25	C2	Adipose. subcutaneous (GTEx)	EpiXcan	0.999777	gtex_sf	0.999981
4282	ENSG00000205362	MT1A	-0.439542	-0.0185111	0.660269	0.077144	0.130337	1.33356e-11	8.41027e-11	13	14	14	C2	Adipose. subcutaneous (GTEx)	EpiXcan	0.999777	gtex_sf	0.999981
4283	ENSG00000125450	NUP85	0.439389	0.0143377	0.66038	0.113991	0.249217	9.9771e-23	1.34504e-21	13	19	19	C2	Adipose. subcutaneous (GTEx)	EpiXcan	0.999777	gtex_sf	0.999981
4284	ENSG00000270127	AC027020.2	0.439129	0.00642605	0.660568	0.522395	0.64072	4.04997e-83	1.013e-80	62	75	75	C2	Adipose. subcutaneous (GTEx)	EpiXcan	0.999777	gtex_sf	0.999981
4285	ENSG00000206573	THUMPD3-AS1	-0.439088	-0.0116485	0.660598	0.160714	0.22734	6.14483e-20	7.10791e-19	20	20	20	C2	Adipose. subcutaneous (GTEx)	EpiXcan	0.999777	gtex_sf	0.999981
4286	ENSG00000041802	LSG1	0.439085	0.0102894	0.6606	0.170886	0.429493	5.85431e-45	2.30831e-43	2	4	4	C2	Adipose. subcutaneous (GTEx)	EpiXcan	0.999777	gtex_sf	0.999981
4287	ENSG00000168916	ZNF608	0.439006	0.0240206	0.660657	0.0270322	0.0953608	1.69491e-08	8.02045e-08	17	20	20	C2	Adipose. subcutaneous (GTEx)	EpiXcan	0.999777	gtex_sf	0.999981
4288	ENSG00000159871	LYPD5	-0.438719	-0.0527662	0.660865	0.00787763	0.129299	2.29128e-11	1.41758e-10	7	10	10	C2	Adipose. subcutaneous (GTEx)	EpiXcan	0.999777	gtex_sf	0.999981
4289	ENSG00000239556	AC004951.2	0.438552	0.0117879	0.660986	0.120719	0.215531	7.90207e-19	8.4621e-18	30	33	33	C2	Adipose. subcutaneous (GTEx)	EpiXcan	0.999777	gtex_sf	0.999981
4290	ENSG00000160949	TONSL	0.438462	0.0172874	0.661052	0.0928027	0.245132	1.06126e-21	1.34891e-20	7	9	9	C2	Adipose. subcutaneous (GTEx)	EpiXcan	0.999777	gtex_sf	0.999981
4291	ENSG00000123545	NDUFAF4	0.438054	0.0118662	0.661347	0.144576	0.212198	2.14093e-18	2.22959e-17	11	12	12	C2	Adipose. subcutaneous (GTEx)	EpiXcan	0.999777	gtex_sf	0.999981
4292	ENSG00000171552	BCL2L1	0.437679	0.041712	0.661619	0.0728493	0.0893275	3.9805e-08	1.80788e-07	28	31	31	C2	Adipose. subcutaneous (GTEx)	EpiXcan	0.999777	gtex_sf	0.999981
4293	ENSG00000180011	ZADH2	0.437435	0.0163755	0.661796	0.0736482	0.227616	1.05972e-19	1.19996e-18	9	10	10	C2	Adipose. subcutaneous (GTEx)	EpiXcan	0.999777	gtex_sf	0.999981
4294	ENSG00000164989	CCDC171	0.437368	0.0248625	0.661845	0.0262569	0.0492153	6.33008e-05	0.000198623	14	18	18	C2	Adipose. subcutaneous (GTEx)	EpiXcan	0.999777	gtex_sf	0.999981
4295	ENSG00000182836	PLCXD3	0.437119	0.0352982	0.662025	0.0221723	0.0388404	0.000421362	0.00119692	6	8	8	C2	Adipose. subcutaneous (GTEx)	EpiXcan	0.999777	gtex_sf	0.999981
4296	ENSG00000099785	MARCH2	-0.436557	-0.0107808	0.662433	0.185367	0.43615	4.35063e-44	1.65147e-42	15	20	20	C2	Adipose. subcutaneous (GTEx)	EpiXcan	0.999777	gtex_sf	0.999981
4297	ENSG00000141971	MVB12A	0.436341	0.0371859	0.662589	0.0319315	0.0732592	1.17126e-06	4.49229e-06	21	24	24	C2	Adipose. subcutaneous (GTEx)	EpiXcan	0.999777	gtex_sf	0.999981
4298	ENSG00000066427	ATXN3	0.435883	0.0174804	0.662921	0.0692603	0.22388	8.80554e-20	1.00439e-18	42	51	49	C2	Adipose. subcutaneous (GTEx)	EpiXcan	0.999777	gtex_sf	0.999981
4299	ENSG00000101236	RNF24	-0.435673	-0.0122347	0.663074	0.12732	0.173007	3.60544e-15	3.01861e-14	58	68	68	C2	Adipose. subcutaneous (GTEx)	EpiXcan	0.999777	gtex_sf	0.999981
4300	ENSG00000088970	KIZ	-0.435273	-0.0389963	0.663364	0.0134404	0.0823784	1.93337e-07	8.15931e-07	10	14	14	C2	Adipose. subcutaneous (GTEx)	EpiXcan	0.999777	gtex_sf	0.999981
4301	ENSG00000168743	NPNT	-0.435249	-0.0292346	0.663382	0.0293826	0.0366585	0.000671086	0.00185402	16	18	18	C2	Adipose. subcutaneous (GTEx)	EpiXcan	0.999777	gtex_sf	0.999981
4302	ENSG00000157800	SLC37A3	0.435185	0.0259445	0.663428	0.0402292	0.0819592	1.46554e-07	6.25659e-07	13	13	13	C2	Adipose. subcutaneous (GTEx)	EpiXcan	0.999777	gtex_sf	0.999981
4303	ENSG00000148426	PROSER2	-0.434883	-0.0875827	0.663648	0.00314823	0.0208461	0.0103801	0.0247858	5	5	5	C2	Adipose. subcutaneous (GTEx)	EpiXcan	0.999777	gtex_sf	0.999981
4304	ENSG00000169180	XPO6	-0.434607	-0.0461002	0.663847	0.0118974	0.0507323	4.42655e-05	0.000141526	10	14	14	C2	Adipose. subcutaneous (GTEx)	EpiXcan	0.999777	gtex_sf	0.999981
4305	ENSG00000213585	VDAC1	0.43454	0.0234997	0.663896	0.0302024	0.0532217	3.93706e-05	0.000126541	12	15	15	C2	Adipose. subcutaneous (GTEx)	EpiXcan	0.999777	gtex_sf	0.999981
4306	ENSG00000251141	AC093297.2	-0.434472	-0.0553073	0.663946	0.00958129	0.0180621	0.0169852	0.0393308	3	3	3	C2	Adipose. subcutaneous (GTEx)	EpiXcan	0.999777	gtex_sf	0.999981
4307	ENSG00000143603	KCNN3	0.434454	0.0433691	0.663959	0.0120723	0.0611375	9.4368e-06	3.26888e-05	6	7	7	C2	Adipose. subcutaneous (GTEx)	EpiXcan	0.999777	gtex_sf	0.999981
4308	ENSG00000166352	C11orf74	0.434424	0.0223079	0.663981	0.0275887	0.0423284	0.000258228	0.000753229	25	27	27	C2	Adipose. subcutaneous (GTEx)	EpiXcan	0.999777	gtex_sf	0.999981
4309	ENSG00000144043	TEX261	-0.43424	-0.0162648	0.664114	0.0939157	0.259215	3.00188e-23	4.17137e-22	11	14	14	C2	Adipose. subcutaneous (GTEx)	EpiXcan	0.999777	gtex_sf	0.999981
4310	ENSG00000072832	CRMP1	0.434216	0.0196521	0.664132	0.042943	0.111163	4.99504e-10	2.71711e-09	31	40	40	C2	Adipose. subcutaneous (GTEx)	EpiXcan	0.999777	gtex_sf	0.999981
4311	ENSG00000156171	DRAM2	-0.433935	-0.00950052	0.664336	0.232815	0.534913	9.30727e-60	7.36537e-58	4	6	6	C2	Adipose. subcutaneous (GTEx)	EpiXcan	0.999777	gtex_sf	0.999981
4312	ENSG00000125851	PCSK2	-0.433819	-0.0278555	0.66442	0.0237642	0.156679	7.31865e-14	5.5442e-13	10	15	15	C2	Adipose. subcutaneous (GTEx)	EpiXcan	0.999777	gtex_sf	0.999981
4313	ENSG00000073350	LLGL2	-0.433804	-0.0285357	0.664431	0.0254355	0.0334408	0.00118724	0.00318455	22	27	27	C2	Adipose. subcutaneous (GTEx)	EpiXcan	0.999777	gtex_sf	0.999981
4314	ENSG00000144659	SLC25A38	-0.433622	-0.0446484	0.664563	0.0122402	0.0197233	0.0121448	0.0287254	21	24	24	C2	Adipose. subcutaneous (GTEx)	EpiXcan	0.999777	gtex_sf	0.999981
4315	ENSG00000127249	ATP13A4	-0.433591	-0.0246358	0.664585	0.0460038	0.0664145	2.44508e-06	9.09648e-06	23	32	32	C2	Adipose. subcutaneous (GTEx)	EpiXcan	0.999777	gtex_sf	0.999981
4316	ENSG00000154146	NRGN	-0.433553	-0.0455097	0.664613	0.00680852	0.01109	0.0615225	0.131404	15	18	18	C2	Adipose. subcutaneous (GTEx)	EpiXcan	0.999777	gtex_sf	0.999981
4317	ENSG00000154114	TBCEL	-0.433318	-0.0282256	0.664784	0.025892	0.055396	2.57351e-05	8.44392e-05	9	11	11	C2	Adipose. subcutaneous (GTEx)	EpiXcan	0.999777	gtex_sf	0.999981
4318	ENSG00000174514	MFSD4A	-0.433169	-0.0430347	0.664892	0.0108508	0.191174	1.96909e-16	1.79448e-15	12	16	16	C2	Adipose. subcutaneous (GTEx)	EpiXcan	0.999777	gtex_sf	0.999981
4319	ENSG00000164944	VIRMA	-0.432887	-0.0222336	0.665097	0.0368043	0.0283827	0.00277086	0.00711744	25	27	27	C2	Adipose. subcutaneous (GTEx)	EpiXcan	0.999777	gtex_sf	0.999981
4320	ENSG00000123992	DNPEP	0.432301	0.0320244	0.665522	0.0343725	0.155624	4.47239e-14	3.45721e-13	8	12	12	C2	Adipose. subcutaneous (GTEx)	EpiXcan	0.999777	gtex_sf	0.999981
4321	ENSG00000173597	SULT1B1	-0.432031	-0.0208676	0.665719	0.0378353	0.0168006	0.0210319	0.0481047	73	94	94	C2	Adipose. subcutaneous (GTEx)	EpiXcan	0.999777	gtex_sf	0.999981
4322	ENSG00000160049	DFFA	0.431458	0.0410162	0.666136	0.0280545	0.0533949	3.22014e-05	0.000104521	22	28	28	C2	Adipose. subcutaneous (GTEx)	EpiXcan	0.999777	gtex_sf	0.999981
4323	ENSG00000169710	FASN	0.431399	0.0566142	0.666178	0.0100642	0.0220953	0.00839977	0.0202994	16	22	22	C2	Adipose. subcutaneous (GTEx)	EpiXcan	0.999777	gtex_sf	0.999981
4324	ENSG00000180592	SKIDA1	-0.431109	-0.0926574	0.666389	0.0130401	0.0159662	0.0258552	0.0585252	11	13	13	C2	Adipose. subcutaneous (GTEx)	EpiXcan	0.999777	gtex_sf	0.999981
4325	ENSG00000072778	ACADVL	0.431096	0.0315148	0.666399	0.0222246	0.0650112	4.2415e-06	1.52923e-05	5	6	6	C2	Adipose. subcutaneous (GTEx)	EpiXcan	0.999777	gtex_sf	0.999981
4326	ENSG00000214253	FIS1	-0.431081	-0.0169893	0.666409	0.0839296	0.248846	5.67514e-22	7.32642e-21	15	20	20	C2	Adipose. subcutaneous (GTEx)	EpiXcan	0.999777	gtex_sf	0.999981
4327	ENSG00000164040	PGRMC2	-0.43103	-0.374257	0.666446	0.000144143	0.0275718	0.00328661	0.00835642	3	4	4	C2	Adipose. subcutaneous (GTEx)	EpiXcan	0.999777	gtex_sf	0.999981
4328	ENSG00000110768	GTF2H1	0.430811	0.0157332	0.666606	0.0870047	0.342958	5.26123e-34	1.29288e-32	22	35	35	C2	Adipose. subcutaneous (GTEx)	EpiXcan	0.999777	gtex_sf	0.999981
4329	ENSG00000120688	WBP4	-0.430728	-0.0254432	0.666666	0.0463453	0.0769172	6.09679e-07	2.42538e-06	19	19	19	C2	Adipose. subcutaneous (GTEx)	EpiXcan	0.999777	gtex_sf	0.999981
4330	ENSG00000133103	COG6	0.430666	0.0298016	0.666711	0.0455489	0.383298	7.84759e-37	2.23872e-35	44	56	56	C2	Adipose. subcutaneous (GTEx)	EpiXcan	0.999777	gtex_sf	0.999981
4331	ENSG00000262877	AC110285.2	0.43046	0.0108781	0.666861	0.296715	0.611383	1.41832e-76	2.58005e-74	18	27	27	C2	Adipose. subcutaneous (GTEx)	EpiXcan	0.999777	gtex_sf	0.999981
4332	ENSG00000167670	CHAF1A	-0.430443	-0.00857012	0.666873	0.296264	0.452014	6.20821e-47	2.6839e-45	40	54	54	C2	Adipose. subcutaneous (GTEx)	EpiXcan	0.999777	gtex_sf	0.999981
4333	ENSG00000140265	ZSCAN29	-0.430436	-0.0135499	0.666879	0.122615	0.133987	5.24066e-12	3.41668e-11	24	25	25	C2	Adipose. subcutaneous (GTEx)	EpiXcan	0.999777	gtex_sf	0.999981
4334	ENSG00000091986	CCDC80	-0.430334	-0.0409177	0.666953	0.00466674	0.0182846	0.0165023	0.0383138	4	6	6	C2	Adipose. subcutaneous (GTEx)	EpiXcan	0.999777	gtex_sf	0.999981
4335	ENSG00000244041	LINC01011	-0.430286	-0.0169869	0.666987	0.0699383	0.119493	2.30875e-10	1.29926e-09	12	13	13	C2	Adipose. subcutaneous (GTEx)	EpiXcan	0.999777	gtex_sf	0.999981
4336	ENSG00000267206	LCN6	0.430127	0.0223162	0.667103	0.0106343	0.0102423	0.0741936	0.156463	7	11	11	C2	Adipose. subcutaneous (GTEx)	EpiXcan	0.999777	gtex_sf	0.999981
4337	ENSG00000103253	HAGHL	0.429675	0.0157343	0.667432	0.0812776	0.169783	1.62134e-14	1.28815e-13	17	21	21	C2	Adipose. subcutaneous (GTEx)	EpiXcan	0.999777	gtex_sf	0.999981
4338	ENSG00000089163	SIRT4	0.429357	0.036997	0.667664	0.0156323	0.0244944	0.00571645	0.0140944	28	40	40	C2	Adipose. subcutaneous (GTEx)	EpiXcan	0.999777	gtex_sf	0.999981
4339	ENSG00000152475	ZNF837	-0.429345	-0.0299159	0.667672	0.0213831	0.0445089	0.0001611	0.000480828	13	16	16	C2	Adipose. subcutaneous (GTEx)	EpiXcan	0.999777	gtex_sf	0.999981
4340	ENSG00000116062	MSH6	-0.429307	-0.0308371	0.667699	0.0257864	0.0957878	1.50827e-08	7.18094e-08	26	30	30	C2	Adipose. subcutaneous (GTEx)	EpiXcan	0.999777	gtex_sf	0.999981
4341	ENSG00000204130	RUFY2	0.429195	0.0193125	0.667781	0.0622843	0.0661642	2.61018e-06	9.66962e-06	31	33	33	C2	Adipose. subcutaneous (GTEx)	EpiXcan	0.999777	gtex_sf	0.999981
4342	ENSG00000135341	MAP3K7	-0.428779	-0.0626072	0.668084	0.00597341	0.0124148	0.0480482	0.104554	5	6	6	C2	Adipose. subcutaneous (GTEx)	EpiXcan	0.999777	gtex_sf	0.999981
4343	ENSG00000134970	TMED7	-0.42847	-0.0314049	0.668309	0.017651	0.0397326	0.000398327	0.0011354	14	16	16	C2	Adipose. subcutaneous (GTEx)	EpiXcan	0.999777	gtex_sf	0.999981
4344	ENSG00000183648	NDUFB1	-0.428403	-0.0341173	0.668358	0.0163969	0.0782317	3.95722e-07	1.60803e-06	10	15	15	C2	Adipose. subcutaneous (GTEx)	EpiXcan	0.999777	gtex_sf	0.999981
4345	ENSG00000078043	PIAS2	0.428023	0.0287042	0.668634	0.0280914	0.0728843	1.14154e-06	4.38312e-06	7	8	8	C2	Adipose. subcutaneous (GTEx)	EpiXcan	0.999777	gtex_sf	0.999981
4346	ENSG00000166747	AP1G1	-0.428	-0.0171583	0.668651	0.035672	0.0239467	0.00628672	0.015419	23	24	24	C2	Adipose. subcutaneous (GTEx)	EpiXcan	0.999777	gtex_sf	0.999981
4347	ENSG00000136160	EDNRB	-0.427915	-0.0379177	0.668713	0.0149549	0.0487611	7.17258e-05	0.000223358	16	18	18	C2	Adipose. subcutaneous (GTEx)	EpiXcan	0.999777	gtex_sf	0.999981
4348	ENSG00000177380	PPFIA3	-0.427867	-0.0718742	0.668748	0.00449274	0.0828768	1.69615e-07	7.19503e-07	5	9	9	C2	Adipose. subcutaneous (GTEx)	EpiXcan	0.999777	gtex_sf	0.999981
4349	ENSG00000145687	SSBP2	0.427521	0.737063	0.669	3.72379e-05	0.0291385	0.00221701	0.00575707	1	3	3	C2	Adipose. subcutaneous (GTEx)	EpiXcan	0.999777	gtex_sf	0.999981
4350	ENSG00000071575	TRIB2	0.427233	0.0472156	0.66921	0.0124861	0.0313349	0.00148381	0.00393037	13	17	17	C2	Adipose. subcutaneous (GTEx)	EpiXcan	0.999777	gtex_sf	0.999981
4351	ENSG00000101421	CHMP4B	-0.427195	-0.03668	0.669237	0.0242083	0.0145851	0.0330207	0.0735211	24	27	27	C2	Adipose. subcutaneous (GTEx)	EpiXcan	0.999777	gtex_sf	0.999981
4352	ENSG00000197785	ATAD3A	0.426655	0.0834842	0.669631	0.00763544	0.0179953	0.0179739	0.041483	9	13	13	C2	Adipose. subcutaneous (GTEx)	EpiXcan	0.999777	gtex_sf	0.999981
4353	ENSG00000100036	SLC35E4	0.42653	0.0144578	0.669721	0.0791645	0.0645995	2.75771e-06	1.01758e-05	41	52	52	C2	Adipose. subcutaneous (GTEx)	EpiXcan	0.999777	gtex_sf	0.999981
4354	ENSG00000203791	EEF1AKMT2	-0.426526	-0.0134464	0.669725	0.122221	0.291798	1.39815e-26	2.32036e-25	16	20	20	C2	Adipose. subcutaneous (GTEx)	EpiXcan	0.999777	gtex_sf	0.999981
4355	ENSG00000144504	ANKMY1	-0.426519	-0.0478238	0.66973	0.0138577	0.0303385	0.00193059	0.00505265	17	23	23	C2	Adipose. subcutaneous (GTEx)	EpiXcan	0.999777	gtex_sf	0.999981
4356	ENSG00000102886	GDPD3	-0.426411	-0.01672	0.669808	0.120127	0.145053	4.05871e-13	2.88873e-12	15	19	19	C2	Adipose. subcutaneous (GTEx)	EpiXcan	0.999777	gtex_sf	0.999981
4357	ENSG00000101670	LIPG	0.426376	0.041376	0.669834	0.0106649	0.0258468	0.00432246	0.0108154	11	13	13	C2	Adipose. subcutaneous (GTEx)	EpiXcan	0.999777	gtex_sf	0.999981
4358	ENSG00000145623	OSMR	0.42563	0.0354544	0.670378	0.0158112	0.054609	2.82603e-05	9.24001e-05	3	5	5	C2	Adipose. subcutaneous (GTEx)	EpiXcan	0.999777	gtex_sf	0.999981
4359	ENSG00000061794	MRPS35	0.424864	0.0402347	0.670936	0.0162616	0.0366059	0.000503861	0.00141576	8	9	9	C2	Adipose. subcutaneous (GTEx)	EpiXcan	0.999777	gtex_sf	0.999981
4360	ENSG00000185442	FAM174B	0.424796	0.0141399	0.670985	0.0737313	0.203707	7.15053e-18	7.15922e-17	62	75	75	C2	Adipose. subcutaneous (GTEx)	EpiXcan	0.999777	gtex_sf	0.999981
4361	ENSG00000158716	DUSP23	0.424775	0.0411856	0.671001	0.0165158	0.0533684	3.66149e-05	0.000118308	8	13	13	C2	Adipose. subcutaneous (GTEx)	EpiXcan	0.999777	gtex_sf	0.999981
4362	ENSG00000164715	LMTK2	-0.424291	-0.0234798	0.671354	0.073502	0.077397	4.16135e-07	1.68609e-06	41	49	49	C2	Adipose. subcutaneous (GTEx)	EpiXcan	0.999777	gtex_sf	0.999981
4363	ENSG00000112234	FBXL4	-0.424158	-0.0140551	0.671451	0.0495823	0.0115099	0.0589744	0.126405	57	68	68	C2	Adipose. subcutaneous (GTEx)	EpiXcan	0.999777	gtex_sf	0.999981
4364	ENSG00000162910	MRPL55	0.42409	0.0692067	0.6715	0.00387086	0.0157347	0.0266414	0.0600621	1	1	1	C2	Adipose. subcutaneous (GTEx)	EpiXcan	0.999777	gtex_sf	0.999981
4365	ENSG00000166004	CEP295	-0.424059	-0.0335546	0.671523	0.0184692	0.0352709	0.000805704	0.00220851	11	13	13	C2	Adipose. subcutaneous (GTEx)	EpiXcan	0.999777	gtex_sf	0.999981
4366	ENSG00000136100	VPS36	-0.423814	-0.0171706	0.671701	0.0692019	0.0390525	0.000403143	0.00114866	28	31	31	C2	Adipose. subcutaneous (GTEx)	EpiXcan	0.999777	gtex_sf	0.999981
4367	ENSG00000120324	PCDHB10	0.423689	0.0222353	0.671793	0.0339617	0.0829171	1.71868e-07	7.28618e-07	6	7	7	C2	Adipose. subcutaneous (GTEx)	EpiXcan	0.999777	gtex_sf	0.999981
4368	ENSG00000097021	ACOT7	-0.42367	-0.014177	0.671807	0.0878417	0.164965	1.96547e-14	1.55276e-13	46	51	51	C2	Adipose. subcutaneous (GTEx)	EpiXcan	0.999777	gtex_sf	0.999981
4369	ENSG00000111405	ENDOU	0.423512	0.0249003	0.671922	0.0229889	0.0507995	4.37804e-05	0.000140071	9	12	12	C2	Adipose. subcutaneous (GTEx)	EpiXcan	0.999777	gtex_sf	0.999981
4370	ENSG00000138640	FAM13A	0.423497	0.0225944	0.671932	0.0314583	0.0704963	1.9346e-06	7.26097e-06	7	7	7	C2	Adipose. subcutaneous (GTEx)	EpiXcan	0.999777	gtex_sf	0.999981
4371	ENSG00000145781	COMMD10	0.423332	0.0281375	0.672053	0.0240668	0.07625	6.45291e-07	2.554e-06	10	13	13	C2	Adipose. subcutaneous (GTEx)	EpiXcan	0.999777	gtex_sf	0.999981
4372	ENSG00000104884	ERCC2	0.423233	0.0282776	0.672125	0.0362668	0.185516	7.19314e-16	6.30108e-15	15	20	20	C2	Adipose. subcutaneous (GTEx)	EpiXcan	0.999777	gtex_sf	0.999981
4373	ENSG00000171940	ZNF217	0.423055	0.0208172	0.672255	0.0367062	0.0559306	2.42355e-05	7.98558e-05	13	14	14	C2	Adipose. subcutaneous (GTEx)	EpiXcan	0.999777	gtex_sf	0.999981
4374	ENSG00000226314	ZNF192P1	-0.423032	-0.016046	0.672272	0.125573	0.241981	2.89003e-21	3.58553e-20	29	32	32	C2	Adipose. subcutaneous (GTEx)	EpiXcan	0.999777	gtex_sf	0.999981
4375	ENSG00000273151	AC073957.3	-0.423019	-0.0286816	0.672282	0.0412074	0.125861	8.39323e-11	4.91283e-10	11	15	15	C2	Adipose. subcutaneous (GTEx)	EpiXcan	0.999777	gtex_sf	0.999981
4376	ENSG00000092096	SLC22A17	0.422797	0.0225634	0.672444	0.0388327	0.102393	5.57995e-09	2.76373e-08	21	25	25	C2	Adipose. subcutaneous (GTEx)	EpiXcan	0.999777	gtex_sf	0.999981
4377	ENSG00000138722	MMRN1	0.422725	0.025103	0.672496	0.0216598	0.0745141	3.84867e-07	1.56665e-06	11	14	14	C2	Adipose. subcutaneous (GTEx)	EpiXcan	0.999777	gtex_sf	0.999981
4378	ENSG00000145331	TRMT10A	-0.422695	-0.0383413	0.672518	0.0125975	0.0330939	0.00130215	0.00347347	13	15	15	C2	Adipose. subcutaneous (GTEx)	EpiXcan	0.999777	gtex_sf	0.999981
4379	ENSG00000156218	ADAMTSL3	-0.422687	-0.0509317	0.672523	0.00580044	0.014602	0.0314551	0.0702027	8	10	10	C2	Adipose. subcutaneous (GTEx)	EpiXcan	0.999777	gtex_sf	0.999981
4380	ENSG00000196653	ZNF502	0.422643	0.0105687	0.672555	0.165241	0.353712	1.32644e-33	3.20336e-32	26	30	30	C2	Adipose. subcutaneous (GTEx)	EpiXcan	0.999777	gtex_sf	0.999981
4381	ENSG00000142694	EVA1B	0.422227	0.043035	0.67286	0.0138536	0.0379446	0.000518031	0.00145354	10	12	12	C2	Adipose. subcutaneous (GTEx)	EpiXcan	0.999777	gtex_sf	0.999981
4382	ENSG00000157064	NMNAT2	-0.422015	-0.065427	0.673014	0.0052865	0.0238358	0.00618308	0.0151728	7	8	8	C2	Adipose. subcutaneous (GTEx)	EpiXcan	0.999777	gtex_sf	0.999981
4383	ENSG00000105373	NOP53	-0.422	-0.0220646	0.673025	0.0605102	0.131138	2.49819e-11	1.54083e-10	27	39	39	C2	Adipose. subcutaneous (GTEx)	EpiXcan	0.999777	gtex_sf	0.999981
4384	ENSG00000267575	AC006504.5	0.421981	0.0120569	0.673039	0.0817969	0.170925	9.77831e-15	7.93538e-14	37	47	47	C2	Adipose. subcutaneous (GTEx)	EpiXcan	0.999777	gtex_sf	0.999981
4385	ENSG00000189171	S100A13	0.421585	0.0185803	0.673328	0.0863256	0.294004	2.16819e-26	3.57293e-25	21	27	27	C2	Adipose. subcutaneous (GTEx)	EpiXcan	0.999777	gtex_sf	0.999981
4386	ENSG00000204228	HSD17B8	-0.421089	-0.0160314	0.67369	0.0747853	0.112495	6.36422e-10	3.42728e-09	23	29	29	C2	Adipose. subcutaneous (GTEx)	EpiXcan	0.999777	gtex_sf	0.999981
4387	ENSG00000182107	TMEM30B	0.420998	0.0269171	0.673756	0.0416972	0.0150435	0.0305073	0.0681959	42	52	52	C2	Adipose. subcutaneous (GTEx)	EpiXcan	0.999777	gtex_sf	0.999981
4388	ENSG00000167711	SERPINF2	-0.420961	-0.0164824	0.673784	0.0714043	0.139791	3.59534e-12	2.3856e-11	27	31	31	C2	Adipose. subcutaneous (GTEx)	EpiXcan	0.999777	gtex_sf	0.999981
4389	ENSG00000213390	ARHGAP19	-0.420676	-0.0207984	0.673992	0.0512064	0.11645	2.69332e-10	1.5042e-09	13	16	16	C2	Adipose. subcutaneous (GTEx)	EpiXcan	0.999777	gtex_sf	0.999981
4390	ENSG00000014123	UFL1	0.420595	0.0562161	0.674051	0.0071904	0.0305073	0.00193626	0.00506654	11	14	14	C2	Adipose. subcutaneous (GTEx)	EpiXcan	0.999777	gtex_sf	0.999981
4391	ENSG00000100181	TPTEP1	0.420569	0.0233406	0.67407	0.101047	0.140634	2.61324e-12	1.75726e-11	65	88	88	C2	Adipose. subcutaneous (GTEx)	EpiXcan	0.999777	gtex_sf	0.999981
4392	ENSG00000176472	ZNF575	-0.420377	-0.00816893	0.67421	0.335171	0.438445	2.07165e-44	7.97187e-43	33	37	37	C2	Adipose. subcutaneous (GTEx)	EpiXcan	0.999777	gtex_sf	0.999981
4393	ENSG00000211584	SLC48A1	-0.419853	-0.0814106	0.674593	0.00318278	0.0243072	0.00558837	0.0137907	7	9	9	C2	Adipose. subcutaneous (GTEx)	EpiXcan	0.999777	gtex_sf	0.999981
4394	ENSG00000119682	AREL1	0.419716	0.0348505	0.674693	0.0111587	0.0113748	0.0570731	0.12263	8	13	13	C2	Adipose. subcutaneous (GTEx)	EpiXcan	0.999777	gtex_sf	0.999981
4395	ENSG00000258768	AL356019.2	-0.419348	-0.0307117	0.674962	0.0339299	0.117063	2.22046e-10	1.25209e-09	27	39	39	C2	Adipose. subcutaneous (GTEx)	EpiXcan	0.999777	gtex_sf	0.999981
4396	ENSG00000116791	CRYZ	0.419336	0.00886644	0.67497	0.344235	0.643146	1.30746e-83	3.3914e-81	27	32	32	C2	Adipose. subcutaneous (GTEx)	EpiXcan	0.999777	gtex_sf	0.999981
4397	ENSG00000179406	LINC00174	0.419324	0.0124398	0.674979	0.0840896	0.175086	4.78035e-15	3.94801e-14	19	23	23	C2	Adipose. subcutaneous (GTEx)	EpiXcan	0.999777	gtex_sf	0.999981
4398	ENSG00000130748	TMEM160	0.419191	0.191066	0.675077	0.000592277	0.0344513	0.000979413	0.00265865	2	4	4	C2	Adipose. subcutaneous (GTEx)	EpiXcan	0.999777	gtex_sf	0.999981
4399	ENSG00000103245	NARFL	0.419109	0.0151498	0.675136	0.0666891	0.343086	2.62879e-32	6.01657e-31	16	19	19	C2	Adipose. subcutaneous (GTEx)	EpiXcan	0.999777	gtex_sf	0.999981
4400	ENSG00000156162	DPY19L4	0.418785	0.0173832	0.675373	0.0396852	0.0554573	2.46162e-05	8.1034e-05	66	79	79	C2	Adipose. subcutaneous (GTEx)	EpiXcan	0.999777	gtex_sf	0.999981
4401	ENSG00000170448	NFXL1	-0.418653	-0.0154583	0.67547	0.0579661	0.10604	2.80863e-09	1.43265e-08	27	34	34	C2	Adipose. subcutaneous (GTEx)	EpiXcan	0.999777	gtex_sf	0.999981
4402	ENSG00000136143	SUCLA2	0.418344	0.0165232	0.675696	0.0527574	0.0592859	1.20974e-05	4.12884e-05	55	67	67	C2	Adipose. subcutaneous (GTEx)	EpiXcan	0.999777	gtex_sf	0.999981
4403	ENSG00000214331	AC009053.1	0.418309	0.0125682	0.675721	0.165508	0.171052	7.63488e-15	6.24295e-14	51	62	62	C2	Adipose. subcutaneous (GTEx)	EpiXcan	0.999777	gtex_sf	0.999981
4404	ENSG00000203392	AC105020.1	-0.418235	-0.0301192	0.675775	0.021946	0.0673705	3.18626e-06	1.16924e-05	8	10	10	C2	Adipose. subcutaneous (GTEx)	EpiXcan	0.999777	gtex_sf	0.999981
4405	ENSG00000106789	CORO2A	0.417273	0.0193818	0.676479	0.070947	0.158774	7.56638e-14	5.72877e-13	16	18	18	C2	Adipose. subcutaneous (GTEx)	EpiXcan	0.999777	gtex_sf	0.999981
4406	ENSG00000135835	KIAA1614	0.417013	0.0391031	0.676669	0.0156437	0.0175109	0.0197983	0.0454169	20	24	24	C2	Adipose. subcutaneous (GTEx)	EpiXcan	0.999777	gtex_sf	0.999981
4407	ENSG00000164366	CCDC127	0.416853	0.022552	0.676786	0.0407129	0.0500506	6.73812e-05	0.000210437	18	22	22	C2	Adipose. subcutaneous (GTEx)	EpiXcan	0.999777	gtex_sf	0.999981
4408	ENSG00000160867	FGFR4	-0.416714	-0.0284683	0.676888	0.0207421	0.0656762	3.26457e-06	1.1961e-05	24	30	30	C2	Adipose. subcutaneous (GTEx)	EpiXcan	0.999777	gtex_sf	0.999981
4409	ENSG00000117697	NSL1	0.416699	0.03058	0.676898	0.0196143	0.0232748	0.0067449	0.0164678	18	20	20	C2	Adipose. subcutaneous (GTEx)	EpiXcan	0.999777	gtex_sf	0.999981
4410	ENSG00000165102	HGSNAT	-0.416582	-0.0142534	0.676984	0.113339	0.0194878	0.0136138	0.0319786	93	118	118	C2	Adipose. subcutaneous (GTEx)	EpiXcan	0.999777	gtex_sf	0.999981
4411	ENSG00000246922	UBAP1L	-0.4163	-0.0279534	0.67719	0.0404699	0.0859102	1.07883e-07	4.67548e-07	39	45	45	C2	Adipose. subcutaneous (GTEx)	EpiXcan	0.999777	gtex_sf	0.999981
4412	ENSG00000168028	RPSA	-0.416236	-0.0113091	0.677237	0.17555	0.504614	1.15828e-54	7.40822e-53	55	64	64	C2	Adipose. subcutaneous (GTEx)	EpiXcan	0.999777	gtex_sf	0.999981
4413	ENSG00000140474	ULK3	0.416138	0.04421	0.677309	0.0238627	0.115858	4.37747e-10	2.39606e-09	11	15	15	C2	Adipose. subcutaneous (GTEx)	EpiXcan	0.999777	gtex_sf	0.999981
4414	ENSG00000169398	PTK2	0.415638	0.088401	0.677675	0.00222471	0.0102296	0.0733894	0.154931	6	8	8	C2	Adipose. subcutaneous (GTEx)	EpiXcan	0.999777	gtex_sf	0.999981
4415	ENSG00000182903	ZNF721	0.415569	0.0128742	0.677725	0.083068	0.013426	0.040384	0.088912	58	73	73	C2	Adipose. subcutaneous (GTEx)	EpiXcan	0.999777	gtex_sf	0.999981
4416	ENSG00000101639	CEP192	-0.415488	-0.0109402	0.677784	0.266162	0.674096	9.87401e-92	5.31943e-89	95	116	116	C2	Adipose. subcutaneous (GTEx)	EpiXcan	0.999777	gtex_sf	0.999981
4417	ENSG00000105270	CLIP3	-0.415399	-0.0310529	0.67785	0.0304408	0.134429	1.16712e-11	7.40389e-11	26	30	30	C2	Adipose. subcutaneous (GTEx)	EpiXcan	0.999777	gtex_sf	0.999981
4418	ENSG00000267244	AC012615.6	-0.415301	-0.0641718	0.677922	0.00894978	0.0182962	0.0168274	0.0389976	10	22	22	C2	Adipose. subcutaneous (GTEx)	EpiXcan	0.999777	gtex_sf	0.999981
4419	ENSG00000180357	ZNF609	-0.415151	-0.0219569	0.678031	0.0139116	0.0158654	0.025317	0.0573904	27	35	35	C2	Adipose. subcutaneous (GTEx)	EpiXcan	0.999777	gtex_sf	0.999981
4420	ENSG00000104805	NUCB1	-0.413145	-0.02581	0.6795	0.0346736	0.0732744	1.1357e-06	4.36305e-06	20	22	22	C2	Adipose. subcutaneous (GTEx)	EpiXcan	0.999777	gtex_sf	0.999981
4421	ENSG00000110536	PTPMT1	0.412561	0.0468797	0.679928	0.00849683	0.0108896	0.0666286	0.141576	8	10	10	C2	Adipose. subcutaneous (GTEx)	EpiXcan	0.999777	gtex_sf	0.999981
4422	ENSG00000273237	AC004520.1	-0.412459	-0.0703602	0.680003	0.00364302	0.0215245	0.00889524	0.0214229	4	5	5	C2	Adipose. subcutaneous (GTEx)	EpiXcan	0.999777	gtex_sf	0.999981
4423	ENSG00000082068	WDR70	-0.412423	-0.0266392	0.680029	0.0332513	0.0551583	2.17505e-05	7.21086e-05	25	30	30	C2	Adipose. subcutaneous (GTEx)	EpiXcan	0.999777	gtex_sf	0.999981
4424	ENSG00000110660	SLC35F2	0.412277	0.0527216	0.680137	0.0257948	0.0859034	1.32201e-07	5.67149e-07	38	48	48	C2	Adipose. subcutaneous (GTEx)	EpiXcan	0.999777	gtex_sf	0.999981
4425	ENSG00000105607	GCDH	-0.412209	-0.0168187	0.680186	0.0640341	0.159353	9.21508e-14	6.90983e-13	3	3	3	C2	Adipose. subcutaneous (GTEx)	EpiXcan	0.999777	gtex_sf	0.999981
4426	ENSG00000206077	ZDHHC11B	-0.4121	-0.0266431	0.680266	0.0446128	0.201808	1.59519e-17	1.55598e-16	50	74	74	C2	Adipose. subcutaneous (GTEx)	EpiXcan	0.999777	gtex_sf	0.999981
4427	ENSG00000087085	ACHE	0.41198	0.0143946	0.680354	0.090203	0.155889	2.49644e-13	1.80338e-12	25	31	31	C2	Adipose. subcutaneous (GTEx)	EpiXcan	0.999777	gtex_sf	0.999981
4428	ENSG00000113083	LOX	-0.411579	-0.0241786	0.680648	0.0152922	0.0116399	0.0560042	0.120573	13	14	14	C2	Adipose. subcutaneous (GTEx)	EpiXcan	0.999777	gtex_sf	0.999981
4429	ENSG00000140905	GCSH	0.411346	0.0165791	0.680819	0.071709	0.1344	1.54625e-11	9.70792e-11	18	22	22	C2	Adipose. subcutaneous (GTEx)	EpiXcan	0.999777	gtex_sf	0.999981
4430	ENSG00000130193	THEM6	-0.411264	-0.0184393	0.680879	0.0190506	0.191265	1.28092e-16	1.18663e-15	20	28	28	C2	Adipose. subcutaneous (GTEx)	EpiXcan	0.999777	gtex_sf	0.999981
4431	ENSG00000154127	UBASH3B	-0.411264	-0.0246467	0.680879	0.0400477	0.096365	1.87244e-08	8.82181e-08	40	49	49	C2	Adipose. subcutaneous (GTEx)	EpiXcan	0.999777	gtex_sf	0.999981
4432	ENSG00000120253	NUP43	-0.411219	-0.0230426	0.680912	0.0418227	0.149559	6.56784e-13	4.61594e-12	31	40	40	C2	Adipose. subcutaneous (GTEx)	EpiXcan	0.999777	gtex_sf	0.999981
4433	ENSG00000204991	SPIRE2	0.411214	0.0284175	0.680916	0.0350515	0.216214	5.33487e-19	5.76586e-18	27	36	36	C2	Adipose. subcutaneous (GTEx)	EpiXcan	0.999777	gtex_sf	0.999981
4434	ENSG00000175489	LRRC25	-0.410998	-0.0601988	0.681074	0.00495401	0.0641326	5.69909e-06	2.02504e-05	17	20	20	C2	Adipose. subcutaneous (GTEx)	EpiXcan	0.999777	gtex_sf	0.999981
4435	ENSG00000105619	TFPT	0.410382	0.0208156	0.681526	0.0634504	0.0991809	8.68093e-09	4.22347e-08	35	47	47	C2	Adipose. subcutaneous (GTEx)	EpiXcan	0.999777	gtex_sf	0.999981
4436	ENSG00000123096	SSPN	-0.41032	-0.00977163	0.681571	0.154035	0.199995	5.00222e-18	5.06258e-17	41	44	44	C2	Adipose. subcutaneous (GTEx)	EpiXcan	0.999777	gtex_sf	0.999981
4437	ENSG00000204959	ARHGEF34P	-0.41029	-0.012932	0.681593	0.110393	0.214871	5.94212e-19	6.40733e-18	34	44	44	C2	Adipose. subcutaneous (GTEx)	EpiXcan	0.999777	gtex_sf	0.999981
4438	ENSG00000169247	SH3TC2	0.410183	0.0277319	0.681672	0.0205533	0.0827002	2.09061e-07	8.79904e-07	7	9	9	C2	Adipose. subcutaneous (GTEx)	EpiXcan	0.999777	gtex_sf	0.999981
4439	ENSG00000182568	SATB1	-0.409979	-0.02821	0.681822	0.0426105	0.0656687	3.84073e-06	1.39552e-05	40	47	47	C2	Adipose. subcutaneous (GTEx)	EpiXcan	0.999777	gtex_sf	0.999981
4440	ENSG00000196199	MPHOSPH8	-0.409632	-0.0290755	0.682076	0.0227064	0.0562527	2.17801e-05	7.21897e-05	7	9	9	C2	Adipose. subcutaneous (GTEx)	EpiXcan	0.999777	gtex_sf	0.999981
4441	ENSG00000105854	PON2	0.409516	0.0162476	0.682161	0.0406242	0.0141173	0.0354302	0.0784989	18	21	21	C2	Adipose. subcutaneous (GTEx)	EpiXcan	0.999777	gtex_sf	0.999981
4442	ENSG00000143756	FBXO28	0.409446	0.0305124	0.682213	0.0190347	0.0518252	3.72291e-05	0.000120154	6	6	6	C2	Adipose. subcutaneous (GTEx)	EpiXcan	0.999777	gtex_sf	0.999981
4443	ENSG00000272667	AC012306.2	0.409307	0.0600687	0.682315	0.00469043	0.0143709	0.0346758	0.0769736	3	3	3	C2	Adipose. subcutaneous (GTEx)	EpiXcan	0.999777	gtex_sf	0.999981
4444	ENSG00000272462	U91328.2	0.4093	0.00646502	0.682319	0.43133	0.600306	5.58033e-73	8.68485e-71	12	13	13	C2	Adipose. subcutaneous (GTEx)	EpiXcan	0.999777	gtex_sf	0.999981
4445	ENSG00000107554	DNMBP	0.408733	0.0281564	0.682736	0.0293248	0.121864	1.05874e-10	6.1509e-10	4	4	4	C2	Adipose. subcutaneous (GTEx)	EpiXcan	0.999777	gtex_sf	0.999981
4446	ENSG00000162244	RPL29	-0.408564	-0.0228996	0.682859	0.0440867	0.101635	6.64355e-09	3.27432e-08	9	10	10	C2	Adipose. subcutaneous (GTEx)	EpiXcan	0.999777	gtex_sf	0.999981
4447	ENSG00000242110	AMACR	-0.407544	-0.00788325	0.683608	0.289221	0.538126	4.20278e-61	3.48333e-59	35	42	42	C2	Adipose. subcutaneous (GTEx)	EpiXcan	0.999777	gtex_sf	0.999981
4448	ENSG00000198682	PAPSS2	0.407173	0.0162945	0.683881	0.0654522	0.294917	6.59763e-27	1.1161e-25	21	24	24	C2	Adipose. subcutaneous (GTEx)	EpiXcan	0.999777	gtex_sf	0.999981
4449	ENSG00000138050	THUMPD2	0.406887	0.036348	0.684091	0.0133973	0.0764651	5.49722e-07	2.19936e-06	8	10	10	C2	Adipose. subcutaneous (GTEx)	EpiXcan	0.999777	gtex_sf	0.999981
4450	ENSG00000148343	MIGA2	-0.406857	-0.0315398	0.684113	0.0249679	0.0339804	0.000894461	0.00243797	7	9	9	C2	Adipose. subcutaneous (GTEx)	EpiXcan	0.999777	gtex_sf	0.999981
4451	ENSG00000135472	FAIM2	0.40667	0.0168064	0.684251	0.055945	0.0819975	1.22187e-07	5.26123e-07	23	29	29	C2	Adipose. subcutaneous (GTEx)	EpiXcan	0.999777	gtex_sf	0.999981
4452	ENSG00000137210	TMEM14B	-0.406653	-0.0506924	0.684263	0.0334135	0.0153563	0.0269844	0.0608159	19	25	25	C2	Adipose. subcutaneous (GTEx)	EpiXcan	0.999777	gtex_sf	0.999981
4453	ENSG00000040531	CTNS	-0.406619	-0.00881469	0.684288	0.178566	0.312815	1.42532e-28	2.6443e-27	53	66	66	C2	Adipose. subcutaneous (GTEx)	EpiXcan	0.999777	gtex_sf	0.999981
4454	ENSG00000140264	SERF2	0.406267	0.0987863	0.684546	0.00135905	0.037483	0.00055523	0.00155046	5	7	7	C2	Adipose. subcutaneous (GTEx)	EpiXcan	0.999777	gtex_sf	0.999981
4455	ENSG00000169598	DFFB	0.406161	0.0178077	0.684624	0.044185	0.0642982	4.87293e-06	1.74655e-05	32	40	40	C2	Adipose. subcutaneous (GTEx)	EpiXcan	0.999777	gtex_sf	0.999981
4456	ENSG00000127951	FGL2	-0.406097	-0.0316572	0.684671	0.020073	0.0575103	1.40052e-05	4.7499e-05	14	15	15	C2	Adipose. subcutaneous (GTEx)	EpiXcan	0.999777	gtex_sf	0.999981
4457	ENSG00000107968	MAP3K8	0.406026	0.0313975	0.684723	0.0284611	0.0556369	2.64054e-05	8.65374e-05	6	7	7	C2	Adipose. subcutaneous (GTEx)	EpiXcan	0.999777	gtex_sf	0.999981
4458	ENSG00000114904	NEK4	0.40555	0.0260236	0.685073	0.0205721	0.0672948	2.73797e-06	1.01083e-05	23	25	25	C2	Adipose. subcutaneous (GTEx)	EpiXcan	0.999777	gtex_sf	0.999981
4459	ENSG00000182986	ZNF320	0.405476	0.00896459	0.685128	0.250453	0.44544	2.42057e-45	9.79912e-44	40	49	49	C2	Adipose. subcutaneous (GTEx)	EpiXcan	0.999777	gtex_sf	0.999981
4460	ENSG00000130638	ATXN10	-0.405273	-0.0210057	0.685277	0.0712509	0.119844	2.41831e-10	1.35656e-09	36	50	50	C2	Adipose. subcutaneous (GTEx)	EpiXcan	0.999777	gtex_sf	0.999981
4461	ENSG00000104964	AES	-0.405208	-0.0199616	0.685325	0.0923843	0.175434	4.06181e-15	3.37849e-14	30	38	38	C2	Adipose. subcutaneous (GTEx)	EpiXcan	0.999777	gtex_sf	0.999981
4462	ENSG00000105447	GRWD1	0.404804	0.0294739	0.685622	0.022161	0.111073	9.25685e-10	4.92445e-09	25	31	31	C2	Adipose. subcutaneous (GTEx)	EpiXcan	0.999777	gtex_sf	0.999981
4463	ENSG00000138382	METTL5	-0.404762	-0.0451302	0.685652	0.0124226	0.0726371	9.93639e-07	3.83731e-06	12	15	15	C2	Adipose. subcutaneous (GTEx)	EpiXcan	0.999777	gtex_sf	0.999981
4464	ENSG00000126267	COX6B1	0.404724	0.0138576	0.685681	0.0933256	0.155326	1.7659e-13	1.29502e-12	8	9	9	C2	Adipose. subcutaneous (GTEx)	EpiXcan	0.999777	gtex_sf	0.999981
4465	ENSG00000064999	ANKS1A	-0.40448	-0.0178528	0.68586	0.0322163	0.0501095	5.99915e-05	0.000188917	11	13	13	C2	Adipose. subcutaneous (GTEx)	EpiXcan	0.999777	gtex_sf	0.999981
4466	ENSG00000172247	C1QTNF4	0.404076	0.00801341	0.686157	0.238731	0.475625	4.53593e-50	2.32728e-48	18	21	21	C2	Adipose. subcutaneous (GTEx)	EpiXcan	0.999777	gtex_sf	0.999981
4467	ENSG00000247271	ZBED5-AS1	0.403975	0.0272441	0.686231	0.025514	0.0705151	1.88857e-06	7.09582e-06	11	15	15	C2	Adipose. subcutaneous (GTEx)	EpiXcan	0.999777	gtex_sf	0.999981
4468	ENSG00000170310	STX8	-0.403956	-0.0111628	0.686245	0.194143	0.191629	1.32208e-16	1.22153e-15	59	78	78	C2	Adipose. subcutaneous (GTEx)	EpiXcan	0.999777	gtex_sf	0.999981
4469	ENSG00000018510	AGPS	0.403763	0.0595131	0.686387	0.011724	0.0256429	0.00458489	0.0114434	13	14	14	C2	Adipose. subcutaneous (GTEx)	EpiXcan	0.999777	gtex_sf	0.999981
4470	ENSG00000097033	SH3GLB1	-0.403734	-0.0139942	0.686408	0.0482806	0.0178634	0.0181861	0.0419383	40	41	41	C2	Adipose. subcutaneous (GTEx)	EpiXcan	0.999777	gtex_sf	0.999981
4471	ENSG00000117335	CD46	-0.402692	-0.0445087	0.687175	0.00945162	0.0640523	4.88003e-06	1.74865e-05	6	9	9	C2	Adipose. subcutaneous (GTEx)	EpiXcan	0.999777	gtex_sf	0.999981
4472	ENSG00000204120	GIGYF2	0.402485	0.0361469	0.687327	0.0111368	0.0180993	0.0173363	0.0401082	4	4	4	C2	Adipose. subcutaneous (GTEx)	EpiXcan	0.999777	gtex_sf	0.999981
4473	ENSG00000198189	HSD17B11	0.402312	0.0112093	0.687455	0.22329	0.382296	1.64898e-37	4.82197e-36	33	36	36	C2	Adipose. subcutaneous (GTEx)	EpiXcan	0.999777	gtex_sf	0.999981
4474	ENSG00000137752	CASP1	-0.402289	-0.0302104	0.687471	0.0149222	0.0497967	6.7229e-05	0.000210008	13	17	17	C2	Adipose. subcutaneous (GTEx)	EpiXcan	0.999777	gtex_sf	0.999981
4475	ENSG00000084092	NOA1	0.402048	0.00983352	0.687649	0.165485	0.201422	5.63223e-18	5.66336e-17	47	52	52	C2	Adipose. subcutaneous (GTEx)	EpiXcan	0.999777	gtex_sf	0.999981
4476	ENSG00000186472	PCLO	-0.401772	-0.0163001	0.687852	0.0518619	0.0592531	1.02594e-05	3.53514e-05	50	56	56	C2	Adipose. subcutaneous (GTEx)	EpiXcan	0.999777	gtex_sf	0.999981
4477	ENSG00000012223	LTF	0.401631	0.0587997	0.687956	0.00613606	0.0378385	0.000536221	0.00150067	2	2	2	C2	Adipose. subcutaneous (GTEx)	EpiXcan	0.999777	gtex_sf	0.999981
4478	ENSG00000138621	PPCDC	0.40156	0.00957103	0.688008	0.201082	0.299895	2.11679e-27	3.66954e-26	23	27	27	C2	Adipose. subcutaneous (GTEx)	EpiXcan	0.999777	gtex_sf	0.999981
4479	ENSG00000196204	RNF216P1	-0.401346	-0.00933244	0.688165	0.210918	0.478234	9.2089e-51	4.94211e-49	28	38	38	C2	Adipose. subcutaneous (GTEx)	EpiXcan	0.999777	gtex_sf	0.999981
4480	ENSG00000170919	TPT1-AS1	0.401313	0.0434033	0.68819	0.0113332	0.0272708	0.00341622	0.00866551	7	9	9	C2	Adipose. subcutaneous (GTEx)	EpiXcan	0.999777	gtex_sf	0.999981
4481	ENSG00000198780	FAM169A	-0.40127	-0.0332275	0.688221	0.014752	0.0522773	3.90658e-05	0.000125647	10	11	11	C2	Adipose. subcutaneous (GTEx)	EpiXcan	0.999777	gtex_sf	0.999981
4482	ENSG00000138032	PPM1B	-0.401101	-0.0504728	0.688346	0.0104172	0.0328555	0.00128208	0.0034232	2	2	2	C2	Adipose. subcutaneous (GTEx)	EpiXcan	0.999777	gtex_sf	0.999981
4483	ENSG00000177542	SLC25A22	-0.400452	-0.0430738	0.688824	0.00929708	0.0289892	0.00254071	0.00654909	9	10	10	C2	Adipose. subcutaneous (GTEx)	EpiXcan	0.999777	gtex_sf	0.999981
4484	ENSG00000106628	POLD2	-0.400136	-0.0140044	0.689056	0.181936	0.164928	3.4607e-14	2.6945e-13	82	89	89	C2	Adipose. subcutaneous (GTEx)	EpiXcan	0.999777	gtex_sf	0.999981
4485	ENSG00000189227	C15orf61	-0.399908	-0.0655271	0.689225	0.00493406	0.0195228	0.0120348	0.0284846	7	9	9	C2	Adipose. subcutaneous (GTEx)	EpiXcan	0.999777	gtex_sf	0.999981
4486	ENSG00000117153	KLHL12	0.399715	0.01315	0.689366	0.105213	0.20797	1.33905e-18	1.41555e-17	13	13	13	C2	Adipose. subcutaneous (GTEx)	EpiXcan	0.999777	gtex_sf	0.999981
4487	ENSG00000104973	MED25	0.398503	0.0413038	0.690259	0.0109458	0.0385217	0.000446905	0.00126435	8	10	10	C2	Adipose. subcutaneous (GTEx)	EpiXcan	0.999777	gtex_sf	0.999981
4488	ENSG00000108733	PEX12	0.398479	0.0227089	0.690277	0.044291	0.0706251	1.54741e-06	5.86276e-06	16	19	19	C2	Adipose. subcutaneous (GTEx)	EpiXcan	0.999777	gtex_sf	0.999981
4489	ENSG00000176783	RUFY1	-0.398014	-0.0141242	0.69062	0.0844698	0.218875	7.37491e-19	7.91573e-18	17	20	20	C2	Adipose. subcutaneous (GTEx)	EpiXcan	0.999777	gtex_sf	0.999981
4490	ENSG00000225217	HSPA7	0.398011	0.0143354	0.690622	0.192455	0.29795	5.44008e-27	9.26998e-26	45	54	54	C2	Adipose. subcutaneous (GTEx)	EpiXcan	0.999777	gtex_sf	0.999981
4491	ENSG00000167065	DUSP18	0.397901	0.0338787	0.690703	0.0137978	0.0466617	0.000115622	0.000351592	19	26	26	C2	Adipose. subcutaneous (GTEx)	EpiXcan	0.999777	gtex_sf	0.999981
4492	ENSG00000120915	EPHX2	-0.397839	-0.0232177	0.690749	0.028252	0.106313	2.23979e-09	1.15331e-08	7	8	8	C2	Adipose. subcutaneous (GTEx)	EpiXcan	0.999777	gtex_sf	0.999981
4493	ENSG00000203827	NBPF16	0.397815	0.179681	0.690767	0.00078914	0.0821991	1.5801e-07	6.72309e-07	2	30	30	C2	Adipose. subcutaneous (GTEx)	EpiXcan	0.999777	gtex_sf	0.999981
4494	ENSG00000143436	MRPL9	-0.397748	-0.118456	0.690816	0.00175319	0.0120946	0.0494025	0.107251	2	3	3	C2	Adipose. subcutaneous (GTEx)	EpiXcan	0.999777	gtex_sf	0.999981
4495	ENSG00000091536	MYO15A	0.397684	0.0731311	0.690863	0.00207987	0.0247111	0.00409745	0.01028	6	10	10	C2	Adipose. subcutaneous (GTEx)	EpiXcan	0.999777	gtex_sf	0.999981
4496	ENSG00000185627	PSMD13	-0.397281	-0.0240312	0.69116	0.0443831	0.112885	8.62991e-10	4.60141e-09	18	20	20	C2	Adipose. subcutaneous (GTEx)	EpiXcan	0.999777	gtex_sf	0.999981
4497	ENSG00000011243	AKAP8L	0.397227	0.0490884	0.6912	0.00842828	0.0304403	0.00194945	0.00510009	1	1	1	C2	Adipose. subcutaneous (GTEx)	EpiXcan	0.999777	gtex_sf	0.999981
4498	ENSG00000238227	TMEM250	0.39722	0.0612212	0.691205	0.00537527	0.0224337	0.00796346	0.0192716	4	5	5	C2	Adipose. subcutaneous (GTEx)	EpiXcan	0.999777	gtex_sf	0.999981
4499	ENSG00000181045	SLC26A11	0.397165	0.0329378	0.691246	0.0222715	0.0112225	0.0623553	0.133081	29	34	34	C2	Adipose. subcutaneous (GTEx)	EpiXcan	0.999777	gtex_sf	0.999981
4500	ENSG00000132031	MATN3	0.397058	0.0131531	0.691325	0.124157	0.215724	1.20534e-18	1.28e-17	48	60	60	C2	Adipose. subcutaneous (GTEx)	EpiXcan	0.999777	gtex_sf	0.999981
4501	ENSG00000137312	FLOT1	-0.396818	-0.017494	0.691502	0.0474096	0.101514	7.51053e-09	3.68477e-08	49	59	59	C2	Adipose. subcutaneous (GTEx)	EpiXcan	0.999777	gtex_sf	0.999981
4502	ENSG00000146909	NOM1	-0.39664	-0.0189067	0.691633	0.0482171	0.0129623	0.0427919	0.0938741	30	31	31	C2	Adipose. subcutaneous (GTEx)	EpiXcan	0.999777	gtex_sf	0.999981
4503	ENSG00000112186	CAP2	0.396253	0.038999	0.691919	0.00897908	0.0362482	0.000758115	0.00208418	7	8	8	C2	Adipose. subcutaneous (GTEx)	EpiXcan	0.999777	gtex_sf	0.999981
4504	ENSG00000188976	NOC2L	-0.395945	-0.0266144	0.692145	0.0295749	0.207364	5.02701e-18	5.08399e-17	21	31	31	C2	Adipose. subcutaneous (GTEx)	EpiXcan	0.999777	gtex_sf	0.999981
4505	ENSG00000131941	RHPN2	0.395826	0.0170976	0.692233	0.0602332	0.127199	5.08115e-11	3.04282e-10	28	35	35	C2	Adipose. subcutaneous (GTEx)	EpiXcan	0.999777	gtex_sf	0.999981
4506	ENSG00000198917	SPOUT1	-0.395666	-0.0189199	0.692351	0.040381	0.125033	5.07228e-11	3.0404e-10	9	13	13	C2	Adipose. subcutaneous (GTEx)	EpiXcan	0.999777	gtex_sf	0.999981
4507	ENSG00000134802	SLC43A3	-0.395463	-0.0269678	0.692501	0.0213107	0.0284812	0.00276469	0.0071042	27	32	32	C2	Adipose. subcutaneous (GTEx)	EpiXcan	0.999777	gtex_sf	0.999981
4508	ENSG00000180398	MCFD2	-0.395	-0.00756218	0.692843	0.288454	0.327734	9.07279e-31	1.91102e-29	35	48	48	C2	Adipose. subcutaneous (GTEx)	EpiXcan	0.999777	gtex_sf	0.999981
4509	ENSG00000184076	UQCR10	0.394811	0.0256297	0.692982	0.0252468	0.0459893	0.000131798	0.000398038	25	32	32	C2	Adipose. subcutaneous (GTEx)	EpiXcan	0.999777	gtex_sf	0.999981
4510	ENSG00000176222	ZNF404	0.394758	0.00827486	0.693022	0.120791	0.164662	3.67115e-14	2.85315e-13	37	43	43	C2	Adipose. subcutaneous (GTEx)	EpiXcan	0.999777	gtex_sf	0.999981
4511	ENSG00000135473	PAN2	-0.394675	-0.0598369	0.693083	0.0230235	0.0246024	0.00546359	0.0134923	39	43	43	C2	Adipose. subcutaneous (GTEx)	EpiXcan	0.999777	gtex_sf	0.999981
4512	ENSG00000065621	GSTO2	-0.394588	-0.0117959	0.693147	0.0479172	0.078395	4.6624e-07	1.8804e-06	24	29	29	C2	Adipose. subcutaneous (GTEx)	EpiXcan	0.999777	gtex_sf	0.999981
4513	ENSG00000079257	LXN	0.394471	0.0175339	0.693233	0.0652686	0.0412372	0.000284934	0.000825884	65	74	74	C2	Adipose. subcutaneous (GTEx)	EpiXcan	0.999777	gtex_sf	0.999981
4514	ENSG00000047056	WDR37	0.394452	0.0166689	0.693248	0.053054	0.120679	1.42105e-10	8.16097e-10	12	15	15	C2	Adipose. subcutaneous (GTEx)	EpiXcan	0.999777	gtex_sf	0.999981
4515	ENSG00000138036	DYNC2LI1	0.393847	0.0177031	0.693694	0.0562614	0.115462	5.66916e-10	3.0695e-09	25	35	35	C2	Adipose. subcutaneous (GTEx)	EpiXcan	0.999777	gtex_sf	0.999981
4516	ENSG00000110665	C11orf21	0.393467	0.0275378	0.693974	0.0487217	0.105563	3.02411e-09	1.53641e-08	30	40	40	C2	Adipose. subcutaneous (GTEx)	EpiXcan	0.999777	gtex_sf	0.999981
4517	ENSG00000108839	ALOX12	-0.393357	-0.0356162	0.694056	0.0239712	0.0785331	3.61998e-07	1.48087e-06	11	14	14	C2	Adipose. subcutaneous (GTEx)	EpiXcan	0.999777	gtex_sf	0.999981
4518	ENSG00000196220	SRGAP3	-0.392797	-0.0173457	0.694469	0.048361	0.160991	4.72648e-14	3.64558e-13	23	32	32	C2	Adipose. subcutaneous (GTEx)	EpiXcan	0.999777	gtex_sf	0.999981
4519	ENSG00000204323	SMIM5	-0.392513	-0.031982	0.694679	0.0316056	0.0313363	0.00168895	0.004446	33	36	36	C2	Adipose. subcutaneous (GTEx)	EpiXcan	0.999777	gtex_sf	0.999981
4520	ENSG00000110799	VWF	-0.392276	-0.0236178	0.694854	0.0292156	0.0470045	0.000111279	0.000339509	21	26	26	C2	Adipose. subcutaneous (GTEx)	EpiXcan	0.999777	gtex_sf	0.999981
4521	ENSG00000102572	STK24	-0.392131	-0.0236183	0.694962	0.0340711	0.127302	3.36433e-11	2.05424e-10	15	21	21	C2	Adipose. subcutaneous (GTEx)	EpiXcan	0.999777	gtex_sf	0.999981
4522	ENSG00000164930	FZD6	0.392121	0.0402912	0.694969	0.0101354	0.0237211	0.00590129	0.0145195	2	2	2	C2	Adipose. subcutaneous (GTEx)	EpiXcan	0.999777	gtex_sf	0.999981
4523	ENSG00000189067	LITAF	0.391728	0.0107582	0.695259	0.225948	0.33731	1.48741e-31	3.27067e-30	13	16	16	C2	Adipose. subcutaneous (GTEx)	EpiXcan	0.999777	gtex_sf	0.999981
4524	ENSG00000142856	ITGB3BP	-0.39145	-0.0100107	0.695465	0.172718	0.668458	1.34565e-90	6.08015e-88	33	46	46	C2	Adipose. subcutaneous (GTEx)	EpiXcan	0.999777	gtex_sf	0.999981
4525	ENSG00000179954	SSC5D	0.391348	0.00857923	0.69554	0.186181	0.198045	3.48033e-17	3.33668e-16	79	110	110	C2	Adipose. subcutaneous (GTEx)	EpiXcan	0.999777	gtex_sf	0.999981
4526	ENSG00000177646	ACAD9	-0.390548	-0.0149958	0.696131	0.119102	0.18979	1.58325e-18	1.66117e-17	41	49	49	C2	Adipose. subcutaneous (GTEx)	EpiXcan	0.999777	gtex_sf	0.999981
4527	ENSG00000142396	AC020915.1	0.39007	0.0382693	0.696485	0.0108261	0.0178767	0.017852	0.041222	3	3	3	C2	Adipose. subcutaneous (GTEx)	EpiXcan	0.999777	gtex_sf	0.999981
4528	ENSG00000129946	SHC2	0.389932	0.0110033	0.696587	0.110595	0.368234	1.45593e-35	3.86236e-34	62	77	77	C2	Adipose. subcutaneous (GTEx)	EpiXcan	0.999777	gtex_sf	0.999981
4529	ENSG00000120805	ARL1	-0.389674	-0.00890496	0.696778	0.177497	0.209425	1.74595e-18	1.82504e-17	26	31	31	C2	Adipose. subcutaneous (GTEx)	EpiXcan	0.999777	gtex_sf	0.999981
4530	ENSG00000149596	JPH2	-0.38961	-0.0162081	0.696825	0.042087	0.064142	5.97304e-06	2.11648e-05	30	37	37	C2	Adipose. subcutaneous (GTEx)	EpiXcan	0.999777	gtex_sf	0.999981
4531	ENSG00000133731	IMPA1	0.389126	0.0087668	0.697183	0.199914	0.326503	7.3452e-30	1.48035e-28	15	15	15	C2	Adipose. subcutaneous (GTEx)	EpiXcan	0.999777	gtex_sf	0.999981
4532	ENSG00000135164	DMTF1	-0.388982	-0.0291522	0.697289	0.015352	0.145235	1.28887e-12	8.89321e-12	26	33	33	C2	Adipose. subcutaneous (GTEx)	EpiXcan	0.999777	gtex_sf	0.999981
4533	ENSG00000186479	RGS7BP	-0.388562	-0.0137745	0.6976	0.103685	0.0678293	2.50654e-06	9.31771e-06	73	86	86	C2	Adipose. subcutaneous (GTEx)	EpiXcan	0.999777	gtex_sf	0.999981
4534	ENSG00000171302	CANT1	-0.388346	-0.0255968	0.69776	0.0213619	0.115571	3.13684e-10	1.74149e-09	8	11	11	C2	Adipose. subcutaneous (GTEx)	EpiXcan	0.999777	gtex_sf	0.999981
4535	ENSG00000112701	SENP6	0.388116	0.0255678	0.69793	0.0257478	0.0615414	7.31199e-06	2.56111e-05	11	12	12	C2	Adipose. subcutaneous (GTEx)	EpiXcan	0.999777	gtex_sf	0.999981
4536	ENSG00000166965	RCCD1	0.387933	0.00938499	0.698066	0.210539	0.35327	2.21561e-36	6.14537e-35	21	22	22	C2	Adipose. subcutaneous (GTEx)	EpiXcan	0.999777	gtex_sf	0.999981
4537	ENSG00000117569	PTBP2	-0.387878	-0.0141738	0.698106	0.0700349	0.12065	1.97761e-10	1.12102e-09	46	60	60	C2	Adipose. subcutaneous (GTEx)	EpiXcan	0.999777	gtex_sf	0.999981
4538	ENSG00000224165	DNAJC27-AS1	-0.387547	-0.0233066	0.698351	0.0343523	0.0335287	0.00107233	0.00289517	20	22	22	C2	Adipose. subcutaneous (GTEx)	EpiXcan	0.999777	gtex_sf	0.999981
4539	ENSG00000120675	DNAJC15	-0.387498	-0.00657096	0.698387	0.342229	0.42244	1.34272e-42	4.82245e-41	25	28	28	C2	Adipose. subcutaneous (GTEx)	EpiXcan	0.999777	gtex_sf	0.999981
4540	ENSG00000172113	NME6	0.387375	0.00923694	0.698479	0.0577694	0.176351	4.19551e-15	3.47636e-14	14	18	18	C2	Adipose. subcutaneous (GTEx)	EpiXcan	0.999777	gtex_sf	0.999981
4541	ENSG00000007255	TRAPPC6A	0.387374	0.113152	0.69848	0.0102733	0.0324794	0.00140505	0.00373324	8	11	11	C2	Adipose. subcutaneous (GTEx)	EpiXcan	0.999777	gtex_sf	0.999981
4542	ENSG00000235750	KIAA0040	-0.387329	-0.0294312	0.698513	0.0327914	0.0877288	6.33782e-08	2.82001e-07	12	17	17	C2	Adipose. subcutaneous (GTEx)	EpiXcan	0.999777	gtex_sf	0.999981
4543	ENSG00000121039	RDH10	-0.38731	-0.0395638	0.698527	0.00942582	0.0201781	0.0113591	0.0269903	8	8	8	C2	Adipose. subcutaneous (GTEx)	EpiXcan	0.999777	gtex_sf	0.999981
4544	ENSG00000158201	ABHD3	0.387229	0.045078	0.698587	0.00831018	0.0394828	0.00035966	0.00102979	12	15	15	C2	Adipose. subcutaneous (GTEx)	EpiXcan	0.999777	gtex_sf	0.999981
4545	ENSG00000122912	SLC25A16	-0.386981	-0.0698721	0.69877	0.00339224	0.0189629	0.0148673	0.0347078	7	7	7	C2	Adipose. subcutaneous (GTEx)	EpiXcan	0.999777	gtex_sf	0.999981
4546	ENSG00000106635	BCL7B	-0.386944	-0.0221655	0.698798	0.0317203	0.0803091	2.74048e-07	1.13905e-06	31	36	36	C2	Adipose. subcutaneous (GTEx)	EpiXcan	0.999777	gtex_sf	0.999981
4547	ENSG00000160336	ZNF761	-0.386928	-0.00996446	0.698809	0.186567	0.24791	6.52183e-22	8.38085e-21	59	74	74	C2	Adipose. subcutaneous (GTEx)	EpiXcan	0.999777	gtex_sf	0.999981
4548	ENSG00000123213	NLN	0.386861	0.0172545	0.698859	0.0848816	0.167977	8.89797e-15	7.25882e-14	34	43	43	C2	Adipose. subcutaneous (GTEx)	EpiXcan	0.999777	gtex_sf	0.999981
4549	ENSG00000146066	HIGD2A	-0.386757	-0.0126122	0.698936	0.0797414	0.13428	1.01874e-11	6.49501e-11	17	19	19	C2	Adipose. subcutaneous (GTEx)	EpiXcan	0.999777	gtex_sf	0.999981
4550	ENSG00000132563	REEP2	-0.386492	-0.0111481	0.699133	0.0923537	0.0892442	4.24395e-08	1.91944e-07	19	21	21	C2	Adipose. subcutaneous (GTEx)	EpiXcan	0.999777	gtex_sf	0.999981
4551	ENSG00000154079	SDHAF4	-0.386356	-0.0439625	0.699233	0.00869223	0.0220295	0.00885713	0.0213421	16	16	16	C2	Adipose. subcutaneous (GTEx)	EpiXcan	0.999777	gtex_sf	0.999981
4552	ENSG00000170364	SETMAR	0.386127	0.032413	0.699402	0.0323708	0.0199349	0.0125547	0.029625	24	28	28	C2	Adipose. subcutaneous (GTEx)	EpiXcan	0.999777	gtex_sf	0.999981
4553	ENSG00000188747	NOXA1	-0.386115	-0.0109345	0.699412	0.144832	0.336536	4.32649e-32	9.79017e-31	26	33	33	C2	Adipose. subcutaneous (GTEx)	EpiXcan	0.999777	gtex_sf	0.999981
4554	ENSG00000186281	GPAT2	0.385924	0.0180035	0.699553	0.0629212	0.0878037	6.89482e-08	3.05813e-07	30	33	33	C2	Adipose. subcutaneous (GTEx)	EpiXcan	0.999777	gtex_sf	0.999981
4555	ENSG00000256043	CTSO	-0.385528	-0.036509	0.699846	0.0213366	0.0302687	0.00183939	0.00482388	8	8	8	C2	Adipose. subcutaneous (GTEx)	EpiXcan	0.999777	gtex_sf	0.999981
4556	ENSG00000070761	CFAP20	-0.385508	-0.0538565	0.699861	0.0100799	0.0251349	0.00461773	0.0115213	5	5	5	C2	Adipose. subcutaneous (GTEx)	EpiXcan	0.999777	gtex_sf	0.999981
4557	ENSG00000196865	NHLRC2	0.385497	0.0359829	0.69987	0.0127149	0.0110095	0.0622024	0.132815	16	22	22	C2	Adipose. subcutaneous (GTEx)	EpiXcan	0.999777	gtex_sf	0.999981
4558	ENSG00000113319	RASGRF2	-0.385427	-0.10527	0.699921	0.00173124	0.0329523	0.00130954	0.00349118	4	7	7	C2	Adipose. subcutaneous (GTEx)	EpiXcan	0.999777	gtex_sf	0.999981
4559	ENSG00000182180	MRPS16	-0.3853	-0.0217943	0.700015	0.0391581	0.0227595	0.00747335	0.0181514	29	33	33	C2	Adipose. subcutaneous (GTEx)	EpiXcan	0.999777	gtex_sf	0.999981
4560	ENSG00000125734	GPR108	0.385144	0.00844892	0.700131	0.268214	0.354105	2.45845e-33	5.90661e-32	41	48	48	C2	Adipose. subcutaneous (GTEx)	EpiXcan	0.999777	gtex_sf	0.999981
4561	ENSG00000135587	SMPD2	-0.385026	-0.00865751	0.700218	0.0968279	0.150924	7.44009e-13	5.21067e-12	29	34	34	C2	Adipose. subcutaneous (GTEx)	EpiXcan	0.999777	gtex_sf	0.999981
4562	ENSG00000114735	HEMK1	0.385001	0.0512978	0.700237	0.00562289	0.0214714	0.0092068	0.022139	5	7	7	C2	Adipose. subcutaneous (GTEx)	EpiXcan	0.999777	gtex_sf	0.999981
4563	ENSG00000101000	PROCR	0.384767	0.0147474	0.70041	0.0752253	0.162171	7.26625e-14	5.50749e-13	14	16	16	C2	Adipose. subcutaneous (GTEx)	EpiXcan	0.999777	gtex_sf	0.999981
4564	ENSG00000154265	ABCA5	0.384609	0.0560921	0.700527	0.00828044	0.0207924	0.0102063	0.0243959	9	9	9	C2	Adipose. subcutaneous (GTEx)	EpiXcan	0.999777	gtex_sf	0.999981
4565	ENSG00000132386	SERPINF1	-0.384553	-0.0246487	0.700568	0.0324377	0.0850288	1.50574e-07	6.41647e-07	25	34	34	C2	Adipose. subcutaneous (GTEx)	EpiXcan	0.999777	gtex_sf	0.999981
4566	ENSG00000189190	ZNF600	-0.384521	-0.00964524	0.700593	0.134191	0.437298	1.69751e-44	6.58645e-43	54	70	70	C2	Adipose. subcutaneous (GTEx)	EpiXcan	0.999777	gtex_sf	0.999981
4567	ENSG00000203880	PCMTD2	0.38442	0.0147259	0.700667	0.113061	0.214652	1.14832e-18	1.22223e-17	28	35	35	C2	Adipose. subcutaneous (GTEx)	EpiXcan	0.999777	gtex_sf	0.999981
4568	ENSG00000106049	HIBADH	0.38367	0.0280994	0.701223	0.0222014	0.0152452	0.0298162	0.0667257	24	26	26	C2	Adipose. subcutaneous (GTEx)	EpiXcan	0.999777	gtex_sf	0.999981
4569	ENSG00000136045	PWP1	-0.38354	-0.0145944	0.701319	0.0741126	0.0457258	0.000137951	0.000415724	65	79	79	C2	Adipose. subcutaneous (GTEx)	EpiXcan	0.999777	gtex_sf	0.999981
4570	ENSG00000172379	ARNT2	0.383494	0.0330193	0.701353	0.0150335	0.0706876	1.42646e-06	5.42801e-06	3	3	3	C2	Adipose. subcutaneous (GTEx)	EpiXcan	0.999777	gtex_sf	0.999981
4571	ENSG00000090621	PABPC4	-0.383437	-0.0145734	0.701396	0.0760125	0.209057	3.50548e-18	3.58927e-17	25	35	35	C2	Adipose. subcutaneous (GTEx)	EpiXcan	0.999777	gtex_sf	0.999981
4572	ENSG00000143799	PARP1	0.383348	0.0314224	0.701462	0.0127706	0.0192621	0.0140431	0.0329152	16	21	21	C2	Adipose. subcutaneous (GTEx)	EpiXcan	0.999777	gtex_sf	0.999981
4573	ENSG00000154813	DPH3	-0.383121	-0.0316841	0.70163	0.0282017	0.0731664	8.47403e-07	3.29985e-06	17	20	20	C2	Adipose. subcutaneous (GTEx)	EpiXcan	0.999777	gtex_sf	0.999981
4574	ENSG00000079246	XRCC5	-0.382971	-0.0249109	0.701741	0.0278867	0.074561	6.22383e-07	2.47241e-06	23	32	32	C2	Adipose. subcutaneous (GTEx)	EpiXcan	0.999777	gtex_sf	0.999981
4575	ENSG00000109180	OCIAD1	0.382616	0.0269213	0.702005	0.0276744	0.0626649	6.60737e-06	2.3277e-05	14	16	16	C2	Adipose. subcutaneous (GTEx)	EpiXcan	0.999777	gtex_sf	0.999981
4576	ENSG00000187764	SEMA4D	0.382194	0.0175731	0.702318	0.0424538	0.0606052	1.07775e-05	3.7009e-05	25	28	28	C2	Adipose. subcutaneous (GTEx)	EpiXcan	0.999777	gtex_sf	0.999981
4577	ENSG00000198933	TBKBP1	0.382179	0.0131693	0.702329	0.0626231	0.148855	4.41378e-13	3.13032e-12	38	44	44	C2	Adipose. subcutaneous (GTEx)	EpiXcan	0.999777	gtex_sf	0.999981
4578	ENSG00000130226	DPP6	0.382016	0.0209551	0.702449	0.0476083	0.139546	1.06291e-12	7.39604e-12	17	23	23	C2	Adipose. subcutaneous (GTEx)	EpiXcan	0.999777	gtex_sf	0.999981
4579	ENSG00000189136	UBE2Q2P1	0.381716	0.0172277	0.702672	0.0492337	0.12421	1.08849e-10	6.31587e-10	12	14	14	C2	Adipose. subcutaneous (GTEx)	EpiXcan	0.999777	gtex_sf	0.999981
4580	ENSG00000015475	BID	-0.381558	-0.410045	0.70279	0.00011494	0.0117964	0.0554517	0.119476	2	3	3	C2	Adipose. subcutaneous (GTEx)	EpiXcan	0.999777	gtex_sf	0.999981
4581	ENSG00000224713	AC025165.1	-0.381072	-0.0172262	0.70315	0.0396961	0.192195	1.75884e-16	1.6102e-15	5	9	9	C2	Adipose. subcutaneous (GTEx)	EpiXcan	0.999777	gtex_sf	0.999981
4582	ENSG00000104325	DECR1	0.380942	0.0645387	0.703247	0.00492741	0.0129325	0.0447029	0.0978212	6	6	6	C2	Adipose. subcutaneous (GTEx)	EpiXcan	0.999777	gtex_sf	0.999981
4583	ENSG00000271870	AC024060.1	-0.380938	-0.0358203	0.703249	0.0118124	0.0662604	3.84656e-06	1.39727e-05	18	22	22	C2	Adipose. subcutaneous (GTEx)	EpiXcan	0.999777	gtex_sf	0.999981
4584	ENSG00000173559	NABP1	0.380867	0.0418677	0.703302	0.0161618	0.013914	0.0378839	0.0837236	16	20	20	C2	Adipose. subcutaneous (GTEx)	EpiXcan	0.999777	gtex_sf	0.999981
4585	ENSG00000104969	SGTA	-0.380691	-0.032494	0.703432	0.0204192	0.0595357	1.16749e-05	3.99731e-05	7	8	8	C2	Adipose. subcutaneous (GTEx)	EpiXcan	0.999777	gtex_sf	0.999981
4586	ENSG00000162981	FAM84A	0.380568	0.0393273	0.703524	0.0135305	0.0111032	0.0606622	0.129725	9	10	10	C2	Adipose. subcutaneous (GTEx)	EpiXcan	0.999777	gtex_sf	0.999981
4587	ENSG00000114648	KLHL18	0.380282	0.0897835	0.703736	0.00197667	0.0114066	0.0604794	0.129373	6	6	6	C2	Adipose. subcutaneous (GTEx)	EpiXcan	0.999777	gtex_sf	0.999981
4588	ENSG00000203739	AL645568.1	0.380244	0.0380793	0.703764	0.0140519	0.0148011	0.0315287	0.0703557	12	12	12	C2	Adipose. subcutaneous (GTEx)	EpiXcan	0.999777	gtex_sf	0.999981
4589	ENSG00000124593	AL365205.1	-0.380116	-0.0118682	0.703859	0.135448	0.202784	1.70528e-17	1.66104e-16	36	40	40	C2	Adipose. subcutaneous (GTEx)	EpiXcan	0.999777	gtex_sf	0.999981
4590	ENSG00000118217	ATF6	-0.380066	-0.0216191	0.703896	0.0480062	0.0877303	6.74015e-08	2.99522e-07	19	23	23	C2	Adipose. subcutaneous (GTEx)	EpiXcan	0.999777	gtex_sf	0.999981
4591	ENSG00000156232	WHAMM	-0.379996	-0.00833091	0.703949	0.235954	0.455048	1.20542e-46	5.12674e-45	13	16	16	C2	Adipose. subcutaneous (GTEx)	EpiXcan	0.999777	gtex_sf	0.999981
4592	ENSG00000103365	GGA2	-0.379559	-0.0300886	0.704273	0.0230458	0.0708833	1.39733e-06	5.32293e-06	28	33	33	C2	Adipose. subcutaneous (GTEx)	EpiXcan	0.999777	gtex_sf	0.999981
4593	ENSG00000135447	PPP1R1A	-0.379316	-0.0411167	0.704453	0.00918796	0.0388901	0.000425634	0.00120857	2	3	3	C2	Adipose. subcutaneous (GTEx)	EpiXcan	0.999777	gtex_sf	0.999981
4594	ENSG00000175573	C11orf68	-0.379133	-0.0293582	0.704589	0.0126971	0.0373129	0.000568502	0.00158563	3	3	3	C2	Adipose. subcutaneous (GTEx)	EpiXcan	0.999777	gtex_sf	0.999981
4595	ENSG00000133706	LARS	0.378972	0.00839299	0.704708	0.221835	0.409023	1.6035e-41	5.42516e-40	141	165	165	C2	Adipose. subcutaneous (GTEx)	EpiXcan	0.999777	gtex_sf	0.999981
4596	ENSG00000186806	VSIG10L	-0.378803	-0.0128634	0.704834	0.038655	0.012136	0.0515899	0.11167	43	54	54	C2	Adipose. subcutaneous (GTEx)	EpiXcan	0.999777	gtex_sf	0.999981
4597	ENSG00000267049	AC002398.1	-0.378772	-0.0370993	0.704857	0.0109739	0.0155466	0.0261559	0.0591009	15	21	21	C2	Adipose. subcutaneous (GTEx)	EpiXcan	0.999777	gtex_sf	0.999981
4598	ENSG00000011295	TTC19	-0.378594	-0.0146378	0.70499	0.0898936	0.194119	6.51578e-17	6.14176e-16	17	18	18	C2	Adipose. subcutaneous (GTEx)	EpiXcan	0.999777	gtex_sf	0.999981
4599	ENSG00000105227	PRX	-0.37851	-0.0399967	0.705052	0.00968583	0.031426	0.00170182	0.00447818	7	8	8	C2	Adipose. subcutaneous (GTEx)	EpiXcan	0.999777	gtex_sf	0.999981
4600	ENSG00000151632	AKR1C2	0.378445	0.0306285	0.7051	0.0170143	0.0770275	5.01888e-07	2.01547e-06	13	16	16	C2	Adipose. subcutaneous (GTEx)	EpiXcan	0.999777	gtex_sf	0.999981
4601	ENSG00000160801	PTH1R	-0.378418	-0.0218974	0.70512	0.0466457	0.0892329	6.17603e-08	2.75415e-07	20	24	24	C2	Adipose. subcutaneous (GTEx)	EpiXcan	0.999777	gtex_sf	0.999981
4602	ENSG00000196136	SERPINA3	0.378347	0.00936362	0.705173	0.118736	0.0281272	0.00223381	0.00579855	108	129	129	C2	Adipose. subcutaneous (GTEx)	EpiXcan	0.999777	gtex_sf	0.999981
4603	ENSG00000139323	POC1B	0.378178	0.0234253	0.705298	0.0310976	0.122376	1.50564e-10	8.62206e-10	4	6	6	C2	Adipose. subcutaneous (GTEx)	EpiXcan	0.999777	gtex_sf	0.999981
4604	ENSG00000185261	KIAA0825	-0.377037	-0.0196649	0.706146	0.0344663	0.0602441	8.22575e-06	2.86612e-05	20	21	21	C2	Adipose. subcutaneous (GTEx)	EpiXcan	0.999777	gtex_sf	0.999981
4605	ENSG00000010165	METTL13	-0.376544	-0.0414635	0.706512	0.01081	0.0145737	0.0322979	0.071969	7	8	8	C2	Adipose. subcutaneous (GTEx)	EpiXcan	0.999777	gtex_sf	0.999981
4606	ENSG00000125447	GGA3	0.37652	0.0209944	0.70653	0.0460712	0.10513	1.60797e-09	8.37114e-09	23	31	31	C2	Adipose. subcutaneous (GTEx)	EpiXcan	0.999777	gtex_sf	0.999981
4607	ENSG00000116199	FAM20B	-0.376163	-0.0335306	0.706795	0.0132867	0.0577047	1.45331e-05	4.91704e-05	4	7	7	C2	Adipose. subcutaneous (GTEx)	EpiXcan	0.999777	gtex_sf	0.999981
4608	ENSG00000164626	KCNK5	-0.375994	-0.019769	0.706922	0.0497465	0.152949	4.17802e-13	2.96612e-12	14	15	15	C2	Adipose. subcutaneous (GTEx)	EpiXcan	0.999777	gtex_sf	0.999981
4609	ENSG00000082438	COBLL1	-0.375947	-0.05068	0.706956	0.0115498	0.0184921	0.0161397	0.0375452	9	10	10	C2	Adipose. subcutaneous (GTEx)	EpiXcan	0.999777	gtex_sf	0.999981
4610	ENSG00000175643	RMI2	-0.375865	-0.0175785	0.707017	0.0449951	0.215882	7.85915e-19	8.42903e-18	10	13	13	C2	Adipose. subcutaneous (GTEx)	EpiXcan	0.999777	gtex_sf	0.999981
4611	ENSG00000244754	N4BP2L2	-0.375594	-0.0172487	0.707219	0.0578816	0.114278	5.20691e-10	2.82687e-09	21	27	27	C2	Adipose. subcutaneous (GTEx)	EpiXcan	0.999777	gtex_sf	0.999981
4612	ENSG00000039650	PNKP	0.375363	0.0140477	0.70739	0.0829581	0.164997	1.85061e-14	1.46367e-13	20	23	23	C2	Adipose. subcutaneous (GTEx)	EpiXcan	0.999777	gtex_sf	0.999981
4613	ENSG00000262728	AC123768.3	0.375331	0.0195444	0.707414	0.0504748	0.15769	1.34001e-13	9.92573e-13	35	43	43	C2	Adipose. subcutaneous (GTEx)	EpiXcan	0.999777	gtex_sf	0.999981
4614	ENSG00000109265	KIAA1211	-0.37402	-0.0119268	0.708389	0.0947901	0.170736	1.09735e-14	8.85911e-14	29	33	33	C2	Adipose. subcutaneous (GTEx)	EpiXcan	0.999777	gtex_sf	0.999981
4615	ENSG00000177889	UBE2N	0.373782	0.0293122	0.708566	0.0131968	0.0307153	0.00188736	0.00494505	8	8	8	C2	Adipose. subcutaneous (GTEx)	EpiXcan	0.999777	gtex_sf	0.999981
4616	ENSG00000141576	RNF157	0.373725	0.0138209	0.708609	0.114243	0.219676	4.43009e-19	4.83649e-18	49	55	55	C2	Adipose. subcutaneous (GTEx)	EpiXcan	0.999777	gtex_sf	0.999981
4617	ENSG00000169764	UGP2	0.373672	0.0192283	0.708648	0.0448946	0.176493	3.20798e-15	2.69875e-14	12	17	17	C2	Adipose. subcutaneous (GTEx)	EpiXcan	0.999777	gtex_sf	0.999981
4618	ENSG00000139719	VPS33A	-0.373619	-0.0382981	0.708688	0.0110835	0.0439947	0.000157498	0.000471081	17	18	18	C2	Adipose. subcutaneous (GTEx)	EpiXcan	0.999777	gtex_sf	0.999981
4619	ENSG00000225783	MIAT	0.373409	0.0154292	0.708844	0.0709412	0.0991019	9.02052e-09	4.3826e-08	67	80	80	C2	Adipose. subcutaneous (GTEx)	EpiXcan	0.999777	gtex_sf	0.999981
4620	ENSG00000196975	ANXA4	-0.373354	-0.0121028	0.708885	0.0791911	0.0137761	0.0378472	0.0836555	62	72	72	C2	Adipose. subcutaneous (GTEx)	EpiXcan	0.999777	gtex_sf	0.999981
4621	ENSG00000141279	NPEPPS	0.373028	0.0205456	0.709128	0.0457092	0.0575448	1.66863e-05	5.60358e-05	30	39	39	C2	Adipose. subcutaneous (GTEx)	EpiXcan	0.999777	gtex_sf	0.999981
4622	ENSG00000005436	GCFC2	-0.372702	-0.038871	0.70937	0.0238837	0.0539511	3.12707e-05	0.00010172	26	28	28	C2	Adipose. subcutaneous (GTEx)	EpiXcan	0.999777	gtex_sf	0.999981
4623	ENSG00000197070	ARRDC1	-0.372524	-0.0128956	0.709503	0.111693	0.218697	9.98774e-20	1.13278e-18	18	25	25	C2	Adipose. subcutaneous (GTEx)	EpiXcan	0.999777	gtex_sf	0.999981
4624	ENSG00000168300	PCMTD1	-0.372437	-0.0347049	0.709567	0.0252443	0.0202073	0.0121992	0.0288492	47	57	57	C2	Adipose. subcutaneous (GTEx)	EpiXcan	0.999777	gtex_sf	0.999981
4625	ENSG00000198690	FAN1	0.372242	0.0182381	0.709713	0.0433889	0.0875355	7.71946e-08	3.40449e-07	23	28	28	C2	Adipose. subcutaneous (GTEx)	EpiXcan	0.999777	gtex_sf	0.999981
4626	ENSG00000164002	EXO5	-0.371945	-0.0241237	0.709934	0.0232635	0.0459114	0.000104833	0.00032075	11	11	11	C2	Adipose. subcutaneous (GTEx)	EpiXcan	0.999777	gtex_sf	0.999981
4627	ENSG00000108797	CNTNAP1	-0.371907	-0.113767	0.709962	0.00261124	0.0124011	0.0482957	0.10502	7	12	12	C2	Adipose. subcutaneous (GTEx)	EpiXcan	0.999777	gtex_sf	0.999981
4628	ENSG00000114790	ARHGEF26	0.37173	0.0473775	0.710094	0.00662498	0.141284	2.96537e-12	1.98832e-11	8	11	11	C2	Adipose. subcutaneous (GTEx)	EpiXcan	0.999777	gtex_sf	0.999981
4629	ENSG00000142794	NBPF3	0.371704	0.00595182	0.710113	0.439601	0.715594	1.52349e-105	2.37106e-102	16	19	19	C2	Adipose. subcutaneous (GTEx)	EpiXcan	0.999777	gtex_sf	0.999981
4630	ENSG00000183891	TTC32	-0.371632	-0.00770512	0.710167	0.264129	0.443758	3.28876e-45	1.32372e-43	21	27	27	C2	Adipose. subcutaneous (GTEx)	EpiXcan	0.999777	gtex_sf	0.999981
4631	ENSG00000106004	HOXA5	0.371424	0.0150232	0.710321	0.0549472	0.0468634	0.000111326	0.000339577	47	53	53	C2	Adipose. subcutaneous (GTEx)	EpiXcan	0.999777	gtex_sf	0.999981
4632	ENSG00000164967	RPP25L	0.371389	0.0232973	0.710347	0.0431566	0.0712264	1.43572e-06	5.46173e-06	22	26	26	C2	Adipose. subcutaneous (GTEx)	EpiXcan	0.999777	gtex_sf	0.999981
4633	ENSG00000184939	ZFP90	-0.371268	-0.0463506	0.710438	0.00737832	0.0149798	0.0300864	0.0673088	8	11	11	C2	Adipose. subcutaneous (GTEx)	EpiXcan	0.999777	gtex_sf	0.999981
4634	ENSG00000196154	S100A4	0.370298	0.0167518	0.71116	0.0282825	0.101433	2.81144e-09	1.43356e-08	22	25	25	C2	Adipose. subcutaneous (GTEx)	EpiXcan	0.999777	gtex_sf	0.999981
4635	ENSG00000154889	MPPE1	0.370287	0.0116647	0.711168	0.169257	0.199061	1.34907e-17	1.32513e-16	48	56	56	C2	Adipose. subcutaneous (GTEx)	EpiXcan	0.999777	gtex_sf	0.999981
4636	ENSG00000103381	CPPED1	-0.369863	-0.0196791	0.711484	0.0709809	0.116007	4.7685e-10	2.59927e-09	42	53	53	C2	Adipose. subcutaneous (GTEx)	EpiXcan	0.999777	gtex_sf	0.999981
4637	ENSG00000179598	PLD6	0.36985	0.0157095	0.711494	0.0560053	0.117031	1.83678e-10	1.04457e-09	33	40	40	C2	Adipose. subcutaneous (GTEx)	EpiXcan	0.999777	gtex_sf	0.999981
4638	ENSG00000204314	PRRT1	-0.369714	-0.0180611	0.711595	0.0405897	0.0675609	2.95642e-06	1.08803e-05	31	38	38	C2	Adipose. subcutaneous (GTEx)	EpiXcan	0.999777	gtex_sf	0.999981
4639	ENSG00000183604	SMG1P5	-0.369318	-0.0124524	0.711891	0.124727	0.187174	4.94625e-16	4.37111e-15	29	40	40	C2	Adipose. subcutaneous (GTEx)	EpiXcan	0.999777	gtex_sf	0.999981
4640	ENSG00000119326	CTNNAL1	-0.36905	-0.0085362	0.71209	0.208846	0.263563	1.50602e-23	2.11795e-22	69	77	77	C2	Adipose. subcutaneous (GTEx)	EpiXcan	0.999777	gtex_sf	0.999981
4641	ENSG00000105383	CD33	0.369039	0.0180882	0.712099	0.0734969	0.0412666	0.000300174	0.000868525	37	44	44	C2	Adipose. subcutaneous (GTEx)	EpiXcan	0.999777	gtex_sf	0.999981
4642	ENSG00000128185	DGCR6L	-0.368809	-0.0115324	0.71227	0.125642	0.185951	4.84387e-16	4.28334e-15	52	62	62	C2	Adipose. subcutaneous (GTEx)	EpiXcan	0.999777	gtex_sf	0.999981
4643	ENSG00000112031	MTRF1L	-0.368797	-0.0066184	0.712279	0.345471	0.558688	1.68494e-64	1.59466e-62	25	28	28	C2	Adipose. subcutaneous (GTEx)	EpiXcan	0.999777	gtex_sf	0.999981
4644	ENSG00000196502	SULT1A1	-0.368686	-0.0244358	0.712362	0.0400557	0.02414	0.00523846	0.0129592	30	42	42	C2	Adipose. subcutaneous (GTEx)	EpiXcan	0.999777	gtex_sf	0.999981
4645	ENSG00000113597	TRAPPC13	0.368617	0.0192446	0.712413	0.0367393	0.0915445	3.82468e-08	1.74162e-07	9	11	11	C2	Adipose. subcutaneous (GTEx)	EpiXcan	0.999777	gtex_sf	0.999981
4646	ENSG00000177570	SAMD12	-0.368031	-0.0195207	0.71285	0.0368179	0.0994765	4.67705e-09	2.33886e-08	11	12	12	C2	Adipose. subcutaneous (GTEx)	EpiXcan	0.999777	gtex_sf	0.999981
4647	ENSG00000164733	CTSB	0.36759	0.0155569	0.713179	0.0618718	0.0795346	3.30022e-07	1.3568e-06	15	19	19	C2	Adipose. subcutaneous (GTEx)	EpiXcan	0.999777	gtex_sf	0.999981
4648	ENSG00000184674	GSTT1	-0.367535	-0.0136789	0.71322	0.120212	0.738636	3.23739e-113	7.55769e-110	65	88	88	C2	Adipose. subcutaneous (GTEx)	EpiXcan	0.999777	gtex_sf	0.999981
4649	ENSG00000115944	COX7A2L	0.367437	0.0154367	0.713293	0.0577122	0.0927358	2.90788e-08	1.3385e-07	13	14	14	C2	Adipose. subcutaneous (GTEx)	EpiXcan	0.999777	gtex_sf	0.999981
4650	ENSG00000125895	TMEM74B	-0.367436	-0.0197019	0.713294	0.059845	0.0385075	0.000445669	0.00126111	46	54	54	C2	Adipose. subcutaneous (GTEx)	EpiXcan	0.999777	gtex_sf	0.999981
4651	ENSG00000103510	KAT8	0.36715	0.00969538	0.713507	0.14735	0.321227	8.24829e-31	1.74786e-29	16	21	21	C2	Adipose. subcutaneous (GTEx)	EpiXcan	0.999777	gtex_sf	0.999981
4652	ENSG00000028310	BRD9	0.367058	0.0208964	0.713576	0.00927487	0.0194198	0.0136007	0.0319532	13	14	14	C2	Adipose. subcutaneous (GTEx)	EpiXcan	0.999777	gtex_sf	0.999981
4653	ENSG00000099246	RAB18	0.366651	0.0141827	0.713879	0.0494351	0.0867608	7.33249e-08	3.23994e-07	65	88	88	C2	Adipose. subcutaneous (GTEx)	EpiXcan	0.999777	gtex_sf	0.999981
4654	ENSG00000164078	MST1R	0.366554	0.0374175	0.713952	0.00892948	0.0565982	2.20035e-05	7.28785e-05	13	20	20	C2	Adipose. subcutaneous (GTEx)	EpiXcan	0.999777	gtex_sf	0.999981
4655	ENSG00000164124	TMEM144	0.366476	0.0180061	0.71401	0.0287614	0.13591	1.2233e-11	7.7568e-11	11	18	18	C2	Adipose. subcutaneous (GTEx)	EpiXcan	0.999777	gtex_sf	0.999981
4656	ENSG00000162618	ADGRL4	-0.366398	-0.0350159	0.714068	0.022054	0.0860222	7.81554e-08	3.44469e-07	32	38	38	C2	Adipose. subcutaneous (GTEx)	EpiXcan	0.999777	gtex_sf	0.999981
4657	ENSG00000070501	POLB	0.365747	0.0249467	0.714554	0.0227582	0.0267092	0.00380046	0.00957212	28	34	34	C2	Adipose. subcutaneous (GTEx)	EpiXcan	0.999777	gtex_sf	0.999981
4658	ENSG00000170421	KRT8	0.365578	0.0264408	0.71468	0.0439711	0.0276972	0.00324218	0.00824644	33	39	39	C2	Adipose. subcutaneous (GTEx)	EpiXcan	0.999777	gtex_sf	0.999981
4659	ENSG00000138600	SPPL2A	0.365508	0.0115842	0.714732	0.0889827	0.247536	1.31074e-21	1.64512e-20	30	34	34	C2	Adipose. subcutaneous (GTEx)	EpiXcan	0.999777	gtex_sf	0.999981
4660	ENSG00000166971	AKTIP	0.36544	0.0430854	0.714783	0.00743557	0.0588653	1.24004e-05	4.23022e-05	15	20	20	C2	Adipose. subcutaneous (GTEx)	EpiXcan	0.999777	gtex_sf	0.999981
4661	ENSG00000164068	RNF123	0.365307	0.0128333	0.714883	0.103214	0.283475	1.67616e-25	2.63207e-24	21	31	31	C2	Adipose. subcutaneous (GTEx)	EpiXcan	0.999777	gtex_sf	0.999981
4662	ENSG00000225439	BOLA3-AS1	-0.365197	-0.018605	0.714964	0.0631307	0.170076	1.07155e-14	8.65579e-14	30	39	39	C2	Adipose. subcutaneous (GTEx)	EpiXcan	0.999777	gtex_sf	0.999981
4663	ENSG00000242616	GNG10	0.364758	0.0142286	0.715292	0.150877	0.502401	3.6045e-55	2.32664e-53	17	24	24	C2	Adipose. subcutaneous (GTEx)	EpiXcan	0.999777	gtex_sf	0.999981
4664	ENSG00000023445	BIRC3	-0.36449	-0.015806	0.715492	0.0639245	0.123994	7.10846e-11	4.19588e-10	9	11	11	C2	Adipose. subcutaneous (GTEx)	EpiXcan	0.999777	gtex_sf	0.999981
4665	ENSG00000135317	SNX14	0.364482	0.0125412	0.715498	0.0440831	0.0246526	0.00522924	0.0129387	36	40	40	C2	Adipose. subcutaneous (GTEx)	EpiXcan	0.999777	gtex_sf	0.999981
4666	ENSG00000130528	HRC	-0.364346	-0.0329039	0.7156	0.0133523	0.0565963	1.17225e-05	4.01165e-05	1	1	1	C2	Adipose. subcutaneous (GTEx)	EpiXcan	0.999777	gtex_sf	0.999981
4667	ENSG00000115523	GNLY	-0.364008	-0.0118103	0.715852	0.056067	0.138847	5.56291e-12	3.6208e-11	27	33	33	C2	Adipose. subcutaneous (GTEx)	EpiXcan	0.999777	gtex_sf	0.999981
4668	ENSG00000166928	MS4A14	-0.363989	-0.00598986	0.715866	0.305482	0.49747	2.14934e-53	1.26495e-51	34	37	37	C2	Adipose. subcutaneous (GTEx)	EpiXcan	0.999777	gtex_sf	0.999981
4669	ENSG00000253485	PCDHGA5	0.36353	0.033088	0.716209	0.0107666	0.014223	0.0352501	0.0781743	13	13	13	C2	Adipose. subcutaneous (GTEx)	EpiXcan	0.999777	gtex_sf	0.999981
4670	ENSG00000064687	ABCA7	-0.363333	-0.0176159	0.716356	0.0643516	0.0487043	6.62526e-05	0.000207421	32	41	41	C2	Adipose. subcutaneous (GTEx)	EpiXcan	0.999777	gtex_sf	0.999981
4671	ENSG00000261888	AC144831.1	-0.363221	-0.033899	0.71644	0.0185223	0.0746903	6.90697e-07	2.72141e-06	7	11	11	C2	Adipose. subcutaneous (GTEx)	EpiXcan	0.999777	gtex_sf	0.999981
4672	ENSG00000100347	SAMM50	-0.363095	-0.0103122	0.716534	0.120137	0.378221	8.07741e-38	2.3769e-36	12	16	16	C2	Adipose. subcutaneous (GTEx)	EpiXcan	0.999777	gtex_sf	0.999981
4673	ENSG00000088992	TESC	0.363011	0.148012	0.716597	0.000659138	0.0311166	0.001556	0.00411457	3	5	5	C2	Adipose. subcutaneous (GTEx)	EpiXcan	0.999777	gtex_sf	0.999981
4674	ENSG00000260051	AL031600.1	0.362774	0.0167798	0.716774	0.0654419	0.167457	1.04686e-14	8.47103e-14	16	23	23	C2	Adipose. subcutaneous (GTEx)	EpiXcan	0.999777	gtex_sf	0.999981
4675	ENSG00000174516	PELI3	0.362718	0.0415936	0.716816	0.0266409	0.0291816	0.00251727	0.00649226	17	21	21	C2	Adipose. subcutaneous (GTEx)	EpiXcan	0.999777	gtex_sf	0.999981
4676	ENSG00000251432	AC108062.1	0.362586	0.0105242	0.716914	0.102335	0.218942	4.52743e-19	4.93507e-18	22	26	26	C2	Adipose. subcutaneous (GTEx)	EpiXcan	0.999777	gtex_sf	0.999981
4677	ENSG00000196189	SEMA4A	0.362411	0.0148733	0.717045	0.0944028	0.08008	3.30497e-07	1.35813e-06	43	49	49	C2	Adipose. subcutaneous (GTEx)	EpiXcan	0.999777	gtex_sf	0.999981
4678	ENSG00000167644	C19orf33	-0.362358	-0.0100675	0.717084	0.161783	0.250768	4.60636e-22	5.9964e-21	13	14	14	C2	Adipose. subcutaneous (GTEx)	EpiXcan	0.999777	gtex_sf	0.999981
4679	ENSG00000088766	CRLS1	-0.362316	-0.0212371	0.717116	0.0339489	0.0135863	0.0402872	0.0887269	50	59	59	C2	Adipose. subcutaneous (GTEx)	EpiXcan	0.999777	gtex_sf	0.999981
4680	ENSG00000103496	STX4	-0.36201	-0.0354863	0.717344	0.0143044	0.0635767	4.41583e-06	1.5884e-05	10	13	13	C2	Adipose. subcutaneous (GTEx)	EpiXcan	0.999777	gtex_sf	0.999981
4681	ENSG00000127947	PTPN12	0.361862	0.0140773	0.717455	0.129408	0.220592	1.49586e-19	1.67889e-18	42	47	47	C2	Adipose. subcutaneous (GTEx)	EpiXcan	0.999777	gtex_sf	0.999981
4682	ENSG00000271646	AC099343.3	0.361589	0.020151	0.717659	0.0369842	0.103237	2.41528e-09	1.23832e-08	8	9	9	C2	Adipose. subcutaneous (GTEx)	EpiXcan	0.999777	gtex_sf	0.999981
4683	ENSG00000156261	CCT8	0.361579	0.00665008	0.717666	0.279654	0.441812	3.16383e-46	1.32286e-44	10	12	12	C2	Adipose. subcutaneous (GTEx)	EpiXcan	0.999777	gtex_sf	0.999981
4684	ENSG00000141934	PLPP2	0.361377	0.0134499	0.717818	0.170085	0.244855	1.56516e-21	1.95918e-20	38	49	49	C2	Adipose. subcutaneous (GTEx)	EpiXcan	0.999777	gtex_sf	0.999981
4685	ENSG00000112139	MDGA1	0.361215	0.00643157	0.717939	0.439826	0.517133	1.23327e-57	8.81347e-56	60	68	68	C2	Adipose. subcutaneous (GTEx)	EpiXcan	0.999777	gtex_sf	0.999981
4686	ENSG00000137101	CD72	0.360691	0.0192013	0.71833	0.03355	0.0686092	1.68365e-06	6.35656e-06	3	3	3	C2	Adipose. subcutaneous (GTEx)	EpiXcan	0.999777	gtex_sf	0.999981
4687	ENSG00000262903	AC027796.4	-0.360657	-0.0034412	0.718356	0.0118006	0.0311966	0.00178208	0.00467884	9	13	13	C2	Adipose. subcutaneous (GTEx)	EpiXcan	0.999777	gtex_sf	0.999981
4688	ENSG00000139116	KIF21A	0.360648	0.0112964	0.718362	0.13614	0.143051	1.89281e-12	1.28702e-11	36	40	40	C2	Adipose. subcutaneous (GTEx)	EpiXcan	0.999777	gtex_sf	0.999981
4689	ENSG00000121236	TRIM6	0.360647	0.0113123	0.718363	0.118029	0.222509	2.05282e-19	2.29297e-18	41	55	55	C2	Adipose. subcutaneous (GTEx)	EpiXcan	0.999777	gtex_sf	0.999981
4690	ENSG00000138780	GSTCD	0.36064	0.0190704	0.718368	0.0476671	0.103771	4.43924e-09	2.22709e-08	23	25	25	C2	Adipose. subcutaneous (GTEx)	EpiXcan	0.999777	gtex_sf	0.999981
4691	ENSG00000051009	FAM160A2	-0.360604	-0.0136916	0.718396	0.074204	0.122129	1.56928e-10	8.97549e-10	12	13	13	C2	Adipose. subcutaneous (GTEx)	EpiXcan	0.999777	gtex_sf	0.999981
4692	ENSG00000232112	TMA7	0.36029	0.0405009	0.718631	0.0129312	0.0106602	0.0694778	0.147072	16	19	19	C2	Adipose. subcutaneous (GTEx)	EpiXcan	0.999777	gtex_sf	0.999981
4693	ENSG00000204054	LINC00963	-0.359457	-0.016003	0.719253	0.0644317	0.107097	2.27812e-09	1.17151e-08	17	22	22	C2	Adipose. subcutaneous (GTEx)	EpiXcan	0.999777	gtex_sf	0.999981
4694	ENSG00000081052	COL4A4	0.35945	0.043703	0.719259	0.0120966	0.0795888	3.56503e-07	1.45924e-06	26	39	39	C2	Adipose. subcutaneous (GTEx)	EpiXcan	0.999777	gtex_sf	0.999981
4695	ENSG00000237940	LINC01238	0.359438	0.0155341	0.719267	0.0598043	0.102831	2.59853e-09	1.33032e-08	46	61	61	C2	Adipose. subcutaneous (GTEx)	EpiXcan	0.999777	gtex_sf	0.999981
4696	ENSG00000180901	KCTD2	0.359213	0.0840327	0.719436	0.00274686	0.0155576	0.0271636	0.0611607	4	4	4	C2	Adipose. subcutaneous (GTEx)	EpiXcan	0.999777	gtex_sf	0.999981
4697	ENSG00000138439	FAM117B	-0.358744	-0.025799	0.719787	0.0180932	0.0191716	0.0140554	0.0329276	8	9	9	C2	Adipose. subcutaneous (GTEx)	EpiXcan	0.999777	gtex_sf	0.999981
4698	ENSG00000107819	SFXN3	0.358456	0.0117985	0.720002	0.0819893	0.137978	4.69321e-12	3.0805e-11	26	36	36	C2	Adipose. subcutaneous (GTEx)	EpiXcan	0.999777	gtex_sf	0.999981
4699	ENSG00000182004	SNRPE	-0.358422	-0.0418446	0.720028	0.0094908	0.0457793	0.000116027	0.000352611	10	11	11	C2	Adipose. subcutaneous (GTEx)	EpiXcan	0.999777	gtex_sf	0.999981
4700	ENSG00000198121	LPAR1	-0.358389	-0.01376	0.720052	0.0410138	0.010439	0.0673559	0.142918	41	45	45	C2	Adipose. subcutaneous (GTEx)	EpiXcan	0.999777	gtex_sf	0.999981
4701	ENSG00000151725	CENPU	-0.358157	-0.0117047	0.720226	0.112405	0.286637	6.55597e-26	1.04828e-24	5	7	7	C2	Adipose. subcutaneous (GTEx)	EpiXcan	0.999777	gtex_sf	0.999981
4702	ENSG00000146477	SLC22A3	-0.358058	-0.0664189	0.7203	0.00391557	0.0782125	4.32933e-07	1.7506e-06	1	2	2	C2	Adipose. subcutaneous (GTEx)	EpiXcan	0.999777	gtex_sf	0.999981
4703	ENSG00000244560	AC004890.2	0.358015	0.00884476	0.720332	0.162129	0.336523	8.34485e-32	1.86421e-30	50	60	60	C2	Adipose. subcutaneous (GTEx)	EpiXcan	0.999777	gtex_sf	0.999981
4704	ENSG00000145736	GTF2H2	0.357397	0.0112177	0.720795	0.17306	0.201519	1.4117e-17	1.38471e-16	93	116	116	C2	Adipose. subcutaneous (GTEx)	EpiXcan	0.999777	gtex_sf	0.999981
4705	ENSG00000152763	WDR78	-0.357169	-0.0225503	0.720965	0.043179	0.049113	7.78531e-05	0.000241633	36	43	43	C2	Adipose. subcutaneous (GTEx)	EpiXcan	0.999777	gtex_sf	0.999981
4706	ENSG00000121454	LHX4	0.357093	0.011746	0.721022	0.147314	0.199161	2.58973e-18	2.6751e-17	26	31	31	C2	Adipose. subcutaneous (GTEx)	EpiXcan	0.999777	gtex_sf	0.999981
4707	ENSG00000197937	ZNF347	-0.357037	-0.0143745	0.721064	0.104281	0.116944	3.74614e-10	2.06746e-09	30	43	43	C2	Adipose. subcutaneous (GTEx)	EpiXcan	0.999777	gtex_sf	0.999981
4708	ENSG00000216937	CCDC7	-0.356822	-0.0217122	0.721225	0.0304461	0.0685466	2.71019e-06	1.00189e-05	33	44	44	C2	Adipose. subcutaneous (GTEx)	EpiXcan	0.999777	gtex_sf	0.999981
4709	ENSG00000137760	ALKBH8	-0.356727	-0.0493868	0.721297	0.00927206	0.0333632	0.00113351	0.00304976	13	16	16	C2	Adipose. subcutaneous (GTEx)	EpiXcan	0.999777	gtex_sf	0.999981
4710	ENSG00000182841	RRP7BP	0.356715	0.0121926	0.721305	0.1017	0.378725	1.31751e-38	3.96867e-37	20	24	24	C2	Adipose. subcutaneous (GTEx)	EpiXcan	0.999777	gtex_sf	0.999981
4711	ENSG00000004897	CDC27	-0.356667	-0.0116294	0.721341	0.109773	0.207401	2.71835e-18	2.80589e-17	8	9	9	C2	Adipose. subcutaneous (GTEx)	EpiXcan	0.999777	gtex_sf	0.999981
4712	ENSG00000169410	PTPN9	0.356326	0.0162227	0.721597	0.0528105	0.0303326	0.00186529	0.00488906	19	22	22	C2	Adipose. subcutaneous (GTEx)	EpiXcan	0.999777	gtex_sf	0.999981
4713	ENSG00000108474	PIGL	-0.356256	-0.0307768	0.721649	0.015451	0.0675148	2.63893e-06	9.76579e-06	5	6	6	C2	Adipose. subcutaneous (GTEx)	EpiXcan	0.999777	gtex_sf	0.999981
4714	ENSG00000134452	FBXO18	-0.356118	-0.032096	0.721752	0.0185124	0.0634044	6.14765e-06	2.17395e-05	9	9	9	C2	Adipose. subcutaneous (GTEx)	EpiXcan	0.999777	gtex_sf	0.999981
4715	ENSG00000164818	DNAAF5	-0.355962	-0.0170975	0.721869	0.0821096	0.132502	2.27591e-11	1.40931e-10	43	58	58	C2	Adipose. subcutaneous (GTEx)	EpiXcan	0.999777	gtex_sf	0.999981
4716	ENSG00000169136	ATF5	0.355866	0.0147825	0.721941	0.113558	0.0922115	2.84578e-08	1.31251e-07	61	72	72	C2	Adipose. subcutaneous (GTEx)	EpiXcan	0.999777	gtex_sf	0.999981
4717	ENSG00000169246	NPIPB3	-0.355836	-0.0539986	0.721963	0.00756462	0.0108824	0.0670273	0.142301	12	15	15	C2	Adipose. subcutaneous (GTEx)	EpiXcan	0.999777	gtex_sf	0.999981
4718	ENSG00000044115	CTNNA1	0.355712	0.0631395	0.722056	0.0034416	0.0101483	0.0750575	0.158071	21	29	29	C2	Adipose. subcutaneous (GTEx)	EpiXcan	0.999777	gtex_sf	0.999981
4719	ENSG00000087884	AAMDC	-0.355702	-0.0127069	0.722064	0.0579661	0.156365	1.5073e-13	1.11237e-12	19	24	24	C2	Adipose. subcutaneous (GTEx)	EpiXcan	0.999777	gtex_sf	0.999981
4720	ENSG00000138326	RPS24	0.355247	0.0086152	0.722404	0.169553	0.180429	1.14265e-15	9.8614e-15	61	74	74	C2	Adipose. subcutaneous (GTEx)	EpiXcan	0.999777	gtex_sf	0.999981
4721	ENSG00000228451	SDAD1P1	0.354933	0.00867084	0.72264	0.16371	0.275887	2.92585e-25	4.53344e-24	13	16	16	C2	Adipose. subcutaneous (GTEx)	EpiXcan	0.999777	gtex_sf	0.999981
4722	ENSG00000183826	BTBD9	0.354896	0.01867	0.722667	0.053838	0.0647521	3.94449e-06	1.43046e-05	35	44	44	C2	Adipose. subcutaneous (GTEx)	EpiXcan	0.999777	gtex_sf	0.999981
4723	ENSG00000175334	BANF1	0.354825	0.0113778	0.722721	0.09501	0.162675	4.71913e-14	3.64192e-13	12	17	17	C2	Adipose. subcutaneous (GTEx)	EpiXcan	0.999777	gtex_sf	0.999981
4724	ENSG00000021776	AQR	-0.354681	-0.0458528	0.722828	0.00508903	0.0440272	0.00016469	0.00049123	5	10	10	C2	Adipose. subcutaneous (GTEx)	EpiXcan	0.999777	gtex_sf	0.999981
4725	ENSG00000102781	KATNAL1	-0.354564	-0.0491387	0.722916	0.0168701	0.0159931	0.023996	0.0545193	20	25	25	C2	Adipose. subcutaneous (GTEx)	EpiXcan	0.999777	gtex_sf	0.999981
4726	ENSG00000119723	COQ6	0.354282	0.0162843	0.723128	0.0267538	0.0422666	0.00024691	0.000721566	18	24	24	C2	Adipose. subcutaneous (GTEx)	EpiXcan	0.999777	gtex_sf	0.999981
4727	ENSG00000148832	PAOX	0.353375	0.0198125	0.723807	0.0506562	0.118116	2.69808e-10	1.50626e-09	8	9	9	C2	Adipose. subcutaneous (GTEx)	EpiXcan	0.999777	gtex_sf	0.999981
4728	ENSG00000184916	JAG2	0.35293	0.097413	0.724141	0.00250181	0.0101176	0.0770829	0.16202	2	2	2	C2	Adipose. subcutaneous (GTEx)	EpiXcan	0.999777	gtex_sf	0.999981
4729	ENSG00000077420	APBB1IP	-0.352552	-0.0163484	0.724424	0.0626052	0.152805	4.67474e-13	3.30702e-12	11	14	14	C2	Adipose. subcutaneous (GTEx)	EpiXcan	0.999777	gtex_sf	0.999981
4730	ENSG00000183161	FANCF	0.352343	0.045762	0.724581	0.00828209	0.0637352	5.08827e-06	1.81907e-05	12	14	14	C2	Adipose. subcutaneous (GTEx)	EpiXcan	0.999777	gtex_sf	0.999981
4731	ENSG00000139133	ALG10	0.352184	0.0396137	0.7247	0.0108701	0.0372886	0.000597047	0.00165929	3	3	3	C2	Adipose. subcutaneous (GTEx)	EpiXcan	0.999777	gtex_sf	0.999981
4732	ENSG00000007933	FMO3	-0.35209	-0.00687717	0.724771	0.117613	0.0277856	0.0030464	0.00777816	79	86	86	C2	Adipose. subcutaneous (GTEx)	EpiXcan	0.999777	gtex_sf	0.999981
4733	ENSG00000103275	UBE2I	-0.352017	-0.019503	0.724825	0.0393882	0.140724	3.4619e-12	2.3047e-11	22	27	27	C2	Adipose. subcutaneous (GTEx)	EpiXcan	0.999777	gtex_sf	0.999981
4734	ENSG00000237945	LINC00649	-0.35171	-0.00810425	0.725055	0.123918	0.119342	2.11144e-10	1.19254e-09	52	68	68	C2	Adipose. subcutaneous (GTEx)	EpiXcan	0.999777	gtex_sf	0.999981
4735	ENSG00000124275	MTRR	-0.351491	-0.029259	0.72522	0.0221697	0.0309326	0.00171623	0.00451441	65	79	79	C2	Adipose. subcutaneous (GTEx)	EpiXcan	0.999777	gtex_sf	0.999981
4736	ENSG00000132329	RAMP1	0.351154	0.0206592	0.725473	0.0329172	0.0109936	0.0642848	0.136949	31	38	38	C2	Adipose. subcutaneous (GTEx)	EpiXcan	0.999777	gtex_sf	0.999981
4737	ENSG00000137221	TJAP1	0.351072	0.0316696	0.725534	0.0141314	0.0131485	0.0414139	0.0910364	16	18	18	C2	Adipose. subcutaneous (GTEx)	EpiXcan	0.999777	gtex_sf	0.999981
4738	ENSG00000174989	FBXW8	-0.350987	-0.0162803	0.725598	0.0521632	0.0612741	7.31608e-06	2.56191e-05	22	29	29	C2	Adipose. subcutaneous (GTEx)	EpiXcan	0.999777	gtex_sf	0.999981
4739	ENSG00000165219	GAPVD1	0.350897	0.0772861	0.725665	0.00282227	0.0369446	0.000623103	0.00172828	7	10	10	C2	Adipose. subcutaneous (GTEx)	EpiXcan	0.999777	gtex_sf	0.999981
4740	ENSG00000140548	ZNF710	0.350701	0.0134657	0.725812	0.0404422	0.0506767	6.04235e-05	0.000190149	29	37	37	C2	Adipose. subcutaneous (GTEx)	EpiXcan	0.999777	gtex_sf	0.999981
4741	ENSG00000134899	ERCC5	0.350606	0.0194219	0.725884	0.0268253	0.089332	6.08142e-08	2.71714e-07	7	8	8	C2	Adipose. subcutaneous (GTEx)	EpiXcan	0.999777	gtex_sf	0.999981
4742	ENSG00000144843	ADPRH	-0.350386	-0.00575695	0.726049	0.324711	0.429206	2.73136e-43	1.02295e-41	40	45	45	C2	Adipose. subcutaneous (GTEx)	EpiXcan	0.999777	gtex_sf	0.999981
4743	ENSG00000165280	VCP	0.349946	0.0195748	0.726379	0.0309489	0.134339	1.50027e-11	9.42766e-11	8	11	11	C2	Adipose. subcutaneous (GTEx)	EpiXcan	0.999777	gtex_sf	0.999981
4744	ENSG00000106400	ZNHIT1	-0.349819	-0.0155335	0.726475	0.0693997	0.175705	1.19016e-15	1.02525e-14	16	20	20	C2	Adipose. subcutaneous (GTEx)	EpiXcan	0.999777	gtex_sf	0.999981
4745	ENSG00000163702	IL17RC	-0.349752	-0.03184	0.726525	0.0124481	0.022847	0.00708736	0.0172528	10	11	11	C2	Adipose. subcutaneous (GTEx)	EpiXcan	0.999777	gtex_sf	0.999981
4746	ENSG00000170412	GPRC5C	0.349721	0.0230635	0.726548	0.0234046	0.0845557	9.33609e-08	4.07893e-07	13	17	17	C2	Adipose. subcutaneous (GTEx)	EpiXcan	0.999777	gtex_sf	0.999981
4747	ENSG00000166261	ZNF202	-0.349584	-0.033643	0.726651	0.0110974	0.0472182	7.64934e-05	0.000237676	14	16	16	C2	Adipose. subcutaneous (GTEx)	EpiXcan	0.999777	gtex_sf	0.999981
4748	ENSG00000226416	MRPL23-AS1	-0.349332	-0.0267901	0.72684	0.0305667	0.255259	9.85643e-23	1.33005e-21	6	14	14	C2	Adipose. subcutaneous (GTEx)	EpiXcan	0.999777	gtex_sf	0.999981
4749	ENSG00000049245	VAMP3	-0.349233	-0.0357485	0.726914	0.0103697	0.0654725	3.69248e-06	1.34304e-05	7	10	10	C2	Adipose. subcutaneous (GTEx)	EpiXcan	0.999777	gtex_sf	0.999981
4750	ENSG00000125703	ATG4C	0.349064	0.045171	0.727041	0.00626093	0.0110211	0.0629192	0.134244	19	23	23	C2	Adipose. subcutaneous (GTEx)	EpiXcan	0.999777	gtex_sf	0.999981
4751	ENSG00000162004	CCDC78	-0.349016	-0.0422755	0.727078	0.0106698	0.024185	0.00612666	0.0150449	9	10	10	C2	Adipose. subcutaneous (GTEx)	EpiXcan	0.999777	gtex_sf	0.999981
4752	ENSG00000122335	SERAC1	0.348995	0.00806316	0.727093	0.165532	0.227945	1.0701e-20	1.29215e-19	30	32	32	C2	Adipose. subcutaneous (GTEx)	EpiXcan	0.999777	gtex_sf	0.999981
4753	ENSG00000179299	NSUN7	0.348679	0.036984	0.72733	0.00858802	0.0773499	5.76445e-07	2.29905e-06	5	10	10	C2	Adipose. subcutaneous (GTEx)	EpiXcan	0.999777	gtex_sf	0.999981
4754	ENSG00000054267	ARID4B	0.348669	0.177959	0.727338	0.000687843	0.0109156	0.0667524	0.141774	4	7	7	C2	Adipose. subcutaneous (GTEx)	EpiXcan	0.999777	gtex_sf	0.999981
4755	ENSG00000162885	B3GALNT2	-0.348654	-0.00985688	0.727349	0.0898587	0.202828	9.54996e-18	9.47354e-17	13	18	18	C2	Adipose. subcutaneous (GTEx)	EpiXcan	0.999777	gtex_sf	0.999981
4756	ENSG00000124587	PEX6	0.348532	0.00682811	0.727441	0.37552	0.692079	3.65603e-99	3.414e-96	95	114	114	C2	Adipose. subcutaneous (GTEx)	EpiXcan	0.999777	gtex_sf	0.999981
4757	ENSG00000168159	RNF187	-0.348133	-0.011028	0.72774	0.0543277	0.0364939	0.000575916	0.0016047	33	39	39	C2	Adipose. subcutaneous (GTEx)	EpiXcan	0.999777	gtex_sf	0.999981
4758	ENSG00000119899	SLC17A5	-0.347872	-0.0146307	0.727936	0.0614571	0.162272	7.81367e-14	5.90643e-13	54	65	65	C2	Adipose. subcutaneous (GTEx)	EpiXcan	0.999777	gtex_sf	0.999981
4759	ENSG00000167617	CDC42EP5	-0.347821	-0.0620649	0.727974	0.00411096	0.0229721	0.0075671	0.0183537	8	12	12	C2	Adipose. subcutaneous (GTEx)	EpiXcan	0.999777	gtex_sf	0.999981
4760	ENSG00000172262	ZNF131	0.34769	0.0312829	0.728073	0.0155606	0.0231903	0.00653013	0.0159741	29	33	33	C2	Adipose. subcutaneous (GTEx)	EpiXcan	0.999777	gtex_sf	0.999981
4761	ENSG00000163608	NEPRO	0.347605	0.0194643	0.728137	0.0366911	0.0830744	1.22258e-07	5.26263e-07	4	4	4	C2	Adipose. subcutaneous (GTEx)	EpiXcan	0.999777	gtex_sf	0.999981
4762	ENSG00000108510	MED13	0.347539	0.0214186	0.728187	0.027172	0.109928	1.49357e-09	7.81198e-09	25	29	29	C2	Adipose. subcutaneous (GTEx)	EpiXcan	0.999777	gtex_sf	0.999981
4763	ENSG00000115306	SPTBN1	-0.347448	-0.0124005	0.728255	0.0690323	0.114648	3.92331e-10	2.16098e-09	22	25	25	C2	Adipose. subcutaneous (GTEx)	EpiXcan	0.999777	gtex_sf	0.999981
4764	ENSG00000149489	ROM1	-0.347395	-0.0114261	0.728294	0.0886631	0.22071	4.02089e-19	4.40349e-18	21	22	22	C2	Adipose. subcutaneous (GTEx)	EpiXcan	0.999777	gtex_sf	0.999981
4765	ENSG00000186409	CCDC30	-0.346763	-0.0126786	0.728769	0.0668988	0.143591	1.33871e-12	9.21443e-12	16	19	19	C2	Adipose. subcutaneous (GTEx)	EpiXcan	0.999777	gtex_sf	0.999981
4766	ENSG00000161395	PGAP3	0.346665	0.0259363	0.728843	0.0176059	0.0258238	0.00420149	0.0105316	20	22	22	C2	Adipose. subcutaneous (GTEx)	EpiXcan	0.999777	gtex_sf	0.999981
4767	ENSG00000221963	APOL6	0.346589	0.0344864	0.7289	0.0103765	0.152766	1.36018e-13	1.00698e-12	1	3	3	C2	Adipose. subcutaneous (GTEx)	EpiXcan	0.999777	gtex_sf	0.999981
4768	ENSG00000250312	ZNF718	0.346545	0.0179827	0.728933	0.137894	0.513182	4.97113e-56	3.3638e-54	12	17	17	C2	Adipose. subcutaneous (GTEx)	EpiXcan	0.999777	gtex_sf	0.999981
4769	ENSG00000167637	ZNF283	0.34635	0.0231303	0.72908	0.0262415	0.0511407	4.44655e-05	0.000142133	41	46	46	C2	Adipose. subcutaneous (GTEx)	EpiXcan	0.999777	gtex_sf	0.999981
4770	ENSG00000154945	ANKRD40	-0.346113	-0.0166923	0.729258	0.0452454	0.121313	1.68762e-10	9.63659e-10	3	3	3	C2	Adipose. subcutaneous (GTEx)	EpiXcan	0.999777	gtex_sf	0.999981
4771	ENSG00000151422	FER	0.346111	0.0289059	0.72926	0.00995476	0.0134286	0.0419967	0.0922163	18	23	23	C2	Adipose. subcutaneous (GTEx)	EpiXcan	0.999777	gtex_sf	0.999981
4772	ENSG00000038945	MSR1	0.346053	0.0421793	0.729303	0.00959091	0.0205339	0.0109182	0.0260043	11	14	14	C2	Adipose. subcutaneous (GTEx)	EpiXcan	0.999777	gtex_sf	0.999981
4773	ENSG00000146263	MMS22L	0.345637	0.0139974	0.729615	0.0738262	0.091037	3.94018e-08	1.79014e-07	39	43	43	C2	Adipose. subcutaneous (GTEx)	EpiXcan	0.999777	gtex_sf	0.999981
4774	ENSG00000173805	HAP1	-0.345594	-0.0142768	0.729648	0.0552405	0.112829	5.91248e-10	3.1926e-09	10	11	11	C2	Adipose. subcutaneous (GTEx)	EpiXcan	0.999777	gtex_sf	0.999981
4775	ENSG00000114857	NKTR	0.345353	0.00759113	0.729829	0.191554	0.46548	2.57106e-48	1.19248e-46	33	44	44	C2	Adipose. subcutaneous (GTEx)	EpiXcan	0.999777	gtex_sf	0.999981
4776	ENSG00000042493	CAPG	0.345326	0.0147654	0.72985	0.0776141	0.165571	1.01818e-14	8.25329e-14	19	25	25	C2	Adipose. subcutaneous (GTEx)	EpiXcan	0.999777	gtex_sf	0.999981
4777	ENSG00000156113	KCNMA1	0.345115	0.0172498	0.730008	0.0408841	0.164691	4.9099e-14	3.77458e-13	15	16	16	C2	Adipose. subcutaneous (GTEx)	EpiXcan	0.999777	gtex_sf	0.999981
4778	ENSG00000088205	DDX18	0.344746	0.0182681	0.730285	0.0462892	0.105608	1.82617e-09	9.46323e-09	5	5	5	C2	Adipose. subcutaneous (GTEx)	EpiXcan	0.999777	gtex_sf	0.999981
4779	ENSG00000093010	COMT	-0.344727	-0.0062404	0.7303	0.0949601	0.0998109	3.41696e-09	1.72909e-08	25	26	26	C2	Adipose. subcutaneous (GTEx)	EpiXcan	0.999777	gtex_sf	0.999981
4780	ENSG00000148229	POLE3	-0.344553	-0.0351753	0.73043	0.0103942	0.0677192	2.71122e-06	1.00201e-05	6	7	7	C2	Adipose. subcutaneous (GTEx)	EpiXcan	0.999777	gtex_sf	0.999981
4781	ENSG00000152749	GPR180	-0.34422	-0.00866031	0.730681	0.197026	0.369015	1.80454e-35	4.7601e-34	22	28	28	C2	Adipose. subcutaneous (GTEx)	EpiXcan	0.999777	gtex_sf	0.999981
4782	ENSG00000167775	CD320	-0.34366	-0.0198256	0.731102	0.0355482	0.0265667	0.00369602	0.00932125	13	18	18	C2	Adipose. subcutaneous (GTEx)	EpiXcan	0.999777	gtex_sf	0.999981
4783	ENSG00000188372	ZP3	0.343423	0.00597467	0.73128	0.348516	0.561574	4.01673e-67	4.13694e-65	33	40	40	C2	Adipose. subcutaneous (GTEx)	EpiXcan	0.999777	gtex_sf	0.999981
4784	ENSG00000166321	NUDT13	-0.343053	-0.0118252	0.731558	0.147408	0.297788	3.26325e-27	5.6291e-26	52	64	64	C2	Adipose. subcutaneous (GTEx)	EpiXcan	0.999777	gtex_sf	0.999981
4785	ENSG00000140993	TIGD7	-0.342821	-0.0146107	0.731733	0.0342246	0.068629	1.78977e-06	6.7427e-06	21	26	26	C2	Adipose. subcutaneous (GTEx)	EpiXcan	0.999777	gtex_sf	0.999981
4786	ENSG00000167220	HDHD2	-0.34205	-0.0158662	0.732313	0.0530647	0.157128	1.46429e-13	1.08177e-12	22	28	28	C2	Adipose. subcutaneous (GTEx)	EpiXcan	0.999777	gtex_sf	0.999981
4787	ENSG00000196743	GM2A	-0.341989	-0.0139598	0.732359	0.0746254	0.167992	5.59483e-15	4.60169e-14	15	17	17	C2	Adipose. subcutaneous (GTEx)	EpiXcan	0.999777	gtex_sf	0.999981
4788	ENSG00000188452	CERKL	0.341847	0.022476	0.732466	0.0233443	0.0143829	0.0337711	0.0750844	13	14	14	C2	Adipose. subcutaneous (GTEx)	EpiXcan	0.999777	gtex_sf	0.999981
4789	ENSG00000182993	C12orf60	0.341378	0.0345042	0.732819	0.0112022	0.0740283	9.9164e-07	3.83381e-06	5	7	7	C2	Adipose. subcutaneous (GTEx)	EpiXcan	0.999777	gtex_sf	0.999981
4790	ENSG00000171121	KCNMB3	0.341175	0.0213545	0.732971	0.0267131	0.0568684	1.34709e-05	4.57422e-05	14	15	15	C2	Adipose. subcutaneous (GTEx)	EpiXcan	0.999777	gtex_sf	0.999981
4791	ENSG00000261455	LINC01003	0.3411	0.00965036	0.733029	0.128623	0.335966	1.37296e-31	3.02852e-30	24	37	37	C2	Adipose. subcutaneous (GTEx)	EpiXcan	0.999777	gtex_sf	0.999981
4792	ENSG00000111247	RAD51AP1	-0.340797	0.00529765	0.733256	0.041258	0.0364105	0.000669386	0.00185006	40	48	48	C2	Adipose. subcutaneous (GTEx)	EpiXcan	0.999777	gtex_sf	0.999981
4793	ENSG00000136816	TOR1B	-0.340795	-0.00761641	0.733258	0.123403	0.142912	6.60642e-13	4.64073e-12	59	74	74	C2	Adipose. subcutaneous (GTEx)	EpiXcan	0.999777	gtex_sf	0.999981
4794	ENSG00000100068	LRP5L	-0.340572	-0.00952728	0.733426	0.164081	0.260307	7.9513e-24	1.1423e-22	9	9	9	C2	Adipose. subcutaneous (GTEx)	EpiXcan	0.999777	gtex_sf	0.999981
4795	ENSG00000120860	WASHC3	-0.340399	-0.00823389	0.733556	0.221562	0.215784	7.13568e-19	7.67072e-18	54	62	62	C2	Adipose. subcutaneous (GTEx)	EpiXcan	0.999777	gtex_sf	0.999981
4796	ENSG00000141994	DUS3L	0.340205	0.0068294	0.733702	0.261941	0.473529	7.49013e-50	3.78752e-48	13	17	17	C2	Adipose. subcutaneous (GTEx)	EpiXcan	0.999777	gtex_sf	0.999981
4797	ENSG00000261428	AC097461.1	0.340157	0.00718768	0.733739	0.219874	0.37009	2.39375e-35	6.25545e-34	34	39	39	C2	Adipose. subcutaneous (GTEx)	EpiXcan	0.999777	gtex_sf	0.999981
4798	ENSG00000125247	TMTC4	0.339884	0.0072293	0.733944	0.201849	0.338892	6.38898e-32	1.43185e-30	13	13	13	C2	Adipose. subcutaneous (GTEx)	EpiXcan	0.999777	gtex_sf	0.999981
4799	ENSG00000244625	MIATNB	0.339697	0.0145894	0.734085	0.0862104	0.128564	4.49998e-11	2.71219e-10	32	38	38	C2	Adipose. subcutaneous (GTEx)	EpiXcan	0.999777	gtex_sf	0.999981
4800	ENSG00000103051	COG4	-0.339623	-0.0161839	0.734141	0.0458316	0.106486	2.88678e-09	1.4693e-08	11	18	18	C2	Adipose. subcutaneous (GTEx)	EpiXcan	0.999777	gtex_sf	0.999981
4801	ENSG00000167191	GPRC5B	-0.339275	-0.0168504	0.734403	0.0453794	0.0616546	8.22941e-06	2.86668e-05	31	39	39	C2	Adipose. subcutaneous (GTEx)	EpiXcan	0.999777	gtex_sf	0.999981
4802	ENSG00000175764	TTLL11	-0.338838	-0.0153592	0.734732	0.0710058	0.135548	1.11511e-11	7.08682e-11	13	13	13	C2	Adipose. subcutaneous (GTEx)	EpiXcan	0.999777	gtex_sf	0.999981
4803	ENSG00000155957	TMBIM4	0.338816	0.0081818	0.734748	0.187712	0.313709	3.22984e-29	6.20581e-28	14	17	17	C2	Adipose. subcutaneous (GTEx)	EpiXcan	0.999777	gtex_sf	0.999981
4804	ENSG00000085832	EPS15	0.338758	0.00668133	0.734792	0.264292	0.362616	4.0046e-34	9.91033e-33	22	25	25	C2	Adipose. subcutaneous (GTEx)	EpiXcan	0.999777	gtex_sf	0.999981
4805	ENSG00000170915	PAQR8	0.338752	0.0226312	0.734797	0.0303857	0.0765074	4.3664e-07	1.76457e-06	8	9	9	C2	Adipose. subcutaneous (GTEx)	EpiXcan	0.999777	gtex_sf	0.999981
4806	ENSG00000147364	FBXO25	0.338636	0.0387488	0.734884	0.0100121	0.120639	1.40587e-10	8.08043e-10	9	11	11	C2	Adipose. subcutaneous (GTEx)	EpiXcan	0.999777	gtex_sf	0.999981
4807	ENSG00000267272	LINC01140	-0.338452	-0.0196364	0.735023	0.0282508	0.0735146	7.47879e-07	2.93022e-06	8	9	9	C2	Adipose. subcutaneous (GTEx)	EpiXcan	0.999777	gtex_sf	0.999981
4808	ENSG00000028528	SNX1	-0.338273	-0.0260115	0.735157	0.0195981	0.0668571	2.5941e-06	9.61768e-06	12	14	14	C2	Adipose. subcutaneous (GTEx)	EpiXcan	0.999777	gtex_sf	0.999981
4809	ENSG00000167792	NDUFV1	0.33827	0.0158314	0.73516	0.060885	0.115441	4.36841e-10	2.39204e-09	25	35	35	C2	Adipose. subcutaneous (GTEx)	EpiXcan	0.999777	gtex_sf	0.999981
4810	ENSG00000114988	LMAN2L	-0.338217	-0.0258113	0.7352	0.0218087	0.0648941	4.05943e-06	1.46888e-05	8	9	9	C2	Adipose. subcutaneous (GTEx)	EpiXcan	0.999777	gtex_sf	0.999981
4811	ENSG00000078177	N4BP2	0.33821	0.0172154	0.735205	0.0596003	0.0889776	6.91668e-08	3.06685e-07	33	36	36	C2	Adipose. subcutaneous (GTEx)	EpiXcan	0.999777	gtex_sf	0.999981
4812	ENSG00000011376	LARS2	0.338194	0.00996682	0.735217	0.132331	0.223307	2.27453e-19	2.53053e-18	15	20	20	C2	Adipose. subcutaneous (GTEx)	EpiXcan	0.999777	gtex_sf	0.999981
4813	ENSG00000111961	SASH1	-0.337948	-0.0497707	0.735402	0.00499537	0.0835951	1.43085e-07	6.11409e-07	9	12	12	C2	Adipose. subcutaneous (GTEx)	EpiXcan	0.999777	gtex_sf	0.999981
4814	ENSG00000138400	MDH1B	0.337571	0.0201278	0.735686	0.029714	0.0867588	1.12626e-07	4.86448e-07	11	13	13	C2	Adipose. subcutaneous (GTEx)	EpiXcan	0.999777	gtex_sf	0.999981
4815	ENSG00000181754	AMIGO1	0.336848	0.00746565	0.736231	0.313636	0.46937	1.25834e-49	6.27245e-48	20	27	27	C2	Adipose. subcutaneous (GTEx)	EpiXcan	0.999777	gtex_sf	0.999981
4816	ENSG00000148225	WDR31	-0.336768	-0.0206585	0.736292	0.0253354	0.0292238	0.00203865	0.00532549	18	22	22	C2	Adipose. subcutaneous (GTEx)	EpiXcan	0.999777	gtex_sf	0.999981
4817	ENSG00000273038	AL365203.3	-0.336441	-0.0108965	0.736538	0.106456	0.230488	4.11593e-20	4.80432e-19	19	21	21	C2	Adipose. subcutaneous (GTEx)	EpiXcan	0.999777	gtex_sf	0.999981
4818	ENSG00000204576	PRR3	0.336432	0.0393457	0.736545	0.0082661	0.0346249	0.000947931	0.00257819	10	14	14	C2	Adipose. subcutaneous (GTEx)	EpiXcan	0.999777	gtex_sf	0.999981
4819	ENSG00000137563	GGH	0.336127	0.00563422	0.736775	0.401349	0.522784	1.1022e-57	7.95797e-56	38	44	44	C2	Adipose. subcutaneous (GTEx)	EpiXcan	0.999777	gtex_sf	0.999981
4820	ENSG00000167186	COQ7	0.336086	0.0218842	0.736806	0.039814	0.0819562	1.89776e-07	8.01626e-07	19	26	26	C2	Adipose. subcutaneous (GTEx)	EpiXcan	0.999777	gtex_sf	0.999981
4821	ENSG00000196465	MYL6B	0.335889	0.0369489	0.736955	0.011112	0.023051	0.00752937	0.0182716	18	24	24	C2	Adipose. subcutaneous (GTEx)	EpiXcan	0.999777	gtex_sf	0.999981
4822	ENSG00000129317	PUS7L	-0.335412	-0.000379631	0.737314	0.0836745	0.120144	7.54657e-11	4.44512e-10	32	37	37	C2	Adipose. subcutaneous (GTEx)	EpiXcan	0.999777	gtex_sf	0.999981
4823	ENSG00000165948	IFI27L1	-0.335406	-0.0171397	0.737319	0.0429276	0.0802225	3.07601e-07	1.27096e-06	13	17	17	C2	Adipose. subcutaneous (GTEx)	EpiXcan	0.999777	gtex_sf	0.999981
4824	ENSG00000166228	PCBD1	-0.335026	-0.00966234	0.737606	0.0629583	0.123738	1.3079e-10	7.53588e-10	38	43	43	C2	Adipose. subcutaneous (GTEx)	EpiXcan	0.999777	gtex_sf	0.999981
4825	ENSG00000144401	METTL21A	0.33488	0.0175991	0.737716	0.0352333	0.0915355	4.45715e-08	2.01327e-07	12	13	13	C2	Adipose. subcutaneous (GTEx)	EpiXcan	0.999777	gtex_sf	0.999981
4826	ENSG00000164620	RELL2	-0.33455	-0.0218691	0.737965	0.0177864	0.0461311	0.000130284	0.00039372	14	14	14	C2	Adipose. subcutaneous (GTEx)	EpiXcan	0.999777	gtex_sf	0.999981
4827	ENSG00000187607	ZNF286A	-0.334476	-0.0179521	0.73802	0.0217394	0.0104289	0.0720894	0.152324	27	37	37	C2	Adipose. subcutaneous (GTEx)	EpiXcan	0.999777	gtex_sf	0.999981
4828	ENSG00000198150	AC135178.1	-0.334469	-0.0180606	0.738026	0.0499941	0.123959	1.08619e-10	6.30515e-10	8	9	9	C2	Adipose. subcutaneous (GTEx)	EpiXcan	0.999777	gtex_sf	0.999981
4829	ENSG00000119509	INVS	0.334099	0.0123693	0.738305	0.0768337	0.147321	9.97476e-13	6.95799e-12	24	29	29	C2	Adipose. subcutaneous (GTEx)	EpiXcan	0.999777	gtex_sf	0.999981
4830	ENSG00000204642	HLA-F	0.333456	0.0131071	0.73879	0.0470323	0.138929	4.8477e-12	3.17298e-11	17	21	21	C2	Adipose. subcutaneous (GTEx)	EpiXcan	0.999777	gtex_sf	0.999981
4831	ENSG00000160360	GPSM1	-0.333207	-0.0145577	0.738978	0.0827576	0.138531	3.85119e-12	2.54811e-11	31	36	36	C2	Adipose. subcutaneous (GTEx)	EpiXcan	0.999777	gtex_sf	0.999981
4832	ENSG00000108010	GLRX3	0.332903	0.0375809	0.739208	0.0074801	0.0272369	0.00356095	0.00899841	23	27	27	C2	Adipose. subcutaneous (GTEx)	EpiXcan	0.999777	gtex_sf	0.999981
4833	ENSG00000182095	TNRC18	-0.3328	-0.0664689	0.739285	0.00281017	0.0320894	0.00135531	0.00360773	3	5	5	C2	Adipose. subcutaneous (GTEx)	EpiXcan	0.999777	gtex_sf	0.999981
4834	ENSG00000136811	ODF2	0.33272	0.0505321	0.739345	0.00451417	0.109955	1.51975e-09	7.94594e-09	11	13	13	C2	Adipose. subcutaneous (GTEx)	EpiXcan	0.999777	gtex_sf	0.999981
4835	ENSG00000186204	CYP4F12	0.332542	0.00816825	0.73948	0.267187	0.316248	2.55721e-29	4.9542e-28	122	152	152	C2	Adipose. subcutaneous (GTEx)	EpiXcan	0.999777	gtex_sf	0.999981
4836	ENSG00000250397	AP006623.1	-0.332507	-0.0787981	0.739507	0.00230922	0.011196	0.0623461	0.133081	3	4	4	C2	Adipose. subcutaneous (GTEx)	EpiXcan	0.999777	gtex_sf	0.999981
4837	ENSG00000132383	RPA1	-0.332212	-0.0242811	0.739729	0.0234739	0.131033	1.72803e-11	1.08056e-10	12	25	25	C2	Adipose. subcutaneous (GTEx)	EpiXcan	0.999777	gtex_sf	0.999981
4838	ENSG00000184752	NDUFA12	0.331957	0.0225282	0.739921	0.0246348	0.0484484	8.87544e-05	0.000273769	8	9	9	C2	Adipose. subcutaneous (GTEx)	EpiXcan	0.999777	gtex_sf	0.999981
4839	ENSG00000164118	CEP44	-0.331158	-0.0209794	0.740525	0.0213512	0.0613381	6.61135e-06	2.32852e-05	19	22	22	C2	Adipose. subcutaneous (GTEx)	EpiXcan	0.999777	gtex_sf	0.999981
4840	ENSG00000131626	PPFIA1	0.330994	0.00852364	0.740649	0.160078	0.434382	1.97136e-44	7.60685e-43	13	18	18	C2	Adipose. subcutaneous (GTEx)	EpiXcan	0.999777	gtex_sf	0.999981
4841	ENSG00000155265	GOLGA7B	0.330926	0.00611101	0.7407	0.0716087	0.0526059	4.21607e-05	0.000135074	51	59	59	C2	Adipose. subcutaneous (GTEx)	EpiXcan	0.999777	gtex_sf	0.999981
4842	ENSG00000153714	LURAP1L	0.330853	0.0385467	0.740755	0.0316132	0.0124782	0.0480134	0.104494	25	32	32	C2	Adipose. subcutaneous (GTEx)	EpiXcan	0.999777	gtex_sf	0.999981
4843	ENSG00000056558	TRAF1	-0.330653	-0.0208192	0.740907	0.0516682	0.0910749	2.19563e-08	1.0272e-07	25	29	29	C2	Adipose. subcutaneous (GTEx)	EpiXcan	0.999777	gtex_sf	0.999981
4844	ENSG00000166762	CATSPER2	-0.330599	-0.0098822	0.740948	0.0194713	0.0258738	0.00443269	0.0110833	21	27	27	C2	Adipose. subcutaneous (GTEx)	EpiXcan	0.999777	gtex_sf	0.999981
4845	ENSG00000213186	TRIM59	-0.330393	-0.0380759	0.741103	0.00822979	0.025001	0.00490756	0.0122053	9	12	12	C2	Adipose. subcutaneous (GTEx)	EpiXcan	0.999777	gtex_sf	0.999981
4846	ENSG00000136156	ITM2B	-0.330213	-0.0157741	0.741239	0.0552045	0.0599175	6.11676e-06	2.16357e-05	8	8	8	C2	Adipose. subcutaneous (GTEx)	EpiXcan	0.999777	gtex_sf	0.999981
4847	ENSG00000174891	RSRC1	-0.329849	-0.0105425	0.741514	0.111457	0.171365	2.58611e-15	2.18874e-14	39	46	46	C2	Adipose. subcutaneous (GTEx)	EpiXcan	0.999777	gtex_sf	0.999981
4848	ENSG00000186448	ZNF197	-0.32961	-0.0102423	0.741695	0.102455	0.22357	9.84757e-20	1.11779e-18	21	23	23	C2	Adipose. subcutaneous (GTEx)	EpiXcan	0.999777	gtex_sf	0.999981
4849	ENSG00000114395	CYB561D2	0.329601	0.0577003	0.741701	0.003567	0.029564	0.0023391	0.00605503	4	7	7	C2	Adipose. subcutaneous (GTEx)	EpiXcan	0.999777	gtex_sf	0.999981
4850	ENSG00000101745	ANKRD12	-0.329523	-0.0271754	0.741761	0.0131735	0.012629	0.0449971	0.0983728	9	10	10	C2	Adipose. subcutaneous (GTEx)	EpiXcan	0.999777	gtex_sf	0.999981
4851	ENSG00000146648	EGFR	-0.329175	-0.0215864	0.742024	0.0307105	0.0548627	2.45932e-05	8.09773e-05	6	6	6	C2	Adipose. subcutaneous (GTEx)	EpiXcan	0.999777	gtex_sf	0.999981
4852	ENSG00000043514	TRIT1	-0.329035	-0.0179822	0.742129	0.0642258	0.221847	3.2746e-19	3.60876e-18	32	37	37	C2	Adipose. subcutaneous (GTEx)	EpiXcan	0.999777	gtex_sf	0.999981
4853	ENSG00000169031	COL4A3	0.328914	0.0260007	0.742221	0.0238121	0.0694636	2.07524e-06	7.77007e-06	31	41	41	C2	Adipose. subcutaneous (GTEx)	EpiXcan	0.999777	gtex_sf	0.999981
4854	ENSG00000095713	CRTAC1	0.328505	0.0447284	0.74253	0.00637808	0.0119106	0.0530383	0.114523	7	9	9	C2	Adipose. subcutaneous (GTEx)	EpiXcan	0.999777	gtex_sf	0.999981
4855	ENSG00000007341	ST7L	-0.328495	-0.00832831	0.742537	0.166165	0.333854	3.58868e-31	7.74524e-30	15	20	20	C2	Adipose. subcutaneous (GTEx)	EpiXcan	0.999777	gtex_sf	0.999981
4856	ENSG00000162383	SLC1A7	-0.328478	-0.0169074	0.74255	0.0907986	0.220733	3.17724e-19	3.50698e-18	34	37	37	C2	Adipose. subcutaneous (GTEx)	EpiXcan	0.999777	gtex_sf	0.999981
4857	ENSG00000168291	PDHB	0.32833	0.0129136	0.742662	0.0325153	0.0516881	4.85501e-05	0.000154239	24	34	34	C2	Adipose. subcutaneous (GTEx)	EpiXcan	0.999777	gtex_sf	0.999981
4858	ENSG00000157150	TIMP4	-0.327839	-0.0275765	0.743033	0.0138165	0.0264237	0.00381555	0.00960539	4	4	4	C2	Adipose. subcutaneous (GTEx)	EpiXcan	0.999777	gtex_sf	0.999981
4859	ENSG00000185518	SV2B	0.327418	0.0172696	0.743352	0.0363783	0.11365	6.37656e-10	3.43261e-09	3	5	5	C2	Adipose. subcutaneous (GTEx)	EpiXcan	0.999777	gtex_sf	0.999981
4860	ENSG00000169826	CSGALNACT2	-0.327301	-0.0139484	0.74344	0.0965067	0.243847	1.27567e-21	1.60542e-20	27	36	36	C2	Adipose. subcutaneous (GTEx)	EpiXcan	0.999777	gtex_sf	0.999981
4861	ENSG00000155876	RRAGA	0.326825	0.090215	0.7438	0.00285663	0.0473571	9.56901e-05	0.000293997	9	13	13	C2	Adipose. subcutaneous (GTEx)	EpiXcan	0.999777	gtex_sf	0.999981
4862	ENSG00000223704	LINC01422	-0.32646	-0.006638	0.744077	0.12487	0.165032	3.98609e-14	3.09154e-13	72	89	89	C2	Adipose. subcutaneous (GTEx)	EpiXcan	0.999777	gtex_sf	0.999981
4863	ENSG00000138119	MYOF	0.326178	0.00913322	0.74429	0.149563	0.31004	2.00647e-28	3.69313e-27	45	57	57	C2	Adipose. subcutaneous (GTEx)	EpiXcan	0.999777	gtex_sf	0.999981
4864	ENSG00000104825	NFKBIB	-0.326164	-0.0176918	0.744301	0.0366389	0.0407374	0.000337897	0.000971054	22	25	25	C2	Adipose. subcutaneous (GTEx)	EpiXcan	0.999777	gtex_sf	0.999981
4865	ENSG00000258429	PDF	0.325791	0.0322966	0.744583	0.011948	0.0763271	5.92846e-07	2.3611e-06	8	11	11	C2	Adipose. subcutaneous (GTEx)	EpiXcan	0.999777	gtex_sf	0.999981
4866	ENSG00000169612	FAM103A1	-0.325173	-0.0188987	0.74505	0.0430977	0.0445883	0.000134999	0.000407265	22	25	25	C2	Adipose. subcutaneous (GTEx)	EpiXcan	0.999777	gtex_sf	0.999981
4867	ENSG00000188176	SMTNL2	0.324875	0.0113877	0.745276	0.0858635	0.195313	3.20958e-17	3.08556e-16	9	11	11	C2	Adipose. subcutaneous (GTEx)	EpiXcan	0.999777	gtex_sf	0.999981
4868	ENSG00000091542	ALKBH5	0.324825	0.0118241	0.745314	0.138269	0.165423	1.10569e-14	8.91102e-14	39	49	49	C2	Adipose. subcutaneous (GTEx)	EpiXcan	0.999777	gtex_sf	0.999981
4869	ENSG00000074755	ZZEF1	-0.324412	-0.0309356	0.745626	0.014391	0.0433251	0.000197848	0.000584653	10	14	14	C2	Adipose. subcutaneous (GTEx)	EpiXcan	0.999777	gtex_sf	0.999981
4870	ENSG00000180884	ZNF792	0.324395	0.00971475	0.745639	0.0974369	0.173734	6.26994e-15	5.14487e-14	16	17	17	C2	Adipose. subcutaneous (GTEx)	EpiXcan	0.999777	gtex_sf	0.999981
4871	ENSG00000070061	ELP1	-0.324365	-0.00467456	0.745661	0.0730768	0.0845032	9.27511e-08	4.05482e-07	38	44	44	C2	Adipose. subcutaneous (GTEx)	EpiXcan	0.999777	gtex_sf	0.999981
4872	ENSG00000164344	KLKB1	0.32402	0.00954537	0.745923	0.147925	0.366122	6.99564e-35	1.7881e-33	26	37	37	C2	Adipose. subcutaneous (GTEx)	EpiXcan	0.999777	gtex_sf	0.999981
4873	ENSG00000129007	CALML4	-0.323611	-0.0114061	0.746233	0.0914146	0.185526	3.09143e-16	2.77397e-15	10	12	12	C2	Adipose. subcutaneous (GTEx)	EpiXcan	0.999777	gtex_sf	0.999981
4874	ENSG00000155368	DBI	0.323478	0.0349457	0.746333	0.00893991	0.0208404	0.0109776	0.0261369	4	4	4	C2	Adipose. subcutaneous (GTEx)	EpiXcan	0.999777	gtex_sf	0.999981
4875	ENSG00000161558	TMEM143	0.323404	0.0170234	0.746389	0.0679023	0.131844	2.21444e-11	1.37489e-10	47	57	57	C2	Adipose. subcutaneous (GTEx)	EpiXcan	0.999777	gtex_sf	0.999981
4876	ENSG00000197165	SULT1A2	0.323283	0.00602478	0.746481	0.243457	0.330356	9.98262e-32	2.223e-30	13	13	13	C2	Adipose. subcutaneous (GTEx)	EpiXcan	0.999777	gtex_sf	0.999981
4877	ENSG00000165097	KDM1B	-0.323183	-0.022094	0.746557	0.0186299	0.0500328	6.9376e-05	0.000216281	9	11	11	C2	Adipose. subcutaneous (GTEx)	EpiXcan	0.999777	gtex_sf	0.999981
4878	ENSG00000186501	TMEM222	-0.323172	-0.0165737	0.746565	0.0674127	0.0935525	1.35649e-08	6.48257e-08	13	15	15	C2	Adipose. subcutaneous (GTEx)	EpiXcan	0.999777	gtex_sf	0.999981
4879	ENSG00000186017	ZNF566	0.323069	0.0400317	0.746643	0.0157215	0.0267232	0.00393439	0.00988147	12	16	16	C2	Adipose. subcutaneous (GTEx)	EpiXcan	0.999777	gtex_sf	0.999981
4880	ENSG00000146904	EPHA1	0.323045	0.0212432	0.746661	0.0188462	0.0680037	2.57335e-06	9.54325e-06	9	12	12	C2	Adipose. subcutaneous (GTEx)	EpiXcan	0.999777	gtex_sf	0.999981
4881	ENSG00000176986	SEC24C	-0.323024	-0.0174319	0.746677	0.0181684	0.0265525	0.00279255	0.00716923	12	14	14	C2	Adipose. subcutaneous (GTEx)	EpiXcan	0.999777	gtex_sf	0.999981
4882	ENSG00000100697	DICER1	0.322533	0.0104423	0.747049	0.0950208	0.142123	2.64648e-12	1.7779e-11	27	35	35	C2	Adipose. subcutaneous (GTEx)	EpiXcan	0.999777	gtex_sf	0.999981
4883	ENSG00000244187	TMEM141	-0.322364	-0.039631	0.747177	0.00717405	0.0113669	0.058584	0.125664	7	7	7	C2	Adipose. subcutaneous (GTEx)	EpiXcan	0.999777	gtex_sf	0.999981
4884	ENSG00000011523	CEP68	0.322358	0.0105231	0.747181	0.142636	0.247645	9.58629e-22	1.21957e-20	20	27	27	C2	Adipose. subcutaneous (GTEx)	EpiXcan	0.999777	gtex_sf	0.999981
4885	ENSG00000272777	AC019131.2	-0.322284	-0.00728408	0.747238	0.233624	0.379189	2.78563e-37	8.11191e-36	70	77	77	C2	Adipose. subcutaneous (GTEx)	EpiXcan	0.999777	gtex_sf	0.999981
4886	ENSG00000132514	CLEC10A	0.322209	0.0215917	0.747294	0.0706717	0.0229342	0.00727635	0.0176944	78	96	96	C2	Adipose. subcutaneous (GTEx)	EpiXcan	0.999777	gtex_sf	0.999981
4887	ENSG00000058729	RIOK2	0.321951	0.0327957	0.74749	0.0178403	0.0874573	9.48354e-08	4.13948e-07	4	5	5	C2	Adipose. subcutaneous (GTEx)	EpiXcan	0.999777	gtex_sf	0.999981
4888	ENSG00000149380	P4HA3	-0.321871	-0.0139354	0.74755	0.0543658	0.129857	1.09779e-11	6.97993e-11	27	39	39	C2	Adipose. subcutaneous (GTEx)	EpiXcan	0.999777	gtex_sf	0.999981
4889	ENSG00000040933	INPP4A	-0.321725	-0.0110106	0.747661	0.116157	0.176241	4.92562e-15	4.06081e-14	37	42	42	C2	Adipose. subcutaneous (GTEx)	EpiXcan	0.999777	gtex_sf	0.999981
4890	ENSG00000135338	LCA5	-0.321643	-0.0215512	0.747723	0.0197709	0.0198063	0.0122911	0.029047	16	16	16	C2	Adipose. subcutaneous (GTEx)	EpiXcan	0.999777	gtex_sf	0.999981
4891	ENSG00000116663	FBXO6	-0.321635	-0.0147688	0.747729	0.0441864	0.0444832	0.000135477	0.000408619	28	32	32	C2	Adipose. subcutaneous (GTEx)	EpiXcan	0.999777	gtex_sf	0.999981
4892	ENSG00000091947	TMEM101	0.321558	0.0151986	0.747788	0.122571	0.0871444	7.91362e-08	3.48682e-07	46	55	55	C2	Adipose. subcutaneous (GTEx)	EpiXcan	0.999777	gtex_sf	0.999981
4893	ENSG00000106397	PLOD3	0.321464	0.0741412	0.747858	0.00143379	0.0382967	0.000434437	0.00123181	2	5	5	C2	Adipose. subcutaneous (GTEx)	EpiXcan	0.999777	gtex_sf	0.999981
4894	ENSG00000269190	FBXO17	-0.321092	-0.0101972	0.748141	0.145707	0.209716	3.12019e-18	3.20414e-17	34	44	44	C2	Adipose. subcutaneous (GTEx)	EpiXcan	0.999777	gtex_sf	0.999981
4895	ENSG00000131732	ZCCHC9	0.320626	0.024932	0.748494	0.0185542	0.0276406	0.00276818	0.00711186	10	11	11	C2	Adipose. subcutaneous (GTEx)	EpiXcan	0.999777	gtex_sf	0.999981
4896	ENSG00000124831	LRRFIP1	0.320483	0.0217763	0.748602	0.0332942	0.0207962	0.0110354	0.0262656	33	43	43	C2	Adipose. subcutaneous (GTEx)	EpiXcan	0.999777	gtex_sf	0.999981
4897	ENSG00000164305	CASP3	-0.320121	-0.0157226	0.748877	0.0263819	0.0834687	1.60663e-07	6.82978e-07	26	30	30	C2	Adipose. subcutaneous (GTEx)	EpiXcan	0.999777	gtex_sf	0.999981
4898	ENSG00000156042	CFAP70	0.319845	0.0249227	0.749086	0.015126	0.0663236	3.13151e-06	1.15036e-05	18	26	26	C2	Adipose. subcutaneous (GTEx)	EpiXcan	0.999777	gtex_sf	0.999981
4899	ENSG00000123427	EEF1AKMT3	0.319532	0.00632611	0.749323	0.293145	0.374613	1.04059e-35	2.803e-34	45	51	51	C2	Adipose. subcutaneous (GTEx)	EpiXcan	0.999777	gtex_sf	0.999981
4900	ENSG00000144857	BOC	0.319299	0.0520426	0.7495	0.00464751	0.0595486	1.31818e-05	4.48258e-05	1	2	2	C2	Adipose. subcutaneous (GTEx)	EpiXcan	0.999777	gtex_sf	0.999981
4901	ENSG00000196810	CTBP1-AS2	-0.319283	-0.00937245	0.749512	0.156238	0.185439	1.8041e-16	1.6484e-15	16	17	17	C2	Adipose. subcutaneous (GTEx)	EpiXcan	0.999777	gtex_sf	0.999981
4902	ENSG00000170775	GPR37	-0.319273	-0.0194054	0.74952	0.0320986	0.0734995	1.06762e-06	4.11169e-06	22	27	27	C2	Adipose. subcutaneous (GTEx)	EpiXcan	0.999777	gtex_sf	0.999981
4903	ENSG00000172954	LCLAT1	-0.31879	-0.0112732	0.749885	0.110167	0.143058	3.31384e-12	2.21139e-11	52	66	66	C2	Adipose. subcutaneous (GTEx)	EpiXcan	0.999777	gtex_sf	0.999981
4904	ENSG00000272630	AL731563.3	-0.318597	-0.035824	0.750032	0.00599647	0.0403116	0.000346424	0.000994337	6	9	9	C2	Adipose. subcutaneous (GTEx)	EpiXcan	0.999777	gtex_sf	0.999981
4905	ENSG00000163710	PCOLCE2	0.318353	0.0147781	0.750217	0.0296342	0.0117237	0.0516199	0.111718	20	26	26	C2	Adipose. subcutaneous (GTEx)	EpiXcan	0.999777	gtex_sf	0.999981
4906	ENSG00000168255	POLR2J3	-0.318204	-0.0140052	0.75033	0.124198	0.143287	4.62198e-13	3.27282e-12	65	77	77	C2	Adipose. subcutaneous (GTEx)	EpiXcan	0.999777	gtex_sf	0.999981
4907	ENSG00000001461	NIPAL3	0.317816	0.0113727	0.750624	0.079406	0.134227	1.08563e-11	6.90573e-11	21	23	23	C2	Adipose. subcutaneous (GTEx)	EpiXcan	0.999777	gtex_sf	0.999981
4908	ENSG00000143622	RIT1	0.31745	0.0118197	0.750902	0.0785278	0.247033	1.15083e-21	1.45747e-20	16	24	24	C2	Adipose. subcutaneous (GTEx)	EpiXcan	0.999777	gtex_sf	0.999981
4909	ENSG00000184602	SNN	0.317098	0.0171186	0.751169	0.0524321	0.103436	5.08954e-09	2.53428e-08	33	43	43	C2	Adipose. subcutaneous (GTEx)	EpiXcan	0.999777	gtex_sf	0.999981
4910	ENSG00000124783	SSR1	-0.316402	-0.0146512	0.751698	0.0669693	0.014449	0.0308574	0.0689347	54	64	64	C2	Adipose. subcutaneous (GTEx)	EpiXcan	0.999777	gtex_sf	0.999981
4911	ENSG00000103429	BFAR	-0.316365	-0.0104229	0.751725	0.0148118	0.0394717	0.000420664	0.00119518	11	13	13	C2	Adipose. subcutaneous (GTEx)	EpiXcan	0.999777	gtex_sf	0.999981
4912	ENSG00000113231	PDE8B	0.315897	0.00838796	0.752081	0.0903301	0.071534	1.45621e-06	5.53368e-06	80	94	94	C2	Adipose. subcutaneous (GTEx)	EpiXcan	0.999777	gtex_sf	0.999981
4913	ENSG00000138134	STAMBPL1	-0.315724	-0.0226425	0.752212	0.0227005	0.0964746	8.3574e-09	4.07882e-08	17	20	20	C2	Adipose. subcutaneous (GTEx)	EpiXcan	0.999777	gtex_sf	0.999981
4914	ENSG00000142675	CNKSR1	-0.315134	-0.00584002	0.75266	0.245515	0.322445	8.46634e-30	1.69411e-28	22	28	28	C2	Adipose. subcutaneous (GTEx)	EpiXcan	0.999777	gtex_sf	0.999981
4915	ENSG00000167699	GLOD4	-0.315052	-0.0350347	0.752722	0.00639185	0.02453	0.00507228	0.0125904	8	8	8	C2	Adipose. subcutaneous (GTEx)	EpiXcan	0.999777	gtex_sf	0.999981
4916	ENSG00000242687	AC004893.2	0.314938	0.0174173	0.752809	0.0343866	0.0939681	2.2923e-08	1.07099e-07	11	12	12	C2	Adipose. subcutaneous (GTEx)	EpiXcan	0.999777	gtex_sf	0.999981
4917	ENSG00000149557	FEZ1	0.314904	0.0273318	0.752835	0.0167892	0.0209014	0.00987876	0.0236533	8	11	11	C2	Adipose. subcutaneous (GTEx)	EpiXcan	0.999777	gtex_sf	0.999981
4918	ENSG00000261824	LINC00662	-0.314863	-0.0133505	0.752865	0.0582211	0.0554884	2.61283e-05	8.56693e-05	27	30	30	C2	Adipose. subcutaneous (GTEx)	EpiXcan	0.999777	gtex_sf	0.999981
4919	ENSG00000146151	HMGCLL1	0.314044	0.0837115	0.753488	0.00252891	0.0294426	0.00244248	0.00631331	3	3	3	C2	Adipose. subcutaneous (GTEx)	EpiXcan	0.999777	gtex_sf	0.999981
4920	ENSG00000150687	PRSS23	-0.313847	-0.0123248	0.753637	0.0906696	0.1035	5.12511e-09	2.55108e-08	44	50	50	C2	Adipose. subcutaneous (GTEx)	EpiXcan	0.999777	gtex_sf	0.999981
4921	ENSG00000141959	PFKL	0.313802	0.010088	0.753672	0.123873	0.235699	5.45256e-21	6.647e-20	10	13	13	C2	Adipose. subcutaneous (GTEx)	EpiXcan	0.999777	gtex_sf	0.999981
4922	ENSG00000139531	SUOX	-0.313794	-0.00202228	0.753677	0.0900738	0.0564964	2.0687e-05	6.87945e-05	47	49	49	C2	Adipose. subcutaneous (GTEx)	EpiXcan	0.999777	gtex_sf	0.999981
4923	ENSG00000230606	AC159540.1	0.313338	0.00564213	0.754024	0.507498	0.524368	1.26616e-58	9.33424e-57	67	79	79	C2	Adipose. subcutaneous (GTEx)	EpiXcan	0.999777	gtex_sf	0.999981
4924	ENSG00000158161	EYA3	-0.313268	-0.012	0.754077	0.0588443	0.136723	8.20962e-12	5.28214e-11	10	10	10	C2	Adipose. subcutaneous (GTEx)	EpiXcan	0.999777	gtex_sf	0.999981
4925	ENSG00000166455	C16orf46	-0.313006	-0.022561	0.754276	0.0265968	0.0694632	1.40892e-06	5.36562e-06	6	6	6	C2	Adipose. subcutaneous (GTEx)	EpiXcan	0.999777	gtex_sf	0.999981
4926	ENSG00000070770	CSNK2A2	0.312909	0.0259361	0.75435	0.0155703	0.0259378	0.00423894	0.0106178	14	15	15	C2	Adipose. subcutaneous (GTEx)	EpiXcan	0.999777	gtex_sf	0.999981
4927	ENSG00000111348	ARHGDIB	-0.312862	-0.0219661	0.754386	0.0307282	0.110159	8.82767e-10	4.70328e-09	31	34	34	C2	Adipose. subcutaneous (GTEx)	EpiXcan	0.999777	gtex_sf	0.999981
4928	ENSG00000225756	DBH-AS1	0.312525	0.0273539	0.754642	0.0194646	0.0620268	7.19676e-06	2.52328e-05	9	10	10	C2	Adipose. subcutaneous (GTEx)	EpiXcan	0.999777	gtex_sf	0.999981
4929	ENSG00000116783	TNNI3K	-0.312495	-0.00866522	0.754665	0.211361	0.432733	1.19752e-44	4.68538e-43	42	56	56	C2	Adipose. subcutaneous (GTEx)	EpiXcan	0.999777	gtex_sf	0.999981
4930	ENSG00000174606	ANGEL2	-0.312297	-0.0119228	0.754815	0.0956094	0.298399	7.03389e-27	1.1856e-25	9	11	11	C2	Adipose. subcutaneous (GTEx)	EpiXcan	0.999777	gtex_sf	0.999981
4931	ENSG00000120539	MASTL	0.312234	0.00645237	0.754863	0.243689	0.511086	5.10817e-56	3.43991e-54	29	34	34	C2	Adipose. subcutaneous (GTEx)	EpiXcan	0.999777	gtex_sf	0.999981
4932	ENSG00000187688	TRPV2	0.312153	0.0403003	0.754924	0.00137972	0.0822497	1.5075e-07	6.42007e-07	6	8	8	C2	Adipose. subcutaneous (GTEx)	EpiXcan	0.999777	gtex_sf	0.999981
4933	ENSG00000076242	MLH1	0.312119	0.0108739	0.75495	0.0509948	0.0881133	2.82983e-08	1.30601e-07	24	30	30	C2	Adipose. subcutaneous (GTEx)	EpiXcan	0.999777	gtex_sf	0.999981
4934	ENSG00000068028	RASSF1	-0.312013	-0.0159438	0.75503	0.0379215	0.0745982	6.71799e-07	2.64992e-06	14	14	14	C2	Adipose. subcutaneous (GTEx)	EpiXcan	0.999777	gtex_sf	0.999981
4935	ENSG00000184545	DUSP8	-0.311707	-0.0413567	0.755264	0.0104174	0.0126349	0.0440096	0.0963793	13	21	21	C2	Adipose. subcutaneous (GTEx)	EpiXcan	0.999777	gtex_sf	0.999981
4936	ENSG00000091136	LAMB1	-0.311539	-0.0151598	0.755391	0.0634377	0.222436	6.23986e-20	7.20542e-19	15	17	17	C2	Adipose. subcutaneous (GTEx)	EpiXcan	0.999777	gtex_sf	0.999981
4937	ENSG00000176407	KCMF1	-0.311513	-0.0063765	0.755411	0.0144027	0.0305334	0.00189709	0.00496775	17	19	19	C2	Adipose. subcutaneous (GTEx)	EpiXcan	0.999777	gtex_sf	0.999981
4938	ENSG00000185022	MAFF	-0.311134	-0.0198948	0.755699	0.0253403	0.0923344	3.47337e-08	1.58784e-07	4	4	4	C2	Adipose. subcutaneous (GTEx)	EpiXcan	0.999777	gtex_sf	0.999981
4939	ENSG00000138821	SLC39A8	-0.311086	-0.0132566	0.755735	0.0783913	0.0734556	9.25218e-07	3.58592e-06	62	72	72	C2	Adipose. subcutaneous (GTEx)	EpiXcan	0.999777	gtex_sf	0.999981
4940	ENSG00000149196	HIKESHI	-0.310665	-0.0350361	0.756055	0.00848729	0.0352026	0.000742557	0.00204261	6	7	7	C2	Adipose. subcutaneous (GTEx)	EpiXcan	0.999777	gtex_sf	0.999981
4941	ENSG00000258839	MC1R	-0.310642	-0.0221614	0.756073	0.0238428	0.0469631	9.50196e-05	0.000292065	13	17	17	C2	Adipose. subcutaneous (GTEx)	EpiXcan	0.999777	gtex_sf	0.999981
4942	ENSG00000246982	Z84485.1	0.310424	0.0107387	0.756238	0.0308816	0.272576	3.69474e-24	5.39086e-23	21	28	28	C2	Adipose. subcutaneous (GTEx)	EpiXcan	0.999777	gtex_sf	0.999981
4943	ENSG00000101445	PPP1R16B	-0.30998	-0.0296118	0.756576	0.0130522	0.0185349	0.0151765	0.0354001	10	10	10	C2	Adipose. subcutaneous (GTEx)	EpiXcan	0.999777	gtex_sf	0.999981
4944	ENSG00000169583	CLIC3	0.309293	0.0440844	0.757099	0.0144805	0.0942659	2.53354e-08	1.17547e-07	8	11	11	C2	Adipose. subcutaneous (GTEx)	EpiXcan	0.999777	gtex_sf	0.999981
4945	ENSG00000169738	DCXR	0.308481	0.0103724	0.757716	0.0710446	0.0557957	2.25194e-05	7.44989e-05	41	48	48	C2	Adipose. subcutaneous (GTEx)	EpiXcan	0.999777	gtex_sf	0.999981
4946	ENSG00000023516	AKAP11	0.308332	0.0116686	0.757829	0.128619	0.114255	5.99165e-10	3.23411e-09	51	61	61	C2	Adipose. subcutaneous (GTEx)	EpiXcan	0.999777	gtex_sf	0.999981
4947	ENSG00000112308	C6orf62	0.308218	0.00913314	0.757916	0.125016	0.261391	1.54614e-23	2.17219e-22	12	13	13	C2	Adipose. subcutaneous (GTEx)	EpiXcan	0.999777	gtex_sf	0.999981
4948	ENSG00000164171	ITGA2	-0.308186	-0.024055	0.75794	0.015501	0.183285	9.83762e-16	8.52695e-15	14	19	19	C2	Adipose. subcutaneous (GTEx)	EpiXcan	0.999777	gtex_sf	0.999981
4949	ENSG00000177565	TBL1XR1	-0.308087	-0.0224704	0.758016	0.0242807	0.0529278	3.22625e-05	0.00010468	16	20	20	C2	Adipose. subcutaneous (GTEx)	EpiXcan	0.999777	gtex_sf	0.999981
4950	ENSG00000266714	MYO15B	-0.307861	-0.00747788	0.758188	0.195585	0.286624	1.24603e-25	1.96987e-24	80	94	94	C2	Adipose. subcutaneous (GTEx)	EpiXcan	0.999777	gtex_sf	0.999981
4951	ENSG00000141404	GNAL	-0.307641	-0.00818231	0.758355	0.0767926	0.174481	5.32256e-15	4.3829e-14	39	48	48	C2	Adipose. subcutaneous (GTEx)	EpiXcan	0.999777	gtex_sf	0.999981
4952	ENSG00000133477	FAM83F	-0.307589	-0.0182561	0.758395	0.0490104	0.0831486	1.7278e-07	7.32264e-07	17	22	22	C2	Adipose. subcutaneous (GTEx)	EpiXcan	0.999777	gtex_sf	0.999981
4953	ENSG00000182117	NOP10	-0.307176	-0.0123417	0.758709	0.0822599	0.140865	2.88801e-12	1.93737e-11	29	36	36	C2	Adipose. subcutaneous (GTEx)	EpiXcan	0.999777	gtex_sf	0.999981
4954	ENSG00000240207	AC080013.1	0.306728	0.0142813	0.75905	0.0322316	0.0624517	4.22037e-06	1.522e-05	20	22	22	C2	Adipose. subcutaneous (GTEx)	EpiXcan	0.999777	gtex_sf	0.999981
4955	ENSG00000120256	LRP11	-0.306353	-0.0129183	0.759336	0.0746094	0.175935	4.80627e-15	3.96708e-14	7	8	8	C2	Adipose. subcutaneous (GTEx)	EpiXcan	0.999777	gtex_sf	0.999981
4956	ENSG00000163864	NMNAT3	-0.306236	-0.0147298	0.759425	0.0621995	0.132144	2.11809e-11	1.31741e-10	17	21	21	C2	Adipose. subcutaneous (GTEx)	EpiXcan	0.999777	gtex_sf	0.999981
4957	ENSG00000167562	ZNF701	-0.305917	-0.0213826	0.759668	0.0734224	0.0335994	0.00112664	0.00303246	63	75	75	C2	Adipose. subcutaneous (GTEx)	EpiXcan	0.999777	gtex_sf	0.999981
4958	ENSG00000147548	NSD3	-0.305875	-0.126766	0.7597	0.000897926	0.01237	0.0489375	0.10634	1	1	1	C2	Adipose. subcutaneous (GTEx)	EpiXcan	0.999777	gtex_sf	0.999981
4959	ENSG00000130165	ELOF1	-0.305689	-0.0289886	0.759841	0.0197167	0.0294231	0.00239526	0.00619469	13	17	17	C2	Adipose. subcutaneous (GTEx)	EpiXcan	0.999777	gtex_sf	0.999981
4960	ENSG00000198000	NOL8	0.305488	0.0268958	0.759995	0.0136356	0.0538257	3.12975e-05	0.000101784	13	20	20	C2	Adipose. subcutaneous (GTEx)	EpiXcan	0.999777	gtex_sf	0.999981
4961	ENSG00000146223	RPL7L1	-0.305476	-0.0111447	0.760004	0.16184	0.0893378	3.99313e-08	1.81302e-07	85	99	99	C2	Adipose. subcutaneous (GTEx)	EpiXcan	0.999777	gtex_sf	0.999981
4962	ENSG00000273344	PAXIP1-AS1	-0.305415	-0.0136886	0.76005	0.0672409	0.145996	1.03639e-12	7.22586e-12	14	14	14	C2	Adipose. subcutaneous (GTEx)	EpiXcan	0.999777	gtex_sf	0.999981
4963	ENSG00000139354	GAS2L3	-0.305322	-0.0150816	0.760121	0.0705602	0.0989785	5.4087e-09	2.68556e-08	36	40	40	C2	Adipose. subcutaneous (GTEx)	EpiXcan	0.999777	gtex_sf	0.999981
4964	ENSG00000135002	RFK	0.304594	0.0152276	0.760675	0.024583	0.0433276	0.000222024	0.000651832	30	32	32	C2	Adipose. subcutaneous (GTEx)	EpiXcan	0.999777	gtex_sf	0.999981
4965	ENSG00000103249	CLCN7	0.304188	0.0136557	0.760985	0.214689	0.378545	1.05386e-37	3.09462e-36	37	44	44	C2	Adipose. subcutaneous (GTEx)	EpiXcan	0.999777	gtex_sf	0.999981
4966	ENSG00000196655	TRAPPC4	0.303737	0.00545888	0.761328	0.345587	0.520193	1.43447e-57	1.01993e-55	19	21	21	C2	Adipose. subcutaneous (GTEx)	EpiXcan	0.999777	gtex_sf	0.999981
4967	ENSG00000160117	ANKLE1	0.303654	0.0174741	0.761392	0.0381149	0.135709	9.26582e-12	5.93716e-11	18	25	25	C2	Adipose. subcutaneous (GTEx)	EpiXcan	0.999777	gtex_sf	0.999981
4968	ENSG00000197927	C2orf27A	-0.303013	-0.0217091	0.76188	0.039993	0.215909	1.39753e-18	1.47403e-17	22	31	31	C2	Adipose. subcutaneous (GTEx)	EpiXcan	0.999777	gtex_sf	0.999981
4969	ENSG00000115041	KCNIP3	0.302947	0.0194351	0.76193	0.0447561	0.0793493	3.47804e-07	1.42531e-06	27	31	31	C2	Adipose. subcutaneous (GTEx)	EpiXcan	0.999777	gtex_sf	0.999981
4970	ENSG00000119986	AVPI1	-0.30277	-0.0247518	0.762065	0.0168525	0.0107846	0.0674916	0.143149	27	32	32	C2	Adipose. subcutaneous (GTEx)	EpiXcan	0.999777	gtex_sf	0.999981
4971	ENSG00000235381	AL596202.1	0.302585	0.00900681	0.762206	0.0850657	0.156871	2.29524e-13	1.66319e-12	20	24	24	C2	Adipose. subcutaneous (GTEx)	EpiXcan	0.999777	gtex_sf	0.999981
4972	ENSG00000196923	PDLIM7	0.302435	0.0296875	0.76232	0.0118126	0.0264762	0.0039094	0.009824	16	23	23	C2	Adipose. subcutaneous (GTEx)	EpiXcan	0.999777	gtex_sf	0.999981
4973	ENSG00000065600	TMEM206	0.302294	0.0315227	0.762428	0.012267	0.0342374	0.000996916	0.00270197	5	5	5	C2	Adipose. subcutaneous (GTEx)	EpiXcan	0.999777	gtex_sf	0.999981
4974	ENSG00000272631	AC067750.1	-0.301795	-0.0152389	0.762808	0.0536493	0.0246166	0.00555899	0.0137231	45	47	47	C2	Adipose. subcutaneous (GTEx)	EpiXcan	0.999777	gtex_sf	0.999981
4975	ENSG00000157796	WDR19	-0.301795	-0.022606	0.762809	0.0185145	0.0551666	2.3815e-05	7.85256e-05	11	12	12	C2	Adipose. subcutaneous (GTEx)	EpiXcan	0.999777	gtex_sf	0.999981
4976	ENSG00000115687	PASK	0.301589	0.0110528	0.762965	0.0725654	0.175535	1.54806e-15	1.32299e-14	25	29	29	C2	Adipose. subcutaneous (GTEx)	EpiXcan	0.999777	gtex_sf	0.999981
4977	ENSG00000187118	CMC1	-0.301531	-0.0197529	0.76301	0.0450814	0.0874629	4.02421e-08	1.82595e-07	2	3	3	C2	Adipose. subcutaneous (GTEx)	EpiXcan	0.999777	gtex_sf	0.999981
4978	ENSG00000235863	B3GALT4	0.301511	0.0367544	0.763025	0.0147288	0.0580641	1.60159e-05	5.39136e-05	7	8	8	C2	Adipose. subcutaneous (GTEx)	EpiXcan	0.999777	gtex_sf	0.999981
4979	ENSG00000090372	STRN4	-0.300744	-0.017351	0.76361	0.0318739	0.190891	2.39036e-16	2.16571e-15	16	20	20	C2	Adipose. subcutaneous (GTEx)	EpiXcan	0.999777	gtex_sf	0.999981
4980	ENSG00000138660	AP1AR	-0.30065	-0.0113706	0.763681	0.070065	0.142071	1.58037e-12	1.0814e-11	11	12	12	C2	Adipose. subcutaneous (GTEx)	EpiXcan	0.999777	gtex_sf	0.999981
4981	ENSG00000178665	ZNF713	-0.300631	-0.015718	0.763696	0.0376153	0.110407	1.14988e-09	6.06414e-09	38	49	49	C2	Adipose. subcutaneous (GTEx)	EpiXcan	0.999777	gtex_sf	0.999981
4982	ENSG00000169567	HINT1	0.300143	0.0135726	0.764068	0.0444731	0.0759968	5.45636e-07	2.18613e-06	17	20	20	C2	Adipose. subcutaneous (GTEx)	EpiXcan	0.999777	gtex_sf	0.999981
4983	ENSG00000089154	GCN1	0.300046	0.0106177	0.764142	0.0735627	0.156497	1.9127e-13	1.39975e-12	16	22	22	C2	Adipose. subcutaneous (GTEx)	EpiXcan	0.999777	gtex_sf	0.999981
4984	ENSG00000105793	GTPBP10	0.300014	0.00734328	0.764167	0.197166	0.267655	7.57526e-24	1.09051e-22	51	58	58	C2	Adipose. subcutaneous (GTEx)	EpiXcan	0.999777	gtex_sf	0.999981
4985	ENSG00000115317	HTRA2	-0.299951	-0.0213886	0.764214	0.0211293	0.0129416	0.0440462	0.0964293	12	16	16	C2	Adipose. subcutaneous (GTEx)	EpiXcan	0.999777	gtex_sf	0.999981
4986	ENSG00000122687	MRM2	-0.299612	-0.0124455	0.764473	0.080475	0.169186	8.94029e-15	7.28909e-14	26	30	30	C2	Adipose. subcutaneous (GTEx)	EpiXcan	0.999777	gtex_sf	0.999981
4987	ENSG00000119950	MXI1	-0.299488	-0.0226621	0.764568	0.0275823	0.0284875	0.00261783	0.0067429	31	32	32	C2	Adipose. subcutaneous (GTEx)	EpiXcan	0.999777	gtex_sf	0.999981
4988	ENSG00000152291	TGOLN2	0.299336	0.0205419	0.764684	0.0427523	0.0665669	3.20049e-06	1.17385e-05	30	35	35	C2	Adipose. subcutaneous (GTEx)	EpiXcan	0.999777	gtex_sf	0.999981
4989	ENSG00000063660	GPC1	-0.299308	-0.0130824	0.764705	0.0745125	0.0225766	0.00706189	0.0172028	56	69	69	C2	Adipose. subcutaneous (GTEx)	EpiXcan	0.999777	gtex_sf	0.999981
4990	ENSG00000107672	NSMCE4A	-0.299157	-0.0163535	0.76482	0.0404246	0.0306473	0.00172303	0.00453145	33	41	41	C2	Adipose. subcutaneous (GTEx)	EpiXcan	0.999777	gtex_sf	0.999981
4991	ENSG00000137819	PAQR5	-0.298938	-0.00790047	0.764987	0.0939064	0.217814	2.1352e-19	2.37929e-18	15	15	15	C2	Adipose. subcutaneous (GTEx)	EpiXcan	0.999777	gtex_sf	0.999981
4992	ENSG00000175581	MRPL48	0.298687	0.00862732	0.765179	0.108244	0.200946	1.35588e-17	1.33089e-16	26	34	34	C2	Adipose. subcutaneous (GTEx)	EpiXcan	0.999777	gtex_sf	0.999981
4993	ENSG00000260872	RP11-680G24.5	0.29863	0.0133674	0.765222	0.0801655	0.106101	2.97894e-09	1.5151e-08	27	32	32	C2	Adipose. subcutaneous (GTEx)	EpiXcan	0.999777	gtex_sf	0.999981
4994	ENSG00000131591	C1orf159	0.298564	0.0160031	0.765273	0.0537228	0.108807	1.5371e-09	8.02764e-09	15	24	24	C2	Adipose. subcutaneous (GTEx)	EpiXcan	0.999777	gtex_sf	0.999981
4995	ENSG00000108469	RECQL5	0.298378	0.00988978	0.765414	0.08343	0.103358	2.80841e-09	1.43265e-08	20	24	24	C2	Adipose. subcutaneous (GTEx)	EpiXcan	0.999777	gtex_sf	0.999981
4996	ENSG00000139746	RBM26	0.298328	0.0244876	0.765453	0.0265966	0.0455993	0.000110322	0.000336662	25	32	32	C2	Adipose. subcutaneous (GTEx)	EpiXcan	0.999777	gtex_sf	0.999981
4997	ENSG00000161638	ITGA5	-0.298277	-0.0181164	0.765492	0.0128633	0.0175234	0.0194981	0.0447502	18	22	22	C2	Adipose. subcutaneous (GTEx)	EpiXcan	0.999777	gtex_sf	0.999981
4998	ENSG00000104915	STX10	-0.298225	-0.00866126	0.765532	0.0935365	0.154706	2.02555e-13	1.47616e-12	19	22	22	C2	Adipose. subcutaneous (GTEx)	EpiXcan	0.999777	gtex_sf	0.999981
4999	ENSG00000119004	CYP20A1	-0.298036	-0.00702774	0.765675	0.0232035	0.0188075	0.0134792	0.0316856	14	18	18	C2	Adipose. subcutaneous (GTEx)	EpiXcan	0.999777	gtex_sf	0.999981
5000	ENSG00000253982	AC100810.1	0.297923	0.00869615	0.765762	0.127295	0.517175	5.27799e-60	4.2245e-58	9	16	16	C2	Adipose. subcutaneous (GTEx)	EpiXcan	0.999777	gtex_sf	0.999981
5001	ENSG00000196151	WDSUB1	-0.297618	-0.0058347	0.765995	0.15599	0.371883	1.07345e-35	2.87491e-34	45	55	55	C2	Adipose. subcutaneous (GTEx)	EpiXcan	0.999777	gtex_sf	0.999981
5002	ENSG00000131966	ACTR10	0.297482	0.0160345	0.766098	0.050488	0.18878	1.51899e-17	1.48475e-16	15	18	18	C2	Adipose. subcutaneous (GTEx)	EpiXcan	0.999777	gtex_sf	0.999981
5003	ENSG00000173611	SCAI	0.297242	0.049206	0.766282	0.00423732	0.0199633	0.0119817	0.0283733	6	9	9	C2	Adipose. subcutaneous (GTEx)	EpiXcan	0.999777	gtex_sf	0.999981
5004	ENSG00000134138	MEIS2	-0.297208	-0.0457427	0.766308	0.00500647	0.0168411	0.0216327	0.0493983	8	9	9	C2	Adipose. subcutaneous (GTEx)	EpiXcan	0.999777	gtex_sf	0.999981
5005	ENSG00000111058	ACSS3	-0.296927	-0.00875484	0.766522	0.0707108	0.063365	4.33204e-06	1.55947e-05	76	91	91	C2	Adipose. subcutaneous (GTEx)	EpiXcan	0.999777	gtex_sf	0.999981
5006	ENSG00000147874	HAUS6	0.296887	0.040892	0.766553	0.00748329	0.099709	8.82112e-09	4.2887e-08	7	10	10	C2	Adipose. subcutaneous (GTEx)	EpiXcan	0.999777	gtex_sf	0.999981
5007	ENSG00000158717	RNF166	0.296867	0.0128787	0.766568	0.0739113	0.300859	8.12691e-28	1.44093e-26	31	44	44	C2	Adipose. subcutaneous (GTEx)	EpiXcan	0.999777	gtex_sf	0.999981
5008	ENSG00000260244	AC104083.1	0.29661	0.0190313	0.766765	0.0335152	0.1226	1.4125e-10	8.11518e-10	6	9	9	C2	Adipose. subcutaneous (GTEx)	EpiXcan	0.999777	gtex_sf	0.999981
5009	ENSG00000148143	ZNF462	-0.29657	-0.0176493	0.766795	0.029433	0.0829019	1.39038e-07	5.94973e-07	2	2	2	C2	Adipose. subcutaneous (GTEx)	EpiXcan	0.999777	gtex_sf	0.999981
5010	ENSG00000170430	MGMT	0.296536	0.00562353	0.76682	0.423571	0.560741	3.8025e-67	3.94531e-65	25	25	25	C2	Adipose. subcutaneous (GTEx)	EpiXcan	0.999777	gtex_sf	0.999981
5011	ENSG00000106853	PTGR1	0.296404	0.0102268	0.766921	0.126955	0.30717	8.57703e-28	1.51882e-26	20	27	27	C2	Adipose. subcutaneous (GTEx)	EpiXcan	0.999777	gtex_sf	0.999981
5012	ENSG00000155380	SLC16A1	0.296393	0.0379812	0.76693	0.00727704	0.023537	0.00656664	0.016055	2	2	2	C2	Adipose. subcutaneous (GTEx)	EpiXcan	0.999777	gtex_sf	0.999981
5013	ENSG00000214765	SEPT7P2	-0.296257	-0.0116828	0.767034	0.138395	0.259105	1.98938e-23	2.78653e-22	20	24	24	C2	Adipose. subcutaneous (GTEx)	EpiXcan	0.999777	gtex_sf	0.999981
5014	ENSG00000143418	CERS2	0.296205	0.013433	0.767073	0.0730335	0.114867	4.21674e-10	2.31351e-09	39	47	47	C2	Adipose. subcutaneous (GTEx)	EpiXcan	0.999777	gtex_sf	0.999981
5015	ENSG00000164694	FNDC1	0.295973	0.0331613	0.76725	0.00513044	0.0176474	0.0183631	0.0422975	14	22	22	C2	Adipose. subcutaneous (GTEx)	EpiXcan	0.999777	gtex_sf	0.999981
5016	ENSG00000105327	BBC3	0.295939	0.0404956	0.767277	0.00748406	0.0154083	0.0292131	0.0655121	6	6	6	C2	Adipose. subcutaneous (GTEx)	EpiXcan	0.999777	gtex_sf	0.999981
5017	ENSG00000023909	GCLM	-0.295806	-0.0173051	0.767378	0.0390456	0.061681	5.896e-06	2.09076e-05	21	24	24	C2	Adipose. subcutaneous (GTEx)	EpiXcan	0.999777	gtex_sf	0.999981
5018	ENSG00000149177	PTPRJ	0.295791	0.0236472	0.767389	0.0183355	0.0646291	4.75791e-06	1.70795e-05	14	19	19	C2	Adipose. subcutaneous (GTEx)	EpiXcan	0.999777	gtex_sf	0.999981
5019	ENSG00000112394	SLC16A10	-0.29554	-0.0186884	0.767581	0.0272334	0.0521816	4.22535e-05	0.000135341	23	26	26	C2	Adipose. subcutaneous (GTEx)	EpiXcan	0.999777	gtex_sf	0.999981
5020	ENSG00000188185	LINC00265	-0.295364	-0.0158074	0.767716	0.0297832	0.0217386	0.00916414	0.0220516	34	38	38	C2	Adipose. subcutaneous (GTEx)	EpiXcan	0.999777	gtex_sf	0.999981
5021	ENSG00000089057	SLC23A2	0.295123	0.0190028	0.7679	0.0317291	0.0733238	1.06822e-06	4.11286e-06	13	18	18	C2	Adipose. subcutaneous (GTEx)	EpiXcan	0.999777	gtex_sf	0.999981
5022	ENSG00000162402	USP24	-0.295045	-0.015181	0.76796	0.0458032	0.115551	4.99317e-10	2.71711e-09	31	38	38	C2	Adipose. subcutaneous (GTEx)	EpiXcan	0.999777	gtex_sf	0.999981
5023	ENSG00000128578	STRIP2	0.294977	0.00999365	0.768011	0.0687935	0.0278096	0.00287945	0.00737744	47	54	54	C2	Adipose. subcutaneous (GTEx)	EpiXcan	0.999777	gtex_sf	0.999981
5024	ENSG00000203326	ZNF525	0.294767	0.012454	0.768172	0.0554131	0.116746	2.90103e-10	1.61569e-09	13	14	14	C2	Adipose. subcutaneous (GTEx)	EpiXcan	0.999777	gtex_sf	0.999981
5025	ENSG00000106290	TAF6	0.294713	0.0196847	0.768213	0.0234634	0.0791468	3.12935e-07	1.29072e-06	15	21	21	C2	Adipose. subcutaneous (GTEx)	EpiXcan	0.999777	gtex_sf	0.999981
5026	ENSG00000100365	NCF4	0.294498	0.0273128	0.768378	0.0071542	0.0587155	1.34376e-05	4.56404e-05	7	8	8	C2	Adipose. subcutaneous (GTEx)	EpiXcan	0.999777	gtex_sf	0.999981
5027	ENSG00000090530	P3H2	0.294494	0.0217372	0.76838	0.0212229	0.0437071	0.000153785	0.000460269	4	6	6	C2	Adipose. subcutaneous (GTEx)	EpiXcan	0.999777	gtex_sf	0.999981
5028	ENSG00000153006	SREK1IP1	-0.294341	-0.0403335	0.768497	0.00644924	0.0336312	0.000949777	0.00258221	7	9	9	C2	Adipose. subcutaneous (GTEx)	EpiXcan	0.999777	gtex_sf	0.999981
5029	ENSG00000124614	RPS10	-0.294239	-0.0143619	0.768575	0.0153264	0.111795	4.42757e-10	2.42254e-09	17	22	22	C2	Adipose. subcutaneous (GTEx)	EpiXcan	0.999777	gtex_sf	0.999981
5030	ENSG00000134463	ECHDC3	-0.294238	-0.0156678	0.768576	0.0307163	0.0750132	8.14647e-07	3.18203e-06	8	10	10	C2	Adipose. subcutaneous (GTEx)	EpiXcan	0.999777	gtex_sf	0.999981
5031	ENSG00000079150	FKBP7	0.294118	0.00779196	0.768668	0.116058	0.171494	6.95455e-15	5.69663e-14	15	17	17	C2	Adipose. subcutaneous (GTEx)	EpiXcan	0.999777	gtex_sf	0.999981
5032	ENSG00000130684	ZNF337	-0.293765	-0.0139873	0.768938	0.0610259	0.0918228	2.75756e-08	1.27349e-07	17	19	19	C2	Adipose. subcutaneous (GTEx)	EpiXcan	0.999777	gtex_sf	0.999981
5033	ENSG00000177963	RIC8A	-0.293733	-0.010744	0.768962	0.155269	0.171978	9.153e-15	7.45384e-14	28	31	31	C2	Adipose. subcutaneous (GTEx)	EpiXcan	0.999777	gtex_sf	0.999981
5034	ENSG00000249476	AC008467.1	0.293559	0.0152765	0.769095	0.0484408	0.390769	2.36096e-38	7.06622e-37	24	32	32	C2	Adipose. subcutaneous (GTEx)	EpiXcan	0.999777	gtex_sf	0.999981
5035	ENSG00000225855	RUSC1-AS1	-0.293446	-0.0162785	0.769181	0.0637204	0.127074	5.07493e-11	3.0404e-10	42	54	54	C2	Adipose. subcutaneous (GTEx)	EpiXcan	0.999777	gtex_sf	0.999981
5036	ENSG00000180155	LYNX1	-0.293399	-0.00543217	0.769217	0.297143	0.58189	1.77442e-69	2.19949e-67	7	10	10	C2	Adipose. subcutaneous (GTEx)	EpiXcan	0.999777	gtex_sf	0.999981
5037	ENSG00000118197	DDX59	-0.292739	-0.012462	0.769721	0.0739831	0.268732	8.33872e-24	1.19428e-22	7	10	10	C2	Adipose. subcutaneous (GTEx)	EpiXcan	0.999777	gtex_sf	0.999981
5038	ENSG00000073921	PICALM	0.292731	0.0257064	0.769728	0.015761	0.0200663	0.0100759	0.0241048	5	6	6	C2	Adipose. subcutaneous (GTEx)	EpiXcan	0.999777	gtex_sf	0.999981
5039	ENSG00000152726	FAM21B	0.292659	0.0902153	0.769783	0.0021649	0.441345	1.52078e-44	5.91709e-43	9	45	45	C2	Adipose. subcutaneous (GTEx)	EpiXcan	0.999777	gtex_sf	0.999981
5040	ENSG00000106392	C1GALT1	-0.292651	-0.00473958	0.769789	0.161384	0.350316	8.478e-33	1.9759e-31	23	36	36	C2	Adipose. subcutaneous (GTEx)	EpiXcan	0.999777	gtex_sf	0.999981
5041	ENSG00000069943	PIGB	-0.292474	-0.00775206	0.769925	0.169172	0.418433	6.10672e-44	2.31181e-42	22	32	32	C2	Adipose. subcutaneous (GTEx)	EpiXcan	0.999777	gtex_sf	0.999981
5042	ENSG00000115137	DNAJC27	0.292405	0.0196039	0.769977	0.0151497	0.0150599	0.0302173	0.0675801	12	16	16	C2	Adipose. subcutaneous (GTEx)	EpiXcan	0.999777	gtex_sf	0.999981
5043	ENSG00000061676	NCKAP1	0.292234	0.0204669	0.770107	0.0247028	0.0925295	2.83274e-08	1.30692e-07	4	4	4	C2	Adipose. subcutaneous (GTEx)	EpiXcan	0.999777	gtex_sf	0.999981
5044	ENSG00000261801	LOXL1-AS1	-0.292164	-0.00655327	0.770161	0.0825893	0.129585	3.33763e-11	2.03882e-10	53	63	63	C2	Adipose. subcutaneous (GTEx)	EpiXcan	0.999777	gtex_sf	0.999981
5045	ENSG00000139496	NUP58	-0.292007	-0.0121563	0.770281	0.0622747	0.0180968	0.0172042	0.0398312	56	64	64	C2	Adipose. subcutaneous (GTEx)	EpiXcan	0.999777	gtex_sf	0.999981
5046	ENSG00000164039	BDH2	-0.290789	-0.00561683	0.771213	0.310468	0.423971	3.11569e-43	1.16068e-41	54	61	61	C2	Adipose. subcutaneous (GTEx)	EpiXcan	0.999777	gtex_sf	0.999981
5047	ENSG00000166582	CENPV	-0.290496	-0.00982035	0.771437	0.0949212	0.180423	6.45892e-16	5.67923e-15	9	9	9	C2	Adipose. subcutaneous (GTEx)	EpiXcan	0.999777	gtex_sf	0.999981
5048	ENSG00000177465	ACOT4	-0.290236	-0.020925	0.771636	0.0147574	0.0583777	1.02785e-05	3.53998e-05	21	30	30	C2	Adipose. subcutaneous (GTEx)	EpiXcan	0.999777	gtex_sf	0.999981
5049	ENSG00000169967	MAP3K2	-0.29014	-0.0104517	0.771709	0.0782218	0.169107	1.60202e-14	1.27352e-13	31	35	35	C2	Adipose. subcutaneous (GTEx)	EpiXcan	0.999777	gtex_sf	0.999981
5050	ENSG00000071894	CPSF1	-0.290118	-0.00965365	0.771726	0.152683	0.726284	6.49137e-110	1.18632e-106	29	38	38	C2	Adipose. subcutaneous (GTEx)	EpiXcan	0.999777	gtex_sf	0.999981
5051	ENSG00000128791	TWSG1	-0.289811	-0.00380243	0.771961	0.143558	0.309203	8.03906e-29	1.51552e-27	12	13	13	C2	Adipose. subcutaneous (GTEx)	EpiXcan	0.999777	gtex_sf	0.999981
5052	ENSG00000121542	SEC22A	-0.289396	-0.0120267	0.772279	0.0839777	0.188919	1.73261e-16	1.58827e-15	18	25	25	C2	Adipose. subcutaneous (GTEx)	EpiXcan	0.999777	gtex_sf	0.999981
5053	ENSG00000116473	RAP1A	-0.289286	-0.00793922	0.772363	0.13783	0.206831	3.6059e-18	3.6894e-17	29	34	34	C2	Adipose. subcutaneous (GTEx)	EpiXcan	0.999777	gtex_sf	0.999981
5054	ENSG00000067836	ROGDI	0.289038	0.015666	0.772552	0.062074	0.0979764	1.14665e-08	5.51741e-08	44	60	60	C2	Adipose. subcutaneous (GTEx)	EpiXcan	0.999777	gtex_sf	0.999981
5055	ENSG00000105755	ETHE1	0.288882	0.0106443	0.772671	0.09339	0.216296	2.84796e-19	3.15347e-18	14	17	17	C2	Adipose. subcutaneous (GTEx)	EpiXcan	0.999777	gtex_sf	0.999981
5056	ENSG00000027075	PRKCH	0.28883	0.0324821	0.772711	0.00986678	0.0108526	0.0649731	0.138352	19	25	25	C2	Adipose. subcutaneous (GTEx)	EpiXcan	0.999777	gtex_sf	0.999981
5057	ENSG00000160201	U2AF1	0.288793	0.0209171	0.77274	0.0234141	0.0414012	0.000281033	0.000814997	33	58	58	C2	Adipose. subcutaneous (GTEx)	EpiXcan	0.999777	gtex_sf	0.999981
5058	ENSG00000175220	ARHGAP1	0.288625	0.013409	0.772869	0.0456856	0.142958	3.58882e-12	2.3824e-11	11	16	16	C2	Adipose. subcutaneous (GTEx)	EpiXcan	0.999777	gtex_sf	0.999981
5059	ENSG00000174652	ZNF266	-0.288479	-0.00516986	0.77298	0.392241	0.69779	4.41067e-99	3.86126e-96	41	49	49	C2	Adipose. subcutaneous (GTEx)	EpiXcan	0.999777	gtex_sf	0.999981
5060	ENSG00000183549	ACSM5	0.288261	0.0139048	0.773147	0.0653192	0.151973	3.17846e-13	2.27844e-12	55	71	71	C2	Adipose. subcutaneous (GTEx)	EpiXcan	0.999777	gtex_sf	0.999981
5061	ENSG00000176903	PNMA1	-0.288135	-0.0340309	0.773244	0.0113917	0.0701123	1.77991e-06	6.70733e-06	2	3	3	C2	Adipose. subcutaneous (GTEx)	EpiXcan	0.999777	gtex_sf	0.999981
5062	ENSG00000103710	RASL12	0.287669	0.0343095	0.7736	0.00887109	0.054723	2.49268e-05	8.19408e-05	1	2	2	C2	Adipose. subcutaneous (GTEx)	EpiXcan	0.999777	gtex_sf	0.999981
5063	ENSG00000213699	SLC35F6	-0.287542	-0.0333063	0.773697	0.0139554	0.0602657	8.09578e-06	2.82646e-05	15	21	21	C2	Adipose. subcutaneous (GTEx)	EpiXcan	0.999777	gtex_sf	0.999981
5064	ENSG00000108465	CDK5RAP3	-0.287205	-0.00963919	0.773956	0.0892419	0.151312	2.13758e-13	1.55216e-12	8	9	9	C2	Adipose. subcutaneous (GTEx)	EpiXcan	0.999777	gtex_sf	0.999981
5065	ENSG00000116962	NID1	-0.286801	-0.015129	0.774264	0.0237405	0.0114638	0.0598548	0.128115	23	25	25	C2	Adipose. subcutaneous (GTEx)	EpiXcan	0.999777	gtex_sf	0.999981
5066	ENSG00000180776	ZDHHC20	0.286399	0.0111169	0.774573	0.0632297	0.110421	1.3602e-09	7.12767e-09	30	36	36	C2	Adipose. subcutaneous (GTEx)	EpiXcan	0.999777	gtex_sf	0.999981
5067	ENSG00000131100	ATP6V1E1	0.286233	0.0199611	0.7747	0.0788854	0.175235	3.05059e-15	2.56943e-14	21	31	31	C2	Adipose. subcutaneous (GTEx)	EpiXcan	0.999777	gtex_sf	0.999981
5068	ENSG00000089094	KDM2B	-0.285784	-0.0356048	0.775043	0.0167485	0.0529251	3.70519e-05	0.00011961	22	30	30	C2	Adipose. subcutaneous (GTEx)	EpiXcan	0.999777	gtex_sf	0.999981
5069	ENSG00000136699	SMPD4	0.285676	0.0306724	0.775127	0.0111414	0.0437475	0.000177158	0.000525731	12	16	16	C2	Adipose. subcutaneous (GTEx)	EpiXcan	0.999777	gtex_sf	0.999981
5070	ENSG00000241935	HOGA1	0.285509	0.0224237	0.775254	0.0107227	0.0209956	0.00983012	0.0235449	15	21	21	C2	Adipose. subcutaneous (GTEx)	EpiXcan	0.999777	gtex_sf	0.999981
5071	ENSG00000213742	ZNF337-AS1	-0.285451	-0.0240583	0.775299	0.0179764	0.0366792	0.00042791	0.00121429	15	17	17	C2	Adipose. subcutaneous (GTEx)	EpiXcan	0.999777	gtex_sf	0.999981
5072	ENSG00000109854	HTATIP2	0.284891	0.00639395	0.775728	0.257388	0.655456	1.02237e-86	3.25464e-84	8	11	11	C2	Adipose. subcutaneous (GTEx)	EpiXcan	0.999777	gtex_sf	0.999981
5073	ENSG00000138592	USP8	-0.284723	-0.0199471	0.775856	0.043828	0.0800989	2.45874e-07	1.02682e-06	18	19	19	C2	Adipose. subcutaneous (GTEx)	EpiXcan	0.999777	gtex_sf	0.999981
5074	ENSG00000198252	STYX	0.284393	0.0128817	0.776109	0.0573012	0.157549	1.32583e-13	9.82587e-13	34	43	43	C2	Adipose. subcutaneous (GTEx)	EpiXcan	0.999777	gtex_sf	0.999981
5075	ENSG00000183605	SFXN4	-0.284352	-0.00541374	0.776141	0.356879	0.573175	1.38003e-67	1.4644e-65	43	51	51	C2	Adipose. subcutaneous (GTEx)	EpiXcan	0.999777	gtex_sf	0.999981
5076	ENSG00000142089	IFITM3	-0.284277	-0.0314104	0.776198	0.0135203	0.058402	1.16036e-05	3.97386e-05	12	16	16	C2	Adipose. subcutaneous (GTEx)	EpiXcan	0.999777	gtex_sf	0.999981
5077	ENSG00000101413	RPRD1B	0.28419	0.0160745	0.776265	0.0343065	0.0851524	1.04199e-07	4.52985e-07	22	27	27	C2	Adipose. subcutaneous (GTEx)	EpiXcan	0.999777	gtex_sf	0.999981
5078	ENSG00000035687	ADSS	-0.284016	-0.0211774	0.776398	0.0202307	0.0477818	0.000102853	0.000315106	12	14	14	C2	Adipose. subcutaneous (GTEx)	EpiXcan	0.999777	gtex_sf	0.999981
5079	ENSG00000124006	OBSL1	0.283556	0.145049	0.77675	0.000603679	0.0239348	0.0057308	0.0141198	2	3	3	C2	Adipose. subcutaneous (GTEx)	EpiXcan	0.999777	gtex_sf	0.999981
5080	ENSG00000177483	RBM44	0.283404	0.00683513	0.776867	0.224544	0.36088	5.20889e-35	1.34614e-33	37	45	45	C2	Adipose. subcutaneous (GTEx)	EpiXcan	0.999777	gtex_sf	0.999981
5081	ENSG00000115419	GLS	-0.283143	-0.0160511	0.777067	0.0349736	0.146089	1.55544e-12	1.06538e-11	6	8	8	C2	Adipose. subcutaneous (GTEx)	EpiXcan	0.999777	gtex_sf	0.999981
5082	ENSG00000244731	C4A	-0.283052	-0.00856384	0.777137	0.141628	0.305518	5.38999e-28	9.66679e-27	30	41	41	C2	Adipose. subcutaneous (GTEx)	EpiXcan	0.999777	gtex_sf	0.999981
5083	ENSG00000099260	PALMD	-0.283051	-0.0160288	0.777138	0.0459667	0.0206535	0.0111515	0.0265238	44	49	49	C2	Adipose. subcutaneous (GTEx)	EpiXcan	0.999777	gtex_sf	0.999981
5084	ENSG00000133028	SCO1	-0.282984	-0.0123218	0.777189	0.0635469	0.16273	3.06251e-14	2.39111e-13	22	27	27	C2	Adipose. subcutaneous (GTEx)	EpiXcan	0.999777	gtex_sf	0.999981
5085	ENSG00000173821	RNF213	-0.282626	-0.00908294	0.777463	0.123926	0.200319	8.85359e-18	8.8265e-17	28	33	33	C2	Adipose. subcutaneous (GTEx)	EpiXcan	0.999777	gtex_sf	0.999981
5086	ENSG00000214922	HLA-F-AS1	0.282469	0.0138928	0.777584	0.0291927	0.09329	1.77476e-08	8.37286e-08	25	34	34	C2	Adipose. subcutaneous (GTEx)	EpiXcan	0.999777	gtex_sf	0.999981
5087	ENSG00000182359	KBTBD3	0.282315	0.0203889	0.777702	0.0159868	0.0591173	1.44608e-05	4.89492e-05	5	6	6	C2	Adipose. subcutaneous (GTEx)	EpiXcan	0.999777	gtex_sf	0.999981
5088	ENSG00000162694	EXTL2	-0.282107	-0.00879233	0.777861	0.0790409	0.0374226	0.000496911	0.00139708	43	48	48	C2	Adipose. subcutaneous (GTEx)	EpiXcan	0.999777	gtex_sf	0.999981
5089	ENSG00000109445	ZNF330	0.281982	0.0414715	0.777958	0.00633609	0.0124966	0.0480702	0.104569	11	12	12	C2	Adipose. subcutaneous (GTEx)	EpiXcan	0.999777	gtex_sf	0.999981
5090	ENSG00000182446	NPLOC4	-0.281503	-0.0106976	0.778325	0.0813942	0.151604	6.67591e-13	4.68719e-12	32	37	37	C2	Adipose. subcutaneous (GTEx)	EpiXcan	0.999777	gtex_sf	0.999981
5091	ENSG00000127957	PMS2P3	-0.281278	-0.0143081	0.778497	0.0652012	0.175487	3.77291e-15	3.14942e-14	10	14	14	C2	Adipose. subcutaneous (GTEx)	EpiXcan	0.999777	gtex_sf	0.999981
5092	ENSG00000145725	PPIP5K2	0.280853	0.014061	0.778823	0.0499834	0.194395	8.56789e-17	7.99537e-16	21	28	28	C2	Adipose. subcutaneous (GTEx)	EpiXcan	0.999777	gtex_sf	0.999981
5093	ENSG00000100023	PPIL2	0.280658	0.00626821	0.778973	0.217613	0.303939	7.03912e-28	1.25441e-26	17	38	38	C2	Adipose. subcutaneous (GTEx)	EpiXcan	0.999777	gtex_sf	0.999981
5094	ENSG00000236287	ZBED5	0.280651	0.0156332	0.778978	0.0329406	0.0392007	0.000437773	0.00124052	24	25	25	C2	Adipose. subcutaneous (GTEx)	EpiXcan	0.999777	gtex_sf	0.999981
5095	ENSG00000111670	GNPTAB	0.280593	0.0100079	0.779022	0.0738208	0.15809	1.37706e-13	1.0184e-12	21	25	25	C2	Adipose. subcutaneous (GTEx)	EpiXcan	0.999777	gtex_sf	0.999981
5096	ENSG00000096872	IFT74	-0.280487	-0.0103219	0.779104	0.0608412	0.136648	3.98665e-12	2.63277e-11	7	8	8	C2	Adipose. subcutaneous (GTEx)	EpiXcan	0.999777	gtex_sf	0.999981
5097	ENSG00000171385	KCND3	-0.280413	-0.00822478	0.77916	0.170125	0.0401595	0.000362866	0.00103834	102	111	111	C2	Adipose. subcutaneous (GTEx)	EpiXcan	0.999777	gtex_sf	0.999981
5098	ENSG00000077549	CAPZB	-0.280357	-0.0212425	0.779204	0.0168454	0.0781375	3.46498e-07	1.42078e-06	10	11	11	C2	Adipose. subcutaneous (GTEx)	EpiXcan	0.999777	gtex_sf	0.999981
5099	ENSG00000142733	MAP3K6	-0.280315	-0.012246	0.779236	0.0819746	0.138248	5.18018e-12	3.3827e-11	37	44	44	C2	Adipose. subcutaneous (GTEx)	EpiXcan	0.999777	gtex_sf	0.999981
5100	ENSG00000141076	UTP4	0.280312	0.0111869	0.779238	0.100516	0.197749	3.7212e-17	3.5603e-16	7	7	7	C2	Adipose. subcutaneous (GTEx)	EpiXcan	0.999777	gtex_sf	0.999981
5101	ENSG00000184988	TMEM106A	-0.280299	-0.0163324	0.779248	0.0180177	0.0734912	8.67742e-07	3.37062e-06	20	31	31	C2	Adipose. subcutaneous (GTEx)	EpiXcan	0.999777	gtex_sf	0.999981
5102	ENSG00000100814	CCNB1IP1	0.279988	0.0159919	0.779487	0.0402511	0.0633492	6.53129e-06	2.30264e-05	25	31	31	C2	Adipose. subcutaneous (GTEx)	EpiXcan	0.999777	gtex_sf	0.999981
5103	ENSG00000145882	PCYOX1L	0.279944	0.0124339	0.77952	0.0505127	0.133465	8.90941e-12	5.72187e-11	5	6	6	C2	Adipose. subcutaneous (GTEx)	EpiXcan	0.999777	gtex_sf	0.999981
5104	ENSG00000270820	AC016727.1	-0.279769	-0.0219206	0.779655	0.0599603	0.150015	6.46025e-13	4.54261e-12	20	28	28	C2	Adipose. subcutaneous (GTEx)	EpiXcan	0.999777	gtex_sf	0.999981
5105	ENSG00000183340	JRKL	-0.279739	-0.0392322	0.779678	0.0432153	0.0859906	9.49066e-08	4.1413e-07	25	33	33	C2	Adipose. subcutaneous (GTEx)	EpiXcan	0.999777	gtex_sf	0.999981
5106	ENSG00000172346	CSDC2	-0.279721	-0.0166447	0.779692	0.0751609	0.13205	2.58055e-11	1.59023e-10	20	28	28	C2	Adipose. subcutaneous (GTEx)	EpiXcan	0.999777	gtex_sf	0.999981
5107	ENSG00000153246	PLA2R1	-0.279546	-0.0153477	0.779826	0.0317168	0.128004	4.18655e-11	2.53309e-10	7	10	10	C2	Adipose. subcutaneous (GTEx)	EpiXcan	0.999777	gtex_sf	0.999981
5108	ENSG00000092847	AGO1	0.279541	0.0132152	0.779829	0.0302972	0.0270158	0.00355684	0.00899289	28	35	35	C2	Adipose. subcutaneous (GTEx)	EpiXcan	0.999777	gtex_sf	0.999981
5109	ENSG00000124523	SIRT5	-0.279482	-0.0139771	0.779875	0.0526009	0.0860966	1.10437e-07	4.77287e-07	15	16	16	C2	Adipose. subcutaneous (GTEx)	EpiXcan	0.999777	gtex_sf	0.999981
5110	ENSG00000183628	DGCR6	0.27943	0.0179734	0.779915	0.0182171	0.461485	3.21482e-50	1.66162e-48	25	43	43	C2	Adipose. subcutaneous (GTEx)	EpiXcan	0.999777	gtex_sf	0.999981
5111	ENSG00000119865	CNRIP1	-0.279133	-0.0246637	0.780142	0.00922889	0.0831097	1.23936e-07	5.3316e-07	8	11	11	C2	Adipose. subcutaneous (GTEx)	EpiXcan	0.999777	gtex_sf	0.999981
5112	ENSG00000070718	AP3M2	0.278855	0.0127503	0.780356	0.0428244	0.264072	2.58232e-23	3.60053e-22	22	28	28	C2	Adipose. subcutaneous (GTEx)	EpiXcan	0.999777	gtex_sf	0.999981
5113	ENSG00000138286	FAM149B1	-0.278844	-0.00267348	0.780364	0.0872309	0.097287	7.46014e-09	3.66261e-08	39	48	48	C2	Adipose. subcutaneous (GTEx)	EpiXcan	0.999777	gtex_sf	0.999981
5114	ENSG00000162600	OMA1	0.278641	0.0157118	0.780521	0.0304706	0.0893075	6.09974e-08	2.72446e-07	15	16	16	C2	Adipose. subcutaneous (GTEx)	EpiXcan	0.999777	gtex_sf	0.999981
5115	ENSG00000167118	URM1	0.277908	0.0108058	0.781083	0.0790757	0.144938	1.04032e-12	7.24966e-12	42	48	48	C2	Adipose. subcutaneous (GTEx)	EpiXcan	0.999777	gtex_sf	0.999981
5116	ENSG00000196455	PIK3R4	-0.277842	-0.00863982	0.781134	0.110975	0.201454	1.11142e-17	1.09786e-16	10	12	12	C2	Adipose. subcutaneous (GTEx)	EpiXcan	0.999777	gtex_sf	0.999981
5117	ENSG00000256667	KLRA1P	0.277784	0.00962035	0.781178	0.109103	0.19447	5.52281e-17	5.22689e-16	26	31	31	C2	Adipose. subcutaneous (GTEx)	EpiXcan	0.999777	gtex_sf	0.999981
5118	ENSG00000243444	PALM2	-0.27777	-0.0196226	0.781189	0.0266818	0.138254	7.9188e-12	5.09767e-11	13	17	17	C2	Adipose. subcutaneous (GTEx)	EpiXcan	0.999777	gtex_sf	0.999981
5119	ENSG00000156050	FAM161B	-0.276866	-0.00566568	0.781883	0.120319	0.0481021	8.55057e-05	0.00026433	67	78	78	C2	Adipose. subcutaneous (GTEx)	EpiXcan	0.999777	gtex_sf	0.999981
5120	ENSG00000244879	GABPB1-AS1	0.276795	0.00425662	0.781938	0.508643	0.65485	6.05952e-87	2.02085e-84	22	30	30	C2	Adipose. subcutaneous (GTEx)	EpiXcan	0.999777	gtex_sf	0.999981
5121	ENSG00000105723	GSK3A	-0.276666	-0.0362837	0.782037	0.00548689	0.0134449	0.040896	0.0899687	4	4	4	C2	Adipose. subcutaneous (GTEx)	EpiXcan	0.999777	gtex_sf	0.999981
5122	ENSG00000138131	LOXL4	-0.276502	-0.0254247	0.782163	0.0121889	0.0232055	0.00730425	0.0177592	55	71	71	C2	Adipose. subcutaneous (GTEx)	EpiXcan	0.999777	gtex_sf	0.999981
5123	ENSG00000269867	AC010326.3	-0.276317	-0.00674147	0.782305	0.0685746	0.0967179	1.65945e-08	7.86065e-08	75	88	88	C2	Adipose. subcutaneous (GTEx)	EpiXcan	0.999777	gtex_sf	0.999981
5124	ENSG00000143614	GATAD2B	0.276247	0.0225173	0.782358	0.0167539	0.0464529	0.000101215	0.000310223	13	15	15	C2	Adipose. subcutaneous (GTEx)	EpiXcan	0.999777	gtex_sf	0.999981
5125	ENSG00000137628	DDX60	-0.27618	-0.0986691	0.78241	0.000833881	0.0178707	0.0167972	0.0389469	2	4	4	C2	Adipose. subcutaneous (GTEx)	EpiXcan	0.999777	gtex_sf	0.999981
5126	ENSG00000070193	FGF10	-0.276051	-0.0151629	0.782509	0.0316835	0.0460788	0.000139213	0.000419076	32	38	38	C2	Adipose. subcutaneous (GTEx)	EpiXcan	0.999777	gtex_sf	0.999981
5127	ENSG00000151665	PIGF	-0.276045	-0.0224439	0.782513	0.0155356	0.084624	1.49719e-07	6.38198e-07	4	4	4	C2	Adipose. subcutaneous (GTEx)	EpiXcan	0.999777	gtex_sf	0.999981
5128	ENSG00000108622	ICAM2	-0.275995	-0.0147078	0.782552	0.0962454	0.108773	1.55526e-09	8.11339e-09	39	43	43	C2	Adipose. subcutaneous (GTEx)	EpiXcan	0.999777	gtex_sf	0.999981
5129	ENSG00000102974	CTCF	0.275959	0.0156633	0.78258	0.0249718	0.0339364	0.00106417	0.00287369	9	9	9	C2	Adipose. subcutaneous (GTEx)	EpiXcan	0.999777	gtex_sf	0.999981
5130	ENSG00000238197	PAXBP1-AS1	0.275773	0.0116682	0.782722	0.0712542	0.015799	0.0262716	0.059343	71	84	84	C2	Adipose. subcutaneous (GTEx)	EpiXcan	0.999777	gtex_sf	0.999981
5131	ENSG00000132669	RIN2	0.275766	0.0200894	0.782728	0.0154473	0.0222767	0.00760388	0.0184301	10	12	12	C2	Adipose. subcutaneous (GTEx)	EpiXcan	0.999777	gtex_sf	0.999981
5132	ENSG00000119943	PYROXD2	-0.275735	-0.00657983	0.782752	0.210758	0.372962	1.58688e-35	4.20178e-34	19	22	22	C2	Adipose. subcutaneous (GTEx)	EpiXcan	0.999777	gtex_sf	0.999981
5133	ENSG00000261011	AL136982.4	-0.275592	-0.0153642	0.782862	0.0406499	0.15508	1.9704e-13	1.44047e-12	11	14	14	C2	Adipose. subcutaneous (GTEx)	EpiXcan	0.999777	gtex_sf	0.999981
5134	ENSG00000084636	COL16A1	-0.275494	-0.0202457	0.782937	0.0177472	0.0373612	0.000585698	0.00162937	13	14	14	C2	Adipose. subcutaneous (GTEx)	EpiXcan	0.999777	gtex_sf	0.999981
5135	ENSG00000214293	APTR	-0.275246	-0.00701225	0.783127	0.173947	0.279955	1.78123e-25	2.79392e-24	23	26	26	C2	Adipose. subcutaneous (GTEx)	EpiXcan	0.999777	gtex_sf	0.999981
5136	ENSG00000138172	CALHM2	0.275192	0.00691253	0.783169	0.0766324	0.122349	2.76564e-11	1.70203e-10	33	41	41	C2	Adipose. subcutaneous (GTEx)	EpiXcan	0.999777	gtex_sf	0.999981
5137	ENSG00000160352	ZNF714	0.275015	0.0217512	0.783305	0.0208576	0.0760932	6.51692e-07	2.57715e-06	12	17	17	C2	Adipose. subcutaneous (GTEx)	EpiXcan	0.999777	gtex_sf	0.999981
5138	ENSG00000185946	RNPC3	0.275012	0.00924697	0.783307	0.060488	0.0836866	1.36657e-07	5.8537e-07	78	90	90	C2	Adipose. subcutaneous (GTEx)	EpiXcan	0.999777	gtex_sf	0.999981
5139	ENSG00000055147	FAM114A2	-0.274801	-0.0206176	0.783469	0.0386921	0.0568721	1.64934e-05	5.54276e-05	16	17	17	C2	Adipose. subcutaneous (GTEx)	EpiXcan	0.999777	gtex_sf	0.999981
5140	ENSG00000100234	TIMP3	-0.274794	-0.0217502	0.783474	0.0180869	0.0359491	0.00071948	0.00198147	10	10	10	C2	Adipose. subcutaneous (GTEx)	EpiXcan	0.999777	gtex_sf	0.999981
5141	ENSG00000249673	NOP14-AS1	0.274357	0.0157071	0.78381	0.0364081	0.0610556	8.24271e-06	2.8706e-05	10	12	12	C2	Adipose. subcutaneous (GTEx)	EpiXcan	0.999777	gtex_sf	0.999981
5142	ENSG00000235098	ANKRD65	0.27404	0.00608794	0.784054	0.295399	0.411281	1.77506e-41	5.97673e-40	12	13	13	C2	Adipose. subcutaneous (GTEx)	EpiXcan	0.999777	gtex_sf	0.999981
5143	ENSG00000177946	CENPBD1	-0.273816	-0.0135372	0.784226	0.0566101	0.103968	4.15153e-09	2.08734e-08	27	33	33	C2	Adipose. subcutaneous (GTEx)	EpiXcan	0.999777	gtex_sf	0.999981
5144	ENSG00000168528	SERINC2	0.273788	0.0166652	0.784247	0.0347022	0.115988	3.83047e-10	2.11068e-09	2	3	3	C2	Adipose. subcutaneous (GTEx)	EpiXcan	0.999777	gtex_sf	0.999981
5145	ENSG00000162222	TTC9C	0.273704	0.0247105	0.784312	0.0135116	0.0846086	8.06914e-08	3.54839e-07	9	13	13	C2	Adipose. subcutaneous (GTEx)	EpiXcan	0.999777	gtex_sf	0.999981
5146	ENSG00000102879	CORO1A	-0.273381	-0.0283811	0.78456	0.0125065	0.0321227	0.00116567	0.00313207	4	5	5	C2	Adipose. subcutaneous (GTEx)	EpiXcan	0.999777	gtex_sf	0.999981
5147	ENSG00000017260	ATP2C1	-0.273031	-0.00436208	0.784829	0.0397466	0.0877471	6.23917e-08	2.77965e-07	51	60	60	C2	Adipose. subcutaneous (GTEx)	EpiXcan	0.999777	gtex_sf	0.999981
5148	ENSG00000128591	FLNC	-0.272909	-0.0158149	0.784923	0.0489749	0.0899515	3.89753e-08	1.77191e-07	32	36	36	C2	Adipose. subcutaneous (GTEx)	EpiXcan	0.999777	gtex_sf	0.999981
5149	ENSG00000170037	CNTROB	-0.272697	-0.0174172	0.785086	0.0240228	0.0265313	0.0034092	0.00865084	10	13	13	C2	Adipose. subcutaneous (GTEx)	EpiXcan	0.999777	gtex_sf	0.999981
5150	ENSG00000176700	SCAND2P	-0.272653	-0.0143503	0.78512	0.0527818	0.106933	2.3726e-09	1.21733e-08	23	30	30	C2	Adipose. subcutaneous (GTEx)	EpiXcan	0.999777	gtex_sf	0.999981
5151	ENSG00000169217	CD2BP2	0.272512	0.0326749	0.785228	0.00799321	0.0313012	0.00164653	0.00434136	6	8	8	C2	Adipose. subcutaneous (GTEx)	EpiXcan	0.999777	gtex_sf	0.999981
5152	ENSG00000116171	SCP2	0.272007	0.107019	0.785617	0.000662648	0.0355981	0.000816082	0.00223477	2	3	3	C2	Adipose. subcutaneous (GTEx)	EpiXcan	0.999777	gtex_sf	0.999981
5153	ENSG00000170837	GPR27	0.272003	0.0118789	0.78562	0.0605242	0.145772	1.82517e-12	1.24344e-11	14	14	14	C2	Adipose. subcutaneous (GTEx)	EpiXcan	0.999777	gtex_sf	0.999981
5154	ENSG00000122515	ZMIZ2	0.271907	0.0209335	0.785694	0.0165053	0.0416231	0.00025799	0.000752691	8	8	8	C2	Adipose. subcutaneous (GTEx)	EpiXcan	0.999777	gtex_sf	0.999981
5155	ENSG00000273253	AL022328.4	0.271609	0.00637922	0.785923	0.172949	0.309345	5.37701e-29	1.02331e-27	20	24	24	C2	Adipose. subcutaneous (GTEx)	EpiXcan	0.999777	gtex_sf	0.999981
5156	ENSG00000132471	WBP2	0.271465	0.0129096	0.786033	0.0720137	0.149984	2.7599e-13	1.98755e-12	15	21	21	C2	Adipose. subcutaneous (GTEx)	EpiXcan	0.999777	gtex_sf	0.999981
5157	ENSG00000118418	HMGN3	-0.271177	-0.024542	0.786255	0.0474183	0.0322918	0.0013143	0.00350323	37	45	45	C2	Adipose. subcutaneous (GTEx)	EpiXcan	0.999777	gtex_sf	0.999981
5158	ENSG00000161692	DBF4B	-0.271032	-0.00531183	0.786367	0.20844	0.455622	7.91399e-49	3.79627e-47	31	39	39	C2	Adipose. subcutaneous (GTEx)	EpiXcan	0.999777	gtex_sf	0.999981
5159	ENSG00000204164	BMS1P5	0.270986	0.0290796	0.786402	0.0149394	0.206398	5.45649e-18	5.49454e-17	21	53	53	C2	Adipose. subcutaneous (GTEx)	EpiXcan	0.999777	gtex_sf	0.999981
5160	ENSG00000132382	MYBBP1A	0.270865	0.0578782	0.786495	0.00190684	0.0114978	0.0585676	0.125648	8	11	11	C2	Adipose. subcutaneous (GTEx)	EpiXcan	0.999777	gtex_sf	0.999981
5161	ENSG00000249859	PVT1	0.270857	0.025067	0.786501	0.00971975	0.0139603	0.0375237	0.0829929	7	9	9	C2	Adipose. subcutaneous (GTEx)	EpiXcan	0.999777	gtex_sf	0.999981
5162	ENSG00000257017	HP	-0.270752	-0.0226878	0.786582	0.0202447	0.0181717	0.0172532	0.0399315	20	23	23	C2	Adipose. subcutaneous (GTEx)	EpiXcan	0.999777	gtex_sf	0.999981
5163	ENSG00000138363	ATIC	0.270179	0.00629523	0.787023	0.243774	0.369786	2.16385e-35	5.69719e-34	42	51	51	C2	Adipose. subcutaneous (GTEx)	EpiXcan	0.999777	gtex_sf	0.999981
5164	ENSG00000184787	UBE2G2	0.27015	0.00748971	0.787045	0.196851	0.16573	3.42028e-14	2.66451e-13	79	100	100	C2	Adipose. subcutaneous (GTEx)	EpiXcan	0.999777	gtex_sf	0.999981
5165	ENSG00000091436	MAP3K20	0.270085	0.0144487	0.787095	0.0551227	0.0258417	0.00385012	0.00968025	55	66	66	C2	Adipose. subcutaneous (GTEx)	EpiXcan	0.999777	gtex_sf	0.999981
5166	ENSG00000131669	NINJ1	0.269552	0.0215955	0.787505	0.0211972	0.0927609	2.9719e-08	1.36707e-07	25	28	28	C2	Adipose. subcutaneous (GTEx)	EpiXcan	0.999777	gtex_sf	0.999981
5167	ENSG00000144847	IGSF11	0.269444	0.0186736	0.787588	0.020268	0.0794932	2.94758e-07	1.22114e-06	9	10	10	C2	Adipose. subcutaneous (GTEx)	EpiXcan	0.999777	gtex_sf	0.999981
5168	ENSG00000152359	POC5	0.269407	0.00927678	0.787616	0.0919413	0.166434	2.44312e-14	1.92359e-13	28	34	34	C2	Adipose. subcutaneous (GTEx)	EpiXcan	0.999777	gtex_sf	0.999981
5169	ENSG00000095002	MSH2	-0.26917	-0.0047137	0.787799	0.437334	0.565587	1.27814e-65	1.24325e-63	30	35	35	C2	Adipose. subcutaneous (GTEx)	EpiXcan	0.999777	gtex_sf	0.999981
5170	ENSG00000162545	CAMK2N1	-0.269044	-0.0100121	0.787896	0.0475623	0.0672086	2.91547e-06	1.07381e-05	25	30	30	C2	Adipose. subcutaneous (GTEx)	EpiXcan	0.999777	gtex_sf	0.999981
5171	ENSG00000175322	ZNF519	0.268976	0.0096347	0.787948	0.132614	0.401341	4.81551e-40	1.5295e-38	62	76	76	C2	Adipose. subcutaneous (GTEx)	EpiXcan	0.999777	gtex_sf	0.999981
5172	ENSG00000102699	PARP4	0.268975	0.0174292	0.787949	0.0275655	0.115631	3.96878e-10	2.18431e-09	10	12	12	C2	Adipose. subcutaneous (GTEx)	EpiXcan	0.999777	gtex_sf	0.999981
5173	ENSG00000169122	FAM110B	0.268866	0.0181154	0.788032	0.0211034	0.0640934	6.15136e-06	2.17471e-05	5	5	5	C2	Adipose. subcutaneous (GTEx)	EpiXcan	0.999777	gtex_sf	0.999981
5174	ENSG00000167658	EEF2	0.268709	0.0298923	0.788153	0.0132319	0.0352858	0.000883406	0.00240924	11	17	17	C2	Adipose. subcutaneous (GTEx)	EpiXcan	0.999777	gtex_sf	0.999981
5175	ENSG00000165115	KIF27	-0.268526	-0.013517	0.788294	0.116151	0.149545	1.72482e-13	1.26689e-12	21	22	22	C2	Adipose. subcutaneous (GTEx)	EpiXcan	0.999777	gtex_sf	0.999981
5176	ENSG00000121897	LIAS	-0.268445	-0.0256175	0.788357	0.0119393	0.0489658	6.80412e-05	0.000212403	10	10	10	C2	Adipose. subcutaneous (GTEx)	EpiXcan	0.999777	gtex_sf	0.999981
5177	ENSG00000003137	CYP26B1	-0.268079	-0.042926	0.788639	0.00477935	0.0326235	0.00119482	0.00320303	7	11	11	C2	Adipose. subcutaneous (GTEx)	EpiXcan	0.999777	gtex_sf	0.999981
5178	ENSG00000110881	ASIC1	-0.267974	-0.0225848	0.788719	0.00801844	0.0536389	3.32632e-05	0.000107851	7	9	9	C2	Adipose. subcutaneous (GTEx)	EpiXcan	0.999777	gtex_sf	0.999981
5179	ENSG00000104213	PDGFRL	0.267808	0.0161827	0.788847	0.0377095	0.0933314	1.62261e-08	7.69655e-08	14	19	19	C2	Adipose. subcutaneous (GTEx)	EpiXcan	0.999777	gtex_sf	0.999981
5180	ENSG00000141425	RPRD1A	-0.267685	-0.0119727	0.788942	0.061846	0.189574	2.24466e-16	2.03897e-15	14	15	15	C2	Adipose. subcutaneous (GTEx)	EpiXcan	0.999777	gtex_sf	0.999981
5181	ENSG00000122557	HERPUD2	0.267561	0.0278118	0.789038	0.0114289	0.0459307	0.000122766	0.000372124	13	17	17	C2	Adipose. subcutaneous (GTEx)	EpiXcan	0.999777	gtex_sf	0.999981
5182	ENSG00000075826	SEC31B	-0.26754	-0.00484518	0.789053	0.329022	0.456103	4.62496e-47	2.02443e-45	25	27	27	C2	Adipose. subcutaneous (GTEx)	EpiXcan	0.999777	gtex_sf	0.999981
5183	ENSG00000175376	EIF1AD	-0.267097	-0.0378708	0.789394	0.00466303	0.0127726	0.0422157	0.0926827	6	6	6	C2	Adipose. subcutaneous (GTEx)	EpiXcan	0.999777	gtex_sf	0.999981
5184	ENSG00000079156	OSBPL6	0.267085	0.0406358	0.789404	0.00511471	0.019216	0.013052	0.030726	5	6	6	C2	Adipose. subcutaneous (GTEx)	EpiXcan	0.999777	gtex_sf	0.999981
5185	ENSG00000226200	SGMS1-AS1	-0.266909	-0.0144713	0.789539	0.0358019	0.115895	4.34407e-10	2.37964e-09	11	13	13	C2	Adipose. subcutaneous (GTEx)	EpiXcan	0.999777	gtex_sf	0.999981
5186	ENSG00000230795	HLA-K	0.266732	0.00835203	0.789675	0.280168	0.460829	2.29683e-48	1.07239e-46	46	56	56	C2	Adipose. subcutaneous (GTEx)	EpiXcan	0.999777	gtex_sf	0.999981
5187	ENSG00000104866	PPP1R37	0.266722	0.0169593	0.789683	0.0230514	0.0459566	9.79388e-05	0.000300576	28	37	37	C2	Adipose. subcutaneous (GTEx)	EpiXcan	0.999777	gtex_sf	0.999981
5188	ENSG00000167881	SRP68	-0.26624	-0.0344594	0.790054	0.00719027	0.0329374	0.00117666	0.0031598	5	7	7	C2	Adipose. subcutaneous (GTEx)	EpiXcan	0.999777	gtex_sf	0.999981
5189	ENSG00000172340	SUCLG2	0.26601	0.0109395	0.790232	0.106575	0.167507	2.0486e-14	1.61751e-13	66	73	73	C2	Adipose. subcutaneous (GTEx)	EpiXcan	0.999777	gtex_sf	0.999981
5190	ENSG00000272732	AC004982.1	-0.265828	-0.0657949	0.790371	0.00297588	0.101136	7.95724e-09	3.89302e-08	2	7	7	C2	Adipose. subcutaneous (GTEx)	EpiXcan	0.999777	gtex_sf	0.999981
5191	ENSG00000072736	NFATC3	-0.265699	-0.00776799	0.790471	0.0475459	0.0728375	1.15991e-06	4.45121e-06	18	22	22	C2	Adipose. subcutaneous (GTEx)	EpiXcan	0.999777	gtex_sf	0.999981
5192	ENSG00000146469	VIP	-0.26551	-0.000632849	0.790617	0.0807718	0.0423069	0.000226618	0.000664484	101	122	122	C2	Adipose. subcutaneous (GTEx)	EpiXcan	0.999777	gtex_sf	0.999981
5193	ENSG00000143514	TP53BP2	0.265378	0.0227161	0.790718	0.0252998	0.0783529	3.12161e-07	1.28866e-06	15	17	17	C2	Adipose. subcutaneous (GTEx)	EpiXcan	0.999777	gtex_sf	0.999981
5194	ENSG00000164117	FBXO8	0.265232	0.0498184	0.790831	0.00316751	0.0209015	0.00982524	0.0235372	2	4	4	C2	Adipose. subcutaneous (GTEx)	EpiXcan	0.999777	gtex_sf	0.999981
5195	ENSG00000008952	SEC62	0.264884	0.0347965	0.791099	0.00933061	0.0205688	0.0110503	0.0262967	5	7	7	C2	Adipose. subcutaneous (GTEx)	EpiXcan	0.999777	gtex_sf	0.999981
5196	ENSG00000110274	CEP164	0.263991	0.0170369	0.791787	0.00800545	0.0153669	0.0292864	0.0656554	15	18	18	C2	Adipose. subcutaneous (GTEx)	EpiXcan	0.999777	gtex_sf	0.999981
5197	ENSG00000197558	SSPO	-0.263791	-0.0184301	0.791941	0.0336461	0.050095	6.65151e-05	0.000208056	34	40	40	C2	Adipose. subcutaneous (GTEx)	EpiXcan	0.999777	gtex_sf	0.999981
5198	ENSG00000171757	LRRC34	-0.263707	-0.0109103	0.792006	0.0724402	0.0943442	2.69977e-08	1.24763e-07	32	37	37	C2	Adipose. subcutaneous (GTEx)	EpiXcan	0.999777	gtex_sf	0.999981
5199	ENSG00000101335	MYL9	0.262972	0.00789621	0.792572	0.097602	0.137882	3.27455e-12	2.18725e-11	19	19	19	C2	Adipose. subcutaneous (GTEx)	EpiXcan	0.999777	gtex_sf	0.999981
5200	ENSG00000231607	DLEU2	0.262513	0.00200728	0.792926	0.102359	0.0365203	0.000687584	0.00189736	77	93	93	C2	Adipose. subcutaneous (GTEx)	EpiXcan	0.999777	gtex_sf	0.999981
5201	ENSG00000197943	PLCG2	0.262316	0.0124362	0.793078	0.0362476	0.133149	1.65388e-11	1.03697e-10	49	67	67	C2	Adipose. subcutaneous (GTEx)	EpiXcan	0.999777	gtex_sf	0.999981
5202	ENSG00000197965	MPZL1	0.2623	0.00932915	0.79309	0.0476208	0.101946	4.04392e-09	2.0346e-08	7	8	8	C2	Adipose. subcutaneous (GTEx)	EpiXcan	0.999777	gtex_sf	0.999981
5203	ENSG00000173852	DPY19L1	-0.262227	-0.0230847	0.793147	0.0285556	0.0905756	5.02717e-08	2.25981e-07	20	23	23	C2	Adipose. subcutaneous (GTEx)	EpiXcan	0.999777	gtex_sf	0.999981
5204	ENSG00000101255	TRIB3	0.261974	0.00682866	0.793341	0.145077	0.265904	6.63789e-24	9.57538e-23	28	30	30	C2	Adipose. subcutaneous (GTEx)	EpiXcan	0.999777	gtex_sf	0.999981
5205	ENSG00000066027	PPP2R5A	-0.261543	-0.0305152	0.793674	0.0094001	0.0400867	0.000367478	0.00105089	9	10	10	C2	Adipose. subcutaneous (GTEx)	EpiXcan	0.999777	gtex_sf	0.999981
5206	ENSG00000112964	GHR	0.261088	0.0159581	0.794025	0.0647995	0.0616329	8.9433e-06	3.10764e-05	28	30	30	C2	Adipose. subcutaneous (GTEx)	EpiXcan	0.999777	gtex_sf	0.999981
5207	ENSG00000172167	MTBP	0.261001	0.0128785	0.794092	0.0477945	0.122833	1.26746e-10	7.30887e-10	6	8	8	C2	Adipose. subcutaneous (GTEx)	EpiXcan	0.999777	gtex_sf	0.999981
5208	ENSG00000152117	AC073869.1	0.260992	0.00542245	0.794099	0.263508	0.452045	1.36846e-47	6.18325e-46	32	39	39	C2	Adipose. subcutaneous (GTEx)	EpiXcan	0.999777	gtex_sf	0.999981
5209	ENSG00000139675	HNRNPA1L2	-0.260888	-0.0227572	0.794179	0.0171642	0.0784142	3.67222e-07	1.50063e-06	7	8	8	C2	Adipose. subcutaneous (GTEx)	EpiXcan	0.999777	gtex_sf	0.999981
5210	ENSG00000115274	INO80B	-0.260655	-0.013512	0.794359	0.0354582	0.0509686	4.72119e-05	0.000150295	26	34	34	C2	Adipose. subcutaneous (GTEx)	EpiXcan	0.999777	gtex_sf	0.999981
5211	ENSG00000033170	FUT8	0.260631	0.0273493	0.794377	0.0115595	0.0296857	0.00206827	0.00539281	6	6	6	C2	Adipose. subcutaneous (GTEx)	EpiXcan	0.999777	gtex_sf	0.999981
5212	ENSG00000155229	MMS19	-0.260611	-0.0301822	0.794393	0.00648025	0.0969958	1.09859e-08	5.29523e-08	9	12	12	C2	Adipose. subcutaneous (GTEx)	EpiXcan	0.999777	gtex_sf	0.999981
5213	ENSG00000197562	RAB40C	0.260445	0.0116391	0.794521	0.0578651	0.105079	3.81492e-09	1.92353e-08	11	12	12	C2	Adipose. subcutaneous (GTEx)	EpiXcan	0.999777	gtex_sf	0.999981
5214	ENSG00000005801	ZNF195	-0.260399	-0.0147559	0.794556	0.0379505	0.182659	1.05147e-15	9.08571e-15	7	13	13	C2	Adipose. subcutaneous (GTEx)	EpiXcan	0.999777	gtex_sf	0.999981
5215	ENSG00000144426	NBEAL1	-0.260362	-0.0070073	0.794584	0.120385	0.096635	1.47033e-08	7.00507e-08	57	66	66	C2	Adipose. subcutaneous (GTEx)	EpiXcan	0.999777	gtex_sf	0.999981
5216	ENSG00000204149	AGAP6	0.260344	0.00821829	0.794599	0.14208	0.387375	3.69525e-38	1.10126e-36	9	12	12	C2	Adipose. subcutaneous (GTEx)	EpiXcan	0.999777	gtex_sf	0.999981
5217	ENSG00000100749	VRK1	-0.260232	-0.0304676	0.794685	0.0141373	0.0621299	6.64194e-06	2.33871e-05	11	13	13	C2	Adipose. subcutaneous (GTEx)	EpiXcan	0.999777	gtex_sf	0.999981
5218	ENSG00000135111	TBX3	-0.260033	-0.013159	0.794838	0.0249745	0.0149321	0.029306	0.0656889	27	30	30	C2	Adipose. subcutaneous (GTEx)	EpiXcan	0.999777	gtex_sf	0.999981
5219	ENSG00000134077	THUMPD3	0.259628	0.00787792	0.795151	0.147779	0.236592	6.38529e-21	7.77053e-20	49	53	53	C2	Adipose. subcutaneous (GTEx)	EpiXcan	0.999777	gtex_sf	0.999981
5220	ENSG00000136877	FPGS	0.259593	0.0426696	0.795178	0.0118355	0.0494252	7.09505e-05	0.000220992	12	18	18	C2	Adipose. subcutaneous (GTEx)	EpiXcan	0.999777	gtex_sf	0.999981
5221	ENSG00000180992	MRPL14	-0.259515	-0.00894521	0.795238	0.108558	0.159236	5.76715e-14	4.40701e-13	32	39	39	C2	Adipose. subcutaneous (GTEx)	EpiXcan	0.999777	gtex_sf	0.999981
5222	ENSG00000089335	ZNF302	-0.259475	-0.00594308	0.795269	0.213321	0.402117	2.39133e-39	7.42692e-38	13	17	17	C2	Adipose. subcutaneous (GTEx)	EpiXcan	0.999777	gtex_sf	0.999981
5223	ENSG00000272821	U62317.3	0.258962	0.0258991	0.795665	0.0119252	0.079385	1.8032e-07	7.63756e-07	15	18	18	C2	Adipose. subcutaneous (GTEx)	EpiXcan	0.999777	gtex_sf	0.999981
5224	ENSG00000151150	ANK3	-0.25896	-0.00998357	0.795666	0.0443744	0.116356	3.4249e-10	1.89765e-09	26	31	31	C2	Adipose. subcutaneous (GTEx)	EpiXcan	0.999777	gtex_sf	0.999981
5225	ENSG00000106546	AHR	0.25887	0.0120157	0.795735	0.0495494	0.0479143	8.39174e-05	0.000259649	35	41	41	C2	Adipose. subcutaneous (GTEx)	EpiXcan	0.999777	gtex_sf	0.999981
5226	ENSG00000100376	FAM118A	0.258707	0.00492929	0.795861	0.212636	0.643135	1.89758e-83	4.83262e-81	37	53	53	C2	Adipose. subcutaneous (GTEx)	EpiXcan	0.999777	gtex_sf	0.999981
5227	ENSG00000104883	PEX11G	-0.258489	-0.0231384	0.79603	0.0145219	0.0725732	8.36501e-07	3.26103e-06	5	7	7	C2	Adipose. subcutaneous (GTEx)	EpiXcan	0.999777	gtex_sf	0.999981
5228	ENSG00000140365	COMMD4	-0.258435	-0.00719949	0.796071	0.17607	0.291553	3.29341e-26	5.37029e-25	11	14	14	C2	Adipose. subcutaneous (GTEx)	EpiXcan	0.999777	gtex_sf	0.999981
5229	ENSG00000271344	AC018638.6	0.258279	0.00989059	0.796191	0.055303	0.0869741	8.24781e-08	3.6204e-07	36	36	36	C2	Adipose. subcutaneous (GTEx)	EpiXcan	0.999777	gtex_sf	0.999981
5230	ENSG00000039537	C6	0.257748	0.0147361	0.796602	0.0253801	0.0763831	6.441e-07	2.55e-06	13	14	14	C2	Adipose. subcutaneous (GTEx)	EpiXcan	0.999777	gtex_sf	0.999981
5231	ENSG00000175984	DENND2C	0.25747	0.0279964	0.796816	0.0240141	0.0259338	0.00407268	0.0102215	14	16	16	C2	Adipose. subcutaneous (GTEx)	EpiXcan	0.999777	gtex_sf	0.999981
5232	ENSG00000135968	GCC2	0.257164	0.0042277	0.797052	0.385271	0.527865	6.22718e-59	4.66439e-57	32	39	39	C2	Adipose. subcutaneous (GTEx)	EpiXcan	0.999777	gtex_sf	0.999981
5233	ENSG00000100336	APOL4	0.257067	0.00714272	0.797127	0.140475	0.489279	2.57179e-52	1.44093e-50	35	41	41	C2	Adipose. subcutaneous (GTEx)	EpiXcan	0.999777	gtex_sf	0.999981
5234	ENSG00000177406	AC021054.1	0.25697	0.00212561	0.797202	0.140651	0.312022	8.76e-30	1.74788e-28	39	46	46	C2	Adipose. subcutaneous (GTEx)	EpiXcan	0.999777	gtex_sf	0.999981
5235	ENSG00000187239	FNBP1	-0.256687	-0.0191272	0.79742	0.0554235	0.0704492	1.70398e-06	6.43158e-06	20	21	21	C2	Adipose. subcutaneous (GTEx)	EpiXcan	0.999777	gtex_sf	0.999981
5236	ENSG00000089063	TMEM230	-0.256661	-0.00833385	0.797441	0.181672	0.333916	4.50762e-31	9.66894e-30	35	43	43	C2	Adipose. subcutaneous (GTEx)	EpiXcan	0.999777	gtex_sf	0.999981
5237	ENSG00000137824	RMDN3	-0.256638	-0.0280717	0.797458	0.00836901	0.0116208	0.0555621	0.119695	7	8	8	C2	Adipose. subcutaneous (GTEx)	EpiXcan	0.999777	gtex_sf	0.999981
5238	ENSG00000185339	TCN2	0.256491	0.0170647	0.797572	0.0403201	0.0471334	0.000113745	0.000346203	31	42	42	C2	Adipose. subcutaneous (GTEx)	EpiXcan	0.999777	gtex_sf	0.999981
5239	ENSG00000177990	DPY19L2	-0.256456	-0.0203676	0.797598	0.072401	0.0520415	4.38756e-05	0.000140344	48	57	57	C2	Adipose. subcutaneous (GTEx)	EpiXcan	0.999777	gtex_sf	0.999981
5240	ENSG00000005882	PDK2	-0.256367	-0.011414	0.797668	0.0314001	0.0237136	0.00588219	0.014475	13	14	14	C2	Adipose. subcutaneous (GTEx)	EpiXcan	0.999777	gtex_sf	0.999981
5241	ENSG00000197872	FAM49A	-0.256043	-0.0230109	0.797918	0.0297784	0.028141	0.00290799	0.00744785	41	50	50	C2	Adipose. subcutaneous (GTEx)	EpiXcan	0.999777	gtex_sf	0.999981
5242	ENSG00000204104	TRAF3IP1	0.255799	0.0101387	0.798106	0.0778817	0.120945	1.83147e-10	1.04324e-09	48	53	53	C2	Adipose. subcutaneous (GTEx)	EpiXcan	0.999777	gtex_sf	0.999981
5243	ENSG00000106236	NPTX2	0.255771	0.0158713	0.798128	0.0324904	0.035074	0.000841995	0.00230168	21	25	25	C2	Adipose. subcutaneous (GTEx)	EpiXcan	0.999777	gtex_sf	0.999981
5244	ENSG00000057757	PITHD1	-0.25548	-0.0131227	0.798353	0.0254199	0.0570096	1.81281e-05	6.06593e-05	17	19	19	C2	Adipose. subcutaneous (GTEx)	EpiXcan	0.999777	gtex_sf	0.999981
5245	ENSG00000112130	RNF8	0.255246	0.00859981	0.798533	0.0501183	0.0582755	1.45851e-05	4.93107e-05	35	47	47	C2	Adipose. subcutaneous (GTEx)	EpiXcan	0.999777	gtex_sf	0.999981
5246	ENSG00000163297	ANTXR2	0.255237	0.00655842	0.79854	0.0589757	0.0865783	8.93693e-08	3.91186e-07	34	48	48	C2	Adipose. subcutaneous (GTEx)	EpiXcan	0.999777	gtex_sf	0.999981
5247	ENSG00000128274	A4GALT	0.25502	0.0130959	0.798708	0.060261	0.0919547	3.11521e-08	1.42877e-07	37	51	51	C2	Adipose. subcutaneous (GTEx)	EpiXcan	0.999777	gtex_sf	0.999981
5248	ENSG00000167136	ENDOG	-0.254931	-0.010699	0.798777	0.112189	0.310085	2.90038e-28	5.28979e-27	45	62	62	C2	Adipose. subcutaneous (GTEx)	EpiXcan	0.999777	gtex_sf	0.999981
5249	ENSG00000121064	SCPEP1	-0.254783	-0.0114087	0.798891	0.102231	0.291094	2.50595e-26	4.11017e-25	10	12	12	C2	Adipose. subcutaneous (GTEx)	EpiXcan	0.999777	gtex_sf	0.999981
5250	ENSG00000124374	PAIP2B	-0.254647	-0.0189663	0.798995	0.0182678	0.0173264	0.0191595	0.0440164	19	23	23	C2	Adipose. subcutaneous (GTEx)	EpiXcan	0.999777	gtex_sf	0.999981
5251	ENSG00000132170	PPARG	0.254642	0.0712734	0.799	0.00141557	0.0207218	0.0100476	0.0240412	1	1	1	C2	Adipose. subcutaneous (GTEx)	EpiXcan	0.999777	gtex_sf	0.999981
5252	ENSG00000154781	CCDC174	-0.254633	-0.0563349	0.799007	0.0184306	0.0401629	0.000339691	0.00097581	16	18	18	C2	Adipose. subcutaneous (GTEx)	EpiXcan	0.999777	gtex_sf	0.999981
5253	ENSG00000099810	MTAP	-0.253978	-0.0165373	0.799512	0.0257425	0.0971411	1.59793e-08	7.58203e-08	11	14	14	C2	Adipose. subcutaneous (GTEx)	EpiXcan	0.999777	gtex_sf	0.999981
5254	ENSG00000196693	ZNF33B	-0.25393	-0.00815904	0.79955	0.145356	0.399866	7.54762e-39	2.2883e-37	66	93	93	C2	Adipose. subcutaneous (GTEx)	EpiXcan	0.999777	gtex_sf	0.999981
5255	ENSG00000164219	PGGT1B	0.253929	0.0206384	0.79955	0.0389983	0.14079	3.67377e-12	2.43648e-11	31	41	41	C2	Adipose. subcutaneous (GTEx)	EpiXcan	0.999777	gtex_sf	0.999981
5256	ENSG00000138613	APH1B	0.253837	0.0232978	0.799621	0.0163213	0.0499059	6.22948e-05	0.000195642	3	3	3	C2	Adipose. subcutaneous (GTEx)	EpiXcan	0.999777	gtex_sf	0.999981
5257	ENSG00000164172	MOCS2	-0.253804	-0.00997826	0.799647	0.0578281	0.0299171	0.00206965	0.00539341	53	58	58	C2	Adipose. subcutaneous (GTEx)	EpiXcan	0.999777	gtex_sf	0.999981
5258	ENSG00000241644	INMT	-0.253517	-0.0453803	0.799869	0.0295221	0.0182632	0.0161911	0.0376538	13	16	16	C2	Adipose. subcutaneous (GTEx)	EpiXcan	0.999777	gtex_sf	0.999981
5259	ENSG00000170379	TCAF2	-0.253217	-0.0167539	0.8001	0.0195216	0.0520581	3.13832e-05	0.000101944	9	11	11	C2	Adipose. subcutaneous (GTEx)	EpiXcan	0.999777	gtex_sf	0.999981
5260	ENSG00000137573	SULF1	-0.252757	-0.0146671	0.800456	0.0434721	0.0330592	0.00125039	0.00334431	58	68	68	C2	Adipose. subcutaneous (GTEx)	EpiXcan	0.999777	gtex_sf	0.999981
5261	ENSG00000161202	DVL3	0.252636	0.0132441	0.800549	0.0409028	0.0793292	2.65862e-07	1.10699e-06	6	7	7	C2	Adipose. subcutaneous (GTEx)	EpiXcan	0.999777	gtex_sf	0.999981
5262	ENSG00000137804	NUSAP1	0.252619	0.0323828	0.800563	0.0122994	0.0174448	0.0191972	0.0440956	9	10	10	C2	Adipose. subcutaneous (GTEx)	EpiXcan	0.999777	gtex_sf	0.999981
5263	ENSG00000174780	SRP72	-0.252511	-0.0102739	0.800646	0.0610507	0.137233	1.96995e-12	1.33752e-11	14	17	17	C2	Adipose. subcutaneous (GTEx)	EpiXcan	0.999777	gtex_sf	0.999981
5264	ENSG00000034053	APBA2	0.25217	0.0692621	0.80091	0.00316571	0.0108476	0.0640897	0.136575	28	35	35	C2	Adipose. subcutaneous (GTEx)	EpiXcan	0.999777	gtex_sf	0.999981
5265	ENSG00000188566	NDOR1	0.252152	0.00849153	0.800923	0.108516	0.0587936	1.31772e-05	4.48211e-05	55	73	73	C2	Adipose. subcutaneous (GTEx)	EpiXcan	0.999777	gtex_sf	0.999981
5266	ENSG00000214595	EML6	-0.252125	-0.0199381	0.800944	0.0156117	0.0374059	0.00056682	0.00158125	6	7	7	C2	Adipose. subcutaneous (GTEx)	EpiXcan	0.999777	gtex_sf	0.999981
5267	ENSG00000013523	ANGEL1	0.252008	0.00944928	0.801035	0.0375501	0.0864667	1.04371e-07	4.53449e-07	11	11	11	C2	Adipose. subcutaneous (GTEx)	EpiXcan	0.999777	gtex_sf	0.999981
5268	ENSG00000072071	ADGRL1	0.251783	0.0235661	0.801209	0.0138159	0.0108373	0.0667081	0.141702	18	24	24	C2	Adipose. subcutaneous (GTEx)	EpiXcan	0.999777	gtex_sf	0.999981
5269	ENSG00000154065	ANKRD29	-0.251353	-0.0272832	0.801541	0.00755819	0.0564044	2.26583e-05	7.49233e-05	11	17	17	C2	Adipose. subcutaneous (GTEx)	EpiXcan	0.999777	gtex_sf	0.999981
5270	ENSG00000168522	FNTA	0.251205	0.0137023	0.801655	0.0382017	0.0927875	2.58944e-08	1.2006e-07	14	15	15	C2	Adipose. subcutaneous (GTEx)	EpiXcan	0.999777	gtex_sf	0.999981
5271	ENSG00000167491	GATAD2A	-0.251148	-0.0177991	0.8017	0.0164626	0.0235587	0.00670737	0.0163819	19	20	20	C2	Adipose. subcutaneous (GTEx)	EpiXcan	0.999777	gtex_sf	0.999981
5272	ENSG00000188130	MAPK12	0.251006	0.00617428	0.80181	0.218662	0.374293	7.25245e-36	1.9649e-34	28	33	33	C2	Adipose. subcutaneous (GTEx)	EpiXcan	0.999777	gtex_sf	0.999981
5273	ENSG00000110700	RPS13	-0.25087	-0.00903495	0.801914	0.195225	0.152422	4.80086e-14	3.69685e-13	47	50	50	C2	Adipose. subcutaneous (GTEx)	EpiXcan	0.999777	gtex_sf	0.999981
5274	ENSG00000106069	CHN2	0.249103	0.0183579	0.803281	0.0382208	0.0481238	6.27502e-05	0.000196984	22	25	25	C2	Adipose. subcutaneous (GTEx)	EpiXcan	0.999777	gtex_sf	0.999981
5275	ENSG00000187815	ZFP69	0.248734	0.00965447	0.803567	0.0765136	0.265308	1.30172e-23	1.83618e-22	15	16	16	C2	Adipose. subcutaneous (GTEx)	EpiXcan	0.999777	gtex_sf	0.999981
5276	ENSG00000177932	ZNF354C	0.248684	0.023061	0.803605	0.0120041	0.0622577	7.11331e-06	2.49715e-05	10	14	14	C2	Adipose. subcutaneous (GTEx)	EpiXcan	0.999777	gtex_sf	0.999981
5277	ENSG00000151135	TMEM263	0.248672	0.00458899	0.803615	0.0760415	0.0581587	1.59751e-05	5.37893e-05	52	64	64	C2	Adipose. subcutaneous (GTEx)	EpiXcan	0.999777	gtex_sf	0.999981
5278	ENSG00000198169	ZNF251	0.248635	0.0338674	0.803643	0.00777252	0.0697756	2.14489e-06	8.01585e-06	4	8	8	C2	Adipose. subcutaneous (GTEx)	EpiXcan	0.999777	gtex_sf	0.999981
5279	ENSG00000105669	COPE	0.248188	0.100681	0.803989	0.00135449	0.0204386	0.0112001	0.0266258	6	7	7	C2	Adipose. subcutaneous (GTEx)	EpiXcan	0.999777	gtex_sf	0.999981
5280	ENSG00000235109	ZSCAN31	-0.247864	-0.0109339	0.80424	0.0680906	0.136444	1.00516e-11	6.41719e-11	51	67	67	C2	Adipose. subcutaneous (GTEx)	EpiXcan	0.999777	gtex_sf	0.999981
5281	ENSG00000132313	MRPL35	-0.247781	-0.0376053	0.804304	0.00526644	0.217529	5.28733e-19	5.71889e-18	17	27	27	C2	Adipose. subcutaneous (GTEx)	EpiXcan	0.999777	gtex_sf	0.999981
5282	ENSG00000234741	GAS5	0.247637	0.00623001	0.804415	0.0840062	0.0986739	4.61497e-09	2.31111e-08	12	15	15	C2	Adipose. subcutaneous (GTEx)	EpiXcan	0.999777	gtex_sf	0.999981
5283	ENSG00000136874	STX17	0.247418	0.0111614	0.804585	0.0582399	0.187117	3.61832e-16	3.2302e-15	11	14	14	C2	Adipose. subcutaneous (GTEx)	EpiXcan	0.999777	gtex_sf	0.999981
5284	ENSG00000140632	GLYR1	0.247209	0.0498903	0.804747	0.00288016	0.0323326	0.00123553	0.00330709	8	11	11	C2	Adipose. subcutaneous (GTEx)	EpiXcan	0.999777	gtex_sf	0.999981
5285	ENSG00000139200	PIANP	0.247141	0.0168725	0.804799	0.016534	0.0195692	0.0133341	0.0313637	14	18	18	C2	Adipose. subcutaneous (GTEx)	EpiXcan	0.999777	gtex_sf	0.999981
5286	ENSG00000273142	AC073335.2	0.246931	0.00396976	0.804962	0.230393	0.453895	2.98002e-47	1.32092e-45	19	22	22	C2	Adipose. subcutaneous (GTEx)	EpiXcan	0.999777	gtex_sf	0.999981
5287	ENSG00000172661	WASHC2C	0.246922	0.00556847	0.804968	0.220188	0.349759	3.11995e-33	7.45753e-32	44	51	51	C2	Adipose. subcutaneous (GTEx)	EpiXcan	0.999777	gtex_sf	0.999981
5288	ENSG00000228716	DHFR	-0.246623	-0.00285743	0.8052	0.350492	0.530908	3.76657e-59	2.88297e-57	95	113	113	C2	Adipose. subcutaneous (GTEx)	EpiXcan	0.999777	gtex_sf	0.999981
5289	ENSG00000198453	ZNF568	0.246493	0.0434191	0.8053	0.00509134	0.02762	0.00334768	0.00850245	6	7	7	C2	Adipose. subcutaneous (GTEx)	EpiXcan	0.999777	gtex_sf	0.999981
5290	ENSG00000038532	CLEC16A	0.24621	0.0144306	0.80552	0.0390886	0.0356931	0.000832158	0.00227657	30	37	37	C2	Adipose. subcutaneous (GTEx)	EpiXcan	0.999777	gtex_sf	0.999981
5291	ENSG00000164414	SLC35A1	0.245892	-0.00452543	0.805766	0.0739068	0.0227767	0.00645898	0.0158111	57	71	71	C2	Adipose. subcutaneous (GTEx)	EpiXcan	0.999777	gtex_sf	0.999981
5292	ENSG00000130300	PLVAP	0.24581	0.00623069	0.80583	0.218813	0.324032	1.33667e-30	2.77785e-29	14	15	15	C2	Adipose. subcutaneous (GTEx)	EpiXcan	0.999777	gtex_sf	0.999981
5293	ENSG00000138639	ARHGAP24	0.245551	0.0169763	0.80603	0.024332	0.0649836	4.2543e-06	1.53306e-05	5	6	6	C2	Adipose. subcutaneous (GTEx)	EpiXcan	0.999777	gtex_sf	0.999981
5294	ENSG00000125877	ITPA	0.245244	0.00603797	0.806267	0.217997	0.38238	6.1221e-37	1.75722e-35	65	74	74	C2	Adipose. subcutaneous (GTEx)	EpiXcan	0.999777	gtex_sf	0.999981
5295	ENSG00000168824	HGNC:18790	0.244969	0.0236348	0.80648	0.0179292	0.0371334	0.000603669	0.00167703	6	7	7	C2	Adipose. subcutaneous (GTEx)	EpiXcan	0.999777	gtex_sf	0.999981
5296	ENSG00000196730	DAPK1	0.244874	0.0460585	0.806554	0.00442492	0.0759196	4.69963e-07	1.89378e-06	7	9	9	C2	Adipose. subcutaneous (GTEx)	EpiXcan	0.999777	gtex_sf	0.999981
5297	ENSG00000204947	ZNF425	-0.244589	-0.0112814	0.806775	0.0522956	0.149652	4.57227e-13	3.23944e-12	14	18	18	C2	Adipose. subcutaneous (GTEx)	EpiXcan	0.999777	gtex_sf	0.999981
5298	ENSG00000119537	KDSR	-0.244531	-0.00637785	0.806819	0.173645	0.27743	6.18333e-25	9.3937e-24	5	6	6	C2	Adipose. subcutaneous (GTEx)	EpiXcan	0.999777	gtex_sf	0.999981
5299	ENSG00000187123	LYPD6	0.244167	0.0143124	0.807101	0.0369128	0.0297154	0.00206909	0.00539296	14	15	15	C2	Adipose. subcutaneous (GTEx)	EpiXcan	0.999777	gtex_sf	0.999981
5300	ENSG00000234465	PINLYP	-0.244155	-0.00361854	0.807111	0.184754	0.193365	5.18653e-17	4.92527e-16	52	64	64	C2	Adipose. subcutaneous (GTEx)	EpiXcan	0.999777	gtex_sf	0.999981
5301	ENSG00000118514	ALDH8A1	-0.243875	-0.0056392	0.807327	0.216522	0.423089	2.49869e-44	9.56262e-43	24	30	30	C2	Adipose. subcutaneous (GTEx)	EpiXcan	0.999777	gtex_sf	0.999981
5302	ENSG00000118596	SLC16A7	0.24381	0.0184428	0.807378	0.0168923	0.0644496	4.14195e-06	1.49565e-05	8	10	10	C2	Adipose. subcutaneous (GTEx)	EpiXcan	0.999777	gtex_sf	0.999981
5303	ENSG00000102934	PLLP	0.24375	0.0107076	0.807425	0.0570357	0.140362	4.47482e-12	2.94821e-11	8	8	8	C2	Adipose. subcutaneous (GTEx)	EpiXcan	0.999777	gtex_sf	0.999981
5304	ENSG00000064726	BTBD1	0.243686	0.0147317	0.807474	0.0306222	0.104307	2.68455e-09	1.37286e-08	13	15	15	C2	Adipose. subcutaneous (GTEx)	EpiXcan	0.999777	gtex_sf	0.999981
5305	ENSG00000130023	ERMARD	-0.243647	-0.0142339	0.807505	0.0427999	0.0923219	3.60648e-08	1.64601e-07	14	18	18	C2	Adipose. subcutaneous (GTEx)	EpiXcan	0.999777	gtex_sf	0.999981
5306	ENSG00000272341	AL137003.2	0.243379	0.0358753	0.807712	0.0100021	0.0180912	0.0176156	0.0406964	10	11	11	C2	Adipose. subcutaneous (GTEx)	EpiXcan	0.999777	gtex_sf	0.999981
5307	ENSG00000183018	SPNS2	-0.243355	-0.064013	0.807731	0.00463055	0.0154374	0.0281254	0.0632146	4	4	4	C2	Adipose. subcutaneous (GTEx)	EpiXcan	0.999777	gtex_sf	0.999981
5308	ENSG00000106344	RBM28	-0.243346	-0.0356193	0.807737	0.0046702	0.01041	0.0698174	0.147702	6	8	8	C2	Adipose. subcutaneous (GTEx)	EpiXcan	0.999777	gtex_sf	0.999981
5309	ENSG00000040487	PQLC2	-0.243294	-0.0116388	0.807778	0.0764018	0.0751733	6.48837e-07	2.56658e-06	58	67	67	C2	Adipose. subcutaneous (GTEx)	EpiXcan	0.999777	gtex_sf	0.999981
5310	ENSG00000037749	MFAP3	-0.243245	-0.00775425	0.807816	0.104353	0.187492	1.62377e-16	1.49045e-15	8	9	9	C2	Adipose. subcutaneous (GTEx)	EpiXcan	0.999777	gtex_sf	0.999981
5311	ENSG00000186615	KTN1-AS1	0.24317	0.00852689	0.807874	0.0201298	0.0383856	0.00051678	0.00145032	20	20	20	C2	Adipose. subcutaneous (GTEx)	EpiXcan	0.999777	gtex_sf	0.999981
5312	ENSG00000229809	ZNF688	0.242934	0.047978	0.808056	0.0043764	0.0122103	0.0491474	0.106746	3	3	3	C2	Adipose. subcutaneous (GTEx)	EpiXcan	0.999777	gtex_sf	0.999981
5313	ENSG00000103226	NOMO3	0.242913	0.0113989	0.808073	0.186519	0.537708	2.37176e-63	2.12956e-61	37	48	48	C2	Adipose. subcutaneous (GTEx)	EpiXcan	0.999777	gtex_sf	0.999981
5314	ENSG00000145860	RNF145	-0.242893	-0.0327	0.808088	0.00918738	0.0399619	0.000388532	0.00110974	18	21	21	C2	Adipose. subcutaneous (GTEx)	EpiXcan	0.999777	gtex_sf	0.999981
5315	ENSG00000100027	YPEL1	0.242888	0.0193491	0.808092	0.0247074	0.0528158	3.85425e-05	0.000124164	14	19	19	C2	Adipose. subcutaneous (GTEx)	EpiXcan	0.999777	gtex_sf	0.999981
5316	ENSG00000124406	ATP8A1	-0.24253	-0.00643428	0.808369	0.229311	0.443781	3.40424e-45	1.36628e-43	61	73	73	C2	Adipose. subcutaneous (GTEx)	EpiXcan	0.999777	gtex_sf	0.999981
5317	ENSG00000023191	RNH1	-0.24102	-0.0116058	0.809539	0.0738665	0.131133	2.38794e-11	1.47412e-10	28	36	36	C2	Adipose. subcutaneous (GTEx)	EpiXcan	0.999777	gtex_sf	0.999981
5318	ENSG00000143951	WDPCP	0.240498	0.00683548	0.809945	0.14512	0.33069	1.05035e-30	2.19915e-29	28	37	37	C2	Adipose. subcutaneous (GTEx)	EpiXcan	0.999777	gtex_sf	0.999981
5319	ENSG00000106100	NOD1	0.240295	0.0113466	0.810101	0.069158	0.10128	5.50598e-09	2.72806e-08	39	45	45	C2	Adipose. subcutaneous (GTEx)	EpiXcan	0.999777	gtex_sf	0.999981
5320	ENSG00000197372	ZNF675	0.240252	0.0168121	0.810135	0.0403573	0.0561715	1.94325e-05	6.48847e-05	14	15	15	C2	Adipose. subcutaneous (GTEx)	EpiXcan	0.999777	gtex_sf	0.999981
5321	ENSG00000136147	PHF11	0.239785	0.010068	0.810497	0.0481489	0.115595	5.70253e-10	3.08399e-09	11	14	14	C2	Adipose. subcutaneous (GTEx)	EpiXcan	0.999777	gtex_sf	0.999981
5322	ENSG00000136149	RPL13AP25	-0.239613	-0.0141214	0.810631	0.0153138	0.0165116	0.0227766	0.0518666	27	29	29	C2	Adipose. subcutaneous (GTEx)	EpiXcan	0.999777	gtex_sf	0.999981
5323	ENSG00000186417	GLDN	0.239486	0.0142003	0.810728	0.035096	0.148765	9.84746e-13	6.87261e-12	18	20	20	C2	Adipose. subcutaneous (GTEx)	EpiXcan	0.999777	gtex_sf	0.999981
5324	ENSG00000272849	AC084018.1	0.239439	0.00783074	0.810765	0.112315	0.220349	2.10064e-19	2.34452e-18	11	16	16	C2	Adipose. subcutaneous (GTEx)	EpiXcan	0.999777	gtex_sf	0.999981
5325	ENSG00000196357	ZNF565	0.239409	0.0195808	0.810789	0.0189434	0.0734112	1.07883e-06	4.15143e-06	14	17	17	C2	Adipose. subcutaneous (GTEx)	EpiXcan	0.999777	gtex_sf	0.999981
5326	ENSG00000172992	DCAKD	-0.239251	-0.00651385	0.810911	0.153063	0.242266	5.31171e-22	6.86991e-21	19	22	22	C2	Adipose. subcutaneous (GTEx)	EpiXcan	0.999777	gtex_sf	0.999981
5327	ENSG00000182022	CHST15	-0.239165	-0.0360287	0.810978	0.0125665	0.0467826	0.000108657	0.000331785	6	8	8	C2	Adipose. subcutaneous (GTEx)	EpiXcan	0.999777	gtex_sf	0.999981
5328	ENSG00000154874	CCDC144B	-0.239146	-0.00103628	0.810992	0.0388057	0.140601	3.0534e-12	2.04343e-11	35	45	45	C2	Adipose. subcutaneous (GTEx)	EpiXcan	0.999777	gtex_sf	0.999981
5329	ENSG00000039560	RAI14	-0.239117	-0.0153859	0.811015	0.021197	0.0480958	9.5126e-05	0.000292328	9	9	9	C2	Adipose. subcutaneous (GTEx)	EpiXcan	0.999777	gtex_sf	0.999981
5330	ENSG00000125775	SDCBP2	0.239086	0.0217287	0.811039	0.0100122	0.0275004	0.00338801	0.00860082	21	25	25	C2	Adipose. subcutaneous (GTEx)	EpiXcan	0.999777	gtex_sf	0.999981
5331	ENSG00000182831	C16orf72	0.238791	0.00371312	0.811268	0.0474126	0.0237506	0.00629868	0.0154457	51	65	65	C2	Adipose. subcutaneous (GTEx)	EpiXcan	0.999777	gtex_sf	0.999981
5332	ENSG00000196511	TPK1	0.238697	0.0148978	0.81134	0.0656292	0.110045	1.32443e-09	6.95326e-09	64	77	77	C2	Adipose. subcutaneous (GTEx)	EpiXcan	0.999777	gtex_sf	0.999981
5333	ENSG00000271895	AL109811.3	0.238576	0.0187223	0.811434	0.0328236	0.0644355	5.72219e-06	2.03273e-05	52	56	56	C2	Adipose. subcutaneous (GTEx)	EpiXcan	0.999777	gtex_sf	0.999981
5334	ENSG00000226696	LENG8-AS1	0.238553	0.00902858	0.811452	0.0469134	0.103921	4.43362e-09	2.22564e-08	20	31	31	C2	Adipose. subcutaneous (GTEx)	EpiXcan	0.999777	gtex_sf	0.999981
5335	ENSG00000234745	HLA-B	-0.238362	-0.0153249	0.811601	0.061214	0.191745	7.53183e-17	7.07567e-16	46	69	69	C2	Adipose. subcutaneous (GTEx)	EpiXcan	0.999777	gtex_sf	0.999981
5336	ENSG00000158023	WDR66	-0.238234	-0.0128565	0.8117	0.0349422	0.12867	3.5738e-11	2.17929e-10	3	6	6	C2	Adipose. subcutaneous (GTEx)	EpiXcan	0.999777	gtex_sf	0.999981
5337	ENSG00000014641	MDH1	0.238197	0.00644208	0.811728	0.1601	0.500776	4.30316e-54	2.62063e-52	11	16	16	C2	Adipose. subcutaneous (GTEx)	EpiXcan	0.999777	gtex_sf	0.999981
5338	ENSG00000204438	GPANK1	0.238113	0.00798208	0.811793	0.0528534	0.0402174	0.000328844	0.000946591	46	60	60	C2	Adipose. subcutaneous (GTEx)	EpiXcan	0.999777	gtex_sf	0.999981
5339	ENSG00000100564	PIGH	0.237912	0.00887437	0.81195	0.0744413	0.150225	7.92129e-13	5.54214e-12	19	21	21	C2	Adipose. subcutaneous (GTEx)	EpiXcan	0.999777	gtex_sf	0.999981
5340	ENSG00000142632	ARHGEF19	-0.237857	-0.00492432	0.811992	0.23261	0.479761	7.00701e-52	3.87934e-50	14	18	18	C2	Adipose. subcutaneous (GTEx)	EpiXcan	0.999777	gtex_sf	0.999981
5341	ENSG00000230715	AC018638.2	0.237751	0.00374972	0.812074	0.343501	0.645448	5.36383e-84	1.41757e-81	19	27	27	C2	Adipose. subcutaneous (GTEx)	EpiXcan	0.999777	gtex_sf	0.999981
5342	ENSG00000160305	DIP2A	0.237243	0.00683255	0.812468	0.0961682	0.207671	5.23404e-18	5.28193e-17	46	56	54	C2	Adipose. subcutaneous (GTEx)	EpiXcan	0.999777	gtex_sf	0.999981
5343	ENSG00000151929	BAG3	-0.236653	-0.0110702	0.812926	0.0105684	0.0236909	0.00652775	0.015971	18	22	22	C2	Adipose. subcutaneous (GTEx)	EpiXcan	0.999777	gtex_sf	0.999981
5344	ENSG00000180917	CMTR2	0.23654	0.029529	0.813014	0.00358209	0.0783097	2.04485e-07	8.61937e-07	11	13	13	C2	Adipose. subcutaneous (GTEx)	EpiXcan	0.999777	gtex_sf	0.999981
5345	ENSG00000182149	IST1	-0.236537	-0.0163513	0.813016	0.0194357	0.0707134	1.75787e-06	6.62785e-06	19	23	23	C2	Adipose. subcutaneous (GTEx)	EpiXcan	0.999777	gtex_sf	0.999981
5346	ENSG00000105290	APLP1	0.236118	0.0192776	0.813341	0.0593828	0.058467	1.2063e-05	4.11843e-05	39	44	44	C2	Adipose. subcutaneous (GTEx)	EpiXcan	0.999777	gtex_sf	0.999981
5347	ENSG00000163902	RPN1	-0.236043	-0.0104919	0.8134	0.0589937	0.141682	3.08324e-12	2.06143e-11	22	30	30	C2	Adipose. subcutaneous (GTEx)	EpiXcan	0.999777	gtex_sf	0.999981
5348	ENSG00000109390	NDUFC1	-0.235766	-0.00814257	0.813615	0.070211	0.113612	7.56589e-10	4.0526e-09	28	35	35	C2	Adipose. subcutaneous (GTEx)	EpiXcan	0.999777	gtex_sf	0.999981
5349	ENSG00000067601	PMS2P4	-0.23572	-0.016468	0.81365	0.0386391	0.05125	4.81502e-05	0.000153073	30	48	48	C2	Adipose. subcutaneous (GTEx)	EpiXcan	0.999777	gtex_sf	0.999981
5350	ENSG00000130762	ARHGEF16	0.235195	0.00778027	0.814057	0.022055	0.0503882	6.62475e-05	0.000207421	11	13	13	C2	Adipose. subcutaneous (GTEx)	EpiXcan	0.999777	gtex_sf	0.999981
5351	ENSG00000178761	FAM219B	0.234755	0.0180116	0.814399	0.0190793	0.0619112	8.2094e-06	2.86185e-05	9	12	12	C2	Adipose. subcutaneous (GTEx)	EpiXcan	0.999777	gtex_sf	0.999981
5352	ENSG00000010270	STARD3NL	0.234747	0.0105273	0.814405	0.0451224	0.0266278	0.00379276	0.00955488	51	56	56	C2	Adipose. subcutaneous (GTEx)	EpiXcan	0.999777	gtex_sf	0.999981
5353	ENSG00000164615	CAMLG	-0.234371	-0.00790827	0.814697	0.0948361	0.197492	2.68062e-17	2.58235e-16	10	12	12	C2	Adipose. subcutaneous (GTEx)	EpiXcan	0.999777	gtex_sf	0.999981
5354	ENSG00000260852	FBXL19-AS1	0.234302	0.0481405	0.81475	0.00868492	0.0214815	0.00952897	0.0228549	3	3	3	C2	Adipose. subcutaneous (GTEx)	EpiXcan	0.999777	gtex_sf	0.999981
5355	ENSG00000136371	MTHFS	0.23403	0.00308504	0.814962	0.262417	0.2664	2.90682e-24	4.27687e-23	74	83	83	C2	Adipose. subcutaneous (GTEx)	EpiXcan	0.999777	gtex_sf	0.999981
5356	ENSG00000077147	TM9SF3	-0.233982	-0.0156371	0.814999	0.0802855	0.0831474	1.57977e-07	6.72309e-07	48	58	58	C2	Adipose. subcutaneous (GTEx)	EpiXcan	0.999777	gtex_sf	0.999981
5357	ENSG00000196668	LINC00173	0.233926	0.0511124	0.815042	0.00294323	0.0311261	0.00156125	0.00412691	18	23	23	C2	Adipose. subcutaneous (GTEx)	EpiXcan	0.999777	gtex_sf	0.999981
5358	ENSG00000169203	RP11-231C14.4	-0.233688	-0.00720781	0.815227	0.107621	0.203611	1.16483e-17	1.149e-16	25	37	37	C2	Adipose. subcutaneous (GTEx)	EpiXcan	0.999777	gtex_sf	0.999981
5359	ENSG00000151465	CDC123	0.23346	0.0147702	0.815404	0.0183559	0.01939	0.013656	0.0320563	23	26	26	C2	Adipose. subcutaneous (GTEx)	EpiXcan	0.999777	gtex_sf	0.999981
5360	ENSG00000116957	TBCE	0.233086	0.0236683	0.815695	0.0111659	0.102584	3.88496e-09	1.95814e-08	4	7	7	C2	Adipose. subcutaneous (GTEx)	EpiXcan	0.999777	gtex_sf	0.999981
5361	ENSG00000175662	TOM1L2	0.23291	0.00779446	0.815831	0.0999399	0.164338	2.47347e-14	1.94531e-13	27	35	35	C2	Adipose. subcutaneous (GTEx)	EpiXcan	0.999777	gtex_sf	0.999981
5362	ENSG00000180198	RCC1	0.232679	0.0106092	0.81601	0.0425564	0.0641116	4.83016e-06	1.73211e-05	27	32	32	C2	Adipose. subcutaneous (GTEx)	EpiXcan	0.999777	gtex_sf	0.999981
5363	ENSG00000154743	TSEN2	-0.232432	-0.0111043	0.816203	0.0514559	0.0346859	0.000896369	0.00244222	42	53	53	C2	Adipose. subcutaneous (GTEx)	EpiXcan	0.999777	gtex_sf	0.999981
5364	ENSG00000176476	SGF29	-0.232422	-0.0117121	0.816211	0.0367017	0.094921	2.28533e-08	1.06809e-07	8	10	10	C2	Adipose. subcutaneous (GTEx)	EpiXcan	0.999777	gtex_sf	0.999981
5365	ENSG00000227354	RBM26-AS1	0.232239	0.00461479	0.816353	0.420229	0.517722	3.37679e-57	2.35317e-55	35	39	39	C2	Adipose. subcutaneous (GTEx)	EpiXcan	0.999777	gtex_sf	0.999981
5366	ENSG00000166927	MS4A7	-0.232227	-0.00502271	0.816361	0.165521	0.246666	9.26251e-22	1.17988e-20	28	31	31	C2	Adipose. subcutaneous (GTEx)	EpiXcan	0.999777	gtex_sf	0.999981
5367	ENSG00000242173	ARHGDIG	0.232198	0.00633069	0.816385	0.0515255	0.0510388	4.45563e-05	0.000142391	36	50	50	C2	Adipose. subcutaneous (GTEx)	EpiXcan	0.999777	gtex_sf	0.999981
5368	ENSG00000175348	TMEM9B	-0.231529	-0.011638	0.816904	0.0974484	0.135133	1.36563e-11	8.60861e-11	48	55	55	C2	Adipose. subcutaneous (GTEx)	EpiXcan	0.999777	gtex_sf	0.999981
5369	ENSG00000139372	TDG	0.231461	0.0116049	0.816956	0.041678	0.0857703	9.86028e-08	4.29723e-07	27	33	33	C2	Adipose. subcutaneous (GTEx)	EpiXcan	0.999777	gtex_sf	0.999981
5370	ENSG00000164308	ERAP2	-0.231141	-0.00348811	0.817206	0.462862	0.745449	3.49046e-116	1.22227e-112	30	36	36	C2	Adipose. subcutaneous (GTEx)	EpiXcan	0.999777	gtex_sf	0.999981
5371	ENSG00000136279	DBNL	0.231135	0.00756165	0.81721	0.137072	0.191345	8.53593e-17	7.97085e-16	58	71	70	C2	Adipose. subcutaneous (GTEx)	EpiXcan	0.999777	gtex_sf	0.999981
5372	ENSG00000164976	KIAA1161	0.231115	0.0136649	0.817225	0.0194932	0.0217615	0.00880132	0.0212149	18	19	19	C2	Adipose. subcutaneous (GTEx)	EpiXcan	0.999777	gtex_sf	0.999981
5373	ENSG00000090382	LYZ	0.230586	0.00813688	0.817637	0.0901706	0.318037	3.33218e-29	6.38494e-28	22	26	26	C2	Adipose. subcutaneous (GTEx)	EpiXcan	0.999777	gtex_sf	0.999981
5374	ENSG00000075131	TIPIN	0.230197	0.00384313	0.817938	0.270028	0.368098	6.93847e-35	1.7789e-33	59	68	68	C2	Adipose. subcutaneous (GTEx)	EpiXcan	0.999777	gtex_sf	0.999981
5375	ENSG00000261578	AP003119.3	0.23018	0.0147053	0.817952	0.0245585	0.038886	0.000454481	0.00128475	19	25	25	C2	Adipose. subcutaneous (GTEx)	EpiXcan	0.999777	gtex_sf	0.999981
5376	ENSG00000134996	OSTF1	-0.230014	-0.0201385	0.818081	0.0178281	0.0431645	0.000211692	0.000624115	11	11	11	C2	Adipose. subcutaneous (GTEx)	EpiXcan	0.999777	gtex_sf	0.999981
5377	ENSG00000099624	ATP5D	0.229852	0.0300706	0.818207	0.013362	0.0280043	0.00292199	0.00747959	17	21	21	C2	Adipose. subcutaneous (GTEx)	EpiXcan	0.999777	gtex_sf	0.999981
5378	ENSG00000261584	AL513548.1	0.22983	0.00479886	0.818224	0.23916	0.408229	1.43232e-41	4.85774e-40	33	46	46	C2	Adipose. subcutaneous (GTEx)	EpiXcan	0.999777	gtex_sf	0.999981
5379	ENSG00000140718	FTO	0.229809	0.0204336	0.818241	0.00766172	0.0450032	0.00016437	0.00049038	8	10	10	C2	Adipose. subcutaneous (GTEx)	EpiXcan	0.999777	gtex_sf	0.999981
5380	ENSG00000187210	GCNT1	-0.229436	-0.0164538	0.81853	0.0118981	0.0414136	0.000247727	0.000723804	12	13	13	C2	Adipose. subcutaneous (GTEx)	EpiXcan	0.999777	gtex_sf	0.999981
5381	ENSG00000184182	UBE2F	-0.229364	-0.00701482	0.818586	0.0649028	0.063031	6.65163e-06	2.34153e-05	48	58	58	C2	Adipose. subcutaneous (GTEx)	EpiXcan	0.999777	gtex_sf	0.999981
5382	ENSG00000262049	AC139530.1	-0.228415	-0.0420671	0.819324	0.00343547	0.0143033	0.0343108	0.0761877	3	3	3	C2	Adipose. subcutaneous (GTEx)	EpiXcan	0.999777	gtex_sf	0.999981
5383	ENSG00000197576	HOXA4	-0.228375	-0.0275413	0.819354	0.0393047	0.0327893	0.0011441	0.00307649	27	31	31	C2	Adipose. subcutaneous (GTEx)	EpiXcan	0.999777	gtex_sf	0.999981
5384	ENSG00000110218	PANX1	-0.228352	-0.00935067	0.819372	0.0528297	0.0831428	2.12907e-07	8.95551e-07	29	32	32	C2	Adipose. subcutaneous (GTEx)	EpiXcan	0.999777	gtex_sf	0.999981
5385	ENSG00000235865	GSN-AS1	-0.227802	-0.0205948	0.8198	0.0420752	0.037499	0.000582018	0.00162106	27	35	35	C2	Adipose. subcutaneous (GTEx)	EpiXcan	0.999777	gtex_sf	0.999981
5386	ENSG00000174953	DHX36	-0.227216	-0.02993	0.820256	0.00674417	0.0527115	2.96312e-05	9.66344e-05	6	8	8	C2	Adipose. subcutaneous (GTEx)	EpiXcan	0.999777	gtex_sf	0.999981
5387	ENSG00000225791	TRAM2-AS1	-0.22645	-0.0274643	0.820851	0.00815361	0.0135904	0.0385047	0.0850017	7	7	7	C2	Adipose. subcutaneous (GTEx)	EpiXcan	0.999777	gtex_sf	0.999981
5388	ENSG00000187554	TLR5	0.226349	0.0230297	0.82093	0.019051	0.0598459	9.35764e-06	3.24437e-05	5	5	5	C2	Adipose. subcutaneous (GTEx)	EpiXcan	0.999777	gtex_sf	0.999981
5389	ENSG00000167535	CACNB3	0.225986	0.0173045	0.821212	0.0418096	0.0435968	0.000171308	0.000509452	16	18	18	C2	Adipose. subcutaneous (GTEx)	EpiXcan	0.999777	gtex_sf	0.999981
5390	ENSG00000244026	FAM86DP	0.225923	0.00534374	0.821261	0.24247	0.512065	9.71406e-57	6.66984e-55	34	48	48	C2	Adipose. subcutaneous (GTEx)	EpiXcan	0.999777	gtex_sf	0.999981
5391	ENSG00000001460	STPG1	0.225891	0.00527244	0.821286	0.17594	0.354915	5.14101e-34	1.26556e-32	17	19	19	C2	Adipose. subcutaneous (GTEx)	EpiXcan	0.999777	gtex_sf	0.999981
5392	ENSG00000198805	PNP	0.225854	0.00781815	0.821315	0.0992362	0.396502	1.67639e-39	5.24135e-38	12	15	15	C2	Adipose. subcutaneous (GTEx)	EpiXcan	0.999777	gtex_sf	0.999981
5393	ENSG00000077454	LRCH4	0.225759	0.00960226	0.821389	0.0522252	0.0632404	6.02915e-06	2.13528e-05	44	55	55	C2	Adipose. subcutaneous (GTEx)	EpiXcan	0.999777	gtex_sf	0.999981
5394	ENSG00000197496	SLC2A10	-0.225713	-0.0101868	0.821424	0.0447262	0.118749	1.47944e-10	8.47891e-10	7	7	7	C2	Adipose. subcutaneous (GTEx)	EpiXcan	0.999777	gtex_sf	0.999981
5395	ENSG00000109111	SUPT6H	0.225207	0.0677359	0.821818	0.00194078	0.0182457	0.0167891	0.0389346	2	2	2	C2	Adipose. subcutaneous (GTEx)	EpiXcan	0.999777	gtex_sf	0.999981
5396	ENSG00000130948	HSD17B3	0.225072	0.0111207	0.821923	0.0568492	0.0856944	7.36519e-08	3.25337e-07	59	75	75	C2	Adipose. subcutaneous (GTEx)	EpiXcan	0.999777	gtex_sf	0.999981
5397	ENSG00000242779	ZNF702P	-0.225014	-0.00361542	0.821968	0.0856729	0.130128	3.00489e-11	1.8428e-10	50	64	64	C2	Adipose. subcutaneous (GTEx)	EpiXcan	0.999777	gtex_sf	0.999981
5398	ENSG00000197969	VPS13A	-0.224493	-0.00589226	0.822374	0.0856973	0.10807	1.95207e-09	1.00895e-08	36	43	43	C2	Adipose. subcutaneous (GTEx)	EpiXcan	0.999777	gtex_sf	0.999981
5399	ENSG00000140612	SEC11A	-0.223942	-0.0193637	0.822802	0.015324	0.0184273	0.016816	0.038984	13	17	17	C2	Adipose. subcutaneous (GTEx)	EpiXcan	0.999777	gtex_sf	0.999981
5400	ENSG00000163520	FBLN2	0.223876	0.0168837	0.822854	0.0513395	0.0452896	0.000126318	0.000382394	36	42	42	C2	Adipose. subcutaneous (GTEx)	EpiXcan	0.999777	gtex_sf	0.999981
5401	ENSG00000101019	UQCC1	0.223466	0.0112604	0.823173	0.0378569	0.142367	3.35984e-12	2.23994e-11	11	16	16	C2	Adipose. subcutaneous (GTEx)	EpiXcan	0.999777	gtex_sf	0.999981
5402	ENSG00000268006	PTOV1-AS1	0.223391	0.0313578	0.823231	0.0058688	0.010977	0.0634646	0.135366	3	3	3	C2	Adipose. subcutaneous (GTEx)	EpiXcan	0.999777	gtex_sf	0.999981
5403	ENSG00000135917	SLC19A3	-0.22329	-0.0261724	0.82331	0.0049629	0.0556792	2.28297e-05	7.54542e-05	7	8	8	C2	Adipose. subcutaneous (GTEx)	EpiXcan	0.999777	gtex_sf	0.999981
5404	ENSG00000159733	ZFYVE28	-0.223131	-0.00346272	0.823433	0.0306287	0.0835184	1.39648e-07	5.97268e-07	37	40	40	C2	Adipose. subcutaneous (GTEx)	EpiXcan	0.999777	gtex_sf	0.999981
5405	ENSG00000114023	FAM162A	-0.222894	-0.0133607	0.823618	0.0298673	0.124383	8.5931e-11	5.02562e-10	13	16	16	C2	Adipose. subcutaneous (GTEx)	EpiXcan	0.999777	gtex_sf	0.999981
5406	ENSG00000255471	AP001528.2	0.222849	0.0122592	0.823653	0.0306326	0.0530161	3.92621e-05	0.000126221	8	9	9	C2	Adipose. subcutaneous (GTEx)	EpiXcan	0.999777	gtex_sf	0.999981
5407	ENSG00000049239	H6PD	-0.222843	-0.0144273	0.823658	0.0506673	0.147231	8.83453e-13	6.178e-12	38	49	49	C2	Adipose. subcutaneous (GTEx)	EpiXcan	0.999777	gtex_sf	0.999981
5408	ENSG00000150756	FAM173B	0.221457	0.0122183	0.824736	0.0529639	0.102825	3.40072e-09	1.7215e-08	10	13	13	C2	Adipose. subcutaneous (GTEx)	EpiXcan	0.999777	gtex_sf	0.999981
5409	ENSG00000091428	RAPGEF4	-0.221184	-0.0231097	0.82495	0.0224117	0.0520136	4.8953e-05	0.000155449	16	19	19	C2	Adipose. subcutaneous (GTEx)	EpiXcan	0.999777	gtex_sf	0.999981
5410	ENSG00000158467	AHCYL2	0.221105	0.0198035	0.825011	0.0258097	0.0326118	0.00109698	0.00295943	22	28	28	C2	Adipose. subcutaneous (GTEx)	EpiXcan	0.999777	gtex_sf	0.999981
5411	ENSG00000166770	ZNF667-AS1	-0.220738	-0.00586432	0.825296	0.0777179	0.0351788	0.000712439	0.00196285	63	76	76	C2	Adipose. subcutaneous (GTEx)	EpiXcan	0.999777	gtex_sf	0.999981
5412	ENSG00000018189	RUFY3	0.2207	0.015148	0.825326	0.039026	0.0773294	4.25257e-07	1.72106e-06	49	55	55	C2	Adipose. subcutaneous (GTEx)	EpiXcan	0.999777	gtex_sf	0.999981
5413	ENSG00000097046	CDC7	0.220537	0.008706	0.825453	0.10085	0.117668	4.08227e-10	2.24325e-09	29	31	31	C2	Adipose. subcutaneous (GTEx)	EpiXcan	0.999777	gtex_sf	0.999981
5414	ENSG00000109016	DHRS7B	-0.220491	-0.0128629	0.825489	0.0225602	0.0451796	0.000154131	0.000461209	16	22	22	C2	Adipose. subcutaneous (GTEx)	EpiXcan	0.999777	gtex_sf	0.999981
5415	ENSG00000189266	PNRC2	0.22047	0.00473026	0.825506	0.292443	0.495326	1.11283e-53	6.63291e-52	42	52	52	C2	Adipose. subcutaneous (GTEx)	EpiXcan	0.999777	gtex_sf	0.999981
5416	ENSG00000073050	XRCC1	-0.220439	-0.0242571	0.82553	0.00886527	0.0205279	0.0109306	0.0260294	5	7	7	C2	Adipose. subcutaneous (GTEx)	EpiXcan	0.999777	gtex_sf	0.999981
5417	ENSG00000106591	MRPL32	-0.22029	-0.00895828	0.825645	0.0555452	0.100111	7.94763e-09	3.88967e-08	37	46	46	C2	Adipose. subcutaneous (GTEx)	EpiXcan	0.999777	gtex_sf	0.999981
5418	ENSG00000115112	TFCP2L1	-0.220099	-0.0091825	0.825794	0.0498128	0.0954075	8.60848e-09	4.18968e-08	41	48	48	C2	Adipose. subcutaneous (GTEx)	EpiXcan	0.999777	gtex_sf	0.999981
5419	ENSG00000198818	SFT2D1	0.219803	0.0113269	0.826024	0.0358213	0.120033	2.42471e-10	1.3596e-09	9	13	13	C2	Adipose. subcutaneous (GTEx)	EpiXcan	0.999777	gtex_sf	0.999981
5420	ENSG00000143674	MAP3K21	0.219222	0.0280851	0.826477	0.00585399	0.012641	0.0449042	0.0982003	12	12	12	C2	Adipose. subcutaneous (GTEx)	EpiXcan	0.999777	gtex_sf	0.999981
5421	ENSG00000136243	NUPL2	-0.219	-0.00632937	0.82665	0.129068	0.274981	8.42982e-25	1.27238e-23	15	18	18	C2	Adipose. subcutaneous (GTEx)	EpiXcan	0.999777	gtex_sf	0.999981
5422	ENSG00000149179	C11orf49	-0.218159	-0.0142507	0.827305	0.0498167	0.0740628	5.83509e-07	2.32656e-06	29	33	33	C2	Adipose. subcutaneous (GTEx)	EpiXcan	0.999777	gtex_sf	0.999981
5423	ENSG00000164342	TLR3	-0.218124	-0.0304704	0.827333	0.020025	0.0115323	0.0577015	0.123904	30	39	39	C2	Adipose. subcutaneous (GTEx)	EpiXcan	0.999777	gtex_sf	0.999981
5424	ENSG00000066827	ZFAT	-0.218117	-0.0207826	0.827338	0.010562	0.0380846	0.000419914	0.00119329	7	11	11	C2	Adipose. subcutaneous (GTEx)	EpiXcan	0.999777	gtex_sf	0.999981
5425	ENSG00000144791	LIMD1	0.21775	0.00772091	0.827624	0.149223	0.267274	2.82534e-24	4.16136e-23	55	69	69	C2	Adipose. subcutaneous (GTEx)	EpiXcan	0.999777	gtex_sf	0.999981
5426	ENSG00000205710	C17orf107	0.217613	0.00501318	0.827731	0.218402	0.327335	1.71865e-31	3.75555e-30	19	20	20	C2	Adipose. subcutaneous (GTEx)	EpiXcan	0.999777	gtex_sf	0.999981
5427	ENSG00000196705	ZNF431	0.217532	0.0158287	0.827794	0.0256507	0.323504	8.8416e-31	1.86794e-29	28	45	45	C2	Adipose. subcutaneous (GTEx)	EpiXcan	0.999777	gtex_sf	0.999981
5428	ENSG00000121691	CAT	0.217495	0.00704132	0.827823	0.0685984	0.143873	1.46768e-12	1.00724e-11	41	50	50	C2	Adipose. subcutaneous (GTEx)	EpiXcan	0.999777	gtex_sf	0.999981
5429	ENSG00000248905	FMN1	-0.217352	-0.0165179	0.827934	0.0292961	0.0311423	0.00156064	0.00412607	56	69	69	C2	Adipose. subcutaneous (GTEx)	EpiXcan	0.999777	gtex_sf	0.999981
5430	ENSG00000163527	STT3B	-0.217238	-0.0113142	0.828023	0.085746	0.0116732	0.0567054	0.121952	52	63	63	C2	Adipose. subcutaneous (GTEx)	EpiXcan	0.999777	gtex_sf	0.999981
5431	ENSG00000140950	TLDC1	-0.216545	-0.0145354	0.828563	0.00878663	0.0457768	0.000140945	0.000423652	7	15	15	C2	Adipose. subcutaneous (GTEx)	EpiXcan	0.999777	gtex_sf	0.999981
5432	ENSG00000163050	COQ8A	-0.216391	-0.016179	0.828683	0.0154757	0.0358031	0.000810597	0.00222062	15	19	19	C2	Adipose. subcutaneous (GTEx)	EpiXcan	0.999777	gtex_sf	0.999981
5433	ENSG00000100227	POLDIP3	-0.216328	-0.00922506	0.828732	0.0633115	0.12437	4.60694e-11	2.77307e-10	14	18	18	C2	Adipose. subcutaneous (GTEx)	EpiXcan	0.999777	gtex_sf	0.999981
5434	ENSG00000152760	TCTEX1D1	0.216221	0.0169375	0.828816	0.0344275	0.0674087	3.43905e-06	1.25575e-05	46	57	57	C2	Adipose. subcutaneous (GTEx)	EpiXcan	0.999777	gtex_sf	0.999981
5435	ENSG00000135926	TMBIM1	0.216196	0.00628222	0.828835	0.112391	0.133211	5.16945e-12	3.37726e-11	39	44	44	C2	Adipose. subcutaneous (GTEx)	EpiXcan	0.999777	gtex_sf	0.999981
5436	ENSG00000196586	MYO6	-0.216175	-0.00982674	0.828851	0.0548083	0.0942484	2.6016e-08	1.20505e-07	11	11	11	C2	Adipose. subcutaneous (GTEx)	EpiXcan	0.999777	gtex_sf	0.999981
5437	ENSG00000217930	PAM16	0.216053	0.00993734	0.828946	0.0758641	0.134114	1.43876e-11	9.05333e-11	14	15	15	C2	Adipose. subcutaneous (GTEx)	EpiXcan	0.999777	gtex_sf	0.999981
5438	ENSG00000130921	C12orf65	0.215968	0.00974206	0.829012	0.0459983	0.0602423	9.95812e-06	3.43809e-05	44	58	58	C2	Adipose. subcutaneous (GTEx)	EpiXcan	0.999777	gtex_sf	0.999981
5439	ENSG00000177150	FAM210A	0.215913	0.0210195	0.829056	0.00972327	0.0272126	0.00279575	0.00717611	7	7	7	C2	Adipose. subcutaneous (GTEx)	EpiXcan	0.999777	gtex_sf	0.999981
5440	ENSG00000138135	CH25H	0.215429	0.0108847	0.829433	0.0711843	0.131661	1.12566e-11	7.14739e-11	10	11	11	C2	Adipose. subcutaneous (GTEx)	EpiXcan	0.999777	gtex_sf	0.999981
5441	ENSG00000116285	ERRFI1	0.215371	0.0450585	0.829478	0.00467106	0.0161443	0.0206267	0.0472398	5	6	6	C2	Adipose. subcutaneous (GTEx)	EpiXcan	0.999777	gtex_sf	0.999981
5442	ENSG00000060558	GNA15	0.215215	0.0330836	0.8296	0.00473871	0.0507832	3.89481e-05	0.000125326	1	2	2	C2	Adipose. subcutaneous (GTEx)	EpiXcan	0.999777	gtex_sf	0.999981
5443	ENSG00000157168	NRG1	-0.21483	-0.0271408	0.8299	0.0039365	0.0121541	0.0523473	0.113153	1	2	2	C2	Adipose. subcutaneous (GTEx)	EpiXcan	0.999777	gtex_sf	0.999981
5444	ENSG00000180773	SLC36A4	0.214651	0.00760964	0.83004	0.0610946	0.0908445	2.37816e-08	1.10815e-07	12	13	13	C2	Adipose. subcutaneous (GTEx)	EpiXcan	0.999777	gtex_sf	0.999981
5445	ENSG00000005961	ITGA2B	0.214458	-0.0134997	0.83019	0.0244488	0.0548885	2.7919e-05	9.13481e-05	25	30	30	C2	Adipose. subcutaneous (GTEx)	EpiXcan	0.999777	gtex_sf	0.999981
5446	ENSG00000078814	MYH7B	-0.214432	-0.0136197	0.830211	0.0270232	0.0325407	0.00136397	0.0036287	22	27	27	C2	Adipose. subcutaneous (GTEx)	EpiXcan	0.999777	gtex_sf	0.999981
5447	ENSG00000129292	PHF20L1	-0.213867	-0.0220647	0.830651	0.0111497	0.0178502	0.0157221	0.0366482	22	26	26	C2	Adipose. subcutaneous (GTEx)	EpiXcan	0.999777	gtex_sf	0.999981
5448	ENSG00000204472	AIF1	-0.213505	-0.0161266	0.830933	0.0175962	0.0415685	0.000265604	0.000773775	16	18	18	C2	Adipose. subcutaneous (GTEx)	EpiXcan	0.999777	gtex_sf	0.999981
5449	ENSG00000132199	ENOSF1	-0.213384	-0.0114645	0.831027	0.083406	0.118425	3.48274e-10	1.92741e-09	42	47	47	C2	Adipose. subcutaneous (GTEx)	EpiXcan	0.999777	gtex_sf	0.999981
5450	ENSG00000107897	ACBD5	0.213308	0.0325741	0.831087	0.0174134	0.0148493	0.0293417	0.0657584	36	47	47	C2	Adipose. subcutaneous (GTEx)	EpiXcan	0.999777	gtex_sf	0.999981
5451	ENSG00000180881	CAPS2	0.212992	0.00568193	0.831333	0.089495	0.139877	4.58315e-12	3.01391e-11	19	20	20	C2	Adipose. subcutaneous (GTEx)	EpiXcan	0.999777	gtex_sf	0.999981
5452	ENSG00000182796	TMEM198B	0.21246	0.0276446	0.831748	0.00784469	0.0329312	0.0011666	0.00313399	4	4	4	C2	Adipose. subcutaneous (GTEx)	EpiXcan	0.999777	gtex_sf	0.999981
5453	ENSG00000257815	LINC01481	-0.21228	-0.00753225	0.831889	0.0969583	0.147312	1.19894e-12	8.2849e-12	45	52	52	C2	Adipose. subcutaneous (GTEx)	EpiXcan	0.999777	gtex_sf	0.999981
5454	ENSG00000120725	SIL1	-0.212204	-0.0199329	0.831948	0.016464	0.0816083	1.8551e-07	7.84081e-07	28	43	37	C2	Adipose. subcutaneous (GTEx)	EpiXcan	0.999777	gtex_sf	0.999981
5455	ENSG00000139624	CERS5	-0.212044	-0.0133501	0.832072	0.0120017	0.0444573	0.000151645	0.000454254	11	16	16	C2	Adipose. subcutaneous (GTEx)	EpiXcan	0.999777	gtex_sf	0.999981
5456	ENSG00000229180	AC006001.3	0.211918	0.00478654	0.832171	0.0378327	0.030056	0.00207633	0.00540982	25	35	35	C2	Adipose. subcutaneous (GTEx)	EpiXcan	0.999777	gtex_sf	0.999981
5457	ENSG00000140470	ADAMTS17	-0.211761	-0.0200441	0.832294	0.0183898	0.0428376	0.000185693	0.000550127	21	27	27	C2	Adipose. subcutaneous (GTEx)	EpiXcan	0.999777	gtex_sf	0.999981
5458	ENSG00000054793	ATP9A	0.211586	0.017623	0.83243	0.00908821	0.0415451	0.000270068	0.000785149	10	11	11	C2	Adipose. subcutaneous (GTEx)	EpiXcan	0.999777	gtex_sf	0.999981
5459	ENSG00000114405	C3orf14	-0.211549	-0.0112615	0.832459	0.051679	0.141812	1.92528e-12	1.30846e-11	7	9	9	C2	Adipose. subcutaneous (GTEx)	EpiXcan	0.999777	gtex_sf	0.999981
5460	ENSG00000141252	VPS53	0.211227	0.00578862	0.83271	0.171905	0.284157	1.95451e-25	3.06228e-24	26	30	30	C2	Adipose. subcutaneous (GTEx)	EpiXcan	0.999777	gtex_sf	0.999981
5461	ENSG00000157510	AFAP1L1	-0.211164	-0.018369	0.832759	0.0314983	0.025216	0.00410429	0.0102953	17	19	19	C2	Adipose. subcutaneous (GTEx)	EpiXcan	0.999777	gtex_sf	0.999981
5462	ENSG00000244219	TMEM225B	-0.210797	-0.00382308	0.833046	0.0612797	0.0792639	3.27995e-07	1.34886e-06	36	38	38	C2	Adipose. subcutaneous (GTEx)	EpiXcan	0.999777	gtex_sf	0.999981
5463	ENSG00000164053	ATRIP	-0.210599	-0.0362838	0.8332	0.00356566	0.023882	0.00623831	0.015303	1	3	3	C2	Adipose. subcutaneous (GTEx)	EpiXcan	0.999777	gtex_sf	0.999981
5464	ENSG00000117115	PADI2	0.210579	0.0116412	0.833216	0.0248859	0.0500008	5.40681e-05	0.000170994	11	15	15	C2	Adipose. subcutaneous (GTEx)	EpiXcan	0.999777	gtex_sf	0.999981
5465	ENSG00000134874	DZIP1	0.210116	0.0132244	0.833577	0.0489495	0.0730742	9.44448e-07	3.65742e-06	16	17	17	C2	Adipose. subcutaneous (GTEx)	EpiXcan	0.999777	gtex_sf	0.999981
5466	ENSG00000225507	AC069282.1	0.210015	0.00196103	0.833656	0.0366506	0.0401128	0.000321567	0.000926217	21	21	21	C2	Adipose. subcutaneous (GTEx)	EpiXcan	0.999777	gtex_sf	0.999981
5467	ENSG00000103257	SLC7A5	0.209698	0.00846229	0.833904	0.0975183	0.0599612	1.18096e-05	4.03555e-05	81	95	95	C2	Adipose. subcutaneous (GTEx)	EpiXcan	0.999777	gtex_sf	0.999981
5468	ENSG00000136514	RTP4	0.209375	0.0165865	0.834155	0.0178496	0.0641634	5.23557e-06	1.86901e-05	4	5	5	C2	Adipose. subcutaneous (GTEx)	EpiXcan	0.999777	gtex_sf	0.999981
5469	ENSG00000068078	FGFR3	-0.209332	-0.00707226	0.834189	0.104058	0.283999	9.03215e-26	1.43765e-24	19	28	28	C2	Adipose. subcutaneous (GTEx)	EpiXcan	0.999777	gtex_sf	0.999981
5470	ENSG00000204574	ABCF1	-0.209278	-0.0123868	0.834232	0.0397621	0.0558059	2.53865e-05	8.3354e-05	24	29	29	C2	Adipose. subcutaneous (GTEx)	EpiXcan	0.999777	gtex_sf	0.999981
5471	ENSG00000135636	DYSF	0.209063	0.105962	0.834399	0.00219951	0.0842875	1.66412e-07	7.06326e-07	9	12	12	C2	Adipose. subcutaneous (GTEx)	EpiXcan	0.999777	gtex_sf	0.999981
5472	ENSG00000131037	EPS8L1	-0.208933	-0.0123024	0.8345	0.0392817	0.0689913	2.37482e-06	8.84449e-06	20	27	27	C2	Adipose. subcutaneous (GTEx)	EpiXcan	0.999777	gtex_sf	0.999981
5473	ENSG00000260992	DOCK9-AS2	-0.208905	-0.00644991	0.834522	0.0911025	0.175498	3.79738e-16	3.37713e-15	20	24	24	C2	Adipose. subcutaneous (GTEx)	EpiXcan	0.999777	gtex_sf	0.999981
5474	ENSG00000033800	PIAS1	-0.208734	-0.0071844	0.834656	0.101845	0.269176	5.34541e-24	7.75085e-23	6	7	7	C2	Adipose. subcutaneous (GTEx)	EpiXcan	0.999777	gtex_sf	0.999981
5475	ENSG00000137216	TMEM63B	0.208628	0.0188171	0.834738	0.0459707	0.0181856	0.0168459	0.0390339	49	59	59	C2	Adipose. subcutaneous (GTEx)	EpiXcan	0.999777	gtex_sf	0.999981
5476	ENSG00000099899	TRMT2A	-0.208569	-0.0114856	0.834785	0.0349723	0.116937	4.42747e-11	2.67079e-10	25	30	30	C2	Adipose. subcutaneous (GTEx)	EpiXcan	0.999777	gtex_sf	0.999981
5477	ENSG00000198420	TCAF1	-0.208295	-0.0118608	0.834999	0.0534373	0.052013	3.41923e-05	0.000110838	56	65	65	C2	Adipose. subcutaneous (GTEx)	EpiXcan	0.999777	gtex_sf	0.999981
5478	ENSG00000177700	POLR2L	-0.20798	-0.0121311	0.835245	0.063784	0.134815	7.44862e-12	4.8124e-11	30	42	42	C2	Adipose. subcutaneous (GTEx)	EpiXcan	0.999777	gtex_sf	0.999981
5479	ENSG00000135299	ANKRD6	0.207686	0.0144625	0.835474	0.0345809	0.0236049	0.00667454	0.0163045	47	59	59	C2	Adipose. subcutaneous (GTEx)	EpiXcan	0.999777	gtex_sf	0.999981
5480	ENSG00000008988	RPS20	-0.207331	-0.0146564	0.835752	0.0377013	0.0552294	2.86466e-05	9.35924e-05	40	45	45	C2	Adipose. subcutaneous (GTEx)	EpiXcan	0.999777	gtex_sf	0.999981
5481	ENSG00000121966	CXCR4	-0.207313	-0.0110345	0.835766	0.0298964	0.0813483	2.30722e-07	9.65846e-07	13	16	16	C2	Adipose. subcutaneous (GTEx)	EpiXcan	0.999777	gtex_sf	0.999981
5482	ENSG00000042062	RIPOR3	0.206919	0.00132929	0.836073	0.0234473	0.0828783	1.70018e-07	7.20995e-07	9	11	11	C2	Adipose. subcutaneous (GTEx)	EpiXcan	0.999777	gtex_sf	0.999981
5483	ENSG00000100490	CDKL1	0.206712	0.0765013	0.836235	0.0117616	0.0269458	0.00360434	0.0091015	11	15	15	C2	Adipose. subcutaneous (GTEx)	EpiXcan	0.999777	gtex_sf	0.999981
5484	ENSG00000189306	RRP7A	0.206683	0.00633366	0.836258	0.0870021	0.341375	6.24287e-32	1.40359e-30	28	39	39	C2	Adipose. subcutaneous (GTEx)	EpiXcan	0.999777	gtex_sf	0.999981
5485	ENSG00000173530	TNFRSF10D	0.206669	0.036205	0.836269	0.0138642	0.0228435	0.00767289	0.0185845	13	14	14	C2	Adipose. subcutaneous (GTEx)	EpiXcan	0.999777	gtex_sf	0.999981
5486	ENSG00000253731	PCDHGA6	-0.20619	-0.0136162	0.836643	0.0421502	0.0752602	6.58493e-07	2.60037e-06	10	11	11	C2	Adipose. subcutaneous (GTEx)	EpiXcan	0.999777	gtex_sf	0.999981
5487	ENSG00000112159	MDN1	-0.205959	0.000463022	0.836823	0.07193	0.0280804	0.00287746	0.00737368	70	78	78	C2	Adipose. subcutaneous (GTEx)	EpiXcan	0.999777	gtex_sf	0.999981
5488	ENSG00000213839	TMX2P1	-0.205259	-0.00734351	0.83737	0.0807379	0.121965	5.85666e-11	3.48785e-10	17	17	17	C2	Adipose. subcutaneous (GTEx)	EpiXcan	0.999777	gtex_sf	0.999981
5489	ENSG00000100197	CYP2D6	-0.205139	-0.0117834	0.837464	0.102781	0.373375	8.84422e-36	2.39153e-34	28	40	40	C2	Adipose. subcutaneous (GTEx)	EpiXcan	0.999777	gtex_sf	0.999981
5490	ENSG00000196391	ZNF774	-0.205135	-0.00744876	0.837466	0.0369559	0.0542638	2.27362e-05	7.51631e-05	18	23	23	C2	Adipose. subcutaneous (GTEx)	EpiXcan	0.999777	gtex_sf	0.999981
5491	ENSG00000138658	ZGRF1	-0.204564	-0.00129255	0.837913	0.0808948	0.312814	5.81314e-29	1.10481e-27	28	36	36	C2	Adipose. subcutaneous (GTEx)	EpiXcan	0.999777	gtex_sf	0.999981
5492	ENSG00000133069	TMCC2	0.204426	0.0349536	0.838021	0.00336594	0.100242	8.12692e-09	3.97234e-08	6	7	7	C2	Adipose. subcutaneous (GTEx)	EpiXcan	0.999777	gtex_sf	0.999981
5493	ENSG00000253540	FAM86HP	-0.204215	-0.0194233	0.838186	0.0148666	0.138713	7.47183e-12	4.82517e-11	17	21	21	C2	Adipose. subcutaneous (GTEx)	EpiXcan	0.999777	gtex_sf	0.999981
5494	ENSG00000198951	NAGA	0.204015	0.0119074	0.838342	0.0419844	0.223386	1.63561e-19	1.83427e-18	10	21	21	C2	Adipose. subcutaneous (GTEx)	EpiXcan	0.999777	gtex_sf	0.999981
5495	ENSG00000146457	WTAP	-0.203775	-0.0120724	0.83853	0.085635	0.202324	1.21175e-17	1.19276e-16	18	23	23	C2	Adipose. subcutaneous (GTEx)	EpiXcan	0.999777	gtex_sf	0.999981
5496	ENSG00000129355	CDKN2D	-0.203596	-0.0224712	0.838669	0.0286051	0.0120537	0.0528948	0.114283	25	37	37	C2	Adipose. subcutaneous (GTEx)	EpiXcan	0.999777	gtex_sf	0.999981
5497	ENSG00000103852	TTC23	0.203555	0.0149304	0.838702	0.0264912	0.140483	2.17417e-12	1.47048e-11	7	9	9	C2	Adipose. subcutaneous (GTEx)	EpiXcan	0.999777	gtex_sf	0.999981
5498	ENSG00000037241	RPL26L1	0.20315	0.0287448	0.839018	0.0418815	0.0288456	0.00230717	0.00597679	36	47	47	C2	Adipose. subcutaneous (GTEx)	EpiXcan	0.999777	gtex_sf	0.999981
5499	ENSG00000180104	EXOC3	0.20312	0.0121715	0.839041	0.0289757	0.108714	5.66767e-10	3.0695e-09	5	7	7	C2	Adipose. subcutaneous (GTEx)	EpiXcan	0.999777	gtex_sf	0.999981
5500	ENSG00000204463	BAG6	-0.202661	-0.00593264	0.8394	0.0988888	0.155298	5.38095e-14	4.12088e-13	28	31	31	C2	Adipose. subcutaneous (GTEx)	EpiXcan	0.999777	gtex_sf	0.999981
5501	ENSG00000159231	CBR3	0.202653	0.0170474	0.839406	0.0215266	0.131709	2.19054e-11	1.36127e-10	6	12	12	C2	Adipose. subcutaneous (GTEx)	EpiXcan	0.999777	gtex_sf	0.999981
5502	ENSG00000113532	ST8SIA4	-0.202599	-0.0184759	0.839448	0.0131304	0.0279722	0.00281226	0.00721717	2	3	3	C2	Adipose. subcutaneous (GTEx)	EpiXcan	0.999777	gtex_sf	0.999981
5503	ENSG00000166295	ANAPC16	0.202413	0.0226965	0.839594	0.0192275	0.0269122	0.00366549	0.00925089	10	13	13	C2	Adipose. subcutaneous (GTEx)	EpiXcan	0.999777	gtex_sf	0.999981
5504	ENSG00000113456	RAD1	-0.202138	-0.0366867	0.839809	0.00616361	0.0132993	0.0397366	0.087597	3	3	3	C2	Adipose. subcutaneous (GTEx)	EpiXcan	0.999777	gtex_sf	0.999981
5505	ENSG00000168393	DTYMK	0.201968	0.0124813	0.839942	0.0421413	0.0521543	4.59312e-05	0.000146451	30	38	38	C2	Adipose. subcutaneous (GTEx)	EpiXcan	0.999777	gtex_sf	0.999981
5506	ENSG00000197696	NMB	0.201683	0.0208018	0.840165	0.00990593	0.011481	0.0572462	0.122983	13	18	18	C2	Adipose. subcutaneous (GTEx)	EpiXcan	0.999777	gtex_sf	0.999981
5507	ENSG00000149292	TTC12	0.201567	0.00419159	0.840255	0.476748	0.581405	2.78419e-70	3.61094e-68	84	97	97	C2	Adipose. subcutaneous (GTEx)	EpiXcan	0.999777	gtex_sf	0.999981
5508	ENSG00000093167	LRRFIP2	-0.201472	-0.0180804	0.84033	0.0586237	0.0255646	0.0043873	0.0109718	49	52	52	C2	Adipose. subcutaneous (GTEx)	EpiXcan	0.999777	gtex_sf	0.999981
5509	ENSG00000066422	ZBTB11	0.201418	0.0202281	0.840372	0.00103958	0.0107233	0.0660922	0.140542	3	6	6	C2	Adipose. subcutaneous (GTEx)	EpiXcan	0.999777	gtex_sf	0.999981
5510	ENSG00000128789	PSMG2	-0.201185	-0.0103309	0.840554	0.065813	0.141678	2.46523e-12	1.66172e-11	40	46	46	C2	Adipose. subcutaneous (GTEx)	EpiXcan	0.999777	gtex_sf	0.999981
5511	ENSG00000136935	GOLGA1	0.200982	0.0116827	0.840712	0.0390747	0.07318	1.09302e-06	4.20372e-06	9	10	10	C2	Adipose. subcutaneous (GTEx)	EpiXcan	0.999777	gtex_sf	0.999981
5512	ENSG00000180185	FAHD1	0.200582	0.00385125	0.841026	0.250215	0.501171	2.0728e-54	1.29039e-52	27	35	35	C2	Adipose. subcutaneous (GTEx)	EpiXcan	0.999777	gtex_sf	0.999981
5513	ENSG00000042980	ADAM28	-0.200214	-0.0110353	0.841313	0.0253312	0.0417315	0.000244322	0.0007143	37	52	52	C2	Adipose. subcutaneous (GTEx)	EpiXcan	0.999777	gtex_sf	0.999981
5514	ENSG00000123297	TSFM	-0.200096	-0.00573505	0.841406	0.101923	0.153797	3.8365e-13	2.73336e-12	24	25	25	C2	Adipose. subcutaneous (GTEx)	EpiXcan	0.999777	gtex_sf	0.999981
5515	ENSG00000272977	AL008721.2	0.199793	0.00962579	0.841642	0.0645372	0.374375	1.08879e-36	3.06853e-35	7	10	10	C2	Adipose. subcutaneous (GTEx)	EpiXcan	0.999777	gtex_sf	0.999981
5516	ENSG00000204287	HLA-DRA	-0.199765	-0.0141062	0.841664	0.0273823	0.135569	1.00833e-11	6.43446e-11	23	29	29	C2	Adipose. subcutaneous (GTEx)	EpiXcan	0.999777	gtex_sf	0.999981
5517	ENSG00000185532	PRKG1	-0.199743	-0.0168154	0.841682	0.0394076	0.0125992	0.0465269	0.101448	59	74	74	C2	Adipose. subcutaneous (GTEx)	EpiXcan	0.999777	gtex_sf	0.999981
5518	ENSG00000125618	PAX8	-0.199504	-0.00436877	0.841868	0.203494	0.369867	2.42838e-35	6.33413e-34	39	52	51	C2	Adipose. subcutaneous (GTEx)	EpiXcan	0.999777	gtex_sf	0.999981
5519	ENSG00000107951	MTPAP	-0.199437	-0.0474314	0.841921	0.00470529	0.0181057	0.017698	0.04088	6	7	7	C2	Adipose. subcutaneous (GTEx)	EpiXcan	0.999777	gtex_sf	0.999981
5520	ENSG00000115947	ORC4	0.1992	0.0146733	0.842107	0.0264002	0.0562187	1.94012e-05	6.47956e-05	12	13	13	C2	Adipose. subcutaneous (GTEx)	EpiXcan	0.999777	gtex_sf	0.999981
5521	ENSG00000197381	ADARB1	-0.198933	-0.0258007	0.842315	0.0059866	0.0141736	0.0342815	0.0761345	3	6	6	C2	Adipose. subcutaneous (GTEx)	EpiXcan	0.999777	gtex_sf	0.999981
5522	ENSG00000002822	MAD1L1	-0.198795	-0.0482491	0.842423	0.0108536	0.0222486	0.00806637	0.0195105	3	5	5	C2	Adipose. subcutaneous (GTEx)	EpiXcan	0.999777	gtex_sf	0.999981
5523	ENSG00000184584	TMEM173	0.198736	0.0103262	0.842469	0.0459952	0.0951741	1.88559e-08	8.87186e-08	4	4	4	C2	Adipose. subcutaneous (GTEx)	EpiXcan	0.999777	gtex_sf	0.999981
5524	ENSG00000170537	TMC7	0.198724	0.0101291	0.842478	0.0565607	0.0985262	1.24476e-08	5.96694e-08	15	18	18	C2	Adipose. subcutaneous (GTEx)	EpiXcan	0.999777	gtex_sf	0.999981
5525	ENSG00000196935	SRGAP1	0.198376	0.0089517	0.842751	0.0714404	0.227692	8.5883e-20	9.81209e-19	21	23	23	C2	Adipose. subcutaneous (GTEx)	EpiXcan	0.999777	gtex_sf	0.999981
5526	ENSG00000168765	GSTM4	-0.198342	-0.00114922	0.842778	0.195666	0.312102	2.39134e-28	4.37278e-27	74	93	93	C2	Adipose. subcutaneous (GTEx)	EpiXcan	0.999777	gtex_sf	0.999981
5527	ENSG00000164934	DCAF13	-0.198218	-0.0236347	0.842874	0.00804233	0.0329394	0.000985008	0.0026728	10	14	14	C2	Adipose. subcutaneous (GTEx)	EpiXcan	0.999777	gtex_sf	0.999981
5528	ENSG00000182253	SYNM	-0.197977	-0.0110568	0.843063	0.0411746	0.257196	1.33411e-22	1.78822e-21	37	46	46	C2	Adipose. subcutaneous (GTEx)	EpiXcan	0.999777	gtex_sf	0.999981
5529	ENSG00000169715	MT1E	-0.197768	-0.010689	0.843227	0.0438762	0.102276	5.50324e-09	2.72767e-08	30	36	36	C2	Adipose. subcutaneous (GTEx)	EpiXcan	0.999777	gtex_sf	0.999981
5530	ENSG00000162073	PAQR4	0.197524	0.0221944	0.843417	0.0261907	0.0197119	0.0129047	0.030415	45	58	58	C2	Adipose. subcutaneous (GTEx)	EpiXcan	0.999777	gtex_sf	0.999981
5531	ENSG00000128298	BAIAP2L2	-0.1973	-0.0103371	0.843593	0.0396107	0.0883501	6.26064e-08	2.78833e-07	14	18	18	C2	Adipose. subcutaneous (GTEx)	EpiXcan	0.999777	gtex_sf	0.999981
5532	ENSG00000165633	VSTM4	-0.196113	-0.00929378	0.844522	0.0328622	0.0526284	3.91589e-05	0.000125918	31	34	34	C2	Adipose. subcutaneous (GTEx)	EpiXcan	0.999777	gtex_sf	0.999981
5533	ENSG00000124074	ENKD1	0.196094	0.00582642	0.844537	0.0686648	0.0837954	1.30633e-07	5.60592e-07	17	19	19	C2	Adipose. subcutaneous (GTEx)	EpiXcan	0.999777	gtex_sf	0.999981
5534	ENSG00000178033	FAM26E	-0.196017	-0.0064538	0.844597	0.0613153	0.0947864	1.8699e-08	8.81283e-08	31	38	38	C2	Adipose. subcutaneous (GTEx)	EpiXcan	0.999777	gtex_sf	0.999981
5535	ENSG00000233327	USP32P2	0.196003	0.00930527	0.844608	0.102464	0.554392	1.00388e-64	9.56554e-63	37	50	50	C2	Adipose. subcutaneous (GTEx)	EpiXcan	0.999777	gtex_sf	0.999981
5536	ENSG00000090661	CERS4	0.195999	0.00428986	0.844611	0.272816	0.497537	5.39138e-54	3.25504e-52	31	40	40	C2	Adipose. subcutaneous (GTEx)	EpiXcan	0.999777	gtex_sf	0.999981
5537	ENSG00000198931	APRT	0.195273	0.00934537	0.845179	0.0576396	0.108893	1.36414e-09	7.14568e-09	32	41	41	C2	Adipose. subcutaneous (GTEx)	EpiXcan	0.999777	gtex_sf	0.999981
5538	ENSG00000141101	NOB1	-0.195223	-0.00695299	0.845218	0.0305166	0.0249894	0.00503391	0.012504	28	35	35	C2	Adipose. subcutaneous (GTEx)	EpiXcan	0.999777	gtex_sf	0.999981
5539	ENSG00000223756	TSSC2	-0.194975	-0.00629183	0.845413	0.130771	0.258524	5.03681e-23	6.88971e-22	39	49	49	C2	Adipose. subcutaneous (GTEx)	EpiXcan	0.999777	gtex_sf	0.999981
5540	ENSG00000099940	SNAP29	0.194941	0.00298765	0.845439	0.217756	0.464337	7.05408e-48	3.22897e-46	66	75	75	C2	Adipose. subcutaneous (GTEx)	EpiXcan	0.999777	gtex_sf	0.999981
5541	ENSG00000105576	TNPO2	0.193894	0.00980629	0.846259	0.0417076	0.160988	5.09861e-14	3.91322e-13	2	3	3	C2	Adipose. subcutaneous (GTEx)	EpiXcan	0.999777	gtex_sf	0.999981
5542	ENSG00000152778	IFIT5	-0.193745	-0.00609805	0.846376	0.0882957	0.326007	2.78744e-30	5.71649e-29	14	20	20	C2	Adipose. subcutaneous (GTEx)	EpiXcan	0.999777	gtex_sf	0.999981
5543	ENSG00000156414	TDRD9	-0.193714	-0.0104898	0.8464	0.0500904	0.0997497	9.31842e-09	4.5242e-08	32	38	38	C2	Adipose. subcutaneous (GTEx)	EpiXcan	0.999777	gtex_sf	0.999981
5544	ENSG00000168283	BMI1	-0.193714	-0.0307717	0.8464	0.00431987	0.0494145	6.80786e-05	0.000212461	1	4	4	C2	Adipose. subcutaneous (GTEx)	EpiXcan	0.999777	gtex_sf	0.999981
5545	ENSG00000149527	PLCH2	-0.193577	-0.034028	0.846507	0.00483607	0.0416699	0.000235112	0.000688236	2	4	4	C2	Adipose. subcutaneous (GTEx)	EpiXcan	0.999777	gtex_sf	0.999981
5546	ENSG00000198246	SLC29A3	0.193452	0.0131586	0.846605	0.0240219	0.0788988	3.52843e-07	1.44511e-06	14	23	23	C2	Adipose. subcutaneous (GTEx)	EpiXcan	0.999777	gtex_sf	0.999981
5547	ENSG00000106733	NMRK1	-0.193272	-0.00327168	0.846746	0.517508	0.652901	1.42657e-86	4.3439e-84	22	24	24	C2	Adipose. subcutaneous (GTEx)	EpiXcan	0.999777	gtex_sf	0.999981
5548	ENSG00000183309	ZNF623	-0.193169	-0.00760689	0.846827	0.107919	0.0660292	2.60851e-06	9.66597e-06	39	43	43	C2	Adipose. subcutaneous (GTEx)	EpiXcan	0.999777	gtex_sf	0.999981
5549	ENSG00000182511	FES	0.19295	0.0119905	0.846998	0.0367319	0.096939	1.16136e-08	5.5824e-08	18	23	23	C2	Adipose. subcutaneous (GTEx)	EpiXcan	0.999777	gtex_sf	0.999981
5550	ENSG00000166435	XRRA1	-0.192693	-0.00241343	0.847199	0.54796	0.72599	6.77558e-110	1.18632e-106	13	15	15	C2	Adipose. subcutaneous (GTEx)	EpiXcan	0.999777	gtex_sf	0.999981
5551	ENSG00000188295	ZNF669	0.192507	0.0297529	0.847345	0.0114187	0.233016	1.40968e-20	1.68332e-19	20	24	24	C2	Adipose. subcutaneous (GTEx)	EpiXcan	0.999777	gtex_sf	0.999981
5552	ENSG00000111186	WNT5B	0.192475	0.00579261	0.84737	0.0448364	0.0353955	0.000801708	0.00219842	38	51	51	C2	Adipose. subcutaneous (GTEx)	EpiXcan	0.999777	gtex_sf	0.999981
5553	ENSG00000186994	KANK3	0.19246	0.0171623	0.847382	0.0159392	0.0430098	0.000210954	0.00062207	6	8	8	C2	Adipose. subcutaneous (GTEx)	EpiXcan	0.999777	gtex_sf	0.999981
5554	ENSG00000174137	FAM53A	-0.192031	-0.00645765	0.847718	0.0402673	0.117812	3.2041e-11	1.95982e-10	22	26	26	C2	Adipose. subcutaneous (GTEx)	EpiXcan	0.999777	gtex_sf	0.999981
5555	ENSG00000112062	MAPK14	-0.191972	-0.0120294	0.847764	0.031143	0.0533944	2.83286e-05	9.26017e-05	32	37	37	C2	Adipose. subcutaneous (GTEx)	EpiXcan	0.999777	gtex_sf	0.999981
5556	ENSG00000163596	ICA1L	0.191527	0.00738174	0.848113	0.0881072	0.111987	9.41064e-10	5.00246e-09	28	33	33	C2	Adipose. subcutaneous (GTEx)	EpiXcan	0.999777	gtex_sf	0.999981
5557	ENSG00000012061	ERCC1	0.191516	0.0399535	0.848122	0.00353057	0.061125	9.1301e-06	3.17097e-05	4	10	10	C2	Adipose. subcutaneous (GTEx)	EpiXcan	0.999777	gtex_sf	0.999981
5558	ENSG00000152700	SAR1B	-0.190937	-0.0121868	0.848575	0.0305213	0.0557434	2.2106e-05	7.32005e-05	16	19	19	C2	Adipose. subcutaneous (GTEx)	EpiXcan	0.999777	gtex_sf	0.999981
5559	ENSG00000164332	UBLCP1	-0.190904	-0.0130078	0.848601	0.0234563	0.0478682	8.6035e-05	0.000265849	9	11	11	C2	Adipose. subcutaneous (GTEx)	EpiXcan	0.999777	gtex_sf	0.999981
5560	ENSG00000114200	BCHE	-0.190886	-0.00826765	0.848615	0.0607488	0.148639	9.07999e-13	6.34648e-12	11	15	15	C2	Adipose. subcutaneous (GTEx)	EpiXcan	0.999777	gtex_sf	0.999981
5561	ENSG00000006042	TMEM98	0.190294	0.00351243	0.849079	0.0906524	0.198867	1.83739e-17	1.7823e-16	27	33	33	C2	Adipose. subcutaneous (GTEx)	EpiXcan	0.999777	gtex_sf	0.999981
5562	ENSG00000020922	MRE11	0.190124	0.00236775	0.849212	0.509305	0.637318	7.52919e-82	1.70099e-79	21	22	22	C2	Adipose. subcutaneous (GTEx)	EpiXcan	0.999777	gtex_sf	0.999981
5563	ENSG00000171798	KNDC1	-0.190024	-0.00873067	0.84929	0.068653	0.202707	1.08914e-17	1.07662e-16	22	29	29	C2	Adipose. subcutaneous (GTEx)	EpiXcan	0.999777	gtex_sf	0.999981
5564	ENSG00000141429	GALNT1	0.190022	0.00764523	0.849292	0.0825995	0.161104	7.60285e-14	5.75327e-13	18	20	20	C2	Adipose. subcutaneous (GTEx)	EpiXcan	0.999777	gtex_sf	0.999981
5565	ENSG00000183688	RFLNB	-0.189824	-0.0147509	0.849447	0.020134	0.0231469	0.00661282	0.0161622	19	21	21	C2	Adipose. subcutaneous (GTEx)	EpiXcan	0.999777	gtex_sf	0.999981
5566	ENSG00000223508	RPL23AP53	-0.189771	-0.00885729	0.849488	0.0195591	0.083503	1.33859e-07	5.73908e-07	6	13	13	C2	Adipose. subcutaneous (GTEx)	EpiXcan	0.999777	gtex_sf	0.999981
5567	ENSG00000082805	ERC1	-0.189704	-0.0123865	0.849541	0.0770869	0.0843496	1.63176e-07	6.93028e-07	51	59	59	C2	Adipose. subcutaneous (GTEx)	EpiXcan	0.999777	gtex_sf	0.999981
5568	ENSG00000119673	ACOT2	0.189699	0.00608347	0.849545	0.186608	0.392123	3.79749e-39	1.16648e-37	15	21	21	C2	Adipose. subcutaneous (GTEx)	EpiXcan	0.999777	gtex_sf	0.999981
5569	ENSG00000241057	AC004951.3	0.189611	0.00517011	0.849614	0.100283	0.154526	4.83903e-14	3.72419e-13	17	19	19	C2	Adipose. subcutaneous (GTEx)	EpiXcan	0.999777	gtex_sf	0.999981
5570	ENSG00000205309	NT5M	-0.18948	-0.0116993	0.849717	0.070106	0.113514	8.24776e-10	4.40436e-09	28	33	33	C2	Adipose. subcutaneous (GTEx)	EpiXcan	0.999777	gtex_sf	0.999981
5571	ENSG00000112561	TFEB	-0.189027	-0.00595834	0.850071	0.0583263	0.0271601	0.0035222	0.0089182	37	44	44	C2	Adipose. subcutaneous (GTEx)	EpiXcan	0.999777	gtex_sf	0.999981
5572	ENSG00000104835	SARS2	-0.188876	-0.0171737	0.85019	0.0121048	0.163232	4.52493e-14	3.49591e-13	3	7	7	C2	Adipose. subcutaneous (GTEx)	EpiXcan	0.999777	gtex_sf	0.999981
5573	ENSG00000089693	MLF2	0.188789	0.0114948	0.850258	0.0296842	0.062944	5.67376e-06	2.01758e-05	6	6	6	C2	Adipose. subcutaneous (GTEx)	EpiXcan	0.999777	gtex_sf	0.999981
5574	ENSG00000196867	ZFP28	0.188671	0.0059839	0.850351	0.126919	0.234335	1.82051e-20	2.15918e-19	18	18	18	C2	Adipose. subcutaneous (GTEx)	EpiXcan	0.999777	gtex_sf	0.999981
5575	ENSG00000188529	SRSF10	0.188342	0.00845874	0.850608	0.0571049	0.124258	6.66039e-11	3.94803e-10	32	37	37	C2	Adipose. subcutaneous (GTEx)	EpiXcan	0.999777	gtex_sf	0.999981
5576	ENSG00000164253	WDR41	-0.187932	-0.0129063	0.85093	0.0919157	0.165356	4.02331e-14	3.11868e-13	35	39	39	C2	Adipose. subcutaneous (GTEx)	EpiXcan	0.999777	gtex_sf	0.999981
5577	ENSG00000163536	SERPINI1	0.187891	0.00833266	0.850962	0.0427904	0.0849173	1.3278e-07	5.69458e-07	15	16	16	C2	Adipose. subcutaneous (GTEx)	EpiXcan	0.999777	gtex_sf	0.999981
5578	ENSG00000100109	TFIP11	0.18754	0.00723208	0.851237	0.0602692	0.0963436	1.62581e-08	7.70912e-08	25	30	30	C2	Adipose. subcutaneous (GTEx)	EpiXcan	0.999777	gtex_sf	0.999981
5579	ENSG00000113211	PCDHB6	0.18689	0.0142932	0.851747	0.0081225	0.0109422	0.0652229	0.13882	14	16	16	C2	Adipose. subcutaneous (GTEx)	EpiXcan	0.999777	gtex_sf	0.999981
5580	ENSG00000139835	GRTP1	0.186691	0.00757108	0.851903	0.0814786	0.202887	9.97004e-18	9.87626e-17	2	2	2	C2	Adipose. subcutaneous (GTEx)	EpiXcan	0.999777	gtex_sf	0.999981
5581	ENSG00000108352	RAPGEFL1	-0.186552	-0.00458932	0.852012	0.130505	0.189998	4.24502e-17	4.05041e-16	26	30	30	C2	Adipose. subcutaneous (GTEx)	EpiXcan	0.999777	gtex_sf	0.999981
5582	ENSG00000183853	KIRREL1	-0.186158	-0.0127637	0.85232	0.0257963	0.0481081	5.55e-05	0.000175403	9	13	13	C2	Adipose. subcutaneous (GTEx)	EpiXcan	0.999777	gtex_sf	0.999981
5583	ENSG00000123200	ZC3H13	0.186044	0.0265093	0.85241	0.00507167	0.0298037	0.00220444	0.00572549	2	3	3	C2	Adipose. subcutaneous (GTEx)	EpiXcan	0.999777	gtex_sf	0.999981
5584	ENSG00000166444	ST5	0.186032	0.0025918	0.85242	0.0119608	0.0177504	0.0165204	0.0383496	18	25	25	C2	Adipose. subcutaneous (GTEx)	EpiXcan	0.999777	gtex_sf	0.999981
5585	ENSG00000203778	FAM229B	0.186023	0.00980724	0.852426	0.0362252	0.0921861	4.01809e-08	1.82376e-07	6	6	6	C2	Adipose. subcutaneous (GTEx)	EpiXcan	0.999777	gtex_sf	0.999981
5586	ENSG00000156603	MED19	-0.185946	-0.00866453	0.852487	0.196675	0.196349	2.06789e-17	2.00311e-16	80	92	92	C2	Adipose. subcutaneous (GTEx)	EpiXcan	0.999777	gtex_sf	0.999981
5587	ENSG00000119574	ZBTB45	0.185296	0.129358	0.852997	0.00234755	0.0116703	0.0471586	0.102716	2	3	3	C2	Adipose. subcutaneous (GTEx)	EpiXcan	0.999777	gtex_sf	0.999981
5588	ENSG00000141337	ARSG	-0.184789	-0.00868914	0.853395	0.0293859	0.0307424	0.00185854	0.00487319	21	28	28	C2	Adipose. subcutaneous (GTEx)	EpiXcan	0.999777	gtex_sf	0.999981
5589	ENSG00000146729	NIPSNAP2	-0.184783	-0.00598419	0.853399	0.11888	0.157864	8.16498e-14	6.14876e-13	33	39	39	C2	Adipose. subcutaneous (GTEx)	EpiXcan	0.999777	gtex_sf	0.999981
5590	ENSG00000106266	SNX8	-0.184694	-0.0130366	0.853469	0.0278833	0.0581135	1.20639e-05	4.11843e-05	5	5	5	C2	Adipose. subcutaneous (GTEx)	EpiXcan	0.999777	gtex_sf	0.999981
5591	ENSG00000163281	GNPDA2	-0.184595	-0.0037243	0.853547	0.244622	0.324669	2.07877e-30	4.3073e-29	26	29	29	C2	Adipose. subcutaneous (GTEx)	EpiXcan	0.999777	gtex_sf	0.999981
5592	ENSG00000075292	ZNF638	0.184346	0.00649822	0.853742	0.121168	0.067608	2.75561e-06	1.01707e-05	97	115	115	C2	Adipose. subcutaneous (GTEx)	EpiXcan	0.999777	gtex_sf	0.999981
5593	ENSG00000175387	SMAD2	-0.184248	-0.0179803	0.853819	0.0307726	0.0770246	5.73555e-07	2.28818e-06	21	27	27	C2	Adipose. subcutaneous (GTEx)	EpiXcan	0.999777	gtex_sf	0.999981
5594	ENSG00000163162	RNF149	0.184137	0.0155658	0.853906	0.0127072	0.0315141	0.00142126	0.00377395	10	10	10	C2	Adipose. subcutaneous (GTEx)	EpiXcan	0.999777	gtex_sf	0.999981
5595	ENSG00000120907	ADRA1A	-0.184134	-0.00419765	0.853908	0.217693	0.293708	7.97255e-27	1.3406e-25	68	82	82	C2	Adipose. subcutaneous (GTEx)	EpiXcan	0.999777	gtex_sf	0.999981
5596	ENSG00000151502	VPS26B	0.184109	0.0157102	0.853928	0.0118932	0.0410494	0.000228703	0.000670177	8	10	10	C2	Adipose. subcutaneous (GTEx)	EpiXcan	0.999777	gtex_sf	0.999981
5597	ENSG00000171291	ZNF439	0.18389	0.00736453	0.8541	0.100757	0.247795	1.08798e-21	1.38037e-20	1	1	1	C2	Adipose. subcutaneous (GTEx)	EpiXcan	0.999777	gtex_sf	0.999981
5598	ENSG00000148341	SH3GLB2	0.183253	0.014847	0.8546	0.0221787	0.0342836	0.00104685	0.0028302	16	23	23	C2	Adipose. subcutaneous (GTEx)	EpiXcan	0.999777	gtex_sf	0.999981
5599	ENSG00000119599	DCAF4	-0.183182	-0.00121602	0.854656	0.250378	0.337767	5.15943e-32	1.16562e-30	58	66	66	C2	Adipose. subcutaneous (GTEx)	EpiXcan	0.999777	gtex_sf	0.999981
5600	ENSG00000072134	EPN2	0.183177	0.00995364	0.854659	0.0566261	0.236179	4.36748e-21	5.36625e-20	6	10	10	C2	Adipose. subcutaneous (GTEx)	EpiXcan	0.999777	gtex_sf	0.999981
5601	ENSG00000197860	SGTB	0.183076	0.00843828	0.854738	0.0796551	0.0745974	8.46301e-07	3.29648e-06	57	70	70	C2	Adipose. subcutaneous (GTEx)	EpiXcan	0.999777	gtex_sf	0.999981
5602	ENSG00000136999	NOV	0.18257	0.0190262	0.855136	0.00965566	0.0427058	0.000205015	0.000605068	3	3	3	C2	Adipose. subcutaneous (GTEx)	EpiXcan	0.999777	gtex_sf	0.999981
5603	ENSG00000117013	KCNQ4	-0.182549	-0.0112131	0.855152	0.0404185	0.0920547	2.33137e-08	1.08779e-07	6	7	7	C2	Adipose. subcutaneous (GTEx)	EpiXcan	0.999777	gtex_sf	0.999981
5604	ENSG00000204604	ZNF468	0.182306	0.00376467	0.855343	0.172447	0.346874	7.55559e-33	1.7668e-31	81	106	106	C2	Adipose. subcutaneous (GTEx)	EpiXcan	0.999777	gtex_sf	0.999981
5605	ENSG00000152944	MED21	0.182269	0.0173568	0.855372	0.0122894	0.0572362	1.62845e-05	5.4739e-05	14	17	17	C2	Adipose. subcutaneous (GTEx)	EpiXcan	0.999777	gtex_sf	0.999981
5606	ENSG00000064545	TMEM161A	0.182262	0.0176268	0.855377	0.0438954	0.107936	1.94205e-09	1.00415e-08	40	52	52	C2	Adipose. subcutaneous (GTEx)	EpiXcan	0.999777	gtex_sf	0.999981
5607	ENSG00000133059	DSTYK	0.181577	0.00604329	0.855915	0.085127	0.17607	3.85555e-15	3.21265e-14	18	21	21	C2	Adipose. subcutaneous (GTEx)	EpiXcan	0.999777	gtex_sf	0.999981
5608	ENSG00000126581	BECN1	-0.181371	-0.0323187	0.856076	0.0023391	0.0516097	3.90308e-05	0.000125564	6	7	7	C2	Adipose. subcutaneous (GTEx)	EpiXcan	0.999777	gtex_sf	0.999981
5609	ENSG00000162384	C1orf123	0.180805	0.00589856	0.856521	0.104936	0.265966	7.03162e-24	1.01329e-22	18	23	23	C2	Adipose. subcutaneous (GTEx)	EpiXcan	0.999777	gtex_sf	0.999981
5610	ENSG00000204789	ZNF204P	-0.180737	-0.00511143	0.856574	0.0498112	0.104942	3.53145e-09	1.78445e-08	24	28	28	C2	Adipose. subcutaneous (GTEx)	EpiXcan	0.999777	gtex_sf	0.999981
5611	ENSG00000232229	LINC00865	0.180532	0.00338374	0.856735	0.346202	0.459292	1.36356e-49	6.77284e-48	23	25	25	C2	Adipose. subcutaneous (GTEx)	EpiXcan	0.999777	gtex_sf	0.999981
5612	ENSG00000145088	EAF2	0.180218	0.0370954	0.856982	0.002366	0.0380348	0.000465949	0.00131478	19	31	31	C2	Adipose. subcutaneous (GTEx)	EpiXcan	0.999777	gtex_sf	0.999981
5613	ENSG00000163682	RPL9	-0.179867	-0.0049487	0.857257	0.145601	0.642589	1.21558e-86	3.78368e-84	21	26	26	C2	Adipose. subcutaneous (GTEx)	EpiXcan	0.999777	gtex_sf	0.999981
5614	ENSG00000170629	DPY19L2P2	0.179735	0.00570999	0.857361	0.0340566	0.0645923	4.78345e-06	1.71667e-05	18	21	21	C2	Adipose. subcutaneous (GTEx)	EpiXcan	0.999777	gtex_sf	0.999981
5615	ENSG00000197128	ZNF772	0.179703	0.00764743	0.857386	0.0546326	0.179753	1.89354e-15	1.61233e-14	19	26	26	C2	Adipose. subcutaneous (GTEx)	EpiXcan	0.999777	gtex_sf	0.999981
5616	ENSG00000155636	RBM45	-0.17899	-0.0260568	0.857946	0.0143431	0.0169797	0.0211657	0.0483949	21	23	23	C2	Adipose. subcutaneous (GTEx)	EpiXcan	0.999777	gtex_sf	0.999981
5617	ENSG00000108599	AKAP10	-0.178875	-0.00978801	0.858036	0.028202	0.0758866	5.55462e-07	2.21915e-06	19	27	27	C2	Adipose. subcutaneous (GTEx)	EpiXcan	0.999777	gtex_sf	0.999981
5618	ENSG00000205084	TMEM231	-0.178685	-0.00716265	0.858185	0.0555531	0.113458	4.48543e-10	2.45324e-09	12	12	12	C2	Adipose. subcutaneous (GTEx)	EpiXcan	0.999777	gtex_sf	0.999981
5619	ENSG00000176788	BASP1	0.17846	0.0326626	0.858362	0.030252	0.064149	5.23594e-06	1.86901e-05	16	18	18	C2	Adipose. subcutaneous (GTEx)	EpiXcan	0.999777	gtex_sf	0.999981
5620	ENSG00000143740	SNAP47	-0.178118	-0.00725938	0.858631	0.0605556	0.109683	1.13954e-09	6.01416e-09	31	35	35	C2	Adipose. subcutaneous (GTEx)	EpiXcan	0.999777	gtex_sf	0.999981
5621	ENSG00000231389	HLA-DPA1	0.17811	0.0083793	0.858637	0.0498469	0.122913	1.2825e-10	7.39261e-10	25	31	31	C2	Adipose. subcutaneous (GTEx)	EpiXcan	0.999777	gtex_sf	0.999981
5622	ENSG00000171109	MFN1	0.177805	0.00800285	0.858876	0.0514717	0.182687	7.15417e-16	6.27087e-15	8	12	12	C2	Adipose. subcutaneous (GTEx)	EpiXcan	0.999777	gtex_sf	0.999981
5623	ENSG00000251022	THAP9-AS1	0.177709	0.012391	0.858952	0.0787773	0.11636	3.62541e-10	2.00241e-09	45	47	47	C2	Adipose. subcutaneous (GTEx)	EpiXcan	0.999777	gtex_sf	0.999981
5624	ENSG00000013810	TACC3	-0.177704	-0.00593916	0.858956	0.0769549	0.10132	6.90999e-09	3.40085e-08	61	74	74	C2	Adipose. subcutaneous (GTEx)	EpiXcan	0.999777	gtex_sf	0.999981
5625	ENSG00000243679	AC018638.5	0.17738	0.00281219	0.85921	0.321147	0.588954	4.99246e-71	6.85582e-69	18	27	27	C2	Adipose. subcutaneous (GTEx)	EpiXcan	0.999777	gtex_sf	0.999981
5626	ENSG00000163161	ERCC3	0.177346	0.00451297	0.859237	0.156464	0.318356	3.07308e-29	5.92085e-28	19	22	22	C2	Adipose. subcutaneous (GTEx)	EpiXcan	0.999777	gtex_sf	0.999981
5627	ENSG00000105618	PRPF31	-0.177006	-0.00286326	0.859503	0.0306133	0.0328263	0.0013657	0.00363193	48	66	66	C2	Adipose. subcutaneous (GTEx)	EpiXcan	0.999777	gtex_sf	0.999981
5628	ENSG00000240089	BMS1P3	-0.17667	-0.0105009	0.859768	0.0354954	0.137986	4.83228e-12	3.16445e-11	20	22	22	C2	Adipose. subcutaneous (GTEx)	EpiXcan	0.999777	gtex_sf	0.999981
5629	ENSG00000165802	NSMF	-0.176651	-0.0208109	0.859783	0.00877948	0.0629021	3.94508e-06	1.43046e-05	3	5	5	C2	Adipose. subcutaneous (GTEx)	EpiXcan	0.999777	gtex_sf	0.999981
5630	ENSG00000131584	ACAP3	0.176602	0.0100652	0.859821	0.0245042	0.0215778	0.00967171	0.0231813	19	30	30	C2	Adipose. subcutaneous (GTEx)	EpiXcan	0.999777	gtex_sf	0.999981
5631	ENSG00000133612	AGAP3	0.176602	0.0156098	0.859821	0.0171752	0.0212725	0.0101455	0.024267	19	24	24	C2	Adipose. subcutaneous (GTEx)	EpiXcan	0.999777	gtex_sf	0.999981
5632	ENSG00000141622	RNF165	0.176546	0.00833476	0.859865	0.0597431	0.162377	6.02915e-14	4.59468e-13	5	7	7	C2	Adipose. subcutaneous (GTEx)	EpiXcan	0.999777	gtex_sf	0.999981
5633	ENSG00000162755	KLHDC9	0.176503	0.00798341	0.859899	0.0804922	0.0820231	2.33569e-07	9.77183e-07	43	46	46	C2	Adipose. subcutaneous (GTEx)	EpiXcan	0.999777	gtex_sf	0.999981
5634	ENSG00000130312	MRPL34	0.176445	0.00551792	0.859945	0.131449	0.371127	1.04361e-35	2.80572e-34	15	21	21	C2	Adipose. subcutaneous (GTEx)	EpiXcan	0.999777	gtex_sf	0.999981
5635	ENSG00000169302	STK32A	0.176409	0.00578801	0.859973	0.0470218	0.0155582	0.0277427	0.0624045	52	60	60	C2	Adipose. subcutaneous (GTEx)	EpiXcan	0.999777	gtex_sf	0.999981
5636	ENSG00000137338	PGBD1	-0.175789	-0.0467757	0.86046	0.00517098	0.0232748	0.00693681	0.0169098	12	18	18	C2	Adipose. subcutaneous (GTEx)	EpiXcan	0.999777	gtex_sf	0.999981
5637	ENSG00000135362	PRR5L	0.175694	0.0169872	0.860535	0.0149562	0.0219831	0.00841185	0.0203251	11	11	11	C2	Adipose. subcutaneous (GTEx)	EpiXcan	0.999777	gtex_sf	0.999981
5638	ENSG00000033867	SLC4A7	0.175672	0.0186656	0.860551	0.0120119	0.0876853	8.01454e-08	3.52796e-07	13	15	15	C2	Adipose. subcutaneous (GTEx)	EpiXcan	0.999777	gtex_sf	0.999981
5639	ENSG00000268205	AC005261.2	-0.175615	-0.0301199	0.860596	0.021733	0.0668267	3.46214e-06	1.26386e-05	9	12	12	C2	Adipose. subcutaneous (GTEx)	EpiXcan	0.999777	gtex_sf	0.999981
5640	ENSG00000188690	UROS	0.175244	0.00441298	0.860888	0.164235	0.306767	1.81277e-28	3.34538e-27	24	28	28	C2	Adipose. subcutaneous (GTEx)	EpiXcan	0.999777	gtex_sf	0.999981
5641	ENSG00000140497	SCAMP2	-0.175175	-0.0188225	0.860942	0.0171781	0.0469571	0.000101137	0.000310052	21	25	25	C2	Adipose. subcutaneous (GTEx)	EpiXcan	0.999777	gtex_sf	0.999981
5642	ENSG00000178802	MPI	-0.173808	-0.0144849	0.862017	0.00981089	0.0716754	1.39525e-06	5.31646e-06	10	13	13	C2	Adipose. subcutaneous (GTEx)	EpiXcan	0.999777	gtex_sf	0.999981
5643	ENSG00000187513	GJA4	0.173556	0.00749322	0.862214	0.0482952	0.0560188	2.18978e-05	7.25626e-05	21	22	22	C2	Adipose. subcutaneous (GTEx)	EpiXcan	0.999777	gtex_sf	0.999981
5644	ENSG00000025800	KPNA6	-0.173524	-0.0176319	0.86224	0.0124714	0.0259523	0.0040885	0.0102593	17	19	19	C2	Adipose. subcutaneous (GTEx)	EpiXcan	0.999777	gtex_sf	0.999981
5645	ENSG00000260534	AC100827.3	-0.173484	-0.0122064	0.862271	0.0380356	0.0275579	0.00316549	0.00806458	19	26	26	C2	Adipose. subcutaneous (GTEx)	EpiXcan	0.999777	gtex_sf	0.999981
5646	ENSG00000132275	RRP8	0.173421	0.00799989	0.86232	0.0631762	0.267894	1.28065e-24	1.91237e-23	40	49	49	C2	Adipose. subcutaneous (GTEx)	EpiXcan	0.999777	gtex_sf	0.999981
5647	ENSG00000158793	NIT1	0.173305	0.00348648	0.862411	0.0793778	0.183853	2.48069e-16	2.24096e-15	15	18	18	C2	Adipose. subcutaneous (GTEx)	EpiXcan	0.999777	gtex_sf	0.999981
5648	ENSG00000100413	POLR3H	-0.17321	-0.0146769	0.862487	0.071347	0.0516972	4.90966e-05	0.00015587	36	48	48	C2	Adipose. subcutaneous (GTEx)	EpiXcan	0.999777	gtex_sf	0.999981
5649	ENSG00000106868	SUSD1	-0.173159	-0.00310558	0.862527	0.289399	0.407769	1.30695e-40	4.24744e-39	44	54	54	C2	Adipose. subcutaneous (GTEx)	EpiXcan	0.999777	gtex_sf	0.999981
5650	ENSG00000129625	REEP5	0.173127	0.0429869	0.862552	0.00227962	0.0196866	0.0123908	0.0292629	4	8	8	C2	Adipose. subcutaneous (GTEx)	EpiXcan	0.999777	gtex_sf	0.999981
5651	ENSG00000177000	MTHFR	-0.172939	-0.0110648	0.862699	0.036548	0.146128	7.77706e-13	5.44394e-12	9	13	13	C2	Adipose. subcutaneous (GTEx)	EpiXcan	0.999777	gtex_sf	0.999981
5652	ENSG00000100379	KCTD17	-0.172759	-0.0319931	0.862841	0.00310265	0.0120164	0.052337	0.113148	3	3	3	C2	Adipose. subcutaneous (GTEx)	EpiXcan	0.999777	gtex_sf	0.999981
5653	ENSG00000107186	MPDZ	0.172672	0.00346509	0.862909	0.101627	0.13156	1.23418e-11	7.81873e-11	17	20	20	C2	Adipose. subcutaneous (GTEx)	EpiXcan	0.999777	gtex_sf	0.999981
5654	ENSG00000138380	CARF	0.172593	0.00750215	0.862971	0.0607771	0.164104	4.78084e-14	3.68346e-13	18	20	20	C2	Adipose. subcutaneous (GTEx)	EpiXcan	0.999777	gtex_sf	0.999981
5655	ENSG00000213096	ZNF254	0.17257	0.0370973	0.862989	0.0113466	0.0322526	0.00135012	0.00359596	50	59	58	C2	Adipose. subcutaneous (GTEx)	EpiXcan	0.999777	gtex_sf	0.999981
5656	ENSG00000033178	UBA6	0.172179	0.0074336	0.863296	0.0524094	0.110277	1.18069e-09	6.21727e-09	10	13	13	C2	Adipose. subcutaneous (GTEx)	EpiXcan	0.999777	gtex_sf	0.999981
5657	ENSG00000137185	ZSCAN9	-0.171616	-0.0164095	0.86374	0.0250875	0.0561065	2.16509e-05	7.18124e-05	29	36	36	C2	Adipose. subcutaneous (GTEx)	EpiXcan	0.999777	gtex_sf	0.999981
5658	ENSG00000151338	MIPOL1	0.171587	0.0115485	0.863763	0.022003	0.0868592	7.08641e-08	3.13814e-07	3	5	5	C2	Adipose. subcutaneous (GTEx)	EpiXcan	0.999777	gtex_sf	0.999981
5659	ENSG00000245317	AC008393.1	0.17153	0.028803	0.863807	0.0318153	0.0293449	0.0017567	0.0046174	14	17	17	C2	Adipose. subcutaneous (GTEx)	EpiXcan	0.999777	gtex_sf	0.999981
5660	ENSG00000184441	AP001062.1	-0.171442	-0.00448923	0.863876	0.137874	0.415248	3.16251e-41	1.05219e-39	31	44	44	C2	Adipose. subcutaneous (GTEx)	EpiXcan	0.999777	gtex_sf	0.999981
5661	ENSG00000224660	SH3BP5-AS1	0.170885	0.00514535	0.864315	0.115445	0.182494	7.25809e-16	6.35401e-15	16	21	21	C2	Adipose. subcutaneous (GTEx)	EpiXcan	0.999777	gtex_sf	0.999981
5662	ENSG00000108947	EFNB3	0.170826	0.00212835	0.864361	0.234578	0.299788	3.04536e-28	5.5326e-27	40	48	48	C2	Adipose. subcutaneous (GTEx)	EpiXcan	0.999777	gtex_sf	0.999981
5663	ENSG00000100106	TRIOBP	0.170826	0.00667871	0.864361	0.0746292	0.257259	7.97062e-23	1.07869e-21	27	37	37	C2	Adipose. subcutaneous (GTEx)	EpiXcan	0.999777	gtex_sf	0.999981
5664	ENSG00000048471	SNX29	0.170503	0.0127958	0.864615	0.031743	0.161023	1.64766e-14	1.30832e-13	15	18	18	C2	Adipose. subcutaneous (GTEx)	EpiXcan	0.999777	gtex_sf	0.999981
5665	ENSG00000103356	EARS2	-0.170395	-0.0147997	0.8647	0.0262943	0.103262	4.65487e-09	2.3286e-08	22	32	32	C2	Adipose. subcutaneous (GTEx)	EpiXcan	0.999777	gtex_sf	0.999981
5666	ENSG00000008130	NADK	0.169872	0.005845	0.865111	0.0161318	0.0429973	0.000216579	0.000637449	18	27	27	C2	Adipose. subcutaneous (GTEx)	EpiXcan	0.999777	gtex_sf	0.999981
5667	ENSG00000224086	AC245452.1	-0.169438	-0.00462694	0.865452	0.106687	0.602142	1.2109e-73	1.90574e-71	34	63	63	C2	Adipose. subcutaneous (GTEx)	EpiXcan	0.999777	gtex_sf	0.999981
5668	ENSG00000134987	WDR36	0.169243	-0.0158148	0.865606	0.00598445	0.129246	3.4668e-11	2.11496e-10	13	17	17	C2	Adipose. subcutaneous (GTEx)	EpiXcan	0.999777	gtex_sf	0.999981
5669	ENSG00000151917	BEND6	-0.16924	-0.00683118	0.865608	0.0579031	0.188046	3.28842e-16	2.94319e-15	18	22	22	C2	Adipose. subcutaneous (GTEx)	EpiXcan	0.999777	gtex_sf	0.999981
5670	ENSG00000136319	TTC5	-0.168949	-0.0032104	0.865836	0.101671	0.0859443	1.17958e-07	5.08692e-07	134	190	190	C2	Adipose. subcutaneous (GTEx)	EpiXcan	0.999777	gtex_sf	0.999981
5671	ENSG00000120756	PLS1	0.168922	0.0254635	0.865858	0.00602084	0.0175988	0.0181095	0.0417685	10	11	11	C2	Adipose. subcutaneous (GTEx)	EpiXcan	0.999777	gtex_sf	0.999981
5672	ENSG00000127463	EMC1	0.168518	0.0073407	0.866176	0.0871333	0.338737	1.0278e-31	2.28515e-30	11	15	15	C2	Adipose. subcutaneous (GTEx)	EpiXcan	0.999777	gtex_sf	0.999981
5673	ENSG00000158445	KCNB1	-0.168503	-0.0152713	0.866187	0.0105091	0.0130349	0.0438969	0.0961776	15	23	23	C2	Adipose. subcutaneous (GTEx)	EpiXcan	0.999777	gtex_sf	0.999981
5674	ENSG00000215012	RTL10	0.168278	0.0441128	0.866365	0.018544	0.0504899	5.94876e-05	0.000187454	13	15	15	C2	Adipose. subcutaneous (GTEx)	EpiXcan	0.999777	gtex_sf	0.999981
5675	ENSG00000078487	ZCWPW1	0.168195	0.00902217	0.86643	0.0425012	0.0905839	4.07115e-08	1.84606e-07	7	7	7	C2	Adipose. subcutaneous (GTEx)	EpiXcan	0.999777	gtex_sf	0.999981
5676	ENSG00000197894	ADH5	-0.167347	-0.00719382	0.867097	0.0872319	0.181229	8.54966e-16	7.4382e-15	46	54	54	C2	Adipose. subcutaneous (GTEx)	EpiXcan	0.999777	gtex_sf	0.999981
5677	ENSG00000105146	AURKC	0.167251	0.0242879	0.867172	0.00495387	0.135327	5.97775e-12	3.8854e-11	4	10	10	C2	Adipose. subcutaneous (GTEx)	EpiXcan	0.999777	gtex_sf	0.999981
5678	ENSG00000168411	RFWD3	-0.167205	-0.00703816	0.867208	0.088128	0.122135	1.25515e-10	7.24386e-10	17	20	20	C2	Adipose. subcutaneous (GTEx)	EpiXcan	0.999777	gtex_sf	0.999981
5679	ENSG00000187715	KBTBD12	0.166943	0.00662561	0.867415	0.0553131	0.116619	4.32471e-10	2.36996e-09	18	23	23	C2	Adipose. subcutaneous (GTEx)	EpiXcan	0.999777	gtex_sf	0.999981
5680	ENSG00000230163	AL122010.1	0.166883	0.00887741	0.867462	0.0376201	0.0742811	8.80177e-07	3.41703e-06	11	14	14	C2	Adipose. subcutaneous (GTEx)	EpiXcan	0.999777	gtex_sf	0.999981
5681	ENSG00000171476	HOPX	-0.166102	-0.00968456	0.868077	0.0372045	0.0463068	0.00011513	0.000350191	35	44	44	C2	Adipose. subcutaneous (GTEx)	EpiXcan	0.999777	gtex_sf	0.999981
5682	ENSG00000112936	C7	0.165981	0.0132605	0.868172	0.0221028	0.0598764	1.25526e-05	4.279e-05	10	11	11	C2	Adipose. subcutaneous (GTEx)	EpiXcan	0.999777	gtex_sf	0.999981
5683	ENSG00000147419	CCDC25	0.165933	0.00715762	0.86821	0.0574379	0.0481683	6.06774e-05	0.000190905	42	47	47	C2	Adipose. subcutaneous (GTEx)	EpiXcan	0.999777	gtex_sf	0.999981
5684	ENSG00000271122	AC018647.2	0.16591	0.00403936	0.868228	0.217212	0.303402	7.16847e-28	1.27261e-26	36	46	46	C2	Adipose. subcutaneous (GTEx)	EpiXcan	0.999777	gtex_sf	0.999981
5685	ENSG00000168993	CPLX1	-0.16452	-0.00641562	0.869322	0.0530914	0.205477	8.87913e-18	8.84566e-17	36	50	50	C2	Adipose. subcutaneous (GTEx)	EpiXcan	0.999777	gtex_sf	0.999981
5686	ENSG00000176473	WDR25	-0.164375	-0.008565	0.869436	0.0439964	0.173917	3.63731e-15	3.04347e-14	4	6	6	C2	Adipose. subcutaneous (GTEx)	EpiXcan	0.999777	gtex_sf	0.999981
5687	ENSG00000178307	TMEM11	0.164045	0.030319	0.869696	0.00362662	0.0229397	0.0063502	0.0155665	5	6	6	C2	Adipose. subcutaneous (GTEx)	EpiXcan	0.999777	gtex_sf	0.999981
5688	ENSG00000135913	USP37	-0.163992	-0.00896325	0.869737	0.0299835	0.0930422	1.77361e-08	8.37027e-08	16	21	21	C2	Adipose. subcutaneous (GTEx)	EpiXcan	0.999777	gtex_sf	0.999981
5689	ENSG00000100056	ESS2	-0.163849	-0.00475246	0.86985	0.0926736	0.096201	1.15832e-08	5.57142e-08	40	53	53	C2	Adipose. subcutaneous (GTEx)	EpiXcan	0.999777	gtex_sf	0.999981
5690	ENSG00000205060	SLC35B4	-0.163746	-0.00847231	0.869931	0.0413734	0.0160471	0.0251019	0.0569212	26	31	31	C2	Adipose. subcutaneous (GTEx)	EpiXcan	0.999777	gtex_sf	0.999981
5691	ENSG00000166546	BEAN1	0.163439	0.00872132	0.870173	0.0523388	0.0127933	0.0451043	0.0985763	33	39	39	C2	Adipose. subcutaneous (GTEx)	EpiXcan	0.999777	gtex_sf	0.999981
5692	ENSG00000198468	FLVCR1-AS1	0.163316	0.0031071	0.87027	0.337261	0.640845	1.09097e-82	2.63469e-80	36	44	44	C2	Adipose. subcutaneous (GTEx)	EpiXcan	0.999777	gtex_sf	0.999981
5693	ENSG00000152223	EPG5	-0.163197	-0.00673364	0.870364	0.126179	0.174954	2.59718e-15	2.19678e-14	57	70	70	C2	Adipose. subcutaneous (GTEx)	EpiXcan	0.999777	gtex_sf	0.999981
5694	ENSG00000146386	ABRACL	-0.163108	-0.00342067	0.870434	0.0846084	0.174506	2.86218e-15	2.4151e-14	20	25	25	C2	Adipose. subcutaneous (GTEx)	EpiXcan	0.999777	gtex_sf	0.999981
5695	ENSG00000251364	AC107884.1	-0.162724	-0.00630991	0.870736	0.201866	0.364051	1.72286e-34	4.34814e-33	103	132	132	C2	Adipose. subcutaneous (GTEx)	EpiXcan	0.999777	gtex_sf	0.999981
5696	ENSG00000158006	PAFAH2	0.162538	0.00239477	0.870882	0.0517002	0.0620204	6.47477e-06	2.28386e-05	22	31	31	C2	Adipose. subcutaneous (GTEx)	EpiXcan	0.999777	gtex_sf	0.999981
5697	ENSG00000110717	NDUFS8	-0.161999	-0.00978664	0.871306	0.026255	0.0712642	1.39303e-06	5.30943e-06	5	6	6	C2	Adipose. subcutaneous (GTEx)	EpiXcan	0.999777	gtex_sf	0.999981
5698	ENSG00000163931	TKT	0.161877	0.0227509	0.871403	0.0109034	0.0336928	0.000968638	0.00263093	21	22	22	C2	Adipose. subcutaneous (GTEx)	EpiXcan	0.999777	gtex_sf	0.999981
5699	ENSG00000142798	HSPG2	0.161791	0.00524706	0.87147	0.105879	0.208334	1.13861e-18	1.21282e-17	30	33	33	C2	Adipose. subcutaneous (GTEx)	EpiXcan	0.999777	gtex_sf	0.999981
5700	ENSG00000214078	CPNE1	0.161595	0.00288774	0.871624	0.367114	0.586569	2.92405e-72	4.45186e-70	39	47	47	C2	Adipose. subcutaneous (GTEx)	EpiXcan	0.999777	gtex_sf	0.999981
5701	ENSG00000147408	CSGALNACT1	-0.161434	-0.00620577	0.871751	0.047578	0.163907	3.60161e-14	2.8011e-13	35	48	48	C2	Adipose. subcutaneous (GTEx)	EpiXcan	0.999777	gtex_sf	0.999981
5702	ENSG00000145439	CBR4	0.161052	0.00685563	0.872053	0.0596806	0.131408	1.68841e-11	1.05767e-10	16	17	17	C2	Adipose. subcutaneous (GTEx)	EpiXcan	0.999777	gtex_sf	0.999981
5703	ENSG00000260404	AC110079.1	-0.160843	-0.00223989	0.872217	0.254945	0.357273	9.00918e-34	2.19464e-32	19	23	23	C2	Adipose. subcutaneous (GTEx)	EpiXcan	0.999777	gtex_sf	0.999981
5704	ENSG00000133818	RRAS2	0.160646	0.00963593	0.872372	0.0447733	0.0846686	9.35443e-08	4.08567e-07	21	28	28	C2	Adipose. subcutaneous (GTEx)	EpiXcan	0.999777	gtex_sf	0.999981
5705	ENSG00000117262	GPR89A	-0.160484	-1.32977	0.8725	6.01652e-06	0.0391082	0.000415194	0.00118108	1	7	7	C2	Adipose. subcutaneous (GTEx)	EpiXcan	0.999777	gtex_sf	0.999981
5706	ENSG00000213713	PIGCP1	-0.160323	-0.00817511	0.872626	0.0199658	0.0873243	7.23178e-08	3.19746e-07	22	28	28	C2	Adipose. subcutaneous (GTEx)	EpiXcan	0.999777	gtex_sf	0.999981
5707	ENSG00000110619	CARS	-0.160282	-0.0162486	0.872659	0.0100428	0.0469575	8.82367e-05	0.000272291	9	11	11	C2	Adipose. subcutaneous (GTEx)	EpiXcan	0.999777	gtex_sf	0.999981
5708	ENSG00000150990	DHX37	0.159518	0.0124248	0.873261	0.0148265	0.0286793	0.00253828	0.00654404	11	14	14	C2	Adipose. subcutaneous (GTEx)	EpiXcan	0.999777	gtex_sf	0.999981
5709	ENSG00000118004	COLEC11	-0.159511	-0.0142434	0.873266	0.0123123	0.0252165	0.00511696	0.0126788	13	18	18	C2	Adipose. subcutaneous (GTEx)	EpiXcan	0.999777	gtex_sf	0.999981
5710	ENSG00000100815	TRIP11	-0.15937	-0.0142757	0.873378	0.0191775	0.0153469	0.027354	0.0615598	8	8	8	C2	Adipose. subcutaneous (GTEx)	EpiXcan	0.999777	gtex_sf	0.999981
5711	ENSG00000197253	TPSB2	0.159316	0.0110346	0.87342	0.0661969	0.253729	2.84157e-22	3.73375e-21	11	20	20	C2	Adipose. subcutaneous (GTEx)	EpiXcan	0.999777	gtex_sf	0.999981
5712	ENSG00000101363	MANBAL	0.158945	0.00216271	0.873712	0.172209	0.197208	3.68045e-17	3.52372e-16	42	48	48	C2	Adipose. subcutaneous (GTEx)	EpiXcan	0.999777	gtex_sf	0.999981
5713	ENSG00000106258	CYP3A5	0.158737	0.00783529	0.873876	0.0702806	0.0871932	6.83825e-08	3.03592e-07	26	28	28	C2	Adipose. subcutaneous (GTEx)	EpiXcan	0.999777	gtex_sf	0.999981
5714	ENSG00000104953	TLE6	0.15836	0.0124962	0.874173	0.0146379	0.173093	5.39025e-15	4.43603e-14	15	21	21	C2	Adipose. subcutaneous (GTEx)	EpiXcan	0.999777	gtex_sf	0.999981
5715	ENSG00000104522	TSTA3	-0.158338	-0.0177609	0.87419	0.0499001	0.0344877	0.000896177	0.00244217	44	56	56	C2	Adipose. subcutaneous (GTEx)	EpiXcan	0.999777	gtex_sf	0.999981
5716	ENSG00000259431	THTPA	0.158264	-0.0500001	0.874249	0.0137485	0.0199945	0.0126279	0.0297926	9	10	10	C2	Adipose. subcutaneous (GTEx)	EpiXcan	0.999777	gtex_sf	0.999981
5717	ENSG00000166173	LARP6	0.158261	0.00541156	0.874251	0.113324	0.18142	1.01014e-15	8.74477e-15	44	53	53	C2	Adipose. subcutaneous (GTEx)	EpiXcan	0.999777	gtex_sf	0.999981
5718	ENSG00000205181	LINC00654	0.157914	0.0165054	0.874525	0.0212971	0.115075	4.01355e-10	2.20808e-09	22	29	29	C2	Adipose. subcutaneous (GTEx)	EpiXcan	0.999777	gtex_sf	0.999981
5719	ENSG00000070269	TMEM260	-0.157782	-0.0199141	0.874628	0.00499643	0.0123954	0.0507298	0.109979	6	8	8	C2	Adipose. subcutaneous (GTEx)	EpiXcan	0.999777	gtex_sf	0.999981
5720	ENSG00000153044	CENPH	0.157627	0.00934467	0.874751	0.0324117	0.0561885	2.28462e-05	7.54912e-05	14	17	17	C2	Adipose. subcutaneous (GTEx)	EpiXcan	0.999777	gtex_sf	0.999981
5721	ENSG00000163827	LRRC2	0.157542	0.00808347	0.874817	0.0269994	0.0968399	7.86837e-09	3.85627e-08	8	8	8	C2	Adipose. subcutaneous (GTEx)	EpiXcan	0.999777	gtex_sf	0.999981
5722	ENSG00000035403	VCL	-0.15721	-0.0141415	0.87508	0.00980317	0.0195548	0.0124743	0.0294551	25	35	35	C2	Adipose. subcutaneous (GTEx)	EpiXcan	0.999777	gtex_sf	0.999981
5723	ENSG00000185803	SLC52A2	0.156924	0.00636263	0.875305	0.0847022	0.324574	9.72848e-30	1.93688e-28	17	24	24	C2	Adipose. subcutaneous (GTEx)	EpiXcan	0.999777	gtex_sf	0.999981
5724	ENSG00000223855	HRAT92	0.156719	0.00371826	0.875466	0.272007	0.397308	3.49825e-39	1.07692e-37	12	12	12	C2	Adipose. subcutaneous (GTEx)	EpiXcan	0.999777	gtex_sf	0.999981
5725	ENSG00000239672	NME1	-0.156529	-0.00354786	0.875616	0.205932	0.335134	1.40852e-31	3.10208e-30	13	14	14	C2	Adipose. subcutaneous (GTEx)	EpiXcan	0.999777	gtex_sf	0.999981
5726	ENSG00000132824	SERINC3	0.156277	0.00527179	0.875815	0.107186	0.201581	2.29878e-19	2.55548e-18	6	6	6	C2	Adipose. subcutaneous (GTEx)	EpiXcan	0.999777	gtex_sf	0.999981
5727	ENSG00000101052	IFT52	-0.156165	-0.00535081	0.875903	0.136145	0.156597	6.58095e-14	5.00702e-13	16	16	16	C2	Adipose. subcutaneous (GTEx)	EpiXcan	0.999777	gtex_sf	0.999981
5728	ENSG00000272871	AL159169.2	0.155991	0.00433129	0.87604	0.190071	0.317038	2.40079e-29	4.66405e-28	16	23	23	C2	Adipose. subcutaneous (GTEx)	EpiXcan	0.999777	gtex_sf	0.999981
5729	ENSG00000117620	SLC35A3	0.155931	0.0239444	0.876088	0.00419699	0.010899	0.0639226	0.136252	27	32	32	C2	Adipose. subcutaneous (GTEx)	EpiXcan	0.999777	gtex_sf	0.999981
5730	ENSG00000196418	ZNF124	-0.155635	-0.00727989	0.876321	0.056987	0.161731	5.17299e-14	3.96596e-13	32	37	37	C2	Adipose. subcutaneous (GTEx)	EpiXcan	0.999777	gtex_sf	0.999981
5731	ENSG00000163249	CCNYL1	-0.155348	-0.00969494	0.876547	0.0492922	0.0585311	1.25738e-05	4.2852e-05	45	55	55	C2	Adipose. subcutaneous (GTEx)	EpiXcan	0.999777	gtex_sf	0.999981
5732	ENSG00000168005	C11orf84	0.154998	0.0175307	0.876823	0.0278578	0.0746091	5.27996e-07	2.11788e-06	9	10	10	C2	Adipose. subcutaneous (GTEx)	EpiXcan	0.999777	gtex_sf	0.999981
5733	ENSG00000176531	PHLDB3	-0.154828	-0.0061336	0.876957	0.0833152	0.124663	7.89601e-11	4.63923e-10	23	25	25	C2	Adipose. subcutaneous (GTEx)	EpiXcan	0.999777	gtex_sf	0.999981
5734	ENSG00000167371	PRRT2	0.154647	0.00954747	0.8771	0.0420384	0.125731	4.07917e-11	2.47239e-10	1	2	2	C2	Adipose. subcutaneous (GTEx)	EpiXcan	0.999777	gtex_sf	0.999981
5735	ENSG00000205485	AC004980.1	0.154626	0.00761705	0.877116	0.0829387	0.225544	5.89116e-20	6.83092e-19	31	38	38	C2	Adipose. subcutaneous (GTEx)	EpiXcan	0.999777	gtex_sf	0.999981
5736	ENSG00000008710	PKD1	0.154609	-0.0111696	0.87713	0.0571335	0.0882056	5.24463e-08	2.35454e-07	39	45	45	C2	Adipose. subcutaneous (GTEx)	EpiXcan	0.999777	gtex_sf	0.999981
5737	ENSG00000088035	ALG6	-0.154428	-0.00455982	0.877272	0.0565085	0.0877426	6.68604e-08	2.97212e-07	33	35	35	C2	Adipose. subcutaneous (GTEx)	EpiXcan	0.999777	gtex_sf	0.999981
5738	ENSG00000162804	SNED1	-0.15421	-0.0246508	0.877444	0.00462761	0.030872	0.00164672	0.00434136	4	5	5	C2	Adipose. subcutaneous (GTEx)	EpiXcan	0.999777	gtex_sf	0.999981
5739	ENSG00000236333	TRHDE-AS1	0.153918	0.0167921	0.877675	0.0113316	0.029681	0.00213978	0.00556376	6	7	7	C2	Adipose. subcutaneous (GTEx)	EpiXcan	0.999777	gtex_sf	0.999981
5740	ENSG00000177383	MAGEF1	0.153759	0.051494	0.8778	0.000972197	0.0168907	0.0172998	0.0400329	1	2	2	C2	Adipose. subcutaneous (GTEx)	EpiXcan	0.999777	gtex_sf	0.999981
5741	ENSG00000138002	IFT172	0.15339	0.00290392	0.878091	0.0261517	0.0115253	0.0588105	0.126111	18	21	21	C2	Adipose. subcutaneous (GTEx)	EpiXcan	0.999777	gtex_sf	0.999981
5742	ENSG00000134986	NREP	-0.153267	-0.0350466	0.878188	0.0109685	0.0256097	0.00474696	0.0118269	7	8	8	C2	Adipose. subcutaneous (GTEx)	EpiXcan	0.999777	gtex_sf	0.999981
5743	ENSG00000106443	PHF14	-0.15274	-0.0128166	0.878603	0.0212883	0.016206	0.0235966	0.0536553	21	25	25	C2	Adipose. subcutaneous (GTEx)	EpiXcan	0.999777	gtex_sf	0.999981
5744	ENSG00000118785	SPP1	0.152696	0.0170366	0.878638	0.0236266	0.0266404	0.00344029	0.0087234	43	54	54	C2	Adipose. subcutaneous (GTEx)	EpiXcan	0.999777	gtex_sf	0.999981
5745	ENSG00000147789	ZNF7	-0.152129	-0.0183074	0.879085	0.00570497	0.0377901	0.00047557	0.00134084	10	13	13	C2	Adipose. subcutaneous (GTEx)	EpiXcan	0.999777	gtex_sf	0.999981
5746	ENSG00000237973	MTCO1P12	-0.151922	-0.0395726	0.879249	0.0189963	0.018994	0.0148169	0.0346015	17	36	36	C2	Adipose. subcutaneous (GTEx)	EpiXcan	0.999777	gtex_sf	0.999981
5747	ENSG00000162627	SNX7	-0.151898	-0.013705	0.879267	0.0138994	0.0417532	0.000280181	0.000812861	10	12	12	C2	Adipose. subcutaneous (GTEx)	EpiXcan	0.999777	gtex_sf	0.999981
5748	ENSG00000099949	LZTR1	-0.151892	-0.0167236	0.879272	0.0319307	0.231269	1.23439e-20	1.48668e-19	24	31	31	C2	Adipose. subcutaneous (GTEx)	EpiXcan	0.999777	gtex_sf	0.999981
5749	ENSG00000170275	CRTAP	-0.151798	-0.00584388	0.879346	0.0931663	0.246559	1.56862e-21	1.96176e-20	13	16	16	C2	Adipose. subcutaneous (GTEx)	EpiXcan	0.999777	gtex_sf	0.999981
5750	ENSG00000088538	DOCK3	0.151703	0.016649	0.879421	0.00540162	0.112137	7.76985e-10	4.15708e-09	7	11	11	C2	Adipose. subcutaneous (GTEx)	EpiXcan	0.999777	gtex_sf	0.999981
5751	ENSG00000198026	ZNF335	-0.151603	-0.00717547	0.8795	0.0189704	0.0433868	0.000177845	0.000527657	7	9	9	C2	Adipose. subcutaneous (GTEx)	EpiXcan	0.999777	gtex_sf	0.999981
5752	ENSG00000158258	CLSTN2	-0.151469	-0.00709832	0.879606	0.0405414	0.0338422	0.00105096	0.00284077	45	49	49	C2	Adipose. subcutaneous (GTEx)	EpiXcan	0.999777	gtex_sf	0.999981
5753	ENSG00000112343	TRIM38	-0.151234	-0.00562925	0.879791	0.0524518	0.0276363	0.00313222	0.00798416	40	44	44	C2	Adipose. subcutaneous (GTEx)	EpiXcan	0.999777	gtex_sf	0.999981
5754	ENSG00000164252	AGGF1	0.1512	0.0136954	0.879818	0.0153872	0.0351543	0.00081008	0.00221964	5	5	5	C2	Adipose. subcutaneous (GTEx)	EpiXcan	0.999777	gtex_sf	0.999981
5755	ENSG00000072657	TRHDE	-0.151121	-0.0404924	0.87988	0.0023445	0.0625951	6.24924e-06	2.2082e-05	6	10	10	C2	Adipose. subcutaneous (GTEx)	EpiXcan	0.999777	gtex_sf	0.999981
5756	ENSG00000235033	AL590999.1	-0.151043	-0.0126323	0.879942	0.032167	0.0877539	6.55243e-08	2.91457e-07	11	15	15	C2	Adipose. subcutaneous (GTEx)	EpiXcan	0.999777	gtex_sf	0.999981
5757	ENSG00000157303	SUSD3	0.150918	0.00405589	0.88004	0.057089	0.0793532	2.86133e-07	1.18646e-06	42	49	49	C2	Adipose. subcutaneous (GTEx)	EpiXcan	0.999777	gtex_sf	0.999981
5758	ENSG00000116786	PLEKHM2	-0.150914	-0.000323348	0.880043	0.0268237	0.0155958	0.0270666	0.0609842	32	35	35	C2	Adipose. subcutaneous (GTEx)	EpiXcan	0.999777	gtex_sf	0.999981
5759	ENSG00000108556	CHRNE	0.150896	0.00248905	0.880058	0.333329	0.407669	1.23579e-41	4.21161e-40	34	37	37	C2	Adipose. subcutaneous (GTEx)	EpiXcan	0.999777	gtex_sf	0.999981
5760	ENSG00000188807	TMEM201	-0.14996	-0.0120234	0.880796	0.0886098	0.042053	0.000200684	0.000592659	62	74	74	C2	Adipose. subcutaneous (GTEx)	EpiXcan	0.999777	gtex_sf	0.999981
5761	ENSG00000185164	NOMO2	0.149842	0.00937636	0.880889	0.0258574	0.0137313	0.0353489	0.0783437	41	60	60	C2	Adipose. subcutaneous (GTEx)	EpiXcan	0.999777	gtex_sf	0.999981
5762	ENSG00000255135	AP002360.2	-0.149648	-0.00840042	0.881043	0.0446808	0.0670876	1.60022e-06	6.05301e-06	16	17	17	C2	Adipose. subcutaneous (GTEx)	EpiXcan	0.999777	gtex_sf	0.999981
5763	ENSG00000100300	TSPO	0.149304	0.0026535	0.881314	0.2914	0.442269	1.42668e-45	5.84315e-44	40	48	48	C2	Adipose. subcutaneous (GTEx)	EpiXcan	0.999777	gtex_sf	0.999981
5764	ENSG00000138376	BARD1	0.149181	0.00343951	0.881411	0.167435	0.40782	1.30602e-40	4.24744e-39	38	51	51	C2	Adipose. subcutaneous (GTEx)	EpiXcan	0.999777	gtex_sf	0.999981
5765	ENSG00000139505	MTMR6	-0.149036	-0.00467832	0.881525	0.0895767	0.183564	3.17981e-16	2.85144e-15	29	33	33	C2	Adipose. subcutaneous (GTEx)	EpiXcan	0.999777	gtex_sf	0.999981
5766	ENSG00000118855	MFSD1	-0.148869	-0.00267398	0.881657	0.11665	0.209857	2.36507e-18	2.45753e-17	12	14	14	C2	Adipose. subcutaneous (GTEx)	EpiXcan	0.999777	gtex_sf	0.999981
5767	ENSG00000145569	FAM105A	0.148795	0.00921424	0.881715	0.046296	0.143408	1.8782e-12	1.27832e-11	30	34	34	C2	Adipose. subcutaneous (GTEx)	EpiXcan	0.999777	gtex_sf	0.999981
5768	ENSG00000143850	PLEKHA6	-0.148771	-0.00654992	0.881735	0.0295195	0.0736601	4.32139e-07	1.7479e-06	11	13	13	C2	Adipose. subcutaneous (GTEx)	EpiXcan	0.999777	gtex_sf	0.999981
5769	ENSG00000158555	GDPD5	0.148718	0.006436	0.881776	0.0189173	0.0756541	5.88097e-07	2.34352e-06	25	32	32	C2	Adipose. subcutaneous (GTEx)	EpiXcan	0.999777	gtex_sf	0.999981
5770	ENSG00000197323	TRIM33	-0.148229	-0.0196152	0.882162	0.00784128	0.0205731	0.0101775	0.0243352	6	7	7	C2	Adipose. subcutaneous (GTEx)	EpiXcan	0.999777	gtex_sf	0.999981
5771	ENSG00000196458	ZNF605	-0.148185	-0.00159734	0.882197	0.195496	0.335836	3.796e-31	8.16753e-30	99	129	129	C2	Adipose. subcutaneous (GTEx)	EpiXcan	0.999777	gtex_sf	0.999981
5772	ENSG00000047932	GOPC	0.148032	0.00626159	0.882318	0.0464054	0.0849318	9.33099e-08	4.07798e-07	12	13	13	C2	Adipose. subcutaneous (GTEx)	EpiXcan	0.999777	gtex_sf	0.999981
5773	ENSG00000213015	ZNF580	0.147832	0.00879459	0.882475	0.0292733	0.0534803	2.99726e-05	9.76341e-05	5	6	6	C2	Adipose. subcutaneous (GTEx)	EpiXcan	0.999777	gtex_sf	0.999981
5774	ENSG00000117602	RCAN3	0.147738	0.0159957	0.88255	0.0122812	0.0376071	0.000529138	0.00148203	8	10	10	C2	Adipose. subcutaneous (GTEx)	EpiXcan	0.999777	gtex_sf	0.999981
5775	ENSG00000126091	ST3GAL3	-0.147467	-0.016348	0.882763	0.00922737	0.0548298	2.49758e-05	8.20825e-05	2	3	3	C2	Adipose. subcutaneous (GTEx)	EpiXcan	0.999777	gtex_sf	0.999981
5776	ENSG00000106366	SERPINE1	-0.14671	-0.00625599	0.883361	0.0460113	0.0206955	0.0104649	0.0249755	40	49	49	C2	Adipose. subcutaneous (GTEx)	EpiXcan	0.999777	gtex_sf	0.999981
5777	ENSG00000178852	EFCAB13	-0.146686	-0.00669513	0.88338	0.161951	0.214298	1.21543e-18	1.28974e-17	60	69	69	C2	Adipose. subcutaneous (GTEx)	EpiXcan	0.999777	gtex_sf	0.999981
5778	ENSG00000158321	AUTS2	0.14656	-0.00218781	0.883479	0.0285416	0.0603854	9.3215e-06	3.23264e-05	7	12	12	C2	Adipose. subcutaneous (GTEx)	EpiXcan	0.999777	gtex_sf	0.999981
5779	ENSG00000119397	CNTRL	-0.146471	-0.0164564	0.883549	0.0126999	0.0225157	0.00780219	0.0188911	17	19	19	C2	Adipose. subcutaneous (GTEx)	EpiXcan	0.999777	gtex_sf	0.999981
5780	ENSG00000111224	PARP11	-0.146305	-0.00747384	0.88368	0.0511516	0.104924	3.97288e-09	2.00101e-08	17	19	19	C2	Adipose. subcutaneous (GTEx)	EpiXcan	0.999777	gtex_sf	0.999981
5781	ENSG00000183208	GDPGP1	-0.146296	-0.00411788	0.883688	0.0427268	0.0644522	5.3594e-06	1.91064e-05	19	22	22	C2	Adipose. subcutaneous (GTEx)	EpiXcan	0.999777	gtex_sf	0.999981
5782	ENSG00000174684	B4GAT1	-0.145935	-0.00904785	0.883973	0.0197409	0.0464041	0.000108352	0.000331083	6	6	6	C2	Adipose. subcutaneous (GTEx)	EpiXcan	0.999777	gtex_sf	0.999981
5783	ENSG00000148672	GLUD1	-0.145699	-0.0306088	0.884159	0.00225227	0.0240234	0.00549027	0.0135558	3	6	6	C2	Adipose. subcutaneous (GTEx)	EpiXcan	0.999777	gtex_sf	0.999981
5784	ENSG00000099817	POLR2E	-0.145365	-0.00386629	0.884423	0.0936962	0.228499	7.2674e-20	8.35751e-19	30	37	37	C2	Adipose. subcutaneous (GTEx)	EpiXcan	0.999777	gtex_sf	0.999981
5785	ENSG00000170145	SIK2	0.145346	0.0107982	0.884438	0.0168526	0.0222357	0.0071551	0.0174116	11	13	13	C2	Adipose. subcutaneous (GTEx)	EpiXcan	0.999777	gtex_sf	0.999981
5786	ENSG00000131773	KHDRBS3	0.144989	0.00935409	0.884719	0.0168258	0.0327146	0.0013261	0.003534	17	18	18	C2	Adipose. subcutaneous (GTEx)	EpiXcan	0.999777	gtex_sf	0.999981
5787	ENSG00000149532	CPSF7	0.144382	0.00250147	0.885199	0.0455304	0.0753892	4.51548e-07	1.82324e-06	17	18	18	C2	Adipose. subcutaneous (GTEx)	EpiXcan	0.999777	gtex_sf	0.999981
5788	ENSG00000075275	CELSR1	0.14408	0.0128603	0.885437	0.0215524	0.0486683	7.85628e-05	0.000243727	43	57	57	C2	Adipose. subcutaneous (GTEx)	EpiXcan	0.999777	gtex_sf	0.999981
5789	ENSG00000170425	ADORA2B	0.143676	0.0046201	0.885756	0.131454	0.423712	1.27566e-42	4.59336e-41	20	30	30	C2	Adipose. subcutaneous (GTEx)	EpiXcan	0.999777	gtex_sf	0.999981
5790	ENSG00000182919	C11orf54	-0.14362	-0.00494489	0.885801	0.0920115	0.460085	1.75812e-47	7.89294e-46	35	49	49	C2	Adipose. subcutaneous (GTEx)	EpiXcan	0.999777	gtex_sf	0.999981
5791	ENSG00000169609	C15orf40	0.143164	0.00573309	0.886161	0.230049	0.239613	3.94954e-21	4.86554e-20	42	45	45	C2	Adipose. subcutaneous (GTEx)	EpiXcan	0.999777	gtex_sf	0.999981
