## Supplementary Appendix 8 for "IL10RB as a key regulator of COVID-19 host susceptibility and severity" (part 2 of 3)

### Sheet: Adipose. subcutaneous (GTEx) (continued)
	gene	gene_name	zscore	effect_size	pvalue	var_g	pred_perf_r2	pred_perf_pval	pred_perf_qval	n_snps_used	n_snps_in_cov	n_snps_in_model	gwas	tissue	method	gwas_fdr	Tissue.keyword	fdr_all
5792	ENSG00000085465	OVGP1	0.142959	0.00988538	0.886322	0.0191325	0.042259	0.000174326	0.000517877	7	10	10	C2	Adipose. subcutaneous (GTEx)	EpiXcan	0.999777	gtex_sf	0.999981
5793	ENSG00000127054	INTS11	-0.142585	-0.0159325	0.886618	0.0175115	0.136109	1.06214e-11	6.76245e-11	16	25	25	C2	Adipose. subcutaneous (GTEx)	EpiXcan	0.999777	gtex_sf	0.999981
5794	ENSG00000166946	CCNDBP1	0.142541	0.0168872	0.886653	0.0247299	0.0266746	0.00358767	0.00906266	15	18	18	C2	Adipose. subcutaneous (GTEx)	EpiXcan	0.999777	gtex_sf	0.999981
5795	ENSG00000116984	MTR	-0.142358	-0.0134821	0.886797	0.0121928	0.0206553	0.0107879	0.0257159	25	29	29	C2	Adipose. subcutaneous (GTEx)	EpiXcan	0.999777	gtex_sf	0.999981
5796	ENSG00000250091	DNAH10OS	-0.142131	-0.00486363	0.886977	0.0601186	0.123364	8.79322e-11	5.14051e-10	18	22	22	C2	Adipose. subcutaneous (GTEx)	EpiXcan	0.999777	gtex_sf	0.999981
5797	ENSG00000163785	RYK	0.142026	0.014036	0.88706	0.00972207	0.027813	0.00319487	0.0081335	16	18	18	C2	Adipose. subcutaneous (GTEx)	EpiXcan	0.999777	gtex_sf	0.999981
5798	ENSG00000139292	LGR5	0.14195	0.0241542	0.88712	0.0286555	0.0476763	8.93975e-05	0.000275631	17	18	18	C2	Adipose. subcutaneous (GTEx)	EpiXcan	0.999777	gtex_sf	0.999981
5799	ENSG00000104833	TUBB4A	-0.141867	0.00129778	0.887185	0.0303192	0.0372178	0.000601008	0.00166997	25	36	36	C2	Adipose. subcutaneous (GTEx)	EpiXcan	0.999777	gtex_sf	0.999981
5800	ENSG00000177628	GBA	0.141558	0.0298159	0.887429	0.0427525	0.0664455	3.6047e-06	1.31248e-05	34	41	41	C2	Adipose. subcutaneous (GTEx)	EpiXcan	0.999777	gtex_sf	0.999981
5801	ENSG00000129465	RIPK3	-0.141521	-0.00789483	0.887458	0.0379875	0.0960732	2.02065e-08	9.47229e-08	12	13	13	C2	Adipose. subcutaneous (GTEx)	EpiXcan	0.999777	gtex_sf	0.999981
5802	ENSG00000174446	SNAPC5	-0.141449	-0.00797647	0.887516	0.0883467	0.147378	6.43344e-13	4.52603e-12	16	18	18	C2	Adipose. subcutaneous (GTEx)	EpiXcan	0.999777	gtex_sf	0.999981
5803	ENSG00000188868	ZNF563	0.141406	0.0152885	0.887549	0.0131793	0.014442	0.0335415	0.0746331	15	21	21	C2	Adipose. subcutaneous (GTEx)	EpiXcan	0.999777	gtex_sf	0.999981
5804	ENSG00000184470	TXNRD2	-0.141357	-0.00116901	0.887588	0.0128653	0.0574204	1.62095e-05	5.45261e-05	19	31	31	C2	Adipose. subcutaneous (GTEx)	EpiXcan	0.999777	gtex_sf	0.999981
5805	ENSG00000248144	ADH1C	0.141133	0.00654857	0.887765	0.110149	0.270232	1.18606e-24	1.77871e-23	47	51	51	C2	Adipose. subcutaneous (GTEx)	EpiXcan	0.999777	gtex_sf	0.999981
5806	ENSG00000134375	TIMM17A	-0.141113	-0.00261332	0.887781	0.0771025	0.0933184	3.26284e-08	1.49453e-07	49	64	64	C2	Adipose. subcutaneous (GTEx)	EpiXcan	0.999777	gtex_sf	0.999981
5807	ENSG00000186184	POLR1D	-0.140914	-0.00380453	0.887938	0.278983	0.378386	1.60282e-36	4.49015e-35	71	82	82	C2	Adipose. subcutaneous (GTEx)	EpiXcan	0.999777	gtex_sf	0.999981
5808	ENSG00000231160	KLF3-AS1	0.140791	0.00271909	0.888035	0.207951	0.406492	1.87928e-40	6.06522e-39	21	25	25	C2	Adipose. subcutaneous (GTEx)	EpiXcan	0.999777	gtex_sf	0.999981
5809	ENSG00000140443	IGF1R	-0.140714	-0.0187806	0.888096	0.0248402	0.0332277	0.0011791	0.00316454	10	12	12	C2	Adipose. subcutaneous (GTEx)	EpiXcan	0.999777	gtex_sf	0.999981
5810	ENSG00000007516	BAIAP3	0.140391	0.00841792	0.888351	0.0425462	0.161045	4.35491e-14	3.36826e-13	23	30	30	C2	Adipose. subcutaneous (GTEx)	EpiXcan	0.999777	gtex_sf	0.999981
5811	ENSG00000155099	TMEM55A	0.140287	0.00594773	0.888433	0.0245842	0.01707	0.0208584	0.0477234	22	30	30	C2	Adipose. subcutaneous (GTEx)	EpiXcan	0.999777	gtex_sf	0.999981
5812	ENSG00000033100	CHPF2	-0.139915	-0.00249441	0.888727	0.0277774	0.035766	0.00077803	0.00213809	17	21	21	C2	Adipose. subcutaneous (GTEx)	EpiXcan	0.999777	gtex_sf	0.999981
5813	ENSG00000183506	PI4KAP2	-0.139913	-0.00539682	0.888729	0.267003	0.328111	3.7411e-30	7.63872e-29	44	65	65	C2	Adipose. subcutaneous (GTEx)	EpiXcan	0.999777	gtex_sf	0.999981
5814	ENSG00000161016	RPL8	0.139815	0.00636123	0.888806	0.0659164	0.453193	1.76474e-46	7.46789e-45	26	36	36	C2	Adipose. subcutaneous (GTEx)	EpiXcan	0.999777	gtex_sf	0.999981
5815	ENSG00000116489	CAPZA1	0.139765	0.0085614	0.888846	0.0328886	0.107429	2.33814e-09	1.20053e-08	21	25	25	C2	Adipose. subcutaneous (GTEx)	EpiXcan	0.999777	gtex_sf	0.999981
5816	ENSG00000063761	ADCK1	-0.139525	-0.0182257	0.889035	0.0530546	0.0699843	2.04407e-06	7.65749e-06	52	65	65	C2	Adipose. subcutaneous (GTEx)	EpiXcan	0.999777	gtex_sf	0.999981
5817	ENSG00000177236	AP006621.1	-0.139466	-0.00311912	0.889082	0.350739	0.578239	7.94615e-69	9.27514e-67	22	30	30	C2	Adipose. subcutaneous (GTEx)	EpiXcan	0.999777	gtex_sf	0.999981
5818	ENSG00000127837	AAMP	0.139442	0.0175079	0.889101	0.00822797	0.0223829	0.00702385	0.0171161	6	6	6	C2	Adipose. subcutaneous (GTEx)	EpiXcan	0.999777	gtex_sf	0.999981
5819	ENSG00000148296	SURF6	0.139316	0.00940399	0.8892	0.0249122	0.157027	1.06331e-13	7.93487e-13	7	13	13	C2	Adipose. subcutaneous (GTEx)	EpiXcan	0.999777	gtex_sf	0.999981
5820	ENSG00000197081	IGF2R	-0.139297	-0.00262928	0.889215	0.0634022	0.0852616	1.08794e-07	4.71205e-07	32	41	41	C2	Adipose. subcutaneous (GTEx)	EpiXcan	0.999777	gtex_sf	0.999981
5821	ENSG00000089876	DHX32	-0.13918	-0.00974966	0.889308	0.0265171	0.0534516	2.74546e-05	8.98916e-05	11	15	15	C2	Adipose. subcutaneous (GTEx)	EpiXcan	0.999777	gtex_sf	0.999981
5822	ENSG00000100767	PAPLN	0.139162	0.00637478	0.889322	0.0265394	0.0106032	0.0692917	0.1467	18	18	18	C2	Adipose. subcutaneous (GTEx)	EpiXcan	0.999777	gtex_sf	0.999981
5823	ENSG00000158163	DZIP1L	0.139063	0.0280543	0.8894	0.00171833	0.02769	0.00316352	0.00806102	1	1	1	C2	Adipose. subcutaneous (GTEx)	EpiXcan	0.999777	gtex_sf	0.999981
5824	ENSG00000222019	URAHP	-0.139052	-0.00544382	0.889409	0.113533	0.210565	3.10875e-18	3.19473e-17	19	23	23	C2	Adipose. subcutaneous (GTEx)	EpiXcan	0.999777	gtex_sf	0.999981
5825	ENSG00000242574	HLA-DMB	0.138966	0.0157383	0.889477	0.00593256	0.0200449	0.0116062	0.0275258	4	6	6	C2	Adipose. subcutaneous (GTEx)	EpiXcan	0.999777	gtex_sf	0.999981
5826	ENSG00000204920	ZNF155	-0.13895	-0.00367832	0.88949	0.22226	0.336398	9.31692e-32	2.07806e-30	40	49	49	C2	Adipose. subcutaneous (GTEx)	EpiXcan	0.999777	gtex_sf	0.999981
5827	ENSG00000254838	GVINP1	-0.138704	-0.0106329	0.889684	0.0293627	0.156427	2.11824e-13	1.53891e-12	18	23	23	C2	Adipose. subcutaneous (GTEx)	EpiXcan	0.999777	gtex_sf	0.999981
5828	ENSG00000160613	PCSK7	-0.138699	-0.0186247	0.889688	0.00698492	0.0306965	0.00151867	0.00401917	6	6	6	C2	Adipose. subcutaneous (GTEx)	EpiXcan	0.999777	gtex_sf	0.999981
5829	ENSG00000144048	DUSP11	0.138395	0.0123097	0.889928	0.0359081	0.0552028	2.48706e-05	8.17944e-05	21	26	26	C2	Adipose. subcutaneous (GTEx)	EpiXcan	0.999777	gtex_sf	0.999981
5830	ENSG00000158623	COPG2	0.138303	0.010193	0.890001	0.0210807	0.248429	2.39332e-22	3.15959e-21	19	23	23	C2	Adipose. subcutaneous (GTEx)	EpiXcan	0.999777	gtex_sf	0.999981
5831	ENSG00000185880	TRIM69	0.138263	0.00352371	0.890033	0.234699	0.308391	1.16747e-29	2.30971e-28	36	39	39	C2	Adipose. subcutaneous (GTEx)	EpiXcan	0.999777	gtex_sf	0.999981
5832	ENSG00000144677	CTDSPL	0.137899	0.00667195	0.89032	0.0508411	0.129923	1.22886e-11	7.7885e-11	4	5	5	C2	Adipose. subcutaneous (GTEx)	EpiXcan	0.999777	gtex_sf	0.999981
5833	ENSG00000101158	NELFCD	0.137706	0.00252878	0.890473	0.410674	0.53307	6.07412e-60	4.8341e-58	20	22	22	C2	Adipose. subcutaneous (GTEx)	EpiXcan	0.999777	gtex_sf	0.999981
5834	ENSG00000100055	CYTH4	-0.137543	-0.00484558	0.890602	0.0890139	0.202276	5.07981e-18	5.13369e-17	3	3	3	C2	Adipose. subcutaneous (GTEx)	EpiXcan	0.999777	gtex_sf	0.999981
5835	ENSG00000173145	NOC3L	-0.13744	0.00337734	0.890683	0.0950006	0.117817	1.86324e-10	1.05876e-09	45	49	49	C2	Adipose. subcutaneous (GTEx)	EpiXcan	0.999777	gtex_sf	0.999981
5836	ENSG00000163659	TIPARP	-0.137306	-0.00793046	0.890789	0.0283972	0.0673221	3.16104e-06	1.1606e-05	12	13	13	C2	Adipose. subcutaneous (GTEx)	EpiXcan	0.999777	gtex_sf	0.999981
5837	ENSG00000160828	STAG3L2	0.137134	0.0130994	0.890924	0.0293831	0.421246	5.88629e-43	2.15836e-41	34	44	44	C2	Adipose. subcutaneous (GTEx)	EpiXcan	0.999777	gtex_sf	0.999981
5838	ENSG00000273117	AC144652.1	-0.137126	-0.00383796	0.890931	0.0765705	0.176855	4.80608e-16	4.2553e-15	16	21	21	C2	Adipose. subcutaneous (GTEx)	EpiXcan	0.999777	gtex_sf	0.999981
5839	ENSG00000164776	PHKG1	-0.136926	-0.0214409	0.891089	0.00346229	0.010313	0.0723748	0.152858	2	2	2	C2	Adipose. subcutaneous (GTEx)	EpiXcan	0.999777	gtex_sf	0.999981
5840	ENSG00000182957	SPATA13	-0.136761	-0.00622604	0.89122	0.0390035	0.0393721	0.000380997	0.00108888	48	53	53	C2	Adipose. subcutaneous (GTEx)	EpiXcan	0.999777	gtex_sf	0.999981
5841	ENSG00000206560	ANKRD28	0.136553	0.0448755	0.891384	0.000904151	0.0113332	0.0606023	0.129616	6	9	9	C2	Adipose. subcutaneous (GTEx)	EpiXcan	0.999777	gtex_sf	0.999981
5842	ENSG00000074356	NCBP3	-0.136511	-0.0325318	0.891417	0.0174503	0.0392945	0.000331249	0.000952732	15	19	19	C2	Adipose. subcutaneous (GTEx)	EpiXcan	0.999777	gtex_sf	0.999981
5843	ENSG00000168813	ZNF507	0.136449	0.01383	0.891467	0.0103275	0.154477	2.04348e-13	1.48691e-12	10	13	13	C2	Adipose. subcutaneous (GTEx)	EpiXcan	0.999777	gtex_sf	0.999981
5844	ENSG00000148362	PAXX	0.13585	0.0271942	0.89194	0.00265624	0.0366975	0.00063313	0.0017547	3	4	4	C2	Adipose. subcutaneous (GTEx)	EpiXcan	0.999777	gtex_sf	0.999981
5845	ENSG00000198520	C1orf228	-0.1358	-0.0136321	0.891979	0.0324572	0.0172634	0.0199069	0.045651	25	30	30	C2	Adipose. subcutaneous (GTEx)	EpiXcan	0.999777	gtex_sf	0.999981
5846	ENSG00000106086	PLEKHA8	0.135478	0.0152314	0.892234	0.0109151	0.0215632	0.00938582	0.0225385	9	12	12	C2	Adipose. subcutaneous (GTEx)	EpiXcan	0.999777	gtex_sf	0.999981
5847	ENSG00000108523	RNF167	-0.135163	-0.014288	0.892483	0.0077473	0.0377173	0.000466859	0.00131708	4	6	6	C2	Adipose. subcutaneous (GTEx)	EpiXcan	0.999777	gtex_sf	0.999981
5848	ENSG00000177239	MAN1B1	0.135146	0.00481506	0.892497	0.0999214	0.372869	1.22023e-35	3.25557e-34	23	29	29	C2	Adipose. subcutaneous (GTEx)	EpiXcan	0.999777	gtex_sf	0.999981
5849	ENSG00000165916	PSMC3	-0.134989	-0.00596658	0.89262	0.0460869	0.101682	6.34635e-09	3.13115e-08	25	32	32	C2	Adipose. subcutaneous (GTEx)	EpiXcan	0.999777	gtex_sf	0.999981
5850	ENSG00000165678	GHITM	0.134945	0.112603	0.892655	0.000264312	0.0224438	0.00745983	0.0181249	2	3	3	C2	Adipose. subcutaneous (GTEx)	EpiXcan	0.999777	gtex_sf	0.999981
5851	ENSG00000272994	AC012360.3	-0.134779	-0.0260844	0.892787	0.034831	0.0239943	0.0062089	0.0152335	33	37	37	C2	Adipose. subcutaneous (GTEx)	EpiXcan	0.999777	gtex_sf	0.999981
5852	ENSG00000247572	CKMT2-AS1	-0.134711	-0.00214794	0.89284	0.401531	0.48949	1.62583e-53	9.64955e-52	22	27	27	C2	Adipose. subcutaneous (GTEx)	EpiXcan	0.999777	gtex_sf	0.999981
5853	ENSG00000154978	VOPP1	-0.134683	-0.0129912	0.892863	0.0270777	0.0738064	6.58039e-07	2.59931e-06	52	57	57	C2	Adipose. subcutaneous (GTEx)	EpiXcan	0.999777	gtex_sf	0.999981
5854	ENSG00000180481	GLIPR1L2	-0.134484	-0.00231178	0.89302	0.397829	0.605444	5.31694e-74	8.56027e-72	38	48	48	C2	Adipose. subcutaneous (GTEx)	EpiXcan	0.999777	gtex_sf	0.999981
5855	ENSG00000151657	KIN	0.134455	0.00510357	0.893042	0.106249	0.134365	1.37046e-11	8.63522e-11	52	64	64	C2	Adipose. subcutaneous (GTEx)	EpiXcan	0.999777	gtex_sf	0.999981
5856	ENSG00000119977	TCTN3	-0.134399	-0.00222701	0.893087	0.0668146	0.0246865	0.0054274	0.0134077	71	83	83	C2	Adipose. subcutaneous (GTEx)	EpiXcan	0.999777	gtex_sf	0.999981
5857	ENSG00000168653	NDUFS5	-0.13426	-0.00302705	0.893197	0.267732	0.40925	1.91737e-41	6.42502e-40	30	34	34	C2	Adipose. subcutaneous (GTEx)	EpiXcan	0.999777	gtex_sf	0.999981
5858	ENSG00000137285	TUBB2B	0.134235	0.0114685	0.893217	0.044567	0.151759	2.24643e-13	1.62866e-12	9	10	10	C2	Adipose. subcutaneous (GTEx)	EpiXcan	0.999777	gtex_sf	0.999981
5859	ENSG00000197958	RPL12	-0.134112	-0.00601261	0.893314	0.0478793	0.475358	1.71613e-50	9.03676e-49	26	42	42	C2	Adipose. subcutaneous (GTEx)	EpiXcan	0.999777	gtex_sf	0.999981
5860	ENSG00000124532	MRS2	0.134105	0.00377848	0.893319	0.0902835	0.172052	1.06293e-14	8.59115e-14	61	81	81	C2	Adipose. subcutaneous (GTEx)	EpiXcan	0.999777	gtex_sf	0.999981
5861	ENSG00000126464	PRR12	0.13395	0.00431835	0.893442	0.0414136	0.13953	1.40891e-12	9.68334e-12	13	16	16	C2	Adipose. subcutaneous (GTEx)	EpiXcan	0.999777	gtex_sf	0.999981
5862	ENSG00000106799	TGFBR1	0.133794	0.00932536	0.893566	0.0485506	0.0142053	0.0318828	0.0711006	35	39	39	C2	Adipose. subcutaneous (GTEx)	EpiXcan	0.999777	gtex_sf	0.999981
5863	ENSG00000166046	TCP11L2	0.133425	-0.00316402	0.893857	0.0298544	0.021919	0.00855861	0.0206619	21	25	25	C2	Adipose. subcutaneous (GTEx)	EpiXcan	0.999777	gtex_sf	0.999981
5864	ENSG00000164346	NSA2	-0.133248	-0.00151692	0.893997	0.328286	0.654433	6.34925e-86	1.85279e-83	35	41	41	C2	Adipose. subcutaneous (GTEx)	EpiXcan	0.999777	gtex_sf	0.999981
5865	ENSG00000116641	DOCK7	-0.133022	-0.00925272	0.894176	0.0102683	0.0284267	0.00278277	0.00714543	12	15	15	C2	Adipose. subcutaneous (GTEx)	EpiXcan	0.999777	gtex_sf	0.999981
5866	ENSG00000164823	OSGIN2	-0.132801	-0.028337	0.89435	0.0246043	0.048332	6.55971e-05	0.000205506	32	40	40	C2	Adipose. subcutaneous (GTEx)	EpiXcan	0.999777	gtex_sf	0.999981
5867	ENSG00000237172	B3GNT9	0.13264	0.0174614	0.894478	0.0061875	0.0347095	0.000949167	0.00258105	9	15	15	C2	Adipose. subcutaneous (GTEx)	EpiXcan	0.999777	gtex_sf	0.999981
5868	ENSG00000169220	RGS14	-0.132572	-0.00286657	0.894532	0.201709	0.274959	3.45864e-25	5.34125e-24	28	32	32	C2	Adipose. subcutaneous (GTEx)	EpiXcan	0.999777	gtex_sf	0.999981
5869	ENSG00000170089	AC106795.1	0.131941	0.00405366	0.895031	0.0965896	0.337768	6.0032e-33	1.41322e-31	38	47	47	C2	Adipose. subcutaneous (GTEx)	EpiXcan	0.999777	gtex_sf	0.999981
5870	ENSG00000272655	POLR2J4	0.131808	0.00670884	0.895136	0.110134	0.11488	5.87563e-10	3.17393e-09	37	48	48	C2	Adipose. subcutaneous (GTEx)	EpiXcan	0.999777	gtex_sf	0.999981
5871	ENSG00000072163	LIMS2	0.131739	0.0109485	0.895191	0.0429894	0.108732	4.78789e-10	2.60848e-09	9	9	9	C2	Adipose. subcutaneous (GTEx)	EpiXcan	0.999777	gtex_sf	0.999981
5872	ENSG00000166938	DIS3L	-0.131577	-0.00505447	0.895319	0.0978305	0.31502	7.93955e-29	1.49878e-27	53	57	57	C2	Adipose. subcutaneous (GTEx)	EpiXcan	0.999777	gtex_sf	0.999981
5873	ENSG00000167397	VKORC1	-0.131341	-0.00593561	0.895505	0.0450482	0.0441099	0.000170014	0.000505818	26	31	31	C2	Adipose. subcutaneous (GTEx)	EpiXcan	0.999777	gtex_sf	0.999981
5874	ENSG00000104497	SNX16	-0.130995	-0.00205624	0.895779	0.375406	0.586836	4.79814e-72	7.14974e-70	33	42	42	C2	Adipose. subcutaneous (GTEx)	EpiXcan	0.999777	gtex_sf	0.999981
5875	ENSG00000197712	FAM114A1	0.130972	0.00484008	0.895797	0.121354	0.323635	2.41653e-30	4.9777e-29	21	25	25	C2	Adipose. subcutaneous (GTEx)	EpiXcan	0.999777	gtex_sf	0.999981
5876	ENSG00000164080	RAD54L2	-0.130877	-0.00747443	0.895872	0.0380592	0.113764	6.22258e-10	3.35359e-09	7	7	7	C2	Adipose. subcutaneous (GTEx)	EpiXcan	0.999777	gtex_sf	0.999981
5877	ENSG00000076555	ACACB	-0.130824	-0.0197841	0.895914	0.0050952	0.0104641	0.0690137	0.146178	6	7	7	C2	Adipose. subcutaneous (GTEx)	EpiXcan	0.999777	gtex_sf	0.999981
5878	ENSG00000119471	HSDL2	-0.130796	-0.00981237	0.895936	0.160789	0.206955	5.39232e-18	5.43383e-17	68	85	85	C2	Adipose. subcutaneous (GTEx)	EpiXcan	0.999777	gtex_sf	0.999981
5879	ENSG00000101166	PRELID3B	-0.13051	-0.0111229	0.896163	0.020768	0.169753	1.46191e-14	1.16612e-13	11	19	19	C2	Adipose. subcutaneous (GTEx)	EpiXcan	0.999777	gtex_sf	0.999981
5880	ENSG00000171827	ZNF570	-0.130448	-0.0015681	0.896212	0.0436228	0.0226542	0.00720432	0.0175253	38	46	46	C2	Adipose. subcutaneous (GTEx)	EpiXcan	0.999777	gtex_sf	0.999981
5881	ENSG00000198945	L3MBTL3	0.130279	0.00400319	0.896346	0.106969	0.229136	1.66255e-20	1.9735e-19	22	27	27	C2	Adipose. subcutaneous (GTEx)	EpiXcan	0.999777	gtex_sf	0.999981
5882	ENSG00000035115	SH3YL1	0.130042	0.00401985	0.896533	0.108883	0.116085	2.72356e-10	1.51927e-09	41	49	49	C2	Adipose. subcutaneous (GTEx)	EpiXcan	0.999777	gtex_sf	0.999981
5883	ENSG00000165271	NOL6	-0.129711	-0.00425528	0.896795	0.158663	0.20075	1.92482e-17	1.86581e-16	28	29	29	C2	Adipose. subcutaneous (GTEx)	EpiXcan	0.999777	gtex_sf	0.999981
5884	ENSG00000163545	NUAK2	-0.129259	-0.00359831	0.897153	0.0162685	0.0895674	5.86618e-08	2.62684e-07	14	19	19	C2	Adipose. subcutaneous (GTEx)	EpiXcan	0.999777	gtex_sf	0.999981
5885	ENSG00000100804	PSMB5	0.128528	0.0089088	0.897731	0.0711223	0.0779313	4.10476e-07	1.66412e-06	40	50	50	C2	Adipose. subcutaneous (GTEx)	EpiXcan	0.999777	gtex_sf	0.999981
5886	ENSG00000133606	MKRN1	-0.128306	-0.0228044	0.897907	0.0049639	0.0211149	0.0102345	0.0244591	2	2	2	C2	Adipose. subcutaneous (GTEx)	EpiXcan	0.999777	gtex_sf	0.999981
5887	ENSG00000163918	RFC4	-0.128237	-0.00664275	0.897961	0.0427501	0.0744201	8.54348e-07	3.3232e-06	12	14	14	C2	Adipose. subcutaneous (GTEx)	EpiXcan	0.999777	gtex_sf	0.999981
5888	ENSG00000123965	PMS2P5	0.128223	0.00107296	0.897972	0.0791987	0.153515	5.84128e-15	4.80157e-14	38	48	48	C2	Adipose. subcutaneous (GTEx)	EpiXcan	0.999777	gtex_sf	0.999981
5889	ENSG00000184381	PLA2G6	-0.128093	-0.00758551	0.898076	0.0295525	0.0529441	3.78006e-05	0.000121858	9	10	10	C2	Adipose. subcutaneous (GTEx)	EpiXcan	0.999777	gtex_sf	0.999981
5890	ENSG00000198046	ZNF667	-0.128066	-0.00449463	0.898097	0.0282478	0.0846185	9.68788e-08	4.22472e-07	34	48	48	C2	Adipose. subcutaneous (GTEx)	EpiXcan	0.999777	gtex_sf	0.999981
5891	ENSG00000112078	KCTD20	0.127966	0.00481921	0.898176	0.019802	0.0162669	0.0244962	0.0556108	25	31	31	C2	Adipose. subcutaneous (GTEx)	EpiXcan	0.999777	gtex_sf	0.999981
5892	ENSG00000136478	TEX2	0.127736	0.0181647	0.898358	0.00548988	0.0160246	0.0248461	0.0563552	3	3	3	C2	Adipose. subcutaneous (GTEx)	EpiXcan	0.999777	gtex_sf	0.999981
5893	ENSG00000101331	CCM2L	-0.127713	-0.0102883	0.898376	0.0143517	0.0419714	0.000239782	0.000701322	5	6	6	C2	Adipose. subcutaneous (GTEx)	EpiXcan	0.999777	gtex_sf	0.999981
5894	ENSG00000116198	CEP104	0.127658	0.0046571	0.89842	0.0847241	0.285499	8.67627e-26	1.38258e-24	16	23	23	C2	Adipose. subcutaneous (GTEx)	EpiXcan	0.999777	gtex_sf	0.999981
5895	ENSG00000156049	GNA14	0.127642	0.0137749	0.898432	0.0133477	0.0107978	0.0673622	0.142918	27	34	34	C2	Adipose. subcutaneous (GTEx)	EpiXcan	0.999777	gtex_sf	0.999981
5896	ENSG00000179397	CATSPERE	0.12745	0.00882877	0.898584	0.0285531	0.0786752	3.68741e-07	1.50626e-06	8	10	10	C2	Adipose. subcutaneous (GTEx)	EpiXcan	0.999777	gtex_sf	0.999981
5897	ENSG00000103168	TAF1C	0.127393	0.00213347	0.898629	0.357265	0.574424	5.96559e-68	6.47752e-66	20	24	24	C2	Adipose. subcutaneous (GTEx)	EpiXcan	0.999777	gtex_sf	0.999981
5898	ENSG00000185989	RASA3	-0.127171	-0.00926678	0.898805	0.0364961	0.146081	1.35545e-12	9.32502e-12	30	46	46	C2	Adipose. subcutaneous (GTEx)	EpiXcan	0.999777	gtex_sf	0.999981
5899	ENSG00000176018	LYSMD3	0.126788	0.012072	0.899108	0.018908	0.0558293	2.11183e-05	7.01456e-05	25	31	31	C2	Adipose. subcutaneous (GTEx)	EpiXcan	0.999777	gtex_sf	0.999981
5900	ENSG00000042088	TDP1	-0.126716	-0.00688594	0.899165	0.0386035	0.107741	1.60885e-09	8.37114e-09	7	7	7	C2	Adipose. subcutaneous (GTEx)	EpiXcan	0.999777	gtex_sf	0.999981
5901	ENSG00000136643	RPS6KC1	0.12617	0.0285918	0.899597	0.0075811	0.115933	2.46631e-10	1.38238e-09	7	10	10	C2	Adipose. subcutaneous (GTEx)	EpiXcan	0.999777	gtex_sf	0.999981
5902	ENSG00000100711	ZFYVE21	-0.125995	-0.00750165	0.899736	0.0352158	0.151353	4.12014e-13	2.92948e-12	7	9	9	C2	Adipose. subcutaneous (GTEx)	EpiXcan	0.999777	gtex_sf	0.999981
5903	ENSG00000164144	ARFIP1	0.125889	0.00283569	0.89982	0.214515	0.354654	1.0655e-33	2.58209e-32	67	80	80	C2	Adipose. subcutaneous (GTEx)	EpiXcan	0.999777	gtex_sf	0.999981
5904	ENSG00000127022	CANX	0.125833	0.000553689	0.899864	0.101278	0.179166	1.4248e-15	1.22362e-14	36	47	47	C2	Adipose. subcutaneous (GTEx)	EpiXcan	0.999777	gtex_sf	0.999981
5905	ENSG00000156876	SASS6	0.125728	0.00998735	0.899948	0.0310835	0.0599355	9.59891e-06	3.32308e-05	17	17	17	C2	Adipose. subcutaneous (GTEx)	EpiXcan	0.999777	gtex_sf	0.999981
5906	ENSG00000135655	USP15	0.125365	0.00663371	0.900235	0.082596	0.0957635	2.04723e-08	9.59046e-08	57	65	65	C2	Adipose. subcutaneous (GTEx)	EpiXcan	0.999777	gtex_sf	0.999981
5907	ENSG00000124249	KCNK15	-0.124903	-0.0129318	0.9006	0.00966699	0.0582381	1.31387e-05	4.47008e-05	1	1	1	C2	Adipose. subcutaneous (GTEx)	EpiXcan	0.999777	gtex_sf	0.999981
5908	ENSG00000162407	PLPP3	0.124868	0.031189	0.900628	0.0114611	0.0368275	0.000655993	0.00181483	21	23	23	C2	Adipose. subcutaneous (GTEx)	EpiXcan	0.999777	gtex_sf	0.999981
5909	ENSG00000120341	SEC16B	-0.124738	-0.00896193	0.900731	0.0318501	0.0643804	5.82766e-06	2.06758e-05	11	16	16	C2	Adipose. subcutaneous (GTEx)	EpiXcan	0.999777	gtex_sf	0.999981
5910	ENSG00000243302	AC018638.4	0.124623	0.00141251	0.900822	0.313263	0.567032	1.53462e-66	1.53539e-64	30	39	39	C2	Adipose. subcutaneous (GTEx)	EpiXcan	0.999777	gtex_sf	0.999981
5911	ENSG00000171502	COL24A1	-0.124485	-0.00291234	0.900931	0.188048	0.349164	1.91688e-33	4.61335e-32	50	56	56	C2	Adipose. subcutaneous (GTEx)	EpiXcan	0.999777	gtex_sf	0.999981
5912	ENSG00000163040	CCDC74A	-0.124263	-0.00240831	0.901107	0.0221607	0.0623754	6.49186e-06	2.28931e-05	11	13	13	C2	Adipose. subcutaneous (GTEx)	EpiXcan	0.999777	gtex_sf	0.999981
5913	ENSG00000185885	IFITM1	0.124194	0.00827333	0.901162	0.0196137	0.0673747	2.98989e-06	1.09954e-05	9	10	10	C2	Adipose. subcutaneous (GTEx)	EpiXcan	0.999777	gtex_sf	0.999981
5914	ENSG00000112658	SRF	-0.124146	-0.0445249	0.9012	0.000964342	0.0127586	0.0452383	0.0988229	1	2	2	C2	Adipose. subcutaneous (GTEx)	EpiXcan	0.999777	gtex_sf	0.999981
5915	ENSG00000151640	DPYSL4	-0.124002	-0.00224006	0.901314	0.332141	0.530238	5.11259e-59	3.89196e-57	18	21	21	C2	Adipose. subcutaneous (GTEx)	EpiXcan	0.999777	gtex_sf	0.999981
5916	ENSG00000004766	VPS50	-0.123962	0.00701361	0.901346	0.0296509	0.0535785	2.00704e-05	6.6871e-05	12	14	14	C2	Adipose. subcutaneous (GTEx)	EpiXcan	0.999777	gtex_sf	0.999981
5917	ENSG00000112276	BVES	0.123907	0.0060925	0.901389	0.0402225	0.12208	9.41292e-11	5.48904e-10	15	17	17	C2	Adipose. subcutaneous (GTEx)	EpiXcan	0.999777	gtex_sf	0.999981
5918	ENSG00000180822	PSMG4	0.12379	0.00675785	0.901482	0.0340029	0.137428	7.40009e-12	4.78325e-11	15	20	20	C2	Adipose. subcutaneous (GTEx)	EpiXcan	0.999777	gtex_sf	0.999981
5919	ENSG00000198130	HIBCH	0.12368	0.00624328	0.901568	0.0887509	0.205058	6.73502e-18	6.7577e-17	27	34	34	C2	Adipose. subcutaneous (GTEx)	EpiXcan	0.999777	gtex_sf	0.999981
5920	ENSG00000237037	NDUFA6-AS1	0.123424	0.00307872	0.901771	0.134383	0.191942	1.91354e-16	1.74726e-15	33	44	44	C2	Adipose. subcutaneous (GTEx)	EpiXcan	0.999777	gtex_sf	0.999981
5921	ENSG00000197535	MYO5A	0.123398	0.00296316	0.901792	0.0938174	0.116126	2.92453e-10	1.62749e-09	62	70	70	C2	Adipose. subcutaneous (GTEx)	EpiXcan	0.999777	gtex_sf	0.999981
5922	ENSG00000163466	ARPC2	0.123185	0.00417101	0.901961	0.0832378	0.209943	3.71197e-18	3.79238e-17	11	14	14	C2	Adipose. subcutaneous (GTEx)	EpiXcan	0.999777	gtex_sf	0.999981
5923	ENSG00000186575	NF2	-0.123181	-0.00757215	0.901964	0.0879129	0.0579986	1.53646e-05	5.18332e-05	40	50	50	C2	Adipose. subcutaneous (GTEx)	EpiXcan	0.999777	gtex_sf	0.999981
5924	ENSG00000136235	GPNMB	-0.123135	-0.0101028	0.902	0.021292	0.0204376	0.011422	0.0271258	14	20	20	C2	Adipose. subcutaneous (GTEx)	EpiXcan	0.999777	gtex_sf	0.999981
5925	ENSG00000103335	PIEZO1	0.122726	0.0140168	0.902324	0.00941663	0.0174252	0.0188558	0.0433542	9	12	12	C2	Adipose. subcutaneous (GTEx)	EpiXcan	0.999777	gtex_sf	0.999981
5926	ENSG00000196262	PPIA	0.12265	0.0094425	0.902384	0.0223426	0.062653	5.2188e-06	1.86431e-05	11	14	14	C2	Adipose. subcutaneous (GTEx)	EpiXcan	0.999777	gtex_sf	0.999981
5927	ENSG00000181381	DDX60L	0.122413	0.00519746	0.902572	0.0911588	0.123439	5.59707e-11	3.33751e-10	15	17	17	C2	Adipose. subcutaneous (GTEx)	EpiXcan	0.999777	gtex_sf	0.999981
5928	ENSG00000106153	CHCHD2	-0.122357	-0.00692393	0.902617	0.039001	0.167695	2.97975e-14	2.3278e-13	12	17	17	C2	Adipose. subcutaneous (GTEx)	EpiXcan	0.999777	gtex_sf	0.999981
5929	ENSG00000165406	MARCH8	-0.122091	-0.00511844	0.902827	0.03105	0.154594	8.61021e-14	6.46666e-13	16	24	24	C2	Adipose. subcutaneous (GTEx)	EpiXcan	0.999777	gtex_sf	0.999981
5930	ENSG00000111331	OAS3	-0.121991	-0.0189856	0.902906	0.00615186	0.0124279	0.0458835	0.100139	4	4	4	C2	Adipose. subcutaneous (GTEx)	EpiXcan	0.999777	gtex_sf	0.999981
5931	ENSG00000106355	LSM5	-0.121973	-0.00865668	0.90292	0.0194786	0.0503531	5.92083e-05	0.000186744	5	5	5	C2	Adipose. subcutaneous (GTEx)	EpiXcan	0.999777	gtex_sf	0.999981
5932	ENSG00000111880	RNGTT	-0.121948	-0.00338752	0.90294	0.0789973	0.127372	4.31091e-11	2.60384e-10	20	25	25	C2	Adipose. subcutaneous (GTEx)	EpiXcan	0.999777	gtex_sf	0.999981
5933	ENSG00000131238	PPT1	0.121423	0.00289006	0.903356	0.0713316	0.0784122	3.12689e-07	1.29008e-06	60	72	72	C2	Adipose. subcutaneous (GTEx)	EpiXcan	0.999777	gtex_sf	0.999981
5934	ENSG00000132205	EMILIN2	0.121364	0.00911669	0.903403	0.0201824	0.0687295	2.2595e-06	8.42846e-06	3	5	5	C2	Adipose. subcutaneous (GTEx)	EpiXcan	0.999777	gtex_sf	0.999981
5935	ENSG00000154240	CEP112	0.121162	0.0077014	0.903563	0.0306406	0.0173559	0.0194535	0.044655	25	39	39	C2	Adipose. subcutaneous (GTEx)	EpiXcan	0.999777	gtex_sf	0.999981
5936	ENSG00000106809	OGN	-0.121083	-0.0093131	0.903625	0.017311	0.114897	5.16209e-10	2.80362e-09	13	21	21	C2	Adipose. subcutaneous (GTEx)	EpiXcan	0.999777	gtex_sf	0.999981
5937	ENSG00000108064	TFAM	-0.120628	-0.02028	0.903986	0.00743482	0.0612806	9.98704e-06	3.44638e-05	3	7	7	C2	Adipose. subcutaneous (GTEx)	EpiXcan	0.999777	gtex_sf	0.999981
5938	ENSG00000178685	PARP10	-0.120612	-0.00730542	0.903998	0.0359546	0.0909104	2.59434e-08	1.20248e-07	3	5	5	C2	Adipose. subcutaneous (GTEx)	EpiXcan	0.999777	gtex_sf	0.999981
5939	ENSG00000132964	CDK8	-0.12059	-0.00326899	0.904016	0.0171286	0.0149363	0.0308416	0.0689211	9	9	9	C2	Adipose. subcutaneous (GTEx)	EpiXcan	0.999777	gtex_sf	0.999981
5940	ENSG00000038274	MAT2B	-0.12023	-0.00884894	0.904301	0.0377162	0.0576067	1.57444e-05	5.30651e-05	28	32	32	C2	Adipose. subcutaneous (GTEx)	EpiXcan	0.999777	gtex_sf	0.999981
5941	ENSG00000138777	PPA2	-0.12011	-0.00121867	0.904396	0.131126	0.15073	3.11679e-13	2.23538e-12	54	64	64	C2	Adipose. subcutaneous (GTEx)	EpiXcan	0.999777	gtex_sf	0.999981
5942	ENSG00000036448	MYOM2	0.119837	0.0149006	0.904612	0.0561803	0.23591	1.51021e-20	1.79724e-19	43	76	76	C2	Adipose. subcutaneous (GTEx)	EpiXcan	0.999777	gtex_sf	0.999981
5943	ENSG00000167280	ENGASE	0.119687	0.00218742	0.904731	0.229301	0.455757	5.36092e-47	2.332e-45	13	17	17	C2	Adipose. subcutaneous (GTEx)	EpiXcan	0.999777	gtex_sf	0.999981
5944	ENSG00000158286	RNF207	-0.119619	-0.0097548	0.904785	0.0368096	0.0903252	5.2284e-08	2.348e-07	12	13	13	C2	Adipose. subcutaneous (GTEx)	EpiXcan	0.999777	gtex_sf	0.999981
5945	ENSG00000145217	SLC26A1	0.119321	0.00280471	0.905021	0.179111	0.50961	1.9049e-55	1.25268e-53	39	57	57	C2	Adipose. subcutaneous (GTEx)	EpiXcan	0.999777	gtex_sf	0.999981
5946	ENSG00000170264	FAM161A	-0.119261	-0.00873865	0.905069	0.0179069	0.0126002	0.0483002	0.10502	17	19	19	C2	Adipose. subcutaneous (GTEx)	EpiXcan	0.999777	gtex_sf	0.999981
5947	ENSG00000198208	RPS6KL1	0.119259	0.00586518	0.90507	0.0811278	0.145774	1.43163e-12	9.82981e-12	13	14	14	C2	Adipose. subcutaneous (GTEx)	EpiXcan	0.999777	gtex_sf	0.999981
5948	ENSG00000170260	ZNF212	-0.119227	-0.0204882	0.905096	0.00541198	0.0403089	0.000347284	0.000996192	13	17	17	C2	Adipose. subcutaneous (GTEx)	EpiXcan	0.999777	gtex_sf	0.999981
5949	ENSG00000149531	FRG1BP	0.119224	0.0151946	0.905098	0.016695	0.120265	1.85684e-10	1.05555e-09	21	28	28	C2	Adipose. subcutaneous (GTEx)	EpiXcan	0.999777	gtex_sf	0.999981
5950	ENSG00000238018	AC093110.1	-0.119202	-0.0031285	0.905116	0.0633343	0.0808701	2.84094e-07	1.17835e-06	26	29	29	C2	Adipose. subcutaneous (GTEx)	EpiXcan	0.999777	gtex_sf	0.999981
5951	ENSG00000171824	EXOSC10	0.119103	0.0133583	0.905194	0.0107862	0.0379568	0.000444852	0.00125926	27	30	30	C2	Adipose. subcutaneous (GTEx)	EpiXcan	0.999777	gtex_sf	0.999981
5952	ENSG00000130396	AFDN	-0.119082	-0.00832572	0.90521	0.0513523	0.0871177	8.2151e-08	3.60718e-07	31	39	39	C2	Adipose. subcutaneous (GTEx)	EpiXcan	0.999777	gtex_sf	0.999981
5953	ENSG00000171631	P2RY6	0.118978	0.00793571	0.905293	0.0350129	0.0202839	0.0118808	0.0281438	19	25	25	C2	Adipose. subcutaneous (GTEx)	EpiXcan	0.999777	gtex_sf	0.999981
5954	ENSG00000091106	NLRC4	0.118972	0.00853502	0.905297	0.025892	0.0360596	0.000612196	0.00169971	7	8	8	C2	Adipose. subcutaneous (GTEx)	EpiXcan	0.999777	gtex_sf	0.999981
5955	ENSG00000134287	ARF3	-0.118185	-0.00962158	0.905921	0.015725	0.0282691	0.00294206	0.00752821	10	14	14	C2	Adipose. subcutaneous (GTEx)	EpiXcan	0.999777	gtex_sf	0.999981
5956	ENSG00000214562	NUTM2D	-0.118105	-0.00459625	0.905984	0.0292172	0.111533	1.16464e-09	6.13507e-09	30	38	38	C2	Adipose. subcutaneous (GTEx)	EpiXcan	0.999777	gtex_sf	0.999981
5957	ENSG00000136870	ZNF189	0.117834	0.00407969	0.906199	0.0595823	0.0795933	3.17234e-07	1.30691e-06	29	36	36	C2	Adipose. subcutaneous (GTEx)	EpiXcan	0.999777	gtex_sf	0.999981
5958	ENSG00000133884	DPF2	0.117723	0.0291971	0.906287	0.00173083	0.0585847	1.13229e-05	3.88059e-05	4	6	6	C2	Adipose. subcutaneous (GTEx)	EpiXcan	0.999777	gtex_sf	0.999981
5959	ENSG00000152689	RASGRP3	-0.11732	-0.00661076	0.906607	0.0452844	0.125501	7.55685e-11	4.44743e-10	7	11	11	C2	Adipose. subcutaneous (GTEx)	EpiXcan	0.999777	gtex_sf	0.999981
5960	ENSG00000169258	GPRIN1	-0.116976	-0.0033904	0.906879	0.0877748	0.0539414	3.22061e-05	0.000104521	68	87	87	C2	Adipose. subcutaneous (GTEx)	EpiXcan	0.999777	gtex_sf	0.999981
5961	ENSG00000143126	CELSR2	0.116326	0.0125887	0.907394	0.0315958	0.0275499	0.0029953	0.00765464	33	41	41	C2	Adipose. subcutaneous (GTEx)	EpiXcan	0.999777	gtex_sf	0.999981
5962	ENSG00000163001	CFAP36	-0.11614	-0.00474991	0.907541	0.0312706	0.0516259	4.4769e-05	0.000143038	17	18	18	C2	Adipose. subcutaneous (GTEx)	EpiXcan	0.999777	gtex_sf	0.999981
5963	ENSG00000129103	SUMF2	-0.11613	-0.00419819	0.90755	0.0569515	0.0957722	1.87867e-08	8.84524e-08	18	21	21	C2	Adipose. subcutaneous (GTEx)	EpiXcan	0.999777	gtex_sf	0.999981
5964	ENSG00000134201	GSTM5	0.116023	0.00325858	0.907634	0.268859	0.31149	1.66397e-28	3.07483e-27	76	90	90	C2	Adipose. subcutaneous (GTEx)	EpiXcan	0.999777	gtex_sf	0.999981
5965	ENSG00000164074	ABHD18	-0.115919	-0.00799381	0.907716	0.0395542	0.075262	6.88517e-07	2.71358e-06	23	28	28	C2	Adipose. subcutaneous (GTEx)	EpiXcan	0.999777	gtex_sf	0.999981
5966	ENSG00000060491	OGFR	-0.115709	-0.00350156	0.907883	0.0993714	0.215503	5.17208e-19	5.59856e-18	3	3	3	C2	Adipose. subcutaneous (GTEx)	EpiXcan	0.999777	gtex_sf	0.999981
5967	ENSG00000110104	CCDC86	0.115531	0.00616845	0.908024	0.0443907	0.118077	2.7841e-10	1.55242e-09	18	22	22	C2	Adipose. subcutaneous (GTEx)	EpiXcan	0.999777	gtex_sf	0.999981
5968	ENSG00000251322	SHANK3	0.115049	0.00660007	0.908407	0.0320869	0.0935196	2.89028e-08	1.33128e-07	4	4	4	C2	Adipose. subcutaneous (GTEx)	EpiXcan	0.999777	gtex_sf	0.999981
5969	ENSG00000008394	MGST1	0.114808	0.00578408	0.908598	0.0572543	0.178665	3.02675e-16	2.71767e-15	29	35	35	C2	Adipose. subcutaneous (GTEx)	EpiXcan	0.999777	gtex_sf	0.999981
5970	ENSG00000161021	MAML1	0.114762	0.00837119	0.908634	0.0108234	0.0133512	0.039546	0.0871905	10	12	12	C2	Adipose. subcutaneous (GTEx)	EpiXcan	0.999777	gtex_sf	0.999981
5971	ENSG00000165915	SLC39A13	-0.113903	-0.00474953	0.909315	0.01266	0.0365376	0.00059475	0.00165324	17	21	21	C2	Adipose. subcutaneous (GTEx)	EpiXcan	0.999777	gtex_sf	0.999981
5972	ENSG00000177302	TOP3A	-0.113752	-0.00220065	0.909434	0.0248111	0.0624821	6.60109e-06	2.32608e-05	19	23	23	C2	Adipose. subcutaneous (GTEx)	EpiXcan	0.999777	gtex_sf	0.999981
5973	ENSG00000163964	PIGX	0.113538	0.0100694	0.909604	0.0147328	0.125692	6.96673e-11	4.11395e-10	4	7	7	C2	Adipose. subcutaneous (GTEx)	EpiXcan	0.999777	gtex_sf	0.999981
5974	ENSG00000125885	MCM8	-0.113418	-0.00139358	0.909699	0.0863342	0.363437	1.73161e-34	4.36235e-33	23	31	31	C2	Adipose. subcutaneous (GTEx)	EpiXcan	0.999777	gtex_sf	0.999981
5975	ENSG00000147679	UTP23	-0.113326	-0.00376061	0.909772	0.1963	0.0377335	0.000527915	0.0014789	146	171	171	C2	Adipose. subcutaneous (GTEx)	EpiXcan	0.999777	gtex_sf	0.999981
5976	ENSG00000163611	SPICE1	-0.113309	-0.00881336	0.909785	0.0135958	0.0347584	0.00086316	0.00235586	13	16	16	C2	Adipose. subcutaneous (GTEx)	EpiXcan	0.999777	gtex_sf	0.999981
5977	ENSG00000133983	COX16	0.112995	0.00566243	0.910035	0.0763701	0.200047	4.03465e-17	3.8523e-16	36	46	46	C2	Adipose. subcutaneous (GTEx)	EpiXcan	0.999777	gtex_sf	0.999981
5978	ENSG00000139651	ZNF740	-0.112948	-0.0064312	0.910072	0.0296794	0.0568115	2.05707e-05	6.84239e-05	9	13	13	C2	Adipose. subcutaneous (GTEx)	EpiXcan	0.999777	gtex_sf	0.999981
5979	ENSG00000230091	TMEM254-AS1	-0.11254	-0.00303737	0.910395	0.262352	0.442363	2.32285e-45	9.43079e-44	14	18	18	C2	Adipose. subcutaneous (GTEx)	EpiXcan	0.999777	gtex_sf	0.999981
5980	ENSG00000119965	C10orf88	0.112244	0.0176447	0.91063	0.0189502	0.0266962	0.00352567	0.00892538	10	11	11	C2	Adipose. subcutaneous (GTEx)	EpiXcan	0.999777	gtex_sf	0.999981
5981	ENSG00000105928	DFNA5	-0.112237	-0.00516404	0.910635	0.124859	0.186675	3.62215e-16	3.23156e-15	37	46	46	C2	Adipose. subcutaneous (GTEx)	EpiXcan	0.999777	gtex_sf	0.999981
5982	ENSG00000143147	GPR161	0.112178	0.00868773	0.910683	0.0225703	0.0279506	0.00301702	0.00770595	34	45	45	C2	Adipose. subcutaneous (GTEx)	EpiXcan	0.999777	gtex_sf	0.999981
5983	ENSG00000139083	ETV6	-0.11213	-0.00294051	0.910721	0.0177778	0.0420001	0.000227032	0.000665559	9	10	10	C2	Adipose. subcutaneous (GTEx)	EpiXcan	0.999777	gtex_sf	0.999981
5984	ENSG00000115946	PNO1	-0.112044	-0.00706952	0.910788	0.02326	0.0841361	1.0787e-07	4.67548e-07	8	10	10	C2	Adipose. subcutaneous (GTEx)	EpiXcan	0.999777	gtex_sf	0.999981
5985	ENSG00000188242	PP7080	-0.111465	-0.0119969	0.911248	0.0109061	0.0193129	0.0138862	0.0325585	9	9	9	C2	Adipose. subcutaneous (GTEx)	EpiXcan	0.999777	gtex_sf	0.999981
5986	ENSG00000105894	PTN	0.111222	0.0239777	0.91144	0.00593737	0.0399019	0.00038082	0.0010886	2	2	2	C2	Adipose. subcutaneous (GTEx)	EpiXcan	0.999777	gtex_sf	0.999981
5987	ENSG00000090470	PDCD7	-0.111066	0.0229458	0.911564	0.0185697	0.0137166	0.0352875	0.0782322	33	39	39	C2	Adipose. subcutaneous (GTEx)	EpiXcan	0.999777	gtex_sf	0.999981
5988	ENSG00000183323	CCDC125	0.11097	0.00239396	0.91164	0.132512	0.222421	1.12973e-19	1.27512e-18	30	39	39	C2	Adipose. subcutaneous (GTEx)	EpiXcan	0.999777	gtex_sf	0.999981
5989	ENSG00000175390	EIF3F	-0.11041	-0.0046414	0.912084	0.0702634	0.123443	8.57222e-11	5.0155e-10	11	15	15	C2	Adipose. subcutaneous (GTEx)	EpiXcan	0.999777	gtex_sf	0.999981
5990	ENSG00000137275	RIPK1	-0.110216	-0.0214074	0.912238	0.0231836	0.0812005	1.09196e-07	4.72801e-07	36	44	44	C2	Adipose. subcutaneous (GTEx)	EpiXcan	0.999777	gtex_sf	0.999981
5991	ENSG00000099994	SUSD2	0.110087	0.00434172	0.912341	0.131269	0.249516	9.12993e-24	1.3036e-22	27	35	35	C2	Adipose. subcutaneous (GTEx)	EpiXcan	0.999777	gtex_sf	0.999981
5992	ENSG00000188554	NBR1	0.110043	0.0222032	0.912375	0.0144447	0.0275243	0.00312892	0.0079772	15	20	20	C2	Adipose. subcutaneous (GTEx)	EpiXcan	0.999777	gtex_sf	0.999981
5993	ENSG00000131558	EXOC4	0.109974	-0.0067049	0.91243	0.0841117	0.0777298	5.46281e-07	2.18809e-06	51	56	56	C2	Adipose. subcutaneous (GTEx)	EpiXcan	0.999777	gtex_sf	0.999981
5994	ENSG00000171566	PLRG1	0.109878	0.00821229	0.912506	0.0259415	0.0541181	2.49035e-05	8.18833e-05	22	26	26	C2	Adipose. subcutaneous (GTEx)	EpiXcan	0.999777	gtex_sf	0.999981
5995	ENSG00000081665	ZNF506	0.109663	0.00561917	0.912677	0.0156909	0.1113	1.1557e-09	6.09252e-09	15	18	18	C2	Adipose. subcutaneous (GTEx)	EpiXcan	0.999777	gtex_sf	0.999981
5996	ENSG00000203685	STUM	0.10961	0.00618504	0.912718	0.0156907	0.0280135	0.00294753	0.00753946	22	24	24	C2	Adipose. subcutaneous (GTEx)	EpiXcan	0.999777	gtex_sf	0.999981
5997	ENSG00000170049	KCNAB3	-0.109604	-0.00772574	0.912724	0.0406446	0.130442	2.52207e-11	1.55487e-10	34	47	47	C2	Adipose. subcutaneous (GTEx)	EpiXcan	0.999777	gtex_sf	0.999981
5998	ENSG00000185437	SH3BGR	-0.109592	-0.00224272	0.912733	0.0815169	0.245016	1.0702e-21	1.35904e-20	27	33	33	C2	Adipose. subcutaneous (GTEx)	EpiXcan	0.999777	gtex_sf	0.999981
5999	ENSG00000160323	ADAMTS13	0.109551	0.00854347	0.912766	0.0532128	0.20239	8.45436e-18	8.4405e-17	18	20	20	C2	Adipose. subcutaneous (GTEx)	EpiXcan	0.999777	gtex_sf	0.999981
6000	ENSG00000109466	KLHL2	0.10937	-0.0111516	0.912909	0.00601582	0.022701	0.00743297	0.0180659	5	7	7	C2	Adipose. subcutaneous (GTEx)	EpiXcan	0.999777	gtex_sf	0.999981
6001	ENSG00000108349	CASC3	-0.109202	-0.00720916	0.913042	0.132222	0.13455	1.76004e-12	1.20024e-11	53	64	64	C2	Adipose. subcutaneous (GTEx)	EpiXcan	0.999777	gtex_sf	0.999981
6002	ENSG00000167460	TPM4	0.109005	0.00341429	0.913199	0.0404287	0.0385951	0.000486963	0.00136966	31	40	40	C2	Adipose. subcutaneous (GTEx)	EpiXcan	0.999777	gtex_sf	0.999981
6003	ENSG00000268225	AC010487.1	0.108727	0.00184324	0.913419	0.114834	0.0892717	5.89086e-08	2.63705e-07	61	75	75	C2	Adipose. subcutaneous (GTEx)	EpiXcan	0.999777	gtex_sf	0.999981
6004	ENSG00000138756	BMP2K	-0.108632	-0.00433556	0.913494	0.0370268	0.0313103	0.00175977	0.00462459	51	59	59	C2	Adipose. subcutaneous (GTEx)	EpiXcan	0.999777	gtex_sf	0.999981
6005	ENSG00000108823	SGCA	0.108136	0.000538615	0.913888	0.161782	0.289733	2.26146e-26	3.72224e-25	42	51	51	C2	Adipose. subcutaneous (GTEx)	EpiXcan	0.999777	gtex_sf	0.999981
6006	ENSG00000064703	DDX20	0.108093	0.00483539	0.913922	0.0223878	0.0330164	0.0012676	0.00338647	17	17	17	C2	Adipose. subcutaneous (GTEx)	EpiXcan	0.999777	gtex_sf	0.999981
6007	ENSG00000116883	AL591845.1	0.107501	0.00512948	0.914391	0.082173	0.196333	8.28759e-17	7.74411e-16	27	33	33	C2	Adipose. subcutaneous (GTEx)	EpiXcan	0.999777	gtex_sf	0.999981
6008	ENSG00000196235	SUPT5H	0.107378	0.00933052	0.914489	0.0107981	0.013622	0.0380548	0.0840615	17	25	25	C2	Adipose. subcutaneous (GTEx)	EpiXcan	0.999777	gtex_sf	0.999981
6009	ENSG00000152942	RAD17	0.107206	0.0027006	0.914625	0.223852	0.262039	4.44498e-24	6.4653e-23	40	48	48	C2	Adipose. subcutaneous (GTEx)	EpiXcan	0.999777	gtex_sf	0.999981
6010	ENSG00000109063	MYH3	0.107092	0.00627269	0.914716	0.0192234	0.107778	2.08586e-09	1.07572e-08	14	20	20	C2	Adipose. subcutaneous (GTEx)	EpiXcan	0.999777	gtex_sf	0.999981
6011	ENSG00000083814	ZNF671	-0.107054	-0.00514515	0.914746	0.0149165	0.0245077	0.00581711	0.0143199	14	20	20	C2	Adipose. subcutaneous (GTEx)	EpiXcan	0.999777	gtex_sf	0.999981
6012	ENSG00000126261	UBA2	-0.106921	-0.00795795	0.914852	0.0122815	0.0301767	0.0020908	0.00544548	7	9	9	C2	Adipose. subcutaneous (GTEx)	EpiXcan	0.999777	gtex_sf	0.999981
6013	ENSG00000196981	WDR5B	0.106703	0.00455051	0.915025	0.105727	0.269398	5.49791e-24	7.96373e-23	28	34	34	C2	Adipose. subcutaneous (GTEx)	EpiXcan	0.999777	gtex_sf	0.999981
6014	ENSG00000119147	C2orf40	-0.106426	-0.001275	0.915245	0.295173	0.382241	8.88615e-37	2.5196e-35	79	90	90	C2	Adipose. subcutaneous (GTEx)	EpiXcan	0.999777	gtex_sf	0.999981
6015	ENSG00000163431	LMOD1	-0.106278	-0.00358278	0.915362	0.105363	0.184705	6.33391e-16	5.57631e-15	16	17	17	C2	Adipose. subcutaneous (GTEx)	EpiXcan	0.999777	gtex_sf	0.999981
6016	ENSG00000154655	L3MBTL4	-0.106075	-0.00114139	0.915523	0.0848692	0.0698521	1.96684e-06	7.37409e-06	72	90	90	C2	Adipose. subcutaneous (GTEx)	EpiXcan	0.999777	gtex_sf	0.999981
6017	ENSG00000120029	C10orf76	-0.105142	-0.0049899	0.916263	0.0275015	0.0409066	0.000278583	0.000808392	7	9	9	C2	Adipose. subcutaneous (GTEx)	EpiXcan	0.999777	gtex_sf	0.999981
6018	ENSG00000176978	DPP7	-0.105059	-0.00582748	0.916329	0.0475248	0.191043	1.03557e-16	9.63166e-16	5	8	8	C2	Adipose. subcutaneous (GTEx)	EpiXcan	0.999777	gtex_sf	0.999981
6019	ENSG00000135828	RNASEL	-0.104997	-0.00551446	0.916378	0.0397996	0.113682	2.22309e-10	1.25307e-09	5	5	5	C2	Adipose. subcutaneous (GTEx)	EpiXcan	0.999777	gtex_sf	0.999981
6020	ENSG00000223891	OSER1-AS1	0.104814	0.005806	0.916524	0.0622514	0.177105	1.96433e-15	1.67058e-14	23	30	30	C2	Adipose. subcutaneous (GTEx)	EpiXcan	0.999777	gtex_sf	0.999981
6021	ENSG00000091513	TF	-0.104658	0.00522983	0.916647	0.0855436	0.0809294	2.05548e-07	8.66159e-07	40	51	51	C2	Adipose. subcutaneous (GTEx)	EpiXcan	0.999777	gtex_sf	0.999981
6022	ENSG00000148218	ALAD	0.104485	0.00491011	0.916784	0.102477	0.186985	3.79274e-16	3.37515e-15	19	23	23	C2	Adipose. subcutaneous (GTEx)	EpiXcan	0.999777	gtex_sf	0.999981
6023	ENSG00000171314	PGAM1	-0.104208	-0.00816954	0.917005	0.0183046	0.2252	1.04144e-19	1.18021e-18	8	12	12	C2	Adipose. subcutaneous (GTEx)	EpiXcan	0.999777	gtex_sf	0.999981
6024	ENSG00000197020	ZNF100	-0.104201	-0.00143582	0.91701	0.574621	0.684577	4.23198e-96	3.11986e-93	16	19	19	C2	Adipose. subcutaneous (GTEx)	EpiXcan	0.999777	gtex_sf	0.999981
6025	ENSG00000143458	GABPB2	0.104077	0.00436761	0.917108	0.0682384	0.084414	1.01771e-07	4.4284e-07	22	26	26	C2	Adipose. subcutaneous (GTEx)	EpiXcan	0.999777	gtex_sf	0.999981
6026	ENSG00000069966	GNB5	-0.104039	-0.00287244	0.917138	0.158136	0.268701	7.88339e-24	1.1337e-22	39	44	44	C2	Adipose. subcutaneous (GTEx)	EpiXcan	0.999777	gtex_sf	0.999981
6027	ENSG00000130175	PRKCSH	0.104014	0.00975307	0.917158	0.0118959	0.04041	0.000306883	0.000885802	10	10	10	C2	Adipose. subcutaneous (GTEx)	EpiXcan	0.999777	gtex_sf	0.999981
6028	ENSG00000167981	ZNF597	0.103905	0.00923458	0.917244	0.041292	0.0103916	0.0685931	0.145309	37	47	47	C2	Adipose. subcutaneous (GTEx)	EpiXcan	0.999777	gtex_sf	0.999981
6029	ENSG00000173801	JUP	0.103697	0.0145352	0.91741	0.0299102	0.0225179	0.00802046	0.0194029	29	35	35	C2	Adipose. subcutaneous (GTEx)	EpiXcan	0.999777	gtex_sf	0.999981
6030	ENSG00000134910	STT3A	0.103612	0.00283922	0.917477	0.0846477	0.125343	3.73222e-11	2.27095e-10	47	53	53	C2	Adipose. subcutaneous (GTEx)	EpiXcan	0.999777	gtex_sf	0.999981
6031	ENSG00000146147	MLIP	-0.103568	-0.0204606	0.917512	0.0016202	0.0295703	0.00209631	0.00545679	6	9	9	C2	Adipose. subcutaneous (GTEx)	EpiXcan	0.999777	gtex_sf	0.999981
6032	ENSG00000145777	TSLP	0.1035	0.0018701	0.917566	0.224508	0.34867	4.83577e-33	1.1461e-31	16	21	21	C2	Adipose. subcutaneous (GTEx)	EpiXcan	0.999777	gtex_sf	0.999981
6033	ENSG00000143183	TMCO1	0.103479	0.0120022	0.917582	0.008879	0.0684467	2.54183e-06	9.43136e-06	4	8	8	C2	Adipose. subcutaneous (GTEx)	EpiXcan	0.999777	gtex_sf	0.999981
6034	ENSG00000124762	CDKN1A	-0.103429	-0.0109271	0.917623	0.00483291	0.0213953	0.00963421	0.0230954	2	2	2	C2	Adipose. subcutaneous (GTEx)	EpiXcan	0.999777	gtex_sf	0.999981
6035	ENSG00000130640	TUBGCP2	0.103363	0.0117734	0.917675	0.0309234	0.111709	9.71082e-10	5.1542e-09	16	18	18	C2	Adipose. subcutaneous (GTEx)	EpiXcan	0.999777	gtex_sf	0.999981
6036	ENSG00000198915	RASGEF1A	-0.103181	-0.00508158	0.917819	0.038356	0.103334	5.40514e-09	2.68474e-08	4	5	5	C2	Adipose. subcutaneous (GTEx)	EpiXcan	0.999777	gtex_sf	0.999981
6037	ENSG00000253368	TRNP1	0.10318	0.00195436	0.91782	0.0134545	0.0362808	0.000560704	0.00156543	7	8	8	C2	Adipose. subcutaneous (GTEx)	EpiXcan	0.999777	gtex_sf	0.999981
6038	ENSG00000100243	CYB5R3	-0.103149	-0.0073878	0.917845	0.0433763	0.0606614	1.07959e-05	3.70633e-05	20	27	27	C2	Adipose. subcutaneous (GTEx)	EpiXcan	0.999777	gtex_sf	0.999981
6039	ENSG00000170175	CHRNB1	-0.102945	-0.00318079	0.918006	0.177777	0.272215	2.41882e-24	3.57011e-23	33	44	44	C2	Adipose. subcutaneous (GTEx)	EpiXcan	0.999777	gtex_sf	0.999981
6040	ENSG00000163618	CADPS	-0.102867	0.00114919	0.918069	0.0144911	0.0446423	0.000160382	0.000478992	11	13	13	C2	Adipose. subcutaneous (GTEx)	EpiXcan	0.999777	gtex_sf	0.999981
6041	ENSG00000129422	MTUS1	-0.102739	-0.00840498	0.91817	0.0842992	0.122159	1.21512e-10	7.02538e-10	30	36	36	C2	Adipose. subcutaneous (GTEx)	EpiXcan	0.999777	gtex_sf	0.999981
6042	ENSG00000196505	GDAP2	0.10225	0.00881166	0.918559	0.0111702	0.0177581	0.0190813	0.043851	14	15	15	C2	Adipose. subcutaneous (GTEx)	EpiXcan	0.999777	gtex_sf	0.999981
6043	ENSG00000263345	AC006435.2	-0.10224	-0.00518436	0.918567	0.0271081	0.0411738	0.000307585	0.000887585	15	15	15	C2	Adipose. subcutaneous (GTEx)	EpiXcan	0.999777	gtex_sf	0.999981
6044	ENSG00000198482	ZNF808	-0.102214	-0.00781114	0.918587	0.0180049	0.0309679	0.00163946	0.00432384	22	24	24	C2	Adipose. subcutaneous (GTEx)	EpiXcan	0.999777	gtex_sf	0.999981
6045	ENSG00000023228	NDUFS1	-0.102041	-0.0061384	0.918724	0.0263917	0.0740282	8.31964e-07	3.24515e-06	9	14	14	C2	Adipose. subcutaneous (GTEx)	EpiXcan	0.999777	gtex_sf	0.999981
6046	ENSG00000119446	RBM18	0.102007	0.0135102	0.918751	0.0308368	0.103189	4.82469e-09	2.40582e-08	14	18	18	C2	Adipose. subcutaneous (GTEx)	EpiXcan	0.999777	gtex_sf	0.999981
6047	ENSG00000178573	MAF	-0.101933	-0.0105195	0.91881	0.0176298	0.0108799	0.0664751	0.141314	21	27	27	C2	Adipose. subcutaneous (GTEx)	EpiXcan	0.999777	gtex_sf	0.999981
6048	ENSG00000141639	MAPK4	0.101919	0.00228591	0.918821	0.0310508	0.0125992	0.0462815	0.100975	42	50	50	C2	Adipose. subcutaneous (GTEx)	EpiXcan	0.999777	gtex_sf	0.999981
6049	ENSG00000150938	CRIM1	0.10162	0.00892906	0.919058	0.0191792	0.0379816	0.000484763	0.00136429	10	10	10	C2	Adipose. subcutaneous (GTEx)	EpiXcan	0.999777	gtex_sf	0.999981
6050	ENSG00000214279	SCART1	0.101521	0.00438452	0.919136	0.123153	0.115046	3.73185e-10	2.06039e-09	57	76	76	C2	Adipose. subcutaneous (GTEx)	EpiXcan	0.999777	gtex_sf	0.999981
6051	ENSG00000182810	DDX28	-0.101039	-0.00276942	0.91952	0.018762	0.035406	0.000813397	0.00222786	18	21	21	C2	Adipose. subcutaneous (GTEx)	EpiXcan	0.999777	gtex_sf	0.999981
6052	ENSG00000123983	ACSL3	-0.100864	-0.0188654	0.919658	0.018829	0.06326	6.7605e-06	2.37746e-05	9	14	14	C2	Adipose. subcutaneous (GTEx)	EpiXcan	0.999777	gtex_sf	0.999981
6053	ENSG00000153956	CACNA2D1	0.100562	0.0090167	0.919898	0.0122439	0.0408119	0.000277855	0.000806447	15	18	18	C2	Adipose. subcutaneous (GTEx)	EpiXcan	0.999777	gtex_sf	0.999981
6054	ENSG00000026297	RNASET2	-0.100538	-0.0062453	0.919917	0.032946	0.119815	1.71295e-10	9.77723e-10	27	30	30	C2	Adipose. subcutaneous (GTEx)	EpiXcan	0.999777	gtex_sf	0.999981
6055	ENSG00000261338	AC021016.2	0.1004	0.0013407	0.920027	0.30199	0.399188	1.18733e-41	4.07622e-40	19	20	20	C2	Adipose. subcutaneous (GTEx)	EpiXcan	0.999777	gtex_sf	0.999981
6056	ENSG00000143337	TOR1AIP1	-0.100222	0.0470052	0.920168	0.0185237	0.0214586	0.00937823	0.0225241	19	25	25	C2	Adipose. subcutaneous (GTEx)	EpiXcan	0.999777	gtex_sf	0.999981
6057	ENSG00000090581	GNPTG	0.100091	0.0066525	0.920272	0.0225193	0.0990475	8.17605e-09	3.99449e-08	10	15	15	C2	Adipose. subcutaneous (GTEx)	EpiXcan	0.999777	gtex_sf	0.999981
6058	ENSG00000149100	EIF3M	0.099917	0.00248835	0.92041	0.035863	0.0407791	0.000343689	0.000986688	21	27	27	C2	Adipose. subcutaneous (GTEx)	EpiXcan	0.999777	gtex_sf	0.999981
6059	ENSG00000160226	C21orf2	-0.0997834	-0.00177437	0.920516	0.186396	0.502978	1.83831e-54	1.14952e-52	16	19	19	C2	Adipose. subcutaneous (GTEx)	EpiXcan	0.999777	gtex_sf	0.999981
6060	ENSG00000073584	SMARCE1	0.0996988	0.00408615	0.920583	0.0633469	0.216661	8.97559e-20	1.02295e-18	11	13	13	C2	Adipose. subcutaneous (GTEx)	EpiXcan	0.999777	gtex_sf	0.999981
6061	ENSG00000143919	CAMKMT	0.0993809	0.0293901	0.920836	0.00836849	0.0126159	0.0462883	0.100975	16	19	19	C2	Adipose. subcutaneous (GTEx)	EpiXcan	0.999777	gtex_sf	0.999981
6062	ENSG00000212694	LINC01089	-0.0991274	-0.00278189	0.921037	0.170189	0.31019	3.06663e-28	5.56403e-27	18	24	24	C2	Adipose. subcutaneous (GTEx)	EpiXcan	0.999777	gtex_sf	0.999981
6063	ENSG00000164946	FREM1	-0.0987719	-0.000641688	0.921319	0.0282829	0.0118806	0.0523555	0.113153	27	35	35	C2	Adipose. subcutaneous (GTEx)	EpiXcan	0.999777	gtex_sf	0.999981
6064	ENSG00000177082	WDR73	0.098636	0.00473771	0.921427	0.0366249	0.0729168	9.92711e-07	3.83681e-06	14	17	17	C2	Adipose. subcutaneous (GTEx)	EpiXcan	0.999777	gtex_sf	0.999981
6065	ENSG00000136205	TNS3	0.0985631	0.0147175	0.921485	0.0356303	0.0118562	0.0545952	0.117757	26	32	32	C2	Adipose. subcutaneous (GTEx)	EpiXcan	0.999777	gtex_sf	0.999981
6066	ENSG00000204922	UQCC3	-0.0985314	0.00161324	0.92151	0.0541588	0.0556521	1.83996e-05	6.15092e-05	28	32	32	C2	Adipose. subcutaneous (GTEx)	EpiXcan	0.999777	gtex_sf	0.999981
6067	ENSG00000013297	CLDN11	-0.0979146	-0.00908053	0.922	0.0157673	0.0685025	2.70075e-06	9.98665e-06	7	7	7	C2	Adipose. subcutaneous (GTEx)	EpiXcan	0.999777	gtex_sf	0.999981
6068	ENSG00000177181	RIMKLA	0.0974581	0.00569892	0.922363	0.0344001	0.0701105	5.95455e-07	2.37014e-06	45	53	53	C2	Adipose. subcutaneous (GTEx)	EpiXcan	0.999777	gtex_sf	0.999981
6069	ENSG00000051596	THOC3	0.0972195	0.00899852	0.922552	0.00920456	0.101835	5.25091e-09	2.61092e-08	9	15	15	C2	Adipose. subcutaneous (GTEx)	EpiXcan	0.999777	gtex_sf	0.999981
6070	ENSG00000169223	LMAN2	-0.0971856	-0.0125245	0.922579	0.0157524	0.0623183	6.21878e-06	2.19799e-05	5	5	5	C2	Adipose. subcutaneous (GTEx)	EpiXcan	0.999777	gtex_sf	0.999981
6071	ENSG00000100418	DESI1	-0.0971711	-0.000439014	0.92259	0.0887368	0.18173	3.60331e-16	3.21885e-15	19	24	24	C2	Adipose. subcutaneous (GTEx)	EpiXcan	0.999777	gtex_sf	0.999981
6072	ENSG00000151503	NCAPD3	0.0971031	0.00600805	0.922645	0.0246269	0.0651907	4.21296e-06	1.51973e-05	12	19	19	C2	Adipose. subcutaneous (GTEx)	EpiXcan	0.999777	gtex_sf	0.999981
6073	ENSG00000058453	CROCC	0.0968792	0.0175699	0.922822	0.00840347	0.373564	2.96147e-36	8.16562e-35	26	41	41	C2	Adipose. subcutaneous (GTEx)	EpiXcan	0.999777	gtex_sf	0.999981
6074	ENSG00000165730	STOX1	-0.096875	0.00137509	0.922826	0.0600265	0.0793936	3.09027e-07	1.27648e-06	24	24	24	C2	Adipose. subcutaneous (GTEx)	EpiXcan	0.999777	gtex_sf	0.999981
6075	ENSG00000126804	ZBTB1	-0.0968279	-0.00695925	0.922863	0.0289444	0.100289	4.78404e-09	2.3881e-08	12	19	19	C2	Adipose. subcutaneous (GTEx)	EpiXcan	0.999777	gtex_sf	0.999981
6076	ENSG00000165912	PACSIN3	0.0966561	0.00545915	0.923	0.0437019	0.0791409	2.81889e-07	1.16956e-06	6	6	6	C2	Adipose. subcutaneous (GTEx)	EpiXcan	0.999777	gtex_sf	0.999981
6077	ENSG00000189143	CLDN4	-0.0965042	-0.00248591	0.92312	0.114205	0.218429	3.83157e-19	4.20273e-18	12	14	14	C2	Adipose. subcutaneous (GTEx)	EpiXcan	0.999777	gtex_sf	0.999981
6078	ENSG00000164896	FASTK	-0.0964005	-0.00252161	0.923203	0.0366377	0.085931	8.16457e-08	3.58611e-07	14	16	16	C2	Adipose. subcutaneous (GTEx)	EpiXcan	0.999777	gtex_sf	0.999981
6079	ENSG00000135723	FHOD1	-0.0963811	-0.0126624	0.923218	0.0389171	0.0334458	0.00109978	0.00296586	22	25	25	C2	Adipose. subcutaneous (GTEx)	EpiXcan	0.999777	gtex_sf	0.999981
6080	ENSG00000101224	CDC25B	0.0963727	0.00243761	0.923225	0.172411	0.323885	6.34194e-30	1.28369e-28	15	19	19	C2	Adipose. subcutaneous (GTEx)	EpiXcan	0.999777	gtex_sf	0.999981
6081	ENSG00000135047	CTSL	0.0963173	0.00744732	0.923269	0.0412529	0.0343394	0.000795562	0.00218328	26	30	30	C2	Adipose. subcutaneous (GTEx)	EpiXcan	0.999777	gtex_sf	0.999981
6082	ENSG00000114805	PLCH1	0.096266	0.00615622	0.923309	0.0115859	0.0320209	0.0011822	0.00317223	7	8	8	C2	Adipose. subcutaneous (GTEx)	EpiXcan	0.999777	gtex_sf	0.999981
6083	ENSG00000108406	DHX40	0.0961723	0.0114532	0.923384	0.0365419	0.0111836	0.0617385	0.131845	24	26	26	C2	Adipose. subcutaneous (GTEx)	EpiXcan	0.999777	gtex_sf	0.999981
6084	ENSG00000246174	KCTD21-AS1	0.0958794	0.00197247	0.923616	0.204648	0.527165	1.2173e-59	9.57902e-58	26	33	33	C2	Adipose. subcutaneous (GTEx)	EpiXcan	0.999777	gtex_sf	0.999981
6085	ENSG00000239282	CASTOR1	0.0955891	0.00652091	0.923847	0.0155364	0.0389138	0.000406188	0.00115687	9	12	12	C2	Adipose. subcutaneous (GTEx)	EpiXcan	0.999777	gtex_sf	0.999981
6086	ENSG00000128311	TST	-0.0953978	-0.00179673	0.923999	0.0424405	0.0288618	0.00257679	0.00663964	49	54	54	C2	Adipose. subcutaneous (GTEx)	EpiXcan	0.999777	gtex_sf	0.999981
6087	ENSG00000135931	ARMC9	0.0953149	0.0141428	0.924065	0.00782096	0.0502201	6.2436e-05	0.000196042	6	7	7	C2	Adipose. subcutaneous (GTEx)	EpiXcan	0.999777	gtex_sf	0.999981
6088	ENSG00000197146	AL133458.1	0.095305	-0.000482461	0.924073	0.0572834	0.195749	8.493e-18	8.47304e-17	30	38	38	C2	Adipose. subcutaneous (GTEx)	EpiXcan	0.999777	gtex_sf	0.999981
6089	ENSG00000225670	CADM3-AS1	0.0952151	0.00860321	0.924144	0.0117522	0.0139522	0.02991	0.0669249	3	5	5	C2	Adipose. subcutaneous (GTEx)	EpiXcan	0.999777	gtex_sf	0.999981
6090	ENSG00000117122	MFAP2	0.0949823	-0.00225133	0.924329	0.0779084	0.134253	9.6637e-12	6.18362e-11	40	51	51	C2	Adipose. subcutaneous (GTEx)	EpiXcan	0.999777	gtex_sf	0.999981
6091	ENSG00000229391	HLA-DRB6	0.0947482	0.00145129	0.924515	0.259057	0.700535	1.7308e-99	1.73166e-96	37	49	49	C2	Adipose. subcutaneous (GTEx)	EpiXcan	0.999777	gtex_sf	0.999981
6092	ENSG00000145022	TCTA	0.0946761	0.00993329	0.924572	0.0192498	0.0398878	0.000305272	0.00088182	29	36	36	C2	Adipose. subcutaneous (GTEx)	EpiXcan	0.999777	gtex_sf	0.999981
6093	ENSG00000137726	FXYD6	-0.0946411	-0.000354568	0.9246	0.0624308	0.101799	6.33885e-09	3.12855e-08	50	64	64	C2	Adipose. subcutaneous (GTEx)	EpiXcan	0.999777	gtex_sf	0.999981
6094	ENSG00000127838	PNKD	-0.0946349	-0.00748111	0.924605	0.0163033	0.0459134	0.000136877	0.000412574	14	14	14	C2	Adipose. subcutaneous (GTEx)	EpiXcan	0.999777	gtex_sf	0.999981
6095	ENSG00000135426	TESPA1	-0.0944251	-0.00868963	0.924771	0.0203118	0.0196029	0.0132616	0.0312037	12	15	15	C2	Adipose. subcutaneous (GTEx)	EpiXcan	0.999777	gtex_sf	0.999981
6096	ENSG00000198478	SH3BGRL2	0.0942762	0.00134079	0.92489	0.0490905	0.0977598	1.3446e-08	6.42791e-08	8	8	8	C2	Adipose. subcutaneous (GTEx)	EpiXcan	0.999777	gtex_sf	0.999981
6097	ENSG00000108061	SHOC2	0.0939458	0.00793378	0.925152	0.0216761	0.0303473	0.00176282	0.00463088	15	17	17	C2	Adipose. subcutaneous (GTEx)	EpiXcan	0.999777	gtex_sf	0.999981
6098	ENSG00000105402	NAPA	0.0938069	-0.00483257	0.925263	0.027904	0.0297692	0.00230932	0.00598126	27	30	30	C2	Adipose. subcutaneous (GTEx)	EpiXcan	0.999777	gtex_sf	0.999981
6099	ENSG00000169914	OTUD3	0.0937697	0.00201308	0.925292	0.139844	0.187885	1.32969e-16	1.22694e-15	29	35	35	C2	Adipose. subcutaneous (GTEx)	EpiXcan	0.999777	gtex_sf	0.999981
6100	ENSG00000103742	IGDCC4	-0.0937198	0.00328394	0.925332	0.0964971	0.111837	9.45904e-10	5.02628e-09	52	66	66	C2	Adipose. subcutaneous (GTEx)	EpiXcan	0.999777	gtex_sf	0.999981
6101	ENSG00000119431	HDHD3	0.0936166	0.00201038	0.925414	0.254685	0.229155	6.41473e-20	7.39515e-19	77	89	89	C2	Adipose. subcutaneous (GTEx)	EpiXcan	0.999777	gtex_sf	0.999981
6102	ENSG00000134901	KDELC1	-0.0933713	-0.00500433	0.925609	0.00433176	0.0235538	0.00642255	0.0157301	4	4	4	C2	Adipose. subcutaneous (GTEx)	EpiXcan	0.999777	gtex_sf	0.999981
6103	ENSG00000101191	DIDO1	0.0932761	0.00364576	0.925684	0.0721717	0.116847	3.80244e-10	2.09605e-09	28	33	33	C2	Adipose. subcutaneous (GTEx)	EpiXcan	0.999777	gtex_sf	0.999981
6104	ENSG00000144891	AGTR1	-0.0931348	-0.00993731	0.925796	0.00948402	0.0461298	0.000134228	0.000405027	2	2	2	C2	Adipose. subcutaneous (GTEx)	EpiXcan	0.999777	gtex_sf	0.999981
6105	ENSG00000155330	C16orf87	0.092748	0.0141434	0.926104	0.00600134	0.0519306	4.54381e-05	0.000144945	4	6	6	C2	Adipose. subcutaneous (GTEx)	EpiXcan	0.999777	gtex_sf	0.999981
6106	ENSG00000143093	STRIP1	-0.0923164	-0.0122104	0.926447	0.0707404	0.0631621	6.09626e-06	2.15741e-05	41	51	51	C2	Adipose. subcutaneous (GTEx)	EpiXcan	0.999777	gtex_sf	0.999981
6107	ENSG00000101624	CEP76	0.0920125	0.00994483	0.926688	0.0147677	0.0379773	0.000513815	0.00144257	7	7	7	C2	Adipose. subcutaneous (GTEx)	EpiXcan	0.999777	gtex_sf	0.999981
6108	ENSG00000186364	NUDT17	0.0919377	-0.00454565	0.926748	0.00677598	0.0333514	0.00124538	0.00333157	6	35	35	C2	Adipose. subcutaneous (GTEx)	EpiXcan	0.999777	gtex_sf	0.999981
6109	ENSG00000127472	PLA2G5	0.0917258	0.00991226	0.926916	0.0363745	0.122683	1.34979e-10	7.77085e-10	19	21	21	C2	Adipose. subcutaneous (GTEx)	EpiXcan	0.999777	gtex_sf	0.999981
6110	ENSG00000124659	TBCC	0.0911677	0.0124577	0.927359	0.0289197	0.0127998	0.0452064	0.0987687	27	32	32	C2	Adipose. subcutaneous (GTEx)	EpiXcan	0.999777	gtex_sf	0.999981
6111	ENSG00000164849	GPR146	-0.0910488	-0.0175422	0.927454	0.00428951	0.0108192	0.0590433	0.126511	7	8	8	C2	Adipose. subcutaneous (GTEx)	EpiXcan	0.999777	gtex_sf	0.999981
6112	ENSG00000144230	GPR17	0.0909962	0.00216273	0.927496	0.418126	0.671952	3.56135e-91	1.72013e-88	42	50	50	C2	Adipose. subcutaneous (GTEx)	EpiXcan	0.999777	gtex_sf	0.999981
6113	ENSG00000140995	DEF8	-0.0908953	0.0135452	0.927576	0.0517358	0.071199	1.02702e-06	3.96404e-06	33	44	44	C2	Adipose. subcutaneous (GTEx)	EpiXcan	0.999777	gtex_sf	0.999981
6114	ENSG00000236255	AC009404.1	0.090878	0.00361825	0.92759	0.0653957	0.0328475	0.00129429	0.00345448	37	41	41	C2	Adipose. subcutaneous (GTEx)	EpiXcan	0.999777	gtex_sf	0.999981
6115	ENSG00000177595	PIDD1	-0.0902116	-0.00335713	0.928119	0.103421	0.271121	8.20809e-25	1.24158e-23	6	9	9	C2	Adipose. subcutaneous (GTEx)	EpiXcan	0.999777	gtex_sf	0.999981
6116	ENSG00000134255	CEPT1	-0.0899198	0.0105788	0.928351	0.00804324	0.128243	5.36055e-11	3.20193e-10	15	20	20	C2	Adipose. subcutaneous (GTEx)	EpiXcan	0.999777	gtex_sf	0.999981
6117	ENSG00000026950	BTN3A1	-0.0898059	-0.00294332	0.928441	0.108488	0.20559	2.37316e-18	2.46412e-17	32	40	40	C2	Adipose. subcutaneous (GTEx)	EpiXcan	0.999777	gtex_sf	0.999981
6118	ENSG00000188707	ZBED6CL	-0.089697	-0.00872641	0.928528	0.0453337	0.0346017	0.000873901	0.00238425	39	51	51	C2	Adipose. subcutaneous (GTEx)	EpiXcan	0.999777	gtex_sf	0.999981
6119	ENSG00000138629	UBL7	-0.089371	-0.00169227	0.928787	0.182872	0.116181	3.78446e-10	2.08779e-09	75	80	80	C2	Adipose. subcutaneous (GTEx)	EpiXcan	0.999777	gtex_sf	0.999981
6120	ENSG00000011021	CLCN6	-0.0893343	0.0063715	0.928816	0.0142583	0.0339905	0.000999301	0.00270739	25	28	28	C2	Adipose. subcutaneous (GTEx)	EpiXcan	0.999777	gtex_sf	0.999981
6121	ENSG00000165449	SLC16A9	0.0891926	0.00197132	0.928929	0.00345472	0.0111225	0.0636226	0.135662	8	12	12	C2	Adipose. subcutaneous (GTEx)	EpiXcan	0.999777	gtex_sf	0.999981
6122	ENSG00000115107	STEAP3	0.0891605	0.00289003	0.928954	0.0897425	0.243345	2.44089e-21	3.04448e-20	21	24	24	C2	Adipose. subcutaneous (GTEx)	EpiXcan	0.999777	gtex_sf	0.999981
6123	ENSG00000157429	ZNF19	0.0889634	0.00771162	0.929111	0.0347829	0.0382261	0.000488917	0.00137488	24	28	28	C2	Adipose. subcutaneous (GTEx)	EpiXcan	0.999777	gtex_sf	0.999981
6124	ENSG00000175356	SCUBE2	0.0888744	0.00163266	0.929182	0.224624	0.311397	2.91439e-28	5.30843e-27	32	39	39	C2	Adipose. subcutaneous (GTEx)	EpiXcan	0.999777	gtex_sf	0.999981
6125	ENSG00000075142	SRI	0.0886905	0.00427074	0.929328	0.0634118	0.0856654	1.11773e-07	4.82914e-07	18	22	22	C2	Adipose. subcutaneous (GTEx)	EpiXcan	0.999777	gtex_sf	0.999981
6126	ENSG00000165171	METTL27	-0.0884736	-0.00138373	0.9295	0.269668	0.699546	1.49866e-101	1.90834e-98	12	14	14	C2	Adipose. subcutaneous (GTEx)	EpiXcan	0.999777	gtex_sf	0.999981
6127	ENSG00000164081	TEX264	-0.0883833	-0.00240114	0.929572	0.0566586	0.203944	4.76328e-18	4.83473e-17	5	9	9	C2	Adipose. subcutaneous (GTEx)	EpiXcan	0.999777	gtex_sf	0.999981
6128	ENSG00000234338	AC073349.2	-0.0882523	-0.00650481	0.929676	0.0173429	0.043019	0.000223054	0.00065472	11	14	14	C2	Adipose. subcutaneous (GTEx)	EpiXcan	0.999777	gtex_sf	0.999981
6129	ENSG00000125744	RTN2	0.0880819	0.030085	0.929812	0.00038903	0.0574994	1.33447e-05	4.53358e-05	3	5	5	C2	Adipose. subcutaneous (GTEx)	EpiXcan	0.999777	gtex_sf	0.999981
6130	ENSG00000124562	SNRPC	-0.0877181	-0.00440577	0.930101	0.0877895	0.189348	9.47004e-17	8.8196e-16	24	29	29	C2	Adipose. subcutaneous (GTEx)	EpiXcan	0.999777	gtex_sf	0.999981
6131	ENSG00000179862	CITED4	0.0871492	0.0105879	0.930553	0.0388856	0.100192	8.86565e-09	4.30885e-08	16	20	20	C2	Adipose. subcutaneous (GTEx)	EpiXcan	0.999777	gtex_sf	0.999981
6132	ENSG00000159884	CCDC107	-0.0871024	0.00929244	0.93059	0.017743	0.0369074	0.000623366	0.00172867	16	21	21	C2	Adipose. subcutaneous (GTEx)	EpiXcan	0.999777	gtex_sf	0.999981
6133	ENSG00000244482	LILRA6	0.0868518	0.00434907	0.930789	0.0124272	0.170472	1.19572e-14	9.59245e-14	20	39	39	C2	Adipose. subcutaneous (GTEx)	EpiXcan	0.999777	gtex_sf	0.999981
6134	ENSG00000143374	TARS2	0.0863492	0.0117756	0.931189	0.0227576	0.0407171	0.000306861	0.000885802	27	43	43	C2	Adipose. subcutaneous (GTEx)	EpiXcan	0.999777	gtex_sf	0.999981
6135	ENSG00000148110	MFSD14B	-0.0863417	0.00429061	0.931195	0.0285403	0.0745218	8.55896e-07	3.3283e-06	17	18	18	C2	Adipose. subcutaneous (GTEx)	EpiXcan	0.999777	gtex_sf	0.999981
6136	ENSG00000143353	LYPLAL1	0.0858901	0.0174646	0.931554	0.00495119	0.0363934	0.000698705	0.00192729	4	4	4	C2	Adipose. subcutaneous (GTEx)	EpiXcan	0.999777	gtex_sf	0.999981
6137	ENSG00000131730	CKMT2	0.0854774	-0.00329306	0.931882	0.045401	0.0288771	0.00257751	0.00664027	36	43	43	C2	Adipose. subcutaneous (GTEx)	EpiXcan	0.999777	gtex_sf	0.999981
6138	ENSG00000197217	ENTPD4	-0.0853614	-0.00898214	0.931974	0.0400829	0.0562251	2.02524e-05	6.74453e-05	11	11	11	C2	Adipose. subcutaneous (GTEx)	EpiXcan	0.999777	gtex_sf	0.999981
6139	ENSG00000112977	DAP	0.0851861	0.00207013	0.932113	0.162007	0.286428	1.35432e-25	2.13866e-24	21	23	23	C2	Adipose. subcutaneous (GTEx)	EpiXcan	0.999777	gtex_sf	0.999981
6140	ENSG00000131409	LRRC4B	-0.0848816	-0.015574	0.932356	0.00659492	0.0156458	0.0273065	0.0614725	8	12	12	C2	Adipose. subcutaneous (GTEx)	EpiXcan	0.999777	gtex_sf	0.999981
6141	ENSG00000084674	APOB	-0.0848766	-0.00395986	0.93236	0.0425031	0.137931	3.49962e-12	2.3287e-11	8	11	11	C2	Adipose. subcutaneous (GTEx)	EpiXcan	0.999777	gtex_sf	0.999981
6142	ENSG00000161036	LRWD1	0.0847624	0.00234218	0.93245	0.0853109	0.219309	4.13145e-20	4.81842e-19	42	52	52	C2	Adipose. subcutaneous (GTEx)	EpiXcan	0.999777	gtex_sf	0.999981
6143	ENSG00000116406	EDEM3	0.0845837	0.00300853	0.932592	0.0911854	0.271293	4.49777e-24	6.5353e-23	11	14	14	C2	Adipose. subcutaneous (GTEx)	EpiXcan	0.999777	gtex_sf	0.999981
6144	ENSG00000196295	AC005154.1	0.0840796	0.00256227	0.932993	0.0937037	0.593686	2.32334e-72	3.57616e-70	28	39	39	C2	Adipose. subcutaneous (GTEx)	EpiXcan	0.999777	gtex_sf	0.999981
6145	ENSG00000164296	TIGD6	0.0837237	-0.00159956	0.933276	0.0615881	0.0719185	1.33501e-06	5.09523e-06	55	74	74	C2	Adipose. subcutaneous (GTEx)	EpiXcan	0.999777	gtex_sf	0.999981
6146	ENSG00000167103	PIP5KL1	0.0836828	0.000765156	0.933309	0.145344	0.317886	2.42659e-29	4.70765e-28	28	31	31	C2	Adipose. subcutaneous (GTEx)	EpiXcan	0.999777	gtex_sf	0.999981
6147	ENSG00000157184	CPT2	-0.0833779	-0.0154385	0.933551	0.0177933	0.0529248	3.74398e-05	0.00012075	14	15	15	C2	Adipose. subcutaneous (GTEx)	EpiXcan	0.999777	gtex_sf	0.999981
6148	ENSG00000171497	PPID	-0.0833277	-0.00250756	0.933591	0.0972175	0.196094	3.77092e-17	3.60541e-16	9	11	11	C2	Adipose. subcutaneous (GTEx)	EpiXcan	0.999777	gtex_sf	0.999981
6149	ENSG00000167861	HID1	0.0830753	0.00663946	0.933792	0.0173588	0.0637992	6.07779e-06	2.15142e-05	9	10	10	C2	Adipose. subcutaneous (GTEx)	EpiXcan	0.999777	gtex_sf	0.999981
6150	ENSG00000122694	GLIPR2	0.0830012	0.00270811	0.933851	0.0724338	0.0532993	3.87942e-05	0.000124889	52	61	61	C2	Adipose. subcutaneous (GTEx)	EpiXcan	0.999777	gtex_sf	0.999981
6151	ENSG00000105329	TGFB1	0.0828412	0.00519131	0.933978	0.0651265	0.0554509	2.41179e-05	7.9487e-05	43	52	52	C2	Adipose. subcutaneous (GTEx)	EpiXcan	0.999777	gtex_sf	0.999981
6152	ENSG00000103005	USB1	-0.0816736	-0.0105136	0.934906	0.0060482	0.0207212	0.0105991	0.0252873	14	15	15	C2	Adipose. subcutaneous (GTEx)	EpiXcan	0.999777	gtex_sf	0.999981
6153	ENSG00000122367	LDB3	-0.0815928	-0.000926002	0.93497	0.170727	0.246986	5.11374e-23	6.97065e-22	52	59	59	C2	Adipose. subcutaneous (GTEx)	EpiXcan	0.999777	gtex_sf	0.999981
6154	ENSG00000243678	NME2	0.0815423	0.0018364	0.935011	0.261945	0.371143	1.64905e-36	4.61042e-35	24	28	28	C2	Adipose. subcutaneous (GTEx)	EpiXcan	0.999777	gtex_sf	0.999981
6155	ENSG00000115350	POLE4	0.0815143	0.00715589	0.935033	0.0121172	0.0471492	0.000100404	0.000307941	3	3	3	C2	Adipose. subcutaneous (GTEx)	EpiXcan	0.999777	gtex_sf	0.999981
6156	ENSG00000135747	ZNF670-ZNF695	-0.0813392	-0.00254603	0.935172	0.102436	0.166272	2.76801e-14	2.16843e-13	30	36	36	C2	Adipose. subcutaneous (GTEx)	EpiXcan	0.999777	gtex_sf	0.999981
6157	ENSG00000141956	PRDM15	0.0811572	0.00229664	0.935317	0.226487	0.305405	7.10121e-28	1.26227e-26	47	49	49	C2	Adipose. subcutaneous (GTEx)	EpiXcan	0.999777	gtex_sf	0.999981
6158	ENSG00000118526	TCF21	-0.0809854	-0.00547284	0.935454	0.124344	0.0277934	0.00291016	0.00745203	111	145	145	C2	Adipose. subcutaneous (GTEx)	EpiXcan	0.999777	gtex_sf	0.999981
6159	ENSG00000167920	TMEM99	-0.0804431	-0.000817259	0.935885	0.156797	0.116845	4.10037e-10	2.25231e-09	62	77	77	C2	Adipose. subcutaneous (GTEx)	EpiXcan	0.999777	gtex_sf	0.999981
6160	ENSG00000204469	PRRC2A	-0.0799932	-0.0127513	0.936243	0.0223238	0.0443348	9.64184e-05	0.000296104	10	11	11	C2	Adipose. subcutaneous (GTEx)	EpiXcan	0.999777	gtex_sf	0.999981
6161	ENSG00000103111	MON1B	0.0795988	0.00493129	0.936556	0.0403634	0.236548	4.13274e-21	5.08675e-20	6	7	7	C2	Adipose. subcutaneous (GTEx)	EpiXcan	0.999777	gtex_sf	0.999981
6162	ENSG00000162148	PPP1R32	0.0793124	-0.00871672	0.936784	0.0593929	0.0737102	7.31277e-07	2.86999e-06	35	39	39	C2	Adipose. subcutaneous (GTEx)	EpiXcan	0.999777	gtex_sf	0.999981
6163	ENSG00000154856	APCDD1	-0.0793069	-0.00102494	0.936789	0.0815067	0.039781	0.000391488	0.00111705	70	92	92	C2	Adipose. subcutaneous (GTEx)	EpiXcan	0.999777	gtex_sf	0.999981
6164	ENSG00000132424	PNISR	0.0792344	0.00759275	0.936846	0.0105541	0.0363958	0.000672664	0.00185802	8	8	8	C2	Adipose. subcutaneous (GTEx)	EpiXcan	0.999777	gtex_sf	0.999981
6165	ENSG00000158156	XKR8	0.0792134	0.0212733	0.936863	0.00350295	0.0497429	6.09634e-05	0.000191676	8	9	9	C2	Adipose. subcutaneous (GTEx)	EpiXcan	0.999777	gtex_sf	0.999981
6166	ENSG00000085415	SEH1L	0.0788085	-0.0171484	0.937185	0.0294636	0.0958103	8.38047e-09	4.08723e-08	2	2	2	C2	Adipose. subcutaneous (GTEx)	EpiXcan	0.999777	gtex_sf	0.999981
6167	ENSG00000125901	MRPS26	0.0787764	0.00111394	0.93721	0.149514	0.238145	2.57881e-21	3.20794e-20	14	17	17	C2	Adipose. subcutaneous (GTEx)	EpiXcan	0.999777	gtex_sf	0.999981
6168	ENSG00000146067	FAM193B	-0.0787608	-0.00160913	0.937223	0.1671	0.159008	8.11336e-14	6.11317e-13	51	56	56	C2	Adipose. subcutaneous (GTEx)	EpiXcan	0.999777	gtex_sf	0.999981
6169	ENSG00000167100	SAMD14	-0.0784588	-0.00618501	0.937463	0.0159213	0.0753018	6.8043e-07	2.68246e-06	4	4	4	C2	Adipose. subcutaneous (GTEx)	EpiXcan	0.999777	gtex_sf	0.999981
6170	ENSG00000117586	TNFSF4	0.0783719	0.0166965	0.937532	0.00289947	0.045491	0.000116333	0.000353466	4	5	5	C2	Adipose. subcutaneous (GTEx)	EpiXcan	0.999777	gtex_sf	0.999981
6171	ENSG00000158480	SPATA2	0.0783479	0.00555681	0.937551	0.0159716	0.0390768	0.00039094	0.00111571	15	18	18	C2	Adipose. subcutaneous (GTEx)	EpiXcan	0.999777	gtex_sf	0.999981
6172	ENSG00000123609	NMI	0.0779252	0.00365113	0.937888	0.0384146	0.035017	0.000920694	0.00250605	25	31	31	C2	Adipose. subcutaneous (GTEx)	EpiXcan	0.999777	gtex_sf	0.999981
6173	ENSG00000170153	RNF150	0.0773294	0.00450386	0.938361	0.16271	0.214672	8.96459e-19	9.58527e-18	30	35	35	C2	Adipose. subcutaneous (GTEx)	EpiXcan	0.999777	gtex_sf	0.999981
6174	ENSG00000124226	RNF114	0.0772043	0.0148495	0.938461	0.00981551	0.0878221	7.07707e-08	3.13499e-07	8	11	11	C2	Adipose. subcutaneous (GTEx)	EpiXcan	0.999777	gtex_sf	0.999981
6175	ENSG00000254635	WAC-AS1	-0.0771934	-0.00125697	0.93847	0.358617	0.475402	3.12098e-50	1.62511e-48	20	23	23	C2	Adipose. subcutaneous (GTEx)	EpiXcan	0.999777	gtex_sf	0.999981
6176	ENSG00000130311	DDA1	0.0771461	0.00671213	0.938507	0.0258423	0.0688931	1.94469e-06	7.29689e-06	21	26	26	C2	Adipose. subcutaneous (GTEx)	EpiXcan	0.999777	gtex_sf	0.999981
6177	ENSG00000040199	PHLPP2	-0.0768546	-0.00274195	0.938739	0.0957057	0.270092	2.39457e-24	3.53806e-23	29	34	34	C2	Adipose. subcutaneous (GTEx)	EpiXcan	0.999777	gtex_sf	0.999981
6178	ENSG00000066185	ZMYND12	0.0768073	0.00425218	0.938777	0.0182451	0.0486286	8.08135e-05	0.000250543	14	15	15	C2	Adipose. subcutaneous (GTEx)	EpiXcan	0.999777	gtex_sf	0.999981
6179	ENSG00000172175	MALT1	0.0765018	0.0045418	0.93902	0.0521568	0.0935755	2.4153e-08	1.12358e-07	18	21	21	C2	Adipose. subcutaneous (GTEx)	EpiXcan	0.999777	gtex_sf	0.999981
6180	ENSG00000116132	PRRX1	-0.0763549	0.00320167	0.939137	0.0511317	0.0142225	0.0349829	0.0776308	28	36	36	C2	Adipose. subcutaneous (GTEx)	EpiXcan	0.999777	gtex_sf	0.999981
6181	ENSG00000086289	EPDR1	-0.076284	-0.00951782	0.939193	0.0114287	0.124775	5.07324e-11	3.0404e-10	13	18	18	C2	Adipose. subcutaneous (GTEx)	EpiXcan	0.999777	gtex_sf	0.999981
6182	ENSG00000144152	FBLN7	0.0752805	0.00518258	0.939992	0.0660888	0.111155	9.69586e-10	5.14821e-09	31	44	44	C2	Adipose. subcutaneous (GTEx)	EpiXcan	0.999777	gtex_sf	0.999981
6183	ENSG00000105287	PRKD2	0.075271	0.00505348	0.939999	0.0270505	0.0891913	6.3107e-08	2.80973e-07	6	7	7	C2	Adipose. subcutaneous (GTEx)	EpiXcan	0.999777	gtex_sf	0.999981
6184	ENSG00000124440	HIF3A	-0.0752643	-0.00825933	0.940004	0.0118474	0.0875188	7.56913e-08	3.34029e-07	8	13	13	C2	Adipose. subcutaneous (GTEx)	EpiXcan	0.999777	gtex_sf	0.999981
6185	ENSG00000164754	RAD21	-0.0752332	-0.00831868	0.940029	0.0206619	0.0294311	0.00215837	0.00560896	14	17	17	C2	Adipose. subcutaneous (GTEx)	EpiXcan	0.999777	gtex_sf	0.999981
6186	ENSG00000101161	PRPF6	0.0752151	0.0104159	0.940044	0.00831874	0.0532359	3.42766e-05	0.000111086	8	10	10	C2	Adipose. subcutaneous (GTEx)	EpiXcan	0.999777	gtex_sf	0.999981
6187	ENSG00000197245	FAM110D	-0.0751055	-0.00859265	0.940131	0.00702856	0.0149229	0.0277494	0.0624093	4	5	5	C2	Adipose. subcutaneous (GTEx)	EpiXcan	0.999777	gtex_sf	0.999981
6188	ENSG00000058085	LAMC2	0.074931	0.00265345	0.94027	0.130528	0.271673	2.5548e-24	3.76685e-23	3	3	3	C2	Adipose. subcutaneous (GTEx)	EpiXcan	0.999777	gtex_sf	0.999981
6189	ENSG00000006715	VPS41	-0.0748246	-0.00369203	0.940354	0.120273	0.113238	5.06533e-10	2.75428e-09	70	79	79	C2	Adipose. subcutaneous (GTEx)	EpiXcan	0.999777	gtex_sf	0.999981
6190	ENSG00000181264	TMEM136	0.0745963	0.00141962	0.940536	0.0625718	0.0744812	9.29723e-07	3.60239e-06	36	43	43	C2	Adipose. subcutaneous (GTEx)	EpiXcan	0.999777	gtex_sf	0.999981
6191	ENSG00000197566	ZNF624	-0.0743643	-0.0104284	0.940721	0.00643364	0.0204178	0.010781	0.0257038	14	22	22	C2	Adipose. subcutaneous (GTEx)	EpiXcan	0.999777	gtex_sf	0.999981
6192	ENSG00000127995	CASD1	-0.0742919	-0.00516599	0.940778	0.032814	0.0936206	2.47913e-08	1.15099e-07	25	31	31	C2	Adipose. subcutaneous (GTEx)	EpiXcan	0.999777	gtex_sf	0.999981
6193	ENSG00000100266	PACSIN2	-0.0741327	-0.0105342	0.940905	0.0527236	0.0428964	0.000216814	0.000638006	49	62	62	C2	Adipose. subcutaneous (GTEx)	EpiXcan	0.999777	gtex_sf	0.999981
6194	ENSG00000165516	KLHDC2	-0.0741055	-0.00422787	0.940926	0.0412436	0.0142253	0.0350783	0.0778177	41	51	51	C2	Adipose. subcutaneous (GTEx)	EpiXcan	0.999777	gtex_sf	0.999981
6195	ENSG00000108604	SMARCD2	-0.0738539	-0.00360414	0.941127	0.028036	0.0536956	2.80128e-05	9.16336e-05	5	5	5	C2	Adipose. subcutaneous (GTEx)	EpiXcan	0.999777	gtex_sf	0.999981
6196	ENSG00000117640	MTFR1L	0.0737366	0.00136283	0.94122	0.0160327	0.0121816	0.050439	0.109416	7	8	8	C2	Adipose. subcutaneous (GTEx)	EpiXcan	0.999777	gtex_sf	0.999981
6197	ENSG00000178726	THBD	-0.0735802	-0.00622497	0.941344	0.0153579	0.0219086	0.00884272	0.0213111	29	34	34	C2	Adipose. subcutaneous (GTEx)	EpiXcan	0.999777	gtex_sf	0.999981
6198	ENSG00000089356	FXYD3	-0.0732798	-0.0108819	0.941583	0.0461493	0.0970596	1.64316e-08	7.7861e-08	13	17	17	C2	Adipose. subcutaneous (GTEx)	EpiXcan	0.999777	gtex_sf	0.999981
6199	ENSG00000141431	ASXL3	-0.0731219	-0.0127598	0.941709	0.0296418	0.0163736	0.0237528	0.0539931	65	72	72	C2	Adipose. subcutaneous (GTEx)	EpiXcan	0.999777	gtex_sf	0.999981
6200	ENSG00000256073	URB1-AS1	0.0730217	0.00586027	0.941789	0.0415644	0.0879904	7.46748e-08	3.29647e-07	24	26	26	C2	Adipose. subcutaneous (GTEx)	EpiXcan	0.999777	gtex_sf	0.999981
6201	ENSG00000272512	AL645608.8	0.0726442	0.00204118	0.942089	0.17762	0.315598	3.28912e-29	6.31106e-28	14	23	23	C2	Adipose. subcutaneous (GTEx)	EpiXcan	0.999777	gtex_sf	0.999981
6202	ENSG00000243811	APOBEC3D	-0.0724278	-0.00136063	0.942261	0.0772741	0.241668	8.98282e-22	1.14801e-20	7	10	10	C2	Adipose. subcutaneous (GTEx)	EpiXcan	0.999777	gtex_sf	0.999981
6203	ENSG00000122484	RPAP2	-0.0724107	-0.00441758	0.942275	0.072921	0.122955	1.11105e-10	6.43876e-10	28	33	33	C2	Adipose. subcutaneous (GTEx)	EpiXcan	0.999777	gtex_sf	0.999981
6204	ENSG00000158769	F11R	0.0724051	0.00324878	0.94228	0.0859435	0.0353302	0.000837654	0.00229026	66	82	82	C2	Adipose. subcutaneous (GTEx)	EpiXcan	0.999777	gtex_sf	0.999981
6205	ENSG00000198961	PJA2	0.0723418	0.00364621	0.94233	0.0628603	0.0634983	4.91499e-06	1.76027e-05	21	33	33	C2	Adipose. subcutaneous (GTEx)	EpiXcan	0.999777	gtex_sf	0.999981
6206	ENSG00000189339	SLC35E2B	0.0721836	0.0004235	0.942456	0.248056	0.669846	8.87308e-93	5.17855e-90	45	65	65	C2	Adipose. subcutaneous (GTEx)	EpiXcan	0.999777	gtex_sf	0.999981
6207	ENSG00000163815	CLEC3B	-0.0720021	-0.00474956	0.9426	0.0208555	0.0249276	0.00526691	0.0130273	16	19	19	C2	Adipose. subcutaneous (GTEx)	EpiXcan	0.999777	gtex_sf	0.999981
6208	ENSG00000178149	DALRD3	-0.0718137	-0.004412	0.94275	0.0175881	0.0957473	9.82331e-09	4.75779e-08	8	11	11	C2	Adipose. subcutaneous (GTEx)	EpiXcan	0.999777	gtex_sf	0.999981
6209	ENSG00000273018	AC107983.2	0.0716336	0.00423618	0.942893	0.114125	0.547466	5.91606e-64	5.48783e-62	38	46	46	C2	Adipose. subcutaneous (GTEx)	EpiXcan	0.999777	gtex_sf	0.999981
6210	ENSG00000088280	ASAP3	0.071549	0.0112813	0.942961	0.0434524	0.100464	5.21315e-09	2.59306e-08	14	16	16	C2	Adipose. subcutaneous (GTEx)	EpiXcan	0.999777	gtex_sf	0.999981
6211	ENSG00000169228	RAB24	0.0714583	0.0022221	0.943033	0.0521783	0.184793	4.0209e-16	3.57139e-15	35	41	41	C2	Adipose. subcutaneous (GTEx)	EpiXcan	0.999777	gtex_sf	0.999981
6212	ENSG00000236753	MKLN1-AS	0.0713934	-0.00182329	0.943085	0.067689	0.145043	1.36852e-12	9.41034e-12	24	30	30	C2	Adipose. subcutaneous (GTEx)	EpiXcan	0.999777	gtex_sf	0.999981
6213	ENSG00000144741	SLC25A26	0.0713555	0.00358623	0.943115	0.275826	0.0178082	0.0174666	0.0403922	152	177	177	C2	Adipose. subcutaneous (GTEx)	EpiXcan	0.999777	gtex_sf	0.999981
6214	ENSG00000214226	C17orf67	0.0708562	0.00556052	0.943512	0.0512922	0.131995	2.29938e-11	1.42196e-10	17	19	19	C2	Adipose. subcutaneous (GTEx)	EpiXcan	0.999777	gtex_sf	0.999981
6215	ENSG00000187260	WDR86	0.0703855	0.002514	0.943887	0.153379	0.282146	2.46399e-25	3.83905e-24	27	32	32	C2	Adipose. subcutaneous (GTEx)	EpiXcan	0.999777	gtex_sf	0.999981
6216	ENSG00000183665	TRMT12	-0.0702093	-0.0028199	0.944027	0.0600268	0.136136	1.24684e-11	7.89178e-11	10	12	12	C2	Adipose. subcutaneous (GTEx)	EpiXcan	0.999777	gtex_sf	0.999981
6217	ENSG00000124145	SDC4	-0.070041	-0.00608831	0.944161	0.00907122	0.0500977	6.01866e-05	0.000189446	13	17	17	C2	Adipose. subcutaneous (GTEx)	EpiXcan	0.999777	gtex_sf	0.999981
6218	ENSG00000075651	PLD1	0.0699457	0.00478923	0.944237	0.0305608	0.155516	1.83793e-13	1.34644e-12	19	23	23	C2	Adipose. subcutaneous (GTEx)	EpiXcan	0.999777	gtex_sf	0.999981
6219	ENSG00000215256	DHRS4-AS1	0.0699031	0.00339913	0.944271	0.0450158	0.124176	9.05033e-11	5.28641e-10	16	18	18	C2	Adipose. subcutaneous (GTEx)	EpiXcan	0.999777	gtex_sf	0.999981
6220	ENSG00000101004	NINL	0.0695207	0.00736542	0.944575	0.0718784	0.0658426	3.41645e-06	1.24848e-05	41	46	46	C2	Adipose. subcutaneous (GTEx)	EpiXcan	0.999777	gtex_sf	0.999981
6221	ENSG00000198538	ZNF28	-0.0694419	-0.00718266	0.944638	0.152709	0.127189	6.00255e-11	3.5717e-10	115	151	151	C2	Adipose. subcutaneous (GTEx)	EpiXcan	0.999777	gtex_sf	0.999981
6222	ENSG00000166479	TMX3	-0.069247	-0.000424114	0.944793	0.0546371	0.0950833	1.97011e-08	9.25398e-08	14	18	18	C2	Adipose. subcutaneous (GTEx)	EpiXcan	0.999777	gtex_sf	0.999981
6223	ENSG00000198920	KIAA0753	0.0690393	0.00239322	0.944958	0.0830685	0.148209	7.22873e-13	5.06771e-12	17	18	18	C2	Adipose. subcutaneous (GTEx)	EpiXcan	0.999777	gtex_sf	0.999981
6224	ENSG00000167106	FAM102A	0.0686846	-0.00624029	0.945241	0.0236503	0.0260989	0.0040075	0.0100633	15	17	17	C2	Adipose. subcutaneous (GTEx)	EpiXcan	0.999777	gtex_sf	0.999981
6225	ENSG00000269837	IPO5P1	0.0685884	-0.0148193	0.945317	0.0394649	0.0407513	0.000280847	0.000814624	14	15	15	C2	Adipose. subcutaneous (GTEx)	EpiXcan	0.999777	gtex_sf	0.999981
6226	ENSG00000104643	MTMR9	0.0685686	-0.00683228	0.945333	0.0567348	0.0724847	1.05291e-06	4.05837e-06	36	53	53	C2	Adipose. subcutaneous (GTEx)	EpiXcan	0.999777	gtex_sf	0.999981
6227	ENSG00000142082	SIRT3	-0.0684633	-0.00471873	0.945417	0.0384757	0.27937	4.76874e-25	7.30807e-24	13	23	23	C2	Adipose. subcutaneous (GTEx)	EpiXcan	0.999777	gtex_sf	0.999981
6228	ENSG00000137601	NEK1	0.0683324	0.00875027	0.945521	0.0185078	0.0995424	4.64751e-09	2.32575e-08	7	10	10	C2	Adipose. subcutaneous (GTEx)	EpiXcan	0.999777	gtex_sf	0.999981
6229	ENSG00000105750	ZNF85	-0.0680962	-0.00782792	0.945709	0.0201342	0.0753949	7.04106e-07	2.77268e-06	11	13	13	C2	Adipose. subcutaneous (GTEx)	EpiXcan	0.999777	gtex_sf	0.999981
6230	ENSG00000198517	MAFK	-0.0680485	-0.0053066	0.945747	0.0269081	0.0731587	1.05059e-06	4.05053e-06	12	14	14	C2	Adipose. subcutaneous (GTEx)	EpiXcan	0.999777	gtex_sf	0.999981
6231	ENSG00000104365	IKBKB	-0.0679705	-0.00669393	0.945809	0.0396648	0.010273	0.072287	0.152719	30	38	38	C2	Adipose. subcutaneous (GTEx)	EpiXcan	0.999777	gtex_sf	0.999981
6232	ENSG00000129167	TPH1	-0.067569	-0.0134265	0.946129	0.0480798	0.0750724	6.23992e-07	2.4781e-06	20	22	22	C2	Adipose. subcutaneous (GTEx)	EpiXcan	0.999777	gtex_sf	0.999981
6233	ENSG00000168952	STXBP6	0.0674116	0.00548776	0.946254	0.00852804	0.0537977	3.13771e-05	0.000101944	30	40	40	C2	Adipose. subcutaneous (GTEx)	EpiXcan	0.999777	gtex_sf	0.999981
6234	ENSG00000170745	KCNS3	0.0673125	0.00146541	0.946333	0.23581	0.366981	5.39378e-35	1.39136e-33	18	19	19	C2	Adipose. subcutaneous (GTEx)	EpiXcan	0.999777	gtex_sf	0.999981
6235	ENSG00000070950	RAD18	-0.0671991	-0.00487073	0.946423	0.0289432	0.040806	0.00026905	0.000782676	21	23	23	C2	Adipose. subcutaneous (GTEx)	EpiXcan	0.999777	gtex_sf	0.999981
6236	ENSG00000189223	PAX8-AS1	0.0671896	0.00183315	0.946431	0.27763	0.429561	3.02883e-43	1.13133e-41	53	68	68	C2	Adipose. subcutaneous (GTEx)	EpiXcan	0.999777	gtex_sf	0.999981
6237	ENSG00000161955	TNFSF13	-0.0670256	-0.00500035	0.946561	0.0656253	0.0730992	1.07207e-06	4.12653e-06	33	41	41	C2	Adipose. subcutaneous (GTEx)	EpiXcan	0.999777	gtex_sf	0.999981
6238	ENSG00000259865	AL390728.6	0.0670211	0.00180339	0.946565	0.230254	0.296642	6.22444e-28	1.11206e-26	34	41	41	C2	Adipose. subcutaneous (GTEx)	EpiXcan	0.999777	gtex_sf	0.999981
6239	ENSG00000123453	SARDH	-0.0669369	-0.00210587	0.946632	0.103831	0.212217	1.4494e-18	1.5253e-17	12	16	16	C2	Adipose. subcutaneous (GTEx)	EpiXcan	0.999777	gtex_sf	0.999981
6240	ENSG00000160410	SHKBP1	0.0666709	0.000305846	0.946844	0.0541011	0.0301036	0.0020082	0.00524987	62	73	73	C2	Adipose. subcutaneous (GTEx)	EpiXcan	0.999777	gtex_sf	0.999981
6241	ENSG00000125246	CLYBL	0.0662926	0.00147831	0.947145	0.0643866	0.153068	1.29955e-13	9.63619e-13	26	31	31	C2	Adipose. subcutaneous (GTEx)	EpiXcan	0.999777	gtex_sf	0.999981
6242	ENSG00000255717	SNHG1	-0.0656011	-0.0269769	0.947695	0.00505229	0.0326283	0.00129141	0.00344746	8	12	12	C2	Adipose. subcutaneous (GTEx)	EpiXcan	0.999777	gtex_sf	0.999981
6243	ENSG00000115042	FAHD2A	0.0651833	0.00924144	0.948028	0.0221391	0.0110669	0.062737	0.133875	11	15	15	C2	Adipose. subcutaneous (GTEx)	EpiXcan	0.999777	gtex_sf	0.999981
6244	ENSG00000114698	PLSCR4	-0.0650156	0.00769671	0.948162	0.0341735	0.257729	4.42912e-23	6.09417e-22	19	24	24	C2	Adipose. subcutaneous (GTEx)	EpiXcan	0.999777	gtex_sf	0.999981
6245	ENSG00000269352	PTOV1-AS2	0.0648047	0.00178097	0.94833	0.091314	0.164861	2.96159e-14	2.3149e-13	25	32	32	C2	Adipose. subcutaneous (GTEx)	EpiXcan	0.999777	gtex_sf	0.999981
6246	ENSG00000107099	DOCK8	-0.0647916	-0.00492551	0.94834	0.0139746	0.127372	5.07236e-11	3.0404e-10	6	7	7	C2	Adipose. subcutaneous (GTEx)	EpiXcan	0.999777	gtex_sf	0.999981
6247	ENSG00000136810	TXN	-0.0647031	-0.000772212	0.94841	0.0744201	0.146914	5.24856e-13	3.70734e-12	35	42	42	C2	Adipose. subcutaneous (GTEx)	EpiXcan	0.999777	gtex_sf	0.999981
6248	ENSG00000234171	RNASEH1-AS1	-0.0645921	-0.00147682	0.948499	0.375532	0.49923	1.67345e-53	9.89032e-52	29	33	33	C2	Adipose. subcutaneous (GTEx)	EpiXcan	0.999777	gtex_sf	0.999981
6249	ENSG00000160075	SSU72	0.0643531	0.00282704	0.948689	0.048631	0.0986127	9.46442e-09	4.5919e-08	10	15	15	C2	Adipose. subcutaneous (GTEx)	EpiXcan	0.999777	gtex_sf	0.999981
6250	ENSG00000140320	BAHD1	0.0639343	0.00383094	0.949023	0.0171241	0.043126	0.000206339	0.00060875	8	11	11	C2	Adipose. subcutaneous (GTEx)	EpiXcan	0.999777	gtex_sf	0.999981
6251	ENSG00000112149	CD83	0.0637639	0.00599643	0.949158	0.0471323	0.0814546	2.21315e-07	9.28686e-07	14	19	19	C2	Adipose. subcutaneous (GTEx)	EpiXcan	0.999777	gtex_sf	0.999981
6252	ENSG00000165810	BTNL9	0.0637003	-0.000706138	0.949209	0.0639974	0.0100179	0.0773905	0.162569	50	60	60	C2	Adipose. subcutaneous (GTEx)	EpiXcan	0.999777	gtex_sf	0.999981
6253	ENSG00000029534	ANK1	-0.063687	-0.0117537	0.949219	0.00309773	0.0161064	0.0239785	0.0544884	20	28	28	C2	Adipose. subcutaneous (GTEx)	EpiXcan	0.999777	gtex_sf	0.999981
6254	ENSG00000222009	BTBD19	0.0635832	0.0146841	0.949302	0.0149973	0.0985702	1.32321e-08	6.33217e-08	12	20	20	C2	Adipose. subcutaneous (GTEx)	EpiXcan	0.999777	gtex_sf	0.999981
6255	ENSG00000175221	MED16	-0.0634479	-0.00246831	0.94941	0.0164432	0.0203679	0.0116191	0.0275517	6	9	9	C2	Adipose. subcutaneous (GTEx)	EpiXcan	0.999777	gtex_sf	0.999981
6256	ENSG00000271918	AC034236.2	-0.0634365	-0.01591	0.949419	0.0171534	0.0291322	0.00248309	0.00641237	11	12	12	C2	Adipose. subcutaneous (GTEx)	EpiXcan	0.999777	gtex_sf	0.999981
6257	ENSG00000125731	SH2D3A	-0.063412	-0.000351419	0.949438	0.0658062	0.175739	8.96427e-16	7.78923e-15	16	20	20	C2	Adipose. subcutaneous (GTEx)	EpiXcan	0.999777	gtex_sf	0.999981
6258	ENSG00000160932	LY6E	-0.063252	-0.0165098	0.949566	0.0184996	0.0283495	0.00270936	0.00696868	21	25	25	C2	Adipose. subcutaneous (GTEx)	EpiXcan	0.999777	gtex_sf	0.999981
6259	ENSG00000112981	NME5	-0.0631221	-0.00347137	0.949669	0.0264632	0.0538413	3.13816e-05	0.000101944	6	7	7	C2	Adipose. subcutaneous (GTEx)	EpiXcan	0.999777	gtex_sf	0.999981
6260	ENSG00000161281	COX7A1	-0.0630156	0.000620034	0.949754	0.157234	0.254415	5.92151e-23	8.05269e-22	27	33	33	C2	Adipose. subcutaneous (GTEx)	EpiXcan	0.999777	gtex_sf	0.999981
6261	ENSG00000196372	ASB13	0.0625787	0.00302074	0.950102	0.0403952	0.113775	7.94705e-10	4.24864e-09	7	7	7	C2	Adipose. subcutaneous (GTEx)	EpiXcan	0.999777	gtex_sf	0.999981
6262	ENSG00000164692	COL1A2	-0.0624085	-0.0168725	0.950238	0.0529634	0.0146735	0.0320181	0.0713681	51	60	60	C2	Adipose. subcutaneous (GTEx)	EpiXcan	0.999777	gtex_sf	0.999981
6263	ENSG00000184292	TACSTD2	-0.0619375	-0.00206795	0.950613	0.0579492	0.122683	6.73065e-11	3.98294e-10	11	12	12	C2	Adipose. subcutaneous (GTEx)	EpiXcan	0.999777	gtex_sf	0.999981
6264	ENSG00000118900	UBN1	0.0615827	0.00673581	0.950895	0.0446671	0.0462498	0.000131904	0.000398272	25	32	32	C2	Adipose. subcutaneous (GTEx)	EpiXcan	0.999777	gtex_sf	0.999981
6265	ENSG00000196367	TRRAP	0.0614492	-0.00206187	0.951002	0.0243686	0.0128231	0.0439276	0.0962298	10	11	11	C2	Adipose. subcutaneous (GTEx)	EpiXcan	0.999777	gtex_sf	0.999981
6266	ENSG00000141013	GAS8	-0.0612201	-0.0020529	0.951184	0.148861	0.247032	4.72267e-22	6.13641e-21	25	30	30	C2	Adipose. subcutaneous (GTEx)	EpiXcan	0.999777	gtex_sf	0.999981
6267	ENSG00000144182	LIPT1	-0.0610416	-0.00152737	0.951326	0.182417	0.290554	4.14111e-27	7.11711e-26	17	19	19	C2	Adipose. subcutaneous (GTEx)	EpiXcan	0.999777	gtex_sf	0.999981
6268	ENSG00000135956	TMEM127	0.0610036	0.00126901	0.951356	0.0143731	0.0550347	2.50816e-05	8.24111e-05	17	25	25	C2	Adipose. subcutaneous (GTEx)	EpiXcan	0.999777	gtex_sf	0.999981
6269	ENSG00000158985	CDC42SE2	0.060834	0.00245252	0.951491	0.0470411	0.0996568	1.01325e-08	4.90244e-08	12	14	14	C2	Adipose. subcutaneous (GTEx)	EpiXcan	0.999777	gtex_sf	0.999981
6270	ENSG00000230487	PSMG3-AS1	-0.0607688	-0.000104989	0.951543	0.123296	0.186946	4.82789e-16	4.27191e-15	50	58	58	C2	Adipose. subcutaneous (GTEx)	EpiXcan	0.999777	gtex_sf	0.999981
6271	ENSG00000204514	ZNF814	0.060699	0.0020748	0.951599	0.0446721	0.0329767	0.00117894	0.00316454	60	74	74	C2	Adipose. subcutaneous (GTEx)	EpiXcan	0.999777	gtex_sf	0.999981
6272	ENSG00000123739	PLA2G12A	0.0606218	0.00175207	0.95166	0.133988	0.246561	1.20445e-21	1.52263e-20	10	15	15	C2	Adipose. subcutaneous (GTEx)	EpiXcan	0.999777	gtex_sf	0.999981
6273	ENSG00000206418	RAB12	0.0605657	0.0111924	0.951705	0.029965	0.025329	0.00480754	0.0119736	32	39	39	C2	Adipose. subcutaneous (GTEx)	EpiXcan	0.999777	gtex_sf	0.999981
6274	ENSG00000136404	TM6SF1	0.0601266	0.00361669	0.952055	0.0406916	0.0624093	7.42007e-06	2.59637e-05	27	29	29	C2	Adipose. subcutaneous (GTEx)	EpiXcan	0.999777	gtex_sf	0.999981
6275	ENSG00000079785	DDX1	-0.0600072	-0.00320162	0.95215	0.122773	0.173278	2.22525e-15	1.89018e-14	64	77	77	C2	Adipose. subcutaneous (GTEx)	EpiXcan	0.999777	gtex_sf	0.999981
6276	ENSG00000174194	AGAP8	0.0598112	-0.0265844	0.952306	0.00268071	0.529269	1.17376e-61	1.00249e-59	11	28	28	C2	Adipose. subcutaneous (GTEx)	EpiXcan	0.999777	gtex_sf	0.999981
6277	ENSG00000170759	KIF5B	-0.0594308	0.00307658	0.952609	0.0241199	0.0117524	0.0562323	0.121027	16	20	20	C2	Adipose. subcutaneous (GTEx)	EpiXcan	0.999777	gtex_sf	0.999981
6278	ENSG00000065457	ADAT1	-0.0593313	-0.00287459	0.952688	0.212774	0.527527	1.43401e-59	1.1159e-57	42	52	52	C2	Adipose. subcutaneous (GTEx)	EpiXcan	0.999777	gtex_sf	0.999981
6279	ENSG00000225138	SLC9A3-AS1	-0.0586675	-0.000862542	0.953217	0.548153	0.674529	1.18846e-91	6.16548e-89	22	22	22	C2	Adipose. subcutaneous (GTEx)	EpiXcan	0.999777	gtex_sf	0.999981
6280	ENSG00000162836	ACP6	-0.0585789	0.00045081	0.953288	0.303161	0.481509	6.59749e-51	3.55427e-49	31	38	38	C2	Adipose. subcutaneous (GTEx)	EpiXcan	0.999777	gtex_sf	0.999981
6281	ENSG00000003393	ALS2	0.0584171	-0.00102928	0.953416	0.134502	0.181485	1.06202e-15	9.17118e-15	46	54	54	C2	Adipose. subcutaneous (GTEx)	EpiXcan	0.999777	gtex_sf	0.999981
6282	ENSG00000163803	PLB1	0.0581626	0.00352522	0.953619	0.0355758	0.0802931	2.643e-07	1.10147e-06	7	7	7	C2	Adipose. subcutaneous (GTEx)	EpiXcan	0.999777	gtex_sf	0.999981
6283	ENSG00000113361	CDH6	-0.0581167	-0.0020743	0.953656	0.139136	0.297379	5.5121e-27	9.38128e-26	10	12	12	C2	Adipose. subcutaneous (GTEx)	EpiXcan	0.999777	gtex_sf	0.999981
6284	ENSG00000166262	FAM227B	-0.0578316	-0.00307957	0.953883	0.0361854	0.0760269	6.34021e-07	2.51436e-06	17	18	18	C2	Adipose. subcutaneous (GTEx)	EpiXcan	0.999777	gtex_sf	0.999981
6285	ENSG00000109756	RAPGEF2	-0.0573425	-0.00680223	0.954272	0.00813859	0.0431917	0.000218891	0.000643309	3	3	3	C2	Adipose. subcutaneous (GTEx)	EpiXcan	0.999777	gtex_sf	0.999981
6286	ENSG00000182109	AL365277.1	-0.0572799	-0.00377627	0.954322	0.0116416	0.179585	1.79109e-15	1.52602e-14	6	10	10	C2	Adipose. subcutaneous (GTEx)	EpiXcan	0.999777	gtex_sf	0.999981
6287	ENSG00000059769	DNAJC25	-0.0572775	-0.0335628	0.954324	0.0113505	0.0437628	0.000199436	0.000589098	30	39	39	C2	Adipose. subcutaneous (GTEx)	EpiXcan	0.999777	gtex_sf	0.999981
6288	ENSG00000259877	AC009113.1	0.0571274	0.00221163	0.954444	0.0752241	0.186814	1.77192e-16	1.62112e-15	17	23	23	C2	Adipose. subcutaneous (GTEx)	EpiXcan	0.999777	gtex_sf	0.999981
6289	ENSG00000075239	ACAT1	0.0567373	0.000405919	0.954754	0.0427725	0.0220898	0.00832134	0.0201169	31	38	38	C2	Adipose. subcutaneous (GTEx)	EpiXcan	0.999777	gtex_sf	0.999981
6290	ENSG00000099377	HSD3B7	0.056726	0.00588212	0.954763	0.00987908	0.0413754	0.000237891	0.000696082	13	16	16	C2	Adipose. subcutaneous (GTEx)	EpiXcan	0.999777	gtex_sf	0.999981
6291	ENSG00000166979	EVA1C	0.0563438	0.0215491	0.955068	0.00481048	0.016017	0.025576	0.0579399	15	17	17	C2	Adipose. subcutaneous (GTEx)	EpiXcan	0.999777	gtex_sf	0.999981
6292	ENSG00000127980	PEX1	0.056258	0.00120942	0.955136	0.287188	0.329477	5.45071e-34	1.33709e-32	19	21	21	C2	Adipose. subcutaneous (GTEx)	EpiXcan	0.999777	gtex_sf	0.999981
6293	ENSG00000070785	EIF2B3	0.05622	0.0028888	0.955167	0.0260886	0.0145076	0.0338389	0.0752233	15	16	16	C2	Adipose. subcutaneous (GTEx)	EpiXcan	0.999777	gtex_sf	0.999981
6294	ENSG00000024422	EHD2	0.0560873	0.015999	0.955272	0.0197563	0.0105054	0.0698029	0.147693	10	10	10	C2	Adipose. subcutaneous (GTEx)	EpiXcan	0.999777	gtex_sf	0.999981
6295	ENSG00000261505	AL031714.1	0.0558863	0.0283064	0.955432	0.00701781	0.0763485	5.50223e-07	2.20073e-06	14	19	19	C2	Adipose. subcutaneous (GTEx)	EpiXcan	0.999777	gtex_sf	0.999981
6296	ENSG00000132002	DNAJB1	-0.0558374	-0.00783787	0.955471	0.00484705	0.0272282	0.00355495	0.00898973	6	9	9	C2	Adipose. subcutaneous (GTEx)	EpiXcan	0.999777	gtex_sf	0.999981
6297	ENSG00000142534	RPS11	-0.0552862	-0.00250169	0.95591	0.0579089	0.155603	1.16876e-13	8.69401e-13	11	13	13	C2	Adipose. subcutaneous (GTEx)	EpiXcan	0.999777	gtex_sf	0.999981
6298	ENSG00000128283	CDC42EP1	0.0551329	0.00225587	0.956033	0.0546024	0.115671	5.36595e-10	2.90983e-09	10	12	12	C2	Adipose. subcutaneous (GTEx)	EpiXcan	0.999777	gtex_sf	0.999981
6299	ENSG00000122390	NAA60	0.0550705	0.00329719	0.956082	0.028145	0.11562	4.26954e-10	2.34065e-09	7	9	9	C2	Adipose. subcutaneous (GTEx)	EpiXcan	0.999777	gtex_sf	0.999981
6300	ENSG00000074696	HACD3	-0.0549585	-0.00732545	0.956172	0.0086201	0.0766107	3.45338e-07	1.41644e-06	8	10	10	C2	Adipose. subcutaneous (GTEx)	EpiXcan	0.999777	gtex_sf	0.999981
6301	ENSG00000173110	HSPA6	-0.0546693	0.00133118	0.956402	0.0423978	0.0199605	0.0122389	0.0289333	27	31	31	C2	Adipose. subcutaneous (GTEx)	EpiXcan	0.999777	gtex_sf	0.999981
6302	ENSG00000089327	FXYD5	-0.0546426	0.00171366	0.956423	0.00181983	0.107119	2.24891e-09	1.15725e-08	7	11	11	C2	Adipose. subcutaneous (GTEx)	EpiXcan	0.999777	gtex_sf	0.999981
6303	ENSG00000133519	ZDHHC8P1	-0.0543137	-0.00536214	0.956685	0.0206362	0.0630086	5.87325e-06	2.08323e-05	6	10	10	C2	Adipose. subcutaneous (GTEx)	EpiXcan	0.999777	gtex_sf	0.999981
6304	ENSG00000137944	KYAT3	0.054299	0.000732721	0.956697	0.253681	0.307717	3.42631e-28	6.19255e-27	57	69	69	C2	Adipose. subcutaneous (GTEx)	EpiXcan	0.999777	gtex_sf	0.999981
6305	ENSG00000183889	AC138969.1	0.0541545	0.0138231	0.956812	0.0662839	0.125745	6.11072e-11	3.63297e-10	58	67	67	C2	Adipose. subcutaneous (GTEx)	EpiXcan	0.999777	gtex_sf	0.999981
6306	ENSG00000136111	TBC1D4	-0.0537576	-0.000785054	0.957128	0.201404	0.272542	1.53451e-24	2.28658e-23	70	81	81	C2	Adipose. subcutaneous (GTEx)	EpiXcan	0.999777	gtex_sf	0.999981
6307	ENSG00000241015	TPM3P9	0.0537409	0.0016434	0.957142	0.235924	0.507056	6.57064e-56	4.40359e-54	33	43	43	C2	Adipose. subcutaneous (GTEx)	EpiXcan	0.999777	gtex_sf	0.999981
6308	ENSG00000069998	HDHD5	0.0537171	0.0024272	0.957161	0.0876485	0.130005	4.0473e-11	2.45414e-10	28	33	33	C2	Adipose. subcutaneous (GTEx)	EpiXcan	0.999777	gtex_sf	0.999981
6309	ENSG00000177888	ZBTB41	-0.0533591	-0.0101309	0.957446	0.00845369	0.0350296	0.000848873	0.00231958	9	14	14	C2	Adipose. subcutaneous (GTEx)	EpiXcan	0.999777	gtex_sf	0.999981
6310	ENSG00000180257	ZNF816	-0.053334	-0.00141792	0.957466	0.0308027	0.0401442	0.000342752	0.000984201	29	36	36	C2	Adipose. subcutaneous (GTEx)	EpiXcan	0.999777	gtex_sf	0.999981
6311	ENSG00000148834	GSTO1	-0.0533243	-0.00279513	0.957473	0.167509	0.0900973	1.63003e-08	7.72651e-08	95	107	107	C2	Adipose. subcutaneous (GTEx)	EpiXcan	0.999777	gtex_sf	0.999981
6312	ENSG00000182197	EXT1	-0.0531445	-0.0171053	0.957617	0.00111487	0.0188265	0.0148722	0.0347133	5	8	8	C2	Adipose. subcutaneous (GTEx)	EpiXcan	0.999777	gtex_sf	0.999981
6313	ENSG00000115091	ACTR3	0.0530048	0.00598991	0.957728	0.00868816	0.022673	0.00706895	0.017217	7	7	7	C2	Adipose. subcutaneous (GTEx)	EpiXcan	0.999777	gtex_sf	0.999981
6314	ENSG00000106484	MEST	-0.0528494	-0.00636946	0.957852	0.0762011	0.124609	9.51871e-11	5.54381e-10	14	16	16	C2	Adipose. subcutaneous (GTEx)	EpiXcan	0.999777	gtex_sf	0.999981
6315	ENSG00000234616	JRK	-0.0526993	-0.00287056	0.957972	0.0614024	0.190643	1.53878e-16	1.41429e-15	24	30	30	C2	Adipose. subcutaneous (GTEx)	EpiXcan	0.999777	gtex_sf	0.999981
6316	ENSG00000172613	RAD9A	0.0526945	0.00210867	0.957975	0.261418	0.337601	1.26512e-31	2.79946e-30	30	35	35	C2	Adipose. subcutaneous (GTEx)	EpiXcan	0.999777	gtex_sf	0.999981
6317	ENSG00000269737	AL691432.1	-0.0525092	-0.00646893	0.958123	0.164347	0.321463	1.92018e-31	4.18288e-30	5	7	7	C2	Adipose. subcutaneous (GTEx)	EpiXcan	0.999777	gtex_sf	0.999981
6318	ENSG00000025708	TYMP	0.0524322	0.00320826	0.958184	0.0712575	0.213672	1.1044e-18	1.17727e-17	24	30	30	C2	Adipose. subcutaneous (GTEx)	EpiXcan	0.999777	gtex_sf	0.999981
6319	ENSG00000175471	MCTP1	0.0523631	-0.00719715	0.958239	0.0380283	0.0191949	0.0142168	0.033289	35	41	41	C2	Adipose. subcutaneous (GTEx)	EpiXcan	0.999777	gtex_sf	0.999981
6320	ENSG00000161533	ACOX1	0.0519265	-0.00558044	0.958587	0.0296358	0.0739213	9.69042e-07	3.74748e-06	18	21	21	C2	Adipose. subcutaneous (GTEx)	EpiXcan	0.999777	gtex_sf	0.999981
6321	ENSG00000105650	PDE4C	-0.0519164	-0.00334799	0.958595	0.020963	0.0268282	0.00384857	0.00967807	20	22	22	C2	Adipose. subcutaneous (GTEx)	EpiXcan	0.999777	gtex_sf	0.999981
6322	ENSG00000105953	OGDH	0.0512664	0.0155088	0.959113	0.00149245	0.0204518	0.0114451	0.0271715	3	7	7	C2	Adipose. subcutaneous (GTEx)	EpiXcan	0.999777	gtex_sf	0.999981
6323	ENSG00000164258	NDUFS4	-0.0508208	0.022264	0.959468	0.00416376	0.0381113	0.000479466	0.00135101	18	23	23	C2	Adipose. subcutaneous (GTEx)	EpiXcan	0.999777	gtex_sf	0.999981
6324	ENSG00000172349	IL16	0.0503855	-0.00628892	0.959815	0.0519397	0.078877	3.90587e-07	1.58762e-06	30	32	32	C2	Adipose. subcutaneous (GTEx)	EpiXcan	0.999777	gtex_sf	0.999981
6325	ENSG00000106133	NSUN5P2	-0.0503281	-0.00183989	0.959861	0.211956	0.250447	1.01511e-24	1.52398e-23	26	30	30	C2	Adipose. subcutaneous (GTEx)	EpiXcan	0.999777	gtex_sf	0.999981
6326	ENSG00000125457	MIF4GD	0.0500791	0.000314007	0.960059	0.0902746	0.0761245	7.46995e-07	2.92758e-06	77	95	95	C2	Adipose. subcutaneous (GTEx)	EpiXcan	0.999777	gtex_sf	0.999981
6327	ENSG00000082258	CCNT2	0.0499769	0.00432	0.960141	0.0174161	0.109315	1.5394e-09	8.03668e-09	8	13	13	C2	Adipose. subcutaneous (GTEx)	EpiXcan	0.999777	gtex_sf	0.999981
6328	ENSG00000177951	BET1L	-0.0496581	-0.0047792	0.960395	0.0113477	0.0659294	4.36539e-06	1.57107e-05	9	13	13	C2	Adipose. subcutaneous (GTEx)	EpiXcan	0.999777	gtex_sf	0.999981
6329	ENSG00000188004	SNHG28	-0.0495764	-0.000115506	0.96046	0.102602	0.139951	5.22235e-12	3.40803e-11	40	44	44	C2	Adipose. subcutaneous (GTEx)	EpiXcan	0.999777	gtex_sf	0.999981
6330	ENSG00000109689	STIM2	0.0492098	0.00144308	0.960752	0.108341	0.122508	1.1092e-10	6.43071e-10	33	37	37	C2	Adipose. subcutaneous (GTEx)	EpiXcan	0.999777	gtex_sf	0.999981
6331	ENSG00000168014	C2CD3	0.0490941	-0.0053639	0.960844	0.0133438	0.0490782	7.54509e-05	0.000234541	13	15	15	C2	Adipose. subcutaneous (GTEx)	EpiXcan	0.999777	gtex_sf	0.999981
6332	ENSG00000182551	ADI1	0.0490917	0.00176435	0.960846	0.0424313	0.0756876	6.34978e-07	2.51745e-06	9	10	10	C2	Adipose. subcutaneous (GTEx)	EpiXcan	0.999777	gtex_sf	0.999981
6333	ENSG00000161996	WDR90	0.0488554	-0.00343136	0.961035	0.0774966	0.28784	6.02342e-26	9.67489e-25	24	33	33	C2	Adipose. subcutaneous (GTEx)	EpiXcan	0.999777	gtex_sf	0.999981
6334	ENSG00000087502	ERGIC2	-0.0487223	-0.00478862	0.961141	0.0467845	0.0649917	4.0317e-06	1.46036e-05	48	63	63	C2	Adipose. subcutaneous (GTEx)	EpiXcan	0.999777	gtex_sf	0.999981
6335	ENSG00000094963	FMO2	-0.048189	0.00119484	0.961566	0.0338768	0.0566091	1.96652e-05	6.55834e-05	9	13	13	C2	Adipose. subcutaneous (GTEx)	EpiXcan	0.999777	gtex_sf	0.999981
6336	ENSG00000260482	AC008870.1	-0.0473574	-0.0200687	0.962228	0.0073521	0.0113343	0.0597097	0.127863	5	5	5	C2	Adipose. subcutaneous (GTEx)	EpiXcan	0.999777	gtex_sf	0.999981
6337	ENSG00000136270	TBRG4	0.0472863	0.00470922	0.962285	0.037879	0.107351	1.58546e-09	8.25866e-09	17	21	21	C2	Adipose. subcutaneous (GTEx)	EpiXcan	0.999777	gtex_sf	0.999981
6338	ENSG00000137968	SLC44A5	0.047025	0.00167229	0.962493	0.149523	0.190711	5.4315e-17	5.14395e-16	56	74	74	C2	Adipose. subcutaneous (GTEx)	EpiXcan	0.999777	gtex_sf	0.999981
6339	ENSG00000135441	BLOC1S1	0.0469997	0.00490324	0.962513	0.0159697	0.0521196	3.84966e-05	0.000124045	5	5	5	C2	Adipose. subcutaneous (GTEx)	EpiXcan	0.999777	gtex_sf	0.999981
6340	ENSG00000205937	RNPS1	0.0469212	0.000944233	0.962576	0.0548327	0.236289	1.11988e-20	1.34993e-19	10	14	14	C2	Adipose. subcutaneous (GTEx)	EpiXcan	0.999777	gtex_sf	0.999981
6341	ENSG00000132356	PRKAA1	-0.0468195	-0.00936476	0.962657	0.0535595	0.0195599	0.0129226	0.0304442	60	67	67	C2	Adipose. subcutaneous (GTEx)	EpiXcan	0.999777	gtex_sf	0.999981
6342	ENSG00000087087	SRRT	0.046073	-0.00096159	0.963252	0.0300787	0.0807476	2.39222e-07	9.99937e-07	15	24	24	C2	Adipose. subcutaneous (GTEx)	EpiXcan	0.999777	gtex_sf	0.999981
6343	ENSG00000198015	MRPL42	-0.046069	-3.8758e-05	0.963255	0.211487	0.245627	5.02934e-22	6.51675e-21	104	127	127	C2	Adipose. subcutaneous (GTEx)	EpiXcan	0.999777	gtex_sf	0.999981
6344	ENSG00000107960	STN1	-0.0460285	-0.00527459	0.963288	0.038637	0.0436322	0.000165686	0.000493674	39	48	48	C2	Adipose. subcutaneous (GTEx)	EpiXcan	0.999777	gtex_sf	0.999981
6345	ENSG00000264364	DYNLL2	-0.0458586	-0.00341804	0.963423	0.0517967	0.123916	7.55426e-11	4.44743e-10	16	19	19	C2	Adipose. subcutaneous (GTEx)	EpiXcan	0.999777	gtex_sf	0.999981
6346	ENSG00000165684	SNAPC4	-0.0458186	-0.000475359	0.963455	0.0852438	0.131034	4.48701e-12	2.95484e-11	29	33	33	C2	Adipose. subcutaneous (GTEx)	EpiXcan	0.999777	gtex_sf	0.999981
6347	ENSG00000173660	UQCRH	0.0454336	-0.00152936	0.963762	0.0417609	0.0258572	0.00454115	0.0113444	29	39	39	C2	Adipose. subcutaneous (GTEx)	EpiXcan	0.999777	gtex_sf	0.999981
6348	ENSG00000105393	BABAM1	0.0453494	0.00398389	0.963829	0.115592	0.136114	6.36479e-12	4.12548e-11	76	100	100	C2	Adipose. subcutaneous (GTEx)	EpiXcan	0.999777	gtex_sf	0.999981
6349	ENSG00000261534	AL596244.1	0.0451303	0.00282486	0.964003	0.042677	0.0861487	1.03793e-07	4.51359e-07	9	9	9	C2	Adipose. subcutaneous (GTEx)	EpiXcan	0.999777	gtex_sf	0.999981
6350	ENSG00000148154	UGCG	-0.0446309	-0.00473143	0.964401	0.017005	0.0103204	0.0734479	0.155031	15	17	17	C2	Adipose. subcutaneous (GTEx)	EpiXcan	0.999777	gtex_sf	0.999981
6351	ENSG00000136754	ABI1	0.0442818	-0.000572377	0.96468	0.0181856	0.0121795	0.0521983	0.112883	35	39	39	C2	Adipose. subcutaneous (GTEx)	EpiXcan	0.999777	gtex_sf	0.999981
6352	ENSG00000167377	ZNF23	0.0439821	0.00185388	0.964919	0.105116	0.146306	1.13333e-12	7.85483e-12	26	28	28	C2	Adipose. subcutaneous (GTEx)	EpiXcan	0.999777	gtex_sf	0.999981
6353	ENSG00000175711	B3GNTL1	0.0437867	0.00292881	0.965074	0.0279208	0.0451702	0.000158185	0.000472934	27	31	31	C2	Adipose. subcutaneous (GTEx)	EpiXcan	0.999777	gtex_sf	0.999981
6354	ENSG00000187630	DHRS4L2	0.0437106	-0.000736129	0.965135	0.159416	0.370128	3.29421e-36	9.05973e-35	57	69	69	C2	Adipose. subcutaneous (GTEx)	EpiXcan	0.999777	gtex_sf	0.999981
6355	ENSG00000006194	ZNF263	-0.0436594	-0.00416515	0.965176	0.00758214	0.0377274	0.00058351	0.00162425	11	15	15	C2	Adipose. subcutaneous (GTEx)	EpiXcan	0.999777	gtex_sf	0.999981
6356	ENSG00000272894	AC004982.2	0.0435966	-0.00363435	0.965226	0.0232889	0.0746456	4.23528e-07	1.71505e-06	14	21	21	C2	Adipose. subcutaneous (GTEx)	EpiXcan	0.999777	gtex_sf	0.999981
6357	ENSG00000260948	AL390195.2	-0.0435183	-0.00230988	0.965288	0.0549991	0.163329	3.78031e-14	2.93519e-13	20	25	25	C2	Adipose. subcutaneous (GTEx)	EpiXcan	0.999777	gtex_sf	0.999981
6358	ENSG00000141295	SCRN2	0.0433645	0.00135637	0.965411	0.246705	0.451183	2.37313e-47	1.05861e-45	49	58	58	C2	Adipose. subcutaneous (GTEx)	EpiXcan	0.999777	gtex_sf	0.999981
6359	ENSG00000185591	SP1	0.0433617	-1.39831e-05	0.965413	0.0435956	0.234888	1.63456e-20	1.94357e-19	18	20	20	C2	Adipose. subcutaneous (GTEx)	EpiXcan	0.999777	gtex_sf	0.999981
6360	ENSG00000197442	MAP3K5	-0.0432234	-0.000285545	0.965523	0.0226864	0.0136018	0.0387343	0.0854547	16	18	18	C2	Adipose. subcutaneous (GTEx)	EpiXcan	0.999777	gtex_sf	0.999981
6361	ENSG00000151366	NDUFC2	0.0429521	0.00435346	0.96574	0.0158383	0.0691302	2.5e-06	9.29584e-06	11	18	18	C2	Adipose. subcutaneous (GTEx)	EpiXcan	0.999777	gtex_sf	0.999981
6362	ENSG00000107890	ANKRD26	0.0426242	0.00201163	0.966001	0.0744347	0.119278	2.29137e-10	1.29e-09	29	32	32	C2	Adipose. subcutaneous (GTEx)	EpiXcan	0.999777	gtex_sf	0.999981
6363	ENSG00000267106	ZNF561-AS1	-0.0425418	-0.00935055	0.966067	0.0158605	0.0493306	6.32341e-05	0.000198458	10	10	10	C2	Adipose. subcutaneous (GTEx)	EpiXcan	0.999777	gtex_sf	0.999981
6364	ENSG00000197150	ABCB8	0.042507	-0.00168895	0.966095	0.0736852	0.0912611	4.07802e-08	1.8474e-07	48	58	58	C2	Adipose. subcutaneous (GTEx)	EpiXcan	0.999777	gtex_sf	0.999981
6365	ENSG00000166135	HIF1AN	-0.042413	-0.00430408	0.966169	0.0537889	0.0755882	7.15898e-07	2.81358e-06	21	25	25	C2	Adipose. subcutaneous (GTEx)	EpiXcan	0.999777	gtex_sf	0.999981
6366	ENSG00000245498	AP000866.1	0.0423377	0.00278346	0.96623	0.0329235	0.0794721	3.70263e-07	1.51203e-06	3	3	3	C2	Adipose. subcutaneous (GTEx)	EpiXcan	0.999777	gtex_sf	0.999981
6367	ENSG00000109929	SC5D	0.0423285	0.0212623	0.966237	0.00462663	0.0468252	0.000113883	0.000346473	9	12	12	C2	Adipose. subcutaneous (GTEx)	EpiXcan	0.999777	gtex_sf	0.999981
6368	ENSG00000099250	NRP1	-0.0422976	-0.0103506	0.966261	0.00286291	0.0508767	5.17096e-05	0.000163831	3	4	4	C2	Adipose. subcutaneous (GTEx)	EpiXcan	0.999777	gtex_sf	0.999981
6369	ENSG00000010810	FYN	0.0418753	0.000500732	0.966598	0.00794128	0.0116644	0.0564455	0.121468	15	19	19	C2	Adipose. subcutaneous (GTEx)	EpiXcan	0.999777	gtex_sf	0.999981
6370	ENSG00000264920	AC018521.5	0.0418323	0.00172674	0.966632	0.149118	0.379741	5.14175e-38	1.52586e-36	33	42	42	C2	Adipose. subcutaneous (GTEx)	EpiXcan	0.999777	gtex_sf	0.999981
6371	ENSG00000005243	COPZ2	0.0416495	8.09833e-05	0.966778	0.086565	0.0416401	0.000263552	0.000768236	44	51	51	C2	Adipose. subcutaneous (GTEx)	EpiXcan	0.999777	gtex_sf	0.999981
6372	ENSG00000162994	CLHC1	-0.0414918	-0.00226829	0.966904	0.0905842	0.633025	1.65353e-82	3.9256e-80	39	44	44	C2	Adipose. subcutaneous (GTEx)	EpiXcan	0.999777	gtex_sf	0.999981
6373	ENSG00000112787	FBRSL1	-0.0414369	-0.00440793	0.966948	0.0257318	0.0518862	5.12335e-05	0.000162396	16	22	22	C2	Adipose. subcutaneous (GTEx)	EpiXcan	0.999777	gtex_sf	0.999981
6374	ENSG00000163807	KIAA1143	-0.0414139	-0.00106346	0.966966	0.1971	0.405986	3.14625e-40	1.00846e-38	18	23	23	C2	Adipose. subcutaneous (GTEx)	EpiXcan	0.999777	gtex_sf	0.999981
6375	ENSG00000255153	TOLLIP-AS1	0.0410552	0.00465827	0.967252	0.0124211	0.0399007	0.000387526	0.00110709	13	17	17	C2	Adipose. subcutaneous (GTEx)	EpiXcan	0.999777	gtex_sf	0.999981
6376	ENSG00000118894	EEF2KMT	0.0408269	0.00163277	0.967434	0.0208047	0.0370788	0.000647939	0.00179361	21	27	27	C2	Adipose. subcutaneous (GTEx)	EpiXcan	0.999777	gtex_sf	0.999981
6377	ENSG00000198315	ZKSCAN8	0.0404365	-0.0319051	0.967745	0.00393051	0.0322526	0.0014449	0.0038331	9	17	17	C2	Adipose. subcutaneous (GTEx)	EpiXcan	0.999777	gtex_sf	0.999981
6378	ENSG00000087448	KLHL42	0.0404269	-0.00501651	0.967753	0.0518201	0.018995	0.0128647	0.0303309	36	44	44	C2	Adipose. subcutaneous (GTEx)	EpiXcan	0.999777	gtex_sf	0.999981
6379	ENSG00000230074	AL162231.2	0.0403557	0.00174511	0.96781	0.106973	0.272274	1.23761e-24	1.85008e-23	18	21	21	C2	Adipose. subcutaneous (GTEx)	EpiXcan	0.999777	gtex_sf	0.999981
6380	ENSG00000052749	RRP12	0.0401531	0.00177004	0.967971	0.0309338	0.0747513	6.19093e-07	2.46074e-06	11	12	12	C2	Adipose. subcutaneous (GTEx)	EpiXcan	0.999777	gtex_sf	0.999981
6381	ENSG00000171241	SHCBP1	-0.0395984	-0.00667331	0.968413	0.00816491	0.0179263	0.0154999	0.0361483	5	6	6	C2	Adipose. subcutaneous (GTEx)	EpiXcan	0.999777	gtex_sf	0.999981
6382	ENSG00000102804	TSC22D1	-0.0393918	0.000696865	0.968578	0.140651	0.106532	1.32312e-09	6.949e-09	52	57	57	C2	Adipose. subcutaneous (GTEx)	EpiXcan	0.999777	gtex_sf	0.999981
6383	ENSG00000213853	EMP2	-0.0393104	0.0029859	0.968643	0.168285	0.0942788	1.48336e-08	7.06475e-08	80	101	101	C2	Adipose. subcutaneous (GTEx)	EpiXcan	0.999777	gtex_sf	0.999981
6384	ENSG00000166206	GABRB3	0.0391487	0.00153066	0.968772	0.107375	0.300711	2.73639e-27	4.73778e-26	17	19	19	C2	Adipose. subcutaneous (GTEx)	EpiXcan	0.999777	gtex_sf	0.999981
6385	ENSG00000153113	CAST	-0.0388148	-0.00114941	0.969038	0.0904561	0.476936	3.0794e-50	1.60944e-48	16	20	20	C2	Adipose. subcutaneous (GTEx)	EpiXcan	0.999777	gtex_sf	0.999981
6386	ENSG00000115556	PLCD4	0.0383493	0.00598362	0.969409	0.00277694	0.014261	0.0352708	0.0782076	3	4	4	C2	Adipose. subcutaneous (GTEx)	EpiXcan	0.999777	gtex_sf	0.999981
6387	ENSG00000159842	ABR	-0.0383484	-0.0219213	0.96941	0.00977665	0.0188809	0.0146889	0.0343313	14	21	21	C2	Adipose. subcutaneous (GTEx)	EpiXcan	0.999777	gtex_sf	0.999981
6388	ENSG00000057019	DCBLD2	-0.0377971	-0.00536397	0.969849	0.0048819	0.0635272	6.10642e-06	2.16046e-05	4	7	7	C2	Adipose. subcutaneous (GTEx)	EpiXcan	0.999777	gtex_sf	0.999981
6389	ENSG00000154309	DISP1	-0.0377079	0.000515993	0.969921	0.132377	0.0669043	2.73037e-06	1.00829e-05	78	90	90	C2	Adipose. subcutaneous (GTEx)	EpiXcan	0.999777	gtex_sf	0.999981
6390	ENSG00000106714	CNTNAP3	-0.0377044	-0.00686742	0.969923	0.0260664	0.013762	0.0383927	0.0847678	22	36	36	C2	Adipose. subcutaneous (GTEx)	EpiXcan	0.999777	gtex_sf	0.999981
6391	ENSG00000105321	CCDC9	-0.0376558	-0.00341679	0.969962	0.0285154	0.0800039	3.31008e-07	1.35966e-06	18	24	24	C2	Adipose. subcutaneous (GTEx)	EpiXcan	0.999777	gtex_sf	0.999981
6392	ENSG00000006652	IFRD1	-0.0373974	-0.0013438	0.970168	0.026748	0.0888701	7.02273e-08	3.11191e-07	12	13	13	C2	Adipose. subcutaneous (GTEx)	EpiXcan	0.999777	gtex_sf	0.999981
6393	ENSG00000085978	ATG16L1	-0.0371968	0.00123331	0.970328	0.0342096	0.0480764	7.681e-05	0.000238607	35	39	39	C2	Adipose. subcutaneous (GTEx)	EpiXcan	0.999777	gtex_sf	0.999981
6394	ENSG00000163125	RPRD2	-0.0367182	-0.00562808	0.97071	0.0133769	0.0213656	0.00934888	0.0224575	8	8	8	C2	Adipose. subcutaneous (GTEx)	EpiXcan	0.999777	gtex_sf	0.999981
6395	ENSG00000184056	VPS33B	-0.0365433	-0.00430039	0.970849	0.0518457	0.0784389	3.89469e-07	1.584e-06	29	37	37	C2	Adipose. subcutaneous (GTEx)	EpiXcan	0.999777	gtex_sf	0.999981
6396	ENSG00000167815	PRDX2	-0.0363914	-0.0106127	0.97097	0.0241685	0.0646674	3.37031e-06	1.2329e-05	23	33	33	C2	Adipose. subcutaneous (GTEx)	EpiXcan	0.999777	gtex_sf	0.999981
6397	ENSG00000162692	VCAM1	0.0362089	0.000460723	0.971116	0.0165617	0.0219242	0.00871018	0.0210134	16	19	19	C2	Adipose. subcutaneous (GTEx)	EpiXcan	0.999777	gtex_sf	0.999981
6398	ENSG00000121716	PILRB	0.0359121	0.000738213	0.971352	0.323247	0.663923	1.38689e-89	5.71358e-87	20	23	23	C2	Adipose. subcutaneous (GTEx)	EpiXcan	0.999777	gtex_sf	0.999981
6399	ENSG00000112110	MRPL18	0.0357305	0.00164419	0.971497	0.0617183	0.289097	9.45337e-28	1.66767e-26	14	24	24	C2	Adipose. subcutaneous (GTEx)	EpiXcan	0.999777	gtex_sf	0.999981
6400	ENSG00000136444	RSAD1	0.0355884	0.00213929	0.971611	0.0254914	0.0671627	3.24441e-06	1.18902e-05	28	30	30	C2	Adipose. subcutaneous (GTEx)	EpiXcan	0.999777	gtex_sf	0.999981
6401	ENSG00000104442	ARMC1	0.0355631	0.00073889	0.971631	0.0402625	0.154364	2.50614e-13	1.80946e-12	21	31	31	C2	Adipose. subcutaneous (GTEx)	EpiXcan	0.999777	gtex_sf	0.999981
6402	ENSG00000179348	GATA2	0.035536	-0.00597419	0.971652	0.0700834	0.0797101	2.99909e-07	1.24101e-06	36	44	44	C2	Adipose. subcutaneous (GTEx)	EpiXcan	0.999777	gtex_sf	0.999981
6403	ENSG00000139636	LMBR1L	0.0353703	0.000426177	0.971784	0.0450561	0.144887	2.05022e-12	1.39e-11	30	34	34	C2	Adipose. subcutaneous (GTEx)	EpiXcan	0.999777	gtex_sf	0.999981
6404	ENSG00000109667	SLC2A9	-0.0352387	0.00773073	0.971889	0.0498892	0.135421	1.26759e-11	8.01585e-11	11	16	16	C2	Adipose. subcutaneous (GTEx)	EpiXcan	0.999777	gtex_sf	0.999981
6405	ENSG00000272240	AC004908.1	-0.0349206	-0.000985385	0.972143	0.111441	0.262906	2.92378e-23	4.06687e-22	52	64	64	C2	Adipose. subcutaneous (GTEx)	EpiXcan	0.999777	gtex_sf	0.999981
6406	ENSG00000172671	ZFAND4	0.0347841	0.00301652	0.972252	0.0109179	0.0823659	1.6262e-07	6.91085e-07	5	10	10	C2	Adipose. subcutaneous (GTEx)	EpiXcan	0.999777	gtex_sf	0.999981
6407	ENSG00000245812	LINC02202	-0.0347089	0.00149569	0.972312	0.0224182	0.0991713	9.65641e-09	4.67857e-08	15	21	21	C2	Adipose. subcutaneous (GTEx)	EpiXcan	0.999777	gtex_sf	0.999981
6408	ENSG00000094975	SUCO	-0.034538	-0.00115126	0.972448	0.0236563	0.109062	8.17769e-10	4.36861e-09	9	12	12	C2	Adipose. subcutaneous (GTEx)	EpiXcan	0.999777	gtex_sf	0.999981
6409	ENSG00000170190	SLC16A5	-0.0343642	-0.00808652	0.972587	0.00704606	0.0141288	0.0344146	0.0764059	11	12	12	C2	Adipose. subcutaneous (GTEx)	EpiXcan	0.999777	gtex_sf	0.999981
6410	ENSG00000187231	SESTD1	0.034242	0.00691047	0.972684	0.0174477	0.0298962	0.00214801	0.00558306	30	36	36	C2	Adipose. subcutaneous (GTEx)	EpiXcan	0.999777	gtex_sf	0.999981
6411	ENSG00000115840	SLC25A12	0.0337697	0.00140407	0.973061	0.0969697	0.12587	6.1841e-11	3.67348e-10	68	75	75	C2	Adipose. subcutaneous (GTEx)	EpiXcan	0.999777	gtex_sf	0.999981
6412	ENSG00000090316	MAEA	0.0337341	0.00123856	0.973089	0.202385	0.25221	2.52851e-22	3.33179e-21	33	40	40	C2	Adipose. subcutaneous (GTEx)	EpiXcan	0.999777	gtex_sf	0.999981
6413	ENSG00000179152	TCAIM	-0.0335085	0.0131622	0.973269	0.015475	0.0627941	6.72191e-06	2.36567e-05	12	15	15	C2	Adipose. subcutaneous (GTEx)	EpiXcan	0.999777	gtex_sf	0.999981
6414	ENSG00000113140	SPARC	0.033416	0.00224851	0.973343	0.0572161	0.0976809	1.44162e-08	6.87294e-08	36	38	38	C2	Adipose. subcutaneous (GTEx)	EpiXcan	0.999777	gtex_sf	0.999981
6415	ENSG00000271959	AC100803.3	0.0333088	0.0023944	0.973428	0.0394813	0.0136174	0.0362533	0.0803075	32	40	40	C2	Adipose. subcutaneous (GTEx)	EpiXcan	0.999777	gtex_sf	0.999981
6416	ENSG00000128815	WDFY4	0.0332484	0.00361618	0.973476	0.0197104	0.0143391	0.0338449	0.0752246	11	12	12	C2	Adipose. subcutaneous (GTEx)	EpiXcan	0.999777	gtex_sf	0.999981
6417	ENSG00000067533	RRP15	0.0330341	0.00112151	0.973647	0.0994936	0.285286	9.51734e-26	1.51316e-24	7	13	13	C2	Adipose. subcutaneous (GTEx)	EpiXcan	0.999777	gtex_sf	0.999981
6418	ENSG00000070476	ZXDC	-0.032752	-0.000888791	0.973872	0.0960474	0.239232	9.11606e-21	1.10553e-19	11	12	12	C2	Adipose. subcutaneous (GTEx)	EpiXcan	0.999777	gtex_sf	0.999981
6419	ENSG00000197417	SHPK	-0.0325188	-0.00125371	0.974058	0.103329	0.189798	1.25676e-16	1.16502e-15	17	23	23	C2	Adipose. subcutaneous (GTEx)	EpiXcan	0.999777	gtex_sf	0.999981
6420	ENSG00000141127	PRPSAP2	-0.0322532	-0.000400111	0.97427	0.0851258	0.284188	4.29972e-26	6.95452e-25	16	22	22	C2	Adipose. subcutaneous (GTEx)	EpiXcan	0.999777	gtex_sf	0.999981
6421	ENSG00000140521	POLG	0.0320424	2.44733e-05	0.974438	0.0918836	0.229784	7.33233e-20	8.42526e-19	22	30	30	C2	Adipose. subcutaneous (GTEx)	EpiXcan	0.999777	gtex_sf	0.999981
6422	ENSG00000135744	AGT	-0.0320368	0.00172704	0.974443	0.0058214	0.343176	5.57913e-32	1.2584e-30	7	9	9	C2	Adipose. subcutaneous (GTEx)	EpiXcan	0.999777	gtex_sf	0.999981
6423	ENSG00000188878	FBF1	0.031992	0.000695333	0.974478	0.245922	0.377652	2.51146e-36	6.93847e-35	9	11	11	C2	Adipose. subcutaneous (GTEx)	EpiXcan	0.999777	gtex_sf	0.999981
6424	ENSG00000196329	GIMAP5	0.031905	0.00131955	0.974548	0.0360905	0.108331	1.60883e-09	8.37114e-09	17	21	21	C2	Adipose. subcutaneous (GTEx)	EpiXcan	0.999777	gtex_sf	0.999981
6425	ENSG00000122733	PHF24	-0.0318605	0.00180683	0.974583	0.0182358	0.0410488	0.000284965	0.000825884	22	26	26	C2	Adipose. subcutaneous (GTEx)	EpiXcan	0.999777	gtex_sf	0.999981
6426	ENSG00000125818	PSMF1	-0.031836	-0.00175962	0.974603	0.11374	0.361493	3.69407e-34	9.15802e-33	19	25	25	C2	Adipose. subcutaneous (GTEx)	EpiXcan	0.999777	gtex_sf	0.999981
6427	ENSG00000113648	H2AFY	-0.0317759	0.0384235	0.974651	0.00165957	0.0124471	0.04855	0.105531	7	10	10	C2	Adipose. subcutaneous (GTEx)	EpiXcan	0.999777	gtex_sf	0.999981
6428	ENSG00000138744	NAAA	0.0314921	0.000741509	0.974877	0.266161	0.557968	1.9071e-64	1.7928e-62	49	59	59	C2	Adipose. subcutaneous (GTEx)	EpiXcan	0.999777	gtex_sf	0.999981
6429	ENSG00000077157	PPP1R12B	-0.0314757	-0.0573942	0.97489	0.00769695	0.0137768	0.0380461	0.0840555	18	21	21	C2	Adipose. subcutaneous (GTEx)	EpiXcan	0.999777	gtex_sf	0.999981
6430	ENSG00000141469	SLC14A1	-0.0313894	-0.00172906	0.974959	0.0393462	0.0689627	2.424e-06	9.02047e-06	14	15	15	C2	Adipose. subcutaneous (GTEx)	EpiXcan	0.999777	gtex_sf	0.999981
6431	ENSG00000141527	CARD14	-0.0312375	-0.000992739	0.97508	0.0321351	0.146253	1.25831e-12	8.68664e-12	7	9	9	C2	Adipose. subcutaneous (GTEx)	EpiXcan	0.999777	gtex_sf	0.999981
6432	ENSG00000065060	UHRF1BP1	0.0309664	0.0059786	0.975296	0.159377	0.48778	4.97308e-52	2.7642e-50	42	53	53	C2	Adipose. subcutaneous (GTEx)	EpiXcan	0.999777	gtex_sf	0.999981
6433	ENSG00000260563	AC132872.1	-0.0307922	-0.00285889	0.975435	0.0147084	0.0608651	9.91739e-06	3.42487e-05	3	3	3	C2	Adipose. subcutaneous (GTEx)	EpiXcan	0.999777	gtex_sf	0.999981
6434	ENSG00000188313	PLSCR1	0.0306428	0.00195008	0.975554	0.0248515	0.108535	1.1259e-09	5.94886e-09	9	11	11	C2	Adipose. subcutaneous (GTEx)	EpiXcan	0.999777	gtex_sf	0.999981
6435	ENSG00000172901	LVRN	-0.0304924	-0.0048098	0.975674	0.00402658	0.0455784	0.000143184	0.000429829	4	5	5	C2	Adipose. subcutaneous (GTEx)	EpiXcan	0.999777	gtex_sf	0.999981
6436	ENSG00000086598	TMED2	0.0301003	0.00139741	0.975987	0.0260395	0.0937754	2.4185e-08	1.1247e-07	5	7	7	C2	Adipose. subcutaneous (GTEx)	EpiXcan	0.999777	gtex_sf	0.999981
6437	ENSG00000225963	AC009950.1	-0.0299967	-0.00382056	0.97607	0.0634237	0.0235793	0.0061244	0.015042	39	41	41	C2	Adipose. subcutaneous (GTEx)	EpiXcan	0.999777	gtex_sf	0.999981
6438	ENSG00000136982	DSCC1	-0.0299778	-3.67483e-05	0.976085	0.248295	0.409397	7.85125e-41	2.58151e-39	26	32	32	C2	Adipose. subcutaneous (GTEx)	EpiXcan	0.999777	gtex_sf	0.999981
6439	ENSG00000011105	TSPAN9	0.0297953	-0.000182177	0.97623	0.109777	0.18465	3.21645e-16	2.88246e-15	51	64	64	C2	Adipose. subcutaneous (GTEx)	EpiXcan	0.999777	gtex_sf	0.999981
6440	ENSG00000147853	AK3	0.0294337	0.000431047	0.976519	0.205376	0.256409	2.16638e-23	3.02839e-22	43	53	53	C2	Adipose. subcutaneous (GTEx)	EpiXcan	0.999777	gtex_sf	0.999981
6441	ENSG00000164241	C5orf63	0.029335	0.00134702	0.976597	0.0660914	0.160379	9.28536e-14	6.9588e-13	20	24	24	C2	Adipose. subcutaneous (GTEx)	EpiXcan	0.999777	gtex_sf	0.999981
6442	ENSG00000163565	IFI16	0.0293318	0.00763671	0.9766	0.00262078	0.0153837	0.026878	0.0605858	1	1	1	C2	Adipose. subcutaneous (GTEx)	EpiXcan	0.999777	gtex_sf	0.999981
6443	ENSG00000205307	SAP25	0.0293287	0.00332596	0.976602	0.138349	0.202853	1.0801e-17	1.06843e-16	45	55	55	C2	Adipose. subcutaneous (GTEx)	EpiXcan	0.999777	gtex_sf	0.999981
6444	ENSG00000144645	OSBPL10	-0.028988	-0.00160289	0.976874	0.0435885	0.0472491	9.17789e-05	0.000282414	27	31	31	C2	Adipose. subcutaneous (GTEx)	EpiXcan	0.999777	gtex_sf	0.999981
6445	ENSG00000157554	ERG	-0.0289556	-0.0652651	0.9769	5.83001e-05	0.0138486	0.0373248	0.082579	1	2	2	C2	Adipose. subcutaneous (GTEx)	EpiXcan	0.999777	gtex_sf	0.999981
6446	ENSG00000122591	FAM126A	-0.028859	-0.00237475	0.976977	0.0674785	0.0533673	2.84595e-05	9.30078e-05	45	50	50	C2	Adipose. subcutaneous (GTEx)	EpiXcan	0.999777	gtex_sf	0.999981
6447	ENSG00000152583	SPARCL1	0.0288512	0.00223671	0.976983	0.0228591	0.12758	4.27415e-11	2.58275e-10	14	18	18	C2	Adipose. subcutaneous (GTEx)	EpiXcan	0.999777	gtex_sf	0.999981
6448	ENSG00000165502	RPL36AL	0.0287993	0.000745511	0.977025	0.264505	0.60172	2.04559e-75	3.53735e-73	11	16	16	C2	Adipose. subcutaneous (GTEx)	EpiXcan	0.999777	gtex_sf	0.999981
6449	ENSG00000213199	ASIC3	-0.0284857	-0.00356193	0.977275	0.0418177	0.0944434	2.40491e-08	1.11986e-07	10	11	11	C2	Adipose. subcutaneous (GTEx)	EpiXcan	0.999777	gtex_sf	0.999981
6450	ENSG00000272750	AL592148.3	-0.0277935	-0.000803308	0.977827	0.0575772	0.299747	1.83446e-27	3.18405e-26	21	31	31	C2	Adipose. subcutaneous (GTEx)	EpiXcan	0.999777	gtex_sf	0.999981
6451	ENSG00000129562	DAD1	0.0265743	0.00236035	0.978799	0.0291957	0.0432709	0.000221144	0.000649383	53	63	63	C2	Adipose. subcutaneous (GTEx)	EpiXcan	0.999777	gtex_sf	0.999981
6452	ENSG00000132823	OSER1	0.0265307	0.00439918	0.978834	0.00838886	0.0265111	0.00349247	0.00884771	11	12	12	C2	Adipose. subcutaneous (GTEx)	EpiXcan	0.999777	gtex_sf	0.999981
6453	ENSG00000205643	CDPF1	-0.0263253	0.0562069	0.978998	0.000568709	0.0134098	0.0407822	0.0897606	3	5	5	C2	Adipose. subcutaneous (GTEx)	EpiXcan	0.999777	gtex_sf	0.999981
6454	ENSG00000186283	TOR3A	0.0262902	0.000945207	0.979026	0.0523479	0.129616	3.81652e-11	2.31922e-10	9	14	14	C2	Adipose. subcutaneous (GTEx)	EpiXcan	0.999777	gtex_sf	0.999981
6455	ENSG00000126088	UROD	-0.0261299	-0.00213326	0.979154	0.19553	0.298663	6.43451e-27	1.09114e-25	44	48	48	C2	Adipose. subcutaneous (GTEx)	EpiXcan	0.999777	gtex_sf	0.999981
6456	ENSG00000224818	AC096677.2	0.0256025	0.00573307	0.979574	0.0430683	0.214214	7.37476e-19	7.91573e-18	4	5	5	C2	Adipose. subcutaneous (GTEx)	EpiXcan	0.999777	gtex_sf	0.999981
6457	ENSG00000172301	COPRS	-0.0252949	0.00614015	0.97982	0.0337956	0.0182641	0.016461	0.0382306	20	21	21	C2	Adipose. subcutaneous (GTEx)	EpiXcan	0.999777	gtex_sf	0.999981
6458	ENSG00000068654	POLR1A	0.0250139	0.000952106	0.980044	0.115288	0.299581	4.14792e-27	7.12008e-26	15	19	19	C2	Adipose. subcutaneous (GTEx)	EpiXcan	0.999777	gtex_sf	0.999981
6459	ENSG00000113407	TARS	-0.0245545	-0.004241	0.98041	0.0155906	0.0464103	9.65806e-05	0.000296538	16	18	18	C2	Adipose. subcutaneous (GTEx)	EpiXcan	0.999777	gtex_sf	0.999981
6460	ENSG00000105556	MIER2	0.024289	-0.00200597	0.980622	0.0747133	0.157032	1.75685e-13	1.28906e-12	36	41	41	C2	Adipose. subcutaneous (GTEx)	EpiXcan	0.999777	gtex_sf	0.999981
6461	ENSG00000143499	SMYD2	-0.0240909	-0.00128623	0.98078	0.0498415	0.0621725	7.10607e-06	2.49523e-05	37	44	44	C2	Adipose. subcutaneous (GTEx)	EpiXcan	0.999777	gtex_sf	0.999981
6462	ENSG00000130255	RPL36	-0.0238479	0.00114202	0.980974	0.0373509	0.0493795	4.34804e-05	0.000139143	22	22	22	C2	Adipose. subcutaneous (GTEx)	EpiXcan	0.999777	gtex_sf	0.999981
6463	ENSG00000062524	LTK	0.0238014	0.00627107	0.981011	0.0205968	0.0326611	0.00129953	0.00346716	8	9	9	C2	Adipose. subcutaneous (GTEx)	EpiXcan	0.999777	gtex_sf	0.999981
6464	ENSG00000215447	BX322557.1	0.0238008	0.0118381	0.981012	0.0027203	0.0149285	0.0317308	0.0707841	5	8	8	C2	Adipose. subcutaneous (GTEx)	EpiXcan	0.999777	gtex_sf	0.999981
6465	ENSG00000143457	GOLPH3L	-0.0237013	-0.0135438	0.981091	0.00795402	0.0217422	0.00906415	0.0218222	23	31	31	C2	Adipose. subcutaneous (GTEx)	EpiXcan	0.999777	gtex_sf	0.999981
6466	ENSG00000135093	USP30	-0.023696	0.00487475	0.981095	0.0583691	0.0500945	6.63121e-05	0.000207561	31	33	33	C2	Adipose. subcutaneous (GTEx)	EpiXcan	0.999777	gtex_sf	0.999981
6467	ENSG00000144366	GULP1	-0.0235325	-0.00305259	0.981226	0.0229017	0.0659096	3.48091e-06	1.26905e-05	15	15	15	C2	Adipose. subcutaneous (GTEx)	EpiXcan	0.999777	gtex_sf	0.999981
6468	ENSG00000196230	TUBB	0.0234706	0.00460838	0.981275	0.0244504	0.0334794	0.00111282	0.00299927	13	17	17	C2	Adipose. subcutaneous (GTEx)	EpiXcan	0.999777	gtex_sf	0.999981
6469	ENSG00000189046	ALKBH2	0.0232734	0.00705888	0.981432	0.0326642	0.0690758	2.50936e-06	9.3257e-06	9	11	11	C2	Adipose. subcutaneous (GTEx)	EpiXcan	0.999777	gtex_sf	0.999981
6470	ENSG00000162377	COA7	0.0230575	0.00316305	0.981604	0.00929381	0.0450452	0.000150214	0.000450448	11	15	15	C2	Adipose. subcutaneous (GTEx)	EpiXcan	0.999777	gtex_sf	0.999981
6471	ENSG00000255284	AP006621.3	-0.0228362	0.00155336	0.981781	0.330274	0.384504	5.53521e-39	1.68914e-37	47	60	60	C2	Adipose. subcutaneous (GTEx)	EpiXcan	0.999777	gtex_sf	0.999981
6472	ENSG00000100296	THOC5	-0.0225483	-0.00152813	0.982011	0.423229	0.62923	7.5622e-80	1.60491e-77	59	69	69	C2	Adipose. subcutaneous (GTEx)	EpiXcan	0.999777	gtex_sf	0.999981
6473	ENSG00000179583	CIITA	0.0222611	-0.000896936	0.98224	0.0640943	0.0635934	2.56106e-06	9.5002e-06	34	37	37	C2	Adipose. subcutaneous (GTEx)	EpiXcan	0.999777	gtex_sf	0.999981
6474	ENSG00000133597	ADCK2	0.0220896	-0.00159932	0.982376	0.142331	0.249928	1.83117e-22	2.43351e-21	20	25	25	C2	Adipose. subcutaneous (GTEx)	EpiXcan	0.999777	gtex_sf	0.999981
6475	ENSG00000123179	EBPL	0.0219587	0.000205315	0.982481	0.477565	0.543197	2.17988e-63	1.96991e-61	52	64	64	C2	Adipose. subcutaneous (GTEx)	EpiXcan	0.999777	gtex_sf	0.999981
6476	ENSG00000112852	PCDHB2	0.021706	0.00190774	0.982682	0.0490709	0.128281	3.18359e-11	1.94898e-10	9	11	11	C2	Adipose. subcutaneous (GTEx)	EpiXcan	0.999777	gtex_sf	0.999981
6477	ENSG00000170638	TRABD	0.021646	0.00353338	0.98273	0.0480664	0.0580779	1.61996e-05	5.45059e-05	18	22	22	C2	Adipose. subcutaneous (GTEx)	EpiXcan	0.999777	gtex_sf	0.999981
6478	ENSG00000231177	LINC00852	-0.0214221	0.00396584	0.982909	0.0337315	0.178199	3.23544e-15	2.72022e-14	25	31	31	C2	Adipose. subcutaneous (GTEx)	EpiXcan	0.999777	gtex_sf	0.999981
6479	ENSG00000137070	IL11RA	-0.0213997	-9.86641e-05	0.982927	0.0230935	0.0561154	2.19771e-05	7.28083e-05	7	8	8	C2	Adipose. subcutaneous (GTEx)	EpiXcan	0.999777	gtex_sf	0.999981
6480	ENSG00000101574	METTL4	0.0212722	0.000790102	0.983028	0.0322174	0.0651055	4.09935e-06	1.48179e-05	8	9	9	C2	Adipose. subcutaneous (GTEx)	EpiXcan	0.999777	gtex_sf	0.999981
6481	ENSG00000119661	DNAL1	0.0208505	0.0133859	0.983365	0.0142487	0.0388377	0.000456686	0.00129046	7	8	8	C2	Adipose. subcutaneous (GTEx)	EpiXcan	0.999777	gtex_sf	0.999981
6482	ENSG00000196152	ZNF79	0.0205199	0.000441819	0.983629	0.0363488	0.12883	3.9858e-11	2.41789e-10	32	42	42	C2	Adipose. subcutaneous (GTEx)	EpiXcan	0.999777	gtex_sf	0.999981
6483	ENSG00000132357	CARD6	0.0203599	-0.000702383	0.983756	0.0615003	0.205646	9.17968e-18	9.11913e-17	31	43	43	C2	Adipose. subcutaneous (GTEx)	EpiXcan	0.999777	gtex_sf	0.999981
6484	ENSG00000260708	AL118516.1	0.0202183	0.000863925	0.983869	0.160928	0.553727	9.88262e-64	9.04744e-62	20	25	25	C2	Adipose. subcutaneous (GTEx)	EpiXcan	0.999777	gtex_sf	0.999981
6485	ENSG00000204592	HLA-E	0.0199537	0.000240326	0.98408	0.0782941	0.109638	9.96806e-10	5.28874e-09	18	20	20	C2	Adipose. subcutaneous (GTEx)	EpiXcan	0.999777	gtex_sf	0.999981
6486	ENSG00000120733	KDM3B	0.0198446	-0.0157756	0.984167	0.0751996	0.0158217	0.0263968	0.0595875	46	58	58	C2	Adipose. subcutaneous (GTEx)	EpiXcan	0.999777	gtex_sf	0.999981
6487	ENSG00000189298	ZKSCAN3	-0.0197978	-0.00360445	0.984205	0.0276926	0.0455554	0.000139402	0.000419463	9	11	11	C2	Adipose. subcutaneous (GTEx)	EpiXcan	0.999777	gtex_sf	0.999981
6488	ENSG00000074800	ENO1	-0.0195072	-0.00333381	0.984437	0.00532439	0.0365685	0.000534966	0.00149745	6	9	9	C2	Adipose. subcutaneous (GTEx)	EpiXcan	0.999777	gtex_sf	0.999981
6489	ENSG00000009413	REV3L	-0.0192981	-0.00109518	0.984603	0.0920399	0.0326644	0.00112872	0.00303746	54	61	61	C2	Adipose. subcutaneous (GTEx)	EpiXcan	0.999777	gtex_sf	0.999981
6490	ENSG00000152382	TADA1	0.0191509	0.0146779	0.984721	0.0259222	0.0711812	1.46904e-06	5.57899e-06	11	12	12	C2	Adipose. subcutaneous (GTEx)	EpiXcan	0.999777	gtex_sf	0.999981
6491	ENSG00000130758	MAP3K10	0.0188228	0.00115914	0.984982	0.103954	0.312783	1.02461e-28	1.91611e-27	19	25	25	C2	Adipose. subcutaneous (GTEx)	EpiXcan	0.999777	gtex_sf	0.999981
6492	ENSG00000214087	ARL16	0.0186616	0.000156035	0.985111	0.305922	0.498942	2.21685e-54	1.37396e-52	23	29	29	C2	Adipose. subcutaneous (GTEx)	EpiXcan	0.999777	gtex_sf	0.999981
6493	ENSG00000149150	SLC43A1	0.0186153	0.0169713	0.985148	0.0016224	0.0298302	0.00224125	0.00581678	3	6	6	C2	Adipose. subcutaneous (GTEx)	EpiXcan	0.999777	gtex_sf	0.999981
6494	ENSG00000131351	HAUS8	0.0185028	0.0016352	0.985238	0.0137528	0.0812732	2.62282e-07	1.09372e-06	5	6	6	C2	Adipose. subcutaneous (GTEx)	EpiXcan	0.999777	gtex_sf	0.999981
6495	ENSG00000124549	BTN2A3P	-0.01848	-0.00290248	0.985256	0.0363181	0.210592	3.10527e-18	3.1935e-17	15	22	22	C2	Adipose. subcutaneous (GTEx)	EpiXcan	0.999777	gtex_sf	0.999981
6496	ENSG00000164010	ERMAP	0.0183322	-0.00498792	0.985374	0.0253097	0.0194913	0.0138697	0.0325251	16	16	16	C2	Adipose. subcutaneous (GTEx)	EpiXcan	0.999777	gtex_sf	0.999981
6497	ENSG00000198837	DENND4B	-0.017946	-0.000631275	0.985682	0.079987	0.186525	4.25711e-16	3.77879e-15	21	24	24	C2	Adipose. subcutaneous (GTEx)	EpiXcan	0.999777	gtex_sf	0.999981
6498	ENSG00000163739	CXCL1	0.0178138	0.00839245	0.985787	0.0183277	0.0149221	0.0310004	0.069232	11	12	12	C2	Adipose. subcutaneous (GTEx)	EpiXcan	0.999777	gtex_sf	0.999981
6499	ENSG00000171763	SPATA5L1	0.0177892	0.00164316	0.985807	0.115058	0.259266	2.00381e-23	2.80393e-22	22	24	24	C2	Adipose. subcutaneous (GTEx)	EpiXcan	0.999777	gtex_sf	0.999981
6500	ENSG00000144021	CIAO1	-0.0177458	0.00445915	0.985842	0.107335	0.18884	1.19859e-16	1.11183e-15	19	24	24	C2	Adipose. subcutaneous (GTEx)	EpiXcan	0.999777	gtex_sf	0.999981
6501	ENSG00000198673	FAM19A2	-0.0172142	7.81919e-05	0.986266	0.0308815	0.0356739	0.000825525	0.00225975	36	46	46	C2	Adipose. subcutaneous (GTEx)	EpiXcan	0.999777	gtex_sf	0.999981
6502	ENSG00000141627	DYM	-0.0167875	-0.00109879	0.986606	0.0170056	0.0341168	0.000971794	0.00263899	32	41	41	C2	Adipose. subcutaneous (GTEx)	EpiXcan	0.999777	gtex_sf	0.999981
6503	ENSG00000235790	AC114488.2	0.0167288	-0.000458019	0.986653	0.0334304	0.0359194	0.000731469	0.0020133	20	26	26	C2	Adipose. subcutaneous (GTEx)	EpiXcan	0.999777	gtex_sf	0.999981
6504	ENSG00000070444	MNT	0.0166699	0.00512995	0.9867	0.0181434	0.0214652	0.00953078	0.0228553	20	28	28	C2	Adipose. subcutaneous (GTEx)	EpiXcan	0.999777	gtex_sf	0.999981
6505	ENSG00000124767	GLO1	0.0163777	-0.000882554	0.986933	0.030648	0.151756	1.97431e-13	1.44257e-12	18	25	25	C2	Adipose. subcutaneous (GTEx)	EpiXcan	0.999777	gtex_sf	0.999981
6506	ENSG00000197903	HIST1H2BK	0.0159972	8.01953e-05	0.987237	0.0620416	0.0880111	8.47543e-08	3.71461e-07	28	31	31	C2	Adipose. subcutaneous (GTEx)	EpiXcan	0.999777	gtex_sf	0.999981
6507	ENSG00000137404	NRM	0.0158919	0.0203272	0.987321	0.000461272	0.0501038	4.60185e-05	0.000146696	4	6	6	C2	Adipose. subcutaneous (GTEx)	EpiXcan	0.999777	gtex_sf	0.999981
6508	ENSG00000183172	SMDT1	0.0157835	0.000140329	0.987407	0.38129	0.645398	1.72239e-86	5.13309e-84	35	47	47	C2	Adipose. subcutaneous (GTEx)	EpiXcan	0.999777	gtex_sf	0.999981
6509	ENSG00000170160	CCDC144A	0.0156911	-0.00124228	0.987481	0.0625875	0.0278565	0.00281651	0.00722674	35	50	50	C2	Adipose. subcutaneous (GTEx)	EpiXcan	0.999777	gtex_sf	0.999981
6510	ENSG00000102743	SLC25A15	0.0154981	-7.07771e-05	0.987635	0.0201705	0.0651718	3.96318e-06	1.43591e-05	16	20	20	C2	Adipose. subcutaneous (GTEx)	EpiXcan	0.999777	gtex_sf	0.999981
6511	ENSG00000138606	SHF	-0.0153601	0.0191793	0.987745	0.0588884	0.0443826	0.000173381	0.000515361	38	48	48	C2	Adipose. subcutaneous (GTEx)	EpiXcan	0.999777	gtex_sf	0.999981
6512	ENSG00000182372	CLN8	0.0152812	0.0071579	0.987808	0.0207205	0.176441	1.44081e-15	1.23661e-14	10	15	15	C2	Adipose. subcutaneous (GTEx)	EpiXcan	0.999777	gtex_sf	0.999981
6513	ENSG00000145246	ATP10D	-0.0151942	-0.000423794	0.987877	0.025785	0.0733693	1.12097e-06	4.30883e-06	18	20	20	C2	Adipose. subcutaneous (GTEx)	EpiXcan	0.999777	gtex_sf	0.999981
6514	ENSG00000168672	FAM84B	-0.0149173	0.000194622	0.988098	0.0367226	0.0886197	7.92292e-08	3.48982e-07	9	10	10	C2	Adipose. subcutaneous (GTEx)	EpiXcan	0.999777	gtex_sf	0.999981
6515	ENSG00000270091	AC015726.1	0.0148938	0.00039258	0.988117	0.0305971	0.0581525	1.62491e-05	5.4646e-05	25	32	32	C2	Adipose. subcutaneous (GTEx)	EpiXcan	0.999777	gtex_sf	0.999981
6516	ENSG00000087077	TRIP6	0.0143601	0.00729235	0.988543	0.0157629	0.0501985	6.38089e-05	0.000200128	7	8	8	C2	Adipose. subcutaneous (GTEx)	EpiXcan	0.999777	gtex_sf	0.999981
6517	ENSG00000100360	IFT27	0.0142971	-0.00129659	0.988593	0.0335667	0.111957	3.59594e-10	1.9877e-09	6	10	10	C2	Adipose. subcutaneous (GTEx)	EpiXcan	0.999777	gtex_sf	0.999981
6518	ENSG00000130299	GTPBP3	-0.0142489	-0.000996635	0.988631	0.0301734	0.0452503	0.000113339	0.000345118	12	15	15	C2	Adipose. subcutaneous (GTEx)	EpiXcan	0.999777	gtex_sf	0.999981
6519	ENSG00000259969	AL049838.1	-0.0140965	0.00139796	0.988753	0.0834096	0.155317	2.04788e-13	1.48934e-12	44	52	52	C2	Adipose. subcutaneous (GTEx)	EpiXcan	0.999777	gtex_sf	0.999981
6520	ENSG00000164323	CFAP97	0.0139277	0.00303223	0.988888	0.0552516	0.137872	6.57093e-12	4.25713e-11	28	32	32	C2	Adipose. subcutaneous (GTEx)	EpiXcan	0.999777	gtex_sf	0.999981
6521	ENSG00000164237	CMBL	0.0138113	-0.0272512	0.988981	0.0225329	0.0470713	8.51439e-05	0.000263269	12	15	15	C2	Adipose. subcutaneous (GTEx)	EpiXcan	0.999777	gtex_sf	0.999981
6522	ENSG00000196378	ZNF34	-0.0135077	-0.000400788	0.989223	0.0320242	0.256854	1.2465e-22	1.674e-21	12	21	21	C2	Adipose. subcutaneous (GTEx)	EpiXcan	0.999777	gtex_sf	0.999981
6523	ENSG00000170248	PDCD6IP	-0.0132393	-0.00625767	0.989437	0.107071	0.158104	1.15813e-13	8.61949e-13	27	30	30	C2	Adipose. subcutaneous (GTEx)	EpiXcan	0.999777	gtex_sf	0.999981
6524	ENSG00000176771	NCKAP5	-0.0129039	-0.0147713	0.989704	0.00599469	0.0282844	0.00282274	0.00724142	4	5	5	C2	Adipose. subcutaneous (GTEx)	EpiXcan	0.999777	gtex_sf	0.999981
6525	ENSG00000151006	PRSS53	0.0120733	0.000872831	0.990367	0.0252545	0.0361139	0.00072524	0.00199655	12	17	17	C2	Adipose. subcutaneous (GTEx)	EpiXcan	0.999777	gtex_sf	0.999981
6526	ENSG00000168056	LTBP3	-0.011603	-0.00125039	0.990742	0.0595407	0.111967	1.04674e-09	5.54317e-09	26	29	29	C2	Adipose. subcutaneous (GTEx)	EpiXcan	0.999777	gtex_sf	0.999981
6527	ENSG00000082175	PGR	-0.0113524	0.00399807	0.990942	0.0241565	0.134181	1.27092e-11	8.03331e-11	20	21	21	C2	Adipose. subcutaneous (GTEx)	EpiXcan	0.999777	gtex_sf	0.999981
6528	ENSG00000159579	RSPRY1	0.011148	0.00554055	0.991105	0.0265303	0.0934521	2.65861e-08	1.22983e-07	41	49	49	C2	Adipose. subcutaneous (GTEx)	EpiXcan	0.999777	gtex_sf	0.999981
6529	ENSG00000128989	ARPP19	-0.0110449	-0.000477225	0.991188	0.135796	0.293201	5.23417e-27	8.92996e-26	20	23	23	C2	Adipose. subcutaneous (GTEx)	EpiXcan	0.999777	gtex_sf	0.999981
6530	ENSG00000235387	SPAAR	-0.0108564	-0.00070032	0.991338	0.0176254	0.170567	8.07247e-15	6.59306e-14	4	6	6	C2	Adipose. subcutaneous (GTEx)	EpiXcan	0.999777	gtex_sf	0.999981
6531	ENSG00000101079	NDRG3	0.0107211	-0.00402944	0.991446	0.1157	0.068127	1.68296e-06	6.35569e-06	55	59	59	C2	Adipose. subcutaneous (GTEx)	EpiXcan	0.999777	gtex_sf	0.999981
6532	ENSG00000124191	TOX2	0.0104912	0.00379199	0.991629	0.0267679	0.378946	7.87608e-37	2.24228e-35	12	18	18	C2	Adipose. subcutaneous (GTEx)	EpiXcan	0.999777	gtex_sf	0.999981
6533	ENSG00000111341	MGP	-0.0104264	-0.00257975	0.991681	0.0476661	0.0249058	0.00510073	0.0126475	37	50	50	C2	Adipose. subcutaneous (GTEx)	EpiXcan	0.999777	gtex_sf	0.999981
6534	ENSG00000213901	SLC23A3	-0.0102724	-0.00305775	0.991804	0.0357852	0.079123	3.10953e-07	1.28405e-06	7	9	9	C2	Adipose. subcutaneous (GTEx)	EpiXcan	0.999777	gtex_sf	0.999981
6535	ENSG00000268069	AC004466.1	0.0101257	0.00323584	0.991921	0.0252571	0.0810398	2.19869e-07	9.23173e-07	8	8	8	C2	Adipose. subcutaneous (GTEx)	EpiXcan	0.999777	gtex_sf	0.999981
6536	ENSG00000137509	PRCP	0.0100221	0.00980248	0.992004	0.0477384	0.0699474	1.5917e-06	6.02405e-06	33	37	37	C2	Adipose. subcutaneous (GTEx)	EpiXcan	0.999777	gtex_sf	0.999981
6537	ENSG00000141933	TPGS1	-0.00963618	0.00326766	0.992312	0.045904	0.123756	1.24253e-10	7.17994e-10	22	27	27	C2	Adipose. subcutaneous (GTEx)	EpiXcan	0.999777	gtex_sf	0.999981
6538	ENSG00000113805	CNTN3	0.00960261	0.0112983	0.992338	0.0103687	0.0196619	0.0132533	0.0311893	15	16	16	C2	Adipose. subcutaneous (GTEx)	EpiXcan	0.999777	gtex_sf	0.999981
6539	ENSG00000105519	CAPS	-0.00950048	-0.000164685	0.99242	0.040527	0.092999	2.20135e-08	1.02953e-07	11	12	12	C2	Adipose. subcutaneous (GTEx)	EpiXcan	0.999777	gtex_sf	0.999981
6540	ENSG00000135778	NTPCR	0.00947692	-0.00247555	0.992439	0.135996	0.348398	9.61341e-33	2.23309e-31	67	82	82	C2	Adipose. subcutaneous (GTEx)	EpiXcan	0.999777	gtex_sf	0.999981
6541	ENSG00000258818	RNASE4	0.0091946	0.0018534	0.992664	0.0069702	0.013351	0.0411586	0.0905037	11	16	16	C2	Adipose. subcutaneous (GTEx)	EpiXcan	0.999777	gtex_sf	0.999981
6542	ENSG00000186976	EFCAB6	-0.00881534	-0.00112028	0.992966	0.0572919	0.12947	3.19771e-11	1.95676e-10	15	17	17	C2	Adipose. subcutaneous (GTEx)	EpiXcan	0.999777	gtex_sf	0.999981
6543	ENSG00000167526	RPL13	0.00871469	0.000362564	0.993047	0.0841145	0.183579	5.27281e-16	4.65676e-15	20	24	24	C2	Adipose. subcutaneous (GTEx)	EpiXcan	0.999777	gtex_sf	0.999981
6544	ENSG00000205531	NAP1L4	0.00841041	0.00125913	0.99329	0.055261	0.105181	3.23878e-09	1.64249e-08	11	13	13	C2	Adipose. subcutaneous (GTEx)	EpiXcan	0.999777	gtex_sf	0.999981
6545	ENSG00000085644	ZNF213	-0.00827361	-0.000691787	0.993399	0.106005	0.180727	1.46812e-15	1.2585e-14	27	33	33	C2	Adipose. subcutaneous (GTEx)	EpiXcan	0.999777	gtex_sf	0.999981
6546	ENSG00000110427	KIAA1549L	0.0080415	-0.0031782	0.993584	0.0735474	0.119435	2.80074e-10	1.56046e-09	42	49	49	C2	Adipose. subcutaneous (GTEx)	EpiXcan	0.999777	gtex_sf	0.999981
6547	ENSG00000263072	ZNF213-AS1	0.00794158	0.000376102	0.993664	0.244454	0.3675	1.24024e-35	3.29641e-34	14	17	17	C2	Adipose. subcutaneous (GTEx)	EpiXcan	0.999777	gtex_sf	0.999981
6548	ENSG00000161267	BDH1	-0.00785253	-0.00088539	0.993735	0.276624	0.268654	2.43021e-25	3.79487e-24	104	124	124	C2	Adipose. subcutaneous (GTEx)	EpiXcan	0.999777	gtex_sf	0.999981
6549	ENSG00000133318	RTN3	0.00754304	-0.0500747	0.993982	5.85033e-05	0.0239212	0.00592416	0.0145706	2	6	6	C2	Adipose. subcutaneous (GTEx)	EpiXcan	0.999777	gtex_sf	0.999981
6550	ENSG00000196126	HLA-DRB1	-0.00752571	0.000875059	0.993995	0.0920917	0.234841	1.36823e-20	1.63802e-19	13	16	16	C2	Adipose. subcutaneous (GTEx)	EpiXcan	0.999777	gtex_sf	0.999981
6551	ENSG00000077616	NAALAD2	-0.00734321	0.00417034	0.994141	0.0142693	0.03586	0.00080426	0.00220499	19	24	24	C2	Adipose. subcutaneous (GTEx)	EpiXcan	0.999777	gtex_sf	0.999981
6552	ENSG00000174721	FGFBP3	-0.00693165	-0.00187304	0.994469	0.0305677	0.0857227	1.10218e-07	4.76489e-07	19	23	23	C2	Adipose. subcutaneous (GTEx)	EpiXcan	0.999777	gtex_sf	0.999981
6553	ENSG00000152078	TMEM56	-0.00687797	0.000899494	0.994512	0.0138662	0.019101	0.0143178	0.0335086	9	10	10	C2	Adipose. subcutaneous (GTEx)	EpiXcan	0.999777	gtex_sf	0.999981
6554	ENSG00000104219	ZDHHC2	0.0067807	0.00178509	0.99459	0.225592	0.278586	4.16178e-25	6.40594e-24	61	68	68	C2	Adipose. subcutaneous (GTEx)	EpiXcan	0.999777	gtex_sf	0.999981
6555	ENSG00000242588	AC108010.1	0.00642898	-0.000829582	0.99487	0.419372	0.668463	3.62964e-90	1.58876e-87	78	94	94	C2	Adipose. subcutaneous (GTEx)	EpiXcan	0.999777	gtex_sf	0.999981
6556	ENSG00000242294	STAG3L5P	0.00626366	0.00024662	0.995002	0.260863	0.62643	1.45677e-79	3.04553e-77	13	16	16	C2	Adipose. subcutaneous (GTEx)	EpiXcan	0.999777	gtex_sf	0.999981
6557	ENSG00000065268	WDR18	-0.00625079	4.05059e-05	0.995013	0.336405	0.664994	5.80598e-90	2.46437e-87	38	50	50	C2	Adipose. subcutaneous (GTEx)	EpiXcan	0.999777	gtex_sf	0.999981
6558	ENSG00000119969	HELLS	-0.00624062	0.00172876	0.995021	0.00872132	0.133771	1.28278e-11	8.10094e-11	11	18	18	C2	Adipose. subcutaneous (GTEx)	EpiXcan	0.999777	gtex_sf	0.999981
6559	ENSG00000128463	EMC4	-0.0062218	-0.00320886	0.995036	0.0405431	0.0694263	1.14245e-06	4.38541e-06	39	48	48	C2	Adipose. subcutaneous (GTEx)	EpiXcan	0.999777	gtex_sf	0.999981
6560	ENSG00000006125	AP2B1	-0.00612913	-0.00126228	0.99511	0.00302058	0.0140917	0.0362977	0.0803702	2	4	4	C2	Adipose. subcutaneous (GTEx)	EpiXcan	0.999777	gtex_sf	0.999981
6561	ENSG00000184898	RBM43	-0.00609586	-0.0016345	0.995136	0.0232618	0.0272874	0.00296881	0.00759112	22	28	28	C2	Adipose. subcutaneous (GTEx)	EpiXcan	0.999777	gtex_sf	0.999981
6562	ENSG00000128262	POM121L9P	-0.00601854	-0.000529881	0.995198	0.115118	0.28022	1.10417e-25	1.74955e-24	30	34	34	C2	Adipose. subcutaneous (GTEx)	EpiXcan	0.999777	gtex_sf	0.999981
6563	ENSG00000136732	GYPC	-0.00595585	-0.00291413	0.995248	0.029292	0.0160219	0.0240346	0.0545983	41	52	52	C2	Adipose. subcutaneous (GTEx)	EpiXcan	0.999777	gtex_sf	0.999981
6564	ENSG00000107185	RGP1	0.00563738	0.000350054	0.995502	0.0274626	0.101538	5.47266e-09	2.71347e-08	3	3	3	C2	Adipose. subcutaneous (GTEx)	EpiXcan	0.999777	gtex_sf	0.999981
6565	ENSG00000144810	COL8A1	0.0056225	-0.000346275	0.995514	0.0418939	0.0316025	0.00164867	0.00434568	28	35	35	C2	Adipose. subcutaneous (GTEx)	EpiXcan	0.999777	gtex_sf	0.999981
6566	ENSG00000173193	PARP14	-0.00551666	-0.0012941	0.995598	0.153025	0.365084	6.94694e-35	1.7789e-33	30	33	33	C2	Adipose. subcutaneous (GTEx)	EpiXcan	0.999777	gtex_sf	0.999981
6567	ENSG00000197124	ZNF682	-0.00548105	0.00185313	0.995627	0.0852564	0.111238	1.25772e-09	6.61047e-09	29	38	38	C2	Adipose. subcutaneous (GTEx)	EpiXcan	0.999777	gtex_sf	0.999981
6568	ENSG00000005156	LIG3	-0.00547053	0.000595935	0.995635	0.157705	0.382715	1.81308e-37	5.29081e-36	16	18	18	C2	Adipose. subcutaneous (GTEx)	EpiXcan	0.999777	gtex_sf	0.999981
6569	ENSG00000213073	AL353625.1	0.00528368	0.000898584	0.995784	0.0855481	0.0947753	1.69385e-08	8.01818e-08	48	52	52	C2	Adipose. subcutaneous (GTEx)	EpiXcan	0.999777	gtex_sf	0.999981
6570	ENSG00000146374	RSPO3	-0.00516603	-0.000697591	0.995878	0.0661624	0.0318352	0.00106402	0.00287369	21	26	26	C2	Adipose. subcutaneous (GTEx)	EpiXcan	0.999777	gtex_sf	0.999981
6571	ENSG00000205571	SMN2	-0.00479351	3.57707e-05	0.996175	0.0670301	0.118099	3.456e-10	1.91336e-09	27	41	41	C2	Adipose. subcutaneous (GTEx)	EpiXcan	0.999777	gtex_sf	0.999981
6572	ENSG00000127578	WFIKKN1	-0.00474201	0.000665402	0.996216	0.126259	0.269878	1.96401e-24	2.91419e-23	24	29	29	C2	Adipose. subcutaneous (GTEx)	EpiXcan	0.999777	gtex_sf	0.999981
6573	ENSG00000152104	PTPN14	0.00473529	-0.0038872	0.996222	0.052389	0.0995509	6.25644e-09	3.09005e-08	32	41	41	C2	Adipose. subcutaneous (GTEx)	EpiXcan	0.999777	gtex_sf	0.999981
6574	ENSG00000128891	CCDC32	0.00462375	-1.41293e-05	0.996311	0.230299	0.57949	1.75934e-68	1.98735e-66	18	26	26	C2	Adipose. subcutaneous (GTEx)	EpiXcan	0.999777	gtex_sf	0.999981
6575	ENSG00000162408	NOL9	0.00435291	0.00180331	0.996527	0.0148636	0.0315971	0.00159673	0.00421383	22	29	29	C2	Adipose. subcutaneous (GTEx)	EpiXcan	0.999777	gtex_sf	0.999981
6576	ENSG00000181135	ZNF707	0.00414001	-0.00318225	0.996697	0.00430933	0.0179298	0.0179235	0.0413736	5	7	7	C2	Adipose. subcutaneous (GTEx)	EpiXcan	0.999777	gtex_sf	0.999981
6577	ENSG00000196812	ZSCAN16	-0.00410851	-0.0010039	0.996722	0.0685039	0.0113049	0.0603393	0.129106	40	47	47	C2	Adipose. subcutaneous (GTEx)	EpiXcan	0.999777	gtex_sf	0.999981
6578	ENSG00000115677	HDLBP	0.00409692	-0.00052815	0.996731	0.100094	0.182042	3.38786e-16	3.03025e-15	23	26	26	C2	Adipose. subcutaneous (GTEx)	EpiXcan	0.999777	gtex_sf	0.999981
6579	ENSG00000107798	LIPA	0.00394888	0.00137731	0.996849	0.0275047	0.0714187	1.37713e-06	5.25025e-06	5	8	8	C2	Adipose. subcutaneous (GTEx)	EpiXcan	0.999777	gtex_sf	0.999981
6580	ENSG00000183397	C19orf71	-0.00382029	0.00322242	0.996952	0.0857889	0.125318	5.76187e-11	3.43432e-10	58	73	73	C2	Adipose. subcutaneous (GTEx)	EpiXcan	0.999777	gtex_sf	0.999981
6581	ENSG00000103326	CAPN15	0.00378212	0.00338924	0.996982	0.0157876	0.0782827	4.41521e-07	1.78379e-06	15	18	18	C2	Adipose. subcutaneous (GTEx)	EpiXcan	0.999777	gtex_sf	0.999981
6582	ENSG00000140262	TCF12	-0.0033444	-0.00749155	0.997332	0.071142	0.0238608	0.00635375	0.0155725	68	77	77	C2	Adipose. subcutaneous (GTEx)	EpiXcan	0.999777	gtex_sf	0.999981
6583	ENSG00000197157	SND1	-0.00332207	-0.000182646	0.997349	0.174747	0.270859	3.10209e-24	4.55939e-23	41	46	46	C2	Adipose. subcutaneous (GTEx)	EpiXcan	0.999777	gtex_sf	0.999981
6584	ENSG00000100129	EIF3L	-0.00315936	-0.00671071	0.997479	0.0104417	0.0740238	6.57438e-07	2.59767e-06	8	14	14	C2	Adipose. subcutaneous (GTEx)	EpiXcan	0.999777	gtex_sf	0.999981
6585	ENSG00000142185	TRPM2	0.00257624	0.00207692	0.997944	0.0354818	0.0122264	0.0515541	0.11161	24	35	35	C2	Adipose. subcutaneous (GTEx)	EpiXcan	0.999777	gtex_sf	0.999981
6586	ENSG00000129657	SEC14L1	0.00233692	-0.000588569	0.998135	0.0370785	0.103361	2.15035e-09	1.10857e-08	20	23	23	C2	Adipose. subcutaneous (GTEx)	EpiXcan	0.999777	gtex_sf	0.999981
6587	ENSG00000215788	TNFRSF25	-0.00231291	0.0120814	0.998155	0.0215112	0.0249955	0.00489537	0.0121771	17	17	17	C2	Adipose. subcutaneous (GTEx)	EpiXcan	0.999777	gtex_sf	0.999981
6588	ENSG00000125445	MRPS7	-0.002295	-0.000987255	0.998169	0.0722657	0.162744	6.77745e-14	5.15094e-13	14	16	16	C2	Adipose. subcutaneous (GTEx)	EpiXcan	0.999777	gtex_sf	0.999981
6589	ENSG00000111450	STX2	0.00227737	-0.000494234	0.998183	0.342698	0.579384	8.06522e-71	1.08625e-68	39	45	45	C2	Adipose. subcutaneous (GTEx)	EpiXcan	0.999777	gtex_sf	0.999981
6590	ENSG00000157601	MX1	-0.00206305	0.00151724	0.998354	0.200824	0.304122	1.26276e-28	2.34893e-27	51	61	61	C2	Adipose. subcutaneous (GTEx)	EpiXcan	0.999777	gtex_sf	0.999981
6591	ENSG00000154305	MIA3	-0.00198266	-0.000743406	0.998418	0.00460178	0.0114026	0.0583684	0.125259	8	11	11	C2	Adipose. subcutaneous (GTEx)	EpiXcan	0.999777	gtex_sf	0.999981
6592	ENSG00000187097	ENTPD5	-0.00195786	-0.00861555	0.998438	0.0311738	0.0446244	0.00015299	0.000458086	18	21	21	C2	Adipose. subcutaneous (GTEx)	EpiXcan	0.999777	gtex_sf	0.999981
6593	ENSG00000087253	LPCAT2	-0.00195577	0.0116368	0.99844	0.0146349	0.0431867	0.000209673	0.000618422	10	13	13	C2	Adipose. subcutaneous (GTEx)	EpiXcan	0.999777	gtex_sf	0.999981
6594	ENSG00000117533	VAMP4	-0.00181373	-0.00275739	0.998553	0.0200529	0.0305705	0.00188375	0.00493652	12	12	12	C2	Adipose. subcutaneous (GTEx)	EpiXcan	0.999777	gtex_sf	0.999981
6595	ENSG00000140104	C14orf79	-0.00179194	-0.00111628	0.99857	0.213262	0.215187	5.07939e-19	5.50248e-18	46	76	76	C2	Adipose. subcutaneous (GTEx)	EpiXcan	0.999777	gtex_sf	0.999981
6596	ENSG00000101194	SLC17A9	0.00173024	-0.0192225	0.998619	0.0059098	0.0428294	0.000218496	0.000642281	7	10	10	C2	Adipose. subcutaneous (GTEx)	EpiXcan	0.999777	gtex_sf	0.999981
6597	ENSG00000105072	C19orf44	0.00150475	-0.000592166	0.998799	0.0112355	0.198628	2.14058e-17	2.06922e-16	7	10	10	C2	Adipose. subcutaneous (GTEx)	EpiXcan	0.999777	gtex_sf	0.999981
6598	ENSG00000156990	RPUSD3	-0.000943803	0.00329525	0.999247	0.111638	0.199984	1.8073e-17	1.75432e-16	33	38	38	C2	Adipose. subcutaneous (GTEx)	EpiXcan	0.999777	gtex_sf	0.999981
6599	ENSG00000145982	FARS2	-0.000806095	-0.0111114	0.999357	0.0150397	0.0121081	0.0515077	0.111527	12	13	13	C2	Adipose. subcutaneous (GTEx)	EpiXcan	0.999777	gtex_sf	0.999981
6600	ENSG00000178397	FAM220A	-0.000570946	-0.00513271	0.999544	0.00835899	0.0611441	1.01712e-05	3.50735e-05	11	15	15	C2	Adipose. subcutaneous (GTEx)	EpiXcan	0.999777	gtex_sf	0.999981
6601	ENSG00000085514	PILRA	-0.000444721	0.000251483	0.999645	0.192909	0.502172	4.9136e-55	3.1571e-53	17	21	21	C2	Adipose. subcutaneous (GTEx)	EpiXcan	0.999777	gtex_sf	0.999981
6602	ENSG00000145817	YIPF5	-0.000388326	0.00156572	0.99969	0.0467784	0.0620026	7.15821e-06	2.51102e-05	24	31	31	C2	Adipose. subcutaneous (GTEx)	EpiXcan	0.999777	gtex_sf	0.999981
6603	ENSG00000178927	C17orf62	-0.000318649	0.00264173	0.999746	0.0981813	0.145894	1.06857e-12	7.43173e-12	29	33	33	C2	Adipose. subcutaneous (GTEx)	EpiXcan	0.999777	gtex_sf	0.999981
6604	ENSG00000144895	EIF2A	-0.000280026	-0.000131936	0.999777	0.227878	0.452085	1.69164e-47	7.61889e-46	56	64	64	C2	Adipose. subcutaneous (GTEx)	EpiXcan	0.999777	gtex_sf	0.999981

### Sheet: Adipose. subcutaneous (STARNET)
	gene	gene_name	zscore	effect_size	pvalue	var_g	pred_perf_r2	pred_perf_pval	pred_perf_qval	n_snps_used	n_snps_in_cov	n_snps_in_model	gwas	tissue	method	gwas_fdr	Tissue.keyword	fdr_all
1	ENSG00000089127	OAS1	-4.5146	-0.507024	6.34359e-06	0.00760928	0.0497351	1.21939e-07	4.57614e-07	19	28	26	C2	Adipose. subcutaneous (STARNET)	EpiXcan	0.0389877	starnet_sf	0.126851
2	ENSG00000112655	PTK7	4.31815	0.397158	1.57345e-05	0.0123111	0.0318047	3.30122e-05	9.82313e-05	6	36	6	C2	Adipose. subcutaneous (STARNET)	EpiXcan	0.0483522	starnet_sf	0.190247
3	ENSG00000159110	IFNAR2	-4.09041	-0.0908727	4.30616e-05	0.230968	0.333961	7.04733e-53	2.05598e-51	41	76	48	C2	Adipose. subcutaneous (STARNET)	EpiXcan	0.0882188	starnet_sf	0.313429
4	ENSG00000105397	TYK2	3.90637	0.428275	9.36925e-05	0.0111092	0.03003	5.46054e-05	0.00015841	24	39	26	C2	Adipose. subcutaneous (STARNET)	EpiXcan	0.143959	starnet_sf	0.471407
5	ENSG00000176731	C8orf59	-3.35779	-0.278849	0.000785694	0.0156655	0.0152702	0.00417242	0.00986677	27	64	32	C2	Adipose. subcutaneous (STARNET)	EpiXcan	0.661572	starnet_sf	0.952199
6	ENSG00000120088	CRHR1	-3.32887	-0.0727997	0.000872002	0.149213	0.439734	6.50366e-77	3.47726e-75	56	118	74	C2	Adipose. subcutaneous (STARNET)	EpiXcan	0.661572	starnet_sf	0.974716
7	ENSG00000204650	LINC02210	-3.30259	-0.076974	0.000957969	0.132449	0.655816	1.68631e-148	4.26986e-146	70	138	104	C2	Adipose. subcutaneous (STARNET)	EpiXcan	0.661572	starnet_sf	0.985951
8	ENSG00000115145	STAM2	-3.28483	-0.389086	0.00102045	0.00598966	0.0269396	0.000110612	0.000309835	13	20	14	C2	Adipose. subcutaneous (STARNET)	EpiXcan	0.661572	starnet_sf	0.994844
9	ENSG00000214425	LRRC37A4P	3.27823	0.0737671	0.00104461	0.146817	0.273245	1.52684e-41	3.16207e-40	73	104	82	C2	Adipose. subcutaneous (STARNET)	EpiXcan	0.661572	starnet_sf	0.999981
10	ENSG00000165476	REEP3	-3.25976	-0.223539	0.00111508	0.028442	0.057493	1.51031e-08	6.12339e-08	26	48	30	C2	Adipose. subcutaneous (STARNET)	EpiXcan	0.661572	starnet_sf	0.999981
11	ENSG00000104067	TJP1	3.21809	0.336014	0.00129048	0.00980001	0.0353562	1.1306e-05	3.53756e-05	23	32	32	C2	Adipose. subcutaneous (STARNET)	EpiXcan	0.661572	starnet_sf	0.999981
12	ENSG00000114670	NEK11	-3.21449	-0.101726	0.00130675	0.0914111	0.147974	5.39383e-21	4.93087e-20	13	36	17	C2	Adipose. subcutaneous (STARNET)	EpiXcan	0.661572	starnet_sf	0.999981
13	ENSG00000124541	RRP36	-3.18892	-0.154946	0.00142808	0.0398454	0.0224674	0.000499451	0.00130732	51	62	57	C2	Adipose. subcutaneous (STARNET)	EpiXcan	0.661572	starnet_sf	0.999981
14	ENSG00000229186	ADAM1A	3.17333	0.0935852	0.001507	0.122387	0.197133	1.57319e-28	2.06375e-27	25	36	29	C2	Adipose. subcutaneous (STARNET)	EpiXcan	0.661572	starnet_sf	0.999981
15	ENSG00000134508	CABLES1	-3.12294	-0.408782	0.00179055	0.00669517	0.0602924	8.31102e-09	3.44666e-08	6	13	10	C2	Adipose. subcutaneous (STARNET)	EpiXcan	0.694037	starnet_sf	0.999981
16	ENSG00000076662	ICAM3	3.10541	0.0970511	0.00190017	0.111048	0.183242	3.54462e-26	4.18739e-25	7	23	7	C2	Adipose. subcutaneous (STARNET)	EpiXcan	0.694037	starnet_sf	0.999981
17	ENSG00000166275	BORCS7	-3.09031	-0.0556745	0.00199948	0.340913	0.43251	5.06178e-75	2.55373e-73	20	38	23	C2	Adipose. subcutaneous (STARNET)	EpiXcan	0.694037	starnet_sf	0.999981
18	ENSG00000162664	ZNF326	3.08542	0.567332	0.00203265	0.00269274	0.010247	0.0188062	0.0410941	11	14	14	C2	Adipose. subcutaneous (STARNET)	EpiXcan	0.694037	starnet_sf	0.999981
19	ENSG00000254109	RBPMS-AS1	-3.03731	-0.111057	0.00238703	0.10089	0.210328	4.4658e-30	6.24282e-29	30	48	36	C2	Adipose. subcutaneous (STARNET)	EpiXcan	0.741305	starnet_sf	0.999981
20	ENSG00000041982	TNC	-3.0292	-0.266629	0.00245199	0.014594	0.0131934	0.00796	0.0181951	13	21	15	C2	Adipose. subcutaneous (STARNET)	EpiXcan	0.741305	starnet_sf	0.999981
21	ENSG00000113068	PFDN1	-3.00868	-0.0688966	0.00262383	0.229603	0.422019	1.18754e-71	5.61155e-70	18	38	21	C2	Adipose. subcutaneous (STARNET)	EpiXcan	0.741305	starnet_sf	0.999981
22	ENSG00000214435	AS3MT	-3.00172	-0.0419861	0.00268458	0.582692	0.679067	5.08559e-161	1.74997e-158	27	44	29	C2	Adipose. subcutaneous (STARNET)	EpiXcan	0.741305	starnet_sf	0.999981
23	ENSG00000076258	FMO4	-2.96721	-0.175288	0.00300514	0.0335416	0.0765072	5.33765e-11	2.60857e-10	12	18	13	C2	Adipose. subcutaneous (STARNET)	EpiXcan	0.741305	starnet_sf	0.999981
24	ENSG00000174951	FUT1	2.96312	0.293717	0.00304538	0.0147547	0.044071	7.79275e-07	2.73551e-06	8	13	9	C2	Adipose. subcutaneous (STARNET)	EpiXcan	0.741305	starnet_sf	0.999981
25	ENSG00000225190	PLEKHM1	-2.92644	-0.109571	0.0034287	0.0668395	0.0710991	2.92017e-10	1.34947e-09	32	59	36	C2	Adipose. subcutaneous (STARNET)	EpiXcan	0.741305	starnet_sf	0.999981
26	ENSG00000214401	KANSL1-AS1	-2.92458	-0.194155	0.00344922	0.0206219	0.624649	3.0792e-135	5.50972e-133	26	116	59	C2	Adipose. subcutaneous (STARNET)	EpiXcan	0.741305	starnet_sf	0.999981
27	ENSG00000091732	ZC3HC1	2.92352	0.586353	0.00346098	0.00343732	0.0273721	0.000116335	0.000324779	7	14	11	C2	Adipose. subcutaneous (STARNET)	EpiXcan	0.741305	starnet_sf	0.999981
28	ENSG00000183444	OR7E38P	2.92156	0.313069	0.00348282	0.0102078	0.0361699	9.35653e-06	2.9496e-05	13	18	16	C2	Adipose. subcutaneous (STARNET)	EpiXcan	0.741305	starnet_sf	0.999981
29	ENSG00000164808	SPIDR	-2.91761	-0.370786	0.00352727	0.00981335	0.0264335	0.000158316	0.000435637	4	11	4	C2	Adipose. subcutaneous (STARNET)	EpiXcan	0.741305	starnet_sf	0.999981
30	ENSG00000163820	FYCO1	2.90964	0.102417	0.00361847	0.082907	0.21427	7.57979e-31	1.08909e-29	32	48	37	C2	Adipose. subcutaneous (STARNET)	EpiXcan	0.741305	starnet_sf	0.999981
31	ENSG00000082701	GSK3B	2.896	0.287395	0.00377947	0.0110043	0.0227581	0.000425354	0.00112212	15	24	17	C2	Adipose. subcutaneous (STARNET)	EpiXcan	0.745775	starnet_sf	0.999981
32	ENSG00000166167	BTRC	-2.88285	-0.168933	0.003941	0.0297067	0.0227257	0.000477647	0.00125245	30	37	37	C2	Adipose. subcutaneous (STARNET)	EpiXcan	0.745775	starnet_sf	0.999981
33	ENSG00000141524	TMC6	2.87596	0.54388	0.00402801	0.00353016	0.0603292	7.37183e-09	3.07618e-08	7	13	10	C2	Adipose. subcutaneous (STARNET)	EpiXcan	0.745775	starnet_sf	0.999981
34	ENSG00000245937	LINC01184	-2.86839	-0.0786363	0.00412567	0.1134	0.189743	2.65163e-27	3.30407e-26	21	27	26	C2	Adipose. subcutaneous (STARNET)	EpiXcan	0.745775	starnet_sf	0.999981
35	ENSG00000101193	GID8	2.84324	0.455334	0.00446579	0.00302464	0.0305601	4.28013e-05	0.00012566	4	20	6	C2	Adipose. subcutaneous (STARNET)	EpiXcan	0.778987	starnet_sf	0.999981
36	ENSG00000101367	MAPRE1	-2.83637	-0.196702	0.00456289	0.0264657	0.0185709	0.00152661	0.00377991	36	67	44	C2	Adipose. subcutaneous (STARNET)	EpiXcan	0.778987	starnet_sf	0.999981
37	ENSG00000107537	PHYH	-2.80832	-0.146149	0.00498001	0.037739	0.0679418	6.85828e-10	3.07923e-09	17	46	20	C2	Adipose. subcutaneous (STARNET)	EpiXcan	0.780374	starnet_sf	0.999981
38	ENSG00000100299	ARSA	2.80784	0.0572901	0.00498754	0.192898	0.299689	2.25664e-47	5.72479e-46	27	66	31	C2	Adipose. subcutaneous (STARNET)	EpiXcan	0.780374	starnet_sf	0.999981
39	ENSG00000099282	TSPAN15	2.80702	0.194854	0.0050002	0.0299951	0.011149	0.0147646	0.0326642	37	54	45	C2	Adipose. subcutaneous (STARNET)	EpiXcan	0.780374	starnet_sf	0.999981
40	ENSG00000272369	AC008035.1	2.80199	0.0815042	0.0050789	0.169646	0.349355	1.51889e-55	4.70751e-54	21	33	25	C2	Adipose. subcutaneous (STARNET)	EpiXcan	0.780374	starnet_sf	0.999981
41	ENSG00000196381	ZNF781	2.79285	0.0903989	0.00522451	0.0983332	0.17356	1.21661e-24	1.33937e-23	31	45	36	C2	Adipose. subcutaneous (STARNET)	EpiXcan	0.783167	starnet_sf	0.999981
42	ENSG00000113658	SMAD5	-2.77181	-0.200604	0.00557463	0.016902	0.0119762	0.011164	0.0250831	23	48	31	C2	Adipose. subcutaneous (STARNET)	EpiXcan	0.801594	starnet_sf	0.999981
43	ENSG00000153814	JAZF1	-2.75747	-0.349375	0.00582502	0.00612607	0.0169286	0.00257682	0.0062522	4	5	5	C2	Adipose. subcutaneous (STARNET)	EpiXcan	0.801594	starnet_sf	0.999981
44	ENSG00000158258	CLSTN2	2.75088	0.068363	0.00594355	0.160083	0.319451	4.09066e-49	1.0722e-47	30	40	35	C2	Adipose. subcutaneous (STARNET)	EpiXcan	0.801594	starnet_sf	0.999981
45	ENSG00000158869	FCER1G	-2.73524	-0.132035	0.0062334	0.043702	0.108443	2.74737e-15	1.78201e-14	18	38	24	C2	Adipose. subcutaneous (STARNET)	EpiXcan	0.801594	starnet_sf	0.999981
46	ENSG00000188385	JAKMIP3	2.71105	0.261703	0.00670714	0.0115829	0.0137788	0.00654725	0.0151177	18	23	19	C2	Adipose. subcutaneous (STARNET)	EpiXcan	0.801594	starnet_sf	0.999981
47	ENSG00000224165	DNAJC27-AS1	2.70239	0.187094	0.00688432	0.0217465	0.0194866	0.00103309	0.00260847	21	62	28	C2	Adipose. subcutaneous (STARNET)	EpiXcan	0.801594	starnet_sf	0.999981
48	ENSG00000120306	CYSTM1	-2.69697	-0.146015	0.00699742	0.0412533	0.0791759	1.86978e-11	9.39089e-11	19	66	20	C2	Adipose. subcutaneous (STARNET)	EpiXcan	0.801594	starnet_sf	0.999981
49	ENSG00000251474	RPL32P3	2.69172	0.0890453	0.00710846	0.0756612	0.130829	1.33111e-18	1.05639e-17	18	83	19	C2	Adipose. subcutaneous (STARNET)	EpiXcan	0.801594	starnet_sf	0.999981
50	ENSG00000196376	SLC35F1	2.69166	0.135342	0.00710965	0.0564204	0.0650106	1.63725e-09	7.13835e-09	51	79	59	C2	Adipose. subcutaneous (STARNET)	EpiXcan	0.801594	starnet_sf	0.999981
51	ENSG00000198892	SHISA4	-2.68945	-0.235505	0.00715697	0.0146836	0.0142765	0.00554003	0.012921	17	32	18	C2	Adipose. subcutaneous (STARNET)	EpiXcan	0.801594	starnet_sf	0.999981
52	ENSG00000117519	CNN3	-2.68331	-0.141043	0.0072898	0.0409871	0.0312061	3.55256e-05	0.00010522	31	66	35	C2	Adipose. subcutaneous (STARNET)	EpiXcan	0.801594	starnet_sf	0.999981
53	ENSG00000168575	SLC20A2	-2.68282	-0.0874908	0.0073005	0.0985127	0.159142	2.26279e-22	2.22629e-21	39	52	44	C2	Adipose. subcutaneous (STARNET)	EpiXcan	0.801594	starnet_sf	0.999981
54	ENSG00000127903	ZNF835	-2.68231	-0.298728	0.00731156	0.00929954	0.0193501	0.00126195	0.00315486	23	30	29	C2	Adipose. subcutaneous (STARNET)	EpiXcan	0.801594	starnet_sf	0.999981
55	ENSG00000108559	NUP88	-2.6793	-0.337744	0.00737763	0.00759101	0.0196334	0.00108105	0.00272393	6	12	9	C2	Adipose. subcutaneous (STARNET)	EpiXcan	0.801594	starnet_sf	0.999981
56	ENSG00000104361	NIPAL2	-2.67838	-0.303137	0.007398	0.0036111	0.0231925	0.000361532	0.000961125	2	2	2	C2	Adipose. subcutaneous (STARNET)	EpiXcan	0.801594	starnet_sf	0.999981
57	ENSG00000165282	PIGO	2.67674	0.340175	0.00743425	0.00772536	0.062495	3.24938e-09	1.38302e-08	10	27	11	C2	Adipose. subcutaneous (STARNET)	EpiXcan	0.801594	starnet_sf	0.999981
58	ENSG00000176641	RNF152	2.65983	0.149505	0.00781808	0.0392629	0.044901	7.39502e-07	2.60202e-06	26	38	30	C2	Adipose. subcutaneous (STARNET)	EpiXcan	0.828447	starnet_sf	0.999981
59	ENSG00000176209	SMIM19	-2.64606	-0.0877828	0.00814355	0.0957369	0.292298	3.62385e-45	8.57708e-44	28	43	34	C2	Adipose. subcutaneous (STARNET)	EpiXcan	0.831314	starnet_sf	0.999981
60	ENSG00000117834	SLC5A9	-2.64163	-0.0703431	0.00825088	0.167688	0.249215	1.21929e-36	2.16441e-35	26	80	28	C2	Adipose. subcutaneous (STARNET)	EpiXcan	0.831314	starnet_sf	0.999981
61	ENSG00000125912	NCLN	2.6341	0.148388	0.00843605	0.040928	0.266904	1.68097e-39	3.25521e-38	12	35	19	C2	Adipose. subcutaneous (STARNET)	EpiXcan	0.831314	starnet_sf	0.999981
62	ENSG00000170899	GSTA4	2.63348	0.256216	0.00845147	0.017929	0.0281136	8.83289e-05	0.000250026	32	48	40	C2	Adipose. subcutaneous (STARNET)	EpiXcan	0.831314	starnet_sf	0.999981
63	ENSG00000010932	FMO1	2.62994	4.62746	0.00854004	3.84218e-05	0.0118956	0.0114866	0.0257733	2	19	2	C2	Adipose. subcutaneous (STARNET)	EpiXcan	0.831314	starnet_sf	0.999981
64	ENSG00000175164	ABO	2.62532	0.217413	0.0086567	0.0164502	0.41177	5.60347e-70	2.54049e-68	14	55	29	C2	Adipose. subcutaneous (STARNET)	EpiXcan	0.831314	starnet_sf	0.999981
65	ENSG00000107201	DDX58	-2.59254	-0.146998	0.00952688	0.033213	0.0945686	8.31629e-14	4.92084e-13	3	4	3	C2	Adipose. subcutaneous (STARNET)	EpiXcan	0.87478	starnet_sf	0.999981
66	ENSG00000135686	KLHL36	-2.59226	-0.317043	0.00953489	0.00785197	0.0306814	4.59732e-05	0.000134355	7	14	10	C2	Adipose. subcutaneous (STARNET)	EpiXcan	0.87478	starnet_sf	0.999981
67	ENSG00000111912	NCOA7	-2.59178	-0.335222	0.009548	0.00701211	0.123255	1.6809e-17	1.2449e-16	1	7	3	C2	Adipose. subcutaneous (STARNET)	EpiXcan	0.87478	starnet_sf	0.999981
68	ENSG00000164941	INTS8	-2.57974	-0.520929	0.0098875	0.0028963	0.0120094	0.0113023	0.0253725	8	14	10	C2	Adipose. subcutaneous (STARNET)	EpiXcan	0.87478	starnet_sf	0.999981
69	ENSG00000134490	TMEM241	-2.57545	-0.278251	0.0100111	0.00932122	0.0154048	0.00390188	0.00926618	15	33	17	C2	Adipose. subcutaneous (STARNET)	EpiXcan	0.87478	starnet_sf	0.999981
70	ENSG00000130520	LSM4	2.56915	0.355357	0.0101948	0.00507613	0.0659912	1.09335e-09	4.82182e-09	5	22	7	C2	Adipose. subcutaneous (STARNET)	EpiXcan	0.87478	starnet_sf	0.999981
71	ENSG00000272686	AC006333.2	-2.56606	-0.287177	0.0102862	0.00978235	0.0325128	2.24703e-05	6.79477e-05	9	30	13	C2	Adipose. subcutaneous (STARNET)	EpiXcan	0.87478	starnet_sf	0.999981
72	ENSG00000109501	WFS1	-2.56414	-0.603306	0.0103432	0.00226216	0.0138668	0.00621451	0.014389	8	19	12	C2	Adipose. subcutaneous (STARNET)	EpiXcan	0.87478	starnet_sf	0.999981
73	ENSG00000075568	TMEM131	2.56256	0.203537	0.0103903	0.0108591	0.0150849	0.00423168	0.00999985	13	19	14	C2	Adipose. subcutaneous (STARNET)	EpiXcan	0.87478	starnet_sf	0.999981
74	ENSG00000100890	KIAA0391	-2.55515	-0.10447	0.0106141	0.0685299	0.0747964	7.98912e-11	3.86218e-10	43	61	50	C2	Adipose. subcutaneous (STARNET)	EpiXcan	0.876497	starnet_sf	0.999981
75	ENSG00000197261	C6orf141	2.54093	0.138852	0.0110558	0.0403984	0.0469279	2.36396e-07	8.66312e-07	39	69	49	C2	Adipose. subcutaneous (STARNET)	EpiXcan	0.876497	starnet_sf	0.999981
76	ENSG00000117054	ACADM	-2.52981	-0.109028	0.0114126	0.0530931	0.092916	3.20785e-13	1.82258e-12	34	67	37	C2	Adipose. subcutaneous (STARNET)	EpiXcan	0.876497	starnet_sf	0.999981
77	ENSG00000165646	SLC18A2	-2.52826	-0.133376	0.0114631	0.0384742	0.14031	1.28668e-19	1.09079e-18	15	32	18	C2	Adipose. subcutaneous (STARNET)	EpiXcan	0.876497	starnet_sf	0.999981
78	ENSG00000177301	KCNA2	2.52673	0.190702	0.011513	0.0315927	0.0682374	3.78171e-10	1.7321e-09	19	28	26	C2	Adipose. subcutaneous (STARNET)	EpiXcan	0.876497	starnet_sf	0.999981
79	ENSG00000093000	NUP50	-2.52541	-0.134005	0.0115564	0.0356834	0.107428	3.44496e-15	2.22159e-14	12	59	16	C2	Adipose. subcutaneous (STARNET)	EpiXcan	0.876497	starnet_sf	0.999981
80	ENSG00000166260	COX11	-2.51057	-0.387742	0.0120536	0.00592605	0.032074	2.37913e-05	7.17642e-05	5	23	6	C2	Adipose. subcutaneous (STARNET)	EpiXcan	0.876497	starnet_sf	0.999981
81	ENSG00000105499	PLA2G4C	2.50873	0.0382445	0.0121165	0.395753	0.509402	9.80059e-95	7.78248e-93	72	222	86	C2	Adipose. subcutaneous (STARNET)	EpiXcan	0.876497	starnet_sf	0.999981
82	ENSG00000115112	TFCP2L1	2.50408	0.390361	0.0122771	0.00609494	0.0394616	3.64637e-06	1.19439e-05	6	24	8	C2	Adipose. subcutaneous (STARNET)	EpiXcan	0.876497	starnet_sf	0.999981
83	ENSG00000184500	PROS1	-2.50034	-0.174465	0.0124073	0.0209136	0.0235857	0.000346972	0.000924249	24	54	29	C2	Adipose. subcutaneous (STARNET)	EpiXcan	0.876497	starnet_sf	0.999981
84	ENSG00000108395	TRIM37	-2.49994	-0.114591	0.0124215	0.0522555	0.179035	2.10773e-25	2.40934e-24	18	35	28	C2	Adipose. subcutaneous (STARNET)	EpiXcan	0.876497	starnet_sf	0.999981
85	ENSG00000257727	CNPY2	-2.49775	-0.215573	0.0124983	0.0171578	0.042156	1.47486e-06	5.02734e-06	7	10	8	C2	Adipose. subcutaneous (STARNET)	EpiXcan	0.876497	starnet_sf	0.999981
86	ENSG00000174405	LIG4	2.49597	0.252211	0.0125612	0.0105828	0.0306352	4.1071e-05	0.000120977	3	11	5	C2	Adipose. subcutaneous (STARNET)	EpiXcan	0.876497	starnet_sf	0.999981
87	ENSG00000179071	CCDC89	2.49576	0.116399	0.0125689	0.0724588	0.0993331	5.80789e-14	3.47799e-13	31	38	34	C2	Adipose. subcutaneous (STARNET)	EpiXcan	0.876497	starnet_sf	0.999981
88	ENSG00000186868	MAPT	-2.49165	-0.105465	0.012715	0.0469829	0.0981737	7.85698e-14	4.66552e-13	15	31	19	C2	Adipose. subcutaneous (STARNET)	EpiXcan	0.876497	starnet_sf	0.999981
89	ENSG00000124785	NRN1	2.48773	0.238503	0.0128562	0.0125405	0.0222432	0.000463134	0.00121653	19	26	20	C2	Adipose. subcutaneous (STARNET)	EpiXcan	0.876497	starnet_sf	0.999981
90	ENSG00000171596	NMUR1	2.48283	0.0545122	0.0130345	0.240521	0.425158	2.41673e-72	1.1583e-70	13	24	15	C2	Adipose. subcutaneous (STARNET)	EpiXcan	0.876497	starnet_sf	0.999981
91	ENSG00000204344	STK19	-2.48266	-0.514774	0.0130405	0.00469374	0.0164184	0.0028412	0.00685155	4	5	5	C2	Adipose. subcutaneous (STARNET)	EpiXcan	0.876497	starnet_sf	0.999981
92	ENSG00000117280	RAB29	-2.46434	-0.0854313	0.0137267	0.101216	0.261007	1.17389e-38	2.22378e-37	26	46	37	C2	Adipose. subcutaneous (STARNET)	EpiXcan	0.876497	starnet_sf	0.999981
93	ENSG00000260630	SNAI3-AS1	-2.46208	-0.138824	0.0138132	0.0389657	0.148184	5.97919e-21	5.45484e-20	28	56	37	C2	Adipose. subcutaneous (STARNET)	EpiXcan	0.876497	starnet_sf	0.999981
94	ENSG00000092621	PHGDH	2.46006	0.289233	0.0138915	0.0133511	0.0264574	0.000133039	0.000369185	10	19	12	C2	Adipose. subcutaneous (STARNET)	EpiXcan	0.876497	starnet_sf	0.999981
95	ENSG00000178980	SELENOW	-2.45031	-0.0845827	0.0142734	0.108814	0.248558	1.7164e-36	3.01888e-35	16	23	19	C2	Adipose. subcutaneous (STARNET)	EpiXcan	0.876497	starnet_sf	0.999981
96	ENSG00000183431	SF3A3	-2.4471	-0.232433	0.0144012	0.0114778	0.0388834	4.25521e-06	1.38269e-05	10	29	12	C2	Adipose. subcutaneous (STARNET)	EpiXcan	0.876497	starnet_sf	0.999981
97	ENSG00000182771	GRID1	-2.44393	-0.106359	0.0145283	0.05413	0.161396	1.20077e-22	1.20346e-21	9	13	11	C2	Adipose. subcutaneous (STARNET)	EpiXcan	0.876497	starnet_sf	0.999981
98	ENSG00000167461	RAB8A	-2.44232	-0.142909	0.0145931	0.032604	0.0497481	1.79066e-07	6.63463e-07	27	49	36	C2	Adipose. subcutaneous (STARNET)	EpiXcan	0.876497	starnet_sf	0.999981
99	ENSG00000178952	TUFM	-2.43577	-0.16098	0.0148602	0.0456162	0.0588162	1.09719e-08	4.4946e-08	41	87	53	C2	Adipose. subcutaneous (STARNET)	EpiXcan	0.876497	starnet_sf	0.999981
100	ENSG00000169750	RAC3	-2.43424	-0.260978	0.0149233	0.0120067	0.0145204	0.00530817	0.0123974	14	46	19	C2	Adipose. subcutaneous (STARNET)	EpiXcan	0.876497	starnet_sf	0.999981
101	ENSG00000146674	IGFBP3	2.43414	0.295597	0.0149272	0.00854606	0.0151621	0.00398852	0.00945687	9	17	13	C2	Adipose. subcutaneous (STARNET)	EpiXcan	0.876497	starnet_sf	0.999981
102	ENSG00000138772	ANXA3	-2.43406	-0.0532422	0.0149304	0.252632	0.42832	2.57836e-74	1.28154e-72	14	21	18	C2	Adipose. subcutaneous (STARNET)	EpiXcan	0.876497	starnet_sf	0.999981
103	ENSG00000159640	ACE	-2.4326	-0.553336	0.0149908	0.00220954	0.0121849	0.0107441	0.0241882	2	10	2	C2	Adipose. subcutaneous (STARNET)	EpiXcan	0.876497	starnet_sf	0.999981
104	ENSG00000205106	DKFZp779M0652	-2.42557	-0.154688	0.0152842	0.0288437	0.0612458	5.08914e-09	2.14095e-08	10	21	12	C2	Adipose. subcutaneous (STARNET)	EpiXcan	0.876497	starnet_sf	0.999981
105	ENSG00000203875	SNHG5	2.42184	0.0310581	0.0154422	0.642914	0.78053	1.40961e-228	3.15282e-225	38	55	39	C2	Adipose. subcutaneous (STARNET)	EpiXcan	0.876497	starnet_sf	0.999981
106	ENSG00000198467	TPM2	-2.4214	-0.184935	0.015461	0.0200875	0.0271221	0.000116312	0.000324779	12	18	14	C2	Adipose. subcutaneous (STARNET)	EpiXcan	0.876497	starnet_sf	0.999981
107	ENSG00000137310	TCF19	2.42131	0.116129	0.0154648	0.0499881	0.0987197	6.2406e-14	3.73046e-13	31	47	34	C2	Adipose. subcutaneous (STARNET)	EpiXcan	0.876497	starnet_sf	0.999981
108	ENSG00000135318	NT5E	-2.42115	-0.840879	0.0154713	0.000980594	0.0120977	0.0108613	0.0244357	3	7	4	C2	Adipose. subcutaneous (STARNET)	EpiXcan	0.876497	starnet_sf	0.999981
109	ENSG00000184227	ACOT1	2.41736	0.0470044	0.0156335	0.280032	0.444682	1.28422e-77	7.12159e-76	67	159	82	C2	Adipose. subcutaneous (STARNET)	EpiXcan	0.876497	starnet_sf	0.999981
110	ENSG00000111670	GNPTAB	2.41294	0.0919686	0.0158246	0.0662777	0.0350251	1.08145e-05	3.38932e-05	52	62	57	C2	Adipose. subcutaneous (STARNET)	EpiXcan	0.876497	starnet_sf	0.999981
111	ENSG00000197479	PCDHB11	-2.40342	-0.0843612	0.0162425	0.0991578	0.206309	1.00004e-29	1.37505e-28	10	15	11	C2	Adipose. subcutaneous (STARNET)	EpiXcan	0.876497	starnet_sf	0.999981
112	ENSG00000139668	WDFY2	2.40333	0.157317	0.0162465	0.0276452	0.0501713	9.54503e-08	3.61644e-07	9	46	9	C2	Adipose. subcutaneous (STARNET)	EpiXcan	0.876497	starnet_sf	0.999981
113	ENSG00000198832	SELENOM	-2.40234	-0.183326	0.0162908	0.0169085	0.0788276	2.91906e-11	1.45055e-10	5	31	8	C2	Adipose. subcutaneous (STARNET)	EpiXcan	0.876497	starnet_sf	0.999981
114	ENSG00000223496	EXOSC6	-2.39989	-0.0656072	0.0164	0.146953	0.195939	4.2401e-28	5.46086e-27	28	82	31	C2	Adipose. subcutaneous (STARNET)	EpiXcan	0.876497	starnet_sf	0.999981
115	ENSG00000129187	DCTD	-2.39527	-0.116495	0.016608	0.0474917	0.117336	1.41121e-16	9.8895e-16	47	66	55	C2	Adipose. subcutaneous (STARNET)	EpiXcan	0.876497	starnet_sf	0.999981
116	ENSG00000164331	ANKRA2	-2.39518	-0.317562	0.0166121	0.00810988	0.0277645	0.00010071	0.000282925	10	13	13	C2	Adipose. subcutaneous (STARNET)	EpiXcan	0.876497	starnet_sf	0.999981
117	ENSG00000171792	RHNO1	-2.38579	-0.109718	0.0170423	0.0551168	0.123646	2.2695e-17	1.66978e-16	14	28	17	C2	Adipose. subcutaneous (STARNET)	EpiXcan	0.876497	starnet_sf	0.999981
118	ENSG00000165959	CLMN	2.37987	0.27764	0.0173189	0.00863693	0.0554015	3.26083e-08	1.2833e-07	7	16	11	C2	Adipose. subcutaneous (STARNET)	EpiXcan	0.876497	starnet_sf	0.999981
119	ENSG00000148926	ADM	-2.36975	-0.101427	0.0178002	0.0684409	0.116134	2.23568e-16	1.54734e-15	23	35	25	C2	Adipose. subcutaneous (STARNET)	EpiXcan	0.876497	starnet_sf	0.999981
120	ENSG00000144857	BOC	-2.36319	-0.162192	0.0181185	0.0388562	0.0262155	0.000171651	0.000470498	82	134	100	C2	Adipose. subcutaneous (STARNET)	EpiXcan	0.876497	starnet_sf	0.999981
121	ENSG00000138757	G3BP2	-2.36196	-0.0886264	0.0181784	0.0677157	0.14744	1.72422e-21	1.62379e-20	13	18	16	C2	Adipose. subcutaneous (STARNET)	EpiXcan	0.876497	starnet_sf	0.999981
122	ENSG00000226950	DANCR	2.36112	0.0738919	0.0182199	0.0632525	0.100491	1.80554e-14	1.11047e-13	13	51	14	C2	Adipose. subcutaneous (STARNET)	EpiXcan	0.876497	starnet_sf	0.999981
123	ENSG00000115053	NCL	-2.35761	-0.26991	0.0183928	0.0100561	0.0183264	0.0016717	0.00412317	9	17	11	C2	Adipose. subcutaneous (STARNET)	EpiXcan	0.876497	starnet_sf	0.999981
124	ENSG00000206503	HLA-A	-2.35671	-0.0964462	0.0184379	0.0652958	0.275221	2.6823e-41	5.50404e-40	30	61	44	C2	Adipose. subcutaneous (STARNET)	EpiXcan	0.876497	starnet_sf	0.999981
125	ENSG00000132122	SPATA6	2.35417	0.183638	0.018564	0.0190363	0.0410996	2.14744e-06	7.21186e-06	9	53	9	C2	Adipose. subcutaneous (STARNET)	EpiXcan	0.876497	starnet_sf	0.999981
126	ENSG00000049323	LTBP1	2.35125	0.395359	0.0187103	0.00424189	0.0337197	1.89564e-05	5.78433e-05	9	11	11	C2	Adipose. subcutaneous (STARNET)	EpiXcan	0.876497	starnet_sf	0.999981
127	ENSG00000072832	CRMP1	2.35063	0.246504	0.0187416	0.0103495	0.0361306	9.12332e-06	2.87947e-05	12	60	16	C2	Adipose. subcutaneous (STARNET)	EpiXcan	0.876497	starnet_sf	0.999981
128	ENSG00000143537	ADAM15	2.34535	0.129065	0.0190091	0.036505	0.106091	4.87854e-15	3.11465e-14	2	4	2	C2	Adipose. subcutaneous (STARNET)	EpiXcan	0.876497	starnet_sf	0.999981
129	ENSG00000119514	GALNT12	2.34456	0.103346	0.0190495	0.0590232	0.0136576	0.00664464	0.0153215	60	90	72	C2	Adipose. subcutaneous (STARNET)	EpiXcan	0.876497	starnet_sf	0.999981
130	ENSG00000146700	SSC4D	2.3413	0.0998952	0.0192167	0.0657617	0.105798	7.80786e-15	4.90321e-14	34	55	38	C2	Adipose. subcutaneous (STARNET)	EpiXcan	0.876497	starnet_sf	0.999981
131	ENSG00000143924	EML4	-2.34015	-0.221292	0.0192758	0.0137268	0.0493019	1.45643e-07	5.4383e-07	5	14	7	C2	Adipose. subcutaneous (STARNET)	EpiXcan	0.876497	starnet_sf	0.999981
132	ENSG00000122873	CISD1	2.33877	0.0962426	0.0193472	0.0685792	0.144126	2.87248e-20	2.52944e-19	10	27	12	C2	Adipose. subcutaneous (STARNET)	EpiXcan	0.876497	starnet_sf	0.999981
133	ENSG00000196363	WDR5	-2.33373	-0.284562	0.0196096	0.00937866	0.0558796	2.4124e-08	9.6038e-08	6	8	8	C2	Adipose. subcutaneous (STARNET)	EpiXcan	0.876497	starnet_sf	0.999981
134	ENSG00000159164	SV2A	-2.32859	-0.107483	0.0198807	0.0436415	0.0676411	6.40419e-10	2.8821e-09	17	23	19	C2	Adipose. subcutaneous (STARNET)	EpiXcan	0.876497	starnet_sf	0.999981
135	ENSG00000182858	ALG12	2.32718	0.200514	0.0199557	0.0190141	0.0220636	0.000552083	0.00143835	29	84	42	C2	Adipose. subcutaneous (STARNET)	EpiXcan	0.876497	starnet_sf	0.999981
136	ENSG00000182307	C8orf33	2.32321	0.105023	0.0201681	0.0512411	0.102122	2.53543e-14	1.54873e-13	14	21	16	C2	Adipose. subcutaneous (STARNET)	EpiXcan	0.876497	starnet_sf	0.999981
137	ENSG00000154930	ACSS1	-2.32016	-0.139562	0.0203321	0.0333602	0.0672502	8.2706e-10	3.68865e-09	26	33	29	C2	Adipose. subcutaneous (STARNET)	EpiXcan	0.876497	starnet_sf	0.999981
138	ENSG00000186377	CYP4X1	2.31943	0.112871	0.0203719	0.0502093	0.0450963	6.75209e-07	2.38267e-06	33	50	42	C2	Adipose. subcutaneous (STARNET)	EpiXcan	0.876497	starnet_sf	0.999981
139	ENSG00000218510	LINC00339	-2.31788	-0.0335023	0.0204561	0.569904	0.665499	1.31596e-158	4.10702e-156	19	46	24	C2	Adipose. subcutaneous (STARNET)	EpiXcan	0.876497	starnet_sf	0.999981
140	ENSG00000087076	HSD17B14	2.31719	0.173303	0.0204936	0.0180071	0.073416	9.12774e-11	4.38105e-10	15	26	20	C2	Adipose. subcutaneous (STARNET)	EpiXcan	0.876497	starnet_sf	0.999981
141	ENSG00000127993	RBM48	-2.31637	-0.3508	0.0205379	0.00338853	0.0107977	0.0159144	0.0350806	7	17	10	C2	Adipose. subcutaneous (STARNET)	EpiXcan	0.876497	starnet_sf	0.999981
142	ENSG00000196510	ANAPC7	-2.31453	-0.153972	0.0206387	0.0430448	0.0582055	1.4547e-08	5.90326e-08	15	29	15	C2	Adipose. subcutaneous (STARNET)	EpiXcan	0.876497	starnet_sf	0.999981
143	ENSG00000075239	ACAT1	-2.31308	-0.257188	0.0207181	0.00901506	0.0145598	0.00512268	0.0119976	8	8	8	C2	Adipose. subcutaneous (STARNET)	EpiXcan	0.876497	starnet_sf	0.999981
144	ENSG00000083444	PLOD1	-2.31246	-0.193911	0.0207526	0.0170502	0.0323098	2.75858e-05	8.26896e-05	15	29	16	C2	Adipose. subcutaneous (STARNET)	EpiXcan	0.876497	starnet_sf	0.999981
145	ENSG00000115459	ELMOD3	-2.30961	-0.211011	0.0209098	0.0109304	0.0337645	1.87636e-05	5.72942e-05	5	12	6	C2	Adipose. subcutaneous (STARNET)	EpiXcan	0.876497	starnet_sf	0.999981
146	ENSG00000133789	SWAP70	2.3087	0.212745	0.0209603	0.0122648	0.0404593	2.6079e-06	8.6779e-06	12	33	18	C2	Adipose. subcutaneous (STARNET)	EpiXcan	0.876497	starnet_sf	0.999981
147	ENSG00000196776	CD47	-2.30863	-0.198537	0.0209641	0.0158556	0.0113885	0.0132635	0.0295428	25	43	29	C2	Adipose. subcutaneous (STARNET)	EpiXcan	0.876497	starnet_sf	0.999981
148	ENSG00000249700	SRD5A3-AS1	2.30443	0.0880635	0.0211983	0.0988054	0.126821	7.6032e-18	5.74521e-17	57	89	68	C2	Adipose. subcutaneous (STARNET)	EpiXcan	0.880301	starnet_sf	0.999981
149	ENSG00000168040	FADD	2.29966	0.235914	0.0214676	0.0127828	0.01222	0.0100155	0.0226391	22	43	31	C2	Adipose. subcutaneous (STARNET)	EpiXcan	0.885502	starnet_sf	0.999981
150	ENSG00000204428	LY6G5C	-2.28635	-0.09918	0.022234	0.0614206	0.0990332	6.30906e-14	3.76971e-13	17	22	17	C2	Adipose. subcutaneous (STARNET)	EpiXcan	0.900782	starnet_sf	0.999981
151	ENSG00000025770	NCAPH2	2.28631	0.168842	0.0222363	0.0158975	0.0207435	0.000852895	0.00217107	16	38	23	C2	Adipose. subcutaneous (STARNET)	EpiXcan	0.900782	starnet_sf	0.999981
152	ENSG00000135899	SP110	-2.28482	-0.159612	0.0223236	0.0190885	0.0393673	2.80455e-06	9.30457e-06	12	13	12	C2	Adipose. subcutaneous (STARNET)	EpiXcan	0.900782	starnet_sf	0.999981
153	ENSG00000089060	SLC8B1	-2.28087	-0.0972141	0.0225561	0.0477131	0.0995573	4.76931e-14	2.87143e-13	19	24	20	C2	Adipose. subcutaneous (STARNET)	EpiXcan	0.900782	starnet_sf	0.999981
154	ENSG00000162877	PM20D1	2.28062	0.0480734	0.0225708	0.258945	0.456204	1.51744e-81	9.09108e-80	15	25	18	C2	Adipose. subcutaneous (STARNET)	EpiXcan	0.900782	starnet_sf	0.999981
155	ENSG00000197782	ZNF780A	-2.27691	-0.11887	0.0227914	0.0493759	0.0987173	3.87462e-14	2.34645e-13	12	29	18	C2	Adipose. subcutaneous (STARNET)	EpiXcan	0.903717	starnet_sf	0.999981
156	ENSG00000260077	AC104794.2	2.27242	0.114981	0.0230609	0.0478299	0.0920238	2.2435e-13	1.28556e-12	33	57	39	C2	Adipose. subcutaneous (STARNET)	EpiXcan	0.908542	starnet_sf	0.999981
157	ENSG00000105248	CCDC94	-2.2667	-0.198545	0.0234084	0.0133058	0.0203923	0.000844136	0.00214958	27	44	33	C2	Adipose. subcutaneous (STARNET)	EpiXcan	0.916355	starnet_sf	0.999981
158	ENSG00000272168	CASC15	-2.26248	-0.130461	0.0236679	0.037724	0.240893	1.00934e-35	1.72993e-34	7	10	10	C2	Adipose. subcutaneous (STARNET)	EpiXcan	0.917031	starnet_sf	0.999981
159	ENSG00000164404	GDF9	-2.2579	-0.244144	0.0239521	0.0101924	0.110372	2.04475e-15	1.33661e-14	10	23	14	C2	Adipose. subcutaneous (STARNET)	EpiXcan	0.917031	starnet_sf	0.999981
160	ENSG00000037757	MRI1	2.25766	0.347414	0.0239668	0.00477804	0.0365368	7.62451e-06	2.42237e-05	11	39	17	C2	Adipose. subcutaneous (STARNET)	EpiXcan	0.917031	starnet_sf	0.999981
161	ENSG00000100146	SOX10	2.25458	0.311025	0.0241594	0.00673918	0.0118199	0.0112366	0.0252377	15	19	18	C2	Adipose. subcutaneous (STARNET)	EpiXcan	0.917031	starnet_sf	0.999981
162	ENSG00000102763	VWA8	-2.25439	-0.19409	0.0241717	0.0171043	0.0134368	0.00723179	0.0166211	26	42	29	C2	Adipose. subcutaneous (STARNET)	EpiXcan	0.917031	starnet_sf	0.999981
163	ENSG00000148498	PARD3	2.25042	0.12761	0.024422	0.0352729	0.054013	3.32148e-08	1.30525e-07	33	39	34	C2	Adipose. subcutaneous (STARNET)	EpiXcan	0.918048	starnet_sf	0.999981
164	ENSG00000165028	NIPSNAP3B	2.24234	0.330232	0.0249396	0.00588581	0.102403	1.67362e-14	1.03122e-13	7	37	9	C2	Adipose. subcutaneous (STARNET)	EpiXcan	0.918048	starnet_sf	0.999981
165	ENSG00000132554	RGS22	2.23644	0.074527	0.0253233	0.0733656	0.0641933	1.53701e-09	6.7188e-09	57	79	65	C2	Adipose. subcutaneous (STARNET)	EpiXcan	0.918048	starnet_sf	0.999981
166	ENSG00000164989	CCDC171	2.23464	0.269319	0.0254409	0.0116952	0.0308739	4.15507e-05	0.000122256	9	24	12	C2	Adipose. subcutaneous (STARNET)	EpiXcan	0.918048	starnet_sf	0.999981
167	ENSG00000173272	MZT2A	-2.23434	-0.117688	0.025461	0.035256	0.0606344	5.31657e-09	2.23453e-08	18	29	26	C2	Adipose. subcutaneous (STARNET)	EpiXcan	0.918048	starnet_sf	0.999981
168	ENSG00000177868	SVBP	2.23309	0.054932	0.0255432	0.186761	0.287376	1.22124e-43	2.7591e-42	15	21	16	C2	Adipose. subcutaneous (STARNET)	EpiXcan	0.918048	starnet_sf	0.999981
169	ENSG00000103534	TMC5	2.23163	0.0935422	0.0256397	0.0707716	0.228643	2.76404e-33	4.35881e-32	28	46	36	C2	Adipose. subcutaneous (STARNET)	EpiXcan	0.918048	starnet_sf	0.999981
170	ENSG00000267454	ZNF582-AS1	-2.22811	-0.0615861	0.0258732	0.149045	0.360809	1.36438e-57	4.34918e-56	18	33	26	C2	Adipose. subcutaneous (STARNET)	EpiXcan	0.918048	starnet_sf	0.999981
171	ENSG00000167601	AXL	2.22293	0.212885	0.0262205	0.0168273	0.0638727	2.79812e-09	1.19894e-08	25	70	40	C2	Adipose. subcutaneous (STARNET)	EpiXcan	0.918048	starnet_sf	0.999981
172	ENSG00000119714	GPR68	-2.22177	-0.249014	0.026299	0.00950726	0.0147252	0.00497304	0.0116594	15	20	18	C2	Adipose. subcutaneous (STARNET)	EpiXcan	0.918048	starnet_sf	0.999981
173	ENSG00000123360	PDE1B	2.21973	0.0584967	0.0264371	0.150537	0.334837	6.08761e-53	1.78375e-51	9	35	10	C2	Adipose. subcutaneous (STARNET)	EpiXcan	0.918048	starnet_sf	0.999981
174	ENSG00000226752	PSMD5-AS1	-2.21808	-0.0325614	0.0265492	0.55186	0.82917	3.34584e-276	2.24506e-272	12	19	16	C2	Adipose. subcutaneous (STARNET)	EpiXcan	0.918048	starnet_sf	0.999981
175	ENSG00000153714	LURAP1L	-2.21616	-1.54539	0.0266804	0.000240691	0.0248374	0.000258627	0.000695826	2	29	4	C2	Adipose. subcutaneous (STARNET)	EpiXcan	0.918048	starnet_sf	0.999981
176	ENSG00000114650	SCAP	-2.21554	-0.124401	0.0267229	0.0521894	0.0460743	4.13499e-07	1.48771e-06	29	41	33	C2	Adipose. subcutaneous (STARNET)	EpiXcan	0.918048	starnet_sf	0.999981
177	ENSG00000106415	GLCCI1	-2.21438	-0.219416	0.0268028	0.018132	0.10646	3.42232e-15	2.20806e-14	17	36	28	C2	Adipose. subcutaneous (STARNET)	EpiXcan	0.918048	starnet_sf	0.999981
178	ENSG00000107669	ATE1	-2.21095	-0.165403	0.027039	0.0198795	0.0356772	1.07484e-05	3.3694e-05	29	42	30	C2	Adipose. subcutaneous (STARNET)	EpiXcan	0.918048	starnet_sf	0.999981
179	ENSG00000120332	TNN	2.20945	0.201797	0.0271437	0.0120238	0.0382908	4.65542e-06	1.50689e-05	10	17	12	C2	Adipose. subcutaneous (STARNET)	EpiXcan	0.918048	starnet_sf	0.999981
180	ENSG00000197016	ZNF470	-2.20707	-0.18207	0.0273092	0.0179818	0.0954221	1.14828e-13	6.71749e-13	10	19	17	C2	Adipose. subcutaneous (STARNET)	EpiXcan	0.918048	starnet_sf	0.999981
181	ENSG00000140443	IGF1R	2.20631	0.313808	0.0273623	0.00673336	0.0181659	0.00172089	0.00424061	9	18	11	C2	Adipose. subcutaneous (STARNET)	EpiXcan	0.918048	starnet_sf	0.999981
182	ENSG00000130876	SLC7A10	2.20067	0.28115	0.0277593	0.00541711	0.039884	3.24562e-06	1.06886e-05	13	42	19	C2	Adipose. subcutaneous (STARNET)	EpiXcan	0.918048	starnet_sf	0.999981
183	ENSG00000263272	AC004148.2	2.2	0.119297	0.0278072	0.0406002	0.103593	6.01591e-15	3.81538e-14	11	17	15	C2	Adipose. subcutaneous (STARNET)	EpiXcan	0.918048	starnet_sf	0.999981
184	ENSG00000115129	TP53I3	-2.19999	-0.113168	0.0278079	0.0512322	0.0721585	2.36244e-10	1.0993e-09	22	39	28	C2	Adipose. subcutaneous (STARNET)	EpiXcan	0.918048	starnet_sf	0.999981
185	ENSG00000151327	FAM177A1	-2.1949	-0.175885	0.0281709	0.0175075	0.0336891	1.94654e-05	5.92886e-05	15	19	18	C2	Adipose. subcutaneous (STARNET)	EpiXcan	0.918048	starnet_sf	0.999981
186	ENSG00000145147	SLIT2	-2.19348	-0.126897	0.0282728	0.0297536	0.0273363	0.000122994	0.000342232	35	63	44	C2	Adipose. subcutaneous (STARNET)	EpiXcan	0.918048	starnet_sf	0.999981
187	ENSG00000236404	VLDLR-AS1	2.19346	0.0577758	0.0282739	0.154706	0.228962	2.31982e-34	3.79658e-33	31	36	35	C2	Adipose. subcutaneous (STARNET)	EpiXcan	0.918048	starnet_sf	0.999981
188	ENSG00000168769	TET2	2.1917	0.0853068	0.028401	0.07145	0.0579409	9.20626e-09	3.79331e-08	48	57	55	C2	Adipose. subcutaneous (STARNET)	EpiXcan	0.918048	starnet_sf	0.999981
189	ENSG00000164761	TNFRSF11B	2.18794	0.0535589	0.0286738	0.21328	0.277096	2.30125e-41	4.73663e-40	22	40	28	C2	Adipose. subcutaneous (STARNET)	EpiXcan	0.918048	starnet_sf	0.999981
190	ENSG00000162129	CLPB	2.18574	0.194866	0.0288343	0.0180522	0.0472921	3.58437e-07	1.29551e-06	10	22	11	C2	Adipose. subcutaneous (STARNET)	EpiXcan	0.918048	starnet_sf	0.999981
191	ENSG00000163428	LRRC58	2.18457	0.211977	0.0289204	0.0104869	0.028577	7.19246e-05	0.000205849	10	16	11	C2	Adipose. subcutaneous (STARNET)	EpiXcan	0.918048	starnet_sf	0.999981
192	ENSG00000105186	ANKRD27	2.18361	0.129327	0.0289907	0.0172981	0.0470872	2.98413e-07	1.08587e-06	23	45	31	C2	Adipose. subcutaneous (STARNET)	EpiXcan	0.918048	starnet_sf	0.999981
193	ENSG00000174370	C11orf45	-2.18115	-0.094033	0.0291722	0.0659564	0.107678	3.19214e-15	2.06252e-14	16	42	21	C2	Adipose. subcutaneous (STARNET)	EpiXcan	0.918048	starnet_sf	0.999981
194	ENSG00000251136	AF117829.1	-2.17961	-0.0693306	0.0292863	0.0992821	0.195905	1.32704e-28	1.74939e-27	25	54	32	C2	Adipose. subcutaneous (STARNET)	EpiXcan	0.918048	starnet_sf	0.999981
195	ENSG00000123159	GIPC1	2.17818	0.109013	0.0293929	0.0465486	0.0690481	4.67849e-10	2.12976e-09	34	71	38	C2	Adipose. subcutaneous (STARNET)	EpiXcan	0.918048	starnet_sf	0.999981
196	ENSG00000197381	ADARB1	2.17718	0.22705	0.0294673	0.0142057	0.042932	9.71011e-07	3.37328e-06	9	14	13	C2	Adipose. subcutaneous (STARNET)	EpiXcan	0.918048	starnet_sf	0.999981
197	ENSG00000005379	TSPOAP1	-2.17668	-0.0524251	0.0295045	0.188826	0.290756	4.11465e-44	9.42296e-43	7	17	9	C2	Adipose. subcutaneous (STARNET)	EpiXcan	0.918048	starnet_sf	0.999981
198	ENSG00000018699	TTC27	-2.17572	-0.0710701	0.0295759	0.0983146	0.164189	8.4751e-24	9.01235e-23	12	23	15	C2	Adipose. subcutaneous (STARNET)	EpiXcan	0.918048	starnet_sf	0.999981
199	ENSG00000106605	BLVRA	2.17007	0.116808	0.0300016	0.0370498	0.0570986	2.10285e-08	8.40891e-08	21	60	27	C2	Adipose. subcutaneous (STARNET)	EpiXcan	0.918963	starnet_sf	0.999981
200	ENSG00000139211	AMIGO2	-2.16676	-0.210355	0.0302535	0.0145607	0.0399048	2.63998e-06	8.7803e-06	18	50	27	C2	Adipose. subcutaneous (STARNET)	EpiXcan	0.918963	starnet_sf	0.999981
201	ENSG00000120910	PPP3CC	2.16612	0.215436	0.0303017	0.0115489	0.0370552	6.4944e-06	2.0766e-05	9	37	11	C2	Adipose. subcutaneous (STARNET)	EpiXcan	0.918963	starnet_sf	0.999981
202	ENSG00000104738	MCM4	-2.16596	-0.176612	0.0303141	0.0202034	0.0741567	1.21475e-10	5.79317e-10	21	49	25	C2	Adipose. subcutaneous (STARNET)	EpiXcan	0.918963	starnet_sf	0.999981
203	ENSG00000162620	LRRIQ3	2.16411	0.420975	0.0304557	0.00291227	0.0110308	0.0148951	0.0329366	2	3	2	C2	Adipose. subcutaneous (STARNET)	EpiXcan	0.918963	starnet_sf	0.999981
204	ENSG00000118407	FILIP1	-2.16261	-0.145349	0.0305709	0.0242062	0.0550147	3.66317e-08	1.43406e-07	8	16	9	C2	Adipose. subcutaneous (STARNET)	EpiXcan	0.918963	starnet_sf	0.999981
205	ENSG00000257219	LINC02407	-2.16123	-0.129347	0.0306775	0.037881	0.0161077	0.00313053	0.00751821	37	59	45	C2	Adipose. subcutaneous (STARNET)	EpiXcan	0.918963	starnet_sf	0.999981
206	ENSG00000272789	AC010976.2	-2.15963	-0.0704268	0.0308015	0.0971696	0.161452	6.69023e-23	6.82241e-22	43	78	47	C2	Adipose. subcutaneous (STARNET)	EpiXcan	0.918963	starnet_sf	0.999981
207	ENSG00000113716	HMGXB3	-2.15254	-0.39049	0.031355	0.00305727	0.0196014	0.00109452	0.00275736	17	28	20	C2	Adipose. subcutaneous (STARNET)	EpiXcan	0.926494	starnet_sf	0.999981
208	ENSG00000078898	BPIFB2	-2.15253	-0.0581113	0.0313555	0.146551	0.311138	1.38026e-47	3.51481e-46	69	102	87	C2	Adipose. subcutaneous (STARNET)	EpiXcan	0.926494	starnet_sf	0.999981
209	ENSG00000111850	SMIM8	2.13948	0.064622	0.0323969	0.117355	0.196346	2.27342e-28	2.95632e-27	23	33	25	C2	Adipose. subcutaneous (STARNET)	EpiXcan	0.939264	starnet_sf	0.999981
210	ENSG00000116830	TTF2	2.13928	0.130341	0.0324129	0.0304284	0.204241	6.64203e-30	9.21779e-29	12	26	17	C2	Adipose. subcutaneous (STARNET)	EpiXcan	0.939264	starnet_sf	0.999981
211	ENSG00000162944	RFTN2	-2.13864	-0.232253	0.0324652	0.0128665	0.036398	8.30137e-06	2.6287e-05	7	51	8	C2	Adipose. subcutaneous (STARNET)	EpiXcan	0.939264	starnet_sf	0.999981
212	ENSG00000107614	TRDMT1	2.13733	0.211518	0.0325711	0.0107014	0.0738445	8.35896e-11	4.0308e-10	2	11	4	C2	Adipose. subcutaneous (STARNET)	EpiXcan	0.939264	starnet_sf	0.999981
213	ENSG00000103550	KNOP1	2.13242	0.0478133	0.0329726	0.192172	0.396218	2.13495e-65	8.35306e-64	20	28	25	C2	Adipose. subcutaneous (STARNET)	EpiXcan	0.939264	starnet_sf	0.999981
214	ENSG00000197563	PIGN	-2.13102	-0.0644932	0.0330874	0.125899	0.232248	5.59374e-34	9.06618e-33	39	51	47	C2	Adipose. subcutaneous (STARNET)	EpiXcan	0.939264	starnet_sf	0.999981
215	ENSG00000072609	CHFR	2.1288	0.115291	0.033271	0.0285501	0.0372186	6.76715e-06	2.16227e-05	18	29	25	C2	Adipose. subcutaneous (STARNET)	EpiXcan	0.939264	starnet_sf	0.999981
216	ENSG00000065534	MYLK	2.12704	0.234745	0.0334171	0.0128421	0.0203233	0.000935927	0.00237118	9	14	9	C2	Adipose. subcutaneous (STARNET)	EpiXcan	0.939264	starnet_sf	0.999981
217	ENSG00000001036	FUCA2	-2.12574	-0.173758	0.0335249	0.0425456	0.166619	1.21122e-23	1.27788e-22	25	70	29	C2	Adipose. subcutaneous (STARNET)	EpiXcan	0.939264	starnet_sf	0.999981
218	ENSG00000070214	SLC44A1	2.12357	0.277866	0.0337061	0.00850386	0.0313361	3.49715e-05	0.000103762	8	44	12	C2	Adipose. subcutaneous (STARNET)	EpiXcan	0.939264	starnet_sf	0.999981
219	ENSG00000060656	PTPRU	-2.12343	-0.0726089	0.033718	0.0890456	0.106434	4.37551e-15	2.80551e-14	44	97	50	C2	Adipose. subcutaneous (STARNET)	EpiXcan	0.939264	starnet_sf	0.999981
220	ENSG00000132718	SYT11	-2.12255	-0.206989	0.033792	0.00691957	0.0169826	0.00255827	0.00620831	3	6	6	C2	Adipose. subcutaneous (STARNET)	EpiXcan	0.939264	starnet_sf	0.999981
221	ENSG00000112759	SLC29A1	2.11996	0.184459	0.0340098	0.0174528	0.0474536	3.19613e-07	1.15925e-06	36	51	43	C2	Adipose. subcutaneous (STARNET)	EpiXcan	0.939264	starnet_sf	0.999981
222	ENSG00000138760	SCARB2	2.11977	0.0761405	0.0340251	0.0911873	0.121226	5.89183e-17	4.22149e-16	34	90	39	C2	Adipose. subcutaneous (STARNET)	EpiXcan	0.939264	starnet_sf	0.999981
223	ENSG00000152219	ARL14EP	-2.11912	-0.0754699	0.03408	0.064589	0.0764879	6.14253e-11	2.98453e-10	43	57	48	C2	Adipose. subcutaneous (STARNET)	EpiXcan	0.939264	starnet_sf	0.999981
224	ENSG00000105483	CARD8	2.11347	0.055296	0.0345603	0.130061	0.199123	1.41761e-28	1.86696e-27	48	75	59	C2	Adipose. subcutaneous (STARNET)	EpiXcan	0.948249	starnet_sf	0.999981
225	ENSG00000226328	NUP50-AS1	-2.10878	-0.0471732	0.0349639	0.210257	0.39708	6.31283e-66	2.55175e-64	21	53	32	C2	Adipose. subcutaneous (STARNET)	EpiXcan	0.95344	starnet_sf	0.999981
226	ENSG00000152404	CWF19L2	2.10412	0.168145	0.0353679	0.0176406	0.0355647	1.08309e-05	3.39365e-05	12	18	13	C2	Adipose. subcutaneous (STARNET)	EpiXcan	0.95344	starnet_sf	0.999981
227	ENSG00000044459	CNTLN	-2.09728	-0.104208	0.0359689	0.0456873	0.172403	2.55937e-24	2.79014e-23	22	60	33	C2	Adipose. subcutaneous (STARNET)	EpiXcan	0.95344	starnet_sf	0.999981
228	ENSG00000235609	AF127577.4	-2.09357	-0.0762759	0.0362986	0.106267	0.188558	4.73851e-27	5.82868e-26	68	132	88	C2	Adipose. subcutaneous (STARNET)	EpiXcan	0.95344	starnet_sf	0.999981
229	ENSG00000117500	TMED5	-2.09304	-0.138033	0.0363456	0.0281484	0.10711	5.23975e-15	3.33733e-14	11	33	16	C2	Adipose. subcutaneous (STARNET)	EpiXcan	0.95344	starnet_sf	0.999981
230	ENSG00000149474	KAT14	2.09025	0.163319	0.0365957	0.0200514	0.0151997	0.00357067	0.00851883	24	41	32	C2	Adipose. subcutaneous (STARNET)	EpiXcan	0.95344	starnet_sf	0.999981
231	ENSG00000117245	KIF17	-2.08642	-0.0726241	0.0369405	0.0789634	0.163059	4.78437e-23	4.90499e-22	10	31	14	C2	Adipose. subcutaneous (STARNET)	EpiXcan	0.95344	starnet_sf	0.999981
232	ENSG00000146063	TRIM41	-2.08581	-0.118759	0.0369962	0.0346463	0.0545957	3.55272e-08	1.39164e-07	56	77	73	C2	Adipose. subcutaneous (STARNET)	EpiXcan	0.95344	starnet_sf	0.999981
233	ENSG00000131730	CKMT2	-2.08451	-0.100219	0.0371138	0.0615637	0.214706	5.24894e-32	7.88811e-31	24	52	30	C2	Adipose. subcutaneous (STARNET)	EpiXcan	0.95344	starnet_sf	0.999981
234	ENSG00000141452	C18orf8	-2.08311	-0.126784	0.0372416	0.0286145	0.0533362	4.14473e-08	1.61693e-07	11	22	14	C2	Adipose. subcutaneous (STARNET)	EpiXcan	0.95344	starnet_sf	0.999981
235	ENSG00000076685	NT5C2	2.08172	0.129358	0.0373682	0.0345422	0.24099	1.31553e-35	2.24897e-34	9	33	14	C2	Adipose. subcutaneous (STARNET)	EpiXcan	0.95344	starnet_sf	0.999981
236	ENSG00000261556	SMG1P7	-2.07542	-0.0594075	0.0379478	0.124543	0.19757	2.79711e-28	3.62678e-27	10	21	13	C2	Adipose. subcutaneous (STARNET)	EpiXcan	0.95344	starnet_sf	0.999981
237	ENSG00000261312	AC002550.1	2.07266	0.0486255	0.038204	0.169656	0.332964	4.17533e-52	1.19473e-50	26	33	31	C2	Adipose. subcutaneous (STARNET)	EpiXcan	0.95344	starnet_sf	0.999981
238	ENSG00000167987	VPS37C	-2.07168	-0.100306	0.0382953	0.0490024	0.091341	5.71973e-13	3.20095e-12	21	39	31	C2	Adipose. subcutaneous (STARNET)	EpiXcan	0.95344	starnet_sf	0.999981
239	ENSG00000110880	CORO1C	-2.06932	-0.119607	0.038516	0.0371629	0.15717	1.44688e-22	1.44151e-21	14	29	20	C2	Adipose. subcutaneous (STARNET)	EpiXcan	0.95344	starnet_sf	0.999981
240	ENSG00000172922	RNASEH2C	2.06617	0.177041	0.0388124	0.0167352	0.0589948	1.12744e-08	4.61427e-08	7	13	10	C2	Adipose. subcutaneous (STARNET)	EpiXcan	0.95344	starnet_sf	0.999981
241	ENSG00000086300	SNX10	-2.06157	-0.0319786	0.0392484	0.538756	0.648378	8.80384e-146	2.07276e-143	42	72	49	C2	Adipose. subcutaneous (STARNET)	EpiXcan	0.95344	starnet_sf	0.999981
242	ENSG00000075275	CELSR1	2.06105	0.852019	0.039298	0.000895329	0.0982908	4.70655e-14	2.83492e-13	12	38	19	C2	Adipose. subcutaneous (STARNET)	EpiXcan	0.95344	starnet_sf	0.999981
243	ENSG00000163597	SNHG16	2.0598	0.114908	0.0394178	0.0483082	0.0564261	2.23276e-08	8.91246e-08	57	74	65	C2	Adipose. subcutaneous (STARNET)	EpiXcan	0.95344	starnet_sf	0.999981
244	ENSG00000112299	VNN1	-2.059	-0.0993278	0.0394942	0.0546968	0.129279	4.32723e-18	3.32979e-17	27	39	35	C2	Adipose. subcutaneous (STARNET)	EpiXcan	0.95344	starnet_sf	0.999981
245	ENSG00000237523	LINC00857	-2.05802	-0.153106	0.0395882	0.0164444	0.0320339	2.5088e-05	7.54721e-05	9	11	9	C2	Adipose. subcutaneous (STARNET)	EpiXcan	0.95344	starnet_sf	0.999981
246	ENSG00000100239	PPP6R2	-2.05675	-0.111414	0.0397098	0.0439793	0.0963562	1.14043e-13	6.67445e-13	16	31	22	C2	Adipose. subcutaneous (STARNET)	EpiXcan	0.95344	starnet_sf	0.999981
247	ENSG00000149016	TUT1	-2.05492	-0.19582	0.0398871	0.0149151	0.0371373	5.96919e-06	1.91597e-05	12	19	13	C2	Adipose. subcutaneous (STARNET)	EpiXcan	0.95344	starnet_sf	0.999981
248	ENSG00000168883	USP39	2.05414	0.0759783	0.0399624	0.0803115	0.0510166	1.15765e-07	4.35783e-07	52	79	62	C2	Adipose. subcutaneous (STARNET)	EpiXcan	0.95344	starnet_sf	0.999981
249	ENSG00000162869	PPP1R21	2.05384	0.110248	0.0399916	0.0361606	0.0725272	1.8876e-10	8.84482e-10	27	35	29	C2	Adipose. subcutaneous (STARNET)	EpiXcan	0.95344	starnet_sf	0.999981
250	ENSG00000259673	IQCH-AS1	-2.04696	-0.106075	0.0406616	0.0492905	0.13573	4.96202e-19	4.0163e-18	18	35	24	C2	Adipose. subcutaneous (STARNET)	EpiXcan	0.95344	starnet_sf	0.999981
251	ENSG00000153310	FAM49B	-2.04621	-0.319532	0.0407355	0.00479307	0.024644	0.00023555	0.000637057	6	40	7	C2	Adipose. subcutaneous (STARNET)	EpiXcan	0.95344	starnet_sf	0.999981
252	ENSG00000174705	SH3PXD2B	-2.0458	-0.118659	0.0407762	0.0323642	0.129918	3.21809e-18	2.48629e-17	6	23	8	C2	Adipose. subcutaneous (STARNET)	EpiXcan	0.95344	starnet_sf	0.999981
253	ENSG00000143376	SNX27	-2.04562	-0.128535	0.0407938	0.0330645	0.0860953	2.05118e-12	1.10861e-11	6	14	8	C2	Adipose. subcutaneous (STARNET)	EpiXcan	0.95344	starnet_sf	0.999981
254	ENSG00000010219	DYRK4	-2.04523	-0.0634834	0.0408319	0.0984447	0.218432	4.76467e-32	7.16837e-31	32	44	34	C2	Adipose. subcutaneous (STARNET)	EpiXcan	0.95344	starnet_sf	0.999981
255	ENSG00000177425	PAWR	-2.04508	-0.201429	0.0408466	0.0159315	0.0166472	0.00279395	0.00674489	11	16	12	C2	Adipose. subcutaneous (STARNET)	EpiXcan	0.95344	starnet_sf	0.999981
256	ENSG00000204525	HLA-C	2.04492	0.064029	0.040863	0.129333	0.190371	4.38383e-27	5.40726e-26	37	84	43	C2	Adipose. subcutaneous (STARNET)	EpiXcan	0.95344	starnet_sf	0.999981
257	ENSG00000269609	RPARP-AS1	-2.04481	-0.058337	0.0408736	0.134558	0.163387	4.3858e-23	4.5067e-22	28	50	32	C2	Adipose. subcutaneous (STARNET)	EpiXcan	0.95344	starnet_sf	0.999981
258	ENSG00000197283	SYNGAP1	2.04394	0.1933	0.04096	0.0173673	0.0230875	0.000350545	0.000933395	17	26	17	C2	Adipose. subcutaneous (STARNET)	EpiXcan	0.95344	starnet_sf	0.999981
259	ENSG00000215808	LINC01139	2.04202	0.284357	0.0411496	0.00720318	0.479985	2.89424e-86	1.94203e-84	9	64	15	C2	Adipose. subcutaneous (STARNET)	EpiXcan	0.95344	starnet_sf	0.999981
260	ENSG00000143514	TP53BP2	2.04185	0.199429	0.0411665	0.0162999	0.0181758	0.00178559	0.00439117	14	19	17	C2	Adipose. subcutaneous (STARNET)	EpiXcan	0.95344	starnet_sf	0.999981
261	ENSG00000272758	AC083798.2	-2.04156	-0.0450477	0.0411954	0.206416	0.298999	9.06573e-46	2.20004e-44	34	69	36	C2	Adipose. subcutaneous (STARNET)	EpiXcan	0.95344	starnet_sf	0.999981
262	ENSG00000137802	MAPKBP1	-2.03924	-0.0745085	0.0414258	0.0654618	0.135019	6.8044e-19	5.4811e-18	22	34	27	C2	Adipose. subcutaneous (STARNET)	EpiXcan	0.95344	starnet_sf	0.999981
263	ENSG00000184517	ZFP1	2.03845	0.0605709	0.0415049	0.122357	0.199924	8.26047e-29	1.09541e-27	42	67	60	C2	Adipose. subcutaneous (STARNET)	EpiXcan	0.95344	starnet_sf	0.999981
264	ENSG00000177508	IRX3	2.03797	0.184423	0.0415527	0.0152126	0.018123	0.00182159	0.00447642	15	17	16	C2	Adipose. subcutaneous (STARNET)	EpiXcan	0.95344	starnet_sf	0.999981
265	ENSG00000149084	HSD17B12	-2.03545	-0.0473563	0.0418057	0.163178	0.422146	3.96375e-71	1.85343e-69	34	54	43	C2	Adipose. subcutaneous (STARNET)	EpiXcan	0.95344	starnet_sf	0.999981
266	ENSG00000165138	ANKS6	2.03477	0.145564	0.0418739	0.0228967	0.030601	4.60606e-05	0.000134582	19	26	20	C2	Adipose. subcutaneous (STARNET)	EpiXcan	0.95344	starnet_sf	0.999981
267	ENSG00000198270	TMEM116	-2.03299	-0.0675355	0.0420538	0.115172	0.259936	2.51723e-38	4.71146e-37	17	57	22	C2	Adipose. subcutaneous (STARNET)	EpiXcan	0.95344	starnet_sf	0.999981
268	ENSG00000105559	PLEKHA4	-2.03091	-0.0896632	0.0422641	0.0629335	0.0941931	2.29348e-13	1.31363e-12	18	26	24	C2	Adipose. subcutaneous (STARNET)	EpiXcan	0.95344	starnet_sf	0.999981
269	ENSG00000116096	SPR	-2.03085	-0.32587	0.0422704	0.00679131	0.0271239	0.000125241	0.000348266	8	28	10	C2	Adipose. subcutaneous (STARNET)	EpiXcan	0.95344	starnet_sf	0.999981
270	ENSG00000104325	DECR1	-2.03051	-0.134944	0.0423047	0.0206606	0.011352	0.0131148	0.0292312	21	42	24	C2	Adipose. subcutaneous (STARNET)	EpiXcan	0.95344	starnet_sf	0.999981
271	ENSG00000161265	U2AF1L4	-2.02965	-0.135126	0.0423922	0.0220671	0.0529394	6.18535e-08	2.37775e-07	26	53	29	C2	Adipose. subcutaneous (STARNET)	EpiXcan	0.95344	starnet_sf	0.999981
272	ENSG00000068615	REEP1	-2.02781	-0.150961	0.0425794	0.021853	0.151059	2.26297e-21	2.11484e-20	9	18	12	C2	Adipose. subcutaneous (STARNET)	EpiXcan	0.95344	starnet_sf	0.999981
273	ENSG00000162639	HENMT1	-2.02622	-0.121494	0.0427418	0.0290686	0.0295674	6.11905e-05	0.000176407	18	25	21	C2	Adipose. subcutaneous (STARNET)	EpiXcan	0.95344	starnet_sf	0.999981
274	ENSG00000257621	PSMA3-AS1	2.02601	0.167148	0.0427635	0.0146509	0.0499857	1.65752e-07	6.16005e-07	16	26	21	C2	Adipose. subcutaneous (STARNET)	EpiXcan	0.95344	starnet_sf	0.999981
275	ENSG00000112130	RNF8	2.02561	0.178647	0.0428045	0.014204	0.0479889	2.99158e-07	1.08829e-06	14	32	19	C2	Adipose. subcutaneous (STARNET)	EpiXcan	0.95344	starnet_sf	0.999981
276	ENSG00000120784	ZFP30	-2.02472	-0.0891512	0.0428963	0.0551348	0.071416	2.45353e-10	1.1405e-09	27	40	31	C2	Adipose. subcutaneous (STARNET)	EpiXcan	0.95344	starnet_sf	0.999981
277	ENSG00000118197	DDX59	-2.02399	-0.0837939	0.0429715	0.063752	0.186587	8.91767e-27	1.085e-25	40	57	45	C2	Adipose. subcutaneous (STARNET)	EpiXcan	0.95344	starnet_sf	0.999981
278	ENSG00000076641	PAG1	-2.02137	-0.19209	0.0432417	0.014529	0.017297	0.0022028	0.00537581	9	16	9	C2	Adipose. subcutaneous (STARNET)	EpiXcan	0.955148	starnet_sf	0.999981
279	ENSG00000151553	FAM160B1	2.02023	0.102879	0.0433593	0.0476736	0.13895	1.58598e-19	1.33524e-18	17	34	20	C2	Adipose. subcutaneous (STARNET)	EpiXcan	0.955148	starnet_sf	0.999981
280	ENSG00000172380	GNG12	-2.01755	-0.0648532	0.0436378	0.0858203	0.0336119	1.93578e-05	5.89877e-05	93	141	112	C2	Adipose. subcutaneous (STARNET)	EpiXcan	0.95785	starnet_sf	0.999981
281	ENSG00000138468	SENP7	2.01365	0.107716	0.0440464	0.0439984	0.0515347	9.73636e-08	3.68789e-07	34	56	41	C2	Adipose. subcutaneous (STARNET)	EpiXcan	0.963377	starnet_sf	0.999981
282	ENSG00000134955	SLC37A2	-2.01092	-0.140254	0.0443338	0.0259017	0.033937	1.53125e-05	4.72075e-05	17	28	18	C2	Adipose. subcutaneous (STARNET)	EpiXcan	0.966226	starnet_sf	0.999981
283	ENSG00000162604	TM2D1	-2.00669	-0.0686155	0.0447822	0.0945936	0.155872	5.1858e-22	5.03206e-21	11	24	12	C2	Adipose. subcutaneous (STARNET)	EpiXcan	0.969764	starnet_sf	0.999981
284	ENSG00000152348	ATG10	2.00521	0.0379638	0.044941	0.25638	0.405958	1.88263e-67	7.9952e-66	41	97	48	C2	Adipose. subcutaneous (STARNET)	EpiXcan	0.969764	starnet_sf	0.999981
285	ENSG00000122966	CIT	2.00467	0.207307	0.0449982	0.0100461	0.0279084	9.8652e-05	0.000277666	9	15	11	C2	Adipose. subcutaneous (STARNET)	EpiXcan	0.969764	starnet_sf	0.999981
286	ENSG00000048740	CELF2	-2.00253	-0.131996	0.045228	0.0284251	0.0135968	0.00697667	0.0160595	38	72	46	C2	Adipose. subcutaneous (STARNET)	EpiXcan	0.969764	starnet_sf	0.999981
287	ENSG00000149743	TRPT1	2.002	0.0675947	0.0452851	0.082268	0.137578	2.79494e-19	2.30677e-18	23	54	25	C2	Adipose. subcutaneous (STARNET)	EpiXcan	0.969764	starnet_sf	0.999981
288	ENSG00000164713	BRI3	-1.99848	-0.0912686	0.0456646	0.0750685	0.205715	1.64093e-30	2.33772e-29	7	29	11	C2	Adipose. subcutaneous (STARNET)	EpiXcan	0.974495	starnet_sf	0.999981
289	ENSG00000168237	GLYCTK	1.9912	0.148263	0.0464587	0.0157468	0.0481564	2.60725e-07	9.53647e-07	21	28	26	C2	Adipose. subcutaneous (STARNET)	EpiXcan	0.981327	starnet_sf	0.999981
290	ENSG00000122779	TRIM24	1.98844	0.090689	0.046763	0.0598432	0.134875	2.63485e-19	2.18001e-18	9	18	12	C2	Adipose. subcutaneous (STARNET)	EpiXcan	0.981327	starnet_sf	0.999981
291	ENSG00000172795	DCP2	-1.98707	-0.192873	0.0469148	0.0117987	0.0360161	8.38411e-06	2.65192e-05	3	14	4	C2	Adipose. subcutaneous (STARNET)	EpiXcan	0.981327	starnet_sf	0.999981
292	ENSG00000166333	ILK	-1.9857	-0.176748	0.0470662	0.013429	0.122386	2.70971e-17	1.98495e-16	7	13	11	C2	Adipose. subcutaneous (STARNET)	EpiXcan	0.981327	starnet_sf	0.999981
293	ENSG00000169855	ROBO1	1.98483	0.327375	0.0471631	0.00548056	0.0115442	0.0124519	0.0278323	3	12	5	C2	Adipose. subcutaneous (STARNET)	EpiXcan	0.981327	starnet_sf	0.999981
294	ENSG00000225889	AC012368.1	1.98394	0.0738762	0.0472627	0.101152	0.166615	1.47782e-23	1.55061e-22	17	30	19	C2	Adipose. subcutaneous (STARNET)	EpiXcan	0.981327	starnet_sf	0.999981
295	ENSG00000108771	DHX58	-1.98367	-0.110035	0.0472926	0.0287705	0.135508	3.37301e-19	2.76179e-18	12	22	14	C2	Adipose. subcutaneous (STARNET)	EpiXcan	0.981327	starnet_sf	0.999981
296	ENSG00000153774	CFDP1	1.98254	0.0905399	0.0474189	0.0541698	0.114666	3.19233e-16	2.18243e-15	12	24	17	C2	Adipose. subcutaneous (STARNET)	EpiXcan	0.981327	starnet_sf	0.999981
297	ENSG00000070018	LRP6	-1.98064	-0.197757	0.0476319	0.0114969	0.0312001	4.05475e-05	0.00011954	12	24	13	C2	Adipose. subcutaneous (STARNET)	EpiXcan	0.981327	starnet_sf	0.999981
298	ENSG00000095261	PSMD5	-1.97954	-0.0546419	0.0477555	0.158392	0.235557	4.67094e-35	7.865e-34	25	39	29	C2	Adipose. subcutaneous (STARNET)	EpiXcan	0.981327	starnet_sf	0.999981
299	ENSG00000023330	ALAS1	-1.97835	-0.113364	0.0478887	0.0311166	0.0549195	3.1914e-08	1.25708e-07	17	28	19	C2	Adipose. subcutaneous (STARNET)	EpiXcan	0.981327	starnet_sf	0.999981
300	ENSG00000178904	DPY19L3	-1.97825	-0.145471	0.0479008	0.0179049	0.0450545	5.81826e-07	2.064e-06	16	23	21	C2	Adipose. subcutaneous (STARNET)	EpiXcan	0.981327	starnet_sf	0.999981
301	ENSG00000253716	MINCR	-1.9759	-0.0486599	0.0481657	0.17433	0.344699	2.98498e-54	9.02216e-53	27	53	41	C2	Adipose. subcutaneous (STARNET)	EpiXcan	0.983477	starnet_sf	0.999981
302	ENSG00000108384	RAD51C	-1.97275	-0.0913836	0.0485236	0.0531145	0.139084	8.66831e-20	7.4142e-19	17	22	21	C2	Adipose. subcutaneous (STARNET)	EpiXcan	0.984628	starnet_sf	0.999981
303	ENSG00000146826	C7orf43	-1.96922	-0.49257	0.0489276	0.00235091	0.0291776	6.6772e-05	0.000191511	14	42	18	C2	Adipose. subcutaneous (STARNET)	EpiXcan	0.984628	starnet_sf	0.999981
304	ENSG00000092871	RFFL	-1.9682	-0.22964	0.0490449	0.0101547	0.0201932	0.000931723	0.00236187	15	23	19	C2	Adipose. subcutaneous (STARNET)	EpiXcan	0.984628	starnet_sf	0.999981
305	ENSG00000126091	ST3GAL3	1.96726	0.0737371	0.0491537	0.0963535	0.0532573	5.74889e-08	2.21632e-07	68	106	86	C2	Adipose. subcutaneous (STARNET)	EpiXcan	0.984628	starnet_sf	0.999981
306	ENSG00000270964	AC016355.1	-1.96704	-0.0834914	0.0491787	0.0745834	0.179669	1.00226e-25	1.16251e-24	18	30	22	C2	Adipose. subcutaneous (STARNET)	EpiXcan	0.984628	starnet_sf	0.999981
307	ENSG00000136098	NEK3	-1.96672	-0.040734	0.0492149	0.254893	0.369043	1.12499e-59	3.77433e-58	20	32	27	C2	Adipose. subcutaneous (STARNET)	EpiXcan	0.984628	starnet_sf	0.999981
308	ENSG00000153208	MERTK	-1.96433	-0.123666	0.0494921	0.0279668	0.0521201	8.35974e-08	3.18083e-07	19	26	22	C2	Adipose. subcutaneous (STARNET)	EpiXcan	0.984628	starnet_sf	0.999981
309	ENSG00000019485	PRDM11	1.96423	0.193213	0.0495037	0.0101073	0.0373905	6.00494e-06	1.92606e-05	17	21	20	C2	Adipose. subcutaneous (STARNET)	EpiXcan	0.984628	starnet_sf	0.999981
310	ENSG00000224397	SMIM25	1.9626	0.0799908	0.0496921	0.12524	0.194694	3.19791e-28	4.13848e-27	57	86	69	C2	Adipose. subcutaneous (STARNET)	EpiXcan	0.985186	starnet_sf	0.999981
311	ENSG00000184903	IMMP2L	-1.96043	-0.136865	0.0499452	0.0220852	0.0451987	6.5925e-07	2.32942e-06	8	27	11	C2	Adipose. subcutaneous (STARNET)	EpiXcan	0.98702	starnet_sf	0.999981
312	ENSG00000175582	RAB6A	-1.95783	-0.188349	0.0502495	0.0133867	0.0735916	1.5882e-10	7.49954e-10	14	33	19	C2	Adipose. subcutaneous (STARNET)	EpiXcan	0.98985	starnet_sf	0.999981
313	ENSG00000165526	RPUSD4	-1.95529	-0.109549	0.0505491	0.035202	0.0493866	1.85269e-07	6.8569e-07	25	36	27	C2	Adipose. subcutaneous (STARNET)	EpiXcan	0.99204	starnet_sf	0.999981
314	ENSG00000176593	AC008969.1	1.95251	0.0606792	0.0508782	0.109566	0.236924	1.52033e-34	2.50341e-33	15	33	20	C2	Adipose. subcutaneous (STARNET)	EpiXcan	0.99204	starnet_sf	0.999981
315	ENSG00000172748	ZNF596	-1.95199	-0.213197	0.0509393	0.0106712	0.036742	8.15381e-06	2.58442e-05	15	23	20	C2	Adipose. subcutaneous (STARNET)	EpiXcan	0.99204	starnet_sf	0.999981
316	ENSG00000138119	MYOF	1.94846	0.049017	0.0513595	0.179344	0.367238	4.98136e-59	1.64655e-57	19	53	24	C2	Adipose. subcutaneous (STARNET)	EpiXcan	0.99204	starnet_sf	0.999981
317	ENSG00000181915	ADO	-1.9396	-0.338523	0.0524279	0.00494419	0.0346253	1.3688e-05	4.24723e-05	4	18	5	C2	Adipose. subcutaneous (STARNET)	EpiXcan	0.99204	starnet_sf	0.999981
318	ENSG00000151376	ME3	1.93865	1.27501	0.0525441	0.000216902	0.0194586	0.00116743	0.00293277	2	5	3	C2	Adipose. subcutaneous (STARNET)	EpiXcan	0.99204	starnet_sf	0.999981
319	ENSG00000167371	PRRT2	1.93848	0.218022	0.0525642	0.013171	0.0330537	2.08677e-05	6.33728e-05	6	11	6	C2	Adipose. subcutaneous (STARNET)	EpiXcan	0.99204	starnet_sf	0.999981
320	ENSG00000168490	PHYHIP	1.93696	0.0903723	0.0527499	0.0584998	0.06126	5.39322e-09	2.26532e-08	54	71	63	C2	Adipose. subcutaneous (STARNET)	EpiXcan	0.99204	starnet_sf	0.999981
321	ENSG00000150756	FAM173B	-1.93433	-0.280004	0.053072	0.00619703	0.0328232	2.42989e-05	7.31966e-05	18	35	22	C2	Adipose. subcutaneous (STARNET)	EpiXcan	0.99204	starnet_sf	0.999981
322	ENSG00000197265	GTF2E2	-1.93393	-0.113082	0.0531214	0.0412344	0.1179	3.05391e-17	2.22616e-16	17	24	24	C2	Adipose. subcutaneous (STARNET)	EpiXcan	0.99204	starnet_sf	0.999981
323	ENSG00000120437	ACAT2	1.93178	0.173859	0.0533866	0.00989676	0.0212875	0.000722528	0.00185505	29	60	37	C2	Adipose. subcutaneous (STARNET)	EpiXcan	0.99204	starnet_sf	0.999981
324	ENSG00000178202	KDELC2	1.93135	0.0603938	0.0534396	0.170888	0.207101	8.26137e-30	1.14061e-28	51	79	59	C2	Adipose. subcutaneous (STARNET)	EpiXcan	0.99204	starnet_sf	0.999981
325	ENSG00000258819	LINC02289	1.92926	0.139824	0.0536992	0.0212774	0.0395175	3.13283e-06	1.03375e-05	8	10	9	C2	Adipose. subcutaneous (STARNET)	EpiXcan	0.99204	starnet_sf	0.999981
326	ENSG00000149273	RPS3	1.92872	0.212169	0.0537653	0.0108498	0.0399667	3.09867e-06	1.02273e-05	7	13	8	C2	Adipose. subcutaneous (STARNET)	EpiXcan	0.99204	starnet_sf	0.999981
327	ENSG00000124299	PEPD	1.92675	0.0336421	0.0540114	0.347367	0.531165	1.80968e-103	1.69832e-101	30	50	36	C2	Adipose. subcutaneous (STARNET)	EpiXcan	0.99204	starnet_sf	0.999981
328	ENSG00000127954	STEAP4	-1.92655	-0.13173	0.0540358	0.0220371	0.0439231	7.87364e-07	2.76246e-06	8	10	9	C2	Adipose. subcutaneous (STARNET)	EpiXcan	0.99204	starnet_sf	0.999981
329	ENSG00000124104	SNX21	-1.92606	-0.155396	0.0540971	0.0144261	0.185044	3.09413e-26	3.66489e-25	7	14	11	C2	Adipose. subcutaneous (STARNET)	EpiXcan	0.99204	starnet_sf	0.999981
330	ENSG00000169857	AVEN	1.92576	0.0586067	0.0541347	0.098514	0.0650705	1.3514e-09	5.92869e-09	91	120	114	C2	Adipose. subcutaneous (STARNET)	EpiXcan	0.99204	starnet_sf	0.999981
331	ENSG00000165269	AQP7	1.92555	0.107093	0.0541602	0.0342995	0.12136	3.82827e-17	2.77106e-16	19	123	28	C2	Adipose. subcutaneous (STARNET)	EpiXcan	0.99204	starnet_sf	0.999981
332	ENSG00000196683	TOMM7	1.92507	0.0605336	0.0542203	0.121252	0.219106	7.23224e-32	1.08201e-30	32	43	41	C2	Adipose. subcutaneous (STARNET)	EpiXcan	0.99204	starnet_sf	0.999981
333	ENSG00000108405	P2RX1	1.925	0.131085	0.0542295	0.0290118	0.0650358	1.77319e-09	7.71352e-09	22	40	27	C2	Adipose. subcutaneous (STARNET)	EpiXcan	0.99204	starnet_sf	0.999981
334	ENSG00000103037	SETD6	1.92122	0.208072	0.0547041	0.00912728	0.0169283	0.00257918	0.00625679	8	34	9	C2	Adipose. subcutaneous (STARNET)	EpiXcan	0.99204	starnet_sf	0.999981
335	ENSG00000159842	ABR	-1.91879	-0.235386	0.0550111	0.0105648	0.130449	1.4053e-18	1.11198e-17	24	39	32	C2	Adipose. subcutaneous (STARNET)	EpiXcan	0.99204	starnet_sf	0.999981
336	ENSG00000168803	ADAL	-1.91758	-0.0548842	0.0551638	0.123924	0.288899	1.36361e-43	3.07558e-42	16	32	23	C2	Adipose. subcutaneous (STARNET)	EpiXcan	0.99204	starnet_sf	0.999981
337	ENSG00000119938	PPP1R3C	-1.91527	-0.100907	0.0554577	0.0367739	0.0381703	4.36521e-06	1.4174e-05	22	39	23	C2	Adipose. subcutaneous (STARNET)	EpiXcan	0.99204	starnet_sf	0.999981
338	ENSG00000172986	GXYLT2	1.91094	0.0860397	0.0560119	0.0556215	0.246121	6.69013e-37	1.19869e-35	13	29	18	C2	Adipose. subcutaneous (STARNET)	EpiXcan	0.99204	starnet_sf	0.999981
339	ENSG00000219626	FAM228B	-1.9092	-0.0546569	0.0562369	0.137627	0.221169	3.66896e-32	5.53852e-31	29	52	38	C2	Adipose. subcutaneous (STARNET)	EpiXcan	0.99204	starnet_sf	0.999981
340	ENSG00000150316	CWC15	-1.90791	-0.113573	0.0564026	0.0310218	0.0407369	2.29596e-06	7.68756e-06	16	36	20	C2	Adipose. subcutaneous (STARNET)	EpiXcan	0.99204	starnet_sf	0.999981
341	ENSG00000242861	AL591895.1	1.90624	0.240875	0.0566196	0.00676819	0.0309482	4.24455e-05	0.000124643	7	10	9	C2	Adipose. subcutaneous (STARNET)	EpiXcan	0.99204	starnet_sf	0.999981
342	ENSG00000144668	ITGA9	1.90456	0.144625	0.0568367	0.0188922	0.0657353	1.5851e-09	6.91772e-09	29	60	42	C2	Adipose. subcutaneous (STARNET)	EpiXcan	0.99204	starnet_sf	0.999981
343	ENSG00000228035	AL512638.2	-1.90447	-0.138451	0.0568486	0.0153368	0.0137469	0.00662114	0.0152726	20	25	25	C2	Adipose. subcutaneous (STARNET)	EpiXcan	0.99204	starnet_sf	0.999981
344	ENSG00000129467	ADCY4	-1.90291	-0.107115	0.0570528	0.0302966	0.136932	2.01292e-19	1.68308e-18	25	37	28	C2	Adipose. subcutaneous (STARNET)	EpiXcan	0.99204	starnet_sf	0.999981
345	ENSG00000134470	IL15RA	1.90084	0.0833296	0.0573227	0.0580336	0.142038	2.45212e-20	2.16354e-19	3	11	3	C2	Adipose. subcutaneous (STARNET)	EpiXcan	0.99204	starnet_sf	0.999981
346	ENSG00000011021	CLCN6	-1.90009	-0.073238	0.057421	0.0645428	0.141832	5.11007e-20	4.42719e-19	14	32	16	C2	Adipose. subcutaneous (STARNET)	EpiXcan	0.99204	starnet_sf	0.999981
347	ENSG00000173218	VANGL1	1.89858	0.0609682	0.0576198	0.112328	0.252696	1.72568e-37	3.14228e-36	18	30	25	C2	Adipose. subcutaneous (STARNET)	EpiXcan	0.99204	starnet_sf	0.999981
348	ENSG00000165272	AQP3	1.89858	0.0420575	0.0576199	0.257068	0.343582	4.00919e-54	1.20097e-52	75	145	87	C2	Adipose. subcutaneous (STARNET)	EpiXcan	0.99204	starnet_sf	0.999981
349	ENSG00000226124	FTCDNL1	-1.8984	-0.0328097	0.0576431	0.328311	0.570234	2.88863e-117	3.34184e-115	10	21	12	C2	Adipose. subcutaneous (STARNET)	EpiXcan	0.99204	starnet_sf	0.999981
350	ENSG00000110841	PPFIBP1	1.896	0.0611442	0.0579601	0.113322	0.137134	2.68141e-19	2.21579e-18	50	94	61	C2	Adipose. subcutaneous (STARNET)	EpiXcan	0.99204	starnet_sf	0.999981
351	ENSG00000264538	SUZ12P1	1.89415	0.0793062	0.0582045	0.0496458	0.0882606	1.48434e-12	8.1107e-12	15	26	15	C2	Adipose. subcutaneous (STARNET)	EpiXcan	0.99204	starnet_sf	0.999981
352	ENSG00000250208	FZD10-AS1	1.89262	0.0733224	0.0584081	0.0786242	0.143247	2.89065e-20	2.54377e-19	31	71	38	C2	Adipose. subcutaneous (STARNET)	EpiXcan	0.99204	starnet_sf	0.999981
353	ENSG00000234585	CCT6P3	1.88839	0.0389507	0.0589742	0.244177	0.331935	9.41771e-52	2.66075e-50	27	46	29	C2	Adipose. subcutaneous (STARNET)	EpiXcan	0.99204	starnet_sf	0.999981
354	ENSG00000089091	DZANK1	-1.88795	-0.109197	0.0590324	0.0305854	0.0677608	6.15624e-10	2.77423e-09	7	18	7	C2	Adipose. subcutaneous (STARNET)	EpiXcan	0.99204	starnet_sf	0.999981
355	ENSG00000254531	FLJ20021	-1.88771	-0.120765	0.0590655	0.0241052	0.149021	6.92293e-21	6.29443e-20	11	23	14	C2	Adipose. subcutaneous (STARNET)	EpiXcan	0.99204	starnet_sf	0.999981
356	ENSG00000154553	PDLIM3	-1.88733	-0.0956333	0.0591161	0.0485539	0.0827078	6.13485e-12	3.19603e-11	57	77	74	C2	Adipose. subcutaneous (STARNET)	EpiXcan	0.99204	starnet_sf	0.999981
357	ENSG00000135744	AGT	1.88684	0.111389	0.0591812	0.0351137	0.354625	1.98776e-56	6.24726e-55	12	21	17	C2	Adipose. subcutaneous (STARNET)	EpiXcan	0.99204	starnet_sf	0.999981
358	ENSG00000183323	CCDC125	-1.88646	-0.0714408	0.0592335	0.131384	0.177819	7.95009e-26	9.28548e-25	20	61	21	C2	Adipose. subcutaneous (STARNET)	EpiXcan	0.99204	starnet_sf	0.999981
359	ENSG00000053702	NRIP2	1.88629	0.135668	0.0592558	0.0210114	0.0423803	1.31626e-06	4.50849e-06	23	38	27	C2	Adipose. subcutaneous (STARNET)	EpiXcan	0.99204	starnet_sf	0.999981
360	ENSG00000160193	WDR4	1.88387	0.21407	0.0595824	0.00927277	0.0506203	1.2036e-07	4.52194e-07	12	17	14	C2	Adipose. subcutaneous (STARNET)	EpiXcan	0.99204	starnet_sf	0.999981
361	ENSG00000134222	PSRC1	1.8835	0.0781977	0.0596327	0.0727214	0.116792	2.27551e-16	1.57409e-15	16	36	20	C2	Adipose. subcutaneous (STARNET)	EpiXcan	0.99204	starnet_sf	0.999981
362	ENSG00000104731	KLHDC4	-1.88335	-0.045901	0.0596525	0.164087	0.363668	7.50622e-60	2.55022e-58	64	78	75	C2	Adipose. subcutaneous (STARNET)	EpiXcan	0.99204	starnet_sf	0.999981
363	ENSG00000149930	TAOK2	-1.8817	-0.26706	0.0598766	0.0059905	0.0104769	0.0173024	0.0379657	10	25	15	C2	Adipose. subcutaneous (STARNET)	EpiXcan	0.99204	starnet_sf	0.999981
364	ENSG00000113734	BNIP1	1.87852	0.0469085	0.0603106	0.155888	0.265901	3.04677e-40	6.04847e-39	27	38	29	C2	Adipose. subcutaneous (STARNET)	EpiXcan	0.99204	starnet_sf	0.999981
365	ENSG00000112294	ALDH5A1	-1.8778	-0.0898781	0.0604087	0.0581468	0.0785395	2.42482e-11	1.21105e-10	33	44	36	C2	Adipose. subcutaneous (STARNET)	EpiXcan	0.99204	starnet_sf	0.999981
366	ENSG00000004777	ARHGAP33	-1.87689	-0.190343	0.0605336	0.0093512	0.0517924	8.42865e-08	3.20523e-07	13	39	16	C2	Adipose. subcutaneous (STARNET)	EpiXcan	0.99204	starnet_sf	0.999981
367	ENSG00000166478	ZNF143	-1.87346	-0.216588	0.0610046	0.00721616	0.0212338	0.000736582	0.00188968	13	22	15	C2	Adipose. subcutaneous (STARNET)	EpiXcan	0.99204	starnet_sf	0.999981
368	ENSG00000106636	YKT6	1.87211	0.640169	0.0611914	0.000952586	0.022489	0.000456975	0.00120153	4	14	5	C2	Adipose. subcutaneous (STARNET)	EpiXcan	0.99204	starnet_sf	0.999981
369	ENSG00000173786	CNP	1.87116	0.305642	0.0613226	0.00517058	0.0161831	0.00273785	0.0066178	5	13	5	C2	Adipose. subcutaneous (STARNET)	EpiXcan	0.99204	starnet_sf	0.999981
370	ENSG00000034971	MYOC	1.86944	0.0738961	0.061562	0.077883	0.165242	2.36421e-23	2.4557e-22	17	35	22	C2	Adipose. subcutaneous (STARNET)	EpiXcan	0.99204	starnet_sf	0.999981
371	ENSG00000163701	IL17RE	-1.86765	-0.0791862	0.0618103	0.0301274	0.0533761	4.14827e-08	1.61768e-07	6	7	7	C2	Adipose. subcutaneous (STARNET)	EpiXcan	0.99204	starnet_sf	0.999981
372	ENSG00000110079	MS4A4A	1.86734	0.0928893	0.0618535	0.0518169	0.14108	3.28081e-20	2.87956e-19	36	52	45	C2	Adipose. subcutaneous (STARNET)	EpiXcan	0.99204	starnet_sf	0.999981
373	ENSG00000122376	FAM35A	-1.86626	-0.173913	0.0620045	0.0124887	0.0873182	1.88462e-12	1.02147e-11	5	13	7	C2	Adipose. subcutaneous (STARNET)	EpiXcan	0.99204	starnet_sf	0.999981
374	ENSG00000155760	FZD7	-1.86242	-0.0602737	0.0625437	0.106471	0.20265	2.42514e-29	3.29406e-28	17	19	18	C2	Adipose. subcutaneous (STARNET)	EpiXcan	0.99204	starnet_sf	0.999981
375	ENSG00000196199	MPHOSPH8	-1.8623	-0.124088	0.0625613	0.0248558	0.0144001	0.00557871	0.0130044	40	71	51	C2	Adipose. subcutaneous (STARNET)	EpiXcan	0.99204	starnet_sf	0.999981
376	ENSG00000124743	KLHL31	-1.86157	-0.0459862	0.0626634	0.167651	0.254651	1.23112e-39	2.4049e-38	21	35	25	C2	Adipose. subcutaneous (STARNET)	EpiXcan	0.99204	starnet_sf	0.999981
377	ENSG00000135040	NAA35	1.86079	0.168437	0.0627737	0.0131357	0.0491114	1.92797e-07	7.1198e-07	8	8	8	C2	Adipose. subcutaneous (STARNET)	EpiXcan	0.99204	starnet_sf	0.999981
378	ENSG00000198380	GFPT1	1.86061	0.0796315	0.062799	0.0605146	0.122006	4.21107e-17	3.04158e-16	33	62	43	C2	Adipose. subcutaneous (STARNET)	EpiXcan	0.99204	starnet_sf	0.999981
379	ENSG00000135549	PKIB	-1.86007	-0.198682	0.0628753	0.0119448	0.0518396	9.29475e-08	3.5246e-07	3	15	5	C2	Adipose. subcutaneous (STARNET)	EpiXcan	0.99204	starnet_sf	0.999981
380	ENSG00000187792	ZNF70	1.85917	0.354729	0.0630034	0.00290596	0.017966	0.00172863	0.00425813	11	17	13	C2	Adipose. subcutaneous (STARNET)	EpiXcan	0.99204	starnet_sf	0.999981
381	ENSG00000204946	ZNF783	-1.8588	-0.14536	0.0630553	0.0185634	0.0592758	8.83648e-09	3.65078e-08	11	17	12	C2	Adipose. subcutaneous (STARNET)	EpiXcan	0.99204	starnet_sf	0.999981
382	ENSG00000250451	HOXC-AS1	1.85605	0.165363	0.0634462	0.016386	0.0129156	0.00865635	0.0197196	26	45	31	C2	Adipose. subcutaneous (STARNET)	EpiXcan	0.99204	starnet_sf	0.999981
383	ENSG00000173421	CCDC36	-1.85407	-0.0575725	0.0637287	0.101644	0.104253	8.84254e-15	5.5271e-14	36	72	41	C2	Adipose. subcutaneous (STARNET)	EpiXcan	0.99204	starnet_sf	0.999981
384	ENSG00000061938	TNK2	-1.85404	-0.188426	0.0637329	0.0110554	0.0306379	4.24432e-05	0.000124643	8	21	10	C2	Adipose. subcutaneous (STARNET)	EpiXcan	0.99204	starnet_sf	0.999981
385	ENSG00000244045	TMEM199	1.85245	0.162501	0.0639618	0.0147553	0.0330865	2.16499e-05	6.56e-05	12	23	15	C2	Adipose. subcutaneous (STARNET)	EpiXcan	0.99204	starnet_sf	0.999981
386	ENSG00000100626	GALNT16	1.85237	0.181462	0.0639728	0.0128303	0.0603802	8.10707e-09	3.36832e-08	5	6	6	C2	Adipose. subcutaneous (STARNET)	EpiXcan	0.99204	starnet_sf	0.999981
387	ENSG00000188493	C19orf54	-1.85084	-0.151611	0.0641928	0.0155471	0.0403	2.66097e-06	8.84791e-06	13	25	16	C2	Adipose. subcutaneous (STARNET)	EpiXcan	0.99204	starnet_sf	0.999981
388	ENSG00000140937	CDH11	1.85079	0.321773	0.0641991	0.00906206	0.0181645	0.00170355	0.00420095	29	43	34	C2	Adipose. subcutaneous (STARNET)	EpiXcan	0.99204	starnet_sf	0.999981
389	ENSG00000183856	IQGAP3	1.84949	0.122742	0.0643874	0.0262538	0.011013	0.0152644	0.0337144	37	107	45	C2	Adipose. subcutaneous (STARNET)	EpiXcan	0.99204	starnet_sf	0.999981
390	ENSG00000198039	ZNF273	-1.84831	-0.126449	0.064558	0.0197573	0.0359605	9.80241e-06	3.08365e-05	19	30	22	C2	Adipose. subcutaneous (STARNET)	EpiXcan	0.99204	starnet_sf	0.999981
391	ENSG00000087495	PHACTR3	1.84585	0.0907486	0.0649135	0.0510617	0.579107	6.96079e-117	7.98408e-115	43	78	52	C2	Adipose. subcutaneous (STARNET)	EpiXcan	0.99204	starnet_sf	0.999981
392	ENSG00000113812	ACTR8	1.84471	0.0716705	0.0650796	0.0669039	0.0837872	5.24133e-12	2.74225e-11	41	54	45	C2	Adipose. subcutaneous (STARNET)	EpiXcan	0.99204	starnet_sf	0.999981
393	ENSG00000171298	GAA	-1.84216	-0.0643051	0.0654512	0.0878569	0.138248	2.33324e-19	1.94244e-18	49	72	63	C2	Adipose. subcutaneous (STARNET)	EpiXcan	0.99204	starnet_sf	0.999981
394	ENSG00000119977	TCTN3	-1.84212	-0.146886	0.0654578	0.0167178	0.0454301	5.68601e-07	2.01922e-06	5	14	7	C2	Adipose. subcutaneous (STARNET)	EpiXcan	0.99204	starnet_sf	0.999981
395	ENSG00000166747	AP1G1	1.84195	0.160513	0.0654832	0.0129055	0.0145226	0.00515155	0.0120568	13	13	13	C2	Adipose. subcutaneous (STARNET)	EpiXcan	0.99204	starnet_sf	0.999981
396	ENSG00000175489	LRRC25	-1.84183	-0.1827	0.0654997	0.0123289	0.0900222	6.81936e-13	3.80681e-12	4	29	6	C2	Adipose. subcutaneous (STARNET)	EpiXcan	0.99204	starnet_sf	0.999981
397	ENSG00000148219	ASTN2	1.83983	0.0858718	0.0657933	0.0520406	0.0842069	4.36241e-12	2.30577e-11	10	32	11	C2	Adipose. subcutaneous (STARNET)	EpiXcan	0.99204	starnet_sf	0.999981
398	ENSG00000198373	WWP2	-1.83963	-0.0971154	0.0658219	0.0374485	0.0667178	9.385e-10	4.16215e-09	22	48	26	C2	Adipose. subcutaneous (STARNET)	EpiXcan	0.99204	starnet_sf	0.999981
399	ENSG00000187630	DHRS4L2	1.83952	0.05604	0.0658392	0.127916	0.148759	5.05283e-21	4.63176e-20	134	218	168	C2	Adipose. subcutaneous (STARNET)	EpiXcan	0.99204	starnet_sf	0.999981
400	ENSG00000246067	RAB30-AS1	1.83591	0.0892	0.0663707	0.0346129	0.0959046	1.37539e-13	8.00421e-13	4	6	6	C2	Adipose. subcutaneous (STARNET)	EpiXcan	0.99204	starnet_sf	0.999981
401	ENSG00000115486	GGCX	-1.83495	-0.143664	0.0665129	0.0171013	0.0801274	9.27222e-12	4.75662e-11	9	11	10	C2	Adipose. subcutaneous (STARNET)	EpiXcan	0.99204	starnet_sf	0.999981
402	ENSG00000204520	MICA	-1.83444	-0.0326455	0.066589	0.4112	0.616528	4.23701e-132	7.19756e-130	60	106	69	C2	Adipose. subcutaneous (STARNET)	EpiXcan	0.99204	starnet_sf	0.999981
403	ENSG00000065325	GLP2R	1.83292	0.0946808	0.0668138	0.0462129	0.0316514	3.23508e-05	9.64173e-05	61	73	71	C2	Adipose. subcutaneous (STARNET)	EpiXcan	0.99204	starnet_sf	0.999981
404	ENSG00000108784	NAGLU	-1.83167	-0.0557326	0.0670005	0.131897	0.153573	1.26922e-21	1.21058e-20	37	116	41	C2	Adipose. subcutaneous (STARNET)	EpiXcan	0.99204	starnet_sf	0.999981
405	ENSG00000178449	COX14	1.83081	1.56153	0.0671292	0.000138176	0.0121817	0.0103938	0.0234427	5	8	7	C2	Adipose. subcutaneous (STARNET)	EpiXcan	0.99204	starnet_sf	0.999981
406	ENSG00000043462	LCP2	-1.82962	-0.403754	0.0673064	0.00295131	0.0120331	0.0112761	0.0253179	3	4	4	C2	Adipose. subcutaneous (STARNET)	EpiXcan	0.99204	starnet_sf	0.999981
407	ENSG00000142279	WTIP	-1.8285	-0.0697108	0.0674745	0.130825	0.112573	2.87302e-16	1.97015e-15	79	167	101	C2	Adipose. subcutaneous (STARNET)	EpiXcan	0.99204	starnet_sf	0.999981
408	ENSG00000204301	NOTCH4	1.82844	0.201424	0.0674836	0.00959034	0.2144	8.25966e-32	1.22888e-30	10	77	12	C2	Adipose. subcutaneous (STARNET)	EpiXcan	0.99204	starnet_sf	0.999981
409	ENSG00000072958	AP1M1	-1.827	-0.88464	0.0677	0.000466497	0.0330647	2.14682e-05	6.50934e-05	4	13	11	C2	Adipose. subcutaneous (STARNET)	EpiXcan	0.99204	starnet_sf	0.999981
410	ENSG00000108107	RPL28	1.82669	0.21796	0.0677457	0.00861369	0.150618	1.91615e-21	1.80076e-20	22	118	29	C2	Adipose. subcutaneous (STARNET)	EpiXcan	0.99204	starnet_sf	0.999981
411	ENSG00000152784	PRDM8	1.82631	0.121056	0.0678043	0.0261565	0.0925591	4.45072e-13	2.50645e-12	15	36	23	C2	Adipose. subcutaneous (STARNET)	EpiXcan	0.99204	starnet_sf	0.999981
412	ENSG00000250132	AC004803.1	1.82625	0.0747811	0.0678119	0.0685479	0.129463	2.69679e-18	2.08955e-17	32	63	41	C2	Adipose. subcutaneous (STARNET)	EpiXcan	0.99204	starnet_sf	0.999981
413	ENSG00000121057	AKAP1	-1.82584	-0.111108	0.0678749	0.0347381	0.0562488	2.16081e-08	8.63037e-08	14	35	17	C2	Adipose. subcutaneous (STARNET)	EpiXcan	0.99204	starnet_sf	0.999981
414	ENSG00000174007	CEP19	1.82494	0.0937794	0.0680104	0.0442636	0.107267	3.37311e-15	2.17735e-14	20	33	22	C2	Adipose. subcutaneous (STARNET)	EpiXcan	0.99204	starnet_sf	0.999981
415	ENSG00000175470	PPP2R2D	1.82332	0.159333	0.0682551	0.0136035	0.0315212	2.98686e-05	8.9333e-05	15	20	18	C2	Adipose. subcutaneous (STARNET)	EpiXcan	0.99204	starnet_sf	0.999981
416	ENSG00000009950	MLXIPL	-1.82323	-0.0420822	0.0682685	0.228078	0.337277	1.11981e-52	3.24575e-51	8	16	10	C2	Adipose. subcutaneous (STARNET)	EpiXcan	0.99204	starnet_sf	0.999981
417	ENSG00000160190	SLC37A1	1.82244	0.102343	0.0683883	0.0375381	0.0957656	9.88724e-14	5.82726e-13	22	39	30	C2	Adipose. subcutaneous (STARNET)	EpiXcan	0.99204	starnet_sf	0.999981
418	ENSG00000185070	FLRT2	1.82152	0.211663	0.0685278	0.015102	0.0166909	0.00258007	0.00625783	33	68	43	C2	Adipose. subcutaneous (STARNET)	EpiXcan	0.99204	starnet_sf	0.999981
419	ENSG00000196917	HCAR1	-1.82108	-0.049351	0.0685951	0.182582	0.375897	2.52717e-61	8.85499e-60	40	70	51	C2	Adipose. subcutaneous (STARNET)	EpiXcan	0.99204	starnet_sf	0.999981
420	ENSG00000213523	SRA1	-1.82043	-0.0652592	0.0686942	0.0925265	0.205344	1.50177e-29	2.05441e-28	27	40	31	C2	Adipose. subcutaneous (STARNET)	EpiXcan	0.99204	starnet_sf	0.999981
421	ENSG00000151692	RNF144A	1.8198	0.290147	0.0687887	0.00381081	0.0105778	0.0172101	0.0377941	7	13	9	C2	Adipose. subcutaneous (STARNET)	EpiXcan	0.99204	starnet_sf	0.999981
422	ENSG00000226029	LINC01772	1.81621	0.105982	0.0693378	0.0319564	0.0929419	3.55575e-13	2.01003e-12	12	18	16	C2	Adipose. subcutaneous (STARNET)	EpiXcan	0.99204	starnet_sf	0.999981
423	ENSG00000141698	NT5C3B	-1.81568	-0.0376154	0.0694197	0.315519	0.561934	9.2501e-112	9.62297e-110	33	56	43	C2	Adipose. subcutaneous (STARNET)	EpiXcan	0.99204	starnet_sf	0.999981
424	ENSG00000242086	LINC00969	1.81461	0.0371538	0.0695837	0.289213	0.630869	1.37238e-139	2.74885e-137	67	143	87	C2	Adipose. subcutaneous (STARNET)	EpiXcan	0.99204	starnet_sf	0.999981
425	ENSG00000130684	ZNF337	-1.81413	-0.0717606	0.0696578	0.051948	0.105477	7.97797e-15	5.00301e-14	8	24	10	C2	Adipose. subcutaneous (STARNET)	EpiXcan	0.99204	starnet_sf	0.999981
426	ENSG00000006744	ELAC2	1.8139	0.0386917	0.0696939	0.230322	0.323018	4.07063e-50	1.10137e-48	27	55	32	C2	Adipose. subcutaneous (STARNET)	EpiXcan	0.99204	starnet_sf	0.999981
427	ENSG00000118961	LDAH	1.81185	0.0516324	0.0700087	0.143364	0.348754	3.26332e-55	1.00444e-53	11	28	14	C2	Adipose. subcutaneous (STARNET)	EpiXcan	0.99204	starnet_sf	0.999981
428	ENSG00000117481	NSUN4	-1.81097	-0.0426367	0.070145	0.15811	0.295312	7.81771e-46	1.90406e-44	22	38	27	C2	Adipose. subcutaneous (STARNET)	EpiXcan	0.99204	starnet_sf	0.999981
429	ENSG00000174348	PODN	1.80916	0.160488	0.0704256	0.0161238	0.0225826	0.000472084	0.00123834	19	25	22	C2	Adipose. subcutaneous (STARNET)	EpiXcan	0.99204	starnet_sf	0.999981
430	ENSG00000197694	SPTAN1	-1.80762	-0.189297	0.0706663	0.00954999	0.0176786	0.00198466	0.00486114	20	49	23	C2	Adipose. subcutaneous (STARNET)	EpiXcan	0.99204	starnet_sf	0.999981
431	ENSG00000186160	CYP4Z1	1.80348	0.0865947	0.0713131	0.0746984	0.0921637	3.24043e-13	1.83954e-12	23	30	27	C2	Adipose. subcutaneous (STARNET)	EpiXcan	0.99204	starnet_sf	0.999981
432	ENSG00000271755	AL031118.1	1.80237	0.204854	0.0714874	0.00818637	0.0137325	0.00657687	0.0151757	17	30	18	C2	Adipose. subcutaneous (STARNET)	EpiXcan	0.99204	starnet_sf	0.999981
433	ENSG00000163607	GTPBP8	1.80131	0.181534	0.0716546	0.011686	0.0545463	1.95599e-08	7.84032e-08	18	30	26	C2	Adipose. subcutaneous (STARNET)	EpiXcan	0.99204	starnet_sf	0.999981
434	ENSG00000128487	SPECC1	-1.80119	-0.0754005	0.0716731	0.0570545	0.0800508	2.28053e-11	1.14069e-10	23	38	26	C2	Adipose. subcutaneous (STARNET)	EpiXcan	0.99204	starnet_sf	0.999981
435	ENSG00000004766	VPS50	-1.80109	-0.140798	0.0716888	0.0180616	0.0275358	0.000117477	0.000327697	28	54	36	C2	Adipose. subcutaneous (STARNET)	EpiXcan	0.99204	starnet_sf	0.999981
436	ENSG00000198171	DDRGK1	1.79959	0.0848093	0.0719259	0.0535405	0.131075	1.22425e-18	9.72728e-18	12	24	14	C2	Adipose. subcutaneous (STARNET)	EpiXcan	0.99204	starnet_sf	0.999981
437	ENSG00000163749	CCDC158	-1.7977	-0.0739132	0.0722248	0.0583947	0.106395	5.91782e-15	3.75495e-14	13	19	15	C2	Adipose. subcutaneous (STARNET)	EpiXcan	0.99204	starnet_sf	0.999981
438	ENSG00000124613	ZNF391	1.79746	0.111445	0.0722626	0.0279622	0.0565696	2.07196e-08	8.2903e-08	20	39	28	C2	Adipose. subcutaneous (STARNET)	EpiXcan	0.99204	starnet_sf	0.999981
439	ENSG00000090861	AARS	1.7969	0.145765	0.0723518	0.0175521	0.0385208	4.645e-06	1.50388e-05	11	24	14	C2	Adipose. subcutaneous (STARNET)	EpiXcan	0.99204	starnet_sf	0.999981
440	ENSG00000150961	SEC24D	1.79656	0.347418	0.0724055	0.00261737	0.0116384	0.0124032	0.027728	23	51	29	C2	Adipose. subcutaneous (STARNET)	EpiXcan	0.99204	starnet_sf	0.999981
441	ENSG00000070731	ST6GALNAC2	1.79641	0.0405741	0.0724289	0.211401	0.38064	4.30982e-62	1.54646e-60	24	47	29	C2	Adipose. subcutaneous (STARNET)	EpiXcan	0.99204	starnet_sf	0.999981
442	ENSG00000178229	ZNF543	1.79632	0.241961	0.0724438	0.00873293	0.0120356	0.0106117	0.0239021	20	59	29	C2	Adipose. subcutaneous (STARNET)	EpiXcan	0.99204	starnet_sf	0.999981
443	ENSG00000267107	PCAT19	1.7948	0.0386187	0.0726852	0.322217	0.465554	3.30816e-82	2.01798e-80	14	28	17	C2	Adipose. subcutaneous (STARNET)	EpiXcan	0.99204	starnet_sf	0.999981
444	ENSG00000182700	IGIP	1.7943	0.0901225	0.0727657	0.0340296	0.0254658	0.000195973	0.000534	25	34	29	C2	Adipose. subcutaneous (STARNET)	EpiXcan	0.99204	starnet_sf	0.999981
445	ENSG00000130818	ZNF426	-1.79349	-0.174786	0.0728954	0.0101819	0.011575	0.0126712	0.0282893	15	29	18	C2	Adipose. subcutaneous (STARNET)	EpiXcan	0.99204	starnet_sf	0.999981
446	ENSG00000232079	LINC01697	1.79043	0.033698	0.0733846	0.239907	0.330607	1.40488e-51	3.96082e-50	49	63	57	C2	Adipose. subcutaneous (STARNET)	EpiXcan	0.99204	starnet_sf	0.999981
447	ENSG00000178078	STAP2	-1.78907	-0.0501485	0.0736031	0.152011	0.216712	2.29734e-31	3.35842e-30	32	54	41	C2	Adipose. subcutaneous (STARNET)	EpiXcan	0.99204	starnet_sf	0.999981
448	ENSG00000180616	SSTR2	1.7889	0.0743654	0.0736302	0.0728876	0.118984	1.37127e-16	9.62972e-16	52	64	56	C2	Adipose. subcutaneous (STARNET)	EpiXcan	0.99204	starnet_sf	0.999981
449	ENSG00000040275	SPDL1	1.78877	0.0744328	0.073652	0.0491847	0.0487695	2.01728e-07	7.43325e-07	24	36	30	C2	Adipose. subcutaneous (STARNET)	EpiXcan	0.99204	starnet_sf	0.999981
450	ENSG00000179772	FOXS1	-1.78416	-0.144978	0.0743971	0.0207367	0.0338433	1.5474e-05	4.76726e-05	16	32	21	C2	Adipose. subcutaneous (STARNET)	EpiXcan	0.99204	starnet_sf	0.999981
451	ENSG00000071991	CDH19	-1.7832	-0.189031	0.0745545	0.0100865	0.0368251	5.80259e-06	1.86383e-05	16	32	17	C2	Adipose. subcutaneous (STARNET)	EpiXcan	0.99204	starnet_sf	0.999981
452	ENSG00000057608	GDI2	-1.78116	-0.0474242	0.0748867	0.136258	0.223073	2.05816e-32	3.14584e-31	39	65	50	C2	Adipose. subcutaneous (STARNET)	EpiXcan	0.99204	starnet_sf	0.999981
453	ENSG00000183049	CAMK1D	-1.77971	-0.0853637	0.0751236	0.0461825	0.0432192	1.04952e-06	3.63003e-06	23	30	25	C2	Adipose. subcutaneous (STARNET)	EpiXcan	0.99204	starnet_sf	0.999981
454	ENSG00000139899	CBLN3	1.77938	0.0507766	0.0751771	0.160105	0.622167	4.66519e-134	8.13077e-132	10	14	13	C2	Adipose. subcutaneous (STARNET)	EpiXcan	0.99204	starnet_sf	0.999981
455	ENSG00000075223	SEMA3C	-1.77894	-0.104373	0.07525	0.0298919	0.0239454	0.00030667	0.000819986	29	42	33	C2	Adipose. subcutaneous (STARNET)	EpiXcan	0.99204	starnet_sf	0.999981
456	ENSG00000165030	NFIL3	-1.7784	-0.285068	0.0753375	0.00639466	0.0173526	0.00221379	0.00539968	5	10	6	C2	Adipose. subcutaneous (STARNET)	EpiXcan	0.99204	starnet_sf	0.999981
457	ENSG00000168546	GFRA2	1.77616	0.0894588	0.0757068	0.0527556	0.111247	1.0758e-15	7.1613e-15	18	24	22	C2	Adipose. subcutaneous (STARNET)	EpiXcan	0.99204	starnet_sf	0.999981
458	ENSG00000173486	FKBP2	-1.77599	-0.275482	0.0757345	0.00438457	0.0126751	0.00904718	0.0205611	4	9	4	C2	Adipose. subcutaneous (STARNET)	EpiXcan	0.99204	starnet_sf	0.999981
459	ENSG00000128272	ATF4	-1.77558	-0.0446025	0.0758023	0.170131	0.264005	4.47793e-39	8.60943e-38	9	11	10	C2	Adipose. subcutaneous (STARNET)	EpiXcan	0.99204	starnet_sf	0.999981
460	ENSG00000148655	LRMDA	-1.77413	-0.114003	0.0760413	0.031624	0.367327	9.91649e-59	3.25377e-57	12	39	16	C2	Adipose. subcutaneous (STARNET)	EpiXcan	0.99204	starnet_sf	0.999981
461	ENSG00000167914	GSDMA	1.77366	0.0319719	0.0761188	0.301891	0.736155	9.57569e-193	6.11932e-190	5	12	9	C2	Adipose. subcutaneous (STARNET)	EpiXcan	0.99204	starnet_sf	0.999981
462	ENSG00000144815	NXPE3	-1.77253	-0.0926126	0.0763072	0.0516488	0.0996244	3.8943e-14	2.35731e-13	7	10	9	C2	Adipose. subcutaneous (STARNET)	EpiXcan	0.99204	starnet_sf	0.999981
463	ENSG00000206053	JPT2	1.7724	0.071861	0.0763287	0.076982	0.0771305	5.39733e-11	2.63581e-10	67	94	87	C2	Adipose. subcutaneous (STARNET)	EpiXcan	0.99204	starnet_sf	0.999981
464	ENSG00000214026	MRPL23	1.77147	0.185802	0.0764832	0.0117266	0.147044	1.32523e-20	1.18406e-19	18	73	30	C2	Adipose. subcutaneous (STARNET)	EpiXcan	0.99204	starnet_sf	0.999981
465	ENSG00000144893	MED12L	-1.76904	-0.156553	0.0768871	0.0141448	0.140456	9.11317e-20	7.78973e-19	2	8	4	C2	Adipose. subcutaneous (STARNET)	EpiXcan	0.99204	starnet_sf	0.999981
466	ENSG00000150455	TIRAP	-1.76865	-0.147171	0.0769529	0.0174102	0.0191202	0.00135737	0.00337674	15	15	15	C2	Adipose. subcutaneous (STARNET)	EpiXcan	0.99204	starnet_sf	0.999981
467	ENSG00000142973	CYP4B1	1.7661	0.0471833	0.0773796	0.18616	0.221346	8.0911e-32	1.20513e-30	38	62	48	C2	Adipose. subcutaneous (STARNET)	EpiXcan	0.99204	starnet_sf	0.999981
468	ENSG00000109436	TBC1D9	-1.76606	-0.391266	0.0773858	0.00243534	0.0221087	0.000519965	0.00135757	4	14	6	C2	Adipose. subcutaneous (STARNET)	EpiXcan	0.99204	starnet_sf	0.999981
469	ENSG00000223745	CCDC18-AS1	-1.76565	-0.098101	0.0774551	0.0388462	0.157284	3.99772e-22	3.89894e-21	13	24	17	C2	Adipose. subcutaneous (STARNET)	EpiXcan	0.99204	starnet_sf	0.999981
470	ENSG00000131386	GALNT15	-1.76025	-0.0886956	0.0783655	0.0460187	0.122713	3.02719e-17	2.20907e-16	18	28	22	C2	Adipose. subcutaneous (STARNET)	EpiXcan	0.99204	starnet_sf	0.999981
471	ENSG00000110315	RNF141	1.75822	0.102301	0.0787092	0.0307919	0.09535	1.39956e-13	8.13428e-13	20	24	20	C2	Adipose. subcutaneous (STARNET)	EpiXcan	0.99204	starnet_sf	0.999981
472	ENSG00000119632	IFI27L2	1.75615	0.0571936	0.079063	0.111004	0.158545	1.03643e-22	1.04264e-21	20	33	21	C2	Adipose. subcutaneous (STARNET)	EpiXcan	0.99204	starnet_sf	0.999981
473	ENSG00000178538	CA8	-1.75568	-0.111996	0.0791432	0.0282324	0.242559	4.34228e-36	7.54837e-35	23	63	36	C2	Adipose. subcutaneous (STARNET)	EpiXcan	0.99204	starnet_sf	0.999981
474	ENSG00000092036	HAUS4	1.7551	0.0509832	0.0792425	0.146387	0.402662	5.87283e-67	2.45525e-65	18	34	24	C2	Adipose. subcutaneous (STARNET)	EpiXcan	0.99204	starnet_sf	0.999981
475	ENSG00000099338	CATSPERG	-1.75453	-0.126658	0.0793404	0.0140087	0.0529845	6.17306e-08	2.37439e-07	4	9	6	C2	Adipose. subcutaneous (STARNET)	EpiXcan	0.99204	starnet_sf	0.999981
476	ENSG00000149633	KIAA1755	1.75368	0.109029	0.0794851	0.0350195	0.0643515	1.9779e-09	8.55134e-09	16	28	20	C2	Adipose. subcutaneous (STARNET)	EpiXcan	0.99204	starnet_sf	0.999981
477	ENSG00000099814	CEP170B	-1.75345	-0.151891	0.0795248	0.0148963	0.0258101	0.000188082	0.000513855	8	18	11	C2	Adipose. subcutaneous (STARNET)	EpiXcan	0.99204	starnet_sf	0.999981
478	ENSG00000143374	TARS2	1.75314	0.304747	0.079578	0.00390579	0.0100224	0.0203489	0.0443027	4	9	4	C2	Adipose. subcutaneous (STARNET)	EpiXcan	0.99204	starnet_sf	0.999981
479	ENSG00000106686	SPATA6L	-1.752	-0.0759608	0.0797741	0.068884	0.0747641	9.01137e-11	4.32829e-10	27	42	31	C2	Adipose. subcutaneous (STARNET)	EpiXcan	0.99204	starnet_sf	0.999981
480	ENSG00000059122	FLYWCH1	1.75116	0.0459814	0.0799192	0.1783	0.369499	1.66937e-59	5.58677e-58	61	88	78	C2	Adipose. subcutaneous (STARNET)	EpiXcan	0.99204	starnet_sf	0.999981
481	ENSG00000196935	SRGAP1	-1.74929	-0.095175	0.0802405	0.0442945	0.0553229	3.15867e-08	1.24455e-07	61	86	69	C2	Adipose. subcutaneous (STARNET)	EpiXcan	0.99204	starnet_sf	0.999981
482	ENSG00000134013	LOXL2	-1.74899	-0.246861	0.0802924	0.0051965	0.0126413	0.0092648	0.0210236	10	29	13	C2	Adipose. subcutaneous (STARNET)	EpiXcan	0.99204	starnet_sf	0.999981
483	ENSG00000068724	TTC7A	1.7487	0.13294	0.0803437	0.0150314	0.0182725	0.00156845	0.00387992	33	77	36	C2	Adipose. subcutaneous (STARNET)	EpiXcan	0.99204	starnet_sf	0.999981
484	ENSG00000215114	UBXN2B	-1.7486	-0.0757275	0.0803601	0.0509645	0.105866	6.1374e-15	3.88509e-14	19	30	22	C2	Adipose. subcutaneous (STARNET)	EpiXcan	0.99204	starnet_sf	0.999981
485	ENSG00000124733	MEA1	1.74855	0.188378	0.0803692	0.0242136	0.0722136	1.62484e-10	7.66715e-10	3	12	3	C2	Adipose. subcutaneous (STARNET)	EpiXcan	0.99204	starnet_sf	0.999981
486	ENSG00000030582	GRN	-1.74835	-0.255092	0.0804037	0.00452336	0.0132869	0.00773756	0.0177243	2	2	2	C2	Adipose. subcutaneous (STARNET)	EpiXcan	0.99204	starnet_sf	0.999981
487	ENSG00000173376	NDNF	1.746	0.046161	0.0808106	0.168289	0.270296	1.93406e-40	3.86236e-39	65	127	77	C2	Adipose. subcutaneous (STARNET)	EpiXcan	0.99204	starnet_sf	0.999981
488	ENSG00000049449	RCN1	-1.74372	-0.151358	0.0812074	0.0162723	0.0422949	1.16391e-06	3.99993e-06	9	14	10	C2	Adipose. subcutaneous (STARNET)	EpiXcan	0.99204	starnet_sf	0.999981
489	ENSG00000149256	TENM4	1.74367	0.218911	0.0812175	0.0071061	0.0140783	0.00575501	0.0133875	7	13	11	C2	Adipose. subcutaneous (STARNET)	EpiXcan	0.99204	starnet_sf	0.999981
490	ENSG00000079691	CARMIL1	1.74271	0.0587289	0.0813844	0.093602	0.150788	4.12638e-21	3.8033e-20	40	89	48	C2	Adipose. subcutaneous (STARNET)	EpiXcan	0.99204	starnet_sf	0.999981
491	ENSG00000168101	NUDT16L1	1.74262	0.130202	0.0813995	0.0203074	0.0419643	1.50838e-06	5.13767e-06	15	26	21	C2	Adipose. subcutaneous (STARNET)	EpiXcan	0.99204	starnet_sf	0.999981
492	ENSG00000197576	HOXA4	1.74167	0.29218	0.0815657	0.00506464	0.0204205	0.000853593	0.00217233	4	5	5	C2	Adipose. subcutaneous (STARNET)	EpiXcan	0.99204	starnet_sf	0.999981
493	ENSG00000169189	NSMCE1	1.74133	0.119852	0.0816266	0.0241037	0.0119143	0.011142	0.025042	33	44	37	C2	Adipose. subcutaneous (STARNET)	EpiXcan	0.99204	starnet_sf	0.999981
494	ENSG00000254999	BRK1	-1.73918	-0.186305	0.0820028	0.00956307	0.0337295	1.75696e-05	5.38318e-05	28	35	32	C2	Adipose. subcutaneous (STARNET)	EpiXcan	0.99204	starnet_sf	0.999981
495	ENSG00000176170	SPHK1	1.73824	0.203308	0.082168	0.0101392	0.0217897	0.000564324	0.00146853	20	32	27	C2	Adipose. subcutaneous (STARNET)	EpiXcan	0.99204	starnet_sf	0.999981
496	ENSG00000135736	CCDC102A	-1.73792	-0.0687608	0.0822243	0.0471674	0.0531345	6.31927e-08	2.42854e-07	59	77	65	C2	Adipose. subcutaneous (STARNET)	EpiXcan	0.99204	starnet_sf	0.999981
497	ENSG00000151233	GXYLT1	1.73743	0.0772725	0.0823113	0.058433	0.103071	1.84711e-14	1.13447e-13	19	35	22	C2	Adipose. subcutaneous (STARNET)	EpiXcan	0.99204	starnet_sf	0.999981
498	ENSG00000132356	PRKAA1	-1.73737	-0.496448	0.0823226	0.00154129	0.0141909	0.00559256	0.0130344	5	26	6	C2	Adipose. subcutaneous (STARNET)	EpiXcan	0.99204	starnet_sf	0.999981
499	ENSG00000036672	USP2	-1.73661	-0.089714	0.0824557	0.0405531	0.0630734	2.51436e-09	1.08046e-08	16	21	16	C2	Adipose. subcutaneous (STARNET)	EpiXcan	0.99204	starnet_sf	0.999981
500	ENSG00000106780	MEGF9	-1.73633	-0.0340031	0.0825047	0.266433	0.609836	1.0302e-128	1.53615e-126	24	36	32	C2	Adipose. subcutaneous (STARNET)	EpiXcan	0.99204	starnet_sf	0.999981
501	ENSG00000103226	NOMO3	1.73631	0.0427332	0.0825086	0.190132	0.456063	2.16678e-80	1.26979e-78	82	174	106	C2	Adipose. subcutaneous (STARNET)	EpiXcan	0.99204	starnet_sf	0.999981
502	ENSG00000164576	SAP30L	1.73549	0.090273	0.0826541	0.0319936	0.185385	1.70143e-26	2.0405e-25	14	20	17	C2	Adipose. subcutaneous (STARNET)	EpiXcan	0.99204	starnet_sf	0.999981
503	ENSG00000005243	COPZ2	1.73376	0.133781	0.0829609	0.0167644	0.0186434	0.001261	0.0031531	12	22	12	C2	Adipose. subcutaneous (STARNET)	EpiXcan	0.99204	starnet_sf	0.999981
504	ENSG00000117525	F3	-1.73317	-0.0876186	0.0830646	0.0477873	0.0346055	1.39571e-05	4.32173e-05	39	46	42	C2	Adipose. subcutaneous (STARNET)	EpiXcan	0.99204	starnet_sf	0.999981
505	ENSG00000105254	TBCB	1.72875	0.131233	0.0838534	0.0220303	0.0867516	2.30252e-12	1.23996e-11	11	42	14	C2	Adipose. subcutaneous (STARNET)	EpiXcan	0.99204	starnet_sf	0.999981
506	ENSG00000125510	OPRL1	1.72767	0.0580267	0.0840479	0.114907	0.167157	5.87263e-24	6.28475e-23	37	70	47	C2	Adipose. subcutaneous (STARNET)	EpiXcan	0.99204	starnet_sf	0.999981
507	ENSG00000148303	RPL7A	-1.72714	-0.339295	0.0841419	0.00206407	0.0117223	0.0122846	0.0274811	4	13	5	C2	Adipose. subcutaneous (STARNET)	EpiXcan	0.99204	starnet_sf	0.999981
508	ENSG00000133739	LRRCC1	1.72584	0.0518013	0.0843754	0.118673	0.163201	6.35121e-23	6.48655e-22	63	81	73	C2	Adipose. subcutaneous (STARNET)	EpiXcan	0.99204	starnet_sf	0.999981
509	ENSG00000133937	GSC	-1.72499	-0.190108	0.0845286	0.0124949	0.109474	2.66274e-15	1.72879e-14	30	65	45	C2	Adipose. subcutaneous (STARNET)	EpiXcan	0.99204	starnet_sf	0.999981
510	ENSG00000151348	EXT2	-1.72219	-0.364093	0.085035	0.00427612	0.161354	9.3353e-23	9.44082e-22	8	20	10	C2	Adipose. subcutaneous (STARNET)	EpiXcan	0.99204	starnet_sf	0.999981
511	ENSG00000260804	LINC01963	1.72176	0.0601596	0.0851123	0.0761184	0.224776	3.02117e-33	4.74756e-32	5	13	7	C2	Adipose. subcutaneous (STARNET)	EpiXcan	0.99204	starnet_sf	0.999981
512	ENSG00000162063	CCNF	1.71818	0.194956	0.0857632	0.00993642	0.0212355	0.000672816	0.00173405	15	30	20	C2	Adipose. subcutaneous (STARNET)	EpiXcan	0.99204	starnet_sf	0.999981
513	ENSG00000166881	NEMP1	-1.71809	-0.0554494	0.0857811	0.0661398	0.0735402	8.01463e-11	3.87311e-10	16	26	18	C2	Adipose. subcutaneous (STARNET)	EpiXcan	0.99204	starnet_sf	0.999981
514	ENSG00000204923	FBXO48	1.71724	0.0679285	0.0859345	0.0599373	0.0230472	0.000434183	0.00114384	62	104	81	C2	Adipose. subcutaneous (STARNET)	EpiXcan	0.99204	starnet_sf	0.999981
515	ENSG00000117115	PADI2	-1.71632	-0.102831	0.0861037	0.0215408	0.0481526	2.26369e-07	8.30473e-07	22	43	26	C2	Adipose. subcutaneous (STARNET)	EpiXcan	0.99204	starnet_sf	0.999981
516	ENSG00000125875	TBC1D20	1.71619	0.0654718	0.0861271	0.0903491	0.111806	1.06533e-15	7.09512e-15	38	59	43	C2	Adipose. subcutaneous (STARNET)	EpiXcan	0.99204	starnet_sf	0.999981
517	ENSG00000272129	AL359715.4	1.71505	0.232506	0.0863363	0.00539046	0.0442409	7.34273e-07	2.5843e-06	18	31	24	C2	Adipose. subcutaneous (STARNET)	EpiXcan	0.99204	starnet_sf	0.999981
518	ENSG00000064115	TM7SF3	1.71361	0.0511737	0.0866005	0.108544	0.310881	1.00277e-47	2.56328e-46	65	85	82	C2	Adipose. subcutaneous (STARNET)	EpiXcan	0.99204	starnet_sf	0.999981
519	ENSG00000115084	SLC35F5	-1.71291	-0.0518217	0.0867298	0.10745	0.214773	7.57068e-32	1.13013e-30	32	49	40	C2	Adipose. subcutaneous (STARNET)	EpiXcan	0.99204	starnet_sf	0.999981
520	ENSG00000132005	RFX1	-1.71225	-0.177041	0.0868499	0.0105024	0.0123837	0.00989652	0.0223852	12	14	14	C2	Adipose. subcutaneous (STARNET)	EpiXcan	0.99204	starnet_sf	0.999981
521	ENSG00000087077	TRIP6	1.71138	0.16834	0.0870114	0.0118468	0.0157467	0.00349506	0.00834733	15	28	19	C2	Adipose. subcutaneous (STARNET)	EpiXcan	0.99204	starnet_sf	0.999981
522	ENSG00000146243	IRAK1BP1	-1.71116	-0.0564573	0.0870522	0.103602	0.298079	9.18709e-46	2.22547e-44	27	54	35	C2	Adipose. subcutaneous (STARNET)	EpiXcan	0.99204	starnet_sf	0.999981
523	ENSG00000150977	RILPL2	-1.71103	-0.186115	0.0870764	0.0098693	0.0265564	0.000136447	0.000378251	13	25	18	C2	Adipose. subcutaneous (STARNET)	EpiXcan	0.99204	starnet_sf	0.999981
524	ENSG00000272606	AC015982.1	1.70954	0.191469	0.0873517	0.0079262	0.0131936	0.00781976	0.0179019	9	41	9	C2	Adipose. subcutaneous (STARNET)	EpiXcan	0.99204	starnet_sf	0.999981
525	ENSG00000088899	LZTS3	-1.70612	-0.152465	0.0879858	0.0142108	0.016969	0.00255151	0.00619412	22	51	25	C2	Adipose. subcutaneous (STARNET)	EpiXcan	0.99204	starnet_sf	0.999981
526	ENSG00000188130	MAPK12	-1.70523	-0.110474	0.0881517	0.0257467	0.0720152	2.24302e-10	1.04518e-09	19	37	23	C2	Adipose. subcutaneous (STARNET)	EpiXcan	0.99204	starnet_sf	0.999981
527	ENSG00000186074	CD300LF	1.70373	0.132885	0.0884317	0.0178358	0.024755	0.000247662	0.000667394	17	19	17	C2	Adipose. subcutaneous (STARNET)	EpiXcan	0.99204	starnet_sf	0.999981
528	ENSG00000100591	AHSA1	-1.70311	-0.139218	0.0885477	0.0161697	0.0620653	3.80168e-09	1.61043e-08	7	12	10	C2	Adipose. subcutaneous (STARNET)	EpiXcan	0.99204	starnet_sf	0.999981
529	ENSG00000154640	BTG3	-1.70154	-0.054094	0.0888417	0.125	0.201657	5.02477e-29	6.72978e-28	24	29	25	C2	Adipose. subcutaneous (STARNET)	EpiXcan	0.99204	starnet_sf	0.999981
530	ENSG00000112343	TRIM38	1.70153	0.0883771	0.0888426	0.189037	0.268507	2.37286e-43	5.29848e-42	34	118	44	C2	Adipose. subcutaneous (STARNET)	EpiXcan	0.99204	starnet_sf	0.999981
531	ENSG00000213020	ZNF611	1.7015	0.242616	0.088849	0.0074434	0.0316848	3.31553e-05	9.86355e-05	3	5	3	C2	Adipose. subcutaneous (STARNET)	EpiXcan	0.99204	starnet_sf	0.999981
532	ENSG00000228439	TSTD3	1.70148	0.116992	0.0888533	0.0187385	0.029528	5.82674e-05	0.000168476	21	31	23	C2	Adipose. subcutaneous (STARNET)	EpiXcan	0.99204	starnet_sf	0.999981
533	ENSG00000169994	MYO7B	-1.70047	-0.0361571	0.0890421	0.241804	0.256963	4.08649e-38	7.62736e-37	90	161	107	C2	Adipose. subcutaneous (STARNET)	EpiXcan	0.99204	starnet_sf	0.999981
534	ENSG00000166770	ZNF667-AS1	-1.70036	-0.192572	0.0890625	0.00979901	0.0597755	9.14066e-09	3.76859e-08	10	34	14	C2	Adipose. subcutaneous (STARNET)	EpiXcan	0.99204	starnet_sf	0.999981
535	ENSG00000198515	CNGA1	1.70023	0.0282722	0.0890872	0.433944	0.590168	2.42738e-122	3.07316e-120	49	62	55	C2	Adipose. subcutaneous (STARNET)	EpiXcan	0.99204	starnet_sf	0.999981
536	ENSG00000146233	CYP39A1	-1.69926	-0.113301	0.0892701	0.0209951	0.0144647	0.00526559	0.0123065	24	36	24	C2	Adipose. subcutaneous (STARNET)	EpiXcan	0.99204	starnet_sf	0.999981
537	ENSG00000079950	STX7	-1.69918	-0.0822651	0.0892862	0.0563813	0.0987728	2.97452e-14	1.81035e-13	16	28	20	C2	Adipose. subcutaneous (STARNET)	EpiXcan	0.99204	starnet_sf	0.999981
538	ENSG00000107551	RASSF4	-1.6968	-0.104687	0.0897353	0.0293798	0.0340416	1.56954e-05	4.83103e-05	13	15	15	C2	Adipose. subcutaneous (STARNET)	EpiXcan	0.99204	starnet_sf	0.999981
539	ENSG00000167157	PRRX2	1.69675	0.199221	0.0897443	0.00723864	0.0309592	3.51143e-05	0.000104102	6	8	6	C2	Adipose. subcutaneous (STARNET)	EpiXcan	0.99204	starnet_sf	0.999981
540	ENSG00000138378	STAT4	-1.69548	-0.107067	0.0899844	0.030033	0.0410859	2.20744e-06	7.40782e-06	13	28	18	C2	Adipose. subcutaneous (STARNET)	EpiXcan	0.99204	starnet_sf	0.999981
541	ENSG00000128652	HOXD3	1.6946	0.0946442	0.0901509	0.0270406	0.0437708	9.52188e-07	3.31046e-06	14	62	16	C2	Adipose. subcutaneous (STARNET)	EpiXcan	0.99204	starnet_sf	0.999981
542	ENSG00000073008	PVR	1.69428	0.0973193	0.0902125	0.0398415	0.0714115	2.76881e-10	1.28262e-09	16	28	21	C2	Adipose. subcutaneous (STARNET)	EpiXcan	0.99204	starnet_sf	0.999981
543	ENSG00000158480	SPATA2	1.69351	0.269042	0.0903577	0.00516873	0.0455361	4.92398e-07	1.76166e-06	12	28	17	C2	Adipose. subcutaneous (STARNET)	EpiXcan	0.99204	starnet_sf	0.999981
544	ENSG00000224877	NDUFAF8	1.69277	0.0947166	0.0904998	0.0351838	0.0197959	0.00110839	0.00279126	24	35	26	C2	Adipose. subcutaneous (STARNET)	EpiXcan	0.99204	starnet_sf	0.999981
545	ENSG00000130522	JUND	1.69254	0.327632	0.0905437	0.00256886	0.0243766	0.000281103	0.000754481	5	17	9	C2	Adipose. subcutaneous (STARNET)	EpiXcan	0.99204	starnet_sf	0.999981
546	ENSG00000134686	PHC2	-1.69221	-0.293439	0.090606	0.00603239	0.0146703	0.00509147	0.0119266	7	10	10	C2	Adipose. subcutaneous (STARNET)	EpiXcan	0.99204	starnet_sf	0.999981
547	ENSG00000088325	TPX2	-1.69166	-0.0646573	0.0907105	0.0993419	0.138298	2.13199e-19	1.78041e-18	15	37	17	C2	Adipose. subcutaneous (STARNET)	EpiXcan	0.99204	starnet_sf	0.999981
548	ENSG00000142185	TRPM2	-1.69065	-0.507218	0.0909044	0.00114843	0.0254083	0.000217739	0.000590912	4	6	5	C2	Adipose. subcutaneous (STARNET)	EpiXcan	0.99204	starnet_sf	0.999981
549	ENSG00000243335	KCTD7	-1.68977	-0.159803	0.0910729	0.0157338	0.0344681	1.50934e-05	4.65639e-05	14	32	18	C2	Adipose. subcutaneous (STARNET)	EpiXcan	0.99204	starnet_sf	0.999981
550	ENSG00000148331	ASB6	1.68816	0.314616	0.0913809	0.00332521	0.0265969	0.000141081	0.000390452	4	8	5	C2	Adipose. subcutaneous (STARNET)	EpiXcan	0.99204	starnet_sf	0.999981
551	ENSG00000149124	GLYAT	1.688	0.288073	0.0914107	0.00484975	0.0158062	0.00322987	0.00774623	2	3	2	C2	Adipose. subcutaneous (STARNET)	EpiXcan	0.99204	starnet_sf	0.999981
552	ENSG00000178966	RMI1	-1.68732	-0.260076	0.091541	0.00386808	0.0364142	8.38456e-06	2.65192e-05	7	17	10	C2	Adipose. subcutaneous (STARNET)	EpiXcan	0.99204	starnet_sf	0.999981
553	ENSG00000119401	TRIM32	1.68709	0.106493	0.0915855	0.0290444	0.0627721	2.70339e-09	1.15909e-08	10	14	12	C2	Adipose. subcutaneous (STARNET)	EpiXcan	0.99204	starnet_sf	0.999981
554	ENSG00000167528	ZNF641	-1.68651	-0.215967	0.0916975	0.0048967	0.0840529	6.52292e-12	3.39161e-11	4	9	5	C2	Adipose. subcutaneous (STARNET)	EpiXcan	0.99204	starnet_sf	0.999981
555	ENSG00000181007	ZFP82	1.6859	0.13066	0.0918158	0.0189679	0.0483507	1.59203e-07	5.92157e-07	19	31	24	C2	Adipose. subcutaneous (STARNET)	EpiXcan	0.99204	starnet_sf	0.999981
556	ENSG00000267152	AC093227.1	-1.68398	-0.228312	0.0921854	0.0072351	0.0105223	0.0178496	0.0391215	13	20	15	C2	Adipose. subcutaneous (STARNET)	EpiXcan	0.99204	starnet_sf	0.999981
557	ENSG00000136240	KDELR2	1.6838	0.143948	0.0922196	0.0157961	0.0424275	1.4099e-06	4.81203e-06	3	44	3	C2	Adipose. subcutaneous (STARNET)	EpiXcan	0.99204	starnet_sf	0.999981
558	ENSG00000260329	AC007541.1	1.68305	0.0850888	0.0923661	0.0415577	0.113397	2.68534e-16	1.84522e-15	13	35	18	C2	Adipose. subcutaneous (STARNET)	EpiXcan	0.99204	starnet_sf	0.999981
559	ENSG00000138669	PRKG2	1.68302	0.0756033	0.0923706	0.0460769	0.0758668	6.12158e-11	2.97543e-10	48	75	58	C2	Adipose. subcutaneous (STARNET)	EpiXcan	0.99204	starnet_sf	0.999981
560	ENSG00000171700	RGS19	1.68219	0.328858	0.0925322	0.00314858	0.0575167	1.38229e-08	5.61449e-08	7	12	11	C2	Adipose. subcutaneous (STARNET)	EpiXcan	0.99204	starnet_sf	0.999981
561	ENSG00000162688	AGL	-1.67878	-0.158142	0.0931941	0.0142932	0.0242496	0.00026982	0.000724778	15	29	17	C2	Adipose. subcutaneous (STARNET)	EpiXcan	0.99204	starnet_sf	0.999981
562	ENSG00000136247	ZDHHC4	-1.67845	-0.106769	0.093259	0.0270286	0.0495276	1.91381e-07	7.06947e-07	13	25	17	C2	Adipose. subcutaneous (STARNET)	EpiXcan	0.99204	starnet_sf	0.999981
563	ENSG00000113273	ARSB	1.67843	0.0802993	0.0932635	0.0422532	0.106933	3.83013e-15	2.46171e-14	29	39	34	C2	Adipose. subcutaneous (STARNET)	EpiXcan	0.99204	starnet_sf	0.999981
564	ENSG00000114841	DNAH1	1.67712	0.173966	0.0935192	0.0080369	0.031958	2.93094e-05	8.77581e-05	17	22	19	C2	Adipose. subcutaneous (STARNET)	EpiXcan	0.99204	starnet_sf	0.999981
565	ENSG00000176834	VSIG10	1.67694	0.0691626	0.0935539	0.0829016	0.117392	1.55876e-16	1.08781e-15	40	105	47	C2	Adipose. subcutaneous (STARNET)	EpiXcan	0.99204	starnet_sf	0.999981
566	ENSG00000105726	ATP13A1	-1.67661	-0.0507567	0.0936195	0.101798	0.0821542	8.76752e-12	4.50633e-11	49	60	55	C2	Adipose. subcutaneous (STARNET)	EpiXcan	0.99204	starnet_sf	0.999981
567	ENSG00000054690	PLEKHH1	-1.67563	-0.138137	0.0938109	0.0166058	0.0389616	3.98217e-06	1.29774e-05	14	24	18	C2	Adipose. subcutaneous (STARNET)	EpiXcan	0.99204	starnet_sf	0.999981
568	ENSG00000256383	AC020910.2	-1.67515	-0.154716	0.0939044	0.0139594	0.0655121	1.46618e-09	6.42382e-09	22	32	28	C2	Adipose. subcutaneous (STARNET)	EpiXcan	0.99204	starnet_sf	0.999981
569	ENSG00000143198	MGST3	1.67386	0.887722	0.0941576	0.000446752	0.0115085	0.0128116	0.0285886	3	16	5	C2	Adipose. subcutaneous (STARNET)	EpiXcan	0.99204	starnet_sf	0.999981
570	ENSG00000134057	CCNB1	1.6735	0.135239	0.0942285	0.0261528	0.0547174	2.91966e-08	1.15309e-07	14	25	17	C2	Adipose. subcutaneous (STARNET)	EpiXcan	0.99204	starnet_sf	0.999981
571	ENSG00000158517	NCF1	1.67099	0.23796	0.0947229	0.00508275	0.0123478	0.00999958	0.0226069	8	19	15	C2	Adipose. subcutaneous (STARNET)	EpiXcan	0.99204	starnet_sf	0.999981
572	ENSG00000197971	MBP	1.67035	0.163661	0.0948501	0.0325378	0.0307759	4.4617e-05	0.00013067	43	106	55	C2	Adipose. subcutaneous (STARNET)	EpiXcan	0.99204	starnet_sf	0.999981
573	ENSG00000060642	PIGV	-1.67031	-0.0573197	0.0948575	0.0943761	0.12796	4.72245e-18	3.62559e-17	29	74	38	C2	Adipose. subcutaneous (STARNET)	EpiXcan	0.99204	starnet_sf	0.999981
574	ENSG00000175567	UCP2	1.67001	0.0663098	0.0949167	0.0693303	0.338812	3.91133e-54	1.17427e-52	12	30	16	C2	Adipose. subcutaneous (STARNET)	EpiXcan	0.99204	starnet_sf	0.999981
575	ENSG00000105146	AURKC	-1.66945	-0.0694488	0.0950281	0.064863	0.22663	6.97211e-33	1.08169e-31	31	62	41	C2	Adipose. subcutaneous (STARNET)	EpiXcan	0.99204	starnet_sf	0.999981
576	ENSG00000070269	TMEM260	1.66921	0.14356	0.0950755	0.0160794	0.0292792	5.92838e-05	0.000171242	24	32	29	C2	Adipose. subcutaneous (STARNET)	EpiXcan	0.99204	starnet_sf	0.999981
577	ENSG00000172775	FAM192A	-1.66851	-0.141249	0.0952153	0.0245544	0.147949	4.58053e-21	4.21032e-20	14	24	18	C2	Adipose. subcutaneous (STARNET)	EpiXcan	0.99204	starnet_sf	0.999981
578	ENSG00000104047	DTWD1	-1.66812	-0.134721	0.0952917	0.0186811	0.123397	2.21561e-17	1.63102e-16	13	25	19	C2	Adipose. subcutaneous (STARNET)	EpiXcan	0.99204	starnet_sf	0.999981
579	ENSG00000136754	ABI1	-1.66811	-0.164332	0.0952943	0.0150826	0.0226446	0.000461931	0.00121385	24	46	30	C2	Adipose. subcutaneous (STARNET)	EpiXcan	0.99204	starnet_sf	0.999981
580	ENSG00000075399	VPS9D1	-1.66787	-0.157912	0.0953406	0.0119997	0.0284212	7.99746e-05	0.00022753	6	32	9	C2	Adipose. subcutaneous (STARNET)	EpiXcan	0.99204	starnet_sf	0.999981
581	ENSG00000168333	C8orf22	1.667	0.069256	0.0955152	0.0747629	0.133553	7.16823e-19	5.7707e-18	11	35	14	C2	Adipose. subcutaneous (STARNET)	EpiXcan	0.99204	starnet_sf	0.999981
582	ENSG00000180902	D2HGDH	-1.66657	-0.114575	0.0956005	0.0275119	0.080536	1.62785e-11	8.21576e-11	16	34	21	C2	Adipose. subcutaneous (STARNET)	EpiXcan	0.99204	starnet_sf	0.999981
583	ENSG00000136932	TRMO	-1.66646	-0.0701042	0.0956216	0.064321	0.198807	2.29235e-28	2.97806e-27	12	25	19	C2	Adipose. subcutaneous (STARNET)	EpiXcan	0.99204	starnet_sf	0.999981
584	ENSG00000272645	GTF2IP20	-1.66589	-0.0770405	0.0957349	0.0691359	0.199454	1.56557e-28	2.05577e-27	26	49	38	C2	Adipose. subcutaneous (STARNET)	EpiXcan	0.99204	starnet_sf	0.999981
585	ENSG00000214022	REPIN1	-1.66503	-0.036308	0.0959068	0.239255	0.441687	2.99424e-77	1.61376e-75	19	34	22	C2	Adipose. subcutaneous (STARNET)	EpiXcan	0.99204	starnet_sf	0.999981
586	ENSG00000134042	MRO	-1.66397	-0.0923274	0.0961187	0.0407708	0.0708254	3.21365e-10	1.48254e-09	34	51	43	C2	Adipose. subcutaneous (STARNET)	EpiXcan	0.99204	starnet_sf	0.999981
587	ENSG00000119636	BBOF1	1.66092	0.107691	0.0967294	0.0281438	0.0761349	3.80433e-11	1.87492e-10	25	34	29	C2	Adipose. subcutaneous (STARNET)	EpiXcan	0.99204	starnet_sf	0.999981
588	ENSG00000181019	NQO1	-1.66048	-0.194409	0.0968189	0.00893542	0.0126085	0.00829649	0.0189416	3	5	3	C2	Adipose. subcutaneous (STARNET)	EpiXcan	0.99204	starnet_sf	0.999981
589	ENSG00000164307	ERAP1	-1.66025	-0.0621153	0.0968648	0.086361	0.239242	2.76856e-35	4.68526e-34	49	69	60	C2	Adipose. subcutaneous (STARNET)	EpiXcan	0.99204	starnet_sf	0.999981
590	ENSG00000181751	C5orf30	1.65854	0.273052	0.0972079	0.00467125	0.013255	0.00772645	0.0177034	7	11	9	C2	Adipose. subcutaneous (STARNET)	EpiXcan	0.99204	starnet_sf	0.999981
591	ENSG00000112992	NNT	-1.65828	-0.0566143	0.0972609	0.123343	0.154145	1.31128e-21	1.24981e-20	47	65	50	C2	Adipose. subcutaneous (STARNET)	EpiXcan	0.99204	starnet_sf	0.999981
592	ENSG00000104522	TSTA3	1.65783	0.121597	0.0973512	0.0205777	0.0589849	9.27904e-09	3.82212e-08	5	28	8	C2	Adipose. subcutaneous (STARNET)	EpiXcan	0.99204	starnet_sf	0.999981
593	ENSG00000167965	MLST8	1.65715	0.107168	0.0974882	0.0298062	0.0831011	5.23145e-12	2.73814e-11	3	13	4	C2	Adipose. subcutaneous (STARNET)	EpiXcan	0.99204	starnet_sf	0.999981
594	ENSG00000073060	SCARB1	1.6567	0.0759007	0.0975793	0.0760299	0.127221	8.22046e-18	6.19767e-17	12	34	16	C2	Adipose. subcutaneous (STARNET)	EpiXcan	0.99204	starnet_sf	0.999981
595	ENSG00000103932	RPAP1	-1.65644	-0.0485132	0.0976326	0.114943	0.250557	6.31805e-37	1.13353e-35	10	18	13	C2	Adipose. subcutaneous (STARNET)	EpiXcan	0.99204	starnet_sf	0.999981
596	ENSG00000133030	MPRIP	1.65636	0.175488	0.097648	0.0123409	0.0495881	1.84622e-07	6.83484e-07	10	21	12	C2	Adipose. subcutaneous (STARNET)	EpiXcan	0.99204	starnet_sf	0.999981
597	ENSG00000100027	YPEL1	1.65626	0.180087	0.0976685	0.0129423	0.0148492	0.00452525	0.010649	22	26	26	C2	Adipose. subcutaneous (STARNET)	EpiXcan	0.99204	starnet_sf	0.999981
598	ENSG00000112378	PERP	-1.65593	-0.0332756	0.0977369	0.245117	0.410204	1.2597e-69	5.63504e-68	53	75	59	C2	Adipose. subcutaneous (STARNET)	EpiXcan	0.99204	starnet_sf	0.999981
599	ENSG00000115841	RMDN2	-1.65557	-0.163825	0.0978083	0.0129269	0.0375698	5.42958e-06	1.7482e-05	14	41	16	C2	Adipose. subcutaneous (STARNET)	EpiXcan	0.99204	starnet_sf	0.999981
600	ENSG00000143196	DPT	-1.6552	-0.216597	0.0978844	0.00702859	0.0197494	0.00107854	0.00271813	9	11	11	C2	Adipose. subcutaneous (STARNET)	EpiXcan	0.99204	starnet_sf	0.999981
601	ENSG00000196476	C20orf96	-1.65506	-0.133081	0.0979119	0.0153595	0.0303958	3.44981e-05	0.000102494	8	22	9	C2	Adipose. subcutaneous (STARNET)	EpiXcan	0.99204	starnet_sf	0.999981
602	ENSG00000027847	B4GALT7	1.6548	0.12355	0.0979645	0.0167243	0.0349007	1.34692e-05	4.18322e-05	17	23	18	C2	Adipose. subcutaneous (STARNET)	EpiXcan	0.99204	starnet_sf	0.999981
603	ENSG00000168405	CMAHP	1.65447	0.037937	0.0980329	0.186269	0.407214	1.6423e-68	7.17903e-67	66	128	77	C2	Adipose. subcutaneous (STARNET)	EpiXcan	0.99204	starnet_sf	0.999981
604	ENSG00000244255	AL645922.1	1.65429	0.314522	0.098068	0.00315798	0.0348958	1.30304e-05	4.05255e-05	22	28	24	C2	Adipose. subcutaneous (STARNET)	EpiXcan	0.99204	starnet_sf	0.999981
605	ENSG00000101138	CSTF1	-1.65384	-0.12371	0.0981602	0.0204633	0.0661979	9.96517e-10	4.40683e-09	3	4	3	C2	Adipose. subcutaneous (STARNET)	EpiXcan	0.99204	starnet_sf	0.999981
606	ENSG00000183628	DGCR6	-1.65363	-0.178428	0.098202	0.0112382	0.332264	2.56283e-52	7.38051e-51	26	74	48	C2	Adipose. subcutaneous (STARNET)	EpiXcan	0.99204	starnet_sf	0.999981
607	ENSG00000112200	ZNF451	1.65333	0.224989	0.0982645	0.0073364	0.0100581	0.0195861	0.0427253	13	21	16	C2	Adipose. subcutaneous (STARNET)	EpiXcan	0.99204	starnet_sf	0.999981
608	ENSG00000117505	DR1	1.65323	0.0512371	0.0982847	0.11964	0.169672	4.05365e-24	4.36597e-23	31	51	39	C2	Adipose. subcutaneous (STARNET)	EpiXcan	0.99204	starnet_sf	0.999981
609	ENSG00000099968	BCL2L13	1.6523	0.169835	0.0984736	0.0119014	0.0435097	1.10325e-06	3.80412e-06	5	8	6	C2	Adipose. subcutaneous (STARNET)	EpiXcan	0.99204	starnet_sf	0.999981
610	ENSG00000142065	ZFP14	1.65016	0.0605672	0.0989111	0.0928121	0.117603	1.27825e-16	9.00004e-16	38	52	43	C2	Adipose. subcutaneous (STARNET)	EpiXcan	0.99204	starnet_sf	0.999981
611	ENSG00000218336	TENM3	-1.64925	-0.0831414	0.0990964	0.0421082	0.0123274	0.0100642	0.0227376	68	83	83	C2	Adipose. subcutaneous (STARNET)	EpiXcan	0.99204	starnet_sf	0.999981
612	ENSG00000007520	TSR3	1.64909	0.235103	0.0991298	0.00550981	0.0153999	0.00372235	0.0088618	19	36	25	C2	Adipose. subcutaneous (STARNET)	EpiXcan	0.99204	starnet_sf	0.999981
613	ENSG00000111711	GOLT1B	1.64613	0.311594	0.0997362	0.00219667	0.0254704	0.000206883	0.000563159	5	38	6	C2	Adipose. subcutaneous (STARNET)	EpiXcan	0.99204	starnet_sf	0.999981
614	ENSG00000170581	STAT2	1.64518	0.0730928	0.0999335	0.0731713	0.144758	5.36748e-21	4.91013e-20	11	18	12	C2	Adipose. subcutaneous (STARNET)	EpiXcan	0.99204	starnet_sf	0.999981
615	ENSG00000124508	BTN2A2	1.64177	0.0355845	0.100638	0.234462	0.295321	2.4538e-45	5.84903e-44	31	47	33	C2	Adipose. subcutaneous (STARNET)	EpiXcan	0.99204	starnet_sf	0.999981
616	ENSG00000141252	VPS53	-1.64161	-0.0781723	0.100671	0.0478763	0.116428	1.79619e-16	1.24767e-15	22	38	26	C2	Adipose. subcutaneous (STARNET)	EpiXcan	0.99204	starnet_sf	0.999981
617	ENSG00000142627	EPHA2	-1.64154	-0.263125	0.100686	0.00340451	0.0190127	0.00136705	0.00339926	4	6	5	C2	Adipose. subcutaneous (STARNET)	EpiXcan	0.99204	starnet_sf	0.999981
618	ENSG00000213799	ZNF845	-1.6412	-0.109146	0.100756	0.0259198	0.0113674	0.0132507	0.0295291	47	124	74	C2	Adipose. subcutaneous (STARNET)	EpiXcan	0.99204	starnet_sf	0.999981
619	ENSG00000041988	THAP3	-1.64104	-0.089418	0.10079	0.0325564	0.11459	3.03949e-16	2.08218e-15	21	41	28	C2	Adipose. subcutaneous (STARNET)	EpiXcan	0.99204	starnet_sf	0.999981
620	ENSG00000077044	DGKD	-1.64052	-0.116763	0.100898	0.0262873	0.0289568	7.57406e-05	0.000216172	18	63	22	C2	Adipose. subcutaneous (STARNET)	EpiXcan	0.99204	starnet_sf	0.999981
621	ENSG00000236104	ZBTB22	1.63962	0.361642	0.101083	0.00234397	0.048958	2.05104e-07	7.54934e-07	5	10	8	C2	Adipose. subcutaneous (STARNET)	EpiXcan	0.99204	starnet_sf	0.999981
622	ENSG00000129003	VPS13C	-1.63942	-0.173646	0.101125	0.00958156	0.0106207	0.0168806	0.037119	7	20	8	C2	Adipose. subcutaneous (STARNET)	EpiXcan	0.99204	starnet_sf	0.999981
623	ENSG00000128268	MGAT3	1.63883	0.0614974	0.101249	0.0838288	0.128038	3.20133e-18	2.47476e-17	22	32	25	C2	Adipose. subcutaneous (STARNET)	EpiXcan	0.99204	starnet_sf	0.999981
624	ENSG00000100211	CBY1	1.63835	0.160864	0.101349	0.0138841	0.108948	2.86681e-15	1.85679e-14	10	20	13	C2	Adipose. subcutaneous (STARNET)	EpiXcan	0.99204	starnet_sf	0.999981
625	ENSG00000182400	TRAPPC6B	1.6381	0.122772	0.101402	0.0210628	0.0157774	0.00355997	0.00849481	21	29	23	C2	Adipose. subcutaneous (STARNET)	EpiXcan	0.99204	starnet_sf	0.999981
626	ENSG00000139880	CDH24	1.63739	0.0943268	0.10155	0.0333944	0.0709567	2.72733e-10	1.26428e-09	2	10	2	C2	Adipose. subcutaneous (STARNET)	EpiXcan	0.99204	starnet_sf	0.999981
627	ENSG00000053747	LAMA3	-1.63682	-0.18968	0.101667	0.0122524	0.0264205	0.000159798	0.000439446	8	9	9	C2	Adipose. subcutaneous (STARNET)	EpiXcan	0.99204	starnet_sf	0.999981
628	ENSG00000110881	ASIC1	-1.63645	-0.518564	0.101746	0.00202561	0.0237212	0.000319171	0.000852902	6	9	9	C2	Adipose. subcutaneous (STARNET)	EpiXcan	0.99204	starnet_sf	0.999981
629	ENSG00000110077	MS4A6A	1.63634	0.0873711	0.101768	0.0429521	0.0462201	4.9412e-07	1.76735e-06	32	57	39	C2	Adipose. subcutaneous (STARNET)	EpiXcan	0.99204	starnet_sf	0.999981
630	ENSG00000007933	FMO3	-1.63623	-0.0335743	0.101792	0.252955	0.366826	6.96543e-59	2.29671e-57	17	22	19	C2	Adipose. subcutaneous (STARNET)	EpiXcan	0.99204	starnet_sf	0.999981
631	ENSG00000188820	FAM26F	1.63594	0.0457581	0.101851	0.21623	0.302281	6.71318e-47	1.67767e-45	19	35	24	C2	Adipose. subcutaneous (STARNET)	EpiXcan	0.99204	starnet_sf	0.999981
632	ENSG00000002933	TMEM176A	1.63267	0.0435786	0.102538	0.150228	0.284801	5.71734e-43	1.25576e-41	47	82	56	C2	Adipose. subcutaneous (STARNET)	EpiXcan	0.993763	starnet_sf	0.999981
633	ENSG00000186806	VSIG10L	1.63232	0.107045	0.102612	0.0256723	0.0749665	6.65663e-11	3.23081e-10	12	16	13	C2	Adipose. subcutaneous (STARNET)	EpiXcan	0.993763	starnet_sf	0.999981
634	ENSG00000221823	PPP3R1	1.63208	0.0732307	0.102664	0.0540696	0.115385	3.50093e-16	2.38853e-15	40	63	48	C2	Adipose. subcutaneous (STARNET)	EpiXcan	0.993763	starnet_sf	0.999981
635	ENSG00000085982	USP40	-1.63202	-0.0973147	0.102675	0.0277932	0.0265458	0.000156062	0.00042961	34	44	39	C2	Adipose. subcutaneous (STARNET)	EpiXcan	0.993763	starnet_sf	0.999981
636	ENSG00000184319	RPL23AP82	-1.63062	-0.0542172	0.10297	0.119281	0.154699	7.79535e-22	7.52074e-21	34	82	44	C2	Adipose. subcutaneous (STARNET)	EpiXcan	0.994773	starnet_sf	0.999981
637	ENSG00000154229	PRKCA	-1.62925	-0.0471092	0.10326	0.161304	0.189569	5.72466e-27	7.02881e-26	58	88	68	C2	Adipose. subcutaneous (STARNET)	EpiXcan	0.994773	starnet_sf	0.999981
638	ENSG00000084731	KIF3C	-1.62923	-0.137253	0.103265	0.0129231	0.0115182	0.0130405	0.0290753	14	38	17	C2	Adipose. subcutaneous (STARNET)	EpiXcan	0.994773	starnet_sf	0.999981
639	ENSG00000138641	HERC3	-1.62776	-0.16233	0.103575	0.0102664	0.0281231	9.64065e-05	0.000271802	12	25	17	C2	Adipose. subcutaneous (STARNET)	EpiXcan	0.996198	starnet_sf	0.999981
640	ENSG00000109790	KLHL5	-1.62422	-0.0854545	0.104329	0.171745	0.338615	1.02298e-53	3.04398e-52	44	93	59	C2	Adipose. subcutaneous (STARNET)	EpiXcan	0.998663	starnet_sf	0.999981
641	ENSG00000106526	ACTR3C	-1.62415	-0.0529218	0.104343	0.13082	0.19006	5.96469e-27	7.31015e-26	49	75	58	C2	Adipose. subcutaneous (STARNET)	EpiXcan	0.998663	starnet_sf	0.999981
642	ENSG00000168887	C2orf68	-1.62412	-0.08352	0.104351	0.0436592	0.0244605	0.000270311	0.00072595	35	39	39	C2	Adipose. subcutaneous (STARNET)	EpiXcan	0.998663	starnet_sf	0.999981
643	ENSG00000173153	ESRRA	-1.62315	-0.214495	0.104558	0.0063395	0.0183307	0.00165759	0.00409062	3	3	3	C2	Adipose. subcutaneous (STARNET)	EpiXcan	0.998663	starnet_sf	0.999981
644	ENSG00000171714	ANO5	1.62123	0.0383276	0.104968	0.172828	0.334009	2.45813e-52	7.09423e-51	14	41	19	C2	Adipose. subcutaneous (STARNET)	EpiXcan	0.998663	starnet_sf	0.999981
645	ENSG00000117394	SLC2A1	1.6209	0.0949073	0.105039	0.0214892	0.0123831	0.00982305	0.0222302	22	27	22	C2	Adipose. subcutaneous (STARNET)	EpiXcan	0.998663	starnet_sf	0.999981
646	ENSG00000178209	PLEC	-1.61839	-0.0887382	0.105579	0.0399986	0.12939	3.1697e-18	2.45172e-17	13	25	16	C2	Adipose. subcutaneous (STARNET)	EpiXcan	0.998663	starnet_sf	0.999981
647	ENSG00000254363	AC011379.2	-1.61649	-0.279848	0.105988	0.00378802	0.0127052	0.00913866	0.0207584	4	9	5	C2	Adipose. subcutaneous (STARNET)	EpiXcan	0.998663	starnet_sf	0.999981
648	ENSG00000144619	CNTN4	1.61596	1.30204	0.106103	9.72205e-05	0.0120195	0.0107123	0.0241248	5	7	7	C2	Adipose. subcutaneous (STARNET)	EpiXcan	0.998663	starnet_sf	0.999981
649	ENSG00000176022	B3GALT6	1.61572	0.0580545	0.106155	0.10443	0.132663	1.12432e-18	8.9652e-18	33	53	42	C2	Adipose. subcutaneous (STARNET)	EpiXcan	0.998663	starnet_sf	0.999981
650	ENSG00000157379	DHRS1	1.61442	0.0426404	0.106437	0.24029	0.448789	4.81776e-79	2.77486e-77	49	72	56	C2	Adipose. subcutaneous (STARNET)	EpiXcan	0.998663	starnet_sf	0.999981
651	ENSG00000231312	AC007388.1	-1.61435	-0.105544	0.106451	0.027317	0.0421514	1.62793e-06	5.53082e-06	17	22	21	C2	Adipose. subcutaneous (STARNET)	EpiXcan	0.998663	starnet_sf	0.999981
652	ENSG00000187699	C2orf88	-1.6131	-0.108333	0.106722	0.0321849	0.0172951	0.00228995	0.00558038	62	83	72	C2	Adipose. subcutaneous (STARNET)	EpiXcan	0.998663	starnet_sf	0.999981
653	ENSG00000152952	PLOD2	1.61168	0.081478	0.107032	0.0429599	0.0819363	1.0677e-11	5.44811e-11	18	36	19	C2	Adipose. subcutaneous (STARNET)	EpiXcan	0.998663	starnet_sf	0.999981
654	ENSG00000162654	GBP4	1.60972	0.0886461	0.107458	0.0274161	0.0195725	0.00115446	0.00290129	25	32	28	C2	Adipose. subcutaneous (STARNET)	EpiXcan	0.998663	starnet_sf	0.999981
655	ENSG00000267575	AC006504.5	1.60962	0.0633553	0.107482	0.0779652	0.144422	2.58207e-20	2.2767e-19	9	21	9	C2	Adipose. subcutaneous (STARNET)	EpiXcan	0.998663	starnet_sf	0.999981
656	ENSG00000255153	TOLLIP-AS1	-1.60856	-0.0964544	0.107713	0.0261057	0.0439482	9.41803e-07	3.2769e-06	41	62	57	C2	Adipose. subcutaneous (STARNET)	EpiXcan	0.998663	starnet_sf	0.999981
657	ENSG00000103549	RNF40	1.60679	0.132796	0.1081	0.0172911	0.0598156	7.99765e-09	3.32802e-08	7	17	9	C2	Adipose. subcutaneous (STARNET)	EpiXcan	0.998663	starnet_sf	0.999981
658	ENSG00000151322	NPAS3	-1.60658	-0.170363	0.108148	0.0106669	0.0280537	7.90356e-05	0.000224954	9	21	9	C2	Adipose. subcutaneous (STARNET)	EpiXcan	0.998663	starnet_sf	0.999981
659	ENSG00000163660	CCNL1	-1.60453	-0.394708	0.108596	0.00236874	0.0124968	0.00944695	0.0214116	2	5	5	C2	Adipose. subcutaneous (STARNET)	EpiXcan	0.998663	starnet_sf	0.999981
660	ENSG00000160746	ANO10	-1.60309	-0.574614	0.108915	0.000875239	0.0131259	0.00806631	0.0184255	3	16	5	C2	Adipose. subcutaneous (STARNET)	EpiXcan	0.998663	starnet_sf	0.999981
661	ENSG00000064763	FAR2	-1.60297	-0.171843	0.10894	0.0111543	0.0310076	3.5117e-05	0.000104102	28	41	34	C2	Adipose. subcutaneous (STARNET)	EpiXcan	0.998663	starnet_sf	0.999981
662	ENSG00000153406	NMRAL1	1.60297	0.0291098	0.10894	0.323343	0.471341	1.21703e-84	7.70406e-83	28	49	35	C2	Adipose. subcutaneous (STARNET)	EpiXcan	0.998663	starnet_sf	0.999981
663	ENSG00000161912	ADCY10P1	1.60261	0.0628696	0.109021	0.0790309	0.132735	1.47746e-18	1.16564e-17	26	37	30	C2	Adipose. subcutaneous (STARNET)	EpiXcan	0.998663	starnet_sf	0.999981
664	ENSG00000104998	IL27RA	-1.60198	-0.0817476	0.10916	0.0469943	0.132223	1.12336e-18	8.96285e-18	23	61	27	C2	Adipose. subcutaneous (STARNET)	EpiXcan	0.998663	starnet_sf	0.999981
665	ENSG00000137960	GIPC2	1.60162	0.33452	0.10924	0.00273683	0.0314757	3.47635e-05	0.000103191	7	16	11	C2	Adipose. subcutaneous (STARNET)	EpiXcan	0.998663	starnet_sf	0.999981
666	ENSG00000132514	CLEC10A	1.60112	0.0989128	0.10935	0.0321072	0.0880927	9.05335e-13	5.02049e-12	9	40	15	C2	Adipose. subcutaneous (STARNET)	EpiXcan	0.998663	starnet_sf	0.999981
667	ENSG00000175274	TP53I11	1.59877	0.231294	0.109871	0.00611996	0.0165514	0.00278947	0.00673528	13	22	15	C2	Adipose. subcutaneous (STARNET)	EpiXcan	0.998663	starnet_sf	0.999981
668	ENSG00000060138	YBX3	1.59768	0.0688732	0.110115	0.0604635	0.123221	2.70541e-17	1.98288e-16	26	61	32	C2	Adipose. subcutaneous (STARNET)	EpiXcan	0.998663	starnet_sf	0.999981
669	ENSG00000160194	NDUFV3	1.59738	0.0259163	0.11018	0.395593	0.510781	6.26377e-95	5.03352e-93	43	81	56	C2	Adipose. subcutaneous (STARNET)	EpiXcan	0.998663	starnet_sf	0.999981
670	ENSG00000135723	FHOD1	1.59673	0.0797961	0.110327	0.0468977	0.0459178	4.86335e-07	1.7409e-06	39	49	47	C2	Adipose. subcutaneous (STARNET)	EpiXcan	0.998663	starnet_sf	0.999981
671	ENSG00000176658	MYO1D	-1.59632	-0.258404	0.110418	0.005193	0.0267919	0.000129661	0.000360037	3	13	3	C2	Adipose. subcutaneous (STARNET)	EpiXcan	0.998663	starnet_sf	0.999981
672	ENSG00000251580	LINC02482	-1.5957	-0.036476	0.110555	0.222333	0.533687	7.34862e-102	6.57456e-100	23	41	32	C2	Adipose. subcutaneous (STARNET)	EpiXcan	0.998663	starnet_sf	0.999981
673	ENSG00000174032	SLC25A30	-1.5957	-0.045073	0.110555	0.158721	0.312222	2.02584e-48	5.279e-47	18	29	21	C2	Adipose. subcutaneous (STARNET)	EpiXcan	0.998663	starnet_sf	0.999981
674	ENSG00000127022	CANX	1.59568	0.0513298	0.11056	0.101089	0.163497	4.36187e-23	4.48554e-22	14	26	15	C2	Adipose. subcutaneous (STARNET)	EpiXcan	0.998663	starnet_sf	0.999981
675	ENSG00000173253	DMRT2	1.59475	0.0464593	0.110769	0.132911	0.227343	7.68994e-34	1.2374e-32	39	81	51	C2	Adipose. subcutaneous (STARNET)	EpiXcan	0.998663	starnet_sf	0.999981
676	ENSG00000133216	EPHB2	-1.59374	-0.254751	0.110994	0.005573	0.0113451	0.0138661	0.0307984	10	35	11	C2	Adipose. subcutaneous (STARNET)	EpiXcan	0.998663	starnet_sf	0.999981
677	ENSG00000160932	LY6E	-1.59279	-0.087052	0.111207	0.0438741	0.0313514	3.62316e-05	0.000107217	62	78	77	C2	Adipose. subcutaneous (STARNET)	EpiXcan	0.998663	starnet_sf	0.999981
678	ENSG00000234614	AL450992.2	-1.59275	-0.133523	0.111216	0.0166278	0.0433929	9.81549e-07	3.409e-06	6	25	6	C2	Adipose. subcutaneous (STARNET)	EpiXcan	0.998663	starnet_sf	0.999981
679	ENSG00000166450	PRTG	1.59108	0.121077	0.111592	0.0192469	0.0193935	0.00124208	0.00310693	26	70	28	C2	Adipose. subcutaneous (STARNET)	EpiXcan	0.998663	starnet_sf	0.999981
680	ENSG00000064012	CASP8	-1.59097	-0.0355412	0.111616	0.210085	0.298465	1.95961e-45	4.6877e-44	34	41	40	C2	Adipose. subcutaneous (STARNET)	EpiXcan	0.998663	starnet_sf	0.999981
681	ENSG00000166140	ZFYVE19	1.59001	0.0597637	0.111832	0.0815439	0.206876	7.56968e-30	1.04727e-28	9	23	12	C2	Adipose. subcutaneous (STARNET)	EpiXcan	0.998663	starnet_sf	0.999981
682	ENSG00000133460	SLC2A11	-1.58965	-0.0747723	0.111914	0.0222874	0.0652048	1.6819e-09	7.32353e-09	10	11	11	C2	Adipose. subcutaneous (STARNET)	EpiXcan	0.998663	starnet_sf	0.999981
683	ENSG00000101216	GMEB2	1.58915	0.192124	0.112027	0.00819134	0.0291282	7.21817e-05	0.000206453	22	42	30	C2	Adipose. subcutaneous (STARNET)	EpiXcan	0.998663	starnet_sf	0.999981
684	ENSG00000138448	ITGAV	-1.58867	-0.0443961	0.112134	0.14019	0.18418	1.91038e-26	2.28497e-25	17	36	21	C2	Adipose. subcutaneous (STARNET)	EpiXcan	0.998663	starnet_sf	0.999981
685	ENSG00000159086	PAXBP1	1.58526	0.0557947	0.112907	0.09141	0.165742	1.50711e-23	1.57765e-22	12	27	14	C2	Adipose. subcutaneous (STARNET)	EpiXcan	0.998663	starnet_sf	0.999981
686	ENSG00000127952	STYXL1	1.58488	0.0369964	0.112994	0.227072	0.422725	2.09481e-71	9.8295e-70	20	37	27	C2	Adipose. subcutaneous (STARNET)	EpiXcan	0.998663	starnet_sf	0.999981
687	ENSG00000167850	CD300C	-1.58439	-0.0667383	0.113106	0.0680689	0.112172	7.92243e-16	5.31329e-15	29	59	31	C2	Adipose. subcutaneous (STARNET)	EpiXcan	0.998663	starnet_sf	0.999981
688	ENSG00000169313	P2RY12	-1.58366	-0.0478847	0.113271	0.119284	0.333365	6.88139e-53	2.01194e-51	18	31	22	C2	Adipose. subcutaneous (STARNET)	EpiXcan	0.998663	starnet_sf	0.999981
689	ENSG00000185187	SIGIRR	-1.5836	-0.0851703	0.113285	0.0390714	0.163477	4.39603e-23	4.51375e-22	9	38	17	C2	Adipose. subcutaneous (STARNET)	EpiXcan	0.998663	starnet_sf	0.999981
690	ENSG00000120686	UFM1	1.58298	0.206424	0.113426	0.00650031	0.0150252	0.00452674	0.010649	18	23	22	C2	Adipose. subcutaneous (STARNET)	EpiXcan	0.998663	starnet_sf	0.999981
691	ENSG00000146830	GIGYF1	1.58277	0.158165	0.113474	0.0116976	0.0561787	1.89738e-08	7.62588e-08	16	61	25	C2	Adipose. subcutaneous (STARNET)	EpiXcan	0.998663	starnet_sf	0.999981
692	ENSG00000121940	CLCC1	1.58269	0.0766716	0.113491	0.0353617	0.0659307	7.3612e-10	3.29621e-09	19	35	23	C2	Adipose. subcutaneous (STARNET)	EpiXcan	0.998663	starnet_sf	0.999981
693	ENSG00000167992	VWCE	-1.58169	-0.256579	0.11372	0.0061475	0.0167984	0.00258334	0.0062635	5	31	5	C2	Adipose. subcutaneous (STARNET)	EpiXcan	0.998663	starnet_sf	0.999981
694	ENSG00000108669	CYTH1	1.58078	0.205366	0.113928	0.00821644	0.0391604	3.7157e-06	1.21562e-05	5	7	6	C2	Adipose. subcutaneous (STARNET)	EpiXcan	0.998663	starnet_sf	0.999981
695	ENSG00000183255	PTTG1IP	-1.58077	-0.0541989	0.113931	0.0968435	0.123353	1.77556e-17	1.31356e-16	12	24	17	C2	Adipose. subcutaneous (STARNET)	EpiXcan	0.998663	starnet_sf	0.999981
696	ENSG00000188525	AC010969.1	-1.58011	-0.159512	0.114081	0.0134648	0.0689257	5.11042e-10	2.31852e-09	5	10	8	C2	Adipose. subcutaneous (STARNET)	EpiXcan	0.998663	starnet_sf	0.999981
697	ENSG00000167325	RRM1	1.57995	0.0422448	0.114119	0.159572	0.255635	1.01098e-37	1.86878e-36	22	29	28	C2	Adipose. subcutaneous (STARNET)	EpiXcan	0.998663	starnet_sf	0.999981
698	ENSG00000237310	GS1-124K5.4	-1.57968	-0.117159	0.11418	0.0222714	0.0840528	6.88127e-12	3.56688e-11	14	38	24	C2	Adipose. subcutaneous (STARNET)	EpiXcan	0.998663	starnet_sf	0.999981
699	ENSG00000008517	IL32	1.57915	0.123809	0.114301	0.0140761	0.135048	9.66973e-20	8.2602e-19	5	12	7	C2	Adipose. subcutaneous (STARNET)	EpiXcan	0.998663	starnet_sf	0.999981
700	ENSG00000213443	AC007068.1	1.57824	0.126199	0.114511	0.0233838	0.0269197	0.000136934	0.000379525	28	76	32	C2	Adipose. subcutaneous (STARNET)	EpiXcan	0.998663	starnet_sf	0.999981
701	ENSG00000173960	UBXN2A	1.57575	0.116906	0.115082	0.0111195	0.0411961	2.01915e-06	6.80488e-06	16	33	20	C2	Adipose. subcutaneous (STARNET)	EpiXcan	0.998663	starnet_sf	0.999981
702	ENSG00000128591	FLNC	-1.57575	-0.0550151	0.115083	0.0800439	0.0666168	1.19275e-09	5.24809e-09	47	63	50	C2	Adipose. subcutaneous (STARNET)	EpiXcan	0.998663	starnet_sf	0.999981
703	ENSG00000166510	CCDC68	-1.57559	-0.0747402	0.115121	0.0522595	0.0720488	1.16777e-10	5.57703e-10	14	15	15	C2	Adipose. subcutaneous (STARNET)	EpiXcan	0.998663	starnet_sf	0.999981
704	ENSG00000047188	YTHDC2	1.57458	0.156215	0.115354	0.0119906	0.0235528	0.000331438	0.00088445	15	25	19	C2	Adipose. subcutaneous (STARNET)	EpiXcan	0.998663	starnet_sf	0.999981
705	ENSG00000172244	C5orf34	-1.57241	-0.105476	0.115856	0.024484	0.0584107	1.08284e-08	4.43987e-08	17	32	19	C2	Adipose. subcutaneous (STARNET)	EpiXcan	0.998663	starnet_sf	0.999981
706	ENSG00000132906	CASP9	1.57088	0.0923995	0.11621	0.029041	0.0647551	1.59848e-09	6.97388e-09	8	15	9	C2	Adipose. subcutaneous (STARNET)	EpiXcan	0.998663	starnet_sf	0.999981
707	ENSG00000103404	USP31	1.56845	0.214733	0.116775	0.00713113	0.0334995	2.02041e-05	6.14269e-05	20	74	30	C2	Adipose. subcutaneous (STARNET)	EpiXcan	0.998663	starnet_sf	0.999981
708	ENSG00000143226	FCGR2A	1.56824	0.108113	0.116825	0.0321401	0.0152373	0.00397851	0.00943815	29	43	35	C2	Adipose. subcutaneous (STARNET)	EpiXcan	0.998663	starnet_sf	0.999981
709	ENSG00000169129	AFAP1L2	1.56635	0.226763	0.117267	0.00820673	0.152483	1.70344e-21	1.60535e-20	5	42	9	C2	Adipose. subcutaneous (STARNET)	EpiXcan	0.998663	starnet_sf	0.999981
710	ENSG00000081277	PKP1	-1.56451	-0.18996	0.117697	0.00772887	0.0211276	0.000664372	0.00171294	4	21	5	C2	Adipose. subcutaneous (STARNET)	EpiXcan	0.998663	starnet_sf	0.999981
711	ENSG00000155761	SPAG17	1.56426	0.152054	0.117757	0.0120706	0.11169	1.38457e-15	9.17122e-15	9	15	12	C2	Adipose. subcutaneous (STARNET)	EpiXcan	0.998663	starnet_sf	0.999981
712	ENSG00000174928	C3orf33	-1.56398	-0.106233	0.117823	0.0244856	0.0643621	2.41536e-09	1.03958e-08	24	37	29	C2	Adipose. subcutaneous (STARNET)	EpiXcan	0.998663	starnet_sf	0.999981
713	ENSG00000189184	PCDH18	-1.56332	-0.170779	0.117976	0.0125758	0.0306421	4.55695e-05	0.000133292	11	18	16	C2	Adipose. subcutaneous (STARNET)	EpiXcan	0.998663	starnet_sf	0.999981
714	ENSG00000177469	CAVIN1	-1.56322	-0.0796809	0.118	0.0380307	0.0544367	4.40012e-08	1.71208e-07	37	43	43	C2	Adipose. subcutaneous (STARNET)	EpiXcan	0.998663	starnet_sf	0.999981
715	ENSG00000130511	SSBP4	-1.56301	-0.0656645	0.11805	0.0658473	0.15085	1.48393e-21	1.40638e-20	24	46	33	C2	Adipose. subcutaneous (STARNET)	EpiXcan	0.998663	starnet_sf	0.999981
716	ENSG00000142541	RPL13A	1.56201	0.217963	0.118286	0.00699409	0.0424523	1.4012e-06	4.78477e-06	22	39	31	C2	Adipose. subcutaneous (STARNET)	EpiXcan	0.998663	starnet_sf	0.999981
717	ENSG00000176293	ZNF135	1.5609	0.1105	0.118548	0.025375	0.0875017	1.56702e-12	8.53464e-12	14	24	18	C2	Adipose. subcutaneous (STARNET)	EpiXcan	0.998663	starnet_sf	0.999981
718	ENSG00000197763	TXNRD3	-1.56085	-0.0694576	0.11856	0.0598866	0.0229364	0.000413454	0.00109287	56	83	72	C2	Adipose. subcutaneous (STARNET)	EpiXcan	0.998663	starnet_sf	0.999981
719	ENSG00000160588	MPZL3	-1.55953	-0.125256	0.118872	0.0171982	0.0353165	1.13272e-05	3.54255e-05	6	22	7	C2	Adipose. subcutaneous (STARNET)	EpiXcan	0.998663	starnet_sf	0.999981
720	ENSG00000117643	MAN1C1	1.55849	0.0994578	0.119118	0.0335103	0.0716072	2.60614e-10	1.2106e-09	9	15	10	C2	Adipose. subcutaneous (STARNET)	EpiXcan	0.998663	starnet_sf	0.999981
721	ENSG00000178187	ZNF454	-1.55824	-0.154813	0.119176	0.0100886	0.0354024	1.18216e-05	3.69117e-05	7	12	8	C2	Adipose. subcutaneous (STARNET)	EpiXcan	0.998663	starnet_sf	0.999981
722	ENSG00000102781	KATNAL1	1.55732	0.0550597	0.119395	0.0943408	0.0801786	1.71004e-11	8.61764e-11	69	89	76	C2	Adipose. subcutaneous (STARNET)	EpiXcan	0.998663	starnet_sf	0.999981
723	ENSG00000172243	CLEC7A	-1.55722	-0.280633	0.119418	0.0048899	0.0123747	0.00986038	0.022311	2	3	3	C2	Adipose. subcutaneous (STARNET)	EpiXcan	0.998663	starnet_sf	0.999981
724	ENSG00000188010	MORN2	-1.5571	-0.119159	0.119446	0.0203432	0.0416842	1.76369e-06	5.98149e-06	24	34	28	C2	Adipose. subcutaneous (STARNET)	EpiXcan	0.998663	starnet_sf	0.999981
725	ENSG00000121903	ZSCAN20	-1.55523	-0.120003	0.119892	0.00890232	0.012562	0.00865912	0.0197226	4	4	4	C2	Adipose. subcutaneous (STARNET)	EpiXcan	0.998663	starnet_sf	0.999981
726	ENSG00000116138	DNAJC16	1.55506	0.209154	0.119933	0.00594425	0.033499	1.79508e-05	5.49371e-05	3	12	4	C2	Adipose. subcutaneous (STARNET)	EpiXcan	0.998663	starnet_sf	0.999981
727	ENSG00000073605	GSDMB	1.55488	0.10522	0.119975	0.0343167	0.0819254	1.06754e-11	5.44811e-11	15	71	16	C2	Adipose. subcutaneous (STARNET)	EpiXcan	0.998663	starnet_sf	0.999981
728	ENSG00000233937	AC008443.1	-1.55479	-0.105611	0.119996	0.0312301	0.0287816	7.68892e-05	0.000219223	24	41	28	C2	Adipose. subcutaneous (STARNET)	EpiXcan	0.998663	starnet_sf	0.999981
729	ENSG00000125166	GOT2	1.55397	0.068188	0.120192	0.062705	0.114414	4.22332e-16	2.87263e-15	43	67	54	C2	Adipose. subcutaneous (STARNET)	EpiXcan	0.998663	starnet_sf	0.999981
730	ENSG00000165929	TC2N	1.55364	0.0298648	0.12027	0.315884	0.636575	4.64533e-141	9.59082e-139	41	59	53	C2	Adipose. subcutaneous (STARNET)	EpiXcan	0.998663	starnet_sf	0.999981
731	ENSG00000178562	CD28	1.5523	0.0727093	0.120589	0.037094	0.05313	5.78669e-08	2.23025e-07	20	40	23	C2	Adipose. subcutaneous (STARNET)	EpiXcan	0.998663	starnet_sf	0.999981
732	ENSG00000113319	RASGRF2	-1.55177	-0.0602224	0.120716	0.0943643	0.438852	2.77784e-76	1.45053e-74	31	59	39	C2	Adipose. subcutaneous (STARNET)	EpiXcan	0.998663	starnet_sf	0.999981
733	ENSG00000166927	MS4A7	1.55151	0.0374134	0.120781	0.210366	0.259265	1.00243e-38	1.90818e-37	42	54	45	C2	Adipose. subcutaneous (STARNET)	EpiXcan	0.998663	starnet_sf	0.999981
734	ENSG00000101361	NOP56	-1.55095	-0.0654354	0.120914	0.0691877	0.107163	3.2335e-15	2.08824e-14	36	74	41	C2	Adipose. subcutaneous (STARNET)	EpiXcan	0.998663	starnet_sf	0.999981
735	ENSG00000119227	PIGZ	-1.54949	-0.0533083	0.121264	0.0914304	0.216676	4.29275e-31	6.20115e-30	10	35	11	C2	Adipose. subcutaneous (STARNET)	EpiXcan	0.998663	starnet_sf	0.999981
736	ENSG00000090989	EXOC1	1.54887	0.110139	0.121412	0.0209183	0.0305926	4.44762e-05	0.000130293	14	27	17	C2	Adipose. subcutaneous (STARNET)	EpiXcan	0.998663	starnet_sf	0.999981
737	ENSG00000131697	NPHP4	1.54726	0.078969	0.1218	0.0448305	0.0574877	1.52452e-08	6.17911e-08	26	60	34	C2	Adipose. subcutaneous (STARNET)	EpiXcan	0.998663	starnet_sf	0.999981
738	ENSG00000135250	SRPK2	1.54439	0.416985	0.122494	0.00155272	0.0273744	0.000112963	0.00031609	3	7	4	C2	Adipose. subcutaneous (STARNET)	EpiXcan	0.998663	starnet_sf	0.999981
739	ENSG00000162623	TYW3	-1.54332	-0.0930197	0.122753	0.0393069	0.0505489	1.03153e-07	3.89729e-07	30	40	36	C2	Adipose. subcutaneous (STARNET)	EpiXcan	0.998663	starnet_sf	0.999981
740	ENSG00000112290	WASF1	-1.5432	-0.0846301	0.122783	0.0400941	0.118196	6.20761e-17	4.44063e-16	22	36	24	C2	Adipose. subcutaneous (STARNET)	EpiXcan	0.998663	starnet_sf	0.999981
741	ENSG00000224046	AC005076.1	-1.54301	-0.102345	0.122827	0.0315287	0.0669266	1.04535e-09	4.61619e-09	23	28	27	C2	Adipose. subcutaneous (STARNET)	EpiXcan	0.998663	starnet_sf	0.999981
742	ENSG00000167333	TRIM68	1.54272	0.089586	0.122898	0.0342196	0.0815682	1.19379e-11	6.06152e-11	15	39	23	C2	Adipose. subcutaneous (STARNET)	EpiXcan	0.998663	starnet_sf	0.999981
743	ENSG00000105245	NUMBL	1.54234	0.144194	0.122992	0.0132408	0.0386636	3.90765e-06	1.27531e-05	11	17	15	C2	Adipose. subcutaneous (STARNET)	EpiXcan	0.998663	starnet_sf	0.999981
744	ENSG00000163072	NOSTRIN	1.54138	0.0519717	0.123225	0.0825339	0.0909924	5.63708e-13	3.15733e-12	56	81	64	C2	Adipose. subcutaneous (STARNET)	EpiXcan	0.998663	starnet_sf	0.999981
745	ENSG00000132541	RIDA	-1.53993	-0.124164	0.123577	0.0114452	0.0296587	6.29741e-05	0.000181316	14	20	15	C2	Adipose. subcutaneous (STARNET)	EpiXcan	0.998663	starnet_sf	0.999981
746	ENSG00000225492	GBP1P1	-1.53801	-0.0659651	0.124045	0.0475474	0.204351	3.84919e-29	5.19156e-28	8	23	13	C2	Adipose. subcutaneous (STARNET)	EpiXcan	0.998663	starnet_sf	0.999981
747	ENSG00000011566	MAP4K3	-1.53764	-0.123497	0.124137	0.0172397	0.0600117	7.54084e-09	3.14377e-08	10	37	15	C2	Adipose. subcutaneous (STARNET)	EpiXcan	0.998663	starnet_sf	0.999981
748	ENSG00000101605	MYOM1	1.53761	0.123412	0.124145	0.0212486	0.037969	5.55013e-06	1.78573e-05	21	46	29	C2	Adipose. subcutaneous (STARNET)	EpiXcan	0.998663	starnet_sf	0.999981
749	ENSG00000164107	HAND2	1.5367	0.159292	0.124367	0.00870315	0.0226828	0.000463955	0.00121797	20	38	23	C2	Adipose. subcutaneous (STARNET)	EpiXcan	0.998663	starnet_sf	0.999981
750	ENSG00000177352	CCDC71	1.53656	1.60524	0.1244	8.92438e-05	0.014772	0.00495622	0.0116219	1	7	4	C2	Adipose. subcutaneous (STARNET)	EpiXcan	0.998663	starnet_sf	0.999981
751	ENSG00000100968	NFATC4	1.53543	0.269244	0.124678	0.00350824	0.0270675	0.000127608	0.000354554	6	34	11	C2	Adipose. subcutaneous (STARNET)	EpiXcan	0.998663	starnet_sf	0.999981
752	ENSG00000089486	CDIP1	-1.53508	-0.0828238	0.124763	0.0355417	0.165288	1.56544e-23	1.63743e-22	13	42	21	C2	Adipose. subcutaneous (STARNET)	EpiXcan	0.998663	starnet_sf	0.999981
753	ENSG00000164776	PHKG1	-1.53471	-0.139107	0.124855	0.0125559	0.0147714	0.00492382	0.011552	15	25	16	C2	Adipose. subcutaneous (STARNET)	EpiXcan	0.998663	starnet_sf	0.999981
754	ENSG00000271335	AL117336.3	-1.53323	-0.0380211	0.125219	0.20355	0.443398	6.75047e-79	3.85495e-77	17	37	21	C2	Adipose. subcutaneous (STARNET)	EpiXcan	0.998663	starnet_sf	0.999981
755	ENSG00000063176	SPHK2	1.53317	0.139587	0.125235	0.0159685	0.0236792	0.000283528	0.000760534	12	16	14	C2	Adipose. subcutaneous (STARNET)	EpiXcan	0.998663	starnet_sf	0.999981
756	ENSG00000167716	WDR81	1.53281	0.296507	0.125323	0.00326762	0.0333703	2.00893e-05	6.10919e-05	9	13	11	C2	Adipose. subcutaneous (STARNET)	EpiXcan	0.998663	starnet_sf	0.999981
757	ENSG00000165650	PDZD8	-1.53277	-0.0544461	0.125333	0.0768212	0.234544	1.35812e-34	2.23906e-33	14	27	18	C2	Adipose. subcutaneous (STARNET)	EpiXcan	0.998663	starnet_sf	0.999981
758	ENSG00000170011	MYRIP	1.53255	0.0808568	0.125386	0.045098	0.0429107	1.16126e-06	3.99286e-06	45	66	56	C2	Adipose. subcutaneous (STARNET)	EpiXcan	0.998663	starnet_sf	0.999981
759	ENSG00000198796	ALPK2	1.53184	0.0989404	0.125563	0.0233006	0.210302	2.61026e-30	3.68734e-29	17	50	20	C2	Adipose. subcutaneous (STARNET)	EpiXcan	0.998663	starnet_sf	0.999981
760	ENSG00000125388	GRK4	1.53116	0.0547016	0.125731	0.0901973	0.268735	7.74217e-40	1.52794e-38	12	32	17	C2	Adipose. subcutaneous (STARNET)	EpiXcan	0.998663	starnet_sf	0.999981
761	ENSG00000165475	CRYL1	1.53042	0.0869457	0.125912	0.0350461	0.0386937	4.13014e-06	1.34269e-05	22	34	27	C2	Adipose. subcutaneous (STARNET)	EpiXcan	0.998663	starnet_sf	0.999981
762	ENSG00000135124	P2RX4	1.53023	0.135932	0.125961	0.0143748	0.143412	8.02348e-21	7.26063e-20	8	22	10	C2	Adipose. subcutaneous (STARNET)	EpiXcan	0.998663	starnet_sf	0.999981
763	ENSG00000113595	TRIM23	1.52889	0.158861	0.126291	0.010966	0.0266689	0.000134615	0.000373328	17	33	23	C2	Adipose. subcutaneous (STARNET)	EpiXcan	0.998663	starnet_sf	0.999981
764	ENSG00000145819	ARHGAP26	1.52822	0.164787	0.126459	0.00782624	0.0298724	5.89473e-05	0.000170306	4	15	4	C2	Adipose. subcutaneous (STARNET)	EpiXcan	0.998663	starnet_sf	0.999981
765	ENSG00000141458	NPC1	-1.52664	-0.0534732	0.126851	0.0909913	0.173627	2.38815e-25	2.72063e-24	21	35	27	C2	Adipose. subcutaneous (STARNET)	EpiXcan	0.998663	starnet_sf	0.999981
766	ENSG00000127241	MASP1	-1.5259	-0.0408805	0.127034	0.151689	0.248423	1.00357e-36	1.78619e-35	7	35	9	C2	Adipose. subcutaneous (STARNET)	EpiXcan	0.998663	starnet_sf	0.999981
767	ENSG00000125895	TMEM74B	1.52493	0.0562903	0.127277	0.108173	0.155773	1.61575e-22	1.60262e-21	35	52	41	C2	Adipose. subcutaneous (STARNET)	EpiXcan	0.998663	starnet_sf	0.999981
768	ENSG00000018189	RUFY3	1.52409	0.124925	0.127486	0.0148475	0.159398	9.54904e-23	9.64245e-22	30	67	35	C2	Adipose. subcutaneous (STARNET)	EpiXcan	0.998663	starnet_sf	0.999981
769	ENSG00000186468	RPS23	-1.52379	-0.0367515	0.127561	0.198031	0.384835	7.52235e-63	2.7964e-61	32	64	40	C2	Adipose. subcutaneous (STARNET)	EpiXcan	0.998663	starnet_sf	0.999981
770	ENSG00000100883	SRP54	1.52336	0.149772	0.127668	0.0110877	0.0335912	1.91181e-05	5.82837e-05	9	13	10	C2	Adipose. subcutaneous (STARNET)	EpiXcan	0.998663	starnet_sf	0.999981
771	ENSG00000175970	UNC119B	1.52244	0.182472	0.127898	0.00640808	0.0217241	0.000589494	0.00153166	11	23	15	C2	Adipose. subcutaneous (STARNET)	EpiXcan	0.998663	starnet_sf	0.999981
772	ENSG00000121957	GPSM2	1.52115	0.0742361	0.128223	0.0517056	0.0942227	1.40468e-13	8.16053e-13	21	35	25	C2	Adipose. subcutaneous (STARNET)	EpiXcan	0.998663	starnet_sf	0.999981
773	ENSG00000167904	TMEM68	1.52106	0.0782762	0.128245	0.052766	0.138042	1.37037e-19	1.15735e-18	21	40	28	C2	Adipose. subcutaneous (STARNET)	EpiXcan	0.998663	starnet_sf	0.999981
774	ENSG00000129480	DTD2	-1.52032	-0.0863618	0.128431	0.0349982	0.135358	2.50612e-19	2.07734e-18	17	42	21	C2	Adipose. subcutaneous (STARNET)	EpiXcan	0.998663	starnet_sf	0.999981
775	ENSG00000113638	TTC33	-1.52015	-0.18712	0.128472	0.00740114	0.0217196	0.000581626	0.00151239	4	7	5	C2	Adipose. subcutaneous (STARNET)	EpiXcan	0.998663	starnet_sf	0.999981
776	ENSG00000134851	TMEM165	-1.51846	-0.076015	0.128899	0.0455718	0.063793	2.57231e-09	1.10465e-08	49	62	54	C2	Adipose. subcutaneous (STARNET)	EpiXcan	0.998663	starnet_sf	0.999981
777	ENSG00000119782	FKBP1B	1.51744	0.0482036	0.129156	0.103947	0.162733	5.74775e-23	5.88366e-22	43	68	53	C2	Adipose. subcutaneous (STARNET)	EpiXcan	0.998663	starnet_sf	0.999981
778	ENSG00000096433	ITPR3	-1.51672	-0.0985555	0.129338	0.0237371	0.0564801	2.0628e-08	8.25612e-08	27	37	35	C2	Adipose. subcutaneous (STARNET)	EpiXcan	0.998663	starnet_sf	0.999981
779	ENSG00000174891	RSRC1	-1.51668	-0.0847489	0.129349	0.0371347	0.109814	1.38144e-15	9.155e-15	16	33	25	C2	Adipose. subcutaneous (STARNET)	EpiXcan	0.998663	starnet_sf	0.999981
780	ENSG00000168275	COA6	1.51657	0.0527284	0.129376	0.103355	0.202841	6.91738e-29	9.20032e-28	11	23	17	C2	Adipose. subcutaneous (STARNET)	EpiXcan	0.998663	starnet_sf	0.999981
781	ENSG00000079313	REXO1	-1.5165	-0.343104	0.129394	0.00264618	0.018027	0.00184142	0.00452351	6	17	8	C2	Adipose. subcutaneous (STARNET)	EpiXcan	0.998663	starnet_sf	0.999981
782	ENSG00000150991	UBC	1.51609	0.11966	0.129496	0.0220584	0.0315584	3.14598e-05	9.38409e-05	33	68	43	C2	Adipose. subcutaneous (STARNET)	EpiXcan	0.998663	starnet_sf	0.999981
783	ENSG00000242612	DECR2	1.51599	0.0506698	0.129521	0.138576	0.382911	2.69636e-62	9.75339e-61	24	51	34	C2	Adipose. subcutaneous (STARNET)	EpiXcan	0.998663	starnet_sf	0.999981
784	ENSG00000253955	AC008663.2	1.51586	0.0483898	0.129556	0.122618	0.175532	6.96823e-25	7.74761e-24	34	68	41	C2	Adipose. subcutaneous (STARNET)	EpiXcan	0.998663	starnet_sf	0.999981
785	ENSG00000204176	SYT15	-1.51581	-0.0901212	0.129566	0.0258124	0.0283788	9.09665e-05	0.00025695	14	35	22	C2	Adipose. subcutaneous (STARNET)	EpiXcan	0.998663	starnet_sf	0.999981
786	ENSG00000152240	HAUS1	-1.51579	-0.0468201	0.129573	0.136902	0.206692	9.45437e-30	1.30131e-28	30	41	34	C2	Adipose. subcutaneous (STARNET)	EpiXcan	0.998663	starnet_sf	0.999981
787	ENSG00000125772	GPCPD1	1.51497	0.0672075	0.129781	0.067936	0.0550223	3.71127e-08	1.45247e-07	92	140	112	C2	Adipose. subcutaneous (STARNET)	EpiXcan	0.998663	starnet_sf	0.999981
788	ENSG00000169062	UPF3A	-1.51494	-0.0443016	0.129787	0.13743	0.242539	1.7543e-35	2.99145e-34	26	70	34	C2	Adipose. subcutaneous (STARNET)	EpiXcan	0.998663	starnet_sf	0.999981
789	ENSG00000108379	WNT3	-1.51438	-0.0905927	0.129929	0.0386651	0.0989179	5.58271e-14	3.34613e-13	11	18	12	C2	Adipose. subcutaneous (STARNET)	EpiXcan	0.998663	starnet_sf	0.999981
790	ENSG00000014919	COX15	1.51344	0.0620632	0.130168	0.0596023	0.0722919	1.77152e-10	8.33583e-10	30	56	33	C2	Adipose. subcutaneous (STARNET)	EpiXcan	0.998663	starnet_sf	0.999981
791	ENSG00000152527	PLEKHH2	1.5125	0.0547249	0.130407	0.0930448	0.148858	4.91786e-21	4.51112e-20	38	90	47	C2	Adipose. subcutaneous (STARNET)	EpiXcan	0.998663	starnet_sf	0.999981
792	ENSG00000168268	NT5DC2	1.50881	0.0393707	0.131347	0.134307	0.150252	1.32627e-21	1.26277e-20	39	67	43	C2	Adipose. subcutaneous (STARNET)	EpiXcan	0.998663	starnet_sf	0.999981
793	ENSG00000182923	CEP63	-1.50856	-0.0934021	0.131412	0.0302982	0.0717301	2.10818e-10	9.84406e-10	15	26	19	C2	Adipose. subcutaneous (STARNET)	EpiXcan	0.998663	starnet_sf	0.999981
794	ENSG00000189114	BLOC1S3	-1.50795	-0.061439	0.131569	0.0832059	0.0766362	4.87756e-11	2.38806e-10	80	118	95	C2	Adipose. subcutaneous (STARNET)	EpiXcan	0.998663	starnet_sf	0.999981
795	ENSG00000177663	IL17RA	-1.50668	-0.0502548	0.131893	0.108411	0.175698	5.96538e-25	6.64912e-24	31	52	40	C2	Adipose. subcutaneous (STARNET)	EpiXcan	0.998663	starnet_sf	0.999981
796	ENSG00000114054	PCCB	-1.50512	-0.0725051	0.132293	0.0437257	0.0683959	6.30566e-10	2.84062e-09	26	59	38	C2	Adipose. subcutaneous (STARNET)	EpiXcan	0.998663	starnet_sf	0.999981
797	ENSG00000151892	GFRA1	1.50499	0.0505303	0.132327	0.104664	0.151297	2.18596e-21	2.04429e-20	38	56	41	C2	Adipose. subcutaneous (STARNET)	EpiXcan	0.998663	starnet_sf	0.999981
798	ENSG00000170515	PA2G4	-1.50454	-0.141969	0.132443	0.0151581	0.0231967	0.000404378	0.00107016	14	20	19	C2	Adipose. subcutaneous (STARNET)	EpiXcan	0.998663	starnet_sf	0.999981
799	ENSG00000197798	FAM118B	-1.50404	-0.143648	0.132571	0.0114522	0.0279975	9.81744e-05	0.000276437	9	14	9	C2	Adipose. subcutaneous (STARNET)	EpiXcan	0.998663	starnet_sf	0.999981
800	ENSG00000174564	IL20RB	1.50389	0.0390275	0.132611	0.17688	0.343531	2.91247e-55	8.98514e-54	39	66	51	C2	Adipose. subcutaneous (STARNET)	EpiXcan	0.998663	starnet_sf	0.999981
801	ENSG00000213123	TCTEX1D2	1.50361	0.0659346	0.132682	0.0565271	0.124719	1.00284e-17	7.51433e-17	15	28	18	C2	Adipose. subcutaneous (STARNET)	EpiXcan	0.998663	starnet_sf	0.999981
802	ENSG00000105426	PTPRS	-1.50172	-0.143625	0.133169	0.0155582	0.0266268	0.000146711	0.000405031	8	29	8	C2	Adipose. subcutaneous (STARNET)	EpiXcan	0.998663	starnet_sf	0.999981
803	ENSG00000115523	GNLY	-1.50156	-0.068636	0.13321	0.0488322	0.188526	6.47052e-27	7.92285e-26	24	52	28	C2	Adipose. subcutaneous (STARNET)	EpiXcan	0.998663	starnet_sf	0.999981
804	ENSG00000136010	ALDH1L2	1.50134	0.141717	0.133267	0.0161717	0.0278846	9.86505e-05	0.000277666	10	15	11	C2	Adipose. subcutaneous (STARNET)	EpiXcan	0.998663	starnet_sf	0.999981
805	ENSG00000063322	MED29	1.49985	0.204842	0.133654	0.00529851	0.0103161	0.018982	0.0414614	8	17	10	C2	Adipose. subcutaneous (STARNET)	EpiXcan	0.998663	starnet_sf	0.999981
806	ENSG00000160325	CACFD1	-1.49965	-0.0685129	0.133706	0.0635402	0.106453	3.14674e-15	2.03514e-14	18	34	20	C2	Adipose. subcutaneous (STARNET)	EpiXcan	0.998663	starnet_sf	0.999981
807	ENSG00000168453	HR	-1.49916	-0.112531	0.133833	0.0219863	0.0165167	0.00292322	0.00703797	33	43	43	C2	Adipose. subcutaneous (STARNET)	EpiXcan	0.998663	starnet_sf	0.999981
808	ENSG00000074582	BCS1L	-1.49905	-0.146886	0.13386	0.0173643	0.0253834	0.000194444	0.000530159	16	52	17	C2	Adipose. subcutaneous (STARNET)	EpiXcan	0.998663	starnet_sf	0.999981
809	ENSG00000174151	CYB561D1	-1.49886	-0.109419	0.133911	0.0278888	0.010355	0.0186496	0.0407817	35	50	40	C2	Adipose. subcutaneous (STARNET)	EpiXcan	0.998663	starnet_sf	0.999981
810	ENSG00000088833	NSFL1C	1.49838	0.0897688	0.134034	0.0293675	0.0866947	2.5658e-12	1.37622e-11	15	39	20	C2	Adipose. subcutaneous (STARNET)	EpiXcan	0.998663	starnet_sf	0.999981
811	ENSG00000148814	LRRC27	-1.49804	-0.0476883	0.134124	0.136586	0.218044	1.7858e-31	2.62779e-30	23	42	24	C2	Adipose. subcutaneous (STARNET)	EpiXcan	0.998663	starnet_sf	0.999981
812	ENSG00000169902	TPST1	1.49659	0.058756	0.134501	0.0793874	0.103711	1.36838e-14	8.45859e-14	27	62	34	C2	Adipose. subcutaneous (STARNET)	EpiXcan	0.998663	starnet_sf	0.999981
813	ENSG00000184860	SDR42E1	-1.49582	-0.185698	0.1347	0.00691103	0.045483	6.07551e-07	2.15355e-06	1	3	1	C2	Adipose. subcutaneous (STARNET)	EpiXcan	0.998663	starnet_sf	0.999981
814	ENSG00000033327	GAB2	-1.49571	-0.0918607	0.134728	0.0409911	0.0493118	1.49092e-07	5.55782e-07	14	15	14	C2	Adipose. subcutaneous (STARNET)	EpiXcan	0.998663	starnet_sf	0.999981
815	ENSG00000215375	MYL5	-1.49423	-0.0806073	0.135116	0.0331591	0.0388417	2.85668e-06	9.46817e-06	17	29	23	C2	Adipose. subcutaneous (STARNET)	EpiXcan	0.998663	starnet_sf	0.999981
816	ENSG00000134453	RBM17	-1.49117	-0.0982763	0.135918	0.0272419	0.0232126	0.00041467	0.00109566	37	54	46	C2	Adipose. subcutaneous (STARNET)	EpiXcan	0.998663	starnet_sf	0.999981
817	ENSG00000188227	ZNF793	1.49076	0.104061	0.136025	0.0253983	0.0646973	2.18724e-09	9.43514e-09	17	49	24	C2	Adipose. subcutaneous (STARNET)	EpiXcan	0.998663	starnet_sf	0.999981
818	ENSG00000198755	RPL10A	-1.49018	-0.0869225	0.136177	0.0362091	0.0961966	1.35137e-13	7.87046e-13	7	21	9	C2	Adipose. subcutaneous (STARNET)	EpiXcan	0.998663	starnet_sf	0.999981
819	ENSG00000163468	CCT3	-1.48965	-0.0828275	0.136317	0.0383482	0.0506461	8.33584e-08	3.17353e-07	25	36	30	C2	Adipose. subcutaneous (STARNET)	EpiXcan	0.998663	starnet_sf	0.999981
820	ENSG00000267179	AC008770.3	1.48943	0.10129	0.136375	0.0267568	0.0822548	6.17941e-12	3.21799e-11	31	64	40	C2	Adipose. subcutaneous (STARNET)	EpiXcan	0.998663	starnet_sf	0.999981
821	ENSG00000133872	SARAF	1.48894	0.136311	0.136503	0.00906888	0.0281257	8.7796e-05	0.00024857	3	6	3	C2	Adipose. subcutaneous (STARNET)	EpiXcan	0.998663	starnet_sf	0.999981
822	ENSG00000116396	KCNC4	1.48857	0.130087	0.136601	0.0152535	0.0369527	7.45941e-06	2.37273e-05	12	15	14	C2	Adipose. subcutaneous (STARNET)	EpiXcan	0.998663	starnet_sf	0.999981
823	ENSG00000013573	DDX11	1.4873	0.0248593	0.136934	0.454768	0.836052	2.24962e-281	3.01899e-277	29	57	35	C2	Adipose. subcutaneous (STARNET)	EpiXcan	0.998663	starnet_sf	0.999981
824	ENSG00000182022	CHST15	-1.48561	-0.131907	0.137381	0.0165111	0.0131434	0.00770756	0.0176632	19	30	21	C2	Adipose. subcutaneous (STARNET)	EpiXcan	0.998663	starnet_sf	0.999981
825	ENSG00000124253	PCK1	1.48514	0.140596	0.137507	0.0112388	0.0499702	1.65915e-07	6.16267e-07	17	26	22	C2	Adipose. subcutaneous (STARNET)	EpiXcan	0.998663	starnet_sf	0.999981
826	ENSG00000099949	LZTR1	-1.48511	-0.169081	0.137516	0.0131544	0.0523867	7.23981e-08	2.76725e-07	23	45	28	C2	Adipose. subcutaneous (STARNET)	EpiXcan	0.998663	starnet_sf	0.999981
827	ENSG00000184985	SORCS2	-1.48466	-0.104389	0.137633	0.0193919	0.0431721	1.20129e-06	4.12625e-06	24	55	38	C2	Adipose. subcutaneous (STARNET)	EpiXcan	0.998663	starnet_sf	0.999981
828	ENSG00000064995	TAF11	-1.48424	-0.0551371	0.137746	0.0506201	0.0902493	4.32528e-13	2.43785e-12	16	43	17	C2	Adipose. subcutaneous (STARNET)	EpiXcan	0.998663	starnet_sf	0.999981
829	ENSG00000123191	ATP7B	1.48393	0.0339162	0.137828	0.174341	0.245978	1.34917e-36	2.39179e-35	22	28	27	C2	Adipose. subcutaneous (STARNET)	EpiXcan	0.998663	starnet_sf	0.999981
830	ENSG00000137574	TGS1	1.48377	0.0972083	0.137869	0.0317178	0.0801545	2.00159e-11	1.00341e-10	8	18	11	C2	Adipose. subcutaneous (STARNET)	EpiXcan	0.998663	starnet_sf	0.999981
831	ENSG00000196388	INCA1	1.48371	0.106222	0.137887	0.0229145	0.0476927	3.10342e-07	1.12714e-06	15	20	18	C2	Adipose. subcutaneous (STARNET)	EpiXcan	0.998663	starnet_sf	0.999981
832	ENSG00000197321	SVIL	1.48234	0.0816132	0.13825	0.0814033	0.0238219	0.000331586	0.000884669	80	115	94	C2	Adipose. subcutaneous (STARNET)	EpiXcan	0.998663	starnet_sf	0.999981
833	ENSG00000154096	THY1	-1.48203	-0.200137	0.138334	0.00659574	0.0221957	0.00053336	0.00139119	2	3	3	C2	Adipose. subcutaneous (STARNET)	EpiXcan	0.998663	starnet_sf	0.999981
834	ENSG00000100483	VCPKMT	1.48196	0.140552	0.138352	0.0164926	0.0454866	4.23092e-07	1.52141e-06	8	12	11	C2	Adipose. subcutaneous (STARNET)	EpiXcan	0.998663	starnet_sf	0.999981
835	ENSG00000240065	PSMB9	-1.48127	-0.0809615	0.138536	0.0376005	0.128738	3.81817e-18	2.94312e-17	16	28	21	C2	Adipose. subcutaneous (STARNET)	EpiXcan	0.998663	starnet_sf	0.999981
836	ENSG00000160323	ADAMTS13	1.48027	0.245697	0.1388	0.00358667	0.0467523	3.56993e-07	1.29064e-06	1	17	5	C2	Adipose. subcutaneous (STARNET)	EpiXcan	0.998663	starnet_sf	0.999981
837	ENSG00000134333	LDHA	-1.47989	-0.0732198	0.138903	0.0407691	0.149794	3.54058e-21	3.2814e-20	20	41	30	C2	Adipose. subcutaneous (STARNET)	EpiXcan	0.998663	starnet_sf	0.999981
838	ENSG00000103707	MTFMT	1.47892	0.670017	0.139163	0.00060013	0.0353784	1.0461e-05	3.28313e-05	3	11	5	C2	Adipose. subcutaneous (STARNET)	EpiXcan	0.998663	starnet_sf	0.999981
839	ENSG00000143643	TTC13	-1.47846	-0.0609568	0.139285	0.0563348	0.11777	1.49223e-16	1.04355e-15	24	41	26	C2	Adipose. subcutaneous (STARNET)	EpiXcan	0.998663	starnet_sf	0.999981
840	ENSG00000155011	DKK2	-1.47819	-0.0821886	0.139358	0.0407864	0.0152291	0.0042942	0.0101422	62	108	71	C2	Adipose. subcutaneous (STARNET)	EpiXcan	0.998663	starnet_sf	0.999981
841	ENSG00000187624	C17orf97	-1.47701	-0.0278462	0.139672	0.312123	0.727855	4.45611e-187	2.60004e-184	7	9	8	C2	Adipose. subcutaneous (STARNET)	EpiXcan	0.998663	starnet_sf	0.999981
842	ENSG00000272316	AL021368.2	-1.47679	-0.173377	0.139732	0.0093254	0.0329478	2.2537e-05	6.8134e-05	5	23	9	C2	Adipose. subcutaneous (STARNET)	EpiXcan	0.998663	starnet_sf	0.999981
843	ENSG00000139190	VAMP1	1.47675	0.0702306	0.139742	0.0479293	0.0540866	3.77124e-08	1.47508e-07	24	34	26	C2	Adipose. subcutaneous (STARNET)	EpiXcan	0.998663	starnet_sf	0.999981
844	ENSG00000136014	USP44	-1.47636	-0.0611722	0.139847	0.0678254	0.0688176	5.57161e-10	2.52178e-09	56	102	67	C2	Adipose. subcutaneous (STARNET)	EpiXcan	0.998663	starnet_sf	0.999981
845	ENSG00000248487	ABHD14A	-1.47558	-0.0713609	0.140056	0.0282092	0.039766	2.36507e-06	7.9032e-06	4	15	4	C2	Adipose. subcutaneous (STARNET)	EpiXcan	0.998663	starnet_sf	0.999981
846	ENSG00000115423	DNAH6	1.47535	0.0955779	0.140117	0.0277208	0.674092	1.47242e-157	4.49089e-155	8	21	9	C2	Adipose. subcutaneous (STARNET)	EpiXcan	0.998663	starnet_sf	0.999981
847	ENSG00000132781	MUTYH	-1.4746	-0.0550707	0.14032	0.0608249	0.127901	2.61173e-18	2.02598e-17	31	42	38	C2	Adipose. subcutaneous (STARNET)	EpiXcan	0.998663	starnet_sf	0.999981
848	ENSG00000119392	GLE1	-1.47356	-0.0464836	0.140599	0.155802	0.224768	9.35909e-33	1.44367e-31	12	29	12	C2	Adipose. subcutaneous (STARNET)	EpiXcan	0.998663	starnet_sf	0.999981
849	ENSG00000182013	PNMA8A	-1.47343	-0.0217129	0.140636	0.448689	0.678395	5.2481e-160	1.71779e-157	23	52	31	C2	Adipose. subcutaneous (STARNET)	EpiXcan	0.998663	starnet_sf	0.999981
850	ENSG00000167191	GPRC5B	-1.47339	-0.0812868	0.140647	0.0335362	0.0308558	4.29949e-05	0.000126173	29	45	38	C2	Adipose. subcutaneous (STARNET)	EpiXcan	0.998663	starnet_sf	0.999981
851	ENSG00000088970	KIZ	-1.47246	-0.136309	0.140897	0.0137582	0.0412464	1.78498e-06	6.05064e-06	7	12	9	C2	Adipose. subcutaneous (STARNET)	EpiXcan	0.998663	starnet_sf	0.999981
852	ENSG00000170955	CAVIN3	-1.47209	-0.0626803	0.140995	0.0590625	0.109396	1.96236e-15	1.28525e-14	5	8	7	C2	Adipose. subcutaneous (STARNET)	EpiXcan	0.998663	starnet_sf	0.999981
853	ENSG00000255455	AP003486.1	-1.47175	-0.0402286	0.141088	0.137834	0.255495	1.51763e-39	2.94314e-38	32	59	38	C2	Adipose. subcutaneous (STARNET)	EpiXcan	0.998663	starnet_sf	0.999981
854	ENSG00000182362	YBEY	1.47133	0.0372067	0.141201	0.16393	0.581684	1.06646e-117	1.26654e-115	55	103	76	C2	Adipose. subcutaneous (STARNET)	EpiXcan	0.998663	starnet_sf	0.999981
855	ENSG00000175395	ZNF25	1.47078	0.0719694	0.141349	0.0496462	0.10435	9.23473e-15	5.76687e-14	41	61	49	C2	Adipose. subcutaneous (STARNET)	EpiXcan	0.998663	starnet_sf	0.999981
856	ENSG00000164828	SUN1	1.47035	0.0952828	0.141466	0.0302408	0.0598862	8.12078e-09	3.37297e-08	16	40	19	C2	Adipose. subcutaneous (STARNET)	EpiXcan	0.998663	starnet_sf	0.999981
857	ENSG00000171055	FEZ2	-1.47016	-0.106717	0.141517	0.025601	0.0850916	4.25057e-12	2.24754e-11	20	27	24	C2	Adipose. subcutaneous (STARNET)	EpiXcan	0.998663	starnet_sf	0.999981
858	ENSG00000184497	TMEM255B	1.47005	0.118489	0.141549	0.0191215	0.0257865	0.000190986	0.000521261	28	50	37	C2	Adipose. subcutaneous (STARNET)	EpiXcan	0.998663	starnet_sf	0.999981
859	ENSG00000170291	ELP5	1.46986	0.0336754	0.141599	0.191525	0.593847	1.02514e-124	1.41829e-122	19	35	29	C2	Adipose. subcutaneous (STARNET)	EpiXcan	0.998663	starnet_sf	0.999981
860	ENSG00000163687	DNASE1L3	-1.46986	-0.0463279	0.141601	0.111534	0.148511	6.32307e-21	5.75683e-20	43	60	51	C2	Adipose. subcutaneous (STARNET)	EpiXcan	0.998663	starnet_sf	0.999981
861	ENSG00000107611	CUBN	1.46847	0.0477439	0.141976	0.137524	0.223985	2.16113e-32	3.29573e-31	17	82	17	C2	Adipose. subcutaneous (STARNET)	EpiXcan	0.998663	starnet_sf	0.999981
862	ENSG00000179715	PCED1B	-1.46774	-0.0740471	0.142175	0.0604843	0.0529089	5.27989e-08	2.0402e-07	55	82	66	C2	Adipose. subcutaneous (STARNET)	EpiXcan	0.998663	starnet_sf	0.999981
863	ENSG00000101104	PABPC1L	1.46754	0.113245	0.14223	0.0174974	0.0502586	1.14096e-07	4.29741e-07	10	49	10	C2	Adipose. subcutaneous (STARNET)	EpiXcan	0.998663	starnet_sf	0.999981
864	ENSG00000228314	CYP4F29P	-1.46723	-0.0755704	0.142314	0.0659829	0.147948	8.3109e-21	7.51565e-20	32	59	38	C2	Adipose. subcutaneous (STARNET)	EpiXcan	0.998663	starnet_sf	0.999981
865	ENSG00000102606	ARHGEF7	-1.46696	-0.1293	0.142388	0.0125406	0.0494272	1.85536e-07	6.8649e-07	9	20	12	C2	Adipose. subcutaneous (STARNET)	EpiXcan	0.998663	starnet_sf	0.999981
866	ENSG00000155438	NIFK	1.46676	0.187693	0.142441	0.0121081	0.0184479	0.00165273	0.00407939	20	29	27	C2	Adipose. subcutaneous (STARNET)	EpiXcan	0.998663	starnet_sf	0.999981
867	ENSG00000137760	ALKBH8	1.46535	0.177648	0.142824	0.00911057	0.02171	0.000591496	0.00153567	15	25	15	C2	Adipose. subcutaneous (STARNET)	EpiXcan	0.998663	starnet_sf	0.999981
868	ENSG00000173156	RHOD	1.46517	0.0332505	0.142873	0.138485	0.213183	4.34414e-31	6.26864e-30	2	12	2	C2	Adipose. subcutaneous (STARNET)	EpiXcan	0.998663	starnet_sf	0.999981
869	ENSG00000110888	CAPRIN2	-1.46326	-0.367729	0.143396	0.00189433	0.0755326	4.65748e-11	2.28615e-10	4	15	5	C2	Adipose. subcutaneous (STARNET)	EpiXcan	0.998663	starnet_sf	0.999981
870	ENSG00000259775	AL138976.2	1.46193	0.0717968	0.143762	0.0504919	0.250356	9.3537e-37	1.67146e-35	9	35	14	C2	Adipose. subcutaneous (STARNET)	EpiXcan	0.998663	starnet_sf	0.999981
871	ENSG00000135047	CTSL	1.46171	0.247604	0.143821	0.00542884	0.0685206	6.42187e-10	2.88909e-09	5	12	9	C2	Adipose. subcutaneous (STARNET)	EpiXcan	0.998663	starnet_sf	0.999981
872	ENSG00000053900	ANAPC4	1.46043	0.162932	0.144172	0.00894204	0.099002	4.26403e-14	2.5753e-13	11	30	18	C2	Adipose. subcutaneous (STARNET)	EpiXcan	0.998663	starnet_sf	0.999981
873	ENSG00000123610	TNFAIP6	1.46011	0.0938426	0.144261	0.0295602	0.0346592	1.37437e-05	4.26255e-05	25	40	30	C2	Adipose. subcutaneous (STARNET)	EpiXcan	0.998663	starnet_sf	0.999981
874	ENSG00000184110	EIF3C	1.45976	0.0834409	0.144356	0.0737073	0.186407	2.02033e-26	2.41432e-25	40	98	52	C2	Adipose. subcutaneous (STARNET)	EpiXcan	0.998663	starnet_sf	0.999981
875	ENSG00000196712	NF1	1.4589	0.0905735	0.144592	0.0356275	0.0413073	1.95151e-06	6.59016e-06	40	56	48	C2	Adipose. subcutaneous (STARNET)	EpiXcan	0.998663	starnet_sf	0.999981
876	ENSG00000235878	AP001468.1	-1.45829	-0.0548041	0.14476	0.0695049	0.130601	1.75799e-18	1.37644e-17	23	35	31	C2	Adipose. subcutaneous (STARNET)	EpiXcan	0.998663	starnet_sf	0.999981
877	ENSG00000244509	APOBEC3C	-1.45811	-0.101295	0.144809	0.0235821	0.0683116	6.71746e-10	3.01903e-09	12	17	16	C2	Adipose. subcutaneous (STARNET)	EpiXcan	0.998663	starnet_sf	0.999981
878	ENSG00000198168	SVIP	-1.45753	-0.0413575	0.144971	0.157778	0.205073	2.07549e-29	2.82199e-28	59	89	71	C2	Adipose. subcutaneous (STARNET)	EpiXcan	0.998663	starnet_sf	0.999981
879	ENSG00000111671	SPSB2	1.45706	0.0353378	0.145099	0.164023	0.247365	3.55713e-36	6.20764e-35	6	22	11	C2	Adipose. subcutaneous (STARNET)	EpiXcan	0.998663	starnet_sf	0.999981
880	ENSG00000137501	SYTL2	1.45676	0.204081	0.145183	0.00633409	0.0304269	4.0743e-05	0.00012009	11	17	14	C2	Adipose. subcutaneous (STARNET)	EpiXcan	0.998663	starnet_sf	0.999981
881	ENSG00000244617	ASPRV1	-1.45605	-0.228694	0.145378	0.00431103	0.0318083	3.36525e-05	0.00010007	16	36	18	C2	Adipose. subcutaneous (STARNET)	EpiXcan	0.998663	starnet_sf	0.999981
882	ENSG00000150627	WDR17	-1.45489	-0.0816903	0.1457	0.0453009	0.0900114	9.57632e-13	5.29737e-12	1	12	1	C2	Adipose. subcutaneous (STARNET)	EpiXcan	0.998663	starnet_sf	0.999981
883	ENSG00000088882	CPXM1	1.45463	0.0984812	0.145771	0.0327026	0.0789709	2.60973e-11	1.30195e-10	6	71	7	C2	Adipose. subcutaneous (STARNET)	EpiXcan	0.998663	starnet_sf	0.999981
884	ENSG00000169085	C8orf46	-1.45454	-0.0285586	0.145797	0.262467	0.439497	1.01498e-75	5.21877e-74	48	66	59	C2	Adipose. subcutaneous (STARNET)	EpiXcan	0.998663	starnet_sf	0.999981
885	ENSG00000177674	AGTRAP	-1.45386	-0.0781983	0.145984	0.0395587	0.0111962	0.0141489	0.0314045	58	83	68	C2	Adipose. subcutaneous (STARNET)	EpiXcan	0.998663	starnet_sf	0.999981
886	ENSG00000163131	CTSS	-1.45263	-0.0626568	0.146328	0.0449291	0.0959496	1.38008e-13	8.02803e-13	12	23	18	C2	Adipose. subcutaneous (STARNET)	EpiXcan	0.998663	starnet_sf	0.999981
887	ENSG00000004468	CD38	1.45232	0.0359842	0.146412	0.150413	0.193635	1.43928e-27	1.81534e-26	39	63	48	C2	Adipose. subcutaneous (STARNET)	EpiXcan	0.998663	starnet_sf	0.999981
888	ENSG00000234160	AL513165.1	-1.45231	-0.154253	0.146415	0.0102978	0.0213127	0.000655932	0.00169313	17	24	18	C2	Adipose. subcutaneous (STARNET)	EpiXcan	0.998663	starnet_sf	0.999981
889	ENSG00000242600	MBL1P	1.45225	0.0702977	0.146433	0.0521043	0.263574	2.72516e-39	5.25455e-38	29	55	36	C2	Adipose. subcutaneous (STARNET)	EpiXcan	0.998663	starnet_sf	0.999981
890	ENSG00000155868	MED7	-1.45138	-0.111107	0.146673	0.0160629	0.0158228	0.00358379	0.0085486	28	33	32	C2	Adipose. subcutaneous (STARNET)	EpiXcan	0.998663	starnet_sf	0.999981
891	ENSG00000203760	CENPW	1.45121	0.418773	0.146721	0.0015482	0.0645819	1.53516e-09	6.71289e-09	3	31	5	C2	Adipose. subcutaneous (STARNET)	EpiXcan	0.998663	starnet_sf	0.999981
892	ENSG00000110063	DCPS	1.45096	0.13606	0.14679	0.0161513	0.0431251	9.26182e-07	3.22589e-06	19	29	22	C2	Adipose. subcutaneous (STARNET)	EpiXcan	0.998663	starnet_sf	0.999981
893	ENSG00000115816	CEBPZ	-1.45075	-0.0708259	0.146849	0.0466491	0.0953365	1.216e-13	7.10126e-13	40	71	49	C2	Adipose. subcutaneous (STARNET)	EpiXcan	0.998663	starnet_sf	0.999981
894	ENSG00000143303	RRNAD1	-1.4503	-0.268355	0.146974	0.00406798	0.0628335	3.18573e-09	1.35765e-08	2	13	6	C2	Adipose. subcutaneous (STARNET)	EpiXcan	0.998663	starnet_sf	0.999981
895	ENSG00000145692	BHMT	1.44934	0.0413751	0.147242	0.12011	0.326308	4.89169e-51	1.36479e-49	32	60	40	C2	Adipose. subcutaneous (STARNET)	EpiXcan	0.998663	starnet_sf	0.999981
896	ENSG00000139970	RTN1	1.44932	0.0482806	0.147248	0.0971638	0.146681	9.02024e-21	8.13519e-20	20	32	21	C2	Adipose. subcutaneous (STARNET)	EpiXcan	0.998663	starnet_sf	0.999981
897	ENSG00000164830	OXR1	-1.44899	-0.0923352	0.14734	0.0248334	0.0721086	2.10373e-10	9.82667e-10	20	32	25	C2	Adipose. subcutaneous (STARNET)	EpiXcan	0.998663	starnet_sf	0.999981
898	ENSG00000167447	SMG8	-1.44897	-0.0960641	0.147346	0.0297792	0.0616225	5.19576e-09	2.18512e-08	3	5	5	C2	Adipose. subcutaneous (STARNET)	EpiXcan	0.998663	starnet_sf	0.999981
899	ENSG00000121417	ZNF211	1.44875	0.0677411	0.147407	0.0462994	0.106865	3.54859e-15	2.28403e-14	27	64	35	C2	Adipose. subcutaneous (STARNET)	EpiXcan	0.998663	starnet_sf	0.999981
900	ENSG00000112763	BTN2A1	1.44846	0.0626389	0.147489	0.0977479	0.104095	5.29211e-15	3.36908e-14	47	83	55	C2	Adipose. subcutaneous (STARNET)	EpiXcan	0.998663	starnet_sf	0.999981
901	ENSG00000225217	HSPA7	1.44666	0.048345	0.147992	0.103782	0.28606	3.69148e-43	8.18838e-42	40	123	60	C2	Adipose. subcutaneous (STARNET)	EpiXcan	0.998663	starnet_sf	0.999981
902	ENSG00000214063	TSPAN4	-1.44636	-0.0683318	0.148077	0.0402049	0.10658	5.82277e-15	3.69814e-14	35	75	45	C2	Adipose. subcutaneous (STARNET)	EpiXcan	0.998663	starnet_sf	0.999981
903	ENSG00000115828	QPCT	-1.44627	-0.0929096	0.148103	0.024266	0.0565413	2.13148e-08	8.51831e-08	13	24	17	C2	Adipose. subcutaneous (STARNET)	EpiXcan	0.998663	starnet_sf	0.999981
904	ENSG00000164919	COX6C	1.44544	0.107893	0.148334	0.0156373	0.0185536	0.00162265	0.00400958	23	34	25	C2	Adipose. subcutaneous (STARNET)	EpiXcan	0.998663	starnet_sf	0.999981
905	ENSG00000137513	NARS2	-1.44536	-0.152429	0.148357	0.012335	0.171461	2.24144e-24	2.44753e-23	5	61	9	C2	Adipose. subcutaneous (STARNET)	EpiXcan	0.998663	starnet_sf	0.999981
906	ENSG00000184349	EFNA5	1.44529	0.113171	0.148377	0.0207461	0.0484786	2.20546e-07	8.09675e-07	16	22	19	C2	Adipose. subcutaneous (STARNET)	EpiXcan	0.998663	starnet_sf	0.999981
907	ENSG00000157827	FMNL2	-1.4447	-0.0953381	0.148541	0.0310962	0.0348136	1.26503e-05	3.94167e-05	26	52	32	C2	Adipose. subcutaneous (STARNET)	EpiXcan	0.998663	starnet_sf	0.999981
908	ENSG00000106004	HOXA5	1.44403	0.114334	0.148731	0.0233067	0.0500292	1.56097e-07	5.81251e-07	8	15	9	C2	Adipose. subcutaneous (STARNET)	EpiXcan	0.998663	starnet_sf	0.999981
909	ENSG00000015133	CCDC88C	1.44365	0.0550979	0.148837	0.061277	0.11214	7.98147e-17	5.66727e-16	56	69	66	C2	Adipose. subcutaneous (STARNET)	EpiXcan	0.998663	starnet_sf	0.999981
910	ENSG00000183060	LYSMD4	-1.44331	-0.0382547	0.148933	0.15644	0.236166	8.28688e-35	1.38321e-33	45	74	55	C2	Adipose. subcutaneous (STARNET)	EpiXcan	0.998663	starnet_sf	0.999981
911	ENSG00000172171	TEFM	1.44306	0.154273	0.149003	0.00906593	0.0281827	8.6872e-05	0.000246058	4	7	5	C2	Adipose. subcutaneous (STARNET)	EpiXcan	0.998663	starnet_sf	0.999981
912	ENSG00000103184	SEC14L5	-1.44295	-0.084945	0.149036	0.0351779	0.0301073	4.80329e-05	0.00014007	33	53	38	C2	Adipose. subcutaneous (STARNET)	EpiXcan	0.998663	starnet_sf	0.999981
913	ENSG00000257303	AC073896.2	1.44279	0.0436414	0.14908	0.161678	0.221875	1.31433e-32	2.02042e-31	32	40	34	C2	Adipose. subcutaneous (STARNET)	EpiXcan	0.998663	starnet_sf	0.999981
914	ENSG00000159212	CLIC6	-1.44204	-0.0580759	0.149292	0.0646905	0.366984	8.05441e-59	2.64927e-57	21	31	25	C2	Adipose. subcutaneous (STARNET)	EpiXcan	0.998663	starnet_sf	0.999981
915	ENSG00000130638	ATXN10	1.44127	0.0807122	0.149509	0.0285032	0.0477711	3.15209e-07	1.1442e-06	13	67	16	C2	Adipose. subcutaneous (STARNET)	EpiXcan	0.998663	starnet_sf	0.999981
916	ENSG00000164530	PI16	1.44021	0.114222	0.149808	0.0185281	0.0382083	3.86349e-06	1.26195e-05	20	29	21	C2	Adipose. subcutaneous (STARNET)	EpiXcan	0.998663	starnet_sf	0.999981
917	ENSG00000237350	CDC42P6	1.43888	0.161328	0.150183	0.0155885	0.0155246	0.00389341	0.00924934	24	42	31	C2	Adipose. subcutaneous (STARNET)	EpiXcan	0.998663	starnet_sf	0.999981
918	ENSG00000137819	PAQR5	-1.43818	-0.0732347	0.150382	0.0507687	0.0339745	1.70263e-05	5.2251e-05	58	73	69	C2	Adipose. subcutaneous (STARNET)	EpiXcan	0.998663	starnet_sf	0.999981
919	ENSG00000129925	TMEM8A	1.43745	0.0438011	0.150591	0.122464	0.283766	5.32103e-43	1.17255e-41	8	16	10	C2	Adipose. subcutaneous (STARNET)	EpiXcan	0.998663	starnet_sf	0.999981
920	ENSG00000178252	WDR6	1.43674	0.037408	0.150792	0.122172	0.690078	3.38577e-166	1.33638e-163	27	65	36	C2	Adipose. subcutaneous (STARNET)	EpiXcan	0.998663	starnet_sf	0.999981
921	ENSG00000144559	TAMM41	1.43664	0.0586091	0.15082	0.0509098	0.0536421	3.57712e-08	1.40079e-07	23	53	24	C2	Adipose. subcutaneous (STARNET)	EpiXcan	0.998663	starnet_sf	0.999981
922	ENSG00000144134	RABL2A	-1.43612	-0.175672	0.150969	0.0110428	0.0562122	2.67437e-08	1.05964e-07	16	46	22	C2	Adipose. subcutaneous (STARNET)	EpiXcan	0.998663	starnet_sf	0.999981
923	ENSG00000196531	NACA	1.43553	0.0649556	0.151135	0.0305235	0.0222422	0.000519642	0.00135699	31	47	45	C2	Adipose. subcutaneous (STARNET)	EpiXcan	0.998663	starnet_sf	0.999981
924	ENSG00000137094	DNAJB5	1.43455	0.054262	0.151415	0.0817784	0.104271	1.21413e-14	7.52242e-14	35	40	36	C2	Adipose. subcutaneous (STARNET)	EpiXcan	0.998663	starnet_sf	0.999981
925	ENSG00000128829	EIF2AK4	1.43447	0.0888374	0.151438	0.0283398	0.207611	6.42209e-30	8.93103e-29	15	25	19	C2	Adipose. subcutaneous (STARNET)	EpiXcan	0.998663	starnet_sf	0.999981
926	ENSG00000260805	RP11-61J19.4	-1.43277	-0.0723852	0.151923	0.0468446	0.0530317	6.17534e-08	2.37458e-07	44	95	47	C2	Adipose. subcutaneous (STARNET)	EpiXcan	0.998663	starnet_sf	0.999981
927	ENSG00000100280	AP1B1	-1.43268	-0.0556422	0.15195	0.0438449	0.0289413	6.57665e-05	0.000188789	30	50	35	C2	Adipose. subcutaneous (STARNET)	EpiXcan	0.998663	starnet_sf	0.999981
928	ENSG00000091137	SLC26A4	1.43252	0.131135	0.151996	0.0124513	0.0251718	0.000209064	0.000568634	15	22	21	C2	Adipose. subcutaneous (STARNET)	EpiXcan	0.998663	starnet_sf	0.999981
929	ENSG00000121075	TBX4	1.43245	0.127644	0.152014	0.0161437	0.0382428	5.08958e-06	1.64227e-05	7	11	7	C2	Adipose. subcutaneous (STARNET)	EpiXcan	0.998663	starnet_sf	0.999981
930	ENSG00000022976	ZNF839	-1.4321	-0.16457	0.152116	0.00813151	0.0218779	0.000573127	0.00149115	12	24	15	C2	Adipose. subcutaneous (STARNET)	EpiXcan	0.998663	starnet_sf	0.999981
931	ENSG00000112303	VNN2	1.43191	0.0852559	0.152169	0.0283708	0.0701377	2.87412e-10	1.32865e-09	5	12	8	C2	Adipose. subcutaneous (STARNET)	EpiXcan	0.998663	starnet_sf	0.999981
932	ENSG00000122420	PTGFR	-1.43162	-0.137136	0.152253	0.0130804	0.0314037	3.60843e-05	0.000106804	22	59	23	C2	Adipose. subcutaneous (STARNET)	EpiXcan	0.998663	starnet_sf	0.999981
933	ENSG00000130475	FCHO1	1.43146	0.470461	0.152298	0.00105316	0.0106372	0.016962	0.0372736	5	6	6	C2	Adipose. subcutaneous (STARNET)	EpiXcan	0.998663	starnet_sf	0.999981
934	ENSG00000167695	FAM57A	1.43145	0.0713797	0.152302	0.0437279	0.0767616	5.28696e-11	2.58568e-10	37	47	43	C2	Adipose. subcutaneous (STARNET)	EpiXcan	0.998663	starnet_sf	0.999981
935	ENSG00000168291	PDHB	1.43124	0.121113	0.15236	0.0150497	0.0586247	1.19619e-08	4.88525e-08	9	32	11	C2	Adipose. subcutaneous (STARNET)	EpiXcan	0.998663	starnet_sf	0.999981
936	ENSG00000100228	RAB36	1.4312	0.0532753	0.152374	0.0847604	0.157455	2.63201e-22	2.58577e-21	18	37	22	C2	Adipose. subcutaneous (STARNET)	EpiXcan	0.998663	starnet_sf	0.999981
937	ENSG00000187953	PMS2CL	-1.43075	-0.0527254	0.152503	0.110127	0.284876	4.03658e-43	8.93909e-42	27	60	33	C2	Adipose. subcutaneous (STARNET)	EpiXcan	0.998663	starnet_sf	0.999981
938	ENSG00000234840	LINC01239	-1.4287	-0.0530357	0.153091	0.0904007	0.215687	4.64911e-31	6.7015e-30	57	96	74	C2	Adipose. subcutaneous (STARNET)	EpiXcan	0.998663	starnet_sf	0.999981
939	ENSG00000144712	CAND2	-1.42806	-0.101427	0.153274	0.0225022	0.078259	2.89269e-11	1.43973e-10	36	84	43	C2	Adipose. subcutaneous (STARNET)	EpiXcan	0.998663	starnet_sf	0.999981
940	ENSG00000130332	LSM7	1.42797	0.509783	0.1533	0.00113394	0.0286997	7.78437e-05	0.00022175	1	5	2	C2	Adipose. subcutaneous (STARNET)	EpiXcan	0.998663	starnet_sf	0.999981
941	ENSG00000198890	PRMT6	-1.42771	-0.0549339	0.153375	0.0948754	0.19131	1.16421e-27	1.47255e-26	7	14	10	C2	Adipose. subcutaneous (STARNET)	EpiXcan	0.998663	starnet_sf	0.999981
942	ENSG00000164338	UTP15	-1.42598	-0.109722	0.153874	0.0198258	0.0100966	0.0202713	0.0441624	32	48	42	C2	Adipose. subcutaneous (STARNET)	EpiXcan	0.998663	starnet_sf	0.999981
943	ENSG00000164111	ANXA5	1.42462	0.0863199	0.154268	0.0289043	0.089125	9.78577e-13	5.41101e-12	10	12	11	C2	Adipose. subcutaneous (STARNET)	EpiXcan	0.998663	starnet_sf	0.999981
944	ENSG00000196616	ADH1B	1.42452	0.167674	0.154297	0.0106797	0.0248383	0.000241658	0.000652262	8	47	12	C2	Adipose. subcutaneous (STARNET)	EpiXcan	0.998663	starnet_sf	0.999981
945	ENSG00000010704	HFE	-1.42389	-0.0992242	0.154478	0.0175424	0.0168003	0.00267711	0.00648031	25	51	32	C2	Adipose. subcutaneous (STARNET)	EpiXcan	0.998663	starnet_sf	0.999981
946	ENSG00000196562	SULF2	1.42345	0.0485998	0.154606	0.0835427	0.121565	2.02428e-17	1.49263e-16	81	126	100	C2	Adipose. subcutaneous (STARNET)	EpiXcan	0.998663	starnet_sf	0.999981
947	ENSG00000196867	ZFP28	-1.42178	-0.119837	0.155092	0.0146996	0.0164162	0.0029662	0.00713505	22	61	27	C2	Adipose. subcutaneous (STARNET)	EpiXcan	0.998663	starnet_sf	0.999981
948	ENSG00000183570	PCBP3	1.42152	0.0279899	0.155165	0.18823	0.176903	4.82358e-25	5.41694e-24	59	75	69	C2	Adipose. subcutaneous (STARNET)	EpiXcan	0.998663	starnet_sf	0.999981
949	ENSG00000198300	PEG3	1.42131	0.0486237	0.155228	0.100022	0.100995	3.50062e-14	2.12668e-13	69	90	84	C2	Adipose. subcutaneous (STARNET)	EpiXcan	0.998663	starnet_sf	0.999981
950	ENSG00000180979	LRRC57	-1.42127	-0.0759044	0.155237	0.016989	0.0415076	1.89297e-06	6.40861e-06	14	17	14	C2	Adipose. subcutaneous (STARNET)	EpiXcan	0.998663	starnet_sf	0.999981
951	ENSG00000107742	SPOCK2	-1.42082	-0.0313134	0.155368	0.22021	0.379968	1.6224e-62	5.9326e-61	13	30	14	C2	Adipose. subcutaneous (STARNET)	EpiXcan	0.998663	starnet_sf	0.999981
952	ENSG00000156958	GALK2	1.41928	0.32535	0.155818	0.00238293	0.0164836	0.0028309	0.00682795	5	25	9	C2	Adipose. subcutaneous (STARNET)	EpiXcan	0.998663	starnet_sf	0.999981
953	ENSG00000076067	RBMS2	1.41894	0.148082	0.155917	0.0110691	0.0207985	0.000661223	0.00170614	10	44	13	C2	Adipose. subcutaneous (STARNET)	EpiXcan	0.998663	starnet_sf	0.999981
954	ENSG00000079459	FDFT1	1.41812	0.105467	0.156155	0.0203797	0.0469234	4.04898e-07	1.45794e-06	12	18	17	C2	Adipose. subcutaneous (STARNET)	EpiXcan	0.998663	starnet_sf	0.999981
955	ENSG00000154678	PDE1C	1.41716	0.0730599	0.156435	0.0420022	0.0638019	2.44413e-09	1.05163e-08	34	83	44	C2	Adipose. subcutaneous (STARNET)	EpiXcan	0.998663	starnet_sf	0.999981
956	ENSG00000140284	SLC27A2	1.41707	0.0763903	0.156463	0.0207125	0.0178797	0.0018491	0.00454152	21	24	23	C2	Adipose. subcutaneous (STARNET)	EpiXcan	0.998663	starnet_sf	0.999981
957	ENSG00000198774	RASSF9	1.41663	0.0540054	0.156592	0.0597153	0.0550173	3.49577e-08	1.37053e-07	70	83	76	C2	Adipose. subcutaneous (STARNET)	EpiXcan	0.998663	starnet_sf	0.999981
958	ENSG00000175445	LPL	1.41636	0.0904799	0.15667	0.0251269	0.0189631	0.00132656	0.00330593	24	41	28	C2	Adipose. subcutaneous (STARNET)	EpiXcan	0.998663	starnet_sf	0.999981
959	ENSG00000133048	CHI3L1	1.41571	0.205889	0.15686	0.00820583	0.124446	1.44408e-17	1.07306e-16	4	24	6	C2	Adipose. subcutaneous (STARNET)	EpiXcan	0.998663	starnet_sf	0.999981
960	ENSG00000135502	SLC26A10	1.41539	0.120118	0.156955	0.0173685	0.0392045	3.1819e-06	1.04942e-05	7	17	8	C2	Adipose. subcutaneous (STARNET)	EpiXcan	0.998663	starnet_sf	0.999981
961	ENSG00000137936	BCAR3	1.41536	0.0820617	0.156962	0.036098	0.0224337	0.000514973	0.00134559	38	60	43	C2	Adipose. subcutaneous (STARNET)	EpiXcan	0.998663	starnet_sf	0.999981
962	ENSG00000169660	HEXDC	-1.41496	-0.0931392	0.157081	0.0225719	0.0907415	6.09813e-13	3.41129e-12	14	26	16	C2	Adipose. subcutaneous (STARNET)	EpiXcan	0.998663	starnet_sf	0.999981
963	ENSG00000204219	TCEA3	1.41455	0.0644198	0.157202	0.0514061	0.140208	1.21981e-19	1.03475e-18	27	40	33	C2	Adipose. subcutaneous (STARNET)	EpiXcan	0.998663	starnet_sf	0.999981
964	ENSG00000165006	UBAP1	1.41412	0.108626	0.157327	0.0209775	0.0143609	0.00545991	0.0127385	27	41	30	C2	Adipose. subcutaneous (STARNET)	EpiXcan	0.998663	starnet_sf	0.999981
965	ENSG00000198680	TUSC1	-1.4139	-0.164278	0.15739	0.00890431	0.0246197	0.000262693	0.000706481	8	20	9	C2	Adipose. subcutaneous (STARNET)	EpiXcan	0.998663	starnet_sf	0.999981
966	ENSG00000170949	ZNF160	-1.41377	-0.0467714	0.157429	0.096619	0.249638	1.61923e-36	2.85172e-35	17	45	24	C2	Adipose. subcutaneous (STARNET)	EpiXcan	0.998663	starnet_sf	0.999981
967	ENSG00000165084	C8orf34	-1.41294	-0.0671339	0.157672	0.0561895	0.0585321	1.23504e-08	5.04084e-08	48	68	58	C2	Adipose. subcutaneous (STARNET)	EpiXcan	0.998663	starnet_sf	0.999981
968	ENSG00000129667	RHBDF2	1.41292	0.0691437	0.15768	0.0509899	0.121015	5.08661e-17	3.66214e-16	4	4	4	C2	Adipose. subcutaneous (STARNET)	EpiXcan	0.998663	starnet_sf	0.999981
969	ENSG00000241158	ADAMTS9-AS1	-1.41286	-0.064956	0.157698	0.0518731	0.093747	3.34793e-13	1.89655e-12	18	26	20	C2	Adipose. subcutaneous (STARNET)	EpiXcan	0.998663	starnet_sf	0.999981
970	ENSG00000110455	ACCS	1.41269	0.023728	0.157746	0.36202	0.586987	6.70697e-122	8.41192e-120	58	78	66	C2	Adipose. subcutaneous (STARNET)	EpiXcan	0.998663	starnet_sf	0.999981
971	ENSG00000083123	BCKDHB	1.41176	0.0622478	0.158021	0.0507613	0.073417	1.52534e-10	7.21792e-10	21	26	25	C2	Adipose. subcutaneous (STARNET)	EpiXcan	0.998663	starnet_sf	0.999981
972	ENSG00000245680	ZNF585B	-1.41134	-0.142436	0.158146	0.0103206	0.088431	1.38499e-12	7.58944e-12	9	44	14	C2	Adipose. subcutaneous (STARNET)	EpiXcan	0.998663	starnet_sf	0.999981
973	ENSG00000173535	TNFRSF10C	1.41106	0.284766	0.158226	0.00346479	0.0371319	6.15745e-06	1.97074e-05	6	9	7	C2	Adipose. subcutaneous (STARNET)	EpiXcan	0.998663	starnet_sf	0.999981
974	ENSG00000204839	MROH6	-1.40955	-0.0516553	0.158673	0.11175	0.145721	7.9355e-21	7.18586e-20	42	65	50	C2	Adipose. subcutaneous (STARNET)	EpiXcan	0.998663	starnet_sf	0.999981
975	ENSG00000044524	EPHA3	1.40885	0.209884	0.15888	0.00860597	0.0292114	6.74147e-05	0.00019323	14	51	22	C2	Adipose. subcutaneous (STARNET)	EpiXcan	0.998663	starnet_sf	0.999981
976	ENSG00000152556	PFKM	1.40794	0.113541	0.159149	0.0162585	0.104015	7.56651e-15	4.75609e-14	9	19	14	C2	Adipose. subcutaneous (STARNET)	EpiXcan	0.998663	starnet_sf	0.999981
977	ENSG00000123411	IKZF4	-1.407	-0.200546	0.159426	0.0052817	0.0318762	2.58808e-05	7.77698e-05	6	9	7	C2	Adipose. subcutaneous (STARNET)	EpiXcan	0.998663	starnet_sf	0.999981
978	ENSG00000030110	BAK1	-1.40518	-0.0363974	0.159967	0.150205	0.222745	3.26772e-32	4.94394e-31	21	56	27	C2	Adipose. subcutaneous (STARNET)	EpiXcan	0.998663	starnet_sf	0.999981
979	ENSG00000079739	PGM1	-1.40443	-0.0330681	0.160191	0.14657	0.208771	5.26038e-30	7.33829e-29	46	93	50	C2	Adipose. subcutaneous (STARNET)	EpiXcan	0.998663	starnet_sf	0.999981
980	ENSG00000105088	OLFM2	-1.40386	-0.0387753	0.160362	0.134249	0.42125	2.62143e-72	1.25194e-70	9	22	16	C2	Adipose. subcutaneous (STARNET)	EpiXcan	0.998663	starnet_sf	0.999981
981	ENSG00000066855	MTFR1	1.40364	0.136907	0.160426	0.00942747	0.03799	5.65471e-06	1.81807e-05	11	19	13	C2	Adipose. subcutaneous (STARNET)	EpiXcan	0.998663	starnet_sf	0.999981
982	ENSG00000155755	TMEM237	-1.40337	-0.118695	0.160506	0.0177795	0.0718765	1.30596e-10	6.20831e-10	18	87	25	C2	Adipose. subcutaneous (STARNET)	EpiXcan	0.998663	starnet_sf	0.999981
983	ENSG00000119915	ELOVL3	-1.40335	-0.0746607	0.160511	0.0197444	0.029999	4.87884e-05	0.000142149	18	37	21	C2	Adipose. subcutaneous (STARNET)	EpiXcan	0.998663	starnet_sf	0.999981
984	ENSG00000140386	SCAPER	1.4029	0.324301	0.160647	0.00251307	0.0351751	8.87591e-06	2.80402e-05	4	12	8	C2	Adipose. subcutaneous (STARNET)	EpiXcan	0.998663	starnet_sf	0.999981
985	ENSG00000157214	STEAP2	1.40274	0.0331378	0.160695	0.185602	0.305703	6.95846e-47	1.73573e-45	22	33	24	C2	Adipose. subcutaneous (STARNET)	EpiXcan	0.998663	starnet_sf	0.999981
986	ENSG00000180448	ARHGAP45	-1.4027	-0.060039	0.160707	0.073153	0.189385	4.12558e-27	5.10888e-26	30	79	43	C2	Adipose. subcutaneous (STARNET)	EpiXcan	0.998663	starnet_sf	0.999981
987	ENSG00000108064	TFAM	-1.40268	-0.350807	0.160713	0.00179676	0.0917263	2.97489e-13	1.69237e-12	10	15	15	C2	Adipose. subcutaneous (STARNET)	EpiXcan	0.998663	starnet_sf	0.999981
988	ENSG00000237649	KIFC1	1.40124	0.102316	0.161143	0.0188814	0.0262605	0.000153655	0.000423072	21	29	27	C2	Adipose. subcutaneous (STARNET)	EpiXcan	0.998663	starnet_sf	0.999981
989	ENSG00000254829	AP003032.2	-1.40049	-0.0703449	0.161367	0.0451888	0.0933764	3.25548e-13	1.84729e-12	11	21	16	C2	Adipose. subcutaneous (STARNET)	EpiXcan	0.998663	starnet_sf	0.999981
990	ENSG00000114744	COMMD2	-1.39986	-0.0724763	0.161555	0.0394124	0.10163	2.14131e-14	1.30977e-13	5	16	9	C2	Adipose. subcutaneous (STARNET)	EpiXcan	0.998663	starnet_sf	0.999981
991	ENSG00000268362	AC092279.1	-1.39959	-0.0226077	0.161635	0.351004	0.520545	4.04091e-98	3.47622e-96	41	96	53	C2	Adipose. subcutaneous (STARNET)	EpiXcan	0.998663	starnet_sf	0.999981
992	ENSG00000152359	POC5	-1.39953	-0.185091	0.161653	0.00662471	0.0334135	1.94948e-05	5.93646e-05	7	10	8	C2	Adipose. subcutaneous (STARNET)	EpiXcan	0.998663	starnet_sf	0.999981
993	ENSG00000213676	ATF6B	-1.39932	-0.0356702	0.161717	0.202055	0.284853	6.14965e-43	1.3485e-41	16	30	19	C2	Adipose. subcutaneous (STARNET)	EpiXcan	0.998663	starnet_sf	0.999981
994	ENSG00000198131	ZNF544	1.39814	0.412629	0.162071	0.00202866	0.020247	0.000917371	0.00232856	4	7	6	C2	Adipose. subcutaneous (STARNET)	EpiXcan	0.998663	starnet_sf	0.999981
995	ENSG00000204287	HLA-DRA	1.39662	0.112476	0.162528	0.014979	0.0151182	0.00442415	0.010418	22	44	26	C2	Adipose. subcutaneous (STARNET)	EpiXcan	0.998663	starnet_sf	0.999981
996	ENSG00000105750	ZNF85	-1.39594	-0.0466107	0.162733	0.111116	0.167575	1.25961e-23	1.3258e-22	19	72	24	C2	Adipose. subcutaneous (STARNET)	EpiXcan	0.998663	starnet_sf	0.999981
997	ENSG00000173905	GOLIM4	1.39559	0.104257	0.162837	0.0251517	0.0325978	2.64793e-05	7.9515e-05	20	35	22	C2	Adipose. subcutaneous (STARNET)	EpiXcan	0.998663	starnet_sf	0.999981
998	ENSG00000135547	HEY2	1.39525	0.0513303	0.162941	0.10761	0.138425	1.63414e-19	1.37321e-18	28	48	35	C2	Adipose. subcutaneous (STARNET)	EpiXcan	0.998663	starnet_sf	0.999981
999	ENSG00000112559	MDFI	1.3943	0.0980019	0.163226	0.0295249	0.0231322	0.00040619	0.00107453	44	57	54	C2	Adipose. subcutaneous (STARNET)	EpiXcan	0.998663	starnet_sf	0.999981
1000	ENSG00000182871	COL18A1	1.39422	0.0676253	0.163252	0.0715013	0.0450129	6.92204e-07	2.44072e-06	55	117	70	C2	Adipose. subcutaneous (STARNET)	EpiXcan	0.998663	starnet_sf	0.999981
1001	ENSG00000115252	PDE1A	1.39344	0.0699194	0.163488	0.0466688	0.066693	1.06583e-09	4.70352e-09	17	31	20	C2	Adipose. subcutaneous (STARNET)	EpiXcan	0.998663	starnet_sf	0.999981
1002	ENSG00000144369	FAM171B	1.39281	0.0530766	0.163677	0.07951	0.097445	9.35624e-14	5.52644e-13	18	24	22	C2	Adipose. subcutaneous (STARNET)	EpiXcan	0.998663	starnet_sf	0.999981
1003	ENSG00000162105	SHANK2	-1.39268	-0.0480662	0.163715	0.112582	0.186313	1.54417e-26	1.85854e-25	11	23	12	C2	Adipose. subcutaneous (STARNET)	EpiXcan	0.998663	starnet_sf	0.999981
1004	ENSG00000140459	CYP11A1	1.39168	0.165534	0.16402	0.00724508	0.0222198	0.000540896	0.0014103	10	83	10	C2	Adipose. subcutaneous (STARNET)	EpiXcan	0.998663	starnet_sf	0.999981
1005	ENSG00000213809	KLRK1	-1.39008	-0.0456279	0.164504	0.113395	0.260621	1.01305e-38	1.92566e-37	33	46	41	C2	Adipose. subcutaneous (STARNET)	EpiXcan	0.998663	starnet_sf	0.999981
1006	ENSG00000111725	PRKAB1	1.38996	0.0520631	0.164541	0.07785	0.0946493	2.14189e-13	1.22891e-12	39	53	45	C2	Adipose. subcutaneous (STARNET)	EpiXcan	0.998663	starnet_sf	0.999981
1007	ENSG00000240449	AC005586.1	-1.38768	-0.142008	0.165233	0.0105263	0.0543655	3.52728e-08	1.38248e-07	14	20	17	C2	Adipose. subcutaneous (STARNET)	EpiXcan	0.998663	starnet_sf	0.999981
1008	ENSG00000160801	PTH1R	-1.38748	-0.0455777	0.165294	0.0956548	0.100849	1.9289e-14	1.18254e-13	35	49	38	C2	Adipose. subcutaneous (STARNET)	EpiXcan	0.998663	starnet_sf	0.999981
1009	ENSG00000155324	GRAMD2B	1.38699	0.0745171	0.165446	0.0438153	0.0814737	6.43255e-12	3.34722e-11	13	14	13	C2	Adipose. subcutaneous (STARNET)	EpiXcan	0.998663	starnet_sf	0.999981
1010	ENSG00000078018	MAP2	1.38609	0.134437	0.16572	0.0119341	0.0492315	1.71396e-07	6.35572e-07	4	9	5	C2	Adipose. subcutaneous (STARNET)	EpiXcan	0.998663	starnet_sf	0.999981
1011	ENSG00000107338	SHB	-1.38565	-0.067733	0.165854	0.055445	0.112192	6.23905e-16	4.20956e-15	16	28	18	C2	Adipose. subcutaneous (STARNET)	EpiXcan	0.998663	starnet_sf	0.999981
1012	ENSG00000143641	GALNT2	1.38511	0.0439856	0.166019	0.0968958	0.062534	4.25884e-09	1.79672e-08	88	123	102	C2	Adipose. subcutaneous (STARNET)	EpiXcan	0.998663	starnet_sf	0.999981
1013	ENSG00000170469	SPATA24	1.38444	0.0954498	0.166223	0.0159682	0.0357398	9.45941e-06	2.97924e-05	21	24	23	C2	Adipose. subcutaneous (STARNET)	EpiXcan	0.998663	starnet_sf	0.999981
1014	ENSG00000162458	FBLIM1	-1.38359	-0.0376107	0.166484	0.152632	0.18161	2.84225e-26	3.37548e-25	40	61	47	C2	Adipose. subcutaneous (STARNET)	EpiXcan	0.998663	starnet_sf	0.999981
1015	ENSG00000180806	HOXC9	1.38156	0.186467	0.167108	0.00764108	0.0372581	6.15308e-06	1.96981e-05	4	7	4	C2	Adipose. subcutaneous (STARNET)	EpiXcan	0.998663	starnet_sf	0.999981
1016	ENSG00000135205	CCDC146	1.38137	0.18158	0.167166	0.00641905	0.0159523	0.00331659	0.00793947	7	27	11	C2	Adipose. subcutaneous (STARNET)	EpiXcan	0.998663	starnet_sf	0.999981
1017	ENSG00000155016	CYP2U1	1.38025	0.0524428	0.16751	0.0821034	0.16211	7.50546e-23	7.63633e-22	41	57	50	C2	Adipose. subcutaneous (STARNET)	EpiXcan	0.998663	starnet_sf	0.999981
1018	ENSG00000083845	RPS5	1.3793	0.15635	0.167802	0.0115265	0.041128	1.93743e-06	6.54588e-06	7	14	11	C2	Adipose. subcutaneous (STARNET)	EpiXcan	0.998663	starnet_sf	0.999981
1019	ENSG00000187942	LDLRAD2	-1.3792	-0.140159	0.167832	0.0107347	0.0120608	0.0110555	0.0248601	11	15	12	C2	Adipose. subcutaneous (STARNET)	EpiXcan	0.998663	starnet_sf	0.999981
1020	ENSG00000141519	CCDC40	1.37912	0.0374137	0.167857	0.234345	0.339415	3.83991e-54	1.15542e-52	27	49	29	C2	Adipose. subcutaneous (STARNET)	EpiXcan	0.998663	starnet_sf	0.999981
1021	ENSG00000154451	GBP5	1.37848	0.116105	0.168057	0.0179119	0.0153699	0.00406744	0.00963208	18	47	25	C2	Adipose. subcutaneous (STARNET)	EpiXcan	0.998663	starnet_sf	0.999981
1022	ENSG00000112874	NUDT12	1.37798	0.073517	0.168208	0.0405802	0.105688	8.44488e-15	5.2884e-14	31	52	37	C2	Adipose. subcutaneous (STARNET)	EpiXcan	0.998663	starnet_sf	0.999981
1023	ENSG00000085832	EPS15	-1.37641	-0.0912224	0.168695	0.0205375	0.0545713	2.88815e-08	1.14165e-07	8	25	9	C2	Adipose. subcutaneous (STARNET)	EpiXcan	0.998663	starnet_sf	0.999981
1024	ENSG00000113971	NPHP3	-1.37569	-0.0271732	0.168917	0.289455	0.485293	8.37568e-89	6.01078e-87	20	23	22	C2	Adipose. subcutaneous (STARNET)	EpiXcan	0.998663	starnet_sf	0.999981
1025	ENSG00000112234	FBXL4	-1.37569	-0.159223	0.168918	0.0104738	0.0278213	9.87468e-05	0.000277874	5	16	6	C2	Adipose. subcutaneous (STARNET)	EpiXcan	0.998663	starnet_sf	0.999981
1026	ENSG00000167671	UBXN6	-1.37565	-0.122804	0.16893	0.0178481	0.141804	4.52849e-20	3.94113e-19	12	33	19	C2	Adipose. subcutaneous (STARNET)	EpiXcan	0.998663	starnet_sf	0.999981
1027	ENSG00000118004	COLEC11	1.37439	0.0956632	0.169319	0.0255636	0.0959335	1.06802e-13	6.2726e-13	20	65	25	C2	Adipose. subcutaneous (STARNET)	EpiXcan	0.998663	starnet_sf	0.999981
1028	ENSG00000007129	CEACAM21	1.3726	0.023605	0.169878	0.386782	0.51397	3.02607e-97	2.55408e-95	45	89	52	C2	Adipose. subcutaneous (STARNET)	EpiXcan	0.998663	starnet_sf	0.999981
1029	ENSG00000172890	NADSYN1	-1.37249	-0.0970612	0.169912	0.0275631	0.0635045	3.19184e-09	1.35983e-08	18	30	21	C2	Adipose. subcutaneous (STARNET)	EpiXcan	0.998663	starnet_sf	0.999981
1030	ENSG00000067369	TP53BP1	-1.37153	-0.0772897	0.170209	0.0213108	0.0460011	3.52487e-07	1.27503e-06	9	22	13	C2	Adipose. subcutaneous (STARNET)	EpiXcan	0.998663	starnet_sf	0.999981
1031	ENSG00000136824	SMC2	-1.37136	-0.219609	0.170263	0.00396943	0.0709996	2.62935e-10	1.22054e-09	9	16	12	C2	Adipose. subcutaneous (STARNET)	EpiXcan	0.998663	starnet_sf	0.999981
1032	ENSG00000167766	ZNF83	-1.3704	-0.0429456	0.170562	0.117357	0.180776	7.16523e-26	8.37608e-25	62	105	72	C2	Adipose. subcutaneous (STARNET)	EpiXcan	0.998663	starnet_sf	0.999981
1033	ENSG00000215039	CD27-AS1	1.36911	0.109667	0.170965	0.0206284	0.156586	5.57458e-22	5.39761e-21	10	19	12	C2	Adipose. subcutaneous (STARNET)	EpiXcan	0.998663	starnet_sf	0.999981
1034	ENSG00000143753	DEGS1	1.36866	0.0863082	0.171104	0.0319601	0.0265404	0.000140869	0.000389947	28	32	30	C2	Adipose. subcutaneous (STARNET)	EpiXcan	0.998663	starnet_sf	0.999981
1035	ENSG00000167840	ZNF232	-1.36857	-0.0391641	0.171133	0.152854	0.228424	2.5741e-33	4.06883e-32	68	127	86	C2	Adipose. subcutaneous (STARNET)	EpiXcan	0.998663	starnet_sf	0.999981
1036	ENSG00000145882	PCYOX1L	1.36851	0.0502293	0.171153	0.078836	0.102083	1.90883e-14	1.17078e-13	54	76	60	C2	Adipose. subcutaneous (STARNET)	EpiXcan	0.998663	starnet_sf	0.999981
1037	ENSG00000184787	UBE2G2	1.3665	0.0660907	0.171783	0.0585092	0.22288	7.22916e-33	1.12027e-31	18	27	22	C2	Adipose. subcutaneous (STARNET)	EpiXcan	0.998663	starnet_sf	0.999981
1038	ENSG00000117450	PRDX1	-1.36649	-0.09439	0.171784	0.0209248	0.0562206	2.53462e-08	1.00605e-07	4	6	4	C2	Adipose. subcutaneous (STARNET)	EpiXcan	0.998663	starnet_sf	0.999981
1039	ENSG00000135953	MFSD9	-1.36647	-0.206312	0.17179	0.00860336	0.0272362	8.9758e-05	0.000253911	3	3	3	C2	Adipose. subcutaneous (STARNET)	EpiXcan	0.998663	starnet_sf	0.999981
1040	ENSG00000117791	MARC2	1.36646	0.050641	0.171796	0.0787696	0.127702	3.02187e-18	2.34007e-17	22	30	24	C2	Adipose. subcutaneous (STARNET)	EpiXcan	0.998663	starnet_sf	0.999981
1041	ENSG00000197013	ZNF429	1.36635	0.0406791	0.171829	0.127258	0.411725	1.02983e-69	4.62218e-68	14	36	21	C2	Adipose. subcutaneous (STARNET)	EpiXcan	0.998663	starnet_sf	0.999981
1042	ENSG00000004534	RBM6	-1.36553	-0.0365352	0.172086	0.146702	0.297626	1.369e-45	3.30028e-44	17	28	22	C2	Adipose. subcutaneous (STARNET)	EpiXcan	0.998663	starnet_sf	0.999981
1043	ENSG00000146247	PHIP	-1.36537	-0.0914758	0.172137	0.0292401	0.0422241	1.33588e-06	4.57218e-06	16	28	18	C2	Adipose. subcutaneous (STARNET)	EpiXcan	0.998663	starnet_sf	0.999981
1044	ENSG00000100038	TOP3B	-1.36426	-0.0590005	0.172485	0.0925707	0.116378	2.60991e-16	1.79616e-15	26	61	32	C2	Adipose. subcutaneous (STARNET)	EpiXcan	0.998663	starnet_sf	0.999981
1045	ENSG00000106399	RPA3	1.36415	0.0880956	0.172521	0.0278992	0.0686118	5.9891e-10	2.70528e-09	6	10	7	C2	Adipose. subcutaneous (STARNET)	EpiXcan	0.998663	starnet_sf	0.999981
1046	ENSG00000151694	ADAM17	1.36281	0.227956	0.172943	0.00382663	0.0192136	0.00127209	0.00317846	9	19	12	C2	Adipose. subcutaneous (STARNET)	EpiXcan	0.998663	starnet_sf	0.999981
1047	ENSG00000164938	TP53INP1	1.36262	0.0969472	0.173003	0.0294851	0.0152596	0.00424965	0.0100405	37	48	42	C2	Adipose. subcutaneous (STARNET)	EpiXcan	0.998663	starnet_sf	0.999981
1048	ENSG00000063180	CA11	1.36228	0.181825	0.173111	0.00838254	0.0319274	2.77863e-05	8.32721e-05	4	6	4	C2	Adipose. subcutaneous (STARNET)	EpiXcan	0.998663	starnet_sf	0.999981
1049	ENSG00000032444	PNPLA6	1.36156	0.137364	0.173336	0.011641	0.0132047	0.00754718	0.0173045	14	22	15	C2	Adipose. subcutaneous (STARNET)	EpiXcan	0.998663	starnet_sf	0.999981
1050	ENSG00000011478	QPCTL	-1.36155	-0.107772	0.173341	0.0196267	0.0195744	0.00118475	0.00297463	27	50	30	C2	Adipose. subcutaneous (STARNET)	EpiXcan	0.998663	starnet_sf	0.999981
1051	ENSG00000149231	CCDC82	-1.36153	-0.0354745	0.173346	0.149849	0.226725	1.54635e-33	2.45587e-32	18	27	20	C2	Adipose. subcutaneous (STARNET)	EpiXcan	0.998663	starnet_sf	0.999981
1052	ENSG00000176399	DMRTA1	-1.35857	-0.0898931	0.174284	0.0355344	0.0358502	9.96154e-06	3.13077e-05	26	46	30	C2	Adipose. subcutaneous (STARNET)	EpiXcan	0.998663	starnet_sf	0.999981
1053	ENSG00000158856	DMTN	-1.35839	-0.0514892	0.17434	0.103533	0.203481	1.65224e-29	2.25566e-28	31	74	37	C2	Adipose. subcutaneous (STARNET)	EpiXcan	0.998663	starnet_sf	0.999981
1054	ENSG00000162526	TSSK3	-1.356	-0.149627	0.1751	0.0046452	0.0105711	0.0171947	0.0377665	1	1	1	C2	Adipose. subcutaneous (STARNET)	EpiXcan	0.998663	starnet_sf	0.999981
1055	ENSG00000111254	AKAP3	-1.3558	-0.0290421	0.175163	0.243483	0.394708	4.86801e-66	1.97966e-64	14	19	16	C2	Adipose. subcutaneous (STARNET)	EpiXcan	0.998663	starnet_sf	0.999981
1056	ENSG00000090487	SPG21	1.35554	0.0364666	0.175245	0.148492	0.398521	3.97602e-67	1.67793e-65	23	41	31	C2	Adipose. subcutaneous (STARNET)	EpiXcan	0.998663	starnet_sf	0.999981
1057	ENSG00000100994	PYGB	-1.35541	-0.0616933	0.175286	0.0714592	0.115631	3.18729e-16	2.18009e-15	36	81	48	C2	Adipose. subcutaneous (STARNET)	EpiXcan	0.998663	starnet_sf	0.999981
1058	ENSG00000157426	AASDH	-1.35473	-0.101026	0.175505	0.0222166	0.059314	9.91634e-09	4.07587e-08	16	27	23	C2	Adipose. subcutaneous (STARNET)	EpiXcan	0.998663	starnet_sf	0.999981
1059	ENSG00000134014	ELP3	-1.35446	-0.0453372	0.17559	0.104199	0.26803	1.58736e-40	3.17946e-39	11	22	14	C2	Adipose. subcutaneous (STARNET)	EpiXcan	0.998663	starnet_sf	0.999981
1060	ENSG00000124641	MED20	1.35439	0.220632	0.175613	0.00398758	0.0705979	3.51385e-10	1.61272e-09	3	11	6	C2	Adipose. subcutaneous (STARNET)	EpiXcan	0.998663	starnet_sf	0.999981
1061	ENSG00000076382	SPAG5	1.35281	1.74003	0.176117	5.58716e-05	0.0199948	0.0010375	0.00261862	3	6	5	C2	Adipose. subcutaneous (STARNET)	EpiXcan	0.998663	starnet_sf	0.999981
1062	ENSG00000213983	AP1G2	-1.35234	-0.0509703	0.176266	0.0784469	0.116504	1.61263e-16	1.12482e-15	24	48	30	C2	Adipose. subcutaneous (STARNET)	EpiXcan	0.998663	starnet_sf	0.999981
1063	ENSG00000144320	LNPK	-1.35068	-0.0483712	0.176796	0.0983114	0.167862	7.3739e-24	7.86003e-23	51	86	61	C2	Adipose. subcutaneous (STARNET)	EpiXcan	0.998663	starnet_sf	0.999981
1064	ENSG00000169635	HIC2	-1.34993	-0.159286	0.17704	0.00519262	0.0133596	0.00738457	0.0169606	6	8	7	C2	Adipose. subcutaneous (STARNET)	EpiXcan	0.998663	starnet_sf	0.999981
1065	ENSG00000170892	TSEN34	1.34982	0.112108	0.177074	0.0195586	0.0358597	9.91264e-06	3.11613e-05	17	32	24	C2	Adipose. subcutaneous (STARNET)	EpiXcan	0.998663	starnet_sf	0.999981
1066	ENSG00000175348	TMEM9B	-1.34963	-0.0666459	0.177136	0.0432198	0.119839	7.36022e-17	5.24557e-16	11	19	16	C2	Adipose. subcutaneous (STARNET)	EpiXcan	0.998663	starnet_sf	0.999981
1067	ENSG00000204305	AGER	1.34933	0.0992324	0.177232	0.0163065	0.0153291	0.00396936	0.0094181	14	25	16	C2	Adipose. subcutaneous (STARNET)	EpiXcan	0.998663	starnet_sf	0.999981
1068	ENSG00000153029	MR1	-1.34927	-0.0554561	0.177252	0.0601262	0.105154	2.68196e-15	1.74042e-14	7	11	8	C2	Adipose. subcutaneous (STARNET)	EpiXcan	0.998663	starnet_sf	0.999981
1069	ENSG00000130208	APOC1	-1.34922	-0.106498	0.177265	0.0196595	0.0296996	5.18831e-05	0.000150806	20	43	26	C2	Adipose. subcutaneous (STARNET)	EpiXcan	0.998663	starnet_sf	0.999981
1070	ENSG00000198502	HLA-DRB5	-1.34914	-0.0259994	0.177292	0.306801	0.798956	5.81879e-242	1.56176e-238	36	115	49	C2	Adipose. subcutaneous (STARNET)	EpiXcan	0.998663	starnet_sf	0.999981
1071	ENSG00000137154	RPS6	-1.34911	-0.203697	0.1773	0.00665536	0.0190162	0.0013302	0.00331319	7	8	7	C2	Adipose. subcutaneous (STARNET)	EpiXcan	0.998663	starnet_sf	0.999981
1072	ENSG00000129055	ANAPC13	-1.34896	-0.0233186	0.177351	0.332204	0.47442	1.37006e-84	8.63204e-83	54	64	62	C2	Adipose. subcutaneous (STARNET)	EpiXcan	0.998663	starnet_sf	0.999981
1073	ENSG00000176619	LMNB2	-1.34873	-0.306893	0.177424	0.00266365	0.0335072	2.05577e-05	6.24596e-05	4	29	8	C2	Adipose. subcutaneous (STARNET)	EpiXcan	0.998663	starnet_sf	0.999981
1074	ENSG00000185485	SDHAP1	1.34857	0.0643867	0.177476	0.0531805	0.149978	4.1066e-21	3.78767e-20	43	87	63	C2	Adipose. subcutaneous (STARNET)	EpiXcan	0.998663	starnet_sf	0.999981
1075	ENSG00000143028	SYPL2	-1.34844	-0.03532	0.177516	0.147636	0.275278	3.57648e-41	7.29428e-40	23	46	26	C2	Adipose. subcutaneous (STARNET)	EpiXcan	0.998663	starnet_sf	0.999981
1076	ENSG00000005486	RHBDD2	-1.34802	-0.0526857	0.177652	0.157595	0.243153	1.07989e-35	1.84848e-34	25	59	30	C2	Adipose. subcutaneous (STARNET)	EpiXcan	0.998663	starnet_sf	0.999981
1077	ENSG00000138175	ARL3	1.34785	0.0651394	0.177706	0.0549334	0.0892491	1.21959e-12	6.71878e-12	28	53	34	C2	Adipose. subcutaneous (STARNET)	EpiXcan	0.998663	starnet_sf	0.999981
1078	ENSG00000155508	CNOT8	-1.34751	-0.325811	0.177815	0.00227415	0.105815	7.17035e-15	4.5113e-14	4	6	6	C2	Adipose. subcutaneous (STARNET)	EpiXcan	0.998663	starnet_sf	0.999981
1079	ENSG00000182134	TDRKH	-1.34711	-0.0439416	0.177944	0.102059	0.159002	2.00686e-22	1.98176e-21	20	40	24	C2	Adipose. subcutaneous (STARNET)	EpiXcan	0.998663	starnet_sf	0.999981
1080	ENSG00000213923	CSNK1E	1.34602	0.0957481	0.178296	0.0196086	0.0171241	0.00240599	0.00585359	22	30	25	C2	Adipose. subcutaneous (STARNET)	EpiXcan	0.998663	starnet_sf	0.999981
1081	ENSG00000248275	TRIM52-AS1	-1.3458	-0.0230873	0.178367	0.44001	0.587017	1.038e-120	1.27798e-118	9	17	11	C2	Adipose. subcutaneous (STARNET)	EpiXcan	0.998663	starnet_sf	0.999981
1082	ENSG00000068976	PYGM	1.34556	0.0464306	0.178445	0.0543786	0.0391903	3.46891e-06	1.13877e-05	39	91	43	C2	Adipose. subcutaneous (STARNET)	EpiXcan	0.998663	starnet_sf	0.999981
1083	ENSG00000104231	ZFAND1	-1.34552	-0.054916	0.178458	0.0511866	0.121262	2.974e-17	2.17262e-16	9	28	11	C2	Adipose. subcutaneous (STARNET)	EpiXcan	0.998663	starnet_sf	0.999981
1084	ENSG00000189129	PLAC9	-1.34429	-0.0555646	0.178853	0.0613039	0.175412	1.87183e-25	2.14334e-24	15	51	21	C2	Adipose. subcutaneous (STARNET)	EpiXcan	0.998663	starnet_sf	0.999981
1085	ENSG00000180190	TDRP	1.3441	0.0610393	0.178916	0.0710014	0.117485	1.31052e-16	9.22247e-16	35	67	52	C2	Adipose. subcutaneous (STARNET)	EpiXcan	0.998663	starnet_sf	0.999981
1086	ENSG00000163235	TGFA	-1.34352	-0.137734	0.179105	0.0120053	0.0258401	0.000163294	0.000448691	11	17	12	C2	Adipose. subcutaneous (STARNET)	EpiXcan	0.998663	starnet_sf	0.999981
1087	ENSG00000006831	ADIPOR2	-1.34331	-0.0665755	0.17917	0.0486104	0.0961403	1.06648e-13	6.26626e-13	8	35	10	C2	Adipose. subcutaneous (STARNET)	EpiXcan	0.998663	starnet_sf	0.999981
1088	ENSG00000205669	ACOT6	-1.34321	-0.0886688	0.179204	0.028276	0.071412	2.1618e-10	1.00874e-09	13	32	19	C2	Adipose. subcutaneous (STARNET)	EpiXcan	0.998663	starnet_sf	0.999981
1089	ENSG00000137441	FGFBP2	-1.34276	-0.172008	0.179351	0.00569172	0.0650685	1.53181e-09	6.70044e-09	2	20	4	C2	Adipose. subcutaneous (STARNET)	EpiXcan	0.998663	starnet_sf	0.999981
1090	ENSG00000213639	PPP1CB	1.34275	0.0877912	0.179352	0.0284191	0.0954988	1.82583e-13	1.05297e-12	14	50	19	C2	Adipose. subcutaneous (STARNET)	EpiXcan	0.998663	starnet_sf	0.999981
1091	ENSG00000150433	TMEM218	-1.34271	-0.0351775	0.179367	0.163613	0.255605	3.80226e-38	7.10673e-37	23	50	30	C2	Adipose. subcutaneous (STARNET)	EpiXcan	0.998663	starnet_sf	0.999981
1092	ENSG00000136002	ARHGEF4	-1.34264	-0.0880983	0.179388	0.0167337	0.0144156	0.00524673	0.0122646	32	59	45	C2	Adipose. subcutaneous (STARNET)	EpiXcan	0.998663	starnet_sf	0.999981
1093	ENSG00000105967	TFEC	1.3426	0.151295	0.1794	0.00931135	0.0277838	8.51691e-05	0.000241387	1	4	2	C2	Adipose. subcutaneous (STARNET)	EpiXcan	0.998663	starnet_sf	0.999981
1094	ENSG00000137996	RTCA	1.34181	0.0503401	0.179658	0.069632	0.043918	7.89469e-07	2.7684e-06	43	49	46	C2	Adipose. subcutaneous (STARNET)	EpiXcan	0.998663	starnet_sf	0.999981
1095	ENSG00000244242	IFITM10	1.34159	0.238395	0.17973	0.00295408	0.030744	4.31064e-05	0.000126473	5	28	6	C2	Adipose. subcutaneous (STARNET)	EpiXcan	0.998663	starnet_sf	0.999981
1096	ENSG00000237438	CECR7	1.34016	0.0281831	0.180194	0.256834	0.714449	8.23981e-182	3.94922e-179	88	121	110	C2	Adipose. subcutaneous (STARNET)	EpiXcan	0.998663	starnet_sf	0.999981
1097	ENSG00000196460	RFX8	-1.34002	-0.0570124	0.180237	0.060659	0.0992049	3.69342e-14	2.23975e-13	21	27	23	C2	Adipose. subcutaneous (STARNET)	EpiXcan	0.998663	starnet_sf	0.999981
1098	ENSG00000085719	CPNE3	1.33957	0.143273	0.180385	0.00921567	0.0116973	0.0119076	0.0266824	18	28	23	C2	Adipose. subcutaneous (STARNET)	EpiXcan	0.998663	starnet_sf	0.999981
1099	ENSG00000205269	TMEM170B	-1.33901	-0.0173397	0.180569	0.578488	0.680263	6.05304e-160	1.93409e-157	17	24	19	C2	Adipose. subcutaneous (STARNET)	EpiXcan	0.998663	starnet_sf	0.999981
1100	ENSG00000177181	RIMKLA	1.33888	0.0669743	0.180609	0.0442439	0.0394853	2.86989e-06	9.50492e-06	42	59	51	C2	Adipose. subcutaneous (STARNET)	EpiXcan	0.998663	starnet_sf	0.999981
1101	ENSG00000128039	SRD5A3	1.33879	0.0503962	0.18064	0.10298	0.408278	1.45886e-69	6.50427e-68	44	96	53	C2	Adipose. subcutaneous (STARNET)	EpiXcan	0.998663	starnet_sf	0.999981
1102	ENSG00000248835	AL357673.1	1.33868	0.0362852	0.180674	0.323884	0.443076	1.15644e-76	6.13417e-75	34	164	38	C2	Adipose. subcutaneous (STARNET)	EpiXcan	0.998663	starnet_sf	0.999981
1103	ENSG00000137876	RSL24D1	1.33676	0.244828	0.1813	0.00240583	0.0460959	5.03246e-07	1.79759e-06	1	5	2	C2	Adipose. subcutaneous (STARNET)	EpiXcan	0.998663	starnet_sf	0.999981
1104	ENSG00000185100	ADSSL1	1.33602	0.157417	0.181543	0.00959276	0.0635231	2.97332e-09	1.27076e-08	3	36	5	C2	Adipose. subcutaneous (STARNET)	EpiXcan	0.998663	starnet_sf	0.999981
1105	ENSG00000270093	AP000473.2	-1.33562	-0.0907228	0.181672	0.0257	0.063134	1.94904e-09	8.43744e-09	3	3	3	C2	Adipose. subcutaneous (STARNET)	EpiXcan	0.998663	starnet_sf	0.999981
1106	ENSG00000168309	FAM107A	-1.33519	-0.052905	0.181814	0.0811308	0.122482	3.68081e-17	2.66864e-16	18	23	21	C2	Adipose. subcutaneous (STARNET)	EpiXcan	0.998663	starnet_sf	0.999981
1107	ENSG00000234362	LINC01914	-1.3349	-0.0864581	0.181909	0.0327764	0.103004	1.85297e-14	1.13755e-13	22	40	29	C2	Adipose. subcutaneous (STARNET)	EpiXcan	0.998663	starnet_sf	0.999981
1108	ENSG00000148225	WDR31	-1.33467	-0.0878593	0.181985	0.023698	0.0495362	1.59925e-07	5.94678e-07	17	22	19	C2	Adipose. subcutaneous (STARNET)	EpiXcan	0.998663	starnet_sf	0.999981
1109	ENSG00000103544	C16orf62	1.33415	0.253632	0.182154	0.00342374	0.0195766	0.000956524	0.00242017	12	26	18	C2	Adipose. subcutaneous (STARNET)	EpiXcan	0.998663	starnet_sf	0.999981
1110	ENSG00000273344	PAXIP1-AS1	1.33394	0.14903	0.182222	0.00998272	0.0129964	0.00776576	0.0177844	14	37	17	C2	Adipose. subcutaneous (STARNET)	EpiXcan	0.998663	starnet_sf	0.999981
1111	ENSG00000165752	STK32C	1.33338	0.0414561	0.182407	0.123973	0.134285	4.10326e-19	3.33328e-18	64	91	77	C2	Adipose. subcutaneous (STARNET)	EpiXcan	0.998663	starnet_sf	0.999981
1112	ENSG00000106624	AEBP1	-1.3332	-0.103762	0.182466	0.021812	0.03846	4.03487e-06	1.31363e-05	19	39	25	C2	Adipose. subcutaneous (STARNET)	EpiXcan	0.998663	starnet_sf	0.999981
1113	ENSG00000100554	ATP6V1D	1.33296	0.0488589	0.182544	0.0935245	0.0887827	1.04348e-12	5.76039e-12	51	62	56	C2	Adipose. subcutaneous (STARNET)	EpiXcan	0.998663	starnet_sf	0.999981
1114	ENSG00000189339	SLC35E2B	1.33275	0.0538129	0.182615	0.0992805	0.204178	1.69845e-29	2.31638e-28	48	108	68	C2	Adipose. subcutaneous (STARNET)	EpiXcan	0.998663	starnet_sf	0.999981
1115	ENSG00000142961	MOB3C	-1.33265	-0.100735	0.182646	0.0361852	0.020427	0.000895697	0.0022757	28	32	28	C2	Adipose. subcutaneous (STARNET)	EpiXcan	0.998663	starnet_sf	0.999981
1116	ENSG00000129353	SLC44A2	1.33214	0.0811161	0.182813	0.0379422	0.0608505	5.08826e-09	2.14095e-08	24	40	29	C2	Adipose. subcutaneous (STARNET)	EpiXcan	0.998663	starnet_sf	0.999981
1117	ENSG00000149050	ZNF214	-1.33206	-0.15258	0.18284	0.00785322	0.0408487	2.31441e-06	7.74742e-06	3	39	3	C2	Adipose. subcutaneous (STARNET)	EpiXcan	0.998663	starnet_sf	0.999981
1118	ENSG00000162976	PQLC3	1.3311	0.182309	0.183156	0.0122886	0.0292217	6.47725e-05	0.000186174	7	13	11	C2	Adipose. subcutaneous (STARNET)	EpiXcan	0.998663	starnet_sf	0.999981
1119	ENSG00000232629	HLA-DQB2	-1.33107	-0.0275547	0.183166	0.26332	0.707834	4.39171e-176	1.90118e-173	39	132	49	C2	Adipose. subcutaneous (STARNET)	EpiXcan	0.998663	starnet_sf	0.999981
1120	ENSG00000115414	FN1	-1.33028	-0.0974602	0.183427	0.0216237	0.0111074	0.0143132	0.0317494	24	61	30	C2	Adipose. subcutaneous (STARNET)	EpiXcan	0.998663	starnet_sf	0.999981
1121	ENSG00000172061	LRRC15	-1.3288	-0.0404002	0.183914	0.118594	0.223207	1.77749e-32	2.72304e-31	8	22	11	C2	Adipose. subcutaneous (STARNET)	EpiXcan	0.998663	starnet_sf	0.999981
1122	ENSG00000038219	BOD1L1	1.32878	0.121325	0.18392	0.0105913	0.0238713	0.000334798	0.000892885	7	12	9	C2	Adipose. subcutaneous (STARNET)	EpiXcan	0.998663	starnet_sf	0.999981
1123	ENSG00000155097	ATP6V1C1	-1.32822	-0.121018	0.184105	0.0121185	0.0414646	1.82033e-06	6.16733e-06	5	9	6	C2	Adipose. subcutaneous (STARNET)	EpiXcan	0.998663	starnet_sf	0.999981
1124	ENSG00000248333	CDK11B	1.32811	0.134755	0.18414	0.0152446	0.0101201	0.0196864	0.0429371	23	54	30	C2	Adipose. subcutaneous (STARNET)	EpiXcan	0.998663	starnet_sf	0.999981
1125	ENSG00000048140	TSPAN17	-1.3281	-0.0626708	0.184144	0.0436686	0.0781582	2.27239e-11	1.13704e-10	22	51	24	C2	Adipose. subcutaneous (STARNET)	EpiXcan	0.998663	starnet_sf	0.999981
1126	ENSG00000196172	ZNF681	-1.32763	-0.0985602	0.184299	0.019479	0.0293933	5.94894e-05	0.000171798	18	29	23	C2	Adipose. subcutaneous (STARNET)	EpiXcan	0.998663	starnet_sf	0.999981
1127	ENSG00000225648	SBDSP1	1.32659	0.126823	0.184645	0.0323927	0.089605	9.23511e-13	5.11917e-12	14	47	18	C2	Adipose. subcutaneous (STARNET)	EpiXcan	0.998663	starnet_sf	0.999981
1128	ENSG00000233901	LINC01503	1.32646	0.199096	0.184687	0.00941775	0.0154311	0.00389704	0.00925633	12	34	15	C2	Adipose. subcutaneous (STARNET)	EpiXcan	0.998663	starnet_sf	0.999981
1129	ENSG00000010626	LRRC23	1.32513	0.0431463	0.185127	0.0978767	0.233257	7.25983e-34	1.171e-32	14	97	17	C2	Adipose. subcutaneous (STARNET)	EpiXcan	0.998663	starnet_sf	0.999981
1130	ENSG00000231711	LINC00899	-1.32465	-0.0793086	0.185286	0.0435442	0.215528	1.88276e-31	2.76441e-30	16	23	19	C2	Adipose. subcutaneous (STARNET)	EpiXcan	0.998663	starnet_sf	0.999981
1131	ENSG00000035687	ADSS	1.32464	0.302005	0.185291	0.00681375	0.0136129	0.00624403	0.0144524	5	16	7	C2	Adipose. subcutaneous (STARNET)	EpiXcan	0.998663	starnet_sf	0.999981
1132	ENSG00000111237	VPS29	1.32308	0.424736	0.185809	0.00159597	0.0477397	2.76995e-07	1.01123e-06	4	8	5	C2	Adipose. subcutaneous (STARNET)	EpiXcan	0.998663	starnet_sf	0.999981
1133	ENSG00000130173	ANGPTL8	1.32275	0.0962129	0.18592	0.0262905	0.0398397	2.83982e-06	9.41695e-06	15	28	16	C2	Adipose. subcutaneous (STARNET)	EpiXcan	0.998663	starnet_sf	0.999981
1134	ENSG00000228998	AC091167.2	-1.32262	-0.0968383	0.185961	0.0188925	0.0750604	7.77908e-11	3.7647e-10	4	5	5	C2	Adipose. subcutaneous (STARNET)	EpiXcan	0.998663	starnet_sf	0.999981
1135	ENSG00000170634	ACYP2	-1.32102	-0.0709503	0.186494	0.037609	0.0607289	3.66424e-09	1.55319e-08	15	31	20	C2	Adipose. subcutaneous (STARNET)	EpiXcan	0.998663	starnet_sf	0.999981
1136	ENSG00000255154	HTD2	1.3208	0.0654759	0.186568	0.0414724	0.056432	2.46322e-08	9.7887e-08	13	24	15	C2	Adipose. subcutaneous (STARNET)	EpiXcan	0.998663	starnet_sf	0.999981
1137	ENSG00000185986	SDHAP3	1.32051	0.0641209	0.186663	0.045823	0.0819204	1.14346e-11	5.81919e-11	37	53	42	C2	Adipose. subcutaneous (STARNET)	EpiXcan	0.998663	starnet_sf	0.999981
1138	ENSG00000198865	CCDC152	1.31936	0.0571734	0.187048	0.047388	0.0271916	0.000127523	0.000354392	42	49	47	C2	Adipose. subcutaneous (STARNET)	EpiXcan	0.998663	starnet_sf	0.999981
1139	ENSG00000123737	EXOSC9	1.31912	0.283114	0.18713	0.00237061	0.0133069	0.00744909	0.0171	2	4	3	C2	Adipose. subcutaneous (STARNET)	EpiXcan	0.998663	starnet_sf	0.999981
1140	ENSG00000146151	HMGCLL1	-1.31851	-0.0853024	0.187334	0.0262762	0.0408465	1.92941e-06	6.52043e-06	36	53	41	C2	Adipose. subcutaneous (STARNET)	EpiXcan	0.998663	starnet_sf	0.999981
1141	ENSG00000153933	DGKE	-1.3185	-0.172686	0.187337	0.00722947	0.0217601	0.00059047	0.0015333	10	14	13	C2	Adipose. subcutaneous (STARNET)	EpiXcan	0.998663	starnet_sf	0.999981
1142	ENSG00000176435	CLEC14A	1.31767	0.175116	0.187613	0.00670731	0.0150594	0.00414373	0.00980237	8	44	10	C2	Adipose. subcutaneous (STARNET)	EpiXcan	0.998663	starnet_sf	0.999981
1143	ENSG00000239677	PDZRN3-AS1	1.3175	0.105953	0.18767	0.0167487	0.0232462	0.000360467	0.000958675	5	10	7	C2	Adipose. subcutaneous (STARNET)	EpiXcan	0.998663	starnet_sf	0.999981
1144	ENSG00000104313	EYA1	-1.31699	-0.0529765	0.187843	0.059498	0.103294	1.65448e-14	1.01989e-13	35	52	39	C2	Adipose. subcutaneous (STARNET)	EpiXcan	0.998663	starnet_sf	0.999981
1145	ENSG00000253305	PCDHGB6	-1.31671	-0.0868405	0.187936	0.0137725	0.0326022	2.31528e-05	6.98854e-05	13	18	14	C2	Adipose. subcutaneous (STARNET)	EpiXcan	0.998663	starnet_sf	0.999981
1146	ENSG00000135596	MICAL1	-1.31644	-0.054453	0.188028	0.0687019	0.0826855	9.62579e-12	4.93423e-11	31	40	35	C2	Adipose. subcutaneous (STARNET)	EpiXcan	0.998663	starnet_sf	0.999981
1147	ENSG00000175283	DOLK	1.31584	0.243207	0.188227	0.0044637	0.0195557	0.00119172	0.00299155	2	5	2	C2	Adipose. subcutaneous (STARNET)	EpiXcan	0.998663	starnet_sf	0.999981
1148	ENSG00000176946	THAP4	1.31542	0.0943642	0.188369	0.0192544	0.0375898	5.77549e-06	1.85557e-05	18	23	19	C2	Adipose. subcutaneous (STARNET)	EpiXcan	0.998663	starnet_sf	0.999981
1149	ENSG00000112182	BACH2	-1.31537	-0.100043	0.188385	0.0146667	0.0442275	8.4504e-07	2.95478e-06	4	9	4	C2	Adipose. subcutaneous (STARNET)	EpiXcan	0.998663	starnet_sf	0.999981
1150	ENSG00000132434	LANCL2	-1.31536	-0.18817	0.188388	0.00599725	0.0282666	8.92507e-05	0.000252582	2	5	2	C2	Adipose. subcutaneous (STARNET)	EpiXcan	0.998663	starnet_sf	0.999981
1151	ENSG00000122481	RWDD3	-1.31477	-0.142769	0.188588	0.00860987	0.0142015	0.00533	0.0124441	4	9	4	C2	Adipose. subcutaneous (STARNET)	EpiXcan	0.998663	starnet_sf	0.999981
1152	ENSG00000239697	TNFSF12	1.31381	0.0485161	0.188909	0.0663332	0.146994	1.34125e-20	1.19758e-19	5	11	6	C2	Adipose. subcutaneous (STARNET)	EpiXcan	0.998663	starnet_sf	0.999981
1153	ENSG00000103187	COTL1	-1.31344	-0.0236778	0.189035	0.307434	0.515782	2.28092e-98	1.97484e-96	46	89	70	C2	Adipose. subcutaneous (STARNET)	EpiXcan	0.998663	starnet_sf	0.999981
1154	ENSG00000196126	HLA-DRB1	1.31321	0.0469001	0.189114	0.0835685	0.365139	3.10708e-59	1.03467e-57	37	82	50	C2	Adipose. subcutaneous (STARNET)	EpiXcan	0.998663	starnet_sf	0.999981
1155	ENSG00000169122	FAM110B	1.31308	0.0481902	0.189155	0.0753598	0.144639	1.91608e-20	1.69728e-19	10	12	11	C2	Adipose. subcutaneous (STARNET)	EpiXcan	0.998663	starnet_sf	0.999981
1156	ENSG00000148337	CIZ1	-1.31292	-0.102028	0.189208	0.0191711	0.0136157	0.00669993	0.0154463	31	54	38	C2	Adipose. subcutaneous (STARNET)	EpiXcan	0.998663	starnet_sf	0.999981
1157	ENSG00000223959	AFG3L1P	1.31109	0.137816	0.189829	0.0128243	0.0398096	2.89402e-06	9.5801e-06	7	16	8	C2	Adipose. subcutaneous (STARNET)	EpiXcan	0.998663	starnet_sf	0.999981
1158	ENSG00000115594	IL1R1	-1.31028	-0.222653	0.1901	0.00352974	0.0109636	0.014974	0.0331001	1	12	1	C2	Adipose. subcutaneous (STARNET)	EpiXcan	0.998663	starnet_sf	0.999981
1159	ENSG00000103876	FAH	1.30982	0.0611788	0.190257	0.0468531	0.108909	2.39801e-15	1.56371e-14	39	57	46	C2	Adipose. subcutaneous (STARNET)	EpiXcan	0.998663	starnet_sf	0.999981
1160	ENSG00000166908	PIP4K2C	-1.30967	-0.0783572	0.190308	0.0285654	0.0394415	3.57467e-06	1.17205e-05	29	33	32	C2	Adipose. subcutaneous (STARNET)	EpiXcan	0.998663	starnet_sf	0.999981
1161	ENSG00000148468	FAM171A1	-1.30939	-0.0671361	0.190403	0.0461927	0.150811	1.887e-21	1.7746e-20	18	41	22	C2	Adipose. subcutaneous (STARNET)	EpiXcan	0.998663	starnet_sf	0.999981
1162	ENSG00000130517	PGPEP1	1.30881	0.0325579	0.190599	0.246079	0.265945	1.20326e-39	2.3539e-38	91	125	107	C2	Adipose. subcutaneous (STARNET)	EpiXcan	0.998663	starnet_sf	0.999981
1163	ENSG00000245812	LINC02202	1.30848	0.071553	0.190709	0.031586	0.0886972	1.40623e-12	7.69896e-12	32	51	43	C2	Adipose. subcutaneous (STARNET)	EpiXcan	0.998663	starnet_sf	0.999981
1164	ENSG00000101457	DNTTIP1	-1.30828	-0.0967064	0.190778	0.0174768	0.134768	6.19071e-19	4.99875e-18	16	29	22	C2	Adipose. subcutaneous (STARNET)	EpiXcan	0.998663	starnet_sf	0.999981
1165	ENSG00000247400	DNAJC3-AS1	-1.30826	-0.0947313	0.190784	0.0236729	0.0863612	1.36687e-12	7.49934e-12	26	44	33	C2	Adipose. subcutaneous (STARNET)	EpiXcan	0.998663	starnet_sf	0.999981
1166	ENSG00000007312	CD79B	1.30819	0.10762	0.190809	0.018552	0.136023	3.17855e-19	2.60894e-18	15	27	24	C2	Adipose. subcutaneous (STARNET)	EpiXcan	0.998663	starnet_sf	0.999981
1167	ENSG00000130177	CDC16	-1.30794	-0.0572394	0.190894	0.0600281	0.159647	1.08479e-22	1.09048e-21	15	23	19	C2	Adipose. subcutaneous (STARNET)	EpiXcan	0.998663	starnet_sf	0.999981
1168	ENSG00000011485	PPP5C	-1.30776	-0.0539816	0.190954	0.0646345	0.119419	6.04968e-17	4.32996e-16	24	36	29	C2	Adipose. subcutaneous (STARNET)	EpiXcan	0.998663	starnet_sf	0.999981
1169	ENSG00000136731	UGGT1	1.30775	0.335433	0.190958	0.00179562	0.0332851	2.03954e-05	6.19806e-05	5	25	7	C2	Adipose. subcutaneous (STARNET)	EpiXcan	0.998663	starnet_sf	0.999981
1170	ENSG00000151746	BICD1	-1.30759	-0.0350456	0.191011	0.179939	0.249829	3.26178e-37	5.91528e-36	26	37	29	C2	Adipose. subcutaneous (STARNET)	EpiXcan	0.998663	starnet_sf	0.999981
1171	ENSG00000140718	FTO	-1.30717	-0.149816	0.191155	0.00842558	0.040461	2.12418e-06	7.14092e-06	17	31	18	C2	Adipose. subcutaneous (STARNET)	EpiXcan	0.998663	starnet_sf	0.999981
1172	ENSG00000152990	ADGRA3	1.30663	0.0718804	0.191338	0.0308873	0.0466081	3.75341e-07	1.35514e-06	34	72	41	C2	Adipose. subcutaneous (STARNET)	EpiXcan	0.998663	starnet_sf	0.999981
1173	ENSG00000081818	PCDHB4	-1.3066	-0.0890908	0.191349	0.0303572	0.0141042	0.00594531	0.0138158	29	37	33	C2	Adipose. subcutaneous (STARNET)	EpiXcan	0.998663	starnet_sf	0.999981
1174	ENSG00000168246	UBTD2	-1.30644	-0.0847995	0.191404	0.0239769	0.0386243	3.86389e-06	1.26195e-05	18	34	19	C2	Adipose. subcutaneous (STARNET)	EpiXcan	0.998663	starnet_sf	0.999981
1175	ENSG00000135211	TMEM60	-1.30561	-0.176646	0.191686	0.00558361	0.0464331	3.04139e-07	1.10581e-06	8	24	11	C2	Adipose. subcutaneous (STARNET)	EpiXcan	0.998663	starnet_sf	0.999981
1176	ENSG00000167920	TMEM99	1.30531	0.0650524	0.191788	0.0435002	0.0841837	5.52418e-12	2.88686e-11	22	61	30	C2	Adipose. subcutaneous (STARNET)	EpiXcan	0.998663	starnet_sf	0.999981
1177	ENSG00000130518	KIAA1683	1.30521	0.0425628	0.191822	0.110812	0.241226	1.77031e-35	3.01493e-34	20	38	23	C2	Adipose. subcutaneous (STARNET)	EpiXcan	0.998663	starnet_sf	0.999981
1178	ENSG00000125124	BBS2	1.30461	0.0268393	0.192026	0.220784	0.337713	4.48763e-53	1.3236e-51	22	28	24	C2	Adipose. subcutaneous (STARNET)	EpiXcan	0.998663	starnet_sf	0.999981
1179	ENSG00000172159	FRMD3	1.30428	0.0796797	0.192139	0.034069	0.0299516	4.59201e-05	0.000134229	33	55	43	C2	Adipose. subcutaneous (STARNET)	EpiXcan	0.998663	starnet_sf	0.999981
1180	ENSG00000100181	TPTEP1	1.30304	0.0860978	0.19256	0.0265481	0.118534	1.38963e-16	9.74848e-16	57	124	84	C2	Adipose. subcutaneous (STARNET)	EpiXcan	0.998663	starnet_sf	0.999981
1181	ENSG00000196756	SNHG17	-1.3026	-0.0250919	0.19271	0.302144	0.505749	1.43889e-93	1.11618e-91	18	24	21	C2	Adipose. subcutaneous (STARNET)	EpiXcan	0.998663	starnet_sf	0.999981
1182	ENSG00000228409	CCT6P1	-1.30232	-0.0278753	0.192806	0.134369	0.153377	1.49368e-21	1.41362e-20	40	72	44	C2	Adipose. subcutaneous (STARNET)	EpiXcan	0.998663	starnet_sf	0.999981
1183	ENSG00000105655	ISYNA1	1.30198	0.0982092	0.192922	0.0197709	0.0528621	7.06837e-08	2.70403e-07	12	27	15	C2	Adipose. subcutaneous (STARNET)	EpiXcan	0.998663	starnet_sf	0.999981
1184	ENSG00000179889	PDXDC1	1.30154	0.0647003	0.193073	0.0615647	0.104298	1.35088e-14	8.35431e-14	16	24	21	C2	Adipose. subcutaneous (STARNET)	EpiXcan	0.998663	starnet_sf	0.999981
1185	ENSG00000171853	TRAPPC12	1.30123	0.0399873	0.193178	0.116454	0.12442	2.0073e-17	1.48092e-16	54	78	70	C2	Adipose. subcutaneous (STARNET)	EpiXcan	0.998663	starnet_sf	0.999981
1186	ENSG00000162714	ZNF496	1.30048	0.144666	0.193437	0.0123818	0.0432454	1.16161e-06	3.99304e-06	5	21	7	C2	Adipose. subcutaneous (STARNET)	EpiXcan	0.998663	starnet_sf	0.999981
1187	ENSG00000223678	AL356218.1	-1.30038	-0.0529901	0.193472	0.0672009	0.125273	1.21591e-17	9.07039e-17	15	37	17	C2	Adipose. subcutaneous (STARNET)	EpiXcan	0.998663	starnet_sf	0.999981
1188	ENSG00000158623	COPG2	1.29979	0.0583236	0.193673	0.0688108	0.192818	1.54047e-27	1.93931e-26	21	65	33	C2	Adipose. subcutaneous (STARNET)	EpiXcan	0.998663	starnet_sf	0.999981
1189	ENSG00000122756	CNTFR	-1.29881	-0.158481	0.194009	0.00727162	0.0164729	0.00296979	0.0071424	7	16	8	C2	Adipose. subcutaneous (STARNET)	EpiXcan	0.998663	starnet_sf	0.999981
1190	ENSG00000168487	BMP1	1.29811	0.0505941	0.19425	0.0754155	0.0725449	1.68655e-10	7.94717e-10	40	54	46	C2	Adipose. subcutaneous (STARNET)	EpiXcan	0.998663	starnet_sf	0.999981
1191	ENSG00000112619	PRPH2	-1.29785	-0.0252188	0.19434	0.25611	0.43173	1.32043e-74	6.58744e-73	23	36	31	C2	Adipose. subcutaneous (STARNET)	EpiXcan	0.998663	starnet_sf	0.999981
1192	ENSG00000185052	SLC24A3	1.29756	0.0733865	0.194437	0.0203296	0.0578944	1.14273e-08	4.6726e-08	9	23	9	C2	Adipose. subcutaneous (STARNET)	EpiXcan	0.998663	starnet_sf	0.999981
1193	ENSG00000164494	PDSS2	-1.29751	-0.0778199	0.194454	0.0418315	0.0579145	1.35563e-08	5.51121e-08	17	33	19	C2	Adipose. subcutaneous (STARNET)	EpiXcan	0.998663	starnet_sf	0.999981
1194	ENSG00000165949	IFI27	-1.29614	-0.209581	0.194928	0.00570684	0.0108339	0.0160374	0.0353443	6	10	7	C2	Adipose. subcutaneous (STARNET)	EpiXcan	0.998663	starnet_sf	0.999981
1195	ENSG00000086232	EIF2AK1	-1.29595	-0.22626	0.194994	0.00426527	0.0391129	3.27964e-06	1.07927e-05	4	40	4	C2	Adipose. subcutaneous (STARNET)	EpiXcan	0.998663	starnet_sf	0.999981
1196	ENSG00000136950	ARPC5L	-1.29562	-0.0832501	0.195107	0.0278037	0.0499494	1.68128e-07	6.24142e-07	17	23	18	C2	Adipose. subcutaneous (STARNET)	EpiXcan	0.998663	starnet_sf	0.999981
1197	ENSG00000227644	HIGD1AP11	-1.29504	-0.086991	0.195306	0.0302987	0.175079	8.91141e-25	9.85912e-24	23	36	26	C2	Adipose. subcutaneous (STARNET)	EpiXcan	0.998663	starnet_sf	0.999981
1198	ENSG00000100997	ABHD12	-1.29432	-0.0653073	0.195554	0.0444584	0.113045	8.57783e-16	5.72994e-15	17	37	22	C2	Adipose. subcutaneous (STARNET)	EpiXcan	0.998663	starnet_sf	0.999981
1199	ENSG00000159082	SYNJ1	1.29386	0.195009	0.195714	0.00643892	0.010418	0.0184328	0.0403274	7	12	7	C2	Adipose. subcutaneous (STARNET)	EpiXcan	0.998663	starnet_sf	0.999981
1200	ENSG00000063854	HAGH	-1.29346	-0.0604036	0.195853	0.0601827	0.278696	8.35621e-42	1.76599e-40	16	35	22	C2	Adipose. subcutaneous (STARNET)	EpiXcan	0.998663	starnet_sf	0.999981
1201	ENSG00000119280	C1orf198	-1.29319	-0.0730645	0.195944	0.0231542	0.111484	6.27975e-16	4.23488e-15	8	29	10	C2	Adipose. subcutaneous (STARNET)	EpiXcan	0.998663	starnet_sf	0.999981
1202	ENSG00000139567	ACVRL1	-1.29181	-0.0598168	0.196424	0.0533571	0.138852	2.29346e-19	1.9105e-18	17	21	18	C2	Adipose. subcutaneous (STARNET)	EpiXcan	0.998663	starnet_sf	0.999981
1203	ENSG00000109066	TMEM104	-1.29167	-0.244612	0.196471	0.00273329	0.0509777	1.11389e-07	4.20017e-07	3	14	6	C2	Adipose. subcutaneous (STARNET)	EpiXcan	0.998663	starnet_sf	0.999981
1204	ENSG00000107819	SFXN3	1.29108	0.0462442	0.196676	0.0667819	0.138437	1.76525e-19	1.47968e-18	25	47	32	C2	Adipose. subcutaneous (STARNET)	EpiXcan	0.998663	starnet_sf	0.999981
1205	ENSG00000160948	VPS28	1.291	0.0250681	0.196704	0.237739	0.322762	9.55679e-53	2.78204e-51	11	40	14	C2	Adipose. subcutaneous (STARNET)	EpiXcan	0.998663	starnet_sf	0.999981
1206	ENSG00000271367	AL034374.2	1.29037	0.175715	0.196922	0.00666726	0.0112242	0.0142226	0.0315535	14	29	17	C2	Adipose. subcutaneous (STARNET)	EpiXcan	0.998663	starnet_sf	0.999981
1207	ENSG00000119185	ITGB1BP1	1.28976	0.0827635	0.197134	0.0341117	0.0422249	1.37646e-06	4.70806e-06	46	96	55	C2	Adipose. subcutaneous (STARNET)	EpiXcan	0.998663	starnet_sf	0.999981
1208	ENSG00000175581	MRPL48	1.28954	0.0602766	0.197212	0.0531425	0.187633	1.41663e-26	1.70964e-25	10	24	12	C2	Adipose. subcutaneous (STARNET)	EpiXcan	0.998663	starnet_sf	0.999981
1209	ENSG00000135269	TES	-1.28934	-0.051357	0.197281	0.103089	0.149063	3.07591e-21	2.85666e-20	27	75	31	C2	Adipose. subcutaneous (STARNET)	EpiXcan	0.998663	starnet_sf	0.999981
1210	ENSG00000136717	BIN1	1.28885	0.0941513	0.197452	0.0280853	0.0451144	6.26219e-07	2.21621e-06	16	28	25	C2	Adipose. subcutaneous (STARNET)	EpiXcan	0.998663	starnet_sf	0.999981
1211	ENSG00000168724	DNAJC21	-1.2886	-0.112464	0.197539	0.0180721	0.052443	7.88374e-08	3.00397e-07	11	29	17	C2	Adipose. subcutaneous (STARNET)	EpiXcan	0.998663	starnet_sf	0.999981
1212	ENSG00000173917	HOXB2	-1.2876	-0.0531447	0.197885	0.0566378	0.123894	1.65134e-17	1.22369e-16	12	31	14	C2	Adipose. subcutaneous (STARNET)	EpiXcan	0.998663	starnet_sf	0.999981
1213	ENSG00000100083	GGA1	1.28736	0.103483	0.197969	0.0222181	0.0205847	0.000787009	0.00201136	37	52	46	C2	Adipose. subcutaneous (STARNET)	EpiXcan	0.998663	starnet_sf	0.999981
1214	ENSG00000183287	CCBE1	1.28702	0.120481	0.198087	0.0117168	0.0654223	1.52435e-09	6.66996e-09	16	26	22	C2	Adipose. subcutaneous (STARNET)	EpiXcan	0.998663	starnet_sf	0.999981
1215	ENSG00000069974	RAB27A	-1.28697	-0.103965	0.198105	0.0120576	0.0160591	0.00333198	0.00797346	17	35	21	C2	Adipose. subcutaneous (STARNET)	EpiXcan	0.998663	starnet_sf	0.999981
1216	ENSG00000137103	TMEM8B	-1.28619	-0.0471173	0.198378	0.0819556	0.166684	5.89574e-24	6.30445e-23	38	74	47	C2	Adipose. subcutaneous (STARNET)	EpiXcan	0.998663	starnet_sf	0.999981
1217	ENSG00000106123	EPHB6	1.28535	0.0497487	0.198671	0.086011	0.165667	1.06108e-23	1.123e-22	9	34	10	C2	Adipose. subcutaneous (STARNET)	EpiXcan	0.998663	starnet_sf	0.999981
1218	ENSG00000163714	U2SURP	-1.28487	-0.19498	0.198839	0.00785651	0.0323355	2.91463e-05	8.72894e-05	7	20	9	C2	Adipose. subcutaneous (STARNET)	EpiXcan	0.998663	starnet_sf	0.999981
1219	ENSG00000138771	SHROOM3	1.28478	0.106099	0.198868	0.0152421	0.0724587	2.0965e-10	9.79633e-10	18	28	21	C2	Adipose. subcutaneous (STARNET)	EpiXcan	0.998663	starnet_sf	0.999981
1220	ENSG00000137225	CAPN11	1.284	0.094985	0.199141	0.0214216	0.0754321	8.88497e-11	4.27064e-10	23	33	26	C2	Adipose. subcutaneous (STARNET)	EpiXcan	0.998663	starnet_sf	0.999981
1221	ENSG00000163472	TMEM79	1.28227	0.116285	0.199748	0.0151592	0.0174163	0.00209715	0.00512636	14	48	21	C2	Adipose. subcutaneous (STARNET)	EpiXcan	0.998663	starnet_sf	0.999981
1222	ENSG00000254986	DPP3	-1.28218	-0.0825316	0.199781	0.0298079	0.0876611	1.43722e-12	7.8628e-12	20	31	25	C2	Adipose. subcutaneous (STARNET)	EpiXcan	0.998663	starnet_sf	0.999981
1223	ENSG00000154803	FLCN	-1.28209	-0.0592933	0.19981	0.0497773	0.147506	1.24271e-20	1.11255e-19	40	63	54	C2	Adipose. subcutaneous (STARNET)	EpiXcan	0.998663	starnet_sf	0.999981
1224	ENSG00000172927	MYEOV	1.28165	0.0420792	0.199965	0.121585	0.488195	2.8366e-88	1.98266e-86	20	38	23	C2	Adipose. subcutaneous (STARNET)	EpiXcan	0.998663	starnet_sf	0.999981
1225	ENSG00000155970	MICU3	-1.28148	-0.108573	0.200025	0.0161509	0.0116695	0.0123712	0.0276656	18	35	22	C2	Adipose. subcutaneous (STARNET)	EpiXcan	0.998663	starnet_sf	0.999981
1226	ENSG00000112799	LY86	-1.28127	-0.033654	0.200097	0.154453	0.217198	5.83186e-32	8.73477e-31	26	48	28	C2	Adipose. subcutaneous (STARNET)	EpiXcan	0.998663	starnet_sf	0.999981
1227	ENSG00000103160	HSDL1	-1.28126	-0.163609	0.200103	0.00718308	0.0214712	0.000637153	0.00164847	13	18	16	C2	Adipose. subcutaneous (STARNET)	EpiXcan	0.998663	starnet_sf	0.999981
1228	ENSG00000171314	PGAM1	-1.28058	-0.0930752	0.20034	0.0201062	0.233145	2.37877e-35	4.04091e-34	18	22	22	C2	Adipose. subcutaneous (STARNET)	EpiXcan	0.998663	starnet_sf	0.999981
1229	ENSG00000143776	CDC42BPA	1.27974	0.123073	0.200635	0.0113266	0.013665	0.00617502	0.0143099	9	13	9	C2	Adipose. subcutaneous (STARNET)	EpiXcan	0.998663	starnet_sf	0.999981
1230	ENSG00000256664	AC025423.2	-1.27959	-0.160983	0.200689	0.00730993	0.012138	0.0101371	0.0228908	6	6	6	C2	Adipose. subcutaneous (STARNET)	EpiXcan	0.998663	starnet_sf	0.999981
1231	ENSG00000147592	LACTB2	-1.27942	-0.156531	0.200749	0.00684184	0.0385359	4.52398e-06	1.46612e-05	9	21	11	C2	Adipose. subcutaneous (STARNET)	EpiXcan	0.998663	starnet_sf	0.999981
1232	ENSG00000054148	PHPT1	1.2793	0.11436	0.20079	0.0153144	0.0349563	1.29141e-05	4.02012e-05	21	34	31	C2	Adipose. subcutaneous (STARNET)	EpiXcan	0.998663	starnet_sf	0.999981
1233	ENSG00000134899	ERCC5	1.27886	0.160322	0.200946	0.00963031	0.0236623	0.000324514	0.000866835	6	16	9	C2	Adipose. subcutaneous (STARNET)	EpiXcan	0.998663	starnet_sf	0.999981
1234	ENSG00000122512	PMS2	1.27885	0.065817	0.200951	0.0536378	0.127352	5.67269e-18	4.33528e-17	18	31	23	C2	Adipose. subcutaneous (STARNET)	EpiXcan	0.998663	starnet_sf	0.999981
1235	ENSG00000135677	GNS	1.2785	0.103976	0.201072	0.0157111	0.11401	4.88257e-16	3.31432e-15	14	31	22	C2	Adipose. subcutaneous (STARNET)	EpiXcan	0.998663	starnet_sf	0.999981
1236	ENSG00000105997	HOXA3	1.27815	0.0802347	0.201197	0.0276196	0.013704	0.00653607	0.0150971	24	56	32	C2	Adipose. subcutaneous (STARNET)	EpiXcan	0.998663	starnet_sf	0.999981
1237	ENSG00000128050	PAICS	-1.27761	-0.191644	0.201387	0.00540878	0.026135	0.000151076	0.000416484	3	6	3	C2	Adipose. subcutaneous (STARNET)	EpiXcan	0.998663	starnet_sf	0.999981
1238	ENSG00000151320	AKAP6	-1.27669	-0.138969	0.201712	0.0104181	0.0758195	4.74531e-11	2.32586e-10	16	50	26	C2	Adipose. subcutaneous (STARNET)	EpiXcan	0.998663	starnet_sf	0.999981
1239	ENSG00000242193	AL359075.1	-1.27453	-0.034256	0.202477	0.138181	0.265809	1.15603e-39	2.26481e-38	35	49	42	C2	Adipose. subcutaneous (STARNET)	EpiXcan	0.998663	starnet_sf	0.999981
1240	ENSG00000143771	CNIH4	1.27326	0.0313747	0.202925	0.154285	0.346084	4.87333e-55	1.48636e-53	73	125	87	C2	Adipose. subcutaneous (STARNET)	EpiXcan	0.998663	starnet_sf	0.999981
1241	ENSG00000116191	RALGPS2	1.27285	0.064493	0.203071	0.0468796	0.0677598	7.13497e-10	3.19918e-09	18	69	19	C2	Adipose. subcutaneous (STARNET)	EpiXcan	0.998663	starnet_sf	0.999981
1242	ENSG00000197147	LRRC8B	-1.27232	-0.0370347	0.203261	0.125215	0.29795	8.56026e-46	2.08113e-44	33	60	39	C2	Adipose. subcutaneous (STARNET)	EpiXcan	0.998663	starnet_sf	0.999981
1243	ENSG00000007376	RPUSD1	1.27204	0.11119	0.203357	0.017653	0.0240722	0.000296251	0.000793234	23	105	30	C2	Adipose. subcutaneous (STARNET)	EpiXcan	0.998663	starnet_sf	0.999981
1244	ENSG00000077232	DNAJC10	1.27144	0.103197	0.203573	0.0184899	0.015409	0.00395543	0.0093867	21	33	27	C2	Adipose. subcutaneous (STARNET)	EpiXcan	0.998663	starnet_sf	0.999981
1245	ENSG00000165609	NUDT5	1.27106	0.168192	0.203708	0.00929672	0.035388	1.12792e-05	3.53002e-05	15	60	21	C2	Adipose. subcutaneous (STARNET)	EpiXcan	0.998663	starnet_sf	0.999981
1246	ENSG00000138767	CNOT6L	1.27102	0.0432169	0.203722	0.108048	0.125705	1.15298e-17	8.62485e-17	64	98	74	C2	Adipose. subcutaneous (STARNET)	EpiXcan	0.998663	starnet_sf	0.999981
1247	ENSG00000137672	TRPC6	-1.27097	-0.0638874	0.203739	0.0423685	0.0214537	0.000644242	0.00166616	50	75	60	C2	Adipose. subcutaneous (STARNET)	EpiXcan	0.998663	starnet_sf	0.999981
1248	ENSG00000144306	SCRN3	-1.27078	-0.106329	0.203807	0.0168739	0.0140263	0.00607791	0.0141068	19	32	22	C2	Adipose. subcutaneous (STARNET)	EpiXcan	0.998663	starnet_sf	0.999981
1249	ENSG00000106538	RARRES2	-1.27068	-0.047867	0.203842	0.0730315	0.11585	2.181e-16	1.51183e-15	20	24	22	C2	Adipose. subcutaneous (STARNET)	EpiXcan	0.998663	starnet_sf	0.999981
1250	ENSG00000267364	AC022706.1	1.27012	0.0883862	0.20404	0.0226013	0.0721982	1.58164e-10	7.47118e-10	56	106	69	C2	Adipose. subcutaneous (STARNET)	EpiXcan	0.998663	starnet_sf	0.999981
1251	ENSG00000165478	HEPACAM	1.2697	0.0317972	0.20419	0.219667	0.258747	1.69021e-39	3.26839e-38	19	43	22	C2	Adipose. subcutaneous (STARNET)	EpiXcan	0.998663	starnet_sf	0.999981
1252	ENSG00000162520	SYNC	-1.26945	-0.0603661	0.204281	0.0424831	0.0908895	5.10362e-13	2.86212e-12	14	35	18	C2	Adipose. subcutaneous (STARNET)	EpiXcan	0.998663	starnet_sf	0.999981
1253	ENSG00000272636	DOC2B	1.2685	0.0540518	0.204621	0.0764284	0.197436	2.67633e-28	3.47353e-27	48	103	71	C2	Adipose. subcutaneous (STARNET)	EpiXcan	0.998663	starnet_sf	0.999981
1254	ENSG00000172493	AFF1	-1.26798	-0.068951	0.204804	0.0342685	0.0760637	7.15407e-11	3.46848e-10	19	28	22	C2	Adipose. subcutaneous (STARNET)	EpiXcan	0.998663	starnet_sf	0.999981
1255	ENSG00000114904	NEK4	1.26773	0.342828	0.204894	0.00133519	0.0454376	5.60841e-07	1.99324e-06	10	15	13	C2	Adipose. subcutaneous (STARNET)	EpiXcan	0.998663	starnet_sf	0.999981
1256	ENSG00000198959	TGM2	-1.26765	-0.0521175	0.204922	0.0656675	0.286067	6.31976e-43	1.38354e-41	17	31	21	C2	Adipose. subcutaneous (STARNET)	EpiXcan	0.998663	starnet_sf	0.999981
1257	ENSG00000125966	MMP24	1.26688	0.049637	0.205198	0.0718059	0.141372	6.06156e-20	5.22455e-19	13	25	20	C2	Adipose. subcutaneous (STARNET)	EpiXcan	0.998663	starnet_sf	0.999981
1258	ENSG00000136108	CKAP2	1.26542	0.0304456	0.205721	0.199237	0.472164	3.25864e-84	2.034e-82	20	24	24	C2	Adipose. subcutaneous (STARNET)	EpiXcan	0.998663	starnet_sf	0.999981
1259	ENSG00000245532	NEAT1	1.26504	0.0628009	0.205856	0.0381458	0.113019	3.71722e-16	2.53353e-15	13	31	21	C2	Adipose. subcutaneous (STARNET)	EpiXcan	0.998663	starnet_sf	0.999981
1260	ENSG00000204084	INPP5B	-1.2649	-0.0518488	0.205906	0.0869756	0.126919	8.9046e-18	6.69092e-17	24	30	25	C2	Adipose. subcutaneous (STARNET)	EpiXcan	0.998663	starnet_sf	0.999981
1261	ENSG00000182628	SKA2	1.2642	0.106973	0.20616	0.0167224	0.0709223	3.301e-10	1.52023e-09	14	23	16	C2	Adipose. subcutaneous (STARNET)	EpiXcan	0.998663	starnet_sf	0.999981
1262	ENSG00000163083	INHBB	-1.26379	-0.0635545	0.206307	0.0399098	0.0301302	5.11122e-05	0.000148662	42	57	48	C2	Adipose. subcutaneous (STARNET)	EpiXcan	0.998663	starnet_sf	0.999981
1263	ENSG00000023171	GRAMD1B	-1.26324	-0.102313	0.206503	0.017374	0.0125087	0.00971517	0.0220009	28	61	34	C2	Adipose. subcutaneous (STARNET)	EpiXcan	0.998663	starnet_sf	0.999981
1264	ENSG00000097046	CDC7	-1.26319	-0.0664993	0.206519	0.0408557	0.071233	3.27219e-10	1.50851e-09	17	33	25	C2	Adipose. subcutaneous (STARNET)	EpiXcan	0.998663	starnet_sf	0.999981
1265	ENSG00000108786	HSD17B1	-1.26309	-0.0967631	0.206557	0.0188761	0.160441	1.35925e-22	1.35925e-21	4	26	9	C2	Adipose. subcutaneous (STARNET)	EpiXcan	0.998663	starnet_sf	0.999981
1266	ENSG00000197568	HHLA3	-1.263	-0.0698727	0.20659	0.0332182	0.157537	2.58498e-22	2.54142e-21	14	22	21	C2	Adipose. subcutaneous (STARNET)	EpiXcan	0.998663	starnet_sf	0.999981
1267	ENSG00000177051	FBXO46	1.26276	0.145939	0.206677	0.00858042	0.0192108	0.00117759	0.00295775	15	29	17	C2	Adipose. subcutaneous (STARNET)	EpiXcan	0.998663	starnet_sf	0.999981
1268	ENSG00000182310	SPACA6	1.26241	0.108041	0.206801	0.0139774	0.0223961	0.000511211	0.00133706	19	23	23	C2	Adipose. subcutaneous (STARNET)	EpiXcan	0.998663	starnet_sf	0.999981
1269	ENSG00000157224	CLDN12	-1.2621	-0.15984	0.206912	0.00601813	0.011096	0.0146108	0.0323613	4	6	5	C2	Adipose. subcutaneous (STARNET)	EpiXcan	0.998663	starnet_sf	0.999981
1270	ENSG00000092009	CMA1	1.26157	0.0790769	0.207103	0.0253197	0.0467138	3.31852e-07	1.20219e-06	35	68	39	C2	Adipose. subcutaneous (STARNET)	EpiXcan	0.998663	starnet_sf	0.999981
1271	ENSG00000100302	RASD2	-1.26131	-0.101356	0.207197	0.0231442	0.0112992	0.0134821	0.02998	38	69	48	C2	Adipose. subcutaneous (STARNET)	EpiXcan	0.998663	starnet_sf	0.999981
1272	ENSG00000186470	BTN3A2	-1.26084	-0.0208059	0.207365	0.3891	0.682826	1.08262e-161	3.82336e-159	38	55	49	C2	Adipose. subcutaneous (STARNET)	EpiXcan	0.998663	starnet_sf	0.999981
1273	ENSG00000226479	TMEM185B	1.26083	0.061228	0.207372	0.0498996	0.0905333	9.3106e-13	5.15888e-12	11	23	11	C2	Adipose. subcutaneous (STARNET)	EpiXcan	0.998663	starnet_sf	0.999981
1274	ENSG00000103335	PIEZO1	1.2607	0.0878106	0.207416	0.0208276	0.0442963	8.11808e-07	2.84599e-06	26	93	32	C2	Adipose. subcutaneous (STARNET)	EpiXcan	0.998663	starnet_sf	0.999981
1275	ENSG00000171953	ATPAF2	1.26047	0.0725642	0.2075	0.031995	0.0354237	1.00882e-05	3.1676e-05	18	38	20	C2	Adipose. subcutaneous (STARNET)	EpiXcan	0.998663	starnet_sf	0.999981
1276	ENSG00000167674	HDGFL2	1.2592	0.147573	0.207957	0.020977	0.0242782	0.000295451	0.000791249	34	47	43	C2	Adipose. subcutaneous (STARNET)	EpiXcan	0.998663	starnet_sf	0.999981
1277	ENSG00000215440	NPEPL1	-1.25896	-0.118856	0.208043	0.0142893	0.0708723	3.54152e-10	1.62486e-09	6	24	10	C2	Adipose. subcutaneous (STARNET)	EpiXcan	0.998663	starnet_sf	0.999981
1278	ENSG00000153006	SREK1IP1	-1.25864	-0.130672	0.208159	0.0119106	0.0159483	0.00337403	0.00806832	19	39	23	C2	Adipose. subcutaneous (STARNET)	EpiXcan	0.998663	starnet_sf	0.999981
1279	ENSG00000072210	ALDH3A2	-1.25825	-0.102742	0.2083	0.0349402	0.0603755	7.69388e-09	3.20658e-08	12	28	13	C2	Adipose. subcutaneous (STARNET)	EpiXcan	0.998663	starnet_sf	0.999981
1280	ENSG00000157306	ZFHX2-AS1	-1.25809	-0.0987401	0.20836	0.0180959	0.0587326	1.0865e-08	4.45216e-08	7	10	7	C2	Adipose. subcutaneous (STARNET)	EpiXcan	0.998663	starnet_sf	0.999981
1281	ENSG00000197951	ZNF71	-1.25695	-0.0574254	0.20877	0.0488127	0.0553747	2.98447e-08	1.1766e-07	44	70	57	C2	Adipose. subcutaneous (STARNET)	EpiXcan	0.998663	starnet_sf	0.999981
1282	ENSG00000084072	PPIE	1.25637	0.0954637	0.208983	0.0198294	0.0700302	3.38079e-10	1.55537e-09	7	30	8	C2	Adipose. subcutaneous (STARNET)	EpiXcan	0.998663	starnet_sf	0.999981
1283	ENSG00000171757	LRRC34	1.25588	0.0629849	0.20916	0.0574236	0.104361	1.12717e-14	7.00632e-14	10	14	10	C2	Adipose. subcutaneous (STARNET)	EpiXcan	0.998663	starnet_sf	0.999981
1284	ENSG00000183696	UPP1	1.25513	0.0375952	0.209431	0.107895	0.15388	1.09836e-21	1.0521e-20	12	42	17	C2	Adipose. subcutaneous (STARNET)	EpiXcan	0.998663	starnet_sf	0.999981
1285	ENSG00000069869	NEDD4	-1.25483	-0.11098	0.209542	0.0120532	0.0456971	4.557e-07	1.63428e-06	12	31	16	C2	Adipose. subcutaneous (STARNET)	EpiXcan	0.998663	starnet_sf	0.999981
1286	ENSG00000165406	MARCH8	1.25326	0.0584246	0.21011	0.0386453	0.0640821	8.76079e-10	3.89562e-09	23	33	28	C2	Adipose. subcutaneous (STARNET)	EpiXcan	0.998663	starnet_sf	0.999981
1287	ENSG00000254343	AC091563.1	1.25268	0.0666702	0.210322	0.036805	0.0190574	0.00135185	0.00336395	32	60	36	C2	Adipose. subcutaneous (STARNET)	EpiXcan	0.998663	starnet_sf	0.999981
1288	ENSG00000135643	KCNMB4	-1.25237	-0.0684137	0.210435	0.0331063	0.0595295	8.2919e-09	3.44119e-08	47	72	52	C2	Adipose. subcutaneous (STARNET)	EpiXcan	0.998663	starnet_sf	0.999981
1289	ENSG00000132313	MRPL35	-1.25213	-0.110016	0.210523	0.0140201	0.0355282	9.83478e-06	3.09238e-05	12	44	14	C2	Adipose. subcutaneous (STARNET)	EpiXcan	0.998663	starnet_sf	0.999981
1290	ENSG00000074695	LMAN1	1.25181	0.277758	0.210641	0.00208989	0.0543329	3.72543e-08	1.45759e-07	11	19	14	C2	Adipose. subcutaneous (STARNET)	EpiXcan	0.998663	starnet_sf	0.999981
1291	ENSG00000128872	TMOD2	-1.25178	-0.0879656	0.210649	0.0255951	0.0593773	1.02632e-08	4.21327e-08	11	16	12	C2	Adipose. subcutaneous (STARNET)	EpiXcan	0.998663	starnet_sf	0.999981
1292	ENSG00000135070	ISCA1	1.25174	0.0489213	0.210665	0.0731859	0.0565547	1.8037e-08	7.26025e-08	61	123	69	C2	Adipose. subcutaneous (STARNET)	EpiXcan	0.998663	starnet_sf	0.999981
1293	ENSG00000011028	MRC2	1.25101	0.117425	0.21093	0.0160257	0.0376365	5.53072e-06	1.77991e-05	18	29	21	C2	Adipose. subcutaneous (STARNET)	EpiXcan	0.998663	starnet_sf	0.999981
1294	ENSG00000119242	CCDC92	-1.25051	-0.0238999	0.211112	0.259463	0.390789	1.53185e-65	6.07995e-64	33	47	36	C2	Adipose. subcutaneous (STARNET)	EpiXcan	0.998663	starnet_sf	0.999981
1295	ENSG00000152582	SPEF2	-1.2502	-0.0633334	0.211228	0.0302801	0.0310408	3.4225e-05	0.000101705	49	67	63	C2	Adipose. subcutaneous (STARNET)	EpiXcan	0.998663	starnet_sf	0.999981
1296	ENSG00000103642	LACTB	1.24976	0.0405979	0.211388	0.113574	0.33285	6.23157e-52	1.77177e-50	7	19	11	C2	Adipose. subcutaneous (STARNET)	EpiXcan	0.998663	starnet_sf	0.999981
1297	ENSG00000181104	F2R	1.24917	0.144517	0.211604	0.00877141	0.023314	0.000361021	0.000959955	16	23	18	C2	Adipose. subcutaneous (STARNET)	EpiXcan	0.998663	starnet_sf	0.999981
1298	ENSG00000166801	FAM111A	-1.24867	-0.0429685	0.211785	0.135975	0.184563	1.57168e-27	1.97675e-26	10	47	11	C2	Adipose. subcutaneous (STARNET)	EpiXcan	0.998663	starnet_sf	0.999981
1299	ENSG00000173456	RNF26	-1.24779	-0.120572	0.21211	0.0181529	0.031446	2.96667e-05	8.87883e-05	9	23	11	C2	Adipose. subcutaneous (STARNET)	EpiXcan	0.998663	starnet_sf	0.999981
1300	ENSG00000165807	PPP1R36	-1.24764	-0.0740401	0.212164	0.0317272	0.0575846	1.5567e-08	6.29434e-08	13	17	15	C2	Adipose. subcutaneous (STARNET)	EpiXcan	0.998663	starnet_sf	0.999981
1301	ENSG00000234745	HLA-B	1.24716	0.0947863	0.212338	0.019134	0.0333519	1.83576e-05	5.61055e-05	16	45	21	C2	Adipose. subcutaneous (STARNET)	EpiXcan	0.998663	starnet_sf	0.999981
1302	ENSG00000253686	LINC01484	1.24671	0.115665	0.212503	0.0127566	0.0492164	1.65893e-07	6.16267e-07	4	41	5	C2	Adipose. subcutaneous (STARNET)	EpiXcan	0.998663	starnet_sf	0.999981
1303	ENSG00000140931	CMTM3	1.24647	0.128527	0.21259	0.00595585	0.0877072	1.04867e-12	5.78669e-12	21	26	26	C2	Adipose. subcutaneous (STARNET)	EpiXcan	0.998663	starnet_sf	0.999981
1304	ENSG00000160201	U2AF1	1.24535	1.62847	0.213005	1.30665e-05	0.0459078	5.47911e-07	1.95091e-06	5	11	10	C2	Adipose. subcutaneous (STARNET)	EpiXcan	0.998663	starnet_sf	0.999981
1305	ENSG00000258940	AL132639.2	-1.24482	-0.0595066	0.213198	0.0380846	0.0777252	4.04105e-11	1.98866e-10	19	34	23	C2	Adipose. subcutaneous (STARNET)	EpiXcan	0.998663	starnet_sf	0.999981
1306	ENSG00000175691	ZNF77	-1.2447	-0.0232584	0.213241	0.291831	0.41429	6.76344e-73	3.2886e-71	6	103	7	C2	Adipose. subcutaneous (STARNET)	EpiXcan	0.998663	starnet_sf	0.999981
1307	ENSG00000172262	ZNF131	1.24353	0.0675072	0.213673	0.0368536	0.051423	1.05752e-07	3.99209e-07	18	27	21	C2	Adipose. subcutaneous (STARNET)	EpiXcan	0.998663	starnet_sf	0.999981
1308	ENSG00000146374	RSPO3	-1.24305	-0.0546063	0.21385	0.0617594	0.0882056	1.56452e-12	8.52449e-12	21	53	25	C2	Adipose. subcutaneous (STARNET)	EpiXcan	0.998663	starnet_sf	0.999981
1309	ENSG00000240303	ACAD11	-1.24264	-0.0623472	0.214001	0.0463002	0.092963	2.32044e-13	1.32794e-12	21	28	24	C2	Adipose. subcutaneous (STARNET)	EpiXcan	0.998663	starnet_sf	0.999981
1310	ENSG00000166529	ZSCAN21	-1.24209	-0.0972794	0.214204	0.0181101	0.0223474	0.000482223	0.00126395	13	27	13	C2	Adipose. subcutaneous (STARNET)	EpiXcan	0.998663	starnet_sf	0.999981
1311	ENSG00000135372	NAT10	1.24151	0.119934	0.214416	0.0147691	0.0516387	8.85435e-08	3.36235e-07	28	61	30	C2	Adipose. subcutaneous (STARNET)	EpiXcan	0.998663	starnet_sf	0.999981
1312	ENSG00000130270	ATP8B3	1.24119	0.0600802	0.214536	0.0537596	0.170778	3.55747e-24	3.8501e-23	17	53	23	C2	Adipose. subcutaneous (STARNET)	EpiXcan	0.998663	starnet_sf	0.999981
1313	ENSG00000140400	MAN2C1	1.24078	0.0468982	0.214686	0.133904	0.218263	1.54218e-31	2.2743e-30	20	91	28	C2	Adipose. subcutaneous (STARNET)	EpiXcan	0.998663	starnet_sf	0.999981
1314	ENSG00000154781	CCDC174	1.23977	0.161292	0.215062	0.00801657	0.0360728	6.78339e-06	2.16642e-05	13	20	15	C2	Adipose. subcutaneous (STARNET)	EpiXcan	0.998663	starnet_sf	0.999981
1315	ENSG00000196417	ZNF765	-1.23929	-0.0813081	0.215239	0.0252715	0.0303327	4.46245e-05	0.00013067	30	61	40	C2	Adipose. subcutaneous (STARNET)	EpiXcan	0.998663	starnet_sf	0.999981
1316	ENSG00000120328	PCDHB12	-1.23896	-0.0386453	0.21536	0.116211	0.205307	2.75398e-29	3.73317e-28	44	63	55	C2	Adipose. subcutaneous (STARNET)	EpiXcan	0.998663	starnet_sf	0.999981
1317	ENSG00000168661	ZNF30	-1.23892	-0.0748615	0.215375	0.0292507	0.048984	1.91091e-07	7.0607e-07	16	24	20	C2	Adipose. subcutaneous (STARNET)	EpiXcan	0.998663	starnet_sf	0.999981
1318	ENSG00000128607	KLHDC10	-1.23857	-0.103338	0.215504	0.016164	0.0247924	0.000223698	0.000606225	14	56	17	C2	Adipose. subcutaneous (STARNET)	EpiXcan	0.998663	starnet_sf	0.999981
1319	ENSG00000123243	ITIH5	-1.23844	-0.127246	0.215551	0.0105086	0.0304115	3.6506e-05	0.000108005	8	51	11	C2	Adipose. subcutaneous (STARNET)	EpiXcan	0.998663	starnet_sf	0.999981
1320	ENSG00000107731	UNC5B	-1.23838	-0.0585722	0.215574	0.0572755	0.0821527	1.05379e-11	5.38531e-11	31	42	39	C2	Adipose. subcutaneous (STARNET)	EpiXcan	0.998663	starnet_sf	0.999981
1321	ENSG00000175662	TOM1L2	-1.23792	-0.103126	0.215745	0.0169593	0.0882778	9.31544e-13	5.15944e-12	15	31	22	C2	Adipose. subcutaneous (STARNET)	EpiXcan	0.998663	starnet_sf	0.999981
1322	ENSG00000163389	POGLUT1	-1.23764	-0.0225169	0.215848	0.315311	0.398486	4.97539e-67	2.0931e-65	35	53	37	C2	Adipose. subcutaneous (STARNET)	EpiXcan	0.998663	starnet_sf	0.999981
1323	ENSG00000197208	SLC22A4	1.23755	0.0808805	0.215881	0.0275441	0.0202916	0.000933714	0.00236647	45	62	51	C2	Adipose. subcutaneous (STARNET)	EpiXcan	0.998663	starnet_sf	0.999981
1324	ENSG00000138095	LRPPRC	-1.23753	-0.072993	0.215892	0.0320126	0.13306	1.46535e-18	1.15744e-17	31	57	41	C2	Adipose. subcutaneous (STARNET)	EpiXcan	0.998663	starnet_sf	0.999981
1325	ENSG00000025039	RRAGD	1.23668	0.0864104	0.216207	0.0225641	0.0772801	4.16784e-11	2.04956e-10	14	19	19	C2	Adipose. subcutaneous (STARNET)	EpiXcan	0.998663	starnet_sf	0.999981
1326	ENSG00000170846	AC093323.1	-1.23644	-0.175872	0.216295	0.00491809	0.0795825	7.5352e-12	3.89681e-11	10	20	16	C2	Adipose. subcutaneous (STARNET)	EpiXcan	0.998663	starnet_sf	0.999981
1327	ENSG00000089847	ANKRD24	-1.23644	-0.0528093	0.216295	0.0577994	0.0768108	4.36441e-11	2.14465e-10	32	59	42	C2	Adipose. subcutaneous (STARNET)	EpiXcan	0.998663	starnet_sf	0.999981
1328	ENSG00000215190	LINC00680	1.23638	0.0273882	0.216316	0.264283	0.561724	2.69656e-111	2.76243e-109	12	35	17	C2	Adipose. subcutaneous (STARNET)	EpiXcan	0.998663	starnet_sf	0.999981
1329	ENSG00000250899	AC125807.2	-1.23634	-0.110846	0.216331	0.0174808	0.0305369	4.53276e-05	0.000132642	9	17	11	C2	Adipose. subcutaneous (STARNET)	EpiXcan	0.998663	starnet_sf	0.999981
1330	ENSG00000130559	CAMSAP1	1.23554	0.0770956	0.21663	0.0328909	0.0380314	4.78757e-06	1.54855e-05	21	49	28	C2	Adipose. subcutaneous (STARNET)	EpiXcan	0.998663	starnet_sf	0.999981
1331	ENSG00000185271	KLHL33	-1.23545	-0.0792255	0.216662	0.0311624	0.0349752	1.29079e-05	4.01911e-05	15	24	16	C2	Adipose. subcutaneous (STARNET)	EpiXcan	0.998663	starnet_sf	0.999981
1332	ENSG00000198937	CCDC167	1.23517	0.10594	0.216768	0.0162865	0.0405586	2.28523e-06	7.65356e-06	11	23	14	C2	Adipose. subcutaneous (STARNET)	EpiXcan	0.998663	starnet_sf	0.999981
1333	ENSG00000168743	NPNT	1.2347	0.0953632	0.216942	0.0187813	0.0489656	2.14188e-07	7.86861e-07	33	63	41	C2	Adipose. subcutaneous (STARNET)	EpiXcan	0.998663	starnet_sf	0.999981
1334	ENSG00000090534	THPO	-1.23414	-0.107996	0.217151	0.0111982	0.0169747	0.00250551	0.00608467	22	30	23	C2	Adipose. subcutaneous (STARNET)	EpiXcan	0.998663	starnet_sf	0.999981
1335	ENSG00000080823	MOK	-1.23391	-0.0395992	0.217238	0.119621	0.128737	1.64181e-18	1.29226e-17	45	70	49	C2	Adipose. subcutaneous (STARNET)	EpiXcan	0.998663	starnet_sf	0.999981
1336	ENSG00000186188	FFAR4	1.23382	0.0520981	0.217269	0.0654105	0.100286	3.912e-14	2.36696e-13	24	59	25	C2	Adipose. subcutaneous (STARNET)	EpiXcan	0.998663	starnet_sf	0.999981
1337	ENSG00000260257	AL035071.1	1.23321	0.0895127	0.217496	0.0199859	0.0519628	7.72293e-08	2.94437e-07	11	15	11	C2	Adipose. subcutaneous (STARNET)	EpiXcan	0.998663	starnet_sf	0.999981
1338	ENSG00000090273	NUDC	1.2331	0.172475	0.217539	0.00647885	0.0106473	0.0169087	0.0371686	7	13	10	C2	Adipose. subcutaneous (STARNET)	EpiXcan	0.998663	starnet_sf	0.999981
1339	ENSG00000125735	TNFSF14	1.233	0.116531	0.217574	0.0116359	0.0362289	7.91346e-06	2.5112e-05	12	29	15	C2	Adipose. subcutaneous (STARNET)	EpiXcan	0.998663	starnet_sf	0.999981
1340	ENSG00000148158	SNX30	-1.23215	-0.306888	0.217894	0.00196467	0.0381737	5.292e-06	1.70513e-05	8	14	10	C2	Adipose. subcutaneous (STARNET)	EpiXcan	0.999118	starnet_sf	0.999981
1341	ENSG00000182263	FIGN	1.23178	0.0529844	0.218031	0.0801248	0.122056	1.99375e-17	1.47173e-16	27	47	30	C2	Adipose. subcutaneous (STARNET)	EpiXcan	0.999118	starnet_sf	0.999981
1342	ENSG00000064300	NGFR	1.23085	0.0749246	0.21838	0.036295	0.0266244	0.000147856	0.000407943	46	62	57	C2	Adipose. subcutaneous (STARNET)	EpiXcan	0.999118	starnet_sf	0.999981
1343	ENSG00000110031	LPXN	-1.23072	-0.0663484	0.218428	0.0735538	0.106412	5.13022e-15	3.26911e-14	22	41	23	C2	Adipose. subcutaneous (STARNET)	EpiXcan	0.999118	starnet_sf	0.999981
1344	ENSG00000168116	KIAA1586	1.23036	0.137298	0.218561	0.00976146	0.0539601	4.21064e-08	1.64121e-07	11	20	14	C2	Adipose. subcutaneous (STARNET)	EpiXcan	0.999118	starnet_sf	0.999981
1345	ENSG00000239213	NCK1-AS1	-1.22924	-0.0679209	0.218981	0.0359688	0.0976663	1.05123e-13	6.18751e-13	25	48	31	C2	Adipose. subcutaneous (STARNET)	EpiXcan	0.999118	starnet_sf	0.999981
1346	ENSG00000151353	TMEM18	-1.22889	-0.0351569	0.219112	0.112073	0.190653	2.13572e-27	2.67363e-26	49	85	58	C2	Adipose. subcutaneous (STARNET)	EpiXcan	0.999118	starnet_sf	0.999981
1347	ENSG00000231721	LINC-PINT	1.22886	0.0853262	0.219124	0.026173	0.118019	1.73999e-16	1.21113e-15	22	56	31	C2	Adipose. subcutaneous (STARNET)	EpiXcan	0.999118	starnet_sf	0.999981
1348	ENSG00000219665	AC008770.1	1.22783	0.0910128	0.219513	0.0280277	0.111691	8.15212e-16	5.45916e-15	13	45	19	C2	Adipose. subcutaneous (STARNET)	EpiXcan	0.999118	starnet_sf	0.999981
1349	ENSG00000010292	NCAPD2	-1.2272	-0.0425128	0.219747	0.0978424	0.159364	1.84696e-22	1.82654e-21	15	33	17	C2	Adipose. subcutaneous (STARNET)	EpiXcan	0.999118	starnet_sf	0.999981
1350	ENSG00000146425	DYNLT1	-1.22708	-0.970573	0.219794	0.000157273	0.114414	4.36521e-16	2.96613e-15	2	9	7	C2	Adipose. subcutaneous (STARNET)	EpiXcan	0.999118	starnet_sf	0.999981
1351	ENSG00000021762	OSBPL5	1.22668	0.104878	0.219944	0.0158843	0.0623835	3.83488e-09	1.62399e-08	11	76	15	C2	Adipose. subcutaneous (STARNET)	EpiXcan	0.999118	starnet_sf	0.999981
1352	ENSG00000102967	DHODH	1.22545	0.0312159	0.220406	0.157994	0.230519	1.30539e-33	2.0781e-32	26	76	32	C2	Adipose. subcutaneous (STARNET)	EpiXcan	0.999118	starnet_sf	0.999981
1353	ENSG00000161048	NAPEPLD	1.22486	0.190117	0.220629	0.00710338	0.0313905	3.5726e-05	0.000105767	3	9	4	C2	Adipose. subcutaneous (STARNET)	EpiXcan	0.999118	starnet_sf	0.999981
1354	ENSG00000173511	VEGFB	-1.22482	-0.0349651	0.220641	0.111283	0.181647	8.14165e-26	9.48446e-25	20	42	30	C2	Adipose. subcutaneous (STARNET)	EpiXcan	0.999118	starnet_sf	0.999981
1355	ENSG00000213024	NUP62	1.22473	0.0776547	0.220678	0.0340659	0.0927909	3.33051e-13	1.88827e-12	8	14	11	C2	Adipose. subcutaneous (STARNET)	EpiXcan	0.999118	starnet_sf	0.999981
1356	ENSG00000101452	DHX35	1.22442	0.0429515	0.220794	0.0681545	0.118937	1.33164e-16	9.36615e-16	20	26	23	C2	Adipose. subcutaneous (STARNET)	EpiXcan	0.999118	starnet_sf	0.999981
1357	ENSG00000172915	NBEA	-1.22374	-0.075118	0.22105	0.0345538	0.0453543	6.47007e-07	2.28737e-06	27	46	31	C2	Adipose. subcutaneous (STARNET)	EpiXcan	0.999118	starnet_sf	0.999981
1358	ENSG00000184381	PLA2G6	1.2234	0.0498419	0.221178	0.0520007	0.178241	1.51196e-25	1.74018e-24	31	73	40	C2	Adipose. subcutaneous (STARNET)	EpiXcan	0.999118	starnet_sf	0.999981
1359	ENSG00000110060	PUS3	-1.223	-0.0685236	0.221329	0.0330641	0.0681321	8.16106e-10	3.64343e-09	13	22	18	C2	Adipose. subcutaneous (STARNET)	EpiXcan	0.999118	starnet_sf	0.999981
1360	ENSG00000078053	AMPH	1.22284	0.0184957	0.22139	0.541475	0.647425	3.05102e-144	6.82411e-142	24	29	25	C2	Adipose. subcutaneous (STARNET)	EpiXcan	0.999118	starnet_sf	0.999981
1361	ENSG00000095485	CWF19L1	-1.22277	-0.0312791	0.221417	0.158935	0.310551	1.66753e-47	4.23831e-46	25	55	36	C2	Adipose. subcutaneous (STARNET)	EpiXcan	0.999118	starnet_sf	0.999981
1362	ENSG00000169507	SLC38A11	1.22244	0.0311838	0.221542	0.205218	0.30386	3.14885e-47	7.94315e-46	14	34	16	C2	Adipose. subcutaneous (STARNET)	EpiXcan	0.999118	starnet_sf	0.999981
1363	ENSG00000232973	CYP1B1-AS1	1.22191	0.116609	0.221743	0.00945157	0.0206097	0.000888568	0.00225802	15	24	18	C2	Adipose. subcutaneous (STARNET)	EpiXcan	0.999118	starnet_sf	0.999981
1364	ENSG00000112414	ADGRG6	1.22138	0.0513182	0.221942	0.0729911	0.139388	1.32426e-19	1.12124e-18	5	20	6	C2	Adipose. subcutaneous (STARNET)	EpiXcan	0.999118	starnet_sf	0.999981
1365	ENSG00000254685	FPGT	1.2213	0.0686431	0.221974	0.0418049	0.0836124	4.65065e-12	2.44848e-11	28	36	31	C2	Adipose. subcutaneous (STARNET)	EpiXcan	0.999118	starnet_sf	0.999981
1366	ENSG00000117595	IRF6	-1.22106	-0.0502577	0.222062	0.0691647	0.232321	7.23104e-34	1.16776e-32	16	28	18	C2	Adipose. subcutaneous (STARNET)	EpiXcan	0.999118	starnet_sf	0.999981
1367	ENSG00000091513	TF	-1.21816	-0.0420264	0.223163	0.140571	0.429964	2.72176e-73	1.33306e-71	9	27	14	C2	Adipose. subcutaneous (STARNET)	EpiXcan	0.999222	starnet_sf	0.999981
1368	ENSG00000171159	C9orf16	1.2177	0.0990873	0.22334	0.0407765	0.0149565	0.00453912	0.0106719	52	67	62	C2	Adipose. subcutaneous (STARNET)	EpiXcan	0.999222	starnet_sf	0.999981
1369	ENSG00000162959	MEMO1	1.21721	0.078013	0.223523	0.0258012	0.0223906	0.00048679	0.00127567	29	57	36	C2	Adipose. subcutaneous (STARNET)	EpiXcan	0.999222	starnet_sf	0.999981
1370	ENSG00000100364	KIAA0930	-1.21721	-0.0772216	0.223526	0.0328772	0.0478465	2.84539e-07	1.03708e-06	14	45	18	C2	Adipose. subcutaneous (STARNET)	EpiXcan	0.999222	starnet_sf	0.999981
1371	ENSG00000184232	OAF	1.21561	0.0306207	0.224133	0.178212	0.216928	3.01859e-31	4.38415e-30	26	39	32	C2	Adipose. subcutaneous (STARNET)	EpiXcan	0.999222	starnet_sf	0.999981
1372	ENSG00000014164	ZC3H3	1.21558	0.042012	0.224147	0.0941431	0.191124	1.99051e-27	2.49885e-26	11	33	14	C2	Adipose. subcutaneous (STARNET)	EpiXcan	0.999222	starnet_sf	0.999981
1373	ENSG00000134775	FHOD3	-1.21554	-0.119993	0.22416	0.0144787	0.0245223	0.000250555	0.00067492	16	70	18	C2	Adipose. subcutaneous (STARNET)	EpiXcan	0.999222	starnet_sf	0.999981
1374	ENSG00000177410	ZFAS1	1.21519	0.187229	0.224294	0.00431491	0.0255388	0.000208834	0.000568124	8	23	8	C2	Adipose. subcutaneous (STARNET)	EpiXcan	0.999222	starnet_sf	0.999981
1375	ENSG00000180817	PPA1	-1.21466	-0.0957108	0.224496	0.0161205	0.016247	0.00277032	0.00669024	38	60	47	C2	Adipose. subcutaneous (STARNET)	EpiXcan	0.999222	starnet_sf	0.999981
1376	ENSG00000198756	COLGALT2	1.21439	0.121589	0.224601	0.00868438	0.01411	0.00600654	0.0139484	19	29	22	C2	Adipose. subcutaneous (STARNET)	EpiXcan	0.999222	starnet_sf	0.999981
1377	ENSG00000051009	FAM160A2	1.21355	0.124931	0.224919	0.0126947	0.0107395	0.0163902	0.0360763	13	18	18	C2	Adipose. subcutaneous (STARNET)	EpiXcan	0.999222	starnet_sf	0.999981
1378	ENSG00000117174	ZNHIT6	1.21351	0.101367	0.224936	0.0158383	0.0305244	4.47523e-05	0.000131016	15	18	15	C2	Adipose. subcutaneous (STARNET)	EpiXcan	0.999222	starnet_sf	0.999981
1379	ENSG00000079462	PAFAH1B3	1.21291	0.128026	0.225164	0.00699906	0.0228021	0.000462634	0.00121546	17	25	17	C2	Adipose. subcutaneous (STARNET)	EpiXcan	0.999222	starnet_sf	0.999981
1380	ENSG00000151632	AKR1C2	1.2126	0.0294515	0.225284	0.24246	0.271796	3.84211e-42	8.21037e-41	67	144	79	C2	Adipose. subcutaneous (STARNET)	EpiXcan	0.999222	starnet_sf	0.999981
1381	ENSG00000179409	GEMIN4	-1.2123	-0.080295	0.225399	0.0239026	0.0665223	1.28957e-09	5.66296e-09	9	33	13	C2	Adipose. subcutaneous (STARNET)	EpiXcan	0.999222	starnet_sf	0.999981
1382	ENSG00000149089	APIP	1.2109	0.0242568	0.225933	0.281084	0.433008	3.89223e-74	1.92744e-72	47	105	53	C2	Adipose. subcutaneous (STARNET)	EpiXcan	0.999222	starnet_sf	0.999981
1383	ENSG00000163138	PACRGL	-1.21081	-0.0374478	0.225968	0.124865	0.205031	1.79737e-29	2.4488e-28	11	22	16	C2	Adipose. subcutaneous (STARNET)	EpiXcan	0.999222	starnet_sf	0.999981
1384	ENSG00000095209	TMEM38B	1.21077	0.0952375	0.225983	0.0249528	0.0768282	5.76985e-11	2.80956e-10	41	98	49	C2	Adipose. subcutaneous (STARNET)	EpiXcan	0.999222	starnet_sf	0.999981
1385	ENSG00000136936	XPA	-1.2107	-0.231567	0.226011	0.00251201	0.0280697	9.28202e-05	0.000262021	3	10	9	C2	Adipose. subcutaneous (STARNET)	EpiXcan	0.999222	starnet_sf	0.999981
1386	ENSG00000163482	STK36	-1.21068	-0.183938	0.226017	0.00410852	0.0166278	0.00275886	0.00666498	9	18	9	C2	Adipose. subcutaneous (STARNET)	EpiXcan	0.999222	starnet_sf	0.999981
1387	ENSG00000020256	ZFP64	1.20968	0.119022	0.2264	0.0145662	0.048994	1.54559e-07	5.75682e-07	1	16	1	C2	Adipose. subcutaneous (STARNET)	EpiXcan	0.999222	starnet_sf	0.999981
1388	ENSG00000166750	SLFN5	-1.20964	-0.0358278	0.226418	0.110226	0.320563	3.23602e-50	8.8088e-49	40	71	56	C2	Adipose. subcutaneous (STARNET)	EpiXcan	0.999222	starnet_sf	0.999981
1389	ENSG00000129422	MTUS1	-1.20889	-0.087477	0.226706	0.0280999	0.0650878	1.61172e-09	7.02933e-09	12	36	14	C2	Adipose. subcutaneous (STARNET)	EpiXcan	0.999222	starnet_sf	0.999981
1390	ENSG00000151876	FBXO4	-1.20807	-0.0708844	0.227022	0.0330891	0.0128577	0.00859656	0.0195967	44	55	54	C2	Adipose. subcutaneous (STARNET)	EpiXcan	0.999222	starnet_sf	0.999981
1391	ENSG00000171051	FPR1	1.20796	0.0639537	0.227061	0.0438862	0.0726591	1.80536e-10	8.48614e-10	11	22	19	C2	Adipose. subcutaneous (STARNET)	EpiXcan	0.999222	starnet_sf	0.999981
1392	ENSG00000122783	C7orf49	-1.20778	-0.0470384	0.227134	0.0687079	0.140098	3.49277e-20	3.06359e-19	25	38	30	C2	Adipose. subcutaneous (STARNET)	EpiXcan	0.999222	starnet_sf	0.999981
1393	ENSG00000161981	SNRNP25	1.20768	0.0328255	0.22717	0.193276	0.296139	8.10728e-45	1.89547e-43	19	29	26	C2	Adipose. subcutaneous (STARNET)	EpiXcan	0.999222	starnet_sf	0.999981
1394	ENSG00000142188	TMEM50B	1.20747	0.0589094	0.227252	0.0556723	0.0962221	9.55973e-14	5.64167e-13	19	28	23	C2	Adipose. subcutaneous (STARNET)	EpiXcan	0.999222	starnet_sf	0.999981
1395	ENSG00000077943	ITGA8	1.2063	0.0576318	0.227701	0.0535276	0.107618	4.64155e-15	2.97041e-14	20	59	24	C2	Adipose. subcutaneous (STARNET)	EpiXcan	0.999222	starnet_sf	0.999981
1396	ENSG00000101493	ZNF516	1.20613	0.0632794	0.227769	0.0536628	0.0283696	9.08514e-05	0.000256679	72	101	97	C2	Adipose. subcutaneous (STARNET)	EpiXcan	0.999222	starnet_sf	0.999981
1397	ENSG00000172771	EFCAB12	1.20583	0.172055	0.227884	0.00391837	0.0762138	3.6403e-11	1.79645e-10	9	24	13	C2	Adipose. subcutaneous (STARNET)	EpiXcan	0.999222	starnet_sf	0.999981
1398	ENSG00000174996	KLC2	-1.20557	-0.0503813	0.227985	0.0651579	0.0196678	0.0011473	0.00288438	55	76	66	C2	Adipose. subcutaneous (STARNET)	EpiXcan	0.999222	starnet_sf	0.999981
1399	ENSG00000091972	CD200	-1.20539	-0.102014	0.228052	0.0185563	0.0301205	5.37079e-05	0.000155907	12	15	12	C2	Adipose. subcutaneous (STARNET)	EpiXcan	0.999222	starnet_sf	0.999981
1400	ENSG00000198624	CCDC69	1.20476	0.0404947	0.228294	0.0945945	0.129627	1.13306e-18	9.02946e-18	26	62	26	C2	Adipose. subcutaneous (STARNET)	EpiXcan	0.999222	starnet_sf	0.999981
1401	ENSG00000172113	NME6	1.20405	0.0755286	0.22857	0.0185065	0.0456513	5.42711e-07	1.93393e-06	10	19	12	C2	Adipose. subcutaneous (STARNET)	EpiXcan	0.999222	starnet_sf	0.999981
1402	ENSG00000166313	APBB1	1.20391	0.0425185	0.228624	0.100824	0.164918	3.1121e-23	3.22256e-22	26	34	30	C2	Adipose. subcutaneous (STARNET)	EpiXcan	0.999222	starnet_sf	0.999981
1403	ENSG00000110697	PITPNM1	1.20387	0.272226	0.22864	0.00470688	0.020985	0.000661649	0.00170691	10	15	15	C2	Adipose. subcutaneous (STARNET)	EpiXcan	0.999222	starnet_sf	0.999981
1404	ENSG00000175893	ZDHHC21	1.20285	0.0368697	0.229035	0.125619	0.215735	3.25435e-31	4.71634e-30	20	30	25	C2	Adipose. subcutaneous (STARNET)	EpiXcan	0.999222	starnet_sf	0.999981
1405	ENSG00000100325	ASCC2	-1.2008	-0.0848254	0.22983	0.0211151	0.0231772	0.000376556	0.00099889	15	26	17	C2	Adipose. subcutaneous (STARNET)	EpiXcan	0.999222	starnet_sf	0.999981
1406	ENSG00000006453	BAIAP2L1	1.19902	0.0557573	0.23052	0.0557145	0.0752343	8.86007e-11	4.2602e-10	27	40	33	C2	Adipose. subcutaneous (STARNET)	EpiXcan	0.999222	starnet_sf	0.999981
1407	ENSG00000137207	YIPF3	-1.19877	-0.102541	0.230616	0.0155271	0.0137838	0.0063391	0.0146572	20	24	21	C2	Adipose. subcutaneous (STARNET)	EpiXcan	0.999222	starnet_sf	0.999981
1408	ENSG00000134294	SLC38A2	1.19865	0.170251	0.230664	0.00682674	0.0126824	0.00888078	0.0202	17	35	23	C2	Adipose. subcutaneous (STARNET)	EpiXcan	0.999222	starnet_sf	0.999981
1409	ENSG00000120645	IQSEC3	1.1981	0.0338214	0.230877	0.132165	0.251875	1.49847e-37	2.73971e-36	36	67	49	C2	Adipose. subcutaneous (STARNET)	EpiXcan	0.999222	starnet_sf	0.999981
1410	ENSG00000221829	FANCG	1.19801	0.0451737	0.230913	0.113516	0.21671	2.56983e-32	3.90567e-31	20	30	24	C2	Adipose. subcutaneous (STARNET)	EpiXcan	0.999222	starnet_sf	0.999981
1411	ENSG00000179818	PCBP1-AS1	-1.19697	-0.0704225	0.231317	0.0343505	0.129328	2.49504e-18	1.94107e-17	10	27	13	C2	Adipose. subcutaneous (STARNET)	EpiXcan	0.999222	starnet_sf	0.999981
1412	ENSG00000224189	HAGLR	-1.1966	-0.064472	0.231464	0.0399566	0.0311043	3.79121e-05	0.000112017	32	52	39	C2	Adipose. subcutaneous (STARNET)	EpiXcan	0.999222	starnet_sf	0.999981
1413	ENSG00000124440	HIF3A	1.19563	0.322957	0.231841	0.0016255	0.0120416	0.0105266	0.0237263	6	22	11	C2	Adipose. subcutaneous (STARNET)	EpiXcan	0.999222	starnet_sf	0.999981
1414	ENSG00000169019	COMMD8	1.19561	0.170542	0.231847	0.00512958	0.0133446	0.00764725	0.0175309	9	18	11	C2	Adipose. subcutaneous (STARNET)	EpiXcan	0.999222	starnet_sf	0.999981
1415	ENSG00000241288	AC092902.2	-1.19481	-0.0525191	0.232161	0.0404202	0.0715608	2.78672e-10	1.28913e-09	26	51	33	C2	Adipose. subcutaneous (STARNET)	EpiXcan	0.999222	starnet_sf	0.999981
1416	ENSG00000156253	RWDD2B	1.19458	0.0784345	0.232251	0.026578	0.0423644	1.31978e-06	4.51936e-06	8	11	9	C2	Adipose. subcutaneous (STARNET)	EpiXcan	0.999222	starnet_sf	0.999981
1417	ENSG00000272505	AC104964.3	1.1942	0.0506691	0.232399	0.064006	0.105032	7.8627e-15	4.93533e-14	28	72	38	C2	Adipose. subcutaneous (STARNET)	EpiXcan	0.999222	starnet_sf	0.999981
1418	ENSG00000174749	C4orf32	1.19365	0.0651872	0.232617	0.0351476	0.0753217	7.85628e-11	3.80069e-10	38	42	42	C2	Adipose. subcutaneous (STARNET)	EpiXcan	0.999222	starnet_sf	0.999981
1419	ENSG00000231367	AC011247.1	-1.19354	-0.0331608	0.232657	0.128576	0.223741	2.36022e-32	3.59526e-31	21	56	24	C2	Adipose. subcutaneous (STARNET)	EpiXcan	0.999222	starnet_sf	0.999981
1420	ENSG00000083097	DOPEY1	1.19148	0.0412812	0.233464	0.10489	0.208131	7.44451e-30	1.03101e-28	28	47	34	C2	Adipose. subcutaneous (STARNET)	EpiXcan	0.999222	starnet_sf	0.999981
1421	ENSG00000176105	YES1	1.19144	0.115319	0.233479	0.0124082	0.012801	0.00899118	0.0204407	16	34	17	C2	Adipose. subcutaneous (STARNET)	EpiXcan	0.999222	starnet_sf	0.999981
1422	ENSG00000127946	HIP1	1.19045	0.0470713	0.23387	0.0840483	0.128228	6.95671e-18	5.27453e-17	14	44	20	C2	Adipose. subcutaneous (STARNET)	EpiXcan	0.999222	starnet_sf	0.999981
1423	ENSG00000169218	RSPO1	1.19037	0.0752956	0.233903	0.0111961	0.0100696	0.0200847	0.0437702	24	33	31	C2	Adipose. subcutaneous (STARNET)	EpiXcan	0.999222	starnet_sf	0.999981
1424	ENSG00000134548	SPX	-1.19017	-0.230564	0.23398	0.00385911	0.0153072	0.00361301	0.00861524	6	14	10	C2	Adipose. subcutaneous (STARNET)	EpiXcan	0.999222	starnet_sf	0.999981
1425	ENSG00000154654	NCAM2	-1.19009	-0.116178	0.234011	0.0148617	0.0195849	0.0011129	0.00280209	26	63	34	C2	Adipose. subcutaneous (STARNET)	EpiXcan	0.999222	starnet_sf	0.999981
1426	ENSG00000121858	TNFSF10	-1.18964	-0.0333989	0.234187	0.0487151	0.0677717	6.04332e-10	2.72885e-09	39	49	48	C2	Adipose. subcutaneous (STARNET)	EpiXcan	0.999222	starnet_sf	0.999981
1427	ENSG00000105829	BET1	-1.18942	-0.131945	0.234275	0.00978174	0.0284419	5.1241e-05	0.000149004	4	13	5	C2	Adipose. subcutaneous (STARNET)	EpiXcan	0.999222	starnet_sf	0.999981
1428	ENSG00000106799	TGFBR1	1.18937	0.0533072	0.234295	0.0488735	0.0896452	8.1178e-13	4.50914e-12	37	70	44	C2	Adipose. subcutaneous (STARNET)	EpiXcan	0.999222	starnet_sf	0.999981
1429	ENSG00000037042	TUBG2	-1.18921	-0.0457178	0.234357	0.0744833	0.239633	7.22129e-36	1.24084e-34	25	53	39	C2	Adipose. subcutaneous (STARNET)	EpiXcan	0.999222	starnet_sf	0.999981
1430	ENSG00000164237	CMBL	-1.1891	-0.0867889	0.234402	0.0290423	0.0545449	2.50835e-08	9.9651e-08	8	16	10	C2	Adipose. subcutaneous (STARNET)	EpiXcan	0.999222	starnet_sf	0.999981
1431	ENSG00000184840	TMED9	-1.18862	-0.108205	0.23459	0.0147767	0.0293443	6.0194e-05	0.000173684	6	9	9	C2	Adipose. subcutaneous (STARNET)	EpiXcan	0.999222	starnet_sf	0.999981
1432	ENSG00000167614	TTYH1	-1.18839	-0.0375743	0.23468	0.14761	0.431898	1.97466e-73	9.70695e-72	35	68	43	C2	Adipose. subcutaneous (STARNET)	EpiXcan	0.999222	starnet_sf	0.999981
1433	ENSG00000183486	MX2	-1.18787	-0.0397186	0.234886	0.0779297	0.0690695	5.65512e-10	2.55786e-09	50	100	56	C2	Adipose. subcutaneous (STARNET)	EpiXcan	0.999222	starnet_sf	0.999981
1434	ENSG00000239713	APOBEC3G	-1.18785	-0.0369006	0.234894	0.174606	0.21642	2.9852e-32	4.52671e-31	41	57	51	C2	Adipose. subcutaneous (STARNET)	EpiXcan	0.999222	starnet_sf	0.999981
1435	ENSG00000185561	TLCD2	-1.18775	-0.0741408	0.234932	0.0354996	0.080636	1.43496e-11	7.25591e-11	42	88	50	C2	Adipose. subcutaneous (STARNET)	EpiXcan	0.999222	starnet_sf	0.999981
1436	ENSG00000106785	TRIM14	-1.18758	-0.103056	0.234999	0.0140198	0.0911433	3.51693e-13	1.98893e-12	14	35	21	C2	Adipose. subcutaneous (STARNET)	EpiXcan	0.999222	starnet_sf	0.999981
1437	ENSG00000148384	INPP5E	1.18756	0.110591	0.235005	0.0112537	0.0425977	1.2978e-06	4.44752e-06	12	56	13	C2	Adipose. subcutaneous (STARNET)	EpiXcan	0.999222	starnet_sf	0.999981
1438	ENSG00000189362	NEMP2	-1.18754	-0.0315576	0.235016	0.161567	0.221503	5.3382e-32	8.00432e-31	35	45	38	C2	Adipose. subcutaneous (STARNET)	EpiXcan	0.999222	starnet_sf	0.999981
1439	ENSG00000143486	EIF2D	1.18699	0.081671	0.23523	0.026883	0.087109	1.55149e-12	8.45697e-12	13	30	18	C2	Adipose. subcutaneous (STARNET)	EpiXcan	0.999222	starnet_sf	0.999981
1440	ENSG00000136274	NACAD	-1.18662	-0.139522	0.235377	0.00637067	0.0140706	0.00570632	0.013288	11	19	16	C2	Adipose. subcutaneous (STARNET)	EpiXcan	0.999222	starnet_sf	0.999981
1441	ENSG00000108604	SMARCD2	-1.18656	-0.180087	0.235401	0.00479725	0.0429687	1.05912e-06	3.66136e-06	13	35	25	C2	Adipose. subcutaneous (STARNET)	EpiXcan	0.999222	starnet_sf	0.999981
1442	ENSG00000136160	EDNRB	1.18616	0.121549	0.235561	0.0165274	0.0257266	0.000188296	0.000514335	12	17	13	C2	Adipose. subcutaneous (STARNET)	EpiXcan	0.999222	starnet_sf	0.999981
1443	ENSG00000196937	FAM3C	1.18606	0.042093	0.2356	0.106196	0.120354	5.43205e-17	3.90038e-16	23	29	25	C2	Adipose. subcutaneous (STARNET)	EpiXcan	0.999222	starnet_sf	0.999981
1444	ENSG00000168090	COPS6	-1.186	-0.102097	0.235623	0.0143963	0.0115974	0.0123925	0.0277087	10	11	11	C2	Adipose. subcutaneous (STARNET)	EpiXcan	0.999222	starnet_sf	0.999981
1445	ENSG00000206190	ATP10A	1.18592	0.0486788	0.235653	0.0753342	0.139442	1.63166e-19	1.37198e-18	33	45	40	C2	Adipose. subcutaneous (STARNET)	EpiXcan	0.999222	starnet_sf	0.999981
1446	ENSG00000238142	BX284668.5	-1.18567	-0.0287138	0.235751	0.15899	0.163094	4.31483e-23	4.44057e-22	74	180	86	C2	Adipose. subcutaneous (STARNET)	EpiXcan	0.999222	starnet_sf	0.999981
1447	ENSG00000172296	SPTLC3	-1.18453	-0.212902	0.236204	0.00454931	0.0174522	0.002183	0.00532944	4	34	10	C2	Adipose. subcutaneous (STARNET)	EpiXcan	0.999222	starnet_sf	0.999981
1448	ENSG00000105136	ZNF419	1.18325	0.0392313	0.236709	0.105417	0.277702	1.55293e-41	3.21115e-40	35	68	47	C2	Adipose. subcutaneous (STARNET)	EpiXcan	0.999222	starnet_sf	0.999981
1449	ENSG00000197818	SLC9A8	1.18309	0.0642655	0.236773	0.0415361	0.131638	2.07531e-18	1.62111e-17	29	46	40	C2	Adipose. subcutaneous (STARNET)	EpiXcan	0.999222	starnet_sf	0.999981
1450	ENSG00000244482	LILRA6	1.18293	0.125853	0.236836	0.0133132	0.254574	7.5594e-38	1.40508e-36	29	60	39	C2	Adipose. subcutaneous (STARNET)	EpiXcan	0.999222	starnet_sf	0.999981
1451	ENSG00000154889	MPPE1	1.18271	0.0589681	0.236924	0.0481899	0.102292	1.73932e-14	1.07023e-13	5	13	6	C2	Adipose. subcutaneous (STARNET)	EpiXcan	0.999222	starnet_sf	0.999981
1452	ENSG00000101079	NDRG3	1.18187	0.0645792	0.237257	0.0403817	0.0506696	1.11887e-07	4.21778e-07	16	25	17	C2	Adipose. subcutaneous (STARNET)	EpiXcan	0.999222	starnet_sf	0.999981
1453	ENSG00000188997	KCTD21	1.18118	0.148713	0.237531	0.00683823	0.0673332	7.80534e-10	3.48926e-09	5	19	13	C2	Adipose. subcutaneous (STARNET)	EpiXcan	0.999222	starnet_sf	0.999981
1454	ENSG00000157637	SLC38A10	-1.18108	-0.0478128	0.237572	0.0765361	0.135746	2.60654e-19	2.15791e-18	26	39	28	C2	Adipose. subcutaneous (STARNET)	EpiXcan	0.999222	starnet_sf	0.999981
1455	ENSG00000120647	CCDC77	1.17982	0.0720864	0.238071	0.0336983	0.146498	6.84049e-21	6.22369e-20	12	29	17	C2	Adipose. subcutaneous (STARNET)	EpiXcan	0.999222	starnet_sf	0.999981
1456	ENSG00000177042	TMEM80	-1.1793	-0.0210056	0.238279	0.302734	0.539394	9.70593e-106	9.43866e-104	42	76	58	C2	Adipose. subcutaneous (STARNET)	EpiXcan	0.999222	starnet_sf	0.999981
1457	ENSG00000153064	BANK1	1.17916	0.047479	0.238334	0.073464	0.191076	2.90112e-27	3.6116e-26	27	48	41	C2	Adipose. subcutaneous (STARNET)	EpiXcan	0.999222	starnet_sf	0.999981
1458	ENSG00000128973	CLN6	1.17882	0.0525871	0.238468	0.0553787	0.0835393	6.80451e-12	3.53255e-11	25	47	30	C2	Adipose. subcutaneous (STARNET)	EpiXcan	0.999222	starnet_sf	0.999981
1459	ENSG00000162769	FLVCR1	1.17872	0.0594436	0.23851	0.036729	0.0826097	9.97425e-12	5.10505e-11	30	92	35	C2	Adipose. subcutaneous (STARNET)	EpiXcan	0.999222	starnet_sf	0.999981
1460	ENSG00000143811	PYCR2	-1.1782	-0.0681377	0.238718	0.0314012	0.0725492	2.00237e-10	9.36301e-10	2	31	2	C2	Adipose. subcutaneous (STARNET)	EpiXcan	0.999222	starnet_sf	0.999981
1461	ENSG00000131778	CHD1L	1.1778	0.0383831	0.238878	0.122483	0.202424	4.21435e-29	5.66699e-28	28	59	33	C2	Adipose. subcutaneous (STARNET)	EpiXcan	0.999222	starnet_sf	0.999981
1462	ENSG00000165868	HSPA12A	1.17707	0.0280467	0.239168	0.142058	0.218436	2.77862e-32	4.21822e-31	65	94	73	C2	Adipose. subcutaneous (STARNET)	EpiXcan	0.999222	starnet_sf	0.999981
1463	ENSG00000164088	PPM1M	-1.17701	-0.0538434	0.239193	0.0467544	0.111753	7.69682e-16	5.16974e-15	11	18	13	C2	Adipose. subcutaneous (STARNET)	EpiXcan	0.999222	starnet_sf	0.999981
1464	ENSG00000155974	GRIP1	1.17658	0.039629	0.239363	0.113279	0.125459	8.45871e-18	6.36657e-17	51	80	65	C2	Adipose. subcutaneous (STARNET)	EpiXcan	0.999222	starnet_sf	0.999981
1465	ENSG00000113504	SLC12A7	1.17627	0.146405	0.239486	0.00638558	0.169197	3.97238e-24	4.28187e-23	8	47	11	C2	Adipose. subcutaneous (STARNET)	EpiXcan	0.999222	starnet_sf	0.999981
1466	ENSG00000198715	GLMP	-1.17621	-0.0647915	0.239511	0.0446799	0.0823974	9.47672e-12	4.85967e-11	20	53	27	C2	Adipose. subcutaneous (STARNET)	EpiXcan	0.999222	starnet_sf	0.999981
1467	ENSG00000123989	CHPF	-1.1762	-0.0994157	0.239514	0.0133389	0.0126852	0.00910043	0.0206751	22	29	27	C2	Adipose. subcutaneous (STARNET)	EpiXcan	0.999222	starnet_sf	0.999981
1468	ENSG00000120075	HOXB5	-1.1749	-0.116572	0.240034	0.0128591	0.0148684	0.00453911	0.0106719	16	16	16	C2	Adipose. subcutaneous (STARNET)	EpiXcan	0.999222	starnet_sf	0.999981
1469	ENSG00000160957	RECQL4	-1.17447	-0.165683	0.240208	0.00554953	0.0119129	0.0110644	0.0248758	8	10	9	C2	Adipose. subcutaneous (STARNET)	EpiXcan	0.999222	starnet_sf	0.999981
1470	ENSG00000005206	SPPL2B	-1.17334	-0.287588	0.240659	0.00241394	0.0203178	0.000944558	0.00239214	2	10	3	C2	Adipose. subcutaneous (STARNET)	EpiXcan	0.999222	starnet_sf	0.999981
1471	ENSG00000139514	SLC7A1	1.17324	0.0888965	0.240699	0.0184771	0.0329071	2.30878e-05	6.97048e-05	19	34	21	C2	Adipose. subcutaneous (STARNET)	EpiXcan	0.999222	starnet_sf	0.999981
1472	ENSG00000188511	C22orf34	-1.17272	-0.0228024	0.240907	0.27999	0.593336	1.64943e-124	2.21353e-122	10	21	12	C2	Adipose. subcutaneous (STARNET)	EpiXcan	0.999222	starnet_sf	0.999981
1473	ENSG00000070061	ELP1	-1.17178	-0.102062	0.241287	0.0112574	0.0142804	0.00448558	0.0105589	11	30	13	C2	Adipose. subcutaneous (STARNET)	EpiXcan	0.999222	starnet_sf	0.999981
1474	ENSG00000261934	PCDHGA9	-1.17118	-0.161727	0.241527	0.00619003	0.0135337	0.0070606	0.0162471	11	54	14	C2	Adipose. subcutaneous (STARNET)	EpiXcan	0.999222	starnet_sf	0.999981
1475	ENSG00000246022	ALDH1L1-AS2	-1.17095	-0.138268	0.24162	0.0194234	0.0412796	1.99986e-06	6.75005e-06	23	47	29	C2	Adipose. subcutaneous (STARNET)	EpiXcan	0.999222	starnet_sf	0.999981
1476	ENSG00000078098	FAP	-1.17087	-0.111507	0.241649	0.038978	0.0804038	1.72892e-11	8.70295e-11	10	24	11	C2	Adipose. subcutaneous (STARNET)	EpiXcan	0.999222	starnet_sf	0.999981
1477	ENSG00000075420	FNDC3B	1.17022	0.105236	0.241914	0.015562	0.0125584	0.0093168	0.0211309	16	28	21	C2	Adipose. subcutaneous (STARNET)	EpiXcan	0.999222	starnet_sf	0.999981
1478	ENSG00000212978	AC016747.1	1.17009	0.0479716	0.241964	0.0571886	0.136245	5.17944e-19	4.18723e-18	34	49	44	C2	Adipose. subcutaneous (STARNET)	EpiXcan	0.999222	starnet_sf	0.999981
1479	ENSG00000131849	ZNF132	-1.16952	-0.0481031	0.242194	0.0595931	0.219634	7.7933e-32	1.16207e-30	16	43	22	C2	Adipose. subcutaneous (STARNET)	EpiXcan	0.999222	starnet_sf	0.999981
1480	ENSG00000197498	RPF2	-1.16881	-0.0689984	0.242479	0.0311924	0.0266897	0.000140751	0.0003897	22	51	29	C2	Adipose. subcutaneous (STARNET)	EpiXcan	0.999222	starnet_sf	0.999981
1481	ENSG00000065559	MAP2K4	1.16835	0.112181	0.242668	0.0152281	0.0245763	0.000250659	0.000675065	12	17	13	C2	Adipose. subcutaneous (STARNET)	EpiXcan	0.999222	starnet_sf	0.999981
1482	ENSG00000204642	HLA-F	1.16773	0.0455066	0.242916	0.0368916	0.0732708	1.43929e-10	6.82517e-10	35	58	43	C2	Adipose. subcutaneous (STARNET)	EpiXcan	0.999222	starnet_sf	0.999981
1483	ENSG00000056736	IL17RB	1.16668	0.040861	0.243341	0.0959391	0.24734	5.24902e-37	9.4426e-36	14	22	19	C2	Adipose. subcutaneous (STARNET)	EpiXcan	0.999222	starnet_sf	0.999981
1484	ENSG00000211584	SLC48A1	1.16597	0.0986491	0.243627	0.0153687	0.0380647	5.40002e-06	1.7391e-05	18	36	23	C2	Adipose. subcutaneous (STARNET)	EpiXcan	0.999222	starnet_sf	0.999981
1485	ENSG00000144233	AMMECR1L	1.16568	0.0588054	0.243742	0.0648064	0.0274307	0.000100641	0.000282847	69	99	80	C2	Adipose. subcutaneous (STARNET)	EpiXcan	0.999222	starnet_sf	0.999981
1486	ENSG00000151090	THRB	-1.165	-0.0629663	0.244021	0.0384788	0.0862609	1.82192e-12	9.89484e-12	14	21	15	C2	Adipose. subcutaneous (STARNET)	EpiXcan	0.999222	starnet_sf	0.999981
1487	ENSG00000111962	UST	-1.16493	-0.0680201	0.244047	0.0316723	0.0659935	1.24103e-09	5.45697e-09	24	36	31	C2	Adipose. subcutaneous (STARNET)	EpiXcan	0.999222	starnet_sf	0.999981
1488	ENSG00000188352	FOCAD	1.16465	0.101223	0.24416	0.0173074	0.0319881	3.05312e-05	9.12334e-05	12	63	13	C2	Adipose. subcutaneous (STARNET)	EpiXcan	0.999222	starnet_sf	0.999981
1489	ENSG00000185808	PIGP	1.1643	0.0266683	0.244302	0.210654	0.438444	1.16853e-75	5.9626e-74	23	41	28	C2	Adipose. subcutaneous (STARNET)	EpiXcan	0.999222	starnet_sf	0.999981
1490	ENSG00000070669	ASNS	1.16426	0.0437376	0.244318	0.0916062	0.125602	1.26163e-17	9.4009e-17	40	82	55	C2	Adipose. subcutaneous (STARNET)	EpiXcan	0.999222	starnet_sf	0.999981
1491	ENSG00000162618	ADGRL4	-1.16367	-0.0847662	0.244556	0.0310634	0.0117312	0.011926	0.0267189	33	36	36	C2	Adipose. subcutaneous (STARNET)	EpiXcan	0.999222	starnet_sf	0.999981
1492	ENSG00000247796	AC008966.1	1.16342	0.0301433	0.24466	0.17038	0.294648	1.92027e-44	4.46622e-43	13	18	17	C2	Adipose. subcutaneous (STARNET)	EpiXcan	0.999222	starnet_sf	0.999981
1493	ENSG00000213203	GIMAP1	-1.16293	-0.11101	0.244859	0.014741	0.0446848	7.31144e-07	2.57397e-06	5	27	5	C2	Adipose. subcutaneous (STARNET)	EpiXcan	0.999222	starnet_sf	0.999981
1494	ENSG00000132965	ALOX5AP	1.16278	0.184232	0.244918	0.00510146	0.0264103	0.000162598	0.000446871	3	14	6	C2	Adipose. subcutaneous (STARNET)	EpiXcan	0.999222	starnet_sf	0.999981
1495	ENSG00000136319	TTC5	1.16248	0.0711928	0.245039	0.0353768	0.053609	3.20293e-08	1.26125e-07	30	76	35	C2	Adipose. subcutaneous (STARNET)	EpiXcan	0.999222	starnet_sf	0.999981
1496	ENSG00000152700	SAR1B	-1.16239	-0.0898177	0.245076	0.0251796	0.0347972	1.30472e-05	4.05683e-05	17	38	23	C2	Adipose. subcutaneous (STARNET)	EpiXcan	0.999222	starnet_sf	0.999981
1497	ENSG00000178075	GRAMD1C	-1.16222	-0.044689	0.245148	0.0724496	0.0921151	3.34246e-13	1.89425e-12	37	73	39	C2	Adipose. subcutaneous (STARNET)	EpiXcan	0.999222	starnet_sf	0.999981
1498	ENSG00000163938	GNL3	1.16204	0.0606154	0.245218	0.0372944	0.117144	1.73871e-16	1.21087e-15	11	35	15	C2	Adipose. subcutaneous (STARNET)	EpiXcan	0.999222	starnet_sf	0.999981
1499	ENSG00000105341	DMAC2	-1.16114	-0.0933688	0.245585	0.0174134	0.0507794	1.08701e-07	4.10112e-07	8	26	12	C2	Adipose. subcutaneous (STARNET)	EpiXcan	0.999222	starnet_sf	0.999981
1500	ENSG00000198604	BAZ1A	1.16104	0.110202	0.245624	0.0166635	0.0408234	2.01419e-06	6.79155e-06	11	15	11	C2	Adipose. subcutaneous (STARNET)	EpiXcan	0.999222	starnet_sf	0.999981
1501	ENSG00000247982	LINC00926	-1.16031	-0.107833	0.245924	0.0136766	0.0297713	6.14163e-05	0.000176982	9	11	9	C2	Adipose. subcutaneous (STARNET)	EpiXcan	0.999222	starnet_sf	0.999981
1502	ENSG00000106479	ZNF862	-1.15995	-0.119344	0.246071	0.010872	0.033627	1.73075e-05	5.30774e-05	12	21	17	C2	Adipose. subcutaneous (STARNET)	EpiXcan	0.999222	starnet_sf	0.999981
1503	ENSG00000254087	LYN	-1.15991	-0.0534487	0.246084	0.0569201	0.0459704	5.39291e-07	1.92277e-06	54	83	59	C2	Adipose. subcutaneous (STARNET)	EpiXcan	0.999222	starnet_sf	0.999981
1504	ENSG00000175054	ATR	1.15952	0.102187	0.246245	0.0245192	0.0320087	2.83441e-05	8.49246e-05	24	27	27	C2	Adipose. subcutaneous (STARNET)	EpiXcan	0.999222	starnet_sf	0.999981
1505	ENSG00000070814	TCOF1	1.15897	0.215188	0.246467	0.00308586	0.010475	0.0173924	0.0381508	2	2	2	C2	Adipose. subcutaneous (STARNET)	EpiXcan	0.999222	starnet_sf	0.999981
1506	ENSG00000103496	STX4	1.15846	0.152026	0.246676	0.00559954	0.011612	0.0125392	0.0280087	14	16	16	C2	Adipose. subcutaneous (STARNET)	EpiXcan	0.999222	starnet_sf	0.999981
1507	ENSG00000167995	BEST1	-1.15817	-0.142981	0.246794	0.00639514	0.0275801	0.000100117	0.000281494	5	33	7	C2	Adipose. subcutaneous (STARNET)	EpiXcan	0.999222	starnet_sf	0.999981
1508	ENSG00000187068	C3orf70	1.1578	0.0557931	0.246948	0.0475914	0.0937736	1.59968e-13	9.26533e-13	14	25	19	C2	Adipose. subcutaneous (STARNET)	EpiXcan	0.999222	starnet_sf	0.999981
1509	ENSG00000204463	BAG6	1.15769	0.109327	0.246989	0.0167158	0.020825	0.000807158	0.0020605	14	40	17	C2	Adipose. subcutaneous (STARNET)	EpiXcan	0.999222	starnet_sf	0.999981
1510	ENSG00000114544	SLC41A3	1.15709	0.0246462	0.247237	0.23436	0.273822	2.52561e-41	5.19045e-40	62	91	77	C2	Adipose. subcutaneous (STARNET)	EpiXcan	0.999222	starnet_sf	0.999981
1511	ENSG00000225434	LINC01504	1.15635	0.0206639	0.247537	0.387759	0.759851	2.05912e-208	2.30278e-205	15	22	20	C2	Adipose. subcutaneous (STARNET)	EpiXcan	0.999222	starnet_sf	0.999981
1512	ENSG00000143436	MRPL9	-1.15622	-0.0897484	0.247593	0.0129577	0.0126736	0.00887954	0.0202	16	39	25	C2	Adipose. subcutaneous (STARNET)	EpiXcan	0.999222	starnet_sf	0.999981
1513	ENSG00000075073	TACR2	1.15602	0.0327502	0.247673	0.129695	0.282488	2.0979e-42	4.51908e-41	50	75	56	C2	Adipose. subcutaneous (STARNET)	EpiXcan	0.999222	starnet_sf	0.999981
1514	ENSG00000082175	PGR	1.15522	0.0949672	0.247999	0.0158402	0.0293838	6.47676e-05	0.000186174	22	32	25	C2	Adipose. subcutaneous (STARNET)	EpiXcan	0.999222	starnet_sf	0.999981
1515	ENSG00000227051	C14orf132	1.15509	0.0492571	0.248052	0.0765661	0.155416	2.15917e-22	2.1259e-21	20	30	23	C2	Adipose. subcutaneous (STARNET)	EpiXcan	0.999222	starnet_sf	0.999981
1516	ENSG00000013297	CLDN11	1.15484	0.0698413	0.248155	0.0309581	0.0191725	0.0013143	0.00327902	48	70	56	C2	Adipose. subcutaneous (STARNET)	EpiXcan	0.999222	starnet_sf	0.999981
1517	ENSG00000182902	SLC25A18	1.15475	0.0344811	0.248193	0.125468	0.130725	2.59287e-18	2.01251e-17	60	92	77	C2	Adipose. subcutaneous (STARNET)	EpiXcan	0.999222	starnet_sf	0.999981
1518	ENSG00000012779	ALOX5	-1.15352	-0.0467544	0.248697	0.052774	0.133219	6.30723e-19	5.08672e-18	17	24	18	C2	Adipose. subcutaneous (STARNET)	EpiXcan	0.999222	starnet_sf	0.999981
1519	ENSG00000157259	GATAD1	-1.1535	-0.0568478	0.248703	0.0617793	0.0931833	2.875e-13	1.63763e-12	27	38	28	C2	Adipose. subcutaneous (STARNET)	EpiXcan	0.999222	starnet_sf	0.999981
1520	ENSG00000149636	DSN1	-1.1534	-0.0771399	0.248744	0.0216394	0.0160248	0.00336311	0.00804364	27	31	31	C2	Adipose. subcutaneous (STARNET)	EpiXcan	0.999222	starnet_sf	0.999981
1521	ENSG00000232956	SNHG15	-1.15331	-0.0471896	0.248784	0.0806682	0.110724	1.51877e-15	1.00354e-14	27	66	33	C2	Adipose. subcutaneous (STARNET)	EpiXcan	0.999222	starnet_sf	0.999981
1522	ENSG00000133069	TMCC2	1.15329	0.0720188	0.248791	0.0311245	0.0381074	5.2726e-06	1.69929e-05	13	70	17	C2	Adipose. subcutaneous (STARNET)	EpiXcan	0.999222	starnet_sf	0.999981
1523	ENSG00000240356	RPL23AP7	1.15309	0.0841309	0.248873	0.0214083	0.28971	3.66203e-44	8.40077e-43	26	63	37	C2	Adipose. subcutaneous (STARNET)	EpiXcan	0.999222	starnet_sf	0.999981
1524	ENSG00000152492	CCDC50	1.1526	0.0489566	0.249076	0.0639293	0.151446	1.1298e-21	1.07991e-20	23	51	30	C2	Adipose. subcutaneous (STARNET)	EpiXcan	0.999222	starnet_sf	0.999981
1525	ENSG00000101182	PSMA7	1.15215	0.0881457	0.249258	0.0160083	0.0155238	0.00380377	0.00904922	33	47	41	C2	Adipose. subcutaneous (STARNET)	EpiXcan	0.999222	starnet_sf	0.999981
1526	ENSG00000108947	EFNB3	1.15204	0.0193842	0.249303	0.403702	0.48486	3.09703e-87	2.14238e-85	76	107	87	C2	Adipose. subcutaneous (STARNET)	EpiXcan	0.999222	starnet_sf	0.999981
1527	ENSG00000116489	CAPZA1	-1.15164	-0.133216	0.24947	0.0109734	0.030879	4.16672e-05	0.000122545	7	8	8	C2	Adipose. subcutaneous (STARNET)	EpiXcan	0.999222	starnet_sf	0.999981
1528	ENSG00000161267	BDH1	-1.15069	-0.0327809	0.249859	0.161958	0.392562	1.70161e-64	6.50586e-63	23	38	31	C2	Adipose. subcutaneous (STARNET)	EpiXcan	0.999222	starnet_sf	0.999981
1529	ENSG00000132953	XPO4	-1.15055	-0.259889	0.249917	0.00335475	0.0282862	9.03894e-05	0.000255589	2	8	4	C2	Adipose. subcutaneous (STARNET)	EpiXcan	0.999222	starnet_sf	0.999981
1530	ENSG00000007080	CCDC124	1.15035	0.0681729	0.249999	0.0426273	0.0956444	1.10641e-13	6.48666e-13	5	11	6	C2	Adipose. subcutaneous (STARNET)	EpiXcan	0.999222	starnet_sf	0.999981
1531	ENSG00000187049	TMEM216	1.15023	0.0806471	0.250047	0.0260898	0.0850244	4.71394e-12	2.47791e-11	29	51	40	C2	Adipose. subcutaneous (STARNET)	EpiXcan	0.999222	starnet_sf	0.999981
1532	ENSG00000205364	MT1M	-1.14897	-0.0987515	0.250568	0.0154706	0.0568233	1.54746e-08	6.26642e-08	9	29	13	C2	Adipose. subcutaneous (STARNET)	EpiXcan	0.999222	starnet_sf	0.999981
1533	ENSG00000203706	SERTAD4-AS1	1.14842	0.0608452	0.250794	0.0461573	0.0933559	3.02973e-13	1.72211e-12	15	22	17	C2	Adipose. subcutaneous (STARNET)	EpiXcan	0.999222	starnet_sf	0.999981
1534	ENSG00000005100	DHX33	1.14794	0.126128	0.250995	0.0140367	0.0235365	0.000366555	0.000973516	17	26	19	C2	Adipose. subcutaneous (STARNET)	EpiXcan	0.999222	starnet_sf	0.999981
1535	ENSG00000167863	ATP5H	1.14786	0.291703	0.251026	0.00197037	0.011369	0.0134052	0.0298239	22	95	27	C2	Adipose. subcutaneous (STARNET)	EpiXcan	0.999222	starnet_sf	0.999981
1536	ENSG00000106638	TBL2	1.14704	0.0531603	0.251367	0.025681	0.0487054	2.3257e-07	8.52523e-07	10	22	11	C2	Adipose. subcutaneous (STARNET)	EpiXcan	0.999222	starnet_sf	0.999981
1537	ENSG00000101190	TCFL5	1.147	0.0349418	0.251383	0.136816	0.229759	2.42765e-33	3.84187e-32	84	170	102	C2	Adipose. subcutaneous (STARNET)	EpiXcan	0.999222	starnet_sf	0.999981
1538	ENSG00000031691	CENPQ	-1.14671	-0.024673	0.2515	0.203908	0.402794	1.83024e-66	7.55749e-65	17	24	21	C2	Adipose. subcutaneous (STARNET)	EpiXcan	0.999222	starnet_sf	0.999981
1539	ENSG00000150753	CCT5	1.14646	0.152619	0.251605	0.00767672	0.0423579	1.4211e-06	4.84778e-06	11	19	13	C2	Adipose. subcutaneous (STARNET)	EpiXcan	0.999222	starnet_sf	0.999981
1540	ENSG00000228106	AL392172.1	-1.14558	-0.0424998	0.25197	0.0899709	0.125484	1.19835e-17	8.95424e-17	21	26	21	C2	Adipose. subcutaneous (STARNET)	EpiXcan	0.999222	starnet_sf	0.999981
1541	ENSG00000196263	ZNF471	1.14555	0.108895	0.251982	0.0111263	0.0298879	5.73207e-05	0.000165892	4	19	5	C2	Adipose. subcutaneous (STARNET)	EpiXcan	0.999222	starnet_sf	0.999981
1542	ENSG00000162493	PDPN	-1.14514	-0.0981487	0.252153	0.013647	0.103378	1.54792e-14	9.54643e-14	12	18	15	C2	Adipose. subcutaneous (STARNET)	EpiXcan	0.999222	starnet_sf	0.999981
1543	ENSG00000101353	MROH8	-1.14466	-0.0550292	0.252352	0.0461175	0.0503187	1.38035e-07	5.16283e-07	24	33	27	C2	Adipose. subcutaneous (STARNET)	EpiXcan	0.999222	starnet_sf	0.999981
1544	ENSG00000184428	TOP1MT	-1.14462	-0.111031	0.252369	0.0106419	0.0775044	3.13761e-11	1.5572e-10	6	19	9	C2	Adipose. subcutaneous (STARNET)	EpiXcan	0.999222	starnet_sf	0.999981
1545	ENSG00000133805	AMPD3	1.14426	0.044417	0.252516	0.0744163	0.114638	3.63202e-16	2.47671e-15	57	89	77	C2	Adipose. subcutaneous (STARNET)	EpiXcan	0.999222	starnet_sf	0.999981
1546	ENSG00000182534	MXRA7	1.14425	0.0179808	0.252519	0.390681	0.534834	4.94671e-103	4.5469e-101	51	92	60	C2	Adipose. subcutaneous (STARNET)	EpiXcan	0.999222	starnet_sf	0.999981
1547	ENSG00000133317	LGALS12	-1.1441	-0.0854878	0.25258	0.023078	0.066315	1.31544e-09	5.7747e-09	10	26	12	C2	Adipose. subcutaneous (STARNET)	EpiXcan	0.999222	starnet_sf	0.999981
1548	ENSG00000141569	TRIM65	-1.14364	-0.0703504	0.252774	0.0422572	0.133052	1.09199e-18	8.71776e-18	20	75	25	C2	Adipose. subcutaneous (STARNET)	EpiXcan	0.999222	starnet_sf	0.999981
1549	ENSG00000130202	NECTIN2	1.14332	0.0609268	0.252905	0.028896	0.073033	8.1891e-11	3.95174e-10	28	49	37	C2	Adipose. subcutaneous (STARNET)	EpiXcan	0.999222	starnet_sf	0.999981
1550	ENSG00000170266	GLB1	1.14167	0.0373867	0.253593	0.0763967	0.0324664	2.26964e-05	6.85542e-05	56	83	63	C2	Adipose. subcutaneous (STARNET)	EpiXcan	0.999222	starnet_sf	0.999981
1551	ENSG00000251369	ZNF550	-1.14124	-0.059675	0.253771	0.0363348	0.0554618	3.4293e-08	1.34644e-07	26	43	36	C2	Adipose. subcutaneous (STARNET)	EpiXcan	0.999222	starnet_sf	0.999981
1552	ENSG00000100281	HMGXB4	-1.14116	-0.27614	0.253804	0.00199928	0.0136936	0.00654917	0.0151195	5	10	6	C2	Adipose. subcutaneous (STARNET)	EpiXcan	0.999222	starnet_sf	0.999981
1553	ENSG00000141664	ZCCHC2	1.14109	0.119303	0.253831	0.0140243	0.0219111	0.000585115	0.00152116	9	20	14	C2	Adipose. subcutaneous (STARNET)	EpiXcan	0.999222	starnet_sf	0.999981
1554	ENSG00000048162	NOP16	1.1408	0.0711279	0.253952	0.0168801	0.0271344	0.000129221	0.000358962	22	31	25	C2	Adipose. subcutaneous (STARNET)	EpiXcan	0.999222	starnet_sf	0.999981
1555	ENSG00000102780	DGKH	-1.14072	-0.107206	0.253985	0.00886158	0.0124866	0.00939292	0.0212999	7	16	8	C2	Adipose. subcutaneous (STARNET)	EpiXcan	0.999222	starnet_sf	0.999981
1556	ENSG00000145354	CISD2	-1.1406	-0.128852	0.254038	0.00732059	0.0190694	0.00135749	0.00337674	16	25	20	C2	Adipose. subcutaneous (STARNET)	EpiXcan	0.999222	starnet_sf	0.999981
1557	ENSG00000272091	RP4-758J24.5	-1.14042	-0.0380554	0.25411	0.119083	0.0721208	1.03452e-10	4.95653e-10	87	103	97	C2	Adipose. subcutaneous (STARNET)	EpiXcan	0.999222	starnet_sf	0.999981
1558	ENSG00000049759	NEDD4L	-1.13953	-0.0386914	0.254482	0.111197	0.176178	5.70244e-25	6.37192e-24	30	42	36	C2	Adipose. subcutaneous (STARNET)	EpiXcan	0.999222	starnet_sf	0.999981
1559	ENSG00000019169	MARCO	-1.1395	-0.0410221	0.254495	0.0761932	0.279121	3.69269e-42	7.90364e-41	10	23	14	C2	Adipose. subcutaneous (STARNET)	EpiXcan	0.999222	starnet_sf	0.999981
1560	ENSG00000144118	RALB	1.13927	0.0979954	0.254591	0.0185966	0.0846541	4.99278e-12	2.61936e-11	11	22	15	C2	Adipose. subcutaneous (STARNET)	EpiXcan	0.999222	starnet_sf	0.999981
1561	ENSG00000112320	SOBP	-1.13912	-0.0729538	0.254654	0.0228465	0.0394568	3.29626e-06	1.08404e-05	14	32	20	C2	Adipose. subcutaneous (STARNET)	EpiXcan	0.999222	starnet_sf	0.999981
1562	ENSG00000172578	KLHL6	-1.13894	-0.0698104	0.254729	0.0398028	0.0280888	9.8042e-05	0.000276122	37	63	45	C2	Adipose. subcutaneous (STARNET)	EpiXcan	0.999222	starnet_sf	0.999981
1563	ENSG00000177989	ODF3B	-1.13856	-0.655313	0.254887	0.000307831	0.0204704	0.000909703	0.00230954	3	10	7	C2	Adipose. subcutaneous (STARNET)	EpiXcan	0.999222	starnet_sf	0.999981
1564	ENSG00000189056	RELN	-1.13852	-0.0792917	0.254902	0.0346208	0.0739551	9.63534e-11	4.62303e-10	27	59	31	C2	Adipose. subcutaneous (STARNET)	EpiXcan	0.999222	starnet_sf	0.999981
1565	ENSG00000197362	ZNF786	1.13818	0.0956272	0.255046	0.0170444	0.0156377	0.0036199	0.00863015	25	54	33	C2	Adipose. subcutaneous (STARNET)	EpiXcan	0.999222	starnet_sf	0.999981
1566	ENSG00000099797	TECR	1.13755	0.088782	0.255308	0.0256153	0.0363256	7.59663e-06	2.41465e-05	14	34	14	C2	Adipose. subcutaneous (STARNET)	EpiXcan	0.999222	starnet_sf	0.999981
1567	ENSG00000146376	ARHGAP18	1.13746	0.115115	0.255347	0.0138864	0.0214212	0.000688077	0.00177304	23	34	28	C2	Adipose. subcutaneous (STARNET)	EpiXcan	0.999222	starnet_sf	0.999981
1568	ENSG00000214530	STARD10	1.13576	0.0275934	0.256056	0.14392	0.227449	4.40074e-33	6.8672e-32	18	54	24	C2	Adipose. subcutaneous (STARNET)	EpiXcan	0.999222	starnet_sf	0.999981
1569	ENSG00000160200	CBS	1.13539	0.0973282	0.256212	0.0196372	0.11077	1.66624e-15	1.09774e-14	32	63	52	C2	Adipose. subcutaneous (STARNET)	EpiXcan	0.999222	starnet_sf	0.999981
1570	ENSG00000106565	TMEM176B	1.13518	0.0246014	0.256302	0.211355	0.387403	4.30323e-63	1.60862e-61	47	123	64	C2	Adipose. subcutaneous (STARNET)	EpiXcan	0.999222	starnet_sf	0.999981
1571	ENSG00000170624	SGCD	-1.13473	-0.0269984	0.256491	0.195418	0.292685	2.93267e-44	6.77391e-43	22	46	23	C2	Adipose. subcutaneous (STARNET)	EpiXcan	0.999222	starnet_sf	0.999981
1572	ENSG00000164253	WDR41	-1.13352	-0.0272623	0.256995	0.231643	0.257081	7.38526e-39	1.40782e-37	52	172	64	C2	Adipose. subcutaneous (STARNET)	EpiXcan	0.999222	starnet_sf	0.999981
1573	ENSG00000170915	PAQR8	1.13334	0.078081	0.257072	0.0247967	0.0431834	1.07185e-06	3.70249e-06	34	52	41	C2	Adipose. subcutaneous (STARNET)	EpiXcan	0.999222	starnet_sf	0.999981
1574	ENSG00000159784	FAM131B	-1.13294	-0.0515494	0.25724	0.0564298	0.0823209	9.70591e-12	4.9715e-11	17	20	18	C2	Adipose. subcutaneous (STARNET)	EpiXcan	0.999222	starnet_sf	0.999981
1575	ENSG00000130856	ZNF236	-1.13207	-0.0782601	0.257603	0.0194453	0.0347447	1.44003e-05	4.45076e-05	16	25	20	C2	Adipose. subcutaneous (STARNET)	EpiXcan	0.999222	starnet_sf	0.999981
1576	ENSG00000255185	PDXDC2P	-1.13121	-0.0632362	0.257966	0.0375494	0.086013	3.10266e-12	1.65755e-11	23	30	25	C2	Adipose. subcutaneous (STARNET)	EpiXcan	0.999222	starnet_sf	0.999981
1577	ENSG00000134242	PTPN22	1.13088	0.114166	0.258104	0.0086824	0.0155851	0.003644	0.00868144	7	22	9	C2	Adipose. subcutaneous (STARNET)	EpiXcan	0.999222	starnet_sf	0.999981
1578	ENSG00000157326	DHRS4	1.13085	0.0649547	0.258119	0.0546783	0.18091	4.61775e-26	5.43122e-25	47	80	59	C2	Adipose. subcutaneous (STARNET)	EpiXcan	0.999222	starnet_sf	0.999981
1579	ENSG00000166347	CYB5A	1.1295	0.0438479	0.258685	0.0682687	0.111669	1.19078e-15	7.91494e-15	31	72	37	C2	Adipose. subcutaneous (STARNET)	EpiXcan	0.999222	starnet_sf	0.999981
1580	ENSG00000166847	DCTN5	-1.12939	-0.0446109	0.258733	0.0761007	0.237333	8.45741e-35	1.40992e-33	16	24	18	C2	Adipose. subcutaneous (STARNET)	EpiXcan	0.999222	starnet_sf	0.999981
1581	ENSG00000234444	ZNF736	-1.12929	-0.0557054	0.258774	0.0234479	0.0388196	3.9007e-06	1.27335e-05	9	24	10	C2	Adipose. subcutaneous (STARNET)	EpiXcan	0.999222	starnet_sf	0.999981
1582	ENSG00000104611	SH2D4A	1.12875	0.0344028	0.259005	0.117184	0.177318	3.61398e-25	4.0859e-24	40	56	44	C2	Adipose. subcutaneous (STARNET)	EpiXcan	0.999222	starnet_sf	0.999981
1583	ENSG00000105520	PLPPR2	1.1282	0.0792938	0.259235	0.0247609	0.0680891	7.62721e-10	3.41191e-09	5	7	5	C2	Adipose. subcutaneous (STARNET)	EpiXcan	0.999222	starnet_sf	0.999981
1584	ENSG00000164010	ERMAP	1.12804	0.119537	0.259303	0.0110135	0.0295811	6.21384e-05	0.000178986	14	18	15	C2	Adipose. subcutaneous (STARNET)	EpiXcan	0.999222	starnet_sf	0.999981
1585	ENSG00000108465	CDK5RAP3	-1.12724	-0.0746951	0.259642	0.0224566	0.0626617	4.10314e-09	1.7343e-08	17	26	21	C2	Adipose. subcutaneous (STARNET)	EpiXcan	0.999222	starnet_sf	0.999981
1586	ENSG00000121864	ZNF639	-1.12546	-0.0328322	0.260396	0.129468	0.160716	1.25882e-22	1.2607e-21	37	43	41	C2	Adipose. subcutaneous (STARNET)	EpiXcan	0.999222	starnet_sf	0.999981
1587	ENSG00000112242	E2F3	1.12543	0.178592	0.260406	0.00522009	0.0103707	0.0185611	0.0406015	12	27	16	C2	Adipose. subcutaneous (STARNET)	EpiXcan	0.999222	starnet_sf	0.999981
1588	ENSG00000227775	AL031282.1	-1.12513	-0.0658371	0.260532	0.0446171	0.0123061	0.0103161	0.0232755	46	87	59	C2	Adipose. subcutaneous (STARNET)	EpiXcan	0.999222	starnet_sf	0.999981
1589	ENSG00000259943	AL050341.2	1.12448	0.122734	0.260808	0.00891416	0.0100611	0.0195303	0.0426174	18	40	22	C2	Adipose. subcutaneous (STARNET)	EpiXcan	0.999222	starnet_sf	0.999981
1590	ENSG00000273270	AC090114.2	1.1242	0.0258959	0.260927	0.195759	0.27755	1.17001e-42	2.54894e-41	56	93	70	C2	Adipose. subcutaneous (STARNET)	EpiXcan	0.999222	starnet_sf	0.999981
1591	ENSG00000169689	CENPX	-1.1232	-0.0433179	0.261354	0.0790381	0.1847	1.48252e-26	1.78595e-25	6	14	9	C2	Adipose. subcutaneous (STARNET)	EpiXcan	0.999222	starnet_sf	0.999981
1592	ENSG00000196159	FAT4	1.12195	0.125503	0.261884	0.00935384	0.0243562	0.000291481	0.000781242	4	5	4	C2	Adipose. subcutaneous (STARNET)	EpiXcan	0.999222	starnet_sf	0.999981
1593	ENSG00000106266	SNX8	1.12178	0.127249	0.261954	0.00785524	0.0348187	1.26682e-05	3.94633e-05	20	32	28	C2	Adipose. subcutaneous (STARNET)	EpiXcan	0.999222	starnet_sf	0.999981
1594	ENSG00000115568	ZNF142	-1.12133	-0.121348	0.262146	0.0104947	0.0113287	0.0135035	0.0300178	25	37	30	C2	Adipose. subcutaneous (STARNET)	EpiXcan	0.999222	starnet_sf	0.999981
1595	ENSG00000125743	SNRPD2	-1.12102	-0.0966634	0.262279	0.01697	0.0532175	6.61649e-08	2.5384e-07	9	10	10	C2	Adipose. subcutaneous (STARNET)	EpiXcan	0.999222	starnet_sf	0.999981
1596	ENSG00000158850	B4GALT3	1.12079	0.0558948	0.262377	0.0410507	0.0477764	3.04595e-07	1.10717e-06	32	49	45	C2	Adipose. subcutaneous (STARNET)	EpiXcan	0.999222	starnet_sf	0.999981
1597	ENSG00000131504	DIAPH1	1.12061	0.159378	0.262455	0.00673644	0.0267403	0.000142698	0.00039444	3	10	3	C2	Adipose. subcutaneous (STARNET)	EpiXcan	0.999222	starnet_sf	0.999981
1598	ENSG00000133706	LARS	1.12034	0.0320374	0.26257	0.171978	0.181935	9.206e-26	1.06965e-24	73	97	88	C2	Adipose. subcutaneous (STARNET)	EpiXcan	0.999222	starnet_sf	0.999981
1599	ENSG00000163710	PCOLCE2	-1.1201	-0.0413642	0.262671	0.0733249	0.0801728	1.69091e-11	8.52761e-11	41	58	44	C2	Adipose. subcutaneous (STARNET)	EpiXcan	0.999222	starnet_sf	0.999981
1600	ENSG00000135074	ADAM19	1.1197	0.0412673	0.262841	0.0869749	0.120128	5.95735e-17	4.26615e-16	36	55	43	C2	Adipose. subcutaneous (STARNET)	EpiXcan	0.999222	starnet_sf	0.999981
1601	ENSG00000143333	RGS16	-1.11953	-0.170247	0.262913	0.00744398	0.0160051	0.00321369	0.00771101	8	12	8	C2	Adipose. subcutaneous (STARNET)	EpiXcan	0.999222	starnet_sf	0.999981
1602	ENSG00000118096	IFT46	1.11949	0.0373968	0.262932	0.0963112	0.173143	2.26959e-24	2.47625e-23	31	41	36	C2	Adipose. subcutaneous (STARNET)	EpiXcan	0.999222	starnet_sf	0.999981
1603	ENSG00000171160	MORN4	-1.11856	-0.0245052	0.263329	0.236072	0.33985	4.21008e-53	1.24448e-51	17	21	19	C2	Adipose. subcutaneous (STARNET)	EpiXcan	0.999222	starnet_sf	0.999981
1604	ENSG00000163002	NUP35	-1.11793	-0.0560137	0.263598	0.0319668	0.0136172	0.0061856	0.014332	29	35	32	C2	Adipose. subcutaneous (STARNET)	EpiXcan	0.999222	starnet_sf	0.999981
1605	ENSG00000107651	SEC23IP	1.11729	0.0846365	0.263868	0.0203405	0.0555974	2.15712e-08	8.61822e-08	9	18	10	C2	Adipose. subcutaneous (STARNET)	EpiXcan	0.999222	starnet_sf	0.999981
1606	ENSG00000184117	NIPSNAP1	-1.11698	-0.0749122	0.264004	0.0258257	0.0620977	4.31787e-09	1.82105e-08	16	26	19	C2	Adipose. subcutaneous (STARNET)	EpiXcan	0.999222	starnet_sf	0.999981
1607	ENSG00000064309	CDON	-1.1169	-0.161034	0.264036	0.00592521	0.0537188	4.50134e-08	1.74994e-07	5	10	7	C2	Adipose. subcutaneous (STARNET)	EpiXcan	0.999222	starnet_sf	0.999981
1608	ENSG00000128645	HOXD1	1.11685	0.168888	0.264059	0.00325698	0.0107659	0.0160393	0.0353443	23	52	30	C2	Adipose. subcutaneous (STARNET)	EpiXcan	0.999222	starnet_sf	0.999981
1609	ENSG00000163617	CCDC191	1.11677	0.0702417	0.264091	0.0400685	0.034708	1.3378e-05	4.1568e-05	39	44	43	C2	Adipose. subcutaneous (STARNET)	EpiXcan	0.999222	starnet_sf	0.999981
1610	ENSG00000148834	GSTO1	1.11639	0.0951767	0.264254	0.0230148	0.0492151	2.00423e-07	7.38921e-07	10	29	14	C2	Adipose. subcutaneous (STARNET)	EpiXcan	0.999222	starnet_sf	0.999981
1611	ENSG00000183458	AC138932.1	-1.11572	-0.139027	0.264542	0.0105647	0.0116771	0.0125855	0.0281074	15	49	19	C2	Adipose. subcutaneous (STARNET)	EpiXcan	0.999222	starnet_sf	0.999981
1612	ENSG00000230555	AL450326.1	1.11535	0.101646	0.2647	0.0255162	0.0587488	1.10446e-08	4.52162e-08	15	34	17	C2	Adipose. subcutaneous (STARNET)	EpiXcan	0.999222	starnet_sf	0.999981
1613	ENSG00000245468	LINC02447	1.11526	0.0401981	0.264738	0.101426	0.16765	7.14705e-25	7.93328e-24	10	27	12	C2	Adipose. subcutaneous (STARNET)	EpiXcan	0.999222	starnet_sf	0.999981
1614	ENSG00000226055	PAICSP1	1.11323	0.0270557	0.265608	0.159878	0.193175	1.02167e-27	1.29715e-26	41	49	43	C2	Adipose. subcutaneous (STARNET)	EpiXcan	0.999222	starnet_sf	0.999981
1615	ENSG00000143093	STRIP1	-1.11317	-0.0665893	0.265634	0.0374499	0.0179143	0.0018875	0.00463415	51	88	65	C2	Adipose. subcutaneous (STARNET)	EpiXcan	0.999222	starnet_sf	0.999981
1616	ENSG00000214046	SMIM7	1.11294	0.0853368	0.265736	0.0274083	0.0400371	2.76017e-06	9.16187e-06	34	69	42	C2	Adipose. subcutaneous (STARNET)	EpiXcan	0.999222	starnet_sf	0.999981
1617	ENSG00000168958	MFF	1.11292	0.0427182	0.265744	0.0892695	0.153409	1.44181e-21	1.36743e-20	4	22	5	C2	Adipose. subcutaneous (STARNET)	EpiXcan	0.999222	starnet_sf	0.999981
1618	ENSG00000109686	SH3D19	-1.11273	-0.28608	0.265822	0.00272043	0.0210939	0.000696787	0.00179445	5	8	6	C2	Adipose. subcutaneous (STARNET)	EpiXcan	0.999222	starnet_sf	0.999981
1619	ENSG00000169371	SNUPN	1.11272	0.0470908	0.26583	0.0654187	0.13692	3.56654e-19	2.91492e-18	16	42	19	C2	Adipose. subcutaneous (STARNET)	EpiXcan	0.999222	starnet_sf	0.999981
1620	ENSG00000180921	FAM83H	1.11268	0.106189	0.265846	0.0212951	0.0449535	7.2078e-07	2.53881e-06	13	27	18	C2	Adipose. subcutaneous (STARNET)	EpiXcan	0.999222	starnet_sf	0.999981
1621	ENSG00000134256	CD101	1.11254	0.0539051	0.265904	0.0714556	0.135983	3.05021e-19	2.51128e-18	22	33	27	C2	Adipose. subcutaneous (STARNET)	EpiXcan	0.999222	starnet_sf	0.999981
1622	ENSG00000111713	GYS2	-1.11237	-0.11195	0.265978	0.0125907	0.038275	4.88554e-06	1.57909e-05	6	7	7	C2	Adipose. subcutaneous (STARNET)	EpiXcan	0.999222	starnet_sf	0.999981
1623	ENSG00000168615	ADAM9	-1.11168	-0.0586673	0.266275	0.0452883	0.0776163	3.64108e-11	1.79645e-10	20	53	23	C2	Adipose. subcutaneous (STARNET)	EpiXcan	0.999222	starnet_sf	0.999981
1624	ENSG00000171793	CTPS1	1.11125	0.0818882	0.26646	0.0239207	0.0428255	1.03254e-06	3.57408e-06	8	12	8	C2	Adipose. subcutaneous (STARNET)	EpiXcan	0.999222	starnet_sf	0.999981
1625	ENSG00000187193	MT1X	-1.11059	-0.0416897	0.266745	0.0785643	0.132222	8.02298e-19	6.43565e-18	24	44	24	C2	Adipose. subcutaneous (STARNET)	EpiXcan	0.999222	starnet_sf	0.999981
1626	ENSG00000198598	MMP17	-1.11029	-0.0905473	0.266875	0.0161928	0.0128098	0.0087005	0.0198067	23	59	29	C2	Adipose. subcutaneous (STARNET)	EpiXcan	0.999222	starnet_sf	0.999981
1627	ENSG00000078804	TP53INP2	-1.10965	-0.0380111	0.267149	0.0543107	0.133452	2.33792e-19	1.94512e-18	20	31	26	C2	Adipose. subcutaneous (STARNET)	EpiXcan	0.999222	starnet_sf	0.999981
1628	ENSG00000164695	CHMP4C	-1.10938	-0.0371611	0.267265	0.114662	0.149009	2.4528e-21	2.28746e-20	42	62	45	C2	Adipose. subcutaneous (STARNET)	EpiXcan	0.999222	starnet_sf	0.999981
1629	ENSG00000122417	ODF2L	-1.10877	-0.0374132	0.267529	0.0936163	0.182828	4.34263e-26	5.1166e-25	26	39	31	C2	Adipose. subcutaneous (STARNET)	EpiXcan	0.999222	starnet_sf	0.999981
1630	ENSG00000135914	HTR2B	-1.10838	-0.134118	0.267698	0.00873899	0.0552668	3.27723e-08	1.28937e-07	7	14	11	C2	Adipose. subcutaneous (STARNET)	EpiXcan	0.999222	starnet_sf	0.999981
1631	ENSG00000159167	STC1	-1.10818	-0.0784741	0.267786	0.0266301	0.0169738	0.00258962	0.00627758	36	59	42	C2	Adipose. subcutaneous (STARNET)	EpiXcan	0.999222	starnet_sf	0.999981
1632	ENSG00000103966	EHD4	-1.10768	-0.0529278	0.267999	0.045521	0.0404893	2.56521e-06	8.54644e-06	39	65	48	C2	Adipose. subcutaneous (STARNET)	EpiXcan	0.999222	starnet_sf	0.999981
1633	ENSG00000177822	AC098864.1	-1.10766	-0.0722314	0.268008	0.0280364	0.153379	1.43114e-21	1.35827e-20	12	40	18	C2	Adipose. subcutaneous (STARNET)	EpiXcan	0.999222	starnet_sf	0.999981
1634	ENSG00000132394	EEFSEC	1.10756	0.126993	0.268051	0.00909254	0.0668604	1.01623e-09	4.49204e-09	14	25	23	C2	Adipose. subcutaneous (STARNET)	EpiXcan	0.999222	starnet_sf	0.999981
1635	ENSG00000183765	CHEK2	1.10751	0.0581894	0.268072	0.0505363	0.0531428	5.37331e-08	2.0751e-07	20	25	22	C2	Adipose. subcutaneous (STARNET)	EpiXcan	0.999222	starnet_sf	0.999981
1636	ENSG00000135778	NTPCR	1.10719	0.0244224	0.26821	0.228905	0.575919	1.32174e-120	1.61252e-118	29	60	33	C2	Adipose. subcutaneous (STARNET)	EpiXcan	0.999222	starnet_sf	0.999981
1637	ENSG00000083535	PIBF1	-1.10716	-0.396512	0.268224	0.00214486	0.0115077	0.0130677	0.029131	2	3	3	C2	Adipose. subcutaneous (STARNET)	EpiXcan	0.999222	starnet_sf	0.999981
1638	ENSG00000172469	MANEA	1.10712	0.0524154	0.268242	0.0607686	0.160559	1.57102e-22	1.56055e-21	26	46	34	C2	Adipose. subcutaneous (STARNET)	EpiXcan	0.999222	starnet_sf	0.999981
1639	ENSG00000212127	TAS2R14	-1.10633	-0.0331621	0.268583	0.123907	0.176353	4.60114e-25	5.1758e-24	17	39	22	C2	Adipose. subcutaneous (STARNET)	EpiXcan	0.999222	starnet_sf	0.999981
1640	ENSG00000163875	MEAF6	-1.10582	-0.0372554	0.268805	0.0967533	0.145588	1.74251e-20	1.54659e-19	37	70	43	C2	Adipose. subcutaneous (STARNET)	EpiXcan	0.999222	starnet_sf	0.999981
1641	ENSG00000198917	SPOUT1	-1.10531	-0.113795	0.269026	0.0100767	0.0287381	8.06725e-05	0.000229272	8	20	10	C2	Adipose. subcutaneous (STARNET)	EpiXcan	0.999222	starnet_sf	0.999981
1642	ENSG00000237651	C2orf74	-1.10472	-0.0166034	0.269282	0.512168	0.724104	1.61058e-185	8.64558e-183	46	62	56	C2	Adipose. subcutaneous (STARNET)	EpiXcan	0.999222	starnet_sf	0.999981
1643	ENSG00000198720	ANKRD13B	1.10414	0.0363479	0.269534	0.107079	0.128267	7.18933e-19	5.78422e-18	25	63	26	C2	Adipose. subcutaneous (STARNET)	EpiXcan	0.999222	starnet_sf	0.999981
1644	ENSG00000006125	AP2B1	-1.10334	-0.106851	0.269878	0.0118073	0.0106342	0.01726	0.0378912	14	17	15	C2	Adipose. subcutaneous (STARNET)	EpiXcan	0.999222	starnet_sf	0.999981
1645	ENSG00000123892	RAB38	1.10282	0.0191111	0.270106	0.243254	0.441876	1.05097e-77	5.85229e-76	60	162	71	C2	Adipose. subcutaneous (STARNET)	EpiXcan	0.999222	starnet_sf	0.999981
1646	ENSG00000151552	QDPR	1.10268	0.0856782	0.270168	0.0209907	0.0315738	3.24271e-05	9.66189e-05	13	16	13	C2	Adipose. subcutaneous (STARNET)	EpiXcan	0.999222	starnet_sf	0.999981
1647	ENSG00000247903	AC024896.1	-1.10208	-0.0278176	0.270429	0.132842	0.460568	7.26145e-81	4.29289e-79	60	108	72	C2	Adipose. subcutaneous (STARNET)	EpiXcan	0.999222	starnet_sf	0.999981
1648	ENSG00000118495	PLAGL1	1.10199	0.0972299	0.270466	0.015705	0.0101593	0.0194492	0.0424473	10	16	11	C2	Adipose. subcutaneous (STARNET)	EpiXcan	0.999222	starnet_sf	0.999981
1649	ENSG00000131979	GCH1	1.10051	0.195715	0.271108	0.00755365	0.0163144	0.00305021	0.00732661	12	22	15	C2	Adipose. subcutaneous (STARNET)	EpiXcan	0.999222	starnet_sf	0.999981
1650	ENSG00000241058	NSUN6	1.10009	0.0431099	0.271292	0.0686415	0.120068	7.40692e-17	5.27326e-16	19	38	24	C2	Adipose. subcutaneous (STARNET)	EpiXcan	0.999222	starnet_sf	0.999981
1651	ENSG00000213760	ATP6V1G2	1.09984	0.0324141	0.2714	0.149238	0.26172	6.06291e-39	1.16235e-37	8	17	13	C2	Adipose. subcutaneous (STARNET)	EpiXcan	0.999222	starnet_sf	0.999981
1652	ENSG00000204954	C12orf73	1.09945	0.0692536	0.271572	0.0240005	0.0336475	1.89905e-05	5.79342e-05	30	49	37	C2	Adipose. subcutaneous (STARNET)	EpiXcan	0.999222	starnet_sf	0.999981
1653	ENSG00000145965	C6ORF50	1.09863	0.207193	0.271929	0.00384588	0.021167	0.000663121	0.00171005	6	15	7	C2	Adipose. subcutaneous (STARNET)	EpiXcan	0.999222	starnet_sf	0.999981
1654	ENSG00000125637	PSD4	-1.09799	-0.122	0.272209	0.0103736	0.0813846	1.44387e-11	7.29818e-11	8	21	11	C2	Adipose. subcutaneous (STARNET)	EpiXcan	0.999222	starnet_sf	0.999981
1655	ENSG00000111678	C12orf57	-1.09795	-0.103148	0.272226	0.0139057	0.0436991	9.90229e-07	3.4347e-06	4	22	5	C2	Adipose. subcutaneous (STARNET)	EpiXcan	0.999222	starnet_sf	0.999981
1656	ENSG00000114631	PODXL2	-1.0979	-0.0652731	0.272248	0.0494352	0.0845391	2.00914e-12	1.08676e-11	18	31	21	C2	Adipose. subcutaneous (STARNET)	EpiXcan	0.999222	starnet_sf	0.999981
1657	ENSG00000233251	AC007743.1	-1.09745	-0.151798	0.272445	0.00595417	0.0533039	4.9627e-08	1.92262e-07	15	25	19	C2	Adipose. subcutaneous (STARNET)	EpiXcan	0.999222	starnet_sf	0.999981
1658	ENSG00000090863	GLG1	1.09741	0.122097	0.272462	0.00765294	0.0242002	0.000271976	0.000730275	7	32	9	C2	Adipose. subcutaneous (STARNET)	EpiXcan	0.999222	starnet_sf	0.999981
1659	ENSG00000197958	RPL12	-1.09729	-0.0641309	0.272516	0.0335947	0.0853469	4.12192e-12	2.1821e-11	29	45	40	C2	Adipose. subcutaneous (STARNET)	EpiXcan	0.999222	starnet_sf	0.999981
1660	ENSG00000162444	RBP7	-1.0966	-0.0378771	0.272815	0.130491	0.215921	1.06309e-31	1.57817e-30	10	38	12	C2	Adipose. subcutaneous (STARNET)	EpiXcan	0.999222	starnet_sf	0.999981
1661	ENSG00000237541	HLA-DQA2	-1.09641	-0.0322051	0.272899	0.137902	0.71151	1.80049e-177	8.05421e-175	42	103	58	C2	Adipose. subcutaneous (STARNET)	EpiXcan	0.999222	starnet_sf	0.999981
1662	ENSG00000253948	AC104986.2	-1.09468	-0.214003	0.273657	0.00540293	0.012713	0.00896456	0.0203871	5	7	6	C2	Adipose. subcutaneous (STARNET)	EpiXcan	0.999222	starnet_sf	0.999981
1663	ENSG00000165092	ALDH1A1	-1.09413	-0.173774	0.2739	0.0046314	0.0249366	0.000220184	0.000597064	1	3	1	C2	Adipose. subcutaneous (STARNET)	EpiXcan	0.999222	starnet_sf	0.999981
1664	ENSG00000160593	JAML	-1.09358	-0.0506889	0.274137	0.0522151	0.0885696	1.38995e-12	7.61353e-12	8	10	8	C2	Adipose. subcutaneous (STARNET)	EpiXcan	0.999222	starnet_sf	0.999981
1665	ENSG00000132199	ENOSF1	1.09333	0.02056	0.274247	0.236717	0.370528	8.87038e-60	2.99097e-58	57	95	67	C2	Adipose. subcutaneous (STARNET)	EpiXcan	0.999222	starnet_sf	0.999981
1666	ENSG00000125991	ERGIC3	1.09306	0.0364898	0.274369	0.0578423	0.121138	3.62027e-17	2.62617e-16	24	61	28	C2	Adipose. subcutaneous (STARNET)	EpiXcan	0.999222	starnet_sf	0.999981
1667	ENSG00000262879	AC068152.1	-1.0929	-0.0286195	0.27444	0.143656	0.266486	9.30309e-40	1.82526e-38	16	29	22	C2	Adipose. subcutaneous (STARNET)	EpiXcan	0.999222	starnet_sf	0.999981
1668	ENSG00000110080	ST3GAL4	1.09287	0.073792	0.27445	0.0273647	0.0429511	9.974e-07	3.45779e-06	15	22	18	C2	Adipose. subcutaneous (STARNET)	EpiXcan	0.999222	starnet_sf	0.999981
1669	ENSG00000113282	CLINT1	-1.09261	-0.0791748	0.274565	0.0177861	0.0226375	0.00044497	0.00117088	19	25	22	C2	Adipose. subcutaneous (STARNET)	EpiXcan	0.999222	starnet_sf	0.999981
1670	ENSG00000158864	NDUFS2	-1.09243	-0.0864232	0.274644	0.0208117	0.0175304	0.00211472	0.00516742	24	43	30	C2	Adipose. subcutaneous (STARNET)	EpiXcan	0.999222	starnet_sf	0.999981
1671	ENSG00000091622	PITPNM3	1.09129	0.123585	0.275147	0.0106807	0.0297859	5.462e-05	0.000158418	5	6	5	C2	Adipose. subcutaneous (STARNET)	EpiXcan	0.999222	starnet_sf	0.999981
1672	ENSG00000070371	CLTCL1	-1.09073	-0.0388544	0.275391	0.0966949	0.15879	1.60431e-22	1.59244e-21	31	71	38	C2	Adipose. subcutaneous (STARNET)	EpiXcan	0.999222	starnet_sf	0.999981
1673	ENSG00000248441	LINC01197	-1.09052	-0.084577	0.275483	0.0156468	0.0646637	1.70436e-09	7.4165e-09	5	13	8	C2	Adipose. subcutaneous (STARNET)	EpiXcan	0.999222	starnet_sf	0.999981
1674	ENSG00000130529	TRPM4	-1.08987	-0.0384209	0.275771	0.0985267	0.401422	5.27381e-67	2.21171e-65	54	104	71	C2	Adipose. subcutaneous (STARNET)	EpiXcan	0.999222	starnet_sf	0.999981
1675	ENSG00000010803	SCMH1	1.08965	0.0531241	0.275869	0.0373147	0.0599757	5.6617e-09	2.37141e-08	18	27	21	C2	Adipose. subcutaneous (STARNET)	EpiXcan	0.999222	starnet_sf	0.999981
1676	ENSG00000167034	NKX3-1	-1.08893	-0.0626345	0.276183	0.0364688	0.114219	4.34874e-16	2.95644e-15	32	77	40	C2	Adipose. subcutaneous (STARNET)	EpiXcan	0.999222	starnet_sf	0.999981
1677	ENSG00000132623	ANKEF1	1.0885	0.0737255	0.276373	0.0439492	0.0576306	1.79902e-08	7.24358e-08	37	54	44	C2	Adipose. subcutaneous (STARNET)	EpiXcan	0.999222	starnet_sf	0.999981
1678	ENSG00000108381	ASPA	1.08793	0.0558525	0.276627	0.048262	0.0895045	9.79536e-13	5.41407e-12	22	40	30	C2	Adipose. subcutaneous (STARNET)	EpiXcan	0.999222	starnet_sf	0.999981
1679	ENSG00000103528	SYT17	1.08781	0.0498639	0.276681	0.0683668	0.156203	4.32695e-22	4.21085e-21	28	65	38	C2	Adipose. subcutaneous (STARNET)	EpiXcan	0.999222	starnet_sf	0.999981
1680	ENSG00000233429	HOTAIRM1	1.08769	0.0345142	0.276732	0.134225	0.284434	4.12515e-43	9.12018e-42	7	15	10	C2	Adipose. subcutaneous (STARNET)	EpiXcan	0.999222	starnet_sf	0.999981
1681	ENSG00000150750	C11orf53	-1.08616	-0.0406557	0.277408	0.072462	0.20028	6.47738e-29	8.62365e-28	14	21	16	C2	Adipose. subcutaneous (STARNET)	EpiXcan	0.999222	starnet_sf	0.999981
1682	ENSG00000145623	OSMR	1.08584	0.0664973	0.277548	0.0326664	0.0862719	2.43408e-12	1.30766e-11	19	40	24	C2	Adipose. subcutaneous (STARNET)	EpiXcan	0.999222	starnet_sf	0.999981
1683	ENSG00000144218	AFF3	1.08553	0.0683292	0.277689	0.0252265	0.0490878	1.9011e-07	7.02638e-07	32	56	44	C2	Adipose. subcutaneous (STARNET)	EpiXcan	0.999222	starnet_sf	0.999981
1684	ENSG00000142046	TMEM91	-1.08527	-0.043919	0.2778	0.0404054	0.0889532	7.35644e-13	4.09641e-12	1	3	1	C2	Adipose. subcutaneous (STARNET)	EpiXcan	0.999222	starnet_sf	0.999981
1685	ENSG00000197635	DPP4	1.08511	0.128526	0.277875	0.00437944	0.0112494	0.0135112	0.0300298	3	4	4	C2	Adipose. subcutaneous (STARNET)	EpiXcan	0.999222	starnet_sf	0.999981
1686	ENSG00000214765	SEPT7P2	-1.08446	-0.126715	0.278163	0.00868994	0.0223935	0.000501408	0.00131219	17	43	18	C2	Adipose. subcutaneous (STARNET)	EpiXcan	0.999222	starnet_sf	0.999981
1687	ENSG00000090615	GOLGA3	1.08351	0.0705133	0.278582	0.0314705	0.0668897	7.67888e-10	3.43388e-09	14	21	17	C2	Adipose. subcutaneous (STARNET)	EpiXcan	0.999222	starnet_sf	0.999981
1688	ENSG00000145020	AMT	-1.08291	-0.0578246	0.278847	0.0340115	0.131064	1.6632e-18	1.3068e-17	9	21	14	C2	Adipose. subcutaneous (STARNET)	EpiXcan	0.999222	starnet_sf	0.999981
1689	ENSG00000115425	PECR	-1.08267	-0.106205	0.278955	0.0108513	0.0458248	5.27749e-07	1.88261e-06	5	12	6	C2	Adipose. subcutaneous (STARNET)	EpiXcan	0.999222	starnet_sf	0.999981
1690	ENSG00000124126	PREX1	-1.08205	-0.114863	0.279228	0.00956745	0.0170468	0.00230979	0.0056277	18	20	19	C2	Adipose. subcutaneous (STARNET)	EpiXcan	0.999222	starnet_sf	0.999981
1691	ENSG00000135917	SLC19A3	1.08184	0.112435	0.279325	0.0343491	0.104994	2.37879e-15	1.55269e-14	23	32	27	C2	Adipose. subcutaneous (STARNET)	EpiXcan	0.999222	starnet_sf	0.999981
1692	ENSG00000186522	SEPT10	-1.08082	-0.0292137	0.279779	0.164163	0.230982	3.80647e-34	6.19938e-33	41	74	46	C2	Adipose. subcutaneous (STARNET)	EpiXcan	0.999222	starnet_sf	0.999981
1693	ENSG00000143367	TUFT1	-1.08059	-0.0587318	0.27988	0.0499636	0.0868734	2.57537e-12	1.3808e-11	19	51	26	C2	Adipose. subcutaneous (STARNET)	EpiXcan	0.999222	starnet_sf	0.999981
1694	ENSG00000105647	PIK3R2	1.08037	0.0561229	0.279978	0.0534958	0.0528545	6.63219e-08	2.54297e-07	31	74	39	C2	Adipose. subcutaneous (STARNET)	EpiXcan	0.999222	starnet_sf	0.999981
1695	ENSG00000143442	POGZ	1.0797	0.0888354	0.280277	0.0189045	0.0250781	0.00020751	0.00056475	13	22	15	C2	Adipose. subcutaneous (STARNET)	EpiXcan	0.999222	starnet_sf	0.999981
1696	ENSG00000175183	CSRP2	1.07838	0.0752331	0.280866	0.0272277	0.0461766	4.76294e-07	1.70632e-06	11	29	13	C2	Adipose. subcutaneous (STARNET)	EpiXcan	0.999222	starnet_sf	0.999981
1697	ENSG00000107816	LZTS2	1.07797	0.0753873	0.281048	0.0273514	0.062975	2.08939e-09	9.01596e-09	25	53	30	C2	Adipose. subcutaneous (STARNET)	EpiXcan	0.999222	starnet_sf	0.999981
1698	ENSG00000173818	ENDOV	1.07773	0.0383466	0.281154	0.0625555	0.063585	2.92696e-09	1.25255e-08	47	88	59	C2	Adipose. subcutaneous (STARNET)	EpiXcan	0.999222	starnet_sf	0.999981
1699	ENSG00000174171	AC020659.1	-1.07731	-0.173619	0.281343	0.00433768	0.0255813	0.000195715	0.000533406	11	37	14	C2	Adipose. subcutaneous (STARNET)	EpiXcan	0.999222	starnet_sf	0.999981
1700	ENSG00000267369	AC015911.7	-1.07696	-0.0560262	0.281499	0.0413995	0.0380718	4.11715e-06	1.33944e-05	26	35	30	C2	Adipose. subcutaneous (STARNET)	EpiXcan	0.999222	starnet_sf	0.999981
1701	ENSG00000067182	TNFRSF1A	1.07673	0.279158	0.2816	0.0017133	0.0110265	0.0151452	0.0334643	1	4	1	C2	Adipose. subcutaneous (STARNET)	EpiXcan	0.999222	starnet_sf	0.999981
1702	ENSG00000111877	MCM9	1.07664	0.120292	0.281642	0.00649979	0.033057	2.1569e-05	6.53695e-05	7	11	8	C2	Adipose. subcutaneous (STARNET)	EpiXcan	0.999222	starnet_sf	0.999981
1703	ENSG00000005810	MYCBP2	1.07576	0.10417	0.282033	0.0134228	0.0315179	3.32365e-05	9.8855e-05	26	37	34	C2	Adipose. subcutaneous (STARNET)	EpiXcan	0.999222	starnet_sf	0.999981
1704	ENSG00000123836	PFKFB2	1.07539	0.649392	0.282202	0.000625281	0.013236	0.00737345	0.016938	3	5	4	C2	Adipose. subcutaneous (STARNET)	EpiXcan	0.999222	starnet_sf	0.999981
1705	ENSG00000123416	TUBA1B	1.07523	0.0916949	0.282273	0.0175768	0.0666119	1.059e-09	4.67491e-09	5	12	8	C2	Adipose. subcutaneous (STARNET)	EpiXcan	0.999222	starnet_sf	0.999981
1706	ENSG00000165055	METTL2B	1.07497	0.0525577	0.282389	0.0420538	0.173077	1.57466e-24	1.72647e-23	34	49	41	C2	Adipose. subcutaneous (STARNET)	EpiXcan	0.999222	starnet_sf	0.999981
1707	ENSG00000003400	CASP10	-1.0749	-0.0621328	0.282421	0.0327874	0.0663538	1.06871e-09	4.71467e-09	10	12	10	C2	Adipose. subcutaneous (STARNET)	EpiXcan	0.999222	starnet_sf	0.999981
1708	ENSG00000241837	ATP5O	1.0748	0.0868861	0.282463	0.016094	0.0206262	0.000826646	0.00210745	18	33	20	C2	Adipose. subcutaneous (STARNET)	EpiXcan	0.999222	starnet_sf	0.999981
1709	ENSG00000137713	PPP2R1B	-1.07469	-0.0653445	0.282513	0.0400164	0.0835727	4.199e-12	2.22115e-11	19	30	21	C2	Adipose. subcutaneous (STARNET)	EpiXcan	0.999222	starnet_sf	0.999981
1710	ENSG00000102543	CDADC1	-1.07449	-0.127738	0.282602	0.0096836	0.0134033	0.00747583	0.0171497	10	45	14	C2	Adipose. subcutaneous (STARNET)	EpiXcan	0.999222	starnet_sf	0.999981
1711	ENSG00000128923	MINDY2	-1.07408	-0.322686	0.282789	0.0015249	0.0110057	0.0148859	0.0329217	2	5	3	C2	Adipose. subcutaneous (STARNET)	EpiXcan	0.999222	starnet_sf	0.999981
1712	ENSG00000109736	MFSD10	-1.07397	-0.137354	0.282835	0.0105504	0.0286017	8.34122e-05	0.000236708	11	16	12	C2	Adipose. subcutaneous (STARNET)	EpiXcan	0.999222	starnet_sf	0.999981
1713	ENSG00000122970	IFT81	-1.07274	-0.0800273	0.283389	0.0295623	0.0161422	0.00317214	0.0076154	31	43	36	C2	Adipose. subcutaneous (STARNET)	EpiXcan	0.999222	starnet_sf	0.999981
1714	ENSG00000109445	ZNF330	1.07264	0.103739	0.283431	0.00969594	0.0268246	0.000132633	0.000368134	16	17	17	C2	Adipose. subcutaneous (STARNET)	EpiXcan	0.999222	starnet_sf	0.999981
1715	ENSG00000270696	AC005034.3	1.07252	0.0678499	0.283487	0.0277285	0.126376	1.11823e-17	8.36959e-17	23	55	31	C2	Adipose. subcutaneous (STARNET)	EpiXcan	0.999222	starnet_sf	0.999981
1716	ENSG00000167711	SERPINF2	-1.07245	-0.129959	0.283518	0.00844307	0.131178	1.7279e-18	1.35526e-17	6	15	11	C2	Adipose. subcutaneous (STARNET)	EpiXcan	0.999222	starnet_sf	0.999981
1717	ENSG00000118564	FBXL5	1.07224	0.114603	0.28361	0.019467	0.013067	0.00752633	0.0172626	18	33	22	C2	Adipose. subcutaneous (STARNET)	EpiXcan	0.999222	starnet_sf	0.999981
1718	ENSG00000225265	TAF1A-AS1	1.0717	0.0338911	0.283855	0.10079	0.232493	4.88833e-35	8.22072e-34	20	35	22	C2	Adipose. subcutaneous (STARNET)	EpiXcan	0.999222	starnet_sf	0.999981
1719	ENSG00000163755	HPS3	1.07135	0.12402	0.284013	0.0117041	0.0237282	0.000350311	0.000932957	10	21	14	C2	Adipose. subcutaneous (STARNET)	EpiXcan	0.999222	starnet_sf	0.999981
1720	ENSG00000138834	MAPK8IP3	-1.07034	-0.125042	0.284468	0.0085655	0.0238278	0.000329065	0.000878467	7	12	8	C2	Adipose. subcutaneous (STARNET)	EpiXcan	0.999222	starnet_sf	0.999981
1721	ENSG00000163959	SLC51A	1.07011	0.0490901	0.284568	0.0509407	0.1438	2.99402e-20	2.63129e-19	20	34	27	C2	Adipose. subcutaneous (STARNET)	EpiXcan	0.999222	starnet_sf	0.999981
1722	ENSG00000120694	HSPH1	1.06993	0.144382	0.284651	0.00629186	0.0127693	0.00791827	0.0181058	9	15	12	C2	Adipose. subcutaneous (STARNET)	EpiXcan	0.999222	starnet_sf	0.999981
1723	ENSG00000186081	KRT5	1.06957	0.0332298	0.284811	0.106992	0.152625	2.12173e-21	1.98699e-20	34	48	42	C2	Adipose. subcutaneous (STARNET)	EpiXcan	0.999222	starnet_sf	0.999981
1724	ENSG00000141526	SLC16A3	1.06953	0.201624	0.28483	0.00362029	0.0138182	0.00619402	0.0143465	8	43	17	C2	Adipose. subcutaneous (STARNET)	EpiXcan	0.999222	starnet_sf	0.999981
1725	ENSG00000047932	GOPC	1.06929	0.119859	0.284938	0.0181692	0.0201186	0.000928167	0.00235374	35	60	41	C2	Adipose. subcutaneous (STARNET)	EpiXcan	0.999222	starnet_sf	0.999981
1726	ENSG00000122335	SERAC1	1.06898	0.0452016	0.285079	0.0532146	0.0852484	3.58315e-12	1.9059e-11	10	13	11	C2	Adipose. subcutaneous (STARNET)	EpiXcan	0.999222	starnet_sf	0.999981
1727	ENSG00000121413	ZSCAN18	-1.0687	-0.103286	0.285204	0.0125053	0.034876	1.25247e-05	3.90433e-05	6	39	7	C2	Adipose. subcutaneous (STARNET)	EpiXcan	0.999222	starnet_sf	0.999981
1728	ENSG00000176697	BDNF	1.06852	0.0821055	0.285288	0.0151206	0.052905	5.21574e-08	2.01657e-07	10	19	15	C2	Adipose. subcutaneous (STARNET)	EpiXcan	0.999222	starnet_sf	0.999981
1729	ENSG00000006625	GGCT	-1.06824	-0.0767205	0.285411	0.0205796	0.0212437	0.000721655	0.00185316	30	83	43	C2	Adipose. subcutaneous (STARNET)	EpiXcan	0.999222	starnet_sf	0.999981
1730	ENSG00000109775	UFSP2	1.06791	0.0202452	0.28556	0.288859	0.508578	4.14115e-95	3.34784e-93	25	43	30	C2	Adipose. subcutaneous (STARNET)	EpiXcan	0.999222	starnet_sf	0.999981
1731	ENSG00000175137	SH3BP5L	1.06781	0.0712603	0.285606	0.0271814	0.0384826	4.57506e-06	1.48231e-05	24	42	31	C2	Adipose. subcutaneous (STARNET)	EpiXcan	0.999222	starnet_sf	0.999981
1732	ENSG00000151882	CCL28	-1.06743	-0.153539	0.285779	0.00271947	0.01451	0.00521329	0.0121949	10	20	12	C2	Adipose. subcutaneous (STARNET)	EpiXcan	0.999222	starnet_sf	0.999981
1733	ENSG00000161800	RACGAP1	-1.06687	-0.0385766	0.286031	0.0590522	0.108273	1.50093e-15	9.93217e-15	15	28	16	C2	Adipose. subcutaneous (STARNET)	EpiXcan	0.999222	starnet_sf	0.999981
1734	ENSG00000163872	YEATS2	1.06584	0.0702631	0.286495	0.0186656	0.0565158	1.77109e-08	7.14185e-08	22	38	27	C2	Adipose. subcutaneous (STARNET)	EpiXcan	0.999222	starnet_sf	0.999981
1735	ENSG00000131437	KIF3A	1.06538	0.0493127	0.286702	0.0725323	0.107712	3.94967e-15	2.53732e-14	40	69	48	C2	Adipose. subcutaneous (STARNET)	EpiXcan	0.999222	starnet_sf	0.999981
1736	ENSG00000245573	BDNF-AS	1.06513	0.14669	0.286817	0.00565728	0.0182082	0.00175538	0.00432006	9	36	14	C2	Adipose. subcutaneous (STARNET)	EpiXcan	0.999222	starnet_sf	0.999981
1737	ENSG00000126858	RHOT1	-1.06503	-0.0488993	0.286861	0.0403125	0.0945341	2.49415e-13	1.42432e-12	32	105	41	C2	Adipose. subcutaneous (STARNET)	EpiXcan	0.999222	starnet_sf	0.999981
1738	ENSG00000164048	ZNF589	-1.06498	-0.031414	0.286887	0.0795814	0.136884	1.63125e-19	1.37198e-18	11	24	12	C2	Adipose. subcutaneous (STARNET)	EpiXcan	0.999222	starnet_sf	0.999981
1739	ENSG00000101166	PRELID3B	1.06476	0.042751	0.286982	0.0672405	0.088407	1.40669e-12	7.69896e-12	31	42	36	C2	Adipose. subcutaneous (STARNET)	EpiXcan	0.999222	starnet_sf	0.999981
1740	ENSG00000171806	METTL18	1.06465	0.021503	0.287034	0.263077	0.401993	9.30785e-70	4.20577e-68	36	47	40	C2	Adipose. subcutaneous (STARNET)	EpiXcan	0.999222	starnet_sf	0.999981
1741	ENSG00000118507	AKAP7	1.06459	0.0510225	0.287061	0.047785	0.0345981	1.42076e-05	4.39524e-05	46	54	54	C2	Adipose. subcutaneous (STARNET)	EpiXcan	0.999222	starnet_sf	0.999981
1742	ENSG00000185104	FAF1	-1.06428	-0.115015	0.287201	0.00857299	0.0208463	0.000775108	0.00198208	5	10	6	C2	Adipose. subcutaneous (STARNET)	EpiXcan	0.999222	starnet_sf	0.999981
1743	ENSG00000269846	AL136172.1	1.0636	0.107085	0.287509	0.0108871	0.0188966	0.00133704	0.00332957	10	28	12	C2	Adipose. subcutaneous (STARNET)	EpiXcan	0.999222	starnet_sf	0.999981
1744	ENSG00000101546	RBFA	-1.0635	-0.0923783	0.287556	0.0146441	0.0673064	8.36284e-10	3.72731e-09	8	37	10	C2	Adipose. subcutaneous (STARNET)	EpiXcan	0.999222	starnet_sf	0.999981
1745	ENSG00000235863	B3GALT4	1.06341	0.123162	0.287596	0.010712	0.0231603	0.000409913	0.00108395	18	31	27	C2	Adipose. subcutaneous (STARNET)	EpiXcan	0.999222	starnet_sf	0.999981
1746	ENSG00000099800	TIMM13	-1.06316	-0.334748	0.287711	0.00146452	0.0416992	1.41733e-06	4.83615e-06	5	18	11	C2	Adipose. subcutaneous (STARNET)	EpiXcan	0.999222	starnet_sf	0.999981
1747	ENSG00000141076	UTP4	1.06307	0.0906923	0.28775	0.0143149	0.0372455	5.75242e-06	1.8486e-05	7	12	8	C2	Adipose. subcutaneous (STARNET)	EpiXcan	0.999222	starnet_sf	0.999981
1748	ENSG00000134107	BHLHE40	-1.06275	-0.112006	0.287894	0.0137978	0.0169636	0.00239416	0.00582587	24	28	26	C2	Adipose. subcutaneous (STARNET)	EpiXcan	0.999222	starnet_sf	0.999981
1749	ENSG00000111348	ARHGDIB	1.06209	0.11563	0.288194	0.00815031	0.0177738	0.00202006	0.00494424	11	34	13	C2	Adipose. subcutaneous (STARNET)	EpiXcan	0.999222	starnet_sf	0.999981
1750	ENSG00000051523	CYBA	-1.06199	-0.0536755	0.288238	0.0405174	0.109859	1.54809e-15	1.02191e-14	34	77	48	C2	Adipose. subcutaneous (STARNET)	EpiXcan	0.999222	starnet_sf	0.999981
1751	ENSG00000189319	FAM53B	1.0613	0.0586661	0.288553	0.0489557	0.0651022	1.95139e-09	8.44492e-09	26	38	33	C2	Adipose. subcutaneous (STARNET)	EpiXcan	0.999222	starnet_sf	0.999981
1752	ENSG00000007174	DNAH9	-1.06123	-0.0727617	0.288584	0.0244252	0.0138493	0.00625937	0.0144829	32	43	39	C2	Adipose. subcutaneous (STARNET)	EpiXcan	0.999222	starnet_sf	0.999981
1753	ENSG00000099194	SCD	-1.06116	-0.0471444	0.288617	0.0277008	0.0258442	0.000181794	0.000497386	29	37	32	C2	Adipose. subcutaneous (STARNET)	EpiXcan	0.999222	starnet_sf	0.999981
1754	ENSG00000025156	HSF2	-1.06102	-0.0628506	0.288681	0.0640136	0.0997666	4.16583e-14	2.51713e-13	27	46	34	C2	Adipose. subcutaneous (STARNET)	EpiXcan	0.999222	starnet_sf	0.999981
1755	ENSG00000166387	PPFIBP2	-1.06098	-0.0593881	0.2887	0.0279022	0.036509	7.79755e-06	2.47559e-05	26	39	35	C2	Adipose. subcutaneous (STARNET)	EpiXcan	0.999222	starnet_sf	0.999981
1756	ENSG00000172197	MBOAT1	1.06078	0.0437742	0.288789	0.0763915	0.141392	4.79194e-20	4.16502e-19	7	11	8	C2	Adipose. subcutaneous (STARNET)	EpiXcan	0.999222	starnet_sf	0.999981
1757	ENSG00000134815	DHX34	1.06064	0.0869882	0.288854	0.014928	0.0100558	0.0193026	0.0421342	17	23	18	C2	Adipose. subcutaneous (STARNET)	EpiXcan	0.999222	starnet_sf	0.999981
1758	ENSG00000183751	TBL3	-1.0598	-0.174268	0.289237	0.00531122	0.0324477	2.38007e-05	7.17766e-05	9	13	12	C2	Adipose. subcutaneous (STARNET)	EpiXcan	0.999222	starnet_sf	0.999981
1759	ENSG00000182511	FES	1.05894	0.0691121	0.289628	0.0288939	0.066392	9.5773e-10	4.24323e-09	10	21	11	C2	Adipose. subcutaneous (STARNET)	EpiXcan	0.999222	starnet_sf	0.999981
1760	ENSG00000144455	SUMF1	1.05888	0.0254848	0.289655	0.241003	0.385421	1.83924e-63	6.95284e-62	17	34	24	C2	Adipose. subcutaneous (STARNET)	EpiXcan	0.999222	starnet_sf	0.999981
1761	ENSG00000133027	PEMT	-1.0573	-0.0409596	0.290375	0.0830202	0.177995	2.62375e-25	2.98649e-24	28	40	35	C2	Adipose. subcutaneous (STARNET)	EpiXcan	0.999222	starnet_sf	0.999981
1762	ENSG00000198668	CALM1	-1.05726	-0.195705	0.290393	0.00347516	0.0210648	0.00070937	0.00182475	14	20	17	C2	Adipose. subcutaneous (STARNET)	EpiXcan	0.999222	starnet_sf	0.999981
1763	ENSG00000042753	AP2S1	1.05664	0.155641	0.290675	0.00758678	0.01344	0.00734763	0.0168844	17	29	21	C2	Adipose. subcutaneous (STARNET)	EpiXcan	0.999222	starnet_sf	0.999981
1764	ENSG00000150540	HNMT	-1.05639	-0.0383274	0.290791	0.085869	0.088082	1.76719e-12	9.60149e-12	65	109	71	C2	Adipose. subcutaneous (STARNET)	EpiXcan	0.999222	starnet_sf	0.999981
1765	ENSG00000154736	ADAMTS5	-1.0552	-0.152767	0.291333	0.00497219	0.0233387	0.000388473	0.00102928	20	27	23	C2	Adipose. subcutaneous (STARNET)	EpiXcan	0.999222	starnet_sf	0.999981
1766	ENSG00000161904	LEMD2	1.05517	0.0741768	0.291347	0.0247316	0.0356048	9.63968e-06	3.03388e-05	31	41	36	C2	Adipose. subcutaneous (STARNET)	EpiXcan	0.999222	starnet_sf	0.999981
1767	ENSG00000090097	PCBP4	-1.05492	-0.133114	0.291461	0.0112235	0.0105047	0.0178187	0.0390603	18	19	19	C2	Adipose. subcutaneous (STARNET)	EpiXcan	0.999222	starnet_sf	0.999981
1768	ENSG00000112249	ASCC3	-1.05446	-0.0622141	0.291674	0.0205659	0.0217546	0.000627885	0.00162605	36	44	44	C2	Adipose. subcutaneous (STARNET)	EpiXcan	0.999222	starnet_sf	0.999981
1769	ENSG00000010322	NISCH	1.05376	0.0928975	0.291993	0.00989196	0.0110408	0.0144827	0.0320988	7	12	7	C2	Adipose. subcutaneous (STARNET)	EpiXcan	0.999222	starnet_sf	0.999981
1770	ENSG00000138039	LHCGR	-1.05348	-0.022586	0.292121	0.249842	0.419594	7.88159e-71	3.63474e-69	37	49	42	C2	Adipose. subcutaneous (STARNET)	EpiXcan	0.999222	starnet_sf	0.999981
1771	ENSG00000111321	LTBR	-1.05317	-0.0289407	0.292264	0.12978	0.377811	3.05621e-61	1.06808e-59	26	51	32	C2	Adipose. subcutaneous (STARNET)	EpiXcan	0.999222	starnet_sf	0.999981
1772	ENSG00000141448	GATA6	-1.05309	-0.113157	0.292301	0.0124613	0.0222429	0.000537725	0.00140231	7	22	8	C2	Adipose. subcutaneous (STARNET)	EpiXcan	0.999222	starnet_sf	0.999981
1773	ENSG00000162804	SNED1	1.05271	0.143261	0.292473	0.0154445	0.0328015	2.39271e-05	7.21252e-05	17	31	22	C2	Adipose. subcutaneous (STARNET)	EpiXcan	0.999222	starnet_sf	0.999981
1774	ENSG00000270681	AC095055.1	-1.05246	-0.0467751	0.29259	0.0629984	0.0575529	9.02135e-09	3.72169e-08	41	60	49	C2	Adipose. subcutaneous (STARNET)	EpiXcan	0.999222	starnet_sf	0.999981
1775	ENSG00000133401	PDZD2	1.05214	0.053098	0.292737	0.0457148	0.04056	2.47118e-06	8.24339e-06	55	93	66	C2	Adipose. subcutaneous (STARNET)	EpiXcan	0.999222	starnet_sf	0.999981
1776	ENSG00000270039	AC025165.5	1.05213	0.0729569	0.292742	0.0187261	0.0533105	4.01808e-08	1.5698e-07	14	35	17	C2	Adipose. subcutaneous (STARNET)	EpiXcan	0.999222	starnet_sf	0.999981
1777	ENSG00000120451	SNX19	-1.05093	-0.0204307	0.293289	0.308119	0.436113	8.1189e-75	4.06551e-73	48	73	53	C2	Adipose. subcutaneous (STARNET)	EpiXcan	0.999222	starnet_sf	0.999981
1778	ENSG00000205959	AC105345.1	1.05029	0.0380347	0.293584	0.107633	0.17185	3.2467e-24	3.51661e-23	15	19	18	C2	Adipose. subcutaneous (STARNET)	EpiXcan	0.999222	starnet_sf	0.999981
1779	ENSG00000165699	TSC1	1.05023	0.135353	0.293612	0.00566623	0.0384466	3.75517e-06	1.22793e-05	7	14	10	C2	Adipose. subcutaneous (STARNET)	EpiXcan	0.999222	starnet_sf	0.999981
1780	ENSG00000146094	DOK3	1.04997	0.0705524	0.293734	0.0218479	0.043939	8.81333e-07	3.07687e-06	18	38	21	C2	Adipose. subcutaneous (STARNET)	EpiXcan	0.999222	starnet_sf	0.999981
1781	ENSG00000128596	CCDC136	1.04979	0.094744	0.293815	0.0171268	0.121536	4.01112e-17	2.90028e-16	6	10	8	C2	Adipose. subcutaneous (STARNET)	EpiXcan	0.999222	starnet_sf	0.999981
1782	ENSG00000132740	IGHMBP2	-1.04975	-0.0285509	0.293831	0.164562	0.391961	2.01444e-65	7.90463e-64	28	48	38	C2	Adipose. subcutaneous (STARNET)	EpiXcan	0.999222	starnet_sf	0.999981
1783	ENSG00000178033	FAM26E	-1.0495	-0.0897565	0.293948	0.0269141	0.0195687	0.00100847	0.0025492	35	46	44	C2	Adipose. subcutaneous (STARNET)	EpiXcan	0.999222	starnet_sf	0.999981
1784	ENSG00000267633	AC008686.1	1.04903	0.0989064	0.294162	0.0131572	0.0657177	1.4768e-09	6.46824e-09	10	19	15	C2	Adipose. subcutaneous (STARNET)	EpiXcan	0.999222	starnet_sf	0.999981
1785	ENSG00000139624	CERS5	-1.04849	-0.0990992	0.294412	0.0126174	0.0395661	3.28759e-06	1.08163e-05	7	14	9	C2	Adipose. subcutaneous (STARNET)	EpiXcan	0.999222	starnet_sf	0.999981
1786	ENSG00000162910	MRPL55	1.04848	0.0720664	0.294419	0.029119	0.0663839	1.19436e-09	5.25347e-09	21	33	24	C2	Adipose. subcutaneous (STARNET)	EpiXcan	0.999222	starnet_sf	0.999981
1787	ENSG00000230333	AC004160.1	-1.0484	-0.0350059	0.294452	0.105346	0.117356	1.64296e-16	1.14538e-15	54	91	68	C2	Adipose. subcutaneous (STARNET)	EpiXcan	0.999222	starnet_sf	0.999981
1788	ENSG00000102547	CAB39L	-1.04775	-0.0853372	0.294753	0.0181287	0.0432147	9.25298e-07	3.22449e-06	10	18	14	C2	Adipose. subcutaneous (STARNET)	EpiXcan	0.999222	starnet_sf	0.999981
1789	ENSG00000197448	GSTK1	1.04724	0.107131	0.294987	0.00849094	0.0278773	6.79362e-05	0.000194642	4	22	5	C2	Adipose. subcutaneous (STARNET)	EpiXcan	0.999222	starnet_sf	0.999981
1790	ENSG00000108179	PPIF	1.04689	0.0743297	0.29515	0.0269758	0.0388415	3.94498e-06	1.28686e-05	15	23	23	C2	Adipose. subcutaneous (STARNET)	EpiXcan	0.999222	starnet_sf	0.999981
1791	ENSG00000168026	TTC21A	1.04664	0.0762092	0.295266	0.0195613	0.0541452	3.44865e-08	1.35292e-07	11	41	14	C2	Adipose. subcutaneous (STARNET)	EpiXcan	0.999222	starnet_sf	0.999981
1792	ENSG00000133835	HSD17B4	1.0463	0.108038	0.295422	0.00960843	0.0387611	3.83705e-06	1.25379e-05	5	41	5	C2	Adipose. subcutaneous (STARNET)	EpiXcan	0.999222	starnet_sf	0.999981
1793	ENSG00000141401	IMPA2	-1.04615	-0.0276504	0.295492	0.196499	0.366292	3.14166e-59	1.04359e-57	26	48	33	C2	Adipose. subcutaneous (STARNET)	EpiXcan	0.999222	starnet_sf	0.999981
1794	ENSG00000143742	SRP9	-1.04523	-0.0766413	0.295916	0.0211878	0.054438	4.05168e-08	1.58201e-07	14	23	15	C2	Adipose. subcutaneous (STARNET)	EpiXcan	0.999222	starnet_sf	0.999981
1795	ENSG00000254860	TMEM9B-AS1	1.04441	0.0263876	0.296296	0.153089	0.376663	2.08228e-61	7.33442e-60	27	41	33	C2	Adipose. subcutaneous (STARNET)	EpiXcan	0.999222	starnet_sf	0.999981
1796	ENSG00000179562	GCC1	-1.0444	-0.102147	0.296298	0.0132938	0.0444568	8.18151e-07	2.86748e-06	11	32	13	C2	Adipose. subcutaneous (STARNET)	EpiXcan	0.999222	starnet_sf	0.999981
1797	ENSG00000164930	FZD6	1.04433	0.0671847	0.296334	0.0287342	0.0633635	3.29189e-09	1.40067e-08	13	43	18	C2	Adipose. subcutaneous (STARNET)	EpiXcan	0.999222	starnet_sf	0.999981
1798	ENSG00000143164	DCAF6	-1.04377	-0.103613	0.296591	0.0125865	0.0627197	3.41788e-09	1.45198e-08	10	53	14	C2	Adipose. subcutaneous (STARNET)	EpiXcan	0.999222	starnet_sf	0.999981
1799	ENSG00000179988	PSTK	-1.04373	-0.158188	0.296611	0.00567481	0.0110451	0.0143254	0.0317659	13	26	20	C2	Adipose. subcutaneous (STARNET)	EpiXcan	0.999222	starnet_sf	0.999981
1800	ENSG00000136856	SLC2A8	-1.04329	-0.0309081	0.296814	0.134464	0.221372	2.1163e-32	3.23103e-31	19	39	25	C2	Adipose. subcutaneous (STARNET)	EpiXcan	0.999222	starnet_sf	0.999981
1801	ENSG00000132932	ATP8A2	1.04313	0.0416816	0.296887	0.0890303	0.347057	5.2529e-55	1.5985e-53	36	49	41	C2	Adipose. subcutaneous (STARNET)	EpiXcan	0.999222	starnet_sf	0.999981
1802	ENSG00000160345	C9orf116	-1.04209	-0.25516	0.297368	0.00231391	0.029371	6.68429e-05	0.000191674	7	17	10	C2	Adipose. subcutaneous (STARNET)	EpiXcan	0.999222	starnet_sf	0.999981
1803	ENSG00000128185	DGCR6L	1.04162	0.0808252	0.297587	0.042036	0.0564556	1.92024e-08	7.70394e-08	26	44	28	C2	Adipose. subcutaneous (STARNET)	EpiXcan	0.999222	starnet_sf	0.999981
1804	ENSG00000144043	TEX261	-1.0416	-0.059531	0.297599	0.0292558	0.0803045	1.71271e-11	8.62786e-11	9	13	10	C2	Adipose. subcutaneous (STARNET)	EpiXcan	0.999222	starnet_sf	0.999981
1805	ENSG00000135951	TSGA10	-1.04153	-0.0559282	0.297629	0.0253764	0.0465915	4.54335e-07	1.63026e-06	24	35	28	C2	Adipose. subcutaneous (STARNET)	EpiXcan	0.999222	starnet_sf	0.999981
1806	ENSG00000033100	CHPF2	-1.04123	-0.0540706	0.297771	0.0313093	0.0122881	0.00988785	0.0223693	28	33	30	C2	Adipose. subcutaneous (STARNET)	EpiXcan	0.999222	starnet_sf	0.999981
1807	ENSG00000171791	BCL2	-1.04101	-0.0810995	0.297873	0.0239819	0.0785636	2.43249e-11	1.21443e-10	26	39	27	C2	Adipose. subcutaneous (STARNET)	EpiXcan	0.999222	starnet_sf	0.999981
1808	ENSG00000196704	AMZ2	1.04087	0.0648137	0.297934	0.0275404	0.0415936	1.63554e-06	5.55528e-06	33	46	37	C2	Adipose. subcutaneous (STARNET)	EpiXcan	0.999222	starnet_sf	0.999981
1809	ENSG00000113558	SKP1	1.04087	0.148918	0.297935	0.00594361	0.0295058	6.19592e-05	0.000178509	11	20	14	C2	Adipose. subcutaneous (STARNET)	EpiXcan	0.999222	starnet_sf	0.999981
1810	ENSG00000273486	AC096992.2	-1.04056	-0.0501928	0.298082	0.0630645	0.137034	2.13875e-19	1.78495e-18	17	75	20	C2	Adipose. subcutaneous (STARNET)	EpiXcan	0.999222	starnet_sf	0.999981
1811	ENSG00000260552	AC023043.1	-1.04042	-0.0535371	0.298146	0.046198	0.11006	1.52408e-15	1.00655e-14	11	24	15	C2	Adipose. subcutaneous (STARNET)	EpiXcan	0.999222	starnet_sf	0.999981
1812	ENSG00000117153	KLHL12	1.04035	0.0969128	0.298176	0.0150504	0.0225238	0.000434916	0.00114555	21	30	22	C2	Adipose. subcutaneous (STARNET)	EpiXcan	0.999222	starnet_sf	0.999981
1813	ENSG00000166352	C11orf74	-1.04035	-0.161785	0.298177	0.00698836	0.0142222	0.00571767	0.0133098	8	9	9	C2	Adipose. subcutaneous (STARNET)	EpiXcan	0.999222	starnet_sf	0.999981
1814	ENSG00000079616	KIF22	-1.03987	-0.269119	0.2984	0.00325859	0.0107474	0.0163299	0.0359552	1	2	1	C2	Adipose. subcutaneous (STARNET)	EpiXcan	0.999222	starnet_sf	0.999981
1815	ENSG00000197256	KANK2	-1.03984	-0.1138	0.298415	0.0153249	0.0726138	1.55535e-10	7.35218e-10	25	38	32	C2	Adipose. subcutaneous (STARNET)	EpiXcan	0.999222	starnet_sf	0.999981
1816	ENSG00000182093	WRB	-1.0397	-0.0244888	0.298481	0.173667	0.472556	3.87942e-85	2.50297e-83	14	31	20	C2	Adipose. subcutaneous (STARNET)	EpiXcan	0.999222	starnet_sf	0.999981
1817	ENSG00000105281	SLC1A5	1.03966	0.0436846	0.298498	0.071671	0.0560357	2.51757e-08	9.99875e-08	45	74	51	C2	Adipose. subcutaneous (STARNET)	EpiXcan	0.999222	starnet_sf	0.999981
1818	ENSG00000196139	AKR1C3	1.03931	0.0278296	0.298662	0.177191	0.265977	2.88332e-40	5.73247e-39	30	53	36	C2	Adipose. subcutaneous (STARNET)	EpiXcan	0.999222	starnet_sf	0.999981
1819	ENSG00000260105	AOC4P	1.03879	1.70737	0.298904	6.4034e-05	0.0217001	0.000606469	0.00157302	3	10	4	C2	Adipose. subcutaneous (STARNET)	EpiXcan	0.999222	starnet_sf	0.999981
1820	ENSG00000137691	C11orf70	1.03869	0.105438	0.298948	0.0132341	0.0343312	1.49222e-05	4.60465e-05	6	7	6	C2	Adipose. subcutaneous (STARNET)	EpiXcan	0.999222	starnet_sf	0.999981
1821	ENSG00000144677	CTDSPL	1.03822	0.0477346	0.299166	0.0551587	0.0494296	1.72499e-07	6.39486e-07	32	47	36	C2	Adipose. subcutaneous (STARNET)	EpiXcan	0.999222	starnet_sf	0.999981
1822	ENSG00000247708	STX18-AS1	-1.03801	-0.0594604	0.299267	0.0377766	0.0521826	7.78027e-08	2.96539e-07	36	55	42	C2	Adipose. subcutaneous (STARNET)	EpiXcan	0.999222	starnet_sf	0.999981
1823	ENSG00000165617	DACT1	-1.03734	-0.0657654	0.299578	0.0192812	0.046745	4.30634e-07	1.54728e-06	33	77	42	C2	Adipose. subcutaneous (STARNET)	EpiXcan	0.999222	starnet_sf	0.999981
1824	ENSG00000117226	GBP3	1.03717	0.0119276	0.299656	0.67971	0.743447	2.49512e-200	2.2323e-197	20	45	23	C2	Adipose. subcutaneous (STARNET)	EpiXcan	0.999222	starnet_sf	0.999981
1825	ENSG00000263753	LINC00667	-1.03703	-0.0126975	0.29972	0.60105	0.775001	2.48583e-220	3.70665e-217	51	70	56	C2	Adipose. subcutaneous (STARNET)	EpiXcan	0.999222	starnet_sf	0.999981
1826	ENSG00000124532	MRS2	1.0367	0.0262354	0.299876	0.178093	0.301609	3.39054e-46	8.37956e-45	26	33	32	C2	Adipose. subcutaneous (STARNET)	EpiXcan	0.999222	starnet_sf	0.999981
1827	ENSG00000089597	GANAB	-1.0367	-0.0614217	0.299876	0.0226054	0.0671204	8.48166e-10	3.77651e-09	2	17	2	C2	Adipose. subcutaneous (STARNET)	EpiXcan	0.999222	starnet_sf	0.999981
1828	ENSG00000242485	MRPL20	-1.03662	-0.0909336	0.299911	0.0173206	0.0294489	5.9697e-05	0.000172324	12	16	13	C2	Adipose. subcutaneous (STARNET)	EpiXcan	0.999222	starnet_sf	0.999981
1829	ENSG00000158186	MRAS	1.03652	0.0903485	0.299958	0.0175597	0.018156	0.00172406	0.00424764	13	23	18	C2	Adipose. subcutaneous (STARNET)	EpiXcan	0.999222	starnet_sf	0.999981
1830	ENSG00000166228	PCBD1	-1.036	-0.0319613	0.300202	0.161955	0.229364	4.45518e-34	7.23832e-33	39	56	45	C2	Adipose. subcutaneous (STARNET)	EpiXcan	0.999222	starnet_sf	0.999981
1831	ENSG00000109519	GRPEL1	-1.03543	-0.0513839	0.30047	0.0409577	0.0969312	1.12114e-13	6.56732e-13	13	23	18	C2	Adipose. subcutaneous (STARNET)	EpiXcan	0.999222	starnet_sf	0.999981
1832	ENSG00000133704	IPO8	-1.03537	-0.030442	0.300495	0.120683	0.192348	1.34127e-27	1.6933e-26	30	34	31	C2	Adipose. subcutaneous (STARNET)	EpiXcan	0.999222	starnet_sf	0.999981
1833	ENSG00000111731	C2CD5	1.03526	0.0477451	0.300546	0.0708949	0.143249	1.94391e-20	1.7208e-19	57	106	67	C2	Adipose. subcutaneous (STARNET)	EpiXcan	0.999222	starnet_sf	0.999981
1834	ENSG00000113205	PCDHB3	1.03523	0.0474948	0.300561	0.0596203	0.0744417	9.962e-11	4.77635e-10	27	32	28	C2	Adipose. subcutaneous (STARNET)	EpiXcan	0.999222	starnet_sf	0.999981
1835	ENSG00000100284	TOM1	1.03519	0.150567	0.30058	0.00535202	0.020972	0.000764103	0.00195543	10	43	12	C2	Adipose. subcutaneous (STARNET)	EpiXcan	0.999222	starnet_sf	0.999981
1836	ENSG00000087502	ERGIC2	1.03509	0.187782	0.300628	0.00271784	0.0381839	4.93789e-06	1.59496e-05	6	16	13	C2	Adipose. subcutaneous (STARNET)	EpiXcan	0.999222	starnet_sf	0.999981
1837	ENSG00000080345	RIF1	1.03498	0.0510039	0.300681	0.05052	0.0772628	3.80065e-11	1.8738e-10	12	20	14	C2	Adipose. subcutaneous (STARNET)	EpiXcan	0.999222	starnet_sf	0.999981
1838	ENSG00000253982	AC100810.1	1.03497	0.0549582	0.300682	0.0428539	0.494229	1.31381e-90	9.63459e-89	14	29	25	C2	Adipose. subcutaneous (STARNET)	EpiXcan	0.999222	starnet_sf	0.999981
1839	ENSG00000181396	OGFOD3	1.03491	0.031938	0.30071	0.10864	0.193797	1.62025e-27	2.03593e-26	24	50	28	C2	Adipose. subcutaneous (STARNET)	EpiXcan	0.999222	starnet_sf	0.999981
1840	ENSG00000164099	PRSS12	1.03459	0.0443066	0.300859	0.0727316	0.107282	2.80443e-15	1.81726e-14	34	49	43	C2	Adipose. subcutaneous (STARNET)	EpiXcan	0.999222	starnet_sf	0.999981
1841	ENSG00000145214	DGKQ	-1.03331	-0.0546137	0.301461	0.0389014	0.121564	5.09958e-17	3.66951e-16	13	25	16	C2	Adipose. subcutaneous (STARNET)	EpiXcan	0.999222	starnet_sf	0.999981
1842	ENSG00000154380	ENAH	-1.03297	-0.0947454	0.301616	0.01368	0.029922	4.83151e-05	0.000140831	10	15	11	C2	Adipose. subcutaneous (STARNET)	EpiXcan	0.999222	starnet_sf	0.999981
1843	ENSG00000139220	PPFIA2	-1.03287	-0.053497	0.301665	0.0405173	0.154169	1.10543e-21	1.05736e-20	40	56	46	C2	Adipose. subcutaneous (STARNET)	EpiXcan	0.999222	starnet_sf	0.999981
1844	ENSG00000178607	ERN1	-1.03275	-0.096437	0.301719	0.0152959	0.0442324	8.8026e-07	3.07392e-06	15	30	21	C2	Adipose. subcutaneous (STARNET)	EpiXcan	0.999222	starnet_sf	0.999981
1845	ENSG00000110717	NDUFS8	-1.03158	-0.0678963	0.302268	0.0231634	0.0646653	1.57343e-09	6.86906e-09	11	14	14	C2	Adipose. subcutaneous (STARNET)	EpiXcan	0.999222	starnet_sf	0.999981
1846	ENSG00000119599	DCAF4	-1.0311	-0.0336885	0.302494	0.135553	0.173791	1.06706e-24	1.17956e-23	54	96	63	C2	Adipose. subcutaneous (STARNET)	EpiXcan	0.999222	starnet_sf	0.999981
1847	ENSG00000143919	CAMKMT	1.03057	1.61487	0.302742	4.42698e-05	0.033893	1.74514e-05	5.34943e-05	6	22	8	C2	Adipose. subcutaneous (STARNET)	EpiXcan	0.999222	starnet_sf	0.999981
1848	ENSG00000180537	RNF182	-1.03052	-0.0314959	0.302765	0.13909	0.180754	9.89555e-26	1.14877e-24	32	45	41	C2	Adipose. subcutaneous (STARNET)	EpiXcan	0.999222	starnet_sf	0.999981
1849	ENSG00000164182	NDUFAF2	1.03041	0.104857	0.302818	0.0177114	0.0485621	2.10375e-07	7.73488e-07	7	26	8	C2	Adipose. subcutaneous (STARNET)	EpiXcan	0.999222	starnet_sf	0.999981
1850	ENSG00000179021	C3orf38	-1.02999	-0.107867	0.303014	0.0104658	0.0103872	0.0180148	0.0394708	9	19	10	C2	Adipose. subcutaneous (STARNET)	EpiXcan	0.999222	starnet_sf	0.999981
1851	ENSG00000108797	CNTNAP1	1.02876	0.134096	0.303591	0.00715417	0.0405829	2.35952e-06	7.88662e-06	6	14	8	C2	Adipose. subcutaneous (STARNET)	EpiXcan	0.999222	starnet_sf	0.999981
1852	ENSG00000125247	TMTC4	1.02864	0.0274725	0.303649	0.140989	0.210659	2.32191e-30	3.28693e-29	17	83	18	C2	Adipose. subcutaneous (STARNET)	EpiXcan	0.999222	starnet_sf	0.999981
1853	ENSG00000105699	LSR	-1.02747	-0.0238356	0.304197	0.263987	0.341127	1.81816e-53	5.38625e-52	34	48	40	C2	Adipose. subcutaneous (STARNET)	EpiXcan	0.999222	starnet_sf	0.999981
1854	ENSG00000095066	HOOK2	1.02667	0.152874	0.304577	0.00549245	0.0354912	1.15043e-05	3.59626e-05	13	20	19	C2	Adipose. subcutaneous (STARNET)	EpiXcan	0.999222	starnet_sf	0.999981
1855	ENSG00000156521	TYSND1	-1.02635	-0.121641	0.304725	0.00866651	0.0509916	1.01384e-07	3.83367e-07	7	29	10	C2	Adipose. subcutaneous (STARNET)	EpiXcan	0.999222	starnet_sf	0.999981
1856	ENSG00000187091	PLCD1	-1.02547	-0.0416275	0.305142	0.0517167	0.0750155	8.50608e-11	4.0988e-10	71	119	90	C2	Adipose. subcutaneous (STARNET)	EpiXcan	0.999222	starnet_sf	0.999981
1857	ENSG00000182985	CADM1	1.02523	0.0653922	0.305255	0.0367011	0.0332871	2.18853e-05	6.62684e-05	40	84	55	C2	Adipose. subcutaneous (STARNET)	EpiXcan	0.999222	starnet_sf	0.999981
1858	ENSG00000065665	SEC61A2	-1.02514	-0.138148	0.305298	0.00681157	0.0177728	0.00204389	0.00499969	8	13	8	C2	Adipose. subcutaneous (STARNET)	EpiXcan	0.999222	starnet_sf	0.999981
1859	ENSG00000141441	GAREM1	1.02495	0.0629505	0.305386	0.0531955	0.0623928	4.19845e-09	1.77291e-08	44	55	50	C2	Adipose. subcutaneous (STARNET)	EpiXcan	0.999222	starnet_sf	0.999981
1860	ENSG00000164292	RHOBTB3	1.02495	0.0334879	0.305388	0.131641	0.227918	7.92279e-34	1.27334e-32	11	76	13	C2	Adipose. subcutaneous (STARNET)	EpiXcan	0.999222	starnet_sf	0.999981
1861	ENSG00000130775	THEMIS2	1.02476	0.0779809	0.305478	0.0205233	0.0777145	3.56661e-11	1.76424e-10	5	6	6	C2	Adipose. subcutaneous (STARNET)	EpiXcan	0.999222	starnet_sf	0.999981
1862	ENSG00000225177	AL590617.2	-1.02462	-0.152715	0.305542	0.00662049	0.0231014	0.000403519	0.00106809	4	6	5	C2	Adipose. subcutaneous (STARNET)	EpiXcan	0.999222	starnet_sf	0.999981
1863	ENSG00000141391	PRELID3A	1.0239	0.111447	0.305882	0.00685796	0.0241085	0.000314487	0.000840551	9	21	13	C2	Adipose. subcutaneous (STARNET)	EpiXcan	0.999222	starnet_sf	0.999981
1864	ENSG00000205464	ATP6AP1L	1.02375	0.0210146	0.305954	0.270164	0.451577	1.90255e-78	1.07731e-76	14	18	17	C2	Adipose. subcutaneous (STARNET)	EpiXcan	0.999222	starnet_sf	0.999981
1865	ENSG00000137312	FLOT1	-1.02231	-0.084199	0.306633	0.0157344	0.0127859	0.00869961	0.0198067	22	78	33	C2	Adipose. subcutaneous (STARNET)	EpiXcan	0.999222	starnet_sf	0.999981
1866	ENSG00000165152	TMEM246	-1.02216	-0.0207678	0.306704	0.300711	0.36003	3.33059e-58	1.07703e-56	36	104	45	C2	Adipose. subcutaneous (STARNET)	EpiXcan	0.999222	starnet_sf	0.999981
1867	ENSG00000185090	MANEAL	1.02214	0.0610439	0.306716	0.0328577	0.041256	1.47599e-06	5.02989e-06	25	43	29	C2	Adipose. subcutaneous (STARNET)	EpiXcan	0.999222	starnet_sf	0.999981
1868	ENSG00000104763	ASAH1	1.02121	0.0449226	0.307156	0.0623097	0.0776054	2.8934e-11	1.43973e-10	37	64	47	C2	Adipose. subcutaneous (STARNET)	EpiXcan	0.999222	starnet_sf	0.999981
1869	ENSG00000203886	CYP17A1-AS1	1.0208	0.0425681	0.307348	0.0554199	0.157529	2.80378e-22	2.74647e-21	14	19	18	C2	Adipose. subcutaneous (STARNET)	EpiXcan	0.999222	starnet_sf	0.999981
1870	ENSG00000132819	RBM38	1.0208	0.0683531	0.307348	0.0234196	0.0652079	8.74773e-10	3.8911e-09	11	19	13	C2	Adipose. subcutaneous (STARNET)	EpiXcan	0.999222	starnet_sf	0.999981
1871	ENSG00000177721	ANXA2R	-1.02069	-0.0544257	0.3074	0.0248435	0.0277102	9.70309e-05	0.000273447	15	29	16	C2	Adipose. subcutaneous (STARNET)	EpiXcan	0.999222	starnet_sf	0.999981
1872	ENSG00000147872	PLIN2	1.02063	0.123618	0.307432	0.00981645	0.101821	2.04715e-14	1.25332e-13	20	48	33	C2	Adipose. subcutaneous (STARNET)	EpiXcan	0.999222	starnet_sf	0.999981
1873	ENSG00000183605	SFXN4	-1.02056	-0.0372099	0.307463	0.0882467	0.143275	3.06139e-20	2.68873e-19	19	28	21	C2	Adipose. subcutaneous (STARNET)	EpiXcan	0.999222	starnet_sf	0.999981
1874	ENSG00000101098	RIMS4	1.02046	0.127291	0.307509	0.00741773	0.0264668	0.000145722	0.000402549	5	9	5	C2	Adipose. subcutaneous (STARNET)	EpiXcan	0.999222	starnet_sf	0.999981
1875	ENSG00000272221	AL645933.2	-1.02	-0.0146593	0.307729	0.585526	0.629492	7.9766e-138	1.48675e-135	80	120	92	C2	Adipose. subcutaneous (STARNET)	EpiXcan	0.999222	starnet_sf	0.999981
1876	ENSG00000068784	SRBD1	1.01966	0.0933012	0.307891	0.0139174	0.0641086	1.93735e-09	8.39227e-09	13	23	17	C2	Adipose. subcutaneous (STARNET)	EpiXcan	0.999222	starnet_sf	0.999981
1877	ENSG00000196968	FUT11	1.0193	0.412066	0.308061	0.00067347	0.016064	0.00327668	0.00784812	2	6	3	C2	Adipose. subcutaneous (STARNET)	EpiXcan	0.999222	starnet_sf	0.999981
1878	ENSG00000163251	FZD5	1.01832	0.0706561	0.308527	0.0329172	0.0662945	1.12456e-09	4.95455e-09	17	54	23	C2	Adipose. subcutaneous (STARNET)	EpiXcan	0.999222	starnet_sf	0.999981
1879	ENSG00000149488	TMC2	1.01807	0.0249196	0.308646	0.186524	0.285864	2.25256e-43	5.04664e-42	6	12	9	C2	Adipose. subcutaneous (STARNET)	EpiXcan	0.999222	starnet_sf	0.999981
1880	ENSG00000164877	MICALL2	1.01795	0.208594	0.308703	0.0029187	0.0197648	0.00111394	0.00280417	10	18	12	C2	Adipose. subcutaneous (STARNET)	EpiXcan	0.999222	starnet_sf	0.999981
1881	ENSG00000235831	BHLHE40-AS1	-1.01788	-0.0324827	0.308737	0.060826	0.0533551	3.88917e-08	1.51988e-07	30	56	35	C2	Adipose. subcutaneous (STARNET)	EpiXcan	0.999222	starnet_sf	0.999981
1882	ENSG00000067064	IDI1	-1.01785	-0.0740343	0.30875	0.0176626	0.0428627	9.9007e-07	3.4347e-06	14	19	16	C2	Adipose. subcutaneous (STARNET)	EpiXcan	0.999222	starnet_sf	0.999981
1883	ENSG00000168488	ATXN2L	-1.01769	-0.0795812	0.308823	0.0207884	0.068137	5.09669e-10	2.31307e-09	11	22	14	C2	Adipose. subcutaneous (STARNET)	EpiXcan	0.999222	starnet_sf	0.999981
1884	ENSG00000146833	TRIM4	-1.01657	-0.0259859	0.309359	0.143683	0.421456	5.65587e-71	2.6173e-69	18	29	24	C2	Adipose. subcutaneous (STARNET)	EpiXcan	0.999222	starnet_sf	0.999981
1885	ENSG00000153786	ZDHHC7	-1.01608	-0.0804161	0.309592	0.0159941	0.0679062	6.13609e-10	2.76795e-09	12	22	15	C2	Adipose. subcutaneous (STARNET)	EpiXcan	0.999222	starnet_sf	0.999981
1886	ENSG00000136213	CHST12	1.01584	0.165173	0.309704	0.00410655	0.0258251	0.000188528	0.000514865	3	15	8	C2	Adipose. subcutaneous (STARNET)	EpiXcan	0.999222	starnet_sf	0.999981
1887	ENSG00000079246	XRCC5	-1.0153	-0.125685	0.309961	0.00774475	0.0190821	0.001342	0.0033413	5	17	6	C2	Adipose. subcutaneous (STARNET)	EpiXcan	0.999222	starnet_sf	0.999981
1888	ENSG00000188958	UTS2B	-1.01523	-0.0554541	0.309997	0.0384653	0.176518	5.64209e-25	6.30973e-24	29	46	34	C2	Adipose. subcutaneous (STARNET)	EpiXcan	0.999222	starnet_sf	0.999981
1889	ENSG00000181444	ZNF467	-1.0152	-0.0927796	0.310012	0.0145713	0.0444575	8.41358e-07	2.94344e-06	15	19	17	C2	Adipose. subcutaneous (STARNET)	EpiXcan	0.999222	starnet_sf	0.999981
1890	ENSG00000160953	MUM1	-1.01486	-0.0877088	0.310172	0.0157233	0.0555493	3.08743e-08	1.21684e-07	12	45	14	C2	Adipose. subcutaneous (STARNET)	EpiXcan	0.999222	starnet_sf	0.999981
1891	ENSG00000105329	TGFB1	1.01471	0.169161	0.310246	0.0040729	0.0182254	0.00177368	0.00436348	5	9	6	C2	Adipose. subcutaneous (STARNET)	EpiXcan	0.999222	starnet_sf	0.999981
1892	ENSG00000048405	ZNF800	1.01468	0.0956877	0.310257	0.0178096	0.0357108	8.00789e-06	2.54056e-05	13	31	14	C2	Adipose. subcutaneous (STARNET)	EpiXcan	0.999222	starnet_sf	0.999981
1893	ENSG00000113851	CRBN	1.01467	0.172132	0.310262	0.00661305	0.0303735	4.85805e-05	0.000141574	5	10	8	C2	Adipose. subcutaneous (STARNET)	EpiXcan	0.999222	starnet_sf	0.999981
1894	ENSG00000152078	TMEM56	1.01456	0.0335063	0.310317	0.0987183	0.172479	1.42898e-24	1.5706e-23	31	60	36	C2	Adipose. subcutaneous (STARNET)	EpiXcan	0.999222	starnet_sf	0.999981
1895	ENSG00000175711	B3GNTL1	-1.01428	-0.0392095	0.310447	0.116653	0.311487	3.69182e-48	9.56452e-47	18	37	23	C2	Adipose. subcutaneous (STARNET)	EpiXcan	0.999222	starnet_sf	0.999981
1896	ENSG00000143382	ADAMTSL4	-1.01388	-0.132501	0.310641	0.00825238	0.0244939	0.000268774	0.00072211	3	7	4	C2	Adipose. subcutaneous (STARNET)	EpiXcan	0.999222	starnet_sf	0.999981
1897	ENSG00000076248	UNG	1.01387	0.0751464	0.310647	0.0269602	0.0191839	0.00131567	0.00328062	31	52	37	C2	Adipose. subcutaneous (STARNET)	EpiXcan	0.999222	starnet_sf	0.999981
1898	ENSG00000082213	C5orf22	1.01372	0.0806598	0.310715	0.112204	0.168159	5.54816e-24	5.94698e-23	34	69	36	C2	Adipose. subcutaneous (STARNET)	EpiXcan	0.999222	starnet_sf	0.999981
1899	ENSG00000106701	FSD1L	1.01354	0.179141	0.3108	0.00319339	0.0172305	0.00223147	0.00544084	1	1	1	C2	Adipose. subcutaneous (STARNET)	EpiXcan	0.999222	starnet_sf	0.999981
1900	ENSG00000170906	NDUFA3	1.0128	0.0414152	0.311156	0.0723425	0.118203	1.55292e-16	1.0843e-15	46	100	66	C2	Adipose. subcutaneous (STARNET)	EpiXcan	0.999222	starnet_sf	0.999981
1901	ENSG00000066583	ISOC1	1.0126	0.0402802	0.311249	0.0891166	0.022922	0.000421219	0.00111209	91	116	103	C2	Adipose. subcutaneous (STARNET)	EpiXcan	0.999222	starnet_sf	0.999981
1902	ENSG00000130226	DPP6	-1.01247	-0.0516305	0.311316	0.047448	0.0598665	8.70049e-09	3.59706e-08	78	177	92	C2	Adipose. subcutaneous (STARNET)	EpiXcan	0.999222	starnet_sf	0.999981
1903	ENSG00000153832	FBXO36	-1.01209	-0.038254	0.311493	0.0572364	0.0954387	1.43498e-13	8.33293e-13	24	38	27	C2	Adipose. subcutaneous (STARNET)	EpiXcan	0.999222	starnet_sf	0.999981
1904	ENSG00000171863	RPS7	1.01147	0.0688104	0.311789	0.019975	0.016115	0.00304859	0.00732403	30	90	36	C2	Adipose. subcutaneous (STARNET)	EpiXcan	0.999222	starnet_sf	0.999981
1905	ENSG00000180354	MTURN	1.01135	0.586578	0.311848	0.000230508	0.0132985	0.00736903	0.0169307	2	3	3	C2	Adipose. subcutaneous (STARNET)	EpiXcan	0.999222	starnet_sf	0.999981
1906	ENSG00000134324	LPIN1	-1.01117	-0.090035	0.311937	0.0171507	0.0114142	0.0129941	0.0289766	20	38	24	C2	Adipose. subcutaneous (STARNET)	EpiXcan	0.999222	starnet_sf	0.999981
1907	ENSG00000079332	SAR1A	-1.01092	-0.0404972	0.312054	0.072911	0.121963	2.55511e-17	1.8758e-16	53	68	63	C2	Adipose. subcutaneous (STARNET)	EpiXcan	0.999222	starnet_sf	0.999981
1908	ENSG00000100092	SH3BP1	-1.01058	-0.0605631	0.31222	0.0393864	0.102066	2.57747e-14	1.57368e-13	8	16	9	C2	Adipose. subcutaneous (STARNET)	EpiXcan	0.999222	starnet_sf	0.999981
1909	ENSG00000141030	COPS3	1.01034	0.249156	0.312334	0.00186251	0.0228772	0.000441677	0.00116244	8	17	10	C2	Adipose. subcutaneous (STARNET)	EpiXcan	0.999222	starnet_sf	0.999981
1910	ENSG00000259448	LINC02352	-1.01	-0.0761079	0.312495	0.0154091	0.0400027	2.17261e-06	7.29275e-06	9	32	11	C2	Adipose. subcutaneous (STARNET)	EpiXcan	0.999222	starnet_sf	0.999981
1911	ENSG00000075711	DLG1	-1.00911	-0.0836063	0.312922	0.0130897	0.0363417	8.32654e-06	2.63605e-05	19	36	27	C2	Adipose. subcutaneous (STARNET)	EpiXcan	0.999222	starnet_sf	0.999981
1912	ENSG00000260565	ERVK13-1	1.00903	0.0461673	0.312958	0.039064	0.0858006	3.7423e-12	1.9874e-11	17	27	21	C2	Adipose. subcutaneous (STARNET)	EpiXcan	0.999222	starnet_sf	0.999981
1913	ENSG00000184792	OSBP2	1.00892	0.0326025	0.313015	0.0997945	0.188819	3.49358e-27	4.33708e-26	45	77	59	C2	Adipose. subcutaneous (STARNET)	EpiXcan	0.999222	starnet_sf	0.999981
1914	ENSG00000099290	WASHC2A	-1.00839	-0.0408316	0.313266	0.0804394	0.475896	5.90815e-86	3.90578e-84	18	41	25	C2	Adipose. subcutaneous (STARNET)	EpiXcan	0.999222	starnet_sf	0.999981
1915	ENSG00000104921	FCER2	-1.0083	-0.0425005	0.31331	0.0687092	0.364719	1.54183e-58	5.01002e-57	29	55	35	C2	Adipose. subcutaneous (STARNET)	EpiXcan	0.999222	starnet_sf	0.999981
1916	ENSG00000215302	AC127502.1	1.0079	0.0242599	0.313501	0.1997	0.185165	4.60808e-27	5.67343e-26	59	109	70	C2	Adipose. subcutaneous (STARNET)	EpiXcan	0.999222	starnet_sf	0.999981
1917	ENSG00000263568	MIR3916	-1.00771	-0.0584196	0.313595	0.0314977	0.0441498	8.72263e-07	3.04759e-06	24	60	26	C2	Adipose. subcutaneous (STARNET)	EpiXcan	0.999222	starnet_sf	0.999981
1918	ENSG00000270820	AC016727.1	-1.00678	-0.0462771	0.314041	0.0496897	0.0171137	0.00231189	0.0056318	26	81	35	C2	Adipose. subcutaneous (STARNET)	EpiXcan	0.999222	starnet_sf	0.999981
1919	ENSG00000183666	GUSBP1	-1.00646	-0.0185008	0.314194	0.314898	0.476848	3.92764e-86	2.60935e-84	52	269	66	C2	Adipose. subcutaneous (STARNET)	EpiXcan	0.999222	starnet_sf	0.999981
1920	ENSG00000134986	NREP	-1.00572	-0.0716563	0.314548	0.0567282	0.0276101	0.0001072	0.000300339	55	61	60	C2	Adipose. subcutaneous (STARNET)	EpiXcan	0.999222	starnet_sf	0.999981
1921	ENSG00000198793	MTOR	1.00545	0.109219	0.314678	0.013374	0.0245886	0.000242708	0.000654966	13	38	14	C2	Adipose. subcutaneous (STARNET)	EpiXcan	0.999222	starnet_sf	0.999981
1922	ENSG00000111639	MRPL51	-1.00545	-0.0220542	0.314681	0.250662	0.300059	3.34493e-46	8.2821e-45	44	72	52	C2	Adipose. subcutaneous (STARNET)	EpiXcan	0.999222	starnet_sf	0.999981
1923	ENSG00000111846	GCNT2	1.0048	0.056312	0.314994	0.0310755	0.0733987	1.4653e-10	6.94118e-10	6	12	6	C2	Adipose. subcutaneous (STARNET)	EpiXcan	0.999222	starnet_sf	0.999981
1924	ENSG00000163322	ABRAXAS1	-1.00447	-0.168987	0.315151	0.00395617	0.0253182	0.00021317	0.000579098	16	34	19	C2	Adipose. subcutaneous (STARNET)	EpiXcan	0.999222	starnet_sf	0.999981
1925	ENSG00000110092	CCND1	1.00399	0.0486921	0.315382	0.0531617	0.316267	2.20409e-49	5.84564e-48	8	11	9	C2	Adipose. subcutaneous (STARNET)	EpiXcan	0.999222	starnet_sf	0.999981
1926	ENSG00000175213	ZNF408	1.00385	0.100321	0.315452	0.0136383	0.0179345	0.00189844	0.00465846	9	21	9	C2	Adipose. subcutaneous (STARNET)	EpiXcan	0.999222	starnet_sf	0.999981
1927	ENSG00000106012	IQCE	-1.00324	-0.0688868	0.315747	0.0219225	0.0157671	0.00327019	0.00783397	17	45	21	C2	Adipose. subcutaneous (STARNET)	EpiXcan	0.999222	starnet_sf	0.999981
1928	ENSG00000113593	PPWD1	1.00305	0.115589	0.315839	0.00760688	0.0146185	0.00513479	0.0120219	9	24	10	C2	Adipose. subcutaneous (STARNET)	EpiXcan	0.999222	starnet_sf	0.999981
1929	ENSG00000125249	RAP2A	1.00263	0.0632308	0.31604	0.027078	0.0227654	0.000430902	0.00113542	33	54	40	C2	Adipose. subcutaneous (STARNET)	EpiXcan	0.999222	starnet_sf	0.999981
1930	ENSG00000186453	FAM228A	1.00222	0.017654	0.31624	0.398663	0.457021	1.75798e-80	1.03474e-78	58	94	65	C2	Adipose. subcutaneous (STARNET)	EpiXcan	0.999222	starnet_sf	0.999981
1931	ENSG00000106688	SLC1A1	-1.00153	-0.0349137	0.316569	0.116087	0.179116	1.57907e-25	1.81586e-24	30	61	40	C2	Adipose. subcutaneous (STARNET)	EpiXcan	0.999222	starnet_sf	0.999981
1932	ENSG00000137714	FDX1	1.001	0.0393229	0.316828	0.0645046	0.145105	2.41264e-20	2.13011e-19	10	16	12	C2	Adipose. subcutaneous (STARNET)	EpiXcan	0.999222	starnet_sf	0.999981
1933	ENSG00000177683	THAP5	-1.00076	-0.0331692	0.316944	0.105415	0.231128	2.85913e-34	4.66783e-33	14	22	17	C2	Adipose. subcutaneous (STARNET)	EpiXcan	0.999222	starnet_sf	0.999981
1934	ENSG00000180530	NRIP1	-1.00073	-0.104836	0.316958	0.0106561	0.0211658	0.000660276	0.00170402	8	8	8	C2	Adipose. subcutaneous (STARNET)	EpiXcan	0.999222	starnet_sf	0.999981
1935	ENSG00000100065	CARD10	1.00022	0.0592597	0.317206	0.0381623	0.0973527	7.89586e-14	4.68653e-13	5	21	5	C2	Adipose. subcutaneous (STARNET)	EpiXcan	0.999222	starnet_sf	0.999981
1936	ENSG00000083099	LYRM2	-0.99955	-0.13956	0.317528	0.00537952	0.0220003	0.000589746	0.00153202	11	20	14	C2	Adipose. subcutaneous (STARNET)	EpiXcan	0.999222	starnet_sf	0.999981
1937	ENSG00000001561	ENPP4	-0.999423	-0.0347819	0.31759	0.0879899	0.159708	2.12091e-22	2.09284e-21	41	54	48	C2	Adipose. subcutaneous (STARNET)	EpiXcan	0.999222	starnet_sf	0.999981
1938	ENSG00000073169	SELENOO	0.999249	0.147392	0.317674	0.00549176	0.0119477	0.011322	0.0254125	5	37	8	C2	Adipose. subcutaneous (STARNET)	EpiXcan	0.999222	starnet_sf	0.999981
1939	ENSG00000140043	PTGR2	-0.998334	-0.0444144	0.318117	0.0544057	0.0635072	2.41193e-09	1.03844e-08	31	53	40	C2	Adipose. subcutaneous (STARNET)	EpiXcan	0.999222	starnet_sf	0.999981
1940	ENSG00000146054	TRIM7	0.998066	0.0541404	0.318247	0.0393762	0.059694	8.07787e-09	3.35723e-08	19	31	28	C2	Adipose. subcutaneous (STARNET)	EpiXcan	0.999222	starnet_sf	0.999981
1941	ENSG00000160336	ZNF761	-0.998058	-0.0555764	0.318251	0.0402793	0.083265	5.72162e-12	2.98538e-11	27	86	37	C2	Adipose. subcutaneous (STARNET)	EpiXcan	0.999222	starnet_sf	0.999981
1942	ENSG00000146281	PM20D2	0.9972	0.0541997	0.318667	0.0295146	0.0584339	7.9608e-09	3.31371e-08	17	28	20	C2	Adipose. subcutaneous (STARNET)	EpiXcan	0.999222	starnet_sf	0.999981
1943	ENSG00000250565	ATP6V1E2	-0.997075	-0.0229342	0.318728	0.210331	0.269703	2.0278e-40	4.04354e-39	36	58	49	C2	Adipose. subcutaneous (STARNET)	EpiXcan	0.999222	starnet_sf	0.999981
1944	ENSG00000181092	ADIPOQ	0.996832	0.128453	0.318846	0.00533595	0.0897207	7.02012e-13	3.914e-12	8	20	9	C2	Adipose. subcutaneous (STARNET)	EpiXcan	0.999222	starnet_sf	0.999981
1945	ENSG00000204054	LINC00963	-0.996619	-0.0610324	0.318949	0.0520725	0.0790681	2.74131e-11	1.36506e-10	47	81	60	C2	Adipose. subcutaneous (STARNET)	EpiXcan	0.999222	starnet_sf	0.999981
1946	ENSG00000143248	RGS5	0.995985	0.0653341	0.319257	0.0259146	0.0395483	2.85999e-06	9.47681e-06	25	53	27	C2	Adipose. subcutaneous (STARNET)	EpiXcan	0.999222	starnet_sf	0.999981
1947	ENSG00000171103	TRMT61B	-0.99579	-0.0211255	0.319352	0.225882	0.298085	3.06354e-45	7.26374e-44	57	94	63	C2	Adipose. subcutaneous (STARNET)	EpiXcan	0.999222	starnet_sf	0.999981
1948	ENSG00000213066	FGFR1OP	0.995651	0.0709383	0.31942	0.0157862	0.0132409	0.00783357	0.0179305	26	43	29	C2	Adipose. subcutaneous (STARNET)	EpiXcan	0.999222	starnet_sf	0.999981
1949	ENSG00000163689	C3orf67	-0.99544	-0.183898	0.319522	0.0504728	0.131975	1.37324e-18	1.08853e-17	5	18	7	C2	Adipose. subcutaneous (STARNET)	EpiXcan	0.999222	starnet_sf	0.999981
1950	ENSG00000065308	TRAM2	0.994943	0.052183	0.319764	0.0465458	0.0750003	8.10323e-11	3.91452e-10	21	40	29	C2	Adipose. subcutaneous (STARNET)	EpiXcan	0.999222	starnet_sf	0.999981
1951	ENSG00000077585	GPR137B	0.994897	0.0410358	0.319786	0.0527401	0.105912	7.67462e-15	4.82179e-14	38	62	46	C2	Adipose. subcutaneous (STARNET)	EpiXcan	0.999222	starnet_sf	0.999981
1952	ENSG00000163453	IGFBP7	0.99464	0.0670541	0.319912	0.0348185	0.0676157	6.067e-10	2.73846e-09	18	35	20	C2	Adipose. subcutaneous (STARNET)	EpiXcan	0.999222	starnet_sf	0.999981
1953	ENSG00000080293	SCTR	0.9941	0.0874113	0.320174	0.0178829	0.284741	2.00828e-43	4.50687e-42	12	26	16	C2	Adipose. subcutaneous (STARNET)	EpiXcan	0.999222	starnet_sf	0.999981
1954	ENSG00000176222	ZNF404	0.993725	0.0226116	0.320357	0.210653	0.314762	3.74582e-48	9.68572e-47	28	50	32	C2	Adipose. subcutaneous (STARNET)	EpiXcan	0.999222	starnet_sf	0.999981
1955	ENSG00000158315	RHBDL2	0.993531	0.0391273	0.320451	0.0859934	0.0699633	3.72801e-10	1.70867e-09	51	60	59	C2	Adipose. subcutaneous (STARNET)	EpiXcan	0.999222	starnet_sf	0.999981
1956	ENSG00000100461	RBM23	-0.993213	-0.0352971	0.320606	0.075289	0.183498	3.92195e-26	4.62501e-25	16	46	20	C2	Adipose. subcutaneous (STARNET)	EpiXcan	0.999222	starnet_sf	0.999981
1957	ENSG00000272688	AP005329.3	0.992967	0.036305	0.320726	0.0944246	0.180555	9.11709e-26	1.06116e-24	8	12	10	C2	Adipose. subcutaneous (STARNET)	EpiXcan	0.999222	starnet_sf	0.999981
1958	ENSG00000135298	ADGRB3	0.992601	0.0532952	0.320904	0.0328684	0.0483797	1.90022e-07	7.02506e-07	37	49	47	C2	Adipose. subcutaneous (STARNET)	EpiXcan	0.999222	starnet_sf	0.999981
1959	ENSG00000163040	CCDC74A	-0.992382	-0.0883188	0.321011	0.01475	0.0385796	4.03302e-06	1.31335e-05	7	12	8	C2	Adipose. subcutaneous (STARNET)	EpiXcan	0.999222	starnet_sf	0.999981
1960	ENSG00000264016	AC015908.3	-0.992139	-0.029633	0.32113	0.134485	0.385979	8.01277e-63	2.97048e-61	48	86	58	C2	Adipose. subcutaneous (STARNET)	EpiXcan	0.999222	starnet_sf	0.999981
1961	ENSG00000121769	FABP3	0.991833	0.093779	0.321279	0.0138854	0.0368238	6.91613e-06	2.20567e-05	8	21	9	C2	Adipose. subcutaneous (STARNET)	EpiXcan	0.999222	starnet_sf	0.999981
1962	ENSG00000204348	DXO	-0.99146	-0.0589567	0.321461	0.0241434	0.046584	3.60642e-07	1.30278e-06	9	14	11	C2	Adipose. subcutaneous (STARNET)	EpiXcan	0.999222	starnet_sf	0.999981
1963	ENSG00000174938	SEZ6L2	-0.991435	-0.0655726	0.321473	0.0260272	0.0764187	5.99253e-11	2.91376e-10	11	23	15	C2	Adipose. subcutaneous (STARNET)	EpiXcan	0.999222	starnet_sf	0.999981
1964	ENSG00000112304	ACOT13	0.991353	0.0820483	0.321513	0.0182524	0.0353208	1.16315e-05	3.63434e-05	14	45	16	C2	Adipose. subcutaneous (STARNET)	EpiXcan	0.999222	starnet_sf	0.999981
1965	ENSG00000149311	ATM	0.991353	0.0556846	0.321513	0.0330758	0.0392136	3.31696e-06	1.09022e-05	19	60	23	C2	Adipose. subcutaneous (STARNET)	EpiXcan	0.999222	starnet_sf	0.999981
1966	ENSG00000204351	SKIV2L	0.991313	0.0240563	0.321533	0.160535	0.253959	1.40256e-37	2.57136e-36	47	72	57	C2	Adipose. subcutaneous (STARNET)	EpiXcan	0.999222	starnet_sf	0.999981
1967	ENSG00000170903	MSANTD4	-0.991043	-0.174824	0.321665	0.00388726	0.0154603	0.00403861	0.00956888	6	12	9	C2	Adipose. subcutaneous (STARNET)	EpiXcan	0.999222	starnet_sf	0.999981
1968	ENSG00000135823	STX6	-0.990806	-0.100671	0.32178	0.0132679	0.042608	1.33294e-06	4.56328e-06	7	13	9	C2	Adipose. subcutaneous (STARNET)	EpiXcan	0.999222	starnet_sf	0.999981
1969	ENSG00000102580	DNAJC3	-0.990514	-0.110181	0.321923	0.00723619	0.0105957	0.0165637	0.0364521	4	13	5	C2	Adipose. subcutaneous (STARNET)	EpiXcan	0.999222	starnet_sf	0.999981
1970	ENSG00000206344	HCG27	0.990282	0.0229025	0.322036	0.19534	0.447098	1.77587e-78	1.00984e-76	52	155	67	C2	Adipose. subcutaneous (STARNET)	EpiXcan	0.999222	starnet_sf	0.999981
1971	ENSG00000248124	RRN3P1	0.990206	0.367325	0.322074	0.000725609	0.0256028	0.000168477	0.000462269	4	44	8	C2	Adipose. subcutaneous (STARNET)	EpiXcan	0.999222	starnet_sf	0.999981
1972	ENSG00000100731	PCNX1	0.989684	0.0651623	0.322329	0.0298532	0.0421102	1.44235e-06	4.91777e-06	31	50	40	C2	Adipose. subcutaneous (STARNET)	EpiXcan	0.999222	starnet_sf	0.999981
1973	ENSG00000229043	AC091729.3	0.989589	0.0180025	0.322375	0.297816	0.660103	4.49486e-151	1.20642e-148	18	43	25	C2	Adipose. subcutaneous (STARNET)	EpiXcan	0.999222	starnet_sf	0.999981
1974	ENSG00000169442	CD52	0.989054	0.0951096	0.322637	0.0154245	0.0287408	7.27518e-05	0.000207967	26	52	35	C2	Adipose. subcutaneous (STARNET)	EpiXcan	0.999222	starnet_sf	0.999981
1975	ENSG00000217648	AL136116.3	-0.98769	-0.106413	0.323305	0.0111037	0.0291964	6.45061e-05	0.000185568	16	26	20	C2	Adipose. subcutaneous (STARNET)	EpiXcan	0.999222	starnet_sf	0.999981
1976	ENSG00000106560	GIMAP2	0.986954	0.16206	0.323665	0.00526791	0.0310738	3.45174e-05	0.000102529	10	18	13	C2	Adipose. subcutaneous (STARNET)	EpiXcan	0.999222	starnet_sf	0.999981
1977	ENSG00000251615	AC104825.2	-0.986261	-0.0280488	0.324005	0.106372	0.312317	4.93083e-48	1.27009e-46	14	28	20	C2	Adipose. subcutaneous (STARNET)	EpiXcan	0.999222	starnet_sf	0.999981
1978	ENSG00000164619	BMPER	0.985724	0.338049	0.324269	0.00113054	0.0195144	0.00120353	0.00301896	4	7	6	C2	Adipose. subcutaneous (STARNET)	EpiXcan	0.999222	starnet_sf	0.999981
1979	ENSG00000240344	PPIL3	0.985566	0.019856	0.324346	0.2686	0.738662	1.10508e-197	8.72362e-195	24	46	29	C2	Adipose. subcutaneous (STARNET)	EpiXcan	0.999222	starnet_sf	0.999981
1980	ENSG00000174130	TLR6	-0.984502	-0.113667	0.324869	0.00956886	0.0504022	1.46019e-07	5.44933e-07	17	29	19	C2	Adipose. subcutaneous (STARNET)	EpiXcan	0.999222	starnet_sf	0.999981
1981	ENSG00000164978	NUDT2	-0.984212	-0.0157999	0.325011	0.482392	0.759688	2.21058e-210	2.69691e-207	43	64	49	C2	Adipose. subcutaneous (STARNET)	EpiXcan	0.999222	starnet_sf	0.999981
1982	ENSG00000114125	RNF7	0.983929	0.0560167	0.32515	0.0411964	0.0406909	2.35613e-06	7.87723e-06	36	55	39	C2	Adipose. subcutaneous (STARNET)	EpiXcan	0.999222	starnet_sf	0.999981
1983	ENSG00000115935	WIPF1	-0.983749	-0.0398152	0.325239	0.0732473	0.0688963	5.23179e-10	2.37278e-09	29	39	33	C2	Adipose. subcutaneous (STARNET)	EpiXcan	0.999222	starnet_sf	0.999981
1984	ENSG00000214331	AC009053.1	0.983614	0.0782974	0.325305	0.0219397	0.0323307	2.70871e-05	8.12673e-05	16	57	22	C2	Adipose. subcutaneous (STARNET)	EpiXcan	0.999222	starnet_sf	0.999981
1985	ENSG00000169740	ZNF32	0.983537	0.150754	0.325343	0.00506541	0.0337646	1.82916e-05	5.59164e-05	6	9	7	C2	Adipose. subcutaneous (STARNET)	EpiXcan	0.999222	starnet_sf	0.999981
1986	ENSG00000136986	DERL1	-0.983431	-0.0506925	0.325395	0.0419	0.0864389	2.27596e-12	1.22615e-11	8	13	9	C2	Adipose. subcutaneous (STARNET)	EpiXcan	0.999222	starnet_sf	0.999981
1987	ENSG00000170037	CNTROB	-0.983295	-0.0682101	0.325462	0.0361041	0.0612308	5.48822e-09	2.30306e-08	30	43	37	C2	Adipose. subcutaneous (STARNET)	EpiXcan	0.999222	starnet_sf	0.999981
1988	ENSG00000155275	TRMT44	0.983113	0.03262	0.325552	0.10796	0.245883	1.5821e-36	2.78998e-35	16	66	23	C2	Adipose. subcutaneous (STARNET)	EpiXcan	0.999222	starnet_sf	0.999981
1989	ENSG00000115946	PNO1	-0.982821	-0.0557164	0.325696	0.0334351	0.116408	1.48428e-16	1.03853e-15	50	68	61	C2	Adipose. subcutaneous (STARNET)	EpiXcan	0.999222	starnet_sf	0.999981
1990	ENSG00000132436	FIGNL1	-0.982692	-0.0350422	0.325759	0.0873901	0.151901	1.1639e-21	1.11171e-20	12	25	12	C2	Adipose. subcutaneous (STARNET)	EpiXcan	0.999222	starnet_sf	0.999981
1991	ENSG00000164465	DCBLD1	0.982657	0.0419882	0.325776	0.0688691	0.0875223	1.89061e-12	1.0243e-11	28	48	29	C2	Adipose. subcutaneous (STARNET)	EpiXcan	0.999222	starnet_sf	0.999981
1992	ENSG00000100288	CHKB	-0.982087	-0.0872645	0.326057	0.0112338	0.0959979	1.57094e-13	9.10668e-13	14	28	20	C2	Adipose. subcutaneous (STARNET)	EpiXcan	0.999222	starnet_sf	0.999981
1993	ENSG00000177409	SAMD9L	-0.980691	-0.0370273	0.326745	0.0366208	0.0720348	1.82129e-10	8.55503e-10	14	41	16	C2	Adipose. subcutaneous (STARNET)	EpiXcan	0.999222	starnet_sf	0.999981
1994	ENSG00000078487	ZCWPW1	-0.980676	-0.0654643	0.326753	0.0224872	0.0826517	8.69047e-12	4.46843e-11	10	15	12	C2	Adipose. subcutaneous (STARNET)	EpiXcan	0.999222	starnet_sf	0.999981
1995	ENSG00000163975	MELTF	-0.980066	-0.0950903	0.327053	0.0122724	0.019163	0.0012167	0.00304799	10	57	10	C2	Adipose. subcutaneous (STARNET)	EpiXcan	0.999222	starnet_sf	0.999981
1996	ENSG00000102924	CBLN1	0.980012	0.0665162	0.32708	0.0233096	0.0728709	1.58063e-10	7.46901e-10	22	43	29	C2	Adipose. subcutaneous (STARNET)	EpiXcan	0.999222	starnet_sf	0.999981
1997	ENSG00000161016	RPL8	0.979987	0.0436302	0.327092	0.0409188	0.0949101	1.35182e-13	7.87046e-13	15	33	23	C2	Adipose. subcutaneous (STARNET)	EpiXcan	0.999222	starnet_sf	0.999981
1998	ENSG00000003402	CFLAR	0.979599	0.0277157	0.327284	0.0703948	0.144104	2.99394e-20	2.63129e-19	51	66	56	C2	Adipose. subcutaneous (STARNET)	EpiXcan	0.999222	starnet_sf	0.999981
1999	ENSG00000128594	LRRC4	0.978931	0.105815	0.327614	0.0147394	0.0504625	1.37934e-07	5.16049e-07	13	14	14	C2	Adipose. subcutaneous (STARNET)	EpiXcan	0.999222	starnet_sf	0.999981
2000	ENSG00000157837	SPPL3	-0.978659	-0.028443	0.327749	0.140149	0.227996	3.1277e-33	4.90921e-32	18	50	26	C2	Adipose. subcutaneous (STARNET)	EpiXcan	0.999222	starnet_sf	0.999981
2001	ENSG00000246523	AP001528.1	0.977812	0.0366196	0.328167	0.0674055	0.174908	5.96273e-25	6.64912e-24	29	84	39	C2	Adipose. subcutaneous (STARNET)	EpiXcan	0.999222	starnet_sf	0.999981
2002	ENSG00000015475	BID	0.977745	0.0425604	0.328201	0.0666184	0.105539	6.7607e-15	4.26156e-14	17	38	21	C2	Adipose. subcutaneous (STARNET)	EpiXcan	0.999222	starnet_sf	0.999981
2003	ENSG00000163945	UVSSA	-0.977332	-0.0266512	0.328405	0.107214	0.246262	3.33736e-36	5.83169e-35	11	34	17	C2	Adipose. subcutaneous (STARNET)	EpiXcan	0.999222	starnet_sf	0.999981
2004	ENSG00000261971	MMP25-AS1	0.977301	0.100172	0.32842	0.00553439	0.0105879	0.017107	0.03758	4	8	4	C2	Adipose. subcutaneous (STARNET)	EpiXcan	0.999222	starnet_sf	0.999981
2005	ENSG00000197562	RAB40C	0.977271	0.110238	0.328435	0.0132985	0.0176514	0.00191535	0.00469909	21	42	30	C2	Adipose. subcutaneous (STARNET)	EpiXcan	0.999222	starnet_sf	0.999981
2006	ENSG00000169299	PGM2	-0.976639	-0.0411067	0.328748	0.0632262	0.321512	7.8062e-50	2.09938e-48	23	38	28	C2	Adipose. subcutaneous (STARNET)	EpiXcan	0.999222	starnet_sf	0.999981
2007	ENSG00000162817	C1orf115	-0.976297	-0.0727489	0.328917	0.0279961	0.0450853	6.76234e-07	2.38566e-06	10	11	10	C2	Adipose. subcutaneous (STARNET)	EpiXcan	0.999222	starnet_sf	0.999981
2008	ENSG00000254772	EEF1G	-0.97515	-0.0400374	0.329486	0.0700838	0.117708	1.66016e-16	1.15677e-15	30	46	31	C2	Adipose. subcutaneous (STARNET)	EpiXcan	0.999222	starnet_sf	0.999981
2009	ENSG00000088538	DOCK3	0.974783	0.0575215	0.329668	0.0255386	0.0260333	0.000172035	0.000471453	20	31	26	C2	Adipose. subcutaneous (STARNET)	EpiXcan	0.999222	starnet_sf	0.999981
2010	ENSG00000100360	IFT27	-0.974565	-0.0576004	0.329776	0.0312885	0.0316093	3.39084e-05	0.000100786	22	36	29	C2	Adipose. subcutaneous (STARNET)	EpiXcan	0.999222	starnet_sf	0.999981
2011	ENSG00000138111	MFSD13A	-0.974312	-0.0387357	0.329902	0.0569939	0.111121	1.15158e-15	7.65819e-15	15	27	17	C2	Adipose. subcutaneous (STARNET)	EpiXcan	0.999222	starnet_sf	0.999981
2012	ENSG00000204070	SYS1	0.97346	0.0796813	0.330325	0.0176851	0.038049	5.10913e-06	1.64818e-05	9	13	10	C2	Adipose. subcutaneous (STARNET)	EpiXcan	0.999222	starnet_sf	0.999981
2013	ENSG00000153391	INO80C	-0.973287	-0.0510513	0.330411	0.0499814	0.0447107	7.51243e-07	2.64057e-06	39	63	47	C2	Adipose. subcutaneous (STARNET)	EpiXcan	0.999222	starnet_sf	0.999981
2014	ENSG00000183208	GDPGP1	-0.973158	-0.0816552	0.330475	0.0108684	0.0872758	1.37335e-12	7.53183e-12	17	22	21	C2	Adipose. subcutaneous (STARNET)	EpiXcan	0.999222	starnet_sf	0.999981
2015	ENSG00000153048	CARHSP1	-0.973105	-0.034218	0.330501	0.0973804	0.474665	7.45945e-85	4.76695e-83	13	109	21	C2	Adipose. subcutaneous (STARNET)	EpiXcan	0.999222	starnet_sf	0.999981
2016	ENSG00000204310	AGPAT1	-0.972917	-0.351842	0.330594	0.00137271	0.0176404	0.00209279	0.00511663	5	40	7	C2	Adipose. subcutaneous (STARNET)	EpiXcan	0.999222	starnet_sf	0.999981
2017	ENSG00000152684	PELO	0.972489	0.0426533	0.330807	0.0473682	0.0834037	4.69221e-12	2.46842e-11	15	23	17	C2	Adipose. subcutaneous (STARNET)	EpiXcan	0.999222	starnet_sf	0.999981
2018	ENSG00000073578	SDHA	0.971604	0.031485	0.331248	0.0599149	0.15217	1.48789e-21	1.40914e-20	23	41	28	C2	Adipose. subcutaneous (STARNET)	EpiXcan	0.999222	starnet_sf	0.999981
2019	ENSG00000186665	C17orf58	0.971427	0.219854	0.331336	0.00590348	0.0165488	0.00235754	0.00573988	2	4	2	C2	Adipose. subcutaneous (STARNET)	EpiXcan	0.999222	starnet_sf	0.999981
2020	ENSG00000087303	NID2	-0.970606	-0.110207	0.331744	0.00495708	0.0132843	0.00719376	0.0165422	5	5	5	C2	Adipose. subcutaneous (STARNET)	EpiXcan	0.999222	starnet_sf	0.999981
2021	ENSG00000100196	KDELR3	-0.969898	-0.0692677	0.332097	0.0325469	0.14188	2.65119e-20	2.33611e-19	18	33	21	C2	Adipose. subcutaneous (STARNET)	EpiXcan	0.999222	starnet_sf	0.999981
2022	ENSG00000050748	MAPK9	-0.96954	-0.0605811	0.332276	0.0283055	0.03977	3.24004e-06	1.06729e-05	23	30	26	C2	Adipose. subcutaneous (STARNET)	EpiXcan	0.999222	starnet_sf	0.999981
2023	ENSG00000143603	KCNN3	-0.969512	-0.0882902	0.33229	0.0136513	0.0111294	0.0143751	0.0318655	16	35	21	C2	Adipose. subcutaneous (STARNET)	EpiXcan	0.999222	starnet_sf	0.999981
2024	ENSG00000106077	ABHD11	-0.969326	-0.0805687	0.332382	0.0186101	0.0338118	1.52952e-05	4.71648e-05	12	41	13	C2	Adipose. subcutaneous (STARNET)	EpiXcan	0.999222	starnet_sf	0.999981
2025	ENSG00000120832	MTERF2	0.969305	0.114912	0.332393	0.0119366	0.0641975	2.33596e-09	1.0067e-08	17	47	22	C2	Adipose. subcutaneous (STARNET)	EpiXcan	0.999222	starnet_sf	0.999981
2026	ENSG00000157036	EXOG	-0.969107	-0.160757	0.332492	0.00608152	0.0426923	1.37663e-06	4.70806e-06	12	22	21	C2	Adipose. subcutaneous (STARNET)	EpiXcan	0.999222	starnet_sf	0.999981
2027	ENSG00000103657	HERC1	-0.969103	-0.0566371	0.332494	0.0366178	0.0953224	1.61719e-13	9.3546e-13	11	27	13	C2	Adipose. subcutaneous (STARNET)	EpiXcan	0.999222	starnet_sf	0.999981
2028	ENSG00000126214	KLC1	0.968785	0.0644889	0.332653	0.0257562	0.0623234	4.07303e-09	1.72212e-08	14	20	16	C2	Adipose. subcutaneous (STARNET)	EpiXcan	0.999222	starnet_sf	0.999981
2029	ENSG00000130881	LRP3	0.968051	0.114672	0.333019	0.00849399	0.0281514	9.38546e-05	0.000264774	9	11	11	C2	Adipose. subcutaneous (STARNET)	EpiXcan	0.999222	starnet_sf	0.999981
2030	ENSG00000127399	LRRC61	-0.967032	-0.0215292	0.333528	0.20303	0.375479	1.63793e-60	5.63617e-59	15	19	17	C2	Adipose. subcutaneous (STARNET)	EpiXcan	0.999222	starnet_sf	0.999981
2031	ENSG00000136485	DCAF7	0.966896	0.087554	0.333596	0.0214687	0.0286795	7.87879e-05	0.000224344	8	15	9	C2	Adipose. subcutaneous (STARNET)	EpiXcan	0.999222	starnet_sf	0.999981
2032	ENSG00000196586	MYO6	-0.966648	-0.045202	0.33372	0.044053	0.0568475	1.91222e-08	7.67863e-08	50	75	66	C2	Adipose. subcutaneous (STARNET)	EpiXcan	0.999222	starnet_sf	0.999981
2033	ENSG00000108306	FBXL20	-0.966367	-0.0772626	0.333861	0.0142986	0.0548085	3.44884e-08	1.35292e-07	4	6	4	C2	Adipose. subcutaneous (STARNET)	EpiXcan	0.999222	starnet_sf	0.999981
2034	ENSG00000136436	CALCOCO2	-0.966018	-0.203768	0.334035	0.00440354	0.0214896	0.000633663	0.00164007	5	11	5	C2	Adipose. subcutaneous (STARNET)	EpiXcan	0.999222	starnet_sf	0.999981
2035	ENSG00000182636	NDN	0.965917	0.0727409	0.334086	0.0199247	0.0115569	0.0126753	0.0282937	19	80	49	C2	Adipose. subcutaneous (STARNET)	EpiXcan	0.999222	starnet_sf	0.999981
2036	ENSG00000186458	DEFB132	-0.965715	-0.0614383	0.334187	0.0325502	0.0583886	1.00492e-08	4.12796e-08	9	10	10	C2	Adipose. subcutaneous (STARNET)	EpiXcan	0.999222	starnet_sf	0.999981
2037	ENSG00000087301	TXNDC16	-0.965482	-0.0274804	0.334303	0.0386349	0.0826401	4.60008e-12	2.42337e-11	15	36	15	C2	Adipose. subcutaneous (STARNET)	EpiXcan	0.999222	starnet_sf	0.999981
2038	ENSG00000125170	DOK4	0.965057	0.090418	0.334516	0.0185418	0.0100632	0.0203066	0.0442322	24	33	31	C2	Adipose. subcutaneous (STARNET)	EpiXcan	0.999222	starnet_sf	0.999981
2039	ENSG00000213516	RBMXL1	0.965028	0.0833564	0.334531	0.0149711	0.0111422	0.0141975	0.0315031	19	34	21	C2	Adipose. subcutaneous (STARNET)	EpiXcan	0.999222	starnet_sf	0.999981
2040	ENSG00000106615	RHEB	0.96485	0.0758706	0.33462	0.011323	0.0192837	0.00122255	0.00306037	19	39	20	C2	Adipose. subcutaneous (STARNET)	EpiXcan	0.999222	starnet_sf	0.999981
2041	ENSG00000100320	RBFOX2	0.964419	0.229987	0.334836	0.00242294	0.0741138	1.31224e-10	6.23592e-10	2	15	3	C2	Adipose. subcutaneous (STARNET)	EpiXcan	0.999222	starnet_sf	0.999981
2042	ENSG00000189283	FHIT	-0.96411	-0.145041	0.334991	0.00587147	0.0166395	0.0027265	0.00659155	14	26	17	C2	Adipose. subcutaneous (STARNET)	EpiXcan	0.999222	starnet_sf	0.999981
2043	ENSG00000105321	CCDC9	-0.964079	-0.124292	0.335007	0.00766473	0.024638	0.000252421	0.000679672	9	13	9	C2	Adipose. subcutaneous (STARNET)	EpiXcan	0.999222	starnet_sf	0.999981
2044	ENSG00000183579	ZNRF3	0.964032	0.063398	0.33503	0.024631	0.0312682	3.45701e-05	0.000102662	21	39	25	C2	Adipose. subcutaneous (STARNET)	EpiXcan	0.999222	starnet_sf	0.999981
2045	ENSG00000136930	PSMB7	-0.96306	-0.245066	0.335518	0.00160245	0.0163699	0.00271598	0.00656846	6	11	8	C2	Adipose. subcutaneous (STARNET)	EpiXcan	0.999222	starnet_sf	0.999981
2046	ENSG00000169599	NFU1	0.96201	0.0499503	0.336045	0.0398744	0.122095	4.96598e-17	3.57721e-16	14	35	20	C2	Adipose. subcutaneous (STARNET)	EpiXcan	0.999222	starnet_sf	0.999981
2047	ENSG00000138172	CALHM2	-0.961946	-0.033406	0.336077	0.103866	0.119599	7.34313e-17	5.23896e-16	52	71	58	C2	Adipose. subcutaneous (STARNET)	EpiXcan	0.999222	starnet_sf	0.999981
2048	ENSG00000058063	ATP11B	0.961798	0.0444956	0.336151	0.049127	0.0996241	4.52462e-14	2.72901e-13	22	42	31	C2	Adipose. subcutaneous (STARNET)	EpiXcan	0.999222	starnet_sf	0.999981
2049	ENSG00000267023	LRRC37A16P	-0.961767	-0.0433022	0.336167	0.0586845	0.105965	5.66704e-15	3.60264e-14	48	70	57	C2	Adipose. subcutaneous (STARNET)	EpiXcan	0.999222	starnet_sf	0.999981
2050	ENSG00000154359	LONRF1	-0.961706	-0.0455793	0.336197	0.0700579	0.128502	5.99748e-18	4.57308e-17	17	31	23	C2	Adipose. subcutaneous (STARNET)	EpiXcan	0.999222	starnet_sf	0.999981
2051	ENSG00000029725	RABEP1	0.96168	0.0730036	0.33621	0.0185569	0.0262072	0.000165247	0.000453871	16	37	20	C2	Adipose. subcutaneous (STARNET)	EpiXcan	0.999222	starnet_sf	0.999981
2052	ENSG00000169026	MFSD7	-0.961068	-0.105842	0.336518	0.0100151	0.0218397	0.000597681	0.00155143	22	32	25	C2	Adipose. subcutaneous (STARNET)	EpiXcan	0.999222	starnet_sf	0.999981
2053	ENSG00000175575	PAAF1	0.960837	0.0281226	0.336634	0.141591	0.439969	8.93203e-78	4.99449e-76	38	66	48	C2	Adipose. subcutaneous (STARNET)	EpiXcan	0.999222	starnet_sf	0.999981
2054	ENSG00000157103	SLC6A1	-0.960525	-0.0433996	0.336791	0.0706475	0.208223	3.97373e-30	5.57236e-29	23	29	27	C2	Adipose. subcutaneous (STARNET)	EpiXcan	0.999222	starnet_sf	0.999981
2055	ENSG00000166825	ANPEP	-0.960465	-0.0855991	0.336821	0.0175398	0.0482705	2.81391e-07	1.02644e-06	15	20	16	C2	Adipose. subcutaneous (STARNET)	EpiXcan	0.999222	starnet_sf	0.999981
2056	ENSG00000131401	NAPSB	-0.959478	-0.0415632	0.337318	0.0802611	0.208996	3.22742e-30	4.54004e-29	35	61	44	C2	Adipose. subcutaneous (STARNET)	EpiXcan	0.999222	starnet_sf	0.999981
2057	ENSG00000135314	KHDC1	0.959349	0.0200216	0.337383	0.378343	0.437424	4.73613e-76	2.45401e-74	76	99	86	C2	Adipose. subcutaneous (STARNET)	EpiXcan	0.999222	starnet_sf	0.999981
2058	ENSG00000023608	SNAPC1	-0.95873	-0.0512159	0.337695	0.0673878	0.0897973	1.18007e-12	6.50372e-12	26	42	30	C2	Adipose. subcutaneous (STARNET)	EpiXcan	0.999222	starnet_sf	0.999981
2059	ENSG00000169951	ZNF764	-0.958723	-0.0888845	0.337699	0.0102348	0.014736	0.00489651	0.011492	5	7	6	C2	Adipose. subcutaneous (STARNET)	EpiXcan	0.999222	starnet_sf	0.999981
2060	ENSG00000082014	SMARCD3	0.958188	0.0518165	0.337968	0.0588933	0.014089	0.00598117	0.0138919	68	88	77	C2	Adipose. subcutaneous (STARNET)	EpiXcan	0.999222	starnet_sf	0.999981
2061	ENSG00000166086	JAM3	-0.9579	-0.0646449	0.338113	0.0236505	0.0488419	2.05094e-07	7.54934e-07	7	61	10	C2	Adipose. subcutaneous (STARNET)	EpiXcan	0.999222	starnet_sf	0.999981
2062	ENSG00000183250	LINC01547	-0.957651	-0.0534657	0.338239	0.0365072	0.0963333	1.10257e-13	6.46698e-13	23	41	29	C2	Adipose. subcutaneous (STARNET)	EpiXcan	0.999222	starnet_sf	0.999981
2063	ENSG00000142089	IFITM3	0.957457	0.0820133	0.338336	0.0151895	0.0389016	3.4628e-06	1.13704e-05	10	20	10	C2	Adipose. subcutaneous (STARNET)	EpiXcan	0.999222	starnet_sf	0.999981
2064	ENSG00000165244	ZNF367	-0.957274	-0.11234	0.338429	0.00703301	0.0347506	1.36981e-05	4.24938e-05	7	10	8	C2	Adipose. subcutaneous (STARNET)	EpiXcan	0.999222	starnet_sf	0.999981
2065	ENSG00000185324	CDK10	0.957273	0.0258379	0.338429	0.101235	0.222773	7.5436e-33	1.16765e-31	10	36	20	C2	Adipose. subcutaneous (STARNET)	EpiXcan	0.999222	starnet_sf	0.999981
2066	ENSG00000148484	RSU1	0.95716	0.0296119	0.338487	0.158716	0.391164	8.00023e-65	3.08515e-63	8	20	12	C2	Adipose. subcutaneous (STARNET)	EpiXcan	0.999222	starnet_sf	0.999981
2067	ENSG00000100767	PAPLN	-0.957125	-0.0337461	0.338504	0.0788409	0.0577945	1.35922e-08	5.52415e-08	59	68	65	C2	Adipose. subcutaneous (STARNET)	EpiXcan	0.999222	starnet_sf	0.999981
2068	ENSG00000185658	BRWD1	0.95712	0.0765014	0.338507	0.011014	0.010306	0.0187787	0.041044	22	30	25	C2	Adipose. subcutaneous (STARNET)	EpiXcan	0.999222	starnet_sf	0.999981
2069	ENSG00000168356	SCN11A	-0.956497	-0.0433196	0.338821	0.0435567	0.0833856	6.61287e-12	3.43705e-11	8	14	11	C2	Adipose. subcutaneous (STARNET)	EpiXcan	0.999222	starnet_sf	0.999981
2070	ENSG00000176595	KBTBD11	0.956274	0.0306395	0.338934	0.132289	0.218216	2.3305e-31	3.4032e-30	31	86	41	C2	Adipose. subcutaneous (STARNET)	EpiXcan	0.999222	starnet_sf	0.999981
2071	ENSG00000196196	HRCT1	0.955961	0.0123097	0.339092	0.342787	0.385215	1.04877e-62	3.86661e-61	108	174	128	C2	Adipose. subcutaneous (STARNET)	EpiXcan	0.999222	starnet_sf	0.999981
2072	ENSG00000163743	RCHY1	-0.955119	-0.0503434	0.339518	0.0407851	0.0892489	1.25677e-12	6.91222e-12	12	23	16	C2	Adipose. subcutaneous (STARNET)	EpiXcan	0.999222	starnet_sf	0.999981
2073	ENSG00000008853	RHOBTB2	-0.954819	-0.108951	0.339669	0.00924324	0.0951768	1.61465e-13	9.34393e-13	6	11	9	C2	Adipose. subcutaneous (STARNET)	EpiXcan	0.999222	starnet_sf	0.999981
2074	ENSG00000158089	GALNT14	-0.954736	-0.0256731	0.339711	0.0812428	0.0754496	8.82952e-11	4.24855e-10	65	98	81	C2	Adipose. subcutaneous (STARNET)	EpiXcan	0.999222	starnet_sf	0.999981
2075	ENSG00000156931	VPS8	0.953849	0.0531685	0.34016	0.0341639	0.0601702	8.29272e-09	3.44119e-08	46	78	50	C2	Adipose. subcutaneous (STARNET)	EpiXcan	0.999222	starnet_sf	0.999981
2076	ENSG00000150636	CCDC102B	-0.953839	-0.0508297	0.340165	0.0426332	0.0813817	1.27498e-11	6.46158e-11	28	47	37	C2	Adipose. subcutaneous (STARNET)	EpiXcan	0.999222	starnet_sf	0.999981
2077	ENSG00000178921	PFAS	0.953807	0.0817956	0.340181	0.01515	0.0579919	1.533e-08	6.20975e-08	15	42	19	C2	Adipose. subcutaneous (STARNET)	EpiXcan	0.999222	starnet_sf	0.999981
2078	ENSG00000257337	AC068888.1	-0.953473	-0.0309714	0.34035	0.105051	0.15467	1.10357e-21	1.05634e-20	31	74	33	C2	Adipose. subcutaneous (STARNET)	EpiXcan	0.999222	starnet_sf	0.999981
2079	ENSG00000166444	ST5	-0.953311	-0.0927094	0.340433	0.0125437	0.0173747	0.00224632	0.00547579	14	18	18	C2	Adipose. subcutaneous (STARNET)	EpiXcan	0.999222	starnet_sf	0.999981
2080	ENSG00000111328	CDK2AP1	-0.953274	-0.0328403	0.340451	0.0794529	0.207155	6.29582e-30	8.76451e-29	12	19	16	C2	Adipose. subcutaneous (STARNET)	EpiXcan	0.999222	starnet_sf	0.999981
2081	ENSG00000143575	HAX1	-0.952598	-0.116174	0.340794	0.00774704	0.0142561	0.0054378	0.0126891	3	15	4	C2	Adipose. subcutaneous (STARNET)	EpiXcan	0.999222	starnet_sf	0.999981
2082	ENSG00000160766	GBAP1	0.952401	0.0428517	0.340894	0.0566034	0.223063	1.22471e-32	1.88699e-31	7	43	13	C2	Adipose. subcutaneous (STARNET)	EpiXcan	0.999222	starnet_sf	0.999981
2083	ENSG00000138162	TACC2	-0.952338	-0.019024	0.340926	0.301871	0.363501	5.28291e-58	1.70016e-56	61	81	76	C2	Adipose. subcutaneous (STARNET)	EpiXcan	0.999222	starnet_sf	0.999981
2084	ENSG00000117586	TNFSF4	-0.952225	-0.105797	0.340983	0.0079101	0.0180608	0.00175037	0.0043085	10	11	11	C2	Adipose. subcutaneous (STARNET)	EpiXcan	0.999222	starnet_sf	0.999981
2085	ENSG00000104823	ECH1	-0.951468	-0.0916309	0.341367	0.0123699	0.022552	0.000491211	0.00128625	5	7	7	C2	Adipose. subcutaneous (STARNET)	EpiXcan	0.999222	starnet_sf	0.999981
2086	ENSG00000167720	SRR	0.950601	0.0279728	0.341807	0.127825	0.203948	3.10993e-29	4.20719e-28	12	23	13	C2	Adipose. subcutaneous (STARNET)	EpiXcan	0.999222	starnet_sf	0.999981
2087	ENSG00000161204	ABCF3	-0.950078	-0.189302	0.342073	0.00335552	0.0282312	9.43347e-05	0.000266072	11	14	13	C2	Adipose. subcutaneous (STARNET)	EpiXcan	0.999222	starnet_sf	0.999981
2088	ENSG00000152270	PDE3B	0.949986	0.21206	0.34212	0.00231532	0.0272766	0.000119693	0.000333525	3	7	5	C2	Adipose. subcutaneous (STARNET)	EpiXcan	0.999222	starnet_sf	0.999981
2089	ENSG00000237190	CDKN2AIPNL	0.949968	1.31508	0.342128	9.3681e-05	0.0308768	4.1577e-05	0.000122307	2	17	4	C2	Adipose. subcutaneous (STARNET)	EpiXcan	0.999222	starnet_sf	0.999981
2090	ENSG00000223865	HLA-DPB1	0.94814	0.0328459	0.343058	0.0722691	0.127671	5.72261e-18	4.36845e-17	42	75	51	C2	Adipose. subcutaneous (STARNET)	EpiXcan	0.999222	starnet_sf	0.999981
2091	ENSG00000197008	ZNF138	-0.947814	-0.0664832	0.343224	0.0249009	0.0493067	2.02849e-07	7.47249e-07	14	36	16	C2	Adipose. subcutaneous (STARNET)	EpiXcan	0.999222	starnet_sf	0.999981
2092	ENSG00000131203	IDO1	-0.947568	-0.155499	0.343349	0.00415642	0.0145589	0.00437258	0.0103146	9	63	11	C2	Adipose. subcutaneous (STARNET)	EpiXcan	0.999222	starnet_sf	0.999981
2093	ENSG00000169432	SCN9A	-0.947009	-0.166582	0.343634	0.0179632	0.0283638	9.21021e-05	0.000260103	26	31	29	C2	Adipose. subcutaneous (STARNET)	EpiXcan	0.999222	starnet_sf	0.999981
2094	ENSG00000196418	ZNF124	-0.945569	-0.0628521	0.344368	0.03164	0.165857	1.27379e-23	1.33967e-22	42	87	52	C2	Adipose. subcutaneous (STARNET)	EpiXcan	0.999222	starnet_sf	0.999981
2095	ENSG00000105939	ZC3HAV1	-0.945398	-0.0452463	0.344456	0.088842	0.0417644	1.11179e-06	3.83158e-06	72	95	86	C2	Adipose. subcutaneous (STARNET)	EpiXcan	0.999222	starnet_sf	0.999981
2096	ENSG00000263400	TMEM220-AS1	-0.945276	-0.0367447	0.344518	0.0737626	0.202297	3.43394e-29	4.63616e-28	45	74	56	C2	Adipose. subcutaneous (STARNET)	EpiXcan	0.999222	starnet_sf	0.999981
2097	ENSG00000099917	MED15	-0.945055	-0.077991	0.344631	0.0184998	0.0631944	3.10899e-09	1.32579e-08	10	49	10	C2	Adipose. subcutaneous (STARNET)	EpiXcan	0.999222	starnet_sf	0.999981
2098	ENSG00000106484	MEST	-0.944956	-0.0265901	0.344681	0.138849	0.272606	1.44097e-40	2.89489e-39	27	39	31	C2	Adipose. subcutaneous (STARNET)	EpiXcan	0.999222	starnet_sf	0.999981
2099	ENSG00000151687	ANKAR	0.944918	0.0935813	0.344701	0.0107441	0.0106624	0.0170492	0.0374592	21	92	25	C2	Adipose. subcutaneous (STARNET)	EpiXcan	0.999222	starnet_sf	0.999981
2100	ENSG00000123983	ACSL3	0.944886	0.0616931	0.344717	0.0245607	0.0407439	1.94368e-06	6.56535e-06	19	58	27	C2	Adipose. subcutaneous (STARNET)	EpiXcan	0.999222	starnet_sf	0.999981
2101	ENSG00000233621	LINC01137	-0.944113	-0.0174572	0.345112	0.494296	0.654273	3.73713e-150	9.83377e-148	33	49	37	C2	Adipose. subcutaneous (STARNET)	EpiXcan	0.999222	starnet_sf	0.999981
2102	ENSG00000107984	DKK1	-0.943856	-0.0570195	0.345243	0.0504106	0.0483106	2.7984e-07	1.02106e-06	55	113	63	C2	Adipose. subcutaneous (STARNET)	EpiXcan	0.999222	starnet_sf	0.999981
2103	ENSG00000078142	PIK3C3	0.943805	0.0528657	0.34527	0.0410496	0.0814075	1.23182e-11	6.24754e-11	12	23	17	C2	Adipose. subcutaneous (STARNET)	EpiXcan	0.999222	starnet_sf	0.999981
2104	ENSG00000101474	APMAP	0.9438	0.058365	0.345272	0.0281459	0.0399685	2.21451e-06	7.42968e-06	30	35	31	C2	Adipose. subcutaneous (STARNET)	EpiXcan	0.999222	starnet_sf	0.999981
2105	ENSG00000128513	POT1	0.943712	0.167391	0.345317	0.00781659	0.0146012	0.00509047	0.0119263	16	25	25	C2	Adipose. subcutaneous (STARNET)	EpiXcan	0.999222	starnet_sf	0.999981
2106	ENSG00000168779	SHOX2	-0.943062	-0.058573	0.345649	0.0222549	0.0622392	3.9661e-09	1.67744e-08	26	44	35	C2	Adipose. subcutaneous (STARNET)	EpiXcan	0.999222	starnet_sf	0.999981
2107	ENSG00000178460	MCMDC2	0.942673	0.0652769	0.345848	0.0294372	0.0727189	7.27649e-11	3.52529e-10	11	16	14	C2	Adipose. subcutaneous (STARNET)	EpiXcan	0.999222	starnet_sf	0.999981
2108	ENSG00000235706	DICER1-AS1	-0.942657	-0.0718578	0.345856	0.0225228	0.0114112	0.0134597	0.0299353	44	60	52	C2	Adipose. subcutaneous (STARNET)	EpiXcan	0.999222	starnet_sf	0.999981
2109	ENSG00000114554	PLXNA1	-0.942464	-0.0282222	0.345955	0.117103	0.251161	4.8861e-37	8.80154e-36	13	23	16	C2	Adipose. subcutaneous (STARNET)	EpiXcan	0.999222	starnet_sf	0.999981
2110	ENSG00000100344	PNPLA3	-0.942358	-0.15812	0.346009	0.00512457	0.0324656	2.46681e-05	7.42756e-05	11	13	12	C2	Adipose. subcutaneous (STARNET)	EpiXcan	0.999222	starnet_sf	0.999981
2111	ENSG00000164970	FAM219A	0.941847	0.0854797	0.346271	0.0125338	0.0362964	8.90834e-06	2.8136e-05	6	23	8	C2	Adipose. subcutaneous (STARNET)	EpiXcan	0.999222	starnet_sf	0.999981
2112	ENSG00000151338	MIPOL1	-0.941481	-0.153577	0.346458	0.00718831	0.0229229	0.000445802	0.00117284	2	5	3	C2	Adipose. subcutaneous (STARNET)	EpiXcan	0.999222	starnet_sf	0.999981
2113	ENSG00000155542	SETD9	0.941332	0.0223075	0.346535	0.188352	0.298033	3.94787e-46	9.70336e-45	50	76	60	C2	Adipose. subcutaneous (STARNET)	EpiXcan	0.999222	starnet_sf	0.999981
2114	ENSG00000116199	FAM20B	0.94081	0.0731756	0.346802	0.0151646	0.0423483	1.39623e-06	4.77022e-06	6	24	6	C2	Adipose. subcutaneous (STARNET)	EpiXcan	0.999222	starnet_sf	0.999981
2115	ENSG00000198863	RUNDC1	-0.940306	-0.133881	0.347061	0.00572721	0.0137937	0.00650638	0.0150337	8	8	8	C2	Adipose. subcutaneous (STARNET)	EpiXcan	0.999222	starnet_sf	0.999981
2116	ENSG00000089916	GPATCH2L	0.939877	0.0471601	0.347281	0.0333294	0.0750905	4.06051e-11	1.99751e-10	18	22	19	C2	Adipose. subcutaneous (STARNET)	EpiXcan	0.999222	starnet_sf	0.999981
2117	ENSG00000251396	LINC01301	-0.939641	-0.0279867	0.347402	0.130564	0.207603	1.77097e-30	2.5203e-29	17	25	18	C2	Adipose. subcutaneous (STARNET)	EpiXcan	0.999222	starnet_sf	0.999981
2118	ENSG00000175826	CTDNEP1	-0.939623	-0.0558818	0.347411	0.0255024	0.0274272	0.000115762	0.000323381	51	67	66	C2	Adipose. subcutaneous (STARNET)	EpiXcan	0.999222	starnet_sf	0.999981
2119	ENSG00000138780	GSTCD	-0.939527	-0.073293	0.34746	0.0274777	0.0344813	1.43432e-05	4.43514e-05	21	36	24	C2	Adipose. subcutaneous (STARNET)	EpiXcan	0.999222	starnet_sf	0.999981
2120	ENSG00000143578	CREB3L4	-0.939024	-0.0451846	0.347718	0.0441992	0.151885	2.43403e-21	2.27153e-20	19	31	27	C2	Adipose. subcutaneous (STARNET)	EpiXcan	0.999222	starnet_sf	0.999981
2121	ENSG00000122591	FAM126A	-0.9383	-0.0573642	0.34809	0.0427413	0.0327451	2.53816e-05	7.6304e-05	56	79	66	C2	Adipose. subcutaneous (STARNET)	EpiXcan	0.999222	starnet_sf	0.999981
2122	ENSG00000125534	PPDPF	-0.938213	-0.023715	0.348135	0.229155	0.508371	4.06483e-97	3.3882e-95	60	95	70	C2	Adipose. subcutaneous (STARNET)	EpiXcan	0.999222	starnet_sf	0.999981
2123	ENSG00000055955	ITIH4	0.938094	0.0376985	0.348196	0.0832395	0.300877	6.09131e-46	1.48899e-44	26	35	33	C2	Adipose. subcutaneous (STARNET)	EpiXcan	0.999222	starnet_sf	0.999981
2124	ENSG00000165672	PRDX3	0.937374	0.08551	0.348566	0.0132968	0.0250678	0.000226852	0.000614399	11	15	14	C2	Adipose. subcutaneous (STARNET)	EpiXcan	0.999222	starnet_sf	0.999981
2125	ENSG00000254211	LINC01485	0.937113	0.0520773	0.3487	0.0315132	0.0703908	3.06524e-10	1.41554e-09	8	12	9	C2	Adipose. subcutaneous (STARNET)	EpiXcan	0.999222	starnet_sf	0.999981
2126	ENSG00000141013	GAS8	0.936375	0.0318498	0.34908	0.0919997	0.149499	3.70546e-21	3.43184e-20	40	88	51	C2	Adipose. subcutaneous (STARNET)	EpiXcan	0.999222	starnet_sf	0.999981
2127	ENSG00000183617	MRPL54	0.935835	0.0453246	0.349358	0.0487829	0.29653	2.18215e-45	5.21076e-44	2	8	7	C2	Adipose. subcutaneous (STARNET)	EpiXcan	0.999222	starnet_sf	0.999981
2128	ENSG00000165966	PDZRN4	0.935506	0.0401681	0.349528	0.0591383	0.108288	1.56279e-15	1.03111e-14	30	41	33	C2	Adipose. subcutaneous (STARNET)	EpiXcan	0.999222	starnet_sf	0.999981
2129	ENSG00000198952	SMG5	-0.935401	-0.028439	0.349582	0.12904	0.16171	9.64542e-23	9.73244e-22	25	43	33	C2	Adipose. subcutaneous (STARNET)	EpiXcan	0.999222	starnet_sf	0.999981
2130	ENSG00000121766	ZCCHC17	-0.935393	-0.104064	0.349586	0.00761597	0.0131284	0.0078506	0.0179656	7	7	7	C2	Adipose. subcutaneous (STARNET)	EpiXcan	0.999222	starnet_sf	0.999981
2131	ENSG00000106829	TLE4	0.934952	0.0924919	0.349813	0.0106384	0.0161396	0.00300547	0.00722692	26	34	30	C2	Adipose. subcutaneous (STARNET)	EpiXcan	0.999222	starnet_sf	0.999981
2132	ENSG00000111450	STX2	0.934813	0.0392335	0.349885	0.0659164	0.125531	1.44724e-17	1.07482e-16	14	28	17	C2	Adipose. subcutaneous (STARNET)	EpiXcan	0.999222	starnet_sf	0.999981
2133	ENSG00000089693	MLF2	-0.934579	-0.0337933	0.350005	0.100613	0.108123	2.65769e-15	1.72634e-14	35	98	41	C2	Adipose. subcutaneous (STARNET)	EpiXcan	0.999222	starnet_sf	0.999981
2134	ENSG00000188707	ZBED6CL	0.934236	0.0166101	0.350182	0.324667	0.472082	4.49682e-84	2.79386e-82	18	51	21	C2	Adipose. subcutaneous (STARNET)	EpiXcan	0.999222	starnet_sf	0.999981
2135	ENSG00000100918	REC8	-0.933771	-0.0381636	0.350422	0.0968271	0.0590089	6.4849e-09	2.71113e-08	67	170	80	C2	Adipose. subcutaneous (STARNET)	EpiXcan	0.999222	starnet_sf	0.999981
2136	ENSG00000182150	ERCC6L2	-0.933525	-0.0386226	0.350549	0.0629108	0.136438	3.2327e-19	2.65177e-18	36	60	40	C2	Adipose. subcutaneous (STARNET)	EpiXcan	0.999222	starnet_sf	0.999981
2137	ENSG00000089006	SNX5	-0.932902	-0.0397699	0.350871	0.0695075	0.111415	8.34108e-16	5.58012e-15	33	36	35	C2	Adipose. subcutaneous (STARNET)	EpiXcan	0.999222	starnet_sf	0.999981
2138	ENSG00000108666	C17orf75	-0.931757	-0.0421869	0.351462	0.0438633	0.0980004	7.04147e-14	4.18867e-13	23	65	26	C2	Adipose. subcutaneous (STARNET)	EpiXcan	0.999222	starnet_sf	0.999981
2139	ENSG00000132507	EIF5A	-0.931678	-0.0290533	0.351503	0.103755	0.284486	4.14716e-43	9.15376e-42	2	8	6	C2	Adipose. subcutaneous (STARNET)	EpiXcan	0.999222	starnet_sf	0.999981
2140	ENSG00000100296	THOC5	0.93074	0.0211074	0.351988	0.184648	0.290594	3.41589e-44	7.84953e-43	22	56	25	C2	Adipose. subcutaneous (STARNET)	EpiXcan	0.999222	starnet_sf	0.999981
2141	ENSG00000118200	CAMSAP2	0.930497	0.0886696	0.352114	0.0136587	0.0104677	0.0179792	0.0393993	21	31	25	C2	Adipose. subcutaneous (STARNET)	EpiXcan	0.999222	starnet_sf	0.999981
2142	ENSG00000213672	NCKIPSD	-0.930398	-0.0211307	0.352165	0.197626	0.396416	1.53584e-65	6.07995e-64	12	35	21	C2	Adipose. subcutaneous (STARNET)	EpiXcan	0.999222	starnet_sf	0.999981
2143	ENSG00000164976	KIAA1161	0.929822	0.0322955	0.352463	0.0636394	0.0413447	1.74362e-06	5.91491e-06	52	63	59	C2	Adipose. subcutaneous (STARNET)	EpiXcan	0.999222	starnet_sf	0.999981
2144	ENSG00000111906	HDDC2	0.928823	0.0745798	0.352981	0.0227776	0.105111	8.59281e-15	5.37351e-14	15	27	21	C2	Adipose. subcutaneous (STARNET)	EpiXcan	0.999222	starnet_sf	0.999981
2145	ENSG00000132510	KDM6B	-0.928808	-0.0517275	0.352989	0.0461502	0.0109304	0.0156923	0.0346252	64	77	77	C2	Adipose. subcutaneous (STARNET)	EpiXcan	0.999222	starnet_sf	0.999981
2146	ENSG00000009830	POMT2	-0.928358	-0.0450098	0.353222	0.0316061	0.0786918	3.05909e-11	1.5188e-10	35	96	42	C2	Adipose. subcutaneous (STARNET)	EpiXcan	0.999222	starnet_sf	0.999981
2147	ENSG00000117016	RIMS3	0.928303	0.0509898	0.35325	0.0246597	0.0232604	0.000411725	0.00108852	38	54	47	C2	Adipose. subcutaneous (STARNET)	EpiXcan	0.999222	starnet_sf	0.999981
2148	ENSG00000155792	DEPTOR	-0.928095	-0.0635279	0.353358	0.0292791	0.0291124	6.92909e-05	0.000198481	61	133	74	C2	Adipose. subcutaneous (STARNET)	EpiXcan	0.999222	starnet_sf	0.999981
2149	ENSG00000170606	HSPA4	-0.927494	-0.053106	0.35367	0.031968	0.0259673	0.000179195	0.000490373	28	49	39	C2	Adipose. subcutaneous (STARNET)	EpiXcan	0.999222	starnet_sf	0.999981
2150	ENSG00000145780	FEM1C	-0.926777	-0.057465	0.354042	0.0225803	0.069177	4.12323e-10	1.88531e-09	18	38	22	C2	Adipose. subcutaneous (STARNET)	EpiXcan	0.999222	starnet_sf	0.999981
2151	ENSG00000161551	ZNF577	0.926069	0.0182887	0.35441	0.261208	0.378077	2.0696e-61	7.30896e-60	48	94	59	C2	Adipose. subcutaneous (STARNET)	EpiXcan	0.999222	starnet_sf	0.999981
2152	ENSG00000048342	CC2D2A	-0.92557	-0.0891142	0.354669	0.0110196	0.0452926	6.63366e-07	2.34273e-06	22	30	28	C2	Adipose. subcutaneous (STARNET)	EpiXcan	0.999222	starnet_sf	0.999981
2153	ENSG00000197535	MYO5A	0.925497	0.0356195	0.354707	0.0772602	0.158216	2.71381e-22	2.66418e-21	7	13	9	C2	Adipose. subcutaneous (STARNET)	EpiXcan	0.999222	starnet_sf	0.999981
2154	ENSG00000175048	ZDHHC14	-0.925342	-0.0548093	0.354788	0.0286054	0.0635827	2.91442e-09	1.24758e-08	18	38	21	C2	Adipose. subcutaneous (STARNET)	EpiXcan	0.999222	starnet_sf	0.999981
2155	ENSG00000187957	DNER	-0.925171	-0.0518483	0.354877	0.0525804	0.0599292	8.87609e-09	3.66514e-08	25	37	29	C2	Adipose. subcutaneous (STARNET)	EpiXcan	0.999222	starnet_sf	0.999981
2156	ENSG00000159267	HLCS	-0.925051	-0.0559919	0.35494	0.0369761	0.0881784	1.33571e-12	7.33437e-12	34	58	39	C2	Adipose. subcutaneous (STARNET)	EpiXcan	0.999222	starnet_sf	0.999981
2157	ENSG00000152749	GPR180	-0.925045	-0.0309014	0.354943	0.0987237	0.230826	1.1965e-33	1.91155e-32	59	140	73	C2	Adipose. subcutaneous (STARNET)	EpiXcan	0.999222	starnet_sf	0.999981
2158	ENSG00000215447	BX322557.1	0.925022	0.0469658	0.354954	0.0361738	0.077244	5.04287e-11	2.4672e-10	15	51	18	C2	Adipose. subcutaneous (STARNET)	EpiXcan	0.999222	starnet_sf	0.999981
2159	ENSG00000119042	SATB2	0.924715	0.142402	0.355114	0.00898683	0.0128906	0.00863144	0.0196662	7	9	7	C2	Adipose. subcutaneous (STARNET)	EpiXcan	0.999222	starnet_sf	0.999981
2160	ENSG00000196268	ZNF493	-0.924471	-0.0260195	0.355241	0.151162	0.20217	6.13874e-29	8.18092e-28	33	70	40	C2	Adipose. subcutaneous (STARNET)	EpiXcan	0.999222	starnet_sf	0.999981
2161	ENSG00000102886	GDPD3	-0.924273	-0.053382	0.355344	0.191727	0.225208	7.95123e-33	1.22791e-31	36	88	50	C2	Adipose. subcutaneous (STARNET)	EpiXcan	0.999222	starnet_sf	0.999981
2162	ENSG00000132832	LINC01260	-0.922901	-0.0453421	0.356059	0.0533449	0.11872	1.14444e-16	8.08764e-16	10	18	11	C2	Adipose. subcutaneous (STARNET)	EpiXcan	0.999222	starnet_sf	0.999981
2163	ENSG00000082781	ITGB5	0.922824	0.0345434	0.356099	0.0707377	0.127491	7.9277e-18	5.98368e-17	29	36	31	C2	Adipose. subcutaneous (STARNET)	EpiXcan	0.999222	starnet_sf	0.999981
2164	ENSG00000166189	HPS6	-0.922152	-0.119623	0.356449	0.0069804	0.0223665	0.000488308	0.00127938	16	20	17	C2	Adipose. subcutaneous (STARNET)	EpiXcan	0.999222	starnet_sf	0.999981
2165	ENSG00000118257	NRP2	-0.921994	-0.077233	0.356532	0.0149851	0.0335568	1.86801e-05	5.70521e-05	11	14	14	C2	Adipose. subcutaneous (STARNET)	EpiXcan	0.999222	starnet_sf	0.999981
2166	ENSG00000107951	MTPAP	-0.921489	-0.136968	0.356795	0.00525362	0.0577043	1.55643e-08	6.29434e-08	10	19	15	C2	Adipose. subcutaneous (STARNET)	EpiXcan	0.999222	starnet_sf	0.999981
2167	ENSG00000162378	ZYG11B	0.921148	0.077581	0.356973	0.0189206	0.0134981	0.00709806	0.0163305	25	40	32	C2	Adipose. subcutaneous (STARNET)	EpiXcan	0.999222	starnet_sf	0.999981
2168	ENSG00000155592	ZKSCAN2	-0.921104	-0.0397043	0.356996	0.0673212	0.127823	4.74231e-18	3.63875e-17	21	35	28	C2	Adipose. subcutaneous (STARNET)	EpiXcan	0.999222	starnet_sf	0.999981
2169	ENSG00000090316	MAEA	-0.921096	-0.0501661	0.357	0.0279135	0.0295658	6.45422e-05	0.000185592	26	43	30	C2	Adipose. subcutaneous (STARNET)	EpiXcan	0.999222	starnet_sf	0.999981
2170	ENSG00000234465	PINLYP	0.920665	0.0531211	0.357225	0.0514628	0.114491	4.63289e-16	3.14643e-15	38	74	49	C2	Adipose. subcutaneous (STARNET)	EpiXcan	0.999222	starnet_sf	0.999981
2171	ENSG00000175161	CADM2	0.920569	0.0439601	0.357275	0.0464072	0.086442	2.54807e-12	1.36769e-11	32	52	36	C2	Adipose. subcutaneous (STARNET)	EpiXcan	0.999222	starnet_sf	0.999981
2172	ENSG00000116793	PHTF1	-0.92036	-0.0596578	0.357385	0.0343201	0.0571955	1.90055e-08	7.63633e-08	25	48	28	C2	Adipose. subcutaneous (STARNET)	EpiXcan	0.999222	starnet_sf	0.999981
2173	ENSG00000249915	PDCD6	0.918966	0.113624	0.358113	0.00959149	0.014009	0.00562108	0.0130963	6	22	8	C2	Adipose. subcutaneous (STARNET)	EpiXcan	0.999222	starnet_sf	0.999981
2174	ENSG00000114742	WDR48	-0.918791	-0.10562	0.358205	0.020437	0.0194949	0.00121236	0.00303883	18	48	23	C2	Adipose. subcutaneous (STARNET)	EpiXcan	0.999222	starnet_sf	0.999981
2175	ENSG00000064651	SLC12A2	-0.918244	-0.113758	0.358491	0.008239	0.0118498	0.0119564	0.0267827	30	59	36	C2	Adipose. subcutaneous (STARNET)	EpiXcan	0.999222	starnet_sf	0.999981
2176	ENSG00000070718	AP3M2	0.917738	0.0280584	0.358756	0.198487	0.389496	1.3803e-65	5.49663e-64	16	24	22	C2	Adipose. subcutaneous (STARNET)	EpiXcan	0.999222	starnet_sf	0.999981
2177	ENSG00000050130	JKAMP	0.917354	0.0355452	0.358957	0.0762408	0.13062	1.78618e-18	1.3977e-17	23	28	26	C2	Adipose. subcutaneous (STARNET)	EpiXcan	0.999222	starnet_sf	0.999981
2178	ENSG00000120093	HOXB3	-0.917295	-0.152392	0.358988	0.00381034	0.0119757	0.0111744	0.0251023	2	3	2	C2	Adipose. subcutaneous (STARNET)	EpiXcan	0.999222	starnet_sf	0.999981
2179	ENSG00000016402	IL20RA	-0.917031	-0.0237311	0.359126	0.188547	0.245662	3.80898e-36	6.63851e-35	38	81	40	C2	Adipose. subcutaneous (STARNET)	EpiXcan	0.999222	starnet_sf	0.999981
2180	ENSG00000070614	NDST1	-0.916857	-0.0645552	0.359217	0.0314033	0.057153	1.34809e-08	5.4839e-08	15	38	17	C2	Adipose. subcutaneous (STARNET)	EpiXcan	0.999222	starnet_sf	0.999981
2181	ENSG00000075240	GRAMD4	-0.916713	-0.0250523	0.359293	0.0698259	0.13221	2.44077e-19	2.02818e-18	22	35	27	C2	Adipose. subcutaneous (STARNET)	EpiXcan	0.999222	starnet_sf	0.999981
2182	ENSG00000215018	COL28A1	0.916697	0.0794862	0.359301	0.0191565	0.0438602	8.30262e-07	2.90765e-06	19	35	27	C2	Adipose. subcutaneous (STARNET)	EpiXcan	0.999222	starnet_sf	0.999981
2183	ENSG00000224597	SVIL-AS1	0.91652	0.0206477	0.359394	0.215882	0.363891	5.07382e-58	1.6368e-56	56	88	70	C2	Adipose. subcutaneous (STARNET)	EpiXcan	0.999222	starnet_sf	0.999981
2184	ENSG00000231770	TMEM44-AS1	0.91642	0.0279905	0.359446	0.114254	0.490442	7.32745e-89	5.28679e-87	28	58	44	C2	Adipose. subcutaneous (STARNET)	EpiXcan	0.999222	starnet_sf	0.999981
2185	ENSG00000203880	PCMTD2	0.916233	0.0376939	0.359545	0.0598711	0.098726	4.55932e-14	2.7487e-13	26	51	29	C2	Adipose. subcutaneous (STARNET)	EpiXcan	0.999222	starnet_sf	0.999981
2186	ENSG00000165684	SNAPC4	-0.915948	-0.0227943	0.359694	0.04274	0.0416202	1.59146e-06	5.41241e-06	39	44	42	C2	Adipose. subcutaneous (STARNET)	EpiXcan	0.999222	starnet_sf	0.999981
2187	ENSG00000134283	PPHLN1	0.915633	0.0356911	0.359859	0.0664678	0.0565546	1.91402e-08	7.68125e-08	42	66	57	C2	Adipose. subcutaneous (STARNET)	EpiXcan	0.999222	starnet_sf	0.999981
2188	ENSG00000075643	MOCOS	-0.915472	-0.052936	0.359944	0.0443435	0.141691	6.30365e-20	5.42972e-19	32	55	41	C2	Adipose. subcutaneous (STARNET)	EpiXcan	0.999222	starnet_sf	0.999981
2189	ENSG00000269243	AC008894.2	-0.915461	-0.0966134	0.35995	0.00918202	0.0543517	4.61762e-08	1.79411e-07	10	29	12	C2	Adipose. subcutaneous (STARNET)	EpiXcan	0.999222	starnet_sf	0.999981
2190	ENSG00000130023	ERMARD	0.914247	0.0732932	0.360587	0.0296928	0.0591278	1.15561e-08	4.72239e-08	34	76	39	C2	Adipose. subcutaneous (STARNET)	EpiXcan	0.999222	starnet_sf	0.999981
2191	ENSG00000153363	LINC00467	-0.914025	-0.0616813	0.360704	0.029509	0.068593	3.01283e-10	1.39181e-09	33	68	38	C2	Adipose. subcutaneous (STARNET)	EpiXcan	0.999222	starnet_sf	0.999981
2192	ENSG00000101310	SEC23B	0.913771	0.0417039	0.360837	0.0472457	0.11878	7.35137e-17	5.24205e-16	12	18	13	C2	Adipose. subcutaneous (STARNET)	EpiXcan	0.999222	starnet_sf	0.999981
2193	ENSG00000122958	VPS26A	0.913302	0.157226	0.361084	0.00347109	0.0195762	0.00111759	0.00281232	2	17	2	C2	Adipose. subcutaneous (STARNET)	EpiXcan	0.999222	starnet_sf	0.999981
2194	ENSG00000160199	PKNOX1	-0.913114	-0.0972684	0.361183	0.0121227	0.0424567	1.12364e-06	3.86946e-06	5	38	8	C2	Adipose. subcutaneous (STARNET)	EpiXcan	0.999222	starnet_sf	0.999981
2195	ENSG00000067836	ROGDI	-0.913054	-0.0215976	0.361214	0.193493	0.223614	2.43091e-32	3.69873e-31	64	108	76	C2	Adipose. subcutaneous (STARNET)	EpiXcan	0.999222	starnet_sf	0.999981
2196	ENSG00000122033	MTIF3	-0.912674	-0.0789322	0.361414	0.0138649	0.0824484	8.42056e-12	4.33464e-11	14	36	18	C2	Adipose. subcutaneous (STARNET)	EpiXcan	0.999222	starnet_sf	0.999981
2197	ENSG00000168556	ING2	-0.911735	-0.0678872	0.361908	0.020051	0.0203522	0.000924902	0.00234635	20	38	24	C2	Adipose. subcutaneous (STARNET)	EpiXcan	0.999222	starnet_sf	0.999981
2198	ENSG00000119685	TTLL5	-0.911673	-0.0763437	0.361941	0.0148505	0.0494196	1.87495e-07	6.93355e-07	5	8	6	C2	Adipose. subcutaneous (STARNET)	EpiXcan	0.999222	starnet_sf	0.999981
2199	ENSG00000143398	PIP5K1A	0.91161	0.129291	0.361974	0.00872975	0.012063	0.0112458	0.0252542	11	21	13	C2	Adipose. subcutaneous (STARNET)	EpiXcan	0.999222	starnet_sf	0.999981
2200	ENSG00000134201	GSTM5	0.911505	0.0186968	0.362029	0.261801	0.419157	1.01751e-70	4.6288e-69	58	121	76	C2	Adipose. subcutaneous (STARNET)	EpiXcan	0.999222	starnet_sf	0.999981
2201	ENSG00000146457	WTAP	-0.911438	-0.0306654	0.362065	0.120697	0.111956	5.34031e-16	3.61954e-15	51	84	58	C2	Adipose. subcutaneous (STARNET)	EpiXcan	0.999222	starnet_sf	0.999981
2202	ENSG00000259820	AC083843.2	0.910778	0.0302563	0.362412	0.10692	0.201356	5.58198e-29	7.45374e-28	44	71	55	C2	Adipose. subcutaneous (STARNET)	EpiXcan	0.999222	starnet_sf	0.999981
2203	ENSG00000110906	KCTD10	-0.91039	-0.0347667	0.362617	0.0837374	0.132681	1.02851e-18	8.22074e-18	32	54	37	C2	Adipose. subcutaneous (STARNET)	EpiXcan	0.999222	starnet_sf	0.999981
2204	ENSG00000162367	TAL1	-0.910326	-0.0449716	0.362651	0.0429842	0.0649968	1.81943e-09	7.90184e-09	31	87	35	C2	Adipose. subcutaneous (STARNET)	EpiXcan	0.999222	starnet_sf	0.999981
2205	ENSG00000171772	SYCE1	-0.909987	-0.104695	0.362829	0.00996631	0.0254452	0.000212676	0.000577872	17	29	21	C2	Adipose. subcutaneous (STARNET)	EpiXcan	0.999222	starnet_sf	0.999981
2206	ENSG00000089050	RBBP9	0.90983	0.0703139	0.362912	0.0175872	0.0414116	1.62686e-06	5.52859e-06	14	25	16	C2	Adipose. subcutaneous (STARNET)	EpiXcan	0.999222	starnet_sf	0.999981
2207	ENSG00000104960	PTOV1	0.909762	0.0547633	0.362948	0.0505777	0.125957	8.72128e-18	6.56051e-17	34	62	40	C2	Adipose. subcutaneous (STARNET)	EpiXcan	0.999222	starnet_sf	0.999981
2208	ENSG00000164414	SLC35A1	0.909568	0.0616066	0.36305	0.0132451	0.0412282	1.69001e-06	5.73741e-06	13	19	16	C2	Adipose. subcutaneous (STARNET)	EpiXcan	0.999222	starnet_sf	0.999981
2209	ENSG00000105514	RAB3D	-0.909078	-0.189684	0.363309	0.00764562	0.0128978	0.00832502	0.0190035	9	14	13	C2	Adipose. subcutaneous (STARNET)	EpiXcan	0.999222	starnet_sf	0.999981
2210	ENSG00000250305	KIAA1456	-0.909036	-0.0823124	0.363331	0.0135096	0.0398342	2.86172e-06	9.4802e-06	12	19	14	C2	Adipose. subcutaneous (STARNET)	EpiXcan	0.999222	starnet_sf	0.999981
2211	ENSG00000135093	USP30	-0.908813	-0.0651922	0.363449	0.0301918	0.0685334	4.91112e-10	2.23036e-09	23	50	25	C2	Adipose. subcutaneous (STARNET)	EpiXcan	0.999222	starnet_sf	0.999981
2212	ENSG00000107185	RGP1	-0.908599	-0.0859397	0.363562	0.0113729	0.0119946	0.0111448	0.0250441	8	13	10	C2	Adipose. subcutaneous (STARNET)	EpiXcan	0.999222	starnet_sf	0.999981
2213	ENSG00000132676	DAP3	0.907473	0.0721933	0.364157	0.0146164	0.0285627	8.22603e-05	0.000233686	15	28	19	C2	Adipose. subcutaneous (STARNET)	EpiXcan	0.999222	starnet_sf	0.999981
2214	ENSG00000078237	TIGAR	-0.907413	-0.0387622	0.364188	0.0895261	0.230419	2.75086e-33	4.34312e-32	26	64	28	C2	Adipose. subcutaneous (STARNET)	EpiXcan	0.999222	starnet_sf	0.999981
2215	ENSG00000176208	ATAD5	-0.907329	-0.0654004	0.364233	0.0219019	0.0553641	2.43924e-08	9.70202e-08	13	41	17	C2	Adipose. subcutaneous (STARNET)	EpiXcan	0.999222	starnet_sf	0.999981
2216	ENSG00000147576	ADHFE1	0.90721	0.0325483	0.364296	0.0755738	0.192056	2.09242e-27	2.62187e-26	15	29	21	C2	Adipose. subcutaneous (STARNET)	EpiXcan	0.999222	starnet_sf	0.999981
2217	ENSG00000245958	AC093752.1	0.907016	0.0326589	0.364398	0.110588	0.25048	9.2545e-37	1.65594e-35	28	41	31	C2	Adipose. subcutaneous (STARNET)	EpiXcan	0.999222	starnet_sf	0.999981
2218	ENSG00000223797	ENTPD3-AS1	-0.906719	-0.173284	0.364555	0.00286496	0.0122755	0.0103722	0.023398	5	27	6	C2	Adipose. subcutaneous (STARNET)	EpiXcan	0.999222	starnet_sf	0.999981
2219	ENSG00000231365	AL359915.2	-0.906267	-0.0183035	0.364795	0.239827	0.381541	1.86933e-62	6.79847e-61	47	67	56	C2	Adipose. subcutaneous (STARNET)	EpiXcan	0.999222	starnet_sf	0.999981
2220	ENSG00000103811	CTSH	-0.905875	-0.0150836	0.365002	0.429691	0.666572	5.55577e-154	1.58635e-151	32	43	39	C2	Adipose. subcutaneous (STARNET)	EpiXcan	0.999222	starnet_sf	0.999981
2221	ENSG00000137409	MTCH1	-0.905688	-0.0669626	0.365101	0.027603	0.0381762	4.39801e-06	1.42667e-05	24	50	27	C2	Adipose. subcutaneous (STARNET)	EpiXcan	0.999222	starnet_sf	0.999981
2222	ENSG00000143553	SNAPIN	-0.90536	-0.210344	0.365275	0.00235754	0.02529	0.000214806	0.000583189	5	13	9	C2	Adipose. subcutaneous (STARNET)	EpiXcan	0.999222	starnet_sf	0.999981
2223	ENSG00000138303	ASCC1	0.904796	0.0279079	0.365574	0.101469	0.184876	1.71471e-26	2.05459e-25	11	36	11	C2	Adipose. subcutaneous (STARNET)	EpiXcan	0.999222	starnet_sf	0.999981
2224	ENSG00000196187	TMEM63A	0.904698	0.0385689	0.365625	0.0361604	0.0869033	2.37591e-12	1.27795e-11	26	33	30	C2	Adipose. subcutaneous (STARNET)	EpiXcan	0.999222	starnet_sf	0.999981
2225	ENSG00000002016	RAD52	-0.904692	-0.0292744	0.365629	0.111096	0.187203	1.10754e-26	1.34265e-25	31	51	38	C2	Adipose. subcutaneous (STARNET)	EpiXcan	0.999222	starnet_sf	0.999981
2226	ENSG00000105339	DENND3	-0.904398	-0.0534122	0.365784	0.039495	0.0750358	5.31879e-11	2.6003e-10	21	36	26	C2	Adipose. subcutaneous (STARNET)	EpiXcan	0.999222	starnet_sf	0.999981
2227	ENSG00000271553	AC018638.7	0.904375	0.0235271	0.365796	0.175512	0.335768	5.01227e-53	1.4751e-51	38	89	49	C2	Adipose. subcutaneous (STARNET)	EpiXcan	0.999222	starnet_sf	0.999981
2228	ENSG00000186153	WWOX	0.90429	0.0400068	0.365842	0.0910413	0.227091	3.00696e-33	4.73076e-32	71	185	99	C2	Adipose. subcutaneous (STARNET)	EpiXcan	0.999222	starnet_sf	0.999981
2229	ENSG00000121039	RDH10	-0.904064	-0.0905906	0.365961	0.0120633	0.0108342	0.0157785	0.0347926	17	23	18	C2	Adipose. subcutaneous (STARNET)	EpiXcan	0.999222	starnet_sf	0.999981
2230	ENSG00000114473	IQCG	0.903865	0.131372	0.366067	0.00493696	0.0433594	1.14729e-06	3.94584e-06	2	3	3	C2	Adipose. subcutaneous (STARNET)	EpiXcan	0.999222	starnet_sf	0.999981
2231	ENSG00000144354	CDCA7	0.903818	0.0896592	0.366092	0.0181126	0.0395059	3.51108e-06	1.15233e-05	23	39	28	C2	Adipose. subcutaneous (STARNET)	EpiXcan	0.999222	starnet_sf	0.999981
2232	ENSG00000151458	ANKRD50	0.903782	0.107149	0.366111	0.00769113	0.0301423	4.93995e-05	0.000143867	4	4	4	C2	Adipose. subcutaneous (STARNET)	EpiXcan	0.999222	starnet_sf	0.999981
2233	ENSG00000167595	PROSER3	-0.903441	-0.0643772	0.366292	0.0147268	0.0363665	7.3826e-06	2.34885e-05	18	30	23	C2	Adipose. subcutaneous (STARNET)	EpiXcan	0.999222	starnet_sf	0.999981
2234	ENSG00000183386	FHL3	-0.90302	-0.040452	0.366515	0.0655715	0.112067	3.2868e-16	2.24472e-15	9	11	9	C2	Adipose. subcutaneous (STARNET)	EpiXcan	0.999222	starnet_sf	0.999981
2235	ENSG00000128805	ARHGAP22	-0.902907	-0.0411385	0.366575	0.0617683	0.162126	3.69517e-23	3.81162e-22	14	21	17	C2	Adipose. subcutaneous (STARNET)	EpiXcan	0.999222	starnet_sf	0.999981
2236	ENSG00000002919	SNX11	0.902907	0.11834	0.366575	0.00663781	0.0416761	1.37404e-06	4.7016e-06	6	17	11	C2	Adipose. subcutaneous (STARNET)	EpiXcan	0.999222	starnet_sf	0.999981
2237	ENSG00000099817	POLR2E	-0.90279	-0.0353353	0.366637	0.0941012	0.228664	2.80094e-33	4.41181e-32	23	43	30	C2	Adipose. subcutaneous (STARNET)	EpiXcan	0.999222	starnet_sf	0.999981
2238	ENSG00000151838	CCDC175	0.901753	0.25275	0.367188	0.00127214	0.0161589	0.00326714	0.00782808	7	11	10	C2	Adipose. subcutaneous (STARNET)	EpiXcan	0.999222	starnet_sf	0.999981
2239	ENSG00000132256	TRIM5	0.901225	0.0582227	0.367469	0.0289623	0.0450801	4.86615e-07	1.74143e-06	21	26	22	C2	Adipose. subcutaneous (STARNET)	EpiXcan	0.999222	starnet_sf	0.999981
2240	ENSG00000167986	DDB1	-0.900776	-0.0617816	0.367707	0.0238723	0.0110303	0.0146832	0.0325055	34	60	43	C2	Adipose. subcutaneous (STARNET)	EpiXcan	0.999222	starnet_sf	0.999981
2241	ENSG00000001461	NIPAL3	0.900601	0.0387608	0.3678	0.0732696	0.106408	6.37997e-15	4.03103e-14	19	26	23	C2	Adipose. subcutaneous (STARNET)	EpiXcan	0.999222	starnet_sf	0.999981
2242	ENSG00000100138	SNU13	0.90024	0.135828	0.367992	0.00584481	0.0340052	1.57532e-05	4.84658e-05	8	34	14	C2	Adipose. subcutaneous (STARNET)	EpiXcan	0.999222	starnet_sf	0.999981
2243	ENSG00000165678	GHITM	0.900075	0.135334	0.36808	0.00506895	0.0158613	0.00352218	0.00840912	9	71	10	C2	Adipose. subcutaneous (STARNET)	EpiXcan	0.999222	starnet_sf	0.999981
2244	ENSG00000170260	ZNF212	0.90007	0.135911	0.368083	0.00557605	0.0688131	4.79273e-10	2.18029e-09	26	43	36	C2	Adipose. subcutaneous (STARNET)	EpiXcan	0.999222	starnet_sf	0.999981
2245	ENSG00000166471	TMEM41B	0.899685	0.127296	0.368288	0.00661726	0.0521963	7.26845e-08	2.77741e-07	5	12	6	C2	Adipose. subcutaneous (STARNET)	EpiXcan	0.999222	starnet_sf	0.999981
2246	ENSG00000197622	CDC42SE1	0.899286	0.10479	0.3685	0.0094775	0.0134344	0.00716274	0.0164737	14	19	17	C2	Adipose. subcutaneous (STARNET)	EpiXcan	0.999222	starnet_sf	0.999981
2247	ENSG00000139998	RAB15	-0.899116	-0.0221327	0.368591	0.284085	0.40577	2.47991e-67	1.04986e-65	38	164	52	C2	Adipose. subcutaneous (STARNET)	EpiXcan	0.999222	starnet_sf	0.999981
2248	ENSG00000115761	NOL10	0.898728	0.0554172	0.368798	0.035677	0.0502721	1.51343e-07	5.64017e-07	24	40	27	C2	Adipose. subcutaneous (STARNET)	EpiXcan	0.999222	starnet_sf	0.999981
2249	ENSG00000137106	GRHPR	-0.898657	-0.0255584	0.368835	0.163125	0.31866	2.70432e-49	7.13006e-48	12	40	17	C2	Adipose. subcutaneous (STARNET)	EpiXcan	0.999222	starnet_sf	0.999981
2250	ENSG00000147457	CHMP7	0.898253	0.0990614	0.36905	0.0107716	0.0645124	1.79185e-09	7.78963e-09	7	16	10	C2	Adipose. subcutaneous (STARNET)	EpiXcan	0.999222	starnet_sf	0.999981
2251	ENSG00000174353	STAG3L3	0.898251	0.0730448	0.369052	0.0204245	0.01535	0.00409988	0.00970548	23	34	26	C2	Adipose. subcutaneous (STARNET)	EpiXcan	0.999222	starnet_sf	0.999981
2252	ENSG00000105357	MYH14	-0.897472	-0.0582976	0.369467	0.0394141	0.0377101	5.64868e-06	1.81657e-05	56	87	71	C2	Adipose. subcutaneous (STARNET)	EpiXcan	0.999222	starnet_sf	0.999981
2253	ENSG00000235501	AC105942.1	0.897443	0.0437691	0.369483	0.0641542	0.112711	6.36033e-16	4.28707e-15	18	24	20	C2	Adipose. subcutaneous (STARNET)	EpiXcan	0.999222	starnet_sf	0.999981
2254	ENSG00000179195	ZNF664	-0.897402	-0.0297115	0.369505	0.118071	0.153372	1.59061e-21	1.50113e-20	49	77	56	C2	Adipose. subcutaneous (STARNET)	EpiXcan	0.999222	starnet_sf	0.999981
2255	ENSG00000164078	MST1R	0.897371	0.0667586	0.369521	0.0187133	0.0898696	7.87889e-13	4.37825e-12	7	17	10	C2	Adipose. subcutaneous (STARNET)	EpiXcan	0.999222	starnet_sf	0.999981
2256	ENSG00000185386	MAPK11	-0.895859	-0.100158	0.370328	0.00990296	0.0267599	0.000147416	0.000406894	14	52	20	C2	Adipose. subcutaneous (STARNET)	EpiXcan	0.999222	starnet_sf	0.999981
2257	ENSG00000162909	CAPN2	-0.895671	-0.213669	0.370428	0.00189053	0.0181054	0.00174666	0.00430016	2	6	3	C2	Adipose. subcutaneous (STARNET)	EpiXcan	0.999222	starnet_sf	0.999981
2258	ENSG00000142166	IFNAR1	-0.895609	-0.0702295	0.370462	0.0174371	0.166781	1.58228e-23	1.65376e-22	13	30	17	C2	Adipose. subcutaneous (STARNET)	EpiXcan	0.999222	starnet_sf	0.999981
2259	ENSG00000254682	AP002387.1	0.894984	0.0182433	0.370796	0.301333	0.527771	5.10494e-100	4.53697e-98	26	45	34	C2	Adipose. subcutaneous (STARNET)	EpiXcan	0.999222	starnet_sf	0.999981
2260	ENSG00000184271	POU6F1	-0.894254	-0.0961752	0.371186	0.0180091	0.0204691	0.000898989	0.00228363	19	28	22	C2	Adipose. subcutaneous (STARNET)	EpiXcan	0.999222	starnet_sf	0.999981
2261	ENSG00000035681	NSMAF	-0.894208	-0.0712449	0.37121	0.0166176	0.0526951	7.2057e-08	2.755e-07	10	24	11	C2	Adipose. subcutaneous (STARNET)	EpiXcan	0.999222	starnet_sf	0.999981
2262	ENSG00000115998	C2orf42	0.894119	0.0961861	0.371258	0.00953703	0.0528348	4.62973e-08	1.79829e-07	4	21	6	C2	Adipose. subcutaneous (STARNET)	EpiXcan	0.999222	starnet_sf	0.999981
2263	ENSG00000058799	YIPF1	0.893954	0.0551179	0.371346	0.0484078	0.062569	1.4548e-09	6.37603e-09	7	23	8	C2	Adipose. subcutaneous (STARNET)	EpiXcan	0.999222	starnet_sf	0.999981
2264	ENSG00000119787	ATL2	-0.893767	-0.0374673	0.371446	0.0470152	0.130667	9.85884e-19	7.88472e-18	14	20	17	C2	Adipose. subcutaneous (STARNET)	EpiXcan	0.999222	starnet_sf	0.999981
2265	ENSG00000138750	NUP54	-0.893636	-0.0875734	0.371517	0.0161623	0.0548046	3.31747e-08	1.30406e-07	14	19	17	C2	Adipose. subcutaneous (STARNET)	EpiXcan	0.999222	starnet_sf	0.999981
2266	ENSG00000126803	HSPA2	-0.893275	-0.0414977	0.37171	0.0417321	0.0467619	4.25078e-07	1.52773e-06	23	42	27	C2	Adipose. subcutaneous (STARNET)	EpiXcan	0.999222	starnet_sf	0.999981
2267	ENSG00000151131	C12orf45	0.892745	0.114421	0.371994	0.00488722	0.0173809	0.00221178	0.00539576	19	27	23	C2	Adipose. subcutaneous (STARNET)	EpiXcan	0.999222	starnet_sf	0.999981
2268	ENSG00000165501	LRR1	-0.892547	-0.0201706	0.3721	0.210681	0.495929	1.9403e-91	1.46286e-89	12	21	15	C2	Adipose. subcutaneous (STARNET)	EpiXcan	0.999222	starnet_sf	0.999981
2269	ENSG00000241945	PWP2	-0.892299	-0.455387	0.372233	0.000409617	0.109632	1.66876e-15	1.09886e-14	3	9	7	C2	Adipose. subcutaneous (STARNET)	EpiXcan	0.999222	starnet_sf	0.999981
2270	ENSG00000018408	WWTR1	0.892262	0.107252	0.372253	0.00695326	0.0102437	0.0182093	0.0398775	6	14	8	C2	Adipose. subcutaneous (STARNET)	EpiXcan	0.999222	starnet_sf	0.999981
2271	ENSG00000253276	CCDC71L	-0.892241	-0.0333027	0.372264	0.0247146	0.0260145	0.000175712	0.000481234	27	61	33	C2	Adipose. subcutaneous (STARNET)	EpiXcan	0.999222	starnet_sf	0.999981
2272	ENSG00000146109	ABT1	0.892089	0.05884	0.372345	0.0282151	0.0448511	5.79428e-07	2.05658e-06	16	32	21	C2	Adipose. subcutaneous (STARNET)	EpiXcan	0.999222	starnet_sf	0.999981
2273	ENSG00000156398	SFXN2	0.891887	0.0298394	0.372453	0.099731	0.186985	6.64913e-27	8.13413e-26	12	25	13	C2	Adipose. subcutaneous (STARNET)	EpiXcan	0.999222	starnet_sf	0.999981
2274	ENSG00000085231	AK6	-0.891682	-0.101042	0.372563	0.00887795	0.0153521	0.00408598	0.0096743	11	32	19	C2	Adipose. subcutaneous (STARNET)	EpiXcan	0.999222	starnet_sf	0.999981
2275	ENSG00000100865	CINP	-0.890238	-0.103249	0.373338	0.00978892	0.0179029	0.00181579	0.00446299	10	20	14	C2	Adipose. subcutaneous (STARNET)	EpiXcan	0.999222	starnet_sf	0.999981
2276	ENSG00000196083	IL1RAP	-0.89012	-0.094255	0.373401	0.00886499	0.0356044	1.00256e-05	3.15017e-05	8	45	13	C2	Adipose. subcutaneous (STARNET)	EpiXcan	0.999222	starnet_sf	0.999981
2277	ENSG00000169814	BTD	-0.889974	-0.036916	0.37348	0.0445028	0.0730046	1.43314e-10	6.7984e-10	33	56	39	C2	Adipose. subcutaneous (STARNET)	EpiXcan	0.999222	starnet_sf	0.999981
2278	ENSG00000103091	WDR59	-0.889852	-0.108549	0.373545	0.00992083	0.010097	0.0196911	0.0429402	14	18	15	C2	Adipose. subcutaneous (STARNET)	EpiXcan	0.999222	starnet_sf	0.999981
2279	ENSG00000106714	CNTNAP3	-0.888723	-0.261963	0.374152	0.00127706	0.0309295	3.7258e-05	0.000110181	7	15	8	C2	Adipose. subcutaneous (STARNET)	EpiXcan	0.999222	starnet_sf	0.999981
2280	ENSG00000167515	TRAPPC2L	0.888527	0.087848	0.374258	0.012278	0.0533653	5.49911e-08	2.12246e-07	21	55	27	C2	Adipose. subcutaneous (STARNET)	EpiXcan	0.999222	starnet_sf	0.999981
2281	ENSG00000162704	ARPC5	-0.888162	-0.0269698	0.374454	0.162085	0.245884	5.30042e-36	9.19014e-35	17	25	21	C2	Adipose. subcutaneous (STARNET)	EpiXcan	0.999222	starnet_sf	0.999981
2282	ENSG00000179115	FARSA	0.888018	0.1307	0.374531	0.00539022	0.0232771	0.00037466	0.000994296	7	11	9	C2	Adipose. subcutaneous (STARNET)	EpiXcan	0.999222	starnet_sf	0.999981
2283	ENSG00000148290	SURF1	-0.887991	-0.0265553	0.374546	0.12401	0.430352	2.05351e-76	1.08071e-74	18	33	25	C2	Adipose. subcutaneous (STARNET)	EpiXcan	0.999222	starnet_sf	0.999981
2284	ENSG00000101280	ANGPT4	0.887884	0.0633715	0.374603	0.0215079	0.0168261	0.00269009	0.00650837	27	42	34	C2	Adipose. subcutaneous (STARNET)	EpiXcan	0.999222	starnet_sf	0.999981
2285	ENSG00000147912	FBXO10	0.887727	0.0869861	0.374687	0.0132859	0.0287174	7.4348e-05	0.000212378	8	9	8	C2	Adipose. subcutaneous (STARNET)	EpiXcan	0.999222	starnet_sf	0.999981
2286	ENSG00000105355	PLIN3	0.887678	0.0473568	0.374714	0.0428323	0.097496	6.77682e-14	4.03841e-13	11	19	16	C2	Adipose. subcutaneous (STARNET)	EpiXcan	0.999222	starnet_sf	0.999981
2287	ENSG00000013583	HEBP1	0.887628	0.0452205	0.374741	0.0451687	0.133807	3.90613e-19	3.18278e-18	29	51	37	C2	Adipose. subcutaneous (STARNET)	EpiXcan	0.999222	starnet_sf	0.999981
2288	ENSG00000119383	PTPA	0.887388	0.0574134	0.37487	0.0233499	0.060281	5.4703e-09	2.29626e-08	13	17	15	C2	Adipose. subcutaneous (STARNET)	EpiXcan	0.999222	starnet_sf	0.999981
2289	ENSG00000169247	SH3TC2	0.887243	0.0207466	0.374948	0.103266	0.140051	1.09954e-19	9.35688e-19	20	35	23	C2	Adipose. subcutaneous (STARNET)	EpiXcan	0.999222	starnet_sf	0.999981
2290	ENSG00000166682	TMPRSS5	-0.887071	-0.255907	0.375041	0.000781204	0.0247085	0.000264366	0.000710838	4	6	5	C2	Adipose. subcutaneous (STARNET)	EpiXcan	0.999222	starnet_sf	0.999981
2291	ENSG00000064313	TAF2	0.88705	0.0682341	0.375052	0.0181444	0.0152198	0.004103	0.00971115	14	25	18	C2	Adipose. subcutaneous (STARNET)	EpiXcan	0.999222	starnet_sf	0.999981
2292	ENSG00000091106	NLRC4	0.886813	0.0926641	0.375179	0.00677688	0.026738	0.000142459	0.000393942	18	28	23	C2	Adipose. subcutaneous (STARNET)	EpiXcan	0.999222	starnet_sf	0.999981
2293	ENSG00000154174	TOMM70	0.885957	0.0609286	0.375641	0.0325181	0.0353789	1.00529e-05	3.158e-05	15	21	15	C2	Adipose. subcutaneous (STARNET)	EpiXcan	0.999222	starnet_sf	0.999981
2294	ENSG00000183665	TRMT12	0.885945	0.095488	0.375647	0.0142113	0.0633633	2.05538e-09	8.87344e-09	7	10	8	C2	Adipose. subcutaneous (STARNET)	EpiXcan	0.999222	starnet_sf	0.999981
2295	ENSG00000139921	TMX1	-0.885679	-0.0246104	0.375791	0.132121	0.221602	3.59501e-32	5.433e-31	6	7	6	C2	Adipose. subcutaneous (STARNET)	EpiXcan	0.999222	starnet_sf	0.999981
2296	ENSG00000103381	CPPED1	0.885619	0.0684367	0.375823	0.0158467	0.0403149	2.10446e-06	7.07816e-06	23	29	26	C2	Adipose. subcutaneous (STARNET)	EpiXcan	0.999222	starnet_sf	0.999981
2297	ENSG00000068489	PRR11	-0.885554	-0.0724629	0.375858	0.0193848	0.0152739	0.00417891	0.00988037	20	22	22	C2	Adipose. subcutaneous (STARNET)	EpiXcan	0.999222	starnet_sf	0.999981
2298	ENSG00000106290	TAF6	0.885333	0.0844951	0.375977	0.0165138	0.0530925	5.58928e-08	2.15602e-07	17	29	23	C2	Adipose. subcutaneous (STARNET)	EpiXcan	0.999222	starnet_sf	0.999981
2299	ENSG00000130762	ARHGEF16	0.885141	0.0562631	0.376081	0.0304369	0.090092	7.01613e-13	3.9134e-12	9	23	13	C2	Adipose. subcutaneous (STARNET)	EpiXcan	0.999222	starnet_sf	0.999981
2300	ENSG00000231925	TAPBP	-0.884549	-0.0330611	0.3764	0.0924865	0.136403	3.07716e-19	2.52881e-18	18	36	19	C2	Adipose. subcutaneous (STARNET)	EpiXcan	0.999222	starnet_sf	0.999981
2301	ENSG00000152154	TMEM178A	-0.884438	-0.097094	0.37646	0.010406	0.0302683	5.22006e-05	0.000151696	21	31	26	C2	Adipose. subcutaneous (STARNET)	EpiXcan	0.999222	starnet_sf	0.999981
2302	ENSG00000175390	EIF3F	0.884301	0.0348447	0.376533	0.0565755	0.0454994	5.45906e-07	1.94428e-06	61	76	69	C2	Adipose. subcutaneous (STARNET)	EpiXcan	0.999222	starnet_sf	0.999981
2303	ENSG00000111859	NEDD9	-0.884021	-0.032966	0.376685	0.0832122	0.055873	2.10469e-08	8.41374e-08	80	105	95	C2	Adipose. subcutaneous (STARNET)	EpiXcan	0.999222	starnet_sf	0.999981
2304	ENSG00000128052	KDR	-0.883513	-0.125651	0.376959	0.00540209	0.0104662	0.0177954	0.0390155	6	16	9	C2	Adipose. subcutaneous (STARNET)	EpiXcan	0.999222	starnet_sf	0.999981
2305	ENSG00000083838	ZNF446	-0.883277	-0.0734984	0.377087	0.0148924	0.0278034	8.65325e-05	0.000245148	9	42	10	C2	Adipose. subcutaneous (STARNET)	EpiXcan	0.999222	starnet_sf	0.999981
2306	ENSG00000138078	PREPL	-0.882946	-0.0528961	0.377265	0.0391711	0.128719	4.76856e-18	3.65681e-17	23	72	35	C2	Adipose. subcutaneous (STARNET)	EpiXcan	0.999222	starnet_sf	0.999981
2307	ENSG00000008710	PKD1	-0.882853	-0.0785247	0.377316	0.0120698	0.0402945	2.63907e-06	8.77946e-06	6	12	6	C2	Adipose. subcutaneous (STARNET)	EpiXcan	0.999222	starnet_sf	0.999981
2308	ENSG00000161533	ACOX1	-0.882806	-0.253886	0.377341	0.000942691	0.0140091	0.00612873	0.0142149	7	12	9	C2	Adipose. subcutaneous (STARNET)	EpiXcan	0.999222	starnet_sf	0.999981
2309	ENSG00000116688	MFN2	0.882794	0.0906285	0.377347	0.0123762	0.011618	0.0127156	0.0283791	14	23	21	C2	Adipose. subcutaneous (STARNET)	EpiXcan	0.999222	starnet_sf	0.999981
2310	ENSG00000139192	TAPBPL	-0.882488	-0.0151123	0.377513	0.311161	0.574684	3.11029e-119	3.76037e-117	25	33	30	C2	Adipose. subcutaneous (STARNET)	EpiXcan	0.999222	starnet_sf	0.999981
2311	ENSG00000146535	GNA12	0.882127	0.0476863	0.377708	0.0339766	0.0268168	0.000115414	0.000322543	49	89	60	C2	Adipose. subcutaneous (STARNET)	EpiXcan	0.999222	starnet_sf	0.999981
2312	ENSG00000214290	COLCA2	-0.881289	-0.0239517	0.378162	0.134692	0.277815	8.8018e-42	1.85432e-40	47	64	60	C2	Adipose. subcutaneous (STARNET)	EpiXcan	0.999222	starnet_sf	0.999981
2313	ENSG00000182095	TNRC18	-0.881287	-0.248768	0.378163	0.00139504	0.0222563	0.000488394	0.00127938	3	9	5	C2	Adipose. subcutaneous (STARNET)	EpiXcan	0.999222	starnet_sf	0.999981
2314	ENSG00000168306	ACOX2	0.880947	0.0248638	0.378347	0.162378	0.196394	5.61135e-28	7.20615e-27	16	22	19	C2	Adipose. subcutaneous (STARNET)	EpiXcan	0.999222	starnet_sf	0.999981
2315	ENSG00000203326	ZNF525	-0.880927	-0.0520209	0.378357	0.0342193	0.0726967	1.37363e-10	6.52072e-10	12	15	13	C2	Adipose. subcutaneous (STARNET)	EpiXcan	0.999222	starnet_sf	0.999981
2316	ENSG00000063046	EIF4B	-0.880651	-0.147783	0.378507	0.00716862	0.0598759	8.68838e-09	3.59427e-08	12	31	24	C2	Adipose. subcutaneous (STARNET)	EpiXcan	0.999222	starnet_sf	0.999981
2317	ENSG00000103852	TTC23	-0.880609	-0.046261	0.378529	0.0639536	0.0895422	7.40209e-13	4.12012e-12	48	62	57	C2	Adipose. subcutaneous (STARNET)	EpiXcan	0.999222	starnet_sf	0.999981
2318	ENSG00000196189	SEMA4A	-0.879809	-0.0506189	0.378963	0.0343528	0.066909	8.67209e-10	3.85873e-09	20	60	28	C2	Adipose. subcutaneous (STARNET)	EpiXcan	0.999222	starnet_sf	0.999981
2319	ENSG00000105926	MPP6	-0.87975	-0.0318939	0.378995	0.0754307	0.178443	1.67214e-25	1.92124e-24	32	94	41	C2	Adipose. subcutaneous (STARNET)	EpiXcan	0.999222	starnet_sf	0.999981
2320	ENSG00000164535	DAGLB	-0.879659	-0.195537	0.379044	0.00353244	0.0125371	0.00941778	0.0213527	10	22	16	C2	Adipose. subcutaneous (STARNET)	EpiXcan	0.999222	starnet_sf	0.999981
2321	ENSG00000148341	SH3GLB2	0.878644	0.0571993	0.379594	0.0251912	0.0642391	1.90281e-09	8.24799e-09	5	10	6	C2	Adipose. subcutaneous (STARNET)	EpiXcan	0.999222	starnet_sf	0.999981
2322	ENSG00000067365	METTL22	0.878484	0.036271	0.379681	0.0434522	0.134136	9.11446e-19	7.29374e-18	26	39	32	C2	Adipose. subcutaneous (STARNET)	EpiXcan	0.999222	starnet_sf	0.999981
2323	ENSG00000035862	TIMP2	-0.878267	-0.0734972	0.379799	0.0244904	0.0360713	8.81994e-06	2.78699e-05	35	53	41	C2	Adipose. subcutaneous (STARNET)	EpiXcan	0.999222	starnet_sf	0.999981
2324	ENSG00000163171	CDC42EP3	-0.878265	-0.12965	0.3798	0.00491483	0.0407314	2.00473e-06	6.76306e-06	1	22	3	C2	Adipose. subcutaneous (STARNET)	EpiXcan	0.999222	starnet_sf	0.999981
2325	ENSG00000142102	PGGHG	0.877991	0.0271232	0.379948	0.149514	0.321339	3.23433e-50	8.8088e-49	14	36	19	C2	Adipose. subcutaneous (STARNET)	EpiXcan	0.999222	starnet_sf	0.999981
2326	ENSG00000140943	MBTPS1	0.87766	0.0768715	0.380128	0.0296881	0.0305978	4.62222e-05	0.000135024	31	57	40	C2	Adipose. subcutaneous (STARNET)	EpiXcan	0.999222	starnet_sf	0.999981
2327	ENSG00000100417	PMM1	0.877518	0.190303	0.380205	0.00236763	0.0122916	0.0101651	0.0229502	7	23	9	C2	Adipose. subcutaneous (STARNET)	EpiXcan	0.999222	starnet_sf	0.999981
2328	ENSG00000104689	TNFRSF10A	-0.87678	-0.0556406	0.380606	0.0214128	0.10013	3.04577e-14	1.85287e-13	24	41	27	C2	Adipose. subcutaneous (STARNET)	EpiXcan	0.999222	starnet_sf	0.999981
2329	ENSG00000125430	HS3ST3B1	0.87658	0.0286942	0.380715	0.140001	0.146685	1.22053e-20	1.09416e-19	94	159	119	C2	Adipose. subcutaneous (STARNET)	EpiXcan	0.999222	starnet_sf	0.999981
2330	ENSG00000167525	PROCA1	-0.876561	-0.0262328	0.380725	0.111985	0.247163	3.90527e-36	6.79751e-35	9	15	12	C2	Adipose. subcutaneous (STARNET)	EpiXcan	0.999222	starnet_sf	0.999981
2331	ENSG00000086619	ERO1B	-0.876457	-0.0462809	0.380782	0.04231	0.169454	3.62656e-24	3.92172e-23	13	44	22	C2	Adipose. subcutaneous (STARNET)	EpiXcan	0.999222	starnet_sf	0.999981
2332	ENSG00000267272	LINC01140	0.876301	0.0734302	0.380867	0.0300359	0.0691253	5.24107e-10	2.37619e-09	35	126	43	C2	Adipose. subcutaneous (STARNET)	EpiXcan	0.999222	starnet_sf	0.999981
2333	ENSG00000141644	MBD1	0.87623	0.0545862	0.380905	0.0233223	0.019221	0.00120579	0.00302405	25	29	29	C2	Adipose. subcutaneous (STARNET)	EpiXcan	0.999222	starnet_sf	0.999981
2334	ENSG00000176915	ANKLE2	0.876017	0.0691298	0.381021	0.0240026	0.0790721	1.94871e-11	9.77634e-11	38	70	53	C2	Adipose. subcutaneous (STARNET)	EpiXcan	0.999222	starnet_sf	0.999981
2335	ENSG00000250986	AC141928.1	0.87586	0.112167	0.381106	0.00577191	0.0224384	0.000482179	0.00126395	15	39	21	C2	Adipose. subcutaneous (STARNET)	EpiXcan	0.999222	starnet_sf	0.999981
2336	ENSG00000102858	MGRN1	-0.875602	-0.0745932	0.381246	0.0189126	0.200958	7.1493e-29	9.49937e-28	6	17	11	C2	Adipose. subcutaneous (STARNET)	EpiXcan	0.999222	starnet_sf	0.999981
2337	ENSG00000182612	TSPAN10	0.87522	0.0309411	0.381454	0.0822274	0.124574	6.82035e-18	5.17698e-17	37	52	47	C2	Adipose. subcutaneous (STARNET)	EpiXcan	0.999222	starnet_sf	0.999981
2338	ENSG00000125375	ATP5S	0.875191	0.0775671	0.38147	0.0198308	0.103991	9.96858e-15	6.21936e-14	14	20	18	C2	Adipose. subcutaneous (STARNET)	EpiXcan	0.999222	starnet_sf	0.999981
2339	ENSG00000166971	AKTIP	-0.874714	-0.0962866	0.38173	0.0100514	0.0295344	6.50742e-05	0.000186961	4	7	6	C2	Adipose. subcutaneous (STARNET)	EpiXcan	0.999222	starnet_sf	0.999981
2340	ENSG00000106003	LFNG	0.874351	0.0544616	0.381927	0.0424287	0.0401422	2.59951e-06	8.65643e-06	26	36	30	C2	Adipose. subcutaneous (STARNET)	EpiXcan	0.999222	starnet_sf	0.999981
2341	ENSG00000181026	AEN	0.874178	0.0845037	0.382021	0.0227479	0.125383	6.7558e-18	5.1338e-17	5	23	7	C2	Adipose. subcutaneous (STARNET)	EpiXcan	0.999222	starnet_sf	0.999981
2342	ENSG00000172057	ORMDL3	0.873895	0.0347626	0.382175	0.0310536	0.136998	4.06754e-19	3.30826e-18	43	67	54	C2	Adipose. subcutaneous (STARNET)	EpiXcan	0.999222	starnet_sf	0.999981
2343	ENSG00000128944	KNSTRN	0.873849	0.0160273	0.382201	0.350279	0.645513	3.51919e-146	8.43348e-144	16	52	18	C2	Adipose. subcutaneous (STARNET)	EpiXcan	0.999222	starnet_sf	0.999981
2344	ENSG00000100401	RANGAP1	0.87278	0.0772837	0.382783	0.0129678	0.018517	0.00158824	0.00392743	8	20	12	C2	Adipose. subcutaneous (STARNET)	EpiXcan	0.999222	starnet_sf	0.999981
2345	ENSG00000196511	TPK1	-0.872542	-0.047212	0.382913	0.037988	0.071875	1.88033e-10	8.81694e-10	7	13	10	C2	Adipose. subcutaneous (STARNET)	EpiXcan	0.999222	starnet_sf	0.999981
2346	ENSG00000081377	CDC14B	0.872377	0.0550717	0.383003	0.0247465	0.115226	3.78898e-16	2.58112e-15	18	25	22	C2	Adipose. subcutaneous (STARNET)	EpiXcan	0.999222	starnet_sf	0.999981
2347	ENSG00000119929	CUTC	0.871658	0.103549	0.383395	0.0168281	0.0255124	0.000207881	0.000565646	33	43	41	C2	Adipose. subcutaneous (STARNET)	EpiXcan	0.999222	starnet_sf	0.999981
2348	ENSG00000114302	PRKAR2A	0.871641	0.0358778	0.383404	0.0540328	0.0737924	1.25469e-10	5.97513e-10	17	35	20	C2	Adipose. subcutaneous (STARNET)	EpiXcan	0.999222	starnet_sf	0.999981
2349	ENSG00000243302	AC018638.4	0.871498	0.0543766	0.383482	0.0276108	0.0685462	4.16116e-10	1.902e-09	28	45	36	C2	Adipose. subcutaneous (STARNET)	EpiXcan	0.999222	starnet_sf	0.999981
2350	ENSG00000232354	VIPR1-AS1	0.871384	0.0551468	0.383545	0.043692	0.0429997	1.07305e-06	3.7057e-06	36	69	42	C2	Adipose. subcutaneous (STARNET)	EpiXcan	0.999222	starnet_sf	0.999981
2351	ENSG00000162998	FRZB	0.871327	0.140105	0.383575	0.00285863	0.0289882	6.99627e-05	0.00020032	8	17	10	C2	Adipose. subcutaneous (STARNET)	EpiXcan	0.999222	starnet_sf	0.999981
2352	ENSG00000068745	IP6K2	-0.871314	-0.0255828	0.383583	0.136942	0.171619	2.76037e-24	3.00196e-23	21	29	24	C2	Adipose. subcutaneous (STARNET)	EpiXcan	0.999222	starnet_sf	0.999981
2353	ENSG00000131711	MAP1B	0.871198	0.044976	0.383646	0.0470839	0.0698008	3.96983e-10	1.8164e-09	10	33	14	C2	Adipose. subcutaneous (STARNET)	EpiXcan	0.999222	starnet_sf	0.999981
2354	ENSG00000079150	FKBP7	0.871062	0.0364894	0.38372	0.0724244	0.122895	1.28203e-17	9.54766e-17	15	26	18	C2	Adipose. subcutaneous (STARNET)	EpiXcan	0.999222	starnet_sf	0.999981
2355	ENSG00000183779	ZNF703	0.870177	0.0307641	0.384204	0.114049	0.164805	2.82175e-23	2.92416e-22	14	18	17	C2	Adipose. subcutaneous (STARNET)	EpiXcan	0.999222	starnet_sf	0.999981
2356	ENSG00000148832	PAOX	-0.869718	-0.0323524	0.384454	0.0739365	0.126122	5.34524e-18	4.08969e-17	13	18	15	C2	Adipose. subcutaneous (STARNET)	EpiXcan	0.999222	starnet_sf	0.999981
2357	ENSG00000105656	ELL	0.869687	0.230025	0.384472	0.00181841	0.0157937	0.00350877	0.00837859	5	16	7	C2	Adipose. subcutaneous (STARNET)	EpiXcan	0.999222	starnet_sf	0.999981
2358	ENSG00000151176	PLBD2	0.869381	0.0347319	0.384639	0.071778	0.146921	1.17558e-20	1.05457e-19	3	22	3	C2	Adipose. subcutaneous (STARNET)	EpiXcan	0.999222	starnet_sf	0.999981
2359	ENSG00000198838	RYR3	0.869208	0.0231412	0.384734	0.0995712	0.150955	3.38613e-21	3.14259e-20	91	183	116	C2	Adipose. subcutaneous (STARNET)	EpiXcan	0.999222	starnet_sf	0.999981
2360	ENSG00000103111	MON1B	0.869088	0.11299	0.384799	0.00789231	0.0784951	2.90751e-11	1.44568e-10	3	6	5	C2	Adipose. subcutaneous (STARNET)	EpiXcan	0.999222	starnet_sf	0.999981
2361	ENSG00000159713	TPPP3	0.868735	0.0897912	0.384992	0.00652562	0.0209917	0.000729623	0.0018729	7	15	8	C2	Adipose. subcutaneous (STARNET)	EpiXcan	0.999222	starnet_sf	0.999981
2362	ENSG00000132622	HSPA12B	0.868585	0.0945776	0.385074	0.00866286	0.0433603	1.04755e-06	3.62416e-06	4	7	4	C2	Adipose. subcutaneous (STARNET)	EpiXcan	0.999222	starnet_sf	0.999981
2363	ENSG00000228506	AL513550.1	-0.868548	-0.0127325	0.385094	0.47827	0.587987	4.11156e-123	5.3055e-121	15	20	16	C2	Adipose. subcutaneous (STARNET)	EpiXcan	0.999222	starnet_sf	0.999981
2364	ENSG00000189266	PNRC2	0.868525	0.0142108	0.385107	0.476534	0.67993	2.68112e-162	9.72448e-160	33	79	38	C2	Adipose. subcutaneous (STARNET)	EpiXcan	0.999222	starnet_sf	0.999981
2365	ENSG00000100979	PLTP	0.868436	0.0364753	0.385156	0.055476	0.197966	3.28435e-28	4.24624e-27	15	21	18	C2	Adipose. subcutaneous (STARNET)	EpiXcan	0.999222	starnet_sf	0.999981
2366	ENSG00000178425	NT5DC1	0.867265	0.0385577	0.385797	0.0651972	0.0736567	1.23159e-10	5.87137e-10	35	40	38	C2	Adipose. subcutaneous (STARNET)	EpiXcan	0.999222	starnet_sf	0.999981
2367	ENSG00000154328	NEIL2	0.867143	0.0687476	0.385863	0.0189606	0.157553	9.4499e-23	9.54952e-22	7	31	16	C2	Adipose. subcutaneous (STARNET)	EpiXcan	0.999222	starnet_sf	0.999981
2368	ENSG00000135926	TMBIM1	0.866692	0.0309023	0.386111	0.0821446	0.193331	8.48811e-28	1.08177e-26	16	20	18	C2	Adipose. subcutaneous (STARNET)	EpiXcan	0.999222	starnet_sf	0.999981
2369	ENSG00000106819	ASPN	-0.865881	-0.0769088	0.386555	0.0139551	0.0116518	0.0120957	0.0270765	17	32	19	C2	Adipose. subcutaneous (STARNET)	EpiXcan	0.999222	starnet_sf	0.999981
2370	ENSG00000184144	CNTN2	0.865567	0.0217543	0.386728	0.180797	0.284113	1.39389e-42	3.03178e-41	7	11	7	C2	Adipose. subcutaneous (STARNET)	EpiXcan	0.999222	starnet_sf	0.999981
2371	ENSG00000131196	NFATC1	-0.865539	-0.0416334	0.386743	0.0405717	0.0642624	1.1915e-09	5.24433e-09	37	62	47	C2	Adipose. subcutaneous (STARNET)	EpiXcan	0.999222	starnet_sf	0.999981
2372	ENSG00000229694	LINC00484	-0.865297	-0.0309339	0.386876	0.143971	0.0987969	6.83546e-14	4.07154e-13	90	121	103	C2	Adipose. subcutaneous (STARNET)	EpiXcan	0.999222	starnet_sf	0.999981
2373	ENSG00000160299	PCNT	-0.864996	-0.0931685	0.387041	0.0138346	0.0617652	3.15512e-09	1.34503e-08	9	20	12	C2	Adipose. subcutaneous (STARNET)	EpiXcan	0.999222	starnet_sf	0.999981
2374	ENSG00000197852	FAM212B	0.864474	0.0602086	0.387328	0.0171476	0.025904	0.000176387	0.000482985	24	55	27	C2	Adipose. subcutaneous (STARNET)	EpiXcan	0.999222	starnet_sf	0.999981
2375	ENSG00000185630	PBX1	0.863918	0.0279521	0.387633	0.21929	0.325974	1.32595e-50	3.64635e-49	8	15	10	C2	Adipose. subcutaneous (STARNET)	EpiXcan	0.999222	starnet_sf	0.999981
2376	ENSG00000250959	GLUD1P3	-0.863623	-0.0641542	0.387795	0.0197184	0.0247751	0.00022948	0.000621143	15	23	18	C2	Adipose. subcutaneous (STARNET)	EpiXcan	0.999222	starnet_sf	0.999981
2377	ENSG00000104886	PLEKHJ1	0.862629	0.066006	0.388342	0.0191769	0.0521281	8.36376e-08	3.18145e-07	8	11	8	C2	Adipose. subcutaneous (STARNET)	EpiXcan	0.999222	starnet_sf	0.999981
2378	ENSG00000216775	AL109918.1	0.862587	0.0278022	0.388364	0.106412	0.363715	2.01967e-58	6.54684e-57	31	58	42	C2	Adipose. subcutaneous (STARNET)	EpiXcan	0.999222	starnet_sf	0.999981
2379	ENSG00000174808	BTC	-0.862159	-0.161436	0.3886	0.00434364	0.0105122	0.0172636	0.0378929	1	1	1	C2	Adipose. subcutaneous (STARNET)	EpiXcan	0.999222	starnet_sf	0.999981
2380	ENSG00000176788	BASP1	-0.862001	-0.0372195	0.388687	0.0684076	0.0517471	9.00768e-08	3.41864e-07	63	92	74	C2	Adipose. subcutaneous (STARNET)	EpiXcan	0.999222	starnet_sf	0.999981
2381	ENSG00000197291	RAMP2-AS1	0.861796	0.18282	0.3888	0.00214455	0.079243	2.18418e-11	1.09372e-10	1	6	2	C2	Adipose. subcutaneous (STARNET)	EpiXcan	0.999222	starnet_sf	0.999981
2382	ENSG00000268129	AC026304.1	-0.860697	-0.0575361	0.389405	0.0300312	0.151993	1.78681e-21	1.68156e-20	6	20	10	C2	Adipose. subcutaneous (STARNET)	EpiXcan	0.999222	starnet_sf	0.999981
2383	ENSG00000175115	PACS1	-0.860137	-0.0330994	0.389714	0.0755527	0.125023	1.21592e-17	9.07039e-17	42	57	49	C2	Adipose. subcutaneous (STARNET)	EpiXcan	0.999222	starnet_sf	0.999981
2384	ENSG00000175538	KCNE3	-0.859764	-0.0139616	0.389919	0.44655	0.606167	7.24087e-127	1.03375e-124	31	38	34	C2	Adipose. subcutaneous (STARNET)	EpiXcan	0.999222	starnet_sf	0.999981
2385	ENSG00000077984	CST7	-0.859631	-0.111303	0.389993	0.00601974	0.0115833	0.0126138	0.0281659	5	27	5	C2	Adipose. subcutaneous (STARNET)	EpiXcan	0.999222	starnet_sf	0.999981
2386	ENSG00000188906	LRRK2	0.859384	0.0340751	0.390128	0.0480628	0.0876955	2.24199e-12	1.20882e-11	27	40	33	C2	Adipose. subcutaneous (STARNET)	EpiXcan	0.999222	starnet_sf	0.999981
2387	ENSG00000036448	MYOM2	0.858969	0.0373572	0.390358	0.0860956	0.513654	5.49489e-96	4.49643e-94	38	118	59	C2	Adipose. subcutaneous (STARNET)	EpiXcan	0.999222	starnet_sf	0.999981
2388	ENSG00000114812	VIPR1	0.858891	0.0376712	0.390401	0.0507075	0.120465	7.71794e-17	5.48886e-16	23	34	27	C2	Adipose. subcutaneous (STARNET)	EpiXcan	0.999222	starnet_sf	0.999981
2389	ENSG00000006747	SCIN	-0.858714	-0.0334	0.390498	0.0685329	0.152562	6.582e-22	6.35929e-21	16	36	26	C2	Adipose. subcutaneous (STARNET)	EpiXcan	0.999222	starnet_sf	0.999981
2390	ENSG00000154719	MRPL39	0.858617	0.0303944	0.390552	0.0847736	0.141324	6.0585e-20	5.22455e-19	19	35	20	C2	Adipose. subcutaneous (STARNET)	EpiXcan	0.999222	starnet_sf	0.999981
2391	ENSG00000139132	FGD4	0.858558	0.0772441	0.390585	0.0122696	0.029228	7.01541e-05	0.000200825	8	23	11	C2	Adipose. subcutaneous (STARNET)	EpiXcan	0.999222	starnet_sf	0.999981
2392	ENSG00000167535	CACNB3	0.858405	0.0245862	0.390669	0.119227	0.146304	1.74722e-20	1.54975e-19	33	62	39	C2	Adipose. subcutaneous (STARNET)	EpiXcan	0.999222	starnet_sf	0.999981
2393	ENSG00000138375	SMARCAL1	-0.858122	-0.0762365	0.390825	0.0144816	0.0854336	3.93565e-12	2.0876e-11	7	22	11	C2	Adipose. subcutaneous (STARNET)	EpiXcan	0.999222	starnet_sf	0.999981
2394	ENSG00000174080	CTSF	0.857842	0.0677641	0.390979	0.0152805	0.0362535	9.27326e-06	2.92473e-05	8	24	10	C2	Adipose. subcutaneous (STARNET)	EpiXcan	0.999222	starnet_sf	0.999981
2395	ENSG00000161638	ITGA5	0.856932	0.0670769	0.391482	0.0102282	0.0154015	0.00388767	0.00923898	22	34	26	C2	Adipose. subcutaneous (STARNET)	EpiXcan	0.999222	starnet_sf	0.999981
2396	ENSG00000235560	AC002310.1	0.856778	0.0605384	0.391568	0.0230065	0.0262727	0.00016113	0.000442925	20	29	23	C2	Adipose. subcutaneous (STARNET)	EpiXcan	0.999222	starnet_sf	0.999981
2397	ENSG00000151500	THYN1	-0.855496	-0.0565437	0.392276	0.0140112	0.019991	0.000944126	0.0023915	11	20	17	C2	Adipose. subcutaneous (STARNET)	EpiXcan	0.999222	starnet_sf	0.999981
2398	ENSG00000170745	KCNS3	0.85546	0.0152191	0.392297	0.303009	0.380804	1.3798e-61	4.88572e-60	42	50	45	C2	Adipose. subcutaneous (STARNET)	EpiXcan	0.999222	starnet_sf	0.999981
2399	ENSG00000128789	PSMG2	-0.854444	-0.101305	0.392859	0.00832991	0.0374691	4.63617e-06	1.50138e-05	3	8	5	C2	Adipose. subcutaneous (STARNET)	EpiXcan	0.999222	starnet_sf	0.999981
2400	ENSG00000186532	SMYD4	0.854269	0.0456171	0.392956	0.0469596	0.130715	1.64578e-18	1.29463e-17	22	46	33	C2	Adipose. subcutaneous (STARNET)	EpiXcan	0.999222	starnet_sf	0.999981
2401	ENSG00000140403	DNAJA4	0.853915	0.0406907	0.393152	0.0453131	0.0849199	4.67746e-12	2.46163e-11	8	23	9	C2	Adipose. subcutaneous (STARNET)	EpiXcan	0.999222	starnet_sf	0.999981
2402	ENSG00000078070	MCCC1	0.85373	0.0721806	0.393255	0.0134123	0.0476968	3.13596e-07	1.13865e-06	16	25	22	C2	Adipose. subcutaneous (STARNET)	EpiXcan	0.999222	starnet_sf	0.999981
2403	ENSG00000066926	FECH	-0.853689	-0.0295195	0.393277	0.125589	0.190474	2.60644e-27	3.25078e-26	30	59	36	C2	Adipose. subcutaneous (STARNET)	EpiXcan	0.999222	starnet_sf	0.999981
2404	ENSG00000187720	THSD4	-0.853678	-0.0221715	0.393284	0.16562	0.316121	2.63857e-49	6.97039e-48	57	89	68	C2	Adipose. subcutaneous (STARNET)	EpiXcan	0.999222	starnet_sf	0.999981
2405	ENSG00000025434	NR1H3	-0.853276	-0.0454333	0.393506	0.0450787	0.0792063	2.61895e-11	1.30607e-10	14	37	17	C2	Adipose. subcutaneous (STARNET)	EpiXcan	0.999222	starnet_sf	0.999981
2406	ENSG00000204681	GABBR1	-0.852199	-0.0888822	0.394104	0.0132569	0.05314	5.67089e-08	2.18688e-07	27	62	29	C2	Adipose. subcutaneous (STARNET)	EpiXcan	0.999222	starnet_sf	0.999981
2407	ENSG00000113407	TARS	-0.851801	-0.0834742	0.394325	0.0153088	0.0592255	9.8755e-09	4.06033e-08	9	14	11	C2	Adipose. subcutaneous (STARNET)	EpiXcan	0.999222	starnet_sf	0.999981
2408	ENSG00000228878	SEPT7-AS1	-0.851717	-0.0409809	0.394371	0.016699	0.0372938	6.35389e-06	2.03264e-05	12	15	15	C2	Adipose. subcutaneous (STARNET)	EpiXcan	0.999222	starnet_sf	0.999981
2409	ENSG00000100246	DNAL4	0.851535	0.118595	0.394472	0.00828234	0.0272667	0.000123694	0.000344106	20	33	25	C2	Adipose. subcutaneous (STARNET)	EpiXcan	0.999222	starnet_sf	0.999981
2410	ENSG00000130640	TUBGCP2	-0.851236	-0.04271	0.394638	0.0445905	0.023323	0.00038726	0.00102647	36	57	46	C2	Adipose. subcutaneous (STARNET)	EpiXcan	0.999222	starnet_sf	0.999981
2411	ENSG00000107745	MICU1	0.851108	0.0598004	0.394709	0.0196941	0.079847	2.03984e-11	1.02182e-10	31	54	41	C2	Adipose. subcutaneous (STARNET)	EpiXcan	0.999222	starnet_sf	0.999981
2412	ENSG00000136877	FPGS	0.850731	0.107493	0.394919	0.00893811	0.0605549	6.72286e-09	2.80974e-08	15	56	21	C2	Adipose. subcutaneous (STARNET)	EpiXcan	0.999222	starnet_sf	0.999981
2413	ENSG00000138463	DIRC2	-0.850181	-0.144721	0.395224	0.00701523	0.0226206	0.000440701	0.00116032	33	48	39	C2	Adipose. subcutaneous (STARNET)	EpiXcan	0.999222	starnet_sf	0.999981
2414	ENSG00000204514	ZNF814	-0.849987	-0.0754475	0.395332	0.0136178	0.0383096	4.59424e-06	1.48817e-05	7	21	13	C2	Adipose. subcutaneous (STARNET)	EpiXcan	0.999222	starnet_sf	0.999981
2415	ENSG00000117592	PRDX6	-0.849482	-0.0731586	0.395613	0.00882288	0.0258114	0.000182227	0.000498467	6	10	6	C2	Adipose. subcutaneous (STARNET)	EpiXcan	0.999222	starnet_sf	0.999981
2416	ENSG00000136104	RNASEH2B	0.849034	0.0201097	0.395863	0.183142	0.529566	2.51535e-105	2.41114e-103	14	94	19	C2	Adipose. subcutaneous (STARNET)	EpiXcan	0.999222	starnet_sf	0.999981
2417	ENSG00000067798	NAV3	0.84901	0.0944052	0.395876	0.0122033	0.0185126	0.00149655	0.00370959	12	21	13	C2	Adipose. subcutaneous (STARNET)	EpiXcan	0.999222	starnet_sf	0.999981
2418	ENSG00000148288	GBGT1	-0.848984	-0.0822307	0.39589	0.0142472	0.0293295	6.1327e-05	0.000176763	17	31	21	C2	Adipose. subcutaneous (STARNET)	EpiXcan	0.999222	starnet_sf	0.999981
2419	ENSG00000140479	PCSK6	0.848165	0.0408246	0.396346	0.0501535	0.0792721	2.03434e-11	1.01945e-10	10	17	13	C2	Adipose. subcutaneous (STARNET)	EpiXcan	0.999222	starnet_sf	0.999981
2420	ENSG00000075884	ARHGAP15	-0.847672	-0.0528074	0.396621	0.0282126	0.072979	1.77719e-10	8.35959e-10	8	20	11	C2	Adipose. subcutaneous (STARNET)	EpiXcan	0.999222	starnet_sf	0.999981
2421	ENSG00000166206	GABRB3	0.847369	0.03813	0.396789	0.0853118	0.394437	6.69447e-66	2.69789e-64	4	26	5	C2	Adipose. subcutaneous (STARNET)	EpiXcan	0.999222	starnet_sf	0.999981
2422	ENSG00000074410	CA12	-0.847322	-0.0495604	0.396816	0.0445222	0.0807352	1.23765e-11	6.27477e-11	14	17	15	C2	Adipose. subcutaneous (STARNET)	EpiXcan	0.999222	starnet_sf	0.999981
2423	ENSG00000104450	SPAG1	-0.846786	-0.0297244	0.397114	0.0903487	0.232286	9.13358e-34	1.46094e-32	22	38	27	C2	Adipose. subcutaneous (STARNET)	EpiXcan	0.999222	starnet_sf	0.999981
2424	ENSG00000272695	GAS6-AS2	-0.846441	-0.130676	0.397307	0.00533573	0.0197898	0.0010979	0.00276535	13	50	19	C2	Adipose. subcutaneous (STARNET)	EpiXcan	0.999222	starnet_sf	0.999981
2425	ENSG00000100105	PATZ1	0.845938	0.0658778	0.397587	0.010327	0.0160656	0.00290465	0.00699576	22	27	25	C2	Adipose. subcutaneous (STARNET)	EpiXcan	0.999222	starnet_sf	0.999981
2426	ENSG00000136141	LRCH1	0.845591	0.0695681	0.397781	0.0237336	0.0497561	1.4492e-07	5.41434e-07	19	32	26	C2	Adipose. subcutaneous (STARNET)	EpiXcan	0.999222	starnet_sf	0.999981
2427	ENSG00000188002	AC026412.1	0.845561	0.0191505	0.397798	0.242317	0.687669	3.68481e-166	1.41286e-163	9	26	14	C2	Adipose. subcutaneous (STARNET)	EpiXcan	0.999222	starnet_sf	0.999981
2428	ENSG00000158560	DYNC1I1	-0.845529	-0.0616524	0.397815	0.0207085	0.0780199	3.78505e-11	1.86679e-10	19	47	25	C2	Adipose. subcutaneous (STARNET)	EpiXcan	0.999222	starnet_sf	0.999981
2429	ENSG00000106772	PRUNE2	0.845237	0.0344491	0.397978	0.0714001	0.141515	7.34694e-20	6.30812e-19	66	88	80	C2	Adipose. subcutaneous (STARNET)	EpiXcan	0.999222	starnet_sf	0.999981
2430	ENSG00000186340	THBS2	-0.844643	-0.0757821	0.39831	0.0130018	0.0131134	0.00804681	0.0183872	14	23	14	C2	Adipose. subcutaneous (STARNET)	EpiXcan	0.999222	starnet_sf	0.999981
2431	ENSG00000251301	LINC02384	0.844492	0.110046	0.398395	0.00722807	0.0443689	7.46932e-07	2.62679e-06	16	38	17	C2	Adipose. subcutaneous (STARNET)	EpiXcan	0.999222	starnet_sf	0.999981
2432	ENSG00000216490	IFI30	0.843976	0.174492	0.398683	0.00290936	0.0277638	8.76218e-05	0.000248129	5	19	7	C2	Adipose. subcutaneous (STARNET)	EpiXcan	0.999222	starnet_sf	0.999981
2433	ENSG00000168282	MGAT2	-0.843724	-0.116286	0.398823	0.00558224	0.0184635	0.00162462	0.0040137	4	5	5	C2	Adipose. subcutaneous (STARNET)	EpiXcan	0.999222	starnet_sf	0.999981
2434	ENSG00000119314	PTBP3	0.843571	0.0452702	0.398909	0.0294362	0.0206095	0.000753916	0.00193157	27	32	28	C2	Adipose. subcutaneous (STARNET)	EpiXcan	0.999222	starnet_sf	0.999981
2435	ENSG00000110328	GALNT18	0.843565	0.0180725	0.398913	0.226383	0.343257	1.77125e-54	5.37786e-53	3	4	3	C2	Adipose. subcutaneous (STARNET)	EpiXcan	0.999222	starnet_sf	0.999981
2436	ENSG00000134255	CEPT1	0.843495	0.0273193	0.398952	0.116484	0.186284	8.11941e-27	9.89669e-26	48	89	52	C2	Adipose. subcutaneous (STARNET)	EpiXcan	0.999222	starnet_sf	0.999981
2437	ENSG00000206149	HERC2P9	0.843098	0.041388	0.399173	0.0421052	0.140955	4.46563e-20	3.89148e-19	29	95	38	C2	Adipose. subcutaneous (STARNET)	EpiXcan	0.999222	starnet_sf	0.999981
2438	ENSG00000167608	TMC4	0.842904	0.0415636	0.399282	0.0538001	0.326836	1.50397e-50	4.12747e-49	6	31	14	C2	Adipose. subcutaneous (STARNET)	EpiXcan	0.999222	starnet_sf	0.999981
2439	ENSG00000151883	PARP8	0.842751	0.039866	0.399368	0.047262	0.157797	2.82611e-22	2.76633e-21	17	28	21	C2	Adipose. subcutaneous (STARNET)	EpiXcan	0.999222	starnet_sf	0.999981
2440	ENSG00000125871	MGME1	-0.84227	-0.0392798	0.399637	0.0542432	0.159899	1.17459e-22	1.1781e-21	24	34	30	C2	Adipose. subcutaneous (STARNET)	EpiXcan	0.999222	starnet_sf	0.999981
2441	ENSG00000167264	DUS2	-0.842054	-0.0808621	0.399758	0.0111075	0.0261924	0.00016562	0.000454709	8	16	8	C2	Adipose. subcutaneous (STARNET)	EpiXcan	0.999222	starnet_sf	0.999981
2442	ENSG00000183828	NUDT14	0.841871	0.038932	0.39986	0.0634747	0.250633	5.82199e-37	1.04593e-35	11	22	16	C2	Adipose. subcutaneous (STARNET)	EpiXcan	0.999222	starnet_sf	0.999981
2443	ENSG00000141469	SLC14A1	-0.841543	-0.0195983	0.400044	0.162014	0.40433	4.14381e-68	1.79387e-66	18	31	23	C2	Adipose. subcutaneous (STARNET)	EpiXcan	0.999222	starnet_sf	0.999981
2444	ENSG00000054983	GALC	-0.840404	-0.039529	0.400682	0.0526917	0.126724	6.92175e-18	5.25098e-17	26	43	36	C2	Adipose. subcutaneous (STARNET)	EpiXcan	0.999222	starnet_sf	0.999981
2445	ENSG00000163815	CLEC3B	-0.840373	-0.0640009	0.400699	0.0150502	0.037089	7.1839e-06	2.28889e-05	10	19	11	C2	Adipose. subcutaneous (STARNET)	EpiXcan	0.999222	starnet_sf	0.999981
2446	ENSG00000121964	GTDC1	-0.839898	-0.0636133	0.400966	0.0202856	0.0404991	2.24604e-06	7.52606e-06	17	33	20	C2	Adipose. subcutaneous (STARNET)	EpiXcan	0.999222	starnet_sf	0.999981
2447	ENSG00000091136	LAMB1	-0.839381	-0.0421273	0.401255	0.0857768	0.150318	1.9194e-21	1.80254e-20	25	34	34	C2	Adipose. subcutaneous (STARNET)	EpiXcan	0.999222	starnet_sf	0.999981
2448	ENSG00000147874	HAUS6	-0.839086	-0.0983867	0.401421	0.0118187	0.110731	5.95514e-16	4.02407e-15	11	39	17	C2	Adipose. subcutaneous (STARNET)	EpiXcan	0.999222	starnet_sf	0.999981
2449	ENSG00000114796	KLHL24	-0.838824	-0.0540823	0.401568	0.0128787	0.0193557	0.00119827	0.00300688	15	26	19	C2	Adipose. subcutaneous (STARNET)	EpiXcan	0.999222	starnet_sf	0.999981
2450	ENSG00000139537	CCDC65	0.838797	0.0494644	0.401583	0.02838	0.0620263	3.34224e-09	1.42119e-08	11	17	12	C2	Adipose. subcutaneous (STARNET)	EpiXcan	0.999222	starnet_sf	0.999981
2451	ENSG00000168092	PAFAH1B2	-0.838531	-0.0793475	0.401732	0.00881644	0.0125832	0.00915238	0.0207826	14	23	16	C2	Adipose. subcutaneous (STARNET)	EpiXcan	0.999222	starnet_sf	0.999981
2452	ENSG00000203685	STUM	0.838508	0.0585211	0.401745	0.0275188	0.142047	3.97064e-20	3.47366e-19	21	37	29	C2	Adipose. subcutaneous (STARNET)	EpiXcan	0.999222	starnet_sf	0.999981
2453	ENSG00000120262	CCDC170	-0.838389	-0.0509643	0.401812	0.0308891	0.0884021	1.4596e-12	7.98199e-12	67	112	84	C2	Adipose. subcutaneous (STARNET)	EpiXcan	0.999222	starnet_sf	0.999981
2454	ENSG00000213465	ARL2	0.838361	0.149562	0.401828	0.00365326	0.022547	0.000430628	0.00113492	4	18	5	C2	Adipose. subcutaneous (STARNET)	EpiXcan	0.999222	starnet_sf	0.999981
2455	ENSG00000171533	MAP6	-0.838173	-0.0309708	0.401934	0.0807144	0.14804	9.07977e-21	8.18338e-20	14	33	16	C2	Adipose. subcutaneous (STARNET)	EpiXcan	0.999222	starnet_sf	0.999981
2456	ENSG00000142303	ADAMTS10	-0.838116	-0.0756072	0.401966	0.0146109	0.0343325	1.21265e-05	3.78283e-05	9	15	12	C2	Adipose. subcutaneous (STARNET)	EpiXcan	0.999222	starnet_sf	0.999981
2457	ENSG00000198453	ZNF568	0.838073	0.0509621	0.40199	0.0251991	0.0635072	2.88955e-09	1.23733e-08	20	31	23	C2	Adipose. subcutaneous (STARNET)	EpiXcan	0.999222	starnet_sf	0.999981
2458	ENSG00000175906	ARL4D	-0.837954	-0.0530908	0.402057	0.0328708	0.0423027	1.39415e-06	4.76433e-06	46	70	58	C2	Adipose. subcutaneous (STARNET)	EpiXcan	0.999222	starnet_sf	0.999981
2459	ENSG00000166997	CNPY4	0.837745	0.0375446	0.402174	0.0473444	0.0738821	1.29948e-10	6.17968e-10	22	37	24	C2	Adipose. subcutaneous (STARNET)	EpiXcan	0.999222	starnet_sf	0.999981
2460	ENSG00000187650	VMAC	0.837294	0.0988121	0.402427	0.00911588	0.0253769	0.000213891	0.00058082	18	31	20	C2	Adipose. subcutaneous (STARNET)	EpiXcan	0.999222	starnet_sf	0.999981
2461	ENSG00000163686	ABHD6	0.837027	0.0684737	0.402577	0.0132614	0.0341875	1.61116e-05	4.95117e-05	8	17	9	C2	Adipose. subcutaneous (STARNET)	EpiXcan	0.999222	starnet_sf	0.999981
2462	ENSG00000146122	DAAM2	-0.836036	-0.0934784	0.403135	0.00925191	0.0243822	0.00028244	0.000757767	6	15	6	C2	Adipose. subcutaneous (STARNET)	EpiXcan	0.999222	starnet_sf	0.999981
2463	ENSG00000184916	JAG2	0.835918	0.196137	0.403201	0.00300401	0.0253596	0.000189095	0.000516309	9	21	14	C2	Adipose. subcutaneous (STARNET)	EpiXcan	0.999222	starnet_sf	0.999981
2464	ENSG00000214944	ARHGEF28	0.83575	0.0338079	0.403295	0.0457266	0.207076	8.33633e-30	1.14978e-28	41	88	52	C2	Adipose. subcutaneous (STARNET)	EpiXcan	0.999222	starnet_sf	0.999981
2465	ENSG00000114698	PLSCR4	-0.834776	-0.0849342	0.403844	0.0113271	0.0618	4.60092e-09	1.9386e-08	5	13	7	C2	Adipose. subcutaneous (STARNET)	EpiXcan	0.999222	starnet_sf	0.999981
2466	ENSG00000167701	GPT	-0.834427	-0.0954863	0.404041	0.00938582	0.0162847	0.00286399	0.00690526	12	19	14	C2	Adipose. subcutaneous (STARNET)	EpiXcan	0.999222	starnet_sf	0.999981
2467	ENSG00000165914	TTC7B	0.834281	0.0324924	0.404123	0.0683385	0.159014	8.67369e-23	8.77835e-22	35	71	47	C2	Adipose. subcutaneous (STARNET)	EpiXcan	0.999222	starnet_sf	0.999981
2468	ENSG00000243789	JMJD7	0.834226	0.0323569	0.404154	0.0607643	0.173906	1.13039e-24	1.24752e-23	20	55	26	C2	Adipose. subcutaneous (STARNET)	EpiXcan	0.999222	starnet_sf	0.999981
2469	ENSG00000100106	TRIOBP	0.834221	0.0263127	0.404156	0.114521	0.220007	1.16101e-31	1.72163e-30	39	67	48	C2	Adipose. subcutaneous (STARNET)	EpiXcan	0.999222	starnet_sf	0.999981
2470	ENSG00000111885	MAN1A1	0.834145	0.0975415	0.404199	0.00682349	0.0151352	0.00442154	0.0104137	33	41	34	C2	Adipose. subcutaneous (STARNET)	EpiXcan	0.999222	starnet_sf	0.999981
2471	ENSG00000136842	TMOD1	-0.83412	-0.0595368	0.404213	0.0240251	0.0866598	2.491e-12	1.3377e-11	11	27	13	C2	Adipose. subcutaneous (STARNET)	EpiXcan	0.999222	starnet_sf	0.999981
2472	ENSG00000075415	SLC25A3	-0.834012	-0.0643636	0.404274	0.0256781	0.019208	0.00132596	0.00330505	60	81	67	C2	Adipose. subcutaneous (STARNET)	EpiXcan	0.999222	starnet_sf	0.999981
2473	ENSG00000054611	TBC1D22A	0.833825	0.0342002	0.404379	0.0804136	0.184264	3.5976e-26	4.24624e-25	22	41	30	C2	Adipose. subcutaneous (STARNET)	EpiXcan	0.999222	starnet_sf	0.999981
2474	ENSG00000069712	KIAA1107	0.833676	0.167481	0.404464	0.00286109	0.0100423	0.0204639	0.0445458	3	4	3	C2	Adipose. subcutaneous (STARNET)	EpiXcan	0.999222	starnet_sf	0.999981
2475	ENSG00000144331	ZNF385B	0.833671	0.072508	0.404467	0.0159647	0.0334822	1.83882e-05	5.61862e-05	27	65	31	C2	Adipose. subcutaneous (STARNET)	EpiXcan	0.999222	starnet_sf	0.999981
2476	ENSG00000182141	ZNF708	-0.833381	-0.0968821	0.40463	0.0067009	0.0284151	7.95519e-05	0.000226375	8	13	12	C2	Adipose. subcutaneous (STARNET)	EpiXcan	0.999222	starnet_sf	0.999981
2477	ENSG00000132635	PCED1A	0.832018	0.234821	0.405399	0.00162193	0.0230245	0.000405607	0.0010732	4	6	6	C2	Adipose. subcutaneous (STARNET)	EpiXcan	0.999222	starnet_sf	0.999981
2478	ENSG00000151806	GUF1	0.831599	0.0207796	0.405635	0.191464	0.28101	6.00402e-42	1.27088e-40	35	46	38	C2	Adipose. subcutaneous (STARNET)	EpiXcan	0.999222	starnet_sf	0.999981
2479	ENSG00000133059	DSTYK	-0.831154	-0.0537172	0.405887	0.0316999	0.203353	4.20908e-29	5.66559e-28	20	43	23	C2	Adipose. subcutaneous (STARNET)	EpiXcan	0.999222	starnet_sf	0.999981
2480	ENSG00000129946	SHC2	0.830802	0.0291025	0.406085	0.0870864	0.275958	3.30283e-41	6.7567e-40	45	90	59	C2	Adipose. subcutaneous (STARNET)	EpiXcan	0.999222	starnet_sf	0.999981
2481	ENSG00000259728	LINC00933	-0.830689	-0.0265504	0.40615	0.101407	0.27476	3.75172e-41	7.61695e-40	43	79	54	C2	Adipose. subcutaneous (STARNET)	EpiXcan	0.999222	starnet_sf	0.999981
2482	ENSG00000124588	NQO2	0.830115	0.0264928	0.406474	0.102442	0.729837	1.73502e-190	1.05837e-187	64	96	79	C2	Adipose. subcutaneous (STARNET)	EpiXcan	0.999222	starnet_sf	0.999981
2483	ENSG00000139405	RITA1	0.829972	0.0217199	0.406554	0.0579055	0.0836797	3.51402e-12	1.87136e-11	23	28	24	C2	Adipose. subcutaneous (STARNET)	EpiXcan	0.999222	starnet_sf	0.999981
2484	ENSG00000136205	TNS3	-0.829848	-0.0516578	0.406625	0.0326118	0.0232274	0.000391549	0.00103702	50	93	67	C2	Adipose. subcutaneous (STARNET)	EpiXcan	0.999222	starnet_sf	0.999981
2485	ENSG00000078549	ADCYAP1R1	-0.829167	-0.0334723	0.40701	0.0615459	0.0963049	1.09347e-13	6.41645e-13	25	49	30	C2	Adipose. subcutaneous (STARNET)	EpiXcan	0.999222	starnet_sf	0.999981
2486	ENSG00000231013	AC013275.1	0.829058	0.0492365	0.407071	0.0225417	0.140281	1.32593e-19	1.12194e-18	23	38	29	C2	Adipose. subcutaneous (STARNET)	EpiXcan	0.999222	starnet_sf	0.999981
2487	ENSG00000072134	EPN2	0.828881	0.0494979	0.407172	0.0359759	0.0866572	2.38104e-12	1.27981e-11	7	8	8	C2	Adipose. subcutaneous (STARNET)	EpiXcan	0.999222	starnet_sf	0.999981
2488	ENSG00000067221	STOML1	0.828794	0.0308614	0.407221	0.0718862	0.168046	1.16439e-23	1.22944e-22	13	36	17	C2	Adipose. subcutaneous (STARNET)	EpiXcan	0.999222	starnet_sf	0.999981
2489	ENSG00000102804	TSC22D1	-0.828133	-0.041839	0.407595	0.0443109	0.0564501	2.36378e-08	9.41303e-08	38	81	44	C2	Adipose. subcutaneous (STARNET)	EpiXcan	0.999222	starnet_sf	0.999981
2490	ENSG00000166446	CDYL2	0.828	0.0292323	0.407671	0.0852803	0.154604	6.40195e-22	6.18978e-21	9	26	11	C2	Adipose. subcutaneous (STARNET)	EpiXcan	0.999222	starnet_sf	0.999981
2491	ENSG00000101751	POLI	-0.827809	-0.0263578	0.407779	0.10209	0.370016	2.24184e-60	7.67487e-59	17	21	20	C2	Adipose. subcutaneous (STARNET)	EpiXcan	0.999222	starnet_sf	0.999981
2492	ENSG00000178982	EIF3K	-0.827522	-0.113523	0.407941	0.0109933	0.0205489	0.000815368	0.00207988	5	29	6	C2	Adipose. subcutaneous (STARNET)	EpiXcan	0.999222	starnet_sf	0.999981
2493	ENSG00000069966	GNB5	0.827495	0.0350157	0.407956	0.075903	0.0938632	3.4086e-13	1.92929e-12	59	104	76	C2	Adipose. subcutaneous (STARNET)	EpiXcan	0.999222	starnet_sf	0.999981
2494	ENSG00000168447	SCNN1B	-0.827264	-0.0645419	0.408087	0.0194194	0.0340434	1.43249e-05	4.43053e-05	23	38	26	C2	Adipose. subcutaneous (STARNET)	EpiXcan	0.999222	starnet_sf	0.999981
2495	ENSG00000140848	CPNE2	-0.82717	-0.0306303	0.408141	0.095789	0.164803	3.92324e-23	4.04377e-22	20	47	24	C2	Adipose. subcutaneous (STARNET)	EpiXcan	0.999222	starnet_sf	0.999981
2496	ENSG00000111405	ENDOU	0.826076	0.0608621	0.408761	0.019732	0.0605351	5.02759e-09	2.11638e-08	3	6	4	C2	Adipose. subcutaneous (STARNET)	EpiXcan	0.999222	starnet_sf	0.999981
2497	ENSG00000171045	TSNARE1	0.825757	0.0513983	0.408942	0.0407144	0.0602592	5.39957e-09	2.26728e-08	22	30	26	C2	Adipose. subcutaneous (STARNET)	EpiXcan	0.999222	starnet_sf	0.999981
2498	ENSG00000269973	AC010969.2	0.825296	0.0342405	0.409203	0.0647068	0.171697	2.82547e-24	3.07027e-23	17	34	24	C2	Adipose. subcutaneous (STARNET)	EpiXcan	0.999222	starnet_sf	0.999981
2499	ENSG00000164008	C1orf50	-0.825236	-0.0591696	0.409238	0.0275579	0.0546041	3.36391e-08	1.32115e-07	18	25	20	C2	Adipose. subcutaneous (STARNET)	EpiXcan	0.999222	starnet_sf	0.999981
2500	ENSG00000204536	CCHCR1	-0.825162	-0.0544198	0.409279	0.028776	0.109512	1.99986e-15	1.3079e-14	21	35	24	C2	Adipose. subcutaneous (STARNET)	EpiXcan	0.999222	starnet_sf	0.999981
2501	ENSG00000263004	AC007114.1	0.825137	0.0336115	0.409294	0.080559	0.152497	1.99497e-21	1.8709e-20	31	58	35	C2	Adipose. subcutaneous (STARNET)	EpiXcan	0.999222	starnet_sf	0.999981
2502	ENSG00000142748	FCN3	-0.824613	-0.0743381	0.409591	0.0329821	0.0478373	2.64845e-07	9.68452e-07	21	29	29	C2	Adipose. subcutaneous (STARNET)	EpiXcan	0.999222	starnet_sf	0.999981
2503	ENSG00000272463	AL357054.4	0.823847	0.0187384	0.410026	0.272832	0.388369	3.03788e-63	1.14197e-61	9	13	10	C2	Adipose. subcutaneous (STARNET)	EpiXcan	0.999222	starnet_sf	0.999981
2504	ENSG00000174177	CTU2	0.82374	0.0756485	0.410087	0.0227145	0.0122712	0.0105126	0.0236987	36	97	46	C2	Adipose. subcutaneous (STARNET)	EpiXcan	0.999222	starnet_sf	0.999981
2505	ENSG00000154917	RAB6B	-0.823311	-0.0190088	0.410331	0.150823	0.124659	7.48834e-18	5.6648e-17	83	150	91	C2	Adipose. subcutaneous (STARNET)	EpiXcan	0.999222	starnet_sf	0.999981
2506	ENSG00000132406	TMEM128	0.822882	0.0391305	0.410575	0.0632676	0.0844085	5.01523e-12	2.6301e-11	39	54	50	C2	Adipose. subcutaneous (STARNET)	EpiXcan	0.999222	starnet_sf	0.999981
2507	ENSG00000091428	RAPGEF4	-0.822751	-0.0529093	0.41065	0.0261469	0.0461745	5.053e-07	1.80445e-06	43	76	53	C2	Adipose. subcutaneous (STARNET)	EpiXcan	0.999222	starnet_sf	0.999981
2508	ENSG00000235944	ZNF815P	-0.822396	-0.042122	0.410852	0.0433639	0.0290526	6.60075e-05	0.00018944	41	73	54	C2	Adipose. subcutaneous (STARNET)	EpiXcan	0.999222	starnet_sf	0.999981
2509	ENSG00000099308	MAST3	-0.822369	-0.149408	0.410867	0.00299518	0.0143534	0.00532393	0.0124321	4	7	7	C2	Adipose. subcutaneous (STARNET)	EpiXcan	0.999222	starnet_sf	0.999981
2510	ENSG00000244754	N4BP2L2	0.822184	0.056969	0.410972	0.0259397	0.0963244	1.12861e-13	6.60819e-13	10	19	14	C2	Adipose. subcutaneous (STARNET)	EpiXcan	0.999222	starnet_sf	0.999981
2511	ENSG00000197653	DNAH10	-0.821499	-0.0168075	0.411362	0.130074	0.11702	7.78679e-17	5.53196e-16	37	94	48	C2	Adipose. subcutaneous (STARNET)	EpiXcan	0.999222	starnet_sf	0.999981
2512	ENSG00000221838	AP4M1	0.821456	0.0327441	0.411386	0.0614416	0.258388	1.14021e-38	2.1643e-37	42	102	57	C2	Adipose. subcutaneous (STARNET)	EpiXcan	0.999222	starnet_sf	0.999981
2513	ENSG00000013561	RNF14	0.821005	0.0284437	0.411643	0.138208	0.221588	4.6271e-32	6.96921e-31	18	29	20	C2	Adipose. subcutaneous (STARNET)	EpiXcan	0.999222	starnet_sf	0.999981
2514	ENSG00000163703	CRELD1	-0.820781	-0.0347663	0.411771	0.104508	0.3013	5.36499e-46	1.31624e-44	28	58	38	C2	Adipose. subcutaneous (STARNET)	EpiXcan	0.999222	starnet_sf	0.999981
2515	ENSG00000214357	NEURL1B	0.820504	0.0376145	0.411929	0.0582784	0.12103	5.30573e-17	3.81376e-16	7	9	8	C2	Adipose. subcutaneous (STARNET)	EpiXcan	0.999222	starnet_sf	0.999981
2516	ENSG00000213626	LBH	-0.820221	-0.0371242	0.41209	0.0330216	0.116001	2.52248e-16	1.73955e-15	42	72	53	C2	Adipose. subcutaneous (STARNET)	EpiXcan	0.999222	starnet_sf	0.999981
2517	ENSG00000160223	ICOSLG	0.820136	0.0907529	0.412139	0.0132251	0.328406	1.69463e-51	4.75774e-50	24	65	40	C2	Adipose. subcutaneous (STARNET)	EpiXcan	0.999222	starnet_sf	0.999981
2518	ENSG00000198498	TMA16	-0.819954	-0.0444458	0.412242	0.033517	0.082827	5.58461e-12	2.9173e-11	15	22	17	C2	Adipose. subcutaneous (STARNET)	EpiXcan	0.999222	starnet_sf	0.999981
2519	ENSG00000064218	DMRT3	0.819776	0.147639	0.412344	0.00472751	0.0248505	0.00022834	0.000618307	6	15	6	C2	Adipose. subcutaneous (STARNET)	EpiXcan	0.999222	starnet_sf	0.999981
2520	ENSG00000042493	CAPG	0.819194	0.0206429	0.412676	0.129823	0.186501	1.30064e-26	1.57107e-25	24	53	25	C2	Adipose. subcutaneous (STARNET)	EpiXcan	0.999222	starnet_sf	0.999981
2521	ENSG00000145996	CDKAL1	0.81894	0.206377	0.412821	0.00167935	0.0151518	0.00438323	0.0103361	7	40	9	C2	Adipose. subcutaneous (STARNET)	EpiXcan	0.999222	starnet_sf	0.999981
2522	ENSG00000197747	S100A10	-0.818846	-0.043985	0.412874	0.0512247	0.0302345	5.33548e-05	0.000154983	41	72	50	C2	Adipose. subcutaneous (STARNET)	EpiXcan	0.999222	starnet_sf	0.999981
2523	ENSG00000215012	RTL10	-0.818726	-0.0285706	0.412943	0.0883405	0.0703881	3.50182e-10	1.60774e-09	41	62	55	C2	Adipose. subcutaneous (STARNET)	EpiXcan	0.999222	starnet_sf	0.999981
2524	ENSG00000131148	EMC8	-0.818429	-0.151812	0.413112	0.00371077	0.0194273	0.00123209	0.00308251	5	9	9	C2	Adipose. subcutaneous (STARNET)	EpiXcan	0.999222	starnet_sf	0.999981
2525	ENSG00000105373	NOP53	-0.818256	-0.04128	0.413211	0.0362295	0.0340822	1.58916e-05	4.8858e-05	29	71	43	C2	Adipose. subcutaneous (STARNET)	EpiXcan	0.999222	starnet_sf	0.999981
2526	ENSG00000248690	HAS2-AS1	-0.818162	-0.171962	0.413265	0.0033776	0.0128918	0.00846961	0.0193172	3	8	3	C2	Adipose. subcutaneous (STARNET)	EpiXcan	0.999222	starnet_sf	0.999981
2527	ENSG00000134291	TMEM106C	-0.81761	-0.0412824	0.41358	0.0448521	0.0436527	1.07165e-06	3.70249e-06	31	75	37	C2	Adipose. subcutaneous (STARNET)	EpiXcan	0.999222	starnet_sf	0.999981
2528	ENSG00000140511	HAPLN3	0.817525	0.0988314	0.413628	0.00487168	0.0327433	2.36553e-05	7.13862e-05	7	20	11	C2	Adipose. subcutaneous (STARNET)	EpiXcan	0.999222	starnet_sf	0.999981
2529	ENSG00000134460	IL2RA	0.817301	0.0338137	0.413756	0.0653916	0.0844225	3.9883e-12	2.11303e-11	28	57	35	C2	Adipose. subcutaneous (STARNET)	EpiXcan	0.999222	starnet_sf	0.999981
2530	ENSG00000143653	SCCPDH	-0.817208	-0.0318349	0.41381	0.0997975	0.15979	1.12144e-22	1.12563e-21	39	83	50	C2	Adipose. subcutaneous (STARNET)	EpiXcan	0.999222	starnet_sf	0.999981
2531	ENSG00000100330	MTMR3	0.816717	0.0306687	0.41409	0.083179	0.138055	1.29214e-19	1.09473e-18	36	66	43	C2	Adipose. subcutaneous (STARNET)	EpiXcan	0.999222	starnet_sf	0.999981
2532	ENSG00000113248	PCDHB15	0.816205	0.0292488	0.414383	0.100585	0.124415	7.14739e-18	5.40993e-17	29	53	40	C2	Adipose. subcutaneous (STARNET)	EpiXcan	0.999222	starnet_sf	0.999981
2533	ENSG00000124749	COL21A1	-0.815619	-0.0389643	0.414718	0.0536972	0.104295	1.14546e-14	7.11343e-14	32	47	42	C2	Adipose. subcutaneous (STARNET)	EpiXcan	0.999222	starnet_sf	0.999981
2534	ENSG00000138028	CGREF1	0.815419	0.0436932	0.414832	0.0287921	0.0407062	2.50006e-06	8.33355e-06	20	27	23	C2	Adipose. subcutaneous (STARNET)	EpiXcan	0.999222	starnet_sf	0.999981
2535	ENSG00000136854	STXBP1	-0.815328	-0.0747447	0.414885	0.0144406	0.0248584	0.000245654	0.000662516	12	23	17	C2	Adipose. subcutaneous (STARNET)	EpiXcan	0.999222	starnet_sf	0.999981
2536	ENSG00000127463	EMC1	0.814601	0.0359789	0.415301	0.0596134	0.223266	1.20446e-33	1.92198e-32	16	32	27	C2	Adipose. subcutaneous (STARNET)	EpiXcan	0.999222	starnet_sf	0.999981
2537	ENSG00000118217	ATF6	0.814043	0.0278856	0.41562	0.0747919	0.118612	1.24664e-16	8.79136e-16	32	63	46	C2	Adipose. subcutaneous (STARNET)	EpiXcan	0.999222	starnet_sf	0.999981
2538	ENSG00000158711	ELK4	0.813476	0.241459	0.415945	0.00150653	0.0541854	4.47106e-08	1.73918e-07	3	9	5	C2	Adipose. subcutaneous (STARNET)	EpiXcan	0.999222	starnet_sf	0.999981
2539	ENSG00000196878	LAMB3	0.813432	0.0465673	0.41597	0.046899	0.059079	8.93647e-09	3.68781e-08	42	72	53	C2	Adipose. subcutaneous (STARNET)	EpiXcan	0.999222	starnet_sf	0.999981
2540	ENSG00000157045	NTAN1	-0.813402	-0.181814	0.415988	0.00304573	0.0348497	1.26101e-05	3.93003e-05	9	17	14	C2	Adipose. subcutaneous (STARNET)	EpiXcan	0.999222	starnet_sf	0.999981
2541	ENSG00000166900	STX3	-0.813351	-0.0695468	0.416017	0.0211454	0.0300524	4.11242e-05	0.000121108	23	37	30	C2	Adipose. subcutaneous (STARNET)	EpiXcan	0.999222	starnet_sf	0.999981
2542	ENSG00000150054	MPP7	-0.813143	-0.0244725	0.416136	0.129146	0.321489	1.50825e-49	4.02399e-48	19	45	22	C2	Adipose. subcutaneous (STARNET)	EpiXcan	0.999222	starnet_sf	0.999981
2543	ENSG00000254473	AL354920.1	-0.813063	-0.0585732	0.416182	0.0243737	0.120697	7.27745e-17	5.19486e-16	7	23	16	C2	Adipose. subcutaneous (STARNET)	EpiXcan	0.999222	starnet_sf	0.999981
2544	ENSG00000165689	SDCCAG3	-0.812309	-0.0416323	0.416614	0.0399243	0.0817545	8.64167e-12	4.44504e-11	10	12	11	C2	Adipose. subcutaneous (STARNET)	EpiXcan	0.999222	starnet_sf	0.999981
2545	ENSG00000111728	ST8SIA1	-0.811969	-0.0507911	0.416809	0.0356342	0.0750319	3.94972e-11	1.94443e-10	29	41	34	C2	Adipose. subcutaneous (STARNET)	EpiXcan	0.999222	starnet_sf	0.999981
2546	ENSG00000182993	C12orf60	-0.811584	-0.0865	0.417031	0.011594	0.105214	6.82977e-15	4.30308e-14	16	25	18	C2	Adipose. subcutaneous (STARNET)	EpiXcan	0.999222	starnet_sf	0.999981
2547	ENSG00000100124	ANKRD54	0.811523	0.0210695	0.417065	0.287004	0.390892	2.46892e-64	9.41275e-63	16	142	18	C2	Adipose. subcutaneous (STARNET)	EpiXcan	0.999222	starnet_sf	0.999981
2548	ENSG00000135052	GOLM1	0.811441	0.0290709	0.417113	0.0749699	0.131623	1.42352e-18	1.12573e-17	21	54	31	C2	Adipose. subcutaneous (STARNET)	EpiXcan	0.999222	starnet_sf	0.999981
2549	ENSG00000185532	PRKG1	-0.810763	-0.0608588	0.417502	0.0150159	0.0188303	0.00140515	0.00348947	11	31	13	C2	Adipose. subcutaneous (STARNET)	EpiXcan	0.999222	starnet_sf	0.999981
2550	ENSG00000162522	KIAA1522	-0.810395	-0.0523328	0.417713	0.0261728	0.0487434	1.95687e-07	7.21859e-07	10	14	14	C2	Adipose. subcutaneous (STARNET)	EpiXcan	0.999222	starnet_sf	0.999981
2551	ENSG00000237975	FLG-AS1	-0.809894	-0.0154574	0.418001	0.265724	0.526133	5.2267e-100	4.61462e-98	53	88	60	C2	Adipose. subcutaneous (STARNET)	EpiXcan	0.999222	starnet_sf	0.999981
2552	ENSG00000070778	PTPN21	0.809883	0.0934199	0.418007	0.00777955	0.0142016	0.00574834	0.0133743	15	24	17	C2	Adipose. subcutaneous (STARNET)	EpiXcan	0.999222	starnet_sf	0.999981
2553	ENSG00000146731	CCT6A	0.809398	0.0462729	0.418286	0.0253368	0.0649865	1.78998e-09	7.78402e-09	4	9	4	C2	Adipose. subcutaneous (STARNET)	EpiXcan	0.999222	starnet_sf	0.999981
2554	ENSG00000174514	MFSD4A	-0.809329	-0.0580183	0.418326	0.0275622	0.0535235	4.49494e-08	1.74796e-07	21	26	21	C2	Adipose. subcutaneous (STARNET)	EpiXcan	0.999222	starnet_sf	0.999981
2555	ENSG00000171574	ZNF584	-0.809175	-0.0194569	0.418415	0.173013	0.233428	9.34928e-35	1.55281e-33	27	43	29	C2	Adipose. subcutaneous (STARNET)	EpiXcan	0.999222	starnet_sf	0.999981
2556	ENSG00000172661	WASHC2C	-0.808708	-0.0295151	0.418683	0.101637	0.10707	3.6008e-15	2.31652e-14	56	89	69	C2	Adipose. subcutaneous (STARNET)	EpiXcan	0.999222	starnet_sf	0.999981
2557	ENSG00000183785	TUBA8	0.808436	0.0464688	0.41884	0.0337975	0.0557382	2.95753e-08	1.16655e-07	19	26	26	C2	Adipose. subcutaneous (STARNET)	EpiXcan	0.999222	starnet_sf	0.999981
2558	ENSG00000003436	TFPI	-0.807817	-0.0278507	0.419196	0.0930001	0.129126	2.30979e-18	1.80008e-17	28	51	33	C2	Adipose. subcutaneous (STARNET)	EpiXcan	0.999222	starnet_sf	0.999981
2559	ENSG00000128709	HOXD9	-0.807329	-0.104761	0.419477	0.00500433	0.0117782	0.0120496	0.0269824	22	69	26	C2	Adipose. subcutaneous (STARNET)	EpiXcan	0.999222	starnet_sf	0.999981
2560	ENSG00000233622	CYP2T1P	0.807199	0.0949882	0.419552	0.0144873	0.0272471	0.00012742	0.000354253	23	32	26	C2	Adipose. subcutaneous (STARNET)	EpiXcan	0.999222	starnet_sf	0.999981
2561	ENSG00000069943	PIGB	-0.806558	-0.0580396	0.419921	0.0227534	0.0705167	3.57875e-10	1.64138e-09	15	32	19	C2	Adipose. subcutaneous (STARNET)	EpiXcan	0.999222	starnet_sf	0.999981
2562	ENSG00000205362	MT1A	-0.80644	-0.124965	0.419989	0.00570018	0.0222025	0.00051814	0.00135334	14	22	17	C2	Adipose. subcutaneous (STARNET)	EpiXcan	0.999222	starnet_sf	0.999981
2563	ENSG00000185565	LSAMP	-0.806292	-0.0324928	0.420075	0.075454	0.082389	7.07041e-12	3.66068e-11	94	164	111	C2	Adipose. subcutaneous (STARNET)	EpiXcan	0.999222	starnet_sf	0.999981
2564	ENSG00000166788	SAAL1	-0.806284	-0.0417452	0.420079	0.0428234	0.0835573	3.94867e-12	2.09368e-11	13	22	14	C2	Adipose. subcutaneous (STARNET)	EpiXcan	0.999222	starnet_sf	0.999981
2565	ENSG00000145741	BTF3	0.806139	0.0763704	0.420163	0.0119396	0.0454303	2.96497e-07	1.07949e-06	3	49	3	C2	Adipose. subcutaneous (STARNET)	EpiXcan	0.999222	starnet_sf	0.999981
2566	ENSG00000127220	ABHD8	0.806051	0.0707297	0.420214	0.0166671	0.0529763	6.60402e-08	2.53434e-07	15	20	17	C2	Adipose. subcutaneous (STARNET)	EpiXcan	0.999222	starnet_sf	0.999981
2567	ENSG00000171467	ZNF318	0.805727	0.0654642	0.4204	0.0192994	0.070829	3.24234e-10	1.49526e-09	10	15	11	C2	Adipose. subcutaneous (STARNET)	EpiXcan	0.999222	starnet_sf	0.999981
2568	ENSG00000172331	BPGM	-0.805727	-0.0292044	0.420401	0.04185	0.0208941	0.000813375	0.00207558	36	58	39	C2	Adipose. subcutaneous (STARNET)	EpiXcan	0.999222	starnet_sf	0.999981
2569	ENSG00000204623	ZNRD1ASP	-0.805	-0.0287045	0.42082	0.0837201	0.143909	1.62113e-20	1.44172e-19	15	43	18	C2	Adipose. subcutaneous (STARNET)	EpiXcan	0.999222	starnet_sf	0.999981
2570	ENSG00000092820	EZR	0.80492	0.0663488	0.420866	0.0159097	0.0637002	1.84232e-09	7.99353e-09	7	11	8	C2	Adipose. subcutaneous (STARNET)	EpiXcan	0.999222	starnet_sf	0.999981
2571	ENSG00000197780	TAF13	0.804635	0.0689814	0.42103	0.0160691	0.0944878	2.10022e-13	1.20552e-12	4	17	7	C2	Adipose. subcutaneous (STARNET)	EpiXcan	0.999222	starnet_sf	0.999981
2572	ENSG00000164116	GUCY1A3	0.804455	0.0466265	0.421134	0.0515211	0.0745112	1.13947e-10	5.44383e-10	52	69	59	C2	Adipose. subcutaneous (STARNET)	EpiXcan	0.999222	starnet_sf	0.999981
2573	ENSG00000112357	PEX7	0.804402	0.0240973	0.421165	0.146434	0.204089	1.85562e-29	2.5256e-28	8	10	10	C2	Adipose. subcutaneous (STARNET)	EpiXcan	0.999222	starnet_sf	0.999981
2574	ENSG00000159733	ZFYVE28	-0.804302	-0.0417555	0.421223	0.0323441	0.132501	4.87768e-19	3.95281e-18	24	33	28	C2	Adipose. subcutaneous (STARNET)	EpiXcan	0.999222	starnet_sf	0.999981
2575	ENSG00000145284	SCD5	0.803819	0.0692505	0.421502	0.0160526	0.0491209	1.95557e-07	7.21578e-07	28	81	37	C2	Adipose. subcutaneous (STARNET)	EpiXcan	0.999222	starnet_sf	0.999981
2576	ENSG00000169403	PTAFR	0.803607	0.0550079	0.421624	0.0368867	0.119285	9.59769e-17	6.7933e-16	24	49	32	C2	Adipose. subcutaneous (STARNET)	EpiXcan	0.999222	starnet_sf	0.999981
2577	ENSG00000090621	PABPC4	-0.803364	-0.0458997	0.421764	0.0367486	0.0780313	3.24749e-11	1.60995e-10	13	23	16	C2	Adipose. subcutaneous (STARNET)	EpiXcan	0.999222	starnet_sf	0.999981
2578	ENSG00000185163	DDX51	-0.803322	-0.0232509	0.421788	0.116453	0.276864	1.22251e-41	2.53571e-40	49	73	56	C2	Adipose. subcutaneous (STARNET)	EpiXcan	0.999222	starnet_sf	0.999981
2579	ENSG00000124275	MTRR	-0.803146	-0.0490299	0.42189	0.0414887	0.0514818	1.01005e-07	3.82042e-07	36	68	49	C2	Adipose. subcutaneous (STARNET)	EpiXcan	0.999222	starnet_sf	0.999981
2580	ENSG00000180787	ZFP3	0.802145	0.0949056	0.422469	0.012421	0.0231929	0.000388041	0.00102834	13	22	17	C2	Adipose. subcutaneous (STARNET)	EpiXcan	0.999222	starnet_sf	0.999981
2581	ENSG00000106603	COA1	0.802092	0.0284359	0.4225	0.090925	0.219847	7.64871e-33	1.18255e-31	18	24	21	C2	Adipose. subcutaneous (STARNET)	EpiXcan	0.999222	starnet_sf	0.999981
2582	ENSG00000232112	TMA7	0.801912	0.0262966	0.422604	0.105689	0.155045	9.51954e-22	9.1513e-21	31	46	34	C2	Adipose. subcutaneous (STARNET)	EpiXcan	0.999222	starnet_sf	0.999981
2583	ENSG00000273148	AL035563.1	-0.801879	-0.0426956	0.422623	0.0294498	0.0478313	2.75749e-07	1.00695e-06	14	18	16	C2	Adipose. subcutaneous (STARNET)	EpiXcan	0.999222	starnet_sf	0.999981
2584	ENSG00000198826	ARHGAP11A	0.801048	0.0317233	0.423104	0.0345639	0.0323947	2.7473e-05	8.23699e-05	32	41	40	C2	Adipose. subcutaneous (STARNET)	EpiXcan	0.999222	starnet_sf	0.999981
2585	ENSG00000152223	EPG5	0.800778	0.0500251	0.42326	0.0261001	0.0174882	0.00194123	0.00475997	35	45	43	C2	Adipose. subcutaneous (STARNET)	EpiXcan	0.999222	starnet_sf	0.999981
2586	ENSG00000131373	HACL1	-0.799375	-0.0864904	0.424073	0.0110944	0.0291408	7.21337e-05	0.00020636	18	41	19	C2	Adipose. subcutaneous (STARNET)	EpiXcan	0.999222	starnet_sf	0.999981
2587	ENSG00000198046	ZNF667	-0.799292	-0.0698949	0.424121	0.0162315	0.127371	8.29652e-18	6.25151e-17	20	33	31	C2	Adipose. subcutaneous (STARNET)	EpiXcan	0.999222	starnet_sf	0.999981
2588	ENSG00000232098	AC012313.1	0.798891	0.0500889	0.424354	0.039487	0.0664075	7.58639e-10	3.39477e-09	14	28	17	C2	Adipose. subcutaneous (STARNET)	EpiXcan	0.999222	starnet_sf	0.999981
2589	ENSG00000162415	ZSWIM5	-0.798132	-0.0417393	0.424794	0.0462895	0.0431435	1.01144e-06	3.50466e-06	24	36	30	C2	Adipose. subcutaneous (STARNET)	EpiXcan	0.999222	starnet_sf	0.999981
2590	ENSG00000133119	RFC3	0.798031	0.0739626	0.424853	0.0170697	0.0170596	0.00248973	0.00604745	17	18	18	C2	Adipose. subcutaneous (STARNET)	EpiXcan	0.999222	starnet_sf	0.999981
2591	ENSG00000042088	TDP1	0.797861	0.096541	0.424951	0.00973178	0.0270714	0.000119067	0.000331922	6	9	6	C2	Adipose. subcutaneous (STARNET)	EpiXcan	0.999222	starnet_sf	0.999981
2592	ENSG00000144642	RBMS3	-0.797761	-0.0338808	0.425009	0.0417262	0.0103326	0.0188106	0.0410941	57	71	64	C2	Adipose. subcutaneous (STARNET)	EpiXcan	0.999222	starnet_sf	0.999981
2593	ENSG00000167216	KATNAL2	0.797708	0.0257026	0.42504	0.133894	0.250997	3.22275e-37	5.85241e-36	41	58	47	C2	Adipose. subcutaneous (STARNET)	EpiXcan	0.999222	starnet_sf	0.999981
2594	ENSG00000100365	NCF4	-0.796085	-0.0701234	0.425983	0.0119057	0.0859948	2.59935e-12	1.3931e-11	12	20	18	C2	Adipose. subcutaneous (STARNET)	EpiXcan	0.999222	starnet_sf	0.999981
2595	ENSG00000141258	SGSM2	0.795841	0.079047	0.426125	0.0182528	0.047735	2.78597e-07	1.0168e-06	18	32	21	C2	Adipose. subcutaneous (STARNET)	EpiXcan	0.999222	starnet_sf	0.999981
2596	ENSG00000196365	LONP1	0.795453	0.0200313	0.42635	0.205165	0.327354	5.94716e-51	1.6524e-49	21	39	24	C2	Adipose. subcutaneous (STARNET)	EpiXcan	0.999222	starnet_sf	0.999981
2597	ENSG00000134905	CARS2	0.79527	0.0186985	0.426456	0.189892	0.397316	5.5739e-66	2.25987e-64	28	49	34	C2	Adipose. subcutaneous (STARNET)	EpiXcan	0.999222	starnet_sf	0.999981
2598	ENSG00000000457	SCYL3	-0.795248	-0.0754752	0.426469	0.00897705	0.0142593	0.00572413	0.0133225	10	10	10	C2	Adipose. subcutaneous (STARNET)	EpiXcan	0.999222	starnet_sf	0.999981
2599	ENSG00000253251	AC008560.1	-0.794992	-0.0537995	0.426618	0.0351188	0.0282466	8.05989e-05	0.000229112	45	82	53	C2	Adipose. subcutaneous (STARNET)	EpiXcan	0.999222	starnet_sf	0.999981
2600	ENSG00000186716	BCR	-0.794375	-0.0335554	0.426977	0.065599	0.138952	1.12166e-19	9.527e-19	16	26	22	C2	Adipose. subcutaneous (STARNET)	EpiXcan	0.999222	starnet_sf	0.999981
2601	ENSG00000188986	NELFB	0.793612	0.0344514	0.427421	0.0874572	0.252441	1.67247e-37	3.04953e-36	9	22	14	C2	Adipose. subcutaneous (STARNET)	EpiXcan	0.999222	starnet_sf	0.999981
2602	ENSG00000197935	ZNF311	-0.792549	-0.0530508	0.428041	0.0139374	0.0698441	3.44442e-10	1.58247e-09	16	39	23	C2	Adipose. subcutaneous (STARNET)	EpiXcan	0.999222	starnet_sf	0.999981
2603	ENSG00000182551	ADI1	0.792082	0.197696	0.428313	0.00212881	0.0203125	0.000924507	0.00234611	6	12	8	C2	Adipose. subcutaneous (STARNET)	EpiXcan	0.999222	starnet_sf	0.999981
2604	ENSG00000273117	AC144652.1	-0.791854	-0.0320339	0.428446	0.0711476	0.11257	7.75758e-16	5.20794e-15	29	57	31	C2	Adipose. subcutaneous (STARNET)	EpiXcan	0.999222	starnet_sf	0.999981
2605	ENSG00000116704	SLC35D1	0.791853	0.0759791	0.428447	0.0142206	0.0162867	0.00301305	0.00724254	16	26	17	C2	Adipose. subcutaneous (STARNET)	EpiXcan	0.999222	starnet_sf	0.999981
2606	ENSG00000105983	LMBR1	0.791401	0.0457934	0.42871	0.0412826	0.0468404	3.68426e-07	1.33054e-06	44	64	56	C2	Adipose. subcutaneous (STARNET)	EpiXcan	0.999222	starnet_sf	0.999981
2607	ENSG00000137764	MAP2K5	-0.791271	-0.0335118	0.428786	0.0397402	0.0800642	1.062e-11	5.42313e-11	15	23	19	C2	Adipose. subcutaneous (STARNET)	EpiXcan	0.999222	starnet_sf	0.999981
2608	ENSG00000198677	TTC37	0.790843	0.0709561	0.429036	0.0115302	0.0283044	8.97407e-05	0.000253911	13	21	14	C2	Adipose. subcutaneous (STARNET)	EpiXcan	0.999222	starnet_sf	0.999981
2609	ENSG00000198056	PRIM1	0.790681	0.145517	0.42913	0.00286265	0.0108555	0.0157601	0.0347576	4	21	5	C2	Adipose. subcutaneous (STARNET)	EpiXcan	0.999222	starnet_sf	0.999981
2610	ENSG00000092020	PPP2R3C	0.790436	0.0339657	0.429273	0.0512543	0.147258	1.1367e-20	1.02037e-19	14	23	16	C2	Adipose. subcutaneous (STARNET)	EpiXcan	0.999222	starnet_sf	0.999981
2611	ENSG00000144746	ARL6IP5	-0.790373	-0.0298603	0.42931	0.0699696	0.134861	6.60076e-19	5.32025e-18	21	30	26	C2	Adipose. subcutaneous (STARNET)	EpiXcan	0.999222	starnet_sf	0.999981
2612	ENSG00000154511	FAM69A	-0.79028	-0.11259	0.429364	0.00458481	0.0235915	0.000343749	0.000916028	3	5	3	C2	Adipose. subcutaneous (STARNET)	EpiXcan	0.999222	starnet_sf	0.999981
2613	ENSG00000163106	HPGDS	0.789422	0.0656351	0.429866	0.0235222	0.150091	1.50099e-21	1.41954e-20	19	60	22	C2	Adipose. subcutaneous (STARNET)	EpiXcan	0.999222	starnet_sf	0.999981
2614	ENSG00000271605	MILR1	0.789157	0.0400279	0.43002	0.0792939	0.142947	5.79192e-20	5.00499e-19	26	34	30	C2	Adipose. subcutaneous (STARNET)	EpiXcan	0.999222	starnet_sf	0.999981
2615	ENSG00000156218	ADAMTSL3	-0.789022	-0.0609157	0.430099	0.0176884	0.0161666	0.00326649	0.00782792	20	35	25	C2	Adipose. subcutaneous (STARNET)	EpiXcan	0.999222	starnet_sf	0.999981
2616	ENSG00000168961	LGALS9	0.788508	0.0228714	0.430399	0.0900162	0.140671	7.39632e-20	6.34241e-19	32	56	37	C2	Adipose. subcutaneous (STARNET)	EpiXcan	0.999222	starnet_sf	0.999981
2617	ENSG00000006652	IFRD1	0.788176	0.0260174	0.430594	0.108654	0.257756	6.85946e-39	1.31318e-37	10	47	14	C2	Adipose. subcutaneous (STARNET)	EpiXcan	0.999222	starnet_sf	0.999981
2618	ENSG00000152291	TGOLN2	-0.788135	-0.0844504	0.430618	0.00782178	0.026039	0.000165608	0.000454709	11	24	17	C2	Adipose. subcutaneous (STARNET)	EpiXcan	0.999222	starnet_sf	0.999981
2619	ENSG00000138640	FAM13A	0.788066	0.0203633	0.430658	0.137477	0.232949	5.84848e-34	9.46762e-33	21	40	24	C2	Adipose. subcutaneous (STARNET)	EpiXcan	0.999222	starnet_sf	0.999981
2620	ENSG00000185880	TRIM69	0.787757	0.0320855	0.430839	0.0678748	0.163613	1.22536e-23	1.29178e-22	8	12	10	C2	Adipose. subcutaneous (STARNET)	EpiXcan	0.999222	starnet_sf	0.999981
2621	ENSG00000107521	HPS1	0.787324	0.0235365	0.431092	0.134823	0.210047	2.32543e-30	3.28844e-29	21	53	26	C2	Adipose. subcutaneous (STARNET)	EpiXcan	0.999222	starnet_sf	0.999981
2622	ENSG00000068097	HEATR6	-0.787003	-0.0553009	0.43128	0.0337539	0.0239826	0.000325041	0.000868071	15	29	19	C2	Adipose. subcutaneous (STARNET)	EpiXcan	0.999222	starnet_sf	0.999981
2623	ENSG00000131845	ZNF304	0.786988	0.0407274	0.431289	0.0453006	0.177611	3.00172e-25	3.40229e-24	18	29	22	C2	Adipose. subcutaneous (STARNET)	EpiXcan	0.999222	starnet_sf	0.999981
2624	ENSG00000172590	MRPL52	0.786805	0.0511626	0.431396	0.0413249	0.0849926	4.45811e-12	2.35265e-11	21	64	35	C2	Adipose. subcutaneous (STARNET)	EpiXcan	0.999222	starnet_sf	0.999981
2625	ENSG00000140009	ESR2	-0.786657	-0.0361885	0.431483	0.0372616	0.179216	1.89372e-25	2.16656e-24	28	70	34	C2	Adipose. subcutaneous (STARNET)	EpiXcan	0.999222	starnet_sf	0.999981
2626	ENSG00000178307	TMEM11	0.786151	0.0406528	0.431779	0.0426285	0.087643	1.49587e-12	8.16702e-12	7	17	9	C2	Adipose. subcutaneous (STARNET)	EpiXcan	0.999222	starnet_sf	0.999981
2627	ENSG00000197465	GYPE	0.7857	0.0385813	0.432043	0.0449023	0.0891767	1.2301e-12	6.77391e-12	22	36	28	C2	Adipose. subcutaneous (STARNET)	EpiXcan	0.999222	starnet_sf	0.999981
2628	ENSG00000169136	ATF5	0.785219	0.0222714	0.432325	0.15696	0.277369	1.21384e-41	2.52163e-40	36	56	42	C2	Adipose. subcutaneous (STARNET)	EpiXcan	0.999222	starnet_sf	0.999981
2629	ENSG00000197223	C1D	-0.785212	-0.051004	0.432329	0.0234938	0.0501757	1.45573e-07	5.43721e-07	8	10	10	C2	Adipose. subcutaneous (STARNET)	EpiXcan	0.999222	starnet_sf	0.999981
2630	ENSG00000184967	NOC4L	-0.785083	-0.056575	0.432405	0.0249705	0.0516266	1.03095e-07	3.89617e-07	23	34	26	C2	Adipose. subcutaneous (STARNET)	EpiXcan	0.999222	starnet_sf	0.999981
2631	ENSG00000127951	FGL2	0.784956	0.0406055	0.432479	0.0500998	0.0216609	0.000647011	0.00167268	40	69	55	C2	Adipose. subcutaneous (STARNET)	EpiXcan	0.999222	starnet_sf	0.999981
2632	ENSG00000067208	EVI5	0.784716	0.0729467	0.43262	0.0255595	0.10875	2.07195e-15	1.35373e-14	13	25	18	C2	Adipose. subcutaneous (STARNET)	EpiXcan	0.999222	starnet_sf	0.999981
2633	ENSG00000086666	ZFAND6	0.784126	0.0473035	0.432966	0.0255587	0.123519	1.22065e-17	9.1006e-17	14	23	21	C2	Adipose. subcutaneous (STARNET)	EpiXcan	0.999222	starnet_sf	0.999981
2634	ENSG00000106804	C5	0.784056	0.0191484	0.433007	0.174253	0.267021	4.68537e-40	9.26034e-39	4	27	4	C2	Adipose. subcutaneous (STARNET)	EpiXcan	0.999222	starnet_sf	0.999981
2635	ENSG00000178028	DMAP1	0.783871	0.0331957	0.433116	0.0497681	0.0965148	1.29983e-13	7.58422e-13	16	29	18	C2	Adipose. subcutaneous (STARNET)	EpiXcan	0.999222	starnet_sf	0.999981
2636	ENSG00000075234	TTC38	0.783687	0.00846269	0.433224	0.1543	0.176543	6.28597e-26	7.36748e-25	38	97	46	C2	Adipose. subcutaneous (STARNET)	EpiXcan	0.999222	starnet_sf	0.999981
2637	ENSG00000168916	ZNF608	0.782187	0.0702689	0.434105	0.0242068	0.0269905	0.000115726	0.000323349	19	25	24	C2	Adipose. subcutaneous (STARNET)	EpiXcan	0.999222	starnet_sf	0.999981
2638	ENSG00000066027	PPP2R5A	-0.781874	-0.0396193	0.434289	0.0341274	0.0368142	6.85467e-06	2.18711e-05	23	51	28	C2	Adipose. subcutaneous (STARNET)	EpiXcan	0.999222	starnet_sf	0.999981
2639	ENSG00000246223	LINC01550	-0.781749	-0.20512	0.434362	0.0017026	0.0174819	0.00193445	0.0047442	2	10	6	C2	Adipose. subcutaneous (STARNET)	EpiXcan	0.999222	starnet_sf	0.999981
2640	ENSG00000272345	AL031775.1	-0.781607	-0.0574606	0.434446	0.0202556	0.0448158	6.42772e-07	2.27386e-06	20	32	23	C2	Adipose. subcutaneous (STARNET)	EpiXcan	0.999222	starnet_sf	0.999981
2641	ENSG00000122694	GLIPR2	0.781279	0.0247221	0.434638	0.0922341	0.162028	6.21439e-23	6.35164e-22	39	68	42	C2	Adipose. subcutaneous (STARNET)	EpiXcan	0.999222	starnet_sf	0.999981
2642	ENSG00000184182	UBE2F	0.780976	0.0772143	0.434817	0.0135636	0.0399454	3.01571e-06	9.97311e-06	3	6	4	C2	Adipose. subcutaneous (STARNET)	EpiXcan	0.999222	starnet_sf	0.999981
2643	ENSG00000174915	PTDSS2	-0.780042	-0.0525305	0.435366	0.0261203	0.0530104	6.01992e-08	2.31814e-07	16	68	22	C2	Adipose. subcutaneous (STARNET)	EpiXcan	0.999222	starnet_sf	0.999981
2644	ENSG00000077616	NAALAD2	0.779747	0.0398483	0.43554	0.0441526	0.109988	1.94999e-15	1.2784e-14	14	44	20	C2	Adipose. subcutaneous (STARNET)	EpiXcan	0.999222	starnet_sf	0.999981
2645	ENSG00000117593	DARS2	0.779461	0.054184	0.435708	0.0247829	0.0672638	7.56173e-10	3.38487e-09	24	41	31	C2	Adipose. subcutaneous (STARNET)	EpiXcan	0.999222	starnet_sf	0.999981
2646	ENSG00000047346	FAM214A	0.779323	0.259949	0.435789	0.00223945	0.02327	0.000388778	0.00102989	3	13	5	C2	Adipose. subcutaneous (STARNET)	EpiXcan	0.999222	starnet_sf	0.999981
2647	ENSG00000154269	ENPP3	-0.779247	-0.0235806	0.435834	0.131415	0.247728	2.73576e-36	4.79294e-35	23	68	25	C2	Adipose. subcutaneous (STARNET)	EpiXcan	0.999222	starnet_sf	0.999981
2648	ENSG00000161643	SIGLEC16	-0.778978	-0.0142621	0.435992	0.379304	0.571427	1.71925e-114	1.83114e-112	56	73	66	C2	Adipose. subcutaneous (STARNET)	EpiXcan	0.999222	starnet_sf	0.999981
2649	ENSG00000157152	SYN2	0.77872	0.0372929	0.436144	0.0467139	0.101691	2.79777e-14	1.70431e-13	9	19	9	C2	Adipose. subcutaneous (STARNET)	EpiXcan	0.999222	starnet_sf	0.999981
2650	ENSG00000271361	AL133351.4	0.778429	0.0168102	0.436316	0.209909	0.497744	8.8088e-91	6.60414e-89	34	43	38	C2	Adipose. subcutaneous (STARNET)	EpiXcan	0.999222	starnet_sf	0.999981
2651	ENSG00000107099	DOCK8	0.778235	0.0408426	0.43643	0.0607371	0.110996	1.67825e-15	1.10457e-14	36	71	44	C2	Adipose. subcutaneous (STARNET)	EpiXcan	0.999222	starnet_sf	0.999981
2652	ENSG00000168005	C11orf84	0.778123	0.0583793	0.436497	0.0417451	0.0833289	5.09484e-12	2.66768e-11	7	24	10	C2	Adipose. subcutaneous (STARNET)	EpiXcan	0.999222	starnet_sf	0.999981
2653	ENSG00000167972	ABCA3	-0.77807	-0.0825076	0.436528	0.013806	0.0133401	0.00746934	0.0171377	13	54	16	C2	Adipose. subcutaneous (STARNET)	EpiXcan	0.999222	starnet_sf	0.999981
2654	ENSG00000136522	MRPL47	-0.777649	-0.104517	0.436776	0.00424963	0.0381365	4.36275e-06	1.41694e-05	9	24	14	C2	Adipose. subcutaneous (STARNET)	EpiXcan	0.999222	starnet_sf	0.999981
2655	ENSG00000132881	RSG1	0.776648	0.0322386	0.437366	0.0496447	0.139267	1.72037e-19	1.44386e-18	18	39	19	C2	Adipose. subcutaneous (STARNET)	EpiXcan	0.999222	starnet_sf	0.999981
2656	ENSG00000063127	SLC6A16	-0.776366	-0.0668731	0.437533	0.0168022	0.053414	4.25157e-08	1.6562e-07	5	12	7	C2	Adipose. subcutaneous (STARNET)	EpiXcan	0.999222	starnet_sf	0.999981
2657	ENSG00000100814	CCNB1IP1	-0.775829	-0.150066	0.43785	0.00683802	0.040121	2.40967e-06	8.04624e-06	7	12	10	C2	Adipose. subcutaneous (STARNET)	EpiXcan	0.999222	starnet_sf	0.999981
2658	ENSG00000136710	CCDC115	0.775302	0.0699492	0.438161	0.0139769	0.0409413	2.00163e-06	6.75432e-06	4	8	7	C2	Adipose. subcutaneous (STARNET)	EpiXcan	0.999222	starnet_sf	0.999981
2659	ENSG00000148358	GPR107	0.775134	0.0753186	0.438261	0.0136471	0.0137228	0.00660543	0.0152389	24	48	28	C2	Adipose. subcutaneous (STARNET)	EpiXcan	0.999222	starnet_sf	0.999981
2660	ENSG00000114850	SSR3	-0.775065	-0.0543379	0.438301	0.0219493	0.0177052	0.00179039	0.00440217	27	32	30	C2	Adipose. subcutaneous (STARNET)	EpiXcan	0.999222	starnet_sf	0.999981
2661	ENSG00000091490	SEL1L3	-0.774702	-0.0447893	0.438516	0.0361788	0.0798013	2.29212e-11	1.14606e-10	11	12	12	C2	Adipose. subcutaneous (STARNET)	EpiXcan	0.999222	starnet_sf	0.999981
2662	ENSG00000059573	ALDH18A1	-0.774671	-0.0329806	0.438534	0.0524781	0.0685114	6.06869e-10	2.73846e-09	44	61	49	C2	Adipose. subcutaneous (STARNET)	EpiXcan	0.999222	starnet_sf	0.999981
2663	ENSG00000138346	DNA2	0.774415	0.0176464	0.438685	0.224231	0.419117	1.03908e-72	5.03408e-71	45	78	53	C2	Adipose. subcutaneous (STARNET)	EpiXcan	0.999222	starnet_sf	0.999981
2664	ENSG00000134809	TIMM10	-0.774314	-0.0192772	0.438745	0.155953	0.432494	5.02388e-74	2.47869e-72	28	48	36	C2	Adipose. subcutaneous (STARNET)	EpiXcan	0.999222	starnet_sf	0.999981
2665	ENSG00000154760	SLFN13	-0.773671	-0.0233497	0.439125	0.0722711	0.116753	2.58355e-16	1.77984e-15	21	30	23	C2	Adipose. subcutaneous (STARNET)	EpiXcan	0.999222	starnet_sf	0.999981
2666	ENSG00000164125	FAM198B	-0.773056	-0.0488232	0.439489	0.0310995	0.0457949	5.49878e-07	1.95635e-06	16	62	18	C2	Adipose. subcutaneous (STARNET)	EpiXcan	0.999222	starnet_sf	0.999981
2667	ENSG00000116957	TBCE	0.772891	0.0777742	0.439587	0.0134004	0.0828426	7.23997e-12	3.74703e-11	14	59	20	C2	Adipose. subcutaneous (STARNET)	EpiXcan	0.999222	starnet_sf	0.999981
2668	ENSG00000180398	MCFD2	-0.77268	-0.0142734	0.439712	0.260733	0.295627	1.06164e-45	2.56705e-44	46	69	60	C2	Adipose. subcutaneous (STARNET)	EpiXcan	0.999222	starnet_sf	0.999981
2669	ENSG00000177302	TOP3A	-0.772423	-0.0530814	0.439864	0.0276885	0.032509	2.42287e-05	7.30016e-05	37	115	45	C2	Adipose. subcutaneous (STARNET)	EpiXcan	0.999222	starnet_sf	0.999981
2670	ENSG00000121316	PLBD1	0.77228	0.0895098	0.439949	0.00943737	0.0195911	0.00113812	0.00286291	6	12	7	C2	Adipose. subcutaneous (STARNET)	EpiXcan	0.999222	starnet_sf	0.999981
2671	ENSG00000254135	AC091939.1	0.771963	0.0232937	0.440136	0.144632	0.18578	7.2618e-27	8.87554e-26	43	59	50	C2	Adipose. subcutaneous (STARNET)	EpiXcan	0.999222	starnet_sf	0.999981
2672	ENSG00000166689	PLEKHA7	0.771754	0.0540154	0.44026	0.0253303	0.124631	1.60648e-17	1.1911e-16	16	24	20	C2	Adipose. subcutaneous (STARNET)	EpiXcan	0.999222	starnet_sf	0.999981
2673	ENSG00000085117	CD82	-0.771551	-0.0238485	0.44038	0.177702	0.32192	1.47745e-49	3.95756e-48	40	62	49	C2	Adipose. subcutaneous (STARNET)	EpiXcan	0.999222	starnet_sf	0.999981
2674	ENSG00000178467	P4HTM	-0.771085	-0.0856842	0.440657	0.0101962	0.0345642	1.00593e-05	3.15929e-05	10	26	13	C2	Adipose. subcutaneous (STARNET)	EpiXcan	0.999222	starnet_sf	0.999981
2675	ENSG00000099998	GGT5	-0.770527	-0.0365691	0.440987	0.0676122	0.123735	5.69112e-18	4.34689e-17	13	18	14	C2	Adipose. subcutaneous (STARNET)	EpiXcan	0.999222	starnet_sf	0.999981
2676	ENSG00000158863	FAM160B2	-0.770476	-0.129811	0.441017	0.00449344	0.0508545	1.15966e-07	4.36419e-07	4	8	5	C2	Adipose. subcutaneous (STARNET)	EpiXcan	0.999222	starnet_sf	0.999981
2677	ENSG00000233527	ZNF529-AS1	-0.770044	-0.0240198	0.441274	0.0969896	0.210791	8.81066e-31	1.26324e-29	27	43	30	C2	Adipose. subcutaneous (STARNET)	EpiXcan	0.999222	starnet_sf	0.999981
2678	ENSG00000154258	ABCA9	-0.769879	-0.0558158	0.441372	0.0228709	0.109411	2.29803e-15	1.50071e-14	13	25	17	C2	Adipose. subcutaneous (STARNET)	EpiXcan	0.999222	starnet_sf	0.999981
2679	ENSG00000152580	IGSF10	0.768519	0.0467388	0.442179	0.0283247	0.053965	5.14026e-08	1.98796e-07	20	24	24	C2	Adipose. subcutaneous (STARNET)	EpiXcan	0.999222	starnet_sf	0.999981
2680	ENSG00000136051	WASHC4	0.768359	0.0491413	0.442274	0.0529051	0.109233	1.94663e-15	1.27682e-14	23	36	27	C2	Adipose. subcutaneous (STARNET)	EpiXcan	0.999222	starnet_sf	0.999981
2681	ENSG00000145982	FARS2	-0.767886	-0.0845582	0.442555	0.0116457	0.0133929	0.00643398	0.0148715	11	15	13	C2	Adipose. subcutaneous (STARNET)	EpiXcan	0.999222	starnet_sf	0.999981
2682	ENSG00000273014	AC018645.2	0.767674	0.0595512	0.442681	0.0117987	0.0158307	0.0036367	0.00866558	15	19	15	C2	Adipose. subcutaneous (STARNET)	EpiXcan	0.999222	starnet_sf	0.999981
2683	ENSG00000142599	RERE	0.7676	0.0346331	0.442725	0.0321268	0.0952043	1.34884e-13	7.85994e-13	22	44	26	C2	Adipose. subcutaneous (STARNET)	EpiXcan	0.999222	starnet_sf	0.999981
2684	ENSG00000089177	KIF16B	0.767512	0.0365317	0.442777	0.0440647	0.0928567	2.68806e-13	1.53244e-12	6	13	10	C2	Adipose. subcutaneous (STARNET)	EpiXcan	0.999222	starnet_sf	0.999981
2685	ENSG00000171291	ZNF439	0.767406	0.0425254	0.44284	0.0345076	0.0762852	4.81041e-11	2.35691e-10	5	7	7	C2	Adipose. subcutaneous (STARNET)	EpiXcan	0.999222	starnet_sf	0.999981
2686	ENSG00000198478	SH3BGRL2	-0.767168	-0.0338453	0.442982	0.0552499	0.0651046	1.83945e-09	7.98364e-09	22	30	24	C2	Adipose. subcutaneous (STARNET)	EpiXcan	0.999222	starnet_sf	0.999981
2687	ENSG00000185917	SETD4	0.766837	0.0226634	0.443179	0.128622	0.285864	6.81466e-44	1.54742e-42	32	38	36	C2	Adipose. subcutaneous (STARNET)	EpiXcan	0.999222	starnet_sf	0.999981
2688	ENSG00000241990	PRR34-AS1	0.766781	0.190437	0.443212	0.00165524	0.015962	0.0033281	0.00796559	11	23	16	C2	Adipose. subcutaneous (STARNET)	EpiXcan	0.999222	starnet_sf	0.999981
2689	ENSG00000136048	DRAM1	0.766733	0.0221567	0.44324	0.101157	0.166985	7.85196e-24	8.35633e-23	34	65	37	C2	Adipose. subcutaneous (STARNET)	EpiXcan	0.999222	starnet_sf	0.999981
2690	ENSG00000110871	COQ5	0.765613	0.0180323	0.443907	0.221727	0.407217	2.34716e-68	1.02269e-66	40	55	47	C2	Adipose. subcutaneous (STARNET)	EpiXcan	0.999222	starnet_sf	0.999981
2691	ENSG00000149554	CHEK1	0.76548	0.0497253	0.443986	0.0228273	0.0400401	1.90903e-06	6.45807e-06	22	31	28	C2	Adipose. subcutaneous (STARNET)	EpiXcan	0.999222	starnet_sf	0.999981
2692	ENSG00000185252	ZNF74	-0.765092	-0.0441913	0.444217	0.0463576	0.0730684	1.28359e-10	6.10627e-10	36	56	40	C2	Adipose. subcutaneous (STARNET)	EpiXcan	0.999222	starnet_sf	0.999981
2693	ENSG00000105552	BCAT2	0.764809	0.0221389	0.444385	0.117317	0.183942	5.04053e-26	5.9181e-25	27	34	30	C2	Adipose. subcutaneous (STARNET)	EpiXcan	0.999222	starnet_sf	0.999981
2694	ENSG00000228971	AL356479.1	0.764731	0.0874314	0.444432	0.0126786	0.0161851	0.00328116	0.00785746	23	34	25	C2	Adipose. subcutaneous (STARNET)	EpiXcan	0.999222	starnet_sf	0.999981
2695	ENSG00000154065	ANKRD29	-0.764553	-0.0935291	0.444538	0.0154672	0.0147106	0.00505553	0.0118465	19	35	25	C2	Adipose. subcutaneous (STARNET)	EpiXcan	0.999222	starnet_sf	0.999981
2696	ENSG00000227896	AL731569.1	0.764277	0.0743705	0.444702	0.0164693	0.0139089	0.0059042	0.0137226	14	35	20	C2	Adipose. subcutaneous (STARNET)	EpiXcan	0.999222	starnet_sf	0.999981
2697	ENSG00000185033	SEMA4B	0.764269	0.194132	0.444707	0.00313385	0.0297602	5.78672e-05	0.000167366	5	10	8	C2	Adipose. subcutaneous (STARNET)	EpiXcan	0.999222	starnet_sf	0.999981
2698	ENSG00000196730	DAPK1	-0.764203	-0.0427759	0.444746	0.0359488	0.0965223	9.37265e-14	5.5337e-13	28	51	35	C2	Adipose. subcutaneous (STARNET)	EpiXcan	0.999222	starnet_sf	0.999981
2699	ENSG00000250334	LINC00989	-0.764039	-0.0801543	0.444844	0.0154148	0.258634	2.20935e-38	4.1526e-37	9	35	15	C2	Adipose. subcutaneous (STARNET)	EpiXcan	0.999222	starnet_sf	0.999981
2700	ENSG00000164574	GALNT10	-0.763775	-0.0259793	0.445001	0.0782141	0.228299	6.11679e-33	9.50085e-32	43	62	50	C2	Adipose. subcutaneous (STARNET)	EpiXcan	0.999222	starnet_sf	0.999981
2701	ENSG00000196502	SULT1A1	-0.763518	-0.0203323	0.445155	0.208929	0.117661	9.1234e-17	6.461e-16	123	199	154	C2	Adipose. subcutaneous (STARNET)	EpiXcan	0.999222	starnet_sf	0.999981
2702	ENSG00000112981	NME5	-0.763388	-0.0236886	0.445232	0.118626	0.122666	6.76954e-18	5.14132e-17	33	74	38	C2	Adipose. subcutaneous (STARNET)	EpiXcan	0.999222	starnet_sf	0.999981
2703	ENSG00000127990	SGCE	-0.762977	-0.0737701	0.445477	0.010126	0.0253837	0.000210682	0.000572686	4	42	5	C2	Adipose. subcutaneous (STARNET)	EpiXcan	0.999222	starnet_sf	0.999981
2704	ENSG00000166033	HTRA1	0.76258	0.0462949	0.445714	0.0364685	0.050495	1.30586e-07	4.89241e-07	25	53	28	C2	Adipose. subcutaneous (STARNET)	EpiXcan	0.999222	starnet_sf	0.999981
2705	ENSG00000197121	PGAP1	-0.762089	-0.0782934	0.446007	0.0152083	0.0338425	1.38567e-05	4.29363e-05	5	38	5	C2	Adipose. subcutaneous (STARNET)	EpiXcan	0.999222	starnet_sf	0.999981
2706	ENSG00000256269	HMBS	-0.76146	-0.0453664	0.446382	0.0350451	0.0723366	1.54043e-10	7.28419e-10	7	9	8	C2	Adipose. subcutaneous (STARNET)	EpiXcan	0.999222	starnet_sf	0.999981
2707	ENSG00000118369	USP35	0.761384	0.0500981	0.446428	0.0283078	0.0557591	2.54853e-08	1.01127e-07	13	18	15	C2	Adipose. subcutaneous (STARNET)	EpiXcan	0.999222	starnet_sf	0.999981
2708	ENSG00000196781	TLE1	-0.761078	-0.0877344	0.446611	0.00951919	0.0153263	0.00393156	0.00933338	17	25	17	C2	Adipose. subcutaneous (STARNET)	EpiXcan	0.999222	starnet_sf	0.999981
2709	ENSG00000161179	YDJC	0.760882	0.0797715	0.446727	0.0105617	0.0474653	3.32997e-07	1.20583e-06	13	38	19	C2	Adipose. subcutaneous (STARNET)	EpiXcan	0.999222	starnet_sf	0.999981
2710	ENSG00000054282	SDCCAG8	0.760156	0.00758185	0.447161	0.0255212	0.0512373	9.21069e-08	3.49371e-07	15	35	18	C2	Adipose. subcutaneous (STARNET)	EpiXcan	0.999222	starnet_sf	0.999981
2711	ENSG00000124422	USP22	0.759641	0.0550035	0.447469	0.0242859	0.0595058	7.45614e-09	3.11039e-08	17	39	21	C2	Adipose. subcutaneous (STARNET)	EpiXcan	0.999222	starnet_sf	0.999981
2712	ENSG00000134533	RERG	0.759566	0.0196961	0.447514	0.185875	0.382501	2.88837e-62	1.04199e-60	33	48	37	C2	Adipose. subcutaneous (STARNET)	EpiXcan	0.999222	starnet_sf	0.999981
2713	ENSG00000143067	ZNF697	0.758808	0.0727132	0.447967	0.0104761	0.0108643	0.0160466	0.0353548	11	26	15	C2	Adipose. subcutaneous (STARNET)	EpiXcan	0.999222	starnet_sf	0.999981
2714	ENSG00000225733	FGD5-AS1	-0.758024	-0.0315953	0.448437	0.0627781	0.107271	2.63012e-15	1.70926e-14	31	50	36	C2	Adipose. subcutaneous (STARNET)	EpiXcan	0.999222	starnet_sf	0.999981
2715	ENSG00000110074	FOXRED1	0.75801	0.0179695	0.448445	0.178374	0.418689	1.46492e-72	7.07165e-71	31	66	39	C2	Adipose. subcutaneous (STARNET)	EpiXcan	0.999222	starnet_sf	0.999981
2716	ENSG00000225973	PIGBOS1	0.757862	0.0344822	0.448534	0.0506813	0.0635099	1.79276e-09	7.79107e-09	32	63	37	C2	Adipose. subcutaneous (STARNET)	EpiXcan	0.999222	starnet_sf	0.999981
2717	ENSG00000179277	MEIS3P1	0.75765	0.0427763	0.448661	0.0476914	0.0981228	5.19981e-14	3.11942e-13	2	7	4	C2	Adipose. subcutaneous (STARNET)	EpiXcan	0.999222	starnet_sf	0.999981
2718	ENSG00000104043	ATP8B4	0.757607	0.0395732	0.448686	0.0380235	0.141257	6.75442e-20	5.80681e-19	7	26	13	C2	Adipose. subcutaneous (STARNET)	EpiXcan	0.999222	starnet_sf	0.999981
2719	ENSG00000196975	ANXA4	0.756555	0.0552697	0.449317	0.0241125	0.0565396	1.69032e-08	6.82226e-08	8	13	10	C2	Adipose. subcutaneous (STARNET)	EpiXcan	0.999222	starnet_sf	0.999981
2720	ENSG00000111144	LTA4H	0.756096	0.0639533	0.449591	0.0177331	0.112317	9.84127e-16	6.56084e-15	8	32	14	C2	Adipose. subcutaneous (STARNET)	EpiXcan	0.999222	starnet_sf	0.999981
2721	ENSG00000146729	NIPSNAP2	0.756064	0.0414543	0.449611	0.0591335	0.0528999	6.81313e-08	2.60937e-07	57	110	67	C2	Adipose. subcutaneous (STARNET)	EpiXcan	0.999222	starnet_sf	0.999981
2722	ENSG00000213949	ITGA1	0.755103	0.0475152	0.450187	0.041997	0.0548607	3.81163e-08	1.49044e-07	19	47	20	C2	Adipose. subcutaneous (STARNET)	EpiXcan	0.999222	starnet_sf	0.999981
2723	ENSG00000132432	SEC61G	0.754625	0.0363989	0.450474	0.0477803	0.106997	4.81764e-15	3.07724e-14	20	24	22	C2	Adipose. subcutaneous (STARNET)	EpiXcan	0.999222	starnet_sf	0.999981
2724	ENSG00000099991	CABIN1	-0.754475	-0.0425816	0.450564	0.018146	0.0479366	2.71922e-07	9.93789e-07	15	23	18	C2	Adipose. subcutaneous (STARNET)	EpiXcan	0.999222	starnet_sf	0.999981
2725	ENSG00000122952	ZWINT	0.75445	0.141625	0.450579	0.0216162	0.202115	5.21664e-29	6.97979e-28	21	114	26	C2	Adipose. subcutaneous (STARNET)	EpiXcan	0.999222	starnet_sf	0.999981
2726	ENSG00000160284	SPATC1L	0.754249	0.0191874	0.4507	0.25479	0.440568	1.37479e-76	7.26363e-75	71	117	94	C2	Adipose. subcutaneous (STARNET)	EpiXcan	0.999222	starnet_sf	0.999981
2727	ENSG00000223477	LINC00842	-0.753078	-0.0515887	0.451403	0.0202031	0.0307871	4.29095e-05	0.000125951	14	59	20	C2	Adipose. subcutaneous (STARNET)	EpiXcan	0.999222	starnet_sf	0.999981
2728	ENSG00000091164	TXNL1	-0.752885	-0.103156	0.451519	0.00618024	0.0346662	1.38359e-05	4.28818e-05	5	8	5	C2	Adipose. subcutaneous (STARNET)	EpiXcan	0.999222	starnet_sf	0.999981
2729	ENSG00000103174	NAGPA	0.752276	0.0339296	0.451885	0.0662574	0.176704	1.41715e-25	1.63668e-24	35	49	45	C2	Adipose. subcutaneous (STARNET)	EpiXcan	0.999222	starnet_sf	0.999981
2730	ENSG00000071189	SNX13	-0.752063	-0.0230857	0.452013	0.122113	0.198147	1.5047e-28	1.97972e-27	27	56	34	C2	Adipose. subcutaneous (STARNET)	EpiXcan	0.999222	starnet_sf	0.999981
2731	ENSG00000172992	DCAKD	-0.751893	-0.032432	0.452116	0.0573409	0.112238	8.50134e-16	5.68181e-15	13	20	14	C2	Adipose. subcutaneous (STARNET)	EpiXcan	0.999222	starnet_sf	0.999981
2732	ENSG00000162383	SLC1A7	-0.751865	-0.0461896	0.452132	0.0335117	0.147737	1.01212e-20	9.10363e-20	10	16	13	C2	Adipose. subcutaneous (STARNET)	EpiXcan	0.999222	starnet_sf	0.999981
2733	ENSG00000099219	ERMP1	0.751861	0.0395405	0.452135	0.0498083	0.0526943	6.87426e-08	2.63128e-07	44	88	58	C2	Adipose. subcutaneous (STARNET)	EpiXcan	0.999222	starnet_sf	0.999981
2734	ENSG00000148154	UGCG	-0.751703	-0.0890209	0.45223	0.00286856	0.0192738	0.00123129	0.0030811	12	25	18	C2	Adipose. subcutaneous (STARNET)	EpiXcan	0.999222	starnet_sf	0.999981
2735	ENSG00000108946	PRKAR1A	-0.751656	-0.0746016	0.452258	0.0105084	0.0389217	3.68116e-06	1.20491e-05	6	10	7	C2	Adipose. subcutaneous (STARNET)	EpiXcan	0.999222	starnet_sf	0.999981
2736	ENSG00000145864	GABRB2	-0.751637	-0.039029	0.45227	0.0366419	0.0874663	2.25847e-12	1.21722e-11	37	52	44	C2	Adipose. subcutaneous (STARNET)	EpiXcan	0.999222	starnet_sf	0.999981
2737	ENSG00000145632	PLK2	-0.751498	-0.0574452	0.452353	0.015854	0.0209002	0.000814234	0.00207738	16	19	17	C2	Adipose. subcutaneous (STARNET)	EpiXcan	0.999222	starnet_sf	0.999981
2738	ENSG00000101470	TNNC2	-0.751435	-0.0990197	0.452391	0.00606596	0.0355775	9.37467e-06	2.95393e-05	7	29	12	C2	Adipose. subcutaneous (STARNET)	EpiXcan	0.999222	starnet_sf	0.999981
2739	ENSG00000170322	NFRKB	0.751227	0.0248668	0.452516	0.0976212	0.164522	3.3371e-23	3.44756e-22	20	31	22	C2	Adipose. subcutaneous (STARNET)	EpiXcan	0.999222	starnet_sf	0.999981
2740	ENSG00000119865	CNRIP1	-0.751219	-0.0164793	0.452521	0.204302	0.483063	2.93042e-88	2.03763e-86	20	35	24	C2	Adipose. subcutaneous (STARNET)	EpiXcan	0.999222	starnet_sf	0.999981
2741	ENSG00000123908	AGO2	0.75121	0.0611775	0.452526	0.0121525	0.0425488	1.06231e-06	3.67145e-06	8	14	9	C2	Adipose. subcutaneous (STARNET)	EpiXcan	0.999222	starnet_sf	0.999981
2742	ENSG00000160075	SSU72	-0.751117	-0.0513592	0.452582	0.0294133	0.0634729	3.01227e-09	1.28659e-08	14	27	19	C2	Adipose. subcutaneous (STARNET)	EpiXcan	0.999222	starnet_sf	0.999981
2743	ENSG00000231768	LINC01354	0.750309	0.037228	0.453069	0.0543805	0.111731	8.05193e-16	5.39476e-15	31	68	39	C2	Adipose. subcutaneous (STARNET)	EpiXcan	0.999222	starnet_sf	0.999981
2744	ENSG00000078043	PIAS2	0.750268	0.103932	0.453093	0.00927706	0.059399	9.16567e-09	3.77774e-08	15	33	26	C2	Adipose. subcutaneous (STARNET)	EpiXcan	0.999222	starnet_sf	0.999981
2745	ENSG00000183748	MRC1L1	0.750079	0.0193648	0.453207	0.221115	0.37078	7.91122e-60	2.68102e-58	72	104	90	C2	Adipose. subcutaneous (STARNET)	EpiXcan	0.999222	starnet_sf	0.999981
2746	ENSG00000128699	ORMDL1	0.750011	0.0296947	0.453248	0.0960018	0.148785	8.70728e-21	7.86351e-20	38	54	45	C2	Adipose. subcutaneous (STARNET)	EpiXcan	0.999222	starnet_sf	0.999981
2747	ENSG00000160214	RRP1	0.749415	0.0523475	0.453607	0.0192778	0.0441103	8.3112e-07	2.90989e-06	16	34	25	C2	Adipose. subcutaneous (STARNET)	EpiXcan	0.999222	starnet_sf	0.999981
2748	ENSG00000268516	AC020915.4	0.748607	0.076784	0.454094	0.0064286	0.0817394	1.1021e-11	5.61723e-11	13	34	20	C2	Adipose. subcutaneous (STARNET)	EpiXcan	0.999222	starnet_sf	0.999981
2749	ENSG00000168000	BSCL2	-0.748585	-0.0217164	0.454107	0.100241	0.279597	1.41901e-42	3.07642e-41	49	102	55	C2	Adipose. subcutaneous (STARNET)	EpiXcan	0.999222	starnet_sf	0.999981
2750	ENSG00000133313	CNDP2	0.748042	0.067581	0.454435	0.0182365	0.0426826	1.12193e-06	3.86454e-06	7	61	12	C2	Adipose. subcutaneous (STARNET)	EpiXcan	0.999222	starnet_sf	0.999981
2751	ENSG00000169504	CLIC4	0.747695	0.0420848	0.454644	0.0441773	0.0636588	1.98547e-09	8.58133e-09	17	25	19	C2	Adipose. subcutaneous (STARNET)	EpiXcan	0.999222	starnet_sf	0.999981
2752	ENSG00000185019	UBOX5	-0.747271	-0.0777305	0.4549	0.012417	0.0707848	2.29414e-10	1.06826e-09	5	9	7	C2	Adipose. subcutaneous (STARNET)	EpiXcan	0.999222	starnet_sf	0.999981
2753	ENSG00000173715	C11orf80	-0.746786	-0.0526216	0.455193	0.0244877	0.0372839	6.12518e-06	1.96181e-05	19	48	21	C2	Adipose. subcutaneous (STARNET)	EpiXcan	0.999222	starnet_sf	0.999981
2754	ENSG00000101004	NINL	0.746423	0.0846392	0.455412	0.0119411	0.0128096	0.0085088	0.0194032	19	37	21	C2	Adipose. subcutaneous (STARNET)	EpiXcan	0.999222	starnet_sf	0.999981
2755	ENSG00000004897	CDC27	-0.745999	-0.022752	0.455668	0.0601628	0.0801289	1.22905e-11	6.23822e-11	16	64	17	C2	Adipose. subcutaneous (STARNET)	EpiXcan	0.999222	starnet_sf	0.999981
2756	ENSG00000101247	NDUFAF5	0.74525	0.0203371	0.45612	0.181453	0.33612	1.01935e-52	2.96098e-51	27	38	33	C2	Adipose. subcutaneous (STARNET)	EpiXcan	0.999222	starnet_sf	0.999981
2757	ENSG00000154814	OXNAD1	0.745195	0.102948	0.456154	0.00453172	0.0239394	0.000323934	0.000865457	7	13	8	C2	Adipose. subcutaneous (STARNET)	EpiXcan	0.999222	starnet_sf	0.999981
2758	ENSG00000215908	CROCCP2	0.744924	0.0215878	0.456317	0.162793	0.320738	3.04868e-50	8.33264e-49	83	166	100	C2	Adipose. subcutaneous (STARNET)	EpiXcan	0.999222	starnet_sf	0.999981
2759	ENSG00000168038	ULK4	0.743915	0.0305025	0.456928	0.0497232	0.11587	2.41007e-16	1.66374e-15	24	73	26	C2	Adipose. subcutaneous (STARNET)	EpiXcan	0.999222	starnet_sf	0.999981
2760	ENSG00000107021	TBC1D13	0.743842	0.136063	0.456972	0.00976198	0.0155078	0.00376177	0.00895247	9	20	10	C2	Adipose. subcutaneous (STARNET)	EpiXcan	0.999222	starnet_sf	0.999981
2761	ENSG00000176978	DPP7	-0.743506	-0.0707051	0.457175	0.0146371	0.0336041	1.81643e-05	5.55401e-05	16	30	20	C2	Adipose. subcutaneous (STARNET)	EpiXcan	0.999222	starnet_sf	0.999981
2762	ENSG00000124570	SERPINB6	-0.743262	-0.0278696	0.457323	0.0800905	0.138821	2.09753e-19	1.75273e-18	14	31	18	C2	Adipose. subcutaneous (STARNET)	EpiXcan	0.999222	starnet_sf	0.999981
2763	ENSG00000166896	ATP23	-0.742793	-0.0150962	0.457607	0.268605	0.645637	2.07093e-143	4.48256e-141	12	18	15	C2	Adipose. subcutaneous (STARNET)	EpiXcan	0.999222	starnet_sf	0.999981
2764	ENSG00000171984	C20orf196	-0.742792	-0.0405556	0.457607	0.0333963	0.0801524	1.853e-11	9.31011e-11	22	35	24	C2	Adipose. subcutaneous (STARNET)	EpiXcan	0.999222	starnet_sf	0.999981
2765	ENSG00000150687	PRSS23	-0.742519	-0.0488775	0.457773	0.0196531	0.127043	6.359e-18	4.84598e-17	10	23	14	C2	Adipose. subcutaneous (STARNET)	EpiXcan	0.999222	starnet_sf	0.999981
2766	ENSG00000197982	C1orf122	0.74221	0.0532971	0.45796	0.0324656	0.056239	1.96477e-08	7.87315e-08	17	21	17	C2	Adipose. subcutaneous (STARNET)	EpiXcan	0.999222	starnet_sf	0.999981
2767	ENSG00000137494	ANKRD42	0.74186	0.088328	0.458172	0.010194	0.0214165	0.000648675	0.00167601	15	19	17	C2	Adipose. subcutaneous (STARNET)	EpiXcan	0.999222	starnet_sf	0.999981
2768	ENSG00000169826	CSGALNACT2	-0.741773	-0.0272793	0.458225	0.0852223	0.125188	5.99548e-18	4.57308e-17	12	22	13	C2	Adipose. subcutaneous (STARNET)	EpiXcan	0.999222	starnet_sf	0.999981
2769	ENSG00000184047	DIABLO	-0.741596	-0.0557113	0.458332	0.0178711	0.0143595	0.00527398	0.012324	25	66	30	C2	Adipose. subcutaneous (STARNET)	EpiXcan	0.999222	starnet_sf	0.999981
2770	ENSG00000119986	AVPI1	-0.74144	-0.043251	0.458427	0.0305992	0.0504909	1.40032e-07	5.23609e-07	9	24	12	C2	Adipose. subcutaneous (STARNET)	EpiXcan	0.999222	starnet_sf	0.999981
2771	ENSG00000169896	ITGAM	-0.741265	-0.087997	0.458533	0.00839484	0.0304959	3.51918e-05	0.000104301	2	3	2	C2	Adipose. subcutaneous (STARNET)	EpiXcan	0.999222	starnet_sf	0.999981
2772	ENSG00000142937	RPS8	0.740796	0.0539494	0.458817	0.022046	0.0516944	8.95443e-08	3.39939e-07	2	3	2	C2	Adipose. subcutaneous (STARNET)	EpiXcan	0.999222	starnet_sf	0.999981
2773	ENSG00000133121	STARD13	-0.740759	-0.0560089	0.45884	0.0257086	0.0293646	5.87673e-05	0.000169859	28	108	30	C2	Adipose. subcutaneous (STARNET)	EpiXcan	0.999222	starnet_sf	0.999981
2774	ENSG00000181656	GPR88	-0.740008	-0.0873805	0.459295	0.00745198	0.106603	4.91923e-15	3.13914e-14	2	6	5	C2	Adipose. subcutaneous (STARNET)	EpiXcan	0.999222	starnet_sf	0.999981
2775	ENSG00000214194	SMIM30	-0.739835	-0.177265	0.4594	0.0016879	0.042	1.68708e-06	5.72889e-06	1	4	3	C2	Adipose. subcutaneous (STARNET)	EpiXcan	0.999222	starnet_sf	0.999981
2776	ENSG00000143162	CREG1	-0.739693	-0.0251577	0.459486	0.083948	0.137304	1.42022e-19	1.1987e-18	38	69	47	C2	Adipose. subcutaneous (STARNET)	EpiXcan	0.999222	starnet_sf	0.999981
2777	ENSG00000131781	FMO5	0.739644	0.0964506	0.459516	0.00709902	0.0725677	1.93108e-10	9.04224e-10	10	24	12	C2	Adipose. subcutaneous (STARNET)	EpiXcan	0.999222	starnet_sf	0.999981
2778	ENSG00000101460	MAP1LC3A	-0.739641	-0.0286101	0.459518	0.045114	0.0708093	3.41718e-10	1.57104e-09	31	45	38	C2	Adipose. subcutaneous (STARNET)	EpiXcan	0.999222	starnet_sf	0.999981
2779	ENSG00000158411	MITD1	0.739548	0.0743104	0.459574	0.0131485	0.01964	0.00114166	0.00287073	14	44	18	C2	Adipose. subcutaneous (STARNET)	EpiXcan	0.999222	starnet_sf	0.999981
2780	ENSG00000102910	LONP2	-0.739192	-0.0842245	0.45979	0.0108328	0.026528	0.000147721	0.000407653	6	20	7	C2	Adipose. subcutaneous (STARNET)	EpiXcan	0.999222	starnet_sf	0.999981
2781	ENSG00000259071	AL359397.2	-0.738358	-0.0394137	0.460297	0.0311978	0.013127	0.0078998	0.0180667	44	58	56	C2	Adipose. subcutaneous (STARNET)	EpiXcan	0.999222	starnet_sf	0.999981
2782	ENSG00000213713	PIGCP1	-0.737988	-0.0687759	0.460522	0.0146458	0.0391706	3.2752e-06	1.07808e-05	9	18	10	C2	Adipose. subcutaneous (STARNET)	EpiXcan	0.999222	starnet_sf	0.999981
2783	ENSG00000146085	MUT	-0.737858	-0.0397718	0.460601	0.0402233	0.0550729	2.74437e-08	1.08673e-07	21	31	23	C2	Adipose. subcutaneous (STARNET)	EpiXcan	0.999222	starnet_sf	0.999981
2784	ENSG00000248008	NRAV	-0.737716	-0.0771882	0.460687	0.0139943	0.0305276	4.64585e-05	0.000135626	19	34	24	C2	Adipose. subcutaneous (STARNET)	EpiXcan	0.999222	starnet_sf	0.999981
2785	ENSG00000196663	TECPR2	0.737441	1.07341	0.460854	6.02683e-05	0.0154729	0.00369868	0.00880857	2	34	6	C2	Adipose. subcutaneous (STARNET)	EpiXcan	0.999222	starnet_sf	0.999981
2786	ENSG00000211679	IGLC3	0.737433	0.166518	0.460859	0.00344446	0.0116406	0.0125098	0.0279477	3	16	5	C2	Adipose. subcutaneous (STARNET)	EpiXcan	0.999222	starnet_sf	0.999981
2787	ENSG00000172403	SYNPO2	0.73743	0.0886492	0.460861	0.00850855	0.254905	5.55753e-38	1.03586e-36	15	27	18	C2	Adipose. subcutaneous (STARNET)	EpiXcan	0.999222	starnet_sf	0.999981
2788	ENSG00000132646	PCNA	-0.736793	-0.0371435	0.461248	0.0374927	0.0842266	4.60116e-12	2.42337e-11	11	15	13	C2	Adipose. subcutaneous (STARNET)	EpiXcan	0.999222	starnet_sf	0.999981
2789	ENSG00000203705	TATDN3	-0.736603	-0.0247128	0.461364	0.0768317	0.232619	9.26192e-35	1.54021e-33	25	32	29	C2	Adipose. subcutaneous (STARNET)	EpiXcan	0.999222	starnet_sf	0.999981
2790	ENSG00000177951	BET1L	-0.736078	-0.0636377	0.461683	0.0143725	0.0290863	6.74628e-05	0.000193327	12	26	15	C2	Adipose. subcutaneous (STARNET)	EpiXcan	0.999222	starnet_sf	0.999981
2791	ENSG00000147601	TERF1	0.736077	0.0586523	0.461684	0.0358947	0.0115088	0.0121233	0.0271338	29	45	35	C2	Adipose. subcutaneous (STARNET)	EpiXcan	0.999222	starnet_sf	0.999981
2792	ENSG00000085998	POMGNT1	-0.735924	-0.0427514	0.461777	0.0383988	0.0667977	9.89908e-10	4.38145e-09	16	24	18	C2	Adipose. subcutaneous (STARNET)	EpiXcan	0.999222	starnet_sf	0.999981
2793	ENSG00000115295	CLIP4	-0.735459	-0.0601534	0.46206	0.0139956	0.0326848	2.52543e-05	7.59384e-05	29	44	34	C2	Adipose. subcutaneous (STARNET)	EpiXcan	0.999222	starnet_sf	0.999981
2794	ENSG00000064692	SNCAIP	-0.735207	-0.0272198	0.462213	0.0682707	0.124961	6.68294e-18	5.08419e-17	17	28	19	C2	Adipose. subcutaneous (STARNET)	EpiXcan	0.999222	starnet_sf	0.999981
2795	ENSG00000259134	LINC00924	-0.735071	-0.0770922	0.462296	0.0113685	0.0387727	4.12837e-06	1.34267e-05	15	27	17	C2	Adipose. subcutaneous (STARNET)	EpiXcan	0.999222	starnet_sf	0.999981
2796	ENSG00000140463	BBS4	-0.734643	-0.0659678	0.462557	0.0169827	0.0322062	2.61008e-05	7.83959e-05	18	37	20	C2	Adipose. subcutaneous (STARNET)	EpiXcan	0.999222	starnet_sf	0.999981
2797	ENSG00000146556	WASH2P	-0.734518	-0.106807	0.462633	0.00790447	0.0696997	4.05931e-10	1.85671e-09	7	18	9	C2	Adipose. subcutaneous (STARNET)	EpiXcan	0.999222	starnet_sf	0.999981
2798	ENSG00000109846	CRYAB	0.733806	0.0590125	0.463067	0.0119064	0.0477406	2.68172e-07	9.80352e-07	10	14	13	C2	Adipose. subcutaneous (STARNET)	EpiXcan	0.999222	starnet_sf	0.999981
2799	ENSG00000135541	AHI1	0.733502	0.0170753	0.463253	0.229824	0.293294	1.9182e-45	4.60504e-44	17	20	18	C2	Adipose. subcutaneous (STARNET)	EpiXcan	0.999222	starnet_sf	0.999981
2800	ENSG00000250506	CDK3	-0.732976	-0.0482002	0.463573	0.0327309	0.062144	3.47213e-09	1.47316e-08	23	33	26	C2	Adipose. subcutaneous (STARNET)	EpiXcan	0.999222	starnet_sf	0.999981
2801	ENSG00000198162	MAN1A2	-0.732764	-0.0230946	0.463702	0.0785217	0.216504	4.2562e-31	6.15499e-30	37	75	47	C2	Adipose. subcutaneous (STARNET)	EpiXcan	0.999222	starnet_sf	0.999981
2802	ENSG00000198909	MAP3K3	0.73244	0.109296	0.4639	0.00515271	0.0100866	0.0192104	0.0419465	4	7	4	C2	Adipose. subcutaneous (STARNET)	EpiXcan	0.999222	starnet_sf	0.999981
2803	ENSG00000121454	LHX4	0.732426	0.0729448	0.463908	0.0102501	0.0457617	5.38753e-07	1.92136e-06	8	13	10	C2	Adipose. subcutaneous (STARNET)	EpiXcan	0.999222	starnet_sf	0.999981
2804	ENSG00000262179	MYMX	-0.731928	-0.0399758	0.464213	0.0468451	0.0856508	1.87254e-12	1.01534e-11	14	23	15	C2	Adipose. subcutaneous (STARNET)	EpiXcan	0.999222	starnet_sf	0.999981
2805	ENSG00000079215	SLC1A3	-0.731886	-0.0302357	0.464238	0.0593744	0.0459162	5.43666e-07	1.93682e-06	46	64	50	C2	Adipose. subcutaneous (STARNET)	EpiXcan	0.999222	starnet_sf	0.999981
2806	ENSG00000242282	AC108488.1	0.731835	0.0591885	0.464269	0.0216418	0.0650799	1.31676e-09	5.77858e-09	22	35	23	C2	Adipose. subcutaneous (STARNET)	EpiXcan	0.999222	starnet_sf	0.999981
2807	ENSG00000072682	P4HA2	-0.731551	-0.0328438	0.464442	0.0509883	0.107782	2.51048e-15	1.63388e-14	18	39	25	C2	Adipose. subcutaneous (STARNET)	EpiXcan	0.999222	starnet_sf	0.999981
2808	ENSG00000074201	CLNS1A	0.731378	0.0398469	0.464548	0.037623	0.0501007	1.58542e-07	5.89861e-07	28	51	34	C2	Adipose. subcutaneous (STARNET)	EpiXcan	0.999222	starnet_sf	0.999981
2809	ENSG00000130363	RSPH3	0.731366	0.0401929	0.464556	0.018397	0.0405596	2.12136e-06	7.13323e-06	56	63	63	C2	Adipose. subcutaneous (STARNET)	EpiXcan	0.999222	starnet_sf	0.999981
2810	ENSG00000138459	SLC35A5	-0.731179	-0.0616963	0.46467	0.024428	0.065893	1.51113e-09	6.61641e-09	43	68	52	C2	Adipose. subcutaneous (STARNET)	EpiXcan	0.999222	starnet_sf	0.999981
2811	ENSG00000180672	AC007362.1	-0.730974	-0.0602868	0.464795	0.0136381	0.0262194	0.000153103	0.000421707	16	23	23	C2	Adipose. subcutaneous (STARNET)	EpiXcan	0.999222	starnet_sf	0.999981
2812	ENSG00000115107	STEAP3	-0.730737	-0.0184492	0.46494	0.16503	0.47708	2.26317e-85	1.47436e-83	5	44	6	C2	Adipose. subcutaneous (STARNET)	EpiXcan	0.999222	starnet_sf	0.999981
2813	ENSG00000085721	RRN3	-0.730715	-0.0269578	0.464953	0.10374	0.194396	8.99797e-28	1.14349e-26	45	72	55	C2	Adipose. subcutaneous (STARNET)	EpiXcan	0.999222	starnet_sf	0.999981
2814	ENSG00000141560	FN3KRP	0.730547	0.0165472	0.465056	0.273432	0.750392	2.41289e-203	2.49085e-200	17	71	25	C2	Adipose. subcutaneous (STARNET)	EpiXcan	0.999222	starnet_sf	0.999981
2815	ENSG00000092094	OSGEP	-0.730352	-0.0337848	0.465175	0.036991	0.262942	7.3813e-39	1.40782e-37	25	41	37	C2	Adipose. subcutaneous (STARNET)	EpiXcan	0.999222	starnet_sf	0.999981
2816	ENSG00000111879	FAM184A	0.729506	0.0273355	0.465692	0.0826038	0.220592	9.7783e-32	1.45321e-30	10	24	14	C2	Adipose. subcutaneous (STARNET)	EpiXcan	0.999222	starnet_sf	0.999981
2817	ENSG00000198142	SOWAHC	-0.729309	-0.0429813	0.465813	0.0279423	0.0486545	2.13087e-07	7.83032e-07	9	13	9	C2	Adipose. subcutaneous (STARNET)	EpiXcan	0.999222	starnet_sf	0.999981
2818	ENSG00000271239	AC007423.1	-0.729078	-0.0195928	0.465954	0.163325	0.269517	3.53825e-41	7.2273e-40	62	124	75	C2	Adipose. subcutaneous (STARNET)	EpiXcan	0.999222	starnet_sf	0.999981
2819	ENSG00000144120	TMEM177	-0.728829	-0.101504	0.466106	0.00943214	0.0113507	0.0137415	0.0305265	16	25	22	C2	Adipose. subcutaneous (STARNET)	EpiXcan	0.999222	starnet_sf	0.999981
2820	ENSG00000148400	NOTCH1	0.728671	0.0584757	0.466203	0.0533249	0.0538526	4.35347e-08	1.69442e-07	41	63	52	C2	Adipose. subcutaneous (STARNET)	EpiXcan	0.999222	starnet_sf	0.999981
2821	ENSG00000092096	SLC22A17	0.72862	0.0221737	0.466234	0.0641253	0.156457	4.18444e-22	4.07512e-21	20	35	24	C2	Adipose. subcutaneous (STARNET)	EpiXcan	0.999222	starnet_sf	0.999981
2822	ENSG00000117154	IGSF21	0.72815	0.064577	0.466522	0.0140617	0.0336277	1.80023e-05	5.50824e-05	31	90	42	C2	Adipose. subcutaneous (STARNET)	EpiXcan	0.999222	starnet_sf	0.999981
2823	ENSG00000173898	SPTBN2	0.727554	0.0439426	0.466887	0.0505784	0.0661558	1.03827e-09	4.58642e-09	11	44	16	C2	Adipose. subcutaneous (STARNET)	EpiXcan	0.999222	starnet_sf	0.999981
2824	ENSG00000115290	GRB14	0.727167	0.0383304	0.467124	0.0536355	0.0913472	6.90994e-13	3.85578e-12	46	91	60	C2	Adipose. subcutaneous (STARNET)	EpiXcan	0.999222	starnet_sf	0.999981
2825	ENSG00000137274	BPHL	-0.726497	-0.0348336	0.467534	0.0472614	0.278937	9.49201e-42	1.99036e-40	12	46	19	C2	Adipose. subcutaneous (STARNET)	EpiXcan	0.999222	starnet_sf	0.999981
2826	ENSG00000184220	CMSS1	0.726385	0.0574789	0.467603	0.0194265	0.0626027	2.49495e-09	1.0728e-08	10	15	12	C2	Adipose. subcutaneous (STARNET)	EpiXcan	0.999222	starnet_sf	0.999981
2827	ENSG00000239264	TXNDC5	0.72638	0.033808	0.467606	0.010414	0.0392764	3.67687e-06	1.20409e-05	8	16	11	C2	Adipose. subcutaneous (STARNET)	EpiXcan	0.999222	starnet_sf	0.999981
2828	ENSG00000112562	SMOC2	-0.726286	-0.0325896	0.467663	0.0744573	0.11051	1.22381e-15	8.12242e-15	40	75	52	C2	Adipose. subcutaneous (STARNET)	EpiXcan	0.999222	starnet_sf	0.999981
2829	ENSG00000178761	FAM219B	0.726025	0.0860239	0.467824	0.0146858	0.0144782	0.00529553	0.0123701	17	60	20	C2	Adipose. subcutaneous (STARNET)	EpiXcan	0.999222	starnet_sf	0.999981
2830	ENSG00000206535	LNP1	-0.7259	-0.0399313	0.4679	0.0369198	0.123157	1.59849e-17	1.18583e-16	6	20	8	C2	Adipose. subcutaneous (STARNET)	EpiXcan	0.999222	starnet_sf	0.999981
2831	ENSG00000128791	TWSG1	-0.725586	-0.0229644	0.468093	0.0899593	0.169672	3.64102e-24	3.93418e-23	30	38	37	C2	Adipose. subcutaneous (STARNET)	EpiXcan	0.999222	starnet_sf	0.999981
2832	ENSG00000244219	TMEM225B	0.724663	0.021294	0.468659	0.131561	0.182716	6.26929e-26	7.35435e-25	41	56	47	C2	Adipose. subcutaneous (STARNET)	EpiXcan	0.999222	starnet_sf	0.999981
2833	ENSG00000272414	FAM47E-STBD1	-0.724383	-0.014419	0.46883	0.264003	0.301764	3.57379e-46	8.80005e-45	62	116	72	C2	Adipose. subcutaneous (STARNET)	EpiXcan	0.999222	starnet_sf	0.999981
2834	ENSG00000171735	CAMTA1	-0.722626	-0.033245	0.46991	0.0661992	0.0381044	4.78547e-06	1.54824e-05	68	98	81	C2	Adipose. subcutaneous (STARNET)	EpiXcan	0.999222	starnet_sf	0.999981
2835	ENSG00000178996	SNX18	-0.722476	-0.0360148	0.470002	0.0606875	0.0595535	1.03053e-08	4.22925e-08	39	49	41	C2	Adipose. subcutaneous (STARNET)	EpiXcan	0.999222	starnet_sf	0.999981
2836	ENSG00000135916	ITM2C	0.722384	0.0375232	0.470059	0.0617856	0.0898505	7.26059e-13	4.04639e-12	40	58	43	C2	Adipose. subcutaneous (STARNET)	EpiXcan	0.999222	starnet_sf	0.999981
2837	ENSG00000050327	ARHGEF5	0.722178	0.0388525	0.470185	0.0479982	0.0784558	3.30187e-11	1.6363e-10	41	56	50	C2	Adipose. subcutaneous (STARNET)	EpiXcan	0.999222	starnet_sf	0.999981
2838	ENSG00000125257	ABCC4	0.721961	0.0602075	0.470318	0.01519	0.033997	1.43612e-05	4.43969e-05	13	30	15	C2	Adipose. subcutaneous (STARNET)	EpiXcan	0.999222	starnet_sf	0.999981
2839	ENSG00000159063	ALG8	-0.72171	-0.0389579	0.470473	0.043732	0.228793	7.11691e-34	1.15071e-32	21	51	31	C2	Adipose. subcutaneous (STARNET)	EpiXcan	0.999222	starnet_sf	0.999981
2840	ENSG00000197226	TBC1D9B	-0.721646	-0.0130061	0.470512	0.304259	0.38785	1.76603e-65	6.95019e-64	27	50	32	C2	Adipose. subcutaneous (STARNET)	EpiXcan	0.999222	starnet_sf	0.999981
2841	ENSG00000116791	CRYZ	-0.721451	-0.0160442	0.470632	0.381652	0.563477	1.02455e-114	1.09995e-112	60	173	77	C2	Adipose. subcutaneous (STARNET)	EpiXcan	0.999222	starnet_sf	0.999981
2842	ENSG00000136895	GARNL3	-0.721193	-0.0493158	0.470791	0.021021	0.0360234	9.53287e-06	3.00167e-05	22	33	31	C2	Adipose. subcutaneous (STARNET)	EpiXcan	0.999222	starnet_sf	0.999981
2843	ENSG00000120875	DUSP4	0.720929	0.180753	0.470953	0.0018137	0.0191407	0.00131499	0.00327954	2	9	3	C2	Adipose. subcutaneous (STARNET)	EpiXcan	0.999222	starnet_sf	0.999981
2844	ENSG00000188895	MSL1	-0.72083	-0.0448141	0.471014	0.04613	0.0673898	6.31691e-10	2.84473e-09	30	43	32	C2	Adipose. subcutaneous (STARNET)	EpiXcan	0.999222	starnet_sf	0.999981
2845	ENSG00000014824	SLC30A9	-0.720685	-0.0345362	0.471103	0.11478	0.115412	7.77223e-17	5.52454e-16	61	88	72	C2	Adipose. subcutaneous (STARNET)	EpiXcan	0.999222	starnet_sf	0.999981
2846	ENSG00000115827	DCAF17	0.720382	0.0783811	0.47129	0.0088638	0.0482618	2.54129e-07	9.30028e-07	14	30	18	C2	Adipose. subcutaneous (STARNET)	EpiXcan	0.999222	starnet_sf	0.999981
2847	ENSG00000197497	ZNF665	0.720001	0.0961834	0.471524	0.00617317	0.0246894	0.000256343	0.000689817	7	10	7	C2	Adipose. subcutaneous (STARNET)	EpiXcan	0.999222	starnet_sf	0.999981
2848	ENSG00000170381	SEMA3E	-0.719855	-0.037292	0.471614	0.0529067	0.142056	7.53176e-20	6.45442e-19	18	24	21	C2	Adipose. subcutaneous (STARNET)	EpiXcan	0.999222	starnet_sf	0.999981
2849	ENSG00000121005	CRISPLD1	-0.719764	-0.0425583	0.471671	0.0323053	0.0798254	2.24818e-11	1.12535e-10	36	56	41	C2	Adipose. subcutaneous (STARNET)	EpiXcan	0.999222	starnet_sf	0.999981
2850	ENSG00000263142	LRRC37A17P	0.719739	0.0374817	0.471685	0.0716823	0.111304	9.1887e-16	6.13494e-15	23	43	28	C2	Adipose. subcutaneous (STARNET)	EpiXcan	0.999222	starnet_sf	0.999981
2851	ENSG00000100578	KIAA0586	0.719698	0.104073	0.471711	0.00677073	0.015232	0.00375106	0.00892856	2	9	2	C2	Adipose. subcutaneous (STARNET)	EpiXcan	0.999222	starnet_sf	0.999981
2852	ENSG00000116213	WRAP73	0.719639	0.0637364	0.471747	0.0192809	0.235074	1.32729e-34	2.19092e-33	8	14	13	C2	Adipose. subcutaneous (STARNET)	EpiXcan	0.999222	starnet_sf	0.999981
2853	ENSG00000225361	PPP1R26-AS1	0.71951	0.0423584	0.471827	0.0132187	0.0227077	0.000375475	0.000996218	12	21	13	C2	Adipose. subcutaneous (STARNET)	EpiXcan	0.999222	starnet_sf	0.999981
2854	ENSG00000135766	EGLN1	0.719468	0.064653	0.471853	0.0209675	0.0360782	9.0119e-06	2.84564e-05	22	30	25	C2	Adipose. subcutaneous (STARNET)	EpiXcan	0.999222	starnet_sf	0.999981
2855	ENSG00000151834	GABRA2	-0.719212	-0.05291	0.47201	0.030978	0.0280565	9.37196e-05	0.000264448	41	70	48	C2	Adipose. subcutaneous (STARNET)	EpiXcan	0.999222	starnet_sf	0.999981
2856	ENSG00000028116	VRK2	-0.718983	-0.181062	0.472151	0.00168586	0.0449596	7.01617e-07	2.47326e-06	4	17	8	C2	Adipose. subcutaneous (STARNET)	EpiXcan	0.999222	starnet_sf	0.999981
2857	ENSG00000159259	CHAF1B	-0.718806	-0.0607916	0.472261	0.0251001	0.0110175	0.0151185	0.0334141	50	93	58	C2	Adipose. subcutaneous (STARNET)	EpiXcan	0.999222	starnet_sf	0.999981
2858	ENSG00000240038	AMY2B	0.718743	0.0420916	0.472299	0.0167577	0.0135281	0.00695838	0.0160229	30	63	34	C2	Adipose. subcutaneous (STARNET)	EpiXcan	0.999222	starnet_sf	0.999981
2859	ENSG00000116922	C1orf109	0.71844	0.114531	0.472486	0.00335292	0.0652798	1.69281e-09	7.36866e-09	7	11	10	C2	Adipose. subcutaneous (STARNET)	EpiXcan	0.999222	starnet_sf	0.999981
2860	ENSG00000048540	LMO3	-0.718359	-0.0111732	0.472536	0.405472	0.488261	9.15822e-89	6.53741e-87	19	34	24	C2	Adipose. subcutaneous (STARNET)	EpiXcan	0.999222	starnet_sf	0.999981
2861	ENSG00000116785	CFHR3	0.718333	0.0131872	0.472552	0.320918	0.537532	6.95922e-107	6.81699e-105	25	45	29	C2	Adipose. subcutaneous (STARNET)	EpiXcan	0.999222	starnet_sf	0.999981
2862	ENSG00000255198	SNHG9	-0.718212	-0.0414452	0.472627	0.0384975	0.185556	1.61653e-26	1.94216e-25	9	15	11	C2	Adipose. subcutaneous (STARNET)	EpiXcan	0.999222	starnet_sf	0.999981
2863	ENSG00000254690	AC233992.1	-0.718069	-0.0178523	0.472715	0.171268	0.0259041	0.000176559	0.000483359	88	131	113	C2	Adipose. subcutaneous (STARNET)	EpiXcan	0.999222	starnet_sf	0.999981
2864	ENSG00000112308	C6orf62	0.718056	0.0571482	0.472723	0.0201458	0.0508159	1.29712e-07	4.86102e-07	11	60	15	C2	Adipose. subcutaneous (STARNET)	EpiXcan	0.999222	starnet_sf	0.999981
2865	ENSG00000052795	FNIP2	-0.717788	-0.0750366	0.472888	0.009568	0.0182288	0.00159707	0.00394855	7	8	7	C2	Adipose. subcutaneous (STARNET)	EpiXcan	0.999222	starnet_sf	0.999981
2866	ENSG00000149269	PAK1	-0.71778	-0.0462779	0.472893	0.039389	0.0409511	2.02e-06	6.80602e-06	25	33	26	C2	Adipose. subcutaneous (STARNET)	EpiXcan	0.999222	starnet_sf	0.999981
2867	ENSG00000139116	KIF21A	-0.717022	-0.0766914	0.47336	0.00878594	0.0210354	0.000734855	0.00188561	3	10	3	C2	Adipose. subcutaneous (STARNET)	EpiXcan	0.999222	starnet_sf	0.999981
2868	ENSG00000129007	CALML4	0.716209	0.0520665	0.473862	0.0267477	0.0669672	8.21529e-10	3.6652e-09	20	39	25	C2	Adipose. subcutaneous (STARNET)	EpiXcan	0.999222	starnet_sf	0.999981
2869	ENSG00000172201	ID4	-0.716119	-0.0616918	0.473918	0.0150161	0.116887	1.27022e-16	8.94818e-16	7	9	9	C2	Adipose. subcutaneous (STARNET)	EpiXcan	0.999222	starnet_sf	0.999981
2870	ENSG00000145088	EAF2	0.716094	0.094689	0.473933	0.00702165	0.0100253	0.0206721	0.0449846	13	22	15	C2	Adipose. subcutaneous (STARNET)	EpiXcan	0.999222	starnet_sf	0.999981
2871	ENSG00000109929	SC5D	0.71607	0.0415083	0.473948	0.0321324	0.0386979	3.94422e-06	1.28686e-05	23	57	31	C2	Adipose. subcutaneous (STARNET)	EpiXcan	0.999222	starnet_sf	0.999981
2872	ENSG00000273145	BX537318.1	0.715836	0.0353176	0.474093	0.0235111	0.0271623	0.000119342	0.000332622	21	35	25	C2	Adipose. subcutaneous (STARNET)	EpiXcan	0.999222	starnet_sf	0.999981
2873	ENSG00000163913	IFT122	0.715633	0.0525825	0.474218	0.0223512	0.0842449	4.70427e-12	2.4738e-11	22	30	25	C2	Adipose. subcutaneous (STARNET)	EpiXcan	0.999222	starnet_sf	0.999981
2874	ENSG00000058091	CDK14	0.715432	0.0308119	0.474342	0.0708022	0.186314	2.04967e-26	2.4472e-25	28	62	38	C2	Adipose. subcutaneous (STARNET)	EpiXcan	0.999222	starnet_sf	0.999981
2875	ENSG00000173598	NUDT4	-0.715205	-0.0218114	0.474482	0.126259	0.185571	2.18361e-26	2.60481e-25	23	36	30	C2	Adipose. subcutaneous (STARNET)	EpiXcan	0.999222	starnet_sf	0.999981
2876	ENSG00000197363	ZNF517	0.714891	0.0504276	0.474676	0.0222407	0.0634614	2.60467e-09	1.11748e-08	19	35	26	C2	Adipose. subcutaneous (STARNET)	EpiXcan	0.999222	starnet_sf	0.999981
2877	ENSG00000143155	TIPRL	-0.71457	-0.0364219	0.474875	0.0400336	0.0670082	8.76578e-10	3.89655e-09	21	26	24	C2	Adipose. subcutaneous (STARNET)	EpiXcan	0.999222	starnet_sf	0.999981
2878	ENSG00000126602	TRAP1	-0.71455	-0.0477675	0.474887	0.0245976	0.113245	6.08743e-16	4.11139e-15	14	23	18	C2	Adipose. subcutaneous (STARNET)	EpiXcan	0.999222	starnet_sf	0.999981
2879	ENSG00000165568	AKR1E2	0.714488	0.0224541	0.474925	0.108847	0.329134	2.39584e-52	6.92935e-51	48	79	65	C2	Adipose. subcutaneous (STARNET)	EpiXcan	0.999222	starnet_sf	0.999981
2880	ENSG00000130348	QRSL1	0.714298	0.0223391	0.475043	0.100103	0.16652	3.76274e-24	4.06243e-23	11	21	12	C2	Adipose. subcutaneous (STARNET)	EpiXcan	0.999222	starnet_sf	0.999981
2881	ENSG00000007541	PIGQ	0.714164	0.0400622	0.475126	0.032911	0.0471902	3.5272e-07	1.27553e-06	25	35	27	C2	Adipose. subcutaneous (STARNET)	EpiXcan	0.999222	starnet_sf	0.999981
2882	ENSG00000064932	SBNO2	-0.713739	-0.0449972	0.475388	0.0276032	0.0309209	4.12625e-05	0.000121488	44	71	60	C2	Adipose. subcutaneous (STARNET)	EpiXcan	0.999222	starnet_sf	0.999981
2883	ENSG00000204316	MRPL38	0.713739	0.142469	0.475389	0.00301732	0.0302177	5.31043e-05	0.000154289	4	70	7	C2	Adipose. subcutaneous (STARNET)	EpiXcan	0.999222	starnet_sf	0.999981
2884	ENSG00000165410	CFL2	0.713732	0.0297937	0.475393	0.0993265	0.1451	1.83741e-20	1.62867e-19	22	47	27	C2	Adipose. subcutaneous (STARNET)	EpiXcan	0.999222	starnet_sf	0.999981
2885	ENSG00000041880	PARP3	0.713637	0.111169	0.475452	0.00350022	0.0215948	0.000617504	0.00160041	4	38	8	C2	Adipose. subcutaneous (STARNET)	EpiXcan	0.999222	starnet_sf	0.999981
2886	ENSG00000176894	PXMP2	-0.713598	-0.0676959	0.475476	0.0216206	0.013834	0.00624191	0.01445	12	17	13	C2	Adipose. subcutaneous (STARNET)	EpiXcan	0.999222	starnet_sf	0.999981
2887	ENSG00000166925	TSC22D4	0.713085	0.158591	0.475793	0.00231484	0.0299025	4.68297e-05	0.00013668	6	17	9	C2	Adipose. subcutaneous (STARNET)	EpiXcan	0.999222	starnet_sf	0.999981
2888	ENSG00000197245	FAM110D	-0.712924	-0.0542583	0.475893	0.0187465	0.0468997	3.07702e-07	1.11785e-06	6	6	6	C2	Adipose. subcutaneous (STARNET)	EpiXcan	0.999222	starnet_sf	0.999981
2889	ENSG00000115602	IL1RL1	0.712605	0.0538269	0.47609	0.022911	0.0331721	1.92532e-05	5.86823e-05	35	49	45	C2	Adipose. subcutaneous (STARNET)	EpiXcan	0.999222	starnet_sf	0.999981
2890	ENSG00000177432	NAP1L5	0.712586	0.0508256	0.476102	0.0237336	0.0326746	2.19375e-05	6.63964e-05	30	38	35	C2	Adipose. subcutaneous (STARNET)	EpiXcan	0.999222	starnet_sf	0.999981
2891	ENSG00000117479	SLC19A2	0.712289	0.0584429	0.476286	0.00863381	0.0125944	0.00879904	0.0200243	5	8	8	C2	Adipose. subcutaneous (STARNET)	EpiXcan	0.999222	starnet_sf	0.999981
2892	ENSG00000173269	MMRN2	0.711953	0.136921	0.476494	0.00301119	0.035751	9.70076e-06	3.05238e-05	5	14	7	C2	Adipose. subcutaneous (STARNET)	EpiXcan	0.999222	starnet_sf	0.999981
2893	ENSG00000011454	RABGAP1	0.711931	0.127355	0.476507	0.00395988	0.0219641	0.000564135	0.00146833	2	7	2	C2	Adipose. subcutaneous (STARNET)	EpiXcan	0.999222	starnet_sf	0.999981
2894	ENSG00000243317	C7orf73	0.711411	0.0262784	0.47683	0.0782061	0.140909	1.09478e-19	9.32228e-19	11	56	12	C2	Adipose. subcutaneous (STARNET)	EpiXcan	0.999222	starnet_sf	0.999981
2895	ENSG00000118939	UCHL3	0.711082	0.106248	0.477033	0.0044046	0.0130555	0.00806059	0.0184156	10	19	13	C2	Adipose. subcutaneous (STARNET)	EpiXcan	0.999222	starnet_sf	0.999981
2896	ENSG00000064666	CNN2	0.710614	0.0716874	0.477323	0.0108425	0.025518	0.00017886	0.000489558	5	18	6	C2	Adipose. subcutaneous (STARNET)	EpiXcan	0.999222	starnet_sf	0.999981
2897	ENSG00000151893	CACUL1	0.710209	0.0446476	0.477575	0.0393365	0.057124	1.58507e-08	6.4052e-08	72	105	82	C2	Adipose. subcutaneous (STARNET)	EpiXcan	0.999222	starnet_sf	0.999981
2898	ENSG00000115590	IL1R2	-0.709574	-0.0669176	0.477969	0.0117608	0.0213485	0.00068898	0.00177503	6	11	8	C2	Adipose. subcutaneous (STARNET)	EpiXcan	0.999222	starnet_sf	0.999981
2899	ENSG00000187676	B3GLCT	-0.709349	-0.0670843	0.478108	0.0141557	0.0665154	1.28622e-09	5.65009e-09	9	27	14	C2	Adipose. subcutaneous (STARNET)	EpiXcan	0.999222	starnet_sf	0.999981
2900	ENSG00000137992	DBT	-0.709267	-0.136597	0.478159	0.00270082	0.0150977	0.00436855	0.010307	8	17	11	C2	Adipose. subcutaneous (STARNET)	EpiXcan	0.999222	starnet_sf	0.999981
2901	ENSG00000223768	LINC00205	0.709175	0.0248589	0.478216	0.0743377	0.16046	7.07258e-23	7.20137e-22	15	37	23	C2	Adipose. subcutaneous (STARNET)	EpiXcan	0.999222	starnet_sf	0.999981
2902	ENSG00000122085	MTERF4	0.708677	0.0427376	0.478525	0.018742	0.0168709	0.00259143	0.00628084	13	15	14	C2	Adipose. subcutaneous (STARNET)	EpiXcan	0.999222	starnet_sf	0.999981
2903	ENSG00000149260	CAPN5	-0.708526	-0.0702542	0.478619	0.0102391	0.0411683	2.14248e-06	7.19703e-06	19	47	30	C2	Adipose. subcutaneous (STARNET)	EpiXcan	0.999222	starnet_sf	0.999981
2904	ENSG00000177875	CCDC184	0.708523	0.150183	0.47862	0.00175205	0.0145809	0.00528004	0.012336	17	21	21	C2	Adipose. subcutaneous (STARNET)	EpiXcan	0.999222	starnet_sf	0.999981
2905	ENSG00000186976	EFCAB6	-0.708494	-0.0457048	0.478639	0.0291063	0.0246858	0.000248816	0.00067037	37	54	41	C2	Adipose. subcutaneous (STARNET)	EpiXcan	0.999222	starnet_sf	0.999981
2906	ENSG00000135835	KIAA1614	0.708377	0.0307558	0.478711	0.0632629	0.106285	4.68402e-15	2.99474e-14	17	39	23	C2	Adipose. subcutaneous (STARNET)	EpiXcan	0.999222	starnet_sf	0.999981
2907	ENSG00000144115	THNSL2	-0.707854	-0.00910053	0.479036	0.752443	0.823028	7.88751e-268	3.52834e-264	57	132	78	C2	Adipose. subcutaneous (STARNET)	EpiXcan	0.999222	starnet_sf	0.999981
2908	ENSG00000213918	DNASE1	0.707646	0.0396494	0.479165	0.0480658	0.08709	2.23377e-12	1.20487e-11	18	39	24	C2	Adipose. subcutaneous (STARNET)	EpiXcan	0.999222	starnet_sf	0.999981
2909	ENSG00000169071	ROR2	-0.707491	-0.0267527	0.479262	0.130731	0.170734	4.68583e-24	5.03877e-23	35	49	36	C2	Adipose. subcutaneous (STARNET)	EpiXcan	0.999222	starnet_sf	0.999981
2910	ENSG00000173209	AHSA2	0.707192	0.0232656	0.479447	0.115333	0.357342	7.91876e-57	2.50636e-55	41	64	50	C2	Adipose. subcutaneous (STARNET)	EpiXcan	0.999222	starnet_sf	0.999981
2911	ENSG00000167315	ACAA2	-0.707053	-0.108729	0.479534	0.00584186	0.0434068	9.25975e-07	3.22589e-06	12	20	17	C2	Adipose. subcutaneous (STARNET)	EpiXcan	0.999222	starnet_sf	0.999981
2912	ENSG00000166562	SEC11C	0.706995	0.0597146	0.47957	0.0159934	0.0614003	5.54343e-09	2.32405e-08	8	14	10	C2	Adipose. subcutaneous (STARNET)	EpiXcan	0.999222	starnet_sf	0.999981
2913	ENSG00000164308	ERAP2	-0.706887	-0.00869888	0.479637	0.596075	0.816853	4.66158e-259	1.56396e-255	50	75	57	C2	Adipose. subcutaneous (STARNET)	EpiXcan	0.999222	starnet_sf	0.999981
2914	ENSG00000100577	GSTZ1	-0.70663	-0.0206034	0.479796	0.120617	0.170937	1.90388e-24	2.08402e-23	60	122	69	C2	Adipose. subcutaneous (STARNET)	EpiXcan	0.999222	starnet_sf	0.999981
2915	ENSG00000111615	KRR1	-0.706535	-0.0717641	0.479855	0.0102386	0.0212327	0.000648223	0.00167549	7	10	9	C2	Adipose. subcutaneous (STARNET)	EpiXcan	0.999222	starnet_sf	0.999981
2916	ENSG00000188243	COMMD6	0.706136	0.0441737	0.480104	0.0326894	0.01597	0.0031888	0.00765404	38	63	44	C2	Adipose. subcutaneous (STARNET)	EpiXcan	0.999222	starnet_sf	0.999981
2917	ENSG00000196141	SPATS2L	0.705885	0.0910284	0.48026	0.00663706	0.0265588	0.000151825	0.000418462	4	8	4	C2	Adipose. subcutaneous (STARNET)	EpiXcan	0.999222	starnet_sf	0.999981
2918	ENSG00000163516	ANKZF1	-0.705498	-0.0994356	0.4805	0.0101348	0.0263188	0.000153128	0.000421707	8	10	10	C2	Adipose. subcutaneous (STARNET)	EpiXcan	0.999222	starnet_sf	0.999981
2919	ENSG00000115216	NRBP1	0.705328	0.0998068	0.480606	0.00569805	0.0199178	0.00102804	0.0025967	7	16	9	C2	Adipose. subcutaneous (STARNET)	EpiXcan	0.999222	starnet_sf	0.999981
2920	ENSG00000179855	GIPC3	0.705179	0.148196	0.480699	0.00265019	0.112544	5.18725e-16	3.51936e-15	3	7	4	C2	Adipose. subcutaneous (STARNET)	EpiXcan	0.999222	starnet_sf	0.999981
2921	ENSG00000136546	SCN7A	0.704689	0.0564249	0.481004	0.00918843	0.0114495	0.0132598	0.0295395	9	28	10	C2	Adipose. subcutaneous (STARNET)	EpiXcan	0.999222	starnet_sf	0.999981
2922	ENSG00000112837	TBX18	0.704612	0.0645148	0.481052	0.0107071	0.0255426	0.000192458	0.00052517	7	13	7	C2	Adipose. subcutaneous (STARNET)	EpiXcan	0.999222	starnet_sf	0.999981
2923	ENSG00000178074	C2orf69	0.704522	0.0629138	0.481108	0.0127545	0.017063	0.00245557	0.0059688	15	24	18	C2	Adipose. subcutaneous (STARNET)	EpiXcan	0.999222	starnet_sf	0.999981
2924	ENSG00000168795	ZBTB5	-0.704146	-0.188039	0.481342	0.0015943	0.0175922	0.00206437	0.00504808	2	27	3	C2	Adipose. subcutaneous (STARNET)	EpiXcan	0.999222	starnet_sf	0.999981
2925	ENSG00000139370	SLC15A4	0.704061	0.0619785	0.481395	0.0201838	0.0118528	0.0117382	0.0263158	41	50	48	C2	Adipose. subcutaneous (STARNET)	EpiXcan	0.999222	starnet_sf	0.999981
2926	ENSG00000167747	C19orf48	-0.703928	-0.0241147	0.481478	0.0984519	0.185628	1.27961e-26	1.54707e-25	12	17	14	C2	Adipose. subcutaneous (STARNET)	EpiXcan	0.999222	starnet_sf	0.999981
2927	ENSG00000120860	WASHC3	-0.70361	-0.0342006	0.481676	0.0522241	0.126523	8.17655e-18	6.16804e-17	9	13	10	C2	Adipose. subcutaneous (STARNET)	EpiXcan	0.999222	starnet_sf	0.999981
2928	ENSG00000115159	GPD2	-0.703219	-0.0271749	0.481919	0.071019	0.12229	4.52241e-17	3.26294e-16	14	37	15	C2	Adipose. subcutaneous (STARNET)	EpiXcan	0.999222	starnet_sf	0.999981
2929	ENSG00000165389	SPTSSA	-0.702461	-0.0704143	0.482392	0.0114028	0.0342501	1.52372e-05	4.69967e-05	10	13	12	C2	Adipose. subcutaneous (STARNET)	EpiXcan	0.999222	starnet_sf	0.999981
2930	ENSG00000273038	AL365203.3	0.70192	0.0304891	0.482729	0.118411	0.166873	9.6027e-24	1.01872e-22	35	55	43	C2	Adipose. subcutaneous (STARNET)	EpiXcan	0.999222	starnet_sf	0.999981
2931	ENSG00000116857	TMEM9	0.701344	0.0304186	0.483089	0.0716494	0.198661	1.79622e-28	2.34944e-27	9	49	11	C2	Adipose. subcutaneous (STARNET)	EpiXcan	0.999222	starnet_sf	0.999981
2932	ENSG00000159228	CBR1	0.701181	0.0245328	0.48319	0.0469262	0.0664737	9.27155e-10	4.11455e-09	17	50	19	C2	Adipose. subcutaneous (STARNET)	EpiXcan	0.999222	starnet_sf	0.999981
2933	ENSG00000131732	ZCCHC9	0.700976	0.0577807	0.483318	0.022305	0.0428569	1.28628e-06	4.41142e-06	24	43	32	C2	Adipose. subcutaneous (STARNET)	EpiXcan	0.999222	starnet_sf	0.999981
2934	ENSG00000234380	LINC01426	0.700796	0.0380097	0.48343	0.0300262	0.211201	1.9428e-30	2.76191e-29	9	12	11	C2	Adipose. subcutaneous (STARNET)	EpiXcan	0.999222	starnet_sf	0.999981
2935	ENSG00000131844	MCCC2	-0.700559	-0.214265	0.483578	0.00172621	0.0189809	0.00132781	0.00330842	5	18	7	C2	Adipose. subcutaneous (STARNET)	EpiXcan	0.999222	starnet_sf	0.999981
2936	ENSG00000112149	CD83	-0.700384	-0.0188703	0.483687	0.143662	0.239316	5.82931e-35	9.76646e-34	10	17	13	C2	Adipose. subcutaneous (STARNET)	EpiXcan	0.999222	starnet_sf	0.999981
2937	ENSG00000149418	ST14	0.700332	0.0824324	0.48372	0.00676784	0.0432954	1.00653e-06	3.48856e-06	7	9	9	C2	Adipose. subcutaneous (STARNET)	EpiXcan	0.999222	starnet_sf	0.999981
2938	ENSG00000136738	STAM	-0.700216	-0.0905076	0.483793	0.00677441	0.024817	0.000238234	0.00064354	3	7	4	C2	Adipose. subcutaneous (STARNET)	EpiXcan	0.999222	starnet_sf	0.999981
2939	ENSG00000198089	SFI1	-0.700032	-0.0345055	0.483907	0.0236567	0.0445057	6.69149e-07	2.36253e-06	17	22	21	C2	Adipose. subcutaneous (STARNET)	EpiXcan	0.999222	starnet_sf	0.999981
2940	ENSG00000153956	CACNA2D1	-0.699942	-0.0185544	0.483964	0.0703674	0.110216	7.93191e-16	5.317e-15	23	46	30	C2	Adipose. subcutaneous (STARNET)	EpiXcan	0.999222	starnet_sf	0.999981
2941	ENSG00000186446	ZNF501	0.699673	0.0286842	0.484132	0.050277	0.0941928	1.56374e-13	9.06889e-13	20	47	25	C2	Adipose. subcutaneous (STARNET)	EpiXcan	0.999222	starnet_sf	0.999981
2942	ENSG00000239887	C1orf226	0.699511	0.0138008	0.484233	0.266206	0.399077	1.04116e-66	4.31247e-65	63	93	75	C2	Adipose. subcutaneous (STARNET)	EpiXcan	0.999222	starnet_sf	0.999981
2943	ENSG00000110514	MADD	0.699072	0.0259554	0.484507	0.0762718	0.120415	2.9373e-17	2.14698e-16	13	25	16	C2	Adipose. subcutaneous (STARNET)	EpiXcan	0.999222	starnet_sf	0.999981
2944	ENSG00000108622	ICAM2	-0.698615	-0.0682713	0.484792	0.0135116	0.0332571	2.00655e-05	6.10333e-05	8	17	11	C2	Adipose. subcutaneous (STARNET)	EpiXcan	0.999222	starnet_sf	0.999981
2945	ENSG00000050393	MCUR1	-0.697395	-0.0227106	0.485556	0.121141	0.23505	4.92908e-35	8.27888e-34	22	35	25	C2	Adipose. subcutaneous (STARNET)	EpiXcan	0.999222	starnet_sf	0.999981
2946	ENSG00000153303	FRMD1	0.696909	0.0262257	0.48586	0.0915752	0.104807	6.87561e-15	4.3279e-14	43	80	54	C2	Adipose. subcutaneous (STARNET)	EpiXcan	0.999222	starnet_sf	0.999981
2947	ENSG00000122386	ZNF205	0.696561	0.219216	0.486078	0.00106916	0.0298719	5.64598e-05	0.000163507	5	8	8	C2	Adipose. subcutaneous (STARNET)	EpiXcan	0.999222	starnet_sf	0.999981
2948	ENSG00000163162	RNF149	0.696347	0.106435	0.486211	0.00514136	0.0126879	0.00916366	0.0208047	9	12	12	C2	Adipose. subcutaneous (STARNET)	EpiXcan	0.999222	starnet_sf	0.999981
2949	ENSG00000153214	TMEM87B	-0.696241	-0.0545222	0.486278	0.0179297	0.0356722	7.59509e-06	2.41465e-05	15	27	18	C2	Adipose. subcutaneous (STARNET)	EpiXcan	0.999222	starnet_sf	0.999981
2950	ENSG00000116906	GNPAT	-0.69622	-0.0720682	0.486291	0.0135322	0.0563973	1.91298e-08	7.6794e-08	5	12	6	C2	Adipose. subcutaneous (STARNET)	EpiXcan	0.999222	starnet_sf	0.999981
2951	ENSG00000094975	SUCO	-0.695998	-0.0382759	0.48643	0.0371329	0.090683	6.64571e-13	3.71296e-12	4	15	5	C2	Adipose. subcutaneous (STARNET)	EpiXcan	0.999222	starnet_sf	0.999981
2952	ENSG00000173210	ABLIM3	-0.695864	-0.0348606	0.486514	0.0401872	0.0924453	4.42735e-13	2.49433e-12	14	23	15	C2	Adipose. subcutaneous (STARNET)	EpiXcan	0.999222	starnet_sf	0.999981
2953	ENSG00000156239	N6AMT1	-0.695842	-0.021071	0.486528	0.138699	0.273408	1.18951e-41	2.48262e-40	18	26	21	C2	Adipose. subcutaneous (STARNET)	EpiXcan	0.999222	starnet_sf	0.999981
2954	ENSG00000177303	CASKIN2	0.695627	0.153303	0.486662	0.00266817	0.0285143	8.3722e-05	0.000237487	3	6	4	C2	Adipose. subcutaneous (STARNET)	EpiXcan	0.999222	starnet_sf	0.999981
2955	ENSG00000095585	BLNK	0.69561	0.047733	0.486673	0.0392999	0.101126	2.58303e-14	1.57636e-13	11	23	16	C2	Adipose. subcutaneous (STARNET)	EpiXcan	0.999222	starnet_sf	0.999981
2956	ENSG00000239911	PRKAG2-AS1	-0.695394	-0.0334045	0.486809	0.0606409	0.0633896	3.23754e-09	1.37842e-08	36	61	49	C2	Adipose. subcutaneous (STARNET)	EpiXcan	0.999222	starnet_sf	0.999981
2957	ENSG00000178568	ERBB4	0.695343	0.0723007	0.486841	0.0126945	0.0418174	1.7875e-06	6.05764e-06	18	95	24	C2	Adipose. subcutaneous (STARNET)	EpiXcan	0.999222	starnet_sf	0.999981
2958	ENSG00000198794	SCAMP5	-0.694851	-0.0395604	0.487149	0.0689062	0.0794382	1.75356e-11	8.82037e-11	30	75	32	C2	Adipose. subcutaneous (STARNET)	EpiXcan	0.999222	starnet_sf	0.999981
2959	ENSG00000267653	AC002546.2	0.694847	0.0446478	0.487151	0.0285758	0.0977932	8.92179e-14	5.27447e-13	10	20	13	C2	Adipose. subcutaneous (STARNET)	EpiXcan	0.999222	starnet_sf	0.999981
2960	ENSG00000064199	SPA17	0.694506	0.0451606	0.487365	0.0147508	0.0294176	6.61809e-05	0.000189897	20	24	20	C2	Adipose. subcutaneous (STARNET)	EpiXcan	0.999222	starnet_sf	0.999981
2961	ENSG00000271646	AC099343.3	0.694449	0.0396923	0.487401	0.0336703	0.0488108	2.26504e-07	8.30742e-07	20	32	25	C2	Adipose. subcutaneous (STARNET)	EpiXcan	0.999222	starnet_sf	0.999981
2962	ENSG00000184164	CRELD2	0.693743	0.0384131	0.487843	0.0519703	0.089955	8.95761e-13	4.96946e-12	19	34	21	C2	Adipose. subcutaneous (STARNET)	EpiXcan	0.999222	starnet_sf	0.999981
2963	ENSG00000134318	ROCK2	0.693678	0.0771216	0.487884	0.00469261	0.0346623	1.05074e-05	3.29615e-05	23	37	35	C2	Adipose. subcutaneous (STARNET)	EpiXcan	0.999222	starnet_sf	0.999981
2964	ENSG00000096996	IL12RB1	0.693598	0.142302	0.487934	0.0169606	0.0970936	7.48752e-14	4.44809e-13	23	39	30	C2	Adipose. subcutaneous (STARNET)	EpiXcan	0.999222	starnet_sf	0.999981
2965	ENSG00000158467	AHCYL2	0.693582	0.0368376	0.487944	0.042251	0.0485426	1.82395e-07	6.75427e-07	22	29	25	C2	Adipose. subcutaneous (STARNET)	EpiXcan	0.999222	starnet_sf	0.999981
2966	ENSG00000075413	MARK3	-0.693534	-0.0844853	0.487974	0.0110142	0.0105749	0.016896	0.0371469	15	28	22	C2	Adipose. subcutaneous (STARNET)	EpiXcan	0.999222	starnet_sf	0.999981
2967	ENSG00000218739	CEBPZOS	0.692859	0.0744524	0.488398	0.00930237	0.0313842	3.82244e-05	0.000112865	10	19	13	C2	Adipose. subcutaneous (STARNET)	EpiXcan	0.999222	starnet_sf	0.999981
2968	ENSG00000137700	SLC37A4	0.692858	0.0737614	0.488398	0.0102633	0.0321644	2.22083e-05	6.72008e-05	4	4	4	C2	Adipose. subcutaneous (STARNET)	EpiXcan	0.999222	starnet_sf	0.999981
2969	ENSG00000188257	PLA2G2A	-0.69215	-0.0498704	0.488843	0.0285554	0.0589409	5.57652e-09	2.33719e-08	4	5	5	C2	Adipose. subcutaneous (STARNET)	EpiXcan	0.999222	starnet_sf	0.999981
2970	ENSG00000273015	AC008124.1	-0.69207	-0.108921	0.488894	0.00620936	0.0182174	0.00179603	0.00441522	9	18	10	C2	Adipose. subcutaneous (STARNET)	EpiXcan	0.999222	starnet_sf	0.999981
2971	ENSG00000214174	AMZ2P1	0.691925	0.0378984	0.488984	0.0334356	0.109977	1.5994e-15	1.05422e-14	29	70	35	C2	Adipose. subcutaneous (STARNET)	EpiXcan	0.999222	starnet_sf	0.999981
2972	ENSG00000007866	TEAD3	-0.691907	-0.0893005	0.488995	0.00657306	0.0202851	0.000926926	0.00235104	6	15	7	C2	Adipose. subcutaneous (STARNET)	EpiXcan	0.999222	starnet_sf	0.999981
2973	ENSG00000077782	FGFR1	0.691484	0.0715349	0.489261	0.01096	0.0502125	1.18163e-07	4.44188e-07	11	23	16	C2	Adipose. subcutaneous (STARNET)	EpiXcan	0.999222	starnet_sf	0.999981
2974	ENSG00000198496	NBR2	-0.69144	-0.0124466	0.489289	0.324532	0.665289	5.32962e-154	1.55486e-151	54	118	65	C2	Adipose. subcutaneous (STARNET)	EpiXcan	0.999222	starnet_sf	0.999981
2975	ENSG00000007171	NOS2	-0.690786	-0.027516	0.4897	0.0667235	0.233052	7.3141e-34	1.17833e-32	1	3	3	C2	Adipose. subcutaneous (STARNET)	EpiXcan	0.999222	starnet_sf	0.999981
2976	ENSG00000070540	WIPI1	0.690567	0.050315	0.489838	0.0171468	0.0570414	2.02831e-08	8.12048e-08	5	5	5	C2	Adipose. subcutaneous (STARNET)	EpiXcan	0.999222	starnet_sf	0.999981
2977	ENSG00000234072	AC074117.1	0.690209	0.0604819	0.490063	0.0219963	0.0484456	2.40642e-07	8.81632e-07	4	8	7	C2	Adipose. subcutaneous (STARNET)	EpiXcan	0.999222	starnet_sf	0.999981
2978	ENSG00000087274	ADD1	-0.690203	-0.0740521	0.490066	0.00586665	0.0114063	0.0134957	0.0300054	11	79	13	C2	Adipose. subcutaneous (STARNET)	EpiXcan	0.999222	starnet_sf	0.999981
2979	ENSG00000242588	AC108010.1	0.689953	0.0480895	0.490224	0.0232873	0.0872823	1.91314e-12	1.03609e-11	14	26	18	C2	Adipose. subcutaneous (STARNET)	EpiXcan	0.999222	starnet_sf	0.999981
2980	ENSG00000183309	ZNF623	-0.689546	-0.0341204	0.49048	0.0321247	0.0756405	7.26445e-11	3.52072e-10	20	42	28	C2	Adipose. subcutaneous (STARNET)	EpiXcan	0.999222	starnet_sf	0.999981
2981	ENSG00000138867	GUCD1	0.689509	0.0577329	0.490503	0.0224695	0.027791	0.000101319	0.000284515	36	44	40	C2	Adipose. subcutaneous (STARNET)	EpiXcan	0.999222	starnet_sf	0.999981
2982	ENSG00000108599	AKAP10	0.689477	0.0278825	0.490523	0.0414532	0.0505994	1.17109e-07	4.40595e-07	27	46	30	C2	Adipose. subcutaneous (STARNET)	EpiXcan	0.999222	starnet_sf	0.999981
2983	ENSG00000117480	FAAH	-0.689412	-0.0398681	0.490564	0.0309002	0.0565218	1.86299e-08	7.49216e-08	21	31	25	C2	Adipose. subcutaneous (STARNET)	EpiXcan	0.999222	starnet_sf	0.999981
2984	ENSG00000121691	CAT	0.689382	0.0892878	0.490583	0.00746875	0.0538529	4.8411e-08	1.87822e-07	9	23	11	C2	Adipose. subcutaneous (STARNET)	EpiXcan	0.999222	starnet_sf	0.999981
2985	ENSG00000182621	PLCB1	-0.689342	-0.0432957	0.490608	0.0379348	0.0673602	5.75306e-10	2.60128e-09	50	94	60	C2	Adipose. subcutaneous (STARNET)	EpiXcan	0.999222	starnet_sf	0.999981
2986	ENSG00000166928	MS4A14	-0.689331	-0.0180009	0.490615	0.158022	0.24006	3.161e-35	5.34264e-34	13	20	13	C2	Adipose. subcutaneous (STARNET)	EpiXcan	0.999222	starnet_sf	0.999981
2987	ENSG00000228782	MRPL45P2	-0.689202	-0.0255793	0.490696	0.106051	0.283037	1.4065e-42	3.05425e-41	62	136	72	C2	Adipose. subcutaneous (STARNET)	EpiXcan	0.999222	starnet_sf	0.999981
2988	ENSG00000255974	CYP2A6	0.688729	0.0177923	0.490994	0.0819211	0.0955663	1.15516e-13	6.75479e-13	45	115	64	C2	Adipose. subcutaneous (STARNET)	EpiXcan	0.999222	starnet_sf	0.999981
2989	ENSG00000168827	GFM1	-0.687646	-0.0351747	0.491676	0.0357363	0.105702	6.67333e-15	4.21044e-14	7	14	10	C2	Adipose. subcutaneous (STARNET)	EpiXcan	0.999222	starnet_sf	0.999981
2990	ENSG00000197903	HIST1H2BK	-0.687221	-0.0508862	0.491944	0.0149624	0.0407354	2.39055e-06	7.98634e-06	14	27	21	C2	Adipose. subcutaneous (STARNET)	EpiXcan	0.999222	starnet_sf	0.999981
2991	ENSG00000168702	LRP1B	0.687039	0.0630737	0.492058	0.0497428	0.0940565	2.36959e-13	1.35492e-12	23	29	29	C2	Adipose. subcutaneous (STARNET)	EpiXcan	0.999222	starnet_sf	0.999981
2992	ENSG00000100350	FOXRED2	0.686877	0.037634	0.49216	0.0565975	0.105464	6.02241e-15	3.8177e-14	22	40	28	C2	Adipose. subcutaneous (STARNET)	EpiXcan	0.999222	starnet_sf	0.999981
2993	ENSG00000163644	PPM1K	-0.686701	-0.108055	0.492271	0.00404548	0.0125719	0.00943768	0.0213942	4	5	5	C2	Adipose. subcutaneous (STARNET)	EpiXcan	0.999222	starnet_sf	0.999981
2994	ENSG00000014914	MTMR11	-0.6867	-0.0442117	0.492272	0.045351	0.0945728	2.47231e-13	1.41245e-12	8	13	11	C2	Adipose. subcutaneous (STARNET)	EpiXcan	0.999222	starnet_sf	0.999981
2995	ENSG00000167842	MIS12	-0.686592	-0.0177384	0.49234	0.111232	0.20773	9.90873e-31	1.41765e-29	13	26	17	C2	Adipose. subcutaneous (STARNET)	EpiXcan	0.999222	starnet_sf	0.999981
2996	ENSG00000106178	CCL24	0.686161	0.0157415	0.492612	0.141027	0.481777	6.70077e-87	4.58798e-85	21	43	32	C2	Adipose. subcutaneous (STARNET)	EpiXcan	0.999222	starnet_sf	0.999981
2997	ENSG00000101608	MYL12A	-0.685273	-0.0616058	0.493171	0.0152925	0.0450922	6.1245e-07	2.1692e-06	15	26	17	C2	Adipose. subcutaneous (STARNET)	EpiXcan	0.999222	starnet_sf	0.999981
2998	ENSG00000253958	CLDN23	0.684726	0.0182994	0.493517	0.124815	0.211095	2.07669e-30	2.94289e-29	40	91	55	C2	Adipose. subcutaneous (STARNET)	EpiXcan	0.999222	starnet_sf	0.999981
2999	ENSG00000076003	MCM6	0.684629	0.0326637	0.493578	0.0614039	0.0721548	1.77914e-10	8.36583e-10	29	73	38	C2	Adipose. subcutaneous (STARNET)	EpiXcan	0.999222	starnet_sf	0.999981
3000	ENSG00000167632	TRAPPC9	-0.684529	-0.0794945	0.493641	0.0103248	0.0215685	0.000648948	0.0016764	14	29	18	C2	Adipose. subcutaneous (STARNET)	EpiXcan	0.999222	starnet_sf	0.999981
3001	ENSG00000113615	SEC24A	0.684326	0.0592675	0.49377	0.0172917	0.0173528	0.00219518	0.00535818	19	41	22	C2	Adipose. subcutaneous (STARNET)	EpiXcan	0.999222	starnet_sf	0.999981
3002	ENSG00000169413	RNASE6	-0.683629	-0.0661257	0.49421	0.0173081	0.0356918	9.30454e-06	2.9339e-05	22	69	23	C2	Adipose. subcutaneous (STARNET)	EpiXcan	0.999222	starnet_sf	0.999981
3003	ENSG00000165810	BTNL9	-0.6836	-0.0866225	0.494228	0.00570974	0.0207001	0.000799542	0.00204223	5	10	6	C2	Adipose. subcutaneous (STARNET)	EpiXcan	0.999222	starnet_sf	0.999981
3004	ENSG00000143799	PARP1	0.682346	0.0571896	0.49502	0.0149847	0.0433851	9.70629e-07	3.37282e-06	28	43	36	C2	Adipose. subcutaneous (STARNET)	EpiXcan	0.999222	starnet_sf	0.999981
3005	ENSG00000182240	BACE2	0.682317	0.0405816	0.495039	0.0332232	0.0384166	4.43615e-06	1.43869e-05	32	38	36	C2	Adipose. subcutaneous (STARNET)	EpiXcan	0.999222	starnet_sf	0.999981
3006	ENSG00000136933	RABEPK	0.681902	0.0344113	0.495301	0.081292	0.0332833	1.99664e-05	6.07594e-05	73	94	86	C2	Adipose. subcutaneous (STARNET)	EpiXcan	0.999222	starnet_sf	0.999981
3007	ENSG00000111186	WNT5B	0.681757	0.0390159	0.495393	0.034513	0.0754265	8.61983e-11	4.14914e-10	12	30	14	C2	Adipose. subcutaneous (STARNET)	EpiXcan	0.999222	starnet_sf	0.999981
3008	ENSG00000165731	RET	-0.681685	-0.0584191	0.495438	0.0115413	0.060262	2.60014e-09	1.11589e-08	2	5	5	C2	Adipose. subcutaneous (STARNET)	EpiXcan	0.999222	starnet_sf	0.999981
3009	ENSG00000133624	ZNF767P	0.681522	0.0370512	0.495541	0.027191	0.0189311	0.00144217	0.00357678	34	57	56	C2	Adipose. subcutaneous (STARNET)	EpiXcan	0.999222	starnet_sf	0.999981
3010	ENSG00000184619	KRBA2	-0.681503	-0.0218723	0.495554	0.0666284	0.102657	1.17163e-14	7.26922e-14	17	30	18	C2	Adipose. subcutaneous (STARNET)	EpiXcan	0.999222	starnet_sf	0.999981
3011	ENSG00000100023	PPIL2	-0.681333	-0.0632145	0.495661	0.0174508	0.0279038	9.74859e-05	0.000274672	18	27	21	C2	Adipose. subcutaneous (STARNET)	EpiXcan	0.999222	starnet_sf	0.999981
3012	ENSG00000111843	TMEM14C	-0.681261	-0.0439465	0.495706	0.0284739	0.0792029	2.35864e-11	1.17844e-10	36	86	44	C2	Adipose. subcutaneous (STARNET)	EpiXcan	0.999222	starnet_sf	0.999981
3013	ENSG00000161640	SIGLEC11	0.680792	0.02713	0.496003	0.0924542	0.21027	1.95918e-30	2.7793e-29	47	76	61	C2	Adipose. subcutaneous (STARNET)	EpiXcan	0.999222	starnet_sf	0.999981
3014	ENSG00000143570	SLC39A1	0.680186	0.0667073	0.496387	0.0153426	0.0112454	0.0140622	0.0312184	35	42	41	C2	Adipose. subcutaneous (STARNET)	EpiXcan	0.999222	starnet_sf	0.999981
3015	ENSG00000204228	HSD17B8	-0.679143	-0.0952222	0.497047	0.0153695	0.0516599	8.34406e-08	3.17576e-07	25	35	32	C2	Adipose. subcutaneous (STARNET)	EpiXcan	0.999222	starnet_sf	0.999981
3016	ENSG00000101574	METTL4	0.679033	0.0405048	0.497117	0.0299207	0.0900794	5.05459e-13	2.83581e-12	10	12	12	C2	Adipose. subcutaneous (STARNET)	EpiXcan	0.999222	starnet_sf	0.999981
3017	ENSG00000127995	CASD1	-0.678163	-0.0807874	0.497669	0.0136497	0.0375577	3.59911e-06	1.17949e-05	10	22	12	C2	Adipose. subcutaneous (STARNET)	EpiXcan	0.999222	starnet_sf	0.999981
3018	ENSG00000103018	CYB5B	-0.677728	-0.0380386	0.497944	0.0262648	0.0373347	6.79419e-06	2.16935e-05	18	45	25	C2	Adipose. subcutaneous (STARNET)	EpiXcan	0.999222	starnet_sf	0.999981
3019	ENSG00000137699	TRIM29	-0.676553	-0.0314719	0.49869	0.0545241	0.131026	2.64179e-18	2.04811e-17	10	37	11	C2	Adipose. subcutaneous (STARNET)	EpiXcan	0.999222	starnet_sf	0.999981
3020	ENSG00000237854	LINC00674	-0.676159	-0.0429535	0.49894	0.0331409	0.120832	3.1885e-17	2.32048e-16	13	32	18	C2	Adipose. subcutaneous (STARNET)	EpiXcan	0.999222	starnet_sf	0.999981
3021	ENSG00000104936	DMPK	-0.675924	-0.0596316	0.499089	0.013137	0.0479283	2.84214e-07	1.03617e-06	9	14	10	C2	Adipose. subcutaneous (STARNET)	EpiXcan	0.999222	starnet_sf	0.999981
3022	ENSG00000134962	KLB	-0.675801	-0.0142931	0.499167	0.31771	0.373029	6.17706e-61	2.13101e-59	44	98	45	C2	Adipose. subcutaneous (STARNET)	EpiXcan	0.999222	starnet_sf	0.999981
3023	ENSG00000140945	CDH13	-0.675594	-0.0661499	0.499299	0.014645	0.162428	5.99948e-23	6.13666e-22	42	121	53	C2	Adipose. subcutaneous (STARNET)	EpiXcan	0.999222	starnet_sf	0.999981
3024	ENSG00000197580	BCO2	-0.674791	-0.0543186	0.499808	0.0459471	0.0485395	1.69133e-07	6.27702e-07	36	50	42	C2	Adipose. subcutaneous (STARNET)	EpiXcan	0.999222	starnet_sf	0.999981
3025	ENSG00000163814	CDCP1	-0.674724	-0.03847	0.499851	0.0419821	0.0393175	3.53022e-06	1.15833e-05	34	53	39	C2	Adipose. subcutaneous (STARNET)	EpiXcan	0.999222	starnet_sf	0.999981
3026	ENSG00000166479	TMX3	-0.674642	-0.0471262	0.499903	0.038851	0.0551154	2.62104e-08	1.03912e-07	20	29	26	C2	Adipose. subcutaneous (STARNET)	EpiXcan	0.999222	starnet_sf	0.999981
3027	ENSG00000073350	LLGL2	-0.674526	-0.0646308	0.499977	0.0110944	0.0212991	0.000699019	0.00179985	9	18	9	C2	Adipose. subcutaneous (STARNET)	EpiXcan	0.999222	starnet_sf	0.999981
3028	ENSG00000018625	ATP1A2	-0.674003	-0.100062	0.50031	0.00814772	0.0325006	2.47419e-05	7.44811e-05	19	35	27	C2	Adipose. subcutaneous (STARNET)	EpiXcan	0.999222	starnet_sf	0.999981
3029	ENSG00000170417	TMEM182	-0.673973	-0.0265158	0.500328	0.0768265	0.201183	1.03918e-28	1.37396e-27	10	21	14	C2	Adipose. subcutaneous (STARNET)	EpiXcan	0.999222	starnet_sf	0.999981
3030	ENSG00000102683	SGCG	0.673645	0.0267756	0.500537	0.0610122	0.0954293	4.79564e-14	2.88599e-13	57	101	75	C2	Adipose. subcutaneous (STARNET)	EpiXcan	0.999222	starnet_sf	0.999981
3031	ENSG00000196826	AC008758.1	0.673508	0.0467552	0.500624	0.0230317	0.116732	2.62563e-16	1.80605e-15	11	24	18	C2	Adipose. subcutaneous (STARNET)	EpiXcan	0.999222	starnet_sf	0.999981
3032	ENSG00000189180	ZNF33A	-0.673344	-0.115473	0.500728	0.00369898	0.0118806	0.0111037	0.0249601	5	13	6	C2	Adipose. subcutaneous (STARNET)	EpiXcan	0.999222	starnet_sf	0.999981
3033	ENSG00000155229	MMS19	-0.673221	-0.0339357	0.500806	0.0444312	0.100529	4.34297e-14	2.6218e-13	20	36	23	C2	Adipose. subcutaneous (STARNET)	EpiXcan	0.999222	starnet_sf	0.999981
3034	ENSG00000272030	AL162258.2	-0.673159	-0.0230676	0.500846	0.13924	0.446124	1.50338e-77	8.26859e-76	21	35	27	C2	Adipose. subcutaneous (STARNET)	EpiXcan	0.999222	starnet_sf	0.999981
3035	ENSG00000183615	FAM167B	0.673043	0.0347908	0.50092	0.0518844	0.0556234	2.42376e-08	9.64615e-08	28	47	31	C2	Adipose. subcutaneous (STARNET)	EpiXcan	0.999222	starnet_sf	0.999981
3036	ENSG00000140553	UNC45A	-0.672729	-0.0341582	0.50112	0.0484927	0.0978873	5.4766e-14	3.284e-13	13	42	16	C2	Adipose. subcutaneous (STARNET)	EpiXcan	0.999222	starnet_sf	0.999981
3037	ENSG00000090659	CD209	-0.672644	-0.0325981	0.501174	0.0521805	0.0663306	9.44245e-10	4.18486e-09	36	43	41	C2	Adipose. subcutaneous (STARNET)	EpiXcan	0.999222	starnet_sf	0.999981
3038	ENSG00000184178	SCFD2	-0.672406	-0.0290134	0.501325	0.0348553	0.0168801	0.00204347	0.00499969	19	57	23	C2	Adipose. subcutaneous (STARNET)	EpiXcan	0.999222	starnet_sf	0.999981
3039	ENSG00000198848	CES1	-0.672085	-0.0404871	0.501529	0.0325002	0.0648352	1.95669e-09	8.46509e-09	7	9	7	C2	Adipose. subcutaneous (STARNET)	EpiXcan	0.999222	starnet_sf	0.999981
3040	ENSG00000013288	MAN2B2	0.672052	0.0272686	0.501551	0.0539924	0.108096	6.1572e-16	4.15642e-15	7	8	7	C2	Adipose. subcutaneous (STARNET)	EpiXcan	0.999222	starnet_sf	0.999981
3041	ENSG00000042317	SPATA7	0.671338	0.0269556	0.502005	0.0843661	0.173048	2.07616e-24	2.2689e-23	22	53	27	C2	Adipose. subcutaneous (STARNET)	EpiXcan	0.999222	starnet_sf	0.999981
3042	ENSG00000141956	PRDM15	-0.671304	-0.0273589	0.502027	0.0376363	0.0400474	2.75778e-06	9.1562e-06	46	65	52	C2	Adipose. subcutaneous (STARNET)	EpiXcan	0.999222	starnet_sf	0.999981
3043	ENSG00000148719	DNAJB12	0.671167	0.054568	0.502114	0.0194184	0.0534706	5.41768e-08	2.09164e-07	12	21	14	C2	Adipose. subcutaneous (STARNET)	EpiXcan	0.999222	starnet_sf	0.999981
3044	ENSG00000166501	PRKCB	-0.670791	-0.0314042	0.502354	0.0527919	0.14781	8.43658e-21	7.62417e-20	24	45	32	C2	Adipose. subcutaneous (STARNET)	EpiXcan	0.999222	starnet_sf	0.999981
3045	ENSG00000113578	FGF1	-0.670633	-0.0876741	0.502454	0.00773851	0.0682202	6.34173e-10	2.85495e-09	21	39	26	C2	Adipose. subcutaneous (STARNET)	EpiXcan	0.999222	starnet_sf	0.999981
3046	ENSG00000197696	NMB	0.670181	0.0307168	0.502742	0.0426533	0.112193	6.92342e-16	4.65726e-15	12	24	14	C2	Adipose. subcutaneous (STARNET)	EpiXcan	0.999222	starnet_sf	0.999981
3047	ENSG00000080815	PSEN1	0.669193	0.046572	0.503373	0.0292166	0.0311712	3.36692e-05	0.000100098	31	38	35	C2	Adipose. subcutaneous (STARNET)	EpiXcan	0.999222	starnet_sf	0.999981
3048	ENSG00000111215	PRR4	-0.669039	-0.0190859	0.503471	0.130094	0.250377	1.33353e-37	2.45151e-36	35	52	47	C2	Adipose. subcutaneous (STARNET)	EpiXcan	0.999222	starnet_sf	0.999981
3049	ENSG00000182512	GLRX5	-0.668999	-0.0235824	0.503496	0.10697	0.216234	3.03387e-31	4.40157e-30	29	55	41	C2	Adipose. subcutaneous (STARNET)	EpiXcan	0.999222	starnet_sf	0.999981
3050	ENSG00000095203	EPB41L4B	0.668529	0.0462967	0.503796	0.0210345	0.0243863	0.000292633	0.000784015	33	69	37	C2	Adipose. subcutaneous (STARNET)	EpiXcan	0.999222	starnet_sf	0.999981
3051	ENSG00000146373	RNF217	-0.668501	-0.0320672	0.503814	0.0333194	0.0618733	4.15269e-09	1.75469e-08	17	20	17	C2	Adipose. subcutaneous (STARNET)	EpiXcan	0.999222	starnet_sf	0.999981
3052	ENSG00000138381	ASNSD1	-0.668442	-0.0191937	0.503851	0.129847	0.317662	2.62057e-49	6.9365e-48	29	47	33	C2	Adipose. subcutaneous (STARNET)	EpiXcan	0.999222	starnet_sf	0.999981
3053	ENSG00000100439	ABHD4	-0.668276	-0.0618087	0.503957	0.0129788	0.0804653	1.96972e-11	9.87802e-11	14	47	25	C2	Adipose. subcutaneous (STARNET)	EpiXcan	0.999222	starnet_sf	0.999981
3054	ENSG00000054219	LY75	-0.668187	-0.0172859	0.504014	0.163153	0.274786	5.59506e-41	1.13081e-39	9	24	11	C2	Adipose. subcutaneous (STARNET)	EpiXcan	0.999222	starnet_sf	0.999981
3055	ENSG00000172175	MALT1	0.667739	0.0204301	0.5043	0.0935052	0.11915	3.17124e-17	2.31043e-16	67	103	78	C2	Adipose. subcutaneous (STARNET)	EpiXcan	0.999222	starnet_sf	0.999981
3056	ENSG00000167566	NCKAP5L	0.667035	0.159427	0.50475	0.00382449	0.0337085	1.90776e-05	5.81867e-05	3	10	5	C2	Adipose. subcutaneous (STARNET)	EpiXcan	0.999222	starnet_sf	0.999981
3057	ENSG00000155827	RNF20	-0.666807	-0.147908	0.504895	0.0037981	0.036684	8.24016e-06	2.61055e-05	10	62	15	C2	Adipose. subcutaneous (STARNET)	EpiXcan	0.999222	starnet_sf	0.999981
3058	ENSG00000165511	C10orf25	-0.666735	-0.0291607	0.504942	0.0921058	0.293442	8.55686e-45	1.9971e-43	39	60	44	C2	Adipose. subcutaneous (STARNET)	EpiXcan	0.999222	starnet_sf	0.999981
3059	ENSG00000119231	SENP5	0.66649	0.0569951	0.505098	0.0137241	0.0264335	0.000138905	0.000384828	8	15	11	C2	Adipose. subcutaneous (STARNET)	EpiXcan	0.999222	starnet_sf	0.999981
3060	ENSG00000180953	ST20	-0.666412	-0.0211663	0.505147	0.11724	0.269135	3.41823e-40	6.77588e-39	33	48	39	C2	Adipose. subcutaneous (STARNET)	EpiXcan	0.999222	starnet_sf	0.999981
3061	ENSG00000148300	REXO4	-0.666279	-0.0484379	0.505232	0.0198322	0.0610801	5.2951e-09	2.2262e-08	13	29	18	C2	Adipose. subcutaneous (STARNET)	EpiXcan	0.999222	starnet_sf	0.999981
3062	ENSG00000189007	ADAT2	-0.66621	-0.0540391	0.505277	0.0129806	0.0164641	0.00290948	0.00700615	31	43	33	C2	Adipose. subcutaneous (STARNET)	EpiXcan	0.999222	starnet_sf	0.999981
3063	ENSG00000168938	PPIC	0.665918	0.0281185	0.505464	0.0569407	0.118983	6.95299e-17	4.96589e-16	8	19	8	C2	Adipose. subcutaneous (STARNET)	EpiXcan	0.999222	starnet_sf	0.999981
3064	ENSG00000119321	FKBP15	-0.665721	-0.0637245	0.50559	0.011317	0.0159974	0.00344543	0.00823321	10	26	11	C2	Adipose. subcutaneous (STARNET)	EpiXcan	0.999222	starnet_sf	0.999981
3065	ENSG00000132424	PNISR	-0.665392	-7.06374	0.5058	1.08132e-06	0.0114601	0.0129676	0.0289223	1	2	2	C2	Adipose. subcutaneous (STARNET)	EpiXcan	0.999222	starnet_sf	0.999981
3066	ENSG00000005700	IBTK	0.66487	0.0902051	0.506133	0.010808	0.0291125	7.27337e-05	0.000207967	2	7	2	C2	Adipose. subcutaneous (STARNET)	EpiXcan	0.999222	starnet_sf	0.999981
3067	ENSG00000248712	CCDC153	0.664388	0.0467528	0.506442	0.0223325	0.0713427	1.66421e-10	7.85018e-10	12	38	14	C2	Adipose. subcutaneous (STARNET)	EpiXcan	0.999222	starnet_sf	0.999981
3068	ENSG00000220785	MTMR9LP	0.664243	0.0242372	0.506535	0.0347527	0.0233293	0.000383843	0.00101762	33	45	44	C2	Adipose. subcutaneous (STARNET)	EpiXcan	0.999222	starnet_sf	0.999981
3069	ENSG00000124406	ATP8A1	0.664149	0.0112607	0.506595	0.370869	0.589847	1.17802e-123	1.56525e-121	49	85	56	C2	Adipose. subcutaneous (STARNET)	EpiXcan	0.999222	starnet_sf	0.999981
3070	ENSG00000146540	C7orf50	0.663827	0.0262078	0.506801	0.0383335	0.0532975	6.33745e-08	2.43483e-07	34	60	42	C2	Adipose. subcutaneous (STARNET)	EpiXcan	0.999222	starnet_sf	0.999981
3071	ENSG00000161677	JOSD2	0.663025	0.058463	0.507314	0.0104409	0.0396856	2.33379e-06	7.80645e-06	3	3	3	C2	Adipose. subcutaneous (STARNET)	EpiXcan	0.999222	starnet_sf	0.999981
3072	ENSG00000105497	ZNF175	-0.66292	-0.0440592	0.507382	0.0187795	0.128165	2.53367e-18	1.96998e-17	8	22	13	C2	Adipose. subcutaneous (STARNET)	EpiXcan	0.999222	starnet_sf	0.999981
3073	ENSG00000133110	POSTN	0.662738	0.0398101	0.507499	0.0526802	0.0438426	9.84368e-07	3.41791e-06	71	89	86	C2	Adipose. subcutaneous (STARNET)	EpiXcan	0.999222	starnet_sf	0.999981
3074	ENSG00000169696	ASPSCR1	-0.662707	-0.0647313	0.507518	0.00857561	0.0142785	0.00554377	0.0129274	22	41	28	C2	Adipose. subcutaneous (STARNET)	EpiXcan	0.999222	starnet_sf	0.999981
3075	ENSG00000104805	NUCB1	0.662237	0.0504869	0.507819	0.0208914	0.0643205	2.0557e-09	8.87344e-09	5	10	7	C2	Adipose. subcutaneous (STARNET)	EpiXcan	0.999222	starnet_sf	0.999981
3076	ENSG00000239998	LILRA2	-0.662207	-0.0422401	0.507839	0.0311908	0.175251	2.89912e-25	3.29155e-24	6	12	12	C2	Adipose. subcutaneous (STARNET)	EpiXcan	0.999222	starnet_sf	0.999981
3077	ENSG00000147687	TATDN1	-0.661451	-0.181276	0.508323	0.00300796	0.0378573	4.24523e-06	1.37978e-05	9	25	12	C2	Adipose. subcutaneous (STARNET)	EpiXcan	0.999222	starnet_sf	0.999981
3078	ENSG00000158483	FAM86C1	0.661439	0.0202657	0.508331	0.121674	0.238827	2.19919e-35	3.74058e-34	9	18	11	C2	Adipose. subcutaneous (STARNET)	EpiXcan	0.999222	starnet_sf	0.999981
3079	ENSG00000243753	HLA-L	0.661292	0.0106304	0.508425	0.497881	0.671558	1.09432e-156	3.26352e-154	74	121	90	C2	Adipose. subcutaneous (STARNET)	EpiXcan	0.999222	starnet_sf	0.999981
3080	ENSG00000135749	PCNX2	0.661282	0.0318954	0.508432	0.0727589	0.125126	9.28743e-18	6.97467e-17	10	23	12	C2	Adipose. subcutaneous (STARNET)	EpiXcan	0.999222	starnet_sf	0.999981
3081	ENSG00000119328	FAM206A	0.661198	0.0398982	0.508485	0.0276141	0.0403965	2.35383e-06	7.87153e-06	16	25	20	C2	Adipose. subcutaneous (STARNET)	EpiXcan	0.999222	starnet_sf	0.999981
3082	ENSG00000269834	ZNF528-AS1	0.661122	0.0221435	0.508534	0.110598	0.177368	2.97869e-25	3.37903e-24	31	46	37	C2	Adipose. subcutaneous (STARNET)	EpiXcan	0.999222	starnet_sf	0.999981
3083	ENSG00000267041	ZNF850	0.661003	0.113147	0.50861	0.00383396	0.0151282	0.00438877	0.0103474	3	15	4	C2	Adipose. subcutaneous (STARNET)	EpiXcan	0.999222	starnet_sf	0.999981
3084	ENSG00000123415	SMUG1	-0.660936	-0.0141551	0.508654	0.231672	0.325531	4.02011e-51	1.12396e-49	26	41	27	C2	Adipose. subcutaneous (STARNET)	EpiXcan	0.999222	starnet_sf	0.999981
3085	ENSG00000134061	CD180	-0.660771	-0.0346335	0.508759	0.02551	0.0171571	0.00242723	0.00590205	34	42	41	C2	Adipose. subcutaneous (STARNET)	EpiXcan	0.999222	starnet_sf	0.999981
3086	ENSG00000189306	RRP7A	0.659998	0.0330449	0.509255	0.0965788	0.556762	3.21873e-110	3.19965e-108	53	143	71	C2	Adipose. subcutaneous (STARNET)	EpiXcan	0.999222	starnet_sf	0.999981
3087	ENSG00000169302	STK32A	-0.659423	-0.0528972	0.509624	0.0133747	0.0540087	3.81545e-08	1.4915e-07	21	48	27	C2	Adipose. subcutaneous (STARNET)	EpiXcan	0.999222	starnet_sf	0.999981
3088	ENSG00000258289	CHURC1	-0.659355	-0.0159418	0.509668	0.173889	0.406535	4.70658e-69	2.0709e-67	19	39	22	C2	Adipose. subcutaneous (STARNET)	EpiXcan	0.999222	starnet_sf	0.999981
3089	ENSG00000137710	RDX	0.659317	0.0760603	0.509692	0.0116548	0.0184625	0.00163795	0.00404588	15	18	18	C2	Adipose. subcutaneous (STARNET)	EpiXcan	0.999222	starnet_sf	0.999981
3090	ENSG00000145781	COMMD10	-0.659298	-0.0721758	0.509704	0.0100795	0.0162719	0.00247261	0.00600912	18	27	18	C2	Adipose. subcutaneous (STARNET)	EpiXcan	0.999222	starnet_sf	0.999981
3091	ENSG00000147454	SLC25A37	-0.658937	-0.0307264	0.509936	0.0429765	0.0951648	1.95231e-13	1.12205e-12	7	13	8	C2	Adipose. subcutaneous (STARNET)	EpiXcan	0.999222	starnet_sf	0.999981
3092	ENSG00000116005	PCYOX1	-0.658772	-0.0289956	0.510042	0.0639116	0.116358	2.6709e-16	1.83624e-15	20	32	23	C2	Adipose. subcutaneous (STARNET)	EpiXcan	0.999222	starnet_sf	0.999981
3093	ENSG00000198920	KIAA0753	0.658611	0.0560638	0.510146	0.0345032	0.0454738	5.62788e-07	1.99963e-06	41	56	51	C2	Adipose. subcutaneous (STARNET)	EpiXcan	0.999222	starnet_sf	0.999981
3094	ENSG00000095713	CRTAC1	-0.658438	-0.0223366	0.510257	0.091562	0.175185	1.18164e-24	1.30301e-23	8	14	10	C2	Adipose. subcutaneous (STARNET)	EpiXcan	0.999222	starnet_sf	0.999981
3095	ENSG00000141971	MVB12A	0.658047	0.064056	0.510508	0.0136413	0.0489012	2.01162e-07	7.41443e-07	8	36	12	C2	Adipose. subcutaneous (STARNET)	EpiXcan	0.999222	starnet_sf	0.999981
3096	ENSG00000110090	CPT1A	-0.658021	-0.0797234	0.510524	0.00822589	0.0154362	0.00402931	0.00954852	9	15	12	C2	Adipose. subcutaneous (STARNET)	EpiXcan	0.999222	starnet_sf	0.999981
3097	ENSG00000003249	DBNDD1	0.657865	0.0128531	0.510625	0.388815	0.461618	2.21686e-82	1.36469e-80	40	115	51	C2	Adipose. subcutaneous (STARNET)	EpiXcan	0.999222	starnet_sf	0.999981
3098	ENSG00000188321	ZNF559	0.65769	0.0130431	0.510738	0.184522	0.265221	1.61827e-41	3.34111e-40	10	108	14	C2	Adipose. subcutaneous (STARNET)	EpiXcan	0.999222	starnet_sf	0.999981
3099	ENSG00000169629	RGPD8	0.656529	0.0135207	0.511484	0.228899	0.324794	3.72355e-50	1.01154e-48	29	73	34	C2	Adipose. subcutaneous (STARNET)	EpiXcan	0.999222	starnet_sf	0.999981
3100	ENSG00000047617	ANO2	0.655723	0.0243676	0.512002	0.0510683	0.0991872	5.69115e-14	3.40961e-13	59	78	67	C2	Adipose. subcutaneous (STARNET)	EpiXcan	0.999222	starnet_sf	0.999981
3101	ENSG00000137411	VARS2	-0.655536	-0.0104004	0.512123	0.462961	0.613411	4.72891e-130	7.3793e-128	51	72	58	C2	Adipose. subcutaneous (STARNET)	EpiXcan	0.999222	starnet_sf	0.999981
3102	ENSG00000136100	VPS36	-0.654962	-0.0419164	0.512492	0.028023	0.0531068	6.12715e-08	2.35876e-07	5	23	5	C2	Adipose. subcutaneous (STARNET)	EpiXcan	0.999222	starnet_sf	0.999981
3103	ENSG00000134202	GSTM3	-0.654644	-0.00704021	0.512697	0.417349	0.659585	6.55441e-150	1.69154e-147	71	115	90	C2	Adipose. subcutaneous (STARNET)	EpiXcan	0.999222	starnet_sf	0.999981
3104	ENSG00000184887	BTBD6	-0.654348	-0.0293785	0.512887	0.0562852	0.108401	3.48919e-15	2.24796e-14	30	83	41	C2	Adipose. subcutaneous (STARNET)	EpiXcan	0.999222	starnet_sf	0.999981
3105	ENSG00000163864	NMNAT3	0.654277	0.025334	0.512934	0.10147	0.0834699	7.58061e-12	3.91728e-11	69	97	83	C2	Adipose. subcutaneous (STARNET)	EpiXcan	0.999222	starnet_sf	0.999981
3106	ENSG00000164305	CASP3	-0.654048	-0.0551207	0.513081	0.0210861	0.0373317	5.04936e-06	1.63008e-05	8	23	8	C2	Adipose. subcutaneous (STARNET)	EpiXcan	0.999222	starnet_sf	0.999981
3107	ENSG00000155465	SLC7A7	-0.65388	-0.043667	0.513189	0.00963384	0.0108914	0.0145584	0.0322559	18	29	27	C2	Adipose. subcutaneous (STARNET)	EpiXcan	0.999222	starnet_sf	0.999981
3108	ENSG00000127957	PMS2P3	-0.653769	-0.0548033	0.513261	0.019862	0.0833297	7.66018e-12	3.95687e-11	5	11	7	C2	Adipose. subcutaneous (STARNET)	EpiXcan	0.999222	starnet_sf	0.999981
3109	ENSG00000197124	ZNF682	-0.653724	-0.0776102	0.513289	0.0201935	0.0936393	2.67607e-13	1.52626e-12	15	29	22	C2	Adipose. subcutaneous (STARNET)	EpiXcan	0.999222	starnet_sf	0.999981
3110	ENSG00000139620	KANSL2	-0.653622	-0.0715094	0.513355	0.0152936	0.0265057	0.000150179	0.000414179	11	26	19	C2	Adipose. subcutaneous (STARNET)	EpiXcan	0.999222	starnet_sf	0.999981
3111	ENSG00000205352	PRR13	-0.653512	-0.0217063	0.513426	0.0988942	0.159358	9.98271e-23	1.00652e-21	14	20	17	C2	Adipose. subcutaneous (STARNET)	EpiXcan	0.999222	starnet_sf	0.999981
3112	ENSG00000104442	ARMC1	-0.65321	-0.039218	0.513621	0.024769	0.0525826	6.82765e-08	2.61418e-07	27	63	34	C2	Adipose. subcutaneous (STARNET)	EpiXcan	0.999222	starnet_sf	0.999981
3113	ENSG00000156795	WDYHV1	0.653115	0.0325533	0.513682	0.042621	0.124557	2.03815e-17	1.50203e-16	23	44	31	C2	Adipose. subcutaneous (STARNET)	EpiXcan	0.999222	starnet_sf	0.999981
3114	ENSG00000173327	MAP3K11	0.653041	0.0524012	0.51373	0.0188465	0.0751426	5.53904e-11	2.70011e-10	6	8	7	C2	Adipose. subcutaneous (STARNET)	EpiXcan	0.999222	starnet_sf	0.999981
3115	ENSG00000143156	NME7	0.652295	0.0208292	0.514211	0.103408	0.21718	2.00076e-31	2.93445e-30	35	54	44	C2	Adipose. subcutaneous (STARNET)	EpiXcan	0.999222	starnet_sf	0.999981
3116	ENSG00000181135	ZNF707	-0.652118	-0.0556359	0.514325	0.014947	0.0259169	0.000159459	0.000438621	9	20	10	C2	Adipose. subcutaneous (STARNET)	EpiXcan	0.999222	starnet_sf	0.999981
3117	ENSG00000125445	MRPS7	-0.651618	-0.0748119	0.514648	0.00666373	0.0133686	0.00722112	0.0166023	11	19	12	C2	Adipose. subcutaneous (STARNET)	EpiXcan	0.999222	starnet_sf	0.999981
3118	ENSG00000115956	PLEK	-0.651429	-0.0362324	0.51477	0.0370309	0.0726537	1.75796e-10	8.27491e-10	16	21	18	C2	Adipose. subcutaneous (STARNET)	EpiXcan	0.999222	starnet_sf	0.999981
3119	ENSG00000113621	TXNDC15	0.651047	0.036692	0.515016	0.0319332	0.0829101	4.47584e-12	2.36107e-11	12	18	12	C2	Adipose. subcutaneous (STARNET)	EpiXcan	0.999222	starnet_sf	0.999981
3120	ENSG00000160886	LY6K	-0.650708	-0.0488571	0.515235	0.0210901	0.0566246	1.77947e-08	7.16915e-08	6	14	8	C2	Adipose. subcutaneous (STARNET)	EpiXcan	0.999222	starnet_sf	0.999981
3121	ENSG00000021826	CPS1	-0.650506	-0.0116454	0.515366	0.337488	0.497202	1.10467e-90	8.1454e-89	46	100	55	C2	Adipose. subcutaneous (STARNET)	EpiXcan	0.999222	starnet_sf	0.999981
3122	ENSG00000188993	LRRC66	-0.649303	-0.0345263	0.516142	0.0171522	0.0335608	1.785e-05	5.46661e-05	16	21	19	C2	Adipose. subcutaneous (STARNET)	EpiXcan	0.999222	starnet_sf	0.999981
3123	ENSG00000258572	AL133467.1	0.648854	0.0126916	0.516433	0.256285	0.395837	2.51208e-66	1.03095e-64	21	35	25	C2	Adipose. subcutaneous (STARNET)	EpiXcan	0.999222	starnet_sf	0.999981
3124	ENSG00000136161	RCBTB2	0.648805	0.063662	0.516464	0.0133529	0.012807	0.00859958	0.0196003	10	20	13	C2	Adipose. subcutaneous (STARNET)	EpiXcan	0.999222	starnet_sf	0.999981
3125	ENSG00000198642	KLHL9	-0.648609	-0.0327296	0.516591	0.0667784	0.0823035	5.60337e-12	2.92482e-11	42	74	56	C2	Adipose. subcutaneous (STARNET)	EpiXcan	0.999222	starnet_sf	0.999981
3126	ENSG00000183098	GPC6	0.648053	0.0901548	0.516951	0.0073629	0.0124136	0.00997917	0.0225645	14	33	19	C2	Adipose. subcutaneous (STARNET)	EpiXcan	0.999222	starnet_sf	0.999981
3127	ENSG00000272849	AC084018.1	-0.647978	-0.0604609	0.516999	0.0138881	0.0594865	7.32195e-09	3.05632e-08	7	17	11	C2	Adipose. subcutaneous (STARNET)	EpiXcan	0.999222	starnet_sf	0.999981
3128	ENSG00000170412	GPRC5C	0.647946	0.0237449	0.51702	0.0653708	0.13753	2.52475e-19	2.09149e-18	20	57	25	C2	Adipose. subcutaneous (STARNET)	EpiXcan	0.999222	starnet_sf	0.999981
3129	ENSG00000160961	ZNF333	-0.647623	-0.0273773	0.517229	0.0600214	0.134088	2.88185e-19	2.37704e-18	13	20	17	C2	Adipose. subcutaneous (STARNET)	EpiXcan	0.999222	starnet_sf	0.999981
3130	ENSG00000165934	CPSF2	-0.647208	-0.0383486	0.517497	0.0369327	0.0844058	3.29237e-12	1.75734e-11	7	12	7	C2	Adipose. subcutaneous (STARNET)	EpiXcan	0.999222	starnet_sf	0.999981
3131	ENSG00000155099	TMEM55A	0.647022	0.10606	0.517617	0.00387669	0.0463485	4.59825e-07	1.64864e-06	9	21	12	C2	Adipose. subcutaneous (STARNET)	EpiXcan	0.999222	starnet_sf	0.999981
3132	ENSG00000111880	RNGTT	0.646633	0.0233797	0.517869	0.0404945	0.0247397	0.000253886	0.000683344	33	46	41	C2	Adipose. subcutaneous (STARNET)	EpiXcan	0.999222	starnet_sf	0.999981
3133	ENSG00000142794	NBPF3	0.646377	0.0099369	0.518035	0.486493	0.740791	8.83255e-198	7.4083e-195	68	110	85	C2	Adipose. subcutaneous (STARNET)	EpiXcan	0.999222	starnet_sf	0.999981
3134	ENSG00000162377	COA7	0.645581	0.0515551	0.518551	0.018343	0.0267714	0.000122164	0.000340063	6	12	6	C2	Adipose. subcutaneous (STARNET)	EpiXcan	0.999222	starnet_sf	0.999981
3135	ENSG00000137806	NDUFAF1	0.645574	0.0219222	0.518556	0.107604	0.157678	2.72766e-22	2.67582e-21	24	42	26	C2	Adipose. subcutaneous (STARNET)	EpiXcan	0.999222	starnet_sf	0.999981
3136	ENSG00000124784	RIOK1	-0.645434	-0.0850816	0.518646	0.00526384	0.0489336	1.96679e-07	7.25317e-07	7	9	9	C2	Adipose. subcutaneous (STARNET)	EpiXcan	0.999222	starnet_sf	0.999981
3137	ENSG00000261801	LOXL1-AS1	0.645272	0.034545	0.518751	0.0399881	0.166139	2.0441e-23	2.12485e-22	16	49	20	C2	Adipose. subcutaneous (STARNET)	EpiXcan	0.999222	starnet_sf	0.999981
3138	ENSG00000263412	AC004477.1	-0.64524	-0.025185	0.518772	0.0742859	0.089149	1.2328e-12	6.78597e-12	37	54	45	C2	Adipose. subcutaneous (STARNET)	EpiXcan	0.999222	starnet_sf	0.999981
3139	ENSG00000182175	RGMA	0.644977	0.151592	0.518942	0.0046368	0.0307205	4.63331e-05	0.000135289	2	2	2	C2	Adipose. subcutaneous (STARNET)	EpiXcan	0.999222	starnet_sf	0.999981
3140	ENSG00000147485	PXDNL	0.64468	0.0274728	0.519135	0.0589965	0.0671513	9.93697e-10	4.39678e-09	24	42	30	C2	Adipose. subcutaneous (STARNET)	EpiXcan	0.999222	starnet_sf	0.999981
3141	ENSG00000135063	FAM189A2	-0.644511	-0.282031	0.519244	0.000629909	0.0568497	1.77631e-08	7.16072e-08	6	12	9	C2	Adipose. subcutaneous (STARNET)	EpiXcan	0.999222	starnet_sf	0.999981
3142	ENSG00000106723	SPIN1	0.643996	0.0478526	0.519578	0.00333922	0.0112426	0.0141508	0.0314045	7	26	10	C2	Adipose. subcutaneous (STARNET)	EpiXcan	0.999222	starnet_sf	0.999981
3143	ENSG00000168297	PXK	-0.643572	-0.0371527	0.519853	0.0345077	0.0950806	1.01339e-13	5.96739e-13	15	35	19	C2	Adipose. subcutaneous (STARNET)	EpiXcan	0.999222	starnet_sf	0.999981
3144	ENSG00000213073	AL353625.1	-0.643555	-0.0273748	0.519864	0.0541471	0.106877	4.58294e-15	2.93431e-14	24	35	27	C2	Adipose. subcutaneous (STARNET)	EpiXcan	0.999222	starnet_sf	0.999981
3145	ENSG00000107438	PDLIM1	0.642889	0.0859113	0.520296	0.0117889	0.0584259	1.35265e-08	5.50078e-08	20	39	30	C2	Adipose. subcutaneous (STARNET)	EpiXcan	0.999222	starnet_sf	0.999981
3146	ENSG00000124019	FAM124B	-0.642344	-0.0949036	0.52065	0.00567643	0.0289527	7.54462e-05	0.000215377	5	11	5	C2	Adipose. subcutaneous (STARNET)	EpiXcan	0.999222	starnet_sf	0.999981
3147	ENSG00000268225	AC010487.1	0.642127	0.0464082	0.520791	0.021096	0.0371527	6.89313e-06	2.19885e-05	31	51	44	C2	Adipose. subcutaneous (STARNET)	EpiXcan	0.999222	starnet_sf	0.999981
3148	ENSG00000138029	HADHB	-0.642057	-0.054348	0.520836	0.0132583	0.0161071	0.00289581	0.00697573	13	27	17	C2	Adipose. subcutaneous (STARNET)	EpiXcan	0.999222	starnet_sf	0.999981
3149	ENSG00000132305	IMMT	-0.641678	-0.0425529	0.521082	0.0453291	0.0731753	1.44958e-10	6.87157e-10	52	93	64	C2	Adipose. subcutaneous (STARNET)	EpiXcan	0.999222	starnet_sf	0.999981
3150	ENSG00000108219	TSPAN14	-0.641578	-0.0568339	0.521147	0.014715	0.0257064	0.000187406	0.000512219	9	54	14	C2	Adipose. subcutaneous (STARNET)	EpiXcan	0.999222	starnet_sf	0.999981
3151	ENSG00000196267	ZNF836	0.641278	0.0506733	0.521342	0.017127	0.0211035	0.000719068	0.00184722	24	31	27	C2	Adipose. subcutaneous (STARNET)	EpiXcan	0.999222	starnet_sf	0.999981
3152	ENSG00000247556	OIP5-AS1	-0.641251	-0.025603	0.52136	0.0716002	0.133074	3.05954e-19	2.51587e-18	19	31	23	C2	Adipose. subcutaneous (STARNET)	EpiXcan	0.999222	starnet_sf	0.999981
3153	ENSG00000069329	VPS35	-0.640831	-0.0343972	0.521632	0.0644037	0.027416	0.000102905	0.000288666	28	47	30	C2	Adipose. subcutaneous (STARNET)	EpiXcan	0.999222	starnet_sf	0.999981
3154	ENSG00000130402	ACTN4	0.640766	0.0423003	0.521675	0.0223711	0.0865003	1.0583e-12	5.83739e-12	16	23	20	C2	Adipose. subcutaneous (STARNET)	EpiXcan	0.999222	starnet_sf	0.999981
3155	ENSG00000112339	HBS1L	-0.640213	-0.0391121	0.522034	0.0313489	0.0684091	5.25731e-10	2.38275e-09	51	87	62	C2	Adipose. subcutaneous (STARNET)	EpiXcan	0.999222	starnet_sf	0.999981
3156	ENSG00000099330	OCEL1	0.640184	0.022484	0.522053	0.0863504	0.204519	3.04532e-29	4.12394e-28	38	59	43	C2	Adipose. subcutaneous (STARNET)	EpiXcan	0.999222	starnet_sf	0.999981
3157	ENSG00000143013	LMO4	-0.640074	-0.0691325	0.522124	0.00628078	0.0230225	0.000423555	0.00111804	7	8	8	C2	Adipose. subcutaneous (STARNET)	EpiXcan	0.999222	starnet_sf	0.999981
3158	ENSG00000101017	CD40	-0.639955	-0.0407494	0.522202	0.0289179	0.0792665	1.89993e-11	9.53874e-11	8	19	11	C2	Adipose. subcutaneous (STARNET)	EpiXcan	0.999222	starnet_sf	0.999981
3159	ENSG00000100263	RHBDD3	-0.63949	-0.0354621	0.522504	0.0630244	0.0672354	3.28538e-10	1.51355e-09	17	75	19	C2	Adipose. subcutaneous (STARNET)	EpiXcan	0.999222	starnet_sf	0.999981
3160	ENSG00000170909	OSCAR	-0.639297	-0.0671395	0.52263	0.0178262	0.0208993	0.000755439	0.00193468	19	36	25	C2	Adipose. subcutaneous (STARNET)	EpiXcan	0.999222	starnet_sf	0.999981
3161	ENSG00000132970	WASF3	0.639131	0.0231004	0.522738	0.0884378	0.180869	1.28297e-25	1.48554e-24	16	45	19	C2	Adipose. subcutaneous (STARNET)	EpiXcan	0.999222	starnet_sf	0.999981
3162	ENSG00000123643	SLC36A1	-0.639107	-0.0277449	0.522753	0.077425	0.136402	3.16994e-19	2.60346e-18	36	104	46	C2	Adipose. subcutaneous (STARNET)	EpiXcan	0.999222	starnet_sf	0.999981
3163	ENSG00000198874	TYW1	0.638885	0.0230489	0.522898	0.0802626	0.18218	3.43049e-26	4.05972e-25	21	41	26	C2	Adipose. subcutaneous (STARNET)	EpiXcan	0.999222	starnet_sf	0.999981
3164	ENSG00000101134	DOK5	-0.638803	-0.053464	0.522951	0.0236976	0.0701231	3.3199e-10	1.52841e-09	18	34	25	C2	Adipose. subcutaneous (STARNET)	EpiXcan	0.999222	starnet_sf	0.999981
3165	ENSG00000188641	DPYD	0.638584	0.0707977	0.523093	0.0103286	0.040057	2.44056e-06	8.1453e-06	6	18	8	C2	Adipose. subcutaneous (STARNET)	EpiXcan	0.999222	starnet_sf	0.999981
3166	ENSG00000158941	CCAR2	-0.637583	-0.0901296	0.523745	0.00599752	0.0273666	0.000107045	0.000299969	6	19	8	C2	Adipose. subcutaneous (STARNET)	EpiXcan	0.999222	starnet_sf	0.999981
3167	ENSG00000188938	FAM120AOS	0.63716	0.0265053	0.524021	0.022951	0.0154478	0.00379865	0.00903864	31	42	33	C2	Adipose. subcutaneous (STARNET)	EpiXcan	0.999222	starnet_sf	0.999981
3168	ENSG00000124207	CSE1L	-0.636674	-0.122042	0.524337	0.00302709	0.0255775	0.00018305	0.000500619	10	28	15	C2	Adipose. subcutaneous (STARNET)	EpiXcan	0.999222	starnet_sf	0.999981
3169	ENSG00000149480	MTA2	-0.636011	-0.0669919	0.524769	0.0110324	0.0207549	0.000839879	0.00213915	8	27	10	C2	Adipose. subcutaneous (STARNET)	EpiXcan	0.999222	starnet_sf	0.999981
3170	ENSG00000165948	IFI27L1	0.635889	0.0367853	0.524849	0.0341648	0.0743737	8.8495e-11	4.25664e-10	20	46	27	C2	Adipose. subcutaneous (STARNET)	EpiXcan	0.999222	starnet_sf	0.999981
3171	ENSG00000120725	SIL1	-0.635867	-0.0312079	0.524863	0.0671847	0.126916	8.39469e-18	6.32193e-17	14	28	16	C2	Adipose. subcutaneous (STARNET)	EpiXcan	0.999222	starnet_sf	0.999981
3172	ENSG00000164054	SHISA5	0.635611	0.0500012	0.52503	0.0317741	0.0432104	1.03034e-06	3.56831e-06	20	27	21	C2	Adipose. subcutaneous (STARNET)	EpiXcan	0.999222	starnet_sf	0.999981
3173	ENSG00000153790	C7orf31	0.635542	0.0665732	0.525075	0.0141033	0.0346539	1.48451e-05	4.5819e-05	15	26	16	C2	Adipose. subcutaneous (STARNET)	EpiXcan	0.999222	starnet_sf	0.999981
3174	ENSG00000100068	LRP5L	-0.635251	-0.0235904	0.525265	0.0868887	0.130703	1.56166e-18	1.23062e-17	19	38	24	C2	Adipose. subcutaneous (STARNET)	EpiXcan	0.999222	starnet_sf	0.999981
3175	ENSG00000004799	PDK4	0.634128	0.0447376	0.525997	0.0284044	0.0353111	9.14451e-06	2.88548e-05	31	49	38	C2	Adipose. subcutaneous (STARNET)	EpiXcan	0.999222	starnet_sf	0.999981
3176	ENSG00000117122	MFAP2	0.63394	0.0539386	0.52612	0.0132006	0.0444513	8.34608e-07	2.92058e-06	21	39	25	C2	Adipose. subcutaneous (STARNET)	EpiXcan	0.999222	starnet_sf	0.999981
3177	ENSG00000152778	IFIT5	-0.63373	-0.014903	0.526257	0.196844	0.313125	2.08216e-48	5.41522e-47	14	35	18	C2	Adipose. subcutaneous (STARNET)	EpiXcan	0.999222	starnet_sf	0.999981
3178	ENSG00000137070	IL11RA	-0.632903	-0.0519297	0.526797	0.0358999	0.0317776	3.08661e-05	9.21725e-05	26	39	30	C2	Adipose. subcutaneous (STARNET)	EpiXcan	0.999222	starnet_sf	0.999981
3179	ENSG00000113391	FAM172A	-0.632676	-0.0559581	0.526945	0.0205572	0.0267294	0.000148303	0.00040909	15	29	17	C2	Adipose. subcutaneous (STARNET)	EpiXcan	0.999222	starnet_sf	0.999981
3180	ENSG00000101307	SIRPB1	-0.632641	-0.0140027	0.526968	0.174849	0.243914	5.49546e-36	9.50375e-35	23	38	23	C2	Adipose. subcutaneous (STARNET)	EpiXcan	0.999222	starnet_sf	0.999981
3181	ENSG00000166165	CKB	0.632574	0.0490858	0.527012	0.0298637	0.0277108	0.000101507	0.000284924	37	79	51	C2	Adipose. subcutaneous (STARNET)	EpiXcan	0.999222	starnet_sf	0.999981
3182	ENSG00000128283	CDC42EP1	-0.632391	-0.0300541	0.527132	0.0586797	0.120027	8.27572e-17	5.87309e-16	24	58	28	C2	Adipose. subcutaneous (STARNET)	EpiXcan	0.999222	starnet_sf	0.999981
3183	ENSG00000180855	ZNF443	0.63219	0.0389647	0.527262	0.0440097	0.052835	6.89461e-08	2.63831e-07	31	52	40	C2	Adipose. subcutaneous (STARNET)	EpiXcan	0.999222	starnet_sf	0.999981
3184	ENSG00000075975	MKRN2	-0.632182	-0.0382575	0.527268	0.027679	0.0679959	8.46179e-10	3.76891e-09	13	33	17	C2	Adipose. subcutaneous (STARNET)	EpiXcan	0.999222	starnet_sf	0.999981
3185	ENSG00000120675	DNAJC15	-0.631919	-0.0110553	0.527439	0.420735	0.575356	5.69109e-116	6.36454e-114	15	39	17	C2	Adipose. subcutaneous (STARNET)	EpiXcan	0.999222	starnet_sf	0.999981
3186	ENSG00000103168	TAF1C	0.631443	0.0163079	0.527751	0.150086	0.215011	2.51693e-31	3.66745e-30	34	69	47	C2	Adipose. subcutaneous (STARNET)	EpiXcan	0.999222	starnet_sf	0.999981
3187	ENSG00000103148	NPRL3	-0.631417	-0.0153371	0.527768	0.211757	0.380903	1.09811e-62	4.03744e-61	33	48	38	C2	Adipose. subcutaneous (STARNET)	EpiXcan	0.999222	starnet_sf	0.999981
3188	ENSG00000204381	LAYN	-0.631325	-0.0634439	0.527828	0.0258799	0.0442631	3.91058e-07	1.40886e-06	8	19	9	C2	Adipose. subcutaneous (STARNET)	EpiXcan	0.999222	starnet_sf	0.999981
3189	ENSG00000175224	ATG13	-0.631174	-0.0480217	0.527927	0.0154283	0.0502398	1.33534e-07	5.00009e-07	7	26	8	C2	Adipose. subcutaneous (STARNET)	EpiXcan	0.999222	starnet_sf	0.999981
3190	ENSG00000235257	ITGA9-AS1	0.631087	0.0344324	0.527984	0.0321819	0.0729479	1.27369e-10	6.06346e-10	24	49	35	C2	Adipose. subcutaneous (STARNET)	EpiXcan	0.999222	starnet_sf	0.999981
3191	ENSG00000137185	ZSCAN9	0.631038	0.0707845	0.528015	0.0164263	0.0658976	9.16507e-10	4.06865e-09	12	39	18	C2	Adipose. subcutaneous (STARNET)	EpiXcan	0.999222	starnet_sf	0.999981
3192	ENSG00000120942	UBIAD1	0.630797	0.0809857	0.528173	0.00643961	0.0279614	0.000102846	0.000288561	2	4	2	C2	Adipose. subcutaneous (STARNET)	EpiXcan	0.999222	starnet_sf	0.999981
3193	ENSG00000128617	OPN1SW	0.630684	0.0302463	0.528247	0.0613426	0.112242	5.6391e-16	3.81627e-15	43	57	53	C2	Adipose. subcutaneous (STARNET)	EpiXcan	0.999222	starnet_sf	0.999981
3194	ENSG00000119640	ACYP1	-0.630474	-0.0487227	0.528384	0.0423693	0.0337822	1.79237e-05	5.48668e-05	26	45	30	C2	Adipose. subcutaneous (STARNET)	EpiXcan	0.999222	starnet_sf	0.999981
3195	ENSG00000106351	AGFG2	0.630386	0.206437	0.528442	0.000955284	0.039354	3.29654e-06	1.08404e-05	4	7	6	C2	Adipose. subcutaneous (STARNET)	EpiXcan	0.999222	starnet_sf	0.999981
3196	ENSG00000141425	RPRD1A	0.630229	0.053638	0.528545	0.0154087	0.0365318	8.01508e-06	2.54225e-05	16	58	19	C2	Adipose. subcutaneous (STARNET)	EpiXcan	0.999222	starnet_sf	0.999981
3197	ENSG00000244274	DBNDD2	0.630026	0.0333748	0.528678	0.0292855	0.0706767	2.74642e-10	1.27268e-09	17	29	19	C2	Adipose. subcutaneous (STARNET)	EpiXcan	0.999222	starnet_sf	0.999981
3198	ENSG00000100243	CYB5R3	0.62932	0.031216	0.52914	0.0354449	0.0680139	6.44844e-10	2.90007e-09	31	41	35	C2	Adipose. subcutaneous (STARNET)	EpiXcan	0.999222	starnet_sf	0.999981
3199	ENSG00000205517	RGL3	-0.628582	-0.0405237	0.529623	0.0192134	0.0508119	1.19304e-07	4.48351e-07	19	43	20	C2	Adipose. subcutaneous (STARNET)	EpiXcan	0.999222	starnet_sf	0.999981
3200	ENSG00000117114	ADGRL2	0.628498	0.0643422	0.529678	0.0111725	0.0175293	0.00220408	0.00537796	9	17	12	C2	Adipose. subcutaneous (STARNET)	EpiXcan	0.999222	starnet_sf	0.999981
3201	ENSG00000146555	SDK1	-0.628457	-0.0157417	0.529705	0.178017	0.37867	3.75653e-61	1.30942e-59	33	58	42	C2	Adipose. subcutaneous (STARNET)	EpiXcan	0.999222	starnet_sf	0.999981
3202	ENSG00000073050	XRCC1	0.628323	0.028758	0.529793	0.0388059	0.0325204	2.57826e-05	7.74921e-05	31	48	38	C2	Adipose. subcutaneous (STARNET)	EpiXcan	0.999222	starnet_sf	0.999981
3203	ENSG00000261485	PAN3-AS1	0.628179	0.0318761	0.529887	0.0625011	0.109686	1.8262e-15	1.199e-14	29	46	32	C2	Adipose. subcutaneous (STARNET)	EpiXcan	0.999222	starnet_sf	0.999981
3204	ENSG00000204252	HLA-DOA	0.628173	0.02786	0.529891	0.0482743	0.0841164	2.33635e-12	1.25717e-11	40	116	50	C2	Adipose. subcutaneous (STARNET)	EpiXcan	0.999222	starnet_sf	0.999981
3205	ENSG00000258366	RTEL1	0.627956	0.0868254	0.530033	0.00571347	0.0313198	3.53299e-05	0.000104687	6	19	9	C2	Adipose. subcutaneous (STARNET)	EpiXcan	0.999222	starnet_sf	0.999981
3206	ENSG00000065268	WDR18	-0.627187	-0.0139449	0.530536	0.282774	0.630862	1.1087e-138	2.12553e-136	23	42	27	C2	Adipose. subcutaneous (STARNET)	EpiXcan	0.999222	starnet_sf	0.999981
3207	ENSG00000185274	GALNT17	0.627181	0.0421436	0.530541	0.0286501	0.0735718	1.09843e-10	5.25147e-10	7	14	12	C2	Adipose. subcutaneous (STARNET)	EpiXcan	0.999222	starnet_sf	0.999981
3208	ENSG00000186281	GPAT2	0.62682	0.0146349	0.530777	0.103505	0.084816	3.64347e-12	1.93722e-11	43	90	48	C2	Adipose. subcutaneous (STARNET)	EpiXcan	0.999222	starnet_sf	0.999981
3209	ENSG00000229180	AC006001.3	-0.62653	-0.0488692	0.530968	0.0111088	0.0279226	0.000100593	0.000282773	12	33	14	C2	Adipose. subcutaneous (STARNET)	EpiXcan	0.999222	starnet_sf	0.999981
3210	ENSG00000049167	ERCC8	-0.626287	-0.043922	0.531127	0.0271591	0.0616413	3.4407e-09	1.46028e-08	31	80	40	C2	Adipose. subcutaneous (STARNET)	EpiXcan	0.999222	starnet_sf	0.999981
3211	ENSG00000141574	SECTM1	0.62513	0.0369009	0.531886	0.0353916	0.079399	2.65401e-11	1.32306e-10	20	31	24	C2	Adipose. subcutaneous (STARNET)	EpiXcan	0.999222	starnet_sf	0.999981
3212	ENSG00000267130	AC008738.2	-0.624925	-0.036999	0.53202	0.0275	0.0371999	6.8476e-06	2.18537e-05	25	49	31	C2	Adipose. subcutaneous (STARNET)	EpiXcan	0.999222	starnet_sf	0.999981
3213	ENSG00000230733	AC092171.2	-0.624658	-0.0279185	0.532196	0.0583446	0.150233	5.36062e-21	4.90719e-20	70	104	94	C2	Adipose. subcutaneous (STARNET)	EpiXcan	0.999222	starnet_sf	0.999981
3214	ENSG00000183549	ACSM5	0.624397	0.0130245	0.532367	0.272906	0.389937	3.21442e-64	1.22203e-62	90	162	106	C2	Adipose. subcutaneous (STARNET)	EpiXcan	0.999222	starnet_sf	0.999981
3215	ENSG00000166166	TRMT61A	-0.624037	-0.0594975	0.532603	0.0130263	0.0663489	1.24252e-09	5.46171e-09	11	25	16	C2	Adipose. subcutaneous (STARNET)	EpiXcan	0.999222	starnet_sf	0.999981
3216	ENSG00000130024	PHF10	0.623933	0.083126	0.532671	0.00614161	0.0259219	0.000175374	0.000480409	7	16	8	C2	Adipose. subcutaneous (STARNET)	EpiXcan	0.999222	starnet_sf	0.999981
3217	ENSG00000182667	NTM	0.623898	0.112311	0.532695	0.00361785	0.0186252	0.00148148	0.00367291	5	6	5	C2	Adipose. subcutaneous (STARNET)	EpiXcan	0.999222	starnet_sf	0.999981
3218	ENSG00000196526	AFAP1	-0.623752	-0.0466328	0.53279	0.0149399	0.0347324	1.37902e-05	4.275e-05	10	78	12	C2	Adipose. subcutaneous (STARNET)	EpiXcan	0.999222	starnet_sf	0.999981
3219	ENSG00000002549	LAP3	0.623545	0.0269926	0.532927	0.0133695	0.0703399	3.43402e-10	1.57824e-09	20	45	26	C2	Adipose. subcutaneous (STARNET)	EpiXcan	0.999222	starnet_sf	0.999981
3220	ENSG00000203485	INF2	-0.623439	-0.0347703	0.532996	0.0389814	0.151132	3.48177e-21	3.22912e-20	21	40	29	C2	Adipose. subcutaneous (STARNET)	EpiXcan	0.999222	starnet_sf	0.999981
3221	ENSG00000182957	SPATA13	0.623421	0.0767792	0.533008	0.00842933	0.0354477	1.02984e-05	3.23285e-05	3	5	3	C2	Adipose. subcutaneous (STARNET)	EpiXcan	0.999222	starnet_sf	0.999981
3222	ENSG00000179743	FLJ37453	0.623369	0.0496587	0.533042	0.0175596	0.0273939	0.000117889	0.000328777	14	17	17	C2	Adipose. subcutaneous (STARNET)	EpiXcan	0.999222	starnet_sf	0.999981
3223	ENSG00000111816	FRK	0.623304	0.0246603	0.533085	0.0644776	0.0770013	2.91947e-11	1.45055e-10	21	33	24	C2	Adipose. subcutaneous (STARNET)	EpiXcan	0.999222	starnet_sf	0.999981
3224	ENSG00000119684	MLH3	-0.622945	-0.0682062	0.53332	0.0210569	0.0872094	2.06685e-12	1.11663e-11	14	26	17	C2	Adipose. subcutaneous (STARNET)	EpiXcan	0.999222	starnet_sf	0.999981
3225	ENSG00000129484	PARP2	-0.622822	-0.106052	0.533401	0.00422329	0.0278528	0.000104913	0.000294117	8	15	11	C2	Adipose. subcutaneous (STARNET)	EpiXcan	0.999222	starnet_sf	0.999981
3226	ENSG00000137841	PLCB2	0.622732	0.0450712	0.53346	0.0349003	0.0625785	3.56969e-09	1.51359e-08	13	37	13	C2	Adipose. subcutaneous (STARNET)	EpiXcan	0.999222	starnet_sf	0.999981
3227	ENSG00000083828	ZNF586	0.622685	0.0241083	0.533492	0.07096	0.150773	9.05864e-22	8.72073e-21	24	34	28	C2	Adipose. subcutaneous (STARNET)	EpiXcan	0.999222	starnet_sf	0.999981
3228	ENSG00000247828	TMEM161B-AS1	0.622601	0.0213429	0.533547	0.0859584	0.118782	1.25248e-16	8.82785e-16	26	39	31	C2	Adipose. subcutaneous (STARNET)	EpiXcan	0.999222	starnet_sf	0.999981
3229	ENSG00000107957	SH3PXD2A	-0.622311	-0.0926558	0.533738	0.00440616	0.0224759	0.000513191	0.00134145	7	10	9	C2	Adipose. subcutaneous (STARNET)	EpiXcan	0.999222	starnet_sf	0.999981
3230	ENSG00000162341	TPCN2	-0.622262	-0.011925	0.53377	0.328631	0.495828	9.05732e-91	6.75273e-89	52	79	65	C2	Adipose. subcutaneous (STARNET)	EpiXcan	0.999222	starnet_sf	0.999981
3231	ENSG00000153823	PID1	0.621997	0.0390084	0.533944	0.0234792	0.0411918	1.86263e-06	6.30746e-06	7	10	9	C2	Adipose. subcutaneous (STARNET)	EpiXcan	0.999222	starnet_sf	0.999981
3232	ENSG00000111341	MGP	0.621776	0.0232852	0.534089	0.054057	0.0648576	1.64801e-09	7.18296e-09	19	33	26	C2	Adipose. subcutaneous (STARNET)	EpiXcan	0.999222	starnet_sf	0.999981
3233	ENSG00000137561	TTPA	0.621212	0.0338098	0.53446	0.029809	0.0703077	3.75526e-10	1.72057e-09	29	90	36	C2	Adipose. subcutaneous (STARNET)	EpiXcan	0.999222	starnet_sf	0.999981
3234	ENSG00000125733	TRIP10	0.621019	0.0632333	0.534587	0.0182369	0.0339641	1.5652e-05	4.81876e-05	5	19	5	C2	Adipose. subcutaneous (STARNET)	EpiXcan	0.999222	starnet_sf	0.999981
3235	ENSG00000186854	TRABD2A	0.620915	0.038321	0.534655	0.027874	0.0455619	4.81969e-07	1.72573e-06	20	38	22	C2	Adipose. subcutaneous (STARNET)	EpiXcan	0.999222	starnet_sf	0.999981
3236	ENSG00000162616	DNAJB4	-0.620644	-0.0850763	0.534834	0.00901232	0.0105175	0.0176191	0.0386417	18	32	24	C2	Adipose. subcutaneous (STARNET)	EpiXcan	0.999222	starnet_sf	0.999981
3237	ENSG00000180061	TMEM150B	0.620519	0.150872	0.534916	0.00288077	0.0241896	0.00027297	0.000732799	7	10	8	C2	Adipose. subcutaneous (STARNET)	EpiXcan	0.999222	starnet_sf	0.999981
3238	ENSG00000138722	MMRN1	0.620508	0.0231975	0.534923	0.0511949	0.103391	1.50096e-14	9.26965e-14	15	34	19	C2	Adipose. subcutaneous (STARNET)	EpiXcan	0.999222	starnet_sf	0.999981
3239	ENSG00000141429	GALNT1	0.620164	0.0453554	0.53515	0.0587881	0.144323	1.52142e-20	1.35574e-19	41	71	46	C2	Adipose. subcutaneous (STARNET)	EpiXcan	0.999222	starnet_sf	0.999981
3240	ENSG00000164129	NPY5R	0.619754	0.063795	0.53542	0.0117864	0.020882	0.000773595	0.00197896	17	30	22	C2	Adipose. subcutaneous (STARNET)	EpiXcan	0.999222	starnet_sf	0.999981
3241	ENSG00000105063	PPP6R1	-0.61947	-0.613039	0.535607	0.000125403	0.0318958	3.29963e-05	9.82058e-05	2	11	5	C2	Adipose. subcutaneous (STARNET)	EpiXcan	0.999222	starnet_sf	0.999981
3242	ENSG00000124164	VAPB	-0.619359	-0.0131569	0.53568	0.310583	0.438348	2.88785e-75	1.46245e-73	23	67	27	C2	Adipose. subcutaneous (STARNET)	EpiXcan	0.999222	starnet_sf	0.999981
3243	ENSG00000235314	LINC00957	0.618854	0.0865865	0.536012	0.00666253	0.018442	0.00161976	0.00400317	10	14	11	C2	Adipose. subcutaneous (STARNET)	EpiXcan	0.999222	starnet_sf	0.999981
3244	ENSG00000211448	DIO2	-0.618826	-0.0824351	0.536031	0.00721035	0.0113763	0.0136681	0.0303686	14	20	15	C2	Adipose. subcutaneous (STARNET)	EpiXcan	0.999222	starnet_sf	0.999981
3245	ENSG00000113522	RAD50	-0.6188	-0.0773241	0.536048	0.0131495	0.0762179	4.83958e-11	2.37033e-10	2	4	4	C2	Adipose. subcutaneous (STARNET)	EpiXcan	0.999222	starnet_sf	0.999981
3246	ENSG00000182087	TMEM259	-0.618426	-0.0764739	0.536294	0.0115675	0.0111462	0.0147147	0.03257	18	22	21	C2	Adipose. subcutaneous (STARNET)	EpiXcan	0.999222	starnet_sf	0.999981
3247	ENSG00000160310	PRMT2	0.618044	0.0404243	0.536546	0.0534394	0.115969	1.33633e-16	9.39423e-16	50	69	64	C2	Adipose. subcutaneous (STARNET)	EpiXcan	0.999222	starnet_sf	0.999981
3248	ENSG00000160392	C19orf47	-0.617942	-0.0293233	0.536614	0.0418457	0.0873218	1.67293e-12	9.10044e-12	33	71	36	C2	Adipose. subcutaneous (STARNET)	EpiXcan	0.999222	starnet_sf	0.999981
3249	ENSG00000158773	USF1	0.617832	0.0298653	0.536686	0.0496454	0.14954	4.41221e-21	4.05839e-20	14	34	20	C2	Adipose. subcutaneous (STARNET)	EpiXcan	0.999222	starnet_sf	0.999981
3250	ENSG00000008513	ST3GAL1	-0.617617	-0.142546	0.536828	0.00199185	0.0458668	5.07444e-07	1.81114e-06	8	21	14	C2	Adipose. subcutaneous (STARNET)	EpiXcan	0.999222	starnet_sf	0.999981
3251	ENSG00000197140	ADAM32	-0.617303	-0.0220388	0.537035	0.0997887	0.317822	1.48183e-49	3.96139e-48	26	56	32	C2	Adipose. subcutaneous (STARNET)	EpiXcan	0.999222	starnet_sf	0.999981
3252	ENSG00000121898	CPXM2	0.61695	0.027387	0.537268	0.0583508	0.0632905	2.44514e-09	1.05172e-08	39	55	44	C2	Adipose. subcutaneous (STARNET)	EpiXcan	0.999222	starnet_sf	0.999981
3253	ENSG00000249669	CARMN	-0.616901	-0.137258	0.5373	0.00284156	0.014769	0.00489213	0.0114837	1	8	2	C2	Adipose. subcutaneous (STARNET)	EpiXcan	0.999222	starnet_sf	0.999981
3254	ENSG00000162174	ASRGL1	-0.616591	-0.036298	0.537504	0.0334365	0.128251	4.01029e-18	3.08944e-17	16	30	18	C2	Adipose. subcutaneous (STARNET)	EpiXcan	0.999222	starnet_sf	0.999981
3255	ENSG00000127663	KDM4B	0.616169	0.032851	0.537783	0.0333629	0.0867988	1.839e-12	9.98358e-12	14	16	15	C2	Adipose. subcutaneous (STARNET)	EpiXcan	0.999222	starnet_sf	0.999981
3256	ENSG00000172687	ZNF738	-0.616107	-0.0399361	0.537824	0.0403477	0.0703988	2.55863e-10	1.18895e-09	42	89	51	C2	Adipose. subcutaneous (STARNET)	EpiXcan	0.999222	starnet_sf	0.999981
3257	ENSG00000259920	AC007938.1	0.616105	0.0587961	0.537825	0.0104067	0.0197525	0.00113469	0.00285481	17	27	18	C2	Adipose. subcutaneous (STARNET)	EpiXcan	0.999222	starnet_sf	0.999981
3258	ENSG00000111364	DDX55	-0.615695	-0.0189619	0.538096	0.108434	0.204678	1.46322e-30	2.08898e-29	39	80	47	C2	Adipose. subcutaneous (STARNET)	EpiXcan	0.999222	starnet_sf	0.999981
3259	ENSG00000146067	FAM193B	0.615621	0.0330373	0.538145	0.0433955	0.0418704	1.77167e-06	6.00702e-06	24	33	29	C2	Adipose. subcutaneous (STARNET)	EpiXcan	0.999222	starnet_sf	0.999981
3260	ENSG00000104894	CD37	0.615384	0.170921	0.538301	0.00179812	0.0972959	7.95665e-14	4.72052e-13	24	38	32	C2	Adipose. subcutaneous (STARNET)	EpiXcan	0.999222	starnet_sf	0.999981
3261	ENSG00000163933	RFT1	-0.615277	-0.0140743	0.538372	0.198666	0.316708	8.77945e-51	2.42429e-49	32	52	35	C2	Adipose. subcutaneous (STARNET)	EpiXcan	0.999222	starnet_sf	0.999981
3262	ENSG00000074416	MGLL	-0.614408	-0.0407663	0.538946	0.0275625	0.0714774	2.43677e-10	1.13311e-09	16	25	19	C2	Adipose. subcutaneous (STARNET)	EpiXcan	0.999222	starnet_sf	0.999981
3263	ENSG00000169905	TOR1AIP2	0.614065	0.0759925	0.539172	0.0102677	0.0391456	3.35373e-06	1.10177e-05	3	6	4	C2	Adipose. subcutaneous (STARNET)	EpiXcan	0.999222	starnet_sf	0.999981
3264	ENSG00000104983	CCDC61	0.613689	0.0398554	0.539421	0.0147344	0.0233716	0.000369383	0.00098083	24	37	27	C2	Adipose. subcutaneous (STARNET)	EpiXcan	0.999222	starnet_sf	0.999981
3265	ENSG00000137460	FHDC1	-0.61306	-0.0451624	0.539837	0.0226825	0.0436381	8.90321e-07	3.10502e-06	9	12	11	C2	Adipose. subcutaneous (STARNET)	EpiXcan	0.999222	starnet_sf	0.999981
3266	ENSG00000164944	VIRMA	-0.612676	-0.0338174	0.540091	0.0342828	0.0157456	0.00363487	0.00866275	43	50	47	C2	Adipose. subcutaneous (STARNET)	EpiXcan	0.999222	starnet_sf	0.999981
3267	ENSG00000086504	MRPL28	-0.612448	-0.0569284	0.540241	0.0104512	0.0316285	3.14807e-05	9.38824e-05	5	9	9	C2	Adipose. subcutaneous (STARNET)	EpiXcan	0.999222	starnet_sf	0.999981
3268	ENSG00000104973	MED25	0.612293	0.0461974	0.540344	0.0239483	0.0157704	0.00353902	0.00844781	25	27	27	C2	Adipose. subcutaneous (STARNET)	EpiXcan	0.999222	starnet_sf	0.999981
3269	ENSG00000113048	MRPS27	0.612203	0.0454271	0.540403	0.015506	0.0483614	2.45982e-07	9.0095e-07	2	6	5	C2	Adipose. subcutaneous (STARNET)	EpiXcan	0.999222	starnet_sf	0.999981
3270	ENSG00000206145	P2RX6P	0.612041	0.0164898	0.540511	0.126306	0.193479	3.14227e-28	4.07039e-27	11	18	13	C2	Adipose. subcutaneous (STARNET)	EpiXcan	0.999222	starnet_sf	0.999981
3271	ENSG00000164924	YWHAZ	-0.611394	-0.0358277	0.540939	0.0369328	0.0784573	3.4311e-11	1.69784e-10	19	68	22	C2	Adipose. subcutaneous (STARNET)	EpiXcan	0.999222	starnet_sf	0.999981
3272	ENSG00000106066	CPVL	0.611304	0.0208602	0.540998	0.113942	0.18463	2.37856e-26	2.82981e-25	11	18	12	C2	Adipose. subcutaneous (STARNET)	EpiXcan	0.999222	starnet_sf	0.999981
3273	ENSG00000140682	TGFB1I1	-0.611158	-0.0523881	0.541095	0.00970993	0.0210232	0.000743123	0.00190464	13	28	16	C2	Adipose. subcutaneous (STARNET)	EpiXcan	0.999222	starnet_sf	0.999981
3274	ENSG00000197928	ZNF677	0.61089	0.0653627	0.541272	0.0171309	0.0750385	8.98933e-11	4.31925e-10	36	80	46	C2	Adipose. subcutaneous (STARNET)	EpiXcan	0.999222	starnet_sf	0.999981
3275	ENSG00000099250	NRP1	0.610558	0.0367605	0.541492	0.0327761	0.0743178	1.07971e-10	5.16565e-10	33	44	37	C2	Adipose. subcutaneous (STARNET)	EpiXcan	0.999222	starnet_sf	0.999981
3276	ENSG00000197905	TEAD4	-0.610458	-0.0636929	0.541559	0.0198625	0.0277906	9.95931e-05	0.000280138	7	11	11	C2	Adipose. subcutaneous (STARNET)	EpiXcan	0.999222	starnet_sf	0.999981
3277	ENSG00000172572	PDE3A	-0.610334	-0.0145906	0.54164	0.136689	0.196104	3.74207e-28	4.82407e-27	73	101	89	C2	Adipose. subcutaneous (STARNET)	EpiXcan	0.999222	starnet_sf	0.999981
3278	ENSG00000146918	NCAPG2	0.61004	0.0202345	0.541835	0.075446	0.100617	1.85721e-14	1.13963e-13	16	33	21	C2	Adipose. subcutaneous (STARNET)	EpiXcan	0.999222	starnet_sf	0.999981
3279	ENSG00000167765	AC018755.1	-0.610019	-0.0428636	0.541849	0.0216506	0.0203979	0.000853717	0.00217233	30	47	41	C2	Adipose. subcutaneous (STARNET)	EpiXcan	0.999222	starnet_sf	0.999981
3280	ENSG00000110723	EXPH5	-0.609737	-0.0807458	0.542036	0.0061351	0.0206007	0.000614187	0.00159212	3	31	3	C2	Adipose. subcutaneous (STARNET)	EpiXcan	0.999222	starnet_sf	0.999981
3281	ENSG00000166341	DCHS1	-0.608743	-0.051394	0.542695	0.011686	0.0249589	0.000239987	0.000648012	19	38	26	C2	Adipose. subcutaneous (STARNET)	EpiXcan	0.999222	starnet_sf	0.999981
3282	ENSG00000080166	DCT	-0.60861	-0.0116562	0.542783	0.0816043	0.0707557	2.62155e-10	1.21734e-09	111	159	133	C2	Adipose. subcutaneous (STARNET)	EpiXcan	0.999222	starnet_sf	0.999981
3283	ENSG00000101331	CCM2L	-0.608329	-0.0585035	0.542969	0.0163843	0.022669	0.000463644	0.00121739	22	35	26	C2	Adipose. subcutaneous (STARNET)	EpiXcan	0.999222	starnet_sf	0.999981
3284	ENSG00000103150	MLYCD	0.607864	0.0503454	0.543277	0.0259419	0.0321025	2.69381e-05	8.08565e-05	36	80	49	C2	Adipose. subcutaneous (STARNET)	EpiXcan	0.999222	starnet_sf	0.999981
3285	ENSG00000229391	HLA-DRB6	0.606898	0.0128015	0.543919	0.292743	0.661179	1.01518e-151	2.78036e-149	57	150	77	C2	Adipose. subcutaneous (STARNET)	EpiXcan	0.999222	starnet_sf	0.999981
3286	ENSG00000101150	TPD52L2	0.606091	0.0497321	0.544454	0.0139363	0.0223205	0.00051494	0.00134559	10	33	16	C2	Adipose. subcutaneous (STARNET)	EpiXcan	0.999222	starnet_sf	0.999981
3287	ENSG00000170364	SETMAR	0.605955	0.0186144	0.544545	0.105753	0.189403	5.65926e-27	6.95488e-26	19	57	27	C2	Adipose. subcutaneous (STARNET)	EpiXcan	0.999222	starnet_sf	0.999981
3288	ENSG00000128274	A4GALT	-0.605554	-0.0273014	0.544811	0.0594131	0.0996016	4.37859e-14	2.64212e-13	29	44	34	C2	Adipose. subcutaneous (STARNET)	EpiXcan	0.999222	starnet_sf	0.999981
3289	ENSG00000136250	AOAH	0.605107	0.0326088	0.545108	0.0484145	0.253303	3.41901e-37	6.19206e-36	40	106	54	C2	Adipose. subcutaneous (STARNET)	EpiXcan	0.999222	starnet_sf	0.999981
3290	ENSG00000134864	GGACT	-0.605099	-0.0344374	0.545113	0.0282665	0.0455422	6.12639e-07	2.16929e-06	24	34	27	C2	Adipose. subcutaneous (STARNET)	EpiXcan	0.999222	starnet_sf	0.999981
3291	ENSG00000181234	TMEM132C	-0.605011	-0.0258643	0.545171	0.072121	0.121514	4.76145e-17	3.43172e-16	38	61	45	C2	Adipose. subcutaneous (STARNET)	EpiXcan	0.999222	starnet_sf	0.999981
3292	ENSG00000143498	TAF1A	-0.604876	-0.0997965	0.545262	0.00371205	0.0383577	4.3706e-06	1.41846e-05	5	13	8	C2	Adipose. subcutaneous (STARNET)	EpiXcan	0.999222	starnet_sf	0.999981
3293	ENSG00000048544	MRPS10	-0.604391	-0.0243412	0.545584	0.0531287	0.135231	4.03469e-19	3.28553e-18	18	57	23	C2	Adipose. subcutaneous (STARNET)	EpiXcan	0.999222	starnet_sf	0.999981
3294	ENSG00000006534	ALDH3B1	-0.60429	-0.0292898	0.545651	0.0193229	0.0218964	0.000588513	0.0015294	21	23	23	C2	Adipose. subcutaneous (STARNET)	EpiXcan	0.999222	starnet_sf	0.999981
3295	ENSG00000160352	ZNF714	0.604209	0.0828414	0.545705	0.00728658	0.0194809	0.00119392	0.00299652	5	13	5	C2	Adipose. subcutaneous (STARNET)	EpiXcan	0.999222	starnet_sf	0.999981
3296	ENSG00000167543	TP53I13	-0.604191	-0.0742144	0.545717	0.00641547	0.105393	3.50056e-15	2.2542e-14	7	10	10	C2	Adipose. subcutaneous (STARNET)	EpiXcan	0.999222	starnet_sf	0.999981
3297	ENSG00000035115	SH3YL1	0.604021	0.031202	0.54583	0.0368921	0.0989596	6.98444e-14	4.15844e-13	10	29	12	C2	Adipose. subcutaneous (STARNET)	EpiXcan	0.999222	starnet_sf	0.999981
3298	ENSG00000171488	LRRC8C	0.603951	0.0707144	0.545876	0.0142108	0.0257278	0.000169677	0.000465372	23	45	29	C2	Adipose. subcutaneous (STARNET)	EpiXcan	0.999222	starnet_sf	0.999981
3299	ENSG00000175879	HOXD8	-0.603467	-0.0343845	0.546198	0.0393698	0.0567835	2.25386e-08	8.98599e-08	23	42	26	C2	Adipose. subcutaneous (STARNET)	EpiXcan	0.999222	starnet_sf	0.999981
3300	ENSG00000253873	PCDHGA11	-0.603293	-0.0527085	0.546314	0.012132	0.049878	1.70792e-07	6.33508e-07	9	20	11	C2	Adipose. subcutaneous (STARNET)	EpiXcan	0.999222	starnet_sf	0.999981
3301	ENSG00000038002	AGA	0.603269	0.0151645	0.54633	0.172334	0.41653	5.46718e-71	2.53874e-69	31	80	36	C2	Adipose. subcutaneous (STARNET)	EpiXcan	0.999222	starnet_sf	0.999981
3302	ENSG00000073146	MOV10L1	-0.602676	-0.0202304	0.546724	0.110479	0.294674	7.36694e-45	1.73143e-43	12	31	16	C2	Adipose. subcutaneous (STARNET)	EpiXcan	0.999222	starnet_sf	0.999981
3303	ENSG00000111331	OAS3	0.602309	0.030245	0.546969	0.0285998	0.0424502	1.31387e-06	4.50142e-06	23	45	27	C2	Adipose. subcutaneous (STARNET)	EpiXcan	0.999222	starnet_sf	0.999981
3304	ENSG00000143951	WDPCP	0.602307	0.0191696	0.54697	0.193882	0.3046	3.73959e-47	9.39799e-46	42	70	49	C2	Adipose. subcutaneous (STARNET)	EpiXcan	0.999222	starnet_sf	0.999981
3305	ENSG00000050165	DKK3	-0.602267	-0.0299235	0.546997	0.0394389	0.0187614	0.00142452	0.0035343	36	43	39	C2	Adipose. subcutaneous (STARNET)	EpiXcan	0.999222	starnet_sf	0.999981
3306	ENSG00000165071	TMEM71	0.601916	0.091723	0.54723	0.00505419	0.0155635	0.00384156	0.00913263	14	20	17	C2	Adipose. subcutaneous (STARNET)	EpiXcan	0.999222	starnet_sf	0.999981
3307	ENSG00000172340	SUCLG2	0.601535	0.0184173	0.547484	0.0700251	0.0953882	1.31721e-13	7.68228e-13	44	84	58	C2	Adipose. subcutaneous (STARNET)	EpiXcan	0.999222	starnet_sf	0.999981
3308	ENSG00000114021	NIT2	-0.60111	-0.0365974	0.547767	0.0335753	0.0812124	1.16536e-11	5.92616e-11	8	25	9	C2	Adipose. subcutaneous (STARNET)	EpiXcan	0.999222	starnet_sf	0.999981
3309	ENSG00000155034	FBXL18	0.600967	0.0428886	0.547862	0.0210073	0.0538794	5.0753e-08	1.96397e-07	30	84	44	C2	Adipose. subcutaneous (STARNET)	EpiXcan	0.999222	starnet_sf	0.999981
3310	ENSG00000168679	SLC16A4	-0.60078	-0.018138	0.547987	0.101724	0.195399	7.56609e-28	9.67941e-27	15	32	23	C2	Adipose. subcutaneous (STARNET)	EpiXcan	0.999222	starnet_sf	0.999981
3311	ENSG00000110719	TCIRG1	0.600609	0.0701602	0.5481	0.0167624	0.0430198	8.42953e-07	2.94825e-06	6	24	7	C2	Adipose. subcutaneous (STARNET)	EpiXcan	0.999222	starnet_sf	0.999981
3312	ENSG00000095794	CREM	-0.600568	-0.0627941	0.548128	0.00982196	0.0214509	0.00066804	0.00172207	19	47	21	C2	Adipose. subcutaneous (STARNET)	EpiXcan	0.999222	starnet_sf	0.999981
3313	ENSG00000145014	TMEM44	0.600325	0.116766	0.54829	0.00241808	0.0192829	0.00129864	0.00324176	14	24	18	C2	Adipose. subcutaneous (STARNET)	EpiXcan	0.999222	starnet_sf	0.999981
3314	ENSG00000126804	ZBTB1	0.600077	0.0351879	0.548455	0.0213659	0.0453865	4.60578e-07	1.6509e-06	24	29	26	C2	Adipose. subcutaneous (STARNET)	EpiXcan	0.999222	starnet_sf	0.999981
3315	ENSG00000093217	XYLB	0.599931	0.0371701	0.548552	0.0288601	0.036088	9.36747e-06	2.95236e-05	23	77	27	C2	Adipose. subcutaneous (STARNET)	EpiXcan	0.999222	starnet_sf	0.999981
3316	ENSG00000228451	SDAD1P1	0.599793	0.0332344	0.548644	0.0429218	0.124374	1.94771e-17	1.43854e-16	12	29	15	C2	Adipose. subcutaneous (STARNET)	EpiXcan	0.999222	starnet_sf	0.999981
3317	ENSG00000122642	FKBP9	0.599595	0.0353432	0.548776	0.0293747	0.0389381	3.31018e-06	1.08826e-05	22	28	26	C2	Adipose. subcutaneous (STARNET)	EpiXcan	0.999222	starnet_sf	0.999981
3318	ENSG00000166949	SMAD3	0.599524	0.0311401	0.548824	0.0555112	0.0822212	8.48581e-12	4.36655e-11	29	68	39	C2	Adipose. subcutaneous (STARNET)	EpiXcan	0.999222	starnet_sf	0.999981
3319	ENSG00000135437	RDH5	0.598647	0.042999	0.549408	0.0216966	0.144905	1.11918e-20	1.00532e-19	9	16	12	C2	Adipose. subcutaneous (STARNET)	EpiXcan	0.999222	starnet_sf	0.999981
3320	ENSG00000134265	NAPG	0.5983	0.0175526	0.54964	0.170542	0.321917	4.85025e-50	1.30966e-48	23	65	26	C2	Adipose. subcutaneous (STARNET)	EpiXcan	0.999222	starnet_sf	0.999981
3321	ENSG00000165983	PTER	-0.597431	-0.0174103	0.550219	0.133032	0.186099	8.57556e-27	1.04432e-25	28	43	34	C2	Adipose. subcutaneous (STARNET)	EpiXcan	0.999222	starnet_sf	0.999981
3322	ENSG00000182446	NPLOC4	-0.596834	-0.031939	0.550618	0.0308427	0.0442425	8.89589e-07	3.10394e-06	45	90	55	C2	Adipose. subcutaneous (STARNET)	EpiXcan	0.999222	starnet_sf	0.999981
3323	ENSG00000118729	CASQ2	-0.596134	-0.0194529	0.551086	0.0746841	0.162824	3.93166e-23	4.04934e-22	32	51	40	C2	Adipose. subcutaneous (STARNET)	EpiXcan	0.999222	starnet_sf	0.999981
3324	ENSG00000177406	AC021054.1	0.595656	0.0105983	0.551405	0.41357	0.497375	9.48475e-91	7.03234e-89	29	64	33	C2	Adipose. subcutaneous (STARNET)	EpiXcan	0.999222	starnet_sf	0.999981
3325	ENSG00000006282	SPATA20	0.595642	0.00932861	0.551414	0.379828	0.772043	1.20674e-221	2.0243e-218	16	26	22	C2	Adipose. subcutaneous (STARNET)	EpiXcan	0.999222	starnet_sf	0.999981
3326	ENSG00000187134	AKR1C1	0.594786	0.0408772	0.551987	0.0218062	0.0286835	6.40454e-05	0.000184282	25	47	31	C2	Adipose. subcutaneous (STARNET)	EpiXcan	0.999222	starnet_sf	0.999981
3327	ENSG00000184470	TXNRD2	-0.594237	-0.0299048	0.552353	0.0374359	0.100888	3.29434e-14	2.00317e-13	24	40	30	C2	Adipose. subcutaneous (STARNET)	EpiXcan	0.999222	starnet_sf	0.999981
3328	ENSG00000101335	MYL9	0.594015	0.0303329	0.552502	0.0728261	0.11977	5.45833e-17	3.91716e-16	5	5	5	C2	Adipose. subcutaneous (STARNET)	EpiXcan	0.999222	starnet_sf	0.999981
3329	ENSG00000256053	APOPT1	-0.593995	-0.0560843	0.552516	0.0130947	0.0532435	6.51931e-08	2.50327e-07	8	12	8	C2	Adipose. subcutaneous (STARNET)	EpiXcan	0.999222	starnet_sf	0.999981
3330	ENSG00000144036	EXOC6B	-0.593905	-0.126109	0.552575	0.00243619	0.0145615	0.00524169	0.012255	3	13	3	C2	Adipose. subcutaneous (STARNET)	EpiXcan	0.999222	starnet_sf	0.999981
3331	ENSG00000248508	SRP14-AS1	0.593089	0.0189706	0.553121	0.0295489	0.408187	1.09067e-67	4.66472e-66	37	55	41	C2	Adipose. subcutaneous (STARNET)	EpiXcan	0.999222	starnet_sf	0.999981
3332	ENSG00000160339	FCN2	0.592873	0.0626866	0.553266	0.00868891	0.0342387	1.54146e-05	4.75005e-05	9	16	13	C2	Adipose. subcutaneous (STARNET)	EpiXcan	0.999222	starnet_sf	0.999981
3333	ENSG00000147606	SLC26A7	0.592791	0.377249	0.553321	0.000390765	0.0341144	1.70839e-05	5.24155e-05	2	7	5	C2	Adipose. subcutaneous (STARNET)	EpiXcan	0.999222	starnet_sf	0.999981
3334	ENSG00000231584	FAHD2CP	-0.592787	-0.0468075	0.553324	0.0178688	0.0460531	4.35557e-07	1.56414e-06	12	20	14	C2	Adipose. subcutaneous (STARNET)	EpiXcan	0.999222	starnet_sf	0.999981
3335	ENSG00000106113	CRHR2	0.592775	0.0112583	0.553332	0.328062	0.422215	5.45195e-71	2.53874e-69	11	19	12	C2	Adipose. subcutaneous (STARNET)	EpiXcan	0.999222	starnet_sf	0.999981
3336	ENSG00000224259	LINC01133	0.592735	0.0563563	0.553358	0.0135486	0.0583312	8.66378e-09	3.5863e-08	6	33	7	C2	Adipose. subcutaneous (STARNET)	EpiXcan	0.999222	starnet_sf	0.999981
3337	ENSG00000104972	LILRB1	0.592475	0.066039	0.553532	0.0109247	0.0117854	0.0117845	0.0264108	25	39	39	C2	Adipose. subcutaneous (STARNET)	EpiXcan	0.999222	starnet_sf	0.999981
3338	ENSG00000148291	SURF2	-0.592451	-0.123989	0.553548	0.0026402	0.0234832	0.000364988	0.000969737	4	34	5	C2	Adipose. subcutaneous (STARNET)	EpiXcan	0.999222	starnet_sf	0.999981
3339	ENSG00000203799	CCDC162P	-0.592259	-0.0361498	0.553677	0.0589485	0.034716	1.21124e-05	3.77932e-05	51	63	63	C2	Adipose. subcutaneous (STARNET)	EpiXcan	0.999222	starnet_sf	0.999981
3340	ENSG00000196498	NCOR2	0.592056	0.0296689	0.553813	0.0600328	0.0240535	0.000296684	0.000794235	59	104	82	C2	Adipose. subcutaneous (STARNET)	EpiXcan	0.999222	starnet_sf	0.999981
3341	ENSG00000116954	RRAGC	0.591843	0.0440527	0.553955	0.0187811	0.0487147	2.06063e-07	7.58051e-07	4	25	4	C2	Adipose. subcutaneous (STARNET)	EpiXcan	0.999222	starnet_sf	0.999981
3342	ENSG00000111696	NT5DC3	0.591797	0.0340511	0.553987	0.0523654	0.0865748	3.01447e-12	1.61172e-11	28	47	34	C2	Adipose. subcutaneous (STARNET)	EpiXcan	0.999222	starnet_sf	0.999981
3343	ENSG00000079277	MKNK1	-0.591741	-0.0465061	0.554024	0.0511829	0.0983104	7.16227e-14	4.25865e-13	29	58	29	C2	Adipose. subcutaneous (STARNET)	EpiXcan	0.999222	starnet_sf	0.999981
3344	ENSG00000272462	U91328.2	0.591154	0.0122156	0.554417	0.260092	0.369178	5.09558e-60	1.74002e-58	21	39	26	C2	Adipose. subcutaneous (STARNET)	EpiXcan	0.999222	starnet_sf	0.999981
3345	ENSG00000108439	PNPO	0.591003	0.0491299	0.554518	0.0157971	0.0691577	4.86489e-10	2.21012e-09	2	8	4	C2	Adipose. subcutaneous (STARNET)	EpiXcan	0.999222	starnet_sf	0.999981
3346	ENSG00000224687	RASAL2-AS1	-0.590587	-0.0209403	0.554797	0.065917	0.0738266	1.35053e-10	6.41334e-10	47	80	57	C2	Adipose. subcutaneous (STARNET)	EpiXcan	0.999222	starnet_sf	0.999981
3347	ENSG00000019102	VSIG2	0.590189	0.0582878	0.555064	0.0135838	0.019215	0.00130467	0.00325622	11	16	14	C2	Adipose. subcutaneous (STARNET)	EpiXcan	0.999222	starnet_sf	0.999981
3348	ENSG00000134343	ANO3	-0.590121	-0.0560046	0.55511	0.0258579	0.0292442	6.95688e-05	0.000199234	57	78	63	C2	Adipose. subcutaneous (STARNET)	EpiXcan	0.999222	starnet_sf	0.999981
3349	ENSG00000141556	TBCD	-0.589323	-0.026552	0.555644	0.0621345	0.038257	3.07354e-06	1.01543e-05	40	84	47	C2	Adipose. subcutaneous (STARNET)	EpiXcan	0.999222	starnet_sf	0.999981
3350	ENSG00000003056	M6PR	-0.58925	-0.216266	0.555693	0.000664408	0.0143412	0.00495387	0.0116185	4	20	5	C2	Adipose. subcutaneous (STARNET)	EpiXcan	0.999222	starnet_sf	0.999981
3351	ENSG00000149499	EML3	0.588917	0.045478	0.555917	0.0164638	0.0375456	6.41062e-06	2.0503e-05	8	35	10	C2	Adipose. subcutaneous (STARNET)	EpiXcan	0.999222	starnet_sf	0.999981
3352	ENSG00000170571	EMB	0.588867	0.0539512	0.55595	0.0114683	0.0857313	3.99755e-12	2.11709e-11	8	14	12	C2	Adipose. subcutaneous (STARNET)	EpiXcan	0.999222	starnet_sf	0.999981
3353	ENSG00000178988	MRFAP1L1	-0.58881	-0.108704	0.555989	0.00530166	0.0110529	0.0152093	0.0335981	10	12	12	C2	Adipose. subcutaneous (STARNET)	EpiXcan	0.999222	starnet_sf	0.999981
3354	ENSG00000116198	CEP104	0.588711	0.0204144	0.556055	0.119824	0.210539	1.56177e-30	2.22731e-29	23	40	28	C2	Adipose. subcutaneous (STARNET)	EpiXcan	0.999222	starnet_sf	0.999981
3355	ENSG00000118263	KLF7	0.58862	0.0380988	0.556116	0.0418166	0.0221545	0.000560687	0.00145964	49	52	52	C2	Adipose. subcutaneous (STARNET)	EpiXcan	0.999222	starnet_sf	0.999981
3356	ENSG00000188783	PRELP	0.588503	0.0748023	0.556195	0.00745635	0.0167054	0.00275773	0.00666343	4	4	4	C2	Adipose. subcutaneous (STARNET)	EpiXcan	0.999222	starnet_sf	0.999981
3357	ENSG00000127603	MACF1	0.588232	0.0310015	0.556376	0.0269629	0.0297187	5.70236e-05	0.000165068	23	41	27	C2	Adipose. subcutaneous (STARNET)	EpiXcan	0.999222	starnet_sf	0.999981
3358	ENSG00000239282	CASTOR1	-0.58797	-0.0319731	0.556552	0.0263915	0.0852189	3.29337e-12	1.75734e-11	12	52	16	C2	Adipose. subcutaneous (STARNET)	EpiXcan	0.999222	starnet_sf	0.999981
3359	ENSG00000075303	SLC25A40	-0.587803	-0.0576608	0.556665	0.0203594	0.0248494	0.000241321	0.000651484	38	46	44	C2	Adipose. subcutaneous (STARNET)	EpiXcan	0.999222	starnet_sf	0.999981
3360	ENSG00000157193	LRP8	0.587554	0.10498	0.556832	0.004997	0.0770399	5.42051e-11	2.64617e-10	6	11	8	C2	Adipose. subcutaneous (STARNET)	EpiXcan	0.999222	starnet_sf	0.999981
3361	ENSG00000115232	ITGA4	0.587451	0.0364714	0.556901	0.0160587	0.0157489	0.00370038	0.00881105	20	27	23	C2	Adipose. subcutaneous (STARNET)	EpiXcan	0.999222	starnet_sf	0.999981
3362	ENSG00000166816	LDHD	-0.587296	-0.0754733	0.557005	0.0181575	0.0593473	8.27666e-09	3.43666e-08	25	41	31	C2	Adipose. subcutaneous (STARNET)	EpiXcan	0.999222	starnet_sf	0.999981
3363	ENSG00000174899	PQLC2L	0.587051	0.0346874	0.557169	0.0500987	0.083082	7.76536e-12	4.00812e-11	21	29	25	C2	Adipose. subcutaneous (STARNET)	EpiXcan	0.999222	starnet_sf	0.999981
3364	ENSG00000165102	HGSNAT	0.586893	0.0847717	0.557276	0.0180635	0.0130486	0.00785157	0.0179656	15	24	17	C2	Adipose. subcutaneous (STARNET)	EpiXcan	0.999222	starnet_sf	0.999981
3365	ENSG00000066654	THUMPD1	-0.586677	-0.0368488	0.557421	0.0389907	0.0852283	3.51265e-12	1.87136e-11	11	19	13	C2	Adipose. subcutaneous (STARNET)	EpiXcan	0.999222	starnet_sf	0.999981
3366	ENSG00000135709	KIAA0513	-0.586585	-0.0349859	0.557482	0.0288645	0.0910029	5.04174e-13	2.83097e-12	4	8	8	C2	Adipose. subcutaneous (STARNET)	EpiXcan	0.999222	starnet_sf	0.999981
3367	ENSG00000196922	ZNF252P	-0.586488	-0.0170216	0.557548	0.115144	0.322404	7.89887e-51	2.19014e-49	32	39	36	C2	Adipose. subcutaneous (STARNET)	EpiXcan	0.999222	starnet_sf	0.999981
3368	ENSG00000038210	PI4K2B	0.586431	0.0334388	0.557586	0.0205553	0.0397232	2.97502e-06	9.84097e-06	32	49	40	C2	Adipose. subcutaneous (STARNET)	EpiXcan	0.999222	starnet_sf	0.999981
3369	ENSG00000243667	WDR92	0.58629	0.0339425	0.557681	0.0385569	0.0744381	1.07946e-10	5.16565e-10	37	51	40	C2	Adipose. subcutaneous (STARNET)	EpiXcan	0.999222	starnet_sf	0.999981
3370	ENSG00000105258	POLR2I	0.586024	0.0464748	0.557859	0.0206442	0.0390721	4.01829e-06	1.30887e-05	25	42	31	C2	Adipose. subcutaneous (STARNET)	EpiXcan	0.999222	starnet_sf	0.999981
3371	ENSG00000272777	AC019131.2	-0.585616	-0.0146622	0.558133	0.182699	0.281009	5.48374e-44	1.25156e-42	42	129	47	C2	Adipose. subcutaneous (STARNET)	EpiXcan	0.999222	starnet_sf	0.999981
3372	ENSG00000072756	TRNT1	0.5856	0.0236612	0.558144	0.0707658	0.101737	1.71479e-14	1.0561e-13	51	77	64	C2	Adipose. subcutaneous (STARNET)	EpiXcan	0.999222	starnet_sf	0.999981
3373	ENSG00000164684	ZNF704	0.585449	0.0114836	0.558246	0.06262	0.0521508	6.15887e-08	2.36961e-07	41	68	44	C2	Adipose. subcutaneous (STARNET)	EpiXcan	0.999222	starnet_sf	0.999981
3374	ENSG00000115364	MRPL19	-0.584985	-0.0184528	0.558557	0.122892	0.302144	5.53147e-46	1.3546e-44	12	18	16	C2	Adipose. subcutaneous (STARNET)	EpiXcan	0.999222	starnet_sf	0.999981
3375	ENSG00000163449	TMEM169	-0.584694	-0.056847	0.558753	0.00964647	0.0166745	0.0028139	0.00679059	16	18	16	C2	Adipose. subcutaneous (STARNET)	EpiXcan	0.999222	starnet_sf	0.999981
3376	ENSG00000072864	NDE1	0.584491	0.023051	0.55889	0.063846	0.095005	2.41596e-13	1.38085e-12	12	17	13	C2	Adipose. subcutaneous (STARNET)	EpiXcan	0.999222	starnet_sf	0.999981
3377	ENSG00000065809	FAM107B	-0.584382	-0.0255093	0.558963	0.0944422	0.146398	1.09492e-20	9.84177e-20	73	119	86	C2	Adipose. subcutaneous (STARNET)	EpiXcan	0.999222	starnet_sf	0.999981
3378	ENSG00000131773	KHDRBS3	0.584381	0.0503686	0.558964	0.0234305	0.0307975	3.81359e-05	0.000112629	26	51	38	C2	Adipose. subcutaneous (STARNET)	EpiXcan	0.999222	starnet_sf	0.999981
3379	ENSG00000178381	ZFAND2A	0.584235	0.0112911	0.559062	0.274433	0.463683	5.33401e-82	3.22443e-80	64	102	80	C2	Adipose. subcutaneous (STARNET)	EpiXcan	0.999222	starnet_sf	0.999981
3380	ENSG00000169220	RGS14	-0.584062	-0.0115542	0.559178	0.305027	0.402693	9.56275e-67	3.98547e-65	18	32	19	C2	Adipose. subcutaneous (STARNET)	EpiXcan	0.999222	starnet_sf	0.999981
3381	ENSG00000204950	LRRC10B	0.583588	0.0656564	0.559498	0.0287047	0.0209974	0.00077307	0.001978	22	59	27	C2	Adipose. subcutaneous (STARNET)	EpiXcan	0.999222	starnet_sf	0.999981
3382	ENSG00000108528	SLC25A11	-0.583468	-0.0566892	0.559579	0.0121656	0.0325935	2.26831e-05	6.85294e-05	20	27	24	C2	Adipose. subcutaneous (STARNET)	EpiXcan	0.999222	starnet_sf	0.999981
3383	ENSG00000125841	NRSN2	0.583373	0.0369894	0.559642	0.0350583	0.0195543	0.00121511	0.00304514	51	61	58	C2	Adipose. subcutaneous (STARNET)	EpiXcan	0.999222	starnet_sf	0.999981
3384	ENSG00000228695	CES1P1	-0.583096	-0.0360958	0.559829	0.0292056	0.0722789	1.8859e-10	8.83995e-10	21	45	26	C2	Adipose. subcutaneous (STARNET)	EpiXcan	0.999222	starnet_sf	0.999981
3385	ENSG00000244026	FAM86DP	0.582787	0.0198553	0.560037	0.11041	0.230796	1.77179e-34	2.90323e-33	16	79	30	C2	Adipose. subcutaneous (STARNET)	EpiXcan	0.999222	starnet_sf	0.999981
3386	ENSG00000085063	CD59	-0.582401	-0.0268614	0.560296	0.0592636	0.170301	4.46439e-24	4.8045e-23	12	31	14	C2	Adipose. subcutaneous (STARNET)	EpiXcan	0.999222	starnet_sf	0.999981
3387	ENSG00000166377	ATP9B	-0.582199	-0.092767	0.560432	0.00290383	0.012432	0.0091404	0.0207589	5	10	7	C2	Adipose. subcutaneous (STARNET)	EpiXcan	0.999222	starnet_sf	0.999981
3388	ENSG00000249825	CTD-2201I18.1	-0.582021	-0.0266611	0.560552	0.0673255	0.0631587	3.35919e-09	1.42795e-08	42	78	44	C2	Adipose. subcutaneous (STARNET)	EpiXcan	0.999222	starnet_sf	0.999981
3389	ENSG00000138376	BARD1	0.581771	0.0210178	0.560721	0.0689329	0.140393	1.05203e-19	8.96966e-19	48	76	64	C2	Adipose. subcutaneous (STARNET)	EpiXcan	0.999222	starnet_sf	0.999981
3390	ENSG00000196923	PDLIM7	0.581555	0.046509	0.560867	0.021869	0.0141019	0.00576332	0.0134021	27	50	33	C2	Adipose. subcutaneous (STARNET)	EpiXcan	0.999222	starnet_sf	0.999981
3391	ENSG00000183648	NDUFB1	-0.581488	-0.0729893	0.560912	0.00847043	0.0269775	0.000116417	0.000324942	17	32	23	C2	Adipose. subcutaneous (STARNET)	EpiXcan	0.999222	starnet_sf	0.999981
3392	ENSG00000197345	MRPL21	0.581198	0.0236385	0.561107	0.0797525	0.487034	5.86823e-90	4.25685e-88	15	32	25	C2	Adipose. subcutaneous (STARNET)	EpiXcan	0.999222	starnet_sf	0.999981
3393	ENSG00000251364	AC107884.1	0.580004	0.0221386	0.561912	0.091075	0.243869	6.84026e-36	1.17688e-34	34	68	49	C2	Adipose. subcutaneous (STARNET)	EpiXcan	0.999222	starnet_sf	0.999981
3394	ENSG00000054523	KIF1B	-0.579165	-0.0288525	0.562478	0.052516	0.0761944	5.45087e-11	2.66003e-10	28	57	35	C2	Adipose. subcutaneous (STARNET)	EpiXcan	0.999222	starnet_sf	0.999981
3395	ENSG00000177570	SAMD12	-0.57908	-0.0143577	0.562535	0.198472	0.255932	1.17784e-38	2.22628e-37	19	52	23	C2	Adipose. subcutaneous (STARNET)	EpiXcan	0.999222	starnet_sf	0.999981
3396	ENSG00000269430	LRRC3DN	0.578576	0.0503735	0.562876	0.0269707	0.0284572	7.36501e-05	0.000210429	36	77	48	C2	Adipose. subcutaneous (STARNET)	EpiXcan	0.999222	starnet_sf	0.999981
3397	ENSG00000152137	HSPB8	-0.578348	-0.0588064	0.563029	0.0167558	0.0152961	0.00401697	0.00952097	35	42	41	C2	Adipose. subcutaneous (STARNET)	EpiXcan	0.999222	starnet_sf	0.999981
3398	ENSG00000197429	IPP	-0.578159	-0.0608099	0.563157	0.0072376	0.0162247	0.00319856	0.00767609	4	15	6	C2	Adipose. subcutaneous (STARNET)	EpiXcan	0.999222	starnet_sf	0.999981
3399	ENSG00000137098	SPAG8	0.578154	0.072426	0.56316	0.00972748	0.02511	0.000226102	0.000612617	4	4	4	C2	Adipose. subcutaneous (STARNET)	EpiXcan	0.999222	starnet_sf	0.999981
3400	ENSG00000135931	ARMC9	0.577861	0.0345235	0.563358	0.038635	0.0538477	4.97723e-08	1.92769e-07	24	34	28	C2	Adipose. subcutaneous (STARNET)	EpiXcan	0.999222	starnet_sf	0.999981
3401	ENSG00000116675	DNAJC6	-0.577663	-0.0601029	0.563492	0.0139555	0.0178005	0.00201685	0.00493728	22	55	30	C2	Adipose. subcutaneous (STARNET)	EpiXcan	0.999222	starnet_sf	0.999981
3402	ENSG00000164825	DEFB1	0.577638	0.0105177	0.563509	0.385352	0.62026	1.02911e-133	1.77059e-131	64	143	80	C2	Adipose. subcutaneous (STARNET)	EpiXcan	0.999222	starnet_sf	0.999981
3403	ENSG00000114405	C3orf14	-0.577612	-0.0327975	0.563526	0.0418854	0.177768	3.67217e-25	4.1482e-24	4	23	5	C2	Adipose. subcutaneous (STARNET)	EpiXcan	0.999222	starnet_sf	0.999981
3404	ENSG00000167637	ZNF283	0.577413	0.108289	0.563661	0.00208344	0.0165503	0.00282289	0.00680985	5	21	9	C2	Adipose. subcutaneous (STARNET)	EpiXcan	0.999222	starnet_sf	0.999981
3405	ENSG00000143315	PIGM	-0.577032	-0.0370305	0.563918	0.040303	0.0681315	6.74008e-10	3.02819e-09	19	25	20	C2	Adipose. subcutaneous (STARNET)	EpiXcan	0.999222	starnet_sf	0.999981
3406	ENSG00000149577	SIDT2	-0.576891	-0.0178278	0.564013	0.076028	0.112765	4.0184e-16	2.73463e-15	36	58	46	C2	Adipose. subcutaneous (STARNET)	EpiXcan	0.999222	starnet_sf	0.999981
3407	ENSG00000112782	CLIC5	-0.576816	-0.0331885	0.564064	0.0406008	0.0560321	2.35251e-08	9.37095e-08	23	42	24	C2	Adipose. subcutaneous (STARNET)	EpiXcan	0.999222	starnet_sf	0.999981
3408	ENSG00000232699	BDH2P1	0.576786	0.151703	0.564084	0.00122231	0.0105242	0.0172884	0.0379411	6	25	6	C2	Adipose. subcutaneous (STARNET)	EpiXcan	0.999222	starnet_sf	0.999981
3409	ENSG00000182253	SYNM	-0.576751	-0.0109083	0.564108	0.340624	0.613344	1.44136e-129	2.17338e-127	43	67	53	C2	Adipose. subcutaneous (STARNET)	EpiXcan	0.999222	starnet_sf	0.999981
3410	ENSG00000070019	GUCY2C	-0.57665	-0.0386831	0.564176	0.0345031	0.0580373	1.23668e-08	5.04598e-08	43	100	55	C2	Adipose. subcutaneous (STARNET)	EpiXcan	0.999222	starnet_sf	0.999981
3411	ENSG00000164543	STK17A	0.576586	0.0405492	0.564219	0.0182533	0.0366311	7.04227e-06	2.24483e-05	11	20	18	C2	Adipose. subcutaneous (STARNET)	EpiXcan	0.999222	starnet_sf	0.999981
3412	ENSG00000250961	AC025470.2	0.576514	0.0275016	0.564268	0.0592365	0.0853078	3.35109e-12	1.78671e-11	25	34	27	C2	Adipose. subcutaneous (STARNET)	EpiXcan	0.999222	starnet_sf	0.999981
3413	ENSG00000185404	SP140L	-0.576441	-0.0351232	0.564317	0.0265701	0.0632024	2.59985e-09	1.11589e-08	22	47	25	C2	Adipose. subcutaneous (STARNET)	EpiXcan	0.999222	starnet_sf	0.999981
3414	ENSG00000181031	RPH3AL	-0.57609	-0.0123928	0.564554	0.309426	0.706992	1.99658e-175	8.37314e-173	66	186	96	C2	Adipose. subcutaneous (STARNET)	EpiXcan	0.999222	starnet_sf	0.999981
3415	ENSG00000164120	HPGD	-0.57608	-0.0329816	0.564561	0.0328063	0.171678	1.88608e-24	2.06623e-23	9	29	11	C2	Adipose. subcutaneous (STARNET)	EpiXcan	0.999222	starnet_sf	0.999981
3416	ENSG00000143384	MCL1	-0.575816	-0.0831398	0.56474	0.00742484	0.0125343	0.00957485	0.0216942	11	17	16	C2	Adipose. subcutaneous (STARNET)	EpiXcan	0.999222	starnet_sf	0.999981
3417	ENSG00000125630	POLR1B	0.575783	0.0138218	0.564762	0.177149	0.272016	5.49456e-41	1.11217e-39	15	20	17	C2	Adipose. subcutaneous (STARNET)	EpiXcan	0.999222	starnet_sf	0.999981
3418	ENSG00000129646	QRICH2	-0.575731	-0.0348119	0.564797	0.0339617	0.0846306	4.97873e-12	2.613e-11	19	35	22	C2	Adipose. subcutaneous (STARNET)	EpiXcan	0.999222	starnet_sf	0.999981
3419	ENSG00000130311	DDA1	-0.575603	-0.0664535	0.564884	0.00982409	0.0170857	0.00242548	0.00589887	11	44	14	C2	Adipose. subcutaneous (STARNET)	EpiXcan	0.999222	starnet_sf	0.999981
3420	ENSG00000124491	F13A1	0.575307	0.120097	0.565084	0.00212441	0.0559322	2.61955e-08	1.03884e-07	6	8	8	C2	Adipose. subcutaneous (STARNET)	EpiXcan	0.999222	starnet_sf	0.999981
3421	ENSG00000123975	CKS2	0.575262	0.0233997	0.565114	0.0530196	0.124173	9.4525e-18	7.0907e-17	19	29	22	C2	Adipose. subcutaneous (STARNET)	EpiXcan	0.999222	starnet_sf	0.999981
3422	ENSG00000185442	FAM174B	0.575051	0.0302043	0.565257	0.0262847	0.0383314	4.83216e-06	1.56222e-05	20	32	24	C2	Adipose. subcutaneous (STARNET)	EpiXcan	0.999222	starnet_sf	0.999981
3423	ENSG00000109062	SLC9A3R1	-0.574847	-0.0183657	0.565395	0.115609	0.174155	4.44368e-25	5.00287e-24	19	32	20	C2	Adipose. subcutaneous (STARNET)	EpiXcan	0.999222	starnet_sf	0.999981
3424	ENSG00000031698	SARS	-0.574704	-0.0321745	0.565491	0.0206629	0.0161229	0.0033109	0.00792725	30	31	31	C2	Adipose. subcutaneous (STARNET)	EpiXcan	0.999222	starnet_sf	0.999981
3425	ENSG00000165912	PACSIN3	0.574694	0.0603649	0.565498	0.011954	0.0208012	0.000827395	0.00210895	12	28	12	C2	Adipose. subcutaneous (STARNET)	EpiXcan	0.999222	starnet_sf	0.999981
3426	ENSG00000197586	ENTPD6	-0.574609	-0.0131628	0.565556	0.113074	0.128013	6.96528e-18	5.27804e-17	42	72	53	C2	Adipose. subcutaneous (STARNET)	EpiXcan	0.999222	starnet_sf	0.999981
3427	ENSG00000172869	DMXL1	-0.574394	-0.0496568	0.565701	0.0176065	0.08372	3.57123e-12	1.90031e-11	13	26	19	C2	Adipose. subcutaneous (STARNET)	EpiXcan	0.999222	starnet_sf	0.999981
3428	ENSG00000115339	GALNT3	0.574089	0.0247693	0.565908	0.103827	0.193225	7.95924e-28	1.01727e-26	33	47	42	C2	Adipose. subcutaneous (STARNET)	EpiXcan	0.999222	starnet_sf	0.999981
3429	ENSG00000173083	HPSE	-0.573923	-0.0728919	0.56602	0.0187559	0.0353507	1.05051e-05	3.29615e-05	16	63	17	C2	Adipose. subcutaneous (STARNET)	EpiXcan	0.999222	starnet_sf	0.999981
3430	ENSG00000146707	POMZP3	-0.573645	-0.00772895	0.566208	0.312532	0.686073	2.21276e-166	8.99856e-164	53	129	68	C2	Adipose. subcutaneous (STARNET)	EpiXcan	0.999222	starnet_sf	0.999981
3431	ENSG00000262468	LINC01569	-0.573563	-0.0345697	0.566264	0.027969	0.0447541	5.80951e-07	2.06144e-06	13	19	15	C2	Adipose. subcutaneous (STARNET)	EpiXcan	0.999222	starnet_sf	0.999981
3432	ENSG00000132275	RRP8	0.57331	0.0493632	0.566435	0.0139953	0.231897	8.90869e-34	1.43008e-32	13	38	18	C2	Adipose. subcutaneous (STARNET)	EpiXcan	0.999222	starnet_sf	0.999981
3433	ENSG00000116478	HDAC1	0.573217	0.0786781	0.566498	0.00442715	0.0102303	0.0186576	0.0407926	4	4	4	C2	Adipose. subcutaneous (STARNET)	EpiXcan	0.999222	starnet_sf	0.999981
3434	ENSG00000171497	PPID	0.573212	0.0266099	0.566501	0.0426375	0.102613	1.73597e-14	1.06866e-13	4	13	6	C2	Adipose. subcutaneous (STARNET)	EpiXcan	0.999222	starnet_sf	0.999981
3435	ENSG00000110047	EHD1	-0.573179	-0.0859174	0.566524	0.00466397	0.0347122	1.3529e-05	4.2008e-05	6	15	8	C2	Adipose. subcutaneous (STARNET)	EpiXcan	0.999222	starnet_sf	0.999981
3436	ENSG00000170089	AC106795.1	0.572605	0.0167688	0.566912	0.185987	0.334222	4.57903e-52	1.30746e-50	86	171	97	C2	Adipose. subcutaneous (STARNET)	EpiXcan	0.999222	starnet_sf	0.999981
3437	ENSG00000103512	NOMO1	0.572596	0.116209	0.566918	0.00374848	0.0421074	1.14176e-06	3.92883e-06	5	27	8	C2	Adipose. subcutaneous (STARNET)	EpiXcan	0.999222	starnet_sf	0.999981
3438	ENSG00000178343	SHISA3	-0.572349	-0.0416671	0.567085	0.0275477	0.0431489	1.1469e-06	3.94549e-06	10	68	11	C2	Adipose. subcutaneous (STARNET)	EpiXcan	0.999222	starnet_sf	0.999981
3439	ENSG00000177685	CRACR2B	-0.572276	-0.0298335	0.567135	0.0442062	0.12298	2.81931e-17	2.06186e-16	29	63	39	C2	Adipose. subcutaneous (STARNET)	EpiXcan	0.999222	starnet_sf	0.999981
3440	ENSG00000133103	COG6	0.571929	0.0143808	0.56737	0.155282	0.372973	2.22e-61	7.79907e-60	40	67	55	C2	Adipose. subcutaneous (STARNET)	EpiXcan	0.999222	starnet_sf	0.999981
3441	ENSG00000117305	HMGCL	-0.571742	-0.0424792	0.567497	0.0167076	0.0168071	0.00262067	0.0063494	18	42	19	C2	Adipose. subcutaneous (STARNET)	EpiXcan	0.999222	starnet_sf	0.999981
3442	ENSG00000138085	ATRAID	-0.571709	-0.0752983	0.567519	0.00712457	0.0249186	0.000237118	0.000641041	10	17	13	C2	Adipose. subcutaneous (STARNET)	EpiXcan	0.999222	starnet_sf	0.999981
3443	ENSG00000163832	ELP6	-0.57169	-0.0245708	0.567532	0.0386683	0.0447605	4.9483e-07	1.76942e-06	20	29	23	C2	Adipose. subcutaneous (STARNET)	EpiXcan	0.999222	starnet_sf	0.999981
3444	ENSG00000100036	SLC35E4	-0.571627	-0.109244	0.567575	0.00212051	0.0250804	0.000194197	0.000529593	7	11	10	C2	Adipose. subcutaneous (STARNET)	EpiXcan	0.999222	starnet_sf	0.999981
3445	ENSG00000060709	RIMBP2	0.570457	0.0253459	0.568368	0.076326	0.174907	7.09943e-25	7.88695e-24	24	66	32	C2	Adipose. subcutaneous (STARNET)	EpiXcan	0.999222	starnet_sf	0.999981
3446	ENSG00000100271	TTLL1	-0.568909	-0.0256865	0.569418	0.0764909	0.073791	1.11543e-10	5.33085e-10	55	79	70	C2	Adipose. subcutaneous (STARNET)	EpiXcan	0.999222	starnet_sf	0.999981
3447	ENSG00000137474	MYO7A	-0.568892	-0.0251366	0.569429	0.0786522	0.0957368	1.84195e-13	1.06181e-12	45	71	52	C2	Adipose. subcutaneous (STARNET)	EpiXcan	0.999222	starnet_sf	0.999981
3448	ENSG00000179119	SPTY2D1	-0.567939	-0.0192604	0.570076	0.0830894	0.217673	1.44855e-31	2.14091e-30	17	27	22	C2	Adipose. subcutaneous (STARNET)	EpiXcan	0.999222	starnet_sf	0.999981
3449	ENSG00000115020	PIKFYVE	0.567821	0.0552033	0.570156	0.0152056	0.0387356	4.07836e-06	1.32747e-05	16	41	23	C2	Adipose. subcutaneous (STARNET)	EpiXcan	0.999222	starnet_sf	0.999981
3450	ENSG00000140368	PSTPIP1	-0.567737	-0.0123161	0.570214	0.0893288	0.0377585	5.14828e-06	1.66042e-05	57	120	64	C2	Adipose. subcutaneous (STARNET)	EpiXcan	0.999222	starnet_sf	0.999981
3451	ENSG00000118308	LRMP	0.56701	0.0388102	0.570707	0.0175322	0.0219714	0.000581331	0.00151191	25	48	28	C2	Adipose. subcutaneous (STARNET)	EpiXcan	0.999222	starnet_sf	0.999981
3452	ENSG00000101680	LAMA1	-0.566797	-0.0533087	0.570852	0.0128037	0.08185	1.23167e-11	6.24754e-11	18	65	23	C2	Adipose. subcutaneous (STARNET)	EpiXcan	0.999222	starnet_sf	0.999981
3453	ENSG00000140538	NTRK3	0.566684	0.054672	0.570929	0.0170082	0.047258	3.41725e-07	1.23677e-06	27	48	34	C2	Adipose. subcutaneous (STARNET)	EpiXcan	0.999222	starnet_sf	0.999981
3454	ENSG00000124767	GLO1	-0.566529	-0.0250174	0.571034	0.0724759	0.0979054	5.15161e-14	3.09295e-13	26	38	31	C2	Adipose. subcutaneous (STARNET)	EpiXcan	0.999222	starnet_sf	0.999981
3455	ENSG00000106853	PTGR1	-0.566457	-0.0116132	0.571083	0.260888	0.568833	2.76475e-117	3.22634e-115	80	270	104	C2	Adipose. subcutaneous (STARNET)	EpiXcan	0.999222	starnet_sf	0.999981
3456	ENSG00000087266	SH3BP2	0.566409	0.0274711	0.571116	0.00717082	0.0545093	3.45339e-08	1.35431e-07	4	37	8	C2	Adipose. subcutaneous (STARNET)	EpiXcan	0.999222	starnet_sf	0.999981
3457	ENSG00000164694	FNDC1	-0.566279	-0.040228	0.571204	0.0392105	0.0621199	2.97104e-09	1.27019e-08	40	66	52	C2	Adipose. subcutaneous (STARNET)	EpiXcan	0.999222	starnet_sf	0.999981
3458	ENSG00000170889	RPS9	-0.566185	-0.0277138	0.571268	0.0701554	0.13383	3.58473e-19	2.928e-18	47	80	62	C2	Adipose. subcutaneous (STARNET)	EpiXcan	0.999222	starnet_sf	0.999981
3459	ENSG00000164300	SERINC5	0.56615	0.10231	0.571292	0.00389899	0.0144719	0.00519732	0.0121597	3	12	4	C2	Adipose. subcutaneous (STARNET)	EpiXcan	0.999222	starnet_sf	0.999981
3460	ENSG00000160783	PMF1	0.566087	0.0378439	0.571335	0.0192478	0.0534607	5.51582e-08	2.1283e-07	11	22	17	C2	Adipose. subcutaneous (STARNET)	EpiXcan	0.999222	starnet_sf	0.999981
3461	ENSG00000132376	INPP5K	0.565972	0.0426571	0.571413	0.0215677	0.0120456	0.0107355	0.024173	30	34	34	C2	Adipose. subcutaneous (STARNET)	EpiXcan	0.999222	starnet_sf	0.999981
3462	ENSG00000137413	TAF8	0.565823	0.059779	0.571514	0.00890797	0.0216308	0.000606684	0.00157328	3	4	3	C2	Adipose. subcutaneous (STARNET)	EpiXcan	0.999222	starnet_sf	0.999981
3463	ENSG00000145390	USP53	0.565748	0.0231033	0.571565	0.0542421	0.251468	1.40907e-37	2.57977e-36	12	25	18	C2	Adipose. subcutaneous (STARNET)	EpiXcan	0.999222	starnet_sf	0.999981
3464	ENSG00000022567	SLC45A4	-0.565578	-0.0429981	0.57168	0.0299284	0.084138	4.44005e-12	2.34404e-11	22	33	24	C2	Adipose. subcutaneous (STARNET)	EpiXcan	0.999222	starnet_sf	0.999981
3465	ENSG00000227082	AC244021.1	0.565413	0.0413488	0.571793	0.0227865	0.0317426	3.28381e-05	9.77568e-05	9	13	11	C2	Adipose. subcutaneous (STARNET)	EpiXcan	0.999222	starnet_sf	0.999981
3466	ENSG00000104691	UBXN8	0.56517	0.0243484	0.571958	0.0744767	0.146747	1.365e-20	1.21798e-19	20	27	25	C2	Adipose. subcutaneous (STARNET)	EpiXcan	0.999222	starnet_sf	0.999981
3467	ENSG00000167526	RPL13	-0.564696	-0.0764351	0.572281	0.00748464	0.0312571	3.79658e-05	0.000112151	6	12	8	C2	Adipose. subcutaneous (STARNET)	EpiXcan	0.999222	starnet_sf	0.999981
3468	ENSG00000149596	JPH2	-0.564483	-0.0126552	0.572425	0.186756	0.249411	1.15559e-36	2.05404e-35	42	67	53	C2	Adipose. subcutaneous (STARNET)	EpiXcan	0.999222	starnet_sf	0.999981
3469	ENSG00000161243	FBXO27	0.564132	0.158305	0.572665	0.00141226	0.107519	1.95946e-15	1.28398e-14	8	15	12	C2	Adipose. subcutaneous (STARNET)	EpiXcan	0.999222	starnet_sf	0.999981
3470	ENSG00000144229	THSD7B	-0.563765	-0.0122736	0.572914	0.114041	0.172294	1.18571e-24	1.30642e-23	43	67	47	C2	Adipose. subcutaneous (STARNET)	EpiXcan	0.999222	starnet_sf	0.999981
3471	ENSG00000076924	XAB2	0.563764	0.0482711	0.572915	0.0183261	0.0507205	9.198e-08	3.48988e-07	19	50	25	C2	Adipose. subcutaneous (STARNET)	EpiXcan	0.999222	starnet_sf	0.999981
3472	ENSG00000131238	PPT1	0.563637	0.0314575	0.573001	0.0211176	0.0241152	0.00029073	0.000779384	21	28	25	C2	Adipose. subcutaneous (STARNET)	EpiXcan	0.999222	starnet_sf	0.999981
3473	ENSG00000113296	THBS4	-0.562025	-0.0332208	0.574099	0.0443573	0.0495871	1.93158e-07	7.13118e-07	23	64	25	C2	Adipose. subcutaneous (STARNET)	EpiXcan	0.999222	starnet_sf	0.999981
3474	ENSG00000213780	GTF2H4	0.56163	0.0388971	0.574368	0.0422118	0.0352491	1.09809e-05	3.43987e-05	31	43	43	C2	Adipose. subcutaneous (STARNET)	EpiXcan	0.999222	starnet_sf	0.999981
3475	ENSG00000136243	NUPL2	-0.561339	-0.0254267	0.574567	0.0484687	0.104855	5.85583e-15	3.71737e-14	14	21	17	C2	Adipose. subcutaneous (STARNET)	EpiXcan	0.999222	starnet_sf	0.999981
3476	ENSG00000197885	NKIRAS1	0.561291	0.044131	0.574599	0.0508351	0.0749034	8.61861e-11	4.14914e-10	58	100	82	C2	Adipose. subcutaneous (STARNET)	EpiXcan	0.999222	starnet_sf	0.999981
3477	ENSG00000159459	UBR1	-0.560617	-0.0392746	0.575059	0.0212483	0.0250439	0.000218031	0.000591584	16	36	20	C2	Adipose. subcutaneous (STARNET)	EpiXcan	0.999222	starnet_sf	0.999981
3478	ENSG00000185201	IFITM2	0.560405	0.0360458	0.575203	0.0474213	0.101714	2.5959e-14	1.5835e-13	15	58	25	C2	Adipose. subcutaneous (STARNET)	EpiXcan	0.999222	starnet_sf	0.999981
3479	ENSG00000125814	NAPB	-0.560116	-0.0870343	0.5754	0.0042335	0.0521484	7.69665e-08	2.93518e-07	1	15	7	C2	Adipose. subcutaneous (STARNET)	EpiXcan	0.999222	starnet_sf	0.999981
3480	ENSG00000158062	UBXN11	0.56002	0.0665943	0.575466	0.0158261	0.0297947	6.06881e-05	0.000175034	11	29	16	C2	Adipose. subcutaneous (STARNET)	EpiXcan	0.999222	starnet_sf	0.999981
3481	ENSG00000124098	FAM210B	-0.559461	-0.0193453	0.575847	0.0975761	0.160273	1.50604e-22	1.49933e-21	10	12	11	C2	Adipose. subcutaneous (STARNET)	EpiXcan	0.999222	starnet_sf	0.999981
3482	ENSG00000148459	PDSS1	-0.558712	-0.0571006	0.576358	0.0208126	0.0281014	9.23561e-05	0.000260766	21	42	23	C2	Adipose. subcutaneous (STARNET)	EpiXcan	0.999222	starnet_sf	0.999981
3483	ENSG00000078124	ACER3	-0.558217	-0.0211429	0.576697	0.0839271	0.21077	2.8778e-30	4.05673e-29	11	41	16	C2	Adipose. subcutaneous (STARNET)	EpiXcan	0.999222	starnet_sf	0.999981
3484	ENSG00000050405	LIMA1	-0.558165	-0.0282205	0.576732	0.0412848	0.106875	4.27761e-15	2.74405e-14	26	52	31	C2	Adipose. subcutaneous (STARNET)	EpiXcan	0.999222	starnet_sf	0.999981
3485	ENSG00000155256	ZFYVE27	-0.558145	-0.116046	0.576745	0.00247101	0.0114001	0.0134033	0.0298239	3	9	5	C2	Adipose. subcutaneous (STARNET)	EpiXcan	0.999222	starnet_sf	0.999981
3486	ENSG00000137809	ITGA11	-0.557898	-0.0608423	0.576914	0.0124643	0.0392059	3.35363e-06	1.10177e-05	9	11	10	C2	Adipose. subcutaneous (STARNET)	EpiXcan	0.999222	starnet_sf	0.999981
3487	ENSG00000267508	ZNF285	-0.557769	-0.0290373	0.577002	0.076641	0.191838	8.00758e-28	1.02247e-26	14	17	16	C2	Adipose. subcutaneous (STARNET)	EpiXcan	0.999222	starnet_sf	0.999981
3488	ENSG00000138061	CYP1B1	0.557429	0.0817717	0.577234	0.00444244	0.0836254	6.49792e-12	3.37992e-11	3	28	7	C2	Adipose. subcutaneous (STARNET)	EpiXcan	0.999222	starnet_sf	0.999981
3489	ENSG00000240207	AC080013.1	-0.557419	-0.0264155	0.577241	0.0412985	0.0716336	1.84352e-10	8.65339e-10	31	47	32	C2	Adipose. subcutaneous (STARNET)	EpiXcan	0.999222	starnet_sf	0.999981
3490	ENSG00000267414	AC120049.1	0.5574	0.0525416	0.577254	0.0134387	0.061281	5.92415e-09	2.47902e-08	10	16	12	C2	Adipose. subcutaneous (STARNET)	EpiXcan	0.999222	starnet_sf	0.999981
3491	ENSG00000147894	C9orf72	0.55729	0.0168366	0.577329	0.128821	0.238644	6.47584e-35	1.08361e-33	12	28	14	C2	Adipose. subcutaneous (STARNET)	EpiXcan	0.999222	starnet_sf	0.999981
3492	ENSG00000184939	ZFP90	-0.556682	-0.0429772	0.577745	0.0168212	0.0218559	0.000601677	0.0015612	12	28	14	C2	Adipose. subcutaneous (STARNET)	EpiXcan	0.999222	starnet_sf	0.999981
3493	ENSG00000184292	TACSTD2	0.556337	0.0446637	0.57798	0.0157251	0.0189472	0.00132385	0.00330041	12	22	17	C2	Adipose. subcutaneous (STARNET)	EpiXcan	0.999222	starnet_sf	0.999981
3494	ENSG00000234327	AC012146.1	-0.555528	-0.0245594	0.578534	0.0693063	0.173788	1.39368e-24	1.53304e-23	14	24	20	C2	Adipose. subcutaneous (STARNET)	EpiXcan	0.999222	starnet_sf	0.999981
3495	ENSG00000144451	SPAG16	-0.555405	-0.0524482	0.578618	0.0103086	0.0371882	6.11959e-06	1.96049e-05	23	44	28	C2	Adipose. subcutaneous (STARNET)	EpiXcan	0.999222	starnet_sf	0.999981
3496	ENSG00000182165	TP53TG1	-0.555391	-0.0550079	0.578627	0.012608	0.0507289	1.14411e-07	4.30808e-07	4	7	6	C2	Adipose. subcutaneous (STARNET)	EpiXcan	0.999222	starnet_sf	0.999981
3497	ENSG00000167280	ENGASE	0.555172	0.0208503	0.578777	0.0706773	0.153769	9.06534e-22	8.72092e-21	15	59	18	C2	Adipose. subcutaneous (STARNET)	EpiXcan	0.999222	starnet_sf	0.999981
3498	ENSG00000083544	TDRD3	-0.554759	-0.0322919	0.579059	0.0367806	0.0650537	1.97331e-09	8.53428e-09	16	27	20	C2	Adipose. subcutaneous (STARNET)	EpiXcan	0.999222	starnet_sf	0.999981
3499	ENSG00000085871	MGST2	0.554608	0.0332895	0.579163	0.0319176	0.065063	1.84409e-09	7.99859e-09	9	22	9	C2	Adipose. subcutaneous (STARNET)	EpiXcan	0.999222	starnet_sf	0.999981
3500	ENSG00000091704	CPA1	-0.554606	-0.0172878	0.579164	0.106451	0.1595	1.3846e-22	1.38357e-21	32	68	38	C2	Adipose. subcutaneous (STARNET)	EpiXcan	0.999222	starnet_sf	0.999981
3501	ENSG00000066382	MPPED2	-0.554593	-0.0259122	0.579173	0.0223546	0.0508753	1.25848e-07	4.72016e-07	23	31	24	C2	Adipose. subcutaneous (STARNET)	EpiXcan	0.999222	starnet_sf	0.999981
3502	ENSG00000213699	SLC35F6	-0.55458	-0.0548758	0.579182	0.0108403	0.0660296	1.40756e-09	6.17301e-09	4	9	6	C2	Adipose. subcutaneous (STARNET)	EpiXcan	0.999222	starnet_sf	0.999981
3503	ENSG00000205221	VIT	-0.554401	-0.021453	0.579304	0.110653	0.135616	3.33625e-19	2.73336e-18	57	81	67	C2	Adipose. subcutaneous (STARNET)	EpiXcan	0.999222	starnet_sf	0.999981
3504	ENSG00000164031	DNAJB14	0.554251	0.043668	0.579407	0.0203729	0.0696937	4.28073e-10	1.95466e-09	7	18	9	C2	Adipose. subcutaneous (STARNET)	EpiXcan	0.999222	starnet_sf	0.999981
3505	ENSG00000137801	THBS1	0.554171	0.0500474	0.579462	0.0113099	0.0331162	2.14751e-05	6.50996e-05	9	17	11	C2	Adipose. subcutaneous (STARNET)	EpiXcan	0.999222	starnet_sf	0.999981
3506	ENSG00000125089	SH3TC1	-0.553909	-0.0316098	0.579641	0.0610401	0.113212	1.75008e-16	1.2169e-15	31	49	41	C2	Adipose. subcutaneous (STARNET)	EpiXcan	0.999222	starnet_sf	0.999981
3507	ENSG00000107959	PITRM1	-0.553432	-0.0105388	0.579967	0.236203	0.40304	1.00812e-66	4.18854e-65	33	100	37	C2	Adipose. subcutaneous (STARNET)	EpiXcan	0.999222	starnet_sf	0.999981
3508	ENSG00000068383	INPP5A	-0.553067	-0.0233109	0.580218	0.0300987	0.021303	0.000642301	0.00166146	25	49	28	C2	Adipose. subcutaneous (STARNET)	EpiXcan	0.999222	starnet_sf	0.999981
3509	ENSG00000187688	TRPV2	-0.553051	-0.0468863	0.580228	0.0124942	0.050903	9.92214e-08	3.75614e-07	18	20	19	C2	Adipose. subcutaneous (STARNET)	EpiXcan	0.999222	starnet_sf	0.999981
3510	ENSG00000140367	UBE2Q2	0.55303	0.0295278	0.580243	0.0539207	0.0805036	1.31737e-11	6.66883e-11	25	48	26	C2	Adipose. subcutaneous (STARNET)	EpiXcan	0.999222	starnet_sf	0.999981
3511	ENSG00000228649	SNHG26	-0.552679	-0.0179403	0.580483	0.0975243	0.189914	4.31192e-27	5.33326e-26	27	48	33	C2	Adipose. subcutaneous (STARNET)	EpiXcan	0.999222	starnet_sf	0.999981
3512	ENSG00000122729	ACO1	0.552474	0.0327018	0.580624	0.0560185	0.0719325	1.99288e-10	9.32185e-10	26	34	30	C2	Adipose. subcutaneous (STARNET)	EpiXcan	0.999222	starnet_sf	0.999981
3513	ENSG00000162734	PEA15	-0.551994	-0.0365519	0.580953	0.018343	0.03113	3.46273e-05	0.000102809	27	43	32	C2	Adipose. subcutaneous (STARNET)	EpiXcan	0.999222	starnet_sf	0.999981
3514	ENSG00000073331	ALPK1	-0.551718	-0.0535393	0.581141	0.0101584	0.0295985	5.8276e-05	0.000168476	9	30	10	C2	Adipose. subcutaneous (STARNET)	EpiXcan	0.999222	starnet_sf	0.999981
3515	ENSG00000145725	PPIP5K2	-0.551583	-0.0405537	0.581234	0.0244371	0.0728584	1.90298e-10	8.9138e-10	8	21	11	C2	Adipose. subcutaneous (STARNET)	EpiXcan	0.999222	starnet_sf	0.999981
3516	ENSG00000176046	NUPR1	0.551099	0.0383715	0.581566	0.0256089	0.0588311	9.93532e-09	4.08242e-08	10	85	12	C2	Adipose. subcutaneous (STARNET)	EpiXcan	0.999222	starnet_sf	0.999981
3517	ENSG00000267194	AC002546.1	-0.551066	-0.0179047	0.581589	0.0353118	0.060027	8.30318e-09	3.44447e-08	16	23	20	C2	Adipose. subcutaneous (STARNET)	EpiXcan	0.999222	starnet_sf	0.999981
3518	ENSG00000169217	CD2BP2	0.550996	0.0137809	0.581636	0.0759205	0.0447182	7.8103e-07	2.74096e-06	45	64	56	C2	Adipose. subcutaneous (STARNET)	EpiXcan	0.999222	starnet_sf	0.999981
3519	ENSG00000158769	F11R	0.550664	0.0197667	0.581864	0.100829	0.160691	7.96798e-23	8.08241e-22	35	72	39	C2	Adipose. subcutaneous (STARNET)	EpiXcan	0.999222	starnet_sf	0.999981
3520	ENSG00000176720	BOK	-0.550659	-0.0120181	0.581868	0.148368	0.33938	8.67757e-54	2.58784e-52	47	71	57	C2	Adipose. subcutaneous (STARNET)	EpiXcan	0.999222	starnet_sf	0.999981
3521	ENSG00000259891	AC107375.1	-0.550317	-0.101479	0.582102	0.00300515	0.0138388	0.00613334	0.0142232	3	6	5	C2	Adipose. subcutaneous (STARNET)	EpiXcan	0.999222	starnet_sf	0.999981
3522	ENSG00000146909	NOM1	-0.55005	-0.072696	0.582285	0.00408222	0.0124392	0.00975142	0.0220793	5	5	5	C2	Adipose. subcutaneous (STARNET)	EpiXcan	0.999222	starnet_sf	0.999981
3523	ENSG00000100304	TTLL12	-0.549607	-0.018368	0.582589	0.0898235	0.293475	1.99902e-44	4.63331e-43	18	50	22	C2	Adipose. subcutaneous (STARNET)	EpiXcan	0.999222	starnet_sf	0.999981
3524	ENSG00000053371	AKR7A2	0.549521	0.0170032	0.582648	0.112246	0.198397	1.60567e-28	2.10431e-27	43	82	50	C2	Adipose. subcutaneous (STARNET)	EpiXcan	0.999222	starnet_sf	0.999981
3525	ENSG00000182670	TTC3	-0.549446	-0.0229903	0.5827	0.06127	0.0498006	1.80432e-07	6.6834e-07	50	77	59	C2	Adipose. subcutaneous (STARNET)	EpiXcan	0.999222	starnet_sf	0.999981
3526	ENSG00000168461	RAB31	0.549272	0.0289604	0.582819	0.0453798	0.161779	1.29469e-23	1.36059e-22	20	49	25	C2	Adipose. subcutaneous (STARNET)	EpiXcan	0.999222	starnet_sf	0.999981
3527	ENSG00000169282	KCNAB1	-0.549259	-0.0280281	0.582828	0.0205698	0.0390741	3.89032e-06	1.27027e-05	19	26	25	C2	Adipose. subcutaneous (STARNET)	EpiXcan	0.999222	starnet_sf	0.999981
3528	ENSG00000186577	SMIM29	-0.549248	-0.154155	0.582836	0.00147272	0.0185422	0.00153569	0.003801	3	8	5	C2	Adipose. subcutaneous (STARNET)	EpiXcan	0.999222	starnet_sf	0.999981
3529	ENSG00000250312	ZNF718	0.549168	0.0277022	0.58289	0.093604	0.179839	1.74078e-25	1.99669e-24	29	53	37	C2	Adipose. subcutaneous (STARNET)	EpiXcan	0.999222	starnet_sf	0.999981
3530	ENSG00000028203	VEZT	0.548561	0.0380451	0.583307	0.0253107	0.023538	0.00034318	0.000914694	40	53	49	C2	Adipose. subcutaneous (STARNET)	EpiXcan	0.999222	starnet_sf	0.999981
3531	ENSG00000064545	TMEM161A	-0.548361	-0.0516182	0.583444	0.0224445	0.0867312	1.74933e-12	9.50828e-12	4	11	7	C2	Adipose. subcutaneous (STARNET)	EpiXcan	0.999222	starnet_sf	0.999981
3532	ENSG00000106153	CHCHD2	-0.548317	-0.0400524	0.583474	0.016483	0.166297	1.48111e-23	1.55164e-22	16	35	23	C2	Adipose. subcutaneous (STARNET)	EpiXcan	0.999222	starnet_sf	0.999981
3533	ENSG00000236287	ZBED5	0.547841	0.0589669	0.583801	0.015914	0.0538276	3.28489e-08	1.292e-07	16	23	21	C2	Adipose. subcutaneous (STARNET)	EpiXcan	0.999222	starnet_sf	0.999981
3534	ENSG00000138792	ENPEP	-0.547813	-0.0233495	0.58382	0.0830421	0.0902553	7.62125e-13	4.23859e-12	57	128	69	C2	Adipose. subcutaneous (STARNET)	EpiXcan	0.999222	starnet_sf	0.999981
3535	ENSG00000071967	CYBRD1	-0.547431	-0.0181327	0.584083	0.0830415	0.173255	4.70233e-25	5.2852e-24	12	20	13	C2	Adipose. subcutaneous (STARNET)	EpiXcan	0.999222	starnet_sf	0.999981
3536	ENSG00000205930	C21orf62-AS1	0.547185	0.0380585	0.584252	0.0139905	0.0399635	2.80934e-06	9.31819e-06	8	15	10	C2	Adipose. subcutaneous (STARNET)	EpiXcan	0.999222	starnet_sf	0.999981
3537	ENSG00000085265	FCN1	-0.547034	-0.074619	0.584355	0.00548728	0.0801861	1.13308e-11	5.76858e-11	10	14	12	C2	Adipose. subcutaneous (STARNET)	EpiXcan	0.999222	starnet_sf	0.999981
3538	ENSG00000198087	CD2AP	-0.546837	-0.094935	0.584491	0.00364494	0.0193551	0.00126811	0.0031691	4	16	5	C2	Adipose. subcutaneous (STARNET)	EpiXcan	0.999222	starnet_sf	0.999981
3539	ENSG00000266527	AC005697.2	0.546718	0.0185505	0.584573	0.092565	0.215143	2.2584e-31	3.3087e-30	11	21	16	C2	Adipose. subcutaneous (STARNET)	EpiXcan	0.999222	starnet_sf	0.999981
3540	ENSG00000163320	CGGBP1	0.546525	0.0218423	0.584705	0.0847938	0.149069	4.77487e-21	4.38595e-20	6	12	6	C2	Adipose. subcutaneous (STARNET)	EpiXcan	0.999222	starnet_sf	0.999981
3541	ENSG00000237440	ZNF737	-0.546207	-0.0278347	0.584924	0.0513648	0.111571	6.89718e-16	4.64193e-15	16	21	19	C2	Adipose. subcutaneous (STARNET)	EpiXcan	0.999222	starnet_sf	0.999981
3542	ENSG00000137727	ARHGAP20	0.546145	0.0369666	0.584967	0.0254353	0.0211439	0.000718304	0.00184561	23	25	24	C2	Adipose. subcutaneous (STARNET)	EpiXcan	0.999222	starnet_sf	0.999981
3543	ENSG00000087884	AAMDC	-0.544827	-0.0148358	0.585873	0.136156	0.323545	1.28967e-50	3.55389e-49	27	43	32	C2	Adipose. subcutaneous (STARNET)	EpiXcan	0.999222	starnet_sf	0.999981
3544	ENSG00000272338	AC067838.1	0.54467	0.0810242	0.585981	0.00697498	0.0106157	0.0160978	0.0354559	13	31	18	C2	Adipose. subcutaneous (STARNET)	EpiXcan	0.999222	starnet_sf	0.999981
3545	ENSG00000170873	MTSS1	-0.54453	-0.208711	0.586077	0.000578685	0.0304255	4.63159e-05	0.000135269	5	35	6	C2	Adipose. subcutaneous (STARNET)	EpiXcan	0.999222	starnet_sf	0.999981
3546	ENSG00000141562	NARF	0.54449	0.0287899	0.586105	0.1102	0.230425	1.53133e-33	2.43489e-32	17	31	20	C2	Adipose. subcutaneous (STARNET)	EpiXcan	0.999222	starnet_sf	0.999981
3547	ENSG00000104381	GDAP1	-0.544293	-0.0388821	0.58624	0.0124922	0.0133478	0.00693872	0.0159804	11	13	11	C2	Adipose. subcutaneous (STARNET)	EpiXcan	0.999222	starnet_sf	0.999981
3548	ENSG00000185483	ROR1	0.544207	0.111314	0.586299	0.00267401	0.0158312	0.00355598	0.00848679	3	4	4	C2	Adipose. subcutaneous (STARNET)	EpiXcan	0.999222	starnet_sf	0.999981
3549	ENSG00000144445	KANSL1L	-0.543915	-0.0909561	0.5865	0.0038255	0.0141532	0.00587644	0.0136605	1	3	1	C2	Adipose. subcutaneous (STARNET)	EpiXcan	0.999222	starnet_sf	0.999981
3550	ENSG00000204178	TMEM57	0.543821	0.0573648	0.586565	0.00978753	0.0241875	0.000295267	0.000790915	12	28	16	C2	Adipose. subcutaneous (STARNET)	EpiXcan	0.999222	starnet_sf	0.999981
3551	ENSG00000166199	ALKBH3	0.543703	0.126297	0.586646	0.00194519	0.0131495	0.00768366	0.0176114	3	9	6	C2	Adipose. subcutaneous (STARNET)	EpiXcan	0.999222	starnet_sf	0.999981
3552	ENSG00000256673	AC141557.1	-0.54343	-0.0384476	0.586834	0.0318837	0.0348098	1.21526e-05	3.79009e-05	26	98	29	C2	Adipose. subcutaneous (STARNET)	EpiXcan	0.999222	starnet_sf	0.999981
3553	ENSG00000203392	AC105020.1	-0.543306	-0.0268859	0.586919	0.0476399	0.0858632	1.99987e-12	1.08219e-11	16	24	19	C2	Adipose. subcutaneous (STARNET)	EpiXcan	0.999222	starnet_sf	0.999981
3554	ENSG00000255150	EID3	-0.543255	-0.0139057	0.586954	0.157549	0.286278	3.14545e-43	6.98874e-42	20	31	29	C2	Adipose. subcutaneous (STARNET)	EpiXcan	0.999222	starnet_sf	0.999981
3555	ENSG00000140941	MAP1LC3B	0.543206	0.0469206	0.586988	0.0302425	0.0333027	2.10202e-05	6.37781e-05	42	109	56	C2	Adipose. subcutaneous (STARNET)	EpiXcan	0.999222	starnet_sf	0.999981
3556	ENSG00000166669	ATF7IP2	-0.542958	-0.026792	0.587159	0.0406281	0.159503	1.33179e-22	1.33279e-21	19	39	27	C2	Adipose. subcutaneous (STARNET)	EpiXcan	0.999222	starnet_sf	0.999981
3557	ENSG00000138193	PLCE1	0.542584	0.0174488	0.587416	0.0979143	0.372735	4.11206e-61	1.42963e-59	8	15	9	C2	Adipose. subcutaneous (STARNET)	EpiXcan	0.999222	starnet_sf	0.999981
3558	ENSG00000227456	LINC00310	0.542382	0.0820341	0.587555	0.0075623	0.0301804	4.5777e-05	0.00013384	5	11	5	C2	Adipose. subcutaneous (STARNET)	EpiXcan	0.999222	starnet_sf	0.999981
3559	ENSG00000105393	BABAM1	0.542374	0.06991	0.587561	0.00783568	0.0249533	0.00022345	0.000605676	10	18	15	C2	Adipose. subcutaneous (STARNET)	EpiXcan	0.999222	starnet_sf	0.999981
3560	ENSG00000109787	KLF3	-0.541952	-0.0490213	0.587851	0.0120325	0.0451392	6.56258e-07	2.31946e-06	7	25	10	C2	Adipose. subcutaneous (STARNET)	EpiXcan	0.999222	starnet_sf	0.999981
3561	ENSG00000140905	GCSH	-0.541879	-0.0250892	0.587902	0.0451781	0.0917507	4.77892e-13	2.68564e-12	15	39	19	C2	Adipose. subcutaneous (STARNET)	EpiXcan	0.999222	starnet_sf	0.999981
3562	ENSG00000157764	BRAF	-0.541812	-0.0700132	0.587948	0.0171827	0.0459458	5.05493e-07	1.80466e-06	10	17	13	C2	Adipose. subcutaneous (STARNET)	EpiXcan	0.999222	starnet_sf	0.999981
3563	ENSG00000120915	EPHX2	0.541357	0.0395924	0.588261	0.0167944	0.0459409	4.11329e-07	1.4803e-06	10	73	12	C2	Adipose. subcutaneous (STARNET)	EpiXcan	0.999222	starnet_sf	0.999981
3564	ENSG00000103066	PLA2G15	-0.541209	-0.0168195	0.588364	0.0221184	0.064615	1.13108e-09	4.98165e-09	14	22	16	C2	Adipose. subcutaneous (STARNET)	EpiXcan	0.999222	starnet_sf	0.999981
3565	ENSG00000166130	IKBIP	-0.540855	-0.0122838	0.588607	0.206636	0.289545	7.5418e-44	1.70964e-42	28	41	34	C2	Adipose. subcutaneous (STARNET)	EpiXcan	0.999222	starnet_sf	0.999981
3566	ENSG00000164346	NSA2	-0.540804	-0.0103145	0.588642	0.274499	0.474496	2.80318e-86	1.89039e-84	32	43	36	C2	Adipose. subcutaneous (STARNET)	EpiXcan	0.999222	starnet_sf	0.999981
3567	ENSG00000018510	AGPS	0.540667	0.0293741	0.588737	0.0404944	0.0807614	1.72457e-11	8.68431e-11	23	36	27	C2	Adipose. subcutaneous (STARNET)	EpiXcan	0.999222	starnet_sf	0.999981
3568	ENSG00000185344	ATP6V0A2	-0.540316	-0.0210135	0.588979	0.0448929	0.108508	2.60722e-15	1.6952e-14	22	33	26	C2	Adipose. subcutaneous (STARNET)	EpiXcan	0.999222	starnet_sf	0.999981
3569	ENSG00000165502	RPL36AL	-0.540315	-0.0135692	0.58898	0.171978	0.29232	7.32931e-45	1.7256e-43	22	27	24	C2	Adipose. subcutaneous (STARNET)	EpiXcan	0.999222	starnet_sf	0.999981
3570	ENSG00000213839	TMX2P1	-0.539687	-0.0295031	0.589413	0.0515897	0.0950575	1.7744e-13	1.02463e-12	7	36	8	C2	Adipose. subcutaneous (STARNET)	EpiXcan	0.999222	starnet_sf	0.999981
3571	ENSG00000122574	WIPF3	-0.539594	-0.0377333	0.589477	0.026509	0.045919	4.76644e-07	1.70712e-06	45	57	53	C2	Adipose. subcutaneous (STARNET)	EpiXcan	0.999222	starnet_sf	0.999981
3572	ENSG00000011295	TTC19	-0.539461	-0.0275405	0.589569	0.0484073	0.223194	3.48425e-33	5.45608e-32	25	34	31	C2	Adipose. subcutaneous (STARNET)	EpiXcan	0.999222	starnet_sf	0.999981
3573	ENSG00000154518	ATP5G3	0.539096	0.0482268	0.58982	0.0144545	0.034918	1.20084e-05	3.74775e-05	7	10	7	C2	Adipose. subcutaneous (STARNET)	EpiXcan	0.999222	starnet_sf	0.999981
3574	ENSG00000137965	IFI44	0.539037	0.0773298	0.589861	0.00286241	0.0346475	1.19934e-05	3.74393e-05	3	20	5	C2	Adipose. subcutaneous (STARNET)	EpiXcan	0.999222	starnet_sf	0.999981
3575	ENSG00000065328	MCM10	-0.538744	-0.112135	0.590063	0.00260283	0.249644	9.68462e-37	1.72829e-35	16	61	23	C2	Adipose. subcutaneous (STARNET)	EpiXcan	0.999222	starnet_sf	0.999981
3576	ENSG00000169683	LRRC45	-0.538379	-0.0541961	0.590315	0.0130766	0.0549282	2.93287e-08	1.15796e-07	15	46	23	C2	Adipose. subcutaneous (STARNET)	EpiXcan	0.999222	starnet_sf	0.999981
3577	ENSG00000091844	RGS17	-0.538272	-0.0760402	0.590389	0.0126403	0.0441595	5.62942e-07	1.99965e-06	12	33	17	C2	Adipose. subcutaneous (STARNET)	EpiXcan	0.999222	starnet_sf	0.999981
3578	ENSG00000132840	BHMT2	-0.538108	-0.0191205	0.590502	0.0852061	0.145673	1.24596e-20	1.11472e-19	16	19	16	C2	Adipose. subcutaneous (STARNET)	EpiXcan	0.999222	starnet_sf	0.999981
3579	ENSG00000143171	RXRG	-0.538059	-0.036271	0.590537	0.0320517	0.0439639	8.60158e-07	3.00686e-06	46	69	59	C2	Adipose. subcutaneous (STARNET)	EpiXcan	0.999222	starnet_sf	0.999981
3580	ENSG00000133597	ADCK2	0.538032	0.0248735	0.590555	0.0776153	0.159953	1.68456e-22	1.6684e-21	38	69	46	C2	Adipose. subcutaneous (STARNET)	EpiXcan	0.999222	starnet_sf	0.999981
3581	ENSG00000156381	ANKRD9	0.537962	0.0225867	0.590603	0.068993	0.128906	4.3896e-18	3.37391e-17	16	23	18	C2	Adipose. subcutaneous (STARNET)	EpiXcan	0.999222	starnet_sf	0.999981
3582	ENSG00000162692	VCAM1	0.537874	0.0236979	0.590664	0.0652973	0.134406	7.50219e-19	6.0287e-18	10	20	13	C2	Adipose. subcutaneous (STARNET)	EpiXcan	0.999222	starnet_sf	0.999981
3583	ENSG00000160294	MCM3AP	0.537789	0.0409116	0.590723	0.0175032	0.0920523	2.54051e-13	1.45018e-12	5	12	9	C2	Adipose. subcutaneous (STARNET)	EpiXcan	0.999222	starnet_sf	0.999981
3584	ENSG00000169738	DCXR	0.537689	0.0261518	0.590792	0.0522941	0.0865982	1.85514e-12	1.00631e-11	39	56	50	C2	Adipose. subcutaneous (STARNET)	EpiXcan	0.999222	starnet_sf	0.999981
3585	ENSG00000127947	PTPN12	-0.537661	-0.0133598	0.590811	0.185537	0.277338	5.5037e-42	1.16866e-40	69	100	84	C2	Adipose. subcutaneous (STARNET)	EpiXcan	0.999222	starnet_sf	0.999981
3586	ENSG00000266964	FXYD1	-0.537538	-0.0376549	0.590896	0.014178	0.038058	4.36695e-06	1.41762e-05	11	15	12	C2	Adipose. subcutaneous (STARNET)	EpiXcan	0.999222	starnet_sf	0.999981
3587	ENSG00000205593	DENND6B	0.537462	0.039068	0.590949	0.0221162	0.0234882	0.000304717	0.000815253	10	18	13	C2	Adipose. subcutaneous (STARNET)	EpiXcan	0.999222	starnet_sf	0.999981
3588	ENSG00000060982	BCAT1	0.5374	0.0161258	0.590991	0.102085	0.307373	2.62368e-47	6.64335e-46	29	51	38	C2	Adipose. subcutaneous (STARNET)	EpiXcan	0.999222	starnet_sf	0.999981
3589	ENSG00000163297	ANTXR2	0.53726	0.0254164	0.591088	0.0238204	0.0532125	6.00163e-08	2.31177e-07	21	47	26	C2	Adipose. subcutaneous (STARNET)	EpiXcan	0.999222	starnet_sf	0.999981
3590	ENSG00000138660	AP1AR	-0.537223	-0.0296593	0.591114	0.0497008	0.0526362	6.57556e-08	2.52414e-07	47	83	58	C2	Adipose. subcutaneous (STARNET)	EpiXcan	0.999222	starnet_sf	0.999981
3591	ENSG00000259330	INAFM2	-0.537221	-0.0401788	0.591115	0.0127901	0.0215985	0.000477486	0.00125227	20	24	23	C2	Adipose. subcutaneous (STARNET)	EpiXcan	0.999222	starnet_sf	0.999981
3592	ENSG00000120327	PCDHB14	0.536279	0.093653	0.591766	0.00490562	0.0273051	0.00012187	0.000339315	4	4	4	C2	Adipose. subcutaneous (STARNET)	EpiXcan	0.999222	starnet_sf	0.999981
3593	ENSG00000156603	MED19	0.53626	0.0383417	0.591779	0.0147687	0.0680836	7.34977e-10	3.29219e-09	12	27	18	C2	Adipose. subcutaneous (STARNET)	EpiXcan	0.999222	starnet_sf	0.999981
3594	ENSG00000127337	YEATS4	-0.536101	-0.010023	0.591888	0.32504	0.453898	1.37759e-79	8.00317e-78	38	91	45	C2	Adipose. subcutaneous (STARNET)	EpiXcan	0.999222	starnet_sf	0.999981
3595	ENSG00000121289	CEP89	-0.536095	-0.0183697	0.591893	0.0851458	0.151996	2.60448e-21	2.42387e-20	41	50	43	C2	Adipose. subcutaneous (STARNET)	EpiXcan	0.999222	starnet_sf	0.999981
3596	ENSG00000140650	PMM2	0.5358	0.0246341	0.592097	0.052331	0.175551	6.64784e-25	7.39751e-24	10	68	22	C2	Adipose. subcutaneous (STARNET)	EpiXcan	0.999222	starnet_sf	0.999981
3597	ENSG00000172594	SMPDL3A	-0.535688	-0.0197459	0.592174	0.0871466	0.160758	8.13728e-23	8.2479e-22	7	12	8	C2	Adipose. subcutaneous (STARNET)	EpiXcan	0.999222	starnet_sf	0.999981
3598	ENSG00000141580	WDR45B	0.535679	0.0269629	0.59218	0.0489084	0.124219	1.38325e-17	1.02844e-16	19	68	27	C2	Adipose. subcutaneous (STARNET)	EpiXcan	0.999222	starnet_sf	0.999981
3599	ENSG00000157601	MX1	-0.535436	-0.0251233	0.592348	0.0413285	0.110303	1.96446e-15	1.286e-14	14	21	17	C2	Adipose. subcutaneous (STARNET)	EpiXcan	0.999222	starnet_sf	0.999981
3600	ENSG00000183955	KMT5A	0.53495	0.0419505	0.592684	0.0147353	0.0109001	0.0156951	0.0346258	14	32	18	C2	Adipose. subcutaneous (STARNET)	EpiXcan	0.999222	starnet_sf	0.999981
3601	ENSG00000006016	CRLF1	0.534943	0.0390873	0.592689	0.0279965	0.0479488	2.60655e-07	9.53647e-07	18	33	20	C2	Adipose. subcutaneous (STARNET)	EpiXcan	0.999222	starnet_sf	0.999981
3602	ENSG00000137414	FAM8A1	0.534715	0.0411992	0.592847	0.0225443	0.0406292	2.42104e-06	8.08218e-06	11	32	12	C2	Adipose. subcutaneous (STARNET)	EpiXcan	0.999222	starnet_sf	0.999981
3603	ENSG00000076650	GPATCH1	-0.534411	-0.0227405	0.593057	0.0684056	0.0851373	3.65623e-12	1.94246e-11	71	116	76	C2	Adipose. subcutaneous (STARNET)	EpiXcan	0.999222	starnet_sf	0.999981
3604	ENSG00000183735	TBK1	0.534174	0.0758452	0.593221	0.00525859	0.0184498	0.00164755	0.00406736	11	13	11	C2	Adipose. subcutaneous (STARNET)	EpiXcan	0.999222	starnet_sf	0.999981
3605	ENSG00000161714	PLCD3	-0.534111	-0.0111089	0.593265	0.266265	0.407361	8.16843e-68	3.51347e-66	52	76	59	C2	Adipose. subcutaneous (STARNET)	EpiXcan	0.999222	starnet_sf	0.999981
3606	ENSG00000105290	APLP1	-0.533977	-0.0168452	0.593357	0.088513	0.0847353	2.73942e-12	1.467e-11	70	119	79	C2	Adipose. subcutaneous (STARNET)	EpiXcan	0.999222	starnet_sf	0.999981
3607	ENSG00000095637	SORBS1	-0.533853	-0.0569479	0.593443	0.0173725	0.0369416	6.81191e-06	2.1745e-05	17	31	23	C2	Adipose. subcutaneous (STARNET)	EpiXcan	0.999222	starnet_sf	0.999981
3608	ENSG00000262061	AC129507.1	-0.532889	-0.0199857	0.59411	0.102408	0.261933	1.24531e-39	2.42908e-38	40	102	60	C2	Adipose. subcutaneous (STARNET)	EpiXcan	0.999222	starnet_sf	0.999981
3609	ENSG00000141384	TAF4B	-0.532758	-0.0268217	0.594201	0.0224215	0.0269721	0.00011173	0.000312768	33	54	42	C2	Adipose. subcutaneous (STARNET)	EpiXcan	0.999222	starnet_sf	0.999981
3610	ENSG00000170917	NUDT6	0.532749	0.29029	0.594207	0.000514523	0.0197532	0.00104778	0.00264309	7	21	9	C2	Adipose. subcutaneous (STARNET)	EpiXcan	0.999222	starnet_sf	0.999981
3611	ENSG00000106948	AKNA	0.532237	0.0263795	0.594562	0.0539707	0.0758562	4.55111e-11	2.23475e-10	17	34	20	C2	Adipose. subcutaneous (STARNET)	EpiXcan	0.999222	starnet_sf	0.999981
3612	ENSG00000113360	DROSHA	-0.531335	-0.027754	0.595187	0.0370445	0.0531718	6.15283e-08	2.36797e-07	14	18	17	C2	Adipose. subcutaneous (STARNET)	EpiXcan	0.999222	starnet_sf	0.999981
3613	ENSG00000159346	ADIPOR1	0.530754	0.0511692	0.595589	0.00971421	0.0165897	0.00288999	0.00696296	9	20	11	C2	Adipose. subcutaneous (STARNET)	EpiXcan	0.999222	starnet_sf	0.999981
3614	ENSG00000188677	PARVB	0.530168	0.0169998	0.595995	0.116455	0.19076	2.99848e-27	3.72935e-26	35	54	46	C2	Adipose. subcutaneous (STARNET)	EpiXcan	0.999222	starnet_sf	0.999981
3615	ENSG00000196247	ZNF107	-0.529893	-0.100528	0.596186	0.00329134	0.0881834	1.52979e-12	8.34205e-12	7	22	15	C2	Adipose. subcutaneous (STARNET)	EpiXcan	0.999222	starnet_sf	0.999981
3616	ENSG00000196072	BLOC1S2	-0.529759	-0.0175483	0.596279	0.108639	0.142144	5.35014e-20	4.62622e-19	27	62	32	C2	Adipose. subcutaneous (STARNET)	EpiXcan	0.999222	starnet_sf	0.999981
3617	ENSG00000122547	EEPD1	-0.529517	-0.0319253	0.596447	0.0449305	0.0637407	2.96008e-09	1.26591e-08	25	51	31	C2	Adipose. subcutaneous (STARNET)	EpiXcan	0.999222	starnet_sf	0.999981
3618	ENSG00000015520	NPC1L1	-0.529426	-0.189217	0.59651	0.00228697	0.329072	3.41986e-51	9.58132e-50	11	16	14	C2	Adipose. subcutaneous (STARNET)	EpiXcan	0.999222	starnet_sf	0.999981
3619	ENSG00000187554	TLR5	-0.52919	-0.0401033	0.596674	0.011589	0.0360183	9.08175e-06	2.86702e-05	6	11	7	C2	Adipose. subcutaneous (STARNET)	EpiXcan	0.999222	starnet_sf	0.999981
3620	ENSG00000178338	ZNF354B	-0.528922	-0.0884573	0.59686	0.00531679	0.0223389	0.00047116	0.00123616	6	7	7	C2	Adipose. subcutaneous (STARNET)	EpiXcan	0.999222	starnet_sf	0.999981
3621	ENSG00000088298	EDEM2	0.528674	0.0941924	0.597031	0.00326177	0.0352433	1.17181e-05	3.66054e-05	7	22	14	C2	Adipose. subcutaneous (STARNET)	EpiXcan	0.999222	starnet_sf	0.999981
3622	ENSG00000127528	KLF2	-0.528647	-0.0400586	0.59705	0.0249181	0.0695661	4.79028e-10	2.17991e-09	3	6	5	C2	Adipose. subcutaneous (STARNET)	EpiXcan	0.999222	starnet_sf	0.999981
3623	ENSG00000161281	COX7A1	0.528419	0.0388702	0.597208	0.0247303	0.0641469	2.4012e-09	1.03415e-08	11	51	11	C2	Adipose. subcutaneous (STARNET)	EpiXcan	0.999222	starnet_sf	0.999981
3624	ENSG00000112852	PCDHB2	0.528329	0.0222847	0.597271	0.0767394	0.107803	3.04737e-15	1.97278e-14	37	55	42	C2	Adipose. subcutaneous (STARNET)	EpiXcan	0.999222	starnet_sf	0.999981
3625	ENSG00000235109	ZSCAN31	-0.528198	-0.0135096	0.597362	0.170744	0.270185	1.47633e-40	2.96149e-39	23	49	28	C2	Adipose. subcutaneous (STARNET)	EpiXcan	0.999222	starnet_sf	0.999981
3626	ENSG00000230438	SERPINB9P1	0.528159	0.00813609	0.597389	0.581742	0.722663	8.40843e-184	4.1793e-181	23	137	29	C2	Adipose. subcutaneous (STARNET)	EpiXcan	0.999222	starnet_sf	0.999981
3627	ENSG00000133818	RRAS2	-0.528126	-0.0519187	0.597412	0.0126313	0.0175915	0.00196221	0.00480789	13	24	18	C2	Adipose. subcutaneous (STARNET)	EpiXcan	0.999222	starnet_sf	0.999981
3628	ENSG00000011105	TSPAN9	0.527714	0.0274512	0.597698	0.0542654	0.117772	1.37394e-16	9.64342e-16	53	114	66	C2	Adipose. subcutaneous (STARNET)	EpiXcan	0.999222	starnet_sf	0.999981
3629	ENSG00000128849	CGNL1	0.527638	0.0313433	0.59775	0.0461143	0.0474305	3.20487e-07	1.1621e-06	48	63	54	C2	Adipose. subcutaneous (STARNET)	EpiXcan	0.999222	starnet_sf	0.999981
3630	ENSG00000133661	SFTPD	0.527382	0.00968804	0.597928	0.37748	0.646548	3.00937e-145	6.96305e-143	35	49	40	C2	Adipose. subcutaneous (STARNET)	EpiXcan	0.999222	starnet_sf	0.999981
3631	ENSG00000112137	PHACTR1	0.527302	0.0425948	0.597984	0.0234973	0.0922077	4.65465e-13	2.62019e-12	13	23	17	C2	Adipose. subcutaneous (STARNET)	EpiXcan	0.999222	starnet_sf	0.999981
3632	ENSG00000258749	AL110504.1	-0.527263	-0.038734	0.598011	0.0453662	0.06838	5.48662e-10	2.48416e-09	16	19	18	C2	Adipose. subcutaneous (STARNET)	EpiXcan	0.999222	starnet_sf	0.999981
3633	ENSG00000174125	TLR1	-0.527204	-0.0447763	0.598052	0.00994089	0.0322861	2.39705e-05	7.22398e-05	7	7	7	C2	Adipose. subcutaneous (STARNET)	EpiXcan	0.999222	starnet_sf	0.999981
3634	ENSG00000119950	MXI1	0.527156	0.0443694	0.598086	0.0140022	0.0305987	4.31832e-05	0.000126671	8	48	9	C2	Adipose. subcutaneous (STARNET)	EpiXcan	0.999222	starnet_sf	0.999981
3635	ENSG00000237489	LINC00959	0.527146	0.0437543	0.598092	0.0260214	0.0823918	5.58778e-12	2.91782e-11	37	69	43	C2	Adipose. subcutaneous (STARNET)	EpiXcan	0.999222	starnet_sf	0.999981
3636	ENSG00000111666	CHPT1	-0.526826	-0.0115716	0.598314	0.25697	0.473736	2.88125e-84	1.80684e-82	27	44	29	C2	Adipose. subcutaneous (STARNET)	EpiXcan	0.999222	starnet_sf	0.999981
3637	ENSG00000151150	ANK3	0.526395	0.0186159	0.598614	0.0856299	0.116885	2.21403e-16	1.53314e-15	42	95	55	C2	Adipose. subcutaneous (STARNET)	EpiXcan	0.999222	starnet_sf	0.999981
3638	ENSG00000151470	C4orf33	0.526283	0.0159498	0.598692	0.0922474	0.208723	2.79909e-30	3.94992e-29	13	18	16	C2	Adipose. subcutaneous (STARNET)	EpiXcan	0.999222	starnet_sf	0.999981
3639	ENSG00000117472	TSPAN1	0.525763	0.068862	0.599053	0.00608559	0.0279677	9.04815e-05	0.000255796	11	34	15	C2	Adipose. subcutaneous (STARNET)	EpiXcan	0.999222	starnet_sf	0.999981
3640	ENSG00000158321	AUTS2	0.525533	0.03323	0.599212	0.0319679	0.092367	3.88825e-13	2.19488e-12	13	17	14	C2	Adipose. subcutaneous (STARNET)	EpiXcan	0.999222	starnet_sf	0.999981
3641	ENSG00000144040	SFXN5	-0.525457	-0.0967721	0.599266	0.0046449	0.0224131	0.000503353	0.00131702	5	17	5	C2	Adipose. subcutaneous (STARNET)	EpiXcan	0.999222	starnet_sf	0.999981
3642	ENSG00000140545	MFGE8	0.525304	0.023777	0.599372	0.0351983	0.0682436	4.61226e-10	2.10104e-09	13	20	18	C2	Adipose. subcutaneous (STARNET)	EpiXcan	0.999222	starnet_sf	0.999981
3643	ENSG00000144895	EIF2A	-0.525295	-0.0240507	0.599378	0.0789342	0.156288	3.85612e-22	3.76357e-21	22	31	27	C2	Adipose. subcutaneous (STARNET)	EpiXcan	0.999222	starnet_sf	0.999981
3644	ENSG00000162104	ADCY9	0.525003	0.0549397	0.599581	0.0116282	0.0127418	0.00862015	0.0196438	21	41	30	C2	Adipose. subcutaneous (STARNET)	EpiXcan	0.999222	starnet_sf	0.999981
3645	ENSG00000011638	TMEM159	0.524989	0.0410185	0.599591	0.0207324	0.0442778	8.29678e-07	2.90636e-06	3	16	6	C2	Adipose. subcutaneous (STARNET)	EpiXcan	0.999222	starnet_sf	0.999981
3646	ENSG00000223501	VPS52	0.524866	0.0653343	0.599677	0.00889873	0.0167427	0.00274593	0.00663612	9	13	10	C2	Adipose. subcutaneous (STARNET)	EpiXcan	0.999222	starnet_sf	0.999981
3647	ENSG00000196821	C6orf106	0.524769	0.039084	0.599744	0.0216039	0.0393786	3.73e-06	1.22e-05	17	39	23	C2	Adipose. subcutaneous (STARNET)	EpiXcan	0.999222	starnet_sf	0.999981
3648	ENSG00000179862	CITED4	0.524704	0.0290016	0.599789	0.0361521	0.0779503	3.31615e-11	1.64277e-10	24	38	28	C2	Adipose. subcutaneous (STARNET)	EpiXcan	0.999222	starnet_sf	0.999981
3649	ENSG00000170379	TCAF2	0.524249	0.0466274	0.600105	0.0494991	0.0767282	4.70052e-11	2.30559e-10	10	33	11	C2	Adipose. subcutaneous (STARNET)	EpiXcan	0.999222	starnet_sf	0.999981
3650	ENSG00000173890	GPR160	-0.524012	-0.0461185	0.60027	0.0126253	0.0326128	2.68098e-05	8.04895e-05	8	8	8	C2	Adipose. subcutaneous (STARNET)	EpiXcan	0.999222	starnet_sf	0.999981
3651	ENSG00000075131	TIPIN	0.523993	0.0118459	0.600284	0.229859	0.537473	4.77908e-103	4.42312e-101	25	59	31	C2	Adipose. subcutaneous (STARNET)	EpiXcan	0.999222	starnet_sf	0.999981
3652	ENSG00000163931	TKT	0.52341	0.0419221	0.600689	0.014848	0.024685	0.000261692	0.000703929	17	66	22	C2	Adipose. subcutaneous (STARNET)	EpiXcan	0.999222	starnet_sf	0.999981
3653	ENSG00000114654	EFCC1	0.523303	0.119089	0.600763	0.00221673	0.0434595	8.33115e-07	2.91612e-06	4	18	5	C2	Adipose. subcutaneous (STARNET)	EpiXcan	0.999222	starnet_sf	0.999981
3654	ENSG00000163393	SLC22A15	-0.523219	-0.0382366	0.600822	0.0204562	0.029751	5.04353e-05	0.000146757	15	18	16	C2	Adipose. subcutaneous (STARNET)	EpiXcan	0.999222	starnet_sf	0.999981
3655	ENSG00000111644	ACRBP	0.523085	0.0322179	0.600915	0.0280313	0.0560186	2.93607e-08	1.15888e-07	8	10	9	C2	Adipose. subcutaneous (STARNET)	EpiXcan	0.999222	starnet_sf	0.999981
3656	ENSG00000120071	KANSL1	0.522967	0.0426979	0.600997	0.0172994	0.1096	1.90253e-15	1.24851e-14	20	49	27	C2	Adipose. subcutaneous (STARNET)	EpiXcan	0.999222	starnet_sf	0.999981
3657	ENSG00000078177	N4BP2	0.522683	0.02874	0.601195	0.0281312	0.0297755	5.4303e-05	0.000157567	39	65	46	C2	Adipose. subcutaneous (STARNET)	EpiXcan	0.999222	starnet_sf	0.999981
3658	ENSG00000072778	ACADVL	-0.522366	-0.0999353	0.601415	0.00479958	0.0316352	3.56074e-05	0.000105439	20	66	26	C2	Adipose. subcutaneous (STARNET)	EpiXcan	0.999222	starnet_sf	0.999981
3659	ENSG00000177646	ACAD9	-0.522166	-0.0442914	0.601555	0.0205297	0.0727186	1.73146e-10	8.15591e-10	14	22	17	C2	Adipose. subcutaneous (STARNET)	EpiXcan	0.999222	starnet_sf	0.999981
3660	ENSG00000132002	DNAJB1	0.521739	0.0208051	0.601852	0.0738483	0.135343	4.03739e-19	3.28573e-18	32	40	34	C2	Adipose. subcutaneous (STARNET)	EpiXcan	0.999222	starnet_sf	0.999981
3661	ENSG00000183207	RUVBL2	0.521667	0.026726	0.601902	0.0479587	0.118707	7.38247e-17	5.25864e-16	24	40	28	C2	Adipose. subcutaneous (STARNET)	EpiXcan	0.999222	starnet_sf	0.999981
3662	ENSG00000273329	AC078846.1	0.521321	0.0434831	0.602143	0.0102917	0.0287485	7.68051e-05	0.00021907	7	12	9	C2	Adipose. subcutaneous (STARNET)	EpiXcan	0.999222	starnet_sf	0.999981
3663	ENSG00000166037	CEP57	0.521099	0.0278578	0.602298	0.0350507	0.095388	1.87213e-13	1.07782e-12	10	23	12	C2	Adipose. subcutaneous (STARNET)	EpiXcan	0.999222	starnet_sf	0.999981
3664	ENSG00000111802	TDP2	-0.521033	-0.0228053	0.602344	0.0357394	0.0184596	0.00166662	0.00411142	46	70	54	C2	Adipose. subcutaneous (STARNET)	EpiXcan	0.999222	starnet_sf	0.999981
3665	ENSG00000197496	SLC2A10	0.520278	0.0591081	0.60287	0.0110328	0.0228755	0.000359955	0.000957503	14	29	21	C2	Adipose. subcutaneous (STARNET)	EpiXcan	0.999222	starnet_sf	0.999981
3666	ENSG00000145990	GFOD1	0.520215	0.0480638	0.602914	0.00927901	0.0132488	0.00745108	0.0171017	9	11	9	C2	Adipose. subcutaneous (STARNET)	EpiXcan	0.999222	starnet_sf	0.999981
3667	ENSG00000185168	LINC00482	-0.519699	-0.0384785	0.603273	0.0129477	0.0404524	2.47311e-06	8.24779e-06	12	20	14	C2	Adipose. subcutaneous (STARNET)	EpiXcan	0.999222	starnet_sf	0.999981
3668	ENSG00000158717	RNF166	0.519594	0.03358	0.603347	0.0230682	0.190594	4.35392e-27	5.38026e-26	7	26	15	C2	Adipose. subcutaneous (STARNET)	EpiXcan	0.999222	starnet_sf	0.999981
3669	ENSG00000142856	ITGB3BP	-0.519584	-0.0133905	0.603354	0.168732	0.632155	8.32363e-139	1.61889e-136	7	17	13	C2	Adipose. subcutaneous (STARNET)	EpiXcan	0.999222	starnet_sf	0.999981
3670	ENSG00000181666	HKR1	-0.51956	-0.0421441	0.603371	0.0167759	0.0251386	0.000231082	0.000625351	26	40	30	C2	Adipose. subcutaneous (STARNET)	EpiXcan	0.999222	starnet_sf	0.999981
3671	ENSG00000197375	SLC22A5	0.519473	0.0181618	0.603431	0.0876168	0.0770924	5.38987e-11	2.63313e-10	32	52	38	C2	Adipose. subcutaneous (STARNET)	EpiXcan	0.999222	starnet_sf	0.999981
3672	ENSG00000182257	PRR34	-0.51936	-0.0177486	0.60351	0.0359245	0.0397517	2.46732e-06	8.2326e-06	22	32	27	C2	Adipose. subcutaneous (STARNET)	EpiXcan	0.999222	starnet_sf	0.999981
3673	ENSG00000156345	CDK20	-0.519348	-0.0505366	0.603518	0.0244266	0.0136394	0.00696101	0.0160262	35	56	39	C2	Adipose. subcutaneous (STARNET)	EpiXcan	0.999222	starnet_sf	0.999981
3674	ENSG00000272379	AL008729.2	-0.519339	-0.0505031	0.603525	0.0245373	0.0381936	4.28811e-06	1.39304e-05	34	52	42	C2	Adipose. subcutaneous (STARNET)	EpiXcan	0.999222	starnet_sf	0.999981
3675	ENSG00000108984	MAP2K6	0.519248	0.0336293	0.603588	0.0352957	0.0931929	3.486e-13	1.97226e-12	15	24	19	C2	Adipose. subcutaneous (STARNET)	EpiXcan	0.999222	starnet_sf	0.999981
3676	ENSG00000187513	GJA4	-0.519238	-0.0276791	0.603594	0.045286	0.0831883	7.83376e-12	4.03877e-11	16	31	17	C2	Adipose. subcutaneous (STARNET)	EpiXcan	0.999222	starnet_sf	0.999981
3677	ENSG00000163536	SERPINI1	0.518829	0.0244915	0.60388	0.0413416	0.0690014	5.57348e-10	2.52178e-09	34	48	41	C2	Adipose. subcutaneous (STARNET)	EpiXcan	0.999222	starnet_sf	0.999981
3678	ENSG00000143153	ATP1B1	-0.518687	-0.0301805	0.603979	0.0322895	0.0398574	3.22286e-06	1.06215e-05	41	61	47	C2	Adipose. subcutaneous (STARNET)	EpiXcan	0.999222	starnet_sf	0.999981
3679	ENSG00000070950	RAD18	-0.518162	-0.0354153	0.604345	0.0249062	0.0790817	1.75686e-11	8.83365e-11	15	23	19	C2	Adipose. subcutaneous (STARNET)	EpiXcan	0.999222	starnet_sf	0.999981
3680	ENSG00000159200	RCAN1	0.518125	0.0643604	0.604371	0.00479463	0.0142896	0.00562928	0.0131132	11	25	11	C2	Adipose. subcutaneous (STARNET)	EpiXcan	0.999222	starnet_sf	0.999981
3681	ENSG00000026103	FAS	-0.517978	-0.00933523	0.604474	0.302259	0.405965	2.53038e-68	1.09896e-66	28	101	30	C2	Adipose. subcutaneous (STARNET)	EpiXcan	0.999222	starnet_sf	0.999981
3682	ENSG00000196152	ZNF79	0.517877	0.0805066	0.604544	0.00227621	0.020355	0.000786879	0.00201136	5	11	9	C2	Adipose. subcutaneous (STARNET)	EpiXcan	0.999222	starnet_sf	0.999981
3683	ENSG00000099956	SMARCB1	0.517794	0.0106793	0.604602	0.253435	0.453418	5.73554e-79	3.28936e-77	49	69	61	C2	Adipose. subcutaneous (STARNET)	EpiXcan	0.999222	starnet_sf	0.999981
3684	ENSG00000175265	GOLGA8A	-0.517356	-0.0164208	0.604907	0.0414347	0.125172	1.52687e-17	1.13333e-16	56	102	76	C2	Adipose. subcutaneous (STARNET)	EpiXcan	0.999222	starnet_sf	0.999981
3685	ENSG00000185024	BRF1	0.517225	0.0290279	0.604999	0.0281294	0.0281174	9.05084e-05	0.000255818	21	30	24	C2	Adipose. subcutaneous (STARNET)	EpiXcan	0.999222	starnet_sf	0.999981
3686	ENSG00000228436	AL139260.1	0.516861	0.0153846	0.605253	0.108834	0.155263	5.70732e-22	5.52215e-21	36	44	40	C2	Adipose. subcutaneous (STARNET)	EpiXcan	0.999222	starnet_sf	0.999981
3687	ENSG00000175287	PHYHD1	0.516837	0.0821445	0.60527	0.0038836	0.0324698	2.72033e-05	8.15977e-05	9	22	10	C2	Adipose. subcutaneous (STARNET)	EpiXcan	0.999222	starnet_sf	0.999981
3688	ENSG00000163041	H3F3A	-0.516612	-0.019953	0.605427	0.0702576	0.184193	2.58618e-26	3.0741e-25	30	42	39	C2	Adipose. subcutaneous (STARNET)	EpiXcan	0.999222	starnet_sf	0.999981
3689	ENSG00000079689	SCGN	-0.516489	-0.00845908	0.605513	0.234356	0.365186	4.85316e-59	1.60813e-57	57	77	67	C2	Adipose. subcutaneous (STARNET)	EpiXcan	0.999222	starnet_sf	0.999981
3690	ENSG00000163785	RYK	0.516361	0.0840011	0.605603	0.00527728	0.0634573	1.56838e-09	6.84994e-09	8	22	12	C2	Adipose. subcutaneous (STARNET)	EpiXcan	0.999222	starnet_sf	0.999981
3691	ENSG00000090520	DNAJB11	-0.51627	-0.0428296	0.605666	0.0142223	0.0117968	0.0115627	0.025931	18	41	27	C2	Adipose. subcutaneous (STARNET)	EpiXcan	0.999222	starnet_sf	0.999981
3692	ENSG00000164647	STEAP1	0.516157	0.0291708	0.605744	0.0305993	0.0978956	5.14321e-14	3.08961e-13	25	50	30	C2	Adipose. subcutaneous (STARNET)	EpiXcan	0.999222	starnet_sf	0.999981
3693	ENSG00000144021	CIAO1	0.515665	0.0277218	0.606088	0.0382817	0.0775391	3.86631e-11	1.90454e-10	17	38	22	C2	Adipose. subcutaneous (STARNET)	EpiXcan	0.999222	starnet_sf	0.999981
3694	ENSG00000164889	SLC4A2	-0.515373	-0.0294677	0.606292	0.039568	0.071513	2.65779e-10	1.23332e-09	14	24	17	C2	Adipose. subcutaneous (STARNET)	EpiXcan	0.999222	starnet_sf	0.999981
3695	ENSG00000088992	TESC	0.515292	0.0489011	0.606349	0.0128143	0.0541427	4.94675e-08	1.91806e-07	5	7	7	C2	Adipose. subcutaneous (STARNET)	EpiXcan	0.999222	starnet_sf	0.999981
3696	ENSG00000116874	WARS2	-0.514805	-0.00894543	0.606689	0.31382	0.448513	1.419e-77	7.83664e-76	38	56	45	C2	Adipose. subcutaneous (STARNET)	EpiXcan	0.999222	starnet_sf	0.999981
3697	ENSG00000163697	APBB2	0.514792	0.0182408	0.606699	0.088424	0.138709	1.87793e-19	1.57216e-18	19	25	22	C2	Adipose. subcutaneous (STARNET)	EpiXcan	0.999222	starnet_sf	0.999981
3698	ENSG00000168813	ZNF507	-0.514739	-0.0320714	0.606735	0.0142369	0.144483	1.27243e-20	1.13765e-19	25	37	28	C2	Adipose. subcutaneous (STARNET)	EpiXcan	0.999222	starnet_sf	0.999981
3699	ENSG00000260992	DOCK9-AS2	-0.514157	-0.0171748	0.607142	0.0587671	0.163568	1.35538e-23	1.42325e-22	46	56	50	C2	Adipose. subcutaneous (STARNET)	EpiXcan	0.999222	starnet_sf	0.999981
3700	ENSG00000226742	HSBP1L1	0.51394	0.0179443	0.607294	0.0679096	0.189538	5.9522e-27	7.3015e-26	15	29	20	C2	Adipose. subcutaneous (STARNET)	EpiXcan	0.999222	starnet_sf	0.999981
3701	ENSG00000180992	MRPL14	0.513716	0.0394069	0.607451	0.0108529	0.0103973	0.0181323	0.0397152	11	21	14	C2	Adipose. subcutaneous (STARNET)	EpiXcan	0.999222	starnet_sf	0.999981
3702	ENSG00000197417	SHPK	0.513158	0.0107236	0.607841	0.255699	0.454236	1.62146e-79	9.37931e-78	36	62	46	C2	Adipose. subcutaneous (STARNET)	EpiXcan	0.999222	starnet_sf	0.999981
3703	ENSG00000172728	FUT10	0.512885	0.0210365	0.608032	0.0321349	0.13091	1.6552e-18	1.30127e-17	34	62	47	C2	Adipose. subcutaneous (STARNET)	EpiXcan	0.999222	starnet_sf	0.999981
3704	ENSG00000169047	IRS1	-0.512867	-0.0254703	0.608044	0.0450274	0.116641	1.43827e-16	1.00739e-15	17	37	20	C2	Adipose. subcutaneous (STARNET)	EpiXcan	0.999222	starnet_sf	0.999981
3705	ENSG00000106078	COBL	-0.512447	-0.0274063	0.608338	0.0262786	0.0332608	1.8849e-05	5.75397e-05	18	26	20	C2	Adipose. subcutaneous (STARNET)	EpiXcan	0.999222	starnet_sf	0.999981
3706	ENSG00000135945	REV1	-0.512339	-0.0383966	0.608413	0.0111803	0.0138774	0.00626135	0.014485	15	29	21	C2	Adipose. subcutaneous (STARNET)	EpiXcan	0.999222	starnet_sf	0.999981
3707	ENSG00000116133	DHCR24	0.511469	0.0864371	0.609022	0.0048506	0.0446815	6.02379e-07	2.13578e-06	5	14	8	C2	Adipose. subcutaneous (STARNET)	EpiXcan	0.999222	starnet_sf	0.999981
3708	ENSG00000186020	ZNF529	0.511208	0.0198906	0.609206	0.094394	0.0964988	1.33215e-13	7.76604e-13	35	79	44	C2	Adipose. subcutaneous (STARNET)	EpiXcan	0.999222	starnet_sf	0.999981
3709	ENSG00000153291	SLC25A27	0.510832	0.0153453	0.609469	0.13474	0.193927	1.48895e-27	1.87621e-26	32	46	35	C2	Adipose. subcutaneous (STARNET)	EpiXcan	0.999222	starnet_sf	0.999981
3710	ENSG00000164241	C5orf63	-0.510764	-0.024314	0.609517	0.0875582	0.167521	9.53234e-24	1.01206e-22	75	104	99	C2	Adipose. subcutaneous (STARNET)	EpiXcan	0.999222	starnet_sf	0.999981
3711	ENSG00000159685	CHCHD6	-0.510438	-0.0579947	0.609744	0.0087556	0.010925	0.0156401	0.0345158	19	41	25	C2	Adipose. subcutaneous (STARNET)	EpiXcan	0.999222	starnet_sf	0.999981
3712	ENSG00000171503	ETFDH	-0.51037	-0.015435	0.609792	0.0539417	0.182702	1.18005e-26	1.42797e-25	12	18	14	C2	Adipose. subcutaneous (STARNET)	EpiXcan	0.999222	starnet_sf	0.999981
3713	ENSG00000143493	INTS7	0.510077	0.081652	0.609997	0.00641477	0.0180906	0.00183587	0.00451069	6	11	7	C2	Adipose. subcutaneous (STARNET)	EpiXcan	0.999222	starnet_sf	0.999981
3714	ENSG00000106009	BRAT1	-0.509536	-0.0190646	0.610377	0.0773694	0.14295	2.22829e-20	1.96864e-19	12	21	13	C2	Adipose. subcutaneous (STARNET)	EpiXcan	0.999222	starnet_sf	0.999981
3715	ENSG00000064655	EYA2	-0.509239	-0.0225345	0.610585	0.0523909	0.0833455	6.93872e-12	3.59528e-11	42	60	51	C2	Adipose. subcutaneous (STARNET)	EpiXcan	0.999222	starnet_sf	0.999981
3716	ENSG00000271780	AL118558.3	0.508856	0.0298522	0.610853	0.0296906	0.0598742	7.82519e-09	3.26029e-08	12	18	14	C2	Adipose. subcutaneous (STARNET)	EpiXcan	0.999222	starnet_sf	0.999981
3717	ENSG00000132382	MYBBP1A	-0.508711	-0.0349532	0.610955	0.0281889	0.103179	5.76862e-15	3.66548e-14	52	75	64	C2	Adipose. subcutaneous (STARNET)	EpiXcan	0.999222	starnet_sf	0.999981
3718	ENSG00000132661	NXT1	-0.508345	-0.0695598	0.611212	0.00382279	0.0101902	0.0182449	0.0399423	10	12	12	C2	Adipose. subcutaneous (STARNET)	EpiXcan	0.999222	starnet_sf	0.999981
3719	ENSG00000172236	TPSAB1	0.508235	0.0247798	0.611288	0.0565299	0.174448	6.34603e-25	7.06753e-24	13	24	16	C2	Adipose. subcutaneous (STARNET)	EpiXcan	0.999222	starnet_sf	0.999981
3720	ENSG00000204267	TAP2	0.507974	0.0342764	0.611471	0.0169701	0.0522597	7.28574e-08	2.78322e-07	3	24	3	C2	Adipose. subcutaneous (STARNET)	EpiXcan	0.999222	starnet_sf	0.999981
3721	ENSG00000176783	RUFY1	0.507795	0.0419171	0.611597	0.0157117	0.0296372	5.12685e-05	0.000149052	14	53	15	C2	Adipose. subcutaneous (STARNET)	EpiXcan	0.999222	starnet_sf	0.999981
3722	ENSG00000135525	MAP7	0.507598	0.0266388	0.611735	0.0435744	0.106354	3.45697e-15	2.22827e-14	9	53	10	C2	Adipose. subcutaneous (STARNET)	EpiXcan	0.999222	starnet_sf	0.999981
3723	ENSG00000076344	RGS11	0.507585	0.0726486	0.611744	0.00665276	0.0628613	3.0235e-09	1.29015e-08	2	30	4	C2	Adipose. subcutaneous (STARNET)	EpiXcan	0.999222	starnet_sf	0.999981
3724	ENSG00000100991	TRPC4AP	0.507467	0.03288	0.611828	0.0300406	0.0401146	2.70519e-06	8.98827e-06	28	61	35	C2	Adipose. subcutaneous (STARNET)	EpiXcan	0.999222	starnet_sf	0.999981
3725	ENSG00000081853	PCDHGA2	-0.50724	-0.0697307	0.611986	0.00606953	0.0274576	0.00010069	0.000282925	5	29	6	C2	Adipose. subcutaneous (STARNET)	EpiXcan	0.999222	starnet_sf	0.999981
3726	ENSG00000184056	VPS33B	0.507063	0.0416933	0.612111	0.0204633	0.0579339	1.54985e-08	6.27232e-08	6	22	8	C2	Adipose. subcutaneous (STARNET)	EpiXcan	0.999222	starnet_sf	0.999981
3727	ENSG00000232295	AL589935.1	0.506854	0.0459537	0.612257	0.0123479	0.0370398	6.2407e-06	1.99691e-05	6	7	6	C2	Adipose. subcutaneous (STARNET)	EpiXcan	0.999222	starnet_sf	0.999981
3728	ENSG00000167220	HDHD2	0.505925	0.0306088	0.612909	0.0502532	0.0995816	4.02612e-14	2.43381e-13	9	14	10	C2	Adipose. subcutaneous (STARNET)	EpiXcan	0.999222	starnet_sf	0.999981
3729	ENSG00000151229	SLC2A13	-0.505713	-0.397744	0.613058	0.000150517	0.0129674	0.00835315	0.0190613	2	11	5	C2	Adipose. subcutaneous (STARNET)	EpiXcan	0.999222	starnet_sf	0.999981
3730	ENSG00000109171	SLAIN2	0.505683	0.0424336	0.613079	0.0158714	0.0573175	1.64759e-08	6.65581e-08	8	26	10	C2	Adipose. subcutaneous (STARNET)	EpiXcan	0.999222	starnet_sf	0.999981
3731	ENSG00000224389	C4B	-0.505541	-0.0253461	0.613179	0.0347078	0.034894	1.22397e-05	3.81636e-05	37	53	45	C2	Adipose. subcutaneous (STARNET)	EpiXcan	0.999222	starnet_sf	0.999981
3732	ENSG00000181061	HIGD1A	-0.505057	-0.0220676	0.613519	0.0559358	0.133508	8.09259e-19	6.48761e-18	11	45	13	C2	Adipose. subcutaneous (STARNET)	EpiXcan	0.999222	starnet_sf	0.999981
3733	ENSG00000164039	BDH2	-0.504979	-0.0118428	0.613574	0.197838	0.2498	1.62638e-37	2.96952e-36	21	30	22	C2	Adipose. subcutaneous (STARNET)	EpiXcan	0.999222	starnet_sf	0.999981
3734	ENSG00000163638	ADAMTS9	0.50485	0.0536378	0.613664	0.00910664	0.0251138	0.000233944	0.000632841	9	35	13	C2	Adipose. subcutaneous (STARNET)	EpiXcan	0.999222	starnet_sf	0.999981
3735	ENSG00000074266	EED	0.504342	0.0398033	0.614021	0.011904	0.0234786	0.000330231	0.000881405	5	11	5	C2	Adipose. subcutaneous (STARNET)	EpiXcan	0.999222	starnet_sf	0.999981
3736	ENSG00000181374	CCL13	0.504264	0.0244851	0.614076	0.0476222	0.0570991	1.94147e-08	7.78442e-08	39	59	48	C2	Adipose. subcutaneous (STARNET)	EpiXcan	0.999222	starnet_sf	0.999981
3737	ENSG00000124145	SDC4	0.504218	0.0513597	0.614108	0.0125947	0.0177437	0.00189719	0.00465624	14	26	18	C2	Adipose. subcutaneous (STARNET)	EpiXcan	0.999222	starnet_sf	0.999981
3738	ENSG00000076554	TPD52	-0.50393	-0.139798	0.614311	0.00118445	0.0118051	0.0114693	0.0257388	7	9	8	C2	Adipose. subcutaneous (STARNET)	EpiXcan	0.999222	starnet_sf	0.999981
3739	ENSG00000181027	FKRP	-0.503801	-0.00996887	0.614401	0.242174	0.354981	9.38834e-57	2.9645e-55	21	33	24	C2	Adipose. subcutaneous (STARNET)	EpiXcan	0.999222	starnet_sf	0.999981
3740	ENSG00000198728	LDB1	0.503515	0.0486832	0.614602	0.0128959	0.0194622	0.00115973	0.00291398	9	17	9	C2	Adipose. subcutaneous (STARNET)	EpiXcan	0.999222	starnet_sf	0.999981
3741	ENSG00000140950	TLDC1	0.503257	-0.00395904	0.614784	0.036525	0.0401371	2.32419e-06	7.77821e-06	46	72	56	C2	Adipose. subcutaneous (STARNET)	EpiXcan	0.999222	starnet_sf	0.999981
3742	ENSG00000119661	DNAL1	-0.503072	-0.0198951	0.614913	0.0676827	0.0969583	8.68211e-14	5.13504e-13	15	21	16	C2	Adipose. subcutaneous (STARNET)	EpiXcan	0.999222	starnet_sf	0.999981
3743	ENSG00000176871	WSB2	-0.502939	-0.0517369	0.615007	0.0147055	0.0116427	0.0120671	0.0270172	22	27	23	C2	Adipose. subcutaneous (STARNET)	EpiXcan	0.999222	starnet_sf	0.999981
3744	ENSG00000151650	VENTX	-0.502931	-0.046383	0.615013	0.0196394	0.0241519	0.000302061	0.000808306	14	42	17	C2	Adipose. subcutaneous (STARNET)	EpiXcan	0.999222	starnet_sf	0.999981
3745	ENSG00000198130	HIBCH	-0.502915	-0.026324	0.615024	0.0387522	0.211537	1.3229e-30	1.89066e-29	11	43	19	C2	Adipose. subcutaneous (STARNET)	EpiXcan	0.999222	starnet_sf	0.999981
3746	ENSG00000009335	UBE3C	0.502848	0.0873663	0.615071	0.00458406	0.0129173	0.00779928	0.0178581	8	22	14	C2	Adipose. subcutaneous (STARNET)	EpiXcan	0.999222	starnet_sf	0.999981
3747	ENSG00000139278	GLIPR1	-0.50275	-0.0405906	0.61514	0.0167438	0.0244597	0.000268713	0.00072211	8	8	8	C2	Adipose. subcutaneous (STARNET)	EpiXcan	0.999222	starnet_sf	0.999981
3748	ENSG00000079257	LXN	0.50264	0.0362615	0.615217	0.0280751	0.0449095	5.14153e-07	1.8346e-06	21	39	27	C2	Adipose. subcutaneous (STARNET)	EpiXcan	0.999222	starnet_sf	0.999981
3749	ENSG00000105556	MIER2	0.502531	0.0215601	0.615294	0.0450974	0.115177	3.0723e-16	2.10251e-15	41	65	55	C2	Adipose. subcutaneous (STARNET)	EpiXcan	0.999222	starnet_sf	0.999981
3750	ENSG00000157303	SUSD3	0.502437	0.0197927	0.61536	0.0619817	0.0858322	3.82002e-12	2.02787e-11	25	42	30	C2	Adipose. subcutaneous (STARNET)	EpiXcan	0.999222	starnet_sf	0.999981
3751	ENSG00000125877	ITPA	0.502355	0.0107411	0.615418	0.195343	0.278128	1.01004e-41	2.11436e-40	22	31	26	C2	Adipose. subcutaneous (STARNET)	EpiXcan	0.999222	starnet_sf	0.999981
3752	ENSG00000257017	HP	-0.502335	-0.0256906	0.615432	0.0395742	0.129648	4.36337e-18	3.35567e-17	13	24	15	C2	Adipose. subcutaneous (STARNET)	EpiXcan	0.999222	starnet_sf	0.999981
3753	ENSG00000169018	FEM1B	-0.502116	-0.0294371	0.615586	0.0238882	0.0199329	0.00104469	0.00263579	25	39	28	C2	Adipose. subcutaneous (STARNET)	EpiXcan	0.999222	starnet_sf	0.999981
3754	ENSG00000273456	AC064836.3	-0.502054	-0.025133	0.615629	0.0495544	0.0949364	1.68236e-13	9.7232e-13	16	20	18	C2	Adipose. subcutaneous (STARNET)	EpiXcan	0.999222	starnet_sf	0.999981
3755	ENSG00000123096	SSPN	-0.501983	-0.0266476	0.615679	0.0421447	0.0673368	9.71033e-10	4.30074e-09	31	70	34	C2	Adipose. subcutaneous (STARNET)	EpiXcan	0.999222	starnet_sf	0.999981
3756	ENSG00000114023	FAM162A	0.501659	0.0595474	0.615907	0.00866366	0.0320202	2.73464e-05	8.20085e-05	12	25	15	C2	Adipose. subcutaneous (STARNET)	EpiXcan	0.999222	starnet_sf	0.999981
3757	ENSG00000146677	AC004453.1	-0.501626	-0.0787285	0.61593	0.00464131	0.0141519	0.00541449	0.012637	12	30	16	C2	Adipose. subcutaneous (STARNET)	EpiXcan	0.999222	starnet_sf	0.999981
3758	ENSG00000103653	CSK	-0.50157	-0.0257494	0.61597	0.0421063	0.0830813	7.81515e-12	4.03227e-11	13	19	16	C2	Adipose. subcutaneous (STARNET)	EpiXcan	0.999222	starnet_sf	0.999981
3759	ENSG00000179820	MYADM	-0.501524	-0.0711538	0.616002	0.00766367	0.0261775	0.000168619	0.000462565	5	23	8	C2	Adipose. subcutaneous (STARNET)	EpiXcan	0.999222	starnet_sf	0.999981
3760	ENSG00000272871	AL159169.2	0.501491	0.0187345	0.616026	0.0959228	0.169695	6.76616e-24	7.2237e-23	17	25	18	C2	Adipose. subcutaneous (STARNET)	EpiXcan	0.999222	starnet_sf	0.999981
3761	ENSG00000140694	PARN	-0.501457	-0.0474337	0.61605	0.0183292	0.0202907	0.000951579	0.00240902	32	66	39	C2	Adipose. subcutaneous (STARNET)	EpiXcan	0.999222	starnet_sf	0.999981
3762	ENSG00000123297	TSFM	-0.501216	-0.0131561	0.616219	0.182753	0.273497	1.01149e-41	2.11436e-40	39	58	48	C2	Adipose. subcutaneous (STARNET)	EpiXcan	0.999222	starnet_sf	0.999981
3763	ENSG00000174780	SRP72	-0.501059	-0.0256772	0.61633	0.0430508	0.163188	1.02194e-23	1.08329e-22	15	30	20	C2	Adipose. subcutaneous (STARNET)	EpiXcan	0.999222	starnet_sf	0.999981
3764	ENSG00000018236	CNTN1	-0.50075	-0.0166384	0.616547	0.136456	0.0472581	3.6012e-07	1.30124e-06	115	203	131	C2	Adipose. subcutaneous (STARNET)	EpiXcan	0.999222	starnet_sf	0.999981
3765	ENSG00000166483	WEE1	0.500618	0.0272694	0.61664	0.0209542	0.0165506	0.00265803	0.00643645	18	44	20	C2	Adipose. subcutaneous (STARNET)	EpiXcan	0.999222	starnet_sf	0.999981
3766	ENSG00000119608	PROX2	0.499962	0.0759172	0.617102	0.0129069	0.0327143	2.23446e-05	6.75981e-05	20	47	29	C2	Adipose. subcutaneous (STARNET)	EpiXcan	0.999222	starnet_sf	0.999981
3767	ENSG00000147439	BIN3	-0.499905	-0.042603	0.617142	0.0136147	0.0606631	7.04929e-09	2.94342e-08	12	20	18	C2	Adipose. subcutaneous (STARNET)	EpiXcan	0.999222	starnet_sf	0.999981
3768	ENSG00000163412	EIF4E3	0.499752	0.0261702	0.617249	0.0590846	0.0843952	5.94816e-12	3.10118e-11	38	51	44	C2	Adipose. subcutaneous (STARNET)	EpiXcan	0.999222	starnet_sf	0.999981
3769	ENSG00000211677	IGLC2	-0.499424	-0.0181588	0.617481	0.0903055	0.19742	2.26045e-28	2.94231e-27	15	22	18	C2	Adipose. subcutaneous (STARNET)	EpiXcan	0.999222	starnet_sf	0.999981
3770	ENSG00000150967	ABCB9	0.498887	0.0521519	0.617859	0.0211275	0.0215162	0.000554729	0.00144482	5	10	5	C2	Adipose. subcutaneous (STARNET)	EpiXcan	0.999222	starnet_sf	0.999981
3771	ENSG00000110628	SLC22A18	0.498512	0.0257174	0.618123	0.0295826	0.0473298	3.24803e-07	1.17743e-06	18	24	21	C2	Adipose. subcutaneous (STARNET)	EpiXcan	0.999222	starnet_sf	0.999981
3772	ENSG00000184613	NELL2	-0.498408	-0.0150886	0.618197	0.121614	0.281524	6.45305e-43	1.41042e-41	34	65	45	C2	Adipose. subcutaneous (STARNET)	EpiXcan	0.999222	starnet_sf	0.999981
3773	ENSG00000091542	ALKBH5	-0.498271	-0.016143	0.618293	0.10359	0.156288	1.3968e-22	1.39472e-21	22	38	30	C2	Adipose. subcutaneous (STARNET)	EpiXcan	0.999222	starnet_sf	0.999981
3774	ENSG00000068024	HDAC4	0.497529	0.101118	0.618816	0.00317782	0.015209	0.00420431	0.00993692	6	12	9	C2	Adipose. subcutaneous (STARNET)	EpiXcan	0.999222	starnet_sf	0.999981
3775	ENSG00000152558	TMEM123	-0.49652	-0.0507202	0.619527	0.00915808	0.0373537	6.02523e-06	1.93211e-05	15	25	20	C2	Adipose. subcutaneous (STARNET)	EpiXcan	0.999222	starnet_sf	0.999981
3776	ENSG00000100336	APOL4	0.496459	0.0104259	0.619571	0.308339	0.543379	1.22651e-105	1.18416e-103	15	36	17	C2	Adipose. subcutaneous (STARNET)	EpiXcan	0.999222	starnet_sf	0.999981
3777	ENSG00000136999	NOV	-0.496276	-0.524278	0.6197	8.82565e-05	0.0315113	3.16168e-05	9.42675e-05	1	2	2	C2	Adipose. subcutaneous (STARNET)	EpiXcan	0.999222	starnet_sf	0.999981
3778	ENSG00000118596	SLC16A7	0.495833	0.0386168	0.620012	0.0205154	0.0724803	2.02221e-10	9.4525e-10	7	16	8	C2	Adipose. subcutaneous (STARNET)	EpiXcan	0.999222	starnet_sf	0.999981
3779	ENSG00000144278	GALNT13	-0.495682	-0.0156435	0.620119	0.111035	0.264553	1.84311e-39	3.55892e-38	23	52	32	C2	Adipose. subcutaneous (STARNET)	EpiXcan	0.999222	starnet_sf	0.999981
3780	ENSG00000110442	COMMD9	0.495652	0.0431025	0.62014	0.0164922	0.0631292	2.67712e-09	1.14819e-08	22	36	26	C2	Adipose. subcutaneous (STARNET)	EpiXcan	0.999222	starnet_sf	0.999981
3781	ENSG00000160796	NBEAL2	0.495566	0.0517864	0.620201	0.00922826	0.0188583	0.0014327	0.00355395	14	26	16	C2	Adipose. subcutaneous (STARNET)	EpiXcan	0.999222	starnet_sf	0.999981
3782	ENSG00000080371	RAB21	-0.495031	-0.0378009	0.620578	0.0119731	0.015001	0.00453185	0.0106585	7	16	9	C2	Adipose. subcutaneous (STARNET)	EpiXcan	0.999222	starnet_sf	0.999981
3783	ENSG00000111224	PARP11	0.495003	0.0295071	0.620598	0.0313507	0.0848966	3.98783e-12	2.11303e-11	6	7	7	C2	Adipose. subcutaneous (STARNET)	EpiXcan	0.999222	starnet_sf	0.999981
3784	ENSG00000103222	ABCC1	0.494799	0.0831275	0.620742	0.0180218	0.0281049	9.68344e-05	0.000272951	15	33	19	C2	Adipose. subcutaneous (STARNET)	EpiXcan	0.999222	starnet_sf	0.999981
3785	ENSG00000100949	RABGGTA	-0.494691	-0.0245234	0.620818	0.0420734	0.139352	1.32868e-19	1.12356e-18	41	94	46	C2	Adipose. subcutaneous (STARNET)	EpiXcan	0.999222	starnet_sf	0.999981
3786	ENSG00000083720	OXCT1	0.494214	0.0318687	0.621155	0.0292423	0.0295675	5.96725e-05	0.00017229	44	83	53	C2	Adipose. subcutaneous (STARNET)	EpiXcan	0.999222	starnet_sf	0.999981
3787	ENSG00000120586	MRC1	-0.493899	-0.013658	0.621377	0.142728	0.222873	2.03312e-32	3.11111e-31	51	123	59	C2	Adipose. subcutaneous (STARNET)	EpiXcan	0.999222	starnet_sf	0.999981
3788	ENSG00000110660	SLC35F2	-0.493891	-0.0654291	0.621383	0.0122432	0.0225527	0.000430056	0.00113364	33	60	42	C2	Adipose. subcutaneous (STARNET)	EpiXcan	0.999222	starnet_sf	0.999981
3789	ENSG00000249379	AL033397.2	0.493333	0.0609711	0.621777	0.012835	0.0173413	0.00223054	0.00543955	22	39	30	C2	Adipose. subcutaneous (STARNET)	EpiXcan	0.999222	starnet_sf	0.999981
3790	ENSG00000157429	ZNF19	0.493333	0.0300278	0.621777	0.0364633	0.0751749	5.70992e-11	2.78138e-10	14	34	17	C2	Adipose. subcutaneous (STARNET)	EpiXcan	0.999222	starnet_sf	0.999981
3791	ENSG00000197081	IGF2R	-0.493318	-0.0207809	0.621788	0.0873491	0.133801	3.60412e-19	2.94205e-18	20	56	25	C2	Adipose. subcutaneous (STARNET)	EpiXcan	0.999222	starnet_sf	0.999981
3792	ENSG00000107738	VSIR	0.492716	0.0303621	0.622213	0.0255182	0.030929	4.23237e-05	0.00012434	18	25	19	C2	Adipose. subcutaneous (STARNET)	EpiXcan	0.999222	starnet_sf	0.999981
3793	ENSG00000189067	LITAF	0.492346	0.00980335	0.622475	0.348183	0.541581	1.07582e-104	1.02394e-102	36	65	49	C2	Adipose. subcutaneous (STARNET)	EpiXcan	0.999222	starnet_sf	0.999981
3794	ENSG00000105447	GRWD1	0.492189	0.157012	0.622586	0.00157184	0.0752393	8.16509e-11	3.94156e-10	2	11	7	C2	Adipose. subcutaneous (STARNET)	EpiXcan	0.999222	starnet_sf	0.999981
3795	ENSG00000105991	HOXA1	0.491605	0.0641329	0.622999	0.0109978	0.0155746	0.00366561	0.00873135	24	44	27	C2	Adipose. subcutaneous (STARNET)	EpiXcan	0.999222	starnet_sf	0.999981
3796	ENSG00000146350	TBC1D32	-0.491467	-0.0399124	0.623096	0.0191951	0.0362225	8.2266e-06	2.60687e-05	13	28	13	C2	Adipose. subcutaneous (STARNET)	EpiXcan	0.999222	starnet_sf	0.999981
3797	ENSG00000105875	WDR91	-0.491137	-0.016555	0.623329	0.0930127	0.160208	1.52478e-22	1.51687e-21	14	19	17	C2	Adipose. subcutaneous (STARNET)	EpiXcan	0.999222	starnet_sf	0.999981
3798	ENSG00000101160	CTSZ	-0.491075	-0.0544722	0.623373	0.0151674	0.0311537	3.87071e-05	0.000114215	24	34	30	C2	Adipose. subcutaneous (STARNET)	EpiXcan	0.999222	starnet_sf	0.999981
3799	ENSG00000100033	PRODH	-0.490827	-0.034166	0.623549	0.0204308	0.135875	4.52803e-19	3.67167e-18	31	101	51	C2	Adipose. subcutaneous (STARNET)	EpiXcan	0.999222	starnet_sf	0.999981
3800	ENSG00000072694	FCGR2B	0.490508	0.0225484	0.623774	0.0478806	0.0597212	8.50716e-09	3.52473e-08	29	47	34	C2	Adipose. subcutaneous (STARNET)	EpiXcan	0.999222	starnet_sf	0.999981
3801	ENSG00000164124	TMEM144	0.490508	0.0130072	0.623774	0.0852694	0.168121	6.69297e-24	7.15125e-23	61	102	74	C2	Adipose. subcutaneous (STARNET)	EpiXcan	0.999222	starnet_sf	0.999981
3802	ENSG00000169251	NMD3	0.490406	0.0984261	0.623846	0.00493653	0.0335706	1.86452e-05	5.69585e-05	6	26	9	C2	Adipose. subcutaneous (STARNET)	EpiXcan	0.999222	starnet_sf	0.999981
3803	ENSG00000254429	AP001972.1	0.490163	0.0383959	0.624019	0.0195088	0.0534861	5.04829e-08	1.95408e-07	5	11	7	C2	Adipose. subcutaneous (STARNET)	EpiXcan	0.999222	starnet_sf	0.999981
3804	ENSG00000008323	PLEKHG6	-0.489623	-0.0160484	0.624401	0.117381	0.161952	6.84024e-23	6.97008e-22	47	101	54	C2	Adipose. subcutaneous (STARNET)	EpiXcan	0.999222	starnet_sf	0.999981
3805	ENSG00000104714	ERICH1	-0.489548	-0.0274645	0.624454	0.026117	0.0109029	0.01571	0.0346529	44	114	55	C2	Adipose. subcutaneous (STARNET)	EpiXcan	0.999222	starnet_sf	0.999981
3806	ENSG00000071575	TRIB2	0.489513	0.282287	0.624479	0.000325425	0.0222182	0.000509729	0.00133344	2	9	5	C2	Adipose. subcutaneous (STARNET)	EpiXcan	0.999222	starnet_sf	0.999981
3807	ENSG00000110900	TSPAN11	0.489167	0.0307124	0.624724	0.0152372	0.0304934	4.2241e-05	0.000124145	19	124	32	C2	Adipose. subcutaneous (STARNET)	EpiXcan	0.999222	starnet_sf	0.999981
3808	ENSG00000164587	RPS14	-0.488991	-0.0529361	0.624848	0.0123929	0.0329196	1.88526e-05	5.75397e-05	14	16	15	C2	Adipose. subcutaneous (STARNET)	EpiXcan	0.999222	starnet_sf	0.999981
3809	ENSG00000261589	CTC-462L7.1	0.48886	0.0634487	0.624941	0.00837299	0.0204588	0.0008554	0.0021762	15	37	19	C2	Adipose. subcutaneous (STARNET)	EpiXcan	0.999222	starnet_sf	0.999981
3810	ENSG00000266405	CBX3P2	0.48853	0.0620946	0.625175	0.0113405	0.0159473	0.00326612	0.00782792	14	25	15	C2	Adipose. subcutaneous (STARNET)	EpiXcan	0.999222	starnet_sf	0.999981
3811	ENSG00000100348	TXN2	0.488341	0.0455741	0.625308	0.0216389	0.0347039	1.41676e-05	4.38489e-05	25	35	28	C2	Adipose. subcutaneous (STARNET)	EpiXcan	0.999222	starnet_sf	0.999981
3812	ENSG00000174574	AKIRIN1	0.488121	0.0878572	0.625464	0.00802686	0.0974197	4.81096e-14	2.89391e-13	10	21	12	C2	Adipose. subcutaneous (STARNET)	EpiXcan	0.999222	starnet_sf	0.999981
3813	ENSG00000183807	FAM162B	-0.488029	-0.0283506	0.62553	0.037681	0.0701202	1.87721e-10	8.80536e-10	16	55	19	C2	Adipose. subcutaneous (STARNET)	EpiXcan	0.999222	starnet_sf	0.999981
3814	ENSG00000100504	PYGL	0.488018	0.0161861	0.625537	0.123892	0.247096	1.52396e-36	2.69453e-35	14	24	18	C2	Adipose. subcutaneous (STARNET)	EpiXcan	0.999222	starnet_sf	0.999981
3815	ENSG00000197083	ZNF300P1	-0.487901	-0.0102062	0.62562	0.25299	0.428174	6.23257e-76	3.21696e-74	16	41	18	C2	Adipose. subcutaneous (STARNET)	EpiXcan	0.999222	starnet_sf	0.999981
3816	ENSG00000262877	AC110285.2	-0.487596	-0.0424933	0.625836	0.0188853	0.141541	8.02012e-20	6.86416e-19	7	57	11	C2	Adipose. subcutaneous (STARNET)	EpiXcan	0.999222	starnet_sf	0.999981
3817	ENSG00000106392	C1GALT1	0.486702	0.0133575	0.626469	0.239734	0.477777	1.21993e-85	8.02523e-84	40	67	48	C2	Adipose. subcutaneous (STARNET)	EpiXcan	0.999222	starnet_sf	0.999981
3818	ENSG00000163879	DNALI1	-0.486207	-0.0167329	0.626821	0.0902572	0.159251	2.12584e-22	2.09616e-21	9	16	10	C2	Adipose. subcutaneous (STARNET)	EpiXcan	0.999222	starnet_sf	0.999981
3819	ENSG00000171813	PWWP2B	-0.4862	-0.0453786	0.626825	0.0191755	0.0523167	8.4707e-08	3.22031e-07	29	38	33	C2	Adipose. subcutaneous (STARNET)	EpiXcan	0.999222	starnet_sf	0.999981
3820	ENSG00000120254	MTHFD1L	-0.486099	-0.022312	0.626897	0.0626171	0.0361579	8.3587e-06	2.64498e-05	64	84	75	C2	Adipose. subcutaneous (STARNET)	EpiXcan	0.999222	starnet_sf	0.999981
3821	ENSG00000105287	PRKD2	-0.485996	-0.0115729	0.62697	0.0556421	0.0757653	7.40892e-11	3.58815e-10	19	39	19	C2	Adipose. subcutaneous (STARNET)	EpiXcan	0.999222	starnet_sf	0.999981
3822	ENSG00000180884	ZNF792	0.484884	0.0259076	0.627759	0.0386542	0.113472	6.36696e-16	4.28939e-15	13	24	15	C2	Adipose. subcutaneous (STARNET)	EpiXcan	0.999222	starnet_sf	0.999981
3823	ENSG00000172831	CES2	0.484867	0.0299537	0.627771	0.0255197	0.0500979	1.12083e-07	4.22327e-07	13	36	18	C2	Adipose. subcutaneous (STARNET)	EpiXcan	0.999222	starnet_sf	0.999981
3824	ENSG00000161010	MRNIP	-0.484862	-0.0679819	0.627774	0.00746118	0.0230212	0.000413531	0.00109287	12	29	17	C2	Adipose. subcutaneous (STARNET)	EpiXcan	0.999222	starnet_sf	0.999981
3825	ENSG00000159445	THEM4	0.484646	0.0164707	0.627928	0.118337	0.283534	5.43299e-43	1.19526e-41	27	51	38	C2	Adipose. subcutaneous (STARNET)	EpiXcan	0.999222	starnet_sf	0.999981
3826	ENSG00000162882	HAAO	-0.484159	-0.0354906	0.628273	0.0215047	0.0570369	1.90632e-08	7.65724e-08	13	19	16	C2	Adipose. subcutaneous (STARNET)	EpiXcan	0.999222	starnet_sf	0.999981
3827	ENSG00000228716	DHFR	-0.48408	-0.00898064	0.628329	0.266327	0.419649	1.00346e-70	4.58041e-69	72	120	83	C2	Adipose. subcutaneous (STARNET)	EpiXcan	0.999222	starnet_sf	0.999981
3828	ENSG00000165886	UBTD1	-0.483854	-0.0207389	0.62849	0.0577602	0.0956809	1.16408e-13	6.80398e-13	31	50	38	C2	Adipose. subcutaneous (STARNET)	EpiXcan	0.999222	starnet_sf	0.999981
3829	ENSG00000136783	NIPSNAP3A	0.483821	0.010143	0.628513	0.134279	0.182811	1.89561e-26	2.26932e-25	28	45	31	C2	Adipose. subcutaneous (STARNET)	EpiXcan	0.999222	starnet_sf	0.999981
3830	ENSG00000124216	SNAI1	0.483669	0.0335236	0.628621	0.0129121	0.0299501	5.57582e-05	0.00016151	12	20	13	C2	Adipose. subcutaneous (STARNET)	EpiXcan	0.999222	starnet_sf	0.999981
3831	ENSG00000023516	AKAP11	0.4836	0.0249629	0.62867	0.068857	0.130272	2.21895e-18	1.7313e-17	20	55	22	C2	Adipose. subcutaneous (STARNET)	EpiXcan	0.999222	starnet_sf	0.999981
3832	ENSG00000198105	ZNF248	0.483443	0.0274037	0.628781	0.0307635	0.0910237	5.70487e-13	3.19396e-12	6	11	7	C2	Adipose. subcutaneous (STARNET)	EpiXcan	0.999222	starnet_sf	0.999981
3833	ENSG00000155313	USP25	0.483371	0.0354051	0.628832	0.0259411	0.0225124	0.000466628	0.00122475	31	40	34	C2	Adipose. subcutaneous (STARNET)	EpiXcan	0.999222	starnet_sf	0.999981
3834	ENSG00000248905	FMN1	0.483109	0.037556	0.629018	0.0221765	0.0153177	0.00412439	0.00976006	22	27	26	C2	Adipose. subcutaneous (STARNET)	EpiXcan	0.999222	starnet_sf	0.999981
3835	ENSG00000044090	CUL7	0.482453	0.0461552	0.629484	0.0128071	0.0491439	2.05828e-07	7.57393e-07	3	3	3	C2	Adipose. subcutaneous (STARNET)	EpiXcan	0.999222	starnet_sf	0.999981
3836	ENSG00000111640	GAPDH	0.482308	0.0178403	0.629588	0.127591	0.175561	5.61273e-25	6.28214e-24	39	52	51	C2	Adipose. subcutaneous (STARNET)	EpiXcan	0.999222	starnet_sf	0.999981
3837	ENSG00000183117	CSMD1	-0.482304	-0.0247221	0.62959	0.0365359	0.142611	4.52037e-20	3.93663e-19	33	123	50	C2	Adipose. subcutaneous (STARNET)	EpiXcan	0.999222	starnet_sf	0.999981
3838	ENSG00000186889	TMEM17	0.482172	0.0221738	0.629684	0.0421435	0.0830242	6.84357e-12	3.55009e-11	11	21	11	C2	Adipose. subcutaneous (STARNET)	EpiXcan	0.999222	starnet_sf	0.999981
3839	ENSG00000170425	ADORA2B	0.481698	0.00888564	0.630021	0.234281	0.407332	1.09145e-67	4.66472e-66	74	106	91	C2	Adipose. subcutaneous (STARNET)	EpiXcan	0.999222	starnet_sf	0.999981
3840	ENSG00000172935	MRGPRF	-0.481365	-0.00910408	0.630257	0.380323	0.56764	1.92495e-116	2.17082e-114	57	99	68	C2	Adipose. subcutaneous (STARNET)	EpiXcan	0.999222	starnet_sf	0.999981
3841	ENSG00000176148	TCP11L1	-0.481154	-0.0120402	0.630407	0.181454	0.314713	5.00814e-49	1.31012e-47	57	83	64	C2	Adipose. subcutaneous (STARNET)	EpiXcan	0.999222	starnet_sf	0.999981
3842	ENSG00000103723	AP3B2	-0.480558	-0.00829263	0.630831	0.495756	0.579649	7.6732e-117	8.72664e-115	57	85	62	C2	Adipose. subcutaneous (STARNET)	EpiXcan	0.999222	starnet_sf	0.999981
3843	ENSG00000173432	SAA1	-0.479931	-0.0224717	0.631276	0.0482576	0.101707	2.34424e-14	1.43259e-13	26	55	30	C2	Adipose. subcutaneous (STARNET)	EpiXcan	0.999222	starnet_sf	0.999981
3844	ENSG00000273033	LINC02035	-0.47988	-0.0421584	0.631313	0.01699	0.0334605	1.64493e-05	5.05149e-05	21	38	25	C2	Adipose. subcutaneous (STARNET)	EpiXcan	0.999222	starnet_sf	0.999981
3845	ENSG00000109323	MANBA	0.479823	0.0196655	0.631353	0.0718015	0.141793	5.04557e-20	4.37413e-19	12	22	14	C2	Adipose. subcutaneous (STARNET)	EpiXcan	0.999222	starnet_sf	0.999981
3846	ENSG00000188312	CENPP	-0.479606	-0.0143684	0.631507	0.123816	0.219875	1.31622e-31	1.94963e-30	6	16	7	C2	Adipose. subcutaneous (STARNET)	EpiXcan	0.999222	starnet_sf	0.999981
3847	ENSG00000108846	ABCC3	0.47959	0.0250499	0.631519	0.0600775	0.2395	3.56726e-35	6.01415e-34	32	53	40	C2	Adipose. subcutaneous (STARNET)	EpiXcan	0.999222	starnet_sf	0.999981
3848	ENSG00000244227	LRRC77P	0.478957	0.0327266	0.631969	0.0466205	0.13907	1.69144e-19	1.42047e-18	37	62	49	C2	Adipose. subcutaneous (STARNET)	EpiXcan	0.999222	starnet_sf	0.999981
3849	ENSG00000149531	FRG1BP	0.478289	0.0131767	0.632445	0.0394956	0.0419224	1.40821e-06	4.80748e-06	23	57	30	C2	Adipose. subcutaneous (STARNET)	EpiXcan	0.999222	starnet_sf	0.999981
3850	ENSG00000243836	WDR86-AS1	-0.477737	-0.0112907	0.632838	0.199074	0.319384	3.37426e-49	8.87894e-48	35	65	44	C2	Adipose. subcutaneous (STARNET)	EpiXcan	0.999222	starnet_sf	0.999981
3851	ENSG00000182372	CLN8	-0.477332	-0.049499	0.633126	0.00853081	0.12001	8.42274e-17	5.97427e-16	11	28	21	C2	Adipose. subcutaneous (STARNET)	EpiXcan	0.999222	starnet_sf	0.999981
3852	ENSG00000122035	RASL11A	0.476947	0.080193	0.6334	0.00516269	0.0438282	9.94931e-07	3.45012e-06	1	4	2	C2	Adipose. subcutaneous (STARNET)	EpiXcan	0.999222	starnet_sf	0.999981
3853	ENSG00000241685	ARPC1A	-0.476925	-0.0494879	0.633416	0.012747	0.0269564	0.000120584	0.000335804	9	10	9	C2	Adipose. subcutaneous (STARNET)	EpiXcan	0.999222	starnet_sf	0.999981
3854	ENSG00000006607	FARP2	0.476617	0.0292059	0.633635	0.0465157	0.132598	7.73889e-19	6.2152e-18	24	65	31	C2	Adipose. subcutaneous (STARNET)	EpiXcan	0.999222	starnet_sf	0.999981
3855	ENSG00000126746	ZNF384	-0.476364	-0.0162925	0.633815	0.136807	0.189742	3.92555e-27	4.86884e-26	29	98	41	C2	Adipose. subcutaneous (STARNET)	EpiXcan	0.999222	starnet_sf	0.999981
3856	ENSG00000115274	INO80B	0.476234	0.0314661	0.633908	0.0102894	0.0101014	0.0201803	0.0439713	19	25	23	C2	Adipose. subcutaneous (STARNET)	EpiXcan	0.999222	starnet_sf	0.999981
3857	ENSG00000109911	ELP4	-0.476138	-0.0309577	0.633976	0.0236631	0.0671737	9.09328e-10	4.03945e-09	3	17	4	C2	Adipose. subcutaneous (STARNET)	EpiXcan	0.999222	starnet_sf	0.999981
3858	ENSG00000112029	FBXO5	0.475782	0.0780207	0.63423	0.00339827	0.0136879	0.00618758	0.0143341	3	9	6	C2	Adipose. subcutaneous (STARNET)	EpiXcan	0.999222	starnet_sf	0.999981
3859	ENSG00000001460	STPG1	0.475601	0.017967	0.634359	0.0735063	0.143341	7.08027e-21	6.43312e-20	20	94	28	C2	Adipose. subcutaneous (STARNET)	EpiXcan	0.999222	starnet_sf	0.999981
3860	ENSG00000188629	ZNF177	0.475584	0.016887	0.634371	0.055566	0.0617558	3.95842e-09	1.67472e-08	26	143	29	C2	Adipose. subcutaneous (STARNET)	EpiXcan	0.999222	starnet_sf	0.999981
3861	ENSG00000134987	WDR36	-0.475479	-0.0263578	0.634446	0.0228906	0.0234753	0.000362574	0.000963705	32	42	36	C2	Adipose. subcutaneous (STARNET)	EpiXcan	0.999222	starnet_sf	0.999981
3862	ENSG00000103227	LMF1	-0.47469	-0.0134219	0.635008	0.106357	0.0952089	1.57462e-13	9.1241e-13	57	97	73	C2	Adipose. subcutaneous (STARNET)	EpiXcan	0.999222	starnet_sf	0.999981
3863	ENSG00000071282	LMCD1	-0.474628	-0.0314042	0.635052	0.0248023	0.0432426	1.12898e-06	3.88584e-06	12	23	12	C2	Adipose. subcutaneous (STARNET)	EpiXcan	0.999222	starnet_sf	0.999981
3864	ENSG00000099960	SLC7A4	-0.474479	-0.0250537	0.635158	0.0675005	0.0975479	8.30424e-14	4.91588e-13	26	46	32	C2	Adipose. subcutaneous (STARNET)	EpiXcan	0.999222	starnet_sf	0.999981
3865	ENSG00000106733	NMRK1	0.474401	0.0101024	0.635214	0.167065	0.342616	3.4275e-55	1.05256e-53	31	75	37	C2	Adipose. subcutaneous (STARNET)	EpiXcan	0.999222	starnet_sf	0.999981
3866	ENSG00000125885	MCM8	0.474221	0.061993	0.635342	0.0238505	0.110688	1.49357e-15	9.88839e-15	27	36	32	C2	Adipose. subcutaneous (STARNET)	EpiXcan	0.999222	starnet_sf	0.999981
3867	ENSG00000269881	AC004754.1	0.47363	0.0323725	0.635764	0.0298636	0.121693	2.76692e-17	2.02575e-16	22	49	31	C2	Adipose. subcutaneous (STARNET)	EpiXcan	0.999222	starnet_sf	0.999981
3868	ENSG00000203791	EEF1AKMT2	-0.473574	-0.0139903	0.635804	0.12975	0.238032	1.11282e-34	1.84143e-33	18	38	22	C2	Adipose. subcutaneous (STARNET)	EpiXcan	0.999222	starnet_sf	0.999981
3869	ENSG00000189058	APOD	0.473362	0.030315	0.635955	0.0336291	0.0477078	3.31902e-07	1.20219e-06	30	46	40	C2	Adipose. subcutaneous (STARNET)	EpiXcan	0.999222	starnet_sf	0.999981
3870	ENSG00000143870	PDIA6	-0.473329	-0.0336259	0.635979	0.0207923	0.0608	6.07632e-09	2.5419e-08	15	28	16	C2	Adipose. subcutaneous (STARNET)	EpiXcan	0.999222	starnet_sf	0.999981
3871	ENSG00000168079	SCARA5	-0.472664	-0.0417641	0.636453	0.0144851	0.0173498	0.00213449	0.00521385	13	22	15	C2	Adipose. subcutaneous (STARNET)	EpiXcan	0.999222	starnet_sf	0.999981
3872	ENSG00000070413	DGCR2	0.472465	0.0290983	0.636595	0.0323755	0.0225257	0.00046336	0.00121689	32	45	42	C2	Adipose. subcutaneous (STARNET)	EpiXcan	0.999222	starnet_sf	0.999981
3873	ENSG00000149489	ROM1	-0.472429	-0.00929306	0.636621	0.252736	0.404231	1.25297e-67	5.33803e-66	12	16	14	C2	Adipose. subcutaneous (STARNET)	EpiXcan	0.999222	starnet_sf	0.999981
3874	ENSG00000110274	CEP164	-0.472318	-0.0819003	0.6367	0.00363606	0.0151002	0.00429802	0.0101477	1	39	1	C2	Adipose. subcutaneous (STARNET)	EpiXcan	0.999222	starnet_sf	0.999981
3875	ENSG00000177853	ZNF518A	-0.471914	-0.075119	0.636988	0.00570986	0.0221767	0.000547021	0.00142572	10	14	12	C2	Adipose. subcutaneous (STARNET)	EpiXcan	0.999222	starnet_sf	0.999981
3876	ENSG00000170464	DNAJC18	-0.471456	-0.0170402	0.637315	0.0784288	0.149783	3.91584e-21	3.62168e-20	16	24	18	C2	Adipose. subcutaneous (STARNET)	EpiXcan	0.999222	starnet_sf	0.999981
3877	ENSG00000132141	CCT6B	-0.471366	-0.0132752	0.63738	0.159582	0.291366	3.98482e-45	9.41484e-44	33	51	42	C2	Adipose. subcutaneous (STARNET)	EpiXcan	0.999222	starnet_sf	0.999981
3878	ENSG00000172785	CBWD1	-0.471353	-0.0303594	0.637389	0.0283695	0.14572	7.30495e-21	6.63277e-20	33	88	49	C2	Adipose. subcutaneous (STARNET)	EpiXcan	0.999222	starnet_sf	0.999981
3879	ENSG00000081052	COL4A4	-0.471307	-0.0250395	0.637422	0.0556759	0.14493	1.67258e-20	1.48551e-19	52	114	63	C2	Adipose. subcutaneous (STARNET)	EpiXcan	0.999222	starnet_sf	0.999981
3880	ENSG00000173267	SNCG	0.471263	0.0512473	0.637453	0.0235535	0.0103507	0.0182182	0.0398904	30	48	34	C2	Adipose. subcutaneous (STARNET)	EpiXcan	0.999222	starnet_sf	0.999981
3881	ENSG00000140995	DEF8	-0.470985	-0.0380345	0.637652	0.0176033	0.0341105	1.46731e-05	4.53091e-05	22	31	27	C2	Adipose. subcutaneous (STARNET)	EpiXcan	0.999222	starnet_sf	0.999981
3882	ENSG00000133816	MICAL2	0.470895	0.06361	0.637716	0.00637164	0.0128475	0.00867347	0.0197519	13	19	15	C2	Adipose. subcutaneous (STARNET)	EpiXcan	0.999222	starnet_sf	0.999981
3883	ENSG00000116260	QSOX1	0.470791	0.0316513	0.63779	0.0304478	0.0203944	0.000846298	0.00215468	30	43	36	C2	Adipose. subcutaneous (STARNET)	EpiXcan	0.999222	starnet_sf	0.999981
3884	ENSG00000160678	S100A1	-0.470777	-0.0128494	0.6378	0.161417	0.394486	2.75348e-65	1.07106e-63	38	57	49	C2	Adipose. subcutaneous (STARNET)	EpiXcan	0.999222	starnet_sf	0.999981
3885	ENSG00000176472	ZNF575	-0.470701	-0.0139859	0.637855	0.121096	0.231221	4.12833e-34	6.71541e-33	19	36	25	C2	Adipose. subcutaneous (STARNET)	EpiXcan	0.999222	starnet_sf	0.999981
3886	ENSG00000149548	CCDC15	0.470258	0.0558762	0.638171	0.00745958	0.110119	9.49683e-16	6.33437e-15	16	24	19	C2	Adipose. subcutaneous (STARNET)	EpiXcan	0.999222	starnet_sf	0.999981
3887	ENSG00000116132	PRRX1	0.470036	0.0325107	0.638329	0.0490064	0.0436928	9.51679e-07	3.30954e-06	31	39	34	C2	Adipose. subcutaneous (STARNET)	EpiXcan	0.999222	starnet_sf	0.999981
3888	ENSG00000112936	C7	-0.469897	-0.0241119	0.638429	0.0770616	0.0742195	1.23656e-10	5.89299e-10	55	79	70	C2	Adipose. subcutaneous (STARNET)	EpiXcan	0.999222	starnet_sf	0.999981
3889	ENSG00000064687	ABCA7	0.469226	0.0267256	0.638908	0.0324421	0.0672633	8.37077e-10	3.72961e-09	22	38	31	C2	Adipose. subcutaneous (STARNET)	EpiXcan	0.999222	starnet_sf	0.999981
3890	ENSG00000122507	BBS9	-0.469193	-0.0242678	0.638932	0.0491585	0.054564	4.0396e-08	1.57775e-07	16	25	18	C2	Adipose. subcutaneous (STARNET)	EpiXcan	0.999222	starnet_sf	0.999981
3891	ENSG00000187240	DYNC2H1	0.468954	0.0283642	0.639102	0.0302047	0.0576379	1.15121e-08	4.70583e-08	18	25	22	C2	Adipose. subcutaneous (STARNET)	EpiXcan	0.999222	starnet_sf	0.999981
3892	ENSG00000100029	PES1	0.468786	0.0704285	0.639223	0.00526176	0.0283399	8.34733e-05	0.000236831	2	15	3	C2	Adipose. subcutaneous (STARNET)	EpiXcan	0.999222	starnet_sf	0.999981
3893	ENSG00000261737	AL049597.2	-0.468487	-0.0281201	0.639436	0.036115	0.110934	1.3022e-15	8.63413e-15	42	93	55	C2	Adipose. subcutaneous (STARNET)	EpiXcan	0.999222	starnet_sf	0.999981
3894	ENSG00000120217	CD274	-0.468199	-0.136763	0.639642	0.00128218	0.0136638	0.00631225	0.0145977	5	29	9	C2	Adipose. subcutaneous (STARNET)	EpiXcan	0.999222	starnet_sf	0.999981
3895	ENSG00000167257	RNF214	-0.46732	-0.061288	0.640271	0.00692902	0.0476636	2.9606e-07	1.07819e-06	10	17	15	C2	Adipose. subcutaneous (STARNET)	EpiXcan	0.999222	starnet_sf	0.999981
3896	ENSG00000135338	LCA5	-0.467004	-0.0277553	0.640497	0.0333957	0.0632574	2.97559e-09	1.27133e-08	6	13	8	C2	Adipose. subcutaneous (STARNET)	EpiXcan	0.999222	starnet_sf	0.999981
3897	ENSG00000179218	CALR	0.466764	0.0838221	0.640669	0.00305879	0.0436657	9.85527e-07	3.42016e-06	5	13	8	C2	Adipose. subcutaneous (STARNET)	EpiXcan	0.999222	starnet_sf	0.999981
3898	ENSG00000161381	PLXDC1	0.466517	0.023628	0.640846	0.0577537	0.0549536	3.25826e-08	1.28266e-07	36	42	40	C2	Adipose. subcutaneous (STARNET)	EpiXcan	0.999222	starnet_sf	0.999981
3899	ENSG00000149451	ADAM33	0.466409	0.0192347	0.640923	0.0700439	0.14975	3.96105e-21	3.66097e-20	14	20	17	C2	Adipose. subcutaneous (STARNET)	EpiXcan	0.999222	starnet_sf	0.999981
3900	ENSG00000119326	CTNNAL1	-0.466146	-0.00932106	0.641111	0.289088	0.394167	1.1364e-65	4.53885e-64	63	121	70	C2	Adipose. subcutaneous (STARNET)	EpiXcan	0.999222	starnet_sf	0.999981
3901	ENSG00000176903	PNMA1	0.465215	0.0495262	0.641778	0.0140973	0.0309796	3.76395e-05	0.000111236	11	12	11	C2	Adipose. subcutaneous (STARNET)	EpiXcan	0.999222	starnet_sf	0.999981
3902	ENSG00000171169	NAIF1	0.46475	0.0405282	0.64211	0.0435975	0.0152569	0.0041338	0.00978062	43	76	52	C2	Adipose. subcutaneous (STARNET)	EpiXcan	0.999222	starnet_sf	0.999981
3903	ENSG00000161921	CXCL16	0.46431	0.0593094	0.642425	0.00592009	0.0192827	0.00126006	0.00315132	10	28	15	C2	Adipose. subcutaneous (STARNET)	EpiXcan	0.999222	starnet_sf	0.999981
3904	ENSG00000123552	USP45	-0.464169	-0.150752	0.642526	0.00137208	0.030633	4.14765e-05	0.000122065	9	15	10	C2	Adipose. subcutaneous (STARNET)	EpiXcan	0.999222	starnet_sf	0.999981
3905	ENSG00000169032	MAP2K1	-0.463972	-0.0140271	0.642668	0.137029	0.207857	7.91527e-30	1.09395e-28	31	70	33	C2	Adipose. subcutaneous (STARNET)	EpiXcan	0.999222	starnet_sf	0.999981
3906	ENSG00000165916	PSMC3	-0.463743	-0.0431856	0.642832	0.0114616	0.0335248	2.00207e-05	6.09107e-05	12	22	12	C2	Adipose. subcutaneous (STARNET)	EpiXcan	0.999222	starnet_sf	0.999981
3907	ENSG00000236753	MKLN1-AS	0.463561	0.0343621	0.642962	0.0245603	0.0165826	0.00280314	0.00676585	39	75	46	C2	Adipose. subcutaneous (STARNET)	EpiXcan	0.999222	starnet_sf	0.999981
3908	ENSG00000169252	ADRB2	0.463422	0.026622	0.643062	0.0274995	0.0100521	0.0192815	0.0420951	37	54	41	C2	Adipose. subcutaneous (STARNET)	EpiXcan	0.999222	starnet_sf	0.999981
3909	ENSG00000038382	TRIO	0.46331	0.0356488	0.643142	0.0217779	0.0194404	0.00121663	0.00304799	22	74	25	C2	Adipose. subcutaneous (STARNET)	EpiXcan	0.999222	starnet_sf	0.999981
3910	ENSG00000173852	DPY19L1	-0.462433	-0.0491183	0.643771	0.0100765	0.0107535	0.0163456	0.035984	17	36	22	C2	Adipose. subcutaneous (STARNET)	EpiXcan	0.999222	starnet_sf	0.999981
3911	ENSG00000154079	SDHAF4	-0.462421	-0.0537829	0.643779	0.0100235	0.0704655	2.72022e-10	1.26185e-09	11	31	16	C2	Adipose. subcutaneous (STARNET)	EpiXcan	0.999222	starnet_sf	0.999981
3912	ENSG00000119899	SLC17A5	-0.462104	-0.0651639	0.644007	0.00514127	0.0191639	0.00126604	0.00316451	7	12	9	C2	Adipose. subcutaneous (STARNET)	EpiXcan	0.999222	starnet_sf	0.999981
3913	ENSG00000187653	TMSB4XP8	-0.461878	-0.0695188	0.644169	0.00628301	0.0126947	0.0085371	0.0194645	11	29	14	C2	Adipose. subcutaneous (STARNET)	EpiXcan	0.999222	starnet_sf	0.999981
3914	ENSG00000254415	SIGLEC14	0.461705	0.0098451	0.644293	0.358135	0.494335	2.31668e-90	1.68966e-88	41	107	51	C2	Adipose. subcutaneous (STARNET)	EpiXcan	0.999222	starnet_sf	0.999981
3915	ENSG00000176624	MEX3C	-0.461656	-0.0455074	0.644328	0.0127249	0.110215	1.97531e-15	1.29247e-14	13	53	16	C2	Adipose. subcutaneous (STARNET)	EpiXcan	0.999222	starnet_sf	0.999981
3916	ENSG00000137573	SULF1	-0.461189	-0.0341007	0.644663	0.0163164	0.0400376	2.73846e-06	9.09432e-06	11	16	13	C2	Adipose. subcutaneous (STARNET)	EpiXcan	0.999222	starnet_sf	0.999981
3917	ENSG00000064393	HIPK2	0.460769	0.0365053	0.644965	0.016786	0.0366437	7.3592e-06	2.34252e-05	10	26	13	C2	Adipose. subcutaneous (STARNET)	EpiXcan	0.999222	starnet_sf	0.999981
3918	ENSG00000166780	C16orf45	-0.460616	-0.0223983	0.645074	0.0437331	0.115935	1.7443e-16	1.2135e-15	18	54	21	C2	Adipose. subcutaneous (STARNET)	EpiXcan	0.999222	starnet_sf	0.999981
3919	ENSG00000180773	SLC36A4	0.46033	0.0138075	0.645279	0.0863213	0.137669	2.34913e-19	1.95324e-18	13	23	17	C2	Adipose. subcutaneous (STARNET)	EpiXcan	0.999222	starnet_sf	0.999981
3920	ENSG00000271579	AC078880.3	-0.460125	-0.0289883	0.645427	0.0401234	0.133121	1.38393e-18	1.09636e-17	9	79	13	C2	Adipose. subcutaneous (STARNET)	EpiXcan	0.999222	starnet_sf	0.999981
3921	ENSG00000169439	SDC2	-0.460028	-0.0524924	0.645496	0.0119329	0.0276462	0.000111333	0.000311788	11	19	13	C2	Adipose. subcutaneous (STARNET)	EpiXcan	0.999222	starnet_sf	0.999981
3922	ENSG00000166582	CENPV	-0.459978	-0.0107836	0.645532	0.210454	0.280261	1.50577e-42	3.25925e-41	10	21	11	C2	Adipose. subcutaneous (STARNET)	EpiXcan	0.999222	starnet_sf	0.999981
3923	ENSG00000144152	FBLN7	0.459505	0.0149846	0.645872	0.199115	0.31027	7.23872e-48	1.85389e-46	38	65	43	C2	Adipose. subcutaneous (STARNET)	EpiXcan	0.999222	starnet_sf	0.999981
3924	ENSG00000178301	AQP11	0.458989	0.0407192	0.646242	0.022785	0.0219053	0.000608171	0.00157683	29	45	35	C2	Adipose. subcutaneous (STARNET)	EpiXcan	0.999222	starnet_sf	0.999981
3925	ENSG00000119431	HDHD3	-0.458408	-0.0216243	0.64666	0.117799	0.151747	2.48818e-21	2.31724e-20	29	45	38	C2	Adipose. subcutaneous (STARNET)	EpiXcan	0.999222	starnet_sf	0.999981
3926	ENSG00000104324	CPQ	0.458366	0.0138433	0.646689	0.0717129	0.16525	1.89578e-23	1.9722e-22	25	50	29	C2	Adipose. subcutaneous (STARNET)	EpiXcan	0.999222	starnet_sf	0.999981
3927	ENSG00000154330	PGM5	0.458172	0.0271957	0.646829	0.0283152	0.0162097	0.00314305	0.00754692	27	43	33	C2	Adipose. subcutaneous (STARNET)	EpiXcan	0.999222	starnet_sf	0.999981
3928	ENSG00000177600	RPLP2	0.458125	0.129683	0.646862	0.00151287	0.0461645	3.89243e-07	1.4027e-06	3	8	5	C2	Adipose. subcutaneous (STARNET)	EpiXcan	0.999222	starnet_sf	0.999981
3929	ENSG00000227141	AL160286.1	-0.458095	-0.0283919	0.646885	0.0272262	0.0625284	3.02154e-09	1.28973e-08	9	14	13	C2	Adipose. subcutaneous (STARNET)	EpiXcan	0.999222	starnet_sf	0.999981
3930	ENSG00000197355	UAP1L1	-0.457827	-0.0486392	0.647077	0.0133569	0.0535696	5.36955e-08	2.07425e-07	12	23	15	C2	Adipose. subcutaneous (STARNET)	EpiXcan	0.999222	starnet_sf	0.999981
3931	ENSG00000176386	CDC26	0.457716	0.00455862	0.647156	0.114636	0.144246	1.9877e-20	1.75724e-19	28	40	31	C2	Adipose. subcutaneous (STARNET)	EpiXcan	0.999222	starnet_sf	0.999981
3932	ENSG00000228300	C19orf24	-0.45758	-0.0350561	0.647255	0.0231847	0.0500809	1.40473e-07	5.25111e-07	14	31	18	C2	Adipose. subcutaneous (STARNET)	EpiXcan	0.999222	starnet_sf	0.999981
3933	ENSG00000107020	PLGRKT	0.457453	0.462918	0.647345	0.000134122	0.18788	1.08508e-26	1.31661e-25	2	6	4	C2	Adipose. subcutaneous (STARNET)	EpiXcan	0.999222	starnet_sf	0.999981
3934	ENSG00000261455	LINC01003	0.457313	0.0278365	0.647446	0.0686505	0.242514	1.40979e-35	2.40705e-34	14	85	27	C2	Adipose. subcutaneous (STARNET)	EpiXcan	0.999222	starnet_sf	0.999981
3935	ENSG00000141759	TXNL4A	0.457015	0.0160265	0.64766	0.073588	0.168939	9.23167e-24	9.80911e-23	10	14	14	C2	Adipose. subcutaneous (STARNET)	EpiXcan	0.999222	starnet_sf	0.999981
3936	ENSG00000145476	CYP4V2	0.456945	0.011152	0.647711	0.224955	0.286163	5.75016e-44	1.30792e-42	43	84	49	C2	Adipose. subcutaneous (STARNET)	EpiXcan	0.999222	starnet_sf	0.999981
3937	ENSG00000085644	ZNF213	-0.456903	-0.0169048	0.647741	0.0892732	0.171857	1.45766e-24	1.6008e-23	10	18	13	C2	Adipose. subcutaneous (STARNET)	EpiXcan	0.999222	starnet_sf	0.999981
3938	ENSG00000170385	SLC30A1	-0.456507	-0.0493515	0.648025	0.00697706	0.0167283	0.00266731	0.00645775	7	9	8	C2	Adipose. subcutaneous (STARNET)	EpiXcan	0.999222	starnet_sf	0.999981
3939	ENSG00000226314	ZNF192P1	-0.456448	-0.0147911	0.648068	0.0642652	0.107621	2.38249e-15	1.55435e-14	31	79	40	C2	Adipose. subcutaneous (STARNET)	EpiXcan	0.999222	starnet_sf	0.999981
3940	ENSG00000217128	FNIP1	-0.455804	-0.0525184	0.648531	0.035286	0.115724	2.40625e-16	1.66196e-15	19	25	25	C2	Adipose. subcutaneous (STARNET)	EpiXcan	0.999222	starnet_sf	0.999981
3941	ENSG00000161654	LSM12	0.455762	0.0262067	0.648561	0.0341749	0.0456276	5.70586e-07	2.02573e-06	28	76	34	C2	Adipose. subcutaneous (STARNET)	EpiXcan	0.999222	starnet_sf	0.999981
3942	ENSG00000204291	COL15A1	0.45556	0.0278032	0.648706	0.0280488	0.0471372	3.4925e-07	1.26366e-06	18	25	18	C2	Adipose. subcutaneous (STARNET)	EpiXcan	0.999222	starnet_sf	0.999981
3943	ENSG00000143801	PSEN2	-0.455373	-0.0147853	0.648841	0.0971569	0.162459	7.6161e-23	7.74304e-22	20	60	22	C2	Adipose. subcutaneous (STARNET)	EpiXcan	0.999222	starnet_sf	0.999981
3944	ENSG00000163521	GLB1L	-0.455239	-0.01227	0.648937	0.173212	0.135443	2.93732e-19	2.41981e-18	55	80	67	C2	Adipose. subcutaneous (STARNET)	EpiXcan	0.999222	starnet_sf	0.999981
3945	ENSG00000198931	APRT	0.454489	0.0468176	0.649477	0.0100807	0.0573755	1.27858e-08	5.20903e-08	26	57	35	C2	Adipose. subcutaneous (STARNET)	EpiXcan	0.999222	starnet_sf	0.999981
3946	ENSG00000169570	DTWD2	0.454371	0.0372206	0.649562	0.0139997	0.0285948	8.01246e-05	0.000227812	17	38	20	C2	Adipose. subcutaneous (STARNET)	EpiXcan	0.999222	starnet_sf	0.999981
3947	ENSG00000204104	TRAF3IP1	-0.454036	-0.0414684	0.649803	0.0101863	0.0207867	0.000755565	0.00193468	21	42	25	C2	Adipose. subcutaneous (STARNET)	EpiXcan	0.999222	starnet_sf	0.999981
3948	ENSG00000108352	RAPGEFL1	-0.453692	-0.0244459	0.65005	0.115488	0.120827	5.00478e-18	3.83357e-17	20	62	23	C2	Adipose. subcutaneous (STARNET)	EpiXcan	0.999222	starnet_sf	0.999981
3949	ENSG00000129534	MIS18BP1	-0.453692	-0.0975042	0.650051	0.00379881	0.0142937	0.00571459	0.013305	7	9	9	C2	Adipose. subcutaneous (STARNET)	EpiXcan	0.999222	starnet_sf	0.999981
3950	ENSG00000131097	HIGD1B	-0.453096	-0.0247048	0.65048	0.0275708	0.0418903	1.57977e-06	5.37538e-06	25	29	27	C2	Adipose. subcutaneous (STARNET)	EpiXcan	0.999222	starnet_sf	0.999981
3951	ENSG00000137033	IL33	0.452374	0.0718148	0.650999	0.00565209	0.0136393	0.00654185	0.0151078	3	10	6	C2	Adipose. subcutaneous (STARNET)	EpiXcan	0.999222	starnet_sf	0.999981
3952	ENSG00000116641	DOCK7	-0.45226	-0.0468158	0.651082	0.00915497	0.0648164	1.93548e-09	8.38688e-09	11	15	15	C2	Adipose. subcutaneous (STARNET)	EpiXcan	0.999222	starnet_sf	0.999981
3953	ENSG00000106992	AK1	0.45155	0.018176	0.651593	0.0309699	0.0658081	1.4325e-09	6.28033e-09	9	19	10	C2	Adipose. subcutaneous (STARNET)	EpiXcan	0.999222	starnet_sf	0.999981
3954	ENSG00000155085	AK9	0.451365	0.0203401	0.651726	0.061395	0.170459	2.7056e-24	2.94478e-23	26	31	29	C2	Adipose. subcutaneous (STARNET)	EpiXcan	0.999222	starnet_sf	0.999981
3955	ENSG00000180785	OR51E1	-0.451015	-0.00753529	0.651979	0.131297	0.280685	4.43133e-42	9.45444e-41	31	114	41	C2	Adipose. subcutaneous (STARNET)	EpiXcan	0.999222	starnet_sf	0.999981
3956	ENSG00000126790	L3HYPDH	-0.450466	-0.0111456	0.652374	0.196121	0.270253	4.46264e-41	9.04661e-40	24	35	28	C2	Adipose. subcutaneous (STARNET)	EpiXcan	0.999222	starnet_sf	0.999981
3957	ENSG00000128891	CCDC32	-0.450133	-0.0113727	0.652615	0.184356	0.386651	2.12069e-63	7.99429e-62	28	42	32	C2	Adipose. subcutaneous (STARNET)	EpiXcan	0.999222	starnet_sf	0.999981
3958	ENSG00000096717	SIRT1	0.450025	0.0846374	0.652693	0.00315943	0.0186515	0.00154612	0.00382611	9	26	15	C2	Adipose. subcutaneous (STARNET)	EpiXcan	0.999222	starnet_sf	0.999981
3959	ENSG00000165661	QSOX2	-0.449752	-0.0217676	0.652889	0.0624586	0.120096	8.96942e-17	6.35867e-16	24	55	27	C2	Adipose. subcutaneous (STARNET)	EpiXcan	0.999222	starnet_sf	0.999981
3960	ENSG00000105486	LIG1	0.449338	0.0707994	0.653188	0.00619869	0.0103446	0.0182888	0.0400253	12	19	15	C2	Adipose. subcutaneous (STARNET)	EpiXcan	0.999222	starnet_sf	0.999981
3961	ENSG00000086061	DNAJA1	0.449278	0.0236625	0.653231	0.0343696	0.0413728	1.89756e-06	6.4225e-06	29	45	39	C2	Adipose. subcutaneous (STARNET)	EpiXcan	0.999222	starnet_sf	0.999981
3962	ENSG00000119772	DNMT3A	-0.448972	-0.02698	0.653452	0.0241923	0.0408559	1.9054e-06	6.44742e-06	39	57	50	C2	Adipose. subcutaneous (STARNET)	EpiXcan	0.999222	starnet_sf	0.999981
3963	ENSG00000261754	AC008555.1	0.448901	0.0305127	0.653503	0.0330153	0.070483	3.89498e-10	1.78276e-09	20	43	28	C2	Adipose. subcutaneous (STARNET)	EpiXcan	0.999222	starnet_sf	0.999981
3964	ENSG00000111196	MAGOHB	-0.448711	-0.0462764	0.65364	0.00892146	0.0355428	9.81892e-06	3.08812e-05	10	16	13	C2	Adipose. subcutaneous (STARNET)	EpiXcan	0.999222	starnet_sf	0.999981
3965	ENSG00000130731	METTL26	0.448321	0.0657381	0.653922	0.00462203	0.333951	3.09079e-52	8.8819e-51	9	31	15	C2	Adipose. subcutaneous (STARNET)	EpiXcan	0.999222	starnet_sf	0.999981
3966	ENSG00000099940	SNAP29	0.448142	0.0101461	0.654051	0.329982	0.530238	6.14955e-102	5.53872e-100	45	68	51	C2	Adipose. subcutaneous (STARNET)	EpiXcan	0.999222	starnet_sf	0.999981
3967	ENSG00000063241	ISOC2	0.448076	0.0224545	0.654098	0.0564025	0.121091	5.12082e-17	3.68282e-16	19	29	22	C2	Adipose. subcutaneous (STARNET)	EpiXcan	0.999222	starnet_sf	0.999981
3968	ENSG00000167985	SDHAF2	0.448067	0.0352477	0.654105	0.0261205	0.0424455	1.11902e-06	3.85553e-06	15	23	16	C2	Adipose. subcutaneous (STARNET)	EpiXcan	0.999222	starnet_sf	0.999981
3969	ENSG00000204387	C6orf48	0.447374	0.0203723	0.654605	0.0384506	0.0493202	1.86286e-07	6.89074e-07	27	39	33	C2	Adipose. subcutaneous (STARNET)	EpiXcan	0.999222	starnet_sf	0.999981
3970	ENSG00000260947	AL356489.2	-0.446718	-0.0073336	0.655079	0.377604	0.432468	1.95771e-77	1.07234e-75	56	117	64	C2	Adipose. subcutaneous (STARNET)	EpiXcan	0.999222	starnet_sf	0.999981
3971	ENSG00000177239	MAN1B1	0.446236	0.0674579	0.655427	0.00522888	0.0111079	0.0145246	0.0321862	6	12	7	C2	Adipose. subcutaneous (STARNET)	EpiXcan	0.999222	starnet_sf	0.999981
3972	ENSG00000042429	MED17	-0.44606	-0.0403047	0.655554	0.0107902	0.0144908	0.00523117	0.012233	15	35	17	C2	Adipose. subcutaneous (STARNET)	EpiXcan	0.999222	starnet_sf	0.999981
3973	ENSG00000204138	PHACTR4	0.445713	0.0256434	0.655805	0.0357806	0.0521181	7.59459e-08	2.89873e-07	20	36	25	C2	Adipose. subcutaneous (STARNET)	EpiXcan	0.999222	starnet_sf	0.999981
3974	ENSG00000100473	COCH	0.445492	0.0132916	0.655964	0.134211	0.298975	1.47478e-45	3.54688e-44	37	66	43	C2	Adipose. subcutaneous (STARNET)	EpiXcan	0.999222	starnet_sf	0.999981
3975	ENSG00000066827	ZFAT	-0.44542	0.00137265	0.656016	0.0815384	0.222995	3.0522e-32	4.62308e-31	33	54	45	C2	Adipose. subcutaneous (STARNET)	EpiXcan	0.999222	starnet_sf	0.999981
3976	ENSG00000006194	ZNF263	-0.44506	-0.0333738	0.656277	0.0224061	0.0689088	4.83433e-10	2.19772e-09	9	17	11	C2	Adipose. subcutaneous (STARNET)	EpiXcan	0.999222	starnet_sf	0.999981
3977	ENSG00000068078	FGFR3	-0.444823	-0.0221437	0.656448	0.0493015	0.161897	7.82679e-23	7.94519e-22	23	65	29	C2	Adipose. subcutaneous (STARNET)	EpiXcan	0.999222	starnet_sf	0.999981
3978	ENSG00000115705	TPO	-0.444731	-0.0212978	0.656514	0.0880669	0.138854	1.49381e-19	1.25923e-18	77	181	102	C2	Adipose. subcutaneous (STARNET)	EpiXcan	0.999222	starnet_sf	0.999981
3979	ENSG00000151726	ACSL1	0.444174	0.0557959	0.656917	0.01208	0.0257135	0.000183287	0.000501165	6	16	7	C2	Adipose. subcutaneous (STARNET)	EpiXcan	0.999222	starnet_sf	0.999981
3980	ENSG00000219755	AL137784.1	-0.443535	-0.0101853	0.657379	0.136187	0.599164	4.29024e-127	6.19087e-125	54	82	72	C2	Adipose. subcutaneous (STARNET)	EpiXcan	0.999222	starnet_sf	0.999981
3981	ENSG00000105270	CLIP3	-0.443407	-0.0138551	0.657472	0.0865398	0.120148	6.56477e-17	4.69362e-16	32	33	32	C2	Adipose. subcutaneous (STARNET)	EpiXcan	0.999222	starnet_sf	0.999981
3982	ENSG00000104679	R3HCC1	-0.443152	-0.151869	0.657656	0.000723816	0.0131816	0.00773821	0.0177243	3	44	5	C2	Adipose. subcutaneous (STARNET)	EpiXcan	0.999222	starnet_sf	0.999981
3983	ENSG00000168411	RFWD3	0.443096	0.00941778	0.657696	0.275862	0.216649	3.0132e-31	4.38106e-30	112	161	135	C2	Adipose. subcutaneous (STARNET)	EpiXcan	0.999222	starnet_sf	0.999981
3984	ENSG00000138439	FAM117B	-0.442982	-0.0175866	0.657778	0.0414233	0.056047	2.4255e-08	9.65025e-08	20	33	23	C2	Adipose. subcutaneous (STARNET)	EpiXcan	0.999222	starnet_sf	0.999981
3985	ENSG00000198948	MFAP3L	-0.442678	-0.0126244	0.657998	0.0970109	0.0949876	1.79373e-13	1.03535e-12	50	63	60	C2	Adipose. subcutaneous (STARNET)	EpiXcan	0.999222	starnet_sf	0.999981
3986	ENSG00000258465	AL139011.2	0.44264	0.022871	0.658026	0.0188499	0.0208788	0.000787425	0.00201204	24	51	29	C2	Adipose. subcutaneous (STARNET)	EpiXcan	0.999222	starnet_sf	0.999981
3987	ENSG00000135631	RAB11FIP5	-0.442367	-0.0655351	0.658224	0.00510902	0.0210659	0.000737482	0.00189163	2	2	2	C2	Adipose. subcutaneous (STARNET)	EpiXcan	0.999222	starnet_sf	0.999981
3988	ENSG00000160285	LSS	0.442341	0.0328843	0.658242	0.0432777	0.0339483	1.58164e-05	4.86491e-05	36	62	49	C2	Adipose. subcutaneous (STARNET)	EpiXcan	0.999222	starnet_sf	0.999981
3989	ENSG00000125851	PCSK2	-0.442209	-0.0263411	0.658338	0.0307047	0.129368	1.19769e-18	9.52757e-18	25	39	32	C2	Adipose. subcutaneous (STARNET)	EpiXcan	0.999222	starnet_sf	0.999981
3990	ENSG00000051108	HERPUD1	-0.441507	-0.0151934	0.658846	0.0887726	0.152998	1.97909e-21	1.8573e-20	6	8	8	C2	Adipose. subcutaneous (STARNET)	EpiXcan	0.999222	starnet_sf	0.999981
3991	ENSG00000119943	PYROXD2	-0.441329	-0.0100557	0.658975	0.233498	0.612794	8.09747e-132	1.34158e-129	49	86	62	C2	Adipose. subcutaneous (STARNET)	EpiXcan	0.999222	starnet_sf	0.999981
3992	ENSG00000171115	GIMAP8	0.440983	0.0138451	0.659225	0.116255	0.165931	1.70631e-23	1.77923e-22	25	76	33	C2	Adipose. subcutaneous (STARNET)	EpiXcan	0.999222	starnet_sf	0.999981
3993	ENSG00000184635	ZNF93	-0.44088	-0.0979649	0.6593	0.00503493	0.0103356	0.018086	0.0396203	12	14	14	C2	Adipose. subcutaneous (STARNET)	EpiXcan	0.999222	starnet_sf	0.999981
3994	ENSG00000139517	LNX2	0.440788	0.029686	0.659366	0.015959	0.0501885	1.41617e-07	5.29242e-07	12	16	14	C2	Adipose. subcutaneous (STARNET)	EpiXcan	0.999222	starnet_sf	0.999981
3995	ENSG00000137944	KYAT3	-0.440045	-0.0101569	0.659904	0.230555	0.359787	3.87935e-57	1.23075e-55	51	73	59	C2	Adipose. subcutaneous (STARNET)	EpiXcan	0.999222	starnet_sf	0.999981
3996	ENSG00000198898	CAPZA2	-0.439574	-0.0453228	0.660245	0.00731176	0.0136488	0.00677958	0.0156246	17	21	19	C2	Adipose. subcutaneous (STARNET)	EpiXcan	0.999222	starnet_sf	0.999981
3997	ENSG00000146192	FGD2	0.439436	0.0109037	0.660346	0.0966323	0.0804251	1.67518e-11	8.45148e-11	72	120	83	C2	Adipose. subcutaneous (STARNET)	EpiXcan	0.999222	starnet_sf	0.999981
3998	ENSG00000173530	TNFRSF10D	0.43927	0.0339536	0.660466	0.0177675	0.0280351	8.44982e-05	0.000239638	22	39	29	C2	Adipose. subcutaneous (STARNET)	EpiXcan	0.999222	starnet_sf	0.999981
3999	ENSG00000168952	STXBP6	-0.439232	-0.0580954	0.660493	0.00302523	0.015155	0.0043543	0.0102751	13	38	18	C2	Adipose. subcutaneous (STARNET)	EpiXcan	0.999222	starnet_sf	0.999981
4000	ENSG00000164733	CTSB	0.438972	0.0159225	0.660682	0.0817737	0.154467	1.00528e-21	9.64325e-21	39	57	47	C2	Adipose. subcutaneous (STARNET)	EpiXcan	0.999222	starnet_sf	0.999981
4001	ENSG00000269696	AC005498.3	-0.43879	-0.0152994	0.660813	0.106406	0.152311	2.12811e-21	1.99157e-20	44	96	50	C2	Adipose. subcutaneous (STARNET)	EpiXcan	0.999222	starnet_sf	0.999981
4002	ENSG00000143942	CHAC2	0.438747	0.0182962	0.660845	0.0862338	0.112119	1.1332e-15	7.53967e-15	44	99	55	C2	Adipose. subcutaneous (STARNET)	EpiXcan	0.999222	starnet_sf	0.999981
4003	ENSG00000138621	PPCDC	0.438307	0.0129061	0.661164	0.125899	0.18496	3.06507e-26	3.63368e-25	17	22	19	C2	Adipose. subcutaneous (STARNET)	EpiXcan	0.999222	starnet_sf	0.999981
4004	ENSG00000120539	MASTL	0.43775	0.022758	0.661568	0.0351669	0.0664899	9.85567e-10	4.36368e-09	27	55	30	C2	Adipose. subcutaneous (STARNET)	EpiXcan	0.999222	starnet_sf	0.999981
4005	ENSG00000126215	XRCC3	0.437427	0.067698	0.661801	0.00534128	0.048438	2.51509e-07	9.20692e-07	14	30	22	C2	Adipose. subcutaneous (STARNET)	EpiXcan	0.999222	starnet_sf	0.999981
4006	ENSG00000115604	IL18R1	-0.437426	-0.0310969	0.661803	0.0219325	0.0347201	1.15315e-05	3.60394e-05	39	69	54	C2	Adipose. subcutaneous (STARNET)	EpiXcan	0.999222	starnet_sf	0.999981
4007	ENSG00000127472	PLA2G5	0.43716	0.016832	0.661995	0.0489833	0.143526	4.03839e-20	3.53063e-19	15	51	19	C2	Adipose. subcutaneous (STARNET)	EpiXcan	0.999222	starnet_sf	0.999981
4008	ENSG00000145860	RNF145	-0.436981	-0.0361989	0.662125	0.0226903	0.013886	0.00616441	0.0142878	24	36	30	C2	Adipose. subcutaneous (STARNET)	EpiXcan	0.999222	starnet_sf	0.999981
4009	ENSG00000106665	CLIP2	-0.436632	-0.0182366	0.662378	0.0772808	0.158705	1.43703e-22	1.43276e-21	17	34	20	C2	Adipose. subcutaneous (STARNET)	EpiXcan	0.999222	starnet_sf	0.999981
4010	ENSG00000169925	BRD3	0.436338	0.0133763	0.662591	0.107406	0.153963	1.34849e-21	1.28255e-20	29	53	34	C2	Adipose. subcutaneous (STARNET)	EpiXcan	0.999222	starnet_sf	0.999981
4011	ENSG00000040199	PHLPP2	0.436103	0.0374611	0.662762	0.0124262	0.0835986	5.07181e-12	2.6577e-11	18	32	25	C2	Adipose. subcutaneous (STARNET)	EpiXcan	0.999222	starnet_sf	0.999981
4012	ENSG00000183186	C2CD4C	-0.43601	-0.00911969	0.662829	0.112277	0.213904	1.5131e-31	2.23386e-30	21	38	25	C2	Adipose. subcutaneous (STARNET)	EpiXcan	0.999222	starnet_sf	0.999981
4013	ENSG00000113269	RNF130	0.435988	0.030669	0.662846	0.0382746	0.0959651	1.60046e-13	9.2658e-13	17	55	22	C2	Adipose. subcutaneous (STARNET)	EpiXcan	0.999222	starnet_sf	0.999981
4014	ENSG00000169169	CPT1C	-0.435927	-0.0387356	0.66289	0.0289244	0.0408435	2.01533e-06	6.7937e-06	25	33	27	C2	Adipose. subcutaneous (STARNET)	EpiXcan	0.999222	starnet_sf	0.999981
4015	ENSG00000160097	FNDC5	0.435871	0.0177886	0.662931	0.0801955	0.153204	1.0973e-21	1.05184e-20	4	6	5	C2	Adipose. subcutaneous (STARNET)	EpiXcan	0.999222	starnet_sf	0.999981
4016	ENSG00000144649	FAM198A	-0.435844	-0.0390557	0.66295	0.0141516	0.087116	1.52796e-12	8.33544e-12	5	17	8	C2	Adipose. subcutaneous (STARNET)	EpiXcan	0.999222	starnet_sf	0.999981
4017	ENSG00000235387	SPAAR	0.435839	0.0212663	0.662954	0.0959931	0.20661	5.89149e-30	8.21015e-29	10	15	13	C2	Adipose. subcutaneous (STARNET)	EpiXcan	0.999222	starnet_sf	0.999981
4018	ENSG00000181982	CCDC149	0.43556	0.019784	0.663156	0.0360657	0.0298994	5.47346e-05	0.000158716	35	62	43	C2	Adipose. subcutaneous (STARNET)	EpiXcan	0.999222	starnet_sf	0.999981
4019	ENSG00000095303	PTGS1	0.43547	0.053382	0.663221	0.0116685	0.024467	0.000244284	0.000658954	8	16	9	C2	Adipose. subcutaneous (STARNET)	EpiXcan	0.999222	starnet_sf	0.999981
4020	ENSG00000153815	CMIP	0.435356	0.0758317	0.663304	0.00529751	0.0308119	4.22482e-05	0.000124145	11	31	16	C2	Adipose. subcutaneous (STARNET)	EpiXcan	0.999222	starnet_sf	0.999981
4021	ENSG00000103365	GGA2	0.433585	0.0190182	0.66459	0.0386601	0.0732201	1.33238e-10	6.3294e-10	14	17	17	C2	Adipose. subcutaneous (STARNET)	EpiXcan	0.999222	starnet_sf	0.999981
4022	ENSG00000005238	FAM214B	-0.433503	-0.0316431	0.66465	0.0181022	0.0509862	1.12096e-07	4.22327e-07	4	7	4	C2	Adipose. subcutaneous (STARNET)	EpiXcan	0.999222	starnet_sf	0.999981
4023	ENSG00000183087	GAS6	-0.433285	-0.0814848	0.664808	0.0042381	0.0153329	0.00400945	0.00950482	3	6	5	C2	Adipose. subcutaneous (STARNET)	EpiXcan	0.999222	starnet_sf	0.999981
4024	ENSG00000114127	XRN1	0.433193	0.0503705	0.664874	0.00765386	0.0255133	0.000193361	0.000527528	11	29	15	C2	Adipose. subcutaneous (STARNET)	EpiXcan	0.999222	starnet_sf	0.999981
4025	ENSG00000198951	NAGA	0.433084	0.0185067	0.664954	0.0611841	0.187165	4.47987e-27	5.52065e-26	45	72	57	C2	Adipose. subcutaneous (STARNET)	EpiXcan	0.999222	starnet_sf	0.999981
4026	ENSG00000116157	GPX7	-0.433069	-0.014433	0.664964	0.098774	0.527448	1.01861e-99	8.9345e-98	13	32	17	C2	Adipose. subcutaneous (STARNET)	EpiXcan	0.999222	starnet_sf	0.999981
4027	ENSG00000135452	TSPAN31	-0.433018	-0.0721153	0.665002	0.00875742	0.0115278	0.0116817	0.0261936	11	11	11	C2	Adipose. subcutaneous (STARNET)	EpiXcan	0.999222	starnet_sf	0.999981
4028	ENSG00000196814	MVB12B	-0.432833	-0.0248948	0.665136	0.0456501	0.0981882	6.43655e-14	3.84246e-13	30	45	38	C2	Adipose. subcutaneous (STARNET)	EpiXcan	0.999222	starnet_sf	0.999981
4029	ENSG00000183762	KREMEN1	-0.4328	-0.00937063	0.66516	0.224076	0.371755	1.84089e-60	6.31833e-59	12	27	13	C2	Adipose. subcutaneous (STARNET)	EpiXcan	0.999222	starnet_sf	0.999981
4030	ENSG00000188554	NBR1	-0.432233	-0.0525203	0.665572	0.00959295	0.0189288	0.00139212	0.00345904	9	27	13	C2	Adipose. subcutaneous (STARNET)	EpiXcan	0.999222	starnet_sf	0.999981
4031	ENSG00000154262	ABCA6	0.43183	0.0380958	0.665865	0.0130979	0.0188263	0.00136986	0.003405	13	38	17	C2	Adipose. subcutaneous (STARNET)	EpiXcan	0.999222	starnet_sf	0.999981
4032	ENSG00000237945	LINC00649	0.431274	0.014675	0.666269	0.0759873	0.101962	2.2692e-14	1.38736e-13	40	57	50	C2	Adipose. subcutaneous (STARNET)	EpiXcan	0.999222	starnet_sf	0.999981
4033	ENSG00000227855	DPY19L2P3	-0.431089	-0.031035	0.666404	0.0263664	0.0160224	0.00324525	0.00778118	36	43	40	C2	Adipose. subcutaneous (STARNET)	EpiXcan	0.999222	starnet_sf	0.999981
4034	ENSG00000144230	GPR17	-0.430987	-0.0139956	0.666478	0.1914	0.35779	1.64342e-57	5.22622e-56	25	59	31	C2	Adipose. subcutaneous (STARNET)	EpiXcan	0.999222	starnet_sf	0.999981
4035	ENSG00000107897	ACBD5	0.43083	0.0574942	0.666592	0.00936859	0.011453	0.0133399	0.0296982	27	53	32	C2	Adipose. subcutaneous (STARNET)	EpiXcan	0.999222	starnet_sf	0.999981
4036	ENSG00000254093	PINX1	-0.430684	-0.0405066	0.666699	0.0201485	0.0371755	6.72022e-06	2.14778e-05	26	48	36	C2	Adipose. subcutaneous (STARNET)	EpiXcan	0.999222	starnet_sf	0.999981
4037	ENSG00000134248	LAMTOR5	0.430544	0.0302759	0.6668	0.0150355	0.0169339	0.00260577	0.00631444	12	13	13	C2	Adipose. subcutaneous (STARNET)	EpiXcan	0.999222	starnet_sf	0.999981
4038	ENSG00000108651	UTP6	-0.430463	-0.0357311	0.666859	0.0274473	0.0326965	2.52014e-05	7.57963e-05	21	22	21	C2	Adipose. subcutaneous (STARNET)	EpiXcan	0.999222	starnet_sf	0.999981
4039	ENSG00000075340	ADD2	0.429775	0.0139493	0.667359	0.0344507	0.0186741	0.00134276	0.00334257	31	37	34	C2	Adipose. subcutaneous (STARNET)	EpiXcan	0.999222	starnet_sf	0.999981
4040	ENSG00000100151	PICK1	-0.429753	-0.104295	0.667376	0.00164706	0.0374843	5.84903e-06	1.87785e-05	5	24	10	C2	Adipose. subcutaneous (STARNET)	EpiXcan	0.999222	starnet_sf	0.999981
4041	ENSG00000132837	DMGDH	0.429314	0.0449966	0.667694	0.00902993	0.0181413	0.00171313	0.00422303	18	30	24	C2	Adipose. subcutaneous (STARNET)	EpiXcan	0.999222	starnet_sf	0.999981
4042	ENSG00000183077	AFMID	-0.428868	-0.0105631	0.668019	0.101198	0.228638	3.65616e-34	5.96181e-33	48	113	58	C2	Adipose. subcutaneous (STARNET)	EpiXcan	0.999222	starnet_sf	0.999981
4043	ENSG00000266173	STRADA	0.428719	0.139662	0.668128	0.00111395	0.0281169	9.77885e-05	0.000275466	3	9	5	C2	Adipose. subcutaneous (STARNET)	EpiXcan	0.999222	starnet_sf	0.999981
4044	ENSG00000166452	AKIP1	0.428517	0.0301416	0.668275	0.0170592	0.0324677	2.69715e-05	8.09387e-05	12	22	15	C2	Adipose. subcutaneous (STARNET)	EpiXcan	0.999222	starnet_sf	0.999981
4045	ENSG00000169246	NPIPB3	-0.428338	-0.0267725	0.668405	0.0121994	0.0563775	1.34658e-08	5.47943e-08	17	38	20	C2	Adipose. subcutaneous (STARNET)	EpiXcan	0.999222	starnet_sf	0.999981
4046	ENSG00000112139	MDGA1	0.428151	0.00489034	0.668541	0.387515	0.61447	4.82729e-130	7.44623e-128	71	132	94	C2	Adipose. subcutaneous (STARNET)	EpiXcan	0.999222	starnet_sf	0.999981
4047	ENSG00000171227	TMEM37	0.428126	0.0334861	0.66856	0.0150119	0.0559594	2.20734e-08	8.8136e-08	8	16	14	C2	Adipose. subcutaneous (STARNET)	EpiXcan	0.999222	starnet_sf	0.999981
4048	ENSG00000104341	LAPTM4B	-0.427915	-0.0227549	0.668713	0.0452224	0.0970283	8.16971e-14	4.84051e-13	28	57	32	C2	Adipose. subcutaneous (STARNET)	EpiXcan	0.999222	starnet_sf	0.999981
4049	ENSG00000196136	SERPINA3	-0.427748	-0.0324356	0.668835	0.00837107	0.12242	3.58745e-17	2.60377e-16	28	52	34	C2	Adipose. subcutaneous (STARNET)	EpiXcan	0.999222	starnet_sf	0.999981
4050	ENSG00000226696	LENG8-AS1	0.427627	0.0299868	0.668923	0.0206459	0.0671928	7.33827e-10	3.28814e-09	8	60	9	C2	Adipose. subcutaneous (STARNET)	EpiXcan	0.999222	starnet_sf	0.999981
4051	ENSG00000165795	NDRG2	-0.427449	-0.049268	0.669052	0.0118823	0.0232998	0.000396457	0.00104981	13	22	15	C2	Adipose. subcutaneous (STARNET)	EpiXcan	0.999222	starnet_sf	0.999981
4052	ENSG00000198771	RCSD1	0.427322	0.0366951	0.669145	0.0159451	0.0150265	0.00440861	0.010385	17	28	17	C2	Adipose. subcutaneous (STARNET)	EpiXcan	0.999222	starnet_sf	0.999981
4053	ENSG00000005073	HOXA11	-0.427172	-0.0635528	0.669254	0.00933645	0.0248678	0.000243447	0.000656828	7	9	8	C2	Adipose. subcutaneous (STARNET)	EpiXcan	0.999222	starnet_sf	0.999981
4054	ENSG00000251322	SHANK3	-0.427082	-0.0185571	0.669319	0.06821	0.0776513	3.61128e-11	1.78437e-10	25	43	33	C2	Adipose. subcutaneous (STARNET)	EpiXcan	0.999222	starnet_sf	0.999981
4055	ENSG00000101236	RNF24	-0.427075	-0.0155443	0.669325	0.0621683	0.101665	1.9737e-14	1.2089e-13	33	49	39	C2	Adipose. subcutaneous (STARNET)	EpiXcan	0.999222	starnet_sf	0.999981
4056	ENSG00000079337	RAPGEF3	-0.426984	-0.0259827	0.669391	0.0314524	0.0663271	6.89328e-10	3.0936e-09	18	28	19	C2	Adipose. subcutaneous (STARNET)	EpiXcan	0.999222	starnet_sf	0.999981
4057	ENSG00000170153	RNF150	-0.426876	-0.00693508	0.66947	0.285803	0.391559	1.56814e-64	6.01268e-63	25	43	30	C2	Adipose. subcutaneous (STARNET)	EpiXcan	0.999222	starnet_sf	0.999981
4058	ENSG00000076242	MLH1	0.426656	0.0326627	0.66963	0.0140828	0.021629	0.000655893	0.00169313	9	14	9	C2	Adipose. subcutaneous (STARNET)	EpiXcan	0.999222	starnet_sf	0.999981
4059	ENSG00000138073	PREB	-0.426646	-0.0276784	0.669637	0.0253223	0.0577927	1.40316e-08	5.69584e-08	11	21	11	C2	Adipose. subcutaneous (STARNET)	EpiXcan	0.999222	starnet_sf	0.999981
4060	ENSG00000160213	CSTB	-0.426459	-0.0237991	0.669774	0.0558679	0.141729	5.15045e-20	4.45641e-19	12	52	15	C2	Adipose. subcutaneous (STARNET)	EpiXcan	0.999222	starnet_sf	0.999981
4061	ENSG00000105711	SCN1B	0.426447	0.0187859	0.669782	0.0924718	0.127006	8.87687e-18	6.67382e-17	21	31	27	C2	Adipose. subcutaneous (STARNET)	EpiXcan	0.999222	starnet_sf	0.999981
4062	ENSG00000157368	IL34	0.42638	0.0464	0.669831	0.0100065	0.0200535	0.00103142	0.00260476	14	26	18	C2	Adipose. subcutaneous (STARNET)	EpiXcan	0.999222	starnet_sf	0.999981
4063	ENSG00000198829	SUCNR1	0.426095	0.0267295	0.670038	0.0223415	0.0112632	0.0132696	0.0295517	30	64	34	C2	Adipose. subcutaneous (STARNET)	EpiXcan	0.999222	starnet_sf	0.999981
4064	ENSG00000110768	GTF2H1	0.426068	0.0104081	0.670058	0.20199	0.383068	1.64814e-62	6.01033e-61	28	50	34	C2	Adipose. subcutaneous (STARNET)	EpiXcan	0.999222	starnet_sf	0.999981
4065	ENSG00000108576	SLC6A4	0.425931	0.0182045	0.670158	0.0638745	0.0712853	2.84518e-10	1.31573e-09	16	26	18	C2	Adipose. subcutaneous (STARNET)	EpiXcan	0.999222	starnet_sf	0.999981
4066	ENSG00000115866	DARS	0.425714	0.0312373	0.670316	0.0157369	0.0288504	7.52965e-05	0.000214996	9	16	11	C2	Adipose. subcutaneous (STARNET)	EpiXcan	0.999222	starnet_sf	0.999981
4067	ENSG00000213015	ZNF580	-0.425585	-0.0802967	0.67041	0.00308885	0.0196273	0.0011506	0.00289213	5	11	6	C2	Adipose. subcutaneous (STARNET)	EpiXcan	0.999222	starnet_sf	0.999981
4068	ENSG00000116717	GADD45A	-0.425166	-0.0716809	0.670716	0.0127344	0.119172	1.22427e-16	8.63813e-16	20	26	26	C2	Adipose. subcutaneous (STARNET)	EpiXcan	0.999222	starnet_sf	0.999981
4069	ENSG00000138942	RNF185	-0.424897	-0.0961464	0.670912	0.0025302	0.0190892	0.00131473	0.00327949	6	10	8	C2	Adipose. subcutaneous (STARNET)	EpiXcan	0.999222	starnet_sf	0.999981
4070	ENSG00000233016	SNHG7	0.424812	0.0121607	0.670974	0.149547	0.392107	2.53205e-65	9.87793e-64	15	97	19	C2	Adipose. subcutaneous (STARNET)	EpiXcan	0.999222	starnet_sf	0.999981
4071	ENSG00000183891	TTC32	-0.424762	-0.0088943	0.67101	0.249993	0.396527	3.05244e-65	1.18392e-63	18	24	20	C2	Adipose. subcutaneous (STARNET)	EpiXcan	0.999222	starnet_sf	0.999981
4072	ENSG00000237753	AC079922.2	0.424711	0.0135957	0.671047	0.112646	0.30867	3.52314e-47	8.87065e-46	11	34	15	C2	Adipose. subcutaneous (STARNET)	EpiXcan	0.999222	starnet_sf	0.999981
4073	ENSG00000117151	CTBS	-0.42443	-0.0443634	0.671252	0.0277765	0.0602883	8.01824e-09	3.33555e-08	28	50	37	C2	Adipose. subcutaneous (STARNET)	EpiXcan	0.999222	starnet_sf	0.999981
4074	ENSG00000109854	HTATIP2	0.42431	0.0165919	0.67134	0.0910898	0.636473	4.53383e-142	9.50688e-140	33	47	36	C2	Adipose. subcutaneous (STARNET)	EpiXcan	0.999222	starnet_sf	0.999981
4075	ENSG00000167670	CHAF1A	-0.424132	-0.01052	0.67147	0.162735	0.326798	8.61143e-51	2.38279e-49	26	37	33	C2	Adipose. subcutaneous (STARNET)	EpiXcan	0.999222	starnet_sf	0.999981
4076	ENSG00000188001	TPRG1	0.424116	0.0264864	0.671482	0.0220083	0.0110151	0.0146614	0.0324626	29	48	43	C2	Adipose. subcutaneous (STARNET)	EpiXcan	0.999222	starnet_sf	0.999981
4077	ENSG00000160799	CCDC12	-0.423929	-0.00624711	0.671618	0.0272248	0.0438098	9.31385e-07	3.24233e-06	18	24	18	C2	Adipose. subcutaneous (STARNET)	EpiXcan	0.999222	starnet_sf	0.999981
4078	ENSG00000153246	PLA2R1	-0.423535	-0.0165302	0.671905	0.0808506	0.141851	7.20473e-20	6.18998e-19	38	92	46	C2	Adipose. subcutaneous (STARNET)	EpiXcan	0.999222	starnet_sf	0.999981
4079	ENSG00000180543	TSPYL5	0.423161	0.0196739	0.672178	0.0576439	0.074883	5.81407e-11	2.82801e-10	24	46	26	C2	Adipose. subcutaneous (STARNET)	EpiXcan	0.999222	starnet_sf	0.999981
4080	ENSG00000138207	RBP4	-0.422822	-0.00997428	0.672425	0.197201	0.225445	1.63713e-32	2.51088e-31	72	100	84	C2	Adipose. subcutaneous (STARNET)	EpiXcan	0.999222	starnet_sf	0.999981
4081	ENSG00000078304	PPP2R5C	0.422712	0.0254063	0.672505	0.0234454	0.0229726	0.000427152	0.0011262	29	49	39	C2	Adipose. subcutaneous (STARNET)	EpiXcan	0.999222	starnet_sf	0.999981
4082	ENSG00000181894	ZNF329	-0.422703	-0.0223639	0.672512	0.0301519	0.0598836	4.66376e-09	1.96446e-08	16	20	17	C2	Adipose. subcutaneous (STARNET)	EpiXcan	0.999222	starnet_sf	0.999981
4083	ENSG00000106404	CLDN15	-0.422654	-0.0311436	0.672548	0.0319331	0.0504711	1.47469e-07	5.50036e-07	28	47	32	C2	Adipose. subcutaneous (STARNET)	EpiXcan	0.999222	starnet_sf	0.999981
4084	ENSG00000205808	PLPP6	-0.421885	-0.0237384	0.673109	0.021583	0.0163141	0.00292965	0.00705217	28	35	35	C2	Adipose. subcutaneous (STARNET)	EpiXcan	0.999222	starnet_sf	0.999981
4085	ENSG00000080007	DDX43	0.421885	0.0369306	0.673109	0.0132695	0.0276668	0.000105539	0.00029581	13	26	16	C2	Adipose. subcutaneous (STARNET)	EpiXcan	0.999222	starnet_sf	0.999981
4086	ENSG00000075651	PLD1	0.421164	0.0172205	0.673635	0.0374033	0.0286316	8.51453e-05	0.000241371	30	45	33	C2	Adipose. subcutaneous (STARNET)	EpiXcan	0.999222	starnet_sf	0.999981
4087	ENSG00000136147	PHF11	0.420926	0.0521912	0.673809	0.00893294	0.0416551	1.60254e-06	5.44871e-06	7	15	12	C2	Adipose. subcutaneous (STARNET)	EpiXcan	0.999222	starnet_sf	0.999981
4088	ENSG00000196123	KIAA0895L	-0.420828	-0.0295517	0.673881	0.0102633	0.0133836	0.00741842	0.0170325	20	30	25	C2	Adipose. subcutaneous (STARNET)	EpiXcan	0.999222	starnet_sf	0.999981
4089	ENSG00000109180	OCIAD1	-0.420804	-0.0687405	0.673898	0.00597423	0.0113515	0.0128274	0.0286191	8	14	12	C2	Adipose. subcutaneous (STARNET)	EpiXcan	0.999222	starnet_sf	0.999981
4090	ENSG00000155363	MOV10	0.420754	0.0230256	0.673935	0.0215591	0.0403239	2.68745e-06	8.93153e-06	17	38	22	C2	Adipose. subcutaneous (STARNET)	EpiXcan	0.999222	starnet_sf	0.999981
4091	ENSG00000137054	POLR1E	-0.420514	-0.0374778	0.67411	0.0158764	0.040736	2.22329e-06	7.4517e-06	21	32	25	C2	Adipose. subcutaneous (STARNET)	EpiXcan	0.999222	starnet_sf	0.999981
4092	ENSG00000167272	POP5	0.419862	0.0343795	0.674586	0.0110295	0.0225623	0.000488784	0.00128015	9	17	12	C2	Adipose. subcutaneous (STARNET)	EpiXcan	0.999222	starnet_sf	0.999981
4093	ENSG00000089327	FXYD5	-0.419654	-0.0528221	0.674739	0.00937096	0.204218	3.15885e-29	4.26906e-28	31	44	38	C2	Adipose. subcutaneous (STARNET)	EpiXcan	0.999222	starnet_sf	0.999981
4094	ENSG00000182218	HHIPL1	-0.418967	-0.027548	0.675241	0.0332297	0.322321	1.08974e-49	2.92486e-48	42	65	53	C2	Adipose. subcutaneous (STARNET)	EpiXcan	0.999222	starnet_sf	0.999981
4095	ENSG00000100528	CNIH1	0.418563	0.0458272	0.675536	0.00719338	0.0435361	9.69567e-07	3.37001e-06	5	10	7	C2	Adipose. subcutaneous (STARNET)	EpiXcan	0.999222	starnet_sf	0.999981
4096	ENSG00000164053	ATRIP	0.418466	0.238493	0.675606	0.000498105	0.0371197	7.35465e-06	2.34162e-05	3	4	4	C2	Adipose. subcutaneous (STARNET)	EpiXcan	0.999222	starnet_sf	0.999981
4097	ENSG00000114857	NKTR	0.418409	0.0142948	0.675648	0.104509	0.244106	8.28162e-36	1.42122e-34	11	31	15	C2	Adipose. subcutaneous (STARNET)	EpiXcan	0.999222	starnet_sf	0.999981
4098	ENSG00000105185	PDCD5	0.418345	0.0163794	0.675695	0.0703163	0.129157	3.46056e-18	2.67208e-17	12	35	17	C2	Adipose. subcutaneous (STARNET)	EpiXcan	0.999222	starnet_sf	0.999981
4099	ENSG00000166394	CYB5R2	0.41817	0.0111797	0.675823	0.248418	0.279477	1.93161e-42	4.17427e-41	105	150	127	C2	Adipose. subcutaneous (STARNET)	EpiXcan	0.999222	starnet_sf	0.999981
4100	ENSG00000166016	ABTB2	0.418089	0.0854465	0.675882	0.00506734	0.0122076	0.0105642	0.0238033	13	31	15	C2	Adipose. subcutaneous (STARNET)	EpiXcan	0.999222	starnet_sf	0.999981
4101	ENSG00000072786	STK10	0.41794	0.0162688	0.675991	0.0387753	0.0714762	2.43129e-10	1.13095e-09	30	39	38	C2	Adipose. subcutaneous (STARNET)	EpiXcan	0.999222	starnet_sf	0.999981
4102	ENSG00000241764	AC002467.1	-0.41731	-0.0247159	0.676452	0.0412907	0.167773	1.14308e-23	1.20788e-22	8	11	10	C2	Adipose. subcutaneous (STARNET)	EpiXcan	0.999222	starnet_sf	0.999981
4103	ENSG00000138688	KIAA1109	0.417188	0.0142171	0.676541	0.0340071	0.0382081	4.78923e-06	1.54871e-05	34	47	36	C2	Adipose. subcutaneous (STARNET)	EpiXcan	0.999222	starnet_sf	0.999981
4104	ENSG00000163935	SFMBT1	0.41708	0.0319933	0.67662	0.0167015	0.0577177	1.55261e-08	6.28158e-08	10	17	13	C2	Adipose. subcutaneous (STARNET)	EpiXcan	0.999222	starnet_sf	0.999981
4105	ENSG00000123545	NDUFAF4	0.417034	0.0130421	0.676654	0.127573	0.264725	3.28791e-41	6.73644e-40	6	8	7	C2	Adipose. subcutaneous (STARNET)	EpiXcan	0.999222	starnet_sf	0.999981
4106	ENSG00000010810	FYN	0.416934	0.00859517	0.676726	0.0850128	0.0681197	4.38486e-10	2.00084e-09	40	67	49	C2	Adipose. subcutaneous (STARNET)	EpiXcan	0.999222	starnet_sf	0.999981
4107	ENSG00000103051	COG4	0.415866	0.0142867	0.677508	0.0605817	0.116116	1.91064e-16	1.32648e-15	31	44	35	C2	Adipose. subcutaneous (STARNET)	EpiXcan	0.999222	starnet_sf	0.999981
4108	ENSG00000140374	ETFA	0.415793	0.0289265	0.677562	0.0210297	0.0541205	4.23541e-08	1.65038e-07	12	18	15	C2	Adipose. subcutaneous (STARNET)	EpiXcan	0.999222	starnet_sf	0.999981
4109	ENSG00000136870	ZNF189	-0.415564	-0.0199158	0.677729	0.0509455	0.0840708	6.10228e-12	3.18029e-11	22	49	24	C2	Adipose. subcutaneous (STARNET)	EpiXcan	0.999222	starnet_sf	0.999981
4110	ENSG00000156968	MPV17L	0.415312	0.0114995	0.677913	0.202876	0.322069	4.8745e-50	1.31357e-48	21	47	25	C2	Adipose. subcutaneous (STARNET)	EpiXcan	0.999222	starnet_sf	0.999981
4111	ENSG00000138134	STAMBPL1	0.415085	0.0730576	0.67808	0.0218083	0.0917372	6.27934e-13	3.5112e-12	12	30	19	C2	Adipose. subcutaneous (STARNET)	EpiXcan	0.999222	starnet_sf	0.999981
4112	ENSG00000204256	BRD2	0.41505	0.0254776	0.678106	0.0480843	0.123434	2.08679e-17	1.53703e-16	14	50	16	C2	Adipose. subcutaneous (STARNET)	EpiXcan	0.999222	starnet_sf	0.999981
4113	ENSG00000168016	TRANK1	-0.414735	-0.0459177	0.678336	0.00586828	0.0268805	0.000127473	0.000354328	14	23	17	C2	Adipose. subcutaneous (STARNET)	EpiXcan	0.999222	starnet_sf	0.999981
4114	ENSG00000101158	NELFCD	0.414706	0.00840221	0.678357	0.213544	0.301734	4.63935e-47	1.16374e-45	33	51	44	C2	Adipose. subcutaneous (STARNET)	EpiXcan	0.999222	starnet_sf	0.999981
4115	ENSG00000269893	SNHG8	0.414645	0.00731593	0.678402	0.283197	0.503485	1.9772e-93	1.52494e-91	37	56	41	C2	Adipose. subcutaneous (STARNET)	EpiXcan	0.999222	starnet_sf	0.999981
4116	ENSG00000178977	LINC00324	0.414614	0.0819108	0.678425	0.00493225	0.0265596	0.000141129	0.000390507	6	12	6	C2	Adipose. subcutaneous (STARNET)	EpiXcan	0.999222	starnet_sf	0.999981
4117	ENSG00000163527	STT3B	-0.414275	-0.036631	0.678673	0.0104318	0.0288275	7.66084e-05	0.000218602	5	8	5	C2	Adipose. subcutaneous (STARNET)	EpiXcan	0.999222	starnet_sf	0.999981
4118	ENSG00000116679	IVNS1ABP	-0.414203	-0.0227273	0.678726	0.0394783	0.0960193	9.91397e-14	5.84045e-13	5	6	5	C2	Adipose. subcutaneous (STARNET)	EpiXcan	0.999222	starnet_sf	0.999981
4119	ENSG00000171476	HOPX	0.413818	0.0223963	0.679007	0.0527544	0.0921397	2.94619e-13	1.67676e-12	30	39	33	C2	Adipose. subcutaneous (STARNET)	EpiXcan	0.999222	starnet_sf	0.999981
4120	ENSG00000070193	FGF10	-0.413337	-0.0228238	0.679359	0.0425127	0.0324431	2.50045e-05	7.52546e-05	45	72	55	C2	Adipose. subcutaneous (STARNET)	EpiXcan	0.999222	starnet_sf	0.999981
4121	ENSG00000139263	LRIG3	-0.413223	-0.0295338	0.679443	0.022313	0.0322096	2.9393e-05	8.79888e-05	24	34	27	C2	Adipose. subcutaneous (STARNET)	EpiXcan	0.999222	starnet_sf	0.999981
4122	ENSG00000170430	MGMT	0.412897	0.00922232	0.679682	0.435653	0.597236	4.86809e-125	6.80518e-123	49	128	64	C2	Adipose. subcutaneous (STARNET)	EpiXcan	0.999222	starnet_sf	0.999981
4123	ENSG00000143816	WNT9A	0.412736	0.0683393	0.6798	0.00507306	0.0310406	3.92688e-05	0.000115822	1	1	1	C2	Adipose. subcutaneous (STARNET)	EpiXcan	0.999222	starnet_sf	0.999981
4124	ENSG00000214922	HLA-F-AS1	-0.41264	-0.018835	0.67987	0.0664158	0.0642609	2.25226e-09	9.70937e-09	50	101	57	C2	Adipose. subcutaneous (STARNET)	EpiXcan	0.999222	starnet_sf	0.999981
4125	ENSG00000241644	INMT	0.412603	0.0177432	0.679897	0.0375395	0.0764761	5.67476e-11	2.76526e-10	22	42	27	C2	Adipose. subcutaneous (STARNET)	EpiXcan	0.999222	starnet_sf	0.999981
4126	ENSG00000167881	SRP68	0.412522	0.0309733	0.679957	0.0296549	0.0514948	9.91114e-08	3.75303e-07	23	86	30	C2	Adipose. subcutaneous (STARNET)	EpiXcan	0.999222	starnet_sf	0.999981
4127	ENSG00000141447	OSBPL1A	0.412365	0.0235855	0.680072	0.0408064	0.0539525	4.78351e-08	1.85641e-07	21	26	24	C2	Adipose. subcutaneous (STARNET)	EpiXcan	0.999222	starnet_sf	0.999981
4128	ENSG00000233006	MIR3936HG	0.412364	0.0145806	0.680073	0.0837085	0.186013	1.44702e-26	1.74474e-25	29	50	37	C2	Adipose. subcutaneous (STARNET)	EpiXcan	0.999222	starnet_sf	0.999981
4129	ENSG00000012124	CD22	0.412261	0.0300725	0.680148	0.0211112	0.0586931	1.03769e-08	4.25737e-08	8	10	10	C2	Adipose. subcutaneous (STARNET)	EpiXcan	0.999222	starnet_sf	0.999981
4130	ENSG00000204713	TRIM27	0.412089	-0.00146389	0.680274	0.0594188	0.0320216	2.98155e-05	8.9194e-05	54	66	60	C2	Adipose. subcutaneous (STARNET)	EpiXcan	0.999222	starnet_sf	0.999981
4131	ENSG00000137563	GGH	0.411867	0.00767995	0.680437	0.317856	0.537427	1.88193e-103	1.75385e-101	45	63	50	C2	Adipose. subcutaneous (STARNET)	EpiXcan	0.999222	starnet_sf	0.999981
4132	ENSG00000078269	SYNJ2	-0.411796	-0.0641206	0.680489	0.0067782	0.0190122	0.00140297	0.00348535	5	21	7	C2	Adipose. subcutaneous (STARNET)	EpiXcan	0.999222	starnet_sf	0.999981
4133	ENSG00000196204	RNF216P1	-0.41154	-0.0162889	0.680677	0.0658407	0.377742	5.24363e-61	1.81833e-59	16	45	30	C2	Adipose. subcutaneous (STARNET)	EpiXcan	0.999222	starnet_sf	0.999981
4134	ENSG00000110002	VWA5A	-0.410903	-0.0371062	0.681144	0.0138931	0.0508935	1.10592e-07	4.17131e-07	9	27	9	C2	Adipose. subcutaneous (STARNET)	EpiXcan	0.999222	starnet_sf	0.999981
4135	ENSG00000119969	HELLS	0.410732	0.0158257	0.681269	0.0740967	0.132042	1.75368e-18	1.37387e-17	11	19	12	C2	Adipose. subcutaneous (STARNET)	EpiXcan	0.999222	starnet_sf	0.999981
4136	ENSG00000177946	CENPBD1	-0.41068	-0.0157701	0.681307	0.0892304	0.136255	2.50167e-19	2.07601e-18	24	42	26	C2	Adipose. subcutaneous (STARNET)	EpiXcan	0.999222	starnet_sf	0.999981
4137	ENSG00000156042	CFAP70	0.410661	0.035523	0.681321	0.0135888	0.03432	1.36801e-05	4.24576e-05	11	22	12	C2	Adipose. subcutaneous (STARNET)	EpiXcan	0.999222	starnet_sf	0.999981
4138	ENSG00000170248	PDCD6IP	0.410503	0.0337838	0.681437	0.0174164	0.0312122	3.86549e-05	0.000114086	7	21	8	C2	Adipose. subcutaneous (STARNET)	EpiXcan	0.999222	starnet_sf	0.999981
4139	ENSG00000132386	SERPINF1	-0.410468	-0.0317734	0.681463	0.023376	0.0722091	1.96685e-10	9.20333e-10	7	45	11	C2	Adipose. subcutaneous (STARNET)	EpiXcan	0.999222	starnet_sf	0.999981
4140	ENSG00000198053	SIRPA	-0.410266	-0.0345219	0.681611	0.0231423	0.0459719	3.80674e-07	1.37329e-06	12	21	14	C2	Adipose. subcutaneous (STARNET)	EpiXcan	0.999222	starnet_sf	0.999981
4141	ENSG00000135272	MDFIC	-0.410144	-0.0994008	0.6817	0.00203024	0.0308965	2.8954e-05	8.67329e-05	1	7	2	C2	Adipose. subcutaneous (STARNET)	EpiXcan	0.999222	starnet_sf	0.999981
4142	ENSG00000233608	TWIST2	-0.40997	-0.0277143	0.681828	0.0269779	0.0149526	0.00456799	0.0107379	32	40	40	C2	Adipose. subcutaneous (STARNET)	EpiXcan	0.999222	starnet_sf	0.999981
4143	ENSG00000107104	KANK1	0.409765	0.0453027	0.681978	0.0113011	0.0508564	8.04803e-08	3.06483e-07	11	57	18	C2	Adipose. subcutaneous (STARNET)	EpiXcan	0.999222	starnet_sf	0.999981
4144	ENSG00000178397	FAM220A	0.409648	0.0775089	0.682064	0.00297882	0.0332328	2.08814e-05	6.34001e-05	4	11	5	C2	Adipose. subcutaneous (STARNET)	EpiXcan	0.999222	starnet_sf	0.999981
4145	ENSG00000115840	SLC25A12	-0.409558	-0.0191668	0.68213	0.0494291	0.117631	1.45471e-16	1.01837e-15	34	50	37	C2	Adipose. subcutaneous (STARNET)	EpiXcan	0.999222	starnet_sf	0.999981
4146	ENSG00000149289	ZC3H12C	-0.409478	-0.0332892	0.682189	0.015478	0.0511965	1.17409e-07	4.416e-07	14	22	16	C2	Adipose. subcutaneous (STARNET)	EpiXcan	0.999222	starnet_sf	0.999981
4147	ENSG00000272478	AL020996.3	0.40938	0.0584899	0.682261	0.00367714	0.02516	0.000228934	0.00061979	5	16	8	C2	Adipose. subcutaneous (STARNET)	EpiXcan	0.999222	starnet_sf	0.999981
4148	ENSG00000168385	SEPT2	-0.409266	-0.011156	0.682345	0.146032	0.236	5.52748e-35	9.27236e-34	16	35	24	C2	Adipose. subcutaneous (STARNET)	EpiXcan	0.999222	starnet_sf	0.999981
4149	ENSG00000180917	CMTR2	0.409264	0.0510239	0.682346	0.00345534	0.0291038	7.32951e-05	0.000209459	6	18	7	C2	Adipose. subcutaneous (STARNET)	EpiXcan	0.999222	starnet_sf	0.999981
4150	ENSG00000130669	PAK4	0.409216	0.0511622	0.682381	0.0118678	0.0163885	0.00286727	0.00690945	14	21	18	C2	Adipose. subcutaneous (STARNET)	EpiXcan	0.999222	starnet_sf	0.999981
4151	ENSG00000103202	NME4	-0.408986	-0.0189776	0.68255	0.0391645	0.16202	2.40881e-23	2.50009e-22	17	36	23	C2	Adipose. subcutaneous (STARNET)	EpiXcan	0.999222	starnet_sf	0.999981
4152	ENSG00000095739	BAMBI	0.408718	0.0492289	0.682746	0.0105193	0.0445507	7.87789e-07	2.76323e-06	10	78	18	C2	Adipose. subcutaneous (STARNET)	EpiXcan	0.999222	starnet_sf	0.999981
4153	ENSG00000205084	TMEM231	-0.408678	-0.0304081	0.682776	0.0282343	0.112202	9.37999e-16	6.25954e-15	6	20	8	C2	Adipose. subcutaneous (STARNET)	EpiXcan	0.999222	starnet_sf	0.999981
4154	ENSG00000198075	SULT1C4	-0.408484	-0.0290725	0.682918	0.0218105	0.0502028	1.27449e-07	4.7789e-07	23	29	27	C2	Adipose. subcutaneous (STARNET)	EpiXcan	0.999222	starnet_sf	0.999981
4155	ENSG00000171148	TADA3	-0.408273	-0.043524	0.683073	0.00576264	0.0154665	0.00403981	0.00957003	6	17	9	C2	Adipose. subcutaneous (STARNET)	EpiXcan	0.999222	starnet_sf	0.999981
4156	ENSG00000131558	EXOC4	-0.408151	-0.0125959	0.683163	0.0638723	0.105623	4.58111e-15	2.93431e-14	16	23	20	C2	Adipose. subcutaneous (STARNET)	EpiXcan	0.999222	starnet_sf	0.999981
4157	ENSG00000242802	AP5Z1	0.408132	0.0759855	0.683177	0.00229378	0.0209705	0.00070553	0.00181523	2	6	5	C2	Adipose. subcutaneous (STARNET)	EpiXcan	0.999222	starnet_sf	0.999981
4158	ENSG00000138395	CDK15	-0.408103	-0.0194343	0.683198	0.0577947	0.0183448	0.001719	0.00423672	66	93	74	C2	Adipose. subcutaneous (STARNET)	EpiXcan	0.999222	starnet_sf	0.999981
4159	ENSG00000125450	NUP85	-0.407679	-0.0212167	0.683509	0.0720985	0.126046	4.18497e-18	3.22216e-17	32	51	34	C2	Adipose. subcutaneous (STARNET)	EpiXcan	0.999222	starnet_sf	0.999981
4160	ENSG00000179344	HLA-DQB1	0.407625	0.0145201	0.683549	0.0955122	0.631857	9.51699e-138	1.74956e-135	41	89	56	C2	Adipose. subcutaneous (STARNET)	EpiXcan	0.999222	starnet_sf	0.999981
4161	ENSG00000112210	RAB23	-0.407357	-0.0415272	0.683746	0.0110323	0.0285203	7.66584e-05	0.000218698	3	10	3	C2	Adipose. subcutaneous (STARNET)	EpiXcan	0.999222	starnet_sf	0.999981
4162	ENSG00000110619	CARS	0.407246	0.0370255	0.683828	0.0151391	0.0802312	1.74472e-11	8.77921e-11	9	36	11	C2	Adipose. subcutaneous (STARNET)	EpiXcan	0.999222	starnet_sf	0.999981
4163	ENSG00000264247	LINC00909	0.407026	0.0175479	0.683989	0.0537787	0.0904325	6.40349e-13	3.57913e-12	12	24	13	C2	Adipose. subcutaneous (STARNET)	EpiXcan	0.999222	starnet_sf	0.999981
4164	ENSG00000132950	ZMYM5	-0.406878	-0.122847	0.684098	0.00126162	0.0151413	0.00439016	0.0103488	3	5	4	C2	Adipose. subcutaneous (STARNET)	EpiXcan	0.999222	starnet_sf	0.999981
4165	ENSG00000057704	TMCC3	0.406785	-0.0103373	0.684166	0.0164338	0.0797036	1.91699e-11	9.62078e-11	10	32	13	C2	Adipose. subcutaneous (STARNET)	EpiXcan	0.999222	starnet_sf	0.999981
4166	ENSG00000115677	HDLBP	-0.406419	-0.0196264	0.684435	0.0492785	0.106521	4.11999e-15	2.6442e-14	16	20	19	C2	Adipose. subcutaneous (STARNET)	EpiXcan	0.999222	starnet_sf	0.999981
4167	ENSG00000154822	PLCL2	-0.406046	-0.0185012	0.684709	0.0731402	0.0933943	3.36496e-13	1.90539e-12	19	37	21	C2	Adipose. subcutaneous (STARNET)	EpiXcan	0.999222	starnet_sf	0.999981
4168	ENSG00000143479	DYRK3	-0.40593	-0.00783857	0.684794	0.0176514	0.0133957	0.00691024	0.0159175	28	48	30	C2	Adipose. subcutaneous (STARNET)	EpiXcan	0.999222	starnet_sf	0.999981
4169	ENSG00000124357	NAGK	0.405851	0.0234677	0.684852	0.0295767	0.110769	1.27919e-15	8.48581e-15	6	43	7	C2	Adipose. subcutaneous (STARNET)	EpiXcan	0.999222	starnet_sf	0.999981
4170	ENSG00000161835	GRASP	-0.405366	-0.0592157	0.685209	0.00957066	0.0122128	0.00976607	0.0221087	14	28	19	C2	Adipose. subcutaneous (STARNET)	EpiXcan	0.999222	starnet_sf	0.999981
4171	ENSG00000154222	CC2D1B	0.405198	0.0275749	0.685332	0.0279335	0.0805238	1.53235e-11	7.73668e-11	11	47	12	C2	Adipose. subcutaneous (STARNET)	EpiXcan	0.999222	starnet_sf	0.999981
4172	ENSG00000148357	HMCN2	-0.404547	-0.0248878	0.68581	0.0444837	0.088091	1.8421e-12	9.99634e-12	13	20	15	C2	Adipose. subcutaneous (STARNET)	EpiXcan	0.999222	starnet_sf	0.999981
4173	ENSG00000132274	TRIM22	-0.404137	-0.0395436	0.686112	0.0211191	0.0613019	5.67389e-09	2.37578e-08	10	61	11	C2	Adipose. subcutaneous (STARNET)	EpiXcan	0.999222	starnet_sf	0.999981
4174	ENSG00000091127	PUS7	-0.403994	-0.0243166	0.686217	0.0171534	0.0437037	9.35718e-07	3.25657e-06	19	39	25	C2	Adipose. subcutaneous (STARNET)	EpiXcan	0.999222	starnet_sf	0.999981
4175	ENSG00000126870	WDR60	-0.40381	-0.0145626	0.686352	0.107125	0.205636	3.72099e-30	5.2234e-29	32	48	42	C2	Adipose. subcutaneous (STARNET)	EpiXcan	0.999222	starnet_sf	0.999981
4176	ENSG00000099246	RAB18	-0.403737	-0.0364636	0.686406	0.0126059	0.0600416	6.80326e-09	2.84246e-08	6	26	8	C2	Adipose. subcutaneous (STARNET)	EpiXcan	0.999222	starnet_sf	0.999981
4177	ENSG00000267009	AC007780.1	0.403313	0.0423168	0.686718	0.00731499	0.028838	7.19399e-05	0.000205849	15	31	19	C2	Adipose. subcutaneous (STARNET)	EpiXcan	0.999222	starnet_sf	0.999981
4178	ENSG00000105607	GCDH	-0.403302	-0.0148544	0.686726	0.0539693	0.0947483	2.36133e-13	1.35077e-12	18	29	21	C2	Adipose. subcutaneous (STARNET)	EpiXcan	0.999222	starnet_sf	0.999981
4179	ENSG00000139428	MMAB	0.403296	0.012742	0.68673	0.0991685	0.239603	7.68305e-35	1.28402e-33	26	41	32	C2	Adipose. subcutaneous (STARNET)	EpiXcan	0.999222	starnet_sf	0.999981
4180	ENSG00000165434	PGM2L1	0.403182	0.0208108	0.686814	0.0510796	0.122472	1.33065e-17	9.89877e-17	16	29	23	C2	Adipose. subcutaneous (STARNET)	EpiXcan	0.999222	starnet_sf	0.999981
4181	ENSG00000005156	LIG3	-0.402059	-0.0104849	0.687641	0.207818	0.317854	1.51267e-49	4.02779e-48	21	46	24	C2	Adipose. subcutaneous (STARNET)	EpiXcan	0.999222	starnet_sf	0.999981
4182	ENSG00000151498	ACAD8	-0.401624	-0.0418603	0.687961	0.0140363	0.108993	5.53834e-16	3.74997e-15	19	37	27	C2	Adipose. subcutaneous (STARNET)	EpiXcan	0.999222	starnet_sf	0.999981
4183	ENSG00000206561	COLQ	0.401063	0.0330646	0.688374	0.0142122	0.0587609	9.03524e-09	3.72627e-08	10	24	17	C2	Adipose. subcutaneous (STARNET)	EpiXcan	0.999222	starnet_sf	0.999981
4184	ENSG00000172554	SNTG2	0.400973	0.0139737	0.68844	0.0781852	0.203004	5.25063e-30	7.33231e-29	37	64	46	C2	Adipose. subcutaneous (STARNET)	EpiXcan	0.999222	starnet_sf	0.999981
4185	ENSG00000139324	TMTC3	-0.400892	-0.0393946	0.688499	0.0116441	0.0116758	0.0124751	0.0278793	15	25	20	C2	Adipose. subcutaneous (STARNET)	EpiXcan	0.999222	starnet_sf	0.999981
4186	ENSG00000162836	ACP6	-0.400636	-0.00868013	0.688688	0.258796	0.588034	9.82201e-121	1.22048e-118	33	118	43	C2	Adipose. subcutaneous (STARNET)	EpiXcan	0.999222	starnet_sf	0.999981
4187	ENSG00000153094	BCL2L11	-0.400589	-0.0347135	0.688723	0.0232982	0.0414799	1.91103e-06	6.4632e-06	37	82	48	C2	Adipose. subcutaneous (STARNET)	EpiXcan	0.999222	starnet_sf	0.999981
4188	ENSG00000130560	UBAC1	-0.400518	-0.0167434	0.688775	0.0966684	0.180204	1.4758e-25	1.70294e-24	26	53	31	C2	Adipose. subcutaneous (STARNET)	EpiXcan	0.999222	starnet_sf	0.999981
4189	ENSG00000267279	AC090409.1	-0.400323	-0.0262001	0.688919	0.0250295	0.069742	4.80375e-10	2.18456e-09	4	5	4	C2	Adipose. subcutaneous (STARNET)	EpiXcan	0.999222	starnet_sf	0.999981
4190	ENSG00000269343	ZNF587B	-0.399224	-0.0274994	0.689728	0.0156237	0.0594799	7.46372e-09	3.11259e-08	32	45	41	C2	Adipose. subcutaneous (STARNET)	EpiXcan	0.999222	starnet_sf	0.999981
4191	ENSG00000091640	SPAG7	-0.399009	-0.0164023	0.689887	0.071619	0.131666	7.83019e-19	6.28476e-18	16	24	20	C2	Adipose. subcutaneous (STARNET)	EpiXcan	0.999222	starnet_sf	0.999981
4192	ENSG00000162576	MXRA8	0.398839	0.122372	0.690012	0.00149027	0.0138388	0.0062582	0.0144827	7	29	9	C2	Adipose. subcutaneous (STARNET)	EpiXcan	0.999222	starnet_sf	0.999981
4193	ENSG00000156990	RPUSD3	-0.398643	-0.0156199	0.690157	0.101152	0.134506	3.41432e-19	2.79392e-18	13	49	17	C2	Adipose. subcutaneous (STARNET)	EpiXcan	0.999222	starnet_sf	0.999981
4194	ENSG00000131055	COX4I2	-0.398623	-0.0283298	0.690171	0.0509498	0.0694596	4.86106e-10	2.20913e-09	34	81	41	C2	Adipose. subcutaneous (STARNET)	EpiXcan	0.999222	starnet_sf	0.999981
4195	ENSG00000134278	SPIRE1	-0.398605	-0.0107989	0.690184	0.0523384	0.0446419	7.61089e-07	2.67448e-06	48	78	56	C2	Adipose. subcutaneous (STARNET)	EpiXcan	0.999222	starnet_sf	0.999981
4196	ENSG00000198673	FAM19A2	0.398418	0.0363081	0.690322	0.0238695	0.0211616	0.000737629	0.00189165	19	35	24	C2	Adipose. subcutaneous (STARNET)	EpiXcan	0.999222	starnet_sf	0.999981
4197	ENSG00000219607	PPP1R3G	0.398075	0.0319524	0.690575	0.0183744	0.024877	0.000213308	0.000579355	17	46	22	C2	Adipose. subcutaneous (STARNET)	EpiXcan	0.999222	starnet_sf	0.999981
4198	ENSG00000125246	CLYBL	0.398063	0.00866936	0.690583	0.251813	0.309214	4.1902e-48	1.0814e-46	53	113	64	C2	Adipose. subcutaneous (STARNET)	EpiXcan	0.999222	starnet_sf	0.999981
4199	ENSG00000161999	JMJD8	-0.397574	-0.0245882	0.690944	0.0365968	0.0752431	8.31491e-11	4.011e-10	9	20	10	C2	Adipose. subcutaneous (STARNET)	EpiXcan	0.999222	starnet_sf	0.999981
4200	ENSG00000171490	RSL1D1	-0.397479	-0.0244611	0.691014	0.0274265	0.0444864	4.94994e-07	1.76953e-06	29	86	43	C2	Adipose. subcutaneous (STARNET)	EpiXcan	0.999222	starnet_sf	0.999981
4201	ENSG00000154945	ANKRD40	0.397195	0.00975223	0.691224	0.111952	0.180237	8.13135e-26	9.48069e-25	40	62	45	C2	Adipose. subcutaneous (STARNET)	EpiXcan	0.999222	starnet_sf	0.999981
4202	ENSG00000117533	VAMP4	0.397172	0.0198929	0.69124	0.0566917	0.063631	2.2217e-09	9.5807e-09	66	93	71	C2	Adipose. subcutaneous (STARNET)	EpiXcan	0.999222	starnet_sf	0.999981
4203	ENSG00000198648	STK39	-0.396878	-0.0534461	0.691458	0.00631963	0.0142474	0.00561658	0.0130881	8	24	11	C2	Adipose. subcutaneous (STARNET)	EpiXcan	0.999222	starnet_sf	0.999981
4204	ENSG00000112096	SOD2	0.396789	0.0847283	0.691523	0.00242725	0.0200504	0.000978694	0.00247532	3	11	6	C2	Adipose. subcutaneous (STARNET)	EpiXcan	0.999222	starnet_sf	0.999981
4205	ENSG00000009844	VTA1	-0.396714	-0.102022	0.691578	0.00316801	0.0172207	0.00236887	0.00576536	4	11	5	C2	Adipose. subcutaneous (STARNET)	EpiXcan	0.999222	starnet_sf	0.999981
4206	ENSG00000121236	TRIM6	0.396332	0.0416101	0.69186	0.0165684	0.127935	3.53097e-18	2.72488e-17	4	7	7	C2	Adipose. subcutaneous (STARNET)	EpiXcan	0.999222	starnet_sf	0.999981
4207	ENSG00000085465	OVGP1	-0.396182	-0.0388175	0.69197	0.012586	0.0844423	5.04775e-12	2.64613e-11	5	10	7	C2	Adipose. subcutaneous (STARNET)	EpiXcan	0.999222	starnet_sf	0.999981
4208	ENSG00000136404	TM6SF1	-0.396174	-0.0378781	0.691976	0.0226994	0.0325089	2.37503e-05	7.16569e-05	15	59	18	C2	Adipose. subcutaneous (STARNET)	EpiXcan	0.999222	starnet_sf	0.999981
4209	ENSG00000137073	UBAP2	-0.396173	-0.0790892	0.691977	0.00344756	0.0124569	0.00958718	0.0217184	4	6	4	C2	Adipose. subcutaneous (STARNET)	EpiXcan	0.999222	starnet_sf	0.999981
4210	ENSG00000103351	CLUAP1	0.396065	0.00923248	0.692057	0.204126	0.273637	5.31929e-42	1.1313e-40	13	19	14	C2	Adipose. subcutaneous (STARNET)	EpiXcan	0.999222	starnet_sf	0.999981
4211	ENSG00000204634	TBC1D8	-0.395958	-0.0269453	0.692136	0.0197763	0.0588729	9.69863e-09	3.98883e-08	7	22	9	C2	Adipose. subcutaneous (STARNET)	EpiXcan	0.999222	starnet_sf	0.999981
4212	ENSG00000154127	UBASH3B	-0.395916	-0.0230003	0.692167	0.03904	0.0981097	6.38809e-14	3.81523e-13	13	16	14	C2	Adipose. subcutaneous (STARNET)	EpiXcan	0.999222	starnet_sf	0.999981
4213	ENSG00000167555	ZNF528	-0.395622	-0.012954	0.692384	0.138128	0.425538	6.51708e-73	3.18033e-71	27	44	35	C2	Adipose. subcutaneous (STARNET)	EpiXcan	0.999222	starnet_sf	0.999981
4214	ENSG00000182154	MRPL41	-0.395483	-0.060743	0.692487	0.0122732	0.0264275	0.000146252	0.000403932	8	18	11	C2	Adipose. subcutaneous (STARNET)	EpiXcan	0.999222	starnet_sf	0.999981
4215	ENSG00000020577	SAMD4A	-0.395481	-0.028587	0.692488	0.0417083	0.036779	7.69201e-06	2.44266e-05	49	87	53	C2	Adipose. subcutaneous (STARNET)	EpiXcan	0.999222	starnet_sf	0.999981
4216	ENSG00000132600	PRMT7	-0.395047	-0.00731511	0.692808	0.21104	0.374604	1.13597e-61	4.04371e-60	42	81	47	C2	Adipose. subcutaneous (STARNET)	EpiXcan	0.999222	starnet_sf	0.999981
4217	ENSG00000266904	LINC00663	-0.394946	-0.0161732	0.692883	0.0935428	0.13368	1.15638e-18	9.20439e-18	57	99	75	C2	Adipose. subcutaneous (STARNET)	EpiXcan	0.999222	starnet_sf	0.999981
4218	ENSG00000115041	KCNIP3	-0.394935	-0.0177132	0.692891	0.0265453	0.0383144	5.02443e-06	1.62242e-05	21	61	24	C2	Adipose. subcutaneous (STARNET)	EpiXcan	0.999222	starnet_sf	0.999981
4219	ENSG00000084676	NCOA1	0.39488	0.0154326	0.692931	0.0543984	0.0802479	1.49007e-11	7.52888e-11	16	34	18	C2	Adipose. subcutaneous (STARNET)	EpiXcan	0.999222	starnet_sf	0.999981
4220	ENSG00000188549	C15orf52	0.39468	0.0249439	0.693079	0.0476326	0.0701958	3.48826e-10	1.60207e-09	18	27	22	C2	Adipose. subcutaneous (STARNET)	EpiXcan	0.999222	starnet_sf	0.999981
4221	ENSG00000149679	CABLES2	-0.394427	-0.0168988	0.693266	0.0582397	0.129678	3.10914e-18	2.40627e-17	11	16	14	C2	Adipose. subcutaneous (STARNET)	EpiXcan	0.999222	starnet_sf	0.999981
4222	ENSG00000205937	RNPS1	-0.39438	-0.0226859	0.6933	0.0460673	0.0696309	4.41513e-10	2.01329e-09	45	85	58	C2	Adipose. subcutaneous (STARNET)	EpiXcan	0.999222	starnet_sf	0.999981
4223	ENSG00000169967	MAP3K2	0.394371	0.017086	0.693307	0.0509738	0.0566422	2.24009e-08	8.9364e-08	26	29	28	C2	Adipose. subcutaneous (STARNET)	EpiXcan	0.999222	starnet_sf	0.999981
4224	ENSG00000166507	NDST2	-0.394246	-0.0617425	0.6934	0.00523985	0.0142351	0.0057562	0.0133879	6	28	9	C2	Adipose. subcutaneous (STARNET)	EpiXcan	0.999222	starnet_sf	0.999981
4225	ENSG00000173641	HSPB7	0.394093	0.010417	0.693512	0.0168197	0.0163612	0.00295829	0.00711729	22	34	27	C2	Adipose. subcutaneous (STARNET)	EpiXcan	0.999222	starnet_sf	0.999981
4226	ENSG00000205302	SNX2	-0.393895	-0.0450765	0.693658	0.00575463	0.0126648	0.00898577	0.0204319	12	34	16	C2	Adipose. subcutaneous (STARNET)	EpiXcan	0.999222	starnet_sf	0.999981
4227	ENSG00000160917	CPSF4	-0.393532	-0.0481228	0.693927	0.00897503	0.025104	0.000232777	0.000629812	4	6	5	C2	Adipose. subcutaneous (STARNET)	EpiXcan	0.999222	starnet_sf	0.999981
4228	ENSG00000116698	SMG7	0.393366	0.0227056	0.694049	0.0325274	0.0586933	1.24216e-08	5.06679e-08	10	14	12	C2	Adipose. subcutaneous (STARNET)	EpiXcan	0.999222	starnet_sf	0.999981
4229	ENSG00000145779	TNFAIP8	0.393217	0.0156442	0.694159	0.0686914	0.102458	1.33103e-14	8.23913e-14	21	26	21	C2	Adipose. subcutaneous (STARNET)	EpiXcan	0.999222	starnet_sf	0.999981
4230	ENSG00000161980	POLR3K	0.393154	0.0488513	0.694206	0.00718467	0.0335508	1.91176e-05	5.82837e-05	5	26	7	C2	Adipose. subcutaneous (STARNET)	EpiXcan	0.999222	starnet_sf	0.999981
4231	ENSG00000156103	MMP16	-0.392995	-0.0191832	0.694323	0.0541905	0.109337	1.20963e-15	8.03623e-15	7	19	8	C2	Adipose. subcutaneous (STARNET)	EpiXcan	0.999222	starnet_sf	0.999981
4232	ENSG00000163702	IL17RC	-0.392598	-0.0189172	0.694616	0.0641992	0.168787	3.87652e-24	4.18191e-23	22	29	25	C2	Adipose. subcutaneous (STARNET)	EpiXcan	0.999222	starnet_sf	0.999981
4233	ENSG00000143740	SNAP47	0.392321	0.02258	0.694821	0.0757937	0.0648057	2.02895e-09	8.76643e-09	40	59	48	C2	Adipose. subcutaneous (STARNET)	EpiXcan	0.999222	starnet_sf	0.999981
4234	ENSG00000077238	IL4R	-0.391894	-0.038193	0.695137	0.00446452	0.0374487	6.03257e-06	1.934e-05	5	9	8	C2	Adipose. subcutaneous (STARNET)	EpiXcan	0.999222	starnet_sf	0.999981
4235	ENSG00000141994	DUS3L	0.391594	0.0127964	0.695358	0.0928394	0.1992	1.02195e-28	1.35252e-27	34	51	46	C2	Adipose. subcutaneous (STARNET)	EpiXcan	0.999222	starnet_sf	0.999981
4236	ENSG00000234456	MAGI2-AS3	-0.390604	-0.0315182	0.69609	0.0227291	0.0393621	3.20582e-06	1.05679e-05	7	29	7	C2	Adipose. subcutaneous (STARNET)	EpiXcan	0.999222	starnet_sf	0.999981
4237	ENSG00000164638	SLC29A4	-0.390213	-0.0422268	0.696379	0.00983674	0.04611	4.96172e-07	1.77327e-06	5	37	10	C2	Adipose. subcutaneous (STARNET)	EpiXcan	0.999222	starnet_sf	0.999981
4238	ENSG00000091157	WDR7	-0.390053	-0.0141774	0.696497	0.0638178	0.0621376	4.55148e-09	1.91837e-08	45	68	53	C2	Adipose. subcutaneous (STARNET)	EpiXcan	0.999222	starnet_sf	0.999981
4239	ENSG00000235904	RBMS3-AS3	0.389889	0.0140803	0.696619	0.115776	0.164002	2.47699e-23	2.56887e-22	40	65	47	C2	Adipose. subcutaneous (STARNET)	EpiXcan	0.999222	starnet_sf	0.999981
4240	ENSG00000160014	CALM3	0.389659	0.0421146	0.696789	0.0158545	0.0315227	3.50702e-05	0.000104032	27	49	33	C2	Adipose. subcutaneous (STARNET)	EpiXcan	0.999222	starnet_sf	0.999981
4241	ENSG00000099994	SUSD2	0.389637	0.0119104	0.696805	0.193872	0.299299	2.66115e-45	6.32082e-44	15	56	15	C2	Adipose. subcutaneous (STARNET)	EpiXcan	0.999222	starnet_sf	0.999981
4242	ENSG00000158270	COLEC12	-0.389565	-0.00662947	0.696858	0.120398	0.210453	4.21562e-30	5.90539e-29	72	120	92	C2	Adipose. subcutaneous (STARNET)	EpiXcan	0.999222	starnet_sf	0.999981
4243	ENSG00000148690	FRA10AC1	0.389266	0.00943971	0.69708	0.133208	0.242729	6.48002e-36	1.11633e-34	55	84	66	C2	Adipose. subcutaneous (STARNET)	EpiXcan	0.999222	starnet_sf	0.999981
4244	ENSG00000168077	SCARA3	0.389135	0.0215695	0.697176	0.0285104	0.0550704	3.44598e-08	1.35259e-07	16	24	16	C2	Adipose. subcutaneous (STARNET)	EpiXcan	0.999222	starnet_sf	0.999981
4245	ENSG00000149262	INTS4	0.388978	0.040785	0.697293	0.0252825	0.0999796	2.64557e-14	1.61233e-13	37	76	48	C2	Adipose. subcutaneous (STARNET)	EpiXcan	0.999222	starnet_sf	0.999981
4246	ENSG00000103245	NARFL	0.388678	0.0347355	0.697515	0.0123464	0.0335245	1.64001e-05	5.03751e-05	9	50	10	C2	Adipose. subcutaneous (STARNET)	EpiXcan	0.999222	starnet_sf	0.999981
4247	ENSG00000122643	NT5C3A	-0.388621	-0.0376335	0.697556	0.0102556	0.021756	0.000625203	0.00161942	9	22	11	C2	Adipose. subcutaneous (STARNET)	EpiXcan	0.999222	starnet_sf	0.999981
4248	ENSG00000132300	PTCD3	0.388368	-0.0287725	0.697744	0.0157701	0.0100916	0.020073	0.0437517	20	28	24	C2	Adipose. subcutaneous (STARNET)	EpiXcan	0.999222	starnet_sf	0.999981
4249	ENSG00000169087	HSPBAP1	0.387626	0.0207948	0.698293	0.0294872	0.0317561	3.23522e-05	9.64173e-05	35	56	45	C2	Adipose. subcutaneous (STARNET)	EpiXcan	0.999222	starnet_sf	0.999981
4250	ENSG00000059769	DNAJC25	-0.38687	-0.0246479	0.698853	0.0384213	0.195503	4.66055e-28	5.99086e-27	12	41	16	C2	Adipose. subcutaneous (STARNET)	EpiXcan	0.999222	starnet_sf	0.999981
4251	ENSG00000165695	AK8	-0.386763	-0.0386274	0.698932	0.00918577	0.0273367	0.000117478	0.000327697	4	22	7	C2	Adipose. subcutaneous (STARNET)	EpiXcan	0.999222	starnet_sf	0.999981
4252	ENSG00000197122	SRC	0.386466	0.129225	0.699152	0.00108688	0.025267	0.000202524	0.000551627	10	22	14	C2	Adipose. subcutaneous (STARNET)	EpiXcan	0.999222	starnet_sf	0.999981
4253	ENSG00000154978	VOPP1	0.386447	0.0789871	0.699166	0.00885593	0.0387625	4.09028e-06	1.33103e-05	26	34	34	C2	Adipose. subcutaneous (STARNET)	EpiXcan	0.999222	starnet_sf	0.999981
4254	ENSG00000069849	ATP1B3	0.386228	0.0210552	0.699328	0.0271307	0.0400835	3.05621e-06	1.01021e-05	12	15	12	C2	Adipose. subcutaneous (STARNET)	EpiXcan	0.999222	starnet_sf	0.999981
4255	ENSG00000169567	HINT1	-0.385953	-0.0295307	0.699531	0.0278829	0.0468989	3.17968e-07	1.15359e-06	6	9	8	C2	Adipose. subcutaneous (STARNET)	EpiXcan	0.999222	starnet_sf	0.999981
4256	ENSG00000248869	LINC02511	0.385818	0.0247676	0.699632	0.0368614	0.113217	3.83318e-16	2.60991e-15	114	200	133	C2	Adipose. subcutaneous (STARNET)	EpiXcan	0.999222	starnet_sf	0.999981
4257	ENSG00000108469	RECQL5	0.385691	0.05054	0.699725	0.0111122	0.0170927	0.00244634	0.00594744	23	35	26	C2	Adipose. subcutaneous (STARNET)	EpiXcan	0.999222	starnet_sf	0.999981
4258	ENSG00000179406	LINC00174	-0.385622	-0.0207306	0.699777	0.0500166	0.067179	8.09234e-10	3.61395e-09	38	62	46	C2	Adipose. subcutaneous (STARNET)	EpiXcan	0.999222	starnet_sf	0.999981
4259	ENSG00000106610	STAG3L4	-0.385253	-0.00817395	0.70005	0.229788	0.608965	8.77452e-130	1.33811e-127	20	44	25	C2	Adipose. subcutaneous (STARNET)	EpiXcan	0.999222	starnet_sf	0.999981
4260	ENSG00000140365	COMMD4	0.38514	0.0388301	0.700134	0.0327467	0.019229	0.00127777	0.00319087	33	83	38	C2	Adipose. subcutaneous (STARNET)	EpiXcan	0.999222	starnet_sf	0.999981
4261	ENSG00000128656	CHN1	0.385058	0.0215239	0.700194	0.0277079	0.0778474	2.9401e-11	1.46026e-10	34	58	42	C2	Adipose. subcutaneous (STARNET)	EpiXcan	0.999222	starnet_sf	0.999981
4262	ENSG00000102760	RGCC	0.384447	0.00744094	0.700647	0.282191	0.331171	5.9431e-52	1.69334e-50	36	50	46	C2	Adipose. subcutaneous (STARNET)	EpiXcan	0.999222	starnet_sf	0.999981
4263	ENSG00000026297	RNASET2	-0.383506	-0.0187261	0.701345	0.0492621	0.089373	4.75043e-13	2.67075e-12	11	12	12	C2	Adipose. subcutaneous (STARNET)	EpiXcan	0.999222	starnet_sf	0.999981
4264	ENSG00000100726	TELO2	0.383445	0.0311514	0.70139	0.0197534	0.0560982	2.67319e-08	1.05949e-07	13	23	16	C2	Adipose. subcutaneous (STARNET)	EpiXcan	0.999222	starnet_sf	0.999981
4265	ENSG00000134769	DTNA	0.383132	0.035129	0.701622	0.0347557	0.0596551	8.05088e-09	3.34705e-08	11	27	12	C2	Adipose. subcutaneous (STARNET)	EpiXcan	0.999222	starnet_sf	0.999981
4266	ENSG00000104884	ERCC2	0.382805	0.0161215	0.701865	0.0260807	0.111329	1.01729e-15	6.77855e-15	32	52	45	C2	Adipose. subcutaneous (STARNET)	EpiXcan	0.999222	starnet_sf	0.999981
4267	ENSG00000235954	TTC28-AS1	-0.382752	-0.0184324	0.701904	0.0765334	0.103916	1.50673e-14	9.30095e-14	20	32	23	C2	Adipose. subcutaneous (STARNET)	EpiXcan	0.999222	starnet_sf	0.999981
4268	ENSG00000140104	C14orf79	0.382587	0.0104921	0.702026	0.160305	0.229512	3.18734e-33	4.99698e-32	22	32	24	C2	Adipose. subcutaneous (STARNET)	EpiXcan	0.999222	starnet_sf	0.999981
4269	ENSG00000244879	GABPB1-AS1	0.382451	0.00925762	0.702127	0.134589	0.173293	7.15359e-25	7.93399e-24	21	34	23	C2	Adipose. subcutaneous (STARNET)	EpiXcan	0.999222	starnet_sf	0.999981
4270	ENSG00000074319	TSG101	0.382412	0.0216226	0.702156	0.0334915	0.118446	1.35471e-16	9.51844e-16	12	22	19	C2	Adipose. subcutaneous (STARNET)	EpiXcan	0.999222	starnet_sf	0.999981
4271	ENSG00000070770	CSNK2A2	-0.382353	-0.0110201	0.702199	0.0234175	0.0353137	1.11943e-05	3.50427e-05	31	47	34	C2	Adipose. subcutaneous (STARNET)	EpiXcan	0.999222	starnet_sf	0.999981
4272	ENSG00000184584	TMEM173	-0.381896	-0.0232796	0.702539	0.0367565	0.0249776	0.000218877	0.000593761	27	32	31	C2	Adipose. subcutaneous (STARNET)	EpiXcan	0.999222	starnet_sf	0.999981
4273	ENSG00000099875	MKNK2	-0.381691	-0.0318481	0.702691	0.02018	0.0252641	0.000214974	0.000583525	19	24	23	C2	Adipose. subcutaneous (STARNET)	EpiXcan	0.999222	starnet_sf	0.999981
4274	ENSG00000003989	SLC7A2	-0.381666	-0.0385535	0.702709	0.028149	0.0241865	0.000306463	0.000819596	49	94	55	C2	Adipose. subcutaneous (STARNET)	EpiXcan	0.999222	starnet_sf	0.999981
4275	ENSG00000166002	SMCO4	0.38158	0.0280035	0.702773	0.021131	0.0560279	1.57415e-08	6.36296e-08	10	28	10	C2	Adipose. subcutaneous (STARNET)	EpiXcan	0.999222	starnet_sf	0.999981
4276	ENSG00000166482	MFAP4	-0.381129	-0.0266094	0.703107	0.019497	0.0133154	0.00741694	0.0170321	18	19	19	C2	Adipose. subcutaneous (STARNET)	EpiXcan	0.999222	starnet_sf	0.999981
4277	ENSG00000185989	RASA3	-0.381082	-0.012579	0.703143	0.146766	0.3516	8.55836e-56	2.66481e-54	26	86	33	C2	Adipose. subcutaneous (STARNET)	EpiXcan	0.999222	starnet_sf	0.999981
4278	ENSG00000182704	TSKU	-0.380373	-0.0215808	0.703669	0.0490914	0.0812635	1.05683e-11	5.3988e-11	23	32	28	C2	Adipose. subcutaneous (STARNET)	EpiXcan	0.999222	starnet_sf	0.999981
4279	ENSG00000179954	SSC5D	-0.380355	-0.0178873	0.703682	0.0831809	0.200874	9.55552e-29	1.26589e-27	13	29	19	C2	Adipose. subcutaneous (STARNET)	EpiXcan	0.999222	starnet_sf	0.999981
4280	ENSG00000140474	ULK3	0.380036	0.0121672	0.703919	0.117118	0.13773	2.46505e-19	2.04709e-18	29	71	33	C2	Adipose. subcutaneous (STARNET)	EpiXcan	0.999222	starnet_sf	0.999981
4281	ENSG00000124374	PAIP2B	-0.379882	-0.0912836	0.704033	0.002643	0.0110081	0.0147645	0.0326642	12	26	15	C2	Adipose. subcutaneous (STARNET)	EpiXcan	0.999222	starnet_sf	0.999981
4282	ENSG00000161513	FDXR	0.379466	0.0376877	0.704342	0.020411	0.0193831	0.00121077	0.0030354	28	49	32	C2	Adipose. subcutaneous (STARNET)	EpiXcan	0.999222	starnet_sf	0.999981
4283	ENSG00000230148	HOXB-AS1	-0.379222	-0.019782	0.704523	0.0309155	0.0101938	0.0185892	0.0406563	23	47	27	C2	Adipose. subcutaneous (STARNET)	EpiXcan	0.999222	starnet_sf	0.999981
4284	ENSG00000112893	MAN2A1	-0.379066	-0.0535805	0.704639	0.00733449	0.0134554	0.0071312	0.016404	6	11	6	C2	Adipose. subcutaneous (STARNET)	EpiXcan	0.999222	starnet_sf	0.999981
4285	ENSG00000232931	LINC00342	0.378592	0.0811577	0.704991	0.00296595	0.0342644	1.53831e-05	4.7414e-05	5	12	10	C2	Adipose. subcutaneous (STARNET)	EpiXcan	0.999222	starnet_sf	0.999981
4286	ENSG00000170502	NUDT9	-0.378413	-0.0890384	0.705124	0.00150886	0.010208	0.0189932	0.041479	5	12	5	C2	Adipose. subcutaneous (STARNET)	EpiXcan	0.999222	starnet_sf	0.999981
4287	ENSG00000138821	SLC39A8	-0.378087	-0.0208884	0.705366	0.0527742	0.136296	3.05324e-19	2.51223e-18	13	35	16	C2	Adipose. subcutaneous (STARNET)	EpiXcan	0.999222	starnet_sf	0.999981
4288	ENSG00000116977	LGALS8	-0.378044	-0.0140993	0.705398	0.0975438	0.266544	8.78241e-40	1.72815e-38	105	156	127	C2	Adipose. subcutaneous (STARNET)	EpiXcan	0.999222	starnet_sf	0.999981
4289	ENSG00000270571	AC007681.1	-0.377803	-0.0147088	0.705577	0.100398	0.174807	5.03856e-25	5.6442e-24	12	21	13	C2	Adipose. subcutaneous (STARNET)	EpiXcan	0.999222	starnet_sf	0.999981
4290	ENSG00000152380	FAM151B	0.377747	0.359398	0.705618	0.00162326	0.0185192	0.00130598	0.00325888	9	15	12	C2	Adipose. subcutaneous (STARNET)	EpiXcan	0.999222	starnet_sf	0.999981
4291	ENSG00000155957	TMBIM4	0.377415	0.025589	0.705865	0.0258979	0.0899339	8.64777e-13	4.80153e-12	17	22	19	C2	Adipose. subcutaneous (STARNET)	EpiXcan	0.999222	starnet_sf	0.999981
4292	ENSG00000225032	AL162586.1	-0.377019	-0.0130858	0.706159	0.0386187	0.0224467	0.000516154	0.00134841	37	50	41	C2	Adipose. subcutaneous (STARNET)	EpiXcan	0.999222	starnet_sf	0.999981
4293	ENSG00000112425	EPM2A	-0.376953	-0.0253116	0.706209	0.0119362	0.0136036	0.0064665	0.0149441	14	19	18	C2	Adipose. subcutaneous (STARNET)	EpiXcan	0.999222	starnet_sf	0.999981
4294	ENSG00000173221	GLRX	-0.376071	-0.0175517	0.706864	0.0410302	0.0707266	1.66896e-10	7.86702e-10	11	21	11	C2	Adipose. subcutaneous (STARNET)	EpiXcan	0.999222	starnet_sf	0.999981
4295	ENSG00000089063	TMEM230	-0.375965	-0.0165124	0.706943	0.0761398	0.176104	5.84571e-25	6.52657e-24	11	45	14	C2	Adipose. subcutaneous (STARNET)	EpiXcan	0.999222	starnet_sf	0.999981
4296	ENSG00000113231	PDE8B	-0.375831	-0.0277259	0.707043	0.0557111	0.142648	3.74652e-20	3.27973e-19	21	26	22	C2	Adipose. subcutaneous (STARNET)	EpiXcan	0.999222	starnet_sf	0.999981
4297	ENSG00000198805	PNP	0.375439	0.0182381	0.707334	0.0438868	0.231981	1.21759e-33	1.94062e-32	30	54	43	C2	Adipose. subcutaneous (STARNET)	EpiXcan	0.999222	starnet_sf	0.999981
4298	ENSG00000165806	CASP7	-0.375418	-0.00553257	0.70735	0.548799	0.618081	4.9541e-132	8.31049e-130	68	115	80	C2	Adipose. subcutaneous (STARNET)	EpiXcan	0.999222	starnet_sf	0.999981
4299	ENSG00000093010	COMT	0.375308	0.032446	0.707431	0.0211524	0.0542649	4.14906e-08	1.61768e-07	15	20	19	C2	Adipose. subcutaneous (STARNET)	EpiXcan	0.999222	starnet_sf	0.999981
4300	ENSG00000196305	IARS	0.375268	0.0262571	0.707461	0.0220512	0.0517618	6.72241e-08	2.57609e-07	9	30	13	C2	Adipose. subcutaneous (STARNET)	EpiXcan	0.999222	starnet_sf	0.999981
4301	ENSG00000181754	AMIGO1	0.375248	0.00672388	0.707476	0.445993	0.623311	3.30179e-134	5.83026e-132	25	57	31	C2	Adipose. subcutaneous (STARNET)	EpiXcan	0.999222	starnet_sf	0.999981
4302	ENSG00000230163	AL122010.1	0.375014	0.0567394	0.70765	0.00790158	0.0182236	0.00170438	0.00420224	12	29	14	C2	Adipose. subcutaneous (STARNET)	EpiXcan	0.999222	starnet_sf	0.999981
4303	ENSG00000088205	DDX18	-0.374922	-0.0180084	0.707719	0.0552443	0.088275	1.72833e-12	9.39799e-12	16	22	17	C2	Adipose. subcutaneous (STARNET)	EpiXcan	0.999222	starnet_sf	0.999981
4304	ENSG00000134779	TPGS2	0.374913	0.00924326	0.707725	0.122678	0.173828	4.89217e-25	5.48478e-24	32	50	38	C2	Adipose. subcutaneous (STARNET)	EpiXcan	0.999222	starnet_sf	0.999981
4305	ENSG00000182606	TRAK1	-0.374472	-0.0415598	0.708053	0.00918222	0.0347116	1.31376e-05	4.084e-05	7	22	10	C2	Adipose. subcutaneous (STARNET)	EpiXcan	0.999222	starnet_sf	0.999981
4306	ENSG00000125844	RRBP1	0.374376	0.0472733	0.708124	0.00925433	0.0206261	0.000884197	0.00224733	9	12	12	C2	Adipose. subcutaneous (STARNET)	EpiXcan	0.999222	starnet_sf	0.999981
4307	ENSG00000227354	RBM26-AS1	-0.374329	-0.00671632	0.70816	0.418078	0.463753	6.65277e-82	4.00359e-80	40	79	47	C2	Adipose. subcutaneous (STARNET)	EpiXcan	0.999222	starnet_sf	0.999981
4308	ENSG00000168495	POLR3D	0.374256	0.00973966	0.708214	0.152891	0.184918	2.31607e-26	2.76036e-25	41	48	48	C2	Adipose. subcutaneous (STARNET)	EpiXcan	0.999222	starnet_sf	0.999981
4309	ENSG00000145979	TBC1D7	0.374182	0.012318	0.708269	0.0962003	0.16703	7.47173e-24	7.95799e-23	54	104	65	C2	Adipose. subcutaneous (STARNET)	EpiXcan	0.999222	starnet_sf	0.999981
4310	ENSG00000116984	MTR	-0.3738	-0.0318438	0.708553	0.015048	0.0509011	1.28282e-07	4.8088e-07	10	15	13	C2	Adipose. subcutaneous (STARNET)	EpiXcan	0.999222	starnet_sf	0.999981
4311	ENSG00000198252	STYX	0.373678	0.032743	0.708644	0.0166779	0.0168502	0.00258207	0.00626153	8	20	9	C2	Adipose. subcutaneous (STARNET)	EpiXcan	0.999222	starnet_sf	0.999981
4312	ENSG00000229852	AC019205.2	0.373612	0.0273836	0.708693	0.029801	0.0503865	1.03506e-07	3.9095e-07	23	33	26	C2	Adipose. subcutaneous (STARNET)	EpiXcan	0.999222	starnet_sf	0.999981
4313	ENSG00000149503	INCENP	-0.373549	-0.0222979	0.70874	0.0819668	0.142014	4.74195e-20	4.12424e-19	11	14	11	C2	Adipose. subcutaneous (STARNET)	EpiXcan	0.999222	starnet_sf	0.999981
4314	ENSG00000243811	APOBEC3D	-0.373309	-0.014085	0.708919	0.0929067	0.201018	4.58838e-29	6.16377e-28	13	44	15	C2	Adipose. subcutaneous (STARNET)	EpiXcan	0.999222	starnet_sf	0.999981
4315	ENSG00000132109	TRIM21	0.373213	0.0531742	0.70899	0.0120384	0.0386812	3.81144e-06	1.24603e-05	4	12	5	C2	Adipose. subcutaneous (STARNET)	EpiXcan	0.999222	starnet_sf	0.999981
4316	ENSG00000172638	EFEMP2	0.373191	0.00883055	0.709006	0.0299612	0.0265232	0.00014243	0.000393942	27	45	31	C2	Adipose. subcutaneous (STARNET)	EpiXcan	0.999222	starnet_sf	0.999981
4317	ENSG00000163281	GNPDA2	-0.373176	-0.0122717	0.709018	0.104653	0.197516	2.21224e-28	2.88236e-27	27	94	33	C2	Adipose. subcutaneous (STARNET)	EpiXcan	0.999222	starnet_sf	0.999981
4318	ENSG00000164342	TLR3	-0.373067	-0.0110234	0.709099	0.0402224	0.0396813	3.27105e-06	1.07697e-05	34	51	40	C2	Adipose. subcutaneous (STARNET)	EpiXcan	0.999222	starnet_sf	0.999981
4319	ENSG00000250802	ZBED3-AS1	0.372975	0.0109206	0.709167	0.106037	0.225312	2.40108e-33	3.80431e-32	64	99	78	C2	Adipose. subcutaneous (STARNET)	EpiXcan	0.999222	starnet_sf	0.999981
4320	ENSG00000153885	KCTD15	-0.37264	-0.0154808	0.709416	0.0455091	0.112741	7.83625e-16	5.25812e-15	27	71	34	C2	Adipose. subcutaneous (STARNET)	EpiXcan	0.999222	starnet_sf	0.999981
4321	ENSG00000101413	RPRD1B	0.372453	0.0321315	0.709556	0.0196421	0.0293486	6.54366e-05	0.000187922	7	7	7	C2	Adipose. subcutaneous (STARNET)	EpiXcan	0.999222	starnet_sf	0.999981
4322	ENSG00000124731	TREM1	0.37229	0.0731773	0.709677	0.00487563	0.021671	0.000598983	0.00155451	10	16	12	C2	Adipose. subcutaneous (STARNET)	EpiXcan	0.999222	starnet_sf	0.999981
4323	ENSG00000164002	EXO5	-0.372182	-0.0098632	0.709758	0.0994878	0.18839	1.09719e-27	1.38908e-26	27	35	33	C2	Adipose. subcutaneous (STARNET)	EpiXcan	0.999222	starnet_sf	0.999981
4324	ENSG00000113356	POLR3G	-0.372177	-0.034895	0.709761	0.0134968	0.0736384	1.27902e-10	6.08668e-10	5	18	9	C2	Adipose. subcutaneous (STARNET)	EpiXcan	0.999222	starnet_sf	0.999981
4325	ENSG00000187736	NHEJ1	-0.371538	-0.0430141	0.710237	0.0102094	0.0217369	0.000603588	0.00156585	15	21	18	C2	Adipose. subcutaneous (STARNET)	EpiXcan	0.999222	starnet_sf	0.999981
4326	ENSG00000132334	PTPRE	0.371494	0.0230097	0.71027	0.0361304	0.0435292	1.01632e-06	3.52066e-06	52	86	58	C2	Adipose. subcutaneous (STARNET)	EpiXcan	0.999222	starnet_sf	0.999981
4327	ENSG00000182986	ZNF320	0.37137	0.0174993	0.710362	0.0653557	0.140376	1.13287e-19	9.61611e-19	6	38	7	C2	Adipose. subcutaneous (STARNET)	EpiXcan	0.999222	starnet_sf	0.999981
4328	ENSG00000122733	PHF24	-0.371167	-0.0109381	0.710513	0.0710576	0.0983814	8.27831e-14	4.90269e-13	49	78	52	C2	Adipose. subcutaneous (STARNET)	EpiXcan	0.999222	starnet_sf	0.999981
4329	ENSG00000161682	FAM171A2	0.371162	0.0503198	0.710517	0.0102521	0.0119093	0.0110444	0.0248393	16	46	18	C2	Adipose. subcutaneous (STARNET)	EpiXcan	0.999222	starnet_sf	0.999981
4330	ENSG00000166401	SERPINB8	-0.371069	-0.0375969	0.710586	0.00878182	0.0151471	0.00392599	0.0093218	7	13	9	C2	Adipose. subcutaneous (STARNET)	EpiXcan	0.999222	starnet_sf	0.999981
4331	ENSG00000140090	SLC24A4	0.370919	0.0141058	0.710698	0.0440939	0.202133	6.12102e-29	8.16541e-28	53	114	78	C2	Adipose. subcutaneous (STARNET)	EpiXcan	0.999222	starnet_sf	0.999981
4332	ENSG00000003137	CYP26B1	-0.370826	-0.0114022	0.710767	0.165419	0.188858	3.03991e-27	3.77737e-26	41	80	47	C2	Adipose. subcutaneous (STARNET)	EpiXcan	0.999222	starnet_sf	0.999981
4333	ENSG00000166257	SCN3B	-0.370787	-0.0178454	0.710796	0.0459868	0.0924057	2.79844e-13	1.5947e-12	13	19	17	C2	Adipose. subcutaneous (STARNET)	EpiXcan	0.999222	starnet_sf	0.999981
4334	ENSG00000106868	SUSD1	-0.370729	-0.0073997	0.71084	0.362096	0.447462	2.08589e-77	1.13791e-75	30	74	36	C2	Adipose. subcutaneous (STARNET)	EpiXcan	0.999222	starnet_sf	0.999981
4335	ENSG00000136630	HLX	-0.370393	-0.0119621	0.711089	0.0405637	0.0760732	4.9619e-11	2.42847e-10	23	32	27	C2	Adipose. subcutaneous (STARNET)	EpiXcan	0.999222	starnet_sf	0.999981
4336	ENSG00000161671	EMC10	-0.37024	-0.0291009	0.711204	0.0164605	0.0839917	6.39726e-12	3.33015e-11	7	12	10	C2	Adipose. subcutaneous (STARNET)	EpiXcan	0.999222	starnet_sf	0.999981
4337	ENSG00000161958	FGF11	-0.369976	-0.012232	0.7114	0.0682515	0.132024	2.92516e-19	2.41128e-18	27	40	31	C2	Adipose. subcutaneous (STARNET)	EpiXcan	0.999222	starnet_sf	0.999981
4338	ENSG00000019144	PHLDB1	-0.369033	0.00859414	0.712103	0.0280551	0.0216539	0.000646342	0.00167127	31	38	35	C2	Adipose. subcutaneous (STARNET)	EpiXcan	0.999222	starnet_sf	0.999981
4339	ENSG00000227811	FAM212B-AS1	0.368945	0.00518269	0.712169	0.13667	0.206229	1.04749e-29	1.43883e-28	21	29	24	C2	Adipose. subcutaneous (STARNET)	EpiXcan	0.999222	starnet_sf	0.999981
4340	ENSG00000176485	PLA2G16	0.368928	0.0903017	0.712181	0.00282844	0.0109938	0.0151462	0.0334643	15	45	17	C2	Adipose. subcutaneous (STARNET)	EpiXcan	0.999222	starnet_sf	0.999981
4341	ENSG00000175061	LRRC75A-AS1	0.368705	0.0190687	0.712348	0.0322901	0.0794966	1.19124e-11	6.0509e-11	10	20	12	C2	Adipose. subcutaneous (STARNET)	EpiXcan	0.999222	starnet_sf	0.999981
4342	ENSG00000198185	ZNF334	0.36851	0.00710683	0.712493	0.251087	0.372739	6.44472e-62	2.30022e-60	20	25	24	C2	Adipose. subcutaneous (STARNET)	EpiXcan	0.999222	starnet_sf	0.999981
4343	ENSG00000163870	TPRA1	0.368474	0.119306	0.71252	0.00125799	0.0368974	7.66228e-06	2.4338e-05	4	8	6	C2	Adipose. subcutaneous (STARNET)	EpiXcan	0.999222	starnet_sf	0.999981
4344	ENSG00000262554	AC004232.1	-0.368382	-0.0296828	0.712588	0.0150684	0.0807832	1.32303e-11	6.69496e-11	10	18	14	C2	Adipose. subcutaneous (STARNET)	EpiXcan	0.999222	starnet_sf	0.999981
4345	ENSG00000196843	ARID5A	0.368316	0.0601663	0.712638	0.004772	0.0413973	2.02977e-06	6.83721e-06	3	5	5	C2	Adipose. subcutaneous (STARNET)	EpiXcan	0.999222	starnet_sf	0.999981
4346	ENSG00000242259	C22orf39	0.36795	0.0209048	0.712911	0.0154788	0.085086	4.1603e-12	2.20155e-11	33	50	41	C2	Adipose. subcutaneous (STARNET)	EpiXcan	0.999222	starnet_sf	0.999981
4347	ENSG00000143418	CERS2	-0.367809	-0.0612149	0.713015	0.00921916	0.0144044	0.00499711	0.0117137	5	9	6	C2	Adipose. subcutaneous (STARNET)	EpiXcan	0.999222	starnet_sf	0.999981
4348	ENSG00000103249	CLCN7	0.367676	0.0241968	0.713115	0.0251883	0.0283156	7.90243e-05	0.000224954	27	43	34	C2	Adipose. subcutaneous (STARNET)	EpiXcan	0.999222	starnet_sf	0.999981
4349	ENSG00000116729	WLS	0.367618	0.0319104	0.713158	0.0159259	0.0536048	5.12039e-08	1.98085e-07	14	25	17	C2	Adipose. subcutaneous (STARNET)	EpiXcan	0.999222	starnet_sf	0.999981
4350	ENSG00000146409	SLC18B1	0.367391	0.0182534	0.713327	0.0430172	0.0988777	3.59326e-14	2.18e-13	31	43	35	C2	Adipose. subcutaneous (STARNET)	EpiXcan	0.999222	starnet_sf	0.999981
4351	ENSG00000250240	AC008840.1	0.367206	0.022329	0.713465	0.0550045	0.0982662	5.97412e-14	3.57276e-13	18	35	21	C2	Adipose. subcutaneous (STARNET)	EpiXcan	0.999222	starnet_sf	0.999981
4352	ENSG00000150712	MTMR12	0.366975	0.0130158	0.713638	0.0165554	0.0346535	1.37835e-05	4.27392e-05	19	39	26	C2	Adipose. subcutaneous (STARNET)	EpiXcan	0.999222	starnet_sf	0.999981
4353	ENSG00000175611	LINC00476	-0.366556	-0.00583544	0.71395	0.397352	0.504245	7.05094e-94	5.50137e-92	38	56	47	C2	Adipose. subcutaneous (STARNET)	EpiXcan	0.999222	starnet_sf	0.999981
4354	ENSG00000086102	NFX1	0.36595	0.232442	0.714402	0.00134634	0.0355523	1.06891e-05	3.35157e-05	3	9	7	C2	Adipose. subcutaneous (STARNET)	EpiXcan	0.999222	starnet_sf	0.999981
4355	ENSG00000135048	TMEM2	-0.365923	-0.100911	0.714423	0.00203691	0.0283886	7.68915e-05	0.000219223	3	5	5	C2	Adipose. subcutaneous (STARNET)	EpiXcan	0.999222	starnet_sf	0.999981
4356	ENSG00000161202	DVL3	0.365754	0.0191032	0.714548	0.0596549	0.0876387	1.35843e-12	7.45611e-12	24	30	27	C2	Adipose. subcutaneous (STARNET)	EpiXcan	0.999222	starnet_sf	0.999981
4357	ENSG00000122674	CCZ1	0.365083	0.00457078	0.715049	0.275981	0.514935	3.53679e-96	2.91189e-94	127	246	168	C2	Adipose. subcutaneous (STARNET)	EpiXcan	0.999222	starnet_sf	0.999981
4358	ENSG00000169228	RAB24	-0.364223	-0.0257865	0.715692	0.0299155	0.132316	1.50324e-18	1.18528e-17	9	26	11	C2	Adipose. subcutaneous (STARNET)	EpiXcan	0.999222	starnet_sf	0.999981
4359	ENSG00000148110	MFSD14B	0.364038	0.0328512	0.71583	0.013858	0.0589341	9.47553e-09	3.90066e-08	16	34	19	C2	Adipose. subcutaneous (STARNET)	EpiXcan	0.999222	starnet_sf	0.999981
4360	ENSG00000186439	TRDN	-0.363896	-0.0418669	0.715936	0.00998112	0.0343515	1.58622e-05	4.87787e-05	8	30	9	C2	Adipose. subcutaneous (STARNET)	EpiXcan	0.999222	starnet_sf	0.999981
4361	ENSG00000198929	NOS1AP	0.363723	0.00863805	0.716065	0.176751	0.237053	1.61638e-34	2.65506e-33	23	46	28	C2	Adipose. subcutaneous (STARNET)	EpiXcan	0.999222	starnet_sf	0.999981
4362	ENSG00000136628	EPRS	0.363696	0.0548402	0.716085	0.01311	0.0309685	4.19968e-05	0.00012346	13	37	17	C2	Adipose. subcutaneous (STARNET)	EpiXcan	0.999222	starnet_sf	0.999981
4363	ENSG00000131095	GFAP	-0.363601	-0.0148222	0.716156	0.0718583	0.160753	5.46309e-23	5.59654e-22	10	17	12	C2	Adipose. subcutaneous (STARNET)	EpiXcan	0.999222	starnet_sf	0.999981
4364	ENSG00000177465	ACOT4	-0.363547	-0.0220028	0.716196	0.0479149	0.0877561	1.61549e-12	8.79154e-12	25	37	30	C2	Adipose. subcutaneous (STARNET)	EpiXcan	0.999222	starnet_sf	0.999981
4365	ENSG00000138131	LOXL4	-0.363308	-0.0240723	0.716374	0.0372902	0.014623	0.004947	0.0116044	33	63	35	C2	Adipose. subcutaneous (STARNET)	EpiXcan	0.999222	starnet_sf	0.999981
4366	ENSG00000183741	CBX6	-0.363163	-0.0332529	0.716483	0.0161494	0.0291918	6.45422e-05	0.000185592	11	13	13	C2	Adipose. subcutaneous (STARNET)	EpiXcan	0.999222	starnet_sf	0.999981
4367	ENSG00000070182	SPTB	-0.363085	-0.0494611	0.716542	0.00534988	0.0128352	0.00836638	0.0190882	5	22	7	C2	Adipose. subcutaneous (STARNET)	EpiXcan	0.999222	starnet_sf	0.999981
4368	ENSG00000177383	MAGEF1	-0.362604	-0.0181874	0.716901	0.0409007	0.0698695	4.27438e-10	1.95242e-09	15	25	17	C2	Adipose. subcutaneous (STARNET)	EpiXcan	0.999222	starnet_sf	0.999981
4369	ENSG00000154277	UCHL1	-0.362464	-0.0247897	0.717005	0.0354297	0.149657	4.25636e-21	3.91772e-20	18	55	23	C2	Adipose. subcutaneous (STARNET)	EpiXcan	0.999222	starnet_sf	0.999981
4370	ENSG00000151062	CACNA2D4	0.362347	0.00983813	0.717093	0.139811	0.1452	1.57812e-20	1.40533e-19	91	127	107	C2	Adipose. subcutaneous (STARNET)	EpiXcan	0.999222	starnet_sf	0.999981
4371	ENSG00000102699	PARP4	0.362189	0.0207276	0.717211	0.0419545	0.0934981	1.11197e-13	6.51641e-13	28	46	36	C2	Adipose. subcutaneous (STARNET)	EpiXcan	0.999222	starnet_sf	0.999981
4372	ENSG00000188313	PLSCR1	0.36218	0.0181284	0.717217	0.0435445	0.0945617	1.67347e-13	9.67601e-13	16	23	20	C2	Adipose. subcutaneous (STARNET)	EpiXcan	0.999222	starnet_sf	0.999981
4373	ENSG00000140632	GLYR1	0.361708	0.0154863	0.71757	0.0410878	0.0917477	3.88928e-13	2.19488e-12	15	20	16	C2	Adipose. subcutaneous (STARNET)	EpiXcan	0.999222	starnet_sf	0.999981
4374	ENSG00000184254	ALDH1A3	-0.361572	-0.0370734	0.717672	0.0279861	0.0411219	1.92213e-06	6.49748e-06	17	30	23	C2	Adipose. subcutaneous (STARNET)	EpiXcan	0.999222	starnet_sf	0.999981
4375	ENSG00000163596	ICA1L	0.361479	0.024069	0.717741	0.025234	0.0264708	0.00015257	0.000420343	19	24	20	C2	Adipose. subcutaneous (STARNET)	EpiXcan	0.999222	starnet_sf	0.999981
4376	ENSG00000136874	STX17	0.36111	0.0238725	0.718017	0.0272121	0.0721455	1.61212e-10	7.60979e-10	9	24	10	C2	Adipose. subcutaneous (STARNET)	EpiXcan	0.999222	starnet_sf	0.999981
4377	ENSG00000163655	GMPS	0.360732	0.0529368	0.7183	0.00763697	0.0287698	8.23442e-05	0.000233875	1	9	1	C2	Adipose. subcutaneous (STARNET)	EpiXcan	0.999222	starnet_sf	0.999981
4378	ENSG00000161036	LRWD1	-0.360312	-0.046056	0.718614	0.00989666	0.0625088	3.43845e-09	1.46025e-08	13	23	19	C2	Adipose. subcutaneous (STARNET)	EpiXcan	0.999222	starnet_sf	0.999981
4379	ENSG00000178038	ALS2CL	0.360177	0.0321723	0.718715	0.0180362	0.0332982	2.07823e-05	6.31278e-05	10	19	13	C2	Adipose. subcutaneous (STARNET)	EpiXcan	0.999222	starnet_sf	0.999981
4380	ENSG00000198830	HMGN2	0.360009	0.0085009	0.71884	0.377516	0.519621	5.60827e-98	4.79382e-96	18	33	20	C2	Adipose. subcutaneous (STARNET)	EpiXcan	0.999222	starnet_sf	0.999981
4381	ENSG00000154928	EPHB1	-0.359553	-0.0229279	0.719181	0.019485	0.0372532	5.50605e-06	1.7724e-05	10	13	13	C2	Adipose. subcutaneous (STARNET)	EpiXcan	0.999222	starnet_sf	0.999981
4382	ENSG00000269858	EGLN2	0.359532	0.0211112	0.719197	0.0347354	0.0142115	0.00572572	0.0133239	35	52	40	C2	Adipose. subcutaneous (STARNET)	EpiXcan	0.999222	starnet_sf	0.999981
4383	ENSG00000114354	TFG	-0.359489	-0.0344268	0.719229	0.0111255	0.0107866	0.0161594	0.0355857	17	45	18	C2	Adipose. subcutaneous (STARNET)	EpiXcan	0.999222	starnet_sf	0.999981
4384	ENSG00000136044	APPL2	-0.359238	-0.0210091	0.719417	0.054245	0.0417748	1.74214e-06	5.91137e-06	45	66	53	C2	Adipose. subcutaneous (STARNET)	EpiXcan	0.999222	starnet_sf	0.999981
4385	ENSG00000173821	RNF213	0.359152	0.0102329	0.719481	0.0854132	0.109236	2.45484e-15	1.59922e-14	42	60	48	C2	Adipose. subcutaneous (STARNET)	EpiXcan	0.999222	starnet_sf	0.999981
4386	ENSG00000170160	CCDC144A	0.359107	0.0267164	0.719515	0.0284467	0.076254	5.78783e-11	2.81729e-10	33	49	41	C2	Adipose. subcutaneous (STARNET)	EpiXcan	0.999222	starnet_sf	0.999981
4387	ENSG00000137275	RIPK1	-0.358925	-0.0783422	0.719651	0.00309019	0.0635158	3.07528e-09	1.31183e-08	11	23	16	C2	Adipose. subcutaneous (STARNET)	EpiXcan	0.999222	starnet_sf	0.999981
4388	ENSG00000227591	AL031316.1	-0.35878	-0.0144832	0.71976	0.0623674	0.10488	1.01189e-14	6.31018e-14	13	16	14	C2	Adipose. subcutaneous (STARNET)	EpiXcan	0.999222	starnet_sf	0.999981
4389	ENSG00000108798	ABI3	-0.358339	-0.0459349	0.72009	0.00957287	0.0286329	8.33328e-05	0.000236533	9	21	10	C2	Adipose. subcutaneous (STARNET)	EpiXcan	0.999222	starnet_sf	0.999981
4390	ENSG00000273142	AC073335.2	0.358126	0.00928728	0.720249	0.159643	0.196823	3.29147e-28	4.25135e-27	27	43	31	C2	Adipose. subcutaneous (STARNET)	EpiXcan	0.999222	starnet_sf	0.999981
4391	ENSG00000245685	AF250324.1	0.358071	0.0173053	0.72029	0.0485226	0.0922069	4.25664e-13	2.40017e-12	39	65	44	C2	Adipose. subcutaneous (STARNET)	EpiXcan	0.999222	starnet_sf	0.999981
4392	ENSG00000179163	FUCA1	-0.358003	-0.0408188	0.720341	0.022417	0.0155919	0.00382633	0.00909967	32	56	36	C2	Adipose. subcutaneous (STARNET)	EpiXcan	0.999222	starnet_sf	0.999981
4393	ENSG00000140527	WDR93	-0.357923	-0.0442503	0.720401	0.00786017	0.0114152	0.0121732	0.0272365	10	12	10	C2	Adipose. subcutaneous (STARNET)	EpiXcan	0.999222	starnet_sf	0.999981
4394	ENSG00000178222	RNF212	-0.357757	-0.0285893	0.720525	0.0275983	0.145392	1.60684e-20	1.42996e-19	33	73	48	C2	Adipose. subcutaneous (STARNET)	EpiXcan	0.999222	starnet_sf	0.999981
4395	ENSG00000125734	GPR108	0.357688	0.0143395	0.720577	0.0700837	0.230105	8.97952e-34	1.43973e-32	15	40	18	C2	Adipose. subcutaneous (STARNET)	EpiXcan	0.999222	starnet_sf	0.999981
4396	ENSG00000136448	NMT1	0.357662	0.00732614	0.720597	0.060335	0.10892	2.77238e-15	1.79736e-14	16	25	19	C2	Adipose. subcutaneous (STARNET)	EpiXcan	0.999222	starnet_sf	0.999981
4397	ENSG00000229108	MEOX2-AS1	-0.357478	-0.0305327	0.720734	0.0121181	0.0464533	3.76092e-07	1.35749e-06	5	15	9	C2	Adipose. subcutaneous (STARNET)	EpiXcan	0.999222	starnet_sf	0.999981
4398	ENSG00000171928	TVP23B	-0.357347	-0.0124386	0.720832	0.151576	0.347607	4.86753e-55	1.48636e-53	17	36	21	C2	Adipose. subcutaneous (STARNET)	EpiXcan	0.999222	starnet_sf	0.999981
4399	ENSG00000108474	PIGL	0.357123	0.0262892	0.721	0.0266572	0.040737	2.10415e-06	7.07816e-06	10	16	11	C2	Adipose. subcutaneous (STARNET)	EpiXcan	0.999222	starnet_sf	0.999981
4400	ENSG00000167600	CYP2S1	0.356726	0.019381	0.721297	0.0474078	0.0856648	2.38129e-12	1.27981e-11	30	47	36	C2	Adipose. subcutaneous (STARNET)	EpiXcan	0.999222	starnet_sf	0.999981
4401	ENSG00000240771	ARHGEF25	-0.356593	-0.0311837	0.721396	0.0175264	0.0170866	0.00194195	0.00476086	28	42	33	C2	Adipose. subcutaneous (STARNET)	EpiXcan	0.999222	starnet_sf	0.999981
4402	ENSG00000147408	CSGALNACT1	-0.356305	-0.0212515	0.721612	0.0441804	0.0915286	5.1474e-13	2.88547e-12	14	106	16	C2	Adipose. subcutaneous (STARNET)	EpiXcan	0.999222	starnet_sf	0.999981
4403	ENSG00000100116	GCAT	-0.356233	-0.0232913	0.721666	0.0254421	0.0843639	2.76475e-12	1.47997e-11	20	29	25	C2	Adipose. subcutaneous (STARNET)	EpiXcan	0.999222	starnet_sf	0.999981
4404	ENSG00000105976	MET	-0.356072	-0.0316675	0.721787	0.0145509	0.0273332	0.000103247	0.000289567	7	12	12	C2	Adipose. subcutaneous (STARNET)	EpiXcan	0.999222	starnet_sf	0.999981
4405	ENSG00000147364	FBXO25	-0.356069	-0.0210676	0.721789	0.0347655	0.0859571	1.46588e-12	8.01307e-12	18	30	24	C2	Adipose. subcutaneous (STARNET)	EpiXcan	0.999222	starnet_sf	0.999981
4406	ENSG00000170759	KIF5B	0.35598	0.0130228	0.721856	0.0596963	0.114766	3.06208e-16	2.09659e-15	17	35	22	C2	Adipose. subcutaneous (STARNET)	EpiXcan	0.999222	starnet_sf	0.999981
4407	ENSG00000142632	ARHGEF19	-0.355938	-0.00619329	0.721887	0.306272	0.570821	8.64411e-115	9.43121e-113	14	21	17	C2	Adipose. subcutaneous (STARNET)	EpiXcan	0.999222	starnet_sf	0.999981
4408	ENSG00000105227	PRX	0.355919	0.0215425	0.721901	0.0310706	0.0882666	1.01814e-12	5.6228e-12	7	13	9	C2	Adipose. subcutaneous (STARNET)	EpiXcan	0.999222	starnet_sf	0.999981
4409	ENSG00000115839	RAB3GAP1	-0.35576	-0.0344292	0.72202	0.013065	0.0325252	2.11992e-05	6.42924e-05	12	47	14	C2	Adipose. subcutaneous (STARNET)	EpiXcan	0.999222	starnet_sf	0.999981
4410	ENSG00000160226	C21orf2	-0.355672	-0.012151	0.722086	0.0791306	0.363029	1.47318e-58	4.79857e-57	4	37	6	C2	Adipose. subcutaneous (STARNET)	EpiXcan	0.999222	starnet_sf	0.999981
4411	ENSG00000108582	CPD	0.35564	0.0493976	0.72211	0.00470714	0.0227123	0.000417122	0.00110171	10	28	11	C2	Adipose. subcutaneous (STARNET)	EpiXcan	0.999222	starnet_sf	0.999981
4412	ENSG00000181610	MRPS23	0.355349	0.0485625	0.722328	0.00696012	0.0675088	9.16113e-10	4.06825e-09	5	19	6	C2	Adipose. subcutaneous (STARNET)	EpiXcan	0.999222	starnet_sf	0.999981
4413	ENSG00000133477	FAM83F	-0.35522	-0.00685912	0.722425	0.26555	0.354234	1.8568e-56	5.84935e-55	14	30	17	C2	Adipose. subcutaneous (STARNET)	EpiXcan	0.999222	starnet_sf	0.999981
4414	ENSG00000164904	ALDH7A1	-0.355161	-0.0160679	0.722469	0.102612	0.125679	6.40712e-18	4.87989e-17	40	51	45	C2	Adipose. subcutaneous (STARNET)	EpiXcan	0.999222	starnet_sf	0.999981
4415	ENSG00000203710	CR1	0.355127	0.0974479	0.722494	0.00159421	0.0140557	0.00614011	0.0142364	3	21	4	C2	Adipose. subcutaneous (STARNET)	EpiXcan	0.999222	starnet_sf	0.999981
4416	ENSG00000171649	ZIK1	-0.354631	-0.014288	0.722866	0.0653629	0.141534	4.17586e-20	3.64606e-19	24	30	26	C2	Adipose. subcutaneous (STARNET)	EpiXcan	0.999222	starnet_sf	0.999981
4417	ENSG00000116473	RAP1A	-0.354615	-0.00719136	0.722878	0.168299	0.250998	3.52587e-37	6.36839e-36	33	49	39	C2	Adipose. subcutaneous (STARNET)	EpiXcan	0.999222	starnet_sf	0.999981
4418	ENSG00000270127	AC027020.2	0.354186	0.00567161	0.7232	0.398891	0.611528	3.11435e-131	4.97555e-129	21	33	25	C2	Adipose. subcutaneous (STARNET)	EpiXcan	0.999222	starnet_sf	0.999981
4419	ENSG00000133983	COX16	-0.353966	-0.015838	0.723365	0.0619152	0.107778	4.08135e-15	2.62066e-14	12	34	13	C2	Adipose. subcutaneous (STARNET)	EpiXcan	0.999222	starnet_sf	0.999981
4420	ENSG00000127328	RAB3IP	-0.353958	-0.0151768	0.72337	0.0537955	0.134399	2.50297e-19	2.07601e-18	9	19	10	C2	Adipose. subcutaneous (STARNET)	EpiXcan	0.999222	starnet_sf	0.999981
4421	ENSG00000138399	FASTKD1	0.35362	0.0164457	0.723624	0.0432996	0.10106	3.57201e-14	2.16808e-13	22	30	25	C2	Adipose. subcutaneous (STARNET)	EpiXcan	0.999222	starnet_sf	0.999981
4422	ENSG00000039537	C6	0.353467	0.0145716	0.723738	0.0790417	0.132603	1.30423e-18	1.03567e-17	17	26	18	C2	Adipose. subcutaneous (STARNET)	EpiXcan	0.999222	starnet_sf	0.999981
4423	ENSG00000184674	GSTT1	-0.353312	-0.0147087	0.723854	0.0487211	0.612548	1.37854e-131	2.22891e-129	24	70	33	C2	Adipose. subcutaneous (STARNET)	EpiXcan	0.999222	starnet_sf	0.999981
4424	ENSG00000182841	RRP7BP	-0.353277	-0.0194788	0.723881	0.0361198	0.424986	2.36765e-72	1.13885e-70	52	109	70	C2	Adipose. subcutaneous (STARNET)	EpiXcan	0.999222	starnet_sf	0.999981
4425	ENSG00000168421	RHOH	-0.352808	-0.0313961	0.724233	0.0138938	0.0337152	1.65319e-05	5.07568e-05	10	18	10	C2	Adipose. subcutaneous (STARNET)	EpiXcan	0.999222	starnet_sf	0.999981
4426	ENSG00000140575	IQGAP1	-0.352766	-0.00880075	0.724264	0.0953455	0.197574	3.3848e-28	4.3677e-27	24	40	34	C2	Adipose. subcutaneous (STARNET)	EpiXcan	0.999222	starnet_sf	0.999981
4427	ENSG00000131944	FAAP24	-0.352591	-0.0181213	0.724395	0.0475955	0.216864	1.87602e-31	2.75752e-30	20	38	31	C2	Adipose. subcutaneous (STARNET)	EpiXcan	0.999222	starnet_sf	0.999981
4428	ENSG00000136816	TOR1B	-0.352035	-0.0303694	0.724812	0.0334217	0.0792984	2.52984e-11	1.26257e-10	25	71	34	C2	Adipose. subcutaneous (STARNET)	EpiXcan	0.999222	starnet_sf	0.999981
4429	ENSG00000129103	SUMF2	-0.351748	-0.0142982	0.725027	0.0489441	0.124794	1.2075e-17	9.01762e-17	14	30	17	C2	Adipose. subcutaneous (STARNET)	EpiXcan	0.999222	starnet_sf	0.999981
4430	ENSG00000186417	GLDN	0.351596	0.00333794	0.725141	0.165816	0.395848	9.8338e-66	3.93939e-64	46	77	53	C2	Adipose. subcutaneous (STARNET)	EpiXcan	0.999222	starnet_sf	0.999981
4431	ENSG00000187778	MCRS1	0.351106	0.0399208	0.725509	0.00662202	0.022514	0.000471087	0.00123616	12	20	15	C2	Adipose. subcutaneous (STARNET)	EpiXcan	0.999222	starnet_sf	0.999981
4432	ENSG00000264727	AC005725.1	-0.351102	-0.0313683	0.725512	0.0214106	0.0478619	3.07341e-07	1.11685e-06	22	33	23	C2	Adipose. subcutaneous (STARNET)	EpiXcan	0.999222	starnet_sf	0.999981
4433	ENSG00000177054	ZDHHC13	0.351089	0.0867848	0.725522	0.00669348	0.0155206	0.00397932	0.0094384	9	12	12	C2	Adipose. subcutaneous (STARNET)	EpiXcan	0.999222	starnet_sf	0.999981
4434	ENSG00000031081	ARHGAP31	-0.351051	-0.0156854	0.72555	0.0774505	0.102369	1.11551e-14	6.94347e-14	19	38	21	C2	Adipose. subcutaneous (STARNET)	EpiXcan	0.999222	starnet_sf	0.999981
4435	ENSG00000144681	STAC	0.350963	0.0228514	0.725616	0.0240847	0.0573774	1.28748e-08	5.24371e-08	16	19	19	C2	Adipose. subcutaneous (STARNET)	EpiXcan	0.999222	starnet_sf	0.999981
4436	ENSG00000141404	GNAL	0.350895	0.0110404	0.725667	0.118513	0.18716	1.17794e-26	1.42671e-25	24	39	32	C2	Adipose. subcutaneous (STARNET)	EpiXcan	0.999222	starnet_sf	0.999981
4437	ENSG00000178700	DHFR2	-0.350429	-0.0148182	0.726017	0.0906937	0.0956079	1.55331e-13	9.01229e-13	18	26	19	C2	Adipose. subcutaneous (STARNET)	EpiXcan	0.999222	starnet_sf	0.999981
4438	ENSG00000162551	ALPL	-0.350364	-0.0251078	0.726066	0.0288658	0.036731	7.23404e-06	2.30431e-05	41	62	48	C2	Adipose. subcutaneous (STARNET)	EpiXcan	0.999222	starnet_sf	0.999981
4439	ENSG00000100413	POLR3H	-0.350262	-0.0224243	0.726142	0.0301352	0.0260043	0.000168289	0.00046185	18	72	21	C2	Adipose. subcutaneous (STARNET)	EpiXcan	0.999222	starnet_sf	0.999981
4440	ENSG00000157617	C2CD2	-0.350256	-0.011701	0.726147	0.0814655	0.110628	1.50467e-15	9.95203e-15	35	46	41	C2	Adipose. subcutaneous (STARNET)	EpiXcan	0.999222	starnet_sf	0.999981
4441	ENSG00000113645	WWC1	0.349899	0.0810478	0.726415	0.00480715	0.0138948	0.00636564	0.0147161	7	28	9	C2	Adipose. subcutaneous (STARNET)	EpiXcan	0.999222	starnet_sf	0.999981
4442	ENSG00000080503	SMARCA2	-0.349628	-0.0286883	0.726618	0.0259806	0.024036	0.000312824	0.000836276	41	66	44	C2	Adipose. subcutaneous (STARNET)	EpiXcan	0.999222	starnet_sf	0.999981
4443	ENSG00000185043	CIB1	-0.349454	-0.0223768	0.726749	0.0150705	0.103122	1.04275e-14	6.49662e-14	4	18	6	C2	Adipose. subcutaneous (STARNET)	EpiXcan	0.999222	starnet_sf	0.999981
4444	ENSG00000232677	LINC00665	0.349413	0.016545	0.726779	0.0635405	0.115574	2.88872e-16	1.97991e-15	31	47	38	C2	Adipose. subcutaneous (STARNET)	EpiXcan	0.999222	starnet_sf	0.999981
4445	ENSG00000096696	DSP	-0.349339	-0.0056303	0.726835	0.161328	0.306044	2.69969e-47	6.82294e-46	32	75	35	C2	Adipose. subcutaneous (STARNET)	EpiXcan	0.999222	starnet_sf	0.999981
4446	ENSG00000198911	SREBF2	0.349334	0.0547634	0.726839	0.00494838	0.0366938	5.25586e-06	1.6943e-05	3	20	4	C2	Adipose. subcutaneous (STARNET)	EpiXcan	0.999222	starnet_sf	0.999981
4447	ENSG00000118418	HMGN3	0.349226	0.03382	0.72692	0.00946942	0.0138437	0.00628268	0.0145318	9	12	10	C2	Adipose. subcutaneous (STARNET)	EpiXcan	0.999222	starnet_sf	0.999981
4448	ENSG00000178163	ZNF518B	0.348765	0.0274351	0.727266	0.0269667	0.0385651	3.612e-06	1.18342e-05	27	86	37	C2	Adipose. subcutaneous (STARNET)	EpiXcan	0.999222	starnet_sf	0.999981
4449	ENSG00000101191	DIDO1	-0.348437	-0.0137008	0.727512	0.0730432	0.141938	5.91519e-20	5.10494e-19	11	14	11	C2	Adipose. subcutaneous (STARNET)	EpiXcan	0.999222	starnet_sf	0.999981
4450	ENSG00000124356	STAMBP	-0.348189	-0.0237629	0.727698	0.0309027	0.0100261	0.0203321	0.0442733	43	62	52	C2	Adipose. subcutaneous (STARNET)	EpiXcan	0.999222	starnet_sf	0.999981
4451	ENSG00000100580	TMED8	0.347721	0.0153584	0.72805	0.0207499	0.0696958	4.6782e-10	2.12976e-09	22	37	27	C2	Adipose. subcutaneous (STARNET)	EpiXcan	0.999222	starnet_sf	0.999981
4452	ENSG00000213366	GSTM2	-0.347653	-0.0047067	0.728101	0.334198	0.473984	3.31296e-85	2.14783e-83	43	64	50	C2	Adipose. subcutaneous (STARNET)	EpiXcan	0.999222	starnet_sf	0.999981
4453	ENSG00000108774	RAB5C	-0.347567	-0.00935512	0.728165	0.0124339	0.0249721	0.000236952	0.000640721	13	34	19	C2	Adipose. subcutaneous (STARNET)	EpiXcan	0.999222	starnet_sf	0.999981
4454	ENSG00000172932	ANKRD13D	-0.347466	-0.0591166	0.728241	0.0038805	0.104105	6.87017e-15	4.3265e-14	5	28	8	C2	Adipose. subcutaneous (STARNET)	EpiXcan	0.999222	starnet_sf	0.999981
4455	ENSG00000053254	FOXN3	0.347311	0.0112012	0.728358	0.146694	0.293179	7.9962e-45	1.87296e-43	10	45	11	C2	Adipose. subcutaneous (STARNET)	EpiXcan	0.999222	starnet_sf	0.999981
4456	ENSG00000163827	LRRC2	-0.347176	-0.0251457	0.728459	0.0234853	0.0544255	4.33092e-08	1.68613e-07	13	19	16	C2	Adipose. subcutaneous (STARNET)	EpiXcan	0.999222	starnet_sf	0.999981
4457	ENSG00000083290	ULK2	0.347074	0.0130524	0.728536	0.0701551	0.0962349	6.99116e-14	4.16059e-13	18	45	24	C2	Adipose. subcutaneous (STARNET)	EpiXcan	0.999222	starnet_sf	0.999981
4458	ENSG00000169490	TM2D2	0.347013	0.0247207	0.728582	0.0256915	0.0498422	1.00388e-07	3.79815e-07	17	24	18	C2	Adipose. subcutaneous (STARNET)	EpiXcan	0.999222	starnet_sf	0.999981
4459	ENSG00000101181	MTG2	0.346802	0.00443227	0.72874	0.24849	0.45387	1.32049e-79	7.70475e-78	82	160	108	C2	Adipose. subcutaneous (STARNET)	EpiXcan	0.999222	starnet_sf	0.999981
4460	ENSG00000023041	ZDHHC6	0.346614	0.0293226	0.728882	0.0199899	0.0676098	8.51824e-10	3.79154e-09	3	5	5	C2	Adipose. subcutaneous (STARNET)	EpiXcan	0.999222	starnet_sf	0.999981
4461	ENSG00000257815	LINC01481	-0.346019	-0.0112566	0.729329	0.0948159	0.181743	7.99562e-26	9.33054e-25	8	13	10	C2	Adipose. subcutaneous (STARNET)	EpiXcan	0.999222	starnet_sf	0.999981
4462	ENSG00000140873	ADAMTS18	0.345984	0.0301769	0.729355	0.0176233	0.028356	8.2823e-05	0.000235135	25	37	30	C2	Adipose. subcutaneous (STARNET)	EpiXcan	0.999222	starnet_sf	0.999981
4463	ENSG00000152457	DCLRE1C	-0.345847	-0.0439909	0.729458	0.00683277	0.0126341	0.00923448	0.0209584	6	24	8	C2	Adipose. subcutaneous (STARNET)	EpiXcan	0.999222	starnet_sf	0.999981
4464	ENSG00000227372	TP73-AS1	0.345612	0.011973	0.729634	0.06645	0.103391	9.2533e-15	5.77578e-14	17	35	18	C2	Adipose. subcutaneous (STARNET)	EpiXcan	0.999222	starnet_sf	0.999981
4465	ENSG00000101624	CEP76	-0.345508	-0.0124957	0.729712	0.0744303	0.122021	1.86522e-17	1.37913e-16	18	36	19	C2	Adipose. subcutaneous (STARNET)	EpiXcan	0.999222	starnet_sf	0.999981
4466	ENSG00000070785	EIF2B3	0.345407	0.0273847	0.729788	0.0165628	0.0318615	3.26203e-05	9.71515e-05	10	16	11	C2	Adipose. subcutaneous (STARNET)	EpiXcan	0.999222	starnet_sf	0.999981
4467	ENSG00000177156	TALDO1	0.345146	0.030285	0.729984	0.0119708	0.0661913	1.26582e-09	5.56231e-09	15	31	19	C2	Adipose. subcutaneous (STARNET)	EpiXcan	0.999222	starnet_sf	0.999981
4468	ENSG00000177963	RIC8A	-0.345113	-0.0229065	0.730009	0.0233507	0.0723244	1.53964e-10	7.28306e-10	13	34	17	C2	Adipose. subcutaneous (STARNET)	EpiXcan	0.999222	starnet_sf	0.999981
4469	ENSG00000197181	PIWIL2	-0.345064	-0.00877827	0.730047	0.201468	0.571156	9.55839e-115	1.03446e-112	13	23	16	C2	Adipose. subcutaneous (STARNET)	EpiXcan	0.999222	starnet_sf	0.999981
4470	ENSG00000111077	TNS2	0.34481	0.0122362	0.730237	0.0886336	0.198823	1.93078e-28	2.52053e-27	16	66	22	C2	Adipose. subcutaneous (STARNET)	EpiXcan	0.999222	starnet_sf	0.999981
4471	ENSG00000176974	SHMT1	0.34474	0.0177832	0.73029	0.031318	0.120241	5.81179e-17	4.16636e-16	23	56	33	C2	Adipose. subcutaneous (STARNET)	EpiXcan	0.999222	starnet_sf	0.999981
4472	ENSG00000154188	ANGPT1	-0.344631	-0.0186412	0.730372	0.0381877	0.0799889	9.04072e-12	4.63963e-11	44	63	57	C2	Adipose. subcutaneous (STARNET)	EpiXcan	0.999222	starnet_sf	0.999981
4473	ENSG00000189190	ZNF600	0.344477	0.0137306	0.730488	0.101661	0.13344	7.27482e-19	5.84949e-18	70	123	92	C2	Adipose. subcutaneous (STARNET)	EpiXcan	0.999222	starnet_sf	0.999981
4474	ENSG00000144504	ANKMY1	-0.34419	-0.0239847	0.730703	0.0231513	0.291492	1.05887e-44	2.46703e-43	16	21	18	C2	Adipose. subcutaneous (STARNET)	EpiXcan	0.999222	starnet_sf	0.999981
4475	ENSG00000138382	METTL5	-0.344107	-0.0175121	0.730766	0.0499457	0.126445	9.43693e-18	7.08298e-17	17	30	22	C2	Adipose. subcutaneous (STARNET)	EpiXcan	0.999222	starnet_sf	0.999981
4476	ENSG00000164659	KIAA1324L	0.344065	0.0199814	0.730797	0.060617	0.0716861	1.96461e-10	9.19605e-10	65	90	68	C2	Adipose. subcutaneous (STARNET)	EpiXcan	0.999222	starnet_sf	0.999981
4477	ENSG00000130595	TNNT3	-0.343929	-3.52585	0.7309	4.88991e-06	0.030626	3.48483e-05	0.00010342	1	8	4	C2	Adipose. subcutaneous (STARNET)	EpiXcan	0.999222	starnet_sf	0.999981
4478	ENSG00000197863	ZNF790	0.343796	0.41353	0.731	4.84932e-05	0.0239986	0.00030585	0.00081812	1	1	1	C2	Adipose. subcutaneous (STARNET)	EpiXcan	0.999222	starnet_sf	0.999981
4479	ENSG00000167740	CYB5D2	0.343755	0.0199707	0.731031	0.0340119	0.125829	7.51559e-18	5.68221e-17	14	21	19	C2	Adipose. subcutaneous (STARNET)	EpiXcan	0.999222	starnet_sf	0.999981
4480	ENSG00000129250	KIF1C	0.343662	0.0341911	0.7311	0.0187643	0.0139719	0.00611074	0.0141781	24	30	28	C2	Adipose. subcutaneous (STARNET)	EpiXcan	0.999222	starnet_sf	0.999981
4481	ENSG00000170537	TMC7	0.34294	0.0323516	0.731644	0.0181376	0.0206884	0.000824875	0.00210333	18	60	25	C2	Adipose. subcutaneous (STARNET)	EpiXcan	0.999222	starnet_sf	0.999981
4482	ENSG00000177640	CASC2	-0.342691	-0.0205606	0.731831	0.0276374	0.0671217	5.43321e-10	2.46164e-09	10	13	12	C2	Adipose. subcutaneous (STARNET)	EpiXcan	0.999222	starnet_sf	0.999981
4483	ENSG00000003393	ALS2	0.34255	0.0247059	0.731937	0.021933	0.0542521	4.94882e-08	1.91806e-07	13	24	16	C2	Adipose. subcutaneous (STARNET)	EpiXcan	0.999222	starnet_sf	0.999981
4484	ENSG00000175600	SUGCT	-0.342323	-0.0265058	0.732108	0.0343071	0.0586457	9.56729e-09	3.93602e-08	12	19	13	C2	Adipose. subcutaneous (STARNET)	EpiXcan	0.999222	starnet_sf	0.999981
4485	ENSG00000118900	UBN1	0.342048	0.0208181	0.732315	0.0151208	0.0455135	6.23203e-07	2.20612e-06	14	19	16	C2	Adipose. subcutaneous (STARNET)	EpiXcan	0.999222	starnet_sf	0.999981
4486	ENSG00000169609	C15orf40	0.341934	0.00354216	0.732401	0.0952043	0.130717	1.3442e-18	1.06615e-17	20	34	21	C2	Adipose. subcutaneous (STARNET)	EpiXcan	0.999222	starnet_sf	0.999981
4487	ENSG00000120341	SEC16B	-0.341874	-0.0218997	0.732446	0.0420265	0.0771959	3.86727e-11	1.90454e-10	31	45	33	C2	Adipose. subcutaneous (STARNET)	EpiXcan	0.999222	starnet_sf	0.999981
4488	ENSG00000205356	TECPR1	0.341618	0.0393286	0.732638	0.00981636	0.028469	8.00469e-05	0.000227639	9	12	11	C2	Adipose. subcutaneous (STARNET)	EpiXcan	0.999222	starnet_sf	0.999981
4489	ENSG00000102802	MEDAG	-0.34145	-0.0190359	0.732765	0.0423446	0.0848294	4.7575e-12	2.49983e-11	11	19	15	C2	Adipose. subcutaneous (STARNET)	EpiXcan	0.999222	starnet_sf	0.999981
4490	ENSG00000125827	TMX4	-0.341288	-0.0109826	0.732887	0.0567161	0.105595	5.12987e-15	3.26911e-14	26	38	31	C2	Adipose. subcutaneous (STARNET)	EpiXcan	0.999222	starnet_sf	0.999981
4491	ENSG00000020181	ADGRA2	-0.341206	-0.00430373	0.732948	0.0696504	0.0720368	2.2006e-10	1.02613e-09	51	67	57	C2	Adipose. subcutaneous (STARNET)	EpiXcan	0.999222	starnet_sf	0.999981
4492	ENSG00000260855	AL591848.4	-0.341191	-0.0182634	0.73296	0.0617713	0.116611	2.71599e-16	1.86533e-15	30	47	37	C2	Adipose. subcutaneous (STARNET)	EpiXcan	0.999222	starnet_sf	0.999981
4493	ENSG00000221890	NPTXR	-0.340751	-0.0202325	0.733291	0.0360881	0.0609294	5.51643e-09	2.31345e-08	34	56	41	C2	Adipose. subcutaneous (STARNET)	EpiXcan	0.999222	starnet_sf	0.999981
4494	ENSG00000204130	RUFY2	-0.340629	-0.029613	0.733383	0.04983	0.0888081	1.2976e-12	7.12804e-12	23	31	24	C2	Adipose. subcutaneous (STARNET)	EpiXcan	0.999222	starnet_sf	0.999981
4495	ENSG00000136960	ENPP2	-0.340168	-0.0140149	0.73373	0.0171568	0.0568442	1.9888e-08	7.96706e-08	11	19	12	C2	Adipose. subcutaneous (STARNET)	EpiXcan	0.999222	starnet_sf	0.999981
4496	ENSG00000143126	CELSR2	0.339422	0.0134695	0.734292	0.0712475	0.126582	6.42032e-18	4.88716e-17	12	32	15	C2	Adipose. subcutaneous (STARNET)	EpiXcan	0.999222	starnet_sf	0.999981
4497	ENSG00000182197	EXT1	-0.339308	-0.0157653	0.734378	0.0310467	0.159408	3.17781e-23	3.28553e-22	8	18	13	C2	Adipose. subcutaneous (STARNET)	EpiXcan	0.999222	starnet_sf	0.999981
4498	ENSG00000113318	MSH3	-0.33928	-0.00630423	0.734399	0.1799	0.280458	2.78971e-42	5.99966e-41	49	58	52	C2	Adipose. subcutaneous (STARNET)	EpiXcan	0.999222	starnet_sf	0.999981
4499	ENSG00000170271	FAXDC2	-0.339179	-0.0252747	0.734475	0.00310472	0.0751471	9.75091e-11	4.67681e-10	15	40	21	C2	Adipose. subcutaneous (STARNET)	EpiXcan	0.999222	starnet_sf	0.999981
4500	ENSG00000112031	MTRF1L	-0.339092	-0.00882394	0.73454	0.151534	0.253393	2.45906e-38	4.60902e-37	11	26	12	C2	Adipose. subcutaneous (STARNET)	EpiXcan	0.999222	starnet_sf	0.999981
4501	ENSG00000160695	VPS11	0.33866	0.0120987	0.734866	0.117729	0.199295	1.86866e-28	2.44181e-27	44	57	49	C2	Adipose. subcutaneous (STARNET)	EpiXcan	0.999222	starnet_sf	0.999981
4502	ENSG00000214135	AC132008.2	0.33765	0.00790474	0.735627	0.0582008	0.105219	8.95191e-15	5.59286e-14	29	59	37	C2	Adipose. subcutaneous (STARNET)	EpiXcan	0.999222	starnet_sf	0.999981
4503	ENSG00000186204	CYP4F12	-0.337491	-0.00842689	0.735746	0.212657	0.459698	1.13616e-82	7.02639e-81	88	165	115	C2	Adipose. subcutaneous (STARNET)	EpiXcan	0.999222	starnet_sf	0.999981
4504	ENSG00000231389	HLA-DPA1	0.336915	0.00902231	0.736181	0.0696955	0.0934757	3.25919e-13	1.84862e-12	53	95	62	C2	Adipose. subcutaneous (STARNET)	EpiXcan	0.999222	starnet_sf	0.999981
4505	ENSG00000184983	NDUFA6	0.336761	0.0190179	0.736297	0.0346512	0.201117	1.06829e-28	1.41107e-27	13	51	19	C2	Adipose. subcutaneous (STARNET)	EpiXcan	0.999222	starnet_sf	0.999981
4506	ENSG00000148660	CAMK2G	0.336688	0.0194198	0.736352	0.0356902	0.0771455	4.41834e-11	2.17035e-10	11	13	12	C2	Adipose. subcutaneous (STARNET)	EpiXcan	0.999222	starnet_sf	0.999981
4507	ENSG00000203865	ATP1A1-AS1	-0.336401	-0.0119233	0.736568	0.110048	0.189417	4.36065e-27	5.38361e-26	2	18	2	C2	Adipose. subcutaneous (STARNET)	EpiXcan	0.999222	starnet_sf	0.999981
4508	ENSG00000093072	ADA2	-0.335681	0.0118324	0.737111	0.00747041	0.201462	7.33929e-29	9.74216e-28	11	32	16	C2	Adipose. subcutaneous (STARNET)	EpiXcan	0.999222	starnet_sf	0.999981
4509	ENSG00000129450	SIGLEC9	-0.335542	-0.0295565	0.737216	0.0210772	0.0213368	0.000700562	0.00180348	30	53	37	C2	Adipose. subcutaneous (STARNET)	EpiXcan	0.999222	starnet_sf	0.999981
4510	ENSG00000122223	CD244	-0.334921	-0.0275682	0.737685	0.0173994	0.0122539	0.0105943	0.0238669	31	53	43	C2	Adipose. subcutaneous (STARNET)	EpiXcan	0.999222	starnet_sf	0.999981
4511	ENSG00000198795	ZNF521	0.334364	0.0328351	0.738105	0.00662956	0.0199864	0.00101454	0.00256405	10	12	12	C2	Adipose. subcutaneous (STARNET)	EpiXcan	0.999222	starnet_sf	0.999981
4512	ENSG00000198189	HSD17B11	0.334194	0.00569957	0.738233	0.237927	0.170924	3.16632e-24	3.43231e-23	118	182	136	C2	Adipose. subcutaneous (STARNET)	EpiXcan	0.999222	starnet_sf	0.999981
4513	ENSG00000117748	RPA2	-0.333856	-0.0046952	0.738488	0.276092	0.336008	6.98484e-54	2.08767e-52	18	145	25	C2	Adipose. subcutaneous (STARNET)	EpiXcan	0.999222	starnet_sf	0.999981
4514	ENSG00000100342	APOL1	-0.333744	-0.0390959	0.738573	0.00860457	0.0123801	0.0101741	0.0229665	15	44	18	C2	Adipose. subcutaneous (STARNET)	EpiXcan	0.999222	starnet_sf	0.999981
4515	ENSG00000146574	CCZ1B	-0.333565	-0.0055718	0.738708	0.206071	0.441816	3.27744e-77	1.75933e-75	77	180	109	C2	Adipose. subcutaneous (STARNET)	EpiXcan	0.999222	starnet_sf	0.999981
4516	ENSG00000134184	GSTM1	-0.333465	-0.00519748	0.738783	0.331	0.571094	2.6418e-115	2.90598e-113	74	161	82	C2	Adipose. subcutaneous (STARNET)	EpiXcan	0.999222	starnet_sf	0.999981
4517	ENSG00000037965	HOXC8	-0.333301	-0.0462203	0.738907	0.0102279	0.0224304	0.000512193	0.0013391	13	24	15	C2	Adipose. subcutaneous (STARNET)	EpiXcan	0.999222	starnet_sf	0.999981
4518	ENSG00000099785	MARCH2	-0.332867	-0.00894129	0.739234	0.122658	0.256015	1.14289e-37	2.1097e-36	17	72	29	C2	Adipose. subcutaneous (STARNET)	EpiXcan	0.999222	starnet_sf	0.999981
4519	ENSG00000178295	GEN1	-0.332075	-0.017333	0.739833	0.0601358	0.148971	5.41694e-21	4.94863e-20	25	44	33	C2	Adipose. subcutaneous (STARNET)	EpiXcan	0.999222	starnet_sf	0.999981
4520	ENSG00000234684	SDCBP2-AS1	0.332043	0.0130155	0.739857	0.0685229	0.14102	7.36666e-20	6.32101e-19	11	21	15	C2	Adipose. subcutaneous (STARNET)	EpiXcan	0.999222	starnet_sf	0.999981
4521	ENSG00000181264	TMEM136	0.331633	0.0251633	0.740166	0.0523877	0.0714382	2.77431e-10	1.28472e-09	21	25	21	C2	Adipose. subcutaneous (STARNET)	EpiXcan	0.999222	starnet_sf	0.999981
4522	ENSG00000175782	SLC35E3	0.331061	0.0391471	0.740598	0.0111205	0.0410035	2.22322e-06	7.4517e-06	7	8	8	C2	Adipose. subcutaneous (STARNET)	EpiXcan	0.999222	starnet_sf	0.999981
4523	ENSG00000196605	ZNF846	-0.330964	-0.0138779	0.740672	0.059151	0.141744	4.91296e-20	4.26468e-19	11	21	14	C2	Adipose. subcutaneous (STARNET)	EpiXcan	0.999222	starnet_sf	0.999981
4524	ENSG00000117425	PTCH2	-0.330811	-0.0401441	0.740788	0.00792091	0.0318913	3.08601e-05	9.21725e-05	8	15	10	C2	Adipose. subcutaneous (STARNET)	EpiXcan	0.999222	starnet_sf	0.999981
4525	ENSG00000167210	LOXHD1	-0.330761	-0.0096691	0.740825	0.0194484	0.0421031	1.54364e-06	5.25513e-06	27	56	37	C2	Adipose. subcutaneous (STARNET)	EpiXcan	0.999222	starnet_sf	0.999981
4526	ENSG00000140497	SCAMP2	0.330278	0.0446316	0.74119	0.00639941	0.0349341	1.13137e-05	3.53916e-05	4	8	5	C2	Adipose. subcutaneous (STARNET)	EpiXcan	0.999222	starnet_sf	0.999981
4527	ENSG00000116786	PLEKHM2	-0.330273	-0.0209771	0.741194	0.0338714	0.0653717	1.10502e-09	4.87168e-09	16	30	18	C2	Adipose. subcutaneous (STARNET)	EpiXcan	0.999222	starnet_sf	0.999981
4528	ENSG00000174837	ADGRE1	0.330151	0.0409052	0.741286	0.00899653	0.0273546	0.000118459	0.000330297	45	71	54	C2	Adipose. subcutaneous (STARNET)	EpiXcan	0.999222	starnet_sf	0.999981
4529	ENSG00000179627	ZBTB42	0.32984	0.0385999	0.741521	0.00767238	0.0167101	0.00270437	0.00654158	9	33	10	C2	Adipose. subcutaneous (STARNET)	EpiXcan	0.999222	starnet_sf	0.999981
4530	ENSG00000087008	ACOX3	0.329839	0.018978	0.741522	0.0708599	0.099663	3.44473e-14	2.09367e-13	61	119	81	C2	Adipose. subcutaneous (STARNET)	EpiXcan	0.999222	starnet_sf	0.999981
4531	ENSG00000225791	TRAM2-AS1	-0.32961	-0.0200813	0.741695	0.0545139	0.0640552	2.04779e-09	8.845e-09	22	28	23	C2	Adipose. subcutaneous (STARNET)	EpiXcan	0.999222	starnet_sf	0.999981
4532	ENSG00000079785	DDX1	-0.329022	-0.057333	0.742139	0.00463877	0.0226957	0.000426396	0.00112465	7	26	9	C2	Adipose. subcutaneous (STARNET)	EpiXcan	0.999222	starnet_sf	0.999981
4533	ENSG00000246090	AP002026.1	-0.328964	-0.0097148	0.742183	0.150071	0.329993	1.41223e-51	3.9732e-50	43	86	58	C2	Adipose. subcutaneous (STARNET)	EpiXcan	0.999222	starnet_sf	0.999981
4534	ENSG00000140382	HMG20A	-0.328836	-0.0433311	0.74228	0.00896544	0.0832609	3.53043e-12	1.87935e-11	8	24	12	C2	Adipose. subcutaneous (STARNET)	EpiXcan	0.999222	starnet_sf	0.999981
4535	ENSG00000115504	EHBP1	-0.328475	-0.0206764	0.742552	0.0357962	0.0806044	1.1063e-11	5.63652e-11	12	18	15	C2	Adipose. subcutaneous (STARNET)	EpiXcan	0.999222	starnet_sf	0.999981
4536	ENSG00000185022	MAFF	-0.328326	-0.0134088	0.742665	0.116485	0.148351	3.06927e-21	2.85247e-20	44	75	48	C2	Adipose. subcutaneous (STARNET)	EpiXcan	0.999222	starnet_sf	0.999981
4537	ENSG00000106809	OGN	0.32815	0.0320439	0.742798	0.0140102	0.0534509	5.24123e-08	2.02584e-07	13	24	21	C2	Adipose. subcutaneous (STARNET)	EpiXcan	0.999222	starnet_sf	0.999981
4538	ENSG00000115457	IGFBP2	0.328115	0.0223467	0.742824	0.0310525	0.0444662	8.2688e-07	2.89732e-06	15	24	17	C2	Adipose. subcutaneous (STARNET)	EpiXcan	0.999222	starnet_sf	0.999981
4539	ENSG00000188488	SERPINA5	0.328087	0.0100356	0.742846	0.0883902	0.194504	1.7201e-28	2.25208e-27	32	43	39	C2	Adipose. subcutaneous (STARNET)	EpiXcan	0.999222	starnet_sf	0.999981
4540	ENSG00000164879	CA3	0.327913	0.051306	0.742977	0.00552775	0.0258778	0.000160601	0.000441561	3	5	3	C2	Adipose. subcutaneous (STARNET)	EpiXcan	0.999222	starnet_sf	0.999981
4541	ENSG00000137266	SLC22A23	-0.327842	-0.0277948	0.743031	0.0164791	0.0424093	1.40066e-06	4.78414e-06	14	20	20	C2	Adipose. subcutaneous (STARNET)	EpiXcan	0.999222	starnet_sf	0.999981
4542	ENSG00000169618	PROKR1	0.327577	0.013605	0.743232	0.0613978	0.0911417	6.76992e-13	3.78079e-12	7	26	8	C2	Adipose. subcutaneous (STARNET)	EpiXcan	0.999222	starnet_sf	0.999981
4543	ENSG00000227345	PARG	0.327555	0.0442658	0.743248	0.00692514	0.018526	0.00163956	0.00404912	14	25	20	C2	Adipose. subcutaneous (STARNET)	EpiXcan	0.999222	starnet_sf	0.999981
4544	ENSG00000057294	PKP2	0.327526	0.0209341	0.74327	0.0280743	0.0607662	5.7013e-09	2.38651e-08	21	28	24	C2	Adipose. subcutaneous (STARNET)	EpiXcan	0.999222	starnet_sf	0.999981
4545	ENSG00000082482	KCNK2	-0.326984	-0.0201583	0.74368	0.0184776	0.0343758	1.54803e-05	4.7681e-05	9	12	10	C2	Adipose. subcutaneous (STARNET)	EpiXcan	0.999222	starnet_sf	0.999981
4546	ENSG00000012061	ERCC1	-0.326627	-0.0513549	0.74395	0.00403753	0.0596106	7.93382e-09	3.3035e-08	6	9	8	C2	Adipose. subcutaneous (STARNET)	EpiXcan	0.999222	starnet_sf	0.999981
4547	ENSG00000087470	DNM1L	-0.326224	-0.0339476	0.744255	0.0138776	0.0203458	0.000953777	0.00241412	25	38	30	C2	Adipose. subcutaneous (STARNET)	EpiXcan	0.999222	starnet_sf	0.999981
4548	ENSG00000132854	KANK4	-0.326111	-0.0393938	0.744341	0.00998499	0.0743493	1.05128e-10	5.03502e-10	15	21	17	C2	Adipose. subcutaneous (STARNET)	EpiXcan	0.999222	starnet_sf	0.999981
4549	ENSG00000107186	MPDZ	0.325841	0.00582717	0.744545	0.19214	0.203164	4.69048e-29	6.29463e-28	63	121	73	C2	Adipose. subcutaneous (STARNET)	EpiXcan	0.999222	starnet_sf	0.999981
4550	ENSG00000247572	CKMT2-AS1	-0.325562	-0.00643146	0.744755	0.260166	0.557676	3.63906e-110	3.5909e-108	16	39	19	C2	Adipose. subcutaneous (STARNET)	EpiXcan	0.999222	starnet_sf	0.999981
4551	ENSG00000139505	MTMR6	-0.325537	-0.0125555	0.744775	0.0849546	0.137384	1.1182e-19	9.50365e-19	22	39	26	C2	Adipose. subcutaneous (STARNET)	EpiXcan	0.999222	starnet_sf	0.999981
4552	ENSG00000183793	NPIPA5	-0.325026	-0.0108852	0.745162	0.100285	0.299422	1.93121e-45	4.62802e-44	52	83	65	C2	Adipose. subcutaneous (STARNET)	EpiXcan	0.999222	starnet_sf	0.999981
4553	ENSG00000172164	SNTB1	0.324671	0.0162532	0.74543	0.0278053	0.0710618	2.72287e-10	1.26264e-09	3	9	3	C2	Adipose. subcutaneous (STARNET)	EpiXcan	0.999222	starnet_sf	0.999981
4554	ENSG00000090686	USP48	-0.32421	-0.0248008	0.745779	0.0136563	0.0370626	6.14176e-06	1.96665e-05	11	19	14	C2	Adipose. subcutaneous (STARNET)	EpiXcan	0.999222	starnet_sf	0.999981
4555	ENSG00000183801	OLFML1	-0.32414	-0.0201055	0.745832	0.0193295	0.0106498	0.0172227	0.0378155	32	55	39	C2	Adipose. subcutaneous (STARNET)	EpiXcan	0.999222	starnet_sf	0.999981
4556	ENSG00000105852	PON3	-0.323409	0.00104654	0.746386	0.109697	0.191367	1.058e-27	1.342e-26	44	95	51	C2	Adipose. subcutaneous (STARNET)	EpiXcan	0.999222	starnet_sf	0.999981
4557	ENSG00000142684	ZNF593	0.323238	0.0112535	0.746515	0.116203	0.166826	1.10857e-23	1.17234e-22	14	30	19	C2	Adipose. subcutaneous (STARNET)	EpiXcan	0.999222	starnet_sf	0.999981
4558	ENSG00000087191	PSMC5	-0.323161	-0.0608239	0.746573	0.00271463	0.0631975	2.95491e-09	1.2641e-08	3	8	5	C2	Adipose. subcutaneous (STARNET)	EpiXcan	0.999222	starnet_sf	0.999981
4559	ENSG00000089335	ZNF302	-0.323033	-0.0144581	0.74667	0.0418192	0.123196	2.98029e-17	2.17603e-16	10	26	11	C2	Adipose. subcutaneous (STARNET)	EpiXcan	0.999222	starnet_sf	0.999981
4560	ENSG00000052850	ALX4	0.322909	0.0404532	0.746764	0.00990376	0.0491579	2.12121e-07	7.79694e-07	6	35	7	C2	Adipose. subcutaneous (STARNET)	EpiXcan	0.999222	starnet_sf	0.999981
4561	ENSG00000164896	FASTK	-0.32234	-0.0311595	0.747195	0.00946813	0.0668929	1.01848e-09	4.50048e-09	4	53	7	C2	Adipose. subcutaneous (STARNET)	EpiXcan	0.999222	starnet_sf	0.999981
4562	ENSG00000123352	SPATS2	-0.322202	-0.0715667	0.7473	0.00285697	0.0185597	0.00150254	0.00372306	1	5	1	C2	Adipose. subcutaneous (STARNET)	EpiXcan	0.999222	starnet_sf	0.999981
4563	ENSG00000124802	EEF1E1	0.322105	0.0819782	0.747373	0.00215178	0.010222	0.0195609	0.0426773	6	9	8	C2	Adipose. subcutaneous (STARNET)	EpiXcan	0.999222	starnet_sf	0.999981
4564	ENSG00000103429	BFAR	-0.322022	-0.032117	0.747436	0.0212171	0.0388811	3.97536e-06	1.29615e-05	12	35	15	C2	Adipose. subcutaneous (STARNET)	EpiXcan	0.999222	starnet_sf	0.999981
4565	ENSG00000174021	GNG5	0.321651	0.0505782	0.747717	0.00542052	0.0192388	0.0012217	0.00305882	3	10	3	C2	Adipose. subcutaneous (STARNET)	EpiXcan	0.999222	starnet_sf	0.999981
4566	ENSG00000197165	SULT1A2	-0.321638	-0.0131937	0.747727	0.116786	0.220815	7.41148e-32	1.1076e-30	48	81	57	C2	Adipose. subcutaneous (STARNET)	EpiXcan	0.999222	starnet_sf	0.999981
4567	ENSG00000126262	FFAR2	0.321457	0.019516	0.747864	0.0203657	0.0304697	4.56365e-05	0.000133459	21	27	23	C2	Adipose. subcutaneous (STARNET)	EpiXcan	0.999222	starnet_sf	0.999981
4568	ENSG00000118855	MFSD1	-0.321029	0.0025801	0.748188	0.0510853	0.04191	1.289e-06	4.41962e-06	44	60	53	C2	Adipose. subcutaneous (STARNET)	EpiXcan	0.999222	starnet_sf	0.999981
4569	ENSG00000239789	MRPS17	-0.320925	-0.0348522	0.748267	0.0220827	0.0238044	0.000336863	0.000898033	25	58	31	C2	Adipose. subcutaneous (STARNET)	EpiXcan	0.999222	starnet_sf	0.999981
4570	ENSG00000167491	GATAD2A	0.320847	0.0113453	0.748326	0.0359884	0.0318942	3.09024e-05	9.22605e-05	40	57	45	C2	Adipose. subcutaneous (STARNET)	EpiXcan	0.999222	starnet_sf	0.999981
4571	ENSG00000142606	MMEL1	-0.320354	-0.117838	0.7487	0.000905806	0.0130911	0.00797047	0.0182159	1	26	3	C2	Adipose. subcutaneous (STARNET)	EpiXcan	0.999222	starnet_sf	0.999981
4572	ENSG00000243156	MICAL3	0.320119	0.0230191	0.748878	0.0295789	0.159677	6.68098e-23	6.81816e-22	20	69	33	C2	Adipose. subcutaneous (STARNET)	EpiXcan	0.999222	starnet_sf	0.999981
4573	ENSG00000149292	TTC12	0.320043	0.00536629	0.748936	0.51705	0.643557	9.85758e-144	2.16867e-141	53	192	63	C2	Adipose. subcutaneous (STARNET)	EpiXcan	0.999222	starnet_sf	0.999981
4574	ENSG00000157510	AFAP1L1	0.319279	0.0180836	0.749515	0.033387	0.110419	1.7261e-15	1.13494e-14	15	23	19	C2	Adipose. subcutaneous (STARNET)	EpiXcan	0.999222	starnet_sf	0.999981
4575	ENSG00000100644	HIF1A	0.318967	0.0454881	0.749752	0.00740452	0.0186516	0.00140612	0.00349123	6	9	6	C2	Adipose. subcutaneous (STARNET)	EpiXcan	0.999222	starnet_sf	0.999981
4576	ENSG00000178852	EFCAB13	-0.318908	-0.0149427	0.749796	0.0759594	0.115855	1.93061e-16	1.33965e-15	72	102	81	C2	Adipose. subcutaneous (STARNET)	EpiXcan	0.999222	starnet_sf	0.999981
4577	ENSG00000111707	SUDS3	-0.318782	-0.046989	0.749892	0.00554126	0.0356487	7.82026e-06	2.48221e-05	6	8	7	C2	Adipose. subcutaneous (STARNET)	EpiXcan	0.999222	starnet_sf	0.999981
4578	ENSG00000255717	SNHG1	0.31863	0.0329376	0.750007	0.0119532	0.0403512	2.72676e-06	9.05771e-06	11	24	16	C2	Adipose. subcutaneous (STARNET)	EpiXcan	0.999222	starnet_sf	0.999981
4579	ENSG00000119541	VPS4B	0.31845	0.0718006	0.750143	0.0024447	0.0210673	0.000755014	0.00193401	4	12	7	C2	Adipose. subcutaneous (STARNET)	EpiXcan	0.999222	starnet_sf	0.999981
4580	ENSG00000116095	PLEKHA3	0.318441	0.0279761	0.75015	0.0122132	0.0395574	3.15061e-06	1.03936e-05	5	11	6	C2	Adipose. subcutaneous (STARNET)	EpiXcan	0.999222	starnet_sf	0.999981
4581	ENSG00000058729	RIOK2	0.318316	0.0231617	0.750245	0.0409199	0.0902487	7.34944e-13	4.09421e-12	18	31	20	C2	Adipose. subcutaneous (STARNET)	EpiXcan	0.999222	starnet_sf	0.999981
4582	ENSG00000085415	SEH1L	0.31803	0.0125926	0.750462	0.0253364	0.0701762	4.40091e-10	2.00748e-09	5	46	6	C2	Adipose. subcutaneous (STARNET)	EpiXcan	0.999222	starnet_sf	0.999981
4583	ENSG00000167895	TMC8	-0.317877	-0.0495015	0.750578	0.0101763	0.0624426	3.86586e-09	1.63659e-08	5	24	7	C2	Adipose. subcutaneous (STARNET)	EpiXcan	0.999222	starnet_sf	0.999981
4584	ENSG00000180198	RCC1	-0.317876	-0.0214142	0.750579	0.0522731	0.164339	1.80509e-23	1.88077e-22	26	79	32	C2	Adipose. subcutaneous (STARNET)	EpiXcan	0.999222	starnet_sf	0.999981
4585	ENSG00000223482	NUTM2A-AS1	0.317375	0.0107054	0.750959	0.0909452	0.178873	1.29495e-25	1.49812e-24	32	107	40	C2	Adipose. subcutaneous (STARNET)	EpiXcan	0.999222	starnet_sf	0.999981
4586	ENSG00000100294	MCAT	0.317273	0.0121918	0.751037	0.0266409	0.0118887	0.0109297	0.0245855	28	50	35	C2	Adipose. subcutaneous (STARNET)	EpiXcan	0.999222	starnet_sf	0.999981
4587	ENSG00000130193	THEM6	0.316952	0.00999156	0.75128	0.043162	0.0867886	2.94852e-12	1.57709e-11	29	55	37	C2	Adipose. subcutaneous (STARNET)	EpiXcan	0.999222	starnet_sf	0.999981
4588	ENSG00000174944	P2RY14	0.316825	0.0376051	0.751376	0.00707948	0.0269118	0.000131291	0.000364487	2	2	2	C2	Adipose. subcutaneous (STARNET)	EpiXcan	0.999222	starnet_sf	0.999981
4589	ENSG00000258890	CEP95	0.31679	0.0420034	0.751403	0.0103135	0.0112024	0.0132567	0.0295377	11	63	12	C2	Adipose. subcutaneous (STARNET)	EpiXcan	0.999222	starnet_sf	0.999981
4590	ENSG00000100109	TFIP11	0.316471	0.035293	0.751645	0.00849113	0.0665723	7.91919e-10	3.53898e-09	12	17	13	C2	Adipose. subcutaneous (STARNET)	EpiXcan	0.999222	starnet_sf	0.999981
4591	ENSG00000108523	RNF167	-0.316464	-0.0209699	0.75165	0.0341061	0.0644989	1.94114e-09	8.40599e-09	15	45	24	C2	Adipose. subcutaneous (STARNET)	EpiXcan	0.999222	starnet_sf	0.999981
4592	ENSG00000256667	KLRA1P	-0.315554	-0.0141656	0.752341	0.0716622	0.122987	3.03313e-17	2.2122e-16	33	76	40	C2	Adipose. subcutaneous (STARNET)	EpiXcan	0.999222	starnet_sf	0.999981
4593	ENSG00000167196	FBXO22	0.315244	0.0443761	0.752576	0.0104063	0.0277179	9.28436e-05	0.000262032	10	37	10	C2	Adipose. subcutaneous (STARNET)	EpiXcan	0.999222	starnet_sf	0.999981
4594	ENSG00000196653	ZNF502	0.314949	0.0176058	0.7528	0.0323278	0.084763	3.65538e-12	1.94246e-11	1	3	1	C2	Adipose. subcutaneous (STARNET)	EpiXcan	0.999222	starnet_sf	0.999981
4595	ENSG00000090432	MUL1	0.314919	0.0510274	0.752823	0.0157357	0.279562	4.50012e-42	9.58597e-41	23	34	29	C2	Adipose. subcutaneous (STARNET)	EpiXcan	0.999222	starnet_sf	0.999981
4596	ENSG00000102934	PLLP	0.314754	0.0105639	0.752949	0.106202	0.20289	1.18728e-29	1.62585e-28	15	23	20	C2	Adipose. subcutaneous (STARNET)	EpiXcan	0.999222	starnet_sf	0.999981
4597	ENSG00000025708	TYMP	-0.314161	-0.0161408	0.753399	0.0338325	0.105315	8.22072e-15	5.15283e-14	20	26	25	C2	Adipose. subcutaneous (STARNET)	EpiXcan	0.999222	starnet_sf	0.999981
4598	ENSG00000106018	VIPR2	-0.313782	-0.0124814	0.753686	0.063343	0.0889214	9.56618e-13	5.29395e-12	39	81	46	C2	Adipose. subcutaneous (STARNET)	EpiXcan	0.999222	starnet_sf	0.999981
4599	ENSG00000222011	FAM185A	0.313628	0.0454076	0.753804	0.00748134	0.0142431	0.00565687	0.0131751	7	26	9	C2	Adipose. subcutaneous (STARNET)	EpiXcan	0.999222	starnet_sf	0.999981
4600	ENSG00000151532	VTI1A	-0.31358	-0.0233971	0.75384	0.0164475	0.0299712	4.41334e-05	0.000129373	14	27	15	C2	Adipose. subcutaneous (STARNET)	EpiXcan	0.999222	starnet_sf	0.999981
4601	ENSG00000234235	BOK-AS1	0.313528	0.00993019	0.75388	0.0785754	0.163278	4.67475e-23	4.79627e-22	28	41	36	C2	Adipose. subcutaneous (STARNET)	EpiXcan	0.999222	starnet_sf	0.999981
4602	ENSG00000184575	XPOT	0.313335	0.0449261	0.754026	0.00473412	0.0190826	0.00102563	0.00259111	3	16	3	C2	Adipose. subcutaneous (STARNET)	EpiXcan	0.999222	starnet_sf	0.999981
4603	ENSG00000125863	MKKS	-0.313263	-0.0395542	0.754081	0.00668599	0.0203832	0.000924633	0.00234611	12	20	16	C2	Adipose. subcutaneous (STARNET)	EpiXcan	0.999222	starnet_sf	0.999981
4604	ENSG00000240859	AC093627.4	-0.313244	-0.0177314	0.754095	0.115595	0.296646	3.68909e-49	9.68838e-48	18	37	27	C2	Adipose. subcutaneous (STARNET)	EpiXcan	0.999222	starnet_sf	0.999981
4605	ENSG00000107317	PTGDS	-0.313238	-0.0175875	0.754099	0.0340197	0.157155	3.29807e-22	3.22595e-21	12	23	21	C2	Adipose. subcutaneous (STARNET)	EpiXcan	0.999222	starnet_sf	0.999981
4606	ENSG00000162761	LMX1A	-0.313235	-0.0170027	0.754102	0.0443615	0.0744983	1.18677e-10	5.66175e-10	39	80	57	C2	Adipose. subcutaneous (STARNET)	EpiXcan	0.999222	starnet_sf	0.999981
4607	ENSG00000116898	MRPS15	0.313084	0.0198891	0.754217	0.0291262	0.0600398	8.41948e-09	3.49056e-08	15	23	19	C2	Adipose. subcutaneous (STARNET)	EpiXcan	0.999222	starnet_sf	0.999981
4608	ENSG00000125611	CHCHD5	-0.312986	-0.0103161	0.754291	0.132275	0.20663	1.17151e-29	1.60589e-28	9	15	13	C2	Adipose. subcutaneous (STARNET)	EpiXcan	0.999222	starnet_sf	0.999981
4609	ENSG00000168884	TNIP2	0.312689	0.0839561	0.754517	0.00903969	0.0408817	2.08102e-06	7.00457e-06	12	68	15	C2	Adipose. subcutaneous (STARNET)	EpiXcan	0.999222	starnet_sf	0.999981
4610	ENSG00000256813	AP000777.3	0.312413	0.0846651	0.754727	0.00196758	0.0893839	9.34384e-13	5.17304e-12	5	11	7	C2	Adipose. subcutaneous (STARNET)	EpiXcan	0.999222	starnet_sf	0.999981
4611	ENSG00000131100	ATP6V1E1	0.312149	0.0449006	0.754927	0.00622779	0.0315619	3.50924e-05	0.000104075	6	23	10	C2	Adipose. subcutaneous (STARNET)	EpiXcan	0.999222	starnet_sf	0.999981
4612	ENSG00000108883	EFTUD2	-0.312095	-0.0154552	0.754969	0.0511114	0.0676794	5.45662e-10	2.47141e-09	15	35	17	C2	Adipose. subcutaneous (STARNET)	EpiXcan	0.999222	starnet_sf	0.999981
4613	ENSG00000116574	RHOU	-0.311981	-0.0198053	0.755055	0.0316368	0.0448897	6.08936e-07	2.15732e-06	8	19	8	C2	Adipose. subcutaneous (STARNET)	EpiXcan	0.999222	starnet_sf	0.999981
4614	ENSG00000196458	ZNF605	-0.311677	-0.00933427	0.755286	0.165278	0.212248	8.12833e-31	1.16665e-29	26	42	36	C2	Adipose. subcutaneous (STARNET)	EpiXcan	0.999222	starnet_sf	0.999981
4615	ENSG00000180481	GLIPR1L2	-0.311648	-0.00516254	0.755308	0.41244	0.609233	1.10477e-128	1.62923e-126	18	34	22	C2	Adipose. subcutaneous (STARNET)	EpiXcan	0.999222	starnet_sf	0.999981
4616	ENSG00000138031	ADCY3	-0.3116	-0.0575848	0.755344	0.00336387	0.0199496	0.00101741	0.00257083	10	23	14	C2	Adipose. subcutaneous (STARNET)	EpiXcan	0.999222	starnet_sf	0.999981
4617	ENSG00000244694	PTCHD4	-0.311534	-0.0194486	0.755394	0.0174507	0.0181597	0.00164622	0.00406483	8	27	12	C2	Adipose. subcutaneous (STARNET)	EpiXcan	0.999222	starnet_sf	0.999981
4618	ENSG00000165379	LRFN5	0.311511	0.0151299	0.755412	0.0562701	0.0967931	1.08262e-13	6.35556e-13	17	22	19	C2	Adipose. subcutaneous (STARNET)	EpiXcan	0.999222	starnet_sf	0.999981
4619	ENSG00000154122	ANKH	-0.311424	-0.0143458	0.755478	0.0343077	0.0437555	1.0423e-06	3.60694e-06	36	65	38	C2	Adipose. subcutaneous (STARNET)	EpiXcan	0.999222	starnet_sf	0.999981
4620	ENSG00000131748	STARD3	-0.311312	-0.0500782	0.755564	0.00763457	0.0245752	0.000246064	0.000663488	6	29	8	C2	Adipose. subcutaneous (STARNET)	EpiXcan	0.999222	starnet_sf	0.999981
4621	ENSG00000162971	TYW5	0.311204	0.0172894	0.755646	0.0206132	0.0270869	0.000111498	0.000312185	34	47	39	C2	Adipose. subcutaneous (STARNET)	EpiXcan	0.999222	starnet_sf	0.999981
4622	ENSG00000260563	AC132872.1	0.311082	0.0119557	0.755738	0.0320439	0.0273786	0.000115337	0.000322397	24	29	29	C2	Adipose. subcutaneous (STARNET)	EpiXcan	0.999222	starnet_sf	0.999981
4623	ENSG00000001084	GCLC	-0.311055	-0.0123238	0.755759	0.0623236	0.0764973	6.50482e-11	3.15942e-10	31	55	39	C2	Adipose. subcutaneous (STARNET)	EpiXcan	0.999222	starnet_sf	0.999981
4624	ENSG00000101224	CDC25B	-0.310863	-0.0143681	0.755905	0.0619448	0.128459	4.69047e-18	3.6031e-17	11	25	11	C2	Adipose. subcutaneous (STARNET)	EpiXcan	0.999222	starnet_sf	0.999981
4625	ENSG00000105982	RNF32	0.310268	0.00531443	0.756357	0.0735455	0.0457274	5.48511e-07	1.95235e-06	68	127	83	C2	Adipose. subcutaneous (STARNET)	EpiXcan	0.999222	starnet_sf	0.999981
4626	ENSG00000112685	EXOC2	0.31016	0.0153622	0.756439	0.028455	0.213075	7.20136e-31	1.03582e-29	11	39	17	C2	Adipose. subcutaneous (STARNET)	EpiXcan	0.999222	starnet_sf	0.999981
4627	ENSG00000188603	CLN3	0.309786	0.0110491	0.756724	0.0189826	0.0198218	0.00107084	0.00269922	23	33	33	C2	Adipose. subcutaneous (STARNET)	EpiXcan	0.999222	starnet_sf	0.999981
4628	ENSG00000104915	STX10	0.309785	0.0145467	0.756725	0.0373396	0.0193813	0.00120627	0.00302468	35	45	40	C2	Adipose. subcutaneous (STARNET)	EpiXcan	0.999222	starnet_sf	0.999981
4629	ENSG00000084207	GSTP1	0.309652	0.011862	0.756826	0.0719821	0.0953779	1.48287e-13	8.60732e-13	16	40	17	C2	Adipose. subcutaneous (STARNET)	EpiXcan	0.999222	starnet_sf	0.999981
4630	ENSG00000245281	AC124242.1	-0.309591	-0.0230636	0.756872	0.0395836	0.06411	2.3528e-09	1.01363e-08	39	67	52	C2	Adipose. subcutaneous (STARNET)	EpiXcan	0.999222	starnet_sf	0.999981
4631	ENSG00000231889	TRAF3IP2-AS1	-0.308748	-0.0314693	0.757513	0.0109959	0.0503866	1.32692e-07	4.96992e-07	11	38	14	C2	Adipose. subcutaneous (STARNET)	EpiXcan	0.999222	starnet_sf	0.999981
4632	ENSG00000204934	ATP6V0E2-AS1	-0.308654	-0.0123789	0.757585	0.068858	0.13844	1.06582e-19	9.08149e-19	25	50	32	C2	Adipose. subcutaneous (STARNET)	EpiXcan	0.999222	starnet_sf	0.999981
4633	ENSG00000174720	LARP7	0.308198	0.0529365	0.757931	0.0108292	0.0127703	0.00871826	0.0198438	19	38	25	C2	Adipose. subcutaneous (STARNET)	EpiXcan	0.999222	starnet_sf	0.999981
4634	ENSG00000118960	HS1BP3	-0.308111	-0.00301293	0.757998	0.0992024	0.0987877	6.47333e-14	3.86098e-13	37	53	48	C2	Adipose. subcutaneous (STARNET)	EpiXcan	0.999222	starnet_sf	0.999981
4635	ENSG00000100376	FAM118A	0.307722	0.00867509	0.758294	0.197022	0.731933	3.9896e-194	2.67702e-191	20	31	26	C2	Adipose. subcutaneous (STARNET)	EpiXcan	0.999222	starnet_sf	0.999981
4636	ENSG00000120029	C10orf76	-0.30742	-0.011815	0.758524	0.0114861	0.0164012	0.00300756	0.00723064	11	16	13	C2	Adipose. subcutaneous (STARNET)	EpiXcan	0.999222	starnet_sf	0.999981
4637	ENSG00000198042	MAK16	-0.307019	-0.0606116	0.758829	0.0051866	0.0163258	0.00286533	0.00690727	14	24	18	C2	Adipose. subcutaneous (STARNET)	EpiXcan	0.999222	starnet_sf	0.999981
4638	ENSG00000012963	UBR7	-0.306814	-0.030453	0.758985	0.00501655	0.0269922	0.000133575	0.000370597	13	21	15	C2	Adipose. subcutaneous (STARNET)	EpiXcan	0.999222	starnet_sf	0.999981
4639	ENSG00000165730	STOX1	-0.306794	-0.0537593	0.759	0.00449944	0.0192767	0.00111722	0.00281191	1	10	1	C2	Adipose. subcutaneous (STARNET)	EpiXcan	0.999222	starnet_sf	0.999981
4640	ENSG00000130414	NDUFA10	0.306562	0.00832082	0.759177	0.126486	0.277801	3.6105e-42	7.74007e-41	12	31	15	C2	Adipose. subcutaneous (STARNET)	EpiXcan	0.999222	starnet_sf	0.999981
4641	ENSG00000109689	STIM2	0.306405	0.0168753	0.759297	0.0438145	0.0501213	1.57163e-07	5.85058e-07	45	62	51	C2	Adipose. subcutaneous (STARNET)	EpiXcan	0.999222	starnet_sf	0.999981
4642	ENSG00000151468	CCDC3	0.306397	0.0292463	0.759302	0.0139197	0.0269594	0.000124944	0.000347513	19	25	24	C2	Adipose. subcutaneous (STARNET)	EpiXcan	0.999222	starnet_sf	0.999981
4643	ENSG00000141068	KSR1	-0.305997	-0.0227049	0.759607	0.0191951	0.0244318	0.000290408	0.000778676	12	22	12	C2	Adipose. subcutaneous (STARNET)	EpiXcan	0.999222	starnet_sf	0.999981
4644	ENSG00000254132	MTND6P3	0.305912	0.0484664	0.759672	0.0129573	0.0328515	1.65633e-05	5.08416e-05	3	5	4	C2	Adipose. subcutaneous (STARNET)	EpiXcan	0.999222	starnet_sf	0.999981
4645	ENSG00000182054	IDH2	-0.305794	-0.018626	0.759762	0.0365288	0.0947356	2.22829e-13	1.27739e-12	5	10	6	C2	Adipose. subcutaneous (STARNET)	EpiXcan	0.999222	starnet_sf	0.999981
4646	ENSG00000146386	ABRACL	-0.305763	-0.0161004	0.759785	0.0703558	0.205158	4.41919e-30	6.1841e-29	24	41	25	C2	Adipose. subcutaneous (STARNET)	EpiXcan	0.999222	starnet_sf	0.999981
4647	ENSG00000198231	DDX42	-0.3054	-0.0203829	0.760062	0.024532	0.0486443	1.25497e-07	4.70832e-07	14	25	19	C2	Adipose. subcutaneous (STARNET)	EpiXcan	0.999222	starnet_sf	0.999981
4648	ENSG00000149328	GLB1L2	0.305319	0.0314803	0.760123	0.0152881	0.129403	2.56927e-18	1.99651e-17	17	31	23	C2	Adipose. subcutaneous (STARNET)	EpiXcan	0.999222	starnet_sf	0.999981
4649	ENSG00000254470	AP5B1	0.304976	0.0252518	0.760385	0.0149981	0.0301266	5.34059e-05	0.000155064	6	9	6	C2	Adipose. subcutaneous (STARNET)	EpiXcan	0.999222	starnet_sf	0.999981
4650	ENSG00000214078	CPNE1	0.3049	0.00461839	0.760442	0.398228	0.745847	7.00903e-201	6.71865e-198	31	44	37	C2	Adipose. subcutaneous (STARNET)	EpiXcan	0.999222	starnet_sf	0.999981
4651	ENSG00000242372	EIF6	0.304815	0.0199009	0.760507	0.0312584	0.0414653	1.70555e-06	5.7887e-06	19	34	23	C2	Adipose. subcutaneous (STARNET)	EpiXcan	0.999222	starnet_sf	0.999981
4652	ENSG00000153044	CENPH	0.30451	0.0154119	0.76074	0.0533028	0.0480817	2.74801e-07	1.00404e-06	29	57	34	C2	Adipose. subcutaneous (STARNET)	EpiXcan	0.999222	starnet_sf	0.999981
4653	ENSG00000234719	NPIPB2	0.304335	0.00920718	0.760873	0.140213	0.582171	1.40843e-118	1.68761e-116	19	29	24	C2	Adipose. subcutaneous (STARNET)	EpiXcan	0.999222	starnet_sf	0.999981
4654	ENSG00000155393	HEATR3	0.30396	0.0129032	0.761158	0.0392461	0.112587	8.50154e-16	5.68181e-15	15	47	20	C2	Adipose. subcutaneous (STARNET)	EpiXcan	0.999222	starnet_sf	0.999981
4655	ENSG00000146223	RPL7L1	0.303939	0.0120171	0.761174	0.0167112	0.0989285	2.64106e-14	1.61032e-13	10	15	13	C2	Adipose. subcutaneous (STARNET)	EpiXcan	0.999222	starnet_sf	0.999981
4656	ENSG00000273079	GRIN2B	0.303767	0.0605648	0.761306	0.0129001	0.269713	2.27968e-40	4.53907e-39	35	71	42	C2	Adipose. subcutaneous (STARNET)	EpiXcan	0.999222	starnet_sf	0.999981
4657	ENSG00000184508	HDDC3	-0.303723	-0.0225638	0.761339	0.0246295	0.20355	3.89218e-29	5.24428e-28	12	29	17	C2	Adipose. subcutaneous (STARNET)	EpiXcan	0.999222	starnet_sf	0.999981
4658	ENSG00000161618	ALDH16A1	0.303626	0.0137537	0.761413	0.0521034	0.110513	1.69407e-15	1.11443e-14	20	28	24	C2	Adipose. subcutaneous (STARNET)	EpiXcan	0.999222	starnet_sf	0.999981
4659	ENSG00000221923	ZNF880	-0.303118	-0.00703158	0.7618	0.184007	0.335797	3.31713e-54	1.00036e-52	42	61	49	C2	Adipose. subcutaneous (STARNET)	EpiXcan	0.999222	starnet_sf	0.999981
4660	ENSG00000087258	GNAO1	0.302835	0.032377	0.762016	0.0223863	0.0503299	1.48714e-07	5.54526e-07	24	58	29	C2	Adipose. subcutaneous (STARNET)	EpiXcan	0.999222	starnet_sf	0.999981
4661	ENSG00000163659	TIPARP	-0.302785	-0.00508584	0.762054	0.232969	0.294503	5.04246e-45	1.18928e-43	31	53	35	C2	Adipose. subcutaneous (STARNET)	EpiXcan	0.999222	starnet_sf	0.999981
4662	ENSG00000142892	PIGK	0.30277	0.0215691	0.762065	0.0228431	0.0586089	1.24879e-08	5.09228e-08	16	30	18	C2	Adipose. subcutaneous (STARNET)	EpiXcan	0.999222	starnet_sf	0.999981
4663	ENSG00000154134	ROBO3	0.302743	0.0132904	0.762086	0.0941256	0.104011	1.17613e-14	7.29373e-14	49	107	54	C2	Adipose. subcutaneous (STARNET)	EpiXcan	0.999222	starnet_sf	0.999981
4664	ENSG00000167178	ISLR2	-0.302577	-0.0100243	0.762212	0.128813	0.287406	1.76848e-43	3.98204e-42	25	50	29	C2	Adipose. subcutaneous (STARNET)	EpiXcan	0.999222	starnet_sf	0.999981
4665	ENSG00000188295	ZNF669	0.302526	0.0499511	0.762251	0.00424321	0.0952864	1.87718e-13	1.08026e-12	6	10	8	C2	Adipose. subcutaneous (STARNET)	EpiXcan	0.999222	starnet_sf	0.999981
4666	ENSG00000101557	USP14	-0.302458	-0.0216479	0.762303	0.0225841	0.0829853	4.90095e-12	2.57319e-11	10	60	12	C2	Adipose. subcutaneous (STARNET)	EpiXcan	0.999222	starnet_sf	0.999981
4667	ENSG00000230583	GTF2IRD1P1	0.30206	0.00511883	0.762606	0.00968659	0.0218228	0.000619337	0.00160485	14	19	15	C2	Adipose. subcutaneous (STARNET)	EpiXcan	0.999222	starnet_sf	0.999981
4668	ENSG00000219481	NBPF1	0.30162	0.00941508	0.762942	0.141637	0.265357	1.47633e-39	2.87136e-38	80	132	101	C2	Adipose. subcutaneous (STARNET)	EpiXcan	0.999222	starnet_sf	0.999981
4669	ENSG00000271811	Z97200.1	-0.30154	-0.00599718	0.763003	0.357004	0.365825	9.74727e-60	3.2784e-58	70	108	78	C2	Adipose. subcutaneous (STARNET)	EpiXcan	0.999222	starnet_sf	0.999981
4670	ENSG00000075142	SRI	-0.301356	-0.00900849	0.763143	0.0208161	0.0337133	1.72718e-05	5.29799e-05	10	15	14	C2	Adipose. subcutaneous (STARNET)	EpiXcan	0.999222	starnet_sf	0.999981
4671	ENSG00000167037	SGSM1	-0.301325	-0.0115357	0.763167	0.08386	0.209872	2.90259e-30	4.08738e-29	13	22	18	C2	Adipose. subcutaneous (STARNET)	EpiXcan	0.999222	starnet_sf	0.999981
4672	ENSG00000162437	RAVER2	-0.30108	-0.0145072	0.763353	0.0424074	0.082074	8.86466e-12	4.55276e-11	23	36	29	C2	Adipose. subcutaneous (STARNET)	EpiXcan	0.999222	starnet_sf	0.999981
4673	ENSG00000197253	TPSB2	-0.301009	-0.0107894	0.763407	0.0972314	0.351408	1.03595e-55	3.21815e-54	15	45	25	C2	Adipose. subcutaneous (STARNET)	EpiXcan	0.999222	starnet_sf	0.999981
4674	ENSG00000137941	TTLL7	-0.300709	-0.0224964	0.763637	0.0186403	0.0116934	0.0121424	0.0271722	19	38	25	C2	Adipose. subcutaneous (STARNET)	EpiXcan	0.999222	starnet_sf	0.999981
4675	ENSG00000172137	CALB2	-0.300646	-0.0107993	0.763685	0.024601	0.0157443	0.00359426	0.00857206	14	22	20	C2	Adipose. subcutaneous (STARNET)	EpiXcan	0.999222	starnet_sf	0.999981
4676	ENSG00000183426	NPIPA1	-0.300272	-0.00530649	0.76397	0.285495	0.437131	2.4626e-76	1.29094e-74	69	169	86	C2	Adipose. subcutaneous (STARNET)	EpiXcan	0.999222	starnet_sf	0.999981
4677	ENSG00000183307	TMEM121B	0.300048	0.0298555	0.764141	0.0116188	0.0466957	3.33623e-07	1.20778e-06	9	18	14	C2	Adipose. subcutaneous (STARNET)	EpiXcan	0.999222	starnet_sf	0.999981
4678	ENSG00000125449	ARMC7	0.299702	0.0217888	0.764404	0.0225704	0.113206	5.74054e-16	3.88297e-15	12	16	15	C2	Adipose. subcutaneous (STARNET)	EpiXcan	0.999222	starnet_sf	0.999981
4679	ENSG00000049245	VAMP3	-0.29952	-0.0230789	0.764543	0.0193257	0.0140857	0.00595173	0.0138283	25	39	27	C2	Adipose. subcutaneous (STARNET)	EpiXcan	0.999222	starnet_sf	0.999981
4680	ENSG00000215790	SLC35E2	0.299488	0.0595445	0.764568	0.00928507	0.0463871	4.24778e-07	1.52706e-06	16	79	22	C2	Adipose. subcutaneous (STARNET)	EpiXcan	0.999222	starnet_sf	0.999981
4681	ENSG00000156463	SH3RF2	0.29948	0.0354139	0.764574	0.0160399	0.0265295	0.000139797	0.000387218	31	44	39	C2	Adipose. subcutaneous (STARNET)	EpiXcan	0.999222	starnet_sf	0.999981
4682	ENSG00000153071	DAB2	0.299385	0.0207611	0.764646	0.0760489	0.030542	4.10369e-05	0.000120903	58	74	62	C2	Adipose. subcutaneous (STARNET)	EpiXcan	0.999222	starnet_sf	0.999981
4683	ENSG00000123268	ATF1	0.299243	0.00950686	0.764754	0.0420692	0.0261904	0.000156561	0.000430897	37	62	42	C2	Adipose. subcutaneous (STARNET)	EpiXcan	0.999222	starnet_sf	0.999981
4684	ENSG00000170175	CHRNB1	0.298896	0.00636387	0.76502	0.115505	0.193148	1.07177e-27	1.35819e-26	34	60	42	C2	Adipose. subcutaneous (STARNET)	EpiXcan	0.999222	starnet_sf	0.999981
4685	ENSG00000250317	SMIM20	-0.298792	0.00112069	0.765099	0.0578934	0.059559	8.68364e-09	3.59342e-08	36	83	42	C2	Adipose. subcutaneous (STARNET)	EpiXcan	0.999222	starnet_sf	0.999981
4686	ENSG00000239521	GATS	0.298355	0.00402721	0.765432	0.104101	0.127627	5.15307e-18	3.9449e-17	64	150	81	C2	Adipose. subcutaneous (STARNET)	EpiXcan	0.999222	starnet_sf	0.999981
4687	ENSG00000054277	OPN3	0.29829	0.0195337	0.765482	0.035987	0.118051	1.52382e-16	1.06508e-15	15	30	19	C2	Adipose. subcutaneous (STARNET)	EpiXcan	0.999222	starnet_sf	0.999981
4688	ENSG00000010165	METTL13	0.298177	0.0230077	0.765568	0.0212402	0.0827162	5.90731e-12	3.08108e-11	17	22	20	C2	Adipose. subcutaneous (STARNET)	EpiXcan	0.999222	starnet_sf	0.999981
4689	ENSG00000168496	FEN1	-0.29783	-0.016602	0.765833	0.00963026	0.0128197	0.00785434	0.0179658	6	6	6	C2	Adipose. subcutaneous (STARNET)	EpiXcan	0.999222	starnet_sf	0.999981
4690	ENSG00000049883	PTCD2	-0.297593	-0.00703689	0.766014	0.0450308	0.0205426	0.000858313	0.0021832	44	58	48	C2	Adipose. subcutaneous (STARNET)	EpiXcan	0.999222	starnet_sf	0.999981
4691	ENSG00000122786	CALD1	-0.297542	-0.0132807	0.766053	0.0706943	0.131465	1.67277e-18	1.31355e-17	8	25	10	C2	Adipose. subcutaneous (STARNET)	EpiXcan	0.999222	starnet_sf	0.999981
4692	ENSG00000089220	PEBP1	-0.297269	-0.0120505	0.766261	0.0538777	0.0809505	1.18703e-11	6.03179e-11	12	23	12	C2	Adipose. subcutaneous (STARNET)	EpiXcan	0.999222	starnet_sf	0.999981
4693	ENSG00000140022	STON2	0.297133	0.0366009	0.766365	0.00750298	0.0132422	0.00754357	0.0172992	11	29	15	C2	Adipose. subcutaneous (STARNET)	EpiXcan	0.999222	starnet_sf	0.999981
4694	ENSG00000177082	WDR73	-0.296674	-0.0196372	0.766715	0.0149849	0.0655538	1.654e-09	7.2044e-09	15	33	19	C2	Adipose. subcutaneous (STARNET)	EpiXcan	0.999222	starnet_sf	0.999981
4695	ENSG00000136193	SCRN1	0.296601	0.0162131	0.766771	0.03172	0.0505096	1.20635e-07	4.52973e-07	21	32	27	C2	Adipose. subcutaneous (STARNET)	EpiXcan	0.999222	starnet_sf	0.999981
4696	ENSG00000196151	WDSUB1	-0.296161	-0.0122654	0.767107	0.069792	0.183938	3.54306e-26	4.18739e-25	25	51	33	C2	Adipose. subcutaneous (STARNET)	EpiXcan	0.999222	starnet_sf	0.999981
4697	ENSG00000105223	PLD3	-0.296027	-0.0480077	0.767209	0.00437476	0.0153416	0.00417103	0.00986521	6	13	8	C2	Adipose. subcutaneous (STARNET)	EpiXcan	0.999222	starnet_sf	0.999981
4698	ENSG00000138363	ATIC	-0.295697	-0.0115711	0.767462	0.0512045	0.192004	2.05879e-27	2.58215e-26	19	49	27	C2	Adipose. subcutaneous (STARNET)	EpiXcan	0.999222	starnet_sf	0.999981
4699	ENSG00000163125	RPRD2	0.295648	0.0189297	0.767499	0.0377319	0.0822714	9.64103e-12	4.94015e-11	14	25	15	C2	Adipose. subcutaneous (STARNET)	EpiXcan	0.999222	starnet_sf	0.999981
4700	ENSG00000172716	SLFN11	-0.295258	-0.0153001	0.767797	0.0188534	0.0336257	1.78568e-05	5.46745e-05	27	50	34	C2	Adipose. subcutaneous (STARNET)	EpiXcan	0.999222	starnet_sf	0.999981
4701	ENSG00000134463	ECHDC3	-0.29523	-0.0160203	0.767818	0.0539587	0.11351	7.53821e-16	5.06574e-15	36	49	41	C2	Adipose. subcutaneous (STARNET)	EpiXcan	0.999222	starnet_sf	0.999981
4702	ENSG00000206341	HLA-H	0.295154	0.00454142	0.767876	0.556332	0.628765	3.03857e-138	5.74332e-136	49	130	61	C2	Adipose. subcutaneous (STARNET)	EpiXcan	0.999222	starnet_sf	0.999981
4703	ENSG00000136982	DSCC1	0.294973	0.00850124	0.768015	0.139853	0.487457	1.06486e-88	7.56107e-87	10	18	14	C2	Adipose. subcutaneous (STARNET)	EpiXcan	0.999222	starnet_sf	0.999981
4704	ENSG00000149294	NCAM1	-0.294819	-0.0123886	0.768132	0.0713467	0.223759	5.92245e-33	9.20964e-32	22	38	32	C2	Adipose. subcutaneous (STARNET)	EpiXcan	0.999222	starnet_sf	0.999981
4705	ENSG00000119673	ACOT2	-0.294284	-0.00821474	0.768541	0.13701	0.300811	7.00937e-46	1.71029e-44	37	60	44	C2	Adipose. subcutaneous (STARNET)	EpiXcan	0.999222	starnet_sf	0.999981
4706	ENSG00000198933	TBKBP1	0.294166	0.0338569	0.768631	0.00837396	0.0521686	8.62413e-08	3.27771e-07	3	6	4	C2	Adipose. subcutaneous (STARNET)	EpiXcan	0.999222	starnet_sf	0.999981
4707	ENSG00000112697	TMEM30A	-0.293984	-0.023389	0.76877	0.014279	0.0451866	5.55095e-07	1.97335e-06	18	29	25	C2	Adipose. subcutaneous (STARNET)	EpiXcan	0.999222	starnet_sf	0.999981
4708	ENSG00000070882	OSBPL3	-0.293954	-0.0267834	0.768793	0.0308336	0.0435054	9.28072e-07	3.23164e-06	28	43	31	C2	Adipose. subcutaneous (STARNET)	EpiXcan	0.999222	starnet_sf	0.999981
4709	ENSG00000158023	WDR66	0.293856	0.0135796	0.768868	0.0322158	0.110126	1.79819e-15	1.18119e-14	23	47	31	C2	Adipose. subcutaneous (STARNET)	EpiXcan	0.999222	starnet_sf	0.999981
4710	ENSG00000127838	PNKD	0.293654	0.0118883	0.769022	0.0133746	0.0149839	0.00466437	0.0109606	11	42	13	C2	Adipose. subcutaneous (STARNET)	EpiXcan	0.999222	starnet_sf	0.999981
4711	ENSG00000162222	TTC9C	-0.293629	-0.00154256	0.769041	0.0133393	0.0254278	0.000209111	0.000568648	18	25	20	C2	Adipose. subcutaneous (STARNET)	EpiXcan	0.999222	starnet_sf	0.999981
4712	ENSG00000103671	TRIP4	0.293505	0.0206236	0.769136	0.0780695	0.167944	1.52304e-24	1.67123e-23	43	76	54	C2	Adipose. subcutaneous (STARNET)	EpiXcan	0.999222	starnet_sf	0.999981
4713	ENSG00000073584	SMARCE1	0.293213	0.010406	0.769359	0.0873493	0.153475	1.32676e-21	1.26277e-20	3	8	4	C2	Adipose. subcutaneous (STARNET)	EpiXcan	0.999222	starnet_sf	0.999981
4714	ENSG00000151725	CENPU	-0.293192	-0.0121161	0.769375	0.0934025	0.249062	3.45047e-37	6.24061e-36	18	38	26	C2	Adipose. subcutaneous (STARNET)	EpiXcan	0.999222	starnet_sf	0.999981
4715	ENSG00000138777	PPA2	0.293017	0.0237844	0.769509	0.0305453	0.0802168	7.53002e-12	3.89564e-11	21	27	23	C2	Adipose. subcutaneous (STARNET)	EpiXcan	0.999222	starnet_sf	0.999981
4716	ENSG00000105576	TNPO2	-0.293014	-0.0171152	0.769511	0.0304244	0.0578439	1.71286e-08	6.91116e-08	9	16	10	C2	Adipose. subcutaneous (STARNET)	EpiXcan	0.999222	starnet_sf	0.999981
4717	ENSG00000092470	WDR76	-0.292489	-0.0449703	0.769913	0.00435593	0.04004	2.93677e-06	9.71681e-06	3	32	4	C2	Adipose. subcutaneous (STARNET)	EpiXcan	0.999222	starnet_sf	0.999981
4718	ENSG00000171385	KCND3	0.292426	0.0127837	0.769961	0.0778005	0.102845	1.84185e-14	1.13176e-13	45	87	49	C2	Adipose. subcutaneous (STARNET)	EpiXcan	0.999222	starnet_sf	0.999981
4719	ENSG00000136810	TXN	0.292403	0.0284574	0.769978	0.0123675	0.0626096	3.40722e-09	1.44791e-08	22	32	27	C2	Adipose. subcutaneous (STARNET)	EpiXcan	0.999222	starnet_sf	0.999981
4720	ENSG00000142949	PTPRF	-0.292088	-0.0358155	0.770219	0.00954492	0.0451901	6.74755e-07	2.3817e-06	5	16	6	C2	Adipose. subcutaneous (STARNET)	EpiXcan	0.999222	starnet_sf	0.999981
4721	ENSG00000125826	RBCK1	-0.291832	-0.0162606	0.770415	0.026915	0.057763	1.29372e-08	5.2675e-08	10	51	13	C2	Adipose. subcutaneous (STARNET)	EpiXcan	0.999222	starnet_sf	0.999981
4722	ENSG00000095917	TPSD1	0.290989	0.00550789	0.77106	0.527299	0.713233	6.85344e-178	3.17149e-175	36	78	45	C2	Adipose. subcutaneous (STARNET)	EpiXcan	0.999222	starnet_sf	0.999981
4723	ENSG00000012223	LTF	0.290937	0.00719044	0.771099	0.273184	0.282868	1.97276e-43	4.43458e-42	31	51	38	C2	Adipose. subcutaneous (STARNET)	EpiXcan	0.999222	starnet_sf	0.999981
4724	ENSG00000104219	ZDHHC2	-0.290671	-0.0036144	0.771303	0.264148	0.26638	1.35959e-39	2.64814e-38	88	144	103	C2	Adipose. subcutaneous (STARNET)	EpiXcan	0.999222	starnet_sf	0.999981
4725	ENSG00000122378	FAM213A	0.290504	0.0151049	0.771431	0.0449845	0.101093	2.86797e-14	1.74629e-13	6	19	8	C2	Adipose. subcutaneous (STARNET)	EpiXcan	0.999222	starnet_sf	0.999981
4726	ENSG00000177990	DPY19L2	0.2905	0.0643198	0.771434	0.00216468	0.0340781	1.57129e-05	4.8353e-05	4	8	5	C2	Adipose. subcutaneous (STARNET)	EpiXcan	0.999222	starnet_sf	0.999981
4727	ENSG00000172273	HINFP	-0.290427	-0.0285798	0.77149	0.0107467	0.0420378	1.62325e-06	5.51773e-06	4	28	5	C2	Adipose. subcutaneous (STARNET)	EpiXcan	0.999222	starnet_sf	0.999981
4728	ENSG00000184719	RNLS	-0.290383	-0.0249563	0.771523	0.0115214	0.0430248	1.09134e-06	3.76691e-06	21	39	30	C2	Adipose. subcutaneous (STARNET)	EpiXcan	0.999222	starnet_sf	0.999981
4729	ENSG00000112561	TFEB	0.290298	0.0275099	0.771588	0.0338055	0.0594639	7.92609e-09	3.30131e-08	20	41	24	C2	Adipose. subcutaneous (STARNET)	EpiXcan	0.999222	starnet_sf	0.999981
4730	ENSG00000156030	ELMSAN1	-0.289611	-0.0108543	0.772114	0.0375382	0.0447907	6.78267e-07	2.39221e-06	36	59	40	C2	Adipose. subcutaneous (STARNET)	EpiXcan	0.999222	starnet_sf	0.999981
4731	ENSG00000186352	ANKRD37	0.289285	0.00578187	0.772364	0.0936981	0.36849	6.70655e-60	2.28431e-58	21	29	27	C2	Adipose. subcutaneous (STARNET)	EpiXcan	0.999222	starnet_sf	0.999981
4732	ENSG00000085491	SLC25A24	-0.288932	-0.00694921	0.772634	0.282648	0.328196	7.84452e-52	2.22096e-50	27	59	28	C2	Adipose. subcutaneous (STARNET)	EpiXcan	0.999222	starnet_sf	0.999981
4733	ENSG00000033178	UBA6	0.28851	0.0267309	0.772956	0.0109916	0.0208601	0.000809494	0.00206607	14	24	19	C2	Adipose. subcutaneous (STARNET)	EpiXcan	0.999222	starnet_sf	0.999981
4734	ENSG00000118181	RPS25	-0.287999	-0.0240338	0.773348	0.00650558	0.0320619	3.02787e-05	9.0499e-05	14	20	17	C2	Adipose. subcutaneous (STARNET)	EpiXcan	0.999222	starnet_sf	0.999981
4735	ENSG00000137726	FXYD6	0.287943	0.00970068	0.773391	0.0696313	0.10984	1.7445e-15	1.14648e-14	34	53	42	C2	Adipose. subcutaneous (STARNET)	EpiXcan	0.999222	starnet_sf	0.999981
4736	ENSG00000103710	RASL12	0.287669	0.125074	0.7736	0.000660098	0.011042	0.0147594	0.0326634	1	4	4	C2	Adipose. subcutaneous (STARNET)	EpiXcan	0.999222	starnet_sf	0.999981
4737	ENSG00000243716	NPIPB5	0.287651	0.0526598	0.773614	0.00238996	0.0251999	0.000210786	0.000572852	4	26	7	C2	Adipose. subcutaneous (STARNET)	EpiXcan	0.999222	starnet_sf	0.999981
4738	ENSG00000163812	ZDHHC3	0.287206	0.0199201	0.773955	0.0194084	0.0278559	0.00010433	0.000292541	16	26	17	C2	Adipose. subcutaneous (STARNET)	EpiXcan	0.999222	starnet_sf	0.999981
4739	ENSG00000060971	ACAA1	-0.287106	-0.0572594	0.774031	0.00315755	0.0997306	3.71764e-14	2.25342e-13	2	27	5	C2	Adipose. subcutaneous (STARNET)	EpiXcan	0.999222	starnet_sf	0.999981
4740	ENSG00000173041	ZNF680	0.286785	0.0481554	0.774277	0.00501849	0.0184856	0.00135184	0.00336395	12	14	14	C2	Adipose. subcutaneous (STARNET)	EpiXcan	0.999222	starnet_sf	0.999981
4741	ENSG00000116691	MIIP	-0.286638	-0.0127953	0.77439	0.0246347	0.0138603	0.0059608	0.013847	29	38	33	C2	Adipose. subcutaneous (STARNET)	EpiXcan	0.999222	starnet_sf	0.999981
4742	ENSG00000173193	PARP14	0.286608	0.0137667	0.774412	0.03249	0.0570097	1.78427e-08	7.18636e-08	25	33	29	C2	Adipose. subcutaneous (STARNET)	EpiXcan	0.999222	starnet_sf	0.999981
4743	ENSG00000100075	SLC25A1	0.286121	0.0316701	0.774786	0.00602303	0.0555199	2.85161e-08	1.12787e-07	16	37	22	C2	Adipose. subcutaneous (STARNET)	EpiXcan	0.999222	starnet_sf	0.999981
4744	ENSG00000138615	CILP	-0.286116	-0.0563334	0.774789	0.00393729	0.0375408	5.70865e-06	1.83497e-05	5	22	7	C2	Adipose. subcutaneous (STARNET)	EpiXcan	0.999222	starnet_sf	0.999981
4745	ENSG00000131351	HAUS8	-0.28578	-0.0143733	0.775046	0.0574461	0.0594381	8.83858e-09	3.65078e-08	37	49	41	C2	Adipose. subcutaneous (STARNET)	EpiXcan	0.999222	starnet_sf	0.999981
4746	ENSG00000077420	APBB1IP	-0.285669	-0.0170068	0.775132	0.0374222	0.0802111	1.70826e-11	8.61188e-11	7	19	9	C2	Adipose. subcutaneous (STARNET)	EpiXcan	0.999222	starnet_sf	0.999981
4747	ENSG00000138698	RAP1GDS1	0.285606	0.0395741	0.77518	0.00569077	0.0230939	0.00042706	0.00112618	5	17	6	C2	Adipose. subcutaneous (STARNET)	EpiXcan	0.999222	starnet_sf	0.999981
4748	ENSG00000109472	CPE	0.285325	0.00714532	0.775395	0.154963	0.250838	3.17585e-37	5.77505e-36	48	84	54	C2	Adipose. subcutaneous (STARNET)	EpiXcan	0.999222	starnet_sf	0.999981
4749	ENSG00000183527	PSMG1	-0.285076	-0.00628589	0.775586	0.0616385	0.127265	5.62264e-18	4.29947e-17	38	63	46	C2	Adipose. subcutaneous (STARNET)	EpiXcan	0.999222	starnet_sf	0.999981
4750	ENSG00000170043	TRAPPC1	0.28502	0.0238299	0.775629	0.0419836	0.0120429	0.0108407	0.0243934	47	93	55	C2	Adipose. subcutaneous (STARNET)	EpiXcan	0.999222	starnet_sf	0.999981
4751	ENSG00000232352	SEMA3B-AS1	0.28499	0.00978226	0.775652	0.0672161	0.116558	1.95116e-16	1.35321e-15	43	110	54	C2	Adipose. subcutaneous (STARNET)	EpiXcan	0.999222	starnet_sf	0.999981
4752	ENSG00000189050	RNFT1	-0.284967	-0.0160743	0.77567	0.0656868	0.0580961	1.37068e-08	5.56902e-08	24	52	33	C2	Adipose. subcutaneous (STARNET)	EpiXcan	0.999222	starnet_sf	0.999981
4753	ENSG00000108091	CCDC6	-0.284718	-0.0168528	0.77586	0.0344223	0.0869646	2.17382e-12	1.17348e-11	20	56	26	C2	Adipose. subcutaneous (STARNET)	EpiXcan	0.999222	starnet_sf	0.999981
4754	ENSG00000110218	PANX1	0.284056	0.0145978	0.776368	0.0513668	0.169175	1.98963e-24	2.17611e-23	13	35	17	C2	Adipose. subcutaneous (STARNET)	EpiXcan	0.999222	starnet_sf	0.999981
4755	ENSG00000243547	HNRNPKP4	0.283945	0.024788	0.776453	0.00939156	0.0230276	0.000408899	0.00108148	8	8	8	C2	Adipose. subcutaneous (STARNET)	EpiXcan	0.999222	starnet_sf	0.999981
4756	ENSG00000029534	ANK1	-0.283678	-0.0162225	0.776657	0.0288929	0.138069	1.36314e-19	1.15197e-18	8	28	12	C2	Adipose. subcutaneous (STARNET)	EpiXcan	0.999222	starnet_sf	0.999981
4757	ENSG00000160439	RDH13	-0.283357	-0.00841772	0.776903	0.144218	0.291673	1.98087e-44	4.59918e-43	48	86	63	C2	Adipose. subcutaneous (STARNET)	EpiXcan	0.999222	starnet_sf	0.999981
4758	ENSG00000106348	IMPDH1	0.282979	0.00525366	0.777193	0.284849	0.446813	6.90826e-78	3.89533e-76	27	34	31	C2	Adipose. subcutaneous (STARNET)	EpiXcan	0.999222	starnet_sf	0.999981
4759	ENSG00000164946	FREM1	-0.282977	-0.024525	0.777195	0.0312316	0.103591	1.11836e-14	6.958e-14	25	41	35	C2	Adipose. subcutaneous (STARNET)	EpiXcan	0.999222	starnet_sf	0.999981
4760	ENSG00000163964	PIGX	-0.282734	-0.00641998	0.777381	0.0861434	0.186193	7.52202e-27	9.17687e-26	31	53	41	C2	Adipose. subcutaneous (STARNET)	EpiXcan	0.999222	starnet_sf	0.999981
4761	ENSG00000100600	LGMN	0.282525	0.0260623	0.777541	0.00991117	0.0253536	0.000194161	0.000529593	10	16	14	C2	Adipose. subcutaneous (STARNET)	EpiXcan	0.999222	starnet_sf	0.999981
4762	ENSG00000175104	TRAF6	-0.282423	-0.0886006	0.777619	0.00129757	0.021483	0.000652105	0.0016839	2	7	3	C2	Adipose. subcutaneous (STARNET)	EpiXcan	0.999222	starnet_sf	0.999981
4763	ENSG00000247271	ZBED5-AS1	0.282055	0.0108009	0.777901	0.0424089	0.0949101	1.86926e-13	1.07663e-12	20	62	22	C2	Adipose. subcutaneous (STARNET)	EpiXcan	0.999222	starnet_sf	0.999981
4764	ENSG00000138074	SLC5A6	-0.281594	-0.0165614	0.778255	0.0494449	0.153282	1.61735e-21	1.52529e-20	18	39	25	C2	Adipose. subcutaneous (STARNET)	EpiXcan	0.999222	starnet_sf	0.999981
4765	ENSG00000125821	DTD1	0.281219	0.0135557	0.778543	0.032346	0.123786	2.30836e-17	1.69744e-16	20	34	28	C2	Adipose. subcutaneous (STARNET)	EpiXcan	0.999222	starnet_sf	0.999981
4766	ENSG00000159674	SPON2	0.281171	0.0787481	0.778579	0.00103622	0.0227015	0.000456467	0.00120043	2	12	5	C2	Adipose. subcutaneous (STARNET)	EpiXcan	0.999222	starnet_sf	0.999981
4767	ENSG00000125945	ZNF436	0.280761	-0.000679835	0.778894	0.0164688	0.0164386	0.00295656	0.00711442	20	28	24	C2	Adipose. subcutaneous (STARNET)	EpiXcan	0.999222	starnet_sf	0.999981
4768	ENSG00000120265	PCMT1	0.28057	0.0288295	0.77904	0.00976742	0.0251241	0.000237406	0.000641689	6	8	6	C2	Adipose. subcutaneous (STARNET)	EpiXcan	0.999222	starnet_sf	0.999981
4769	ENSG00000063761	ADCK1	-0.280569	-0.0109521	0.779041	0.0608504	0.0831603	7.82954e-12	4.03814e-11	36	42	39	C2	Adipose. subcutaneous (STARNET)	EpiXcan	0.999222	starnet_sf	0.999981
4770	ENSG00000156049	GNA14	-0.280563	-0.00942266	0.779045	0.01002	0.0211911	0.000716571	0.00184187	20	27	24	C2	Adipose. subcutaneous (STARNET)	EpiXcan	0.999222	starnet_sf	0.999981
4771	ENSG00000124549	BTN2A3P	0.280436	0.0364965	0.779143	0.0164069	0.181167	1.29911e-25	1.50165e-24	26	49	36	C2	Adipose. subcutaneous (STARNET)	EpiXcan	0.999222	starnet_sf	0.999981
4772	ENSG00000146278	PNRC1	-0.280178	-0.0330937	0.779341	0.0541417	0.0208909	0.000715302	0.00183896	59	71	67	C2	Adipose. subcutaneous (STARNET)	EpiXcan	0.999222	starnet_sf	0.999981
4773	ENSG00000142197	DOPEY2	0.279844	0.021477	0.779597	0.00954007	0.0488775	2.21203e-07	8.11744e-07	8	19	12	C2	Adipose. subcutaneous (STARNET)	EpiXcan	0.999222	starnet_sf	0.999981
4774	ENSG00000259007	AL358333.3	-0.279583	-0.00166864	0.779797	0.12976	0.111403	8.27343e-16	5.53762e-15	85	124	98	C2	Adipose. subcutaneous (STARNET)	EpiXcan	0.999222	starnet_sf	0.999981
4775	ENSG00000173457	PPP1R14B	-0.279515	-0.0230301	0.779849	0.0235304	0.0742365	4.71348e-11	2.3111e-10	10	17	11	C2	Adipose. subcutaneous (STARNET)	EpiXcan	0.999222	starnet_sf	0.999981
4776	ENSG00000137486	ARRB1	0.279398	0.0169409	0.77994	0.0262033	0.0342272	1.60563e-05	4.93532e-05	18	35	20	C2	Adipose. subcutaneous (STARNET)	EpiXcan	0.999222	starnet_sf	0.999981
4777	ENSG00000133884	DPF2	0.27938	0.0413685	0.779953	0.00625871	0.0209958	0.000701242	0.00180454	9	18	12	C2	Adipose. subcutaneous (STARNET)	EpiXcan	0.999222	starnet_sf	0.999981
4778	ENSG00000257410	AC089984.1	-0.278582	-0.0144558	0.780565	0.0593911	0.0121607	0.0105435	0.0237606	63	98	73	C2	Adipose. subcutaneous (STARNET)	EpiXcan	0.999222	starnet_sf	0.999981
4779	ENSG00000132388	UBE2G1	0.278367	0.028149	0.780731	0.0133647	0.0204354	0.000873066	0.00221988	15	26	19	C2	Adipose. subcutaneous (STARNET)	EpiXcan	0.999222	starnet_sf	0.999981
4780	ENSG00000115738	ID2	0.277917	0.039271	0.781076	0.00563703	0.0231429	0.000419029	0.00110653	7	23	7	C2	Adipose. subcutaneous (STARNET)	EpiXcan	0.999222	starnet_sf	0.999981
4781	ENSG00000040531	CTNS	0.27775	0.0115735	0.781205	0.106504	0.28596	2.28381e-43	5.10811e-42	60	99	80	C2	Adipose. subcutaneous (STARNET)	EpiXcan	0.999222	starnet_sf	0.999981
4782	ENSG00000135472	FAIM2	0.277741	0.00489872	0.781211	0.172837	0.241255	5.71174e-36	9.86506e-35	37	64	46	C2	Adipose. subcutaneous (STARNET)	EpiXcan	0.999222	starnet_sf	0.999981
4783	ENSG00000082438	COBLL1	0.277602	0.0203475	0.781318	0.0467774	0.0541633	4.32309e-08	1.68357e-07	32	41	36	C2	Adipose. subcutaneous (STARNET)	EpiXcan	0.999222	starnet_sf	0.999981
4784	ENSG00000188735	TMEM120B	0.277394	0.0628087	0.781478	0.0253033	0.0131101	0.00808735	0.0184704	28	29	28	C2	Adipose. subcutaneous (STARNET)	EpiXcan	0.999222	starnet_sf	0.999981
4785	ENSG00000143314	MRPL24	0.27736	0.0667062	0.781503	0.00179155	0.014999	0.00432455	0.0102067	4	18	6	C2	Adipose. subcutaneous (STARNET)	EpiXcan	0.999222	starnet_sf	0.999981
4786	ENSG00000171631	P2RY6	0.277059	0.0077124	0.781735	0.0247242	0.0511892	1.08352e-07	4.08909e-07	20	23	22	C2	Adipose. subcutaneous (STARNET)	EpiXcan	0.999222	starnet_sf	0.999981
4787	ENSG00000122705	CLTA	0.277053	0.0480163	0.781739	0.00344977	0.0252146	0.000210066	0.000571128	2	3	2	C2	Adipose. subcutaneous (STARNET)	EpiXcan	0.999222	starnet_sf	0.999981
4788	ENSG00000240875	LINC00886	0.277049	0.00558789	0.781742	0.250341	0.518589	3.55709e-97	2.98351e-95	46	78	51	C2	Adipose. subcutaneous (STARNET)	EpiXcan	0.999222	starnet_sf	0.999981
4789	ENSG00000134121	CHL1	0.276941	0.014317	0.781825	0.0887488	0.104287	6.63412e-15	4.18767e-14	51	113	72	C2	Adipose. subcutaneous (STARNET)	EpiXcan	0.999222	starnet_sf	0.999981
