## Supplementary Appendix 8 for "IL10RB as a key regulator of COVID-19 host susceptibility and severity" (part 3 of 3)

### Sheet: Adipose. subcutaneous (STARNET) (continued)
	gene	gene_name	zscore	effect_size	pvalue	var_g	pred_perf_r2	pred_perf_pval	pred_perf_qval	n_snps_used	n_snps_in_cov	n_snps_in_model	gwas	tissue	method	gwas_fdr	Tissue.keyword	fdr_all
4790	ENSG00000272831	AC027644.3	0.276153	0.00861714	0.782431	0.085836	0.160272	1.55542e-22	1.5462e-21	27	48	31	C2	Adipose. subcutaneous (STARNET)	EpiXcan	0.999222	starnet_sf	0.999981
4791	ENSG00000014138	POLA2	-0.276135	-0.0163193	0.782444	0.0152276	0.11776	1.41019e-16	9.88752e-16	10	25	18	C2	Adipose. subcutaneous (STARNET)	EpiXcan	0.999222	starnet_sf	0.999981
4792	ENSG00000132031	MATN3	0.275839	0.00532033	0.782672	0.127914	0.228028	8.49431e-35	1.41431e-33	30	44	38	C2	Adipose. subcutaneous (STARNET)	EpiXcan	0.999222	starnet_sf	0.999981
4793	ENSG00000108592	FTSJ3	-0.275757	-0.0090239	0.782734	0.0917693	0.273418	7.00969e-41	1.41459e-39	32	55	46	C2	Adipose. subcutaneous (STARNET)	EpiXcan	0.999222	starnet_sf	0.999981
4794	ENSG00000003147	ICA1	-0.275698	-0.0226787	0.78278	0.0380117	0.117083	1.15834e-16	8.18151e-16	20	32	28	C2	Adipose. subcutaneous (STARNET)	EpiXcan	0.999222	starnet_sf	0.999981
4795	ENSG00000176532	PRR15	0.275465	0.0128815	0.782959	0.0627444	0.107363	2.49168e-15	1.62243e-14	11	16	14	C2	Adipose. subcutaneous (STARNET)	EpiXcan	0.999222	starnet_sf	0.999981
4796	ENSG00000170310	STX8	-0.275087	-0.0091114	0.783249	0.118701	0.144513	1.97054e-20	1.74322e-19	31	44	33	C2	Adipose. subcutaneous (STARNET)	EpiXcan	0.999222	starnet_sf	0.999981
4797	ENSG00000144824	PHLDB2	-0.275043	-0.0141023	0.783283	0.0621765	0.0713114	2.23094e-10	1.03992e-09	26	33	29	C2	Adipose. subcutaneous (STARNET)	EpiXcan	0.999222	starnet_sf	0.999981
4798	ENSG00000168393	DTYMK	0.274848	0.00562677	0.783433	0.0571053	0.0758956	3.56805e-11	1.7643e-10	39	69	46	C2	Adipose. subcutaneous (STARNET)	EpiXcan	0.999222	starnet_sf	0.999981
4799	ENSG00000162511	LAPTM5	0.274726	0.0240635	0.783527	0.0200506	0.0906569	5.4747e-13	3.06766e-12	12	45	16	C2	Adipose. subcutaneous (STARNET)	EpiXcan	0.999222	starnet_sf	0.999981
4800	ENSG00000152061	RABGAP1L	-0.274321	-0.0224893	0.783838	0.0260576	0.0462241	5.02229e-07	1.79444e-06	16	25	17	C2	Adipose. subcutaneous (STARNET)	EpiXcan	0.999222	starnet_sf	0.999981
4801	ENSG00000120685	PROSER1	0.274311	0.0857671	0.783845	0.00101331	0.0305152	4.75246e-05	0.000138678	2	5	4	C2	Adipose. subcutaneous (STARNET)	EpiXcan	0.999222	starnet_sf	0.999981
4802	ENSG00000167081	PBX3	-0.274304	-0.00242789	0.783851	0.0610579	0.114014	2.54405e-16	1.75353e-15	29	93	34	C2	Adipose. subcutaneous (STARNET)	EpiXcan	0.999222	starnet_sf	0.999981
4803	ENSG00000148634	HERC4	0.274197	0.0246129	0.783933	0.0288972	0.0177481	0.00178179	0.00438263	34	55	41	C2	Adipose. subcutaneous (STARNET)	EpiXcan	0.999222	starnet_sf	0.999981
4804	ENSG00000071994	PDCD2	-0.273944	-0.0798432	0.784127	0.00712516	0.0149926	0.00429605	0.0101448	16	33	19	C2	Adipose. subcutaneous (STARNET)	EpiXcan	0.999222	starnet_sf	0.999981
4805	ENSG00000230074	AL162231.2	-0.273818	-0.00703676	0.784225	0.148486	0.331097	3.53255e-52	1.01297e-50	29	53	33	C2	Adipose. subcutaneous (STARNET)	EpiXcan	0.999222	starnet_sf	0.999981
4806	ENSG00000198925	ATG9A	-0.273365	-0.0310301	0.784573	0.0218143	0.0293388	6.24533e-05	0.000179855	18	45	22	C2	Adipose. subcutaneous (STARNET)	EpiXcan	0.999222	starnet_sf	0.999981
4807	ENSG00000157150	TIMP4	0.272932	0.00756689	0.784905	0.0648805	0.132875	1.44018e-18	1.13824e-17	22	33	28	C2	Adipose. subcutaneous (STARNET)	EpiXcan	0.999222	starnet_sf	0.999981
4808	ENSG00000213614	HEXA	0.272599	0.0168885	0.785161	0.0596104	0.126448	6.71679e-18	5.10705e-17	22	38	26	C2	Adipose. subcutaneous (STARNET)	EpiXcan	0.999222	starnet_sf	0.999981
4809	ENSG00000112584	FAM120B	0.272573	0.0102937	0.785182	0.03499	0.0152362	0.00429953	0.0101495	40	63	49	C2	Adipose. subcutaneous (STARNET)	EpiXcan	0.999222	starnet_sf	0.999981
4810	ENSG00000272279	AL512329.2	0.272001	0.00419678	0.785621	0.4131	0.660798	6.82551e-153	1.9083e-150	22	34	26	C2	Adipose. subcutaneous (STARNET)	EpiXcan	0.999222	starnet_sf	0.999981
4811	ENSG00000164880	INTS1	-0.271964	-0.0212327	0.78565	0.0250318	0.0279972	0.000100059	0.00028139	25	38	32	C2	Adipose. subcutaneous (STARNET)	EpiXcan	0.999222	starnet_sf	0.999981
4812	ENSG00000198901	PRC1	-0.271561	-0.043577	0.785959	0.00505974	0.01862	0.00153013	0.00378792	10	104	14	C2	Adipose. subcutaneous (STARNET)	EpiXcan	0.999222	starnet_sf	0.999981
4813	ENSG00000242110	AMACR	-0.271145	-0.0055345	0.786279	0.265891	0.601071	4.84424e-125	6.80518e-123	15	23	20	C2	Adipose. subcutaneous (STARNET)	EpiXcan	0.999222	starnet_sf	0.999981
4814	ENSG00000183569	SERHL2	-0.270943	-0.00825458	0.786435	0.151565	0.198379	4.90463e-29	6.57544e-28	41	78	47	C2	Adipose. subcutaneous (STARNET)	EpiXcan	0.999222	starnet_sf	0.999981
4815	ENSG00000129219	PLD2	-0.270801	-0.0250385	0.786544	0.00717192	0.153469	6.86167e-22	6.62472e-21	4	11	6	C2	Adipose. subcutaneous (STARNET)	EpiXcan	0.999222	starnet_sf	0.999981
4816	ENSG00000260404	AC110079.1	-0.2706	-0.0082788	0.786699	0.100132	0.15674	5.13391e-22	4.98531e-21	14	31	15	C2	Adipose. subcutaneous (STARNET)	EpiXcan	0.999222	starnet_sf	0.999981
4817	ENSG00000140319	SRP14	0.27056	0.0120906	0.78673	0.0378423	0.0656731	9.06855e-10	4.0298e-09	13	18	15	C2	Adipose. subcutaneous (STARNET)	EpiXcan	0.999222	starnet_sf	0.999981
4818	ENSG00000142494	SLC47A1	-0.270511	-0.0221173	0.786767	0.0528607	0.124484	1.32549e-17	9.86585e-17	16	29	20	C2	Adipose. subcutaneous (STARNET)	EpiXcan	0.999222	starnet_sf	0.999981
4819	ENSG00000169914	OTUD3	0.270457	0.01166	0.786808	0.116886	0.180948	7.06176e-26	8.26953e-25	21	37	26	C2	Adipose. subcutaneous (STARNET)	EpiXcan	0.999222	starnet_sf	0.999981
4820	ENSG00000111052	LIN7A	-0.269919	-0.00961207	0.787223	0.197762	0.285734	3.11181e-43	6.92545e-42	58	98	71	C2	Adipose. subcutaneous (STARNET)	EpiXcan	0.999222	starnet_sf	0.999981
4821	ENSG00000160305	DIP2A	0.269705	0.0277771	0.787388	0.0118716	0.0344117	1.56062e-05	4.80577e-05	7	9	9	C2	Adipose. subcutaneous (STARNET)	EpiXcan	0.999222	starnet_sf	0.999981
4822	ENSG00000174132	FAM174A	-0.269113	-0.0289457	0.787843	0.00903008	0.0231722	0.000382146	0.00101332	3	4	4	C2	Adipose. subcutaneous (STARNET)	EpiXcan	0.999222	starnet_sf	0.999981
4823	ENSG00000261586	AC068987.4	0.268772	0.0122332	0.788105	0.0162458	0.0153693	0.00386158	0.00917861	17	29	20	C2	Adipose. subcutaneous (STARNET)	EpiXcan	0.999222	starnet_sf	0.999981
4824	ENSG00000197157	SND1	0.2685	0.00841918	0.788315	0.127174	0.16795	5.19735e-24	5.57987e-23	38	49	39	C2	Adipose. subcutaneous (STARNET)	EpiXcan	0.999222	starnet_sf	0.999981
4825	ENSG00000152583	SPARCL1	0.267989	0.0100737	0.788708	0.0926352	0.156722	4.0121e-22	3.91013e-21	28	33	32	C2	Adipose. subcutaneous (STARNET)	EpiXcan	0.999222	starnet_sf	0.999981
4826	ENSG00000184209	SNRNP35	-0.267519	-0.0361706	0.78907	0.0185603	0.0362247	8.08842e-06	2.56429e-05	23	52	29	C2	Adipose. subcutaneous (STARNET)	EpiXcan	0.999222	starnet_sf	0.999981
4827	ENSG00000166135	HIF1AN	0.267334	0.0444657	0.789212	0.00555656	0.0291854	6.40437e-05	0.000184282	10	23	14	C2	Adipose. subcutaneous (STARNET)	EpiXcan	0.999222	starnet_sf	0.999981
4828	ENSG00000231160	KLF3-AS1	0.267258	0.0101617	0.789271	0.0715283	0.141788	4.3358e-20	3.78326e-19	11	17	12	C2	Adipose. subcutaneous (STARNET)	EpiXcan	0.999222	starnet_sf	0.999981
4829	ENSG00000100605	ITPK1	-0.267018	-0.00562656	0.789455	0.0110169	0.0188468	0.00140777	0.00349469	13	17	17	C2	Adipose. subcutaneous (STARNET)	EpiXcan	0.999222	starnet_sf	0.999981
4830	ENSG00000164144	ARFIP1	0.266937	0.0125427	0.789517	0.0570949	0.21407	9.03281e-31	1.29371e-29	10	28	16	C2	Adipose. subcutaneous (STARNET)	EpiXcan	0.999222	starnet_sf	0.999981
4831	ENSG00000104472	CHRAC1	0.266767	0.00961997	0.789648	0.126515	0.414312	2.73521e-69	1.21144e-67	8	12	12	C2	Adipose. subcutaneous (STARNET)	EpiXcan	0.999222	starnet_sf	0.999981
4832	ENSG00000196372	ASB13	0.266663	0.0094942	0.789728	0.0419922	0.0478462	3.17902e-07	1.15359e-06	44	59	50	C2	Adipose. subcutaneous (STARNET)	EpiXcan	0.999222	starnet_sf	0.999981
4833	ENSG00000243646	IL10RB	0.26651	0.00551431	0.789847	0.0614997	0.105631	8.46264e-15	5.29704e-14	25	51	27	C2	Adipose. subcutaneous (STARNET)	EpiXcan	0.999222	starnet_sf	0.999981
4834	ENSG00000243244	STON1	-0.266453	-0.0153217	0.78989	0.0358514	0.174601	1.12422e-24	1.24174e-23	9	35	15	C2	Adipose. subcutaneous (STARNET)	EpiXcan	0.999222	starnet_sf	0.999981
4835	ENSG00000169715	MT1E	-0.266305	-0.00934373	0.790004	0.0549127	0.27922	1.12721e-42	2.4597e-41	20	40	24	C2	Adipose. subcutaneous (STARNET)	EpiXcan	0.999222	starnet_sf	0.999981
4836	ENSG00000075826	SEC31B	-0.266132	-0.0110498	0.790137	0.0439401	0.0952117	1.76545e-13	1.0199e-12	38	52	47	C2	Adipose. subcutaneous (STARNET)	EpiXcan	0.999222	starnet_sf	0.999981
4837	ENSG00000143125	PROK1	-0.266012	-0.00733899	0.79023	0.141678	0.217715	1.69502e-31	2.49695e-30	22	28	23	C2	Adipose. subcutaneous (STARNET)	EpiXcan	0.999222	starnet_sf	0.999981
4838	ENSG00000180660	MAB21L1	0.26562	0.0149615	0.790532	0.0290542	0.019423	0.0012295	0.00307718	32	44	38	C2	Adipose. subcutaneous (STARNET)	EpiXcan	0.999222	starnet_sf	0.999981
4839	ENSG00000112902	SEMA5A	-0.264817	-0.0166339	0.791151	0.045663	0.0283495	8.61443e-05	0.0002441	57	68	68	C2	Adipose. subcutaneous (STARNET)	EpiXcan	0.999222	starnet_sf	0.999981
4840	ENSG00000185585	OLFML2A	0.264701	-0.00278296	0.79124	0.0500952	0.076332	5.50012e-11	2.68308e-10	27	65	30	C2	Adipose. subcutaneous (STARNET)	EpiXcan	0.999222	starnet_sf	0.999981
4841	ENSG00000142453	CARM1	0.264373	0.0373723	0.791492	0.00524906	0.0103829	0.0182819	0.0400169	5	9	6	C2	Adipose. subcutaneous (STARNET)	EpiXcan	0.999222	starnet_sf	0.999981
4842	ENSG00000185499	MUC1	-0.26435	-0.0354563	0.79151	0.0275135	0.020831	0.000742005	0.00190214	34	56	44	C2	Adipose. subcutaneous (STARNET)	EpiXcan	0.999222	starnet_sf	0.999981
4843	ENSG00000204947	ZNF425	0.264172	0.0222613	0.791647	0.0138848	0.0833627	4.77068e-12	2.50577e-11	12	24	15	C2	Adipose. subcutaneous (STARNET)	EpiXcan	0.999222	starnet_sf	0.999981
4844	ENSG00000037474	NSUN2	0.264008	0.0134349	0.791774	0.0243467	0.0541837	2.89849e-08	1.14506e-07	14	18	18	C2	Adipose. subcutaneous (STARNET)	EpiXcan	0.999222	starnet_sf	0.999981
4845	ENSG00000109061	MYH1	-0.263812	-0.00642888	0.791925	0.258413	0.393173	2.50015e-66	1.0292e-64	11	26	15	C2	Adipose. subcutaneous (STARNET)	EpiXcan	0.999222	starnet_sf	0.999981
4846	ENSG00000138639	ARHGAP24	0.263554	0.0282695	0.792124	0.00912269	0.0577153	1.68425e-08	6.79983e-08	4	11	5	C2	Adipose. subcutaneous (STARNET)	EpiXcan	0.999222	starnet_sf	0.999981
4847	ENSG00000158292	GPR153	0.263487	0.0414118	0.792175	0.00619608	0.0509162	1.17916e-07	4.43384e-07	20	40	30	C2	Adipose. subcutaneous (STARNET)	EpiXcan	0.999222	starnet_sf	0.999981
4848	ENSG00000165792	METTL17	-0.263444	-0.0204332	0.792208	0.0184703	0.0365867	7.02939e-06	2.24125e-05	6	19	6	C2	Adipose. subcutaneous (STARNET)	EpiXcan	0.999222	starnet_sf	0.999981
4849	ENSG00000164615	CAMLG	-0.263342	-0.00883675	0.792287	0.105374	0.176232	1.5105e-25	1.73999e-24	18	34	24	C2	Adipose. subcutaneous (STARNET)	EpiXcan	0.999222	starnet_sf	0.999981
4850	ENSG00000104964	AES	-0.26324	-0.0104565	0.792366	0.0624349	0.0648647	1.56854e-09	6.84994e-09	32	45	34	C2	Adipose. subcutaneous (STARNET)	EpiXcan	0.999222	starnet_sf	0.999981
4851	ENSG00000156261	CCT8	0.263114	0.00516958	0.792463	0.335134	0.441106	4.62899e-76	2.40779e-74	7	38	8	C2	Adipose. subcutaneous (STARNET)	EpiXcan	0.999222	starnet_sf	0.999981
4852	ENSG00000149179	C11orf49	-0.263018	-0.010681	0.792537	0.0366524	0.0409616	1.9853e-06	6.70258e-06	23	29	27	C2	Adipose. subcutaneous (STARNET)	EpiXcan	0.999222	starnet_sf	0.999981
4853	ENSG00000186283	TOR3A	-0.262366	-0.00602215	0.79304	0.223374	0.336413	5.52636e-53	1.62284e-51	26	45	34	C2	Adipose. subcutaneous (STARNET)	EpiXcan	0.999222	starnet_sf	0.999981
4854	ENSG00000148143	ZNF462	-0.261975	-0.00642878	0.793341	0.0428008	0.0169382	0.00247529	0.00601455	41	47	46	C2	Adipose. subcutaneous (STARNET)	EpiXcan	0.999222	starnet_sf	0.999981
4855	ENSG00000104267	CA2	-0.261854	-0.0204993	0.793434	0.0284651	0.0592876	8.6973e-09	3.59685e-08	22	65	30	C2	Adipose. subcutaneous (STARNET)	EpiXcan	0.999222	starnet_sf	0.999981
4856	ENSG00000172009	THOP1	0.2616	0.0819956	0.79363	0.00143534	0.0279373	8.10931e-05	0.000230419	3	24	4	C2	Adipose. subcutaneous (STARNET)	EpiXcan	0.999222	starnet_sf	0.999981
4857	ENSG00000175166	PSMD2	0.26144	0.00259674	0.793754	0.00516964	0.0493676	1.65968e-07	6.16294e-07	13	26	22	C2	Adipose. subcutaneous (STARNET)	EpiXcan	0.999222	starnet_sf	0.999981
4858	ENSG00000175322	ZNF519	0.261376	0.0178476	0.793803	0.0283627	0.178964	2.36817e-25	2.70016e-24	6	15	7	C2	Adipose. subcutaneous (STARNET)	EpiXcan	0.999222	starnet_sf	0.999981
4859	ENSG00000134444	KIAA1468	-0.261236	-0.0671559	0.793911	0.00911107	0.0201376	0.00096146	0.00243219	12	38	14	C2	Adipose. subcutaneous (STARNET)	EpiXcan	0.999222	starnet_sf	0.999981
4860	ENSG00000110851	PRDM4	0.261056	0.0562785	0.794049	0.00480067	0.039234	3.58637e-06	1.1756e-05	10	21	12	C2	Adipose. subcutaneous (STARNET)	EpiXcan	0.999222	starnet_sf	0.999981
4861	ENSG00000104213	PDGFRL	0.261014	0.0361058	0.794082	0.0120528	0.0988502	4.6e-14	2.77198e-13	13	47	23	C2	Adipose. subcutaneous (STARNET)	EpiXcan	0.999222	starnet_sf	0.999981
4862	ENSG00000167377	ZNF23	-0.260989	-0.0356994	0.794101	0.00784161	0.0152956	0.00388962	0.00924197	9	17	10	C2	Adipose. subcutaneous (STARNET)	EpiXcan	0.999222	starnet_sf	0.999981
4863	ENSG00000144136	SLC20A1	0.260979	0.0443804	0.794108	0.00407413	0.0246592	0.000268379	0.000721483	4	17	7	C2	Adipose. subcutaneous (STARNET)	EpiXcan	0.999222	starnet_sf	0.999981
4864	ENSG00000108010	GLRX3	-0.260817	-0.0300614	0.794233	0.0101193	0.0170144	0.00247986	0.00602457	8	34	8	C2	Adipose. subcutaneous (STARNET)	EpiXcan	0.999222	starnet_sf	0.999981
4865	ENSG00000175606	TMEM70	0.260091	0.0149334	0.794793	0.0494561	0.0526356	7.37964e-08	2.81829e-07	36	53	39	C2	Adipose. subcutaneous (STARNET)	EpiXcan	0.999222	starnet_sf	0.999981
4866	ENSG00000084674	APOB	0.259985	0.00949654	0.794875	0.0779667	0.160916	3.63687e-23	3.75437e-22	3	23	4	C2	Adipose. subcutaneous (STARNET)	EpiXcan	0.999222	starnet_sf	0.999981
4867	ENSG00000213390	ARHGAP19	-0.259872	-0.0576524	0.794962	0.00234213	0.0597781	4.5503e-09	1.91837e-08	3	23	7	C2	Adipose. subcutaneous (STARNET)	EpiXcan	0.999222	starnet_sf	0.999981
4868	ENSG00000115350	POLE4	-0.259731	-0.0327696	0.795071	0.0279109	0.0113982	0.0135757	0.0301682	47	65	51	C2	Adipose. subcutaneous (STARNET)	EpiXcan	0.999222	starnet_sf	0.999981
4869	ENSG00000140876	NUDT7	0.259622	0.00551564	0.795155	0.429478	0.61467	1.78146e-130	2.81262e-128	25	56	31	C2	Adipose. subcutaneous (STARNET)	EpiXcan	0.999222	starnet_sf	0.999981
4870	ENSG00000101049	SGK2	-0.258708	-0.0202708	0.79586	0.0264691	0.0300388	5.09706e-05	0.000148282	35	49	40	C2	Adipose. subcutaneous (STARNET)	EpiXcan	0.999222	starnet_sf	0.999981
4871	ENSG00000101439	CST3	0.258617	0.011744	0.795931	0.0274944	0.0203969	0.000905633	0.00229964	39	67	49	C2	Adipose. subcutaneous (STARNET)	EpiXcan	0.999222	starnet_sf	0.999981
4872	ENSG00000114948	ADAM23	-0.2586	-0.0106787	0.795944	0.0557629	0.130065	3.61576e-18	2.78871e-17	27	51	35	C2	Adipose. subcutaneous (STARNET)	EpiXcan	0.999222	starnet_sf	0.999981
4873	ENSG00000130396	AFDN	-0.258273	-0.0152253	0.796196	0.0373753	0.131314	1.21755e-18	9.67979e-18	20	42	25	C2	Adipose. subcutaneous (STARNET)	EpiXcan	0.999222	starnet_sf	0.999981
4874	ENSG00000109654	TRIM2	-0.258127	-0.00405069	0.796309	0.102076	0.227694	4.10168e-33	6.41544e-32	29	47	35	C2	Adipose. subcutaneous (STARNET)	EpiXcan	0.999222	starnet_sf	0.999981
4875	ENSG00000139133	ALG10	-0.257999	-0.00898736	0.796408	0.0832436	0.136305	2.27453e-19	1.89592e-18	9	17	12	C2	Adipose. subcutaneous (STARNET)	EpiXcan	0.999222	starnet_sf	0.999981
4876	ENSG00000112877	CEP72	-0.257697	-0.0157799	0.796641	0.0305442	0.0340608	1.3599e-05	4.22157e-05	43	73	51	C2	Adipose. subcutaneous (STARNET)	EpiXcan	0.999222	starnet_sf	0.999981
4877	ENSG00000086289	EPDR1	0.257587	0.0146469	0.796725	0.0157082	0.142872	4.4175e-20	3.85204e-19	22	35	30	C2	Adipose. subcutaneous (STARNET)	EpiXcan	0.999222	starnet_sf	0.999981
4878	ENSG00000171307	ZDHHC16	0.257391	0.0147956	0.796877	0.0122355	0.0313799	3.5413e-05	0.00010491	9	14	10	C2	Adipose. subcutaneous (STARNET)	EpiXcan	0.999222	starnet_sf	0.999981
4879	ENSG00000125319	C17orf53	0.257087	0.0120652	0.797111	0.0597704	0.106816	6.13321e-15	3.88427e-14	6	7	6	C2	Adipose. subcutaneous (STARNET)	EpiXcan	0.999222	starnet_sf	0.999981
4880	ENSG00000188807	TMEM201	-0.257022	-0.0456264	0.797162	0.00476177	0.0311573	3.82921e-05	0.00011304	10	20	15	C2	Adipose. subcutaneous (STARNET)	EpiXcan	0.999222	starnet_sf	0.999981
4881	ENSG00000198346	ZNF813	-0.256774	-0.0427889	0.797353	0.0053062	0.0137756	0.00655102	0.0151212	18	40	23	C2	Adipose. subcutaneous (STARNET)	EpiXcan	0.999222	starnet_sf	0.999981
4882	ENSG00000131480	AOC2	0.256019	0.0140465	0.797936	0.0159727	0.0184822	0.00155993	0.00385957	22	57	26	C2	Adipose. subcutaneous (STARNET)	EpiXcan	0.999222	starnet_sf	0.999981
4883	ENSG00000053372	MRTO4	-0.255951	-0.0197793	0.797988	0.0289192	0.078184	3.2361e-11	1.60489e-10	22	52	26	C2	Adipose. subcutaneous (STARNET)	EpiXcan	0.999222	starnet_sf	0.999981
4884	ENSG00000154153	RETREG1	-0.255869	-0.0280797	0.798052	0.00589222	0.0346955	1.27404e-05	3.9679e-05	13	25	17	C2	Adipose. subcutaneous (STARNET)	EpiXcan	0.999222	starnet_sf	0.999981
4885	ENSG00000180376	CCDC66	0.255116	0.0289931	0.798634	0.00789866	0.0310636	4.19966e-05	0.00012346	4	32	4	C2	Adipose. subcutaneous (STARNET)	EpiXcan	0.999222	starnet_sf	0.999981
4886	ENSG00000232442	MHENCR	0.254378	0.0268927	0.799203	0.00680158	0.0252586	0.000205429	0.000559427	14	29	21	C2	Adipose. subcutaneous (STARNET)	EpiXcan	0.999222	starnet_sf	0.999981
4887	ENSG00000188931	CFAP126	0.254226	0.0285015	0.799321	0.013825	0.0449687	6.42849e-07	2.27386e-06	7	14	7	C2	Adipose. subcutaneous (STARNET)	EpiXcan	0.999222	starnet_sf	0.999981
4888	ENSG00000272631	AC067750.1	0.254041	0.0175381	0.799464	0.0349269	0.0589399	1.09884e-08	4.49997e-08	15	42	16	C2	Adipose. subcutaneous (STARNET)	EpiXcan	0.999222	starnet_sf	0.999981
4889	ENSG00000267884	AL626787.1	-0.25378	-0.0111273	0.799666	0.0296933	0.0731673	1.75617e-10	8.26941e-10	19	26	23	C2	Adipose. subcutaneous (STARNET)	EpiXcan	0.999222	starnet_sf	0.999981
4890	ENSG00000245060	LINC00847	0.253766	0.0115975	0.799676	0.058557	0.110966	5.20789e-16	3.53157e-15	31	85	40	C2	Adipose. subcutaneous (STARNET)	EpiXcan	0.999222	starnet_sf	0.999981
4891	ENSG00000107643	MAPK8	-0.25358	-0.0286074	0.79982	0.0071367	0.011884	0.0115614	0.025931	12	22	16	C2	Adipose. subcutaneous (STARNET)	EpiXcan	0.999222	starnet_sf	0.999981
4892	ENSG00000138430	OLA1	-0.253449	-0.0268127	0.799921	0.0125012	0.0109155	0.0155084	0.0342364	25	27	27	C2	Adipose. subcutaneous (STARNET)	EpiXcan	0.999222	starnet_sf	0.999981
4893	ENSG00000164934	DCAF13	0.253448	0.0197852	0.799922	0.0208462	0.0633168	3.21207e-09	1.36801e-08	14	20	15	C2	Adipose. subcutaneous (STARNET)	EpiXcan	0.999222	starnet_sf	0.999981
4894	ENSG00000106125	MINDY4	0.253448	0.0215083	0.799922	0.0313701	0.0210093	0.000762775	0.00195278	25	40	33	C2	Adipose. subcutaneous (STARNET)	EpiXcan	0.999222	starnet_sf	0.999981
4895	ENSG00000129596	CDO1	0.253339	0.00759144	0.800006	0.13724	0.152011	5.53191e-22	5.36016e-21	34	64	45	C2	Adipose. subcutaneous (STARNET)	EpiXcan	0.999222	starnet_sf	0.999981
4896	ENSG00000139687	RB1	-0.253262	-0.0276932	0.800066	0.0457244	0.0308452	4.44115e-05	0.000130132	50	60	57	C2	Adipose. subcutaneous (STARNET)	EpiXcan	0.999222	starnet_sf	0.999981
4897	ENSG00000187164	SHTN1	-0.253195	-0.0223076	0.800118	0.0133355	0.0431718	1.16691e-06	4.00919e-06	4	6	5	C2	Adipose. subcutaneous (STARNET)	EpiXcan	0.999222	starnet_sf	0.999981
4898	ENSG00000197927	C2orf27A	-0.253108	-0.00962345	0.800185	0.127502	0.262202	5.63049e-39	1.08099e-37	44	94	56	C2	Adipose. subcutaneous (STARNET)	EpiXcan	0.999222	starnet_sf	0.999981
4899	ENSG00000272143	FGF14-AS2	-0.25305	-0.0258672	0.80023	0.0133716	0.04717	3.31014e-07	1.19962e-06	5	14	6	C2	Adipose. subcutaneous (STARNET)	EpiXcan	0.999222	starnet_sf	0.999981
4900	ENSG00000049239	H6PD	0.252409	0.0117344	0.800725	0.0342125	0.116825	1.08652e-16	7.68638e-16	19	67	27	C2	Adipose. subcutaneous (STARNET)	EpiXcan	0.999222	starnet_sf	0.999981
4901	ENSG00000163382	NAXE	-0.251679	-0.0333826	0.80129	0.0155538	0.096165	9.61536e-14	5.67201e-13	16	25	22	C2	Adipose. subcutaneous (STARNET)	EpiXcan	0.999222	starnet_sf	0.999981
4902	ENSG00000126698	DNAJC8	0.251558	-0.0118183	0.801382	0.0113467	0.0110816	0.0149693	0.0330953	13	22	13	C2	Adipose. subcutaneous (STARNET)	EpiXcan	0.999222	starnet_sf	0.999981
4903	ENSG00000241684	ADAMTS9-AS2	-0.251278	-0.0186728	0.801599	0.0180753	0.0401849	2.88283e-06	9.54541e-06	8	12	10	C2	Adipose. subcutaneous (STARNET)	EpiXcan	0.999222	starnet_sf	0.999981
4904	ENSG00000100889	PCK2	0.251177	0.027911	0.801677	0.0102272	0.148654	5.1477e-21	4.7155e-20	8	12	10	C2	Adipose. subcutaneous (STARNET)	EpiXcan	0.999222	starnet_sf	0.999981
4905	ENSG00000107672	NSMCE4A	0.251157	0.0099062	0.801693	0.0673704	0.129137	2.45396e-18	1.91021e-17	19	40	23	C2	Adipose. subcutaneous (STARNET)	EpiXcan	0.999222	starnet_sf	0.999981
4906	ENSG00000090661	CERS4	0.251057	0.0052067	0.80177	0.198322	0.476727	2.23633e-85	1.46398e-83	23	78	31	C2	Adipose. subcutaneous (STARNET)	EpiXcan	0.999222	starnet_sf	0.999981
4907	ENSG00000182117	NOP10	0.250971	0.0276097	0.801837	0.0105675	0.0167308	0.00263706	0.00638796	13	30	15	C2	Adipose. subcutaneous (STARNET)	EpiXcan	0.999222	starnet_sf	0.999981
4908	ENSG00000081665	ZNF506	-0.250181	-0.0120816	0.802447	0.0524946	0.245574	2.99313e-36	5.237e-35	4	7	7	C2	Adipose. subcutaneous (STARNET)	EpiXcan	0.999222	starnet_sf	0.999981
4909	ENSG00000137198	GMPR	0.249889	0.0277744	0.802673	0.0130638	0.0182314	0.00173712	0.00427824	15	16	16	C2	Adipose. subcutaneous (STARNET)	EpiXcan	0.999222	starnet_sf	0.999981
4910	ENSG00000147955	SIGMAR1	-0.24977	-0.000117649	0.802765	0.0440229	0.0125294	0.00953678	0.0216116	53	79	59	C2	Adipose. subcutaneous (STARNET)	EpiXcan	0.999222	starnet_sf	0.999981
4911	ENSG00000153113	CAST	-0.249722	-0.0141102	0.802803	0.0736722	0.165492	1.63514e-23	1.70767e-22	28	50	35	C2	Adipose. subcutaneous (STARNET)	EpiXcan	0.999222	starnet_sf	0.999981
4912	ENSG00000167460	TPM4	0.249252	0.0169027	0.803166	0.0269602	0.0591164	1.13344e-08	4.63741e-08	31	44	40	C2	Adipose. subcutaneous (STARNET)	EpiXcan	0.999222	starnet_sf	0.999981
4913	ENSG00000180881	CAPS2	0.249021	0.0156002	0.803344	0.0147406	0.0427826	1.24369e-06	4.26864e-06	7	14	10	C2	Adipose. subcutaneous (STARNET)	EpiXcan	0.999222	starnet_sf	0.999981
4914	ENSG00000162994	CLHC1	0.249011	0.00669161	0.803352	0.0450851	0.506246	2.3151e-94	1.81688e-92	35	60	45	C2	Adipose. subcutaneous (STARNET)	EpiXcan	0.999222	starnet_sf	0.999981
4915	ENSG00000056558	TRAF1	0.248829	0.00906079	0.803493	0.101394	0.161817	7.65894e-23	7.78069e-22	21	34	25	C2	Adipose. subcutaneous (STARNET)	EpiXcan	0.999222	starnet_sf	0.999981
4916	ENSG00000013306	SLC25A39	-0.248586	-0.0151603	0.803681	0.0493854	0.104862	7.95484e-15	4.99084e-14	25	38	29	C2	Adipose. subcutaneous (STARNET)	EpiXcan	0.999222	starnet_sf	0.999981
4917	ENSG00000139433	GLTP	0.248241	0.0129446	0.803948	0.0456808	0.178099	3.53317e-25	3.9979e-24	11	19	15	C2	Adipose. subcutaneous (STARNET)	EpiXcan	0.999222	starnet_sf	0.999981
4918	ENSG00000141655	TNFRSF11A	0.248188	0.0164743	0.803989	0.0161947	0.0358021	1.0618e-05	3.33006e-05	23	31	23	C2	Adipose. subcutaneous (STARNET)	EpiXcan	0.999222	starnet_sf	0.999981
4919	ENSG00000166435	XRRA1	-0.248176	-0.00288673	0.803998	0.657182	0.769176	4.54556e-219	6.10014e-216	47	80	57	C2	Adipose. subcutaneous (STARNET)	EpiXcan	0.999222	starnet_sf	0.999981
4920	ENSG00000107736	CDH23	-0.248059	-0.0150733	0.804089	0.0138059	0.0547637	3.29681e-08	1.29631e-07	12	27	19	C2	Adipose. subcutaneous (STARNET)	EpiXcan	0.999222	starnet_sf	0.999981
4921	ENSG00000197442	MAP3K5	-0.24786	-0.0226405	0.804243	0.0161018	0.0205219	0.000701215	0.00180454	14	26	17	C2	Adipose. subcutaneous (STARNET)	EpiXcan	0.999222	starnet_sf	0.999981
4922	ENSG00000133687	TMTC1	0.247543	0.00698557	0.804488	0.0739701	0.0635159	2.53172e-09	1.08757e-08	63	95	75	C2	Adipose. subcutaneous (STARNET)	EpiXcan	0.999222	starnet_sf	0.999981
4923	ENSG00000214253	FIS1	-0.247456	-0.0276543	0.804555	0.00726402	0.0232841	0.00035558	0.000946239	5	11	5	C2	Adipose. subcutaneous (STARNET)	EpiXcan	0.999222	starnet_sf	0.999981
4924	ENSG00000175727	MLXIP	0.247093	0.0221647	0.804836	0.0246908	0.0387206	3.53296e-06	1.15894e-05	18	23	20	C2	Adipose. subcutaneous (STARNET)	EpiXcan	0.999222	starnet_sf	0.999981
4925	ENSG00000114988	LMAN2L	-0.246796	-0.0100395	0.805066	0.0636286	0.125859	1.09646e-17	8.2112e-17	10	33	10	C2	Adipose. subcutaneous (STARNET)	EpiXcan	0.999222	starnet_sf	0.999981
4926	ENSG00000164366	CCDC127	0.246634	0.028178	0.805192	0.0176733	0.0267984	0.000141398	0.000391169	14	19	19	C2	Adipose. subcutaneous (STARNET)	EpiXcan	0.999222	starnet_sf	0.999981
4927	ENSG00000137364	TPMT	-0.24652	-0.0270205	0.80528	0.0128316	0.053061	4.94952e-08	1.91806e-07	26	30	30	C2	Adipose. subcutaneous (STARNET)	EpiXcan	0.999222	starnet_sf	0.999981
4928	ENSG00000139719	VPS33A	-0.246225	-0.0300972	0.805508	0.00918175	0.0244788	0.000246721	0.000665127	5	26	6	C2	Adipose. subcutaneous (STARNET)	EpiXcan	0.999222	starnet_sf	0.999981
4929	ENSG00000119681	LTBP2	-0.246082	-0.0255727	0.805619	0.0105884	0.0245957	0.000268756	0.00072211	14	48	14	C2	Adipose. subcutaneous (STARNET)	EpiXcan	0.999222	starnet_sf	0.999981
4930	ENSG00000106258	CYP3A5	-0.246077	-0.00556715	0.805623	0.281457	0.357915	1.28429e-57	4.1036e-56	23	46	29	C2	Adipose. subcutaneous (STARNET)	EpiXcan	0.999222	starnet_sf	0.999981
4931	ENSG00000124191	TOX2	-0.245953	-0.00575032	0.805719	0.190754	0.475017	4.3239e-85	2.7764e-83	59	88	73	C2	Adipose. subcutaneous (STARNET)	EpiXcan	0.999222	starnet_sf	0.999981
4932	ENSG00000146147	MLIP	0.245929	0.013413	0.805737	0.0475205	0.14025	4.15689e-20	3.63186e-19	3	5	4	C2	Adipose. subcutaneous (STARNET)	EpiXcan	0.999222	starnet_sf	0.999981
4933	ENSG00000122678	POLM	0.245782	0.0142328	0.805851	0.0258283	0.059776	6.38976e-09	2.67219e-08	19	33	21	C2	Adipose. subcutaneous (STARNET)	EpiXcan	0.999222	starnet_sf	0.999981
4934	ENSG00000182836	PLCXD3	0.245186	0.0325433	0.806312	0.00677662	0.0205209	0.000833808	0.00212449	2	19	2	C2	Adipose. subcutaneous (STARNET)	EpiXcan	0.999222	starnet_sf	0.999981
4935	ENSG00000230091	TMEM254-AS1	-0.245162	-0.00578458	0.806331	0.216861	0.323467	3.97608e-50	1.07796e-48	49	71	60	C2	Adipose. subcutaneous (STARNET)	EpiXcan	0.999222	starnet_sf	0.999981
4936	ENSG00000084092	NOA1	0.244756	0.02601	0.806645	0.00870129	0.0199661	0.00105519	0.00266077	6	21	8	C2	Adipose. subcutaneous (STARNET)	EpiXcan	0.999222	starnet_sf	0.999981
4937	ENSG00000272010	AC100814.1	-0.244753	-0.00891049	0.806648	0.0718206	0.184124	1.58789e-26	1.90945e-25	26	46	38	C2	Adipose. subcutaneous (STARNET)	EpiXcan	0.999222	starnet_sf	0.999981
4938	ENSG00000214941	ZSWIM7	0.244064	0.0057538	0.807181	0.248046	0.521261	7.30153e-98	6.20168e-96	17	27	21	C2	Adipose. subcutaneous (STARNET)	EpiXcan	0.999222	starnet_sf	0.999981
4939	ENSG00000223756	TSSC2	-0.243959	-0.00470782	0.807262	0.285062	0.410539	2.06493e-71	9.72326e-70	60	96	66	C2	Adipose. subcutaneous (STARNET)	EpiXcan	0.999222	starnet_sf	0.999981
4940	ENSG00000160233	LRRC3	0.243492	0.0224968	0.807624	0.0109311	0.0282182	9.02848e-05	0.000255347	16	28	23	C2	Adipose. subcutaneous (STARNET)	EpiXcan	0.999222	starnet_sf	0.999981
4941	ENSG00000065802	ASB1	0.24321	0.0181187	0.807842	0.0275804	0.0472412	2.97531e-07	1.08296e-06	17	42	23	C2	Adipose. subcutaneous (STARNET)	EpiXcan	0.999222	starnet_sf	0.999981
4942	ENSG00000111058	ACSS3	0.243158	0.00822848	0.807883	0.0598917	0.0875003	1.01139e-12	5.58782e-12	33	56	41	C2	Adipose. subcutaneous (STARNET)	EpiXcan	0.999222	starnet_sf	0.999981
4943	ENSG00000198682	PAPSS2	0.242895	0.00934282	0.808087	0.148818	0.321853	2.93354e-50	8.0343e-49	75	99	85	C2	Adipose. subcutaneous (STARNET)	EpiXcan	0.999222	starnet_sf	0.999981
4944	ENSG00000146263	MMS22L	-0.242801	-0.0117107	0.808159	0.0573383	0.131648	4.28461e-19	3.47849e-18	11	15	14	C2	Adipose. subcutaneous (STARNET)	EpiXcan	0.999222	starnet_sf	0.999981
4945	ENSG00000070526	ST6GALNAC1	-0.242305	-0.0244763	0.808544	0.00855034	0.0108436	0.0158985	0.0350514	9	9	9	C2	Adipose. subcutaneous (STARNET)	EpiXcan	0.999222	starnet_sf	0.999981
4946	ENSG00000109625	CPZ	-0.242123	-0.00763671	0.808685	0.104271	0.187225	9.29891e-27	1.12933e-25	28	76	44	C2	Adipose. subcutaneous (STARNET)	EpiXcan	0.999222	starnet_sf	0.999981
4947	ENSG00000198792	TMEM184B	-0.242121	-0.00968584	0.808686	0.0718791	0.143439	7.55653e-21	6.85194e-20	20	32	22	C2	Adipose. subcutaneous (STARNET)	EpiXcan	0.999222	starnet_sf	0.999981
4948	ENSG00000133302	SLF1	-0.242001	-0.00694592	0.808779	0.0103979	0.0178397	0.00194913	0.0047776	16	23	19	C2	Adipose. subcutaneous (STARNET)	EpiXcan	0.999222	starnet_sf	0.999981
4949	ENSG00000120889	TNFRSF10B	-0.241962	-0.0946695	0.808809	0.00459773	0.04057	2.13113e-06	7.16248e-06	6	31	8	C2	Adipose. subcutaneous (STARNET)	EpiXcan	0.999222	starnet_sf	0.999981
4950	ENSG00000145777	TSLP	0.241858	0.00402431	0.80889	0.355829	0.480034	5.00088e-87	3.44163e-85	13	31	15	C2	Adipose. subcutaneous (STARNET)	EpiXcan	0.999222	starnet_sf	0.999981
4951	ENSG00000131797	CLUHP3	0.241576	0.0219547	0.809109	0.0104119	0.0350605	1.30191e-05	4.05088e-05	26	33	30	C2	Adipose. subcutaneous (STARNET)	EpiXcan	0.999222	starnet_sf	0.999981
4952	ENSG00000104093	DMXL2	-0.241012	-0.0305718	0.809546	0.00796784	0.0158894	0.00346273	0.00827307	13	28	16	C2	Adipose. subcutaneous (STARNET)	EpiXcan	0.999222	starnet_sf	0.999981
4953	ENSG00000134262	AP4B1	0.241001	0.0138963	0.809554	0.0372274	0.0478239	2.83816e-07	1.035e-06	19	41	23	C2	Adipose. subcutaneous (STARNET)	EpiXcan	0.999222	starnet_sf	0.999981
4954	ENSG00000115353	TACR1	-0.240999	-0.035852	0.809556	0.0201545	0.0125075	0.00960768	0.0217612	38	62	49	C2	Adipose. subcutaneous (STARNET)	EpiXcan	0.999222	starnet_sf	0.999981
4955	ENSG00000198133	TMEM229B	0.240826	0.00658159	0.80969	0.0356386	0.0756061	8.13968e-11	3.93071e-10	24	42	28	C2	Adipose. subcutaneous (STARNET)	EpiXcan	0.999222	starnet_sf	0.999981
4956	ENSG00000225439	BOLA3-AS1	-0.240666	-0.0147497	0.809814	0.0274369	0.227232	5.5811e-33	8.68891e-32	8	17	14	C2	Adipose. subcutaneous (STARNET)	EpiXcan	0.999222	starnet_sf	0.999981
4957	ENSG00000259065	AC005520.2	-0.240561	-0.00381142	0.809896	0.299201	0.36226	2.46685e-59	8.2351e-58	42	60	48	C2	Adipose. subcutaneous (STARNET)	EpiXcan	0.999222	starnet_sf	0.999981
4958	ENSG00000144843	ADPRH	0.240251	0.00449014	0.810136	0.158919	0.259741	8.60178e-40	1.69509e-38	10	93	12	C2	Adipose. subcutaneous (STARNET)	EpiXcan	0.999222	starnet_sf	0.999981
4959	ENSG00000204632	HLA-G	-0.240193	-0.00581579	0.810181	0.392832	0.563078	1.10154e-111	1.13713e-109	93	160	120	C2	Adipose. subcutaneous (STARNET)	EpiXcan	0.999222	starnet_sf	0.999981
4960	ENSG00000226329	AC005682.1	-0.240074	-0.0100599	0.810273	0.0725702	0.0541118	4.92585e-08	1.91055e-07	51	87	60	C2	Adipose. subcutaneous (STARNET)	EpiXcan	0.999222	starnet_sf	0.999981
4961	ENSG00000171469	ZNF561	0.239535	0.0182159	0.810691	0.0180217	0.0549453	2.76766e-08	1.09564e-07	7	11	9	C2	Adipose. subcutaneous (STARNET)	EpiXcan	0.999222	starnet_sf	0.999981
4962	ENSG00000115896	PLCL1	-0.239101	-0.0202195	0.811027	0.0236723	0.0234489	0.000372986	0.000990202	27	38	31	C2	Adipose. subcutaneous (STARNET)	EpiXcan	0.999222	starnet_sf	0.999981
4963	ENSG00000177971	IMP3	-0.239007	-0.220279	0.8111	0.000166106	0.0361522	9.1788e-06	2.89561e-05	1	13	5	C2	Adipose. subcutaneous (STARNET)	EpiXcan	0.999222	starnet_sf	0.999981
4964	ENSG00000068654	POLR1A	-0.238268	-0.00631519	0.811673	0.156259	0.344285	2.28699e-54	6.92809e-53	29	63	41	C2	Adipose. subcutaneous (STARNET)	EpiXcan	0.999222	starnet_sf	0.999981
4965	ENSG00000176101	SSNA1	-0.237909	-0.0187386	0.811952	0.0521792	0.10433	1.3453e-14	8.32361e-14	33	58	44	C2	Adipose. subcutaneous (STARNET)	EpiXcan	0.999222	starnet_sf	0.999981
4966	ENSG00000138600	SPPL2A	-0.237882	-0.00447851	0.811973	0.203269	0.270351	1.3564e-40	2.72907e-39	50	80	59	C2	Adipose. subcutaneous (STARNET)	EpiXcan	0.999222	starnet_sf	0.999981
4967	ENSG00000155111	CDK19	-0.237366	-0.059846	0.812373	0.00211738	0.0260782	0.000150826	0.00041588	5	15	8	C2	Adipose. subcutaneous (STARNET)	EpiXcan	0.999222	starnet_sf	0.999981
4968	ENSG00000198851	CD3E	-0.237047	-0.0196136	0.81262	0.0169974	0.0153831	0.00342954	0.0081967	26	33	29	C2	Adipose. subcutaneous (STARNET)	EpiXcan	0.999222	starnet_sf	0.999981
4969	ENSG00000163257	DCAF16	0.236903	-0.00809786	0.812732	0.0121775	0.0159793	0.00333658	0.00798305	19	29	25	C2	Adipose. subcutaneous (STARNET)	EpiXcan	0.999222	starnet_sf	0.999981
4970	ENSG00000134215	VAV3	-0.23689	-0.0389433	0.812743	0.00757192	0.0220328	0.000530008	0.00138272	16	25	20	C2	Adipose. subcutaneous (STARNET)	EpiXcan	0.999222	starnet_sf	0.999981
4971	ENSG00000148362	PAXX	-0.23666	-0.0184384	0.812921	0.0164543	0.0172305	0.00236021	0.00574532	15	21	16	C2	Adipose. subcutaneous (STARNET)	EpiXcan	0.999222	starnet_sf	0.999981
4972	ENSG00000148848	ADAM12	-0.236436	-0.0109512	0.813094	0.0640428	0.117839	1.77043e-16	1.2304e-15	48	81	60	C2	Adipose. subcutaneous (STARNET)	EpiXcan	0.999222	starnet_sf	0.999981
4973	ENSG00000114790	ARHGEF26	-0.236062	-0.0136137	0.813385	0.0239578	0.166315	1.23617e-23	1.30216e-22	24	44	32	C2	Adipose. subcutaneous (STARNET)	EpiXcan	0.999222	starnet_sf	0.999981
4974	ENSG00000197712	FAM114A1	-0.23598	-0.0581229	0.813448	0.00159138	0.030255	4.42061e-05	0.000129558	3	5	4	C2	Adipose. subcutaneous (STARNET)	EpiXcan	0.999222	starnet_sf	0.999981
4975	ENSG00000092964	DPYSL2	0.235941	0.0249047	0.813478	0.00866658	0.0211673	0.000661989	0.00170746	6	37	8	C2	Adipose. subcutaneous (STARNET)	EpiXcan	0.999222	starnet_sf	0.999981
4976	ENSG00000142082	SIRT3	0.235334	0.0161276	0.81395	0.0252914	0.14025	6.49491e-20	5.59087e-19	19	55	32	C2	Adipose. subcutaneous (STARNET)	EpiXcan	0.999222	starnet_sf	0.999981
4977	ENSG00000264364	DYNLL2	-0.235305	-0.0155561	0.813972	0.0417436	0.0744449	9.97963e-11	4.7831e-10	14	42	23	C2	Adipose. subcutaneous (STARNET)	EpiXcan	0.999222	starnet_sf	0.999981
4978	ENSG00000008226	DLEC1	0.23522	0.0321008	0.814038	0.0221014	0.0185587	0.0015735	0.00389171	41	63	49	C2	Adipose. subcutaneous (STARNET)	EpiXcan	0.999222	starnet_sf	0.999981
4979	ENSG00000176108	CHMP6	0.234893	0.0137968	0.814292	0.024455	0.0580843	1.04203e-08	4.27384e-08	12	17	15	C2	Adipose. subcutaneous (STARNET)	EpiXcan	0.999222	starnet_sf	0.999981
4980	ENSG00000187815	ZFP69	0.234808	0.0127546	0.814357	0.0440151	0.115599	2.59575e-16	1.78733e-15	12	45	15	C2	Adipose. subcutaneous (STARNET)	EpiXcan	0.999222	starnet_sf	0.999981
4981	ENSG00000124198	ARFGEF2	0.234552	0.0283621	0.814557	0.00832157	0.0162804	0.00286588	0.00690735	2	4	2	C2	Adipose. subcutaneous (STARNET)	EpiXcan	0.999222	starnet_sf	0.999981
4982	ENSG00000168438	CDC40	-0.234503	-0.00972764	0.814595	0.0364146	0.0451636	6.44865e-07	2.28039e-06	30	45	38	C2	Adipose. subcutaneous (STARNET)	EpiXcan	0.999222	starnet_sf	0.999981
4983	ENSG00000170509	HSD17B13	0.233903	0.00334933	0.81506	0.348426	0.496163	3.0568e-96	2.53224e-94	65	139	75	C2	Adipose. subcutaneous (STARNET)	EpiXcan	0.999222	starnet_sf	0.999981
4984	ENSG00000109103	UNC119	0.233884	0.0232536	0.815075	0.00758246	0.0403601	2.32728e-06	7.78661e-06	11	27	14	C2	Adipose. subcutaneous (STARNET)	EpiXcan	0.999222	starnet_sf	0.999981
4985	ENSG00000206384	COL6A6	0.23385	0.0127023	0.815102	0.0354102	0.0338109	1.80272e-05	5.51458e-05	32	43	39	C2	Adipose. subcutaneous (STARNET)	EpiXcan	0.999222	starnet_sf	0.999981
4986	ENSG00000007341	ST7L	-0.23348	-0.00396532	0.815389	0.356583	0.581121	3.03234e-123	3.98961e-121	34	56	39	C2	Adipose. subcutaneous (STARNET)	EpiXcan	0.999222	starnet_sf	0.999981
4987	ENSG00000156787	TBC1D31	-0.232722	-0.0227975	0.815978	0.0141715	0.0271348	0.000129281	0.000359053	13	19	14	C2	Adipose. subcutaneous (STARNET)	EpiXcan	0.999222	starnet_sf	0.999981
4988	ENSG00000130733	YIPF2	0.232589	0.157316	0.816081	0.00657161	0.0378384	5.84662e-06	1.87752e-05	15	38	25	C2	Adipose. subcutaneous (STARNET)	EpiXcan	0.999222	starnet_sf	0.999981
4989	ENSG00000058453	CROCC	-0.232529	-0.015602	0.816127	0.0280397	0.0272048	0.000119716	0.000333525	43	84	51	C2	Adipose. subcutaneous (STARNET)	EpiXcan	0.999222	starnet_sf	0.999981
4990	ENSG00000183506	PI4KAP2	0.232528	0.00406924	0.816128	0.273763	0.304474	5.70641e-48	1.46705e-46	68	109	81	C2	Adipose. subcutaneous (STARNET)	EpiXcan	0.999222	starnet_sf	0.999981
4991	ENSG00000104497	SNX16	-0.231835	-0.0068362	0.816666	0.194932	0.53119	1.94243e-102	1.77329e-100	36	60	47	C2	Adipose. subcutaneous (STARNET)	EpiXcan	0.999222	starnet_sf	0.999981
4992	ENSG00000130508	PXDN	0.231719	0.00876686	0.816756	0.0762231	0.109666	1.21742e-15	8.08401e-15	11	28	12	C2	Adipose. subcutaneous (STARNET)	EpiXcan	0.999222	starnet_sf	0.999981
4993	ENSG00000066084	DIP2B	-0.23166	-0.0202268	0.816802	0.0111149	0.0223168	0.000512074	0.00133905	20	46	23	C2	Adipose. subcutaneous (STARNET)	EpiXcan	0.999222	starnet_sf	0.999981
4994	ENSG00000142583	SLC2A5	-0.231194	-0.0517739	0.817164	0.00253618	0.0297854	6.07351e-05	0.000175132	6	15	7	C2	Adipose. subcutaneous (STARNET)	EpiXcan	0.999222	starnet_sf	0.999981
4995	ENSG00000064225	ST3GAL6	-0.230796	-0.00883342	0.817473	0.0422362	0.040782	2.27665e-06	7.62672e-06	46	71	51	C2	Adipose. subcutaneous (STARNET)	EpiXcan	0.999222	starnet_sf	0.999981
4996	ENSG00000256612	CYP2B7P	-0.230538	-0.00348855	0.817674	0.505979	0.649245	4.0853e-147	1.01527e-144	29	66	34	C2	Adipose. subcutaneous (STARNET)	EpiXcan	0.999222	starnet_sf	0.999981
4997	ENSG00000249242	TMEM150C	0.229912	0.0161535	0.81816	0.0317335	0.119546	7.62949e-17	5.42883e-16	22	36	29	C2	Adipose. subcutaneous (STARNET)	EpiXcan	0.999222	starnet_sf	0.999981
4998	ENSG00000181036	FCRL6	-0.229804	-0.0247897	0.818244	0.0183772	0.0465826	3.97781e-07	1.43269e-06	24	36	32	C2	Adipose. subcutaneous (STARNET)	EpiXcan	0.999222	starnet_sf	0.999981
4999	ENSG00000204822	MRPL53	-0.22954	-0.0135548	0.818449	0.0295385	0.0914518	4.68964e-13	2.63878e-12	16	34	18	C2	Adipose. subcutaneous (STARNET)	EpiXcan	0.999222	starnet_sf	0.999981
5000	ENSG00000102595	UGGT2	-0.229418	-0.0205379	0.818544	0.0161865	0.0391668	3.71116e-06	1.21443e-05	11	13	13	C2	Adipose. subcutaneous (STARNET)	EpiXcan	0.999222	starnet_sf	0.999981
5001	ENSG00000163431	LMOD1	0.229221	0.00661953	0.818697	0.197553	0.276956	8.71067e-42	1.83801e-40	21	25	23	C2	Adipose. subcutaneous (STARNET)	EpiXcan	0.999222	starnet_sf	0.999981
5002	ENSG00000203666	EFCAB2	0.228595	0.00715157	0.819184	0.0511264	0.44523	7.98232e-78	4.48212e-76	47	104	62	C2	Adipose. subcutaneous (STARNET)	EpiXcan	0.999222	starnet_sf	0.999981
5003	ENSG00000141127	PRPSAP2	-0.227735	-0.0061436	0.819852	0.0825225	0.171853	7.5593e-25	8.37702e-24	27	54	39	C2	Adipose. subcutaneous (STARNET)	EpiXcan	0.999222	starnet_sf	0.999981
5004	ENSG00000058668	ATP2B4	-0.227392	-0.0123656	0.820119	0.0492273	0.0294517	6.51075e-05	0.000187017	43	63	58	C2	Adipose. subcutaneous (STARNET)	EpiXcan	0.999222	starnet_sf	0.999981
5005	ENSG00000132669	RIN2	0.226952	0.0172965	0.820461	0.0311887	0.0526062	3.33985e-08	1.31208e-07	8	10	10	C2	Adipose. subcutaneous (STARNET)	EpiXcan	0.999222	starnet_sf	0.999981
5006	ENSG00000121064	SCPEP1	-0.226712	-0.00651111	0.820648	0.184868	0.532389	6.00321e-102	5.44345e-100	7	10	9	C2	Adipose. subcutaneous (STARNET)	EpiXcan	0.999222	starnet_sf	0.999981
5007	ENSG00000107036	RIC1	0.225927	0.0143732	0.821258	0.00639531	0.0106752	0.0167982	0.03695	23	49	37	C2	Adipose. subcutaneous (STARNET)	EpiXcan	0.999222	starnet_sf	0.999981
5008	ENSG00000088280	ASAP3	0.225423	0.0108739	0.82165	0.044508	0.166638	1.68004e-23	1.7532e-22	54	69	65	C2	Adipose. subcutaneous (STARNET)	EpiXcan	0.999222	starnet_sf	0.999981
5009	ENSG00000147676	MAL2	0.225396	0.00447061	0.821671	0.378166	0.495079	1.93556e-91	1.46286e-89	24	42	29	C2	Adipose. subcutaneous (STARNET)	EpiXcan	0.999222	starnet_sf	0.999981
5010	ENSG00000220848	RPS18P9	0.225272	0.0292789	0.821768	0.0207652	0.0390151	3.093e-06	1.02136e-05	14	39	18	C2	Adipose. subcutaneous (STARNET)	EpiXcan	0.999222	starnet_sf	0.999981
5011	ENSG00000185339	TCN2	0.225234	0.010517	0.821798	0.072485	0.0990096	6.61257e-14	3.94228e-13	35	55	45	C2	Adipose. subcutaneous (STARNET)	EpiXcan	0.999222	starnet_sf	0.999981
5012	ENSG00000133321	RARRES3	-0.224899	-0.0362051	0.822058	0.00484313	0.0153249	0.00419234	0.00991037	10	27	12	C2	Adipose. subcutaneous (STARNET)	EpiXcan	0.999222	starnet_sf	0.999981
5013	ENSG00000154305	MIA3	-0.224398	-0.0241265	0.822448	0.00885142	0.0107356	0.0167225	0.0367955	16	31	17	C2	Adipose. subcutaneous (STARNET)	EpiXcan	0.999222	starnet_sf	0.999981
5014	ENSG00000103942	HOMER2	0.224169	0.017112	0.822626	0.016941	0.0226769	0.000440784	0.00116032	22	27	25	C2	Adipose. subcutaneous (STARNET)	EpiXcan	0.999222	starnet_sf	0.999981
5015	ENSG00000125629	INSIG2	-0.224131	-0.0107894	0.822656	0.0297586	0.0727919	1.09698e-10	5.24645e-10	13	30	16	C2	Adipose. subcutaneous (STARNET)	EpiXcan	0.999222	starnet_sf	0.999981
5016	ENSG00000143390	RFX5	-0.224051	-0.0257547	0.822718	0.00919065	0.0279119	0.00010205	0.000286388	6	19	10	C2	Adipose. subcutaneous (STARNET)	EpiXcan	0.999222	starnet_sf	0.999981
5017	ENSG00000272993	AC239868.4	-0.223965	-0.00329026	0.822784	0.198936	0.246689	4.58257e-36	7.95577e-35	39	93	47	C2	Adipose. subcutaneous (STARNET)	EpiXcan	0.999222	starnet_sf	0.999981
5018	ENSG00000125746	EML2	0.223929	0.021746	0.822813	0.0406926	0.0540421	4.67753e-08	1.81633e-07	42	70	54	C2	Adipose. subcutaneous (STARNET)	EpiXcan	0.999222	starnet_sf	0.999981
5019	ENSG00000094963	FMO2	-0.223856	-0.0037311	0.822869	0.185207	0.277987	1.20029e-41	2.49735e-40	48	74	55	C2	Adipose. subcutaneous (STARNET)	EpiXcan	0.999222	starnet_sf	0.999981
5020	ENSG00000108828	VAT1	-0.223799	-0.0091181	0.822914	0.0640895	0.130932	1.61729e-18	1.27371e-17	24	45	32	C2	Adipose. subcutaneous (STARNET)	EpiXcan	0.999222	starnet_sf	0.999981
5021	ENSG00000141338	ABCA8	0.223573	0.00818412	0.82309	0.0547969	0.0998255	3.85603e-14	2.33625e-13	30	99	37	C2	Adipose. subcutaneous (STARNET)	EpiXcan	0.999222	starnet_sf	0.999981
5022	ENSG00000032742	IFT88	0.223091	0.0130065	0.823465	0.0448695	0.10538	8.30683e-15	5.20437e-14	46	74	60	C2	Adipose. subcutaneous (STARNET)	EpiXcan	0.999222	starnet_sf	0.999981
5023	ENSG00000100031	GGT1	-0.223049	-0.019698	0.823498	0.0134496	0.0109531	0.0148366	0.0328181	23	41	30	C2	Adipose. subcutaneous (STARNET)	EpiXcan	0.999222	starnet_sf	0.999981
5024	ENSG00000144741	SLC25A26	-0.222873	-0.0893129	0.823634	0.00593663	0.0333797	2.11676e-05	6.42111e-05	14	23	17	C2	Adipose. subcutaneous (STARNET)	EpiXcan	0.999222	starnet_sf	0.999981
5025	ENSG00000232453	AC105277.1	0.22211	0.00771225	0.824228	0.100427	0.118401	1.09227e-16	7.72302e-16	32	37	33	C2	Adipose. subcutaneous (STARNET)	EpiXcan	0.999222	starnet_sf	0.999981
5026	ENSG00000129657	SEC14L1	-0.222074	-0.0127564	0.824257	0.0145823	0.0305043	4.99342e-05	0.000145393	20	37	27	C2	Adipose. subcutaneous (STARNET)	EpiXcan	0.999222	starnet_sf	0.999981
5027	ENSG00000163803	PLB1	0.221994	0.0280367	0.824319	0.00742026	0.0380232	3.8265e-06	1.25065e-05	2	6	2	C2	Adipose. subcutaneous (STARNET)	EpiXcan	0.999222	starnet_sf	0.999981
5028	ENSG00000167553	TUBA1C	-0.221545	-0.0178651	0.824668	0.0387608	0.0387011	3.56061e-06	1.16773e-05	23	41	29	C2	Adipose. subcutaneous (STARNET)	EpiXcan	0.999222	starnet_sf	0.999981
5029	ENSG00000104518	GSDMD	0.221356	0.00275258	0.824815	0.14578	0.192892	6.89831e-28	8.84196e-27	39	52	47	C2	Adipose. subcutaneous (STARNET)	EpiXcan	0.999222	starnet_sf	0.999981
5030	ENSG00000126001	CEP250	0.221133	0.0163761	0.824989	0.0175951	0.0208712	0.000714776	0.00183796	14	29	14	C2	Adipose. subcutaneous (STARNET)	EpiXcan	0.999222	starnet_sf	0.999981
5031	ENSG00000196236	XPNPEP3	0.22062	0.034659	0.825389	0.0101101	0.135315	2.65628e-19	2.19638e-18	7	18	9	C2	Adipose. subcutaneous (STARNET)	EpiXcan	0.999222	starnet_sf	0.999981
5032	ENSG00000138449	SLC40A1	-0.220515	-0.0276792	0.82547	0.0100751	0.0170307	0.00253787	0.00616216	10	20	12	C2	Adipose. subcutaneous (STARNET)	EpiXcan	0.999222	starnet_sf	0.999981
5033	ENSG00000248144	ADH1C	0.220282	0.00497689	0.825652	0.220779	0.460163	2.8765e-82	1.76268e-80	88	203	109	C2	Adipose. subcutaneous (STARNET)	EpiXcan	0.999222	starnet_sf	0.999981
5034	ENSG00000072952	MRVI1	0.22018	0.0310798	0.825731	0.00549548	0.0280187	9.91325e-05	0.000278901	5	11	7	C2	Adipose. subcutaneous (STARNET)	EpiXcan	0.999222	starnet_sf	0.999981
5035	ENSG00000111907	TPD52L1	-0.220068	-0.0296539	0.825818	0.00865471	0.0272167	0.000122484	0.000340882	7	22	11	C2	Adipose. subcutaneous (STARNET)	EpiXcan	0.999222	starnet_sf	0.999981
5036	ENSG00000183671	GPR1	-0.219911	-0.0109572	0.825941	0.00863983	0.013997	0.00606096	0.0140699	9	18	11	C2	Adipose. subcutaneous (STARNET)	EpiXcan	0.999222	starnet_sf	0.999981
5037	ENSG00000119446	RBM18	0.219784	0.024879	0.826039	0.00765382	0.041495	1.50257e-06	5.1192e-06	11	32	14	C2	Adipose. subcutaneous (STARNET)	EpiXcan	0.999222	starnet_sf	0.999981
5038	ENSG00000103485	QPRT	0.219499	0.0213009	0.826262	0.0114103	0.0305446	4.4886e-05	0.000131378	5	18	6	C2	Adipose. subcutaneous (STARNET)	EpiXcan	0.999222	starnet_sf	0.999981
5039	ENSG00000165392	WRN	0.219392	0.0114914	0.826345	0.0195773	0.0192586	0.0012002	0.00301115	23	31	27	C2	Adipose. subcutaneous (STARNET)	EpiXcan	0.999222	starnet_sf	0.999981
5040	ENSG00000174428	GTF2IRD2B	0.218901	-0.00432437	0.826727	0.0116515	0.0310777	4.0839e-05	0.000120347	19	44	27	C2	Adipose. subcutaneous (STARNET)	EpiXcan	0.999222	starnet_sf	0.999981
5041	ENSG00000166321	NUDT13	0.218632	0.00527058	0.826937	0.176821	0.259483	4.07004e-39	7.83643e-38	31	51	32	C2	Adipose. subcutaneous (STARNET)	EpiXcan	0.999222	starnet_sf	0.999981
5042	ENSG00000168765	GSTM4	0.218289	0.0062226	0.827204	0.265811	0.383069	1.36714e-62	5.01286e-61	86	125	108	C2	Adipose. subcutaneous (STARNET)	EpiXcan	0.999222	starnet_sf	0.999981
5043	ENSG00000102743	SLC25A15	-0.218055	-0.0122184	0.827387	0.0379213	0.11328	6.88737e-16	4.63765e-15	11	23	14	C2	Adipose. subcutaneous (STARNET)	EpiXcan	0.999222	starnet_sf	0.999981
5044	ENSG00000198182	ZNF607	0.218005	0.0163154	0.827426	0.0302681	0.0252701	0.000219142	0.000594358	24	42	27	C2	Adipose. subcutaneous (STARNET)	EpiXcan	0.999222	starnet_sf	0.999981
5045	ENSG00000119711	ALDH6A1	-0.217416	-0.036174	0.827884	0.00720464	0.0201574	0.00087135	0.00221594	12	33	17	C2	Adipose. subcutaneous (STARNET)	EpiXcan	0.999222	starnet_sf	0.999981
5046	ENSG00000257949	TEN1	-0.217306	-0.00957142	0.82797	0.0635381	0.146695	1.00104e-20	9.01607e-20	35	46	42	C2	Adipose. subcutaneous (STARNET)	EpiXcan	0.999222	starnet_sf	0.999981
5047	ENSG00000125337	KIF25	0.21728	0.0189653	0.82799	0.0346771	0.0654316	1.5536e-09	6.78908e-09	44	71	56	C2	Adipose. subcutaneous (STARNET)	EpiXcan	0.999222	starnet_sf	0.999981
5048	ENSG00000141622	RNF165	-0.217095	-0.00523261	0.828134	0.211913	0.394698	5.25018e-65	2.03047e-63	20	36	24	C2	Adipose. subcutaneous (STARNET)	EpiXcan	0.999222	starnet_sf	0.999981
5049	ENSG00000005189	REXO5	0.217078	0.00678751	0.828147	0.0810976	0.125536	9.77995e-18	7.33223e-17	31	39	33	C2	Adipose. subcutaneous (STARNET)	EpiXcan	0.999222	starnet_sf	0.999981
5050	ENSG00000074370	ATP2A3	-0.217022	-0.0139534	0.828192	0.0366009	0.0747141	6.68494e-11	3.24338e-10	25	47	33	C2	Adipose. subcutaneous (STARNET)	EpiXcan	0.999222	starnet_sf	0.999981
5051	ENSG00000163576	EFHB	0.216975	0.00269477	0.828227	0.612451	0.725048	1.72909e-185	8.92475e-183	48	67	61	C2	Adipose. subcutaneous (STARNET)	EpiXcan	0.999222	starnet_sf	0.999981
5052	ENSG00000119397	CNTRL	-0.216386	0.00162585	0.828687	0.0200126	0.0312216	3.11023e-05	9.27953e-05	10	16	11	C2	Adipose. subcutaneous (STARNET)	EpiXcan	0.999222	starnet_sf	0.999981
5053	ENSG00000125648	SLC25A23	0.216376	0.0591543	0.828695	0.030798	0.0678965	7.92719e-10	3.54138e-09	12	20	14	C2	Adipose. subcutaneous (STARNET)	EpiXcan	0.999222	starnet_sf	0.999981
5054	ENSG00000133083	DCLK1	0.216313	0.00473721	0.828744	0.0281428	0.0406135	2.60714e-06	8.67753e-06	28	38	34	C2	Adipose. subcutaneous (STARNET)	EpiXcan	0.999222	starnet_sf	0.999981
5055	ENSG00000184702	SEPT5	0.215929	0.00497738	0.829043	0.0382179	0.197684	1.51008e-28	1.98485e-27	27	47	29	C2	Adipose. subcutaneous (STARNET)	EpiXcan	0.999222	starnet_sf	0.999981
5056	ENSG00000273179	AC092535.4	-0.21564	-0.0171273	0.829268	0.015761	0.0875097	1.38022e-12	7.56638e-12	11	19	14	C2	Adipose. subcutaneous (STARNET)	EpiXcan	0.999222	starnet_sf	0.999981
5057	ENSG00000122687	MRM2	-0.21535	-0.00995094	0.829494	0.0429558	0.107766	3.16308e-15	2.04473e-14	19	45	24	C2	Adipose. subcutaneous (STARNET)	EpiXcan	0.999222	starnet_sf	0.999981
5058	ENSG00000250479	CHCHD10	-0.215218	-0.0267038	0.829598	0.0261272	0.0212827	0.000624689	0.0016184	29	56	38	C2	Adipose. subcutaneous (STARNET)	EpiXcan	0.999222	starnet_sf	0.999981
5059	ENSG00000064547	LPAR2	0.215003	0.0144822	0.829765	0.0204321	0.0227071	0.000451784	0.00118835	28	34	33	C2	Adipose. subcutaneous (STARNET)	EpiXcan	0.999222	starnet_sf	0.999981
5060	ENSG00000109794	FAM149A	-0.214714	-0.00778018	0.82999	0.0947889	0.288591	5.01698e-44	1.14698e-42	25	82	33	C2	Adipose. subcutaneous (STARNET)	EpiXcan	0.999222	starnet_sf	0.999981
5061	ENSG00000041802	LSG1	-0.214562	-0.0155858	0.830109	0.0314633	0.213712	4.72201e-31	6.7993e-30	36	61	50	C2	Adipose. subcutaneous (STARNET)	EpiXcan	0.999222	starnet_sf	0.999981
5062	ENSG00000176473	WDR25	0.214481	0.0110364	0.830172	0.0396493	0.0969226	1.05263e-13	6.19302e-13	22	87	24	C2	Adipose. subcutaneous (STARNET)	EpiXcan	0.999222	starnet_sf	0.999981
5063	ENSG00000137547	MRPL15	-0.214225	-0.0199498	0.830371	0.0224368	0.0776084	2.73783e-11	1.36384e-10	15	36	20	C2	Adipose. subcutaneous (STARNET)	EpiXcan	0.999222	starnet_sf	0.999981
5064	ENSG00000116288	PARK7	-0.213772	-0.0249084	0.830725	0.00772661	0.0969795	9.03328e-14	5.33803e-13	12	53	17	C2	Adipose. subcutaneous (STARNET)	EpiXcan	0.999222	starnet_sf	0.999981
5065	ENSG00000136732	GYPC	-0.2137	-0.0320441	0.830781	0.00361008	0.0275468	0.000114556	0.00032028	7	19	15	C2	Adipose. subcutaneous (STARNET)	EpiXcan	0.999222	starnet_sf	0.999981
5066	ENSG00000140105	WARS	-0.213568	-0.0121923	0.830884	0.0517131	0.122725	2.78519e-17	2.03802e-16	15	19	18	C2	Adipose. subcutaneous (STARNET)	EpiXcan	0.999222	starnet_sf	0.999981
5067	ENSG00000162545	CAMK2N1	-0.213199	-0.0191888	0.831172	0.0243556	0.0683424	6.70056e-10	3.01245e-09	17	52	21	C2	Adipose. subcutaneous (STARNET)	EpiXcan	0.999222	starnet_sf	0.999981
5068	ENSG00000177981	ASB8	0.212806	0.0456548	0.831478	0.00844306	0.0225911	0.000492536	0.00128947	10	20	12	C2	Adipose. subcutaneous (STARNET)	EpiXcan	0.999222	starnet_sf	0.999981
5069	ENSG00000169641	LUZP1	0.21206	0.0193469	0.83206	0.0188714	0.0207681	0.000788909	0.00201545	19	24	22	C2	Adipose. subcutaneous (STARNET)	EpiXcan	0.999222	starnet_sf	0.999981
5070	ENSG00000051825	MPHOSPH9	-0.211754	-0.0182702	0.832299	0.025188	0.0148293	0.004527	0.010649	28	66	30	C2	Adipose. subcutaneous (STARNET)	EpiXcan	0.999222	starnet_sf	0.999981
5071	ENSG00000110786	PTPN5	0.211388	0.00432541	0.832584	0.141849	0.395524	1.70111e-65	6.71438e-64	87	132	108	C2	Adipose. subcutaneous (STARNET)	EpiXcan	0.999222	starnet_sf	0.999981
5072	ENSG00000116062	MSH6	0.211172	0.00720976	0.832753	0.025241	0.0840484	4.52993e-12	2.38867e-11	24	61	32	C2	Adipose. subcutaneous (STARNET)	EpiXcan	0.999222	starnet_sf	0.999981
5073	ENSG00000196352	CD55	0.21099	0.0137447	0.832895	0.0310468	0.0851141	3.39818e-12	1.8111e-11	4	7	5	C2	Adipose. subcutaneous (STARNET)	EpiXcan	0.999222	starnet_sf	0.999981
5074	ENSG00000149557	FEZ1	0.210954	0.0148614	0.832923	0.0423253	0.0732106	1.50298e-10	7.11462e-10	23	32	26	C2	Adipose. subcutaneous (STARNET)	EpiXcan	0.999222	starnet_sf	0.999981
5075	ENSG00000245694	CRNDE	-0.210373	-0.01252	0.833377	0.00831931	0.0265541	0.00011735	0.000327477	9	17	9	C2	Adipose. subcutaneous (STARNET)	EpiXcan	0.999222	starnet_sf	0.999981
5076	ENSG00000135587	SMPD2	-0.209939	-0.00460081	0.833716	0.0768998	0.137766	1.89963e-19	1.58934e-18	26	42	32	C2	Adipose. subcutaneous (STARNET)	EpiXcan	0.999222	starnet_sf	0.999981
5077	ENSG00000099260	PALMD	0.209863	0.0144941	0.833775	0.013174	0.0378916	5.64374e-06	1.81541e-05	14	30	19	C2	Adipose. subcutaneous (STARNET)	EpiXcan	0.999222	starnet_sf	0.999981
5078	ENSG00000213904	LIPE-AS1	-0.209692	-0.0167453	0.833908	0.00901856	0.01114	0.0145703	0.0322769	14	28	19	C2	Adipose. subcutaneous (STARNET)	EpiXcan	0.999222	starnet_sf	0.999981
5079	ENSG00000197930	ERO1A	0.209616	0.0639444	0.833967	0.00385062	0.0330755	2.30153e-05	6.95015e-05	7	20	11	C2	Adipose. subcutaneous (STARNET)	EpiXcan	0.999222	starnet_sf	0.999981
5080	ENSG00000238198	AL357055.3	0.209294	0.0165354	0.834219	0.0183219	0.0572223	1.67037e-08	6.74581e-08	6	19	8	C2	Adipose. subcutaneous (STARNET)	EpiXcan	0.999222	starnet_sf	0.999981
5081	ENSG00000171962	DRC3	-0.209265	-0.0403532	0.834241	0.0104105	0.0296787	5.65144e-05	0.00016363	4	4	4	C2	Adipose. subcutaneous (STARNET)	EpiXcan	0.999222	starnet_sf	0.999981
5082	ENSG00000070366	SMG6	-0.209258	-0.0256959	0.834247	0.00669325	0.0690498	6.13837e-10	2.76804e-09	9	30	15	C2	Adipose. subcutaneous (STARNET)	EpiXcan	0.999222	starnet_sf	0.999981
5083	ENSG00000101019	UQCC1	0.20894	0.00757291	0.834495	0.055622	0.089381	1.28555e-12	7.06473e-12	10	25	13	C2	Adipose. subcutaneous (STARNET)	EpiXcan	0.999222	starnet_sf	0.999981
5084	ENSG00000108852	MPP2	0.208853	0.0132807	0.834563	0.0111059	0.074256	8.42105e-11	4.05928e-10	19	44	25	C2	Adipose. subcutaneous (STARNET)	EpiXcan	0.999222	starnet_sf	0.999981
5085	ENSG00000260231	JHDM1D-AS1	0.208567	0.0128609	0.834786	0.0178789	0.0608845	6.90409e-09	2.88369e-08	9	26	15	C2	Adipose. subcutaneous (STARNET)	EpiXcan	0.999222	starnet_sf	0.999981
5086	ENSG00000152785	BMP3	-0.208501	-0.0134596	0.834838	0.0189354	0.0299021	4.90151e-05	0.000142779	5	11	7	C2	Adipose. subcutaneous (STARNET)	EpiXcan	0.999222	starnet_sf	0.999981
5087	ENSG00000186409	CCDC30	-0.207577	-0.0260424	0.835559	0.00765079	0.0208459	0.000716999	0.00184261	15	28	18	C2	Adipose. subcutaneous (STARNET)	EpiXcan	0.999222	starnet_sf	0.999981
5088	ENSG00000107890	ANKRD26	-0.207328	-0.0130023	0.835754	0.0140957	0.0163301	0.00276138	0.00666984	44	100	54	C2	Adipose. subcutaneous (STARNET)	EpiXcan	0.999222	starnet_sf	0.999981
5089	ENSG00000144034	TPRKB	-0.207176	-0.0135822	0.835872	0.00797049	0.0117029	0.0123032	0.0275181	8	11	10	C2	Adipose. subcutaneous (STARNET)	EpiXcan	0.999222	starnet_sf	0.999981
5090	ENSG00000172731	LRRC20	-0.206839	-0.0484754	0.836136	0.00217541	0.0144758	0.00514462	0.0120427	4	14	4	C2	Adipose. subcutaneous (STARNET)	EpiXcan	0.999222	starnet_sf	0.999981
5091	ENSG00000167106	FAM102A	-0.206711	-0.0238639	0.836236	0.00564401	0.0237726	0.000326355	0.000871405	2	42	3	C2	Adipose. subcutaneous (STARNET)	EpiXcan	0.999222	starnet_sf	0.999981
5092	ENSG00000178718	RPP25	-0.206436	-0.0101565	0.83645	0.090434	0.175573	4.8854e-25	5.48178e-24	43	57	47	C2	Adipose. subcutaneous (STARNET)	EpiXcan	0.999222	starnet_sf	0.999981
5093	ENSG00000224424	PRKAR2A-AS1	0.206169	0.0137004	0.836659	0.0139776	0.014811	0.00486421	0.0114202	13	32	15	C2	Adipose. subcutaneous (STARNET)	EpiXcan	0.999222	starnet_sf	0.999981
5094	ENSG00000241878	PISD	-0.205888	-0.00381892	0.836879	0.0231546	0.0114547	0.0134371	0.0298898	44	70	54	C2	Adipose. subcutaneous (STARNET)	EpiXcan	0.999222	starnet_sf	0.999981
5095	ENSG00000184465	WDR27	-0.205816	-0.0215176	0.836934	0.0186888	0.0299484	5.77441e-05	0.000167046	19	28	20	C2	Adipose. subcutaneous (STARNET)	EpiXcan	0.999222	starnet_sf	0.999981
5096	ENSG00000237813	AC002066.1	0.205801	0.0168267	0.836946	0.0171818	0.0442066	7.2895e-07	2.56691e-06	7	19	11	C2	Adipose. subcutaneous (STARNET)	EpiXcan	0.999222	starnet_sf	0.999981
5097	ENSG00000183833	MAATS1	-0.205666	-0.0120366	0.837052	0.0393014	0.102934	1.5435e-14	9.52355e-14	10	23	11	C2	Adipose. subcutaneous (STARNET)	EpiXcan	0.999222	starnet_sf	0.999981
5098	ENSG00000064726	BTBD1	0.205223	0.0218926	0.837398	0.00821855	0.0176054	0.00214145	0.0052299	7	40	9	C2	Adipose. subcutaneous (STARNET)	EpiXcan	0.999222	starnet_sf	0.999981
5099	ENSG00000138286	FAM149B1	-0.205216	-0.00586019	0.837403	0.127787	0.185801	1.66774e-26	2.00189e-25	17	25	17	C2	Adipose. subcutaneous (STARNET)	EpiXcan	0.999222	starnet_sf	0.999981
5100	ENSG00000143499	SMYD2	0.205137	0.00970553	0.837465	0.0525354	0.0868103	2.70396e-12	1.44859e-11	25	56	27	C2	Adipose. subcutaneous (STARNET)	EpiXcan	0.999222	starnet_sf	0.999981
5101	ENSG00000111554	MDM1	-0.204826	-0.00517368	0.837708	0.11331	0.170695	4.75249e-24	5.10636e-23	14	17	15	C2	Adipose. subcutaneous (STARNET)	EpiXcan	0.999222	starnet_sf	0.999981
5102	ENSG00000118849	RARRES1	-0.204803	-0.012562	0.837726	0.0185643	0.0220941	0.000573693	0.00149233	10	16	13	C2	Adipose. subcutaneous (STARNET)	EpiXcan	0.999222	starnet_sf	0.999981
5103	ENSG00000180385	EMC3-AS1	0.204055	0.0229602	0.83831	0.00839323	0.052818	7.18458e-08	2.74771e-07	9	34	12	C2	Adipose. subcutaneous (STARNET)	EpiXcan	0.999222	starnet_sf	0.999981
5104	ENSG00000175764	TTLL11	0.203612	0.00902182	0.838657	0.05369	0.103547	6.36252e-15	4.0219e-14	11	15	11	C2	Adipose. subcutaneous (STARNET)	EpiXcan	0.999222	starnet_sf	0.999981
5105	ENSG00000165121	AL353743.1	0.203577	0.0086711	0.838684	0.0365881	0.0266813	0.000146426	0.000404327	42	69	54	C2	Adipose. subcutaneous (STARNET)	EpiXcan	0.999222	starnet_sf	0.999981
5106	ENSG00000197146	AL133458.1	-0.203202	-0.0397843	0.838977	0.00805043	0.106257	4.65445e-15	2.97725e-14	4	19	11	C2	Adipose. subcutaneous (STARNET)	EpiXcan	0.999222	starnet_sf	0.999981
5107	ENSG00000120253	NUP43	-0.202943	-0.00905598	0.83918	0.0511408	0.154083	9.53788e-22	9.16237e-21	14	26	17	C2	Adipose. subcutaneous (STARNET)	EpiXcan	0.999222	starnet_sf	0.999981
5108	ENSG00000145293	ENOPH1	-0.202735	-0.0106357	0.839342	0.0745065	0.0324597	2.59514e-05	7.79645e-05	71	124	88	C2	Adipose. subcutaneous (STARNET)	EpiXcan	0.999222	starnet_sf	0.999981
5109	ENSG00000138030	KHK	-0.202697	-0.00673306	0.839372	0.0785346	0.38383	2.14212e-62	7.76953e-61	17	31	21	C2	Adipose. subcutaneous (STARNET)	EpiXcan	0.999222	starnet_sf	0.999981
5110	ENSG00000267419	AC011477.1	0.202465	0.0141969	0.839553	0.00917821	0.0599553	8.57948e-09	3.5536e-08	15	32	23	C2	Adipose. subcutaneous (STARNET)	EpiXcan	0.999222	starnet_sf	0.999981
5111	ENSG00000182173	TSEN54	0.202234	0.0205579	0.839734	0.027902	0.0329495	1.94501e-05	5.92555e-05	32	63	35	C2	Adipose. subcutaneous (STARNET)	EpiXcan	0.999222	starnet_sf	0.999981
5112	ENSG00000142039	CCDC97	-0.202082	-0.0397477	0.839852	0.00636535	0.015937	0.00337531	0.00806996	3	6	4	C2	Adipose. subcutaneous (STARNET)	EpiXcan	0.999222	starnet_sf	0.999981
5113	ENSG00000156110	ADK	-0.202072	-0.0195227	0.83986	0.0116762	0.0180753	0.00151041	0.00374186	6	14	6	C2	Adipose. subcutaneous (STARNET)	EpiXcan	0.999222	starnet_sf	0.999981
5114	ENSG00000110713	NUP98	0.202053	0.0352658	0.839875	0.0157283	0.0275484	0.000114474	0.000320116	13	19	16	C2	Adipose. subcutaneous (STARNET)	EpiXcan	0.999222	starnet_sf	0.999981
5115	ENSG00000160321	ZNF208	-0.201949	-0.0086445	0.839957	0.149089	0.258303	1.34084e-38	2.53081e-37	68	97	81	C2	Adipose. subcutaneous (STARNET)	EpiXcan	0.999222	starnet_sf	0.999981
5116	ENSG00000148218	ALAD	0.201323	0.00432453	0.840446	0.346856	0.407527	4.37975e-68	1.88991e-66	43	49	48	C2	Adipose. subcutaneous (STARNET)	EpiXcan	0.999222	starnet_sf	0.999981
5117	ENSG00000109814	UGDH	0.201322	-0.00756099	0.840447	0.0497306	0.0891751	1.25141e-12	6.8856e-12	21	40	26	C2	Adipose. subcutaneous (STARNET)	EpiXcan	0.999222	starnet_sf	0.999981
5118	ENSG00000136122	BORA	0.201251	0.0092151	0.840502	0.0329659	0.0731027	1.07574e-10	5.15037e-10	5	7	6	C2	Adipose. subcutaneous (STARNET)	EpiXcan	0.999222	starnet_sf	0.999981
5119	ENSG00000138036	DYNC2LI1	0.200632	0.00931439	0.840987	0.0684854	0.0956153	8.09864e-14	4.80052e-13	19	45	27	C2	Adipose. subcutaneous (STARNET)	EpiXcan	0.999222	starnet_sf	0.999981
5120	ENSG00000072163	LIMS2	0.200274	0.0160362	0.841266	0.0223209	0.0590635	1.01744e-08	4.17812e-08	11	23	12	C2	Adipose. subcutaneous (STARNET)	EpiXcan	0.999222	starnet_sf	0.999981
5121	ENSG00000163406	SLC15A2	0.200205	0.0138867	0.841321	0.02114	0.0601256	8.48123e-09	3.51508e-08	8	19	10	C2	Adipose. subcutaneous (STARNET)	EpiXcan	0.999222	starnet_sf	0.999981
5122	ENSG00000269910	AL049840.2	0.200028	0.00797052	0.841459	0.0681052	0.207905	9.05888e-30	1.24815e-28	22	36	30	C2	Adipose. subcutaneous (STARNET)	EpiXcan	0.999222	starnet_sf	0.999981
5123	ENSG00000133943	C14orf159	-0.199464	-0.0178439	0.8419	0.0651466	0.153982	7.94505e-22	7.65967e-21	33	57	44	C2	Adipose. subcutaneous (STARNET)	EpiXcan	0.999222	starnet_sf	0.999981
5124	ENSG00000128655	PDE11A	0.199361	0.00280301	0.841981	0.217015	0.508942	7.7669e-95	6.20428e-93	60	96	73	C2	Adipose. subcutaneous (STARNET)	EpiXcan	0.999222	starnet_sf	0.999981
5125	ENSG00000124587	PEX6	0.199286	0.00292331	0.842039	0.464357	0.739809	2.56222e-196	1.91028e-193	19	29	23	C2	Adipose. subcutaneous (STARNET)	EpiXcan	0.999222	starnet_sf	0.999981
5126	ENSG00000101290	CDS2	0.199146	0.0145753	0.842148	0.0166366	0.0147995	0.00485453	0.0113994	30	70	36	C2	Adipose. subcutaneous (STARNET)	EpiXcan	0.999222	starnet_sf	0.999981
5127	ENSG00000205403	CFI	0.199017	0.0142362	0.842249	0.0227831	0.0579669	1.48527e-08	6.02365e-08	8	16	12	C2	Adipose. subcutaneous (STARNET)	EpiXcan	0.999222	starnet_sf	0.999981
5128	ENSG00000048052	HDAC9	0.198893	0.0121833	0.842347	0.0678233	0.106797	5.4408e-15	3.4621e-14	31	51	37	C2	Adipose. subcutaneous (STARNET)	EpiXcan	0.999222	starnet_sf	0.999981
5129	ENSG00000037749	MFAP3	-0.19878	-0.0286981	0.842435	0.00598	0.0295858	6.50014e-05	0.000186792	4	5	5	C2	Adipose. subcutaneous (STARNET)	EpiXcan	0.999222	starnet_sf	0.999981
5130	ENSG00000122390	NAA60	-0.198555	-0.00890021	0.842611	0.100165	0.17855	9.14638e-26	1.06364e-24	54	87	64	C2	Adipose. subcutaneous (STARNET)	EpiXcan	0.999222	starnet_sf	0.999981
5131	ENSG00000197183	NOL4L	-0.198525	-0.0140636	0.842634	0.0059348	0.0168123	0.00268474	0.0064976	16	22	21	C2	Adipose. subcutaneous (STARNET)	EpiXcan	0.999222	starnet_sf	0.999981
5132	ENSG00000116678	LEPR	0.198205	0.0156143	0.842884	0.0333023	0.048158	2.75674e-07	1.00695e-06	8	10	10	C2	Adipose. subcutaneous (STARNET)	EpiXcan	0.999222	starnet_sf	0.999981
5133	ENSG00000105963	ADAP1	0.197827	0.0328893	0.84318	0.054824	0.0797976	1.03011e-11	5.2663e-11	17	49	18	C2	Adipose. subcutaneous (STARNET)	EpiXcan	0.999222	starnet_sf	0.999981
5134	ENSG00000198885	ITPRIPL1	0.19755	0.0204423	0.843398	0.0172863	0.0819372	7.98091e-12	4.11305e-11	14	24	18	C2	Adipose. subcutaneous (STARNET)	EpiXcan	0.999222	starnet_sf	0.999981
5135	ENSG00000175471	MCTP1	0.197485	0.0225452	0.843448	0.0177707	0.0289156	5.98067e-05	0.000172603	17	24	20	C2	Adipose. subcutaneous (STARNET)	EpiXcan	0.999222	starnet_sf	0.999981
5136	ENSG00000086475	SEPHS1	0.19718	-0.000850746	0.843687	0.0285265	0.0551524	2.88079e-08	1.13908e-07	49	90	60	C2	Adipose. subcutaneous (STARNET)	EpiXcan	0.999222	starnet_sf	0.999981
5137	ENSG00000137331	IER3	-0.197164	-0.0150881	0.843699	0.0171827	0.0567644	2.24806e-08	8.96553e-08	5	14	6	C2	Adipose. subcutaneous (STARNET)	EpiXcan	0.999222	starnet_sf	0.999981
5138	ENSG00000238018	AC093110.1	-0.197112	-0.00808709	0.84374	0.0247367	0.0354693	1.10876e-05	3.47247e-05	18	26	19	C2	Adipose. subcutaneous (STARNET)	EpiXcan	0.999222	starnet_sf	0.999981
5139	ENSG00000151079	AC005833.1	-0.196954	-0.035777	0.843863	0.00284733	0.0191273	0.00136746	0.00339964	6	9	7	C2	Adipose. subcutaneous (STARNET)	EpiXcan	0.999222	starnet_sf	0.999981
5140	ENSG00000158163	DZIP1L	0.196783	0.013347	0.843997	0.0738398	0.0697698	3.40636e-10	1.5666e-09	37	52	47	C2	Adipose. subcutaneous (STARNET)	EpiXcan	0.999222	starnet_sf	0.999981
5141	ENSG00000214087	ARL16	0.196551	0.00531459	0.844179	0.1545	0.397377	8.33525e-66	3.34907e-64	24	65	26	C2	Adipose. subcutaneous (STARNET)	EpiXcan	0.999222	starnet_sf	0.999981
5142	ENSG00000258728	AL162231.3	0.196425	0.00959223	0.844277	0.0463491	0.121159	5.34344e-17	3.83881e-16	13	17	14	C2	Adipose. subcutaneous (STARNET)	EpiXcan	0.999222	starnet_sf	0.999981
5143	ENSG00000168229	PTGDR	-0.196321	-0.00553269	0.844359	0.0884854	0.119464	8.9943e-17	6.37294e-16	36	46	38	C2	Adipose. subcutaneous (STARNET)	EpiXcan	0.999222	starnet_sf	0.999981
5144	ENSG00000230435	AC004160.2	0.196278	0.0098449	0.844392	0.0612818	0.0957676	1.3904e-13	8.08457e-13	54	129	71	C2	Adipose. subcutaneous (STARNET)	EpiXcan	0.999222	starnet_sf	0.999981
5145	ENSG00000233101	HOXB-AS3	-0.196181	-0.0591183	0.844469	0.00632781	0.0139429	0.00615582	0.0142704	7	18	7	C2	Adipose. subcutaneous (STARNET)	EpiXcan	0.999222	starnet_sf	0.999981
5146	ENSG00000156232	WHAMM	-0.195862	-0.00332591	0.844718	0.454454	0.600296	1.21964e-124	1.65329e-122	24	39	29	C2	Adipose. subcutaneous (STARNET)	EpiXcan	0.999222	starnet_sf	0.999981
5147	ENSG00000164951	PDP1	-0.195449	-0.0107885	0.845041	0.0103725	0.011533	0.0124829	0.0278922	5	10	6	C2	Adipose. subcutaneous (STARNET)	EpiXcan	0.999222	starnet_sf	0.999981
5148	ENSG00000174004	NRROS	0.19529	0.00110262	0.845166	0.00825068	0.0710758	3.16936e-10	1.46311e-09	27	47	37	C2	Adipose. subcutaneous (STARNET)	EpiXcan	0.999222	starnet_sf	0.999981
5149	ENSG00000051596	THOC3	0.195123	0.0129239	0.845297	0.0291879	0.0405475	2.504e-06	8.34458e-06	39	53	48	C2	Adipose. subcutaneous (STARNET)	EpiXcan	0.999222	starnet_sf	0.999981
5150	ENSG00000221963	APOL6	0.195004	0.0177688	0.845389	0.010451	0.216528	1.39813e-31	2.06867e-30	12	25	15	C2	Adipose. subcutaneous (STARNET)	EpiXcan	0.999222	starnet_sf	0.999981
5151	ENSG00000214279	SCART1	-0.194735	0.00135588	0.8456	0.0434988	0.0889752	1.11895e-12	6.16942e-12	28	59	37	C2	Adipose. subcutaneous (STARNET)	EpiXcan	0.999222	starnet_sf	0.999981
5152	ENSG00000114115	RBP1	0.194502	0.00890247	0.845783	0.0660351	0.110076	1.57188e-15	1.03659e-14	30	51	39	C2	Adipose. subcutaneous (STARNET)	EpiXcan	0.999222	starnet_sf	0.999981
5153	ENSG00000137076	TLN1	0.194487	0.011055	0.845795	0.0294453	0.0624672	4.25525e-09	1.79577e-08	20	32	25	C2	Adipose. subcutaneous (STARNET)	EpiXcan	0.999222	starnet_sf	0.999981
5154	ENSG00000167641	PPP1R14A	-0.194112	-0.0094751	0.846088	0.00565221	0.0229638	0.000425218	0.00112199	10	26	11	C2	Adipose. subcutaneous (STARNET)	EpiXcan	0.999222	starnet_sf	0.999981
5155	ENSG00000182919	C11orf54	-0.193881	-0.00602729	0.846269	0.143351	0.409508	9.57334e-70	4.31122e-68	36	60	46	C2	Adipose. subcutaneous (STARNET)	EpiXcan	0.999222	starnet_sf	0.999981
5156	ENSG00000181458	TMEM45A	-0.193783	-0.0193842	0.846346	0.0212062	0.0331524	2.1922e-05	6.63642e-05	12	21	14	C2	Adipose. subcutaneous (STARNET)	EpiXcan	0.999222	starnet_sf	0.999981
5157	ENSG00000166455	C16orf46	-0.193243	-0.0215511	0.846769	0.0649798	0.153815	4.97265e-22	4.83222e-21	9	48	12	C2	Adipose. subcutaneous (STARNET)	EpiXcan	0.999222	starnet_sf	0.999981
5158	ENSG00000095002	MSH2	-0.193139	-0.00432472	0.84685	0.287166	0.46561	3.34862e-82	2.03341e-80	14	26	17	C2	Adipose. subcutaneous (STARNET)	EpiXcan	0.999222	starnet_sf	0.999981
5159	ENSG00000158457	TSPAN33	-0.193101	-0.00539303	0.84688	0.195148	0.253584	7.12666e-38	1.32649e-36	66	96	82	C2	Adipose. subcutaneous (STARNET)	EpiXcan	0.999222	starnet_sf	0.999981
5160	ENSG00000111788	AC009533.1	0.192798	0.0370666	0.847117	0.0256985	0.0272823	9.49693e-05	0.000267806	13	66	15	C2	Adipose. subcutaneous (STARNET)	EpiXcan	0.999222	starnet_sf	0.999981
5161	ENSG00000182118	FAM89A	-0.192202	-0.00749031	0.847584	0.130023	0.15982	1.02078e-22	1.02767e-21	45	66	50	C2	Adipose. subcutaneous (STARNET)	EpiXcan	0.999222	starnet_sf	0.999981
5162	ENSG00000172954	LCLAT1	-0.192039	-0.00243277	0.847712	0.0612318	0.16488	3.12938e-23	3.23796e-22	20	49	23	C2	Adipose. subcutaneous (STARNET)	EpiXcan	0.999222	starnet_sf	0.999981
5163	ENSG00000174227	PIGG	0.192029	0.0174785	0.84772	0.0293599	0.0513934	9.45844e-08	3.58465e-07	18	44	25	C2	Adipose. subcutaneous (STARNET)	EpiXcan	0.999222	starnet_sf	0.999981
5164	ENSG00000152944	MED21	0.191967	0.0138179	0.847768	0.0243881	0.0432822	7.40776e-07	2.60582e-06	11	19	14	C2	Adipose. subcutaneous (STARNET)	EpiXcan	0.999222	starnet_sf	0.999981
5165	ENSG00000164818	DNAAF5	-0.191858	-0.013681	0.847854	0.0176152	0.0180721	0.00166012	0.00409612	24	37	31	C2	Adipose. subcutaneous (STARNET)	EpiXcan	0.999222	starnet_sf	0.999981
5166	ENSG00000123384	LRP1	0.191679	0.0171838	0.847994	0.0239665	0.0118724	0.0117637	0.0263686	30	56	42	C2	Adipose. subcutaneous (STARNET)	EpiXcan	0.999222	starnet_sf	0.999981
5167	ENSG00000139629	GALNT6	-0.19166	-0.0224843	0.848009	0.0172147	0.0301	5.53935e-05	0.000160557	21	78	25	C2	Adipose. subcutaneous (STARNET)	EpiXcan	0.999222	starnet_sf	0.999981
5168	ENSG00000164171	ITGA2	-0.191648	-0.00887275	0.848018	0.0877208	0.247959	2.59005e-36	4.5436e-35	25	44	34	C2	Adipose. subcutaneous (STARNET)	EpiXcan	0.999222	starnet_sf	0.999981
5169	ENSG00000222041	CYTOR	-0.191497	-0.0373218	0.848136	0.00281538	0.0129495	0.00826969	0.0188837	8	35	14	C2	Adipose. subcutaneous (STARNET)	EpiXcan	0.999222	starnet_sf	0.999981
5170	ENSG00000170458	CD14	0.191489	0.0206091	0.848142	0.0112377	0.0385244	4.44724e-06	1.44194e-05	7	37	11	C2	Adipose. subcutaneous (STARNET)	EpiXcan	0.999222	starnet_sf	0.999981
5171	ENSG00000160049	DFFA	0.191403	0.0174201	0.84821	0.0160964	0.0275674	0.000100849	0.000283257	11	17	12	C2	Adipose. subcutaneous (STARNET)	EpiXcan	0.999222	starnet_sf	0.999981
5172	ENSG00000270091	AC015726.1	0.191347	0.0219319	0.848253	0.0221012	0.0484927	2.14419e-07	7.87493e-07	20	36	20	C2	Adipose. subcutaneous (STARNET)	EpiXcan	0.999222	starnet_sf	0.999981
5173	ENSG00000232229	LINC00865	0.191208	0.00354173	0.848363	0.384738	0.479577	9.16058e-87	6.24035e-85	32	84	39	C2	Adipose. subcutaneous (STARNET)	EpiXcan	0.999222	starnet_sf	0.999981
5174	ENSG00000189241	TSPYL1	0.191148	0.0189367	0.84841	0.0893195	0.150502	4.18607e-21	3.85567e-20	27	41	31	C2	Adipose. subcutaneous (STARNET)	EpiXcan	0.999222	starnet_sf	0.999981
5175	ENSG00000154655	L3MBTL4	0.190976	0.010555	0.848545	0.0344429	0.0940782	1.233e-13	7.1974e-13	7	9	8	C2	Adipose. subcutaneous (STARNET)	EpiXcan	0.999222	starnet_sf	0.999981
5176	ENSG00000272341	AL137003.2	0.190877	0.0123642	0.848622	0.0360571	0.079062	1.52674e-11	7.71129e-11	4	11	5	C2	Adipose. subcutaneous (STARNET)	EpiXcan	0.999222	starnet_sf	0.999981
5177	ENSG00000179833	SERTAD2	-0.190512	-0.0123287	0.848908	0.0856516	0.132837	1.08999e-18	8.70697e-18	20	23	20	C2	Adipose. subcutaneous (STARNET)	EpiXcan	0.999222	starnet_sf	0.999981
5178	ENSG00000138380	CARF	-0.190318	-0.0351325	0.84906	0.0127879	0.0514339	8.72591e-08	3.31545e-07	15	26	22	C2	Adipose. subcutaneous (STARNET)	EpiXcan	0.999222	starnet_sf	0.999981
5179	ENSG00000111786	SRSF9	-0.190205	0.0319724	0.849149	0.0124965	0.0209967	0.000774663	0.00198132	13	18	16	C2	Adipose. subcutaneous (STARNET)	EpiXcan	0.999222	starnet_sf	0.999981
5180	ENSG00000169359	SLC33A1	0.19005	0.00230699	0.84927	0.144347	0.138863	1.74192e-19	1.46103e-18	58	89	69	C2	Adipose. subcutaneous (STARNET)	EpiXcan	0.999222	starnet_sf	0.999981
5181	ENSG00000168004	HRASLS5	-0.18955	-0.0271456	0.849662	0.025982	0.0396491	3.20468e-06	1.05668e-05	16	38	20	C2	Adipose. subcutaneous (STARNET)	EpiXcan	0.999222	starnet_sf	0.999981
5182	ENSG00000156804	FBXO32	-0.189043	-0.0208448	0.850059	0.0171278	0.026516	0.000133955	0.000371574	16	20	18	C2	Adipose. subcutaneous (STARNET)	EpiXcan	0.999222	starnet_sf	0.999981
5183	ENSG00000164707	SLC13A4	-0.188992	-0.0211846	0.850099	0.00425627	0.0152754	0.0042768	0.0101029	9	20	12	C2	Adipose. subcutaneous (STARNET)	EpiXcan	0.999222	starnet_sf	0.999981
5184	ENSG00000174606	ANGEL2	-0.188701	-0.0181877	0.850327	0.00640952	0.046425	4.52634e-07	1.62459e-06	9	22	16	C2	Adipose. subcutaneous (STARNET)	EpiXcan	0.999222	starnet_sf	0.999981
5185	ENSG00000170500	LONRF2	-0.188577	-0.0173772	0.850424	0.0338333	0.0434473	1.0972e-06	3.78616e-06	16	31	16	C2	Adipose. subcutaneous (STARNET)	EpiXcan	0.999222	starnet_sf	0.999981
5186	ENSG00000143320	CRABP2	0.188509	0.0104723	0.850478	0.0216482	0.115173	2.38778e-16	1.65005e-15	12	23	16	C2	Adipose. subcutaneous (STARNET)	EpiXcan	0.999222	starnet_sf	0.999981
5187	ENSG00000160221	C21orf33	0.188436	0.133227	0.850535	0.00350696	0.0679146	6.15043e-10	2.77255e-09	6	28	21	C2	Adipose. subcutaneous (STARNET)	EpiXcan	0.999222	starnet_sf	0.999981
5188	ENSG00000136449	MYCBPAP	0.18842	0.0043632	0.850547	0.120387	0.1527	1.52342e-21	1.43974e-20	77	129	94	C2	Adipose. subcutaneous (STARNET)	EpiXcan	0.999222	starnet_sf	0.999981
5189	ENSG00000135747	ZNF670-ZNF695	-0.18821	-0.0105828	0.850712	0.0353412	0.0992846	5.15339e-14	3.09295e-13	8	52	10	C2	Adipose. subcutaneous (STARNET)	EpiXcan	0.999222	starnet_sf	0.999981
5190	ENSG00000183172	SMDT1	-0.187999	-0.00509874	0.850878	0.199836	0.5032	1.98117e-94	1.56396e-92	29	66	41	C2	Adipose. subcutaneous (STARNET)	EpiXcan	0.999222	starnet_sf	0.999981
5191	ENSG00000180104	EXOC3	0.187991	0.00893263	0.850883	0.0663319	0.0923156	3.82162e-13	2.15851e-12	29	38	37	C2	Adipose. subcutaneous (STARNET)	EpiXcan	0.999222	starnet_sf	0.999981
5192	ENSG00000126246	IGFLR1	-0.187984	-0.026644	0.850889	0.0418706	0.0437732	1.03224e-06	3.57396e-06	33	54	37	C2	Adipose. subcutaneous (STARNET)	EpiXcan	0.999222	starnet_sf	0.999981
5193	ENSG00000162755	KLHDC9	0.187956	0.0112799	0.850911	0.032333	0.0519237	7.90574e-08	3.0115e-07	19	26	22	C2	Adipose. subcutaneous (STARNET)	EpiXcan	0.999222	starnet_sf	0.999981
5194	ENSG00000131941	RHPN2	0.187577	0.0154426	0.851208	0.0148068	0.0436182	1.07355e-06	3.70648e-06	20	38	26	C2	Adipose. subcutaneous (STARNET)	EpiXcan	0.999222	starnet_sf	0.999981
5195	ENSG00000272047	GTF2H5	-0.187518	-0.0279561	0.851254	0.0157326	0.0571924	1.82479e-08	7.34292e-08	20	47	25	C2	Adipose. subcutaneous (STARNET)	EpiXcan	0.999222	starnet_sf	0.999981
5196	ENSG00000128928	IVD	-0.186796	-0.00396521	0.851821	0.180149	0.303484	6.23141e-47	1.56018e-45	18	28	20	C2	Adipose. subcutaneous (STARNET)	EpiXcan	0.999222	starnet_sf	0.999981
5197	ENSG00000075213	SEMA3A	-0.186754	-0.0085231	0.851853	0.0528267	0.0958521	9.6588e-14	5.69512e-13	21	26	21	C2	Adipose. subcutaneous (STARNET)	EpiXcan	0.999222	starnet_sf	0.999981
5198	ENSG00000143786	CNIH3	-0.18636	-0.032134	0.852163	0.00901496	0.0248395	0.000252912	0.000680858	14	37	15	C2	Adipose. subcutaneous (STARNET)	EpiXcan	0.999222	starnet_sf	0.999981
5199	ENSG00000097021	ACOT7	0.18634	0.0065869	0.852178	0.169063	0.283291	2.02886e-42	4.37738e-41	11	22	12	C2	Adipose. subcutaneous (STARNET)	EpiXcan	0.999222	starnet_sf	0.999981
5200	ENSG00000100058	CRYBB2P1	-0.186302	-0.004251	0.852208	0.113413	0.213953	3.86361e-32	5.8258e-31	21	28	26	C2	Adipose. subcutaneous (STARNET)	EpiXcan	0.999222	starnet_sf	0.999981
5201	ENSG00000105928	DFNA5	-0.18629	-0.00882579	0.852217	0.0369062	0.0776424	4.18085e-11	2.0552e-10	14	23	16	C2	Adipose. subcutaneous (STARNET)	EpiXcan	0.999222	starnet_sf	0.999981
5202	ENSG00000128604	IRF5	-0.186279	-0.010088	0.852226	0.0043878	0.0176067	0.0020222	0.00494856	6	20	6	C2	Adipose. subcutaneous (STARNET)	EpiXcan	0.999222	starnet_sf	0.999981
5203	ENSG00000262001	DLGAP1-AS2	0.185185	0.0195875	0.853084	0.0453884	0.0483436	1.93637e-07	7.1469e-07	28	36	33	C2	Adipose. subcutaneous (STARNET)	EpiXcan	0.999222	starnet_sf	0.999981
5204	ENSG00000174684	B4GAT1	-0.185055	-0.0106495	0.853186	0.0396166	0.0877501	1.59358e-12	8.67578e-12	4	6	5	C2	Adipose. subcutaneous (STARNET)	EpiXcan	0.999222	starnet_sf	0.999981
5205	ENSG00000121716	PILRB	-0.184995	-0.00424459	0.853233	0.191167	0.380403	6.91939e-63	2.5794e-61	18	32	22	C2	Adipose. subcutaneous (STARNET)	EpiXcan	0.999222	starnet_sf	0.999981
5206	ENSG00000172901	LVRN	0.184474	0.00536186	0.853641	0.098929	0.351499	2.19609e-56	6.86981e-55	28	62	35	C2	Adipose. subcutaneous (STARNET)	EpiXcan	0.999222	starnet_sf	0.999981
5207	ENSG00000231205	ZNF826P	-0.183918	-0.00463733	0.854078	0.241294	0.34385	3.97661e-55	1.2184e-53	58	94	64	C2	Adipose. subcutaneous (STARNET)	EpiXcan	0.999222	starnet_sf	0.999981
5208	ENSG00000172167	MTBP	0.183871	0.0222258	0.854114	0.0102968	0.0274539	0.00012054	0.000335751	18	27	23	C2	Adipose. subcutaneous (STARNET)	EpiXcan	0.999222	starnet_sf	0.999981
5209	ENSG00000079156	OSBPL6	0.183735	0.00318605	0.854221	0.0467239	0.0194242	0.00121838	0.00305164	61	85	75	C2	Adipose. subcutaneous (STARNET)	EpiXcan	0.999222	starnet_sf	0.999981
5210	ENSG00000158714	SLAMF8	0.18338	0.0333354	0.8545	0.00430309	0.0200501	0.00104195	0.00262936	1	5	2	C2	Adipose. subcutaneous (STARNET)	EpiXcan	0.999222	starnet_sf	0.999981
5211	ENSG00000125046	SSUH2	0.182825	0.0206975	0.854935	0.0164213	0.0385788	3.96922e-06	1.29446e-05	4	14	5	C2	Adipose. subcutaneous (STARNET)	EpiXcan	0.999222	starnet_sf	0.999981
5212	ENSG00000161664	ASB16	-0.182704	-0.00656261	0.85503	0.0611582	0.03402	1.74324e-05	5.34482e-05	42	64	48	C2	Adipose. subcutaneous (STARNET)	EpiXcan	0.999222	starnet_sf	0.999981
5213	ENSG00000089225	TBX5	-0.18248	-0.0434367	0.855206	0.028936	0.0733754	1.24683e-10	5.93983e-10	30	44	38	C2	Adipose. subcutaneous (STARNET)	EpiXcan	0.999222	starnet_sf	0.999981
5214	ENSG00000092203	TOX4	0.182185	-0.00904841	0.855437	0.00241724	0.0145808	0.00490646	0.0115133	3	60	6	C2	Adipose. subcutaneous (STARNET)	EpiXcan	0.999222	starnet_sf	0.999981
5215	ENSG00000105618	PRPF31	-0.181305	-0.0165077	0.856128	0.0140612	0.026734	0.000143311	0.000396054	4	17	9	C2	Adipose. subcutaneous (STARNET)	EpiXcan	0.999222	starnet_sf	0.999981
5216	ENSG00000113361	CDH6	0.181071	0.00804465	0.856312	0.0824431	0.15711	2.75126e-22	2.697e-21	29	78	37	C2	Adipose. subcutaneous (STARNET)	EpiXcan	0.999222	starnet_sf	0.999981
5217	ENSG00000124602	UNC5CL	0.180921	0.0549703	0.85643	0.00116984	0.0110339	0.013325	0.0296701	2	6	4	C2	Adipose. subcutaneous (STARNET)	EpiXcan	0.999222	starnet_sf	0.999981
5218	ENSG00000130347	RTN4IP1	-0.180534	-0.018448	0.856733	0.00798893	0.101747	2.06686e-14	1.26481e-13	19	30	24	C2	Adipose. subcutaneous (STARNET)	EpiXcan	0.999222	starnet_sf	0.999981
5219	ENSG00000102805	CLN5	-0.180503	-0.00206324	0.856758	0.196029	0.229181	2.21417e-33	3.51232e-32	74	152	85	C2	Adipose. subcutaneous (STARNET)	EpiXcan	0.999222	starnet_sf	0.999981
5220	ENSG00000144026	ZNF514	-0.180261	-0.00623628	0.856948	0.115116	0.270936	9.42239e-42	1.97885e-40	31	60	37	C2	Adipose. subcutaneous (STARNET)	EpiXcan	0.999222	starnet_sf	0.999981
5221	ENSG00000140287	HDC	0.180232	-0.010941	0.85697	0.0325124	0.0180507	0.00188403	0.00462647	43	61	52	C2	Adipose. subcutaneous (STARNET)	EpiXcan	0.999222	starnet_sf	0.999981
5222	ENSG00000136908	DPM2	0.18023	0.0197764	0.856972	0.00927203	0.021195	0.000721023	0.00185189	4	24	4	C2	Adipose. subcutaneous (STARNET)	EpiXcan	0.999222	starnet_sf	0.999981
5223	ENSG00000267871	AC005261.1	-0.180087	-0.0200842	0.857084	0.00639044	0.0639456	2.50352e-09	1.07615e-08	3	9	6	C2	Adipose. subcutaneous (STARNET)	EpiXcan	0.999222	starnet_sf	0.999981
5224	ENSG00000099957	P2RX6	-0.179309	-0.0122399	0.857695	0.03669	0.0688769	3.27997e-10	1.51158e-09	10	16	12	C2	Adipose. subcutaneous (STARNET)	EpiXcan	0.999222	starnet_sf	0.999981
5225	ENSG00000145246	ATP10D	0.179277	0.0124288	0.85772	0.0410676	0.0842461	5.4241e-12	2.83566e-11	34	52	39	C2	Adipose. subcutaneous (STARNET)	EpiXcan	0.999222	starnet_sf	0.999981
5226	ENSG00000173660	UQCRH	0.178778	0.0296064	0.858112	0.00486835	0.0188212	0.00149989	0.00371719	4	15	4	C2	Adipose. subcutaneous (STARNET)	EpiXcan	0.999222	starnet_sf	0.999981
5227	ENSG00000127415	IDUA	-0.178574	-0.00793995	0.858273	0.0786055	0.125099	7.60793e-18	5.74555e-17	53	90	62	C2	Adipose. subcutaneous (STARNET)	EpiXcan	0.999222	starnet_sf	0.999981
5228	ENSG00000119471	HSDL2	-0.178107	-0.0105853	0.858639	0.0128506	0.0378434	3.99088e-06	1.30026e-05	15	23	16	C2	Adipose. subcutaneous (STARNET)	EpiXcan	0.999222	starnet_sf	0.999981
5229	ENSG00000163682	RPL9	-0.178066	-0.00395821	0.858671	0.23644	0.738632	1.6645e-195	1.17566e-192	12	28	20	C2	Adipose. subcutaneous (STARNET)	EpiXcan	0.999222	starnet_sf	0.999981
5230	ENSG00000096093	EFHC1	0.177787	0.00612727	0.85889	0.102543	0.141489	7.68796e-20	6.58407e-19	18	47	18	C2	Adipose. subcutaneous (STARNET)	EpiXcan	0.999222	starnet_sf	0.999981
5231	ENSG00000142694	EVA1B	-0.17707	-0.00850059	0.859454	0.0343273	0.0126058	0.00907566	0.0206223	32	69	42	C2	Adipose. subcutaneous (STARNET)	EpiXcan	0.999222	starnet_sf	0.999981
5232	ENSG00000157833	GAREM2	-0.176625	-0.00803664	0.859803	0.0941429	0.202576	5.32115e-29	7.11253e-28	19	60	26	C2	Adipose. subcutaneous (STARNET)	EpiXcan	0.999222	starnet_sf	0.999981
5233	ENSG00000084444	FAM234B	-0.176181	0.0169127	0.860152	0.00909805	0.0307174	4.53916e-05	0.0001328	21	34	25	C2	Adipose. subcutaneous (STARNET)	EpiXcan	0.999222	starnet_sf	0.999981
5234	ENSG00000204792	LINC01291	0.175435	0.0103562	0.860738	0.0299858	0.783681	1.3505e-227	2.5891e-224	57	78	68	C2	Adipose. subcutaneous (STARNET)	EpiXcan	0.999222	starnet_sf	0.999981
5235	ENSG00000127252	HRASLS	0.175055	0.00248016	0.861036	0.235607	0.290502	5.72064e-44	1.30341e-42	44	67	54	C2	Adipose. subcutaneous (STARNET)	EpiXcan	0.999222	starnet_sf	0.999981
5236	ENSG00000172349	IL16	0.174823	0.0138782	0.861219	0.0272716	0.0553071	2.84538e-08	1.12574e-07	41	53	47	C2	Adipose. subcutaneous (STARNET)	EpiXcan	0.999222	starnet_sf	0.999981
5237	ENSG00000138166	DUSP5	-0.174694	-0.026068	0.86132	0.00983155	0.0191685	0.00128066	0.00319749	13	37	15	C2	Adipose. subcutaneous (STARNET)	EpiXcan	0.999222	starnet_sf	0.999981
5238	ENSG00000178821	TMEM52	0.174327	0.0634387	0.861609	0.00453068	0.0228138	0.000424946	0.00112149	7	17	12	C2	Adipose. subcutaneous (STARNET)	EpiXcan	0.999222	starnet_sf	0.999981
5239	ENSG00000111275	ALDH2	-0.174308	0.0127631	0.861624	0.045961	0.0187243	0.00151829	0.00376069	39	63	45	C2	Adipose. subcutaneous (STARNET)	EpiXcan	0.999222	starnet_sf	0.999981
5240	ENSG00000238105	GOLGA2P5	-0.174081	-0.00845404	0.861802	0.0180409	0.0353758	1.11602e-05	3.49438e-05	20	29	24	C2	Adipose. subcutaneous (STARNET)	EpiXcan	0.999222	starnet_sf	0.999981
5241	ENSG00000106771	TMEM245	-0.173799	-0.000377708	0.862024	0.0489508	0.18361	4.58678e-26	5.39953e-25	17	33	20	C2	Adipose. subcutaneous (STARNET)	EpiXcan	0.999222	starnet_sf	0.999981
5242	ENSG00000162591	MEGF6	-0.173371	-0.00802185	0.86236	0.0499097	0.0546935	3.53783e-08	1.38621e-07	40	93	51	C2	Adipose. subcutaneous (STARNET)	EpiXcan	0.999222	starnet_sf	0.999981
5243	ENSG00000129158	SERGEF	0.173319	0.0384901	0.8624	0.0192151	0.205091	6.55131e-30	9.1013e-29	15	21	20	C2	Adipose. subcutaneous (STARNET)	EpiXcan	0.999222	starnet_sf	0.999981
5244	ENSG00000157107	FCHO2	0.173216	0.00981287	0.862481	0.033626	0.0628814	3.02149e-09	1.28973e-08	6	11	8	C2	Adipose. subcutaneous (STARNET)	EpiXcan	0.999222	starnet_sf	0.999981
5245	ENSG00000100056	ESS2	-0.173202	-0.00737854	0.862493	0.0839535	0.121788	4.46997e-17	3.22684e-16	24	44	27	C2	Adipose. subcutaneous (STARNET)	EpiXcan	0.999222	starnet_sf	0.999981
5246	ENSG00000171109	MFN1	0.173162	0.00698784	0.862524	0.066863	0.152103	1.5436e-21	1.45778e-20	13	36	17	C2	Adipose. subcutaneous (STARNET)	EpiXcan	0.999222	starnet_sf	0.999981
5247	ENSG00000085741	WNT11	0.173029	0.00574697	0.862629	0.0372041	0.0498421	1.35188e-07	5.06061e-07	22	33	29	C2	Adipose. subcutaneous (STARNET)	EpiXcan	0.999222	starnet_sf	0.999981
5248	ENSG00000273131	RP6-42F4.1	0.17283	0.00335474	0.862785	0.11278	0.0584004	1.3923e-08	5.65346e-08	83	125	94	C2	Adipose. subcutaneous (STARNET)	EpiXcan	0.999222	starnet_sf	0.999981
5249	ENSG00000163346	PBXIP1	-0.172822	-0.00862396	0.862792	0.0439212	0.0929038	3.6443e-13	2.05922e-12	21	25	25	C2	Adipose. subcutaneous (STARNET)	EpiXcan	0.999222	starnet_sf	0.999981
5250	ENSG00000155380	SLC16A1	0.172654	0.00473968	0.862924	0.19421	0.341585	1.63722e-53	4.86096e-52	33	57	41	C2	Adipose. subcutaneous (STARNET)	EpiXcan	0.999222	starnet_sf	0.999981
5251	ENSG00000137502	RAB30	0.172612	0.00969957	0.862957	0.0353002	0.056703	1.84553e-08	7.42415e-08	11	16	11	C2	Adipose. subcutaneous (STARNET)	EpiXcan	0.999222	starnet_sf	0.999981
5252	ENSG00000090020	SLC9A1	0.172552	0.00556296	0.863004	0.0249936	0.0316217	2.97024e-05	8.88754e-05	22	33	23	C2	Adipose. subcutaneous (STARNET)	EpiXcan	0.999222	starnet_sf	0.999981
5253	ENSG00000197457	STMN3	-0.172303	-0.0202779	0.8632	0.00171828	0.0286922	8.25667e-05	0.000234457	6	15	10	C2	Adipose. subcutaneous (STARNET)	EpiXcan	0.999222	starnet_sf	0.999981
5254	ENSG00000174748	RPL15	-0.172202	-0.0110565	0.863279	0.0192532	0.0205805	0.000830632	0.0021168	16	22	18	C2	Adipose. subcutaneous (STARNET)	EpiXcan	0.999222	starnet_sf	0.999981
5255	ENSG00000241468	ATP5J2	0.17214	0.0115547	0.863327	0.0724393	0.143329	8.72494e-21	7.87415e-20	19	25	23	C2	Adipose. subcutaneous (STARNET)	EpiXcan	0.999222	starnet_sf	0.999981
5256	ENSG00000175455	CCDC14	0.172029	0.0189633	0.863415	0.00660158	0.0304179	3.98139e-05	0.000117403	14	20	17	C2	Adipose. subcutaneous (STARNET)	EpiXcan	0.999222	starnet_sf	0.999981
5257	ENSG00000153982	GDPD1	0.17195	0.0173448	0.863477	0.0491883	0.0763571	6.76269e-11	3.27991e-10	16	48	22	C2	Adipose. subcutaneous (STARNET)	EpiXcan	0.999222	starnet_sf	0.999981
5258	ENSG00000132842	AP3B1	-0.171826	-0.0195173	0.863574	0.0148329	0.0201344	0.000902812	0.00229291	17	28	22	C2	Adipose. subcutaneous (STARNET)	EpiXcan	0.999222	starnet_sf	0.999981
5259	ENSG00000130714	POMT1	0.171759	0.050666	0.863627	0.00299377	0.0123986	0.0100398	0.0226902	8	11	10	C2	Adipose. subcutaneous (STARNET)	EpiXcan	0.999222	starnet_sf	0.999981
5260	ENSG00000110665	C11orf21	0.171751	-0.00478805	0.863633	0.0131589	0.0192689	0.00121874	0.00305198	17	24	24	C2	Adipose. subcutaneous (STARNET)	EpiXcan	0.999222	starnet_sf	0.999981
5261	ENSG00000266714	MYO15B	0.171689	-0.00168327	0.863682	0.0970874	0.0681129	6.89489e-10	3.0936e-09	65	85	75	C2	Adipose. subcutaneous (STARNET)	EpiXcan	0.999222	starnet_sf	0.999981
5262	ENSG00000140416	TPM1	-0.171634	-0.00728521	0.863725	0.04824	0.138516	1.48062e-19	1.2489e-18	33	60	45	C2	Adipose. subcutaneous (STARNET)	EpiXcan	0.999222	starnet_sf	0.999981
5263	ENSG00000007255	TRAPPC6A	-0.170667	-0.016163	0.864485	0.0104299	0.0172515	0.00232113	0.00565329	6	33	6	C2	Adipose. subcutaneous (STARNET)	EpiXcan	0.999222	starnet_sf	0.999981
5264	ENSG00000170542	SERPINB9	0.170278	0.00684597	0.864791	0.0833945	0.143081	3.54069e-20	3.10359e-19	39	78	51	C2	Adipose. subcutaneous (STARNET)	EpiXcan	0.999222	starnet_sf	0.999981
5265	ENSG00000186162	CIDECP	-0.169861	-0.0356276	0.865119	0.00203454	0.0149883	0.00439829	0.0103649	5	67	7	C2	Adipose. subcutaneous (STARNET)	EpiXcan	0.999222	starnet_sf	0.999981
5266	ENSG00000198912	C1orf174	-0.169575	-0.00884708	0.865344	0.0644432	0.0645634	1.83208e-09	7.95422e-09	50	87	56	C2	Adipose. subcutaneous (STARNET)	EpiXcan	0.999222	starnet_sf	0.999981
5267	ENSG00000107485	GATA3	0.169573	0.0316765	0.865346	0.00237524	0.013543	0.0066293	0.0152887	11	21	14	C2	Adipose. subcutaneous (STARNET)	EpiXcan	0.999222	starnet_sf	0.999981
5268	ENSG00000166965	RCCD1	0.16915	-0.000688665	0.865679	0.20175	0.326457	5.90348e-51	1.64367e-49	42	99	52	C2	Adipose. subcutaneous (STARNET)	EpiXcan	0.999222	starnet_sf	0.999981
5269	ENSG00000081177	EXD2	-0.169038	0.00370797	0.865766	0.0436171	0.0188723	0.00146111	0.00362308	70	88	84	C2	Adipose. subcutaneous (STARNET)	EpiXcan	0.999222	starnet_sf	0.999981
5270	ENSG00000241127	YAE1D1	-0.168951	-0.0185158	0.865835	0.0172966	0.0326551	2.46381e-05	7.42017e-05	9	54	10	C2	Adipose. subcutaneous (STARNET)	EpiXcan	0.999222	starnet_sf	0.999981
5271	ENSG00000123427	EEF1AKMT3	0.168698	0.00108673	0.866034	0.182974	0.38617	3.63734e-63	1.36349e-61	65	102	80	C2	Adipose. subcutaneous (STARNET)	EpiXcan	0.999222	starnet_sf	0.999981
5272	ENSG00000112293	GPLD1	0.168355	0.00531419	0.866304	0.0589996	0.152757	1.37207e-21	1.30312e-20	28	41	30	C2	Adipose. subcutaneous (STARNET)	EpiXcan	0.999222	starnet_sf	0.999981
5273	ENSG00000136045	PWP1	0.167894	0.0191854	0.866666	0.0214033	0.0347135	1.38829e-05	4.29976e-05	24	69	31	C2	Adipose. subcutaneous (STARNET)	EpiXcan	0.999222	starnet_sf	0.999981
5274	ENSG00000128989	ARPP19	-0.167881	-0.00913975	0.866677	0.0289755	0.121707	2.34407e-17	1.72275e-16	8	38	11	C2	Adipose. subcutaneous (STARNET)	EpiXcan	0.999222	starnet_sf	0.999981
5275	ENSG00000253552	HOXA-AS2	0.167869	0.00879219	0.866687	0.0161241	0.0167989	0.00269016	0.00650837	13	21	18	C2	Adipose. subcutaneous (STARNET)	EpiXcan	0.999222	starnet_sf	0.999981
5276	ENSG00000101363	MANBAL	0.167486	0.00586909	0.866988	0.0606361	0.135564	4.41451e-19	3.58178e-18	14	25	16	C2	Adipose. subcutaneous (STARNET)	EpiXcan	0.999222	starnet_sf	0.999981
5277	ENSG00000263072	ZNF213-AS1	-0.167419	-0.00893512	0.86704	0.157565	0.236922	2.5823e-35	4.37557e-34	18	30	23	C2	Adipose. subcutaneous (STARNET)	EpiXcan	0.999222	starnet_sf	0.999981
5278	ENSG00000271880	AGAP11	-0.167415	-0.015467	0.867044	0.017588	0.0363873	8.68476e-06	2.74557e-05	6	13	7	C2	Adipose. subcutaneous (STARNET)	EpiXcan	0.999222	starnet_sf	0.999981
5279	ENSG00000114738	MAPKAPK3	-0.167248	-0.0118781	0.867175	0.00776209	0.0158345	0.00362578	0.00864262	10	14	12	C2	Adipose. subcutaneous (STARNET)	EpiXcan	0.999222	starnet_sf	0.999981
5280	ENSG00000169991	IFFO2	0.167138	0.0147411	0.867261	0.0266712	0.0462232	3.88465e-07	1.40027e-06	18	40	20	C2	Adipose. subcutaneous (STARNET)	EpiXcan	0.999222	starnet_sf	0.999981
5281	ENSG00000160007	ARHGAP35	0.166033	0.0130009	0.868131	0.0080306	0.0236688	0.000353009	0.000939584	21	62	25	C2	Adipose. subcutaneous (STARNET)	EpiXcan	0.999222	starnet_sf	0.999981
5282	ENSG00000267352	AC005332.2	-0.16514	-0.0157732	0.868834	0.0251667	0.0684433	6.99148e-10	3.13588e-09	19	31	20	C2	Adipose. subcutaneous (STARNET)	EpiXcan	0.999222	starnet_sf	0.999981
5283	ENSG00000122679	RAMP3	0.164952	0.024748	0.868982	0.0167418	0.0313326	3.90618e-05	0.000115236	10	15	11	C2	Adipose. subcutaneous (STARNET)	EpiXcan	0.999222	starnet_sf	0.999981
5284	ENSG00000214176	PLEKHM1P1	0.164743	0.0116908	0.869146	0.0457707	0.0583054	1.2757e-08	5.19889e-08	44	95	53	C2	Adipose. subcutaneous (STARNET)	EpiXcan	0.999222	starnet_sf	0.999981
5285	ENSG00000145335	SNCA	-0.164668	-0.013063	0.869205	0.0366054	0.0564027	2.08982e-08	8.35927e-08	20	36	27	C2	Adipose. subcutaneous (STARNET)	EpiXcan	0.999222	starnet_sf	0.999981
5286	ENSG00000150051	MKX	-0.164548	-0.00483102	0.869299	0.197339	0.273148	8.50734e-41	1.71424e-39	35	67	43	C2	Adipose. subcutaneous (STARNET)	EpiXcan	0.999222	starnet_sf	0.999981
5287	ENSG00000168672	FAM84B	-0.164509	-0.0063974	0.869331	0.0711762	0.129083	2.58718e-18	2.00926e-17	17	68	19	C2	Adipose. subcutaneous (STARNET)	EpiXcan	0.999222	starnet_sf	0.999981
5288	ENSG00000105953	OGDH	0.164416	0.070167	0.869403	0.0019156	0.0388296	3.67781e-06	1.20411e-05	6	21	12	C2	Adipose. subcutaneous (STARNET)	EpiXcan	0.999222	starnet_sf	0.999981
5289	ENSG00000143622	RIT1	-0.164116	-0.00987716	0.86964	0.0209903	0.047562	3.01936e-07	1.0981e-06	9	17	12	C2	Adipose. subcutaneous (STARNET)	EpiXcan	0.999222	starnet_sf	0.999981
5290	ENSG00000130300	PLVAP	-0.163734	-0.015682	0.869941	0.0138213	0.0408861	1.84792e-06	6.25924e-06	10	32	11	C2	Adipose. subcutaneous (STARNET)	EpiXcan	0.999222	starnet_sf	0.999981
5291	ENSG00000186567	CEACAM19	0.163377	-0.000539564	0.870221	0.0425793	0.0881313	1.49426e-12	8.16157e-12	9	22	10	C2	Adipose. subcutaneous (STARNET)	EpiXcan	0.999222	starnet_sf	0.999981
5292	ENSG00000038945	MSR1	-0.163327	-0.00472867	0.870261	0.0504632	0.0692673	5.07884e-10	2.30575e-09	26	41	32	C2	Adipose. subcutaneous (STARNET)	EpiXcan	0.999222	starnet_sf	0.999981
5293	ENSG00000196670	ZFP62	0.163183	0.00658621	0.870374	0.0117624	0.036986	7.04598e-06	2.24548e-05	29	34	30	C2	Adipose. subcutaneous (STARNET)	EpiXcan	0.999222	starnet_sf	0.999981
5294	ENSG00000177236	AP006621.1	-0.162821	-0.00333084	0.870659	0.244376	0.422009	5.38076e-72	2.55158e-70	14	23	16	C2	Adipose. subcutaneous (STARNET)	EpiXcan	0.999222	starnet_sf	0.999981
5295	ENSG00000153531	ADPRHL1	0.162782	0.012693	0.87069	0.211833	0.376959	6.32878e-62	2.26486e-60	29	108	36	C2	Adipose. subcutaneous (STARNET)	EpiXcan	0.999222	starnet_sf	0.999981
5296	ENSG00000137177	KIF13A	-0.162722	-0.0353353	0.870737	0.00911222	0.044966	7.05086e-07	2.48484e-06	13	20	18	C2	Adipose. subcutaneous (STARNET)	EpiXcan	0.999222	starnet_sf	0.999981
5297	ENSG00000090971	NAT14	-0.162465	-0.0225872	0.87094	0.0166389	0.0297717	5.56681e-05	0.000161319	17	49	20	C2	Adipose. subcutaneous (STARNET)	EpiXcan	0.999222	starnet_sf	0.999981
5298	ENSG00000124788	ATXN1	0.162241	0.0116298	0.871116	0.0463161	0.0934771	2.05334e-13	1.17911e-12	36	56	40	C2	Adipose. subcutaneous (STARNET)	EpiXcan	0.999222	starnet_sf	0.999981
5299	ENSG00000158683	PKD1L1	0.162079	0.00840816	0.871243	0.0118776	0.0340036	1.45226e-05	4.4865e-05	13	59	18	C2	Adipose. subcutaneous (STARNET)	EpiXcan	0.999222	starnet_sf	0.999981
5300	ENSG00000167874	TMEM88	-0.161502	-0.00998627	0.871698	0.0140996	0.013783	0.00655705	0.0151325	15	24	21	C2	Adipose. subcutaneous (STARNET)	EpiXcan	0.999222	starnet_sf	0.999981
5301	ENSG00000134539	KLRD1	0.161302	0.0089943	0.871855	0.0563235	0.0841831	4.43938e-12	2.34404e-11	27	33	28	C2	Adipose. subcutaneous (STARNET)	EpiXcan	0.999222	starnet_sf	0.999981
5302	ENSG00000116663	FBXO6	0.161276	0.0068519	0.871876	0.0465289	0.104529	1.04883e-14	6.53148e-14	16	53	18	C2	Adipose. subcutaneous (STARNET)	EpiXcan	0.999222	starnet_sf	0.999981
5303	ENSG00000163866	SMIM12	-0.161194	-0.00930628	0.871941	0.070179	0.122101	4.10851e-17	2.9691e-16	27	72	32	C2	Adipose. subcutaneous (STARNET)	EpiXcan	0.999222	starnet_sf	0.999981
5304	ENSG00000091879	ANGPT2	-0.161135	-0.0108539	0.871987	0.0169613	0.0109583	0.014621	0.0323784	30	48	40	C2	Adipose. subcutaneous (STARNET)	EpiXcan	0.999222	starnet_sf	0.999981
5305	ENSG00000132522	GPS2	-0.161059	-0.186488	0.872047	0.000115239	0.0589364	9.52662e-09	3.92049e-08	2	18	8	C2	Adipose. subcutaneous (STARNET)	EpiXcan	0.999222	starnet_sf	0.999981
5306	ENSG00000116221	MRPL37	0.161036	0.0255899	0.872065	0.0169855	0.0435583	9.47933e-07	3.29737e-06	16	21	19	C2	Adipose. subcutaneous (STARNET)	EpiXcan	0.999222	starnet_sf	0.999981
5307	ENSG00000105072	C19orf44	-0.160988	-0.00564923	0.872103	0.0928143	0.276448	3.63044e-41	7.3819e-40	12	23	17	C2	Adipose. subcutaneous (STARNET)	EpiXcan	0.999222	starnet_sf	0.999981
5308	ENSG00000121210	TMEM131L	0.160956	-0.000776895	0.872128	0.0504741	0.039558	3.07801e-06	1.01666e-05	46	68	53	C2	Adipose. subcutaneous (STARNET)	EpiXcan	0.999222	starnet_sf	0.999981
5309	ENSG00000230939	AL591475.1	-0.160328	-0.00491123	0.872623	0.134543	0.260228	1.85435e-38	3.49514e-37	20	35	27	C2	Adipose. subcutaneous (STARNET)	EpiXcan	0.999222	starnet_sf	0.999981
5310	ENSG00000111581	NUP107	-0.16023	-0.00285171	0.8727	0.193383	0.273106	3.61182e-41	7.35518e-40	66	111	78	C2	Adipose. subcutaneous (STARNET)	EpiXcan	0.999222	starnet_sf	0.999981
5311	ENSG00000167123	CERCAM	-0.159905	-0.00506335	0.872956	0.0335331	0.132674	4.99518e-19	4.04071e-18	45	65	55	C2	Adipose. subcutaneous (STARNET)	EpiXcan	0.999222	starnet_sf	0.999981
5312	ENSG00000229358	DPY19L1P1	0.159895	0.00449732	0.872964	0.0416722	0.0345685	1.44852e-05	4.47597e-05	41	62	51	C2	Adipose. subcutaneous (STARNET)	EpiXcan	0.999222	starnet_sf	0.999981
5313	ENSG00000152104	PTPN14	-0.159856	-0.0288506	0.872994	0.030301	0.077823	3.40358e-11	1.68547e-10	35	107	48	C2	Adipose. subcutaneous (STARNET)	EpiXcan	0.999222	starnet_sf	0.999981
5314	ENSG00000100034	PPM1F	-0.159706	-0.0231947	0.873113	0.00650232	0.0232158	0.000364535	0.000968724	11	28	18	C2	Adipose. subcutaneous (STARNET)	EpiXcan	0.999222	starnet_sf	0.999981
5315	ENSG00000215845	TSTD1	-0.159581	-0.00270561	0.873211	0.491323	0.634434	7.9085e-139	1.56077e-136	11	43	14	C2	Adipose. subcutaneous (STARNET)	EpiXcan	0.999222	starnet_sf	0.999981
5316	ENSG00000237159	CNTFR-AS1	0.159307	0.00786307	0.873427	0.0331841	0.0561262	2.23593e-08	8.92245e-08	18	27	19	C2	Adipose. subcutaneous (STARNET)	EpiXcan	0.999222	starnet_sf	0.999981
5317	ENSG00000100079	LGALS2	0.159244	0.00375142	0.873477	0.317548	0.361636	7.69673e-58	2.47106e-56	41	56	47	C2	Adipose. subcutaneous (STARNET)	EpiXcan	0.999222	starnet_sf	0.999981
5318	ENSG00000263327	TAPT1-AS1	-0.158811	0.00997127	0.873818	0.0260632	0.0619897	3.77618e-09	1.60014e-08	22	53	30	C2	Adipose. subcutaneous (STARNET)	EpiXcan	0.999222	starnet_sf	0.999981
5319	ENSG00000128915	ICE2	0.158439	0.00317311	0.874111	0.0453028	0.0418369	1.57243e-06	5.35178e-06	33	42	37	C2	Adipose. subcutaneous (STARNET)	EpiXcan	0.999222	starnet_sf	0.999981
5320	ENSG00000182648	LINC01006	-0.158204	-0.00417318	0.874296	0.170254	0.264142	1.48693e-39	2.88779e-38	18	27	21	C2	Adipose. subcutaneous (STARNET)	EpiXcan	0.999222	starnet_sf	0.999981
5321	ENSG00000132357	CARD6	-0.157938	-0.0169042	0.874506	0.0196148	0.0986112	7.46513e-14	4.43676e-13	22	74	30	C2	Adipose. subcutaneous (STARNET)	EpiXcan	0.999222	starnet_sf	0.999981
5322	ENSG00000166436	TRIM66	-0.157824	-0.00555999	0.874596	0.120328	0.350181	8.24232e-56	2.57237e-54	25	44	31	C2	Adipose. subcutaneous (STARNET)	EpiXcan	0.999222	starnet_sf	0.999981
5323	ENSG00000121552	CSTA	0.157591	0.00365779	0.874779	0.0410543	0.0859008	2.32847e-12	1.25343e-11	19	23	21	C2	Adipose. subcutaneous (STARNET)	EpiXcan	0.999222	starnet_sf	0.999981
5324	ENSG00000121440	PDZRN3	0.157517	0.00305444	0.874838	0.0252725	0.0818443	1.18362e-11	6.01672e-11	20	33	24	C2	Adipose. subcutaneous (STARNET)	EpiXcan	0.999222	starnet_sf	0.999981
5325	ENSG00000129465	RIPK3	0.157501	0.00401362	0.87485	0.190096	0.251516	7.69549e-38	1.4284e-36	32	40	39	C2	Adipose. subcutaneous (STARNET)	EpiXcan	0.999222	starnet_sf	0.999981
5326	ENSG00000126457	PRMT1	0.157483	0.0372574	0.874864	0.00762663	0.021408	0.000590094	0.00153262	4	5	5	C2	Adipose. subcutaneous (STARNET)	EpiXcan	0.999222	starnet_sf	0.999981
5327	ENSG00000268500	AC018755.2	0.157422	0.0203527	0.874912	0.0237894	0.0776208	3.41571e-11	1.69084e-10	28	138	37	C2	Adipose. subcutaneous (STARNET)	EpiXcan	0.999222	starnet_sf	0.999981
5328	ENSG00000111799	COL12A1	0.157415	0.0116111	0.874918	0.00506903	0.059987	8.92613e-09	3.68467e-08	16	26	21	C2	Adipose. subcutaneous (STARNET)	EpiXcan	0.999222	starnet_sf	0.999981
5329	ENSG00000159461	AMFR	0.157198	0.0255327	0.875089	0.0114909	0.0157148	0.00337657	0.00807154	19	24	19	C2	Adipose. subcutaneous (STARNET)	EpiXcan	0.999222	starnet_sf	0.999981
5330	ENSG00000138326	RPS24	-0.156638	-0.0326688	0.875531	0.0028888	0.0224222	0.000520842	0.0013596	4	7	6	C2	Adipose. subcutaneous (STARNET)	EpiXcan	0.999222	starnet_sf	0.999981
5331	ENSG00000143036	SLC44A3	0.156428	0.00498977	0.875696	0.0998159	0.247601	9.87192e-37	1.75938e-35	33	52	39	C2	Adipose. subcutaneous (STARNET)	EpiXcan	0.999222	starnet_sf	0.999981
5332	ENSG00000156171	DRAM2	-0.156289	-0.00398927	0.875805	0.195025	0.393341	4.35402e-66	1.77602e-64	31	73	37	C2	Adipose. subcutaneous (STARNET)	EpiXcan	0.999222	starnet_sf	0.999981
5333	ENSG00000141576	RNF157	0.156096	0.0100825	0.875957	0.0664263	0.207085	3.43262e-30	4.82364e-29	14	53	16	C2	Adipose. subcutaneous (STARNET)	EpiXcan	0.999222	starnet_sf	0.999981
5334	ENSG00000162694	EXTL2	-0.155653	-0.0280836	0.876306	0.00367018	0.0150683	0.00443156	0.0104336	3	9	4	C2	Adipose. subcutaneous (STARNET)	EpiXcan	0.999222	starnet_sf	0.999981
5335	ENSG00000100351	GRAP2	-0.155533	-0.0131304	0.876401	0.0111013	0.0306593	3.74621e-05	0.000110736	15	24	19	C2	Adipose. subcutaneous (STARNET)	EpiXcan	0.999222	starnet_sf	0.999981
5336	ENSG00000196209	SIRPB2	0.155514	0.00410674	0.876416	0.165328	0.257481	2.34967e-38	4.41014e-37	37	52	46	C2	Adipose. subcutaneous (STARNET)	EpiXcan	0.999222	starnet_sf	0.999981
5337	ENSG00000173548	SNX33	-0.155128	-0.0124411	0.87672	0.0356888	0.18211	7.10895e-26	8.31753e-25	11	18	15	C2	Adipose. subcutaneous (STARNET)	EpiXcan	0.999222	starnet_sf	0.999981
5338	ENSG00000163961	RNF168	-0.155087	-0.0357644	0.876753	0.00407735	0.0179685	0.00188806	0.00463468	5	17	6	C2	Adipose. subcutaneous (STARNET)	EpiXcan	0.999222	starnet_sf	0.999981
5339	ENSG00000197841	ZNF181	-0.155059	-0.00709334	0.876775	0.0574505	0.10531	6.38916e-15	4.03494e-14	7	8	7	C2	Adipose. subcutaneous (STARNET)	EpiXcan	0.999222	starnet_sf	0.999981
5340	ENSG00000141959	PFKL	0.154904	0.00390656	0.876897	0.0914334	0.213756	4.20552e-31	6.08825e-30	19	57	33	C2	Adipose. subcutaneous (STARNET)	EpiXcan	0.999222	starnet_sf	0.999981
5341	ENSG00000217930	PAM16	0.154852	0.00852465	0.876938	0.0465508	0.0742047	1.17861e-10	5.62681e-10	8	31	14	C2	Adipose. subcutaneous (STARNET)	EpiXcan	0.999222	starnet_sf	0.999981
5342	ENSG00000140598	EFL1	-0.154654	-0.0115928	0.877094	0.0101857	0.0219729	0.000554782	0.00144482	12	25	17	C2	Adipose. subcutaneous (STARNET)	EpiXcan	0.999222	starnet_sf	0.999981
5343	ENSG00000100147	CCDC134	-0.154514	-0.0149989	0.877204	0.0133362	0.0363835	8.24528e-06	2.61156e-05	7	17	9	C2	Adipose. subcutaneous (STARNET)	EpiXcan	0.999222	starnet_sf	0.999981
5344	ENSG00000165802	NSMF	0.154442	0.017128	0.877262	0.00659206	0.0256274	0.000198029	0.000539495	8	35	12	C2	Adipose. subcutaneous (STARNET)	EpiXcan	0.999222	starnet_sf	0.999981
5345	ENSG00000039560	RAI14	-0.154216	-0.00534482	0.87744	0.0328421	0.073062	1.66548e-10	7.85341e-10	16	47	21	C2	Adipose. subcutaneous (STARNET)	EpiXcan	0.999222	starnet_sf	0.999981
5346	ENSG00000230795	HLA-K	0.153772	0.00586335	0.87779	0.347727	0.642747	2.46459e-144	5.6059e-142	47	110	68	C2	Adipose. subcutaneous (STARNET)	EpiXcan	0.999222	starnet_sf	0.999981
5347	ENSG00000151690	MFSD6	-0.153523	-0.00012121	0.877986	0.0552204	0.0787297	2.71626e-11	1.35359e-10	36	63	45	C2	Adipose. subcutaneous (STARNET)	EpiXcan	0.999222	starnet_sf	0.999981
5348	ENSG00000137462	TLR2	0.153394	0.0136032	0.878087	0.016927	0.0585153	1.08613e-08	4.452e-08	14	20	17	C2	Adipose. subcutaneous (STARNET)	EpiXcan	0.999222	starnet_sf	0.999981
5349	ENSG00000246560	AC018797.2	0.152937	0.012734	0.878448	0.018245	0.0135974	0.00689893	0.0158942	24	52	29	C2	Adipose. subcutaneous (STARNET)	EpiXcan	0.999222	starnet_sf	0.999981
5350	ENSG00000156172	C8orf37	0.152926	0.00401515	0.878457	0.131642	0.267841	3.51782e-40	6.96301e-39	21	49	27	C2	Adipose. subcutaneous (STARNET)	EpiXcan	0.999222	starnet_sf	0.999981
5351	ENSG00000175221	MED16	0.152783	0.00629779	0.878569	0.0627546	0.104073	1.16905e-14	7.25657e-14	37	81	46	C2	Adipose. subcutaneous (STARNET)	EpiXcan	0.999222	starnet_sf	0.999981
5352	ENSG00000203668	CHML	0.152735	0.00837753	0.878607	0.0340342	0.0510073	1.0178e-07	3.84756e-07	19	33	23	C2	Adipose. subcutaneous (STARNET)	EpiXcan	0.999222	starnet_sf	0.999981
5353	ENSG00000101000	PROCR	-0.152725	-0.00621269	0.878615	0.0972235	0.177956	2.73777e-25	3.11364e-24	23	43	25	C2	Adipose. subcutaneous (STARNET)	EpiXcan	0.999222	starnet_sf	0.999981
5354	ENSG00000175634	RPS6KB2	-0.152597	-0.0186265	0.878716	0.0418328	0.149961	5.77912e-21	5.2759e-20	15	25	20	C2	Adipose. subcutaneous (STARNET)	EpiXcan	0.999222	starnet_sf	0.999981
5355	ENSG00000179604	CDC42EP4	-0.152197	-0.00311178	0.879031	0.0117324	0.0357406	9.58759e-06	3.01819e-05	10	16	11	C2	Adipose. subcutaneous (STARNET)	EpiXcan	0.999222	starnet_sf	0.999981
5356	ENSG00000132849	PATJ	0.151938	0.0318854	0.879236	0.0151701	0.0365576	7.33308e-06	2.33531e-05	14	61	18	C2	Adipose. subcutaneous (STARNET)	EpiXcan	0.999222	starnet_sf	0.999981
5357	ENSG00000183111	ARHGEF37	-0.151873	0.00239659	0.879287	0.0570605	0.0635947	1.88315e-09	8.16541e-09	39	52	41	C2	Adipose. subcutaneous (STARNET)	EpiXcan	0.999222	starnet_sf	0.999981
5358	ENSG00000129009	ISLR	-0.151868	-0.00400131	0.879291	0.0562521	0.0976121	5.89417e-14	3.52652e-13	48	81	58	C2	Adipose. subcutaneous (STARNET)	EpiXcan	0.999222	starnet_sf	0.999981
5359	ENSG00000143149	ALDH9A1	-0.151753	0.00740039	0.879382	0.00680662	0.0151301	0.00437717	0.0103237	14	19	19	C2	Adipose. subcutaneous (STARNET)	EpiXcan	0.999222	starnet_sf	0.999981
5360	ENSG00000126522	ASL	-0.151602	-0.0135582	0.879501	0.00651802	0.0167065	0.00255196	0.00619412	5	14	9	C2	Adipose. subcutaneous (STARNET)	EpiXcan	0.999222	starnet_sf	0.999981
5361	ENSG00000184574	LPAR5	-0.151544	-0.00830739	0.879547	0.0448679	0.133493	3.46225e-19	2.83141e-18	15	21	19	C2	Adipose. subcutaneous (STARNET)	EpiXcan	0.999222	starnet_sf	0.999981
5362	ENSG00000187151	ANGPTL5	-0.151512	-0.0057915	0.879572	0.0941898	0.0860726	3.32446e-12	1.77322e-11	56	72	64	C2	Adipose. subcutaneous (STARNET)	EpiXcan	0.999222	starnet_sf	0.999981
5363	ENSG00000197872	FAM49A	0.151248	0.00622963	0.87978	0.0562362	0.0809865	1.34588e-11	6.80802e-11	10	14	12	C2	Adipose. subcutaneous (STARNET)	EpiXcan	0.999222	starnet_sf	0.999981
5364	ENSG00000196167	COLCA1	-0.150798	-0.00107883	0.880135	0.100737	0.168869	2.8573e-24	3.10235e-23	26	37	31	C2	Adipose. subcutaneous (STARNET)	EpiXcan	0.999222	starnet_sf	0.999981
5365	ENSG00000145824	CXCL14	0.150248	-0.0567632	0.880569	0.00191107	0.0402409	2.67609e-06	8.89599e-06	5	7	6	C2	Adipose. subcutaneous (STARNET)	EpiXcan	0.999222	starnet_sf	0.999981
5366	ENSG00000158825	CDA	-0.149781	-0.0120648	0.880938	0.0643438	0.113327	5.86542e-16	3.96544e-15	40	70	49	C2	Adipose. subcutaneous (STARNET)	EpiXcan	0.999222	starnet_sf	0.999981
5367	ENSG00000198961	PJA2	0.149756	0.00873211	0.880957	0.0350199	0.109509	7.00739e-16	4.71138e-15	16	52	20	C2	Adipose. subcutaneous (STARNET)	EpiXcan	0.999222	starnet_sf	0.999981
5368	ENSG00000198060	MARCH5	-0.149701	0.0106617	0.881001	0.0127371	0.023105	0.000416427	0.00110009	31	41	39	C2	Adipose. subcutaneous (STARNET)	EpiXcan	0.999222	starnet_sf	0.999981
5369	ENSG00000164867	NOS3	0.149547	0.0250057	0.881122	0.0357606	0.014897	0.0047839	0.0112375	54	68	67	C2	Adipose. subcutaneous (STARNET)	EpiXcan	0.999222	starnet_sf	0.999981
5370	ENSG00000206573	THUMPD3-AS1	-0.149442	-0.0176632	0.881205	0.0249501	0.0467229	3.82351e-07	1.3786e-06	15	27	18	C2	Adipose. subcutaneous (STARNET)	EpiXcan	0.999222	starnet_sf	0.999981
5371	ENSG00000150471	ADGRL3	0.149381	0.0077224	0.881253	0.070272	0.0952187	3.50566e-14	2.12877e-13	61	120	70	C2	Adipose. subcutaneous (STARNET)	EpiXcan	0.999222	starnet_sf	0.999981
5372	ENSG00000102897	LYRM1	-0.148983	0.0167839	0.881567	0.0256908	0.0126029	0.00927529	0.0210439	40	72	52	C2	Adipose. subcutaneous (STARNET)	EpiXcan	0.999222	starnet_sf	0.999981
5373	ENSG00000119688	ABCD4	0.148977	0.00944424	0.881572	0.0366733	0.0738921	6.55098e-11	3.18069e-10	20	39	25	C2	Adipose. subcutaneous (STARNET)	EpiXcan	0.999222	starnet_sf	0.999981
5374	ENSG00000166557	TMED3	0.148814	0.0423939	0.881701	0.00429129	0.113453	2.42563e-16	1.67362e-15	15	93	20	C2	Adipose. subcutaneous (STARNET)	EpiXcan	0.999222	starnet_sf	0.999981
5375	ENSG00000166938	DIS3L	0.148634	0.00564456	0.881842	0.127772	0.272195	1.83224e-40	3.66449e-39	52	111	61	C2	Adipose. subcutaneous (STARNET)	EpiXcan	0.999222	starnet_sf	0.999981
5376	ENSG00000204604	ZNF468	-0.148263	3.43012e-05	0.882135	0.0865074	0.245926	1.55269e-36	2.74172e-35	28	50	35	C2	Adipose. subcutaneous (STARNET)	EpiXcan	0.999222	starnet_sf	0.999981
5377	ENSG00000196220	SRGAP3	-0.148213	-0.0054899	0.882175	0.13746	0.20468	1.08334e-29	1.48655e-28	24	39	30	C2	Adipose. subcutaneous (STARNET)	EpiXcan	0.999222	starnet_sf	0.999981
5378	ENSG00000120907	ADRA1A	0.148202	0.00242676	0.882183	0.287938	0.409602	5.38939e-69	2.36358e-67	38	74	46	C2	Adipose. subcutaneous (STARNET)	EpiXcan	0.999222	starnet_sf	0.999981
5379	ENSG00000114378	HYAL1	-0.148168	-0.00219635	0.882211	0.259682	0.312259	1.50559e-48	3.93095e-47	30	66	33	C2	Adipose. subcutaneous (STARNET)	EpiXcan	0.999222	starnet_sf	0.999981
5380	ENSG00000223891	OSER1-AS1	0.147077	0.0103517	0.883072	0.0408213	0.195549	8.59859e-28	1.09481e-26	26	54	40	C2	Adipose. subcutaneous (STARNET)	EpiXcan	0.999222	starnet_sf	0.999981
5381	ENSG00000184900	SUMO3	0.147042	0.00515008	0.883099	0.014426	0.0338343	1.47852e-05	4.56448e-05	12	19	17	C2	Adipose. subcutaneous (STARNET)	EpiXcan	0.999222	starnet_sf	0.999981
5382	ENSG00000139910	NOVA1	-0.146852	-0.0139785	0.883249	0.0143807	0.0466325	4.42713e-07	1.58941e-06	4	9	4	C2	Adipose. subcutaneous (STARNET)	EpiXcan	0.999222	starnet_sf	0.999981
5383	ENSG00000160828	STAG3L2	-0.146202	-0.0126972	0.883762	0.0406634	0.124862	1.91098e-17	1.41219e-16	38	76	48	C2	Adipose. subcutaneous (STARNET)	EpiXcan	0.999222	starnet_sf	0.999981
5384	ENSG00000183044	ABAT	-0.146002	-0.00723819	0.88392	0.0706396	0.232261	1.58941e-34	2.61395e-33	12	32	19	C2	Adipose. subcutaneous (STARNET)	EpiXcan	0.999222	starnet_sf	0.999981
5385	ENSG00000091129	NRCAM	0.145918	0.00258512	0.883986	0.0279933	0.0288202	7.47771e-05	0.000213558	27	52	31	C2	Adipose. subcutaneous (STARNET)	EpiXcan	0.999222	starnet_sf	0.999981
5386	ENSG00000171097	KYAT1	0.145906	0.0159127	0.883996	0.0111271	0.0320656	3.00887e-05	8.99712e-05	7	54	7	C2	Adipose. subcutaneous (STARNET)	EpiXcan	0.999222	starnet_sf	0.999981
5387	ENSG00000180155	LYNX1	0.145355	0.00356566	0.884431	0.203512	0.478991	3.05972e-86	2.04286e-84	10	33	16	C2	Adipose. subcutaneous (STARNET)	EpiXcan	0.999222	starnet_sf	0.999981
5388	ENSG00000067141	NEO1	0.14517	0.0123291	0.884577	0.0297895	0.0165931	0.00282225	0.00680953	28	45	33	C2	Adipose. subcutaneous (STARNET)	EpiXcan	0.999222	starnet_sf	0.999981
5389	ENSG00000033170	FUT8	-0.144862	-0.000418908	0.88482	0.0300294	0.0147839	0.00469793	0.0110375	37	53	40	C2	Adipose. subcutaneous (STARNET)	EpiXcan	0.999222	starnet_sf	0.999981
5390	ENSG00000138604	GLCE	0.144685	0.00995392	0.884959	0.0316451	0.0626548	3.44055e-09	1.46028e-08	10	20	12	C2	Adipose. subcutaneous (STARNET)	EpiXcan	0.999222	starnet_sf	0.999981
5391	ENSG00000137404	NRM	-0.144576	-0.0102277	0.885046	0.0630841	0.122768	4.00888e-17	2.90023e-16	24	45	32	C2	Adipose. subcutaneous (STARNET)	EpiXcan	0.999222	starnet_sf	0.999981
5392	ENSG00000101255	TRIB3	-0.144411	-0.00596414	0.885176	0.0604889	0.0981954	8.0721e-14	4.7869e-13	10	26	10	C2	Adipose. subcutaneous (STARNET)	EpiXcan	0.999222	starnet_sf	0.999981
5393	ENSG00000216921	AC131097.2	0.143957	0.0127383	0.885534	0.0395144	0.0695114	4.33393e-10	1.97828e-09	18	106	20	C2	Adipose. subcutaneous (STARNET)	EpiXcan	0.999222	starnet_sf	0.999981
5394	ENSG00000116885	OSCP1	0.143926	0.00717138	0.885559	0.0364854	0.0365804	8.05772e-06	2.55517e-05	20	42	23	C2	Adipose. subcutaneous (STARNET)	EpiXcan	0.999222	starnet_sf	0.999981
5395	ENSG00000198734	F5	-0.143907	-0.0212604	0.885574	0.0043632	0.023562	0.000335117	0.000893558	8	40	8	C2	Adipose. subcutaneous (STARNET)	EpiXcan	0.999222	starnet_sf	0.999981
5396	ENSG00000091592	NLRP1	0.143851	0.00304859	0.885618	0.0994121	0.169151	5.78809e-24	6.19922e-23	38	72	48	C2	Adipose. subcutaneous (STARNET)	EpiXcan	0.999222	starnet_sf	0.999981
5397	ENSG00000089876	DHX32	0.143806	0.0340874	0.885653	0.005739	0.0281222	9.08226e-05	0.000256652	17	98	21	C2	Adipose. subcutaneous (STARNET)	EpiXcan	0.999222	starnet_sf	0.999981
5398	ENSG00000121542	SEC22A	0.143744	0.0102972	0.885703	0.0225287	0.0675955	3.20249e-10	1.4779e-09	11	24	13	C2	Adipose. subcutaneous (STARNET)	EpiXcan	0.999222	starnet_sf	0.999981
5399	ENSG00000170264	FAM161A	0.143392	0.0064924	0.88598	0.0892638	0.0990315	4.90043e-14	2.9464e-13	64	89	75	C2	Adipose. subcutaneous (STARNET)	EpiXcan	0.999222	starnet_sf	0.999981
5400	ENSG00000067601	PMS2P4	0.143253	0.0140745	0.88609	0.0169405	0.147104	4.80042e-21	4.4064e-20	28	51	33	C2	Adipose. subcutaneous (STARNET)	EpiXcan	0.999222	starnet_sf	0.999981
5401	ENSG00000101639	CEP192	-0.143194	-0.00370798	0.886137	0.166455	0.474658	1.16377e-84	7.40183e-83	24	42	31	C2	Adipose. subcutaneous (STARNET)	EpiXcan	0.999222	starnet_sf	0.999981
5402	ENSG00000245910	SNHG6	0.143077	0.0115187	0.886229	0.00724172	0.0127688	0.00901428	0.0204898	13	18	15	C2	Adipose. subcutaneous (STARNET)	EpiXcan	0.999222	starnet_sf	0.999981
5403	ENSG00000182004	SNRPE	-0.143055	-0.0109759	0.886247	0.0255588	0.0928775	1.93571e-13	1.11347e-12	15	26	23	C2	Adipose. subcutaneous (STARNET)	EpiXcan	0.999222	starnet_sf	0.999981
5404	ENSG00000163807	KIAA1143	0.143055	0.00917821	0.886247	0.024865	0.0414568	1.91331e-06	6.46929e-06	10	19	12	C2	Adipose. subcutaneous (STARNET)	EpiXcan	0.999222	starnet_sf	0.999981
5405	ENSG00000178149	DALRD3	-0.142791	-0.0244553	0.886456	0.00717712	0.0696521	4.20378e-10	1.92083e-09	10	38	21	C2	Adipose. subcutaneous (STARNET)	EpiXcan	0.999222	starnet_sf	0.999981
5406	ENSG00000171723	GPHN	-0.142523	-0.0415034	0.886667	0.00601437	0.0187962	0.00136514	0.00339514	6	9	6	C2	Adipose. subcutaneous (STARNET)	EpiXcan	0.999222	starnet_sf	0.999981
5407	ENSG00000109576	AADAT	-0.14241	-0.0031804	0.886756	0.017737	0.0706451	3.65218e-10	1.67449e-09	9	12	12	C2	Adipose. subcutaneous (STARNET)	EpiXcan	0.999222	starnet_sf	0.999981
5408	ENSG00000185651	UBE2L3	-0.142337	-0.0134581	0.886813	0.0222426	0.0261257	0.000163719	0.000449765	12	18	13	C2	Adipose. subcutaneous (STARNET)	EpiXcan	0.999222	starnet_sf	0.999981
5409	ENSG00000166278	C2	0.142194	0.0175402	0.886926	0.0130315	0.0124363	0.00919976	0.0208831	8	14	9	C2	Adipose. subcutaneous (STARNET)	EpiXcan	0.999222	starnet_sf	0.999981
5410	ENSG00000006451	RALA	-0.142167	-0.00828971	0.886948	0.00610907	0.013986	0.00621137	0.0143842	7	23	10	C2	Adipose. subcutaneous (STARNET)	EpiXcan	0.999222	starnet_sf	0.999981
5411	ENSG00000196743	GM2A	-0.141788	-0.0167508	0.887248	0.00814032	0.0385645	4.38272e-06	1.42205e-05	2	24	2	C2	Adipose. subcutaneous (STARNET)	EpiXcan	0.999222	starnet_sf	0.999981
5412	ENSG00000170802	FOXN2	-0.141781	-0.0151043	0.887253	0.00865856	0.0290279	7.27575e-05	0.000207967	5	18	8	C2	Adipose. subcutaneous (STARNET)	EpiXcan	0.999222	starnet_sf	0.999981
5413	ENSG00000158470	B4GALT5	-0.141761	-0.00772674	0.887269	0.0214472	0.0174984	0.00210957	0.00515578	23	39	31	C2	Adipose. subcutaneous (STARNET)	EpiXcan	0.999222	starnet_sf	0.999981
5414	ENSG00000143624	INTS3	-0.141512	-0.0680004	0.887465	0.0112564	0.0258761	0.000171369	0.000469819	3	4	4	C2	Adipose. subcutaneous (STARNET)	EpiXcan	0.999222	starnet_sf	0.999981
5415	ENSG00000198429	ZNF69	0.141329	0.0196291	0.88761	0.0243657	0.0130918	0.00745887	0.0171166	34	53	47	C2	Adipose. subcutaneous (STARNET)	EpiXcan	0.999222	starnet_sf	0.999981
5416	ENSG00000071246	VASH1	0.14131	0.00700443	0.887625	0.0222839	0.106294	4.81372e-15	3.07619e-14	15	34	21	C2	Adipose. subcutaneous (STARNET)	EpiXcan	0.999222	starnet_sf	0.999981
5417	ENSG00000187566	NHLRC1	0.141104	0.012181	0.887788	0.060417	0.0314869	3.10628e-05	9.2698e-05	69	120	82	C2	Adipose. subcutaneous (STARNET)	EpiXcan	0.999222	starnet_sf	0.999981
5418	ENSG00000255284	AP006621.3	-0.141055	-0.00217525	0.887826	0.199624	0.251899	1.24579e-37	2.29651e-36	43	78	59	C2	Adipose. subcutaneous (STARNET)	EpiXcan	0.999222	starnet_sf	0.999981
5419	ENSG00000197943	PLCG2	0.14078	0.00460516	0.888044	0.0316034	0.0346952	1.41443e-05	4.3787e-05	38	68	58	C2	Adipose. subcutaneous (STARNET)	EpiXcan	0.999222	starnet_sf	0.999981
5420	ENSG00000179583	CIITA	0.140647	0.0131877	0.888148	0.0286244	0.0493779	1.45812e-07	5.44312e-07	19	24	22	C2	Adipose. subcutaneous (STARNET)	EpiXcan	0.999222	starnet_sf	0.999981
5421	ENSG00000164081	TEX264	-0.140624	-0.00524866	0.888167	0.0896607	0.184733	2.35184e-26	2.8005e-25	11	16	13	C2	Adipose. subcutaneous (STARNET)	EpiXcan	0.999222	starnet_sf	0.999981
5422	ENSG00000189223	PAX8-AS1	0.14015	0.00248809	0.888542	0.262424	0.625301	1.05494e-136	1.91315e-134	42	100	52	C2	Adipose. subcutaneous (STARNET)	EpiXcan	0.999222	starnet_sf	0.999981
5423	ENSG00000109667	SLC2A9	-0.139865	-0.00916436	0.888766	0.059155	0.120136	6.63081e-17	4.73831e-16	20	29	24	C2	Adipose. subcutaneous (STARNET)	EpiXcan	0.999222	starnet_sf	0.999981
5424	ENSG00000006042	TMEM98	0.139857	0.00521386	0.888773	0.0528671	0.117178	1.18409e-16	8.35903e-16	9	22	10	C2	Adipose. subcutaneous (STARNET)	EpiXcan	0.999222	starnet_sf	0.999981
5425	ENSG00000197816	CCDC180	0.139711	0.00257528	0.888888	0.036644	0.0363938	7.5815e-06	2.41099e-05	53	63	61	C2	Adipose. subcutaneous (STARNET)	EpiXcan	0.999222	starnet_sf	0.999981
5426	ENSG00000228486	LINC01125	-0.139696	-0.0925855	0.8889	0.000290503	0.0142023	0.00519634	0.0121595	1	3	2	C2	Adipose. subcutaneous (STARNET)	EpiXcan	0.999222	starnet_sf	0.999981
5427	ENSG00000221866	PLXNA4	0.139583	0.00762808	0.88899	0.0110497	0.0344736	1.33458e-05	4.14776e-05	8	13	10	C2	Adipose. subcutaneous (STARNET)	EpiXcan	0.999222	starnet_sf	0.999981
5428	ENSG00000245149	RNF139-AS1	-0.13908	-0.0123807	0.889387	0.0137529	0.0286177	7.87684e-05	0.000224336	12	15	13	C2	Adipose. subcutaneous (STARNET)	EpiXcan	0.999222	starnet_sf	0.999981
5429	ENSG00000234171	RNASEH1-AS1	0.138995	0.00241374	0.889454	0.354877	0.504023	2.02938e-95	1.65056e-93	15	21	17	C2	Adipose. subcutaneous (STARNET)	EpiXcan	0.999222	starnet_sf	0.999981
5430	ENSG00000213585	VDAC1	-0.138908	-0.0148219	0.889523	0.0173445	0.0337533	1.81409e-05	5.54812e-05	18	32	21	C2	Adipose. subcutaneous (STARNET)	EpiXcan	0.999222	starnet_sf	0.999981
5431	ENSG00000235217	TSPY26P	0.138824	0.00479161	0.889589	0.0648032	0.133138	5.53882e-19	4.47507e-18	15	27	18	C2	Adipose. subcutaneous (STARNET)	EpiXcan	0.999222	starnet_sf	0.999981
5432	ENSG00000136143	SUCLA2	0.138686	0.00569898	0.889698	0.089361	0.105943	6.10999e-15	3.87139e-14	42	54	46	C2	Adipose. subcutaneous (STARNET)	EpiXcan	0.999222	starnet_sf	0.999981
5433	ENSG00000215252	GOLGA8B	-0.138537	-0.0131951	0.889816	0.133389	0.17939	2.13291e-25	2.43606e-24	87	204	105	C2	Adipose. subcutaneous (STARNET)	EpiXcan	0.999222	starnet_sf	0.999981
5434	ENSG00000149218	ENDOD1	-0.13816	-0.0127276	0.890114	0.0398731	0.0381978	4.12906e-06	1.34267e-05	28	48	29	C2	Adipose. subcutaneous (STARNET)	EpiXcan	0.999222	starnet_sf	0.999981
5435	ENSG00000122644	ARL4A	-0.137935	-0.0089764	0.890292	0.0275697	0.057347	1.53225e-08	6.20858e-08	18	21	19	C2	Adipose. subcutaneous (STARNET)	EpiXcan	0.999222	starnet_sf	0.999981
5436	ENSG00000188921	HACD4	-0.137858	-1.75894e-05	0.890352	0.0240469	0.0174672	0.00224662	0.00547579	30	48	39	C2	Adipose. subcutaneous (STARNET)	EpiXcan	0.999222	starnet_sf	0.999981
5437	ENSG00000182544	MFSD5	-0.137598	-0.00963387	0.890558	0.0627226	0.037347	6.63791e-06	2.12198e-05	48	73	60	C2	Adipose. subcutaneous (STARNET)	EpiXcan	0.999222	starnet_sf	0.999981
5438	ENSG00000122490	PQLC1	-0.137525	-0.00762139	0.890616	0.0492732	0.0673485	8.20532e-10	3.66197e-09	10	18	12	C2	Adipose. subcutaneous (STARNET)	EpiXcan	0.999222	starnet_sf	0.999981
5439	ENSG00000168528	SERINC2	0.137403	0.00703294	0.890712	0.0962582	0.151243	2.46489e-21	2.29714e-20	21	32	26	C2	Adipose. subcutaneous (STARNET)	EpiXcan	0.999222	starnet_sf	0.999981
5440	ENSG00000104290	FZD3	-0.137022	-0.00770452	0.891014	0.0183128	0.0329885	2.17166e-05	6.57871e-05	25	36	31	C2	Adipose. subcutaneous (STARNET)	EpiXcan	0.999222	starnet_sf	0.999981
5441	ENSG00000149300	C11orf52	0.136675	0.016758	0.891287	0.00893711	0.0433683	9.85152e-07	3.41975e-06	9	19	11	C2	Adipose. subcutaneous (STARNET)	EpiXcan	0.999222	starnet_sf	0.999981
5442	ENSG00000061794	MRPS35	-0.136663	-0.0210499	0.891297	0.0142574	0.0160808	0.00303397	0.00729153	9	11	9	C2	Adipose. subcutaneous (STARNET)	EpiXcan	0.999222	starnet_sf	0.999981
5443	ENSG00000272752	STAG3L5P-PVRIG2P-PILRB	-0.136603	-0.00354341	0.891345	0.151812	0.297551	3.4904e-46	8.61052e-45	24	61	29	C2	Adipose. subcutaneous (STARNET)	EpiXcan	0.999222	starnet_sf	0.999981
5444	ENSG00000181585	TMIE	-0.136557	-0.0259977	0.891381	0.00475489	0.0253369	0.000167513	0.000459814	3	64	4	C2	Adipose. subcutaneous (STARNET)	EpiXcan	0.999222	starnet_sf	0.999981
5445	ENSG00000151779	NBAS	0.136366	0.00531291	0.891532	0.0315654	0.0378157	5.16623e-06	1.6658e-05	37	82	43	C2	Adipose. subcutaneous (STARNET)	EpiXcan	0.999222	starnet_sf	0.999981
5446	ENSG00000173145	NOC3L	-0.136213	-0.0108621	0.891653	0.0215344	0.0831299	7.56623e-12	3.91136e-11	9	14	12	C2	Adipose. subcutaneous (STARNET)	EpiXcan	0.999222	starnet_sf	0.999981
5447	ENSG00000129347	KRI1	-0.136103	-0.00818602	0.89174	0.087156	0.153887	1.19711e-21	1.14262e-20	20	30	28	C2	Adipose. subcutaneous (STARNET)	EpiXcan	0.999222	starnet_sf	0.999981
5448	ENSG00000164114	MAP9	-0.1359	-0.0119144	0.8919	0.0127349	0.0947311	1.7983e-13	1.03754e-12	1	2	2	C2	Adipose. subcutaneous (STARNET)	EpiXcan	0.999222	starnet_sf	0.999981
5449	ENSG00000146242	TPBG	0.135391	0.00079692	0.892303	0.0748882	0.180761	1.48394e-25	1.71087e-24	22	27	25	C2	Adipose. subcutaneous (STARNET)	EpiXcan	0.999222	starnet_sf	0.999981
5450	ENSG00000149485	FADS1	0.135377	0.00900684	0.892314	0.0548592	0.0565228	2.27763e-08	9.07806e-08	28	45	32	C2	Adipose. subcutaneous (STARNET)	EpiXcan	0.999222	starnet_sf	0.999981
5451	ENSG00000158604	TMED4	0.135019	0.010493	0.892597	0.0312873	0.0796649	1.77072e-11	8.90002e-11	35	60	47	C2	Adipose. subcutaneous (STARNET)	EpiXcan	0.999222	starnet_sf	0.999981
5452	ENSG00000112237	CCNC	0.13392	0.0539465	0.893466	0.000617243	0.0588276	8.74016e-09	3.61235e-08	5	10	6	C2	Adipose. subcutaneous (STARNET)	EpiXcan	0.999222	starnet_sf	0.999981
5453	ENSG00000166173	LARP6	-0.133917	-0.00272148	0.893468	0.223489	0.382049	9.20453e-63	3.40289e-61	12	23	14	C2	Adipose. subcutaneous (STARNET)	EpiXcan	0.999222	starnet_sf	0.999981
5454	ENSG00000152779	SLC16A12	-0.133887	-0.00719752	0.893492	0.0329047	0.0124423	0.00994466	0.0224903	52	59	58	C2	Adipose. subcutaneous (STARNET)	EpiXcan	0.999222	starnet_sf	0.999981
5455	ENSG00000130764	LRRC47	-0.133633	-0.00446066	0.893692	0.0854293	0.131301	2.30536e-18	1.79767e-17	17	22	18	C2	Adipose. subcutaneous (STARNET)	EpiXcan	0.999222	starnet_sf	0.999981
5456	ENSG00000081923	ATP8B1	0.133518	0.0197161	0.893784	0.0237867	0.0818681	1.0299e-11	5.2663e-11	11	16	14	C2	Adipose. subcutaneous (STARNET)	EpiXcan	0.999222	starnet_sf	0.999981
5457	ENSG00000116752	BCAS2	-0.13321	-0.0140045	0.894027	0.00485263	0.0123719	0.0100478	0.0227044	4	21	5	C2	Adipose. subcutaneous (STARNET)	EpiXcan	0.999222	starnet_sf	0.999981
5458	ENSG00000174775	HRAS	-0.133148	-0.00444842	0.894076	0.0426346	0.114026	3.21296e-16	2.19541e-15	12	39	14	C2	Adipose. subcutaneous (STARNET)	EpiXcan	0.999222	starnet_sf	0.999981
5459	ENSG00000011376	LARS2	0.132732	0.00690387	0.894405	0.229347	0.254861	1.33983e-37	2.45972e-36	50	61	56	C2	Adipose. subcutaneous (STARNET)	EpiXcan	0.999222	starnet_sf	0.999981
5460	ENSG00000125779	PANK2	-0.132542	-0.0202446	0.894555	0.00521319	0.0101282	0.0188108	0.0410941	5	9	6	C2	Adipose. subcutaneous (STARNET)	EpiXcan	0.999222	starnet_sf	0.999981
5461	ENSG00000152465	NMT2	-0.13236	-0.00538082	0.8947	0.151196	0.238743	3.17661e-35	5.36229e-34	51	96	63	C2	Adipose. subcutaneous (STARNET)	EpiXcan	0.999222	starnet_sf	0.999981
5462	ENSG00000134575	ACP2	0.132251	0.022348	0.894786	0.00770861	0.0136923	0.00651534	0.0150518	14	26	17	C2	Adipose. subcutaneous (STARNET)	EpiXcan	0.999222	starnet_sf	0.999981
5463	ENSG00000043514	TRIT1	-0.132108	0.000333194	0.894899	0.129429	0.315878	2.12861e-48	5.52532e-47	17	28	24	C2	Adipose. subcutaneous (STARNET)	EpiXcan	0.999222	starnet_sf	0.999981
5464	ENSG00000244560	AC004890.2	0.131853	0.000223898	0.8951	0.0413466	0.0727968	1.40755e-10	6.67941e-10	25	31	28	C2	Adipose. subcutaneous (STARNET)	EpiXcan	0.999222	starnet_sf	0.999981
5465	ENSG00000023191	RNH1	0.131276	0.022547	0.895557	0.0352327	0.0584942	1.15861e-08	4.73319e-08	31	44	37	C2	Adipose. subcutaneous (STARNET)	EpiXcan	0.999222	starnet_sf	0.999981
5466	ENSG00000145416	MARCH1	0.131149	-0.0176703	0.895657	0.012898	0.0317697	2.50653e-05	7.54206e-05	21	32	26	C2	Adipose. subcutaneous (STARNET)	EpiXcan	0.999222	starnet_sf	0.999981
5467	ENSG00000171940	ZNF217	-0.131095	-0.00923123	0.8957	0.0365242	0.0822655	1.11588e-11	5.68315e-11	1	50	1	C2	Adipose. subcutaneous (STARNET)	EpiXcan	0.999222	starnet_sf	0.999981
5468	ENSG00000119723	COQ6	0.130956	0.014003	0.89581	0.0101724	0.0208655	0.000783642	0.00200352	10	17	11	C2	Adipose. subcutaneous (STARNET)	EpiXcan	0.999222	starnet_sf	0.999981
5469	ENSG00000261888	AC144831.1	-0.130921	-0.0200528	0.895838	0.00493464	0.0422924	1.38254e-06	4.72586e-06	8	25	12	C2	Adipose. subcutaneous (STARNET)	EpiXcan	0.999222	starnet_sf	0.999981
5470	ENSG00000228775	WEE2-AS1	0.130872	0.00443962	0.895876	0.115413	0.444102	7.38796e-77	3.93438e-75	16	36	27	C2	Adipose. subcutaneous (STARNET)	EpiXcan	0.999222	starnet_sf	0.999981
5471	ENSG00000204248	COL11A2	-0.130547	-0.00876096	0.896133	0.0491382	0.106412	6.1592e-15	3.89705e-14	24	40	32	C2	Adipose. subcutaneous (STARNET)	EpiXcan	0.999222	starnet_sf	0.999981
5472	ENSG00000130429	ARPC1B	-0.130165	-0.0145135	0.896436	0.0280724	0.0460373	4.55395e-07	1.63363e-06	23	32	28	C2	Adipose. subcutaneous (STARNET)	EpiXcan	0.999222	starnet_sf	0.999981
5473	ENSG00000215218	UBE2QL1	-0.130094	-0.00392321	0.896492	0.0264566	0.0437995	7.49232e-07	2.63419e-06	22	27	26	C2	Adipose. subcutaneous (STARNET)	EpiXcan	0.999222	starnet_sf	0.999981
5474	ENSG00000177337	DLGAP1-AS1	0.129831	0.0149592	0.8967	0.0178201	0.195627	6.79017e-28	8.71167e-27	23	63	27	C2	Adipose. subcutaneous (STARNET)	EpiXcan	0.999222	starnet_sf	0.999981
5475	ENSG00000145050	MANF	0.129221	0.00968515	0.897183	0.0201573	0.103803	8.49414e-15	5.31428e-14	6	18	10	C2	Adipose. subcutaneous (STARNET)	EpiXcan	0.999222	starnet_sf	0.999981
5476	ENSG00000161542	PRPSAP1	-0.129073	-0.00929084	0.8973	0.0142886	0.0121673	0.0104298	0.0235202	21	35	27	C2	Adipose. subcutaneous (STARNET)	EpiXcan	0.999222	starnet_sf	0.999981
5477	ENSG00000099365	STX1B	-0.129011	-0.0121376	0.897349	0.0295301	0.02582	0.000190507	0.000520058	12	19	14	C2	Adipose. subcutaneous (STARNET)	EpiXcan	0.999222	starnet_sf	0.999981
5478	ENSG00000181830	SLC35C1	0.128997	0.00987269	0.89736	0.0178835	0.0331895	2.24172e-05	6.78024e-05	16	28	20	C2	Adipose. subcutaneous (STARNET)	EpiXcan	0.999222	starnet_sf	0.999981
5479	ENSG00000103248	MTHFSD	0.128664	-0.00111066	0.897624	0.145967	0.144815	6.21851e-21	5.66548e-20	64	128	74	C2	Adipose. subcutaneous (STARNET)	EpiXcan	0.999222	starnet_sf	0.999981
5480	ENSG00000223509	AC135983.2	-0.128657	-0.014405	0.897629	0.0201674	0.0143605	0.00548749	0.0128006	27	34	32	C2	Adipose. subcutaneous (STARNET)	EpiXcan	0.999222	starnet_sf	0.999981
5481	ENSG00000109861	CTSC	-0.128642	-0.00516922	0.897641	0.0134558	0.0210622	0.000729805	0.00187301	31	45	35	C2	Adipose. subcutaneous (STARNET)	EpiXcan	0.999222	starnet_sf	0.999981
5482	ENSG00000215305	VPS16	0.128506	0.000596646	0.897749	0.0726628	0.0822377	1.00623e-11	5.14818e-11	44	89	51	C2	Adipose. subcutaneous (STARNET)	EpiXcan	0.999222	starnet_sf	0.999981
5483	ENSG00000180229	HERC2P3	0.128454	0.00378545	0.89779	0.0154827	0.0160161	0.0032301	0.00774623	7	11	9	C2	Adipose. subcutaneous (STARNET)	EpiXcan	0.999222	starnet_sf	0.999981
5484	ENSG00000065457	ADAT1	0.128336	0.00356392	0.897883	0.226488	0.436218	5.72722e-75	2.87862e-73	35	53	44	C2	Adipose. subcutaneous (STARNET)	EpiXcan	0.999222	starnet_sf	0.999981
5485	ENSG00000107779	BMPR1A	0.128071	0.00990064	0.898093	0.0328039	0.0810556	1.31508e-11	6.65977e-11	15	28	17	C2	Adipose. subcutaneous (STARNET)	EpiXcan	0.999222	starnet_sf	0.999981
5486	ENSG00000112977	DAP	-0.12784	-0.00467953	0.898276	0.0365216	0.147218	1.00488e-20	9.0446e-20	19	45	25	C2	Adipose. subcutaneous (STARNET)	EpiXcan	0.999222	starnet_sf	0.999981
5487	ENSG00000136238	RAC1	0.127753	0.0542443	0.898344	0.0282921	0.0502421	1.46615e-07	5.47005e-07	18	26	25	C2	Adipose. subcutaneous (STARNET)	EpiXcan	0.999222	starnet_sf	0.999981
5488	ENSG00000158985	CDC42SE2	-0.127647	-0.0117303	0.898428	0.0133218	0.0362606	7.37689e-06	2.34759e-05	3	5	3	C2	Adipose. subcutaneous (STARNET)	EpiXcan	0.999222	starnet_sf	0.999981
5489	ENSG00000134824	FADS2	0.127404	0.0142959	0.89862	0.0429149	0.0701431	2.35019e-10	1.09398e-09	31	48	37	C2	Adipose. subcutaneous (STARNET)	EpiXcan	0.999222	starnet_sf	0.999981
5490	ENSG00000133985	TTC9	0.127091	0.00431109	0.898869	0.0160776	0.0231489	0.000396924	0.00105084	20	71	25	C2	Adipose. subcutaneous (STARNET)	EpiXcan	0.999222	starnet_sf	0.999981
5491	ENSG00000163520	FBLN2	-0.127083	-0.0117232	0.898875	0.0171745	0.0397838	3.0955e-06	1.02194e-05	12	20	16	C2	Adipose. subcutaneous (STARNET)	EpiXcan	0.999222	starnet_sf	0.999981
5492	ENSG00000136197	C7orf25	0.127052	0.023715	0.898899	0.0014613	0.012771	0.00840853	0.0191811	3	6	5	C2	Adipose. subcutaneous (STARNET)	EpiXcan	0.999222	starnet_sf	0.999981
5493	ENSG00000221990	EXOC3-AS1	-0.127045	-0.00252606	0.898905	0.0801664	0.199665	2.12101e-28	2.76618e-27	23	52	28	C2	Adipose. subcutaneous (STARNET)	EpiXcan	0.999222	starnet_sf	0.999981
5494	ENSG00000167775	CD320	0.126707	0.00592888	0.899172	0.0408392	0.10826	3.8293e-15	2.46171e-14	10	43	14	C2	Adipose. subcutaneous (STARNET)	EpiXcan	0.999222	starnet_sf	0.999981
5495	ENSG00000068079	IFI35	0.12655	0.00414238	0.899297	0.0587328	0.0388469	3.35667e-06	1.10246e-05	38	184	41	C2	Adipose. subcutaneous (STARNET)	EpiXcan	0.999222	starnet_sf	0.999981
5496	ENSG00000100714	MTHFD1	0.126173	0.0137534	0.899595	0.00801403	0.160991	1.11257e-22	1.11757e-21	7	59	10	C2	Adipose. subcutaneous (STARNET)	EpiXcan	0.999222	starnet_sf	0.999981
5497	ENSG00000241935	HOGA1	0.125766	0.0153172	0.899917	0.0233396	0.0230908	0.000345936	0.000921671	29	43	34	C2	Adipose. subcutaneous (STARNET)	EpiXcan	0.999222	starnet_sf	0.999981
5498	ENSG00000146433	TMEM181	0.125739	0.0192615	0.899938	0.00302148	0.0208288	0.000806268	0.00205862	6	15	10	C2	Adipose. subcutaneous (STARNET)	EpiXcan	0.999222	starnet_sf	0.999981
5499	ENSG00000112576	CCND3	-0.125641	-0.0271719	0.900016	0.0033255	0.0135129	0.00705801	0.016244	6	9	7	C2	Adipose. subcutaneous (STARNET)	EpiXcan	0.999222	starnet_sf	0.999981
5500	ENSG00000254635	WAC-AS1	0.125561	0.00397376	0.90008	0.105193	0.20078	1.177e-28	1.55313e-27	20	32	23	C2	Adipose. subcutaneous (STARNET)	EpiXcan	0.999222	starnet_sf	0.999981
5501	ENSG00000156876	SASS6	-0.125181	0.00634676	0.90038	0.0333108	0.0305224	4.81474e-05	0.000140373	44	80	53	C2	Adipose. subcutaneous (STARNET)	EpiXcan	0.999222	starnet_sf	0.999981
5502	ENSG00000115750	TAF1B	0.125021	0.00356189	0.900507	0.139445	0.243097	1.74329e-36	3.06216e-35	26	41	34	C2	Adipose. subcutaneous (STARNET)	EpiXcan	0.999222	starnet_sf	0.999981
5503	ENSG00000155621	C9orf85	0.125013	0.00734082	0.900514	0.0420221	0.0824436	9.72469e-12	4.97922e-11	15	24	17	C2	Adipose. subcutaneous (STARNET)	EpiXcan	0.999222	starnet_sf	0.999981
5504	ENSG00000261098	AP000766.1	-0.124734	-0.00661259	0.900734	0.0194699	0.0844779	5.09248e-12	2.66749e-11	19	41	31	C2	Adipose. subcutaneous (STARNET)	EpiXcan	0.999222	starnet_sf	0.999981
5505	ENSG00000158445	KCNB1	0.124641	0.00234281	0.900807	0.126222	0.182178	4.67387e-26	5.49241e-25	27	43	31	C2	Adipose. subcutaneous (STARNET)	EpiXcan	0.999222	starnet_sf	0.999981
5506	ENSG00000180828	BHLHE22	-0.124346	-0.00711046	0.901041	0.0322176	0.0852201	4.40214e-12	2.32585e-11	21	97	23	C2	Adipose. subcutaneous (STARNET)	EpiXcan	0.999222	starnet_sf	0.999981
5507	ENSG00000048392	RRM2B	0.124056	0.00221886	0.901271	0.0654655	0.0487203	2.20579e-07	8.09675e-07	67	88	76	C2	Adipose. subcutaneous (STARNET)	EpiXcan	0.999222	starnet_sf	0.999981
5508	ENSG00000224287	MSL3P1	-0.124001	-0.00363452	0.901314	0.084757	0.130853	2.09651e-18	1.63672e-17	61	73	68	C2	Adipose. subcutaneous (STARNET)	EpiXcan	0.999222	starnet_sf	0.999981
5509	ENSG00000146733	PSPH	-0.123799	-0.019166	0.901474	0.0562361	0.096285	1.1956e-13	6.98515e-13	30	98	43	C2	Adipose. subcutaneous (STARNET)	EpiXcan	0.999222	starnet_sf	0.999981
5510	ENSG00000164211	STARD4	-0.123416	-0.0146015	0.901778	0.0091942	0.0379822	5.29399e-06	1.70536e-05	5	14	5	C2	Adipose. subcutaneous (STARNET)	EpiXcan	0.999222	starnet_sf	0.999981
5511	ENSG00000171766	GATM	-0.12329	-0.00456285	0.901877	0.0891916	0.140027	1.05105e-19	8.96703e-19	26	35	32	C2	Adipose. subcutaneous (STARNET)	EpiXcan	0.999222	starnet_sf	0.999981
5512	ENSG00000122696	SLC25A51	-0.123234	-0.00912805	0.901922	0.0824202	0.116034	2.76842e-16	1.89942e-15	20	32	21	C2	Adipose. subcutaneous (STARNET)	EpiXcan	0.999222	starnet_sf	0.999981
5513	ENSG00000100300	TSPO	0.123205	0.00300206	0.901945	0.323208	0.502571	2.85586e-92	2.19003e-90	46	89	62	C2	Adipose. subcutaneous (STARNET)	EpiXcan	0.999222	starnet_sf	0.999981
5514	ENSG00000180611	MB21D2	-0.122891	-0.00620021	0.902194	0.0536669	0.132625	1.40196e-18	1.10999e-17	11	27	15	C2	Adipose. subcutaneous (STARNET)	EpiXcan	0.999222	starnet_sf	0.999981
5515	ENSG00000198150	AC135178.1	0.122858	0.00891285	0.90222	0.0438143	0.0945758	2.651e-13	1.5126e-12	10	14	11	C2	Adipose. subcutaneous (STARNET)	EpiXcan	0.999222	starnet_sf	0.999981
5516	ENSG00000066056	TIE1	0.122593	0.00461657	0.90243	0.066168	0.15031	2.82125e-21	2.62379e-20	27	42	35	C2	Adipose. subcutaneous (STARNET)	EpiXcan	0.999222	starnet_sf	0.999981
5517	ENSG00000198721	ECI2	-0.122569	-0.00968222	0.902448	0.0334853	0.0409802	2.22215e-06	7.4516e-06	21	83	22	C2	Adipose. subcutaneous (STARNET)	EpiXcan	0.999222	starnet_sf	0.999981
5518	ENSG00000137857	DUOX1	-0.122066	-0.0074849	0.902847	0.0829201	0.112836	2.29216e-16	1.58479e-15	19	36	27	C2	Adipose. subcutaneous (STARNET)	EpiXcan	0.999222	starnet_sf	0.999981
5519	ENSG00000196295	AC005154.1	0.121608	0.0117325	0.903209	0.0270182	0.165652	1.82909e-23	1.9043e-22	19	34	26	C2	Adipose. subcutaneous (STARNET)	EpiXcan	0.999222	starnet_sf	0.999981
5520	ENSG00000042980	ADAM28	-0.121555	0.0125833	0.903252	0.0423285	0.039744	3.06809e-06	1.01388e-05	46	62	57	C2	Adipose. subcutaneous (STARNET)	EpiXcan	0.999222	starnet_sf	0.999981
5521	ENSG00000155893	PXYLP1	-0.121523	-0.00201901	0.903277	0.0115767	0.013457	0.00689615	0.0158905	21	33	24	C2	Adipose. subcutaneous (STARNET)	EpiXcan	0.999222	starnet_sf	0.999981
5522	ENSG00000122367	LDB3	0.121418	0.00616949	0.90336	0.065698	0.194441	4.57441e-28	5.88576e-27	14	30	17	C2	Adipose. subcutaneous (STARNET)	EpiXcan	0.999222	starnet_sf	0.999981
5523	ENSG00000233117	LINC00702	0.12121	0.00578551	0.903525	0.0195445	0.0713356	2.77539e-10	1.28478e-09	8	13	13	C2	Adipose. subcutaneous (STARNET)	EpiXcan	0.999222	starnet_sf	0.999981
5524	ENSG00000125901	MRPS26	-0.12106	-0.00541885	0.903644	0.0486571	0.133415	4.92945e-19	3.99235e-18	16	28	19	C2	Adipose. subcutaneous (STARNET)	EpiXcan	0.999222	starnet_sf	0.999981
5525	ENSG00000135362	PRR5L	0.12095	0.0113547	0.90373	0.0257143	0.0596738	5.58827e-09	2.34139e-08	24	37	31	C2	Adipose. subcutaneous (STARNET)	EpiXcan	0.999222	starnet_sf	0.999981
5526	ENSG00000050344	NFE2L3	0.120797	0.00868559	0.903852	0.0328909	0.0664955	1.18315e-09	5.20929e-09	51	65	61	C2	Adipose. subcutaneous (STARNET)	EpiXcan	0.999222	starnet_sf	0.999981
5527	ENSG00000231500	RPS18	0.120793	0.011918	0.903855	0.00392638	0.303997	2.43568e-46	6.04193e-45	15	32	16	C2	Adipose. subcutaneous (STARNET)	EpiXcan	0.999222	starnet_sf	0.999981
5528	ENSG00000123094	RASSF8	0.120698	0.0519497	0.90393	0.00171086	0.0132196	0.00785411	0.0179658	9	37	12	C2	Adipose. subcutaneous (STARNET)	EpiXcan	0.999222	starnet_sf	0.999981
5529	ENSG00000197965	MPZL1	-0.120284	-0.00305295	0.904258	0.140566	0.23452	2.4349e-34	3.98007e-33	15	76	18	C2	Adipose. subcutaneous (STARNET)	EpiXcan	0.999222	starnet_sf	0.999981
5530	ENSG00000164306	PRIMPOL	-0.119835	-0.00695266	0.904614	0.0539867	0.0347193	1.18132e-05	3.68938e-05	48	64	58	C2	Adipose. subcutaneous (STARNET)	EpiXcan	0.999222	starnet_sf	0.999981
5531	ENSG00000171763	SPATA5L1	-0.119647	-0.0063956	0.904763	0.0677127	0.260171	2.08382e-38	3.92214e-37	21	32	29	C2	Adipose. subcutaneous (STARNET)	EpiXcan	0.999222	starnet_sf	0.999981
5532	ENSG00000204149	AGAP6	-0.119463	-0.017316	0.904909	0.00449751	0.0331199	2.18657e-05	6.62238e-05	12	22	17	C2	Adipose. subcutaneous (STARNET)	EpiXcan	0.999222	starnet_sf	0.999981
5533	ENSG00000177700	POLR2L	-0.119164	-0.00559331	0.905145	0.0248227	0.0688607	5.80872e-10	2.62557e-09	18	35	22	C2	Adipose. subcutaneous (STARNET)	EpiXcan	0.999222	starnet_sf	0.999981
5534	ENSG00000259081	AF111169.4	-0.118901	-0.012449	0.905354	0.00935428	0.111692	5.41798e-16	3.67033e-15	4	11	7	C2	Adipose. subcutaneous (STARNET)	EpiXcan	0.999222	starnet_sf	0.999981
5535	ENSG00000071894	CPSF1	-0.118764	-0.00197688	0.905462	0.291286	0.482319	1.42363e-88	1.00553e-86	57	78	64	C2	Adipose. subcutaneous (STARNET)	EpiXcan	0.999222	starnet_sf	0.999981
5536	ENSG00000146842	TMEM209	0.118226	-0.0080194	0.905888	0.0410789	0.0831091	6.98261e-12	3.61662e-11	23	40	29	C2	Adipose. subcutaneous (STARNET)	EpiXcan	0.999222	starnet_sf	0.999981
5537	ENSG00000133466	C1QTNF6	-0.118075	-0.0151681	0.906008	0.00511564	0.0431181	1.24994e-06	4.28896e-06	4	5	5	C2	Adipose. subcutaneous (STARNET)	EpiXcan	0.999222	starnet_sf	0.999981
5538	ENSG00000100744	GSKIP	0.117889	0.00214859	0.906155	0.1162	0.206026	7.33348e-30	1.01669e-28	31	48	36	C2	Adipose. subcutaneous (STARNET)	EpiXcan	0.999222	starnet_sf	0.999981
5539	ENSG00000127507	ADGRE2	-0.117852	-0.00891218	0.906185	0.00940067	0.0551501	2.45821e-08	9.77169e-08	4	14	9	C2	Adipose. subcutaneous (STARNET)	EpiXcan	0.999222	starnet_sf	0.999981
5540	ENSG00000259877	AC009113.1	-0.117414	-0.00553116	0.906532	0.0180661	0.0842265	3.28062e-12	1.75193e-11	6	33	8	C2	Adipose. subcutaneous (STARNET)	EpiXcan	0.999222	starnet_sf	0.999981
5541	ENSG00000225383	SFTA1P	-0.117061	-0.00283558	0.906812	0.177623	0.253606	8.25496e-38	1.53013e-36	11	27	13	C2	Adipose. subcutaneous (STARNET)	EpiXcan	0.999222	starnet_sf	0.999981
5542	ENSG00000185518	SV2B	0.117047	0.00749556	0.906823	0.0212019	0.078599	3.22855e-11	1.60174e-10	2	2	2	C2	Adipose. subcutaneous (STARNET)	EpiXcan	0.999222	starnet_sf	0.999981
5543	ENSG00000090382	LYZ	-0.116658	-0.00306506	0.907131	0.0611406	0.216107	2.48965e-31	3.63163e-30	33	56	39	C2	Adipose. subcutaneous (STARNET)	EpiXcan	0.999222	starnet_sf	0.999981
5544	ENSG00000250786	SNHG18	0.116114	0.000777132	0.907562	0.264529	0.438173	1.05847e-75	5.42164e-74	45	71	58	C2	Adipose. subcutaneous (STARNET)	EpiXcan	0.999222	starnet_sf	0.999981
5545	ENSG00000188991	SLC15A5	-0.116103	-0.00689412	0.907571	0.0806956	0.188225	9.10817e-27	1.10717e-25	45	64	58	C2	Adipose. subcutaneous (STARNET)	EpiXcan	0.999222	starnet_sf	0.999981
5546	ENSG00000108861	DUSP3	0.115867	0.0175333	0.907758	0.0263448	0.0527226	4.10577e-08	1.60219e-07	19	34	25	C2	Adipose. subcutaneous (STARNET)	EpiXcan	0.999222	starnet_sf	0.999981
5547	ENSG00000106692	FKTN	0.115782	0.0122812	0.907825	0.0102167	0.0228476	0.000458984	0.00120657	9	39	10	C2	Adipose. subcutaneous (STARNET)	EpiXcan	0.999222	starnet_sf	0.999981
5548	ENSG00000107902	LHPP	-0.115662	-0.00722372	0.907921	0.0325203	0.104512	1.19093e-14	7.38213e-14	33	63	45	C2	Adipose. subcutaneous (STARNET)	EpiXcan	0.999222	starnet_sf	0.999981
5549	ENSG00000153446	C16orf89	0.115571	0.00457005	0.907993	0.0718504	0.138226	6.53893e-20	5.62515e-19	22	35	28	C2	Adipose. subcutaneous (STARNET)	EpiXcan	0.999222	starnet_sf	0.999981
5550	ENSG00000159322	ADPGK	-0.115459	-0.00334569	0.908082	0.039717	0.0450249	6.61489e-07	2.33672e-06	16	23	17	C2	Adipose. subcutaneous (STARNET)	EpiXcan	0.999222	starnet_sf	0.999981
5551	ENSG00000267265	AC011476.3	-0.115155	-0.000266942	0.908323	0.0896257	0.189533	2.44624e-27	3.05666e-26	7	13	10	C2	Adipose. subcutaneous (STARNET)	EpiXcan	0.999222	starnet_sf	0.999981
5552	ENSG00000074047	GLI2	0.11494	0.0129364	0.908492	0.0197495	0.0135218	0.00722618	0.016611	25	33	26	C2	Adipose. subcutaneous (STARNET)	EpiXcan	0.999222	starnet_sf	0.999981
5553	ENSG00000152464	RPP38	-0.114865	-0.0191499	0.908552	0.00295947	0.0107062	0.0169564	0.0372675	6	7	7	C2	Adipose. subcutaneous (STARNET)	EpiXcan	0.999222	starnet_sf	0.999981
5554	ENSG00000138759	FRAS1	-0.114575	-0.0206319	0.908782	0.00450623	0.030007	5.50732e-05	0.000159663	5	13	6	C2	Adipose. subcutaneous (STARNET)	EpiXcan	0.999222	starnet_sf	0.999981
5555	ENSG00000050628	PTGER3	0.11437	0.004374	0.908945	0.048435	0.105866	4.53735e-15	2.90789e-14	19	42	23	C2	Adipose. subcutaneous (STARNET)	EpiXcan	0.999222	starnet_sf	0.999981
5556	ENSG00000270067	AC008536.1	0.113844	0.00929659	0.909362	0.0164028	0.0171629	0.00241584	0.00587649	16	26	21	C2	Adipose. subcutaneous (STARNET)	EpiXcan	0.999222	starnet_sf	0.999981
5557	ENSG00000026950	BTN3A1	0.11341	0.00920636	0.909705	0.0212294	0.0723827	1.83137e-10	8.59936e-10	17	34	24	C2	Adipose. subcutaneous (STARNET)	EpiXcan	0.999222	starnet_sf	0.999981
5558	ENSG00000137393	RNF144B	0.113379	0.0119748	0.90973	0.0226236	0.0506001	1.2053e-07	4.52705e-07	15	34	18	C2	Adipose. subcutaneous (STARNET)	EpiXcan	0.999222	starnet_sf	0.999981
5559	ENSG00000163995	ABLIM2	-0.11328	-0.0108232	0.909808	0.0191759	0.0746758	7.67822e-11	3.71723e-10	10	32	12	C2	Adipose. subcutaneous (STARNET)	EpiXcan	0.999222	starnet_sf	0.999981
5560	ENSG00000128563	PRKRIP1	-0.113252	-0.00973934	0.909831	0.0369916	0.131293	1.70355e-18	1.33694e-17	17	30	23	C2	Adipose. subcutaneous (STARNET)	EpiXcan	0.999222	starnet_sf	0.999981
5561	ENSG00000137675	MMP27	0.113055	0.00347394	0.909987	0.0906678	0.176111	1.81436e-25	2.07931e-24	9	19	9	C2	Adipose. subcutaneous (STARNET)	EpiXcan	0.999222	starnet_sf	0.999981
5562	ENSG00000147813	NAPRT	0.112814	0.00567641	0.910178	0.119095	0.377206	3.74214e-62	1.34637e-60	56	83	74	C2	Adipose. subcutaneous (STARNET)	EpiXcan	0.999222	starnet_sf	0.999981
5563	ENSG00000189171	S100A13	0.112565	0.0149894	0.910375	0.116189	0.149588	1.35162e-21	1.28461e-20	35	66	42	C2	Adipose. subcutaneous (STARNET)	EpiXcan	0.999222	starnet_sf	0.999981
5564	ENSG00000259207	ITGB3	0.112491	0.0164507	0.910434	0.00863606	0.0272973	0.00011612	0.000324315	6	6	6	C2	Adipose. subcutaneous (STARNET)	EpiXcan	0.999222	starnet_sf	0.999981
5565	ENSG00000101752	MIB1	-0.111882	-0.00599702	0.910917	0.0106006	0.0363921	8.52547e-06	2.69585e-05	11	24	17	C2	Adipose. subcutaneous (STARNET)	EpiXcan	0.999222	starnet_sf	0.999981
5566	ENSG00000119878	CRIPT	0.111507	0.00481305	0.911214	0.0670191	0.266839	9.21272e-40	1.81017e-38	9	16	13	C2	Adipose. subcutaneous (STARNET)	EpiXcan	0.999222	starnet_sf	0.999981
5567	ENSG00000136830	FAM129B	-0.111436	-0.0201087	0.911271	0.0191938	0.0373825	6.08268e-06	1.94913e-05	11	23	12	C2	Adipose. subcutaneous (STARNET)	EpiXcan	0.999222	starnet_sf	0.999981
5568	ENSG00000145949	MYLK4	-0.111374	-0.0143301	0.91132	0.00660073	0.0159122	0.00346856	0.00828553	6	9	7	C2	Adipose. subcutaneous (STARNET)	EpiXcan	0.999222	starnet_sf	0.999981
5569	ENSG00000114771	AADAC	0.111292	0.00220467	0.911385	0.409866	0.63297	9.32146e-141	1.89536e-138	38	68	48	C2	Adipose. subcutaneous (STARNET)	EpiXcan	0.999222	starnet_sf	0.999981
5570	ENSG00000141934	PLPP2	0.111007	0.0108542	0.911611	0.16197	0.160654	1.40132e-22	1.3982e-21	89	139	109	C2	Adipose. subcutaneous (STARNET)	EpiXcan	0.999222	starnet_sf	0.999981
5571	ENSG00000112062	MAPK14	-0.11081	-0.0248486	0.911767	0.00633842	0.0120249	0.0102678	0.0231704	20	47	26	C2	Adipose. subcutaneous (STARNET)	EpiXcan	0.999222	starnet_sf	0.999981
5572	ENSG00000132613	MTSS1L	-0.110692	-0.000921162	0.911861	0.0535647	0.0983222	4.98011e-14	2.99297e-13	18	45	22	C2	Adipose. subcutaneous (STARNET)	EpiXcan	0.999222	starnet_sf	0.999981
5573	ENSG00000128536	CDHR3	-0.110584	0.000655609	0.911946	0.0754262	0.132032	1.87394e-18	1.46551e-17	47	67	56	C2	Adipose. subcutaneous (STARNET)	EpiXcan	0.999222	starnet_sf	0.999981
5574	ENSG00000013523	ANGEL1	0.11051	0.0050974	0.912005	0.0257594	0.0518119	8.83461e-08	3.3558e-07	29	38	31	C2	Adipose. subcutaneous (STARNET)	EpiXcan	0.999222	starnet_sf	0.999981
5575	ENSG00000143994	ABHD1	-0.109886	-0.0211638	0.9125	0.00262073	0.025313	0.000220601	0.000598074	1	8	1	C2	Adipose. subcutaneous (STARNET)	EpiXcan	0.999222	starnet_sf	0.999981
5576	ENSG00000187758	ADH1A	-0.109848	0.0014737	0.91253	0.0858735	0.558986	2.40895e-114	2.54552e-112	19	29	23	C2	Adipose. subcutaneous (STARNET)	EpiXcan	0.999222	starnet_sf	0.999981
5577	ENSG00000038532	CLEC16A	0.10976	0.0104286	0.9126	0.0139784	0.038827	3.97835e-06	1.29681e-05	10	17	13	C2	Adipose. subcutaneous (STARNET)	EpiXcan	0.999222	starnet_sf	0.999981
5578	ENSG00000135919	SERPINE2	-0.109611	-0.0148001	0.912718	0.00821018	0.0160622	0.00325132	0.00779433	13	27	16	C2	Adipose. subcutaneous (STARNET)	EpiXcan	0.999222	starnet_sf	0.999981
5579	ENSG00000149380	P4HA3	-0.10951	-0.00523739	0.912798	0.119962	0.281137	5.53292e-42	1.17301e-40	27	66	36	C2	Adipose. subcutaneous (STARNET)	EpiXcan	0.999222	starnet_sf	0.999981
5580	ENSG00000136478	TEX2	0.109058	0.00825556	0.913157	0.0277555	0.0670743	9.38853e-10	4.16234e-09	5	29	5	C2	Adipose. subcutaneous (STARNET)	EpiXcan	0.999222	starnet_sf	0.999981
5581	ENSG00000126107	HECTD3	-0.108802	-0.0145979	0.91336	0.0142109	0.0242967	0.000281685	0.00075589	14	21	16	C2	Adipose. subcutaneous (STARNET)	EpiXcan	0.999222	starnet_sf	0.999981
5582	ENSG00000168917	SLC35G2	-0.108548	-0.00994166	0.913561	0.044492	0.0834194	5.39397e-12	2.82101e-11	13	30	15	C2	Adipose. subcutaneous (STARNET)	EpiXcan	0.999222	starnet_sf	0.999981
5583	ENSG00000163145	C1QTNF7	-0.108446	-0.00674612	0.913642	0.0412846	0.0821761	8.0473e-12	4.14567e-11	26	36	30	C2	Adipose. subcutaneous (STARNET)	EpiXcan	0.999222	starnet_sf	0.999981
5584	ENSG00000101473	ACOT8	-0.108394	0.0108912	0.913684	0.0384646	0.014392	0.00541414	0.012637	43	102	49	C2	Adipose. subcutaneous (STARNET)	EpiXcan	0.999222	starnet_sf	0.999981
5585	ENSG00000104332	SFRP1	-0.107585	0.00138765	0.914325	0.0434763	0.075817	7.90264e-11	3.82175e-10	22	38	26	C2	Adipose. subcutaneous (STARNET)	EpiXcan	0.999222	starnet_sf	0.999981
5586	ENSG00000064886	CHI3L2	0.107549	0.0183269	0.914353	0.0398104	0.0723052	1.87047e-10	8.77683e-10	40	88	50	C2	Adipose. subcutaneous (STARNET)	EpiXcan	0.999222	starnet_sf	0.999981
5587	ENSG00000090530	P3H2	0.107538	0.00120837	0.914362	0.0439536	0.0820488	8.18438e-12	4.21467e-11	24	38	30	C2	Adipose. subcutaneous (STARNET)	EpiXcan	0.999222	starnet_sf	0.999981
5588	ENSG00000188825	LINC00910	0.107301	0.0137841	0.91455	0.0045088	0.0119025	0.0114955	0.025789	3	11	4	C2	Adipose. subcutaneous (STARNET)	EpiXcan	0.999222	starnet_sf	0.999981
5589	ENSG00000186088	GSAP	0.107262	0.00171531	0.914581	0.0602118	0.126932	7.01659e-18	5.31392e-17	26	58	36	C2	Adipose. subcutaneous (STARNET)	EpiXcan	0.999222	starnet_sf	0.999981
5590	ENSG00000163602	RYBP	0.107108	0.00975239	0.914703	0.0443336	0.0235899	0.00036543	0.000970719	41	56	43	C2	Adipose. subcutaneous (STARNET)	EpiXcan	0.999222	starnet_sf	0.999981
5591	ENSG00000113845	TIMMDC1	0.106705	0.0215021	0.915023	0.0106094	0.0102673	0.018716	0.0409136	8	9	9	C2	Adipose. subcutaneous (STARNET)	EpiXcan	0.999222	starnet_sf	0.999981
5592	ENSG00000104852	SNRNP70	-0.106507	-0.03629	0.91518	0.000609972	0.0317626	3.27453e-05	9.75021e-05	2	12	4	C2	Adipose. subcutaneous (STARNET)	EpiXcan	0.999222	starnet_sf	0.999981
5593	ENSG00000115355	CCDC88A	0.106348	0.0200453	0.915306	0.00725574	0.0138928	0.00608802	0.0141278	5	18	11	C2	Adipose. subcutaneous (STARNET)	EpiXcan	0.999222	starnet_sf	0.999981
5594	ENSG00000082684	SEMA5B	-0.106273	-0.00545883	0.915366	0.0229577	0.0149117	0.00456905	0.0107385	35	51	45	C2	Adipose. subcutaneous (STARNET)	EpiXcan	0.999222	starnet_sf	0.999981
5595	ENSG00000121578	B4GALT4	-0.10616	-0.00851436	0.915456	0.0154205	0.0407315	2.14037e-06	7.19172e-06	16	24	18	C2	Adipose. subcutaneous (STARNET)	EpiXcan	0.999222	starnet_sf	0.999981
5596	ENSG00000173214	MFSD4B	0.106086	0.00278046	0.915514	0.0473174	0.0888822	1.26642e-12	6.96244e-12	16	49	17	C2	Adipose. subcutaneous (STARNET)	EpiXcan	0.999222	starnet_sf	0.999981
5597	ENSG00000212694	LINC01089	-0.105984	-0.00402763	0.915595	0.161433	0.168505	1.04318e-23	1.10493e-22	63	105	81	C2	Adipose. subcutaneous (STARNET)	EpiXcan	0.999222	starnet_sf	0.999981
5598	ENSG00000156113	KCNMA1	0.105866	0.000965008	0.915688	0.127267	0.249052	4.68148e-37	8.44428e-36	37	65	46	C2	Adipose. subcutaneous (STARNET)	EpiXcan	0.999222	starnet_sf	0.999981
5599	ENSG00000150867	PIP4K2A	-0.105852	-0.013497	0.9157	0.00651099	0.0409131	2.21568e-06	7.43176e-06	1	6	2	C2	Adipose. subcutaneous (STARNET)	EpiXcan	0.999222	starnet_sf	0.999981
5600	ENSG00000109610	SOD3	0.105768	0.00953611	0.915766	0.0243337	0.0526167	6.79622e-08	2.60363e-07	18	27	22	C2	Adipose. subcutaneous (STARNET)	EpiXcan	0.999222	starnet_sf	0.999981
5601	ENSG00000214113	LYRM4	-0.105755	-0.00536428	0.915776	0.107747	0.148257	8.02115e-22	7.72749e-21	26	49	34	C2	Adipose. subcutaneous (STARNET)	EpiXcan	0.999222	starnet_sf	0.999981
5602	ENSG00000108823	SGCA	-0.10556	-0.00230971	0.915932	0.160323	0.41318	2.46819e-69	1.09679e-67	68	109	83	C2	Adipose. subcutaneous (STARNET)	EpiXcan	0.999222	starnet_sf	0.999981
5603	ENSG00000141510	TP53	0.105466	0.00928989	0.916006	0.0137007	0.0398652	2.84425e-06	9.42931e-06	3	34	4	C2	Adipose. subcutaneous (STARNET)	EpiXcan	0.999222	starnet_sf	0.999981
5604	ENSG00000176715	ACSF3	0.104613	0.00101379	0.916683	0.0883687	0.149407	2.29599e-21	2.1442e-20	67	103	81	C2	Adipose. subcutaneous (STARNET)	EpiXcan	0.999222	starnet_sf	0.999981
5605	ENSG00000186184	POLR1D	0.104604	0.00244629	0.91669	0.168646	0.253894	1.17486e-38	2.22378e-37	15	32	18	C2	Adipose. subcutaneous (STARNET)	EpiXcan	0.999222	starnet_sf	0.999981
5606	ENSG00000103199	ZNF500	0.104358	0.0147167	0.916885	0.0192293	0.0233763	0.000356479	0.000948443	16	25	20	C2	Adipose. subcutaneous (STARNET)	EpiXcan	0.999222	starnet_sf	0.999981
5607	ENSG00000111145	ELK3	0.104301	0.012444	0.916931	0.0173649	0.0201089	0.00100188	0.00253302	32	43	38	C2	Adipose. subcutaneous (STARNET)	EpiXcan	0.999222	starnet_sf	0.999981
5608	ENSG00000236756	DNAJC9-AS1	-0.104008	-0.00972055	0.917163	0.00877266	0.0176866	0.00197265	0.00483259	11	22	11	C2	Adipose. subcutaneous (STARNET)	EpiXcan	0.999222	starnet_sf	0.999981
5609	ENSG00000255471	AP001528.2	0.103835	0.00305333	0.9173	0.173548	0.245874	5.43556e-36	9.41229e-35	28	43	34	C2	Adipose. subcutaneous (STARNET)	EpiXcan	0.999222	starnet_sf	0.999981
5610	ENSG00000158516	CPA2	0.103461	0.00195538	0.917597	0.112753	0.0610146	5.49133e-09	2.30365e-08	68	105	76	C2	Adipose. subcutaneous (STARNET)	EpiXcan	0.999222	starnet_sf	0.999981
5611	ENSG00000224086	AC245452.1	-0.103406	-0.00265551	0.917641	0.200684	0.643321	2.69339e-143	5.73734e-141	17	33	29	C2	Adipose. subcutaneous (STARNET)	EpiXcan	0.999222	starnet_sf	0.999981
5612	ENSG00000183474	GTF2H2C	0.103404	0.0130824	0.917642	0.0448197	0.0409112	2.04071e-06	6.87237e-06	41	60	54	C2	Adipose. subcutaneous (STARNET)	EpiXcan	0.999222	starnet_sf	0.999981
5613	ENSG00000108509	CAMTA2	-0.103367	-0.00326588	0.917672	0.0430872	0.0757585	3.58597e-11	1.77251e-10	16	28	20	C2	Adipose. subcutaneous (STARNET)	EpiXcan	0.999222	starnet_sf	0.999981
5614	ENSG00000135698	MPHOSPH6	-0.103309	0.000889812	0.917718	0.0378411	0.0831382	6.75088e-12	3.50743e-11	43	72	53	C2	Adipose. subcutaneous (STARNET)	EpiXcan	0.999222	starnet_sf	0.999981
5615	ENSG00000160072	ATAD3B	-0.103054	-0.00387722	0.91792	0.070342	0.143985	1.51676e-20	1.35249e-19	10	67	11	C2	Adipose. subcutaneous (STARNET)	EpiXcan	0.999222	starnet_sf	0.999981
5616	ENSG00000163378	EOGT	0.10299	0.00623385	0.917971	0.0359972	0.045787	5.54678e-07	1.97238e-06	31	62	42	C2	Adipose. subcutaneous (STARNET)	EpiXcan	0.999222	starnet_sf	0.999981
5617	ENSG00000159387	IRX6	0.102987	0.00327821	0.917974	0.0552723	0.154715	9.88453e-22	9.48858e-21	22	87	27	C2	Adipose. subcutaneous (STARNET)	EpiXcan	0.999222	starnet_sf	0.999981
5618	ENSG00000185803	SLC52A2	0.102835	0.0014564	0.918094	0.214069	0.304051	2.15307e-46	5.35078e-45	19	22	21	C2	Adipose. subcutaneous (STARNET)	EpiXcan	0.999222	starnet_sf	0.999981
5619	ENSG00000187288	CIDEC	0.102545	0.0131454	0.918324	0.0137653	0.0416929	1.37966e-06	4.7172e-06	27	44	32	C2	Adipose. subcutaneous (STARNET)	EpiXcan	0.999222	starnet_sf	0.999981
5620	ENSG00000170275	CRTAP	0.102479	0.00272318	0.918376	0.0439088	0.115918	2.76846e-16	1.89942e-15	30	50	38	C2	Adipose. subcutaneous (STARNET)	EpiXcan	0.999222	starnet_sf	0.999981
5621	ENSG00000140471	LINS1	0.101621	0.0105461	0.919057	0.0767209	0.123197	1.75531e-17	1.29929e-16	31	51	35	C2	Adipose. subcutaneous (STARNET)	EpiXcan	0.999222	starnet_sf	0.999981
5622	ENSG00000197128	ZNF772	0.100817	0.00296094	0.919696	0.10681	0.187712	7.3811e-27	9.01314e-26	62	115	78	C2	Adipose. subcutaneous (STARNET)	EpiXcan	0.999222	starnet_sf	0.999981
5623	ENSG00000224578	HNRNPA1P48	-0.100764	-0.00816673	0.919737	0.010301	0.0120762	0.0107546	0.0242078	12	24	16	C2	Adipose. subcutaneous (STARNET)	EpiXcan	0.999222	starnet_sf	0.999981
5624	ENSG00000090263	MRPS33	-0.100705	-0.00998162	0.919784	0.0403405	0.105296	6.34251e-15	4.01115e-14	21	32	22	C2	Adipose. subcutaneous (STARNET)	EpiXcan	0.999222	starnet_sf	0.999981
5625	ENSG00000134077	THUMPD3	-0.100617	-0.00689296	0.919855	0.0281247	0.0892789	8.86933e-13	4.92251e-12	14	25	18	C2	Adipose. subcutaneous (STARNET)	EpiXcan	0.999222	starnet_sf	0.999981
5626	ENSG00000187118	CMC1	-0.100511	-0.00971681	0.919939	0.0234615	0.0442192	8.73264e-07	3.05029e-06	4	4	4	C2	Adipose. subcutaneous (STARNET)	EpiXcan	0.999222	starnet_sf	0.999981
5627	ENSG00000111445	RFC5	-0.10049	0.000777719	0.919955	0.055535	0.0570793	1.73407e-08	6.99466e-08	60	81	71	C2	Adipose. subcutaneous (STARNET)	EpiXcan	0.999222	starnet_sf	0.999981
5628	ENSG00000187741	FANCA	-0.0996928	-0.00810886	0.920588	0.0129899	0.278199	9.3728e-42	1.97152e-40	11	24	14	C2	Adipose. subcutaneous (STARNET)	EpiXcan	0.999222	starnet_sf	0.999981
5629	ENSG00000090372	STRN4	-0.0996016	-0.0035229	0.920661	0.0717612	0.139807	3.73835e-20	3.27472e-19	9	19	12	C2	Adipose. subcutaneous (STARNET)	EpiXcan	0.999222	starnet_sf	0.999981
5630	ENSG00000065320	NTN1	-0.0995554	-0.0136818	0.920697	0.00700365	0.0327307	2.38723e-05	7.19762e-05	6	17	9	C2	Adipose. subcutaneous (STARNET)	EpiXcan	0.999222	starnet_sf	0.999981
5631	ENSG00000161544	CYGB	-0.0995282	-0.00999268	0.920719	0.0266719	0.0585688	1.32783e-08	5.40475e-08	10	14	10	C2	Adipose. subcutaneous (STARNET)	EpiXcan	0.999222	starnet_sf	0.999981
5632	ENSG00000176623	RMDN1	0.099457	-0.00515737	0.920775	0.0663224	0.0661925	8.29016e-10	3.69614e-09	42	78	53	C2	Adipose. subcutaneous (STARNET)	EpiXcan	0.999222	starnet_sf	0.999981
5633	ENSG00000197771	MCMBP	0.09916	0.00239481	0.921011	0.0134663	0.047459	2.86317e-07	1.04327e-06	22	30	28	C2	Adipose. subcutaneous (STARNET)	EpiXcan	0.999222	starnet_sf	0.999981
5634	ENSG00000225731	AP001627.1	0.0990385	0.00171677	0.921108	0.189495	0.446805	2.49453e-77	1.35154e-75	28	67	39	C2	Adipose. subcutaneous (STARNET)	EpiXcan	0.999222	starnet_sf	0.999981
5635	ENSG00000139835	GRTP1	0.0989434	0.00584801	0.921183	0.0359027	0.0950013	1.9507e-13	1.12161e-12	8	11	9	C2	Adipose. subcutaneous (STARNET)	EpiXcan	0.999222	starnet_sf	0.999981
5636	ENSG00000175356	SCUBE2	-0.0984659	-0.00110796	0.921562	0.433648	0.498301	5.21339e-92	3.97521e-90	36	88	46	C2	Adipose. subcutaneous (STARNET)	EpiXcan	0.999222	starnet_sf	0.999981
5637	ENSG00000082258	CCNT2	0.0982738	0.0186326	0.921715	0.0037976	0.0464801	4.31582e-07	1.55028e-06	11	50	18	C2	Adipose. subcutaneous (STARNET)	EpiXcan	0.999222	starnet_sf	0.999981
5638	ENSG00000164742	ADCY1	0.0982128	0.0150171	0.921763	0.0487445	0.0464621	4.62644e-07	1.65786e-06	35	87	45	C2	Adipose. subcutaneous (STARNET)	EpiXcan	0.999222	starnet_sf	0.999981
5639	ENSG00000110042	DTX4	0.0981185	0.00383891	0.921838	0.027668	0.0495852	1.78709e-07	6.62322e-07	11	16	13	C2	Adipose. subcutaneous (STARNET)	EpiXcan	0.999222	starnet_sf	0.999981
5640	ENSG00000197969	VPS13A	0.0980162	0.00835856	0.921919	0.0331418	0.0554661	2.71038e-08	1.07359e-07	23	44	30	C2	Adipose. subcutaneous (STARNET)	EpiXcan	0.999222	starnet_sf	0.999981
5641	ENSG00000161692	DBF4B	-0.0978842	-0.00240379	0.922024	0.222864	0.483666	1.79037e-88	1.25795e-86	15	30	18	C2	Adipose. subcutaneous (STARNET)	EpiXcan	0.999222	starnet_sf	0.999981
5642	ENSG00000124523	SIRT5	0.0978299	0.0133694	0.922067	0.0141267	0.0303165	5.00311e-05	0.000145644	12	15	13	C2	Adipose. subcutaneous (STARNET)	EpiXcan	0.999222	starnet_sf	0.999981
5643	ENSG00000092931	MFSD11	-0.097774	0.0497608	0.922112	0.00332925	0.0822598	1.08358e-11	5.52702e-11	12	38	14	C2	Adipose. subcutaneous (STARNET)	EpiXcan	0.999222	starnet_sf	0.999981
5644	ENSG00000092108	SCFD1	0.0972808	0.0101993	0.922503	0.00985897	0.0455635	5.48608e-07	1.95235e-06	16	36	20	C2	Adipose. subcutaneous (STARNET)	EpiXcan	0.999222	starnet_sf	0.999981
5645	ENSG00000258920	FOXN3-AS1	0.0969356	0.0082819	0.922778	0.0266608	0.0453376	6.08429e-07	2.15609e-06	28	61	37	C2	Adipose. subcutaneous (STARNET)	EpiXcan	0.999222	starnet_sf	0.999981
5646	ENSG00000185437	SH3BGR	-0.0968728	-6.82331e-05	0.922827	0.148742	0.307253	8.5179e-47	2.12078e-45	53	81	62	C2	Adipose. subcutaneous (STARNET)	EpiXcan	0.999222	starnet_sf	0.999981
5647	ENSG00000233760	AC004947.1	-0.0967754	0.000605548	0.922905	0.0316738	0.0114358	0.0128869	0.028747	36	54	40	C2	Adipose. subcutaneous (STARNET)	EpiXcan	0.999222	starnet_sf	0.999981
5648	ENSG00000127418	FGFRL1	0.0964748	0.00684303	0.923143	0.0372626	0.0537718	5.02376e-08	1.94515e-07	21	28	22	C2	Adipose. subcutaneous (STARNET)	EpiXcan	0.999222	starnet_sf	0.999981
5649	ENSG00000120256	LRP11	0.0964349	0.00325833	0.923175	0.119621	0.210348	1.95685e-30	2.77894e-29	14	25	18	C2	Adipose. subcutaneous (STARNET)	EpiXcan	0.999222	starnet_sf	0.999981
5650	ENSG00000015676	NUDCD3	0.0964341	0.00602018	0.923176	0.0467338	0.0856997	2.10946e-12	1.1392e-11	18	28	20	C2	Adipose. subcutaneous (STARNET)	EpiXcan	0.999222	starnet_sf	0.999981
5651	ENSG00000067533	RRP15	0.0963989	0.00266913	0.923204	0.118114	0.227667	4.94594e-33	7.709e-32	15	24	18	C2	Adipose. subcutaneous (STARNET)	EpiXcan	0.999222	starnet_sf	0.999981
5652	ENSG00000196735	HLA-DQA1	0.0963683	0.00562096	0.923228	0.0457257	0.309566	6.82743e-48	1.7519e-46	32	101	43	C2	Adipose. subcutaneous (STARNET)	EpiXcan	0.999222	starnet_sf	0.999981
5653	ENSG00000259865	AL390728.6	0.0963613	0.00357956	0.923234	0.0849639	0.137919	2.26581e-19	1.88981e-18	18	27	19	C2	Adipose. subcutaneous (STARNET)	EpiXcan	0.999222	starnet_sf	0.999981
5654	ENSG00000265519	AC015922.3	0.0963543	0.002072	0.923239	0.0662193	0.0851715	4.54767e-12	2.39709e-11	55	79	67	C2	Adipose. subcutaneous (STARNET)	EpiXcan	0.999222	starnet_sf	0.999981
5655	ENSG00000178685	PARP10	0.0963134	0.0109752	0.923272	0.00882162	0.0294501	6.03321e-05	0.000174045	8	15	10	C2	Adipose. subcutaneous (STARNET)	EpiXcan	0.999222	starnet_sf	0.999981
5656	ENSG00000234127	TRIM26	-0.0962918	-0.00211242	0.923289	0.0127271	0.0268062	0.000134872	0.000373963	11	23	17	C2	Adipose. subcutaneous (STARNET)	EpiXcan	0.999222	starnet_sf	0.999981
5657	ENSG00000123739	PLA2G12A	-0.0961834	-0.00741036	0.923375	0.0178157	0.042979	1.23447e-06	4.23807e-06	2	15	3	C2	Adipose. subcutaneous (STARNET)	EpiXcan	0.999222	starnet_sf	0.999981
5658	ENSG00000133731	IMPA1	0.096009	0.0023576	0.923513	0.170875	0.248744	1.47822e-36	2.61711e-35	15	21	19	C2	Adipose. subcutaneous (STARNET)	EpiXcan	0.999222	starnet_sf	0.999981
5659	ENSG00000175334	BANF1	0.095757	0.00542742	0.923714	0.0351341	0.079748	1.28809e-11	6.52555e-11	13	25	16	C2	Adipose. subcutaneous (STARNET)	EpiXcan	0.999222	starnet_sf	0.999981
5660	ENSG00000132383	RPA1	0.0956655	0.0029288	0.923786	0.0488401	0.124775	1.19516e-17	8.93542e-17	57	86	74	C2	Adipose. subcutaneous (STARNET)	EpiXcan	0.999222	starnet_sf	0.999981
5661	ENSG00000112419	PHACTR2	0.0952829	0.0341227	0.92409	0.00623443	0.0221707	0.000543917	0.0014179	7	14	11	C2	Adipose. subcutaneous (STARNET)	EpiXcan	0.999222	starnet_sf	0.999981
5662	ENSG00000106789	CORO2A	-0.0949895	-0.00387087	0.924323	0.0472545	0.083151	7.70152e-12	3.9767e-11	42	62	51	C2	Adipose. subcutaneous (STARNET)	EpiXcan	0.999222	starnet_sf	0.999981
5663	ENSG00000174652	ZNF266	-0.0949791	-0.00165279	0.924331	0.37288	0.518258	2.17038e-98	1.89133e-96	58	76	71	C2	Adipose. subcutaneous (STARNET)	EpiXcan	0.999222	starnet_sf	0.999981
5664	ENSG00000203943	SAMD13	-0.0947836	-0.00790444	0.924487	0.0248109	0.0511133	7.49688e-08	2.86225e-07	5	20	6	C2	Adipose. subcutaneous (STARNET)	EpiXcan	0.999222	starnet_sf	0.999981
5665	ENSG00000152926	ZNF117	0.0943493	-0.00708269	0.924832	0.0658877	0.091331	5.00611e-13	2.81214e-12	30	61	30	C2	Adipose. subcutaneous (STARNET)	EpiXcan	0.999222	starnet_sf	0.999981
5666	ENSG00000119147	C2orf40	0.0941252	0.0025066	0.92501	0.361486	0.460692	1.92048e-81	1.14546e-79	52	86	63	C2	Adipose. subcutaneous (STARNET)	EpiXcan	0.999222	starnet_sf	0.999981
5667	ENSG00000204920	ZNF155	0.0940158	0.00116814	0.925097	0.457813	0.555342	5.77025e-111	5.82231e-109	51	80	66	C2	Adipose. subcutaneous (STARNET)	EpiXcan	0.999222	starnet_sf	0.999981
5668	ENSG00000215883	CYB5RL	-0.0936415	0.021765	0.925394	0.020732	0.0348664	1.38698e-05	4.2967e-05	18	28	23	C2	Adipose. subcutaneous (STARNET)	EpiXcan	0.999222	starnet_sf	0.999981
5669	ENSG00000162627	SNX7	-0.0936098	-0.0133322	0.925419	0.0230047	0.0583392	1.25084e-08	5.09911e-08	9	19	13	C2	Adipose. subcutaneous (STARNET)	EpiXcan	0.999222	starnet_sf	0.999981
5670	ENSG00000180822	PSMG4	-0.0935901	-0.00563876	0.925435	0.0791614	0.292311	3.2876e-44	7.56768e-43	27	53	40	C2	Adipose. subcutaneous (STARNET)	EpiXcan	0.999222	starnet_sf	0.999981
5671	ENSG00000163249	CCNYL1	-0.0935174	-0.00965068	0.925493	0.0177156	0.0227116	0.000374676	0.000994296	17	57	20	C2	Adipose. subcutaneous (STARNET)	EpiXcan	0.999222	starnet_sf	0.999981
5672	ENSG00000112110	MRPL18	0.0934456	0.00616405	0.92555	0.0182056	0.0982566	5.87875e-14	3.51886e-13	18	32	27	C2	Adipose. subcutaneous (STARNET)	EpiXcan	0.999222	starnet_sf	0.999981
5673	ENSG00000100450	GZMH	0.0934186	0.00801462	0.925571	0.00551511	0.0154737	0.00405898	0.00961375	8	9	9	C2	Adipose. subcutaneous (STARNET)	EpiXcan	0.999222	starnet_sf	0.999981
5674	ENSG00000172345	STARD5	0.0932671	0.0160745	0.925691	0.027894	0.0288347	7.77331e-05	0.000221481	31	37	36	C2	Adipose. subcutaneous (STARNET)	EpiXcan	0.999222	starnet_sf	0.999981
5675	ENSG00000145736	GTF2H2	-0.0932496	-0.00760596	0.925705	0.061677	0.157464	3.56595e-22	3.48543e-21	29	51	38	C2	Adipose. subcutaneous (STARNET)	EpiXcan	0.999222	starnet_sf	0.999981
5676	ENSG00000105968	H2AFV	0.0931838	0.0179162	0.925758	0.00305828	0.0201802	0.000947035	0.00239796	5	11	8	C2	Adipose. subcutaneous (STARNET)	EpiXcan	0.999222	starnet_sf	0.999981
5677	ENSG00000205531	NAP1L4	0.0930945	0.00448885	0.925828	0.0466169	0.175235	4.01854e-25	4.52803e-24	11	24	14	C2	Adipose. subcutaneous (STARNET)	EpiXcan	0.999222	starnet_sf	0.999981
5678	ENSG00000182566	CLEC4G	0.0927009	0.00316426	0.926141	0.177678	0.237133	1.31899e-34	2.17991e-33	40	71	50	C2	Adipose. subcutaneous (STARNET)	EpiXcan	0.999222	starnet_sf	0.999981
5679	ENSG00000101654	RNMT	-0.0926486	-0.0196942	0.926183	0.0129802	0.0173281	0.00216691	0.00529111	12	16	13	C2	Adipose. subcutaneous (STARNET)	EpiXcan	0.999222	starnet_sf	0.999981
5680	ENSG00000144362	PHOSPHO2	-0.092116	-0.00243473	0.926606	0.172129	0.278107	3.52204e-42	7.56252e-41	17	29	22	C2	Adipose. subcutaneous (STARNET)	EpiXcan	0.999222	starnet_sf	0.999981
5681	ENSG00000161249	DMKN	0.0918082	-0.000990759	0.92685	0.116915	0.216237	2.61754e-31	3.80992e-30	26	59	33	C2	Adipose. subcutaneous (STARNET)	EpiXcan	0.999222	starnet_sf	0.999981
5682	ENSG00000189298	ZKSCAN3	0.0914401	0.00212767	0.927143	0.0270204	0.0588245	1.13481e-08	4.64162e-08	18	56	24	C2	Adipose. subcutaneous (STARNET)	EpiXcan	0.999222	starnet_sf	0.999981
5683	ENSG00000103196	CRISPLD2	0.0910426	0.00143813	0.927459	0.0364876	0.0783484	3.63787e-11	1.79618e-10	32	54	48	C2	Adipose. subcutaneous (STARNET)	EpiXcan	0.999222	starnet_sf	0.999981
5684	ENSG00000136279	DBNL	-0.0909874	-0.0133632	0.927503	0.0920071	0.156591	1.94959e-22	1.92662e-21	19	33	21	C2	Adipose. subcutaneous (STARNET)	EpiXcan	0.999222	starnet_sf	0.999981
5685	ENSG00000131966	ACTR10	0.0909562	0.0119762	0.927527	0.00596554	0.0103378	0.0167532	0.0368571	4	5	5	C2	Adipose. subcutaneous (STARNET)	EpiXcan	0.999222	starnet_sf	0.999981
5686	ENSG00000145911	N4BP3	-0.090258	-0.0127978	0.928082	0.0193692	0.0274774	0.000112948	0.00031609	30	40	37	C2	Adipose. subcutaneous (STARNET)	EpiXcan	0.999222	starnet_sf	0.999981
5687	ENSG00000169908	TM4SF1	0.0901442	0.00142858	0.928173	0.0524944	0.116443	2.20983e-16	1.53102e-15	20	28	21	C2	Adipose. subcutaneous (STARNET)	EpiXcan	0.999222	starnet_sf	0.999981
5688	ENSG00000224818	AC096677.2	-0.0895788	-0.00459015	0.928622	0.0784869	0.135317	6.24932e-19	5.04304e-18	9	11	9	C2	Adipose. subcutaneous (STARNET)	EpiXcan	0.999222	starnet_sf	0.999981
5689	ENSG00000156671	SAMD8	0.0892687	0.0128474	0.928868	0.00908009	0.0344785	1.34667e-05	4.18322e-05	10	24	14	C2	Adipose. subcutaneous (STARNET)	EpiXcan	0.999222	starnet_sf	0.999981
5690	ENSG00000008988	RPS20	0.0888694	0.0113974	0.929186	0.00574152	0.015165	0.00439882	0.0103649	14	27	17	C2	Adipose. subcutaneous (STARNET)	EpiXcan	0.999222	starnet_sf	0.999981
5691	ENSG00000143416	SELENBP1	-0.0885998	-0.0208347	0.9294	0.00202583	0.0194717	0.00106726	0.00269071	1	13	2	C2	Adipose. subcutaneous (STARNET)	EpiXcan	0.999222	starnet_sf	0.999981
5692	ENSG00000135828	RNASEL	0.0885349	0.00700226	0.929452	0.137265	0.225664	1.33068e-32	2.04322e-31	23	42	25	C2	Adipose. subcutaneous (STARNET)	EpiXcan	0.999222	starnet_sf	0.999981
5693	ENSG00000052802	MSMO1	0.088131	-0.00742529	0.929773	0.0255471	0.0191072	0.00133021	0.00331319	36	51	41	C2	Adipose. subcutaneous (STARNET)	EpiXcan	0.999222	starnet_sf	0.999981
5694	ENSG00000136270	TBRG4	-0.0880589	-0.0174942	0.92983	0.0361457	0.0703027	2.13639e-10	9.97229e-10	33	57	40	C2	Adipose. subcutaneous (STARNET)	EpiXcan	0.999222	starnet_sf	0.999981
5695	ENSG00000182325	FBXL6	0.0879495	0.00612821	0.929917	0.0199118	0.0576124	1.46857e-08	5.95772e-08	6	16	9	C2	Adipose. subcutaneous (STARNET)	EpiXcan	0.999222	starnet_sf	0.999981
5696	ENSG00000181381	DDX60L	0.0879116	0.00108728	0.929947	0.0470194	0.176798	2.27874e-25	2.6004e-24	32	58	41	C2	Adipose. subcutaneous (STARNET)	EpiXcan	0.999222	starnet_sf	0.999981
5697	ENSG00000158793	NIT1	-0.087774	-0.00678987	0.930056	0.0382703	0.0468844	3.81565e-07	1.37614e-06	22	29	26	C2	Adipose. subcutaneous (STARNET)	EpiXcan	0.999222	starnet_sf	0.999981
5698	ENSG00000197070	ARRDC1	0.0876904	-0.00277274	0.930123	0.0254614	0.0123141	0.0101949	0.0230097	30	52	39	C2	Adipose. subcutaneous (STARNET)	EpiXcan	0.999222	starnet_sf	0.999981
5699	ENSG00000014216	CAPN1	-0.0875975	0.00433092	0.930197	0.0571349	0.102798	1.96589e-14	1.20467e-13	33	69	40	C2	Adipose. subcutaneous (STARNET)	EpiXcan	0.999222	starnet_sf	0.999981
5700	ENSG00000103363	ELOB	-0.0874574	-0.0184425	0.930308	0.00361053	0.0206798	0.000801724	0.00204741	7	18	10	C2	Adipose. subcutaneous (STARNET)	EpiXcan	0.999222	starnet_sf	0.999981
5701	ENSG00000144357	UBR3	0.087413	-0.00220586	0.930343	0.0180484	0.013803	0.00555714	0.0129564	18	27	22	C2	Adipose. subcutaneous (STARNET)	EpiXcan	0.999222	starnet_sf	0.999981
5702	ENSG00000116774	OLFML3	0.0873844	-0.00880902	0.930366	0.0127472	0.0918479	4.69795e-13	2.64235e-12	4	12	9	C2	Adipose. subcutaneous (STARNET)	EpiXcan	0.999222	starnet_sf	0.999981
5703	ENSG00000138744	NAAA	0.0871959	0.00245301	0.930516	0.251827	0.558404	1.94862e-110	1.95153e-108	43	64	55	C2	Adipose. subcutaneous (STARNET)	EpiXcan	0.999222	starnet_sf	0.999981
5704	ENSG00000051382	PIK3CB	-0.0871544	-0.0150835	0.930549	0.0279998	0.0627317	2.85128e-09	1.22133e-08	32	63	39	C2	Adipose. subcutaneous (STARNET)	EpiXcan	0.999222	starnet_sf	0.999981
5705	ENSG00000204991	SPIRE2	-0.0870485	-0.00566722	0.930633	0.0647202	0.131527	1.99914e-18	1.56252e-17	22	45	31	C2	Adipose. subcutaneous (STARNET)	EpiXcan	0.999222	starnet_sf	0.999981
5706	ENSG00000100347	SAMM50	0.0866627	0.00178707	0.93094	0.163145	0.294114	2.38175e-44	5.51088e-43	73	119	89	C2	Adipose. subcutaneous (STARNET)	EpiXcan	0.999222	starnet_sf	0.999981
5707	ENSG00000187239	FNBP1	-0.0866073	-0.0105658	0.930984	0.0243906	0.0182301	0.00173985	0.00428418	31	50	37	C2	Adipose. subcutaneous (STARNET)	EpiXcan	0.999222	starnet_sf	0.999981
5708	ENSG00000021355	SERPINB1	-0.0864362	-0.0163877	0.93112	0.00551242	0.019555	0.0011397	0.00286634	7	32	10	C2	Adipose. subcutaneous (STARNET)	EpiXcan	0.999222	starnet_sf	0.999981
5709	ENSG00000154856	APCDD1	0.0862563	0.00573741	0.931263	0.017058	0.106944	2.40261e-15	1.56595e-14	7	10	9	C2	Adipose. subcutaneous (STARNET)	EpiXcan	0.999222	starnet_sf	0.999981
5710	ENSG00000198208	RPS6KL1	-0.0859634	-0.00300663	0.931496	0.0729308	0.150837	4.04101e-21	3.72974e-20	7	9	8	C2	Adipose. subcutaneous (STARNET)	EpiXcan	0.999222	starnet_sf	0.999981
5711	ENSG00000255197	AC090559.1	0.0859019	0.0174601	0.931544	0.0209718	0.0161205	0.00303684	0.00729711	12	13	13	C2	Adipose. subcutaneous (STARNET)	EpiXcan	0.999222	starnet_sf	0.999981
5712	ENSG00000167083	GNGT2	0.0858597	0.00791198	0.931578	0.0164961	0.0252152	0.000226635	0.000613936	18	57	22	C2	Adipose. subcutaneous (STARNET)	EpiXcan	0.999222	starnet_sf	0.999981
5713	ENSG00000010361	FUZ	-0.0856958	-0.00597912	0.931708	0.0238234	0.0209608	0.000751632	0.00192608	18	45	21	C2	Adipose. subcutaneous (STARNET)	EpiXcan	0.999222	starnet_sf	0.999981
5714	ENSG00000078295	ADCY2	-0.085488	-0.00592496	0.931873	0.082055	0.0742285	9.02071e-11	4.33123e-10	50	144	55	C2	Adipose. subcutaneous (STARNET)	EpiXcan	0.999222	starnet_sf	0.999981
5715	ENSG00000105755	ETHE1	0.0852572	0.0029465	0.932057	0.115463	0.194473	8.74734e-28	1.11269e-26	32	69	39	C2	Adipose. subcutaneous (STARNET)	EpiXcan	0.999222	starnet_sf	0.999981
5716	ENSG00000140263	SORD	0.0850114	0.0128631	0.932252	0.0254876	0.0189084	0.00140483	0.00348932	24	47	28	C2	Adipose. subcutaneous (STARNET)	EpiXcan	0.999222	starnet_sf	0.999981
5717	ENSG00000261824	LINC00662	0.0847704	0.00483461	0.932444	0.0913639	0.16366	1.48102e-23	1.55164e-22	29	43	37	C2	Adipose. subcutaneous (STARNET)	EpiXcan	0.999222	starnet_sf	0.999981
5718	ENSG00000171552	BCL2L1	0.0842938	0.00689506	0.932823	0.0237825	0.0291207	6.72366e-05	0.000192761	16	40	18	C2	Adipose. subcutaneous (STARNET)	EpiXcan	0.999222	starnet_sf	0.999981
5719	ENSG00000214870	AC004540.1	-0.0842821	0.00130684	0.932832	0.0236705	0.065421	1.65208e-09	7.19837e-09	36	58	46	C2	Adipose. subcutaneous (STARNET)	EpiXcan	0.999222	starnet_sf	0.999981
5720	ENSG00000001630	CYP51A1	-0.0842191	-0.0410363	0.932882	0.000500076	0.0167016	0.00272032	0.00657778	6	31	9	C2	Adipose. subcutaneous (STARNET)	EpiXcan	0.999222	starnet_sf	0.999981
5721	ENSG00000230487	PSMG3-AS1	0.0840731	-0.000102482	0.932998	0.272247	0.440593	2.49762e-77	1.35154e-75	34	86	40	C2	Adipose. subcutaneous (STARNET)	EpiXcan	0.999222	starnet_sf	0.999981
5722	ENSG00000031823	RANBP3	-0.0839113	-0.00451649	0.933127	0.0101752	0.0204282	0.000839237	0.00213792	11	18	16	C2	Adipose. subcutaneous (STARNET)	EpiXcan	0.999222	starnet_sf	0.999981
5723	ENSG00000143178	TBX19	-0.0833737	0.0129611	0.933554	0.0208876	0.0288757	8.00161e-05	0.0002276	31	49	36	C2	Adipose. subcutaneous (STARNET)	EpiXcan	0.999222	starnet_sf	0.999981
5724	ENSG00000181513	ACBD4	-0.0832093	-0.00960133	0.933685	0.03127	0.0298964	5.57351e-05	0.000161478	39	60	48	C2	Adipose. subcutaneous (STARNET)	EpiXcan	0.999222	starnet_sf	0.999981
5725	ENSG00000154237	LRRK1	0.0831543	-0.00443737	0.933729	0.0116346	0.0946486	1.85121e-13	1.06669e-12	3	55	5	C2	Adipose. subcutaneous (STARNET)	EpiXcan	0.999222	starnet_sf	0.999981
5726	ENSG00000183742	MACC1	0.0830214	0.0104828	0.933835	0.00223701	0.0154117	0.00382317	0.00909375	15	26	17	C2	Adipose. subcutaneous (STARNET)	EpiXcan	0.999222	starnet_sf	0.999981
5727	ENSG00000070081	NUCB2	-0.082822	-0.00422772	0.933993	0.0188428	0.0330687	1.98152e-05	6.0313e-05	20	49	23	C2	Adipose. subcutaneous (STARNET)	EpiXcan	0.999222	starnet_sf	0.999981
5728	ENSG00000251022	THAP9-AS1	0.0827162	0.0015655	0.934077	0.268143	0.372786	1.15799e-61	4.11117e-60	27	33	30	C2	Adipose. subcutaneous (STARNET)	EpiXcan	0.999222	starnet_sf	0.999981
5729	ENSG00000147853	AK3	0.0824092	0.00762501	0.934321	0.0518027	0.0791156	2.33656e-11	1.16784e-10	41	80	57	C2	Adipose. subcutaneous (STARNET)	EpiXcan	0.999222	starnet_sf	0.999981
5730	ENSG00000134644	PUM1	0.0822487	0.00265324	0.934449	0.0244919	0.0248695	0.000239087	0.000645713	18	54	22	C2	Adipose. subcutaneous (STARNET)	EpiXcan	0.999222	starnet_sf	0.999981
5731	ENSG00000204574	ABCF1	0.0821786	0.00934031	0.934505	0.0121168	0.0395083	3.23184e-06	1.06485e-05	2	9	4	C2	Adipose. subcutaneous (STARNET)	EpiXcan	0.999222	starnet_sf	0.999981
5732	ENSG00000197062	ZSCAN26	-0.082078	-0.00508858	0.934585	0.0221197	0.101841	1.29818e-14	8.03947e-14	12	43	18	C2	Adipose. subcutaneous (STARNET)	EpiXcan	0.999222	starnet_sf	0.999981
5733	ENSG00000104228	TRIM35	-0.0820215	0.0296132	0.93463	0.00361625	0.0136125	0.00675057	0.0155604	7	9	9	C2	Adipose. subcutaneous (STARNET)	EpiXcan	0.999222	starnet_sf	0.999981
5734	ENSG00000256073	URB1-AS1	-0.0819853	-0.00541732	0.934658	0.0442745	0.0862509	2.54888e-12	1.36769e-11	8	11	8	C2	Adipose. subcutaneous (STARNET)	EpiXcan	0.999222	starnet_sf	0.999981
5735	ENSG00000115649	CNPPD1	0.0819589	0.00963361	0.934679	0.00974055	0.0214726	0.000648632	0.00167601	13	46	14	C2	Adipose. subcutaneous (STARNET)	EpiXcan	0.999222	starnet_sf	0.999981
5736	ENSG00000107854	TNKS2	0.081865	0.0232686	0.934754	0.00746994	0.0167621	0.00263875	0.0063909	9	19	12	C2	Adipose. subcutaneous (STARNET)	EpiXcan	0.999222	starnet_sf	0.999981
5737	ENSG00000116883	AL591845.1	0.0810862	0.00330219	0.935373	0.063083	0.122854	3.17334e-17	2.3107e-16	14	22	15	C2	Adipose. subcutaneous (STARNET)	EpiXcan	0.999222	starnet_sf	0.999981
5738	ENSG00000188372	ZP3	-0.0801865	-0.00154828	0.936089	0.294331	0.71315	5.22583e-186	2.92211e-183	22	48	29	C2	Adipose. subcutaneous (STARNET)	EpiXcan	0.999222	starnet_sf	0.999981
5739	ENSG00000258724	AC105001.2	-0.0796994	-0.0212063	0.936476	0.00239284	0.0690642	5.87315e-10	2.65379e-09	5	19	12	C2	Adipose. subcutaneous (STARNET)	EpiXcan	0.999222	starnet_sf	0.999981
5740	ENSG00000057019	DCBLD2	-0.0796968	-0.00277356	0.936478	0.0450891	0.0997504	3.97164e-14	2.40196e-13	15	44	18	C2	Adipose. subcutaneous (STARNET)	EpiXcan	0.999222	starnet_sf	0.999981
5741	ENSG00000185864	NPIPB4	-0.0796466	-0.0318113	0.936518	0.0283697	0.0190312	0.00142054	0.00352574	41	61	44	C2	Adipose. subcutaneous (STARNET)	EpiXcan	0.999222	starnet_sf	0.999981
5742	ENSG00000160191	PDE9A	-0.0793484	-0.00382357	0.936756	0.0226475	0.0147018	0.00500601	0.0117326	33	64	48	C2	Adipose. subcutaneous (STARNET)	EpiXcan	0.999222	starnet_sf	0.999981
5743	ENSG00000064205	WISP2	0.07903	0.00591395	0.937009	0.0174427	0.0519493	9.36652e-08	3.55081e-07	14	25	15	C2	Adipose. subcutaneous (STARNET)	EpiXcan	0.999222	starnet_sf	0.999981
5744	ENSG00000006468	ETV1	-0.078765	-7.77434e-05	0.93722	0.0246851	0.0552298	2.95811e-08	1.16655e-07	22	26	22	C2	Adipose. subcutaneous (STARNET)	EpiXcan	0.999222	starnet_sf	0.999981
5745	ENSG00000180011	ZADH2	0.0787538	0.00123956	0.937228	0.200938	0.299964	1.10082e-47	2.80856e-46	10	18	11	C2	Adipose. subcutaneous (STARNET)	EpiXcan	0.999222	starnet_sf	0.999981
5746	ENSG00000258768	AL356019.2	0.0786335	-0.0244377	0.937324	0.0356504	0.0724342	1.47967e-10	7.00679e-10	21	33	26	C2	Adipose. subcutaneous (STARNET)	EpiXcan	0.999222	starnet_sf	0.999981
5747	ENSG00000174586	ZNF497	-0.0784436	-0.0377406	0.937475	0.0146285	0.10566	6.69803e-15	4.22404e-14	17	24	24	C2	Adipose. subcutaneous (STARNET)	EpiXcan	0.999222	starnet_sf	0.999981
5748	ENSG00000110427	KIAA1549L	0.0782394	0.00454503	0.937638	0.0383614	0.138404	9.92053e-20	8.46906e-19	33	105	47	C2	Adipose. subcutaneous (STARNET)	EpiXcan	0.999222	starnet_sf	0.999981
5749	ENSG00000134152	KATNBL1	-0.07785	-0.00716158	0.937947	0.0406768	0.0648814	1.51459e-09	6.62941e-09	20	44	26	C2	Adipose. subcutaneous (STARNET)	EpiXcan	0.999222	starnet_sf	0.999981
5750	ENSG00000148943	LIN7C	0.0778209	0.00952926	0.937971	0.00756133	0.141025	5.85796e-20	5.05881e-19	4	21	9	C2	Adipose. subcutaneous (STARNET)	EpiXcan	0.999222	starnet_sf	0.999981
5751	ENSG00000167291	TBC1D16	-0.077352	0.00378027	0.938343	0.0352395	0.0233568	0.000380241	0.00100847	50	67	58	C2	Adipose. subcutaneous (STARNET)	EpiXcan	0.999222	starnet_sf	0.999981
5752	ENSG00000075035	WSCD2	0.0773498	0.00689737	0.938345	0.0262017	0.0465634	3.77488e-07	1.36216e-06	9	47	10	C2	Adipose. subcutaneous (STARNET)	EpiXcan	0.999222	starnet_sf	0.999981
5753	ENSG00000164430	MB21D1	0.0769704	-0.00043433	0.938647	0.0172512	0.0780322	2.90116e-11	1.44305e-10	32	51	43	C2	Adipose. subcutaneous (STARNET)	EpiXcan	0.999222	starnet_sf	0.999981
5754	ENSG00000125818	PSMF1	0.0767794	0.0045828	0.938799	0.00950537	0.0440825	7.7162e-07	2.71006e-06	10	16	14	C2	Adipose. subcutaneous (STARNET)	EpiXcan	0.999222	starnet_sf	0.999981
5755	ENSG00000242265	PEG10	-0.0764235	-0.00342132	0.939082	0.0327063	0.048227	2.48533e-07	9.10043e-07	39	77	45	C2	Adipose. subcutaneous (STARNET)	EpiXcan	0.999222	starnet_sf	0.999981
5756	ENSG00000105808	RASA4	0.0763515	-3.85333e-05	0.939139	0.063958	0.145532	1.23562e-20	1.10695e-19	42	111	54	C2	Adipose. subcutaneous (STARNET)	EpiXcan	0.999222	starnet_sf	0.999981
5757	ENSG00000091073	DTX2	-0.0763085	-0.00396794	0.939174	0.0181453	0.0909292	7.56913e-13	4.21135e-12	14	27	17	C2	Adipose. subcutaneous (STARNET)	EpiXcan	0.999222	starnet_sf	0.999981
5758	ENSG00000138801	PAPSS1	-0.0758075	0.000182922	0.939572	0.090358	0.16267	8.54223e-23	8.65183e-22	12	19	18	C2	Adipose. subcutaneous (STARNET)	EpiXcan	0.999222	starnet_sf	0.999981
5759	ENSG00000114423	CBLB	0.0757522	0.00653002	0.939616	0.0164839	0.0204373	0.000817462	0.00208482	20	23	23	C2	Adipose. subcutaneous (STARNET)	EpiXcan	0.999222	starnet_sf	0.999981
5760	ENSG00000130313	PGLS	-0.0756914	0.0170694	0.939665	0.0246121	0.0580888	1.2237e-08	4.99606e-08	18	36	25	C2	Adipose. subcutaneous (STARNET)	EpiXcan	0.999222	starnet_sf	0.999981
5761	ENSG00000166716	ZNF592	0.0756081	0.00309699	0.939731	0.0299514	0.0713076	2.77739e-10	1.28526e-09	9	69	12	C2	Adipose. subcutaneous (STARNET)	EpiXcan	0.999222	starnet_sf	0.999981
5762	ENSG00000172404	DNAJB7	0.0755565	0.00216042	0.939772	0.12308	0.670401	8.74801e-161	2.93496e-158	23	33	27	C2	Adipose. subcutaneous (STARNET)	EpiXcan	0.999222	starnet_sf	0.999981
5763	ENSG00000055211	GINM1	-0.0753166	0.00166314	0.939963	0.0307141	0.0407245	2.01268e-06	6.78816e-06	39	52	47	C2	Adipose. subcutaneous (STARNET)	EpiXcan	0.999222	starnet_sf	0.999981
5764	ENSG00000158555	GDPD5	0.0752866	0.00112596	0.939987	0.0307718	0.177771	1.73953e-25	1.99669e-24	15	55	19	C2	Adipose. subcutaneous (STARNET)	EpiXcan	0.999222	starnet_sf	0.999981
5765	ENSG00000095397	WHRN	0.0751054	0.00786847	0.940131	0.0214345	0.0373631	5.98866e-06	1.9213e-05	14	27	19	C2	Adipose. subcutaneous (STARNET)	EpiXcan	0.999222	starnet_sf	0.999981
5766	ENSG00000137288	UQCC2	-0.0750845	-0.0237103	0.940147	0.0430417	0.0496534	1.6958e-07	6.29186e-07	39	76	46	C2	Adipose. subcutaneous (STARNET)	EpiXcan	0.999222	starnet_sf	0.999981
5767	ENSG00000155660	PDIA4	-0.0742018	-0.00191531	0.94085	0.00516762	0.0624434	4.18458e-09	1.76761e-08	8	16	12	C2	Adipose. subcutaneous (STARNET)	EpiXcan	0.999222	starnet_sf	0.999981
5768	ENSG00000197766	CFD	-0.0739864	-0.00709685	0.941021	0.0102528	0.0111697	0.014357	0.0318306	12	20	14	C2	Adipose. subcutaneous (STARNET)	EpiXcan	0.999222	starnet_sf	0.999981
5769	ENSG00000065029	ZNF76	-0.0739717	-0.00627766	0.941033	0.028817	0.0439662	7.65582e-07	2.68956e-06	12	34	15	C2	Adipose. subcutaneous (STARNET)	EpiXcan	0.999222	starnet_sf	0.999981
5770	ENSG00000066629	EML1	-0.0734334	-0.0110701	0.941461	0.00790635	0.0185996	0.00152274	0.00377101	6	24	9	C2	Adipose. subcutaneous (STARNET)	EpiXcan	0.999222	starnet_sf	0.999981
5771	ENSG00000140265	ZSCAN29	0.073185	0.0186105	0.941659	0.0148831	0.0503113	7.60909e-08	2.90344e-07	16	37	20	C2	Adipose. subcutaneous (STARNET)	EpiXcan	0.999222	starnet_sf	0.999981
5772	ENSG00000167186	COQ7	-0.0723868	-0.000464356	0.942294	0.0459209	0.102528	1.81682e-14	1.11689e-13	21	38	26	C2	Adipose. subcutaneous (STARNET)	EpiXcan	0.999222	starnet_sf	0.999981
5773	ENSG00000104320	NBN	-0.0723657	-0.0109375	0.942311	0.00849411	0.0267313	0.000145411	0.000401773	5	18	6	C2	Adipose. subcutaneous (STARNET)	EpiXcan	0.999222	starnet_sf	0.999981
5774	ENSG00000185800	DMWD	-0.0721626	-0.00523453	0.942473	0.0169396	0.0382434	4.90342e-06	1.58449e-05	14	19	17	C2	Adipose. subcutaneous (STARNET)	EpiXcan	0.999222	starnet_sf	0.999981
5775	ENSG00000272734	ADIRF-AS1	-0.0719318	-0.00516215	0.942656	0.0461885	0.0716553	2.27428e-10	1.05939e-09	26	44	30	C2	Adipose. subcutaneous (STARNET)	EpiXcan	0.999222	starnet_sf	0.999981
5776	ENSG00000176393	RNPEP	0.0718119	0.000744695	0.942752	0.343473	0.289855	3.28344e-44	7.56768e-43	140	247	174	C2	Adipose. subcutaneous (STARNET)	EpiXcan	0.999222	starnet_sf	0.999981
5777	ENSG00000203727	SAMD5	0.0715593	0.0069007	0.942953	0.0309425	0.0304942	4.12816e-05	0.000121518	67	118	82	C2	Adipose. subcutaneous (STARNET)	EpiXcan	0.999222	starnet_sf	0.999981
5778	ENSG00000183688	RFLNB	0.0712553	-0.00239316	0.943195	0.0235109	0.0320448	3.01715e-05	9.01985e-05	23	49	33	C2	Adipose. subcutaneous (STARNET)	EpiXcan	0.999222	starnet_sf	0.999981
5779	ENSG00000166170	BAG5	0.0709716	-0.00597705	0.94342	0.0314211	0.0512057	1.0419e-07	3.93424e-07	29	53	31	C2	Adipose. subcutaneous (STARNET)	EpiXcan	0.999222	starnet_sf	0.999981
5780	ENSG00000068028	RASSF1	-0.0702278	-0.0107823	0.944012	0.00408356	0.0177387	0.00204421	0.00499969	5	5	5	C2	Adipose. subcutaneous (STARNET)	EpiXcan	0.999222	starnet_sf	0.999981
5781	ENSG00000136444	RSAD1	-0.0698592	-0.0128661	0.944306	0.00451795	0.0398184	2.60161e-06	8.66126e-06	5	11	8	C2	Adipose. subcutaneous (STARNET)	EpiXcan	0.999222	starnet_sf	0.999981
5782	ENSG00000133657	ATP13A3	-0.0698485	-0.0134674	0.944314	0.00667138	0.0177963	0.0019588	0.00480042	7	14	8	C2	Adipose. subcutaneous (STARNET)	EpiXcan	0.999222	starnet_sf	0.999981
5783	ENSG00000213433	AC091982.1	-0.0697772	-0.00279523	0.944371	0.0944884	0.15284	1.67911e-22	1.66423e-21	29	51	33	C2	Adipose. subcutaneous (STARNET)	EpiXcan	0.999222	starnet_sf	0.999981
5784	ENSG00000168404	MLKL	0.0696672	0.0344942	0.944459	0.00610371	0.133415	1.13796e-18	9.06318e-18	10	36	14	C2	Adipose. subcutaneous (STARNET)	EpiXcan	0.999222	starnet_sf	0.999981
5785	ENSG00000244731	C4A	0.0694351	0.00287024	0.944643	0.0656693	0.104014	1.42238e-14	8.78837e-14	19	47	24	C2	Adipose. subcutaneous (STARNET)	EpiXcan	0.999222	starnet_sf	0.999981
5786	ENSG00000181804	SLC9A9	-0.0691194	-0.0074706	0.944895	0.00787264	0.0404147	2.4818e-06	8.27472e-06	3	4	4	C2	Adipose. subcutaneous (STARNET)	EpiXcan	0.999222	starnet_sf	0.999981
5787	ENSG00000163545	NUAK2	0.0690534	0.018035	0.944947	0.00126814	0.0702102	3.33098e-10	1.53298e-09	6	16	11	C2	Adipose. subcutaneous (STARNET)	EpiXcan	0.999222	starnet_sf	0.999981
5788	ENSG00000005436	GCFC2	0.0689169	0.00635799	0.945056	0.0161776	0.0742721	1.1841e-10	5.65103e-10	13	33	16	C2	Adipose. subcutaneous (STARNET)	EpiXcan	0.999222	starnet_sf	0.999981
5789	ENSG00000167642	SPINT2	-0.068803	-0.00230189	0.945146	0.103036	0.132507	9.10548e-19	7.2909e-18	45	80	51	C2	Adipose. subcutaneous (STARNET)	EpiXcan	0.999222	starnet_sf	0.999981
5790	ENSG00000131626	PPFIA1	0.0686825	0.00981892	0.945242	0.00639936	0.0381331	4.9382e-06	1.59496e-05	7	11	10	C2	Adipose. subcutaneous (STARNET)	EpiXcan	0.999222	starnet_sf	0.999981
5791	ENSG00000148803	FUOM	0.0686336	0.00984812	0.945281	0.0120891	0.0317678	3.06277e-05	9.15012e-05	3	55	3	C2	Adipose. subcutaneous (STARNET)	EpiXcan	0.999222	starnet_sf	0.999981
5792	ENSG00000178927	C17orf62	-0.0686118	-0.00392696	0.945299	0.0229657	0.0483426	2.30192e-07	8.44039e-07	14	21	17	C2	Adipose. subcutaneous (STARNET)	EpiXcan	0.999222	starnet_sf	0.999981
5793	ENSG00000148842	CNNM2	-0.0685071	-0.01738	0.945382	0.0015288	0.0202597	0.000934759	0.00236867	4	5	5	C2	Adipose. subcutaneous (STARNET)	EpiXcan	0.999222	starnet_sf	0.999981
5794	ENSG00000196793	ZNF239	-0.0683893	-0.00570497	0.945476	0.0611247	0.0983711	6.46819e-14	3.85963e-13	27	36	30	C2	Adipose. subcutaneous (STARNET)	EpiXcan	0.999222	starnet_sf	0.999981
5795	ENSG00000104728	ARHGEF10	-0.0675776	-0.00373295	0.946122	0.118767	0.135462	3.85721e-19	3.14673e-18	79	150	106	C2	Adipose. subcutaneous (STARNET)	EpiXcan	0.999222	starnet_sf	0.999981
5796	ENSG00000154263	ABCA10	-0.0674833	-0.00466987	0.946197	0.0113281	0.0299011	5.39504e-05	0.000156578	17	27	23	C2	Adipose. subcutaneous (STARNET)	EpiXcan	0.999222	starnet_sf	0.999981
5797	ENSG00000141646	SMAD4	0.0670906	0.00801495	0.94651	0.00868659	0.0261051	0.00017063	0.00046789	5	18	5	C2	Adipose. subcutaneous (STARNET)	EpiXcan	0.999222	starnet_sf	0.999981
5798	ENSG00000131471	AOC3	-0.0669033	-0.0161796	0.946659	0.0169027	0.0279957	0.000101364	0.000284584	17	26	20	C2	Adipose. subcutaneous (STARNET)	EpiXcan	0.999222	starnet_sf	0.999981
5799	ENSG00000177917	ARL6IP6	0.0667978	0.00498921	0.946743	0.00537864	0.0122852	0.0100839	0.0227782	5	25	7	C2	Adipose. subcutaneous (STARNET)	EpiXcan	0.999222	starnet_sf	0.999981
5800	ENSG00000256043	CTSO	-0.0665808	-0.00637033	0.946915	0.0259878	0.0505376	1.35877e-07	5.08498e-07	13	40	16	C2	Adipose. subcutaneous (STARNET)	EpiXcan	0.999222	starnet_sf	0.999981
5801	ENSG00000188157	AGRN	-0.0663489	-0.00221765	0.9471	0.0573135	0.0893826	7.83302e-13	4.35456e-12	12	26	16	C2	Adipose. subcutaneous (STARNET)	EpiXcan	0.999222	starnet_sf	0.999981
5802	ENSG00000142207	URB1	-0.065997	-0.0339017	0.94738	0.0353302	0.0253672	0.000185783	0.000507886	34	69	47	C2	Adipose. subcutaneous (STARNET)	EpiXcan	0.999222	starnet_sf	0.999981
5803	ENSG00000173918	C1QTNF1	-0.06594	-0.0246257	0.947426	0.0110162	0.035899	9.39759e-06	2.96046e-05	9	25	15	C2	Adipose. subcutaneous (STARNET)	EpiXcan	0.999222	starnet_sf	0.999981
5804	ENSG00000101052	IFT52	-0.0658363	7.95161e-05	0.947508	0.109152	0.13783	2.77267e-19	2.2898e-18	54	86	64	C2	Adipose. subcutaneous (STARNET)	EpiXcan	0.999222	starnet_sf	0.999981
5805	ENSG00000253738	OTUD6B-AS1	-0.0650766	-0.0164309	0.948113	0.00661232	0.0321074	2.09468e-05	6.35699e-05	7	12	8	C2	Adipose. subcutaneous (STARNET)	EpiXcan	0.999222	starnet_sf	0.999981
5806	ENSG00000168995	SIGLEC7	-0.0647833	-0.00649453	0.948347	0.0068952	0.0182298	0.00177355	0.00436348	7	7	7	C2	Adipose. subcutaneous (STARNET)	EpiXcan	0.999222	starnet_sf	0.999981
5807	ENSG00000111602	TIMELESS	-0.0645539	0.00524453	0.948529	0.0180678	0.0308273	4.36764e-05	0.000128061	14	31	18	C2	Adipose. subcutaneous (STARNET)	EpiXcan	0.999222	starnet_sf	0.999981
5808	ENSG00000139971	C14orf37	-0.0645141	0.000648699	0.948561	0.0605993	0.241932	5.89327e-36	1.01655e-34	39	70	49	C2	Adipose. subcutaneous (STARNET)	EpiXcan	0.999222	starnet_sf	0.999981
5809	ENSG00000126267	COX6B1	0.0644512	0.00285662	0.948611	0.0649254	0.0876366	2.19236e-12	1.18301e-11	24	42	27	C2	Adipose. subcutaneous (STARNET)	EpiXcan	0.999222	starnet_sf	0.999981
5810	ENSG00000131370	SH3BP5	0.064417	-0.00294729	0.948638	0.0470167	0.0559304	1.89693e-08	7.62588e-08	30	44	37	C2	Adipose. subcutaneous (STARNET)	EpiXcan	0.999222	starnet_sf	0.999981
5811	ENSG00000110931	CAMKK2	-0.0642126	-0.0028766	0.948801	0.00508407	0.0263776	0.000142579	0.000394193	13	22	17	C2	Adipose. subcutaneous (STARNET)	EpiXcan	0.999222	starnet_sf	0.999981
5812	ENSG00000196284	SUPT3H	0.0640324	0.00472631	0.948944	0.0390362	0.0922121	2.9444e-13	1.67645e-12	14	28	15	C2	Adipose. subcutaneous (STARNET)	EpiXcan	0.999222	starnet_sf	0.999981
5813	ENSG00000168434	COG7	-0.0640112	-0.0191156	0.948961	0.00136809	0.0149718	0.00452591	0.010649	4	38	7	C2	Adipose. subcutaneous (STARNET)	EpiXcan	0.999222	starnet_sf	0.999981
5814	ENSG00000114200	BCHE	-0.0638948	0.000166748	0.949054	0.0891608	0.135966	3.86367e-19	3.15009e-18	28	45	33	C2	Adipose. subcutaneous (STARNET)	EpiXcan	0.999222	starnet_sf	0.999981
5815	ENSG00000260139	CSPG4P13	-0.0638806	-0.00683569	0.949065	0.103884	0.170417	3.01052e-24	3.26606e-23	46	80	56	C2	Adipose. subcutaneous (STARNET)	EpiXcan	0.999222	starnet_sf	0.999981
5816	ENSG00000066185	ZMYND12	0.0635229	0.00289958	0.94935	0.0563425	0.154712	5.3066e-22	5.14556e-21	17	22	20	C2	Adipose. subcutaneous (STARNET)	EpiXcan	0.999222	starnet_sf	0.999981
5817	ENSG00000135740	SLC9A5	0.063469	0.016041	0.949393	0.0121323	0.0146597	0.00479955	0.0112723	14	31	18	C2	Adipose. subcutaneous (STARNET)	EpiXcan	0.999222	starnet_sf	0.999981
5818	ENSG00000205060	SLC35B4	-0.0629805	-0.00596233	0.949782	0.0151396	0.0576431	1.5486e-08	6.26913e-08	11	29	12	C2	Adipose. subcutaneous (STARNET)	EpiXcan	0.999222	starnet_sf	0.999981
5819	ENSG00000141965	FEM1A	-0.0629542	-0.0309009	0.949803	0.00690275	0.0551453	2.59494e-08	1.02939e-07	10	16	15	C2	Adipose. subcutaneous (STARNET)	EpiXcan	0.999222	starnet_sf	0.999981
5820	ENSG00000131435	PDLIM4	-0.0629128	0.00168912	0.949836	0.182162	0.252809	1.30211e-37	2.39703e-36	58	80	70	C2	Adipose. subcutaneous (STARNET)	EpiXcan	0.999222	starnet_sf	0.999981
5821	ENSG00000171105	INSR	0.0624326	0.00393326	0.950218	0.0277039	0.034126	1.63002e-05	5.008e-05	19	38	24	C2	Adipose. subcutaneous (STARNET)	EpiXcan	0.999222	starnet_sf	0.999981
5822	ENSG00000145782	ATG12	-0.0623843	-0.004573	0.950257	0.0484347	0.122235	3.43889e-17	2.49864e-16	44	93	55	C2	Adipose. subcutaneous (STARNET)	EpiXcan	0.999222	starnet_sf	0.999981
5823	ENSG00000104774	MAN2B1	0.0622754	-0.0039965	0.950344	0.0247367	0.074514	8.53096e-11	4.10932e-10	30	62	36	C2	Adipose. subcutaneous (STARNET)	EpiXcan	0.999222	starnet_sf	0.999981
5824	ENSG00000261188	Z95115.1	-0.0621766	-0.00790058	0.950422	0.0195295	0.0650622	1.80416e-09	7.83807e-09	17	28	23	C2	Adipose. subcutaneous (STARNET)	EpiXcan	0.999222	starnet_sf	0.999981
5825	ENSG00000165233	CARD19	-0.0620134	-0.0021929	0.950552	0.0911529	0.150334	3.71721e-21	3.44034e-20	14	19	15	C2	Adipose. subcutaneous (STARNET)	EpiXcan	0.999222	starnet_sf	0.999981
5826	ENSG00000131669	NINJ1	-0.0617766	4.66822e-05	0.950741	0.0273996	0.0815751	1.14843e-11	5.84226e-11	12	14	14	C2	Adipose. subcutaneous (STARNET)	EpiXcan	0.999222	starnet_sf	0.999981
5827	ENSG00000137101	CD72	-0.0615766	-0.00626499	0.9509	0.00840054	0.0264549	0.000159466	0.000438621	1	1	1	C2	Adipose. subcutaneous (STARNET)	EpiXcan	0.999222	starnet_sf	0.999981
5828	ENSG00000205581	HMGN1	-0.0614666	-0.000893516	0.950988	0.057046	0.175067	3.78097e-25	4.2675e-24	12	15	14	C2	Adipose. subcutaneous (STARNET)	EpiXcan	0.999222	starnet_sf	0.999981
5829	ENSG00000138785	INTS12	0.0614271	0.00762795	0.951019	0.00692642	0.021937	0.000548506	0.00142931	11	11	11	C2	Adipose. subcutaneous (STARNET)	EpiXcan	0.999222	starnet_sf	0.999981
5830	ENSG00000181788	SIAH2	0.0608232	0.0228566	0.9515	0.0021784	0.0154015	0.00393331	0.00933588	1	1	1	C2	Adipose. subcutaneous (STARNET)	EpiXcan	0.999222	starnet_sf	0.999981
5831	ENSG00000160293	VAV2	0.0607873	0.00474503	0.951529	0.00772136	0.0199036	0.0010342	0.00261079	5	9	5	C2	Adipose. subcutaneous (STARNET)	EpiXcan	0.999222	starnet_sf	0.999981
5832	ENSG00000072657	TRHDE	-0.0606787	-0.00319794	0.951615	0.0441735	0.193693	1.22242e-27	1.54471e-26	38	88	45	C2	Adipose. subcutaneous (STARNET)	EpiXcan	0.999222	starnet_sf	0.999981
5833	ENSG00000259070	LINC00639	-0.0605433	-0.00410649	0.951723	0.110091	0.152108	2.0307e-21	1.90307e-20	54	81	61	C2	Adipose. subcutaneous (STARNET)	EpiXcan	0.999222	starnet_sf	0.999981
5834	ENSG00000145439	CBR4	-0.0604763	-0.00336563	0.951776	0.0317945	0.104451	7.22461e-15	4.54331e-14	12	25	16	C2	Adipose. subcutaneous (STARNET)	EpiXcan	0.999222	starnet_sf	0.999981
5835	ENSG00000129562	DAD1	-0.0604511	-0.00660691	0.951796	0.0409108	0.0937062	2.30701e-13	1.32082e-12	38	58	43	C2	Adipose. subcutaneous (STARNET)	EpiXcan	0.999222	starnet_sf	0.999981
5836	ENSG00000198719	DLL1	0.0602658	-0.00367887	0.951944	0.0805336	0.132769	8.68789e-19	6.96069e-18	42	78	52	C2	Adipose. subcutaneous (STARNET)	EpiXcan	0.999222	starnet_sf	0.999981
5837	ENSG00000076944	STXBP2	0.0601816	0.0765945	0.952011	0.000701178	0.0114252	0.0133871	0.0297936	3	5	5	C2	Adipose. subcutaneous (STARNET)	EpiXcan	0.999222	starnet_sf	0.999981
5838	ENSG00000099810	MTAP	-0.0599109	0.000329016	0.952227	0.0192419	0.0454251	6.01793e-07	2.13427e-06	21	31	26	C2	Adipose. subcutaneous (STARNET)	EpiXcan	0.999222	starnet_sf	0.999981
5839	ENSG00000137692	DCUN1D5	0.0598528	0.00600541	0.952273	0.0120264	0.0227194	0.000435334	0.00114642	3	6	3	C2	Adipose. subcutaneous (STARNET)	EpiXcan	0.999222	starnet_sf	0.999981
5840	ENSG00000111203	ITFG2	-0.0595869	-0.00297175	0.952485	0.0435297	0.0441921	8.65339e-07	3.02418e-06	21	36	24	C2	Adipose. subcutaneous (STARNET)	EpiXcan	0.999222	starnet_sf	0.999981
5841	ENSG00000139508	SLC46A3	-0.0594795	-0.0114969	0.95257	0.00475036	0.021427	0.000634606	0.00164219	5	12	7	C2	Adipose. subcutaneous (STARNET)	EpiXcan	0.999222	starnet_sf	0.999981
5842	ENSG00000165688	PMPCA	-0.0594717	-0.0105324	0.952576	0.0209424	0.0626604	3.29971e-09	1.40355e-08	22	59	28	C2	Adipose. subcutaneous (STARNET)	EpiXcan	0.999222	starnet_sf	0.999981
5843	ENSG00000149806	FAU	-0.0594421	-0.0182283	0.9526	0.0019171	0.0124019	0.0100919	0.0227925	1	20	2	C2	Adipose. subcutaneous (STARNET)	EpiXcan	0.999222	starnet_sf	0.999981
5844	ENSG00000251432	AC108062.1	-0.059441	-0.000566823	0.952601	0.0951316	0.18014	1.28267e-25	1.48554e-24	20	41	24	C2	Adipose. subcutaneous (STARNET)	EpiXcan	0.999222	starnet_sf	0.999981
5845	ENSG00000125775	SDCBP2	0.0591329	0.000688612	0.952846	0.316818	0.460409	4.04501e-81	2.40195e-79	46	89	64	C2	Adipose. subcutaneous (STARNET)	EpiXcan	0.999222	starnet_sf	0.999981
5846	ENSG00000133424	LARGE1	0.058338	0.00326475	0.953479	0.0437638	0.123327	2.64123e-17	1.93796e-16	5	14	6	C2	Adipose. subcutaneous (STARNET)	EpiXcan	0.999222	starnet_sf	0.999981
5847	ENSG00000142208	AKT1	0.0577735	0.00190415	0.953929	0.0637679	0.120798	3.80408e-17	2.75652e-16	7	31	8	C2	Adipose. subcutaneous (STARNET)	EpiXcan	0.999222	starnet_sf	0.999981
5848	ENSG00000148229	POLE3	-0.057716	-0.00283371	0.953975	0.0167123	0.0511099	7.65776e-08	2.92118e-07	13	25	14	C2	Adipose. subcutaneous (STARNET)	EpiXcan	0.999222	starnet_sf	0.999981
5849	ENSG00000189143	CLDN4	0.0577097	0.00148512	0.95398	0.183088	0.417584	8.31843e-71	3.82306e-69	20	32	23	C2	Adipose. subcutaneous (STARNET)	EpiXcan	0.999222	starnet_sf	0.999981
5850	ENSG00000153707	PTPRD	0.0576706	-0.000649222	0.954011	0.0459298	0.0401193	2.78912e-06	9.25568e-06	65	99	84	C2	Adipose. subcutaneous (STARNET)	EpiXcan	0.999222	starnet_sf	0.999981
5851	ENSG00000118496	FBXO30	-0.0575472	0.00303258	0.954109	0.00453757	0.0191655	0.0012736	0.00318163	5	13	6	C2	Adipose. subcutaneous (STARNET)	EpiXcan	0.999222	starnet_sf	0.999981
5852	ENSG00000120519	SLC10A7	-0.0574881	-0.00761038	0.954156	0.0222329	0.0625728	2.78636e-09	1.19428e-08	7	14	8	C2	Adipose. subcutaneous (STARNET)	EpiXcan	0.999222	starnet_sf	0.999981
5853	ENSG00000103264	FBXO31	0.0572033	0.00354946	0.954383	0.0476403	0.0867928	1.92762e-12	1.04351e-11	14	38	16	C2	Adipose. subcutaneous (STARNET)	EpiXcan	0.999222	starnet_sf	0.999981
5854	ENSG00000107281	NPDC1	0.0570554	-0.00264697	0.954501	0.0774527	0.0884374	1.50367e-12	8.20628e-12	39	70	44	C2	Adipose. subcutaneous (STARNET)	EpiXcan	0.999222	starnet_sf	0.999981
5855	ENSG00000122218	COPA	-0.0568903	0.002052	0.954633	0.0370851	0.0292504	6.39522e-05	0.000184092	37	59	43	C2	Adipose. subcutaneous (STARNET)	EpiXcan	0.999222	starnet_sf	0.999981
5856	ENSG00000142657	PGD	-0.0568217	0.00544523	0.954687	0.00741477	0.0172468	0.00232413	0.00565957	19	41	23	C2	Adipose. subcutaneous (STARNET)	EpiXcan	0.999222	starnet_sf	0.999981
5857	ENSG00000169756	LIMS1	0.0564848	0.00276191	0.954956	0.0551448	0.0856886	3.92831e-12	2.08453e-11	36	67	44	C2	Adipose. subcutaneous (STARNET)	EpiXcan	0.999222	starnet_sf	0.999981
5858	ENSG00000166224	SGPL1	0.0555764	0.00377535	0.955679	0.0268057	0.0922423	4.07998e-13	2.30153e-12	13	23	16	C2	Adipose. subcutaneous (STARNET)	EpiXcan	0.999222	starnet_sf	0.999981
5859	ENSG00000185507	IRF7	0.0555571	0.00489597	0.955695	0.0171008	0.0423021	1.58324e-06	5.38582e-06	7	21	13	C2	Adipose. subcutaneous (STARNET)	EpiXcan	0.999222	starnet_sf	0.999981
5860	ENSG00000108187	PBLD	-0.0555142	0.000815292	0.955729	0.0955428	0.219784	5.2859e-32	7.93477e-31	44	72	56	C2	Adipose. subcutaneous (STARNET)	EpiXcan	0.999222	starnet_sf	0.999981
5861	ENSG00000172671	ZFAND4	0.0546034	0.00670993	0.956454	0.0157158	0.103811	1.13678e-14	7.06279e-14	16	38	22	C2	Adipose. subcutaneous (STARNET)	EpiXcan	0.999222	starnet_sf	0.999981
5862	ENSG00000125409	TEKT3	-0.0545589	-0.00101625	0.95649	0.460642	0.650711	2.70208e-146	6.59307e-144	11	19	15	C2	Adipose. subcutaneous (STARNET)	EpiXcan	0.999222	starnet_sf	0.999981
5863	ENSG00000112699	GMDS	0.0543738	0.00114683	0.956637	0.0139387	0.0139348	0.00605101	0.0140492	21	39	25	C2	Adipose. subcutaneous (STARNET)	EpiXcan	0.999222	starnet_sf	0.999981
5864	ENSG00000118292	C1orf54	-0.0542232	-0.00307374	0.956757	0.0285367	0.0381252	5.08433e-06	1.64097e-05	4	14	4	C2	Adipose. subcutaneous (STARNET)	EpiXcan	0.999222	starnet_sf	0.999981
5865	ENSG00000143183	TMCO1	-0.0537778	-0.0144042	0.957112	0.00303814	0.0305952	4.3485e-05	0.000127528	4	11	6	C2	Adipose. subcutaneous (STARNET)	EpiXcan	0.999222	starnet_sf	0.999981
5866	ENSG00000183853	KIRREL1	0.0537297	0.0115705	0.957151	0.00975216	0.0356797	8.33947e-06	2.63952e-05	11	15	14	C2	Adipose. subcutaneous (STARNET)	EpiXcan	0.999222	starnet_sf	0.999981
5867	ENSG00000145241	CENPC	-0.0535596	-0.0119871	0.957286	0.0168363	0.0104268	0.018295	0.0400324	31	59	35	C2	Adipose. subcutaneous (STARNET)	EpiXcan	0.999222	starnet_sf	0.999981
5868	ENSG00000243961	AL109754.1	-0.0534801	-4.09624e-05	0.957349	0.0231017	0.0813944	6.86919e-12	3.562e-11	13	32	15	C2	Adipose. subcutaneous (STARNET)	EpiXcan	0.999222	starnet_sf	0.999981
5869	ENSG00000165271	NOL6	-0.0534622	-0.00895873	0.957364	0.0308437	0.0762441	5.5038e-11	2.6839e-10	8	17	9	C2	Adipose. subcutaneous (STARNET)	EpiXcan	0.999222	starnet_sf	0.999981
5870	ENSG00000151365	THRSP	-0.0532366	-0.00656315	0.957543	0.0979249	0.135314	4.0927e-19	3.32671e-18	27	48	33	C2	Adipose. subcutaneous (STARNET)	EpiXcan	0.999222	starnet_sf	0.999981
5871	ENSG00000186472	PCLO	-0.0527049	-0.000839293	0.957967	0.0751885	0.109321	2.5789e-15	1.6776e-14	77	108	95	C2	Adipose. subcutaneous (STARNET)	EpiXcan	0.999222	starnet_sf	0.999981
5872	ENSG00000138658	ZGRF1	0.0526976	0.0147739	0.957973	0.0303426	0.0444694	7.05659e-07	2.4862e-06	33	51	39	C2	Adipose. subcutaneous (STARNET)	EpiXcan	0.999222	starnet_sf	0.999981
5873	ENSG00000261063	AC009139.2	0.0526605	0.00553349	0.958002	0.0102666	0.0852396	2.94365e-12	1.57511e-11	7	17	8	C2	Adipose. subcutaneous (STARNET)	EpiXcan	0.999222	starnet_sf	0.999981
5874	ENSG00000181744	C3orf58	0.0526233	0.00106372	0.958032	0.0628185	0.0776053	3.61933e-11	1.78769e-10	39	117	46	C2	Adipose. subcutaneous (STARNET)	EpiXcan	0.999222	starnet_sf	0.999981
5875	ENSG00000143224	PPOX	0.0519222	0.00702246	0.958591	0.0168058	0.0209733	0.000689329	0.00177558	20	33	22	C2	Adipose. subcutaneous (STARNET)	EpiXcan	0.999222	starnet_sf	0.999981
5876	ENSG00000162777	DENND2D	0.0517877	-0.00631401	0.958698	0.0142983	0.0256233	0.000187482	0.000512321	20	32	22	C2	Adipose. subcutaneous (STARNET)	EpiXcan	0.999222	starnet_sf	0.999981
5877	ENSG00000163531	NFASC	0.0515534	-0.0153134	0.958885	0.00388918	0.0110094	0.0153251	0.0338428	6	9	7	C2	Adipose. subcutaneous (STARNET)	EpiXcan	0.999222	starnet_sf	0.999981
5878	ENSG00000042445	RETSAT	0.051465	-0.0110867	0.958955	0.115561	0.156422	4.80156e-22	4.66934e-21	39	59	48	C2	Adipose. subcutaneous (STARNET)	EpiXcan	0.999222	starnet_sf	0.999981
5879	ENSG00000108839	ALOX12	0.0513561	0.00682397	0.959042	0.0185133	0.141959	5.14043e-20	4.45061e-19	16	69	25	C2	Adipose. subcutaneous (STARNET)	EpiXcan	0.999222	starnet_sf	0.999981
5880	ENSG00000197646	PDCD1LG2	0.051281	0.00123634	0.959102	0.141791	0.231952	1.6619e-34	2.72649e-33	15	22	18	C2	Adipose. subcutaneous (STARNET)	EpiXcan	0.999222	starnet_sf	0.999981
5881	ENSG00000115310	RTN4	-0.0512303	-0.00133084	0.959142	0.0218368	0.062531	4.24061e-09	1.79016e-08	12	25	14	C2	Adipose. subcutaneous (STARNET)	EpiXcan	0.999222	starnet_sf	0.999981
5882	ENSG00000188112	C6orf132	0.0511234	0.00656291	0.959227	0.00562464	0.0372369	5.98528e-06	1.92067e-05	4	9	6	C2	Adipose. subcutaneous (STARNET)	EpiXcan	0.999222	starnet_sf	0.999981
5883	ENSG00000103313	MEFV	0.0510921	0.0118591	0.959252	0.00255824	0.0139688	0.00611981	0.0141967	3	4	3	C2	Adipose. subcutaneous (STARNET)	EpiXcan	0.999222	starnet_sf	0.999981
5884	ENSG00000142655	PEX14	-0.051033	-0.00131705	0.959299	0.0896989	0.365261	1.25386e-58	4.0941e-57	13	31	22	C2	Adipose. subcutaneous (STARNET)	EpiXcan	0.999222	starnet_sf	0.999981
5885	ENSG00000160255	ITGB2	-0.0503514	-0.00515745	0.959842	0.0134096	0.0413694	1.10456e-06	3.80767e-06	32	62	45	C2	Adipose. subcutaneous (STARNET)	EpiXcan	0.999222	starnet_sf	0.999981
5886	ENSG00000108511	HOXB6	-0.0502721	-0.0133833	0.959906	0.0534428	0.0896885	5.05004e-13	2.83444e-12	15	24	18	C2	Adipose. subcutaneous (STARNET)	EpiXcan	0.999222	starnet_sf	0.999981
5887	ENSG00000119522	DENND1A	-0.0500628	-0.0258979	0.960072	0.0117439	0.0202611	0.000956123	0.00241961	15	31	20	C2	Adipose. subcutaneous (STARNET)	EpiXcan	0.999222	starnet_sf	0.999981
5888	ENSG00000162885	B3GALNT2	-0.049786	-0.00194389	0.960293	0.0755644	0.286065	1.21391e-43	2.74715e-42	19	36	32	C2	Adipose. subcutaneous (STARNET)	EpiXcan	0.999222	starnet_sf	0.999981
5889	ENSG00000143850	PLEKHA6	0.0495161	-0.000632951	0.960508	0.0177868	0.0468612	4.05118e-07	1.45834e-06	15	30	18	C2	Adipose. subcutaneous (STARNET)	EpiXcan	0.999222	starnet_sf	0.999981
5890	ENSG00000106591	MRPL32	0.0494053	0.00749091	0.960596	0.00474287	0.0483525	2.04202e-07	7.52026e-07	4	19	8	C2	Adipose. subcutaneous (STARNET)	EpiXcan	0.999222	starnet_sf	0.999981
5891	ENSG00000011523	CEP68	0.0491242	-0.00556579	0.96082	0.0335855	0.049568	1.5772e-07	5.86968e-07	14	34	17	C2	Adipose. subcutaneous (STARNET)	EpiXcan	0.999222	starnet_sf	0.999981
5892	ENSG00000141012	GALNS	-0.0491081	-0.000952791	0.960833	0.0497005	0.0681852	7.337e-10	3.28814e-09	39	62	46	C2	Adipose. subcutaneous (STARNET)	EpiXcan	0.999222	starnet_sf	0.999981
5893	ENSG00000035403	VCL	0.0489936	0.00209031	0.960924	0.0886654	0.148983	6.05782e-21	5.52283e-20	19	36	20	C2	Adipose. subcutaneous (STARNET)	EpiXcan	0.999222	starnet_sf	0.999981
5894	ENSG00000159231	CBR3	-0.0488126	-0.000308319	0.961069	0.064413	0.150214	4.02832e-21	3.72058e-20	35	53	41	C2	Adipose. subcutaneous (STARNET)	EpiXcan	0.999222	starnet_sf	0.999981
5895	ENSG00000104081	BMF	-0.0485734	-0.00625585	0.961259	0.0136387	0.0111835	0.0143187	0.0317562	11	25	12	C2	Adipose. subcutaneous (STARNET)	EpiXcan	0.999222	starnet_sf	0.999981
5896	ENSG00000226237	GAS1RR	-0.0484145	-0.00831306	0.961386	0.038395	0.0401988	2.90393e-06	9.61053e-06	25	53	30	C2	Adipose. subcutaneous (STARNET)	EpiXcan	0.999222	starnet_sf	0.999981
5897	ENSG00000087116	ADAMTS2	-0.0483201	-0.00107715	0.961461	0.0509238	0.0294794	6.62401e-05	0.000190026	42	48	46	C2	Adipose. subcutaneous (STARNET)	EpiXcan	0.999222	starnet_sf	0.999981
5898	ENSG00000155115	GTF3C6	-0.0480597	0.00384879	0.961669	0.00753086	0.0460788	5.41756e-07	1.93104e-06	15	25	17	C2	Adipose. subcutaneous (STARNET)	EpiXcan	0.999222	starnet_sf	0.999981
5899	ENSG00000154175	ABI3BP	-0.0478739	-0.00141823	0.961817	0.0231683	0.0568794	2.02273e-08	8.10057e-08	10	13	11	C2	Adipose. subcutaneous (STARNET)	EpiXcan	0.999222	starnet_sf	0.999981
5900	ENSG00000253731	PCDHGA6	0.0477581	0.0020099	0.961909	0.0597938	0.200052	2.73117e-29	3.706e-28	5	9	9	C2	Adipose. subcutaneous (STARNET)	EpiXcan	0.999222	starnet_sf	0.999981
5901	ENSG00000073921	PICALM	-0.0475858	0.00777258	0.962046	0.0100141	0.0341494	1.45946e-05	4.5077e-05	11	23	16	C2	Adipose. subcutaneous (STARNET)	EpiXcan	0.999222	starnet_sf	0.999981
5902	ENSG00000151917	BEND6	-0.047161	-0.00857879	0.962385	0.0433571	0.0966005	1.05511e-13	6.20491e-13	20	32	25	C2	Adipose. subcutaneous (STARNET)	EpiXcan	0.999222	starnet_sf	0.999981
5903	ENSG00000160613	PCSK7	0.0465652	-0.000791231	0.96286	0.0110993	0.0222267	0.000523057	0.00136512	10	16	10	C2	Adipose. subcutaneous (STARNET)	EpiXcan	0.999222	starnet_sf	0.999981
5904	ENSG00000168159	RNF187	-0.0465378	0.00755771	0.962882	0.00826838	0.0442921	8.89779e-07	3.10394e-06	14	22	18	C2	Adipose. subcutaneous (STARNET)	EpiXcan	0.999222	starnet_sf	0.999981
5905	ENSG00000074527	NTN4	0.0463524	-0.000469334	0.963029	0.0402099	0.0311239	3.68799e-05	0.000109087	38	53	45	C2	Adipose. subcutaneous (STARNET)	EpiXcan	0.999222	starnet_sf	0.999981
5906	ENSG00000083799	CYLD	0.0461723	0.00858178	0.963173	0.00393411	0.0276278	0.000113614	0.000317844	2	18	2	C2	Adipose. subcutaneous (STARNET)	EpiXcan	0.999222	starnet_sf	0.999981
5907	ENSG00000259347	AC087482.1	0.0457837	0.00693341	0.963483	0.00835656	0.0502217	1.52439e-07	5.67944e-07	7	16	12	C2	Adipose. subcutaneous (STARNET)	EpiXcan	0.999222	starnet_sf	0.999981
5908	ENSG00000175309	PHYKPL	-0.0457798	-0.00451185	0.963486	0.0335744	0.0619806	3.90288e-09	1.65174e-08	8	12	8	C2	Adipose. subcutaneous (STARNET)	EpiXcan	0.999222	starnet_sf	0.999981
5909	ENSG00000170954	ZNF415	0.045716	0.00352006	0.963537	0.183033	0.231679	4.86234e-34	7.89027e-33	80	122	99	C2	Adipose. subcutaneous (STARNET)	EpiXcan	0.999222	starnet_sf	0.999981
5910	ENSG00000171202	TMEM126A	-0.0452716	0.00969938	0.963891	0.0145655	0.0261089	0.000173693	0.0004759	8	15	10	C2	Adipose. subcutaneous (STARNET)	EpiXcan	0.999222	starnet_sf	0.999981
5911	ENSG00000170540	ARL6IP1	-0.0448014	0.00107641	0.964266	0.129943	0.23657	1.05538e-34	1.74855e-33	25	37	28	C2	Adipose. subcutaneous (STARNET)	EpiXcan	0.999222	starnet_sf	0.999981
5912	ENSG00000025772	TOMM34	0.0444931	0.0275009	0.964511	0.00921753	0.276031	2.29651e-41	4.73414e-40	14	22	19	C2	Adipose. subcutaneous (STARNET)	EpiXcan	0.999222	starnet_sf	0.999981
5913	ENSG00000206560	ANKRD28	-0.0444557	-0.00414899	0.964541	0.0283615	0.0531837	6.71633e-08	2.5745e-07	14	34	14	C2	Adipose. subcutaneous (STARNET)	EpiXcan	0.999222	starnet_sf	0.999981
5914	ENSG00000231259	AC125232.1	-0.044099	-0.00153749	0.964825	0.139741	0.332495	7.63124e-52	2.16514e-50	13	31	17	C2	Adipose. subcutaneous (STARNET)	EpiXcan	0.999222	starnet_sf	0.999981
5915	ENSG00000162433	AK4	-0.044072	-0.00421243	0.964847	0.0218938	0.0586358	9.40716e-09	3.8737e-08	10	43	13	C2	Adipose. subcutaneous (STARNET)	EpiXcan	0.999222	starnet_sf	0.999981
5916	ENSG00000260285	AL133367.1	-0.0438945	0.0238751	0.964988	0.00528507	0.0287651	7.71601e-05	0.000219942	11	26	15	C2	Adipose. subcutaneous (STARNET)	EpiXcan	0.999222	starnet_sf	0.999981
5917	ENSG00000185591	SP1	0.0437836	0.0031013	0.965077	0.0166553	0.0612334	5.34857e-09	2.24727e-08	6	25	10	C2	Adipose. subcutaneous (STARNET)	EpiXcan	0.999222	starnet_sf	0.999981
5918	ENSG00000115526	CHST10	0.0435808	0.00322972	0.965239	0.0267324	0.0388232	3.02588e-06	1.00043e-05	22	40	33	C2	Adipose. subcutaneous (STARNET)	EpiXcan	0.999222	starnet_sf	0.999981
5919	ENSG00000159588	CCDC17	-0.0431243	0.000353714	0.965602	0.103671	0.055857	2.94458e-08	1.1619e-07	49	75	57	C2	Adipose. subcutaneous (STARNET)	EpiXcan	0.999222	starnet_sf	0.999981
5920	ENSG00000171502	COL24A1	0.0429967	0.00312018	0.965704	0.134529	0.26276	7.03265e-39	1.34442e-37	23	27	27	C2	Adipose. subcutaneous (STARNET)	EpiXcan	0.999222	starnet_sf	0.999981
5921	ENSG00000119686	FLVCR2	0.0429507	0.0018558	0.965741	0.0154554	0.0440149	8.82368e-07	3.07968e-06	6	8	7	C2	Adipose. subcutaneous (STARNET)	EpiXcan	0.999222	starnet_sf	0.999981
5922	ENSG00000130312	MRPL34	0.0428128	0.00161916	0.965851	0.0416118	0.156174	2.15735e-22	2.12567e-21	14	28	16	C2	Adipose. subcutaneous (STARNET)	EpiXcan	0.999222	starnet_sf	0.999981
5923	ENSG00000130803	ZNF317	-0.042794	-0.00198765	0.965866	0.0687699	0.17819	3.29174e-25	3.72787e-24	4	9	6	C2	Adipose. subcutaneous (STARNET)	EpiXcan	0.999222	starnet_sf	0.999981
5924	ENSG00000141295	SCRN2	-0.0426636	-0.000627349	0.96597	0.459008	0.573719	1.87944e-115	2.08447e-113	37	87	39	C2	Adipose. subcutaneous (STARNET)	EpiXcan	0.999222	starnet_sf	0.999981
5925	ENSG00000155189	AGPAT5	-0.0425923	0.0129082	0.966027	0.0199105	0.0330513	2.26662e-05	6.84936e-05	22	78	39	C2	Adipose. subcutaneous (STARNET)	EpiXcan	0.999222	starnet_sf	0.999981
5926	ENSG00000119509	INVS	-0.0422154	0.000924247	0.966327	0.101871	0.284293	2.80451e-43	6.25191e-42	31	69	37	C2	Adipose. subcutaneous (STARNET)	EpiXcan	0.999222	starnet_sf	0.999981
5927	ENSG00000227471	AKR1B15	0.0422055	-0.0116485	0.966335	0.0377018	0.0266184	0.000152201	0.000419412	29	47	33	C2	Adipose. subcutaneous (STARNET)	EpiXcan	0.999222	starnet_sf	0.999981
5928	ENSG00000164062	APEH	-0.042119	-0.0111742	0.966404	0.0175877	0.0333634	2.03668e-05	6.19078e-05	11	31	14	C2	Adipose. subcutaneous (STARNET)	EpiXcan	0.999222	starnet_sf	0.999981
5929	ENSG00000136868	SLC31A1	0.0420951	-0.000649397	0.966423	0.0393669	0.0696512	4.46636e-10	2.03527e-09	16	25	18	C2	Adipose. subcutaneous (STARNET)	EpiXcan	0.999222	starnet_sf	0.999981
5930	ENSG00000110076	NRXN2	0.041985	0.00775386	0.966511	0.0153885	0.025649	0.000194782	0.000530971	15	22	18	C2	Adipose. subcutaneous (STARNET)	EpiXcan	0.999222	starnet_sf	0.999981
5931	ENSG00000115419	GLS	0.0419691	-0.00756983	0.966523	0.133123	0.0560905	2.44424e-08	9.71901e-08	100	141	121	C2	Adipose. subcutaneous (STARNET)	EpiXcan	0.999222	starnet_sf	0.999981
5932	ENSG00000204682	CASC10	0.0417903	0.00466831	0.966666	0.0139785	0.012865	0.00835137	0.0190604	9	15	11	C2	Adipose. subcutaneous (STARNET)	EpiXcan	0.999222	starnet_sf	0.999981
5933	ENSG00000138670	RASGEF1B	0.0417475	0.00917162	0.9667	0.00227717	0.0209817	0.000739161	0.00189521	1	2	2	C2	Adipose. subcutaneous (STARNET)	EpiXcan	0.999222	starnet_sf	0.999981
5934	ENSG00000113552	GNPDA1	0.0416839	0.00411481	0.966751	0.0468	0.121856	2.35438e-17	1.72938e-16	38	63	46	C2	Adipose. subcutaneous (STARNET)	EpiXcan	0.999222	starnet_sf	0.999981
5935	ENSG00000162747	FCGR3B	-0.0416678	-0.0242951	0.966763	0.00406889	0.0130353	0.00795483	0.0181864	11	18	13	C2	Adipose. subcutaneous (STARNET)	EpiXcan	0.999222	starnet_sf	0.999981
5936	ENSG00000166441	RPL27A	-0.0416251	0.0124282	0.966798	0.0114242	0.0178842	0.00193077	0.00473605	20	33	23	C2	Adipose. subcutaneous (STARNET)	EpiXcan	0.999222	starnet_sf	0.999981
5937	ENSG00000138101	DTNB	0.0415134	0.0104759	0.966887	0.00314581	0.0431638	1.10166e-06	3.79959e-06	4	7	7	C2	Adipose. subcutaneous (STARNET)	EpiXcan	0.999222	starnet_sf	0.999981
5938	ENSG00000070476	ZXDC	0.0413656	0.000768969	0.967004	0.145002	0.194325	8.46487e-28	1.07983e-26	28	39	32	C2	Adipose. subcutaneous (STARNET)	EpiXcan	0.999222	starnet_sf	0.999981
5939	ENSG00000084070	SMAP2	-0.0413215	-0.0130204	0.96704	0.00766612	0.0111567	0.0140182	0.0311309	15	18	18	C2	Adipose. subcutaneous (STARNET)	EpiXcan	0.999222	starnet_sf	0.999981
5940	ENSG00000198837	DENND4B	-0.0411824	-0.00478	0.96715	0.00900078	0.0286995	5.04158e-05	0.000146732	2	8	3	C2	Adipose. subcutaneous (STARNET)	EpiXcan	0.999222	starnet_sf	0.999981
5941	ENSG00000145555	MYO10	-0.0411356	-0.00158989	0.967188	0.0320465	0.105345	4.99794e-15	3.18785e-14	6	10	9	C2	Adipose. subcutaneous (STARNET)	EpiXcan	0.999222	starnet_sf	0.999981
5942	ENSG00000132563	REEP2	-0.0409138	0.00235927	0.967365	0.482679	0.538989	6.65704e-104	6.29137e-102	53	76	58	C2	Adipose. subcutaneous (STARNET)	EpiXcan	0.999222	starnet_sf	0.999981
5943	ENSG00000168653	NDUFS5	0.0408399	0.0143489	0.967424	0.0361618	0.0442602	7.78838e-07	2.7347e-06	14	47	14	C2	Adipose. subcutaneous (STARNET)	EpiXcan	0.999222	starnet_sf	0.999981
5944	ENSG00000006715	VPS41	-0.0406039	0.0533002	0.967612	0.00407282	0.0432825	1.05228e-06	3.63865e-06	19	35	25	C2	Adipose. subcutaneous (STARNET)	EpiXcan	0.999222	starnet_sf	0.999981
5945	ENSG00000084636	COL16A1	-0.0403662	-0.00418187	0.967801	0.015996	0.0549878	2.8915e-08	1.14264e-07	22	34	29	C2	Adipose. subcutaneous (STARNET)	EpiXcan	0.999222	starnet_sf	0.999981
5946	ENSG00000182541	LIMK2	-0.0401413	-0.0044801	0.96798	0.0222127	0.0595303	8.03677e-09	3.34222e-08	9	14	11	C2	Adipose. subcutaneous (STARNET)	EpiXcan	0.999222	starnet_sf	0.999981
5947	ENSG00000012171	SEMA3B	0.0400525	0.00215227	0.968051	0.0129568	0.0319353	3.24657e-05	9.67125e-05	11	21	13	C2	Adipose. subcutaneous (STARNET)	EpiXcan	0.999222	starnet_sf	0.999981
5948	ENSG00000115919	KYNU	0.0399692	-0.00405951	0.968118	0.017661	0.0113826	0.0133729	0.0297669	28	55	33	C2	Adipose. subcutaneous (STARNET)	EpiXcan	0.999222	starnet_sf	0.999981
5949	ENSG00000137962	ARHGAP29	0.0398884	0.00699327	0.968182	0.00597901	0.0155892	0.00383111	0.0091094	3	5	4	C2	Adipose. subcutaneous (STARNET)	EpiXcan	0.999222	starnet_sf	0.999981
5950	ENSG00000170638	TRABD	0.0397113	-0.00473823	0.968323	0.0627736	0.0822567	8.77358e-12	4.50771e-11	30	41	38	C2	Adipose. subcutaneous (STARNET)	EpiXcan	0.999222	starnet_sf	0.999981
5951	ENSG00000172840	PDP2	-0.0396147	0.0120964	0.9684	0.0422585	0.0526843	6.46079e-08	2.48151e-07	30	73	33	C2	Adipose. subcutaneous (STARNET)	EpiXcan	0.999222	starnet_sf	0.999981
5952	ENSG00000205771	CATSPER2P1	-0.0394844	0.00357973	0.968504	0.0171611	0.170733	2.67562e-24	2.91451e-23	23	41	30	C2	Adipose. subcutaneous (STARNET)	EpiXcan	0.999222	starnet_sf	0.999981
5953	ENSG00000203797	DDO	0.0393907	0.00143971	0.968579	0.118229	0.18805	4.12669e-27	5.10888e-26	13	17	15	C2	Adipose. subcutaneous (STARNET)	EpiXcan	0.999222	starnet_sf	0.999981
5954	ENSG00000197020	ZNF100	-0.0392979	-0.000653447	0.968653	0.275626	0.352192	2.04592e-56	6.41501e-55	14	21	16	C2	Adipose. subcutaneous (STARNET)	EpiXcan	0.999222	starnet_sf	0.999981
5955	ENSG00000264920	AC018521.5	0.0391219	0.000233641	0.968793	0.160978	0.296129	1.36979e-45	3.30028e-44	23	51	26	C2	Adipose. subcutaneous (STARNET)	EpiXcan	0.999222	starnet_sf	0.999981
5956	ENSG00000136425	CIB2	0.0387467	-0.00142568	0.969092	0.0158146	0.12139	3.8186e-17	2.76555e-16	12	23	16	C2	Adipose. subcutaneous (STARNET)	EpiXcan	0.999222	starnet_sf	0.999981
5957	ENSG00000123179	EBPL	0.038666	0.00086041	0.969157	0.260739	0.359805	1.22819e-58	4.02007e-57	25	39	29	C2	Adipose. subcutaneous (STARNET)	EpiXcan	0.999222	starnet_sf	0.999981
5958	ENSG00000130695	CEP85	0.038507	0.00629921	0.969283	0.00851723	0.017634	0.00201116	0.00492425	7	14	9	C2	Adipose. subcutaneous (STARNET)	EpiXcan	0.999222	starnet_sf	0.999981
5959	ENSG00000241015	TPM3P9	-0.0383714	0.00151337	0.969392	0.219689	0.390675	5.55089e-64	2.10432e-62	29	60	37	C2	Adipose. subcutaneous (STARNET)	EpiXcan	0.999222	starnet_sf	0.999981
5960	ENSG00000181619	GPR135	-0.0382579	-0.00203511	0.969482	0.0216983	0.0558449	2.80461e-08	1.10994e-07	8	12	10	C2	Adipose. subcutaneous (STARNET)	EpiXcan	0.999222	starnet_sf	0.999981
5961	ENSG00000196329	GIMAP5	0.0381525	-0.000449375	0.969566	0.0228995	0.0518553	9.9355e-08	3.76013e-07	13	32	20	C2	Adipose. subcutaneous (STARNET)	EpiXcan	0.999222	starnet_sf	0.999981
5962	ENSG00000163166	IWS1	0.0380235	0.00702168	0.969669	0.0074413	0.0297485	5.75334e-05	0.000166472	3	8	3	C2	Adipose. subcutaneous (STARNET)	EpiXcan	0.999222	starnet_sf	0.999981
5963	ENSG00000197142	ACSL5	0.0379371	-0.00337548	0.969738	0.028072	0.0352595	1.13702e-05	3.55516e-05	27	34	30	C2	Adipose. subcutaneous (STARNET)	EpiXcan	0.999222	starnet_sf	0.999981
5964	ENSG00000224596	ZMIZ1-AS1	-0.0376074	-0.00705073	0.970001	0.0903044	0.105896	3.13809e-15	2.03053e-14	32	47	39	C2	Adipose. subcutaneous (STARNET)	EpiXcan	0.999222	starnet_sf	0.999981
5965	ENSG00000176438	SYNE3	0.0373752	0.00142231	0.970186	0.0133009	0.0195177	0.00118376	0.00297268	13	38	18	C2	Adipose. subcutaneous (STARNET)	EpiXcan	0.999222	starnet_sf	0.999981
5966	ENSG00000159873	CCDC117	0.0372017	0.0074426	0.970324	0.0143547	0.0592007	8.62082e-09	3.56962e-08	10	21	14	C2	Adipose. subcutaneous (STARNET)	EpiXcan	0.999222	starnet_sf	0.999981
5967	ENSG00000117266	CDK18	-0.036922	0.0142671	0.970547	0.0202561	0.0198863	0.00105092	0.00265049	27	38	33	C2	Adipose. subcutaneous (STARNET)	EpiXcan	0.999222	starnet_sf	0.999981
5968	ENSG00000106537	TSPAN13	0.0368618	0.0037758	0.970595	0.0244059	0.0453985	5.50052e-07	1.95645e-06	10	22	12	C2	Adipose. subcutaneous (STARNET)	EpiXcan	0.999222	starnet_sf	0.999981
5969	ENSG00000108349	CASC3	0.0368013	-0.00809647	0.970643	0.0755181	0.0726662	1.45304e-10	6.88551e-10	56	73	67	C2	Adipose. subcutaneous (STARNET)	EpiXcan	0.999222	starnet_sf	0.999981
5970	ENSG00000166289	PLEKHF1	0.0366975	0.00786036	0.970726	0.0128629	0.0239124	0.000300911	0.000805389	23	45	27	C2	Adipose. subcutaneous (STARNET)	EpiXcan	0.999222	starnet_sf	0.999981
5971	ENSG00000020922	MRE11	0.0366417	0.00047792	0.970771	0.111276	0.162031	1.01651e-22	1.02414e-21	30	54	41	C2	Adipose. subcutaneous (STARNET)	EpiXcan	0.999222	starnet_sf	0.999981
5972	ENSG00000112796	ENPP5	0.035845	0.0122875	0.971406	0.00912814	0.0286782	8.46174e-05	0.000239925	16	25	22	C2	Adipose. subcutaneous (STARNET)	EpiXcan	0.999344	starnet_sf	0.999981
5973	ENSG00000084764	MAPRE3	0.0353555	0.00288656	0.971796	0.0452358	0.17553	2.86004e-25	3.24994e-24	13	25	16	C2	Adipose. subcutaneous (STARNET)	EpiXcan	0.999344	starnet_sf	0.999981
5974	ENSG00000267106	ZNF561-AS1	0.0351942	0.00625719	0.971925	0.024891	0.0266709	0.000140371	0.000388729	28	48	34	C2	Adipose. subcutaneous (STARNET)	EpiXcan	0.999344	starnet_sf	0.999981
5975	ENSG00000162927	PUS10	0.0348919	0.00145363	0.972166	0.0602431	0.0778985	1.09977e-11	5.60749e-11	36	42	37	C2	Adipose. subcutaneous (STARNET)	EpiXcan	0.999344	starnet_sf	0.999981
5976	ENSG00000196277	GRM7	0.0345141	0.00161072	0.972467	0.0410297	0.0717646	2.17588e-10	1.01496e-09	39	60	46	C2	Adipose. subcutaneous (STARNET)	EpiXcan	0.999344	starnet_sf	0.999981
5977	ENSG00000118162	KPTN	0.0343939	-0.00163291	0.972563	0.0565248	0.0825862	8.9946e-12	4.61773e-11	22	48	26	C2	Adipose. subcutaneous (STARNET)	EpiXcan	0.999344	starnet_sf	0.999981
5978	ENSG00000166473	PKD1L2	-0.0334335	0.000159688	0.973329	0.252791	0.354104	1.02241e-57	3.27464e-56	75	137	107	C2	Adipose. subcutaneous (STARNET)	EpiXcan	0.999344	starnet_sf	0.999981
5979	ENSG00000007384	RHBDF1	-0.033413	-0.0395134	0.973345	0.00743347	0.0190201	0.00137821	0.0034251	14	39	21	C2	Adipose. subcutaneous (STARNET)	EpiXcan	0.999344	starnet_sf	0.999981
5980	ENSG00000154429	CCSAP	-0.0331887	-0.00546778	0.973524	0.00661628	0.0491957	1.61769e-07	6.0137e-07	4	11	6	C2	Adipose. subcutaneous (STARNET)	EpiXcan	0.999344	starnet_sf	0.999981
5981	ENSG00000185619	PCGF3	-0.0326691	-0.00204882	0.973938	0.150552	0.394304	8.40825e-65	3.2332e-63	17	60	21	C2	Adipose. subcutaneous (STARNET)	EpiXcan	0.999344	starnet_sf	0.999981
5982	ENSG00000196655	TRAPPC4	0.0323128	-0.00260918	0.974223	0.259646	0.412638	3.7186e-69	1.64156e-67	40	53	46	C2	Adipose. subcutaneous (STARNET)	EpiXcan	0.999344	starnet_sf	0.999981
5983	ENSG00000122707	RECK	-0.0322273	-0.00169602	0.974291	0.00271381	0.014597	0.00513485	0.0120219	8	31	9	C2	Adipose. subcutaneous (STARNET)	EpiXcan	0.999344	starnet_sf	0.999981
5984	ENSG00000196405	EVL	-0.0317107	0.0143522	0.974703	0.00929278	0.0105368	0.0173603	0.0380866	14	23	19	C2	Adipose. subcutaneous (STARNET)	EpiXcan	0.999344	starnet_sf	0.999981
5985	ENSG00000127955	GNAI1	-0.0315349	0.000268808	0.974843	0.0587823	0.08142	6.83442e-12	3.54671e-11	16	22	19	C2	Adipose. subcutaneous (STARNET)	EpiXcan	0.999344	starnet_sf	0.999981
5986	ENSG00000059588	TARBP1	-0.0311689	-0.000704864	0.975135	0.0559326	0.0201415	0.000986657	0.00249499	71	121	82	C2	Adipose. subcutaneous (STARNET)	EpiXcan	0.999344	starnet_sf	0.999981
5987	ENSG00000135604	STX11	-0.0311113	-0.00951171	0.975181	0.0134418	0.0299471	5.34049e-05	0.000155064	12	19	12	C2	Adipose. subcutaneous (STARNET)	EpiXcan	0.999344	starnet_sf	0.999981
5988	ENSG00000100227	POLDIP3	-0.0310578	-0.00461041	0.975223	0.01641	0.043534	1.12529e-06	3.87414e-06	5	9	6	C2	Adipose. subcutaneous (STARNET)	EpiXcan	0.999344	starnet_sf	0.999981
5989	ENSG00000204516	MICB	0.030925	0.000166463	0.975329	0.204405	0.314595	1.65727e-49	4.40408e-48	71	124	91	C2	Adipose. subcutaneous (STARNET)	EpiXcan	0.999344	starnet_sf	0.999981
5990	ENSG00000165275	TRMT10B	0.0309162	0.0152951	0.975336	0.0240496	0.0250863	0.000237651	0.000642222	15	33	15	C2	Adipose. subcutaneous (STARNET)	EpiXcan	0.999344	starnet_sf	0.999981
5991	ENSG00000169764	UGP2	-0.0306445	-0.00202149	0.975553	0.020539	0.0799078	6.77281e-12	3.51746e-11	17	23	19	C2	Adipose. subcutaneous (STARNET)	EpiXcan	0.999344	starnet_sf	0.999981
5992	ENSG00000133063	CHIT1	0.0305903	0.00165916	0.975596	0.0857651	0.191569	2.2111e-27	2.76542e-26	14	18	14	C2	Adipose. subcutaneous (STARNET)	EpiXcan	0.999344	starnet_sf	0.999981
5993	ENSG00000137804	NUSAP1	-0.0304898	-0.105353	0.975676	0.000560412	0.0118364	0.012006	0.0268893	6	16	9	C2	Adipose. subcutaneous (STARNET)	EpiXcan	0.999344	starnet_sf	0.999981
5994	ENSG00000100321	SYNGR1	-0.0303056	-0.00329287	0.975823	0.0560477	0.129625	2.37221e-18	1.84765e-17	33	61	49	C2	Adipose. subcutaneous (STARNET)	EpiXcan	0.999344	starnet_sf	0.999981
5995	ENSG00000198860	TSEN15	0.0298545	-0.00607646	0.976183	0.00803981	0.0306089	4.76465e-05	0.000139003	13	24	16	C2	Adipose. subcutaneous (STARNET)	EpiXcan	0.999344	starnet_sf	0.999981
5996	ENSG00000104723	TUSC3	-0.0297916	-0.0517259	0.976233	0.0104069	0.0239033	0.000333857	0.00089055	25	64	38	C2	Adipose. subcutaneous (STARNET)	EpiXcan	0.999344	starnet_sf	0.999981
5997	ENSG00000108510	MED13	-0.029562	-0.00792311	0.976416	0.0440842	0.0616521	3.52095e-09	1.4934e-08	40	55	45	C2	Adipose. subcutaneous (STARNET)	EpiXcan	0.999344	starnet_sf	0.999981
5998	ENSG00000165280	VCP	-0.0292272	-0.00597913	0.976683	0.0227185	0.0404648	2.57677e-06	8.58285e-06	9	18	11	C2	Adipose. subcutaneous (STARNET)	EpiXcan	0.999344	starnet_sf	0.999981
5999	ENSG00000175220	ARHGAP1	0.0291758	0.00201825	0.976724	0.0658936	0.0909817	2.16872e-13	1.24377e-12	20	36	23	C2	Adipose. subcutaneous (STARNET)	EpiXcan	0.999344	starnet_sf	0.999981
6000	ENSG00000238227	TMEM250	0.0291025	-0.00167669	0.976783	0.0121874	0.0240824	0.000288252	0.000773049	15	24	22	C2	Adipose. subcutaneous (STARNET)	EpiXcan	0.999344	starnet_sf	0.999981
6001	ENSG00000167967	E4F1	0.0287863	0.00116278	0.977035	0.0115646	0.0162018	0.00321541	0.00771378	8	11	9	C2	Adipose. subcutaneous (STARNET)	EpiXcan	0.999344	starnet_sf	0.999981
6002	ENSG00000203778	FAM229B	-0.0286759	-0.000631909	0.977123	0.0559952	0.145955	1.64374e-20	1.46086e-19	20	38	26	C2	Adipose. subcutaneous (STARNET)	EpiXcan	0.999344	starnet_sf	0.999981
6003	ENSG00000234616	JRK	0.0285073	0.00107347	0.977258	0.0811758	0.349101	2.41128e-55	7.45609e-54	20	49	31	C2	Adipose. subcutaneous (STARNET)	EpiXcan	0.999344	starnet_sf	0.999981
6004	ENSG00000109944	C11orf63	0.0284044	0.0249409	0.97734	0.0223459	0.057048	1.77715e-08	7.16198e-08	16	21	20	C2	Adipose. subcutaneous (STARNET)	EpiXcan	0.999344	starnet_sf	0.999981
6005	ENSG00000123700	KCNJ2	-0.0280866	-0.00174486	0.977593	0.0343176	0.0435884	8.93232e-07	3.11436e-06	35	59	41	C2	Adipose. subcutaneous (STARNET)	EpiXcan	0.999344	starnet_sf	0.999981
6006	ENSG00000163485	ADORA1	-0.0279087	-0.0113371	0.977735	0.0080381	0.0725532	1.81804e-10	8.54275e-10	6	39	7	C2	Adipose. subcutaneous (STARNET)	EpiXcan	0.999344	starnet_sf	0.999981
6007	ENSG00000135363	LMO2	0.0277556	0.00166469	0.977857	0.0235094	0.0481	2.94793e-07	1.07387e-06	11	23	13	C2	Adipose. subcutaneous (STARNET)	EpiXcan	0.999344	starnet_sf	0.999981
6008	ENSG00000006459	KDM7A	0.02772	-2.32575e-05	0.977885	0.0182519	0.0214909	0.000630248	0.00163186	25	31	26	C2	Adipose. subcutaneous (STARNET)	EpiXcan	0.999344	starnet_sf	0.999981
6009	ENSG00000066468	FGFR2	-0.0276855	0.000321798	0.977913	0.00991918	0.0193113	0.0012758	0.00318652	11	15	12	C2	Adipose. subcutaneous (STARNET)	EpiXcan	0.999344	starnet_sf	0.999981
6010	ENSG00000205659	LIN52	0.0272671	0.0215731	0.978247	0.00799043	0.0339554	1.75235e-05	5.3703e-05	13	29	20	C2	Adipose. subcutaneous (STARNET)	EpiXcan	0.999344	starnet_sf	0.999981
6011	ENSG00000135144	DTX1	-0.0271705	-0.00327034	0.978324	0.0167231	0.0301365	4.78483e-05	0.000139562	12	21	13	C2	Adipose. subcutaneous (STARNET)	EpiXcan	0.999344	starnet_sf	0.999981
6012	ENSG00000163050	COQ8A	0.0270526	-0.000352989	0.978418	0.0691128	0.121901	3.27181e-17	2.37982e-16	31	65	42	C2	Adipose. subcutaneous (STARNET)	EpiXcan	0.999344	starnet_sf	0.999981
6013	ENSG00000187372	PCDHB13	-0.0268932	-0.00610895	0.978545	0.0223309	0.0222519	0.000523436	0.00136584	16	19	18	C2	Adipose. subcutaneous (STARNET)	EpiXcan	0.999344	starnet_sf	0.999981
6014	ENSG00000166813	KIF7	0.02666	0.0024908	0.978731	0.0149692	0.0427606	1.2913e-06	4.42638e-06	6	10	7	C2	Adipose. subcutaneous (STARNET)	EpiXcan	0.999344	starnet_sf	0.999981
6015	ENSG00000112964	GHR	-0.0263922	-0.00200257	0.978945	0.0268066	0.0486849	2.07001e-07	7.61292e-07	21	72	22	C2	Adipose. subcutaneous (STARNET)	EpiXcan	0.999344	starnet_sf	0.999981
6016	ENSG00000152117	AC073869.1	-0.0255002	-0.000174832	0.979656	0.0638312	0.156847	3.61184e-22	3.52773e-21	20	39	28	C2	Adipose. subcutaneous (STARNET)	EpiXcan	0.999344	starnet_sf	0.999981
6017	ENSG00000204444	APOM	0.0253714	-0.000251495	0.979759	0.0272947	0.0326544	2.08927e-05	6.342e-05	30	52	38	C2	Adipose. subcutaneous (STARNET)	EpiXcan	0.999344	starnet_sf	0.999981
6018	ENSG00000145358	DDIT4L	0.0251226	0.00464127	0.979957	0.00353347	0.0176751	0.00200848	0.00491857	2	11	3	C2	Adipose. subcutaneous (STARNET)	EpiXcan	0.999344	starnet_sf	0.999981
6019	ENSG00000104883	PEX11G	0.0250269	0.00262104	0.980033	0.0459681	0.140477	4.9655e-20	4.3075e-19	8	24	11	C2	Adipose. subcutaneous (STARNET)	EpiXcan	0.999344	starnet_sf	0.999981
6020	ENSG00000175352	NRIP3	0.0248613	0.00252361	0.980166	0.0103214	0.0398559	2.40946e-06	8.04624e-06	3	20	4	C2	Adipose. subcutaneous (STARNET)	EpiXcan	0.999344	starnet_sf	0.999981
6021	ENSG00000244625	MIATNB	-0.0247689	8.02086e-05	0.980239	0.0779709	0.121429	2.67406e-17	1.96098e-16	43	114	56	C2	Adipose. subcutaneous (STARNET)	EpiXcan	0.999344	starnet_sf	0.999981
6022	ENSG00000103356	EARS2	-0.0247671	-0.00132521	0.980241	0.0493283	0.157651	1.77773e-22	1.75938e-21	9	21	13	C2	Adipose. subcutaneous (STARNET)	EpiXcan	0.999344	starnet_sf	0.999981
6023	ENSG00000121350	PYROXD1	0.0246312	0.00152737	0.980349	0.0292848	0.086774	2.04831e-12	1.10751e-11	7	14	8	C2	Adipose. subcutaneous (STARNET)	EpiXcan	0.999344	starnet_sf	0.999981
6024	ENSG00000162738	VANGL2	-0.0241371	-0.0186854	0.980743	0.0380643	0.0764768	5.80062e-11	2.82249e-10	26	41	27	C2	Adipose. subcutaneous (STARNET)	EpiXcan	0.999344	starnet_sf	0.999981
6025	ENSG00000189042	ZNF567	0.0237049	0.0117958	0.981088	0.0119363	0.0215627	0.000632498	0.00163737	17	23	23	C2	Adipose. subcutaneous (STARNET)	EpiXcan	0.999344	starnet_sf	0.999981
6026	ENSG00000198160	MIER1	0.0233066	0.00338736	0.981406	0.0326966	0.0528498	6.62628e-08	2.54143e-07	17	35	23	C2	Adipose. subcutaneous (STARNET)	EpiXcan	0.999344	starnet_sf	0.999981
6027	ENSG00000205309	NT5M	-0.0233022	-0.0032728	0.981409	0.040489	0.0243028	0.000291784	0.000781896	28	42	33	C2	Adipose. subcutaneous (STARNET)	EpiXcan	0.999344	starnet_sf	0.999981
6028	ENSG00000178802	MPI	-0.0232772	-0.000814852	0.981429	0.0303355	0.119672	5.50225e-17	3.94656e-16	15	27	22	C2	Adipose. subcutaneous (STARNET)	EpiXcan	0.999344	starnet_sf	0.999981
6029	ENSG00000136111	TBC1D4	-0.0226503	-0.00125263	0.981929	0.0735353	0.137687	1.53145e-19	1.29015e-18	19	31	21	C2	Adipose. subcutaneous (STARNET)	EpiXcan	0.999344	starnet_sf	0.999981
6030	ENSG00000260708	AL118516.1	0.0222936	0.00772707	0.982214	0.0489049	0.433653	1.24105e-75	6.30865e-74	12	18	18	C2	Adipose. subcutaneous (STARNET)	EpiXcan	0.999344	starnet_sf	0.999981
6031	ENSG00000014641	MDH1	0.0222902	0.000291807	0.982216	0.309744	0.594005	1.70775e-122	2.18266e-120	24	44	30	C2	Adipose. subcutaneous (STARNET)	EpiXcan	0.999344	starnet_sf	0.999981
6032	ENSG00000135972	MRPS9	0.0220172	0.00701241	0.982434	0.019025	0.0235737	0.00035141	0.000935513	24	35	27	C2	Adipose. subcutaneous (STARNET)	EpiXcan	0.999344	starnet_sf	0.999981
6033	ENSG00000196116	TDRD7	-0.022008	-0.0134996	0.982442	0.00890008	0.0214459	0.000650076	0.00167899	16	36	19	C2	Adipose. subcutaneous (STARNET)	EpiXcan	0.999344	starnet_sf	0.999981
6034	ENSG00000188191	PRKAR1B	-0.0212811	-0.00667947	0.983021	0.0476485	0.0665298	9.96627e-10	4.40683e-09	21	30	26	C2	Adipose. subcutaneous (STARNET)	EpiXcan	0.999344	starnet_sf	0.999981
6035	ENSG00000125618	PAX8	-0.0209122	-0.000469625	0.983316	0.302491	0.60851	1.09052e-131	1.78474e-129	39	90	48	C2	Adipose. subcutaneous (STARNET)	EpiXcan	0.999344	starnet_sf	0.999981
6036	ENSG00000106628	POLD2	0.0208778	0.00469528	0.983343	0.0657603	0.0912755	3.02406e-13	1.71961e-12	18	29	22	C2	Adipose. subcutaneous (STARNET)	EpiXcan	0.999344	starnet_sf	0.999981
6037	ENSG00000168427	KLHL30	-0.0204908	0.000599196	0.983652	0.498211	0.595788	1.1785e-124	1.61383e-122	59	137	72	C2	Adipose. subcutaneous (STARNET)	EpiXcan	0.999344	starnet_sf	0.999981
6038	ENSG00000141219	C17orf80	-0.0201905	0.00240356	0.983891	0.0131664	0.0427073	1.10055e-06	3.79677e-06	15	30	20	C2	Adipose. subcutaneous (STARNET)	EpiXcan	0.999344	starnet_sf	0.999981
6039	ENSG00000117395	EBNA1BP2	-0.0201657	0.0114972	0.983911	0.010564	0.0176221	0.00212805	0.00519905	10	31	11	C2	Adipose. subcutaneous (STARNET)	EpiXcan	0.999344	starnet_sf	0.999981
6040	ENSG00000160307	S100B	0.019733	0.00187778	0.984256	0.108417	0.567187	3.62459e-114	3.80016e-112	57	84	73	C2	Adipose. subcutaneous (STARNET)	EpiXcan	0.999344	starnet_sf	0.999981
6041	ENSG00000169919	GUSB	0.0197305	0.00156787	0.984258	0.0148355	0.0250948	0.000237798	0.000642489	9	22	9	C2	Adipose. subcutaneous (STARNET)	EpiXcan	0.999344	starnet_sf	0.999981
6042	ENSG00000250327	RPSAP70	-0.0196632	-0.000721563	0.984312	0.0659829	0.136109	1.80926e-19	1.51562e-18	10	14	11	C2	Adipose. subcutaneous (STARNET)	EpiXcan	0.999344	starnet_sf	0.999981
6043	ENSG00000182168	UNC5C	0.019629	-0.00832088	0.984339	0.0159677	0.0545928	4.08417e-08	1.59423e-07	20	57	28	C2	Adipose. subcutaneous (STARNET)	EpiXcan	0.999344	starnet_sf	0.999981
6044	ENSG00000105383	CD33	0.0194844	-0.00227307	0.984455	0.114514	0.228288	4.39798e-33	6.8672e-32	40	61	51	C2	Adipose. subcutaneous (STARNET)	EpiXcan	0.999344	starnet_sf	0.999981
6045	ENSG00000069998	HDHD5	0.0191869	-0.000463168	0.984692	0.0114007	0.0251323	0.00020555	0.000559644	8	16	11	C2	Adipose. subcutaneous (STARNET)	EpiXcan	0.999344	starnet_sf	0.999981
6046	ENSG00000166454	ATMIN	0.0188196	-0.0312608	0.984985	0.013029	0.0109317	0.0155348	0.0342889	14	25	22	C2	Adipose. subcutaneous (STARNET)	EpiXcan	0.999344	starnet_sf	0.999981
6047	ENSG00000213995	NAXD	-0.0180628	0.00380841	0.985589	0.0161903	0.0206235	0.000874426	0.00222292	14	21	17	C2	Adipose. subcutaneous (STARNET)	EpiXcan	0.999344	starnet_sf	0.999981
6048	ENSG00000164128	NPY1R	0.017982	0.00243614	0.985653	0.0178477	0.028755	7.75495e-05	0.000221005	25	36	32	C2	Adipose. subcutaneous (STARNET)	EpiXcan	0.999344	starnet_sf	0.999981
6049	ENSG00000246174	KCTD21-AS1	0.0179488	0.000711113	0.98568	0.0962173	0.368979	8.27313e-60	2.79661e-58	6	13	10	C2	Adipose. subcutaneous (STARNET)	EpiXcan	0.999344	starnet_sf	0.999981
6050	ENSG00000230082	PRRT3-AS1	-0.0177936	0.00269713	0.985804	0.0080713	0.0198335	0.000929265	0.00235608	8	24	10	C2	Adipose. subcutaneous (STARNET)	EpiXcan	0.999344	starnet_sf	0.999981
6051	ENSG00000058085	LAMC2	-0.0174558	0.000579661	0.986073	0.142531	0.206431	1.55203e-29	2.12101e-28	27	48	30	C2	Adipose. subcutaneous (STARNET)	EpiXcan	0.999344	starnet_sf	0.999981
6052	ENSG00000104388	RAB2A	0.0173051	-0.0226636	0.986193	0.0163891	0.0469396	4.15017e-07	1.49277e-06	24	48	32	C2	Adipose. subcutaneous (STARNET)	EpiXcan	0.999344	starnet_sf	0.999981
6053	ENSG00000205978	NYNRIN	-0.0172024	-0.0229357	0.986275	0.0318455	0.0421038	1.50904e-06	5.13863e-06	36	64	41	C2	Adipose. subcutaneous (STARNET)	EpiXcan	0.999344	starnet_sf	0.999981
6054	ENSG00000103510	KAT8	-0.0170848	-0.000350955	0.986369	0.0584278	0.175361	4.01453e-25	4.52731e-24	14	26	17	C2	Adipose. subcutaneous (STARNET)	EpiXcan	0.999344	starnet_sf	0.999981
6055	ENSG00000148965	SAA4	-0.0169398	2.27992e-05	0.986485	0.184462	0.294777	7.99706e-45	1.87296e-43	40	96	43	C2	Adipose. subcutaneous (STARNET)	EpiXcan	0.999344	starnet_sf	0.999981
6056	ENSG00000164187	LMBRD2	-0.0168562	-0.00268409	0.986551	0.00368483	0.0100229	0.0196964	0.0429449	11	13	11	C2	Adipose. subcutaneous (STARNET)	EpiXcan	0.999344	starnet_sf	0.999981
6057	ENSG00000143768	LEFTY2	0.0167323	-0.00492505	0.98665	0.0278343	0.0610356	5.01424e-09	2.11143e-08	14	62	15	C2	Adipose. subcutaneous (STARNET)	EpiXcan	0.999344	starnet_sf	0.999981
6058	ENSG00000119537	KDSR	0.0161835	-0.000390579	0.987088	0.332305	0.424432	5.28743e-72	2.51621e-70	40	60	45	C2	Adipose. subcutaneous (STARNET)	EpiXcan	0.999344	starnet_sf	0.999981
6059	ENSG00000102524	TNFSF13B	0.0161809	0.0139794	0.98709	0.0210744	0.031921	3.09098e-05	9.22619e-05	30	43	36	C2	Adipose. subcutaneous (STARNET)	EpiXcan	0.999344	starnet_sf	0.999981
6060	ENSG00000160013	PTGIR	0.0161741	0.00140654	0.987095	0.0228065	0.0369423	6.78222e-06	2.16642e-05	7	9	7	C2	Adipose. subcutaneous (STARNET)	EpiXcan	0.999344	starnet_sf	0.999981
6061	ENSG00000161888	SPC24	0.0157623	-0.00250309	0.987424	0.0046578	0.0213145	0.000709899	0.00182577	9	17	13	C2	Adipose. subcutaneous (STARNET)	EpiXcan	0.999344	starnet_sf	0.999981
6062	ENSG00000198732	SMOC1	-0.0155474	0.00824179	0.987596	0.0219732	0.0374485	6.06731e-06	1.94467e-05	22	32	25	C2	Adipose. subcutaneous (STARNET)	EpiXcan	0.999344	starnet_sf	0.999981
6063	ENSG00000176194	CIDEA	0.0154821	0.00303385	0.987648	0.0456998	0.137606	3.3136e-19	2.71646e-18	17	40	19	C2	Adipose. subcutaneous (STARNET)	EpiXcan	0.999344	starnet_sf	0.999981
6064	ENSG00000139746	RBM26	0.0152251	0.00564607	0.987853	0.0100189	0.0416216	1.21597e-06	4.17562e-06	7	23	8	C2	Adipose. subcutaneous (STARNET)	EpiXcan	0.999344	starnet_sf	0.999981
6065	ENSG00000144724	PTPRG	-0.0149805	0.00777082	0.988048	0.0212602	0.0163995	0.00294627	0.00709091	34	68	39	C2	Adipose. subcutaneous (STARNET)	EpiXcan	0.999344	starnet_sf	0.999981
6066	ENSG00000104872	PIH1D1	0.014934	0.00560427	0.988085	0.0786143	0.126368	4.97464e-18	3.81266e-17	22	97	31	C2	Adipose. subcutaneous (STARNET)	EpiXcan	0.999344	starnet_sf	0.999981
6067	ENSG00000120314	WDR55	0.014849	0.00468339	0.988153	0.0367658	0.0189923	0.00142433	0.0035343	27	30	29	C2	Adipose. subcutaneous (STARNET)	EpiXcan	0.999344	starnet_sf	0.999981
6068	ENSG00000122557	HERPUD2	0.0147075	0.00097702	0.988266	0.0256068	0.0666944	1.11656e-09	4.92091e-09	11	21	14	C2	Adipose. subcutaneous (STARNET)	EpiXcan	0.999344	starnet_sf	0.999981
6069	ENSG00000198468	FLVCR1-AS1	0.0147046	0.000269121	0.988268	0.416215	0.690022	2.2874e-165	8.5269e-163	41	99	51	C2	Adipose. subcutaneous (STARNET)	EpiXcan	0.999344	starnet_sf	0.999981
6070	ENSG00000145757	SPATA9	-0.01461	0.0018054	0.988343	0.079837	0.115072	3.37216e-16	2.30185e-15	25	38	27	C2	Adipose. subcutaneous (STARNET)	EpiXcan	0.999344	starnet_sf	0.999981
6071	ENSG00000255135	AP002360.2	-0.0145001	-0.00341227	0.988431	0.0815848	0.121349	3.3098e-17	2.40615e-16	19	22	20	C2	Adipose. subcutaneous (STARNET)	EpiXcan	0.999344	starnet_sf	0.999981
6072	ENSG00000179832	MROH1	-0.0144443	0.00342842	0.988475	0.019698	0.0267411	0.000137999	0.000382397	15	19	17	C2	Adipose. subcutaneous (STARNET)	EpiXcan	0.999344	starnet_sf	0.999981
6073	ENSG00000168032	ENTPD3	0.0144173	0.00044553	0.988497	0.0395816	0.0412027	2.14834e-06	7.2131e-06	23	36	26	C2	Adipose. subcutaneous (STARNET)	EpiXcan	0.999344	starnet_sf	0.999981
6074	ENSG00000110917	MLEC	-0.0143069	-0.00163673	0.988585	0.039856	0.0140649	0.00581913	0.0135296	39	50	47	C2	Adipose. subcutaneous (STARNET)	EpiXcan	0.999344	starnet_sf	0.999981
6075	ENSG00000214226	C17orf67	-0.0142084	-0.00197409	0.988664	0.0465937	0.106689	5.5405e-15	3.52386e-14	17	41	20	C2	Adipose. subcutaneous (STARNET)	EpiXcan	0.999344	starnet_sf	0.999981
6076	ENSG00000084090	STARD7	-0.0138658	0.0213551	0.988937	0.0427516	0.0363454	7.60754e-06	2.41755e-05	25	40	32	C2	Adipose. subcutaneous (STARNET)	EpiXcan	0.999344	starnet_sf	0.999981
6077	ENSG00000131165	CHMP1A	0.0134953	-0.00199182	0.989233	0.0486205	0.132033	1.73474e-18	1.35983e-17	15	56	20	C2	Adipose. subcutaneous (STARNET)	EpiXcan	0.999344	starnet_sf	0.999981
6078	ENSG00000168778	TCTN2	-0.0133064	-0.000716564	0.989383	0.148216	0.39964	2.62363e-66	1.07345e-64	53	81	71	C2	Adipose. subcutaneous (STARNET)	EpiXcan	0.999344	starnet_sf	0.999981
6079	ENSG00000188690	UROS	-0.0128978	-0.00165112	0.989709	0.0975334	0.167117	5.43524e-24	5.83061e-23	24	37	33	C2	Adipose. subcutaneous (STARNET)	EpiXcan	0.999344	starnet_sf	0.999981
6080	ENSG00000164197	RNF180	0.0125247	-0.0365755	0.990007	0.0119262	0.0121373	0.0108382	0.0243919	21	32	27	C2	Adipose. subcutaneous (STARNET)	EpiXcan	0.999344	starnet_sf	0.999981
6081	ENSG00000174989	FBXW8	0.0123137	0.000112545	0.990175	0.11614	0.227476	9.10678e-34	1.45839e-32	23	43	29	C2	Adipose. subcutaneous (STARNET)	EpiXcan	0.999344	starnet_sf	0.999981
6082	ENSG00000161395	PGAP3	0.0123024	0.000726918	0.990184	0.0266968	0.0863734	3.02835e-12	1.6185e-11	17	41	24	C2	Adipose. subcutaneous (STARNET)	EpiXcan	0.999344	starnet_sf	0.999981
6083	ENSG00000172613	RAD9A	-0.0122187	-0.00138188	0.990251	0.022405	0.021828	0.000586575	0.00152466	9	39	9	C2	Adipose. subcutaneous (STARNET)	EpiXcan	0.999344	starnet_sf	0.999981
6084	ENSG00000114735	HEMK1	0.0121457	0.00155397	0.990309	0.0110645	0.0406972	2.09154e-06	7.03822e-06	5	6	5	C2	Adipose. subcutaneous (STARNET)	EpiXcan	0.999344	starnet_sf	0.999981
6085	ENSG00000235098	ANKRD65	0.0119736	0.00043966	0.990447	0.470066	0.544021	4.71203e-111	4.79056e-109	12	17	12	C2	Adipose. subcutaneous (STARNET)	EpiXcan	0.999344	starnet_sf	0.999981
6086	ENSG00000214293	APTR	0.011912	-9.67017e-05	0.990496	0.0639532	0.103883	1.0223e-14	6.37215e-14	15	29	19	C2	Adipose. subcutaneous (STARNET)	EpiXcan	0.999344	starnet_sf	0.999981
6087	ENSG00000101057	MYBL2	-0.0118955	-0.0178606	0.990509	0.00945578	0.0126951	0.00929371	0.0210821	11	13	13	C2	Adipose. subcutaneous (STARNET)	EpiXcan	0.999344	starnet_sf	0.999981
6088	ENSG00000165495	PKNOX2	0.0118115	0.00660513	0.990576	0.0351121	0.0386178	4.48357e-06	1.45337e-05	35	52	46	C2	Adipose. subcutaneous (STARNET)	EpiXcan	0.999344	starnet_sf	0.999981
6089	ENSG00000177427	MIEF2	0.011177	0.00111903	0.991082	0.0184357	0.0660582	9.34317e-10	4.14497e-09	5	11	7	C2	Adipose. subcutaneous (STARNET)	EpiXcan	0.999344	starnet_sf	0.999981
6090	ENSG00000124593	AL365205.1	0.010801	-0.00115872	0.991382	0.164006	0.238938	2.40486e-35	4.08005e-34	14	20	17	C2	Adipose. subcutaneous (STARNET)	EpiXcan	0.999344	starnet_sf	0.999981
6091	ENSG00000163161	ERCC3	0.0107694	0.00770427	0.991407	0.0450935	0.0570814	1.93255e-08	7.75099e-08	26	51	31	C2	Adipose. subcutaneous (STARNET)	EpiXcan	0.999344	starnet_sf	0.999981
6092	ENSG00000109113	RAB34	0.0107376	-0.000508879	0.991433	0.00954682	0.0329443	2.26389e-05	6.84265e-05	20	54	25	C2	Adipose. subcutaneous (STARNET)	EpiXcan	0.999344	starnet_sf	0.999981
6093	ENSG00000117569	PTBP2	0.0105844	0.0057081	0.991555	0.0315339	0.0273298	0.00011426	0.000319584	25	52	28	C2	Adipose. subcutaneous (STARNET)	EpiXcan	0.999344	starnet_sf	0.999981
6094	ENSG00000175643	RMI2	-0.0105335	0.000336674	0.991596	0.149003	0.415786	8.70171e-71	3.98556e-69	19	30	23	C2	Adipose. subcutaneous (STARNET)	EpiXcan	0.999344	starnet_sf	0.999981
6095	ENSG00000247596	TWF2	-0.0098474	-0.00347505	0.992143	0.0345819	0.0530861	4.5362e-08	1.76298e-07	27	53	35	C2	Adipose. subcutaneous (STARNET)	EpiXcan	0.999344	starnet_sf	0.999981
6096	ENSG00000085514	PILRA	0.00975677	0.00138216	0.992215	0.00823695	0.0344662	1.29524e-05	4.03111e-05	11	15	13	C2	Adipose. subcutaneous (STARNET)	EpiXcan	0.999344	starnet_sf	0.999981
6097	ENSG00000164850	GPER1	0.00971426	-0.0168492	0.992249	0.0368816	0.140001	1.10869e-19	9.42878e-19	16	35	19	C2	Adipose. subcutaneous (STARNET)	EpiXcan	0.999344	starnet_sf	0.999981
6098	ENSG00000154265	ABCA5	-0.00967008	-5.56259e-05	0.992285	0.0617693	0.104664	1.1262e-14	7.00354e-14	68	101	81	C2	Adipose. subcutaneous (STARNET)	EpiXcan	0.999344	starnet_sf	0.999981
6099	ENSG00000134569	LRP4	-0.00950924	-0.0038612	0.992413	0.0396447	0.0686793	4.43547e-10	2.02187e-09	25	30	27	C2	Adipose. subcutaneous (STARNET)	EpiXcan	0.999344	starnet_sf	0.999981
6100	ENSG00000119718	EIF2B2	0.00946319	3.00103e-05	0.99245	0.0866945	0.297224	2.47183e-45	5.88155e-44	23	34	28	C2	Adipose. subcutaneous (STARNET)	EpiXcan	0.999344	starnet_sf	0.999981
6101	ENSG00000154743	TSEN2	-0.00940099	-0.00575274	0.992499	0.0342025	0.055362	2.52778e-08	1.00363e-07	28	81	35	C2	Adipose. subcutaneous (STARNET)	EpiXcan	0.999344	starnet_sf	0.999981
6102	ENSG00000132846	ZBED3	0.00935491	0.00118972	0.992536	0.0493808	0.144738	7.82669e-21	7.09211e-20	25	41	29	C2	Adipose. subcutaneous (STARNET)	EpiXcan	0.999344	starnet_sf	0.999981
6103	ENSG00000086062	B4GALT1	-0.00930908	-0.00626566	0.992573	0.0895184	0.120647	3.58214e-17	2.60131e-16	39	79	45	C2	Adipose. subcutaneous (STARNET)	EpiXcan	0.999344	starnet_sf	0.999981
6104	ENSG00000141337	ARSG	0.00908235	-0.000628585	0.992753	0.0360647	0.132479	1.47048e-18	1.16082e-17	19	37	23	C2	Adipose. subcutaneous (STARNET)	EpiXcan	0.999344	starnet_sf	0.999981
6105	ENSG00000135297	MTO1	0.00871958	0.00373812	0.993043	0.00619855	0.0441865	9.17024e-07	3.19648e-06	7	26	9	C2	Adipose. subcutaneous (STARNET)	EpiXcan	0.999344	starnet_sf	0.999981
6106	ENSG00000212719	C17orf51	0.00869623	0.0332233	0.993061	0.00765803	0.0245976	0.000246996	0.000665733	13	18	16	C2	Adipose. subcutaneous (STARNET)	EpiXcan	0.999344	starnet_sf	0.999981
6107	ENSG00000196693	ZNF33B	0.00824499	0.000774489	0.993422	0.0991132	0.235968	1.04971e-34	1.7413e-33	32	54	42	C2	Adipose. subcutaneous (STARNET)	EpiXcan	0.999344	starnet_sf	0.999981
6108	ENSG00000110756	HPS5	0.0076151	0.00407791	0.993924	0.0254175	0.0227671	0.00046013	0.00120935	23	32	30	C2	Adipose. subcutaneous (STARNET)	EpiXcan	0.999344	starnet_sf	0.999981
6109	ENSG00000151612	ZNF827	-0.0072556	-0.0081489	0.994211	0.000513314	0.0208872	0.000763312	0.00195377	4	15	6	C2	Adipose. subcutaneous (STARNET)	EpiXcan	0.999344	starnet_sf	0.999981
6110	ENSG00000126088	UROD	0.00652408	-5.19821e-05	0.994795	0.155708	0.217412	2.29515e-31	3.35842e-30	24	30	27	C2	Adipose. subcutaneous (STARNET)	EpiXcan	0.999344	starnet_sf	0.999981
6111	ENSG00000158528	PPP1R9A	-0.00596683	0.00243076	0.995239	0.02055	0.095052	2.00697e-13	1.15298e-12	9	10	10	C2	Adipose. subcutaneous (STARNET)	EpiXcan	0.999344	starnet_sf	0.999981
6112	ENSG00000172123	SLFN12	-0.00594494	-0.0114357	0.995257	0.0254741	0.0692929	3.87794e-10	1.77557e-09	8	18	11	C2	Adipose. subcutaneous (STARNET)	EpiXcan	0.999344	starnet_sf	0.999981
6113	ENSG00000131507	NDFIP1	-0.00589863	-0.00186045	0.995294	0.0573134	0.185272	3.05277e-26	3.62229e-25	11	23	14	C2	Adipose. subcutaneous (STARNET)	EpiXcan	0.999344	starnet_sf	0.999981
6114	ENSG00000269886	AC022382.1	0.00559879	0.0267628	0.995533	0.0140735	0.0348243	1.3022e-05	4.05088e-05	14	23	18	C2	Adipose. subcutaneous (STARNET)	EpiXcan	0.999344	starnet_sf	0.999981
6115	ENSG00000235750	KIAA0040	-0.00551892	-0.00696667	0.995597	0.0571457	0.256442	9.59213e-38	1.77554e-36	23	37	30	C2	Adipose. subcutaneous (STARNET)	EpiXcan	0.999344	starnet_sf	0.999981
6116	ENSG00000151773	CCDC122	0.00513438	-0.000248941	0.995903	0.050146	0.371935	6.11885e-61	2.11637e-59	40	61	46	C2	Adipose. subcutaneous (STARNET)	EpiXcan	0.999344	starnet_sf	0.999981
6117	ENSG00000066379	ZNRD1	0.0050045	-0.00501298	0.996007	0.0767189	0.142654	4.89395e-20	4.25093e-19	25	59	28	C2	Adipose. subcutaneous (STARNET)	EpiXcan	0.999344	starnet_sf	0.999981
6118	ENSG00000152128	TMEM163	0.00497775	-0.0137375	0.996028	0.0604005	0.0680639	6.77226e-10	3.04162e-09	54	79	62	C2	Adipose. subcutaneous (STARNET)	EpiXcan	0.999344	starnet_sf	0.999981
6119	ENSG00000183621	ZNF438	-0.00482271	-0.00249738	0.996152	0.0217712	0.0425507	1.2689e-06	4.35292e-06	12	21	12	C2	Adipose. subcutaneous (STARNET)	EpiXcan	0.999344	starnet_sf	0.999981
6120	ENSG00000172543	CTSW	0.00472436	-0.000688265	0.996231	0.129634	0.224488	1.24947e-32	1.92292e-31	16	34	19	C2	Adipose. subcutaneous (STARNET)	EpiXcan	0.999344	starnet_sf	0.999981
6121	ENSG00000157954	WIPI2	0.00466366	-0.0030596	0.996279	0.00618653	0.0297671	5.8905e-05	0.000170221	4	6	4	C2	Adipose. subcutaneous (STARNET)	EpiXcan	0.999344	starnet_sf	0.999981
6122	ENSG00000105771	SMG9	0.00464065	0.00238094	0.996297	0.00939567	0.0408812	2.05953e-06	6.934e-06	6	9	7	C2	Adipose. subcutaneous (STARNET)	EpiXcan	0.999344	starnet_sf	0.999981
6123	ENSG00000143437	ARNT	0.00444547	0.0043973	0.996453	0.104423	0.167788	7.15043e-24	7.62789e-23	30	53	38	C2	Adipose. subcutaneous (STARNET)	EpiXcan	0.999344	starnet_sf	0.999981
6124	ENSG00000197548	ATG7	0.0043574	-0.00476683	0.996523	0.0224464	0.0935597	3.21116e-13	1.82369e-12	30	59	39	C2	Adipose. subcutaneous (STARNET)	EpiXcan	0.999344	starnet_sf	0.999981
6125	ENSG00000125485	DDX31	0.00426981	-0.000427758	0.996593	0.0493358	0.121558	4.59585e-17	3.31415e-16	19	24	22	C2	Adipose. subcutaneous (STARNET)	EpiXcan	0.999344	starnet_sf	0.999981
6126	ENSG00000125459	MSTO1	-0.00389233	-0.0208174	0.996894	0.00649761	0.016026	0.0033411	0.00799243	8	11	11	C2	Adipose. subcutaneous (STARNET)	EpiXcan	0.999344	starnet_sf	0.999981
6127	ENSG00000065060	UHRF1BP1	-0.00385622	8.65216e-05	0.996923	0.346641	0.603264	1.90782e-127	2.78293e-125	33	64	44	C2	Adipose. subcutaneous (STARNET)	EpiXcan	0.999344	starnet_sf	0.999981
6128	ENSG00000162337	LRP5	-0.00379545	0.0062413	0.996972	0.0136668	0.0127418	0.0088273	0.0200852	22	39	26	C2	Adipose. subcutaneous (STARNET)	EpiXcan	0.999344	starnet_sf	0.999981
6129	ENSG00000142733	MAP3K6	-0.00372675	0.00190428	0.997026	0.142345	0.191979	2.50351e-27	3.12532e-26	27	72	35	C2	Adipose. subcutaneous (STARNET)	EpiXcan	0.999344	starnet_sf	0.999981
6130	ENSG00000173226	IQCB1	0.00363931	0.000319435	0.997096	0.27251	0.480125	2.73119e-86	1.85114e-84	43	62	58	C2	Adipose. subcutaneous (STARNET)	EpiXcan	0.999344	starnet_sf	0.999981
6131	ENSG00000120868	APAF1	0.00351269	0.000760746	0.997197	0.00337046	0.0124765	0.00978343	0.0221443	2	7	2	C2	Adipose. subcutaneous (STARNET)	EpiXcan	0.999344	starnet_sf	0.999981
6132	ENSG00000179029	TMEM107	0.00332842	-0.000871264	0.997344	0.020996	0.038643	4.68322e-06	1.51553e-05	30	34	33	C2	Adipose. subcutaneous (STARNET)	EpiXcan	0.999344	starnet_sf	0.999981
6133	ENSG00000167118	URM1	-0.00328269	0.000744583	0.997381	0.0508424	0.077201	4.69651e-11	2.30447e-10	27	68	34	C2	Adipose. subcutaneous (STARNET)	EpiXcan	0.999344	starnet_sf	0.999981
6134	ENSG00000150403	TMCO3	-0.00326751	-0.00426313	0.997393	0.0375964	0.0965127	1.05643e-13	6.20994e-13	25	53	35	C2	Adipose. subcutaneous (STARNET)	EpiXcan	0.999344	starnet_sf	0.999981
6135	ENSG00000140521	POLG	-0.00270596	-0.000106125	0.997841	0.026877	0.0548749	2.28118e-08	9.08948e-08	10	49	12	C2	Adipose. subcutaneous (STARNET)	EpiXcan	0.99963	starnet_sf	0.999981
6136	ENSG00000109063	MYH3	0.00241022	-0.00548217	0.998077	0.0725109	0.110797	1.51397e-15	1.00086e-14	34	59	39	C2	Adipose. subcutaneous (STARNET)	EpiXcan	0.999645	starnet_sf	0.999981
6137	ENSG00000165355	FBXO33	0.00227934	0.0196204	0.998181	0.013151	0.0145228	0.0052314	0.012233	24	28	28	C2	Adipose. subcutaneous (STARNET)	EpiXcan	0.999645	starnet_sf	0.999981
6138	ENSG00000230658	KLHL7-AS1	-0.00204366	-0.00177109	0.998369	0.183231	0.577994	2.54124e-117	2.99153e-115	39	91	53	C2	Adipose. subcutaneous (STARNET)	EpiXcan	0.999671	starnet_sf	0.999981
6139	ENSG00000132603	NIP7	0.00176971	0.0126131	0.998588	0.0623954	0.0532486	5.85892e-08	2.25744e-07	36	63	42	C2	Adipose. subcutaneous (STARNET)	EpiXcan	0.999727	starnet_sf	0.999981
6140	ENSG00000134339	SAA2	0.00120506	-0.000519143	0.999039	0.151081	0.276204	1.19743e-41	2.49526e-40	35	90	39	C2	Adipose. subcutaneous (STARNET)	EpiXcan	0.999887	starnet_sf	0.999981
6141	ENSG00000256087	ZNF432	-0.000931139	0.00418084	0.999257	0.0166623	0.0508462	1.21739e-07	4.56988e-07	16	23	20	C2	Adipose. subcutaneous (STARNET)	EpiXcan	0.999887	starnet_sf	0.999981
6142	ENSG00000172322	CLEC12A	0.000763568	0.000109082	0.999391	0.243594	0.594289	3.74389e-123	4.87796e-121	19	47	25	C2	Adipose. subcutaneous (STARNET)	EpiXcan	0.999887	starnet_sf	0.999981
6143	ENSG00000198198	SZT2	0.000753527	0.0093972	0.999399	0.0162178	0.0338648	1.77931e-05	5.45042e-05	8	13	8	C2	Adipose. subcutaneous (STARNET)	EpiXcan	0.999887	starnet_sf	0.999981
6144	ENSG00000164066	INTU	-0.0003064	0.00577701	0.999756	0.00867928	0.0110648	0.0140309	0.0311541	11	14	13	C2	Adipose. subcutaneous (STARNET)	EpiXcan	0.999998	starnet_sf	0.999981
6145	ENSG00000101096	NFATC2	0.000164589	0.0417751	0.999869	0.00656985	0.0151541	0.0043993	0.0103649	10	25	14	C2	Adipose. subcutaneous (STARNET)	EpiXcan	0.999998	starnet_sf	0.999986
6146	ENSG00000135968	GCC2	2.64107e-06	-0.00188985	0.999998	0.0626739	0.192102	6.97858e-28	8.93632e-27	16	36	20	C2	Adipose. subcutaneous (STARNET)	EpiXcan	0.999998	starnet_sf	0.999998

### Sheet: Adipose. visceral (GTEx)
	gene	gene_name	zscore	effect_size	pvalue	var_g	pred_perf_r2	pred_perf_pval	pred_perf_qval	n_snps_used	n_snps_in_cov	n_snps_in_model	gwas	tissue	method	gwas_fdr	Tissue.keyword	fdr_all
1	ENSG00000142002	DPP9	-4.57163	-0.590449	4.83942e-06	0.00790253	0.0314549	0.00362792	0.012346	4	4	4	C2	Adipose. visceral (GTEx)	EpiXcan	0.0260554	gtex_vaf	0.102003
2	ENSG00000112667	DNPH1	-4.05824	-0.22711	4.94445e-05	0.0323638	0.168235	3.38657e-12	3.48024e-11	8	11	11	C2	Adipose. visceral (GTEx)	EpiXcan	0.133105	gtex_vaf	0.339739
3	ENSG00000065989	PDE4A	-3.69641	-0.157597	0.000218674	0.0679234	0.05248	0.000176543	0.00072709	40	47	47	C2	Adipose. visceral (GTEx)	EpiXcan	0.305108	gtex_vaf	0.652992
4	ENSG00000034533	ASTE1	3.61038	0.177464	0.000305748	0.0432689	0.0821546	2.31549e-06	1.26003e-05	15	18	18	C2	Adipose. visceral (GTEx)	EpiXcan	0.305108	gtex_vaf	0.725982
5	ENSG00000245937	LINC01184	-3.58348	-0.0905348	0.000339041	0.169288	0.294473	1.93528e-22	4.40771e-21	38	44	44	C2	Adipose. visceral (GTEx)	EpiXcan	0.305108	gtex_vaf	0.749699
6	ENSG00000070371	CLTCL1	-3.58273	-0.313725	0.000340016	0.0155412	0.0541122	0.00012823	0.000539539	30	30	30	C2	Adipose. visceral (GTEx)	EpiXcan	0.305108	gtex_vaf	0.749699
7	ENSG00000225830	ERCC6	3.37867	0.687094	0.000728366	0.0025115	0.0262993	0.00783363	0.0253467	4	5	5	C2	Adipose. visceral (GTEx)	EpiXcan	0.560217	gtex_vaf	0.933548
8	ENSG00000016391	CHDH	-3.30405	-0.241475	0.00095299	0.0206915	0.0214545	0.0168541	0.0516012	23	26	26	C2	Adipose. visceral (GTEx)	EpiXcan	0.561745	gtex_vaf	0.985529
9	ENSG00000116688	MFN2	3.29392	0.195341	0.000988021	0.0345095	0.132727	7.5031e-10	6.0714e-09	7	9	9	C2	Adipose. visceral (GTEx)	EpiXcan	0.561745	gtex_vaf	0.994364
10	ENSG00000110063	DCPS	3.27751	0.192754	0.00104729	0.0324516	0.0131742	0.0577078	0.158431	32	42	42	C2	Adipose. visceral (GTEx)	EpiXcan	0.561745	gtex_vaf	0.999981
11	ENSG00000138757	G3BP2	-3.25157	-0.217312	0.0011477	0.0241447	0.0945566	2.7717e-07	1.70877e-06	13	18	18	C2	Adipose. visceral (GTEx)	EpiXcan	0.561745	gtex_vaf	0.999981
12	ENSG00000178980	SELENOW	-3.13748	-0.0961739	0.00170408	0.151356	0.440479	1.89318e-37	1.12364e-35	22	29	29	C2	Adipose. visceral (GTEx)	EpiXcan	0.577961	gtex_vaf	0.999981
13	ENSG00000113068	PFDN1	-3.13316	-0.108378	0.00172934	0.0984597	0.195988	1.23524e-14	1.57721e-13	12	14	14	C2	Adipose. visceral (GTEx)	EpiXcan	0.577961	gtex_vaf	0.999981
14	ENSG00000164663	USP49	-3.1124	-0.134488	0.0018557	0.0500422	0.110883	2.35561e-08	1.62917e-07	11	11	11	C2	Adipose. visceral (GTEx)	EpiXcan	0.577961	gtex_vaf	0.999981
15	ENSG00000166275	BORCS7	-3.08031	-0.0656957	0.00206786	0.212387	0.36034	4.31021e-29	1.47612e-27	7	8	8	C2	Adipose. visceral (GTEx)	EpiXcan	0.577961	gtex_vaf	0.999981
16	ENSG00000184227	ACOT1	3.07686	0.095889	0.00209194	0.14346	0.409364	1.76734e-34	8.62547e-33	26	35	35	C2	Adipose. visceral (GTEx)	EpiXcan	0.577961	gtex_vaf	0.999981
17	ENSG00000183323	CCDC125	-3.07462	-0.173172	0.00210769	0.0372775	0.123715	1.96375e-09	1.52813e-08	25	34	34	C2	Adipose. visceral (GTEx)	EpiXcan	0.577961	gtex_vaf	0.999981
18	ENSG00000204650	LINC02210	-3.06131	-0.0741622	0.00220372	0.202199	0.69884	3.34199e-83	2.60062e-80	119	196	196	C2	Adipose. visceral (GTEx)	EpiXcan	0.577961	gtex_vaf	0.999981
19	ENSG00000171596	NMUR1	3.04492	0.0880711	0.00232743	0.12482	0.25385	5.03375e-19	9.00481e-18	27	38	38	C2	Adipose. visceral (GTEx)	EpiXcan	0.577961	gtex_vaf	0.999981
20	ENSG00000125166	GOT2	3.04408	0.116183	0.00233392	0.0789649	0.103609	5.70617e-08	3.79517e-07	42	50	50	C2	Adipose. visceral (GTEx)	EpiXcan	0.577961	gtex_vaf	0.999981
21	ENSG00000170379	TCAF2	3.03738	0.278063	0.00238646	0.0154674	0.0138966	0.0554221	0.153086	12	14	14	C2	Adipose. visceral (GTEx)	EpiXcan	0.577961	gtex_vaf	0.999981
22	ENSG00000134490	TMEM241	-3.03634	-0.175526	0.00239466	0.0380467	0.0218116	0.0170931	0.0522316	34	40	40	C2	Adipose. visceral (GTEx)	EpiXcan	0.577961	gtex_vaf	0.999981
23	ENSG00000158258	CLSTN2	3.02712	5.28394	0.002469	3.98715e-05	0.0548169	0.000139591	0.000584008	1	2	2	C2	Adipose. visceral (GTEx)	EpiXcan	0.577961	gtex_vaf	0.999981
24	ENSG00000169813	HNRNPF	-3.00476	-0.478073	0.00265787	0.00399909	0.0289054	0.00535221	0.0176896	8	11	11	C2	Adipose. visceral (GTEx)	EpiXcan	0.596249	gtex_vaf	0.999981
25	ENSG00000196950	SLC39A10	-2.93836	-0.207066	0.00329958	0.021983	0.0536209	0.000110327	0.000469283	12	15	15	C2	Adipose. visceral (GTEx)	EpiXcan	0.6847	gtex_vaf	0.999981
26	ENSG00000214425	LRRC37A4P	2.92243	0.0653597	0.00347316	0.243257	0.610454	6.82297e-66	1.80319e-63	126	202	202	C2	Adipose. visceral (GTEx)	EpiXcan	0.6847	gtex_vaf	0.999981
27	ENSG00000125772	GPCPD1	2.91788	0.380144	0.00352419	0.011084	0.0192467	0.0242773	0.0721213	8	9	9	C2	Adipose. visceral (GTEx)	EpiXcan	0.6847	gtex_vaf	0.999981
28	ENSG00000196381	ZNF781	2.90019	0.0777221	0.00372935	0.14625	0.28607	1.75854e-21	3.70961e-20	24	26	26	C2	Adipose. visceral (GTEx)	EpiXcan	0.6847	gtex_vaf	0.999981
29	ENSG00000229186	ADAM1A	2.8979	0.0752433	0.00375676	0.154268	0.372633	4.16565e-30	1.55595e-28	28	35	35	C2	Adipose. visceral (GTEx)	EpiXcan	0.6847	gtex_vaf	0.999981
30	ENSG00000114670	NEK11	-2.89305	-0.114864	0.00381519	0.0834482	0.117412	1.07456e-08	7.67532e-08	34	41	41	C2	Adipose. visceral (GTEx)	EpiXcan	0.6847	gtex_vaf	0.999981
31	ENSG00000145241	CENPC	-2.872	-0.200711	0.00407878	0.0187886	0.061903	4.39457e-05	0.000199142	25	34	34	C2	Adipose. visceral (GTEx)	EpiXcan	0.708393	gtex_vaf	0.999981
32	ENSG00000198131	ZNF544	2.85563	0.21561	0.00429513	0.0190892	0.079844	2.64295e-06	1.42768e-05	12	13	13	C2	Adipose. visceral (GTEx)	EpiXcan	0.722656	gtex_vaf	0.999981
33	ENSG00000126858	RHOT1	-2.83668	-0.0995698	0.00455857	0.130188	0.0810495	2.76127e-06	1.48758e-05	77	104	104	C2	Adipose. visceral (GTEx)	EpiXcan	0.743738	gtex_vaf	0.999981
34	ENSG00000187955	COL14A1	2.80522	0.228621	0.00502826	0.0157289	0.0311814	0.00379933	0.0128855	18	22	22	C2	Adipose. visceral (GTEx)	EpiXcan	0.772105	gtex_vaf	0.999981
35	ENSG00000227827	AC138969.2	2.8022	0.118506	0.00507548	0.0789246	0.324816	4.07217e-25	1.08206e-23	10	13	13	C2	Adipose. visceral (GTEx)	EpiXcan	0.772105	gtex_vaf	0.999981
36	ENSG00000238083	LRRC37A2	-2.79615	-0.0648485	0.0051715	0.223622	0.642378	5.93343e-71	2.02706e-68	142	223	223	C2	Adipose. visceral (GTEx)	EpiXcan	0.772105	gtex_vaf	0.999981
37	ENSG00000143434	SEMA6C	2.78	0.227138	0.00543589	0.0201621	0.0293251	0.00477462	0.0159196	11	12	12	C2	Adipose. visceral (GTEx)	EpiXcan	0.772105	gtex_vaf	0.999981
38	ENSG00000155016	CYP2U1	2.77919	0.0957838	0.00544948	0.0754749	0.112429	8.5484e-09	6.16568e-08	31	35	35	C2	Adipose. visceral (GTEx)	EpiXcan	0.772105	gtex_vaf	0.999981
39	ENSG00000186648	CARMIL3	-2.7613	-0.210843	0.00575726	0.0179736	0.0307362	0.00443233	0.0148348	7	8	8	C2	Adipose. visceral (GTEx)	EpiXcan	0.779338	gtex_vaf	0.999981
40	ENSG00000076662	ICAM3	2.75215	0.093716	0.00592058	0.093647	0.162034	5.03392e-12	5.10943e-11	17	20	20	C2	Adipose. visceral (GTEx)	EpiXcan	0.779338	gtex_vaf	0.999981
41	ENSG00000127993	RBM48	-2.75136	-0.220297	0.00593478	0.0220199	0.0188132	0.0257414	0.0759392	11	13	13	C2	Adipose. visceral (GTEx)	EpiXcan	0.779338	gtex_vaf	0.999981
42	ENSG00000146072	TNFRSF21	-2.73273	-0.236381	0.00628127	0.0250488	0.0202196	0.0207465	0.0624134	27	32	32	C2	Adipose. visceral (GTEx)	EpiXcan	0.791194	gtex_vaf	0.999981
43	ENSG00000175826	CTDNEP1	-2.73075	-0.195343	0.00631897	0.0202844	0.0781116	4.40692e-06	2.3093e-05	13	19	19	C2	Adipose. visceral (GTEx)	EpiXcan	0.791194	gtex_vaf	0.999981
44	ENSG00000104490	NCALD	-2.72067	-0.145174	0.00651507	0.0413079	0.0528299	0.00015613	0.000647014	34	39	39	C2	Adipose. visceral (GTEx)	EpiXcan	0.797207	gtex_vaf	0.999981
45	ENSG00000214435	AS3MT	-2.68728	-0.0500819	0.00720371	0.283005	0.40857	7.30339e-34	3.40995e-32	28	31	31	C2	Adipose. visceral (GTEx)	EpiXcan	0.859899	gtex_vaf	0.999981
46	ENSG00000173409	ARV1	-2.66864	-0.159617	0.00761591	0.0373025	0.0549797	0.000110237	0.000469186	28	37	37	C2	Adipose. visceral (GTEx)	EpiXcan	0.859899	gtex_vaf	0.999981
47	ENSG00000173295	FAM86B3P	2.65953	0.0677709	0.00782502	0.170173	0.338192	1.5595e-28	5.0448e-27	35	42	42	C2	Adipose. visceral (GTEx)	EpiXcan	0.859899	gtex_vaf	0.999981
48	ENSG00000214401	KANSL1-AS1	-2.6475	-0.100958	0.00810889	0.091875	0.64549	1.51219e-70	4.92588e-68	118	203	198	C2	Adipose. visceral (GTEx)	EpiXcan	0.859899	gtex_vaf	0.999981
49	ENSG00000213523	SRA1	-2.64288	-0.326124	0.0082204	0.00582249	0.0125134	0.0690142	0.185793	4	6	6	C2	Adipose. visceral (GTEx)	EpiXcan	0.859899	gtex_vaf	0.999981
50	ENSG00000197782	ZNF780A	-2.63659	-0.0508198	0.00837451	0.28755	0.390639	1.31294e-33	6.04946e-32	23	27	27	C2	Adipose. visceral (GTEx)	EpiXcan	0.859899	gtex_vaf	0.999981
51	ENSG00000231672	DIRC3	2.63546	0.118741	0.00840222	0.0548252	0.0483836	0.000351989	0.00138726	36	37	37	C2	Adipose. visceral (GTEx)	EpiXcan	0.859899	gtex_vaf	0.999981
52	ENSG00000105364	MRPL4	2.63447	0.28447	0.0084268	0.0116863	0.0327921	0.00309164	0.0106347	10	13	13	C2	Adipose. visceral (GTEx)	EpiXcan	0.859899	gtex_vaf	0.999981
53	ENSG00000198270	TMEM116	-2.63294	-0.0816161	0.00846483	0.119043	0.220198	2.24417e-16	3.35476e-15	19	24	24	C2	Adipose. visceral (GTEx)	EpiXcan	0.859899	gtex_vaf	0.999981
54	ENSG00000138468	SENP7	2.6093	0.113743	0.00907288	0.0575627	0.0892478	3.86802e-07	2.33733e-06	22	25	25	C2	Adipose. visceral (GTEx)	EpiXcan	0.8972	gtex_vaf	0.999981
55	ENSG00000110321	EIF4G2	-2.60038	-0.158965	0.00931213	0.0362411	0.0167472	0.0369146	0.105415	24	26	26	C2	Adipose. visceral (GTEx)	EpiXcan	0.8972	gtex_vaf	0.999981
56	ENSG00000163820	FYCO1	2.59577	0.0930209	0.00943801	0.0871497	0.189001	6.82138e-14	8.12475e-13	22	25	25	C2	Adipose. visceral (GTEx)	EpiXcan	0.8972	gtex_vaf	0.999981
57	ENSG00000055950	MRPL43	-2.58836	-0.689526	0.00964333	0.0013852	0.039198	0.00123165	0.00448098	2	4	4	C2	Adipose. visceral (GTEx)	EpiXcan	0.8972	gtex_vaf	0.999981
58	ENSG00000125912	NCLN	2.58758	0.122885	0.00966523	0.0617037	0.145207	7.89737e-11	7.09093e-10	31	46	46	C2	Adipose. visceral (GTEx)	EpiXcan	0.8972	gtex_vaf	0.999981
59	ENSG00000189419	SPATA41	2.56302	0.230521	0.0103767	0.0151822	0.0104863	0.0972286	0.250668	13	20	20	C2	Adipose. visceral (GTEx)	EpiXcan	0.90813	gtex_vaf	0.999981
60	ENSG00000063438	AHRR	2.55872	0.0981123	0.0105059	0.0757214	0.0745538	7.48382e-06	3.78706e-05	50	58	58	C2	Adipose. visceral (GTEx)	EpiXcan	0.90813	gtex_vaf	0.999981
61	ENSG00000173517	PEAK1	2.54155	0.10248	0.0110361	0.0704004	0.0591646	6.38711e-05	0.0002824	42	49	49	C2	Adipose. visceral (GTEx)	EpiXcan	0.90813	gtex_vaf	0.999981
62	ENSG00000184207	PGP	-2.52494	-0.321687	0.0115719	0.00632716	0.012097	0.0719865	0.192757	13	24	24	C2	Adipose. visceral (GTEx)	EpiXcan	0.90813	gtex_vaf	0.999981
63	ENSG00000122873	CISD1	2.51888	0.148414	0.0117728	0.0305973	0.142529	8.32678e-11	7.45737e-10	19	23	23	C2	Adipose. visceral (GTEx)	EpiXcan	0.90813	gtex_vaf	0.999981
64	ENSG00000251143	AP002490.1	-2.51671	-0.418194	0.0118457	0.00456506	0.010947	0.0924287	0.239794	24	30	30	C2	Adipose. visceral (GTEx)	EpiXcan	0.90813	gtex_vaf	0.999981
65	ENSG00000197016	ZNF470	-2.51084	-0.252698	0.0120443	0.0119674	0.105333	1.65649e-08	1.16129e-07	3	4	4	C2	Adipose. visceral (GTEx)	EpiXcan	0.90813	gtex_vaf	0.999981
66	ENSG00000188342	GTF2F2	2.50946	0.184415	0.0120915	0.0230407	0.0222594	0.0153126	0.0472534	14	16	16	C2	Adipose. visceral (GTEx)	EpiXcan	0.90813	gtex_vaf	0.999981
67	ENSG00000166260	COX11	-2.50925	-0.0636561	0.0120989	0.185015	0.197058	8.2722e-15	1.07286e-13	66	76	76	C2	Adipose. visceral (GTEx)	EpiXcan	0.90813	gtex_vaf	0.999981
68	ENSG00000203875	SNHG5	2.50719	0.0361366	0.0121695	0.563919	0.720835	3.14872e-89	4.00946e-86	63	76	76	C2	Adipose. visceral (GTEx)	EpiXcan	0.90813	gtex_vaf	0.999981
69	ENSG00000132286	TIMM10B	2.50639	0.219588	0.0121971	0.0123361	0.0587277	6.44034e-05	0.000284394	3	4	4	C2	Adipose. visceral (GTEx)	EpiXcan	0.90813	gtex_vaf	0.999981
70	ENSG00000129353	SLC44A2	2.50604	0.328604	0.0122091	0.00658292	0.0137521	0.0560096	0.154404	5	6	6	C2	Adipose. visceral (GTEx)	EpiXcan	0.90813	gtex_vaf	0.999981
71	ENSG00000259959	AC107068.1	2.50044	0.119346	0.012404	0.048852	0.0315444	0.00368914	0.0125361	30	36	36	C2	Adipose. visceral (GTEx)	EpiXcan	0.90813	gtex_vaf	0.999981
72	ENSG00000153147	SMARCA5	-2.49769	-0.116251	0.0125006	0.0666891	0.0112035	0.0887867	0.231805	54	68	68	C2	Adipose. visceral (GTEx)	EpiXcan	0.90813	gtex_vaf	0.999981
73	ENSG00000078699	CBFA2T2	-2.49742	-0.238718	0.0125102	0.0168445	0.0692361	1.31879e-05	6.43858e-05	11	13	13	C2	Adipose. visceral (GTEx)	EpiXcan	0.90813	gtex_vaf	0.999981
74	ENSG00000171792	RHNO1	-2.49575	-0.120215	0.012569	0.0434383	0.108653	3.2464e-08	2.20632e-07	9	9	9	C2	Adipose. visceral (GTEx)	EpiXcan	0.90813	gtex_vaf	0.999981
75	ENSG00000018699	TTC27	-2.49346	-0.0678582	0.0126504	0.150008	0.180621	1.31955e-13	1.52878e-12	24	26	26	C2	Adipose. visceral (GTEx)	EpiXcan	0.90813	gtex_vaf	0.999981
76	ENSG00000162604	TM2D1	-2.47996	-0.25971	0.0131397	0.00969221	0.0214065	0.0184864	0.0562423	6	7	7	C2	Adipose. visceral (GTEx)	EpiXcan	0.930846	gtex_vaf	0.999981
77	ENSG00000197265	GTF2E2	-2.46622	-0.165006	0.0136547	0.029525	0.0126979	0.0698092	0.187681	29	34	34	C2	Adipose. visceral (GTEx)	EpiXcan	0.94474	gtex_vaf	0.999981
78	ENSG00000130517	PGPEP1	2.4653	0.0925024	0.0136899	0.107467	0.277782	9.65791e-22	2.09409e-20	26	35	35	C2	Adipose. visceral (GTEx)	EpiXcan	0.94474	gtex_vaf	0.999981
79	ENSG00000107854	TNKS2	-2.45942	-0.145082	0.0139162	0.0358022	0.0516962	0.000180064	0.000740854	36	42	42	C2	Adipose. visceral (GTEx)	EpiXcan	0.94474	gtex_vaf	0.999981
80	ENSG00000087076	HSD17B14	2.45205	0.144975	0.0142043	0.0406347	0.188113	8.23218e-14	9.73064e-13	6	11	11	C2	Adipose. visceral (GTEx)	EpiXcan	0.94474	gtex_vaf	0.999981
81	ENSG00000100299	ARSA	2.45183	0.0519126	0.0142132	0.243373	0.337819	4.56796e-27	1.35846e-25	21	23	23	C2	Adipose. visceral (GTEx)	EpiXcan	0.94474	gtex_vaf	0.999981
82	ENSG00000188315	C3orf62	-2.44473	-0.269757	0.0144963	0.00831205	0.0182927	0.0292702	0.0853785	9	9	9	C2	Adipose. visceral (GTEx)	EpiXcan	0.951803	gtex_vaf	0.999981
83	ENSG00000254685	FPGT	2.4275	0.0728727	0.0152031	0.115307	0.233458	1.54689e-17	2.49912e-16	16	17	17	C2	Adipose. visceral (GTEx)	EpiXcan	0.973217	gtex_vaf	0.999981
84	ENSG00000214367	HAUS3	-2.41561	-0.401138	0.015709	0.00525222	0.0283533	0.00610156	0.0200151	5	6	6	C2	Adipose. visceral (GTEx)	EpiXcan	0.973217	gtex_vaf	0.999981
85	ENSG00000168237	GLYCTK	2.41373	0.121684	0.0157901	0.0408689	0.0254457	0.00968694	0.0309642	22	27	27	C2	Adipose. visceral (GTEx)	EpiXcan	0.973217	gtex_vaf	0.999981
86	ENSG00000108384	RAD51C	-2.40989	-0.127262	0.0159575	0.0399844	0.130127	7.85625e-10	6.34616e-09	8	11	11	C2	Adipose. visceral (GTEx)	EpiXcan	0.973217	gtex_vaf	0.999981
87	ENSG00000149311	ATM	2.39623	0.117424	0.0165646	0.0483987	0.0451065	0.000525112	0.00201238	33	41	41	C2	Adipose. visceral (GTEx)	EpiXcan	0.973217	gtex_vaf	0.999981
88	ENSG00000204428	LY6G5C	-2.39319	-0.0827807	0.0167028	0.0846138	0.194102	2.73632e-14	3.39784e-13	10	11	11	C2	Adipose. visceral (GTEx)	EpiXcan	0.973217	gtex_vaf	0.999981
89	ENSG00000066422	ZBTB11	2.37846	0.229737	0.0173851	0.0134317	0.0182075	0.0295297	0.0860637	11	13	13	C2	Adipose. visceral (GTEx)	EpiXcan	0.973217	gtex_vaf	0.999981
90	ENSG00000143376	SNX27	-2.37811	-0.0839326	0.0174014	0.0840281	0.100943	1.01907e-07	6.59309e-07	26	32	32	C2	Adipose. visceral (GTEx)	EpiXcan	0.973217	gtex_vaf	0.999981
91	ENSG00000071462	BUD23	2.37408	0.10989	0.0175927	0.0604531	0.060274	5.81851e-05	0.00025873	33	42	42	C2	Adipose. visceral (GTEx)	EpiXcan	0.973217	gtex_vaf	0.999981
92	ENSG00000114650	SCAP	-2.37257	-0.200046	0.0176646	0.0203585	0.0236118	0.0130644	0.0407739	17	19	19	C2	Adipose. visceral (GTEx)	EpiXcan	0.973217	gtex_vaf	0.999981
93	ENSG00000242349	NPPA-AS1	2.36349	0.054799	0.0181037	0.230971	0.348465	8.3547e-28	2.55511e-26	19	20	20	C2	Adipose. visceral (GTEx)	EpiXcan	0.973217	gtex_vaf	0.999981
94	ENSG00000105499	PLA2G4C	2.36194	0.061433	0.0181797	0.165285	0.280683	4.18025e-21	8.6361e-20	33	40	40	C2	Adipose. visceral (GTEx)	EpiXcan	0.973217	gtex_vaf	0.999981
95	ENSG00000170634	ACYP2	2.3593	0.161674	0.0183097	0.0244505	0.0898069	7.18484e-07	4.16894e-06	8	12	12	C2	Adipose. visceral (GTEx)	EpiXcan	0.973217	gtex_vaf	0.999981
96	ENSG00000204922	UQCC3	-2.35913	-0.163126	0.0183179	0.0193556	0.0672562	2.10768e-05	0.000100348	16	20	20	C2	Adipose. visceral (GTEx)	EpiXcan	0.973217	gtex_vaf	0.999981
97	ENSG00000148814	LRRC27	-2.35727	-0.079209	0.0184096	0.0820348	0.186323	5.09037e-14	6.14133e-13	12	12	12	C2	Adipose. visceral (GTEx)	EpiXcan	0.973217	gtex_vaf	0.999981
98	ENSG00000205702	CYP2D7	-2.35435	-0.0910126	0.018555	0.0736058	0.122215	2.98336e-09	2.27232e-08	25	33	33	C2	Adipose. visceral (GTEx)	EpiXcan	0.973217	gtex_vaf	0.999981
99	ENSG00000182771	GRID1	-2.34974	-0.160579	0.0187866	0.0267646	0.15506	2.03564e-11	1.93048e-10	5	7	7	C2	Adipose. visceral (GTEx)	EpiXcan	0.973217	gtex_vaf	0.999981
100	ENSG00000243554	AC004967.1	2.34939	0.0901572	0.0188044	0.0922766	0.189935	3.37191e-14	4.16861e-13	18	20	20	C2	Adipose. visceral (GTEx)	EpiXcan	0.973217	gtex_vaf	0.999981
101	ENSG00000129534	MIS18BP1	-2.34423	-0.0937395	0.0190665	0.0657175	0.124131	3.83601e-09	2.88411e-08	20	24	24	C2	Adipose. visceral (GTEx)	EpiXcan	0.973217	gtex_vaf	0.999981
102	ENSG00000149084	HSD17B12	-2.33778	-0.0393335	0.0193989	0.349332	0.557833	5.95825e-55	8.26309e-53	56	72	72	C2	Adipose. visceral (GTEx)	EpiXcan	0.973217	gtex_vaf	0.999981
103	ENSG00000118997	DNAH7	-2.33546	-0.140638	0.0195192	0.0340798	0.0827285	2.23644e-06	1.21938e-05	16	20	20	C2	Adipose. visceral (GTEx)	EpiXcan	0.973217	gtex_vaf	0.999981
104	ENSG00000243477	NAT6	2.33259	0.220507	0.0196697	0.0169471	0.0124133	0.072124	0.193015	11	12	12	C2	Adipose. visceral (GTEx)	EpiXcan	0.973217	gtex_vaf	0.999981
105	ENSG00000226950	DANCR	2.33161	0.176688	0.0197212	0.0156729	0.0307658	0.00452422	0.0151315	8	10	10	C2	Adipose. visceral (GTEx)	EpiXcan	0.973217	gtex_vaf	0.999981
106	ENSG00000170954	ZNF415	2.32535	0.0764121	0.0200535	0.116246	0.0859759	1.29345e-06	7.28993e-06	66	80	80	C2	Adipose. visceral (GTEx)	EpiXcan	0.973217	gtex_vaf	0.999981
107	ENSG00000165476	REEP3	-2.31903	-0.125025	0.0203934	0.0369277	0.0870643	8.18798e-07	4.70809e-06	11	14	14	C2	Adipose. visceral (GTEx)	EpiXcan	0.973217	gtex_vaf	0.999981
108	ENSG00000009950	MLXIPL	-2.31272	-0.104667	0.020738	0.0627638	0.0590277	6.86822e-05	0.000301577	32	34	34	C2	Adipose. visceral (GTEx)	EpiXcan	0.973217	gtex_vaf	0.999981
109	ENSG00000176209	SMIM19	-2.31186	-0.0628395	0.0207856	0.141527	0.437894	5.16622e-38	3.18781e-36	12	17	17	C2	Adipose. visceral (GTEx)	EpiXcan	0.973217	gtex_vaf	0.999981
110	ENSG00000113966	ARL6	2.31035	0.175114	0.0208689	0.0185118	0.0159376	0.0421063	0.118764	15	17	17	C2	Adipose. visceral (GTEx)	EpiXcan	0.973217	gtex_vaf	0.999981
111	ENSG00000229891	LINC01315	2.30873	0.301986	0.0209585	0.00801101	0.103124	8.30853e-08	5.423e-07	9	17	17	C2	Adipose. visceral (GTEx)	EpiXcan	0.973217	gtex_vaf	0.999981
112	ENSG00000161265	U2AF1L4	-2.30755	-0.0368056	0.0210244	0.398704	0.561983	1.7211e-55	2.47758e-53	20	21	21	C2	Adipose. visceral (GTEx)	EpiXcan	0.973217	gtex_vaf	0.999981
113	ENSG00000168803	ADAL	-2.30469	-0.03868	0.0211837	0.298559	0.392512	1.29154e-33	5.97049e-32	17	20	20	C2	Adipose. visceral (GTEx)	EpiXcan	0.973217	gtex_vaf	0.999981
114	ENSG00000173272	MZT2A	-2.30432	-0.0557389	0.0212047	0.205869	0.28928	1.46322e-22	3.36541e-21	28	34	34	C2	Adipose. visceral (GTEx)	EpiXcan	0.973217	gtex_vaf	0.999981
115	ENSG00000223496	EXOSC6	-2.30214	-0.0544831	0.0213272	0.228453	0.425331	2.51235e-36	1.40201e-34	17	20	20	C2	Adipose. visceral (GTEx)	EpiXcan	0.973217	gtex_vaf	0.999981
116	ENSG00000135404	CD63	2.29925	0.128966	0.0214909	0.047959	0.0671163	9.17265e-06	4.58371e-05	9	11	11	C2	Adipose. visceral (GTEx)	EpiXcan	0.973217	gtex_vaf	0.999981
117	ENSG00000113658	SMAD5	-2.29768	-0.250425	0.0215802	0.0118597	0.0227275	0.0139022	0.0431866	6	6	6	C2	Adipose. visceral (GTEx)	EpiXcan	0.973217	gtex_vaf	0.999981
118	ENSG00000180979	LRRC57	-2.29702	-0.0764541	0.0216178	0.121844	0.188626	4.80656e-14	5.82904e-13	34	36	36	C2	Adipose. visceral (GTEx)	EpiXcan	0.973217	gtex_vaf	0.999981
119	ENSG00000080815	PSEN1	2.28802	0.128388	0.0221361	0.0358692	0.0761	5.2352e-06	2.7139e-05	18	19	19	C2	Adipose. visceral (GTEx)	EpiXcan	0.973217	gtex_vaf	0.999981
120	ENSG00000157617	C2CD2	-2.28769	-0.421245	0.0221554	0.00424324	0.0161798	0.0404148	0.114385	7	8	8	C2	Adipose. visceral (GTEx)	EpiXcan	0.973217	gtex_vaf	0.999981
121	ENSG00000100201	DDX17	-2.28735	-0.179659	0.0221756	0.0202851	0.0130031	0.0607653	0.16602	13	16	16	C2	Adipose. visceral (GTEx)	EpiXcan	0.973217	gtex_vaf	0.999981
122	ENSG00000251136	AF117829.1	-2.28538	-0.060297	0.0222906	0.152745	0.373424	2.00622e-30	7.61549e-29	12	18	18	C2	Adipose. visceral (GTEx)	EpiXcan	0.973217	gtex_vaf	0.999981
123	ENSG00000162461	SLC25A34	2.28406	0.075389	0.0223683	0.0925784	0.190045	4.43418e-14	5.4049e-13	17	21	21	C2	Adipose. visceral (GTEx)	EpiXcan	0.973217	gtex_vaf	0.999981
124	ENSG00000163239	TDRD10	-2.27908	-0.0744464	0.0226621	0.114288	0.303635	1.8187e-23	4.40736e-22	24	30	30	C2	Adipose. visceral (GTEx)	EpiXcan	0.973217	gtex_vaf	0.999981
125	ENSG00000184428	TOP1MT	-2.27709	-0.121827	0.022781	0.0369615	0.173568	1.01674e-12	1.0955e-11	25	36	36	C2	Adipose. visceral (GTEx)	EpiXcan	0.973217	gtex_vaf	0.999981
126	ENSG00000223745	CCDC18-AS1	-2.27586	-0.042252	0.0228543	0.331286	0.595834	1.29126e-61	2.78257e-59	17	20	20	C2	Adipose. visceral (GTEx)	EpiXcan	0.973217	gtex_vaf	0.999981
127	ENSG00000239415	AP001469.3	-2.27416	-0.232316	0.0229566	0.0108021	0.0563654	9.05118e-05	0.000390332	5	5	5	C2	Adipose. visceral (GTEx)	EpiXcan	0.973217	gtex_vaf	0.999981
128	ENSG00000142973	CYP4B1	2.26458	0.0559117	0.0235387	0.187293	0.21381	6.26857e-16	8.98709e-15	32	35	35	C2	Adipose. visceral (GTEx)	EpiXcan	0.973275	gtex_vaf	0.999981
129	ENSG00000168826	ZBTB49	2.2576	0.148783	0.0239705	0.0253459	0.0757485	6.0653e-06	3.11197e-05	14	19	19	C2	Adipose. visceral (GTEx)	EpiXcan	0.973275	gtex_vaf	0.999981
130	ENSG00000173442	EHBP1L1	-2.25662	-0.109493	0.0240318	0.0501981	0.0649001	2.88893e-05	0.000134619	22	25	25	C2	Adipose. visceral (GTEx)	EpiXcan	0.973275	gtex_vaf	0.999981
131	ENSG00000115935	WIPF1	-2.25482	-0.156223	0.0241446	0.0226277	0.065556	1.81928e-05	8.71498e-05	2	2	2	C2	Adipose. visceral (GTEx)	EpiXcan	0.973275	gtex_vaf	0.999981
132	ENSG00000041988	THAP3	-2.25176	-0.172494	0.0243374	0.0179672	0.0570574	9.17793e-05	0.000395433	31	37	37	C2	Adipose. visceral (GTEx)	EpiXcan	0.973275	gtex_vaf	0.999981
133	ENSG00000119977	TCTN3	-2.25016	-0.136457	0.0244389	0.0312276	0.11405	1.09127e-08	7.79071e-08	21	28	28	C2	Adipose. visceral (GTEx)	EpiXcan	0.973275	gtex_vaf	0.999981
134	ENSG00000149743	TRPT1	2.24989	0.113229	0.0244559	0.0456969	0.12252	2.73689e-09	2.09255e-08	17	22	22	C2	Adipose. visceral (GTEx)	EpiXcan	0.973275	gtex_vaf	0.999981
135	ENSG00000204843	DCTN1	2.24926	0.217067	0.0244957	0.00836391	0.0617494	2.61147e-05	0.000122725	6	9	9	C2	Adipose. visceral (GTEx)	EpiXcan	0.973275	gtex_vaf	0.999981
136	ENSG00000105186	ANKRD27	2.24588	0.0937297	0.0247119	0.0621309	0.18103	1.81974e-13	2.09615e-12	7	8	8	C2	Adipose. visceral (GTEx)	EpiXcan	0.973275	gtex_vaf	0.999981
137	ENSG00000164941	INTS8	-2.24504	-0.262704	0.0247657	0.00915857	0.0260216	0.00830108	0.0267726	9	9	9	C2	Adipose. visceral (GTEx)	EpiXcan	0.973275	gtex_vaf	0.999981
138	ENSG00000182362	YBEY	2.24095	0.0643032	0.0250295	0.144869	0.611003	1.56293e-63	3.8407e-61	80	105	105	C2	Adipose. visceral (GTEx)	EpiXcan	0.974267	gtex_vaf	0.999981
139	ENSG00000001167	NFYA	2.23838	0.10532	0.0251962	0.0448065	0.0841949	1.62986e-06	9.04135e-06	31	35	35	C2	Adipose. visceral (GTEx)	EpiXcan	0.974267	gtex_vaf	0.999981
140	ENSG00000123360	PDE1B	2.23627	0.150903	0.0253338	0.0257992	0.0476138	0.000291303	0.00116148	10	12	12	C2	Adipose. visceral (GTEx)	EpiXcan	0.974267	gtex_vaf	0.999981
141	ENSG00000256628	ZBTB11-AS1	-2.22936	-0.082659	0.0257902	0.085004	0.125936	2.81695e-09	2.14908e-08	27	33	33	C2	Adipose. visceral (GTEx)	EpiXcan	0.982684	gtex_vaf	0.999981
142	ENSG00000157796	WDR19	2.22561	1.27691	0.02604	0.000288093	0.0111994	0.0868855	0.227376	1	1	1	C2	Adipose. visceral (GTEx)	EpiXcan	0.982684	gtex_vaf	0.999981
143	ENSG00000103550	KNOP1	2.22035	0.0458945	0.0263951	0.306618	0.526228	6.228e-50	6.51012e-48	17	20	20	C2	Adipose. visceral (GTEx)	EpiXcan	0.982684	gtex_vaf	0.999981
144	ENSG00000118600	TMEM5	-2.22028	-0.281044	0.0264	0.00809662	0.0167047	0.036935	0.105452	1	1	1	C2	Adipose. visceral (GTEx)	EpiXcan	0.982684	gtex_vaf	0.999981
145	ENSG00000197261	C6orf141	2.2155	0.181657	0.0267258	0.0176834	0.0417094	0.00086833	0.00322961	4	5	5	C2	Adipose. visceral (GTEx)	EpiXcan	0.982684	gtex_vaf	0.999981
146	ENSG00000248508	SRP14-AS1	2.21378	0.235045	0.026844	0.00944084	0.314129	3.873e-24	9.67008e-23	7	10	10	C2	Adipose. visceral (GTEx)	EpiXcan	0.982684	gtex_vaf	0.999981
147	ENSG00000173905	GOLIM4	2.21003	0.118211	0.0271032	0.044745	0.0374545	0.00175368	0.00624555	28	32	32	C2	Adipose. visceral (GTEx)	EpiXcan	0.982684	gtex_vaf	0.999981
148	ENSG00000129197	RPAIN	-2.20726	-0.0925614	0.0272962	0.0639937	0.150693	3.44876e-11	3.21189e-10	11	14	14	C2	Adipose. visceral (GTEx)	EpiXcan	0.982684	gtex_vaf	0.999981
149	ENSG00000128268	MGAT3	2.19908	0.128951	0.0278725	0.0387467	0.0292919	0.00540487	0.017851	28	32	32	C2	Adipose. visceral (GTEx)	EpiXcan	0.982684	gtex_vaf	0.999981
150	ENSG00000150753	CCT5	2.19729	0.369034	0.028	0.00544341	0.0519744	0.000131032	0.000549838	1	3	3	C2	Adipose. visceral (GTEx)	EpiXcan	0.982684	gtex_vaf	0.999981
151	ENSG00000165819	METTL3	-2.1963	-0.0982084	0.0280704	0.0514653	0.0459896	0.00043848	0.00170322	32	38	38	C2	Adipose. visceral (GTEx)	EpiXcan	0.982684	gtex_vaf	0.999981
152	ENSG00000139899	CBLN3	2.19532	0.0465795	0.0281407	0.247582	0.597203	2.3856e-60	4.70636e-58	9	11	11	C2	Adipose. visceral (GTEx)	EpiXcan	0.982684	gtex_vaf	0.999981
153	ENSG00000223509	AC135983.2	-2.19497	-0.0828218	0.0281655	0.127162	0.216338	4.68203e-16	6.76793e-15	13	17	17	C2	Adipose. visceral (GTEx)	EpiXcan	0.982684	gtex_vaf	0.999981
154	ENSG00000226752	PSMD5-AS1	-2.19494	-0.0482218	0.0281677	0.249506	0.752963	1.52999e-100	5.35765e-97	9	13	13	C2	Adipose. visceral (GTEx)	EpiXcan	0.982684	gtex_vaf	0.999981
155	ENSG00000113504	SLC12A7	2.18558	0.192032	0.0288463	0.0159437	0.119918	3.04088e-09	2.30859e-08	4	8	8	C2	Adipose. visceral (GTEx)	EpiXcan	0.982684	gtex_vaf	0.999981
156	ENSG00000044459	CNTLN	-2.18424	-0.0930961	0.0289445	0.0622519	0.184834	8.11272e-14	9.59754e-13	12	17	17	C2	Adipose. visceral (GTEx)	EpiXcan	0.982684	gtex_vaf	0.999981
157	ENSG00000136826	KLF4	2.18187	0.194334	0.0291192	0.0150366	0.0552516	0.000113958	0.000483261	8	9	9	C2	Adipose. visceral (GTEx)	EpiXcan	0.982684	gtex_vaf	0.999981
158	ENSG00000095261	PSMD5	-2.1816	-0.125004	0.0291393	0.0367981	0.141854	1.78411e-10	1.55604e-09	22	29	29	C2	Adipose. visceral (GTEx)	EpiXcan	0.982684	gtex_vaf	0.999981
159	ENSG00000106605	BLVRA	2.17893	0.0983059	0.0293371	0.0536476	0.0762249	5.4309e-06	2.806e-05	32	34	34	C2	Adipose. visceral (GTEx)	EpiXcan	0.982684	gtex_vaf	0.999981
160	ENSG00000187961	KLHL17	2.17373	0.205279	0.0297257	0.0137626	0.0693403	1.56772e-05	7.56689e-05	2	5	5	C2	Adipose. visceral (GTEx)	EpiXcan	0.982684	gtex_vaf	0.999981
161	ENSG00000040275	SPDL1	2.16171	0.173248	0.0306405	0.0175423	0.0926427	3.64913e-07	2.21174e-06	21	23	23	C2	Adipose. visceral (GTEx)	EpiXcan	0.982684	gtex_vaf	0.999981
162	ENSG00000198626	RYR2	-2.16104	-0.28579	0.0306923	0.0124835	0.0158557	0.0433886	0.121989	20	21	21	C2	Adipose. visceral (GTEx)	EpiXcan	0.982684	gtex_vaf	0.999981
163	ENSG00000196683	TOMM7	2.1597	0.0431295	0.0307956	0.261928	0.432595	2.7175e-37	1.59263e-35	22	27	27	C2	Adipose. visceral (GTEx)	EpiXcan	0.982684	gtex_vaf	0.999981
164	ENSG00000243725	TTC4	2.15558	0.0774323	0.0311163	0.0922849	0.174689	9.01191e-13	9.79284e-12	40	49	49	C2	Adipose. visceral (GTEx)	EpiXcan	0.982684	gtex_vaf	0.999981
165	ENSG00000134897	BIVM	2.15423	0.196237	0.0312218	0.0138852	0.0333648	0.00304404	0.0104839	9	11	11	C2	Adipose. visceral (GTEx)	EpiXcan	0.982684	gtex_vaf	0.999981
166	ENSG00000099338	CATSPERG	-2.15042	-0.0870992	0.0315221	0.0592489	0.134899	4.14832e-10	3.46485e-09	26	38	38	C2	Adipose. visceral (GTEx)	EpiXcan	0.982684	gtex_vaf	0.999981
167	ENSG00000235501	AC105942.1	2.14892	0.112465	0.0316407	0.0361892	0.0846252	1.45493e-06	8.14192e-06	11	12	12	C2	Adipose. visceral (GTEx)	EpiXcan	0.982684	gtex_vaf	0.999981
168	ENSG00000092931	MFSD11	2.14429	0.343825	0.0320095	0.00553469	0.0329612	0.00264188	0.00917778	15	18	18	C2	Adipose. visceral (GTEx)	EpiXcan	0.982684	gtex_vaf	0.999981
169	ENSG00000267454	ZNF582-AS1	-2.14292	-0.0787414	0.0321198	0.0895104	0.216331	5.3319e-16	7.67564e-15	6	7	7	C2	Adipose. visceral (GTEx)	EpiXcan	0.982684	gtex_vaf	0.999981
170	ENSG00000154309	DISP1	2.14253	0.28157	0.032151	0.00594322	0.0216981	0.0174795	0.0533177	5	7	7	C2	Adipose. visceral (GTEx)	EpiXcan	0.982684	gtex_vaf	0.999981
171	ENSG00000157259	GATAD1	-2.14165	-0.156475	0.0322213	0.0196171	0.09301	3.4558e-07	2.09911e-06	8	12	12	C2	Adipose. visceral (GTEx)	EpiXcan	0.982684	gtex_vaf	0.999981
172	ENSG00000196510	ANAPC7	-2.13784	-0.475413	0.03253	0.00228988	0.0187796	0.0269366	0.0791486	1	1	1	C2	Adipose. visceral (GTEx)	EpiXcan	0.982684	gtex_vaf	0.999981
173	ENSG00000168874	ATOH8	2.13771	1.7564	0.03254	0.000157626	0.0108088	0.0911943	0.237163	1	2	2	C2	Adipose. visceral (GTEx)	EpiXcan	0.982684	gtex_vaf	0.999981
174	ENSG00000101193	GID8	2.13456	0.0838376	0.0327974	0.0628038	0.0486206	0.000327002	0.00129534	60	76	76	C2	Adipose. visceral (GTEx)	EpiXcan	0.982684	gtex_vaf	0.999981
175	ENSG00000177868	SVBP	2.13323	0.044973	0.0329058	0.233793	0.29788	8.73381e-24	2.15378e-22	40	49	49	C2	Adipose. visceral (GTEx)	EpiXcan	0.982684	gtex_vaf	0.999981
176	ENSG00000138448	ITGAV	-2.13174	-0.122896	0.0330279	0.0324409	0.0364166	0.00100923	0.00371909	17	20	20	C2	Adipose. visceral (GTEx)	EpiXcan	0.982684	gtex_vaf	0.999981
177	ENSG00000186594	MIR22HG	-2.13045	-0.208624	0.0331341	0.0123921	0.0539024	0.000126505	0.000532437	11	14	14	C2	Adipose. visceral (GTEx)	EpiXcan	0.982684	gtex_vaf	0.999981
178	ENSG00000137074	APTX	2.12943	0.119004	0.0332185	0.0462165	0.110151	1.32756e-08	9.40099e-08	21	25	25	C2	Adipose. visceral (GTEx)	EpiXcan	0.982684	gtex_vaf	0.999981
179	ENSG00000113734	BNIP1	2.12776	0.0682716	0.0333573	0.102605	0.142557	2.26978e-10	1.95408e-09	24	28	28	C2	Adipose. visceral (GTEx)	EpiXcan	0.982684	gtex_vaf	0.999981
180	ENSG00000198171	DDRGK1	2.12424	0.0585537	0.0336498	0.167247	0.217634	6.4678e-16	9.25377e-15	41	50	50	C2	Adipose. visceral (GTEx)	EpiXcan	0.982684	gtex_vaf	0.999981
181	ENSG00000036448	MYOM2	2.12344	0.0896274	0.0337167	0.0670095	0.277847	5.76927e-21	1.17457e-19	20	25	25	C2	Adipose. visceral (GTEx)	EpiXcan	0.982684	gtex_vaf	0.999981
182	ENSG00000173762	CD7	-2.12313	-0.11205	0.0337432	0.0591459	0.0473378	0.00037461	0.00147021	47	60	60	C2	Adipose. visceral (GTEx)	EpiXcan	0.982684	gtex_vaf	0.999981
183	ENSG00000117505	DR1	2.12141	0.103957	0.033887	0.0569417	0.144472	1.46254e-10	1.28599e-09	27	32	32	C2	Adipose. visceral (GTEx)	EpiXcan	0.982684	gtex_vaf	0.999981
184	ENSG00000205795	CYS1	2.1134	0.227785	0.0345664	0.0112155	0.0172004	0.0352625	0.101193	7	9	9	C2	Adipose. visceral (GTEx)	EpiXcan	0.982684	gtex_vaf	0.999981
185	ENSG00000072832	CRMP1	2.11321	0.0830372	0.0345826	0.0744294	0.230016	1.08752e-17	1.78371e-16	45	53	53	C2	Adipose. visceral (GTEx)	EpiXcan	0.982684	gtex_vaf	0.999981
186	ENSG00000267796	LIN37	-2.11313	-0.252611	0.0345897	0.00742771	0.0322529	0.00328413	0.0112417	10	13	13	C2	Adipose. visceral (GTEx)	EpiXcan	0.982684	gtex_vaf	0.999981
187	ENSG00000005059	MCUB	-2.11268	-0.171546	0.0346284	0.0225642	0.0710567	1.09356e-05	5.3859e-05	13	18	18	C2	Adipose. visceral (GTEx)	EpiXcan	0.982684	gtex_vaf	0.999981
188	ENSG00000149273	RPS3	2.11253	0.0840486	0.0346406	0.0515438	0.128539	1.42431e-09	1.1265e-08	4	4	4	C2	Adipose. visceral (GTEx)	EpiXcan	0.982684	gtex_vaf	0.999981
189	ENSG00000161281	COX7A1	2.10812	0.0910988	0.035021	0.0739881	0.0156466	0.0424956	0.119766	37	44	44	C2	Adipose. visceral (GTEx)	EpiXcan	0.982684	gtex_vaf	0.999981
190	ENSG00000034971	MYOC	2.10658	0.1076	0.0351542	0.0468766	0.101557	1.22138e-07	7.84043e-07	16	18	18	C2	Adipose. visceral (GTEx)	EpiXcan	0.982684	gtex_vaf	0.999981
191	ENSG00000224877	NDUFAF8	2.10296	0.194014	0.0354692	0.0132835	0.0372404	0.0014793	0.00532387	7	8	8	C2	Adipose. visceral (GTEx)	EpiXcan	0.982684	gtex_vaf	0.999981
192	ENSG00000213246	SUPT4H1	2.09883	0.239222	0.0358316	0.0106234	0.0772575	3.66799e-06	1.94097e-05	8	9	9	C2	Adipose. visceral (GTEx)	EpiXcan	0.982684	gtex_vaf	0.999981
193	ENSG00000086300	SNX10	-2.09794	-0.103292	0.0359107	0.0560643	0.0657522	1.96731e-05	9.38879e-05	19	21	21	C2	Adipose. visceral (GTEx)	EpiXcan	0.982684	gtex_vaf	0.999981
194	ENSG00000006744	ELAC2	2.09563	0.0433314	0.0361146	0.261466	0.371452	3.30138e-30	1.23643e-28	16	17	17	C2	Adipose. visceral (GTEx)	EpiXcan	0.982684	gtex_vaf	0.999981
195	ENSG00000005486	RHBDD2	-2.09515	-0.0884128	0.0361579	0.0800304	0.107403	3.01895e-08	2.06174e-07	22	25	25	C2	Adipose. visceral (GTEx)	EpiXcan	0.982684	gtex_vaf	0.999981
196	ENSG00000153814	JAZF1	-2.09359	-0.123108	0.0362961	0.030644	0.040086	0.00112898	0.00413534	21	22	22	C2	Adipose. visceral (GTEx)	EpiXcan	0.982684	gtex_vaf	0.999981
197	ENSG00000165282	PIGO	2.09132	0.274529	0.0364996	0.00630429	0.02774	0.00691872	0.0225688	6	6	6	C2	Adipose. visceral (GTEx)	EpiXcan	0.982684	gtex_vaf	0.999981
198	ENSG00000119522	DENND1A	-2.09038	-0.126866	0.0365836	0.031345	0.0476812	0.000376445	0.00147658	19	20	20	C2	Adipose. visceral (GTEx)	EpiXcan	0.982684	gtex_vaf	0.999981
199	ENSG00000182866	LCK	-2.08842	-0.164124	0.0367603	0.0192411	0.0162429	0.0407475	0.115256	11	14	14	C2	Adipose. visceral (GTEx)	EpiXcan	0.982684	gtex_vaf	0.999981
200	ENSG00000083535	PIBF1	-2.08841	-0.154337	0.0367608	0.0197751	0.0389311	0.00142805	0.00514739	9	13	13	C2	Adipose. visceral (GTEx)	EpiXcan	0.982684	gtex_vaf	0.999981
201	ENSG00000254531	FLJ20021	-2.08789	-0.0613561	0.0368079	0.122503	0.191985	5.01438e-14	6.06009e-13	28	33	33	C2	Adipose. visceral (GTEx)	EpiXcan	0.982684	gtex_vaf	0.999981
202	ENSG00000240053	LY6G5B	-2.08691	-0.0687343	0.0368965	0.095016	0.144338	8.186e-11	7.34067e-10	36	48	48	C2	Adipose. visceral (GTEx)	EpiXcan	0.982684	gtex_vaf	0.999981
203	ENSG00000144199	FAHD2B	-2.08276	-0.179133	0.037273	0.0138982	0.0197009	0.0218419	0.0653716	14	19	19	C2	Adipose. visceral (GTEx)	EpiXcan	0.982684	gtex_vaf	0.999981
204	ENSG00000269609	RPARP-AS1	-2.08167	-0.0774032	0.0373723	0.0768041	0.0993105	7.64342e-08	5.00521e-07	21	27	27	C2	Adipose. visceral (GTEx)	EpiXcan	0.982684	gtex_vaf	0.999981
205	ENSG00000160190	SLC37A1	2.07452	0.19324	0.0380312	0.0131435	0.0752887	4.76265e-06	2.48271e-05	13	16	16	C2	Adipose. visceral (GTEx)	EpiXcan	0.982684	gtex_vaf	0.999981
206	ENSG00000165475	CRYL1	2.072	0.168207	0.0382655	0.0190279	0.0560412	9.12665e-05	0.000393345	15	21	21	C2	Adipose. visceral (GTEx)	EpiXcan	0.982684	gtex_vaf	0.999981
207	ENSG00000108395	TRIM37	-2.0711	-0.0448198	0.0383496	0.221724	0.343023	2.74117e-27	8.2571e-26	56	67	67	C2	Adipose. visceral (GTEx)	EpiXcan	0.982684	gtex_vaf	0.999981
208	ENSG00000218510	LINC00339	-2.06999	-0.033952	0.038453	0.461334	0.721084	4.08699e-90	7.15582e-87	19	21	21	C2	Adipose. visceral (GTEx)	EpiXcan	0.982684	gtex_vaf	0.999981
209	ENSG00000153317	ASAP1	-2.06876	-0.259621	0.0385687	0.00615533	0.0208459	0.0190007	0.0575694	3	3	3	C2	Adipose. visceral (GTEx)	EpiXcan	0.982684	gtex_vaf	0.999981
210	ENSG00000119888	EPCAM	2.06828	0.062825	0.0386135	0.124123	0.131844	7.23763e-10	5.88636e-09	34	39	39	C2	Adipose. visceral (GTEx)	EpiXcan	0.982684	gtex_vaf	0.999981
211	ENSG00000127954	STEAP4	-2.06623	-0.194207	0.038807	0.0146987	0.0563158	0.000107732	0.000459499	7	7	7	C2	Adipose. visceral (GTEx)	EpiXcan	0.982684	gtex_vaf	0.999981
212	ENSG00000172403	SYNPO2	2.06386	0.549441	0.0390307	0.00169195	0.0261171	0.00858535	0.0276194	2	3	3	C2	Adipose. visceral (GTEx)	EpiXcan	0.982684	gtex_vaf	0.999981
213	ENSG00000156170	NDUFAF6	-2.06068	-0.227557	0.0393339	0.00894538	0.0552364	0.000125793	0.00053008	7	10	10	C2	Adipose. visceral (GTEx)	EpiXcan	0.982684	gtex_vaf	0.999981
214	ENSG00000115084	SLC35F5	-2.05548	-0.0725608	0.0398323	0.0769787	0.145781	1.37895e-11	1.33299e-10	23	26	26	C2	Adipose. visceral (GTEx)	EpiXcan	0.982684	gtex_vaf	0.999981
215	ENSG00000126803	HSPA2	2.05509	0.0608663	0.03987	0.129847	0.100624	1.20405e-07	7.73628e-07	56	66	66	C2	Adipose. visceral (GTEx)	EpiXcan	0.982684	gtex_vaf	0.999981
216	ENSG00000167272	POP5	2.05233	0.151907	0.0401378	0.018025	0.0326249	0.00357434	0.0121696	15	23	23	C2	Adipose. visceral (GTEx)	EpiXcan	0.982684	gtex_vaf	0.999981
217	ENSG00000168936	TMEM129	-2.04573	-0.160279	0.0407834	0.0208805	0.11917	8.4503e-09	6.09806e-08	10	16	16	C2	Adipose. visceral (GTEx)	EpiXcan	0.982684	gtex_vaf	0.999981
218	ENSG00000156966	B3GNT7	-2.03425	-0.111588	0.0419267	0.0363139	0.0117164	0.0770424	0.204536	24	26	26	C2	Adipose. visceral (GTEx)	EpiXcan	0.982684	gtex_vaf	0.999981
219	ENSG00000152492	CCDC50	2.03142	0.0786057	0.0422121	0.0719093	0.17703	3.49492e-13	3.93832e-12	20	23	23	C2	Adipose. visceral (GTEx)	EpiXcan	0.982684	gtex_vaf	0.999981
220	ENSG00000112697	TMEM30A	-2.0304	-0.133463	0.0423162	0.02296	0.0135222	0.0571215	0.157054	13	14	14	C2	Adipose. visceral (GTEx)	EpiXcan	0.982684	gtex_vaf	0.999981
221	ENSG00000139668	WDFY2	2.02538	0.0864156	0.0428288	0.0537178	0.106488	3.20499e-08	2.18135e-07	31	32	32	C2	Adipose. visceral (GTEx)	EpiXcan	0.982684	gtex_vaf	0.999981
222	ENSG00000175305	CCNE2	-2.02478	-0.127465	0.04289	0.0283396	0.0641633	3.46529e-05	0.000159351	20	25	25	C2	Adipose. visceral (GTEx)	EpiXcan	0.982684	gtex_vaf	0.999981
223	ENSG00000117245	KIF17	-2.02417	-0.0936197	0.0429524	0.0564663	0.112763	8.3669e-09	6.05034e-08	12	16	16	C2	Adipose. visceral (GTEx)	EpiXcan	0.982684	gtex_vaf	0.999981
224	ENSG00000113119	TMCO6	2.02357	0.0938604	0.0430147	0.0448722	0.0983896	2.02688e-07	1.26913e-06	6	9	9	C2	Adipose. visceral (GTEx)	EpiXcan	0.982684	gtex_vaf	0.999981
225	ENSG00000170892	TSEN34	2.01803	0.138686	0.0435885	0.0280768	0.0579093	8.17514e-05	0.000355024	16	18	18	C2	Adipose. visceral (GTEx)	EpiXcan	0.982684	gtex_vaf	0.999981
226	ENSG00000168404	MLKL	2.01553	0.463862	0.0438492	0.00254174	0.0771046	3.82538e-06	2.02162e-05	5	6	6	C2	Adipose. visceral (GTEx)	EpiXcan	0.982684	gtex_vaf	0.999981
227	ENSG00000161243	FBXO27	2.01485	0.117733	0.0439202	0.0481863	0.138037	3.07929e-10	2.61721e-09	4	5	5	C2	Adipose. visceral (GTEx)	EpiXcan	0.982684	gtex_vaf	0.999981
228	ENSG00000100461	RBM23	-2.01155	-0.117998	0.0442674	0.031693	0.138721	4.12983e-10	3.45154e-09	10	15	15	C2	Adipose. visceral (GTEx)	EpiXcan	0.982684	gtex_vaf	0.999981
229	ENSG00000169972	PUSL1	2.00563	0.193623	0.0448953	0.0147109	0.0157739	0.04139	0.116908	15	27	27	C2	Adipose. visceral (GTEx)	EpiXcan	0.982684	gtex_vaf	0.999981
230	ENSG00000115423	DNAH6	2.00455	0.256639	0.0450116	0.00661184	0.188021	1.21041e-13	1.40816e-12	8	10	10	C2	Adipose. visceral (GTEx)	EpiXcan	0.982684	gtex_vaf	0.999981
231	ENSG00000154451	GBP5	2.00361	0.10163	0.0451116	0.0497316	0.127087	1.56077e-09	1.23095e-08	8	9	9	C2	Adipose. visceral (GTEx)	EpiXcan	0.982684	gtex_vaf	0.999981
232	ENSG00000260077	AC104794.2	2.00219	0.0925646	0.045264	0.0543736	0.130143	6.98734e-10	5.70016e-09	24	26	26	C2	Adipose. visceral (GTEx)	EpiXcan	0.982684	gtex_vaf	0.999981
233	ENSG00000100211	CBY1	2.00215	0.0852386	0.0452691	0.0659253	0.15377	8.49229e-12	8.38869e-11	15	17	17	C2	Adipose. visceral (GTEx)	EpiXcan	0.982684	gtex_vaf	0.999981
234	ENSG00000008130	NADK	-2.00045	-0.246821	0.0454522	0.00743267	0.0278954	0.00575859	0.0189433	7	11	11	C2	Adipose. visceral (GTEx)	EpiXcan	0.982684	gtex_vaf	0.999981
235	ENSG00000151552	QDPR	1.99947	0.0912369	0.0455579	0.0644925	0.118447	1.03377e-08	7.3953e-08	21	21	21	C2	Adipose. visceral (GTEx)	EpiXcan	0.982684	gtex_vaf	0.999981
236	ENSG00000144134	RABL2A	-1.99739	-0.259315	0.0457829	0.00651655	0.0686911	1.21082e-05	5.93213e-05	9	17	17	C2	Adipose. visceral (GTEx)	EpiXcan	0.982684	gtex_vaf	0.999981
237	ENSG00000118640	VAMP8	-1.99684	-0.162416	0.0458423	0.0196973	0.0745302	5.69378e-06	2.93425e-05	12	14	14	C2	Adipose. visceral (GTEx)	EpiXcan	0.982684	gtex_vaf	0.999981
238	ENSG00000253485	PCDHGA5	-1.99622	-0.281454	0.0459101	0.00492919	0.0226237	0.0145804	0.0451632	5	6	6	C2	Adipose. visceral (GTEx)	EpiXcan	0.982684	gtex_vaf	0.999981
239	ENSG00000175482	POLD4	-1.99603	-0.115592	0.0459302	0.0379831	0.0218083	0.0170799	0.0522125	18	22	22	C2	Adipose. visceral (GTEx)	EpiXcan	0.982684	gtex_vaf	0.999981
240	ENSG00000216937	CCDC7	-1.99053	-0.259018	0.0465325	0.00557578	0.0394473	0.00118085	0.00430958	3	4	4	C2	Adipose. visceral (GTEx)	EpiXcan	0.982684	gtex_vaf	0.999981
241	ENSG00000173917	HOXB2	-1.98823	-0.0560591	0.0467868	0.12688	0.235073	1.16982e-17	1.91421e-16	24	27	27	C2	Adipose. visceral (GTEx)	EpiXcan	0.982684	gtex_vaf	0.999981
242	ENSG00000197114	ZGPAT	-1.98689	-0.317922	0.0469345	0.00446481	0.028847	0.00572924	0.0188552	6	8	8	C2	Adipose. visceral (GTEx)	EpiXcan	0.982684	gtex_vaf	0.999981
243	ENSG00000002587	HS3ST1	1.98639	0.0683916	0.0469898	0.0995945	0.0167741	0.037738	0.107416	92	107	107	C2	Adipose. visceral (GTEx)	EpiXcan	0.982684	gtex_vaf	0.999981
244	ENSG00000221823	PPP3R1	1.98628	0.103757	0.0470024	0.032873	0.0360721	0.00204794	0.00721466	17	21	21	C2	Adipose. visceral (GTEx)	EpiXcan	0.982684	gtex_vaf	0.999981
245	ENSG00000160325	CACFD1	-1.9853	-0.115801	0.0471107	0.0346373	0.107136	4.15194e-08	2.7866e-07	12	12	12	C2	Adipose. visceral (GTEx)	EpiXcan	0.982684	gtex_vaf	0.999981
246	ENSG00000142188	TMEM50B	1.98308	0.0562628	0.0473585	0.131959	0.217585	2.60384e-16	3.87588e-15	22	24	24	C2	Adipose. visceral (GTEx)	EpiXcan	0.982684	gtex_vaf	0.999981
247	ENSG00000167842	MIS12	-1.98161	-0.0891919	0.0475233	0.0523136	0.132003	8.56145e-10	6.90387e-09	13	16	16	C2	Adipose. visceral (GTEx)	EpiXcan	0.982684	gtex_vaf	0.999981
248	ENSG00000161912	ADCY10P1	1.98107	0.0497329	0.047583	0.158132	0.35942	7.10222e-29	2.34625e-27	16	22	22	C2	Adipose. visceral (GTEx)	EpiXcan	0.982684	gtex_vaf	0.999981
249	ENSG00000231074	HCG18	1.97859	0.0580719	0.0478624	0.122337	0.13354	5.89389e-10	4.85051e-09	56	68	68	C2	Adipose. visceral (GTEx)	EpiXcan	0.982684	gtex_vaf	0.999981
250	ENSG00000166478	ZNF143	-1.977	-0.159178	0.0480414	0.0158205	0.0328545	0.00316742	0.0108714	11	14	14	C2	Adipose. visceral (GTEx)	EpiXcan	0.982684	gtex_vaf	0.999981
251	ENSG00000166924	NYAP1	-1.97551	-0.110938	0.04821	0.0490043	0.14223	1.79455e-10	1.5632e-09	24	28	28	C2	Adipose. visceral (GTEx)	EpiXcan	0.982684	gtex_vaf	0.999981
252	ENSG00000182307	C8orf33	1.97466	0.143881	0.0483067	0.0259838	0.0654861	2.27722e-05	0.000107869	6	7	7	C2	Adipose. visceral (GTEx)	EpiXcan	0.982684	gtex_vaf	0.999981
253	ENSG00000198959	TGM2	-1.97465	-0.0875637	0.0483083	0.0621268	0.0958582	3.01354e-07	1.85053e-06	28	31	31	C2	Adipose. visceral (GTEx)	EpiXcan	0.982684	gtex_vaf	0.999981
254	ENSG00000263272	AC004148.2	-1.97351	-0.148266	0.0484371	0.0215409	0.0672692	2.25594e-05	0.000106934	12	15	15	C2	Adipose. visceral (GTEx)	EpiXcan	0.982684	gtex_vaf	0.999981
255	ENSG00000197935	ZNF311	-1.96832	-0.112515	0.0490313	0.0387957	0.0735368	4.03904e-06	2.12607e-05	37	44	44	C2	Adipose. visceral (GTEx)	EpiXcan	0.982684	gtex_vaf	0.999981
256	ENSG00000144579	CTDSP1	1.96631	0.234113	0.0492623	0.010271	0.0110708	0.0872657	0.22826	8	9	9	C2	Adipose. visceral (GTEx)	EpiXcan	0.982684	gtex_vaf	0.999981
257	ENSG00000173218	VANGL1	1.96612	0.0692028	0.0492852	0.100323	0.231318	3.65495e-17	5.75223e-16	32	38	38	C2	Adipose. visceral (GTEx)	EpiXcan	0.982684	gtex_vaf	0.999981
258	ENSG00000188687	SLC4A5	-1.96277	-0.102516	0.049673	0.0301977	0.123092	2.18701e-09	1.69526e-08	11	13	13	C2	Adipose. visceral (GTEx)	EpiXcan	0.982684	gtex_vaf	0.999981
259	ENSG00000196961	AP2A1	1.96274	0.251554	0.0496769	0.00803347	0.0563327	0.000103825	0.000444189	9	11	11	C2	Adipose. visceral (GTEx)	EpiXcan	0.982684	gtex_vaf	0.999981
260	ENSG00000116237	ICMT	1.96216	0.0664104	0.0497434	0.106242	0.0995058	7.60144e-08	4.98238e-07	15	16	16	C2	Adipose. visceral (GTEx)	EpiXcan	0.982684	gtex_vaf	0.999981
261	ENSG00000111850	SMIM8	1.96142	0.0828339	0.04983	0.0641918	0.0853929	1.47365e-06	8.23678e-06	40	50	50	C2	Adipose. visceral (GTEx)	EpiXcan	0.982684	gtex_vaf	0.999981
262	ENSG00000186081	KRT5	1.9587	0.0616163	0.0501482	0.118408	0.141202	1.30608e-10	1.15713e-09	54	63	63	C2	Adipose. visceral (GTEx)	EpiXcan	0.982684	gtex_vaf	0.999981
263	ENSG00000106686	SPATA6L	-1.95759	-0.0981364	0.0502778	0.0473024	0.122302	4.42319e-09	3.30606e-08	19	20	20	C2	Adipose. visceral (GTEx)	EpiXcan	0.982684	gtex_vaf	0.999981
264	ENSG00000197147	LRRC8B	-1.95717	-0.0813409	0.0503275	0.0575492	0.161587	1.09984e-11	1.07355e-10	16	18	18	C2	Adipose. visceral (GTEx)	EpiXcan	0.982684	gtex_vaf	0.999981
265	ENSG00000105656	ELL	1.95684	0.133638	0.0503657	0.0343515	0.0869476	1.09485e-06	6.21376e-06	37	50	50	C2	Adipose. visceral (GTEx)	EpiXcan	0.982684	gtex_vaf	0.999981
266	ENSG00000184313	MROH7	1.95608	0.146187	0.0504561	0.0199151	0.0484302	0.000245556	0.000987555	3	4	4	C2	Adipose. visceral (GTEx)	EpiXcan	0.982684	gtex_vaf	0.999981
267	ENSG00000077463	SIRT6	-1.95413	-0.111822	0.0506863	0.0356349	0.0437513	0.000603474	0.0022951	14	15	15	C2	Adipose. visceral (GTEx)	EpiXcan	0.982684	gtex_vaf	0.999981
268	ENSG00000213123	TCTEX1D2	1.95339	0.0910095	0.0507734	0.0586674	0.18836	4.14132e-14	5.07946e-13	26	32	32	C2	Adipose. visceral (GTEx)	EpiXcan	0.982684	gtex_vaf	0.999981
269	ENSG00000159640	ACE	-1.95235	-0.159573	0.0508972	0.0204165	0.0543409	0.000117323	0.000496931	10	11	11	C2	Adipose. visceral (GTEx)	EpiXcan	0.982684	gtex_vaf	0.999981
270	ENSG00000197608	ZNF841	-1.95094	-0.179022	0.0510644	0.0120554	0.0379734	0.0013951	0.00504159	27	34	34	C2	Adipose. visceral (GTEx)	EpiXcan	0.982684	gtex_vaf	0.999981
271	ENSG00000143702	CEP170	1.94976	0.245924	0.0512051	0.00680529	0.0405329	0.00104432	0.00383931	11	17	17	C2	Adipose. visceral (GTEx)	EpiXcan	0.982684	gtex_vaf	0.999981
272	ENSG00000242193	AL359075.1	-1.94583	-0.0701482	0.0516756	0.0748731	0.15308	4.22393e-11	3.8771e-10	15	18	18	C2	Adipose. visceral (GTEx)	EpiXcan	0.982684	gtex_vaf	0.999981
273	ENSG00000129480	DTD2	-1.94282	-0.0816727	0.0520384	0.0728749	0.161074	5.90995e-12	5.94689e-11	40	45	45	C2	Adipose. visceral (GTEx)	EpiXcan	0.982684	gtex_vaf	0.999981
274	ENSG00000159164	SV2A	-1.93501	-0.123264	0.0529886	0.0294923	0.0564548	8.31944e-05	0.000360775	10	10	10	C2	Adipose. visceral (GTEx)	EpiXcan	0.982684	gtex_vaf	0.999981
275	ENSG00000115486	GGCX	-1.9308	-0.0959855	0.0535077	0.0453257	0.0746159	6.46207e-06	3.30344e-05	17	19	19	C2	Adipose. visceral (GTEx)	EpiXcan	0.982684	gtex_vaf	0.999981
276	ENSG00000163913	IFT122	1.93046	0.0972527	0.05355	0.045461	0.126518	1.17379e-09	9.36827e-09	10	17	17	C2	Adipose. visceral (GTEx)	EpiXcan	0.982684	gtex_vaf	0.999981
277	ENSG00000204305	AGER	1.93009	0.0802424	0.0535952	0.0604079	0.036835	0.00181269	0.00643773	30	38	38	C2	Adipose. visceral (GTEx)	EpiXcan	0.982684	gtex_vaf	0.999981
278	ENSG00000137574	TGS1	1.92783	0.16628	0.0538765	0.0183005	0.0501508	0.000193429	0.000791509	16	23	23	C2	Adipose. visceral (GTEx)	EpiXcan	0.982684	gtex_vaf	0.999981
279	ENSG00000105486	LIG1	-1.92509	-0.225103	0.054218	0.00882556	0.0382021	0.00077386	0.00289903	4	5	5	C2	Adipose. visceral (GTEx)	EpiXcan	0.982684	gtex_vaf	0.999981
280	ENSG00000023171	GRAMD1B	-1.92108	-0.059658	0.0547221	0.12892	0.0895085	6.23255e-07	3.64659e-06	83	94	94	C2	Adipose. visceral (GTEx)	EpiXcan	0.982684	gtex_vaf	0.999981
281	ENSG00000081320	STK17B	1.92082	0.216886	0.0547549	0.00953251	0.0237406	0.0112155	0.0353738	11	15	15	C2	Adipose. visceral (GTEx)	EpiXcan	0.982684	gtex_vaf	0.999981
282	ENSG00000106780	MEGF9	-1.91959	-0.119287	0.05491	0.0272626	0.116892	1.17205e-08	8.325e-08	9	11	11	C2	Adipose. visceral (GTEx)	EpiXcan	0.982684	gtex_vaf	0.999981
283	ENSG00000047578	KIAA0556	-1.91831	-0.123886	0.0550722	0.0301204	0.0126513	0.0673962	0.182173	24	30	30	C2	Adipose. visceral (GTEx)	EpiXcan	0.982684	gtex_vaf	0.999981
284	ENSG00000156253	RWDD2B	1.91571	0.130175	0.0554016	0.0260984	0.0915135	4.90591e-07	2.90488e-06	14	15	15	C2	Adipose. visceral (GTEx)	EpiXcan	0.982684	gtex_vaf	0.999981
285	ENSG00000204839	MROH6	-1.91479	-0.0712789	0.0555191	0.0817611	0.256592	1.42773e-19	2.64876e-18	40	49	49	C2	Adipose. visceral (GTEx)	EpiXcan	0.982684	gtex_vaf	0.999981
286	ENSG00000112378	PERP	-1.91474	-0.060686	0.0555254	0.153299	0.238871	8.20061e-19	1.45033e-17	27	31	31	C2	Adipose. visceral (GTEx)	EpiXcan	0.982684	gtex_vaf	0.999981
287	ENSG00000102871	TRADD	-1.91304	-0.217001	0.0557432	0.00981132	0.018449	0.0277389	0.0812627	8	9	9	C2	Adipose. visceral (GTEx)	EpiXcan	0.982684	gtex_vaf	0.999981
288	ENSG00000260257	AL035071.1	1.91243	0.0828919	0.0558215	0.0542169	0.101134	1.22732e-07	7.87496e-07	21	25	25	C2	Adipose. visceral (GTEx)	EpiXcan	0.982684	gtex_vaf	0.999981
289	ENSG00000226479	TMEM185B	-1.91137	-0.226013	0.0559568	0.00815567	0.0108295	0.0896202	0.233633	6	7	7	C2	Adipose. visceral (GTEx)	EpiXcan	0.982684	gtex_vaf	0.999981
290	ENSG00000147576	ADHFE1	1.9101	0.0641077	0.0561198	0.0908067	0.204617	4.75228e-15	6.27973e-14	22	26	26	C2	Adipose. visceral (GTEx)	EpiXcan	0.982684	gtex_vaf	0.999981
291	ENSG00000198182	ZNF607	1.90963	0.39918	0.0561811	0.00241634	0.0164753	0.0370254	0.105624	12	14	14	C2	Adipose. visceral (GTEx)	EpiXcan	0.982684	gtex_vaf	0.999981
292	ENSG00000240065	PSMB9	-1.90894	-0.0819314	0.0562702	0.0596966	0.180078	4.37665e-13	4.88087e-12	6	9	9	C2	Adipose. visceral (GTEx)	EpiXcan	0.982684	gtex_vaf	0.999981
293	ENSG00000175567	UCP2	1.90792	0.084624	0.0564018	0.0527738	0.0945451	1.90549e-07	1.19579e-06	6	9	9	C2	Adipose. visceral (GTEx)	EpiXcan	0.982684	gtex_vaf	0.999981
294	ENSG00000176593	AC008969.1	1.90767	0.055653	0.0564339	0.140379	0.352316	6.10452e-28	1.89592e-26	45	59	59	C2	Adipose. visceral (GTEx)	EpiXcan	0.982684	gtex_vaf	0.999981
295	ENSG00000219626	FAM228B	-1.9072	-0.0612426	0.0564953	0.117786	0.234012	8.85178e-18	1.45525e-16	21	24	24	C2	Adipose. visceral (GTEx)	EpiXcan	0.982684	gtex_vaf	0.999981
296	ENSG00000086232	EIF2AK1	1.9067	0.124377	0.0565591	0.0258593	0.0841167	1.78902e-06	9.87731e-06	15	21	21	C2	Adipose. visceral (GTEx)	EpiXcan	0.982684	gtex_vaf	0.999981
297	ENSG00000143207	RFWD2	-1.90318	-0.321748	0.0570167	0.00369838	0.014103	0.055631	0.153542	5	5	5	C2	Adipose. visceral (GTEx)	EpiXcan	0.982684	gtex_vaf	0.999981
298	ENSG00000150433	TMEM218	-1.90267	-0.0849872	0.0570837	0.0607998	0.0692291	1.5457e-05	7.46317e-05	38	41	41	C2	Adipose. visceral (GTEx)	EpiXcan	0.982684	gtex_vaf	0.999981
299	ENSG00000166595	FAM96B	1.90189	0.065618	0.057186	0.117131	0.072775	9.39322e-06	4.68557e-05	66	79	79	C2	Adipose. visceral (GTEx)	EpiXcan	0.982684	gtex_vaf	0.999981
300	ENSG00000183628	DGCR6	-1.90144	-0.102332	0.057244	0.0660619	0.37889	1.18377e-30	4.55523e-29	102	136	136	C2	Adipose. visceral (GTEx)	EpiXcan	0.982684	gtex_vaf	0.999981
301	ENSG00000117868	ESYT2	-1.90097	-0.144906	0.0573056	0.024	0.0795551	3.20544e-06	1.70717e-05	22	31	31	C2	Adipose. visceral (GTEx)	EpiXcan	0.982684	gtex_vaf	0.999981
302	ENSG00000139620	KANSL2	1.90015	0.0874767	0.0574138	0.0622238	0.232507	2.81635e-17	4.48789e-16	46	58	58	C2	Adipose. visceral (GTEx)	EpiXcan	0.982684	gtex_vaf	0.999981
303	ENSG00000197013	ZNF429	1.89569	0.0540997	0.0580014	0.166238	0.288854	5.85634e-22	1.29181e-20	24	27	27	C2	Adipose. visceral (GTEx)	EpiXcan	0.982684	gtex_vaf	0.999981
304	ENSG00000164574	GALNT10	-1.89564	-0.0774187	0.0580074	0.0635183	0.208403	2.60607e-15	3.52688e-14	37	48	48	C2	Adipose. visceral (GTEx)	EpiXcan	0.982684	gtex_vaf	0.999981
305	ENSG00000117834	SLC5A9	-1.89404	-0.067214	0.05822	0.0939437	0.168428	1.77088e-12	1.86782e-11	22	26	26	C2	Adipose. visceral (GTEx)	EpiXcan	0.982684	gtex_vaf	0.999981
306	ENSG00000165152	TMEM246	-1.89315	-0.149558	0.0583383	0.0188535	0.012106	0.0741327	0.197598	16	20	20	C2	Adipose. visceral (GTEx)	EpiXcan	0.982684	gtex_vaf	0.999981
307	ENSG00000138375	SMARCAL1	-1.89244	-0.0490416	0.0584321	0.200343	0.106519	5.38155e-08	3.58438e-07	126	153	153	C2	Adipose. visceral (GTEx)	EpiXcan	0.982684	gtex_vaf	0.999981
308	ENSG00000162923	WDR26	-1.89218	-0.13674	0.0584667	0.0191395	0.0157867	0.0422892	0.119256	10	11	11	C2	Adipose. visceral (GTEx)	EpiXcan	0.982684	gtex_vaf	0.999981
309	ENSG00000060138	YBX3	1.89189	0.188912	0.0585051	0.00958639	0.0200544	0.0196542	0.0593184	7	7	7	C2	Adipose. visceral (GTEx)	EpiXcan	0.982684	gtex_vaf	0.999981
310	ENSG00000110955	ATP5B	1.89178	0.38219	0.0585201	0.00728457	0.0196854	0.0229821	0.0684479	7	9	9	C2	Adipose. visceral (GTEx)	EpiXcan	0.982684	gtex_vaf	0.999981
311	ENSG00000166402	TUB	-1.89111	-0.0729575	0.0586097	0.07214	0.0396785	0.00104848	0.0038536	48	54	54	C2	Adipose. visceral (GTEx)	EpiXcan	0.982684	gtex_vaf	0.999981
312	ENSG00000272501	AL662844.4	1.88939	0.0568269	0.0588395	0.111406	0.270915	1.03867e-20	2.06951e-19	38	55	55	C2	Adipose. visceral (GTEx)	EpiXcan	0.982684	gtex_vaf	0.999981
313	ENSG00000261770	AC006504.1	1.88885	0.0421839	0.0589115	0.216721	0.601335	1.72121e-61	3.65288e-59	15	19	19	C2	Adipose. visceral (GTEx)	EpiXcan	0.982684	gtex_vaf	0.999981
314	ENSG00000253304	TMEM200B	1.88831	0.352047	0.058984	0.00374761	0.0448289	0.000485946	0.00187202	6	8	8	C2	Adipose. visceral (GTEx)	EpiXcan	0.982684	gtex_vaf	0.999981
315	ENSG00000152348	ATG10	1.88798	0.0402551	0.0590288	0.244429	0.446707	1.30943e-38	8.4913e-37	18	23	23	C2	Adipose. visceral (GTEx)	EpiXcan	0.982684	gtex_vaf	0.999981
316	ENSG00000112874	NUDT12	1.88659	0.0573602	0.0592159	0.159466	0.301765	1.3598e-23	3.32404e-22	5	5	5	C2	Adipose. visceral (GTEx)	EpiXcan	0.982684	gtex_vaf	0.999981
317	ENSG00000108064	TFAM	-1.88608	-0.151072	0.0592835	0.023358	0.0588202	6.77333e-05	0.000297878	54	64	64	C2	Adipose. visceral (GTEx)	EpiXcan	0.982684	gtex_vaf	0.999981
318	ENSG00000171853	TRAPPC12	1.88569	0.0937993	0.059337	0.0507885	0.11135	2.43888e-08	1.68366e-07	10	12	12	C2	Adipose. visceral (GTEx)	EpiXcan	0.982684	gtex_vaf	0.999981
319	ENSG00000198952	SMG5	-1.88523	-0.057037	0.0593994	0.140358	0.152286	3.90711e-11	3.60758e-10	53	59	59	C2	Adipose. visceral (GTEx)	EpiXcan	0.982684	gtex_vaf	0.999981
320	ENSG00000026652	AGPAT4	-1.88472	-0.347526	0.0594675	0.0032861	0.0145668	0.0513116	0.142406	9	10	10	C2	Adipose. visceral (GTEx)	EpiXcan	0.982684	gtex_vaf	0.999981
321	ENSG00000070950	RAD18	-1.88203	-0.140821	0.059832	0.0213809	0.0194706	0.0245164	0.0726928	19	26	26	C2	Adipose. visceral (GTEx)	EpiXcan	0.982684	gtex_vaf	0.999981
322	ENSG00000151553	FAM160B1	1.88076	0.102315	0.0600047	0.039348	0.127333	2.42279e-09	1.86975e-08	13	15	15	C2	Adipose. visceral (GTEx)	EpiXcan	0.982684	gtex_vaf	0.999981
323	ENSG00000008283	CYB561	1.87998	0.141923	0.0601106	0.02814	0.0483259	0.000331059	0.00130919	25	31	31	C2	Adipose. visceral (GTEx)	EpiXcan	0.982684	gtex_vaf	0.999981
324	ENSG00000175166	PSMD2	1.87963	0.0616275	0.0601587	0.104485	0.0843106	7.53214e-07	4.36503e-06	37	48	48	C2	Adipose. visceral (GTEx)	EpiXcan	0.982684	gtex_vaf	0.999981
325	ENSG00000197479	PCDHB11	-1.8773	-0.0734039	0.0604767	0.0761737	0.155382	9.8987e-12	9.72564e-11	17	18	18	C2	Adipose. visceral (GTEx)	EpiXcan	0.982684	gtex_vaf	0.999981
326	ENSG00000272668	AL590560.2	1.87519	0.0587001	0.0607673	0.149344	0.598295	1.06931e-62	2.45537e-60	14	17	17	C2	Adipose. visceral (GTEx)	EpiXcan	0.982684	gtex_vaf	0.999981
327	ENSG00000124067	SLC12A4	1.8749	0.247357	0.0608071	0.00616279	0.0146025	0.049418	0.137587	8	9	9	C2	Adipose. visceral (GTEx)	EpiXcan	0.982684	gtex_vaf	0.999981
328	ENSG00000185924	RTN4RL1	-1.87315	-0.0882097	0.0610478	0.0578584	0.166213	3.07803e-12	3.18184e-11	18	20	20	C2	Adipose. visceral (GTEx)	EpiXcan	0.982684	gtex_vaf	0.999981
329	ENSG00000117528	ABCD3	-1.87293	-0.171531	0.0610785	0.0243505	0.174348	3.22784e-13	3.65205e-12	6	8	8	C2	Adipose. visceral (GTEx)	EpiXcan	0.982684	gtex_vaf	0.999981
330	ENSG00000100395	L3MBTL2	1.87036	0.1983	0.0614336	0.0124049	0.0109363	0.0895403	0.233468	20	26	26	C2	Adipose. visceral (GTEx)	EpiXcan	0.982684	gtex_vaf	0.999981
331	ENSG00000181894	ZNF329	1.869	0.118578	0.0616227	0.0366091	0.0199299	0.0200053	0.0603001	22	25	25	C2	Adipose. visceral (GTEx)	EpiXcan	0.982684	gtex_vaf	0.999981
332	ENSG00000092036	HAUS4	1.86822	0.0376043	0.0617312	0.277232	0.397147	4.2896e-33	1.88352e-31	34	40	40	C2	Adipose. visceral (GTEx)	EpiXcan	0.982684	gtex_vaf	0.999981
333	ENSG00000075399	VPS9D1	-1.86612	-0.086681	0.0620248	0.0648833	0.146577	7.70579e-11	6.93669e-10	9	10	10	C2	Adipose. visceral (GTEx)	EpiXcan	0.982684	gtex_vaf	0.999981
334	ENSG00000138172	CALHM2	-1.86509	-0.068936	0.0621681	0.109969	0.0813538	2.57215e-06	1.39212e-05	36	41	41	C2	Adipose. visceral (GTEx)	EpiXcan	0.982684	gtex_vaf	0.999981
335	ENSG00000218739	CEBPZOS	-1.86462	-0.0935621	0.0622349	0.0464106	0.104512	3.90128e-08	2.62591e-07	23	26	26	C2	Adipose. visceral (GTEx)	EpiXcan	0.982684	gtex_vaf	0.999981
336	ENSG00000122512	PMS2	1.86275	0.0756922	0.0624968	0.0613221	0.202724	1.76722e-15	2.44841e-14	16	21	21	C2	Adipose. visceral (GTEx)	EpiXcan	0.982684	gtex_vaf	0.999981
337	ENSG00000100483	VCPKMT	1.86241	0.328404	0.062545	0.00381927	0.0235198	0.0130499	0.0407378	9	12	12	C2	Adipose. visceral (GTEx)	EpiXcan	0.982684	gtex_vaf	0.999981
338	ENSG00000081041	CXCL2	1.86218	0.275728	0.0625779	0.00475379	0.0210082	0.019224	0.0581577	8	9	9	C2	Adipose. visceral (GTEx)	EpiXcan	0.982684	gtex_vaf	0.999981
339	ENSG00000076685	NT5C2	1.86135	0.0666298	0.062695	0.0895273	0.17529	5.07852e-13	5.63221e-12	44	50	50	C2	Adipose. visceral (GTEx)	EpiXcan	0.982684	gtex_vaf	0.999981
340	ENSG00000125505	MBOAT7	1.85779	0.118645	0.0631983	0.0277932	0.03351	0.00293301	0.0101314	25	34	34	C2	Adipose. visceral (GTEx)	EpiXcan	0.982684	gtex_vaf	0.999981
341	ENSG00000214922	HLA-F-AS1	1.85472	0.0821634	0.0636362	0.0528948	0.0881397	8.47775e-07	4.87271e-06	26	33	33	C2	Adipose. visceral (GTEx)	EpiXcan	0.982684	gtex_vaf	0.999981
342	ENSG00000073060	SCARB1	1.85366	0.168403	0.0637879	0.012699	0.0473872	0.000378308	0.00148306	8	8	8	C2	Adipose. visceral (GTEx)	EpiXcan	0.982684	gtex_vaf	0.999981
343	ENSG00000143537	ADAM15	1.85235	0.0670706	0.0639754	0.0826471	0.0610553	5.6615e-05	0.000252389	37	41	41	C2	Adipose. visceral (GTEx)	EpiXcan	0.982684	gtex_vaf	0.999981
344	ENSG00000228649	SNHG26	-1.85157	-0.0570262	0.0640876	0.101898	0.251451	6.66307e-19	1.18589e-17	30	35	35	C2	Adipose. visceral (GTEx)	EpiXcan	0.982684	gtex_vaf	0.999981
345	ENSG00000187775	DNAH17	-1.84897	-0.418155	0.0644616	0.00216507	0.114252	1.60193e-08	1.12529e-07	2	4	4	C2	Adipose. visceral (GTEx)	EpiXcan	0.982684	gtex_vaf	0.999981
346	ENSG00000113319	RASGRF2	-1.84874	-0.17162	0.0644948	0.0150515	0.0295532	0.00541856	0.0178878	22	26	26	C2	Adipose. visceral (GTEx)	EpiXcan	0.982684	gtex_vaf	0.999981
347	ENSG00000169905	TOR1AIP2	1.84841	0.186999	0.0645438	0.0104021	0.0114769	0.0849215	0.222835	11	12	12	C2	Adipose. visceral (GTEx)	EpiXcan	0.982684	gtex_vaf	0.999981
348	ENSG00000109501	WFS1	-1.84733	-0.72821	0.0646997	0.000640172	0.0108916	0.0936525	0.242576	3	7	7	C2	Adipose. visceral (GTEx)	EpiXcan	0.982684	gtex_vaf	0.999981
349	ENSG00000100994	PYGB	-1.84729	-0.0765122	0.0647058	0.072618	0.151875	3.83493e-11	3.54794e-10	7	9	9	C2	Adipose. visceral (GTEx)	EpiXcan	0.982684	gtex_vaf	0.999981
350	ENSG00000263002	ZNF234	-1.84717	-0.10888	0.0647229	0.0340717	0.0380503	0.00142116	0.00512518	30	35	35	C2	Adipose. visceral (GTEx)	EpiXcan	0.982684	gtex_vaf	0.999981
351	ENSG00000079459	FDFT1	1.84464	0.0634558	0.0650903	0.118031	0.0891648	5.36595e-07	3.16333e-06	39	50	50	C2	Adipose. visceral (GTEx)	EpiXcan	0.982684	gtex_vaf	0.999981
352	ENSG00000142599	RERE	1.84368	0.085894	0.0652293	0.052937	0.184534	1.26768e-13	1.47233e-12	16	19	19	C2	Adipose. visceral (GTEx)	EpiXcan	0.982684	gtex_vaf	0.999981
353	ENSG00000124098	FAM210B	-1.84223	-0.0599145	0.0654418	0.117378	0.234765	2.56577e-17	4.11199e-16	18	22	22	C2	Adipose. visceral (GTEx)	EpiXcan	0.982684	gtex_vaf	0.999981
354	ENSG00000204536	CCHCR1	1.84039	0.0462948	0.0657108	0.164582	0.365804	2.05081e-29	7.32219e-28	32	41	41	C2	Adipose. visceral (GTEx)	EpiXcan	0.982684	gtex_vaf	0.999981
355	ENSG00000137337	MDC1	-1.84039	-0.103376	0.0657111	0.0337084	0.0399904	0.0011428	0.00418082	33	37	37	C2	Adipose. visceral (GTEx)	EpiXcan	0.982684	gtex_vaf	0.999981
356	ENSG00000159915	ZNF233	1.83774	0.207536	0.0661	0.00806466	0.0390404	0.00137153	0.00496023	9	10	10	C2	Adipose. visceral (GTEx)	EpiXcan	0.982684	gtex_vaf	0.999981
357	ENSG00000064933	PMS1	1.83739	0.29515	0.0661522	0.00358473	0.0267494	0.00769585	0.024947	4	5	5	C2	Adipose. visceral (GTEx)	EpiXcan	0.982684	gtex_vaf	0.999981
358	ENSG00000165272	AQP3	1.83576	0.0771044	0.0663933	0.0700674	0.157756	8.70113e-12	8.58892e-11	20	24	24	C2	Adipose. visceral (GTEx)	EpiXcan	0.982684	gtex_vaf	0.999981
359	ENSG00000141452	C18orf8	-1.83495	-0.10151	0.0665133	0.0349835	0.157499	5.68172e-12	5.7337e-11	13	20	20	C2	Adipose. visceral (GTEx)	EpiXcan	0.982684	gtex_vaf	0.999981
360	ENSG00000204745	AC083899.1	-1.83184	-0.174459	0.0669757	0.0124952	0.0316858	0.00320078	0.0109751	16	31	31	C2	Adipose. visceral (GTEx)	EpiXcan	0.982684	gtex_vaf	0.999981
361	ENSG00000111678	C12orf57	-1.83077	-0.122787	0.0671352	0.0274189	0.161279	1.10492e-11	1.07776e-10	3	4	4	C2	Adipose. visceral (GTEx)	EpiXcan	0.982684	gtex_vaf	0.999981
362	ENSG00000110881	ASIC1	-1.83061	-1.21829	0.0671593	0.000554872	0.118224	3.50389e-09	2.64509e-08	6	11	11	C2	Adipose. visceral (GTEx)	EpiXcan	0.982684	gtex_vaf	0.999981
363	ENSG00000188895	MSL1	-1.82944	-0.0862595	0.0673341	0.0638442	0.133225	6.23534e-10	5.11649e-09	15	18	18	C2	Adipose. visceral (GTEx)	EpiXcan	0.982684	gtex_vaf	0.999981
364	ENSG00000167306	MYO5B	-1.82919	-0.143994	0.0673711	0.0209133	0.0433526	0.000699979	0.00264061	23	26	26	C2	Adipose. visceral (GTEx)	EpiXcan	0.982684	gtex_vaf	0.999981
365	ENSG00000127903	ZNF835	-1.8287	-0.233808	0.0674445	0.00794945	0.0316937	0.00391335	0.0132434	4	5	5	C2	Adipose. visceral (GTEx)	EpiXcan	0.982684	gtex_vaf	0.999981
366	ENSG00000177981	ASB8	-1.8284	-0.234395	0.0674891	0.00726017	0.0551486	0.000112745	0.000478695	6	7	7	C2	Adipose. visceral (GTEx)	EpiXcan	0.982684	gtex_vaf	0.999981
367	ENSG00000072756	TRNT1	1.82741	0.0699967	0.0676378	0.0824936	0.180594	3.81917e-13	4.28646e-12	40	53	53	C2	Adipose. visceral (GTEx)	EpiXcan	0.982684	gtex_vaf	0.999981
368	ENSG00000272789	AC010976.2	-1.82602	-0.0486008	0.0678474	0.130355	0.103744	6.75841e-08	4.46112e-07	57	72	72	C2	Adipose. visceral (GTEx)	EpiXcan	0.982684	gtex_vaf	0.999981
369	ENSG00000110880	CORO1C	-1.82523	-0.101497	0.067966	0.0388556	0.109344	2.98645e-08	2.04154e-07	23	27	27	C2	Adipose. visceral (GTEx)	EpiXcan	0.982684	gtex_vaf	0.999981
370	ENSG00000260793	AC003102.1	-1.82228	-0.148784	0.0684125	0.0256247	0.0369464	0.00170014	0.00607186	14	16	16	C2	Adipose. visceral (GTEx)	EpiXcan	0.982684	gtex_vaf	0.999981
371	ENSG00000050165	DKK3	-1.82071	-0.0919943	0.0686503	0.0329708	0.0471657	0.000344405	0.00135851	15	20	20	C2	Adipose. visceral (GTEx)	EpiXcan	0.982684	gtex_vaf	0.999981
372	ENSG00000138760	SCARB2	1.81858	0.143915	0.0689751	0.0157847	0.0236296	0.0126388	0.0395247	13	15	15	C2	Adipose. visceral (GTEx)	EpiXcan	0.982684	gtex_vaf	0.999981
373	ENSG00000189362	NEMP2	-1.81601	-0.0473071	0.0693685	0.159653	0.217201	2.63582e-16	3.91931e-15	29	31	31	C2	Adipose. visceral (GTEx)	EpiXcan	0.982684	gtex_vaf	0.999981
374	ENSG00000168038	ULK4	1.81572	0.0847667	0.0694136	0.0547804	0.175092	9.35461e-13	1.01416e-11	16	20	20	C2	Adipose. visceral (GTEx)	EpiXcan	0.982684	gtex_vaf	0.999981
375	ENSG00000187624	C17orf97	-1.8156	-0.0433476	0.0694322	0.224092	0.64575	1.00784e-70	3.36114e-68	15	18	18	C2	Adipose. visceral (GTEx)	EpiXcan	0.982684	gtex_vaf	0.999981
376	ENSG00000158270	COLEC12	1.81284	0.197419	0.0698562	0.0122108	0.0243521	0.011148	0.0351767	8	8	8	C2	Adipose. visceral (GTEx)	EpiXcan	0.982684	gtex_vaf	0.999981
377	ENSG00000171700	RGS19	1.81086	0.175886	0.0701625	0.0154272	0.123016	1.1878e-09	9.46391e-09	6	9	9	C2	Adipose. visceral (GTEx)	EpiXcan	0.982684	gtex_vaf	0.999981
378	ENSG00000167840	ZNF232	-1.80961	-0.0419207	0.0703568	0.291212	0.467703	5.61291e-42	4.27283e-40	29	34	34	C2	Adipose. visceral (GTEx)	EpiXcan	0.982684	gtex_vaf	0.999981
379	ENSG00000182858	ALG12	1.8085	0.21251	0.0705283	0.00707874	0.0333805	0.00271935	0.0094399	20	29	29	C2	Adipose. visceral (GTEx)	EpiXcan	0.982684	gtex_vaf	0.999981
380	ENSG00000204344	STK19	-1.80823	-0.109208	0.0705712	0.0330022	0.0924006	3.41928e-07	2.07873e-06	14	17	17	C2	Adipose. visceral (GTEx)	EpiXcan	0.982684	gtex_vaf	0.999981
381	ENSG00000206503	HLA-A	-1.80638	-0.08967	0.0708593	0.0541142	0.253201	4.24288e-19	7.61924e-18	27	34	34	C2	Adipose. visceral (GTEx)	EpiXcan	0.982684	gtex_vaf	0.999981
382	ENSG00000100888	CHD8	1.80265	0.150762	0.0714425	0.0175774	0.0407218	0.000952028	0.0035222	24	29	29	C2	Adipose. visceral (GTEx)	EpiXcan	0.982684	gtex_vaf	0.999981
383	ENSG00000188227	ZNF793	1.80242	0.138504	0.071479	0.0171243	0.0521558	0.000144594	0.000603855	12	13	13	C2	Adipose. visceral (GTEx)	EpiXcan	0.982684	gtex_vaf	0.999981
384	ENSG00000165006	UBAP1	-1.80034	-0.195556	0.0718072	0.00913384	0.0549474	0.000122361	0.000516239	2	2	2	C2	Adipose. visceral (GTEx)	EpiXcan	0.982684	gtex_vaf	0.999981
385	ENSG00000184517	ZFP1	1.79764	0.044317	0.0722348	0.187042	0.317394	9.70081e-25	2.507e-23	18	22	22	C2	Adipose. visceral (GTEx)	EpiXcan	0.982684	gtex_vaf	0.999981
386	ENSG00000162944	RFTN2	-1.7971	-0.196477	0.07232	0.0100834	0.0359101	0.00205359	0.00722911	6	7	7	C2	Adipose. visceral (GTEx)	EpiXcan	0.982684	gtex_vaf	0.999981
387	ENSG00000185829	ARL17A	-1.79666	-0.0496133	0.0723893	0.146596	0.326969	1.93257e-25	5.22578e-24	41	55	55	C2	Adipose. visceral (GTEx)	EpiXcan	0.982684	gtex_vaf	0.999981
388	ENSG00000196535	MYO18A	1.7959	0.142572	0.0725101	0.0200523	0.0672176	2.20636e-05	0.000104726	14	15	15	C2	Adipose. visceral (GTEx)	EpiXcan	0.982684	gtex_vaf	0.999981
389	ENSG00000165916	PSMC3	-1.79406	-0.0646096	0.0728033	0.0874167	0.0689331	1.66329e-05	7.99508e-05	51	62	62	C2	Adipose. visceral (GTEx)	EpiXcan	0.982684	gtex_vaf	0.999981
390	ENSG00000169994	MYO7B	-1.79342	-0.0617396	0.0729051	0.0984135	0.125262	1.99193e-09	1.54834e-08	28	31	31	C2	Adipose. visceral (GTEx)	EpiXcan	0.982684	gtex_vaf	0.999981
391	ENSG00000221995	TIAF1	1.79326	0.282267	0.0729307	0.00558438	0.0130217	0.0660719	0.178869	14	23	23	C2	Adipose. visceral (GTEx)	EpiXcan	0.982684	gtex_vaf	0.999981
392	ENSG00000198502	HLA-DRB5	-1.79271	-0.0546361	0.0730187	0.116241	0.684062	5.52235e-79	2.97506e-76	59	94	94	C2	Adipose. visceral (GTEx)	EpiXcan	0.982684	gtex_vaf	0.999981
393	ENSG00000235505	AP002004.1	-1.79203	-0.141237	0.0731278	0.018493	0.0179619	0.0302485	0.0878845	17	23	23	C2	Adipose. visceral (GTEx)	EpiXcan	0.982684	gtex_vaf	0.999981
394	ENSG00000106526	ACTR3C	-1.79153	-0.157631	0.073208	0.0143587	0.0211797	0.0186989	0.0567777	25	33	33	C2	Adipose. visceral (GTEx)	EpiXcan	0.982684	gtex_vaf	0.999981
395	ENSG00000124172	ATP5E	-1.79133	-0.352797	0.07324	0.00349751	0.0281246	0.00642594	0.0210201	1	1	1	C2	Adipose. visceral (GTEx)	EpiXcan	0.982684	gtex_vaf	0.999981
396	ENSG00000172731	LRRC20	-1.79122	-0.0956931	0.0732577	0.0463231	0.0365736	0.00186146	0.00659613	37	49	49	C2	Adipose. visceral (GTEx)	EpiXcan	0.982684	gtex_vaf	0.999981
397	ENSG00000248098	BCKDHA	-1.79092	-0.0902042	0.0733063	0.0448269	0.107128	2.77936e-08	1.9093e-07	15	23	23	C2	Adipose. visceral (GTEx)	EpiXcan	0.982684	gtex_vaf	0.999981
398	ENSG00000141458	NPC1	-1.79056	-0.0764331	0.0733638	0.0568315	0.264335	7.58049e-20	1.431e-18	7	11	11	C2	Adipose. visceral (GTEx)	EpiXcan	0.982684	gtex_vaf	0.999981
399	ENSG00000270195	AC016773.1	-1.78973	-0.245966	0.0734967	0.00664939	0.0153371	0.0431428	0.121394	6	6	6	C2	Adipose. visceral (GTEx)	EpiXcan	0.982684	gtex_vaf	0.999981
400	ENSG00000182923	CEP63	-1.78941	-0.0429174	0.073549	0.180491	0.335613	3.20043e-26	9.05624e-25	29	35	35	C2	Adipose. visceral (GTEx)	EpiXcan	0.982684	gtex_vaf	0.999981
401	ENSG00000213760	ATP6V1G2	1.78765	0.0699103	0.0738321	0.0823662	0.186776	1.43211e-13	1.65508e-12	12	19	19	C2	Adipose. visceral (GTEx)	EpiXcan	0.982684	gtex_vaf	0.999981
402	ENSG00000070731	ST6GALNAC2	1.78552	0.0448063	0.074177	0.202872	0.25182	3.49792e-19	6.31384e-18	60	81	81	C2	Adipose. visceral (GTEx)	EpiXcan	0.982684	gtex_vaf	0.999981
403	ENSG00000165661	QSOX2	-1.78079	-0.139921	0.0749462	0.0242816	0.0484025	0.000148242	0.000617431	5	5	5	C2	Adipose. visceral (GTEx)	EpiXcan	0.982684	gtex_vaf	0.999981
404	ENSG00000113805	CNTN3	1.78077	1.04198	0.07495	0.000399151	0.0107123	0.0927526	0.240545	1	2	2	C2	Adipose. visceral (GTEx)	EpiXcan	0.982684	gtex_vaf	0.999981
405	ENSG00000163155	LYSMD1	-1.78001	-0.065727	0.0750746	0.0961363	0.0929701	4.39006e-07	2.62224e-06	39	49	49	C2	Adipose. visceral (GTEx)	EpiXcan	0.982684	gtex_vaf	0.999981
406	ENSG00000221963	APOL6	1.77928	0.274163	0.0751935	0.00622177	0.045665	0.000466666	0.00180469	15	19	19	C2	Adipose. visceral (GTEx)	EpiXcan	0.982684	gtex_vaf	0.999981
407	ENSG00000151693	ASAP2	1.77725	0.0876728	0.0755264	0.052867	0.0297518	0.00536879	0.0177402	32	42	42	C2	Adipose. visceral (GTEx)	EpiXcan	0.982684	gtex_vaf	0.999981
408	ENSG00000116396	KCNC4	1.77715	0.0990014	0.0755429	0.0386112	0.116609	6.07506e-09	4.45515e-08	10	11	11	C2	Adipose. visceral (GTEx)	EpiXcan	0.982684	gtex_vaf	0.999981
409	ENSG00000100239	PPP6R2	-1.77645	-0.140252	0.0756586	0.0195679	0.0560512	0.000105073	0.000448842	13	19	19	C2	Adipose. visceral (GTEx)	EpiXcan	0.982684	gtex_vaf	0.999981
410	ENSG00000260329	AC007541.1	1.77617	0.122905	0.0757054	0.0213813	0.109639	4.05424e-08	2.72494e-07	3	4	4	C2	Adipose. visceral (GTEx)	EpiXcan	0.982684	gtex_vaf	0.999981
411	ENSG00000228409	CCT6P1	-1.77546	-0.0758611	0.0758222	0.0583103	0.129273	1.71439e-09	1.34228e-08	21	25	25	C2	Adipose. visceral (GTEx)	EpiXcan	0.982684	gtex_vaf	0.999981
412	ENSG00000110057	UNC93B1	-1.77434	-0.148189	0.0760072	0.0156596	0.0204376	0.0204924	0.0616885	13	14	14	C2	Adipose. visceral (GTEx)	EpiXcan	0.982684	gtex_vaf	0.999981
413	ENSG00000106348	IMPDH1	1.77402	0.0748724	0.07606	0.0712726	0.0919858	2.78249e-07	1.71467e-06	35	39	39	C2	Adipose. visceral (GTEx)	EpiXcan	0.982684	gtex_vaf	0.999981
414	ENSG00000091527	CDV3	1.77321	0.154938	0.0761939	0.011834	0.0198876	0.022778	0.0678688	14	14	14	C2	Adipose. visceral (GTEx)	EpiXcan	0.982684	gtex_vaf	0.999981
415	ENSG00000153208	MERTK	-1.77247	-0.0513966	0.0763164	0.118621	0.181159	1.08302e-13	1.26521e-12	9	11	11	C2	Adipose. visceral (GTEx)	EpiXcan	0.982684	gtex_vaf	0.999981
416	ENSG00000131386	GALNT15	-1.77204	-0.0790967	0.0763874	0.0511224	0.0944882	2.38789e-07	1.4839e-06	21	23	23	C2	Adipose. visceral (GTEx)	EpiXcan	0.982684	gtex_vaf	0.999981
417	ENSG00000165929	TC2N	1.77097	0.0676271	0.0765664	0.0767574	0.274486	5.39349e-21	1.10287e-19	18	24	24	C2	Adipose. visceral (GTEx)	EpiXcan	0.982684	gtex_vaf	0.999981
418	ENSG00000119383	PTPA	1.77093	0.0654576	0.0765727	0.088342	0.213575	5.52101e-16	7.93157e-15	25	38	38	C2	Adipose. visceral (GTEx)	EpiXcan	0.982684	gtex_vaf	0.999981
419	ENSG00000197558	SSPO	-1.76906	-0.0735069	0.0768834	0.0651534	0.152752	1.76992e-11	1.69109e-10	30	37	37	C2	Adipose. visceral (GTEx)	EpiXcan	0.982684	gtex_vaf	0.999981
420	ENSG00000082497	SERTAD4	-1.76764	-0.281123	0.0771217	0.00466214	0.0114243	0.0825348	0.217428	4	9	9	C2	Adipose. visceral (GTEx)	EpiXcan	0.982684	gtex_vaf	0.999981
421	ENSG00000198039	ZNF273	-1.76695	-0.040784	0.0772361	0.198008	0.312228	2.88561e-24	7.309e-23	30	32	32	C2	Adipose. visceral (GTEx)	EpiXcan	0.982684	gtex_vaf	0.999981
422	ENSG00000234338	AC073349.2	-1.76451	-0.0966955	0.0776464	0.0407587	0.0783481	3.73438e-06	1.97536e-05	9	9	9	C2	Adipose. visceral (GTEx)	EpiXcan	0.982684	gtex_vaf	0.999981
423	ENSG00000116478	HDAC1	1.76273	0.184601	0.0779457	0.0112693	0.0292312	0.00568378	0.0187148	7	9	9	C2	Adipose. visceral (GTEx)	EpiXcan	0.982684	gtex_vaf	0.999981
424	ENSG00000172795	DCP2	-1.76261	-0.084158	0.0779664	0.0484811	0.135373	6.56612e-10	5.37532e-09	9	15	15	C2	Adipose. visceral (GTEx)	EpiXcan	0.982684	gtex_vaf	0.999981
425	ENSG00000103199	ZNF500	1.76056	0.0605648	0.0783125	0.108811	0.33143	3.28202e-26	9.2684e-25	16	23	23	C2	Adipose. visceral (GTEx)	EpiXcan	0.982684	gtex_vaf	0.999981
426	ENSG00000108515	ENO3	1.76052	0.389487	0.07832	0.00212109	0.043088	0.00060921	0.0023144	3	5	5	C2	Adipose. visceral (GTEx)	EpiXcan	0.982684	gtex_vaf	0.999981
427	ENSG00000111671	SPSB2	1.76039	0.047446	0.0783419	0.178302	0.345614	1.01256e-28	3.32151e-27	12	13	13	C2	Adipose. visceral (GTEx)	EpiXcan	0.982684	gtex_vaf	0.999981
428	ENSG00000160172	FAM86C2P	1.76038	0.0771861	0.0783435	0.0902472	0.136783	1.64262e-10	1.43711e-09	23	31	31	C2	Adipose. visceral (GTEx)	EpiXcan	0.982684	gtex_vaf	0.999981
429	ENSG00000135250	SRPK2	1.75984	0.178109	0.0784355	0.0113958	0.0419163	0.000789239	0.00295506	7	9	9	C2	Adipose. visceral (GTEx)	EpiXcan	0.982684	gtex_vaf	0.999981
430	ENSG00000078070	MCCC1	-1.75818	-0.116201	0.0787163	0.0232106	0.0484747	0.00023406	0.00094399	30	40	40	C2	Adipose. visceral (GTEx)	EpiXcan	0.982684	gtex_vaf	0.999981
431	ENSG00000150977	RILPL2	-1.75734	-0.372555	0.0788601	0.00218977	0.0161672	0.038764	0.110002	2	3	3	C2	Adipose. visceral (GTEx)	EpiXcan	0.982684	gtex_vaf	0.999981
432	ENSG00000117280	RAB29	-1.75725	-0.0608419	0.0788755	0.0943426	0.204178	2.37292e-15	3.23322e-14	24	30	30	C2	Adipose. visceral (GTEx)	EpiXcan	0.982684	gtex_vaf	0.999981
433	ENSG00000155254	MARVELD1	-1.75603	-0.0779905	0.0790834	0.0765731	0.0851177	1.28133e-06	7.22529e-06	15	15	15	C2	Adipose. visceral (GTEx)	EpiXcan	0.982684	gtex_vaf	0.999981
434	ENSG00000167528	ZNF641	-1.753	-0.0985824	0.0796018	0.0346683	0.0768926	2.88715e-06	1.55301e-05	8	10	10	C2	Adipose. visceral (GTEx)	EpiXcan	0.982684	gtex_vaf	0.999981
435	ENSG00000038219	BOD1L1	1.75043	0.0776313	0.0800444	0.0538193	0.122329	3.94299e-09	2.96296e-08	5	9	9	C2	Adipose. visceral (GTEx)	EpiXcan	0.982684	gtex_vaf	0.999981
436	ENSG00000233251	AC007743.1	-1.74961	-0.477112	0.0801859	0.0012198	0.0106506	0.0967807	0.249743	2	3	3	C2	Adipose. visceral (GTEx)	EpiXcan	0.982684	gtex_vaf	0.999981
437	ENSG00000198830	HMGN2	1.74956	0.123804	0.0801944	0.0230308	0.0297501	0.00523095	0.0173256	10	14	14	C2	Adipose. visceral (GTEx)	EpiXcan	0.982684	gtex_vaf	0.999981
438	ENSG00000139624	CERS5	-1.74932	-0.526836	0.0802359	0.00221501	0.0198749	0.0227395	0.0677685	6	9	9	C2	Adipose. visceral (GTEx)	EpiXcan	0.982684	gtex_vaf	0.999981
439	ENSG00000196670	ZFP62	1.74799	0.122722	0.0804661	0.0260377	0.139175	3.21604e-10	2.72682e-09	9	15	15	C2	Adipose. visceral (GTEx)	EpiXcan	0.982684	gtex_vaf	0.999981
440	ENSG00000101138	CSTF1	-1.74738	-0.103111	0.0805712	0.0389589	0.0821927	1.56867e-06	8.7261e-06	6	7	7	C2	Adipose. visceral (GTEx)	EpiXcan	0.982684	gtex_vaf	0.999981
441	ENSG00000126091	ST3GAL3	1.74602	0.209889	0.080808	0.0078401	0.0102651	0.104237	0.266335	11	13	13	C2	Adipose. visceral (GTEx)	EpiXcan	0.982684	gtex_vaf	0.999981
442	ENSG00000043514	TRIT1	-1.74573	-0.0519708	0.0808583	0.158474	0.127308	1.6348e-09	1.28428e-08	75	87	87	C2	Adipose. visceral (GTEx)	EpiXcan	0.982684	gtex_vaf	0.999981
443	ENSG00000188234	AGAP4	1.74392	0.0304501	0.0811736	0.36189	0.41122	1.88082e-34	9.14744e-33	70	83	83	C2	Adipose. visceral (GTEx)	EpiXcan	0.982684	gtex_vaf	0.999981
444	ENSG00000168405	CMAHP	1.74335	0.0626459	0.0812733	0.104013	0.183854	2.30021e-13	2.63228e-12	13	15	15	C2	Adipose. visceral (GTEx)	EpiXcan	0.982684	gtex_vaf	0.999981
445	ENSG00000124613	ZNF391	1.7426	0.0532814	0.0814041	0.109484	0.274575	8.40224e-21	1.69095e-19	16	24	24	C2	Adipose. visceral (GTEx)	EpiXcan	0.982684	gtex_vaf	0.999981
446	ENSG00000067369	TP53BP1	-1.74134	-0.0933379	0.0816233	0.0302529	0.0723654	9.16373e-06	4.58088e-05	13	13	13	C2	Adipose. visceral (GTEx)	EpiXcan	0.982684	gtex_vaf	0.999981
447	ENSG00000116138	DNAJC16	1.73653	0.102467	0.0824704	0.0304031	0.0769	4.41645e-06	2.31344e-05	23	32	32	C2	Adipose. visceral (GTEx)	EpiXcan	0.982684	gtex_vaf	0.999981
448	ENSG00000084093	REST	-1.7357	-0.190521	0.0826161	0.00927601	0.0466907	0.000415253	0.00161883	5	6	6	C2	Adipose. visceral (GTEx)	EpiXcan	0.982684	gtex_vaf	0.999981
449	ENSG00000189007	ADAT2	-1.73425	-0.105497	0.0828732	0.0298171	0.0540919	0.000148692	0.00061894	9	9	9	C2	Adipose. visceral (GTEx)	EpiXcan	0.982684	gtex_vaf	0.999981
450	ENSG00000133030	MPRIP	1.73188	0.142021	0.0832947	0.0171864	0.0359996	0.00207425	0.00729817	9	10	10	C2	Adipose. visceral (GTEx)	EpiXcan	0.982684	gtex_vaf	0.999981
451	ENSG00000100731	PCNX1	1.73169	0.0741655	0.0833287	0.0621038	0.134932	3.64712e-10	3.07372e-09	16	23	23	C2	Adipose. visceral (GTEx)	EpiXcan	0.982684	gtex_vaf	0.999981
452	ENSG00000135686	KLHL36	-1.73157	-0.098706	0.0833501	0.0331109	0.195928	2.29281e-15	3.13627e-14	22	31	31	C2	Adipose. visceral (GTEx)	EpiXcan	0.982684	gtex_vaf	0.999981
453	ENSG00000166471	TMEM41B	1.73087	0.10511	0.083475	0.0273896	0.0519346	0.000180559	0.000742538	13	16	16	C2	Adipose. visceral (GTEx)	EpiXcan	0.982684	gtex_vaf	0.999981
454	ENSG00000137806	NDUFAF1	-1.73028	-0.06636	0.0835804	0.0835938	0.173395	3.36659e-13	3.80596e-12	23	24	24	C2	Adipose. visceral (GTEx)	EpiXcan	0.982684	gtex_vaf	0.999981
455	ENSG00000128829	EIF2AK4	1.72803	0.138204	0.0839831	0.017556	0.154916	7.42169e-12	7.38142e-11	13	19	19	C2	Adipose. visceral (GTEx)	EpiXcan	0.982684	gtex_vaf	0.999981
456	ENSG00000005379	TSPOAP1	-1.72671	-0.194335	0.0842193	0.00924542	0.0580256	8.41598e-05	0.000364736	12	17	17	C2	Adipose. visceral (GTEx)	EpiXcan	0.982684	gtex_vaf	0.999981
457	ENSG00000101166	PRELID3B	1.72616	0.86394	0.0843186	0.000427381	0.0503975	0.000231535	0.000935155	4	6	6	C2	Adipose. visceral (GTEx)	EpiXcan	0.982684	gtex_vaf	0.999981
458	ENSG00000221944	TIGD1	-1.72601	-0.0974532	0.0843456	0.0342211	0.0904692	4.61212e-07	2.74785e-06	4	4	4	C2	Adipose. visceral (GTEx)	EpiXcan	0.982684	gtex_vaf	0.999981
459	ENSG00000119686	FLVCR2	1.72579	0.10752	0.0843855	0.0314741	0.0257067	0.00896255	0.0287998	23	23	23	C2	Adipose. visceral (GTEx)	EpiXcan	0.982684	gtex_vaf	0.999981
460	ENSG00000251369	ZNF550	-1.7249	-0.0450926	0.084546	0.139408	0.227153	4.6951e-17	7.35619e-16	33	40	40	C2	Adipose. visceral (GTEx)	EpiXcan	0.982684	gtex_vaf	0.999981
461	ENSG00000260804	LINC01963	1.72292	0.0544151	0.0849022	0.121337	0.420259	2.53906e-35	1.30752e-33	24	27	27	C2	Adipose. visceral (GTEx)	EpiXcan	0.982684	gtex_vaf	0.999981
462	ENSG00000162614	NEXN	1.72282	0.202216	0.0849205	0.00707079	0.037034	0.00169555	0.00605855	10	14	14	C2	Adipose. visceral (GTEx)	EpiXcan	0.982684	gtex_vaf	0.999981
463	ENSG00000072422	RHOBTB1	-1.72197	-0.0908665	0.085075	0.0401612	0.0497182	0.000162991	0.000674053	16	19	19	C2	Adipose. visceral (GTEx)	EpiXcan	0.982684	gtex_vaf	0.999981
464	ENSG00000106479	ZNF862	1.72173	0.244173	0.0851179	0.00549763	0.0152411	0.0428977	0.120802	4	5	5	C2	Adipose. visceral (GTEx)	EpiXcan	0.982684	gtex_vaf	0.999981
465	ENSG00000132846	ZBED3	1.72157	0.1561	0.0851475	0.0142387	0.052533	0.00013568	0.000568088	14	18	18	C2	Adipose. visceral (GTEx)	EpiXcan	0.982684	gtex_vaf	0.999981
466	ENSG00000167202	TBC1D2B	-1.71802	-0.142428	0.0857936	0.0173714	0.0850657	1.46606e-06	8.19766e-06	12	16	16	C2	Adipose. visceral (GTEx)	EpiXcan	0.982684	gtex_vaf	0.999981
467	ENSG00000182400	TRAPPC6B	1.71563	0.109295	0.0862291	0.0265638	0.0479708	0.000315249	0.00125161	11	17	17	C2	Adipose. visceral (GTEx)	EpiXcan	0.982684	gtex_vaf	0.999981
468	ENSG00000260025	AC009414.2	1.71445	0.183279	0.0864467	0.0114193	0.0115074	0.0833544	0.219257	10	14	14	C2	Adipose. visceral (GTEx)	EpiXcan	0.982684	gtex_vaf	0.999981
469	ENSG00000066855	MTFR1	1.71293	0.0874643	0.0867254	0.0416387	0.0479961	0.000301295	0.00119893	18	19	19	C2	Adipose. visceral (GTEx)	EpiXcan	0.982684	gtex_vaf	0.999981
470	ENSG00000124767	GLO1	-1.71151	-0.109327	0.0869864	0.0270817	0.0634409	2.55119e-05	0.000119995	32	37	37	C2	Adipose. visceral (GTEx)	EpiXcan	0.982684	gtex_vaf	0.999981
471	ENSG00000178202	KDELC2	1.7112	0.076213	0.0870436	0.083404	0.151359	4.15646e-11	3.82018e-10	10	11	11	C2	Adipose. visceral (GTEx)	EpiXcan	0.982684	gtex_vaf	0.999981
472	ENSG00000188599	NPIPP1	1.71096	0.0777654	0.087088	0.0759205	0.416093	1.08302e-35	5.68162e-34	53	67	67	C2	Adipose. visceral (GTEx)	EpiXcan	0.982684	gtex_vaf	0.999981
473	ENSG00000099953	MMP11	-1.71028	-0.309906	0.0872135	0.00401674	0.0166419	0.0369897	0.105565	2	2	2	C2	Adipose. visceral (GTEx)	EpiXcan	0.982684	gtex_vaf	0.999981
474	ENSG00000100403	ZC3H7B	-1.71028	-0.166729	0.0872147	0.0214637	0.0508999	0.000204997	0.000836653	14	15	15	C2	Adipose. visceral (GTEx)	EpiXcan	0.982684	gtex_vaf	0.999981
475	ENSG00000166938	DIS3L	-1.70928	-0.0807819	0.0873988	0.0802656	0.0988382	1.04641e-07	6.76065e-07	83	100	100	C2	Adipose. visceral (GTEx)	EpiXcan	0.982684	gtex_vaf	0.999981
476	ENSG00000111254	AKAP3	-1.70832	-0.0381879	0.0875765	0.234985	0.337557	1.01258e-26	2.93043e-25	29	31	31	C2	Adipose. visceral (GTEx)	EpiXcan	0.982684	gtex_vaf	0.999981
477	ENSG00000272505	AC104964.3	1.7076	0.0627709	0.0877115	0.0892582	0.176243	2.26459e-13	2.59575e-12	29	42	42	C2	Adipose. visceral (GTEx)	EpiXcan	0.982684	gtex_vaf	0.999981
478	ENSG00000163002	NUP35	-1.70633	-0.0909346	0.0879468	0.0417047	0.0193354	0.0241687	0.0718139	29	39	39	C2	Adipose. visceral (GTEx)	EpiXcan	0.982684	gtex_vaf	0.999981
479	ENSG00000169062	UPF3A	-1.70595	-0.0405645	0.0880174	0.219738	0.314416	2.00276e-24	5.10977e-23	41	46	46	C2	Adipose. visceral (GTEx)	EpiXcan	0.982684	gtex_vaf	0.999981
480	ENSG00000063046	EIF4B	-1.70326	-0.105002	0.0885196	0.0334734	0.190875	4.67137e-14	5.67001e-13	21	35	35	C2	Adipose. visceral (GTEx)	EpiXcan	0.982684	gtex_vaf	0.999981
481	ENSG00000134222	PSRC1	1.70308	0.143279	0.0885537	0.0212404	0.0757744	4.70329e-06	2.45542e-05	5	5	5	C2	Adipose. visceral (GTEx)	EpiXcan	0.982684	gtex_vaf	0.999981
482	ENSG00000172197	MBOAT1	1.70268	0.0794298	0.0886275	0.0516855	0.0747861	6.31474e-06	3.23518e-05	25	28	28	C2	Adipose. visceral (GTEx)	EpiXcan	0.982684	gtex_vaf	0.999981
483	ENSG00000129422	MTUS1	-1.70242	-0.0501949	0.0886762	0.12714	0.168704	9.57333e-13	1.03547e-11	53	70	70	C2	Adipose. visceral (GTEx)	EpiXcan	0.982684	gtex_vaf	0.999981
484	ENSG00000059573	ALDH18A1	-1.70216	-0.134921	0.0887256	0.0169671	0.0471332	0.000387389	0.00151526	13	14	14	C2	Adipose. visceral (GTEx)	EpiXcan	0.982684	gtex_vaf	0.999981
485	ENSG00000184319	RPL23AP82	-1.70152	-0.117827	0.088845	0.0307135	0.210331	9.54815e-16	1.35502e-14	4	7	7	C2	Adipose. visceral (GTEx)	EpiXcan	0.982684	gtex_vaf	0.999981
486	ENSG00000103248	MTHFSD	1.69952	0.079424	0.0892211	0.0448672	0.216747	2.46204e-16	3.67653e-15	22	28	28	C2	Adipose. visceral (GTEx)	EpiXcan	0.982684	gtex_vaf	0.999981
487	ENSG00000237541	HLA-DQA2	-1.69937	-0.103693	0.0892504	0.0352031	0.685805	1.04666e-80	6.9812e-78	37	63	63	C2	Adipose. visceral (GTEx)	EpiXcan	0.982684	gtex_vaf	0.999981
488	ENSG00000138029	HADHB	-1.69884	-0.197673	0.0893495	0.0111354	0.0232504	0.0137201	0.0426588	8	9	9	C2	Adipose. visceral (GTEx)	EpiXcan	0.982684	gtex_vaf	0.999981
489	ENSG00000163428	LRRC58	1.69843	0.0747884	0.0894274	0.0564888	0.056044	0.000114468	0.000485275	35	40	40	C2	Adipose. visceral (GTEx)	EpiXcan	0.982684	gtex_vaf	0.999981
490	ENSG00000070669	ASNS	1.69839	0.0494824	0.0894345	0.149465	0.19859	4.74912e-15	6.27973e-14	19	22	22	C2	Adipose. visceral (GTEx)	EpiXcan	0.982684	gtex_vaf	0.999981
491	ENSG00000168944	CEP120	1.69505	0.101673	0.0900663	0.0238831	0.0475449	0.000339217	0.00133956	22	23	23	C2	Adipose. visceral (GTEx)	EpiXcan	0.982752	gtex_vaf	0.999981
492	ENSG00000010292	NCAPD2	-1.69502	-0.0922637	0.0900716	0.040851	0.0958556	2.74956e-07	1.69661e-06	20	24	24	C2	Adipose. visceral (GTEx)	EpiXcan	0.982752	gtex_vaf	0.999981
493	ENSG00000123815	COQ8B	-1.6949	-0.10422	0.090094	0.0319629	0.0587886	5.32946e-05	0.000238345	9	13	13	C2	Adipose. visceral (GTEx)	EpiXcan	0.982752	gtex_vaf	0.999981
494	ENSG00000113360	DROSHA	-1.69227	-0.0623511	0.0905941	0.0826115	0.181578	1.18894e-13	1.38433e-12	12	15	15	C2	Adipose. visceral (GTEx)	EpiXcan	0.982752	gtex_vaf	0.999981
495	ENSG00000197563	PIGN	-1.69226	-0.0432382	0.090597	0.10632	0.207646	7.23325e-16	1.03068e-14	26	29	29	C2	Adipose. visceral (GTEx)	EpiXcan	0.982752	gtex_vaf	0.999981
496	ENSG00000078808	SDF4	-1.69182	-1.33281	0.09068	0.000312099	0.0266221	0.0083125	0.0267971	1	4	4	C2	Adipose. visceral (GTEx)	EpiXcan	0.982752	gtex_vaf	0.999981
497	ENSG00000204520	MICA	-1.69154	-0.0365933	0.090733	0.222251	0.44262	4.64382e-38	2.87814e-36	25	31	31	C2	Adipose. visceral (GTEx)	EpiXcan	0.982752	gtex_vaf	0.999981
498	ENSG00000168398	BDKRB2	-1.68966	-0.207518	0.0910927	0.0106514	0.0500492	0.000273142	0.00109218	5	7	7	C2	Adipose. visceral (GTEx)	EpiXcan	0.982752	gtex_vaf	0.999981
499	ENSG00000152061	RABGAP1L	1.68733	0.20253	0.0915391	0.00878762	0.0144404	0.0508433	0.141224	9	12	12	C2	Adipose. visceral (GTEx)	EpiXcan	0.982752	gtex_vaf	0.999981
500	ENSG00000177628	GBA	1.6871	0.321787	0.0915832	0.00311275	0.0225683	0.0156683	0.0482659	6	11	11	C2	Adipose. visceral (GTEx)	EpiXcan	0.982752	gtex_vaf	0.999981
501	ENSG00000069275	NUCKS1	1.68258	0.140703	0.0924564	0.0151134	0.0847859	1.04636e-06	5.9458e-06	3	5	5	C2	Adipose. visceral (GTEx)	EpiXcan	0.982752	gtex_vaf	0.999981
502	ENSG00000204946	ZNF783	-1.68218	-0.100242	0.0925332	0.0313842	0.08701	9.36262e-07	5.35712e-06	19	20	20	C2	Adipose. visceral (GTEx)	EpiXcan	0.982752	gtex_vaf	0.999981
503	ENSG00000111676	ATN1	-1.68013	-0.0883687	0.0929329	0.0495023	0.144595	1.38247e-10	1.21864e-09	14	19	19	C2	Adipose. visceral (GTEx)	EpiXcan	0.982752	gtex_vaf	0.999981
504	ENSG00000171490	RSL1D1	-1.68006	-0.094124	0.0929455	0.0427738	0.0380421	0.00148995	0.00535945	34	47	47	C2	Adipose. visceral (GTEx)	EpiXcan	0.982752	gtex_vaf	0.999981
505	ENSG00000113387	SUB1	1.67856	0.133172	0.0932382	0.0204838	0.043962	0.000562643	0.00214915	17	18	18	C2	Adipose. visceral (GTEx)	EpiXcan	0.982752	gtex_vaf	0.999981
506	ENSG00000088298	EDEM2	1.67537	0.113598	0.0938617	0.0256705	0.0270531	0.00751302	0.0244051	27	34	34	C2	Adipose. visceral (GTEx)	EpiXcan	0.982752	gtex_vaf	0.999981
507	ENSG00000173376	NDNF	1.67463	0.0313979	0.0940064	0.324077	0.456682	1.28515e-41	9.62627e-40	57	63	63	C2	Adipose. visceral (GTEx)	EpiXcan	0.982752	gtex_vaf	0.999981
508	ENSG00000072958	AP1M1	-1.67284	-0.11705	0.0943592	0.0234924	0.0514733	0.000210502	0.000856625	18	18	18	C2	Adipose. visceral (GTEx)	EpiXcan	0.982752	gtex_vaf	0.999981
509	ENSG00000273203	AC006946.2	1.67175	0.0672504	0.0945733	0.0837634	0.142221	1.98771e-10	1.72396e-09	49	62	62	C2	Adipose. visceral (GTEx)	EpiXcan	0.982752	gtex_vaf	0.999981
510	ENSG00000133710	SPINK5	-1.6703	-0.0557058	0.0948606	0.0986404	0.426641	4.85675e-36	2.63676e-34	29	39	39	C2	Adipose. visceral (GTEx)	EpiXcan	0.982752	gtex_vaf	0.999981
511	ENSG00000234585	CCT6P3	1.66703	0.0275572	0.0955076	0.366571	0.573355	2.00776e-56	3.05681e-54	34	38	38	C2	Adipose. visceral (GTEx)	EpiXcan	0.982752	gtex_vaf	0.999981
512	ENSG00000196466	ZNF799	1.66671	0.182936	0.0955715	0.00962029	0.0164392	0.0374493	0.106703	12	15	15	C2	Adipose. visceral (GTEx)	EpiXcan	0.982752	gtex_vaf	0.999981
513	ENSG00000105464	GRIN2D	1.66396	0.114102	0.0961204	0.0255933	0.118521	7.01272e-09	5.11333e-08	8	11	11	C2	Adipose. visceral (GTEx)	EpiXcan	0.982752	gtex_vaf	0.999981
514	ENSG00000121864	ZNF639	-1.66211	-0.0909303	0.0964902	0.041016	0.092391	2.66134e-07	1.64435e-06	15	18	18	C2	Adipose. visceral (GTEx)	EpiXcan	0.982752	gtex_vaf	0.999981
515	ENSG00000138772	ANXA3	-1.66203	-0.0473357	0.096506	0.152107	0.15691	1.74325e-11	1.66674e-10	51	57	57	C2	Adipose. visceral (GTEx)	EpiXcan	0.982752	gtex_vaf	0.999981
516	ENSG00000142892	PIGK	1.66104	0.0682878	0.0967058	0.0596339	0.064418	2.05869e-05	9.80484e-05	24	25	25	C2	Adipose. visceral (GTEx)	EpiXcan	0.982752	gtex_vaf	0.999981
517	ENSG00000259673	IQCH-AS1	-1.66065	-0.0959125	0.0967836	0.0348416	0.157384	1.5216e-11	1.46482e-10	10	13	13	C2	Adipose. visceral (GTEx)	EpiXcan	0.982752	gtex_vaf	0.999981
518	ENSG00000170581	STAT2	1.66062	0.110293	0.0967889	0.0345008	0.0887215	7.90677e-07	4.56137e-06	15	16	16	C2	Adipose. visceral (GTEx)	EpiXcan	0.982752	gtex_vaf	0.999981
519	ENSG00000130508	PXDN	1.65982	0.12852	0.0969517	0.0201085	0.0194952	0.0226382	0.067524	18	20	20	C2	Adipose. visceral (GTEx)	EpiXcan	0.982752	gtex_vaf	0.999981
520	ENSG00000027869	SH2D2A	-1.65913	-0.176484	0.0970896	0.00454491	0.0362521	0.00202923	0.00715774	4	9	9	C2	Adipose. visceral (GTEx)	EpiXcan	0.982752	gtex_vaf	0.999981
521	ENSG00000167325	RRM1	1.65715	0.0381556	0.0974884	0.218881	0.358007	1.57319e-28	5.07735e-27	24	30	30	C2	Adipose. visceral (GTEx)	EpiXcan	0.982752	gtex_vaf	0.999981
522	ENSG00000089280	FUS	1.65663	0.346154	0.0975943	0.00298174	0.0119642	0.079163	0.209372	5	6	6	C2	Adipose. visceral (GTEx)	EpiXcan	0.982752	gtex_vaf	0.999981
523	ENSG00000253716	MINCR	-1.65515	-0.121255	0.0978946	0.0186367	0.0779613	3.14461e-06	1.67733e-05	9	14	14	C2	Adipose. visceral (GTEx)	EpiXcan	0.982752	gtex_vaf	0.999981
524	ENSG00000141627	DYM	-1.65451	-0.250577	0.0980242	0.00701546	0.0154261	0.0441384	0.123996	9	13	13	C2	Adipose. visceral (GTEx)	EpiXcan	0.982752	gtex_vaf	0.999981
525	ENSG00000125846	ZNF133	-1.65436	-0.191423	0.0980554	0.00939819	0.0630265	3.60179e-05	0.000165248	10	12	12	C2	Adipose. visceral (GTEx)	EpiXcan	0.982752	gtex_vaf	0.999981
526	ENSG00000008517	IL32	1.65397	0.0608997	0.0981333	0.109811	0.33672	1.03106e-26	2.97776e-25	8	9	9	C2	Adipose. visceral (GTEx)	EpiXcan	0.982752	gtex_vaf	0.999981
527	ENSG00000225190	PLEKHM1	-1.65324	-0.102933	0.0982815	0.0273996	0.0406433	0.000927252	0.0034378	34	41	41	C2	Adipose. visceral (GTEx)	EpiXcan	0.982752	gtex_vaf	0.999981
528	ENSG00000135899	SP110	-1.65316	-0.0891959	0.0982985	0.0368606	0.120635	3.50488e-09	2.64509e-08	23	27	27	C2	Adipose. visceral (GTEx)	EpiXcan	0.982752	gtex_vaf	0.999981
529	ENSG00000099256	PRTFDC1	-1.65144	-0.0895684	0.098649	0.0410737	0.111745	2.35647e-08	1.62917e-07	17	17	17	C2	Adipose. visceral (GTEx)	EpiXcan	0.982752	gtex_vaf	0.999981
530	ENSG00000134014	ELP3	-1.65091	-0.0541352	0.0987563	0.0936765	0.169186	2.89623e-12	3.00278e-11	22	23	23	C2	Adipose. visceral (GTEx)	EpiXcan	0.982752	gtex_vaf	0.999981
531	ENSG00000118873	RAB3GAP2	1.6508	0.0945824	0.0987799	0.0356964	0.0427701	0.000642177	0.00243173	21	31	31	C2	Adipose. visceral (GTEx)	EpiXcan	0.982752	gtex_vaf	0.999981
532	ENSG00000143641	GALNT2	-1.64984	-0.073226	0.0989754	0.0342679	0.0180943	0.0285744	0.0834881	15	15	15	C2	Adipose. visceral (GTEx)	EpiXcan	0.982752	gtex_vaf	0.999981
533	ENSG00000112992	NNT	-1.64939	-0.147288	0.0990682	0.0137724	0.0265003	0.00877365	0.0282058	12	15	15	C2	Adipose. visceral (GTEx)	EpiXcan	0.982752	gtex_vaf	0.999981
534	ENSG00000171055	FEZ2	-1.64918	-0.195265	0.0991116	0.0104342	0.0575215	7.94019e-05	0.000345398	4	5	5	C2	Adipose. visceral (GTEx)	EpiXcan	0.982752	gtex_vaf	0.999981
535	ENSG00000128563	PRKRIP1	1.64884	0.0890445	0.0991813	0.0465397	0.0697757	1.23644e-05	6.0534e-05	10	11	11	C2	Adipose. visceral (GTEx)	EpiXcan	0.982752	gtex_vaf	0.999981
536	ENSG00000125388	GRK4	1.64866	0.0418413	0.0992165	0.149076	0.500483	2.87983e-45	2.48999e-43	20	25	25	C2	Adipose. visceral (GTEx)	EpiXcan	0.982752	gtex_vaf	0.999981
537	ENSG00000204237	OXLD1	-1.64817	-0.0806589	0.0993169	0.0483019	0.0591741	5.99706e-05	0.000266162	45	50	50	C2	Adipose. visceral (GTEx)	EpiXcan	0.982752	gtex_vaf	0.999981
538	ENSG00000213398	LCAT	1.64785	0.0856034	0.0993842	0.040139	0.0583665	5.57115e-05	0.000248678	19	22	22	C2	Adipose. visceral (GTEx)	EpiXcan	0.982752	gtex_vaf	0.999981
539	ENSG00000138777	PPA2	-1.64774	-0.051576	0.0994068	0.123889	0.162357	6.23104e-12	6.23861e-11	62	72	72	C2	Adipose. visceral (GTEx)	EpiXcan	0.982752	gtex_vaf	0.999981
540	ENSG00000155324	GRAMD2B	1.64743	0.0966427	0.0994696	0.0358514	0.0471391	0.000385224	0.00150764	21	24	24	C2	Adipose. visceral (GTEx)	EpiXcan	0.982752	gtex_vaf	0.999981
541	ENSG00000165629	ATP5C1	1.64673	0.0765108	0.0996131	0.0501402	0.102469	5.74888e-08	3.81995e-07	25	31	31	C2	Adipose. visceral (GTEx)	EpiXcan	0.982752	gtex_vaf	0.999981
542	ENSG00000122692	SMU1	1.64577	0.0926545	0.0998107	0.0346931	0.060006	6.57136e-05	0.000289906	29	32	32	C2	Adipose. visceral (GTEx)	EpiXcan	0.982752	gtex_vaf	0.999981
543	ENSG00000161021	MAML1	-1.64531	-0.275147	0.0999052	0.00379971	0.0325923	0.00322082	0.0110357	3	5	5	C2	Adipose. visceral (GTEx)	EpiXcan	0.982752	gtex_vaf	0.999981
544	ENSG00000100445	SDR39U1	1.6445	0.0688917	0.100072	0.061818	0.146905	1.21292e-11	1.17737e-10	18	24	24	C2	Adipose. visceral (GTEx)	EpiXcan	0.982752	gtex_vaf	0.999981
545	ENSG00000073578	SDHA	1.64062	0.101921	0.100876	0.0271878	0.0650513	2.37236e-05	0.000112187	14	16	16	C2	Adipose. visceral (GTEx)	EpiXcan	0.982752	gtex_vaf	0.999981
546	ENSG00000128789	PSMG2	-1.63996	-0.100038	0.101014	0.0287679	0.0761516	5.26131e-06	2.72541e-05	26	33	33	C2	Adipose. visceral (GTEx)	EpiXcan	0.982752	gtex_vaf	0.999981
547	ENSG00000104689	TNFRSF10A	-1.63918	-0.10149	0.101176	0.0273724	0.265785	1.74702e-20	3.42245e-19	11	14	14	C2	Adipose. visceral (GTEx)	EpiXcan	0.982752	gtex_vaf	0.999981
548	ENSG00000203685	STUM	-1.63819	-0.208577	0.101381	0.00576569	0.0298545	0.00527304	0.0174533	8	12	12	C2	Adipose. visceral (GTEx)	EpiXcan	0.982752	gtex_vaf	0.999981
549	ENSG00000198168	SVIP	-1.63772	-0.0480112	0.101479	0.136182	0.257948	2.95379e-19	5.37321e-18	14	17	17	C2	Adipose. visceral (GTEx)	EpiXcan	0.982752	gtex_vaf	0.999981
550	ENSG00000075407	ZNF37A	-1.63694	-0.227594	0.101643	0.0059731	0.033368	0.00283764	0.00981646	6	8	8	C2	Adipose. visceral (GTEx)	EpiXcan	0.982752	gtex_vaf	0.999981
551	ENSG00000064115	TM7SF3	1.63641	0.229783	0.101754	0.00561457	0.130203	4.33669e-10	3.61572e-09	18	24	24	C2	Adipose. visceral (GTEx)	EpiXcan	0.982752	gtex_vaf	0.999981
552	ENSG00000118620	ZNF430	-1.63504	-0.13114	0.10204	0.0142533	0.0250703	0.00797816	0.0257905	7	9	9	C2	Adipose. visceral (GTEx)	EpiXcan	0.982752	gtex_vaf	0.999981
553	ENSG00000137807	KIF23	-1.6313	-0.086137	0.102827	0.0374205	0.0375558	0.00165394	0.00592045	27	29	29	C2	Adipose. visceral (GTEx)	EpiXcan	0.982752	gtex_vaf	0.999981
554	ENSG00000150627	WDR17	-1.63102	-0.0899636	0.102887	0.0376313	0.121962	3.56461e-09	2.6849e-08	12	12	12	C2	Adipose. visceral (GTEx)	EpiXcan	0.982752	gtex_vaf	0.999981
555	ENSG00000013810	TACC3	-1.63055	-0.131255	0.102985	0.0200526	0.0201635	0.0217649	0.065155	14	17	17	C2	Adipose. visceral (GTEx)	EpiXcan	0.982752	gtex_vaf	0.999981
556	ENSG00000204381	LAYN	1.62955	0.114317	0.103196	0.0343474	0.0382102	0.00138321	0.00499988	18	20	20	C2	Adipose. visceral (GTEx)	EpiXcan	0.982752	gtex_vaf	0.999981
557	ENSG00000047188	YTHDC2	1.62894	0.0656211	0.103327	0.0694786	0.188913	9.34766e-14	1.1012e-12	25	33	33	C2	Adipose. visceral (GTEx)	EpiXcan	0.982752	gtex_vaf	0.999981
558	ENSG00000142156	COL6A1	-1.62861	-0.320164	0.103395	0.00248226	0.0959202	2.8008e-07	1.72443e-06	2	4	4	C2	Adipose. visceral (GTEx)	EpiXcan	0.982752	gtex_vaf	0.999981
559	ENSG00000156411	C14orf2	-1.62789	-0.0888414	0.103548	0.0382627	0.0771443	3.35768e-06	1.78283e-05	15	18	18	C2	Adipose. visceral (GTEx)	EpiXcan	0.982752	gtex_vaf	0.999981
560	ENSG00000189042	ZNF567	-1.62776	-0.280437	0.103576	0.00431461	0.0444762	0.000534843	0.00204743	7	11	11	C2	Adipose. visceral (GTEx)	EpiXcan	0.982752	gtex_vaf	0.999981
561	ENSG00000173597	SULT1B1	-1.62698	-0.123053	0.103742	0.0176191	0.022977	0.0141679	0.0439632	15	17	17	C2	Adipose. visceral (GTEx)	EpiXcan	0.982752	gtex_vaf	0.999981
562	ENSG00000171714	ANO5	1.62564	0.0669546	0.104026	0.0707908	0.226739	9.34193e-17	1.43794e-15	10	13	13	C2	Adipose. visceral (GTEx)	EpiXcan	0.982752	gtex_vaf	0.999981
563	ENSG00000037042	TUBG2	-1.62427	-0.120613	0.104319	0.0210598	0.128572	1.22351e-09	9.72628e-09	10	15	15	C2	Adipose. visceral (GTEx)	EpiXcan	0.982752	gtex_vaf	0.999981
564	ENSG00000122435	TRMT13	-1.62279	-0.0916712	0.104635	0.0351501	0.0616461	5.18473e-05	0.000232466	17	19	19	C2	Adipose. visceral (GTEx)	EpiXcan	0.982752	gtex_vaf	0.999981
565	ENSG00000115290	GRB14	1.62007	0.0906808	0.105217	0.0424971	0.0803701	2.69459e-06	1.45334e-05	7	8	8	C2	Adipose. visceral (GTEx)	EpiXcan	0.982752	gtex_vaf	0.999981
566	ENSG00000189058	APOD	1.61939	0.0988674	0.105364	0.04269	0.0239659	0.0110637	0.0349381	31	42	42	C2	Adipose. visceral (GTEx)	EpiXcan	0.982752	gtex_vaf	0.999981
567	ENSG00000110330	BIRC2	1.61779	0.17302	0.105707	0.0130514	0.0169283	0.0344225	0.0990256	5	6	6	C2	Adipose. visceral (GTEx)	EpiXcan	0.982752	gtex_vaf	0.999981
568	ENSG00000115561	CHMP3	1.61682	0.0420426	0.105916	0.141606	0.133784	4.75209e-10	3.95499e-09	58	69	69	C2	Adipose. visceral (GTEx)	EpiXcan	0.982752	gtex_vaf	0.999981
569	ENSG00000007541	PIGQ	1.6167	0.102182	0.105943	0.0288156	0.0261411	0.00798881	0.0258189	11	12	12	C2	Adipose. visceral (GTEx)	EpiXcan	0.982752	gtex_vaf	0.999981
570	ENSG00000114554	PLXNA1	-1.61603	-0.0579191	0.106089	0.087324	0.257434	9.29181e-20	1.73534e-18	12	15	15	C2	Adipose. visceral (GTEx)	EpiXcan	0.982752	gtex_vaf	0.999981
571	ENSG00000205356	TECPR1	-1.61425	-0.116433	0.106473	0.0276256	0.0120354	0.0761121	0.202258	33	39	39	C2	Adipose. visceral (GTEx)	EpiXcan	0.982752	gtex_vaf	0.999981
572	ENSG00000111271	ACAD10	1.6132	0.201711	0.1067	0.00770863	0.0183204	0.0277346	0.0812627	1	2	2	C2	Adipose. visceral (GTEx)	EpiXcan	0.982752	gtex_vaf	0.999981
573	ENSG00000169047	IRS1	-1.61248	-0.0798327	0.106858	0.0467806	0.0483074	0.000358358	0.00140992	52	65	65	C2	Adipose. visceral (GTEx)	EpiXcan	0.982752	gtex_vaf	0.999981
574	ENSG00000004468	CD38	1.61156	0.0770427	0.107059	0.0455884	0.0309108	0.00451498	0.0151042	48	57	57	C2	Adipose. visceral (GTEx)	EpiXcan	0.982752	gtex_vaf	0.999981
575	ENSG00000115816	CEBPZ	-1.61088	-0.056601	0.107206	0.0872404	0.148685	8.29425e-11	7.43299e-10	17	19	19	C2	Adipose. visceral (GTEx)	EpiXcan	0.982752	gtex_vaf	0.999981
576	ENSG00000124299	PEPD	1.61053	0.0679828	0.107282	0.0680004	0.207008	4.0858e-15	5.43493e-14	12	13	13	C2	Adipose. visceral (GTEx)	EpiXcan	0.982752	gtex_vaf	0.999981
577	ENSG00000198892	SHISA4	-1.6104	-0.136117	0.10731	0.0183272	0.0272545	0.0074081	0.0240867	7	9	9	C2	Adipose. visceral (GTEx)	EpiXcan	0.982752	gtex_vaf	0.999981
578	ENSG00000196458	ZNF605	-1.60942	-0.0617496	0.107524	0.0803569	0.269544	3.09218e-20	5.95765e-19	39	48	48	C2	Adipose. visceral (GTEx)	EpiXcan	0.982752	gtex_vaf	0.999981
579	ENSG00000272686	AC006333.2	-1.60898	-0.121598	0.10762	0.0214238	0.0711407	1.03449e-05	5.10936e-05	27	37	37	C2	Adipose. visceral (GTEx)	EpiXcan	0.982752	gtex_vaf	0.999981
580	ENSG00000185697	MYBL1	1.60688	0.112761	0.108081	0.0200033	0.0335869	0.00224672	0.00787889	7	9	9	C2	Adipose. visceral (GTEx)	EpiXcan	0.982752	gtex_vaf	0.999981
581	ENSG00000057608	GDI2	-1.60368	-0.0634268	0.108784	0.0607415	0.143014	1.18687e-10	1.05419e-09	11	13	13	C2	Adipose. visceral (GTEx)	EpiXcan	0.982752	gtex_vaf	0.999981
582	ENSG00000087448	KLHL42	-1.60349	-0.203674	0.108826	0.00778992	0.0125724	0.0689027	0.185529	3	4	4	C2	Adipose. visceral (GTEx)	EpiXcan	0.982752	gtex_vaf	0.999981
583	ENSG00000258429	PDF	1.60172	0.090077	0.109218	0.0377553	0.0932787	4.07204e-07	2.44794e-06	12	13	13	C2	Adipose. visceral (GTEx)	EpiXcan	0.982752	gtex_vaf	0.999981
584	ENSG00000176022	B3GALT6	1.6013	0.109339	0.10931	0.0243422	0.0840872	1.4868e-06	8.29706e-06	4	4	4	C2	Adipose. visceral (GTEx)	EpiXcan	0.982752	gtex_vaf	0.999981
585	ENSG00000130270	ATP8B3	1.60051	0.204491	0.109485	0.0077607	0.100905	1.37222e-07	8.75259e-07	5	9	9	C2	Adipose. visceral (GTEx)	EpiXcan	0.982752	gtex_vaf	0.999981
586	ENSG00000119414	PPP6C	1.59645	0.0951254	0.110389	0.0376195	0.0363778	0.00173581	0.00618664	21	25	25	C2	Adipose. visceral (GTEx)	EpiXcan	0.982752	gtex_vaf	0.999981
587	ENSG00000152104	PTPN14	1.59627	0.0819441	0.110428	0.0377601	0.0795778	3.34964e-06	1.77923e-05	26	32	32	C2	Adipose. visceral (GTEx)	EpiXcan	0.982752	gtex_vaf	0.999981
588	ENSG00000185298	CCDC137	-1.5956	-0.0632705	0.110578	0.0710739	0.158957	1.39111e-11	1.34381e-10	24	31	31	C2	Adipose. visceral (GTEx)	EpiXcan	0.982752	gtex_vaf	0.999981
589	ENSG00000187699	C2orf88	-1.59557	-0.0833996	0.110585	0.0534919	0.0212769	0.0170936	0.0522316	50	56	56	C2	Adipose. visceral (GTEx)	EpiXcan	0.982752	gtex_vaf	0.999981
590	ENSG00000242612	DECR2	1.59529	0.0569654	0.110647	0.126124	0.318363	7.73319e-25	2.01711e-23	14	18	18	C2	Adipose. visceral (GTEx)	EpiXcan	0.982752	gtex_vaf	0.999981
591	ENSG00000205659	LIN52	1.59506	0.0856026	0.110698	0.0384078	0.124072	2.55426e-09	1.96041e-08	2	2	2	C2	Adipose. visceral (GTEx)	EpiXcan	0.982752	gtex_vaf	0.999981
592	ENSG00000143774	GUK1	1.59259	0.151303	0.111252	0.0148154	0.0222787	0.0160477	0.0493696	12	16	16	C2	Adipose. visceral (GTEx)	EpiXcan	0.982752	gtex_vaf	0.999981
593	ENSG00000215375	MYL5	-1.59235	-0.0696415	0.111305	0.0753861	0.0947825	3.03971e-07	1.86497e-06	29	31	31	C2	Adipose. visceral (GTEx)	EpiXcan	0.982752	gtex_vaf	0.999981
594	ENSG00000163006	CCDC138	1.59089	0.0508084	0.111633	0.0953549	0.0166242	0.0368518	0.10531	95	117	117	C2	Adipose. visceral (GTEx)	EpiXcan	0.982752	gtex_vaf	0.999981
595	ENSG00000264538	SUZ12P1	1.59063	0.0489153	0.111693	0.105011	0.181786	5.44142e-14	6.53671e-13	51	55	55	C2	Adipose. visceral (GTEx)	EpiXcan	0.982752	gtex_vaf	0.999981
596	ENSG00000107099	DOCK8	1.59007	0.142817	0.11182	0.012287	0.205291	3.95075e-15	5.27296e-14	12	15	15	C2	Adipose. visceral (GTEx)	EpiXcan	0.982752	gtex_vaf	0.999981
597	ENSG00000267470	ZNF571-AS1	1.58825	0.0815754	0.11223	0.0425435	0.0461626	0.000356796	0.00140445	22	23	23	C2	Adipose. visceral (GTEx)	EpiXcan	0.982752	gtex_vaf	0.999981
598	ENSG00000122779	TRIM24	1.58745	0.0767077	0.11241	0.0628582	0.124625	2.98657e-09	2.27352e-08	23	30	30	C2	Adipose. visceral (GTEx)	EpiXcan	0.982752	gtex_vaf	0.999981
599	ENSG00000143811	PYCR2	-1.58686	-0.0493021	0.112544	0.110729	0.0385324	0.00140587	0.00507657	53	61	61	C2	Adipose. visceral (GTEx)	EpiXcan	0.982752	gtex_vaf	0.999981
600	ENSG00000166750	SLFN5	-1.58501	-0.0569945	0.112964	0.0810948	0.297328	1.14151e-22	2.65159e-21	35	40	40	C2	Adipose. visceral (GTEx)	EpiXcan	0.982752	gtex_vaf	0.999981
601	ENSG00000196739	COL27A1	1.58485	0.177119	0.113001	0.0104716	0.0237317	0.0119772	0.0376238	11	17	17	C2	Adipose. visceral (GTEx)	EpiXcan	0.982752	gtex_vaf	0.999981
602	ENSG00000225889	AC012368.1	1.58466	0.0551671	0.113045	0.118599	0.186851	6.10699e-14	7.30492e-13	42	50	50	C2	Adipose. visceral (GTEx)	EpiXcan	0.982752	gtex_vaf	0.999981
603	ENSG00000118200	CAMSAP2	1.58273	0.10482	0.113483	0.0248485	0.0863243	6.43855e-07	3.76083e-06	7	10	10	C2	Adipose. visceral (GTEx)	EpiXcan	0.982752	gtex_vaf	0.999981
604	ENSG00000184635	ZNF93	-1.5808	-0.167852	0.113923	0.0119061	0.0528149	0.00017377	0.000716936	12	15	15	C2	Adipose. visceral (GTEx)	EpiXcan	0.982752	gtex_vaf	0.999981
605	ENSG00000113657	DPYSL3	-1.58003	-1.56729	0.1141	0.000127944	0.0352471	0.00162555	0.00582328	1	2	2	C2	Adipose. visceral (GTEx)	EpiXcan	0.982752	gtex_vaf	0.999981
606	ENSG00000048140	TSPAN17	-1.57986	-0.116677	0.114139	0.022689	0.0487092	0.000330975	0.00130919	11	14	14	C2	Adipose. visceral (GTEx)	EpiXcan	0.982752	gtex_vaf	0.999981
607	ENSG00000050130	JKAMP	1.5781	0.0930397	0.114543	0.0323758	0.06216	4.52014e-05	0.000204106	25	32	32	C2	Adipose. visceral (GTEx)	EpiXcan	0.982752	gtex_vaf	0.999981
608	ENSG00000006016	CRLF1	-1.57698	-0.0658736	0.1148	0.0694679	0.01192	0.0789448	0.208863	64	77	77	C2	Adipose. visceral (GTEx)	EpiXcan	0.982752	gtex_vaf	0.999981
609	ENSG00000121940	CLCC1	1.57672	0.0747066	0.11486	0.0506498	0.0334197	0.0027609	0.00957464	31	36	36	C2	Adipose. visceral (GTEx)	EpiXcan	0.982752	gtex_vaf	0.999981
610	ENSG00000115825	PRKD3	-1.57612	-0.0634416	0.114998	0.0774696	0.102099	1.12928e-07	7.27591e-07	30	37	37	C2	Adipose. visceral (GTEx)	EpiXcan	0.982752	gtex_vaf	0.999981
611	ENSG00000067365	METTL22	1.57504	0.0959233	0.115248	0.0326324	0.0631229	2.99779e-05	0.00013927	17	19	19	C2	Adipose. visceral (GTEx)	EpiXcan	0.982752	gtex_vaf	0.999981
612	ENSG00000127022	CANX	1.57338	0.0981399	0.115632	0.0266399	0.0856463	9.90813e-07	5.65308e-06	11	13	13	C2	Adipose. visceral (GTEx)	EpiXcan	0.982752	gtex_vaf	0.999981
613	ENSG00000163743	RCHY1	-1.57325	-0.0915231	0.115662	0.0309133	0.0628735	3.22727e-05	0.00014914	14	17	17	C2	Adipose. visceral (GTEx)	EpiXcan	0.982752	gtex_vaf	0.999981
614	ENSG00000169026	MFSD7	1.57301	0.162232	0.115717	0.0100446	0.0686019	1.6753e-05	8.04732e-05	8	8	8	C2	Adipose. visceral (GTEx)	EpiXcan	0.982752	gtex_vaf	0.999981
615	ENSG00000064012	CASP8	-1.57239	-0.0346418	0.115859	0.209897	0.438257	5.902e-38	3.62585e-36	11	16	16	C2	Adipose. visceral (GTEx)	EpiXcan	0.982752	gtex_vaf	0.999981
616	ENSG00000141933	TPGS1	-1.57067	-0.489781	0.116258	0.00155365	0.0179998	0.030687	0.0890662	2	4	4	C2	Adipose. visceral (GTEx)	EpiXcan	0.982752	gtex_vaf	0.999981
617	ENSG00000130177	CDC16	-1.57045	-0.0551469	0.116311	0.0876181	0.305406	3.28225e-23	7.84546e-22	20	25	25	C2	Adipose. visceral (GTEx)	EpiXcan	0.982752	gtex_vaf	0.999981
618	ENSG00000168309	FAM107A	-1.56781	-0.12383	0.116926	0.0176321	0.0821287	1.81723e-06	1.00291e-05	6	6	6	C2	Adipose. visceral (GTEx)	EpiXcan	0.982752	gtex_vaf	0.999981
619	ENSG00000145990	GFOD1	1.5676	0.110602	0.116974	0.0289734	0.0725868	8.01918e-06	4.04169e-05	10	11	11	C2	Adipose. visceral (GTEx)	EpiXcan	0.982752	gtex_vaf	0.999981
620	ENSG00000126777	KTN1	1.56692	0.12472	0.117134	0.019317	0.0125494	0.0695147	0.187069	18	19	19	C2	Adipose. visceral (GTEx)	EpiXcan	0.982752	gtex_vaf	0.999981
621	ENSG00000180353	HCLS1	-1.56387	-0.0752062	0.117849	0.0418262	0.0827986	2.0395e-06	1.11853e-05	34	42	42	C2	Adipose. visceral (GTEx)	EpiXcan	0.982752	gtex_vaf	0.999981
622	ENSG00000247679	AC139795.2	-1.56237	-0.108653	0.118201	0.0197446	0.0594573	6.58493e-05	0.000290321	13	15	15	C2	Adipose. visceral (GTEx)	EpiXcan	0.982752	gtex_vaf	0.999981
623	ENSG00000234882	EIF3EP1	1.56156	0.0787861	0.118392	0.037974	0.108521	3.75139e-08	2.53232e-07	21	24	24	C2	Adipose. visceral (GTEx)	EpiXcan	0.982752	gtex_vaf	0.999981
624	ENSG00000172766	NAA16	1.5612	0.0936965	0.118477	0.0382186	0.0183161	0.0289515	0.0845018	22	28	28	C2	Adipose. visceral (GTEx)	EpiXcan	0.982752	gtex_vaf	0.999981
625	ENSG00000123243	ITIH5	-1.56113	-0.087314	0.118493	0.035325	0.0704343	9.90845e-06	4.91632e-05	14	19	19	C2	Adipose. visceral (GTEx)	EpiXcan	0.982752	gtex_vaf	0.999981
626	ENSG00000116117	PARD3B	1.56099	0.102958	0.118526	0.0222981	0.0124829	0.0725085	0.193795	23	27	27	C2	Adipose. visceral (GTEx)	EpiXcan	0.982752	gtex_vaf	0.999981
627	ENSG00000186020	ZNF529	1.5606	0.119308	0.118619	0.0172967	0.0667051	2.43037e-05	0.000114697	18	18	18	C2	Adipose. visceral (GTEx)	EpiXcan	0.982752	gtex_vaf	0.999981
628	ENSG00000183527	PSMG1	-1.56038	-0.113938	0.118671	0.0184684	0.101527	1.13312e-07	7.29727e-07	7	10	10	C2	Adipose. visceral (GTEx)	EpiXcan	0.982752	gtex_vaf	0.999981
629	ENSG00000273311	DGCR11	-1.55882	-0.0493645	0.119039	0.13501	0.220079	2.97142e-16	4.39037e-15	35	39	39	C2	Adipose. visceral (GTEx)	EpiXcan	0.982752	gtex_vaf	0.999981
630	ENSG00000166562	SEC11C	1.55846	0.0948056	0.119125	0.0314598	0.0243819	0.00970854	0.0310191	23	23	23	C2	Adipose. visceral (GTEx)	EpiXcan	0.982752	gtex_vaf	0.999981
631	ENSG00000135365	PHF21A	-1.55814	-1.26351	0.1192	0.000142373	0.0174519	0.0311624	0.0903523	1	2	2	C2	Adipose. visceral (GTEx)	EpiXcan	0.982752	gtex_vaf	0.999981
632	ENSG00000226328	NUP50-AS1	-1.558	-0.0587865	0.119232	0.0814518	0.158181	1.37849e-11	1.33299e-10	24	26	26	C2	Adipose. visceral (GTEx)	EpiXcan	0.982752	gtex_vaf	0.999981
633	ENSG00000176681	LRRC37A	-1.55731	-0.0552774	0.119396	0.0991055	0.424257	2.56139e-36	1.42371e-34	36	42	42	C2	Adipose. visceral (GTEx)	EpiXcan	0.982752	gtex_vaf	0.999981
634	ENSG00000135314	KHDC1	1.55672	0.0563954	0.119538	0.0681521	0.189892	5.73774e-14	6.86911e-13	13	17	17	C2	Adipose. visceral (GTEx)	EpiXcan	0.982752	gtex_vaf	0.999981
635	ENSG00000196937	FAM3C	1.55653	0.108149	0.119582	0.0215974	0.128762	1.81635e-09	1.41973e-08	6	7	7	C2	Adipose. visceral (GTEx)	EpiXcan	0.982752	gtex_vaf	0.999981
636	ENSG00000148396	SEC16A	1.55624	0.0725644	0.119652	0.0469221	0.126436	2.48536e-09	1.91172e-08	18	24	24	C2	Adipose. visceral (GTEx)	EpiXcan	0.982752	gtex_vaf	0.999981
637	ENSG00000010626	LRRC23	1.55464	0.0321336	0.120033	0.306716	0.414773	2.56617e-34	1.23946e-32	23	24	24	C2	Adipose. visceral (GTEx)	EpiXcan	0.982752	gtex_vaf	0.999981
638	ENSG00000104946	TBC1D17	-1.55352	-1.14465	0.1203	0.00025638	0.0212686	0.0173812	0.053041	1	1	1	C2	Adipose. visceral (GTEx)	EpiXcan	0.982752	gtex_vaf	0.999981
639	ENSG00000244682	FCGR2C	1.55253	0.0399905	0.120536	0.161173	0.283669	8.23115e-22	1.79306e-20	67	82	82	C2	Adipose. visceral (GTEx)	EpiXcan	0.982752	gtex_vaf	0.999981
640	ENSG00000089486	CDIP1	-1.55171	-0.234525	0.120733	0.00469392	0.0820333	1.95045e-06	1.07179e-05	3	6	6	C2	Adipose. visceral (GTEx)	EpiXcan	0.982752	gtex_vaf	0.999981
641	ENSG00000102904	TSNAXIP1	1.55054	0.144451	0.121011	0.0125337	0.0452795	0.000534519	0.00204675	7	8	8	C2	Adipose. visceral (GTEx)	EpiXcan	0.982752	gtex_vaf	0.999981
642	ENSG00000169129	AFAP1L2	1.55044	0.0976267	0.121037	0.0276741	0.10977	3.46879e-08	2.34949e-07	28	37	37	C2	Adipose. visceral (GTEx)	EpiXcan	0.982752	gtex_vaf	0.999981
643	ENSG00000100911	PSME2	-1.54961	-0.11243	0.121235	0.0230842	0.0364407	0.00178801	0.00635652	17	19	19	C2	Adipose. visceral (GTEx)	EpiXcan	0.982752	gtex_vaf	0.999981
644	ENSG00000196196	HRCT1	1.54951	0.0628511	0.12126	0.0802467	0.135941	3.84969e-10	3.23471e-09	16	19	19	C2	Adipose. visceral (GTEx)	EpiXcan	0.982752	gtex_vaf	0.999981
645	ENSG00000174171	AC020659.1	-1.54825	-0.0856407	0.121563	0.0412483	0.0670554	2.19454e-05	0.0001042	22	28	28	C2	Adipose. visceral (GTEx)	EpiXcan	0.982752	gtex_vaf	0.999981
646	ENSG00000143633	C1orf131	-1.54804	-0.160834	0.121613	0.019881	0.0183471	0.0282831	0.0827058	15	21	21	C2	Adipose. visceral (GTEx)	EpiXcan	0.982752	gtex_vaf	0.999981
647	ENSG00000178209	PLEC	-1.54755	-0.0486132	0.121731	0.113142	0.245196	2.49984e-18	4.25976e-17	24	31	31	C2	Adipose. visceral (GTEx)	EpiXcan	0.982752	gtex_vaf	0.999981
648	ENSG00000132406	TMEM128	1.54659	0.0525714	0.121963	0.105519	0.242544	4.57718e-18	7.61433e-17	11	15	15	C2	Adipose. visceral (GTEx)	EpiXcan	0.982752	gtex_vaf	0.999981
649	ENSG00000167785	ZNF558	-1.54656	-0.0705805	0.12197	0.0596009	0.088974	4.72716e-07	2.80922e-06	35	44	44	C2	Adipose. visceral (GTEx)	EpiXcan	0.982752	gtex_vaf	0.999981
650	ENSG00000167220	HDHD2	1.54647	0.0545799	0.12199	0.100543	0.0592654	5.63812e-05	0.000251427	59	69	69	C2	Adipose. visceral (GTEx)	EpiXcan	0.982752	gtex_vaf	0.999981
651	ENSG00000166272	WBP1L	1.54597	0.103506	0.122111	0.0253001	0.0828396	2.09079e-06	1.14442e-05	8	12	12	C2	Adipose. visceral (GTEx)	EpiXcan	0.982752	gtex_vaf	0.999981
652	ENSG00000163257	DCAF16	1.54537	0.0509549	0.122256	0.115646	0.101847	1.17991e-07	7.58467e-07	76	96	96	C2	Adipose. visceral (GTEx)	EpiXcan	0.982752	gtex_vaf	0.999981
653	ENSG00000183060	LYSMD4	-1.54274	-0.0391011	0.122895	0.188885	0.321414	3.38775e-25	9.05578e-24	17	21	21	C2	Adipose. visceral (GTEx)	EpiXcan	0.982752	gtex_vaf	0.999981
654	ENSG00000142046	TMEM91	-1.54212	-0.0909377	0.123045	0.0516664	0.214005	5.67161e-16	8.13958e-15	23	28	28	C2	Adipose. visceral (GTEx)	EpiXcan	0.982752	gtex_vaf	0.999981
655	ENSG00000130520	LSM4	1.54173	0.131892	0.123139	0.0180223	0.159791	1.02126e-11	1.00104e-10	4	8	8	C2	Adipose. visceral (GTEx)	EpiXcan	0.982752	gtex_vaf	0.999981
656	ENSG00000119632	IFI27L2	1.54159	0.0514732	0.123174	0.116913	0.183547	9.28713e-14	1.09499e-12	14	18	18	C2	Adipose. visceral (GTEx)	EpiXcan	0.982752	gtex_vaf	0.999981
657	ENSG00000101213	PTK6	-1.54021	-0.162756	0.12351	0.0114765	0.0108083	0.0886521	0.23154	12	15	15	C2	Adipose. visceral (GTEx)	EpiXcan	0.982752	gtex_vaf	0.999981
658	ENSG00000257727	CNPY2	1.53972	0.118097	0.123628	0.0211612	0.0521278	0.000181654	0.000746824	11	14	14	C2	Adipose. visceral (GTEx)	EpiXcan	0.982752	gtex_vaf	0.999981
659	ENSG00000079332	SAR1A	-1.53948	-0.0545023	0.123686	0.0916966	0.220335	3.95647e-16	5.77274e-15	17	20	20	C2	Adipose. visceral (GTEx)	EpiXcan	0.982752	gtex_vaf	0.999981
660	ENSG00000205959	AC105345.1	1.53922	0.0340625	0.123751	0.246023	0.307364	4.83054e-24	1.20394e-22	76	92	92	C2	Adipose. visceral (GTEx)	EpiXcan	0.982752	gtex_vaf	0.999981
661	ENSG00000228998	AC091167.2	-1.53867	-0.0502305	0.123886	0.119946	0.255023	2.62393e-19	4.77938e-18	11	13	13	C2	Adipose. visceral (GTEx)	EpiXcan	0.982752	gtex_vaf	0.999981
662	ENSG00000041357	PSMA4	-1.538	-0.1334	0.124047	0.0135737	0.0522092	0.00012119	0.000512222	11	14	14	C2	Adipose. visceral (GTEx)	EpiXcan	0.982752	gtex_vaf	0.999981
663	ENSG00000060642	PIGV	-1.53499	-0.0559314	0.124786	0.0650174	0.0743002	7.20074e-06	3.65269e-05	29	34	34	C2	Adipose. visceral (GTEx)	EpiXcan	0.982752	gtex_vaf	0.999981
664	ENSG00000128185	DGCR6L	1.53486	0.0711786	0.124819	0.0613966	0.207434	1.21237e-15	1.7067e-14	30	35	35	C2	Adipose. visceral (GTEx)	EpiXcan	0.982752	gtex_vaf	0.999981
665	ENSG00000124588	NQO2	1.53463	0.0512299	0.124874	0.0959495	0.599424	4.23276e-61	8.59251e-59	28	34	34	C2	Adipose. visceral (GTEx)	EpiXcan	0.982752	gtex_vaf	0.999981
666	ENSG00000146425	DYNLT1	-1.5328	-0.101267	0.125324	0.0248699	0.0168266	0.0370169	0.105621	12	15	15	C2	Adipose. visceral (GTEx)	EpiXcan	0.982752	gtex_vaf	0.999981
667	ENSG00000013573	DDX11	1.53206	0.0233943	0.125507	0.541072	0.784687	8.42771e-112	1.18047e-107	13	14	14	C2	Adipose. visceral (GTEx)	EpiXcan	0.982752	gtex_vaf	0.999981
668	ENSG00000185404	SP140L	-1.53164	-0.110395	0.125611	0.021627	0.0644545	3.07454e-05	0.000142599	40	51	51	C2	Adipose. visceral (GTEx)	EpiXcan	0.982752	gtex_vaf	0.999981
669	ENSG00000084072	PPIE	-1.53017	-0.026531	0.125975	0.409587	0.682594	4.06628e-80	2.37318e-77	39	45	45	C2	Adipose. visceral (GTEx)	EpiXcan	0.982752	gtex_vaf	0.999981
670	ENSG00000152404	CWF19L2	1.52969	0.08638	0.126092	0.0361518	0.124924	2.61732e-09	2.00661e-08	19	26	26	C2	Adipose. visceral (GTEx)	EpiXcan	0.982752	gtex_vaf	0.999981
671	ENSG00000110060	PUS3	-1.52945	-0.122833	0.126154	0.0175477	0.0566567	0.000105567	0.00045068	4	5	5	C2	Adipose. visceral (GTEx)	EpiXcan	0.982752	gtex_vaf	0.999981
672	ENSG00000117595	IRF6	-1.52806	-0.191734	0.126498	0.00720203	0.0992458	1.39583e-07	8.89101e-07	11	15	15	C2	Adipose. visceral (GTEx)	EpiXcan	0.982752	gtex_vaf	0.999981
673	ENSG00000163468	CCT3	-1.52773	-0.152292	0.126579	0.0111395	0.0473262	0.000362695	0.00142624	11	13	13	C2	Adipose. visceral (GTEx)	EpiXcan	0.982752	gtex_vaf	0.999981
674	ENSG00000002016	RAD52	-1.52702	-0.0640504	0.126757	0.0660607	0.122282	5.73049e-09	4.22458e-08	20	28	28	C2	Adipose. visceral (GTEx)	EpiXcan	0.982752	gtex_vaf	0.999981
675	ENSG00000153774	CFDP1	1.5256	0.0635986	0.12711	0.0682379	0.155193	1.97106e-11	1.87431e-10	24	28	28	C2	Adipose. visceral (GTEx)	EpiXcan	0.982752	gtex_vaf	0.999981
676	ENSG00000135372	NAT10	1.52353	0.0845997	0.127626	0.0395485	0.0684853	1.473e-05	7.13426e-05	35	41	41	C2	Adipose. visceral (GTEx)	EpiXcan	0.982752	gtex_vaf	0.999981
677	ENSG00000196705	ZNF431	1.52353	0.108358	0.127627	0.0303218	0.476079	3.05814e-43	2.4618e-41	23	26	26	C2	Adipose. visceral (GTEx)	EpiXcan	0.982752	gtex_vaf	0.999981
678	ENSG00000172785	CBWD1	1.52254	0.100686	0.127875	0.0311638	0.275306	1.56142e-21	3.31878e-20	19	27	27	C2	Adipose. visceral (GTEx)	EpiXcan	0.982752	gtex_vaf	0.999981
679	ENSG00000198799	LRIG2	-1.52197	-0.157789	0.128017	0.0124259	0.0242765	0.0114737	0.0361232	9	10	10	C2	Adipose. visceral (GTEx)	EpiXcan	0.982752	gtex_vaf	0.999981
680	ENSG00000261556	SMG1P7	-1.52064	-0.0285564	0.128351	0.317831	0.459683	1.79278e-40	1.28119e-38	30	43	43	C2	Adipose. visceral (GTEx)	EpiXcan	0.982752	gtex_vaf	0.999981
681	ENSG00000197728	RPS26	-1.52062	-0.0232035	0.128355	0.472757	0.77171	7.45481e-106	3.48065e-102	18	19	19	C2	Adipose. visceral (GTEx)	EpiXcan	0.982752	gtex_vaf	0.999981
682	ENSG00000137845	ADAM10	1.51995	0.0710236	0.128522	0.0536413	0.0435357	0.000682703	0.00257822	43	49	49	C2	Adipose. visceral (GTEx)	EpiXcan	0.982752	gtex_vaf	0.999981
683	ENSG00000166971	AKTIP	1.51958	0.0644067	0.128617	0.0645281	0.0219739	0.0173044	0.0528296	48	54	54	C2	Adipose. visceral (GTEx)	EpiXcan	0.982752	gtex_vaf	0.999981
684	ENSG00000103549	RNF40	1.51845	0.18074	0.1289	0.00817415	0.0571494	6.90119e-05	0.00030293	2	4	4	C2	Adipose. visceral (GTEx)	EpiXcan	0.982752	gtex_vaf	0.999981
685	ENSG00000272091	RP4-758J24.5	-1.518	-0.0677284	0.129014	0.0824075	0.123757	1.41259e-09	1.11786e-08	17	19	19	C2	Adipose. visceral (GTEx)	EpiXcan	0.982752	gtex_vaf	0.999981
686	ENSG00000142459	EVI5L	1.51702	0.128988	0.129262	0.0177874	0.0122671	0.0737942	0.196733	23	25	25	C2	Adipose. visceral (GTEx)	EpiXcan	0.982752	gtex_vaf	0.999981
687	ENSG00000100804	PSMB5	1.51634	0.0922487	0.129434	0.0285264	0.074867	6.21615e-06	3.18586e-05	15	21	21	C2	Adipose. visceral (GTEx)	EpiXcan	0.982752	gtex_vaf	0.999981
688	ENSG00000139405	RITA1	1.51589	0.158168	0.129546	0.00958609	0.012157	0.0758672	0.201646	5	6	6	C2	Adipose. visceral (GTEx)	EpiXcan	0.982752	gtex_vaf	0.999981
689	ENSG00000107537	PHYH	-1.51531	-0.0602389	0.129694	0.0636667	0.133053	1.05497e-09	8.45849e-09	24	30	30	C2	Adipose. visceral (GTEx)	EpiXcan	0.982752	gtex_vaf	0.999981
690	ENSG00000137513	NARS2	-1.51438	-0.165989	0.12993	0.0109502	0.125859	9.23218e-10	7.43618e-09	3	6	6	C2	Adipose. visceral (GTEx)	EpiXcan	0.982752	gtex_vaf	0.999981
691	ENSG00000184232	OAF	1.51437	0.0350825	0.129933	0.186714	0.167176	3.91858e-12	4.00932e-11	80	93	93	C2	Adipose. visceral (GTEx)	EpiXcan	0.982752	gtex_vaf	0.999981
692	ENSG00000165410	CFL2	1.51413	0.13593	0.129994	0.0118095	0.0254217	0.00978675	0.0312333	15	17	17	C2	Adipose. visceral (GTEx)	EpiXcan	0.982752	gtex_vaf	0.999981
693	ENSG00000212127	TAS2R14	-1.51402	-0.0483306	0.130021	0.0971637	0.265153	5.39368e-20	1.02509e-18	26	41	41	C2	Adipose. visceral (GTEx)	EpiXcan	0.982752	gtex_vaf	0.999981
694	ENSG00000111664	GNB3	1.51317	0.0727464	0.130238	0.0552935	0.121868	5.50487e-09	4.07541e-08	5	5	5	C2	Adipose. visceral (GTEx)	EpiXcan	0.982752	gtex_vaf	0.999981
695	ENSG00000235423	AC068768.1	-1.5131	-0.0835082	0.130253	0.0386207	0.0877171	4.04775e-07	2.43438e-06	15	20	20	C2	Adipose. visceral (GTEx)	EpiXcan	0.982752	gtex_vaf	0.999981
696	ENSG00000036054	TBC1D23	-1.51256	-0.141047	0.130391	0.0140805	0.0524835	0.000180096	0.000740854	11	13	13	C2	Adipose. visceral (GTEx)	EpiXcan	0.982752	gtex_vaf	0.999981
697	ENSG00000158769	F11R	1.5114	0.0395487	0.130686	0.203223	0.0376705	0.00160762	0.00576643	98	111	111	C2	Adipose. visceral (GTEx)	EpiXcan	0.982752	gtex_vaf	0.999981
698	ENSG00000196154	S100A4	-1.51132	-0.24295	0.130707	0.00544199	0.0124483	0.0687238	0.185167	6	9	9	C2	Adipose. visceral (GTEx)	EpiXcan	0.982752	gtex_vaf	0.999981
699	ENSG00000163319	MRPS18C	1.51036	0.291628	0.130952	0.00385757	0.0189114	0.0269811	0.0792625	12	12	12	C2	Adipose. visceral (GTEx)	EpiXcan	0.982752	gtex_vaf	0.999981
700	ENSG00000163683	SMIM14	-1.50994	-0.147814	0.131059	0.0114312	0.0149013	0.0458613	0.128424	18	19	19	C2	Adipose. visceral (GTEx)	EpiXcan	0.982752	gtex_vaf	0.999981
701	ENSG00000094963	FMO2	-1.50879	-0.0591545	0.131352	0.0763117	0.0378851	0.001343	0.00486207	50	56	56	C2	Adipose. visceral (GTEx)	EpiXcan	0.982752	gtex_vaf	0.999981
702	ENSG00000186417	GLDN	1.50854	0.0602754	0.131416	0.0787111	0.283225	1.64431e-21	3.48439e-20	19	22	22	C2	Adipose. visceral (GTEx)	EpiXcan	0.982752	gtex_vaf	0.999981
703	ENSG00000138111	MFSD13A	-1.50769	-0.0748566	0.131634	0.0372019	0.265145	8.68228e-20	1.62584e-18	11	15	15	C2	Adipose. visceral (GTEx)	EpiXcan	0.982752	gtex_vaf	0.999981
704	ENSG00000183111	ARHGEF37	-1.50743	-0.224491	0.1317	0.00580315	0.0106052	0.097181	0.250638	4	5	5	C2	Adipose. visceral (GTEx)	EpiXcan	0.982752	gtex_vaf	0.999981
705	ENSG00000121067	SPOP	1.50726	0.157668	0.131743	0.0146308	0.0101362	0.104043	0.265935	21	22	22	C2	Adipose. visceral (GTEx)	EpiXcan	0.982752	gtex_vaf	0.999981
706	ENSG00000177352	CCDC71	-1.50693	-0.148916	0.131828	0.0120399	0.0107416	0.0905531	0.235714	4	5	5	C2	Adipose. visceral (GTEx)	EpiXcan	0.982752	gtex_vaf	0.999981
707	ENSG00000138095	LRPPRC	-1.50682	-0.0626998	0.131858	0.0588585	0.197976	1.20888e-14	1.54637e-13	32	42	42	C2	Adipose. visceral (GTEx)	EpiXcan	0.982752	gtex_vaf	0.999981
708	ENSG00000050748	MAPK9	-1.50626	-0.193618	0.132	0.0092934	0.025715	0.00956826	0.0306267	13	14	14	C2	Adipose. visceral (GTEx)	EpiXcan	0.982752	gtex_vaf	0.999981
709	ENSG00000248333	CDK11B	1.50535	0.329476	0.132234	0.00522656	0.0561691	0.000108912	0.000463967	11	19	19	C2	Adipose. visceral (GTEx)	EpiXcan	0.982752	gtex_vaf	0.999981
710	ENSG00000102606	ARHGEF7	-1.50412	-0.0391957	0.132551	0.162155	0.201736	3.10187e-15	4.17367e-14	32	36	36	C2	Adipose. visceral (GTEx)	EpiXcan	0.982752	gtex_vaf	0.999981
711	ENSG00000134283	PPHLN1	1.50319	0.0611245	0.13279	0.0689768	0.0880942	8.92712e-07	5.12048e-06	28	32	32	C2	Adipose. visceral (GTEx)	EpiXcan	0.982752	gtex_vaf	0.999981
712	ENSG00000179021	C3orf38	-1.49899	-0.0815913	0.133878	0.0425336	0.102851	6.73013e-08	4.44455e-07	43	65	65	C2	Adipose. visceral (GTEx)	EpiXcan	0.982752	gtex_vaf	0.999981
713	ENSG00000126217	MCF2L	-1.49634	-0.0528986	0.134564	0.0857774	0.168312	1.75186e-12	1.84916e-11	22	24	24	C2	Adipose. visceral (GTEx)	EpiXcan	0.982752	gtex_vaf	0.999981
714	ENSG00000178467	P4HTM	-1.49611	-0.0924721	0.134625	0.0248402	0.0392962	0.00122699	0.00446517	29	34	34	C2	Adipose. visceral (GTEx)	EpiXcan	0.982752	gtex_vaf	0.999981
715	ENSG00000087303	NID2	-1.49533	-0.127206	0.134829	0.00981245	0.0121296	0.0772916	0.205119	8	9	9	C2	Adipose. visceral (GTEx)	EpiXcan	0.982752	gtex_vaf	0.999981
716	ENSG00000231925	TAPBP	-1.49516	-0.0942752	0.134871	0.0254349	0.0415423	0.000952529	0.00352312	9	9	9	C2	Adipose. visceral (GTEx)	EpiXcan	0.982752	gtex_vaf	0.999981
717	ENSG00000170381	SEMA3E	-1.49507	-0.107821	0.134896	0.0265858	0.100555	9.40263e-08	6.10017e-07	12	17	17	C2	Adipose. visceral (GTEx)	EpiXcan	0.982752	gtex_vaf	0.999981
718	ENSG00000172867	KRT2	1.49389	0.0784222	0.135205	0.0406933	0.0126099	0.0717189	0.192114	28	28	28	C2	Adipose. visceral (GTEx)	EpiXcan	0.982752	gtex_vaf	0.999981
719	ENSG00000243753	HLA-L	1.49237	0.0323194	0.135602	0.226153	0.4776	3.32299e-42	2.55742e-40	32	43	43	C2	Adipose. visceral (GTEx)	EpiXcan	0.982752	gtex_vaf	0.999981
720	ENSG00000117519	CNN3	-1.49216	-0.0811659	0.135659	0.0394179	0.0105068	0.0986403	0.253794	29	34	34	C2	Adipose. visceral (GTEx)	EpiXcan	0.982752	gtex_vaf	0.999981
721	ENSG00000104936	DMPK	-1.49078	-0.213329	0.136019	0.00879	0.0389873	0.00119617	0.00436207	22	27	27	C2	Adipose. visceral (GTEx)	EpiXcan	0.982752	gtex_vaf	0.999981
722	ENSG00000168488	ATXN2L	-1.48906	-0.073299	0.136471	0.0591624	0.0100637	0.106759	0.272133	40	46	46	C2	Adipose. visceral (GTEx)	EpiXcan	0.982752	gtex_vaf	0.999981
723	ENSG00000079950	STX7	-1.48646	-0.0678268	0.137157	0.0668555	0.124327	2.22637e-09	1.72387e-08	10	13	13	C2	Adipose. visceral (GTEx)	EpiXcan	0.982752	gtex_vaf	0.999981
724	ENSG00000002933	TMEM176A	1.48608	0.0555678	0.137257	0.088994	0.172594	1.59856e-12	1.695e-11	48	62	62	C2	Adipose. visceral (GTEx)	EpiXcan	0.982752	gtex_vaf	0.999981
725	ENSG00000121413	ZSCAN18	-1.48479	-0.188497	0.137598	0.00744576	0.018438	0.0286375	0.0836375	4	5	5	C2	Adipose. visceral (GTEx)	EpiXcan	0.982752	gtex_vaf	0.999981
726	ENSG00000267575	AC006504.5	1.48299	0.155082	0.138076	0.0101705	0.0626066	4.02168e-05	0.000183193	5	7	7	C2	Adipose. visceral (GTEx)	EpiXcan	0.982752	gtex_vaf	0.999981
727	ENSG00000075240	GRAMD4	-1.48267	-0.0604121	0.138162	0.0686975	0.0848326	1.61899e-06	8.98461e-06	51	62	62	C2	Adipose. visceral (GTEx)	EpiXcan	0.982752	gtex_vaf	0.999981
728	ENSG00000212864	RNF208	-1.48203	-0.249975	0.138332	0.00572638	0.0311041	0.00401026	0.0135385	2	3	3	C2	Adipose. visceral (GTEx)	EpiXcan	0.982752	gtex_vaf	0.999981
729	ENSG00000272047	GTF2H5	-1.4819	-0.104514	0.138366	0.025105	0.114331	1.64479e-08	1.15366e-07	17	19	19	C2	Adipose. visceral (GTEx)	EpiXcan	0.982752	gtex_vaf	0.999981
730	ENSG00000109084	TMEM97	1.48189	0.0507955	0.138371	0.112605	0.194549	2.04306e-14	2.56656e-13	30	32	32	C2	Adipose. visceral (GTEx)	EpiXcan	0.982752	gtex_vaf	0.999981
731	ENSG00000154803	FLCN	-1.48106	-0.024321	0.138592	0.441611	0.601062	5.64027e-61	1.12862e-58	21	23	23	C2	Adipose. visceral (GTEx)	EpiXcan	0.982752	gtex_vaf	0.999981
732	ENSG00000172986	GXYLT2	1.48022	0.0628459	0.138814	0.0711463	0.17533	9.20112e-13	9.98296e-12	16	18	18	C2	Adipose. visceral (GTEx)	EpiXcan	0.982752	gtex_vaf	0.999981
733	ENSG00000146830	GIGYF1	1.48018	0.070636	0.138826	0.0493856	0.110873	2.80095e-08	1.92224e-07	17	21	21	C2	Adipose. visceral (GTEx)	EpiXcan	0.982752	gtex_vaf	0.999981
734	ENSG00000182628	SKA2	1.47965	0.193378	0.138968	0.00748534	0.0270689	0.00777809	0.0252019	6	10	10	C2	Adipose. visceral (GTEx)	EpiXcan	0.982752	gtex_vaf	0.999981
735	ENSG00000113971	NPHP3	-1.47919	-0.0302914	0.139089	0.287865	0.432702	9.74796e-38	5.91081e-36	9	10	10	C2	Adipose. visceral (GTEx)	EpiXcan	0.982752	gtex_vaf	0.999981
736	ENSG00000255455	AP003486.1	-1.47869	-0.112942	0.139223	0.0198124	0.0918038	4.30565e-07	2.57732e-06	8	14	14	C2	Adipose. visceral (GTEx)	EpiXcan	0.982752	gtex_vaf	0.999981
737	ENSG00000151353	TMEM18	-1.47754	-0.0517317	0.139532	0.0784698	0.230394	4.40372e-17	6.90738e-16	15	20	20	C2	Adipose. visceral (GTEx)	EpiXcan	0.982752	gtex_vaf	0.999981
738	ENSG00000138778	CENPE	1.47751	0.048437	0.139539	0.0863318	0.0165834	0.0371894	0.106049	86	100	100	C2	Adipose. visceral (GTEx)	EpiXcan	0.982752	gtex_vaf	0.999981
739	ENSG00000204209	DAXX	-1.47636	-0.184373	0.139848	0.00686064	0.0311494	0.0042272	0.0142089	12	13	13	C2	Adipose. visceral (GTEx)	EpiXcan	0.982752	gtex_vaf	0.999981
740	ENSG00000173457	PPP1R14B	-1.47434	-0.13131	0.14039	0.0137656	0.0116692	0.0780345	0.206817	9	10	10	C2	Adipose. visceral (GTEx)	EpiXcan	0.982752	gtex_vaf	0.999981
741	ENSG00000138399	FASTKD1	1.47403	0.0625306	0.140473	0.0689728	0.0715567	1.16153e-05	5.71261e-05	35	42	42	C2	Adipose. visceral (GTEx)	EpiXcan	0.982752	gtex_vaf	0.999981
742	ENSG00000215146	BX322639.1	-1.47287	-0.107818	0.140785	0.0247506	0.340859	6.4182e-27	1.87682e-25	4	14	14	C2	Adipose. visceral (GTEx)	EpiXcan	0.982752	gtex_vaf	0.999981
743	ENSG00000267107	PCAT19	1.47258	0.0620698	0.140865	0.0770974	0.229189	7.65337e-17	1.18585e-15	9	12	12	C2	Adipose. visceral (GTEx)	EpiXcan	0.982752	gtex_vaf	0.999981
744	ENSG00000083844	ZNF264	1.47243	0.106192	0.140906	0.0260114	0.0293413	0.00545171	0.0179845	28	32	32	C2	Adipose. visceral (GTEx)	EpiXcan	0.982752	gtex_vaf	0.999981
745	ENSG00000268912	AC012313.5	-1.47151	-0.0653108	0.141152	0.0576131	0.108136	3.19205e-08	2.17433e-07	26	31	31	C2	Adipose. visceral (GTEx)	EpiXcan	0.982752	gtex_vaf	0.999981
746	ENSG00000198729	PPP1R14C	-1.47129	-0.0531095	0.141211	0.100699	0.209575	1.94484e-15	2.67597e-14	6	7	7	C2	Adipose. visceral (GTEx)	EpiXcan	0.982752	gtex_vaf	0.999981
747	ENSG00000204856	FAM216A	-1.4712	-0.0800271	0.141238	0.0421175	0.0949248	2.58192e-07	1.59739e-06	9	10	10	C2	Adipose. visceral (GTEx)	EpiXcan	0.982752	gtex_vaf	0.999981
748	ENSG00000112763	BTN2A1	1.46955	0.066128	0.141684	0.0559864	0.0967911	1.57114e-07	9.95789e-07	19	22	22	C2	Adipose. visceral (GTEx)	EpiXcan	0.982752	gtex_vaf	0.999981
749	ENSG00000168159	RNF187	-1.4693	-0.118009	0.141753	0.0193089	0.0138093	0.0585196	0.160502	16	18	18	C2	Adipose. visceral (GTEx)	EpiXcan	0.982752	gtex_vaf	0.999981
750	ENSG00000117151	CTBS	1.46845	0.0618672	0.141982	0.0661755	0.0965999	2.43067e-07	1.50848e-06	33	39	39	C2	Adipose. visceral (GTEx)	EpiXcan	0.982752	gtex_vaf	0.999981
751	ENSG00000158023	WDR66	-1.46829	-0.129783	0.142025	0.01647	0.0415657	0.00086833	0.00322961	21	26	26	C2	Adipose. visceral (GTEx)	EpiXcan	0.982752	gtex_vaf	0.999981
752	ENSG00000127952	STYXL1	1.46768	0.0240379	0.142192	0.395701	0.426704	3.8558e-36	2.10969e-34	45	50	50	C2	Adipose. visceral (GTEx)	EpiXcan	0.982752	gtex_vaf	0.999981
753	ENSG00000143771	CNIH4	1.46696	0.0566098	0.142387	0.0689826	0.313632	2.99238e-24	7.55213e-23	13	19	19	C2	Adipose. visceral (GTEx)	EpiXcan	0.982752	gtex_vaf	0.999981
754	ENSG00000137106	GRHPR	-1.46682	-0.0340969	0.142424	0.230106	0.367714	1.44079e-29	5.17465e-28	34	46	46	C2	Adipose. visceral (GTEx)	EpiXcan	0.982752	gtex_vaf	0.999981
755	ENSG00000117791	MARC2	1.4667	0.0910253	0.142457	0.0288045	0.0808543	2.48271e-06	1.34527e-05	5	5	5	C2	Adipose. visceral (GTEx)	EpiXcan	0.982752	gtex_vaf	0.999981
756	ENSG00000124549	BTN2A3P	1.46634	0.0940418	0.142555	0.0275279	0.0767387	5.19268e-06	2.69385e-05	4	5	5	C2	Adipose. visceral (GTEx)	EpiXcan	0.982752	gtex_vaf	0.999981
757	ENSG00000165997	ARL5B	-1.46535	-0.104263	0.142824	0.0191419	0.0239783	0.0114446	0.0360398	38	46	46	C2	Adipose. visceral (GTEx)	EpiXcan	0.982752	gtex_vaf	0.999981
758	ENSG00000005206	SPPL2B	-1.46509	-0.0985163	0.142896	0.0301456	0.089691	6.6981e-07	3.90268e-06	6	9	9	C2	Adipose. visceral (GTEx)	EpiXcan	0.982752	gtex_vaf	0.999981
759	ENSG00000175920	DOK7	1.46504	0.120521	0.142911	0.0123848	0.0837077	1.50616e-06	8.39509e-06	9	12	12	C2	Adipose. visceral (GTEx)	EpiXcan	0.982752	gtex_vaf	0.999981
760	ENSG00000172264	MACROD2	1.46481	0.129792	0.142972	0.01439	0.0600927	5.91856e-05	0.000262928	15	15	15	C2	Adipose. visceral (GTEx)	EpiXcan	0.982752	gtex_vaf	0.999981
761	ENSG00000083937	CHMP2B	-1.46467	-0.122236	0.14301	0.0173871	0.0555288	0.000114991	0.000487348	4	4	4	C2	Adipose. visceral (GTEx)	EpiXcan	0.982752	gtex_vaf	0.999981
762	ENSG00000139168	ZCRB1	1.46439	0.136029	0.143089	0.0116052	0.0263465	0.00824552	0.0266056	14	16	16	C2	Adipose. visceral (GTEx)	EpiXcan	0.982752	gtex_vaf	0.999981
763	ENSG00000185869	ZNF829	-1.46218	-0.135723	0.143691	0.00996148	0.0136218	0.0578367	0.158754	7	9	9	C2	Adipose. visceral (GTEx)	EpiXcan	0.982752	gtex_vaf	0.999981
764	ENSG00000179889	PDXDC1	1.4621	0.124969	0.143714	0.0194733	0.079609	2.99479e-06	1.60413e-05	3	3	3	C2	Adipose. visceral (GTEx)	EpiXcan	0.982752	gtex_vaf	0.999981
765	ENSG00000166225	FRS2	1.46164	0.214823	0.143841	0.00524281	0.0179166	0.0296957	0.0864757	13	17	17	C2	Adipose. visceral (GTEx)	EpiXcan	0.982752	gtex_vaf	0.999981
766	ENSG00000122376	FAM35A	-1.46139	-0.277544	0.14391	0.00324727	0.0822003	2.37631e-06	1.29112e-05	15	17	17	C2	Adipose. visceral (GTEx)	EpiXcan	0.982752	gtex_vaf	0.999981
767	ENSG00000125651	GTF2F1	-1.46136	-0.0775631	0.143916	0.0407623	0.0689186	1.60931e-05	7.75957e-05	7	8	8	C2	Adipose. visceral (GTEx)	EpiXcan	0.982752	gtex_vaf	0.999981
768	ENSG00000180917	CMTR2	-1.46033	-0.0393352	0.144199	0.123076	0.129412	9.73518e-10	7.82782e-09	65	76	76	C2	Adipose. visceral (GTEx)	EpiXcan	0.982752	gtex_vaf	0.999981
769	ENSG00000244161	FLNB-AS1	-1.45712	-0.142947	0.145082	0.0121754	0.105582	5.80807e-08	3.85745e-07	6	11	11	C2	Adipose. visceral (GTEx)	EpiXcan	0.982752	gtex_vaf	0.999981
770	ENSG00000163961	RNF168	1.45509	0.0697271	0.145645	0.0481139	0.0953215	3.15577e-07	1.93279e-06	22	26	26	C2	Adipose. visceral (GTEx)	EpiXcan	0.982752	gtex_vaf	0.999981
771	ENSG00000071242	RPS6KA2	-1.45448	-0.0807165	0.145814	0.0393951	0.0334307	0.002609	0.00907031	23	33	33	C2	Adipose. visceral (GTEx)	EpiXcan	0.982752	gtex_vaf	0.999981
772	ENSG00000146540	C7orf50	1.45433	0.0757869	0.145854	0.0614189	0.124177	3.14305e-09	2.381e-08	20	26	26	C2	Adipose. visceral (GTEx)	EpiXcan	0.982752	gtex_vaf	0.999981
773	ENSG00000214402	LCNL1	-1.4538	-0.0611465	0.146	0.0779556	0.130467	1.04674e-09	8.40695e-09	32	41	41	C2	Adipose. visceral (GTEx)	EpiXcan	0.982752	gtex_vaf	0.999981
774	ENSG00000150967	ABCB9	1.45376	0.332199	0.146013	0.0025275	0.0266332	0.0084951	0.027348	4	6	6	C2	Adipose. visceral (GTEx)	EpiXcan	0.982752	gtex_vaf	0.999981
775	ENSG00000139190	VAMP1	1.45339	0.0372064	0.146116	0.168309	0.173162	6.48801e-13	7.13885e-12	54	68	68	C2	Adipose. visceral (GTEx)	EpiXcan	0.982752	gtex_vaf	0.999981
776	ENSG00000137145	DENND4C	1.45318	0.124788	0.146174	0.0153719	0.0556757	5.95787e-05	0.000264507	8	10	10	C2	Adipose. visceral (GTEx)	EpiXcan	0.982752	gtex_vaf	0.999981
777	ENSG00000164989	CCDC171	1.45294	0.0770974	0.14624	0.0381177	0.105988	2.1288e-08	1.47981e-07	18	22	22	C2	Adipose. visceral (GTEx)	EpiXcan	0.982752	gtex_vaf	0.999981
778	ENSG00000162341	TPCN2	1.45292	0.0460263	0.146247	0.104917	0.198441	1.23689e-14	1.57788e-13	32	35	35	C2	Adipose. visceral (GTEx)	EpiXcan	0.982752	gtex_vaf	0.999981
779	ENSG00000239911	PRKAG2-AS1	-1.45229	-0.24723	0.146421	0.00677704	0.0527535	0.000129073	0.000542594	10	12	12	C2	Adipose. visceral (GTEx)	EpiXcan	0.982752	gtex_vaf	0.999981
780	ENSG00000075292	ZNF638	-1.45206	-0.181834	0.146485	0.006706	0.0174315	0.0328104	0.0947578	6	6	6	C2	Adipose. visceral (GTEx)	EpiXcan	0.982752	gtex_vaf	0.999981
781	ENSG00000148655	LRMDA	-1.45049	-0.0617274	0.146922	0.0800921	0.325086	1.05219e-25	2.87851e-24	22	27	27	C2	Adipose. visceral (GTEx)	EpiXcan	0.982752	gtex_vaf	0.999981
782	ENSG00000105287	PRKD2	1.45014	0.0502225	0.147018	0.192109	0.0356385	0.00199458	0.00704083	108	125	125	C2	Adipose. visceral (GTEx)	EpiXcan	0.982752	gtex_vaf	0.999981
783	ENSG00000090487	SPG21	1.45008	0.033689	0.147036	0.221391	0.316343	3.12803e-24	7.85204e-23	24	27	27	C2	Adipose. visceral (GTEx)	EpiXcan	0.982752	gtex_vaf	0.999981
784	ENSG00000204370	SDHD	1.44915	0.12614	0.147295	0.0157734	0.0132527	0.0582331	0.159747	10	12	12	C2	Adipose. visceral (GTEx)	EpiXcan	0.982752	gtex_vaf	0.999981
785	ENSG00000176293	ZNF135	1.4485	0.0662273	0.147477	0.0453451	0.169426	2.48887e-12	2.60161e-11	12	15	15	C2	Adipose. visceral (GTEx)	EpiXcan	0.982752	gtex_vaf	0.999981
786	ENSG00000100441	KHNYN	-1.44753	-0.0618922	0.147749	0.0631471	0.245749	1.90525e-18	3.27849e-17	6	8	8	C2	Adipose. visceral (GTEx)	EpiXcan	0.982752	gtex_vaf	0.999981
787	ENSG00000198715	GLMP	-1.447	-0.107191	0.147896	0.0206844	0.0337694	0.00300863	0.010367	32	38	38	C2	Adipose. visceral (GTEx)	EpiXcan	0.982752	gtex_vaf	0.999981
788	ENSG00000134198	TSPAN2	-1.44662	-0.0804923	0.148003	0.0354167	0.0205891	0.0189796	0.057521	29	37	37	C2	Adipose. visceral (GTEx)	EpiXcan	0.982752	gtex_vaf	0.999981
789	ENSG00000117533	VAMP4	-1.44574	-0.0547288	0.148249	0.0794314	0.175951	3.5548e-13	4.00258e-12	7	7	7	C2	Adipose. visceral (GTEx)	EpiXcan	0.982752	gtex_vaf	0.999981
790	ENSG00000173156	RHOD	1.44512	0.0405598	0.148423	0.125683	0.217376	9.76717e-17	1.49845e-15	10	12	12	C2	Adipose. visceral (GTEx)	EpiXcan	0.982752	gtex_vaf	0.999981
791	ENSG00000163629	PTPN13	-1.44473	-0.0542656	0.148533	0.0809281	0.0707115	1.20185e-05	5.89828e-05	37	41	41	C2	Adipose. visceral (GTEx)	EpiXcan	0.982752	gtex_vaf	0.999981
792	ENSG00000120725	SIL1	-1.44403	-0.15486	0.14873	0.0114095	0.0683474	1.47293e-05	7.13426e-05	44	62	62	C2	Adipose. visceral (GTEx)	EpiXcan	0.982752	gtex_vaf	0.999981
793	ENSG00000136932	TRMO	-1.44356	-0.0585702	0.148863	0.0731263	0.162891	6.18404e-12	6.20041e-11	8	10	10	C2	Adipose. visceral (GTEx)	EpiXcan	0.982752	gtex_vaf	0.999981
794	ENSG00000088882	CPXM1	1.44312	0.0434969	0.148986	0.121822	0.117862	4.53754e-09	3.38611e-08	34	35	35	C2	Adipose. visceral (GTEx)	EpiXcan	0.982752	gtex_vaf	0.999981
795	ENSG00000181915	ADO	-1.44239	-0.132023	0.149194	0.0121857	0.113078	1.03726e-08	7.41648e-08	13	16	16	C2	Adipose. visceral (GTEx)	EpiXcan	0.982752	gtex_vaf	0.999981
796	ENSG00000168291	PDHB	1.44198	0.102423	0.149307	0.0220091	0.0409059	0.00103106	0.00379553	14	17	17	C2	Adipose. visceral (GTEx)	EpiXcan	0.982752	gtex_vaf	0.999981
797	ENSG00000268362	AC092279.1	-1.44124	-0.0238159	0.149517	0.389422	0.509585	7.17643e-47	6.61318e-45	86	93	93	C2	Adipose. visceral (GTEx)	EpiXcan	0.982752	gtex_vaf	0.999981
798	ENSG00000215158	AC138409.2	-1.44116	-0.157029	0.14954	0.0126835	0.058035	6.71903e-05	0.000295768	6	7	7	C2	Adipose. visceral (GTEx)	EpiXcan	0.982752	gtex_vaf	0.999981
799	ENSG00000030110	BAK1	-1.4405	-0.0388471	0.149725	0.152819	0.271484	1.03017e-20	2.05549e-19	5	5	5	C2	Adipose. visceral (GTEx)	EpiXcan	0.982752	gtex_vaf	0.999981
800	ENSG00000163870	TPRA1	-1.43982	-0.203374	0.149918	0.00462873	0.118914	5.71387e-09	4.21454e-08	13	17	17	C2	Adipose. visceral (GTEx)	EpiXcan	0.982752	gtex_vaf	0.999981
801	ENSG00000104998	IL27RA	-1.43927	-0.0612481	0.150074	0.067379	0.172188	8.27092e-13	9.02968e-12	7	7	7	C2	Adipose. visceral (GTEx)	EpiXcan	0.982752	gtex_vaf	0.999981
802	ENSG00000108963	DPH1	1.43803	0.112452	0.150427	0.0170406	0.0590248	7.36428e-05	0.000321995	7	9	9	C2	Adipose. visceral (GTEx)	EpiXcan	0.982752	gtex_vaf	0.999981
803	ENSG00000181195	PENK	1.43761	0.0719891	0.150546	0.0464547	0.116526	1.06652e-08	7.62183e-08	28	39	39	C2	Adipose. visceral (GTEx)	EpiXcan	0.982752	gtex_vaf	0.999981
804	ENSG00000244045	TMEM199	1.43668	0.0865457	0.150809	0.0347472	0.0331797	0.00315635	0.0108387	20	24	24	C2	Adipose. visceral (GTEx)	EpiXcan	0.982752	gtex_vaf	0.999981
805	ENSG00000132196	HSD17B7	-1.4362	-0.111839	0.150944	0.0206527	0.0159167	0.0377207	0.107389	27	31	31	C2	Adipose. visceral (GTEx)	EpiXcan	0.982752	gtex_vaf	0.999981
806	ENSG00000139437	TCHP	1.43581	0.0515853	0.151055	0.102989	0.0133731	0.0539502	0.149285	55	63	63	C2	Adipose. visceral (GTEx)	EpiXcan	0.982752	gtex_vaf	0.999981
807	ENSG00000137501	SYTL2	1.43567	0.146505	0.151097	0.0105934	0.0800957	2.71973e-06	1.46633e-05	3	8	8	C2	Adipose. visceral (GTEx)	EpiXcan	0.982752	gtex_vaf	0.999981
808	ENSG00000130332	LSM7	1.43557	0.0740772	0.151126	0.0554666	0.250869	6.74849e-19	1.19805e-17	41	55	55	C2	Adipose. visceral (GTEx)	EpiXcan	0.982752	gtex_vaf	0.999981
809	ENSG00000224631	RPS27AP16	-1.43459	-0.168291	0.151405	0.00708554	0.0190124	0.0251133	0.0742428	13	17	17	C2	Adipose. visceral (GTEx)	EpiXcan	0.982752	gtex_vaf	0.999981
810	ENSG00000181885	CLDN7	1.43442	0.0423179	0.151452	0.113607	0.266535	4.76556e-21	9.78757e-20	23	30	30	C2	Adipose. visceral (GTEx)	EpiXcan	0.982752	gtex_vaf	0.999981
811	ENSG00000241058	NSUN6	1.43397	0.0429507	0.15158	0.116941	0.290302	1.33671e-22	3.09476e-21	19	25	25	C2	Adipose. visceral (GTEx)	EpiXcan	0.982752	gtex_vaf	0.999981
812	ENSG00000146376	ARHGAP18	-1.43391	-0.0896437	0.151597	0.0301675	0.0721311	9.73758e-06	4.83839e-05	6	6	6	C2	Adipose. visceral (GTEx)	EpiXcan	0.982752	gtex_vaf	0.999981
813	ENSG00000165699	TSC1	1.43353	0.0667042	0.151707	0.0543154	0.208749	7.42094e-16	1.05528e-14	17	24	24	C2	Adipose. visceral (GTEx)	EpiXcan	0.982752	gtex_vaf	0.999981
814	ENSG00000197054	ZNF763	1.4329	0.0707413	0.151885	0.0570462	0.0591413	7.25102e-05	0.00031749	21	28	28	C2	Adipose. visceral (GTEx)	EpiXcan	0.982752	gtex_vaf	0.999981
815	ENSG00000059122	FLYWCH1	1.43226	0.0379358	0.152069	0.139951	0.738722	7.18613e-96	2.01312e-92	29	42	42	C2	Adipose. visceral (GTEx)	EpiXcan	0.982752	gtex_vaf	0.999981
816	ENSG00000146243	IRAK1BP1	-1.43086	-0.0502344	0.15247	0.0943329	0.301161	7.5773e-23	1.77781e-21	34	44	44	C2	Adipose. visceral (GTEx)	EpiXcan	0.982752	gtex_vaf	0.999981
817	ENSG00000185864	NPIPB4	-1.42969	-0.107906	0.152807	0.0229281	0.154219	1.7861e-11	1.70422e-10	32	50	50	C2	Adipose. visceral (GTEx)	EpiXcan	0.982752	gtex_vaf	0.999981
818	ENSG00000204599	TRIM39	1.42888	0.0893356	0.153038	0.0244632	0.0254979	0.00968015	0.0309495	14	17	17	C2	Adipose. visceral (GTEx)	EpiXcan	0.982752	gtex_vaf	0.999981
819	ENSG00000198890	PRMT6	-1.42862	-0.0667781	0.153114	0.0565251	0.146493	9.72437e-11	8.67575e-10	11	13	13	C2	Adipose. visceral (GTEx)	EpiXcan	0.982752	gtex_vaf	0.999981
820	ENSG00000153157	SYCP2L	1.42855	0.0669665	0.153133	0.0497234	0.142284	2.09692e-10	1.81083e-09	29	32	32	C2	Adipose. visceral (GTEx)	EpiXcan	0.982752	gtex_vaf	0.999981
821	ENSG00000100092	SH3BP1	-1.42843	-0.0954113	0.153167	0.0346714	0.0601456	4.81754e-05	0.000216766	14	18	18	C2	Adipose. visceral (GTEx)	EpiXcan	0.982752	gtex_vaf	0.999981
822	ENSG00000183484	GPR132	1.42718	0.0811738	0.153527	0.0439583	0.108163	2.48869e-08	1.7155e-07	16	19	19	C2	Adipose. visceral (GTEx)	EpiXcan	0.982752	gtex_vaf	0.999981
823	ENSG00000180113	TDRD6	-1.42606	-0.0337669	0.153851	0.188132	0.280076	2.59256e-21	5.40386e-20	24	27	27	C2	Adipose. visceral (GTEx)	EpiXcan	0.982752	gtex_vaf	0.999981
824	ENSG00000186522	SEPT10	-1.42503	-0.0516935	0.154148	0.0799233	0.148777	1.8974e-11	1.80672e-10	24	27	27	C2	Adipose. visceral (GTEx)	EpiXcan	0.982752	gtex_vaf	0.999981
825	ENSG00000189129	PLAC9	-1.42355	-0.0629131	0.154576	0.0597616	0.201078	6.17753e-15	8.0717e-14	15	18	18	C2	Adipose. visceral (GTEx)	EpiXcan	0.982752	gtex_vaf	0.999981
826	ENSG00000271361	AL133351.4	1.42347	0.0519415	0.1546	0.0834397	0.380039	9.65871e-32	4.01453e-30	34	40	40	C2	Adipose. visceral (GTEx)	EpiXcan	0.982752	gtex_vaf	0.999981
827	ENSG00000074410	CA12	1.42326	0.203219	0.154661	0.00482303	0.0128814	0.0684193	0.184511	6	7	7	C2	Adipose. visceral (GTEx)	EpiXcan	0.982752	gtex_vaf	0.999981
828	ENSG00000171103	TRMT61B	-1.42245	-0.0805834	0.154897	0.0336966	0.30804	3.07701e-24	7.73783e-23	13	19	19	C2	Adipose. visceral (GTEx)	EpiXcan	0.982752	gtex_vaf	0.999981
829	ENSG00000177663	IL17RA	-1.42161	-0.0938568	0.155139	0.0315497	0.07745	2.84177e-06	1.52977e-05	5	6	6	C2	Adipose. visceral (GTEx)	EpiXcan	0.982752	gtex_vaf	0.999981
830	ENSG00000145029	NICN1	-1.42148	-0.0908816	0.155178	0.0272004	0.108325	3.85141e-08	2.59455e-07	26	35	35	C2	Adipose. visceral (GTEx)	EpiXcan	0.982752	gtex_vaf	0.999981
831	ENSG00000044090	CUL7	1.42056	0.0949322	0.155446	0.0193221	0.07547	5.36509e-06	2.77609e-05	8	9	9	C2	Adipose. visceral (GTEx)	EpiXcan	0.982752	gtex_vaf	0.999981
832	ENSG00000197302	ZNF720	1.419	0.120804	0.155898	0.0212637	0.0371318	0.00121751	0.00443527	10	10	10	C2	Adipose. visceral (GTEx)	EpiXcan	0.982752	gtex_vaf	0.999981
833	ENSG00000166401	SERPINB8	-1.41878	-0.0729508	0.155964	0.0382232	0.0518692	0.0002058	0.000839441	25	29	29	C2	Adipose. visceral (GTEx)	EpiXcan	0.982752	gtex_vaf	0.999981
834	ENSG00000264575	LINC00526	-1.4185	-0.285428	0.156044	0.00246237	0.0120742	0.0764315	0.202991	6	9	9	C2	Adipose. visceral (GTEx)	EpiXcan	0.982752	gtex_vaf	0.999981
835	ENSG00000136247	ZDHHC4	-1.41772	-0.052978	0.156273	0.0750402	0.150367	3.02271e-11	2.82826e-10	21	25	25	C2	Adipose. visceral (GTEx)	EpiXcan	0.982752	gtex_vaf	0.999981
836	ENSG00000100577	GSTZ1	-1.41744	-0.0557583	0.156353	0.0751861	0.164597	3.17752e-12	3.27985e-11	11	13	13	C2	Adipose. visceral (GTEx)	EpiXcan	0.982752	gtex_vaf	0.999981
837	ENSG00000166451	CENPN	1.41739	0.0858812	0.15637	0.0294584	0.0469243	0.000405638	0.00158355	12	14	14	C2	Adipose. visceral (GTEx)	EpiXcan	0.982752	gtex_vaf	0.999981
838	ENSG00000116539	ASH1L	-1.41642	-0.0756498	0.156652	0.0347053	0.0919036	2.52841e-07	1.56498e-06	10	11	11	C2	Adipose. visceral (GTEx)	EpiXcan	0.982752	gtex_vaf	0.999981
839	ENSG00000050555	LAMC3	-1.41539	-0.0583669	0.156954	0.075892	0.221778	1.14067e-16	1.73857e-15	49	70	70	C2	Adipose. visceral (GTEx)	EpiXcan	0.982752	gtex_vaf	0.999981
840	ENSG00000270362	HMGN3-AS1	-1.41352	-0.129941	0.157504	0.0104792	0.0581868	6.7554e-05	0.000297182	4	5	5	C2	Adipose. visceral (GTEx)	EpiXcan	0.982752	gtex_vaf	0.999981
841	ENSG00000067221	STOML1	1.41343	0.0708223	0.157528	0.0410601	0.143556	7.27063e-11	6.54917e-10	9	11	11	C2	Adipose. visceral (GTEx)	EpiXcan	0.982752	gtex_vaf	0.999981
842	ENSG00000231312	AC007388.1	-1.41234	-0.0477492	0.15785	0.0988548	0.175227	3.82608e-13	4.29078e-12	9	10	10	C2	Adipose. visceral (GTEx)	EpiXcan	0.982752	gtex_vaf	0.999981
843	ENSG00000164331	ANKRA2	-1.41101	-0.192846	0.158242	0.00520927	0.0138955	0.056317	0.155129	10	12	12	C2	Adipose. visceral (GTEx)	EpiXcan	0.982752	gtex_vaf	0.999981
844	ENSG00000175691	ZNF77	-1.41047	-0.0364879	0.1584	0.188709	0.325034	7.55392e-26	2.08694e-24	13	18	18	C2	Adipose. visceral (GTEx)	EpiXcan	0.982752	gtex_vaf	0.999981
845	ENSG00000134324	LPIN1	-1.4103	-0.373438	0.158451	0.00166357	0.0578202	7.84802e-05	0.000341707	3	5	5	C2	Adipose. visceral (GTEx)	EpiXcan	0.982752	gtex_vaf	0.999981
846	ENSG00000007312	CD79B	1.40995	0.150546	0.158554	0.00892676	0.11626	8.12747e-09	5.88024e-08	12	18	18	C2	Adipose. visceral (GTEx)	EpiXcan	0.982752	gtex_vaf	0.999981
847	ENSG00000141519	CCDC40	1.40968	0.0370951	0.158634	0.18892	0.335161	3.91372e-27	1.16637e-25	28	31	31	C2	Adipose. visceral (GTEx)	EpiXcan	0.982752	gtex_vaf	0.999981
848	ENSG00000272941	AC083862.2	-1.40952	-0.0824534	0.158682	0.0320713	0.108518	4.44516e-08	2.97911e-07	13	15	15	C2	Adipose. visceral (GTEx)	EpiXcan	0.982752	gtex_vaf	0.999981
849	ENSG00000085760	MTIF2	1.40931	0.359086	0.158745	0.00184365	0.0134251	0.0626235	0.170522	5	10	10	C2	Adipose. visceral (GTEx)	EpiXcan	0.982752	gtex_vaf	0.999981
850	ENSG00000143147	GPR161	-1.40868	-0.097096	0.158929	0.0222479	0.0106446	0.0951722	0.245819	18	20	20	C2	Adipose. visceral (GTEx)	EpiXcan	0.982752	gtex_vaf	0.999981
851	ENSG00000126005	MMP24-AS1	1.40857	0.404752	0.158962	0.00127865	0.0200175	0.0224937	0.0671359	6	8	8	C2	Adipose. visceral (GTEx)	EpiXcan	0.982752	gtex_vaf	0.999981
852	ENSG00000129055	ANAPC13	-1.40838	-0.0256585	0.159019	0.319171	0.586346	1.34563e-58	2.38585e-56	27	32	32	C2	Adipose. visceral (GTEx)	EpiXcan	0.982752	gtex_vaf	0.999981
853	ENSG00000198792	TMEM184B	-1.40766	-0.13636	0.159232	0.0196061	0.090339	7.05697e-07	4.09813e-06	13	15	15	C2	Adipose. visceral (GTEx)	EpiXcan	0.982752	gtex_vaf	0.999981
854	ENSG00000143196	DPT	-1.40673	-0.139888	0.159507	0.011069	0.0585722	6.57552e-05	0.000289998	3	4	4	C2	Adipose. visceral (GTEx)	EpiXcan	0.982752	gtex_vaf	0.999981
855	ENSG00000256092	AC137767.1	1.40656	0.0363685	0.159559	0.201775	0.269947	9.44373e-21	1.89239e-19	37	49	49	C2	Adipose. visceral (GTEx)	EpiXcan	0.982752	gtex_vaf	0.999981
856	ENSG00000068001	HYAL2	1.40635	0.0783847	0.15962	0.0428705	0.0123123	0.0745591	0.198508	20	25	25	C2	Adipose. visceral (GTEx)	EpiXcan	0.982752	gtex_vaf	0.999981
857	ENSG00000188825	LINC00910	1.40518	0.0450502	0.159968	0.0949427	0.0378454	0.00117629	0.00429404	62	76	76	C2	Adipose. visceral (GTEx)	EpiXcan	0.982752	gtex_vaf	0.999981
858	ENSG00000233527	ZNF529-AS1	-1.40468	-0.0606944	0.160115	0.0527373	0.1244	3.56529e-09	2.6849e-08	14	16	16	C2	Adipose. visceral (GTEx)	EpiXcan	0.982752	gtex_vaf	0.999981
859	ENSG00000233429	HOTAIRM1	1.40442	0.0276738	0.160193	0.333715	0.405231	7.01895e-34	3.29755e-32	49	54	54	C2	Adipose. visceral (GTEx)	EpiXcan	0.982752	gtex_vaf	0.999981
860	ENSG00000167081	PBX3	-1.4041	-0.182222	0.160288	0.00655508	0.0345816	0.00255324	0.00888087	9	11	11	C2	Adipose. visceral (GTEx)	EpiXcan	0.982752	gtex_vaf	0.999981
861	ENSG00000118961	LDAH	1.40079	0.0665851	0.161276	0.0557825	0.285515	1.03123e-21	2.22221e-20	12	19	19	C2	Adipose. visceral (GTEx)	EpiXcan	0.982752	gtex_vaf	0.999981
862	ENSG00000145075	CCDC39	1.40028	0.189067	0.161429	0.00593583	0.018183	0.0282524	0.0826508	10	10	10	C2	Adipose. visceral (GTEx)	EpiXcan	0.982752	gtex_vaf	0.999981
863	ENSG00000133460	SLC2A11	-1.40025	-0.0411543	0.161438	0.124307	0.177484	1.96153e-13	2.25576e-12	39	51	51	C2	Adipose. visceral (GTEx)	EpiXcan	0.982752	gtex_vaf	0.999981
864	ENSG00000173166	RAPH1	1.40014	0.128818	0.161472	0.0126008	0.0129108	0.0676129	0.182582	11	17	17	C2	Adipose. visceral (GTEx)	EpiXcan	0.982752	gtex_vaf	0.999981
865	ENSG00000185621	LMLN	1.40004	0.415923	0.1615	0.00138161	0.0100856	0.102428	0.26224	1	1	1	C2	Adipose. visceral (GTEx)	EpiXcan	0.982752	gtex_vaf	0.999981
866	ENSG00000182196	ARL6IP4	-1.39946	-0.0811666	0.161674	0.034577	0.0709225	7.20264e-06	3.65269e-05	9	12	12	C2	Adipose. visceral (GTEx)	EpiXcan	0.982752	gtex_vaf	0.999981
867	ENSG00000132819	RBM38	1.39929	0.0980086	0.161725	0.0227851	0.0650192	2.45715e-05	0.000115883	8	11	11	C2	Adipose. visceral (GTEx)	EpiXcan	0.982752	gtex_vaf	0.999981
868	ENSG00000122481	RWDD3	-1.39917	-0.0295397	0.161762	0.231856	0.220163	3.16532e-16	4.6621e-15	58	65	65	C2	Adipose. visceral (GTEx)	EpiXcan	0.982752	gtex_vaf	0.999981
869	ENSG00000254860	TMEM9B-AS1	1.39914	0.0373204	0.161771	0.145617	0.261041	9.63847e-20	1.79768e-18	20	23	23	C2	Adipose. visceral (GTEx)	EpiXcan	0.982752	gtex_vaf	0.999981
870	ENSG00000181016	LSMEM1	-1.39912	-0.0822779	0.161777	0.0332054	0.154284	2.08627e-11	1.97582e-10	14	18	18	C2	Adipose. visceral (GTEx)	EpiXcan	0.982752	gtex_vaf	0.999981
871	ENSG00000073712	FERMT2	-1.39839	-0.168863	0.161996	0.0120376	0.0147498	0.0496056	0.138068	6	6	6	C2	Adipose. visceral (GTEx)	EpiXcan	0.982752	gtex_vaf	0.999981
872	ENSG00000105518	TMEM205	-1.39766	-0.173976	0.162217	0.00964994	0.0211356	0.0193535	0.0585244	7	11	11	C2	Adipose. visceral (GTEx)	EpiXcan	0.982752	gtex_vaf	0.999981
873	ENSG00000136108	CKAP2	1.39657	0.0506264	0.162543	0.0915479	0.395796	2.04494e-33	9.21011e-32	11	14	14	C2	Adipose. visceral (GTEx)	EpiXcan	0.982752	gtex_vaf	0.999981
874	ENSG00000244617	ASPRV1	-1.3965	-0.151906	0.162564	0.00942945	0.0143651	0.0536855	0.148611	13	16	16	C2	Adipose. visceral (GTEx)	EpiXcan	0.982752	gtex_vaf	0.999981
875	ENSG00000198755	RPL10A	-1.39569	-0.0402788	0.162806	0.133557	0.252675	8.72079e-19	1.5365e-17	17	22	22	C2	Adipose. visceral (GTEx)	EpiXcan	0.982752	gtex_vaf	0.999981
876	ENSG00000166847	DCTN5	-1.39474	-0.0304882	0.163095	0.252375	0.36997	3.09165e-30	1.16098e-28	25	28	28	C2	Adipose. visceral (GTEx)	EpiXcan	0.982752	gtex_vaf	0.999981
877	ENSG00000100412	ACO2	-1.39472	-0.0745204	0.1631	0.041221	0.019952	0.0228233	0.0679894	24	33	33	C2	Adipose. visceral (GTEx)	EpiXcan	0.982752	gtex_vaf	0.999981
878	ENSG00000169857	AVEN	1.39428	0.0641156	0.163233	0.0589727	0.115342	6.45291e-09	4.72482e-08	17	19	19	C2	Adipose. visceral (GTEx)	EpiXcan	0.982752	gtex_vaf	0.999981
879	ENSG00000178397	FAM220A	1.39372	0.18001	0.163403	0.00650988	0.0726938	7.49289e-06	3.79028e-05	6	8	8	C2	Adipose. visceral (GTEx)	EpiXcan	0.982752	gtex_vaf	0.999981
880	ENSG00000134253	TRIM45	-1.39371	-0.0821143	0.163406	0.0367776	0.0244776	0.010952	0.0346208	29	34	34	C2	Adipose. visceral (GTEx)	EpiXcan	0.982752	gtex_vaf	0.999981
881	ENSG00000104331	IMPAD1	1.39294	0.137574	0.163637	0.0119504	0.0593109	6.18079e-05	0.000273796	7	9	9	C2	Adipose. visceral (GTEx)	EpiXcan	0.982752	gtex_vaf	0.999981
882	ENSG00000166881	NEMP1	-1.39271	-0.0310653	0.163707	0.258103	0.15093	1.05684e-13	1.23565e-12	29	33	33	C2	Adipose. visceral (GTEx)	EpiXcan	0.982752	gtex_vaf	0.999981
883	ENSG00000197363	ZNF517	1.39231	0.120113	0.163829	0.0215606	0.0619674	4.41541e-05	0.000199957	10	14	14	C2	Adipose. visceral (GTEx)	EpiXcan	0.982752	gtex_vaf	0.999981
884	ENSG00000254726	MEX3A	1.39205	0.0749338	0.163906	0.0356768	0.0105742	0.0965816	0.249275	38	41	41	C2	Adipose. visceral (GTEx)	EpiXcan	0.982752	gtex_vaf	0.999981
885	ENSG00000106804	C5	1.39144	0.118119	0.164092	0.0208205	0.06225	4.23667e-05	0.000192422	11	11	11	C2	Adipose. visceral (GTEx)	EpiXcan	0.982752	gtex_vaf	0.999981
886	ENSG00000189144	ZNF573	1.39104	0.122159	0.164214	0.013474	0.0261322	0.00706275	0.0230119	19	21	21	C2	Adipose. visceral (GTEx)	EpiXcan	0.982752	gtex_vaf	0.999981
887	ENSG00000141527	CARD14	-1.39071	-0.0741799	0.164313	0.051413	0.0458012	0.000475732	0.00183772	61	75	75	C2	Adipose. visceral (GTEx)	EpiXcan	0.982752	gtex_vaf	0.999981
888	ENSG00000116299	KIAA1324	-1.39042	-0.0881886	0.1644	0.0273529	0.0844098	9.17414e-07	5.25142e-06	18	23	23	C2	Adipose. visceral (GTEx)	EpiXcan	0.982752	gtex_vaf	0.999981
889	ENSG00000185187	SIGIRR	-1.39027	-0.0448345	0.164448	0.125746	0.131284	1.34307e-09	1.06465e-08	41	53	53	C2	Adipose. visceral (GTEx)	EpiXcan	0.982752	gtex_vaf	0.999981
890	ENSG00000181192	DHTKD1	1.38943	0.0617571	0.164701	0.0519974	0.0253896	0.00965997	0.0308991	36	41	41	C2	Adipose. visceral (GTEx)	EpiXcan	0.982752	gtex_vaf	0.999981
891	ENSG00000108771	DHX58	-1.38912	-0.119926	0.164795	0.0125936	0.10295	5.70971e-08	3.79572e-07	22	25	25	C2	Adipose. visceral (GTEx)	EpiXcan	0.982752	gtex_vaf	0.999981
892	ENSG00000100890	KIAA0391	-1.38892	-0.0402564	0.164858	0.105387	0.107287	2.80657e-08	1.92515e-07	36	41	41	C2	Adipose. visceral (GTEx)	EpiXcan	0.982752	gtex_vaf	0.999981
893	ENSG00000155275	TRMT44	1.38866	0.0409612	0.164935	0.119504	0.172789	1.01591e-12	1.09544e-11	29	34	34	C2	Adipose. visceral (GTEx)	EpiXcan	0.982752	gtex_vaf	0.999981
894	ENSG00000204764	RANBP17	-1.38777	-0.121103	0.165208	0.0183454	0.0172689	0.0248913	0.0736641	14	15	15	C2	Adipose. visceral (GTEx)	EpiXcan	0.982752	gtex_vaf	0.999981
895	ENSG00000157426	AASDH	-1.38711	-0.0885071	0.165408	0.0329448	0.0625699	2.77924e-05	0.000130153	12	12	12	C2	Adipose. visceral (GTEx)	EpiXcan	0.982752	gtex_vaf	0.999981
896	ENSG00000223573	TINCR	1.3868	0.0664639	0.165502	0.0692931	0.0642781	2.97524e-05	0.000138394	44	57	57	C2	Adipose. visceral (GTEx)	EpiXcan	0.982752	gtex_vaf	0.999981
897	ENSG00000070610	GBA2	1.38537	0.0770256	0.16594	0.0487273	0.0302027	0.00476498	0.0158912	38	42	42	C2	Adipose. visceral (GTEx)	EpiXcan	0.982752	gtex_vaf	0.999981
898	ENSG00000181827	RFX7	1.38521	0.0611362	0.165989	0.0668759	0.146166	5.08722e-11	4.63307e-10	15	17	17	C2	Adipose. visceral (GTEx)	EpiXcan	0.982752	gtex_vaf	0.999981
899	ENSG00000169242	EFNA1	1.38514	0.219724	0.166008	0.00463281	0.0119843	0.0730777	0.195046	5	5	5	C2	Adipose. visceral (GTEx)	EpiXcan	0.982752	gtex_vaf	0.999981
900	ENSG00000133739	LRRCC1	1.385	0.0422656	0.166052	0.127719	0.206095	1.3585e-15	1.89906e-14	33	37	37	C2	Adipose. visceral (GTEx)	EpiXcan	0.982752	gtex_vaf	0.999981
901	ENSG00000249915	PDCD6	1.38488	0.143577	0.166088	0.0153718	0.145181	1.10937e-10	9.86604e-10	7	11	11	C2	Adipose. visceral (GTEx)	EpiXcan	0.982752	gtex_vaf	0.999981
902	ENSG00000137714	FDX1	1.38474	0.0354377	0.166131	0.154511	0.357746	4.70094e-29	1.6021e-27	16	24	24	C2	Adipose. visceral (GTEx)	EpiXcan	0.982752	gtex_vaf	0.999981
903	ENSG00000136824	SMC2	-1.38473	-0.0838375	0.166136	0.0257763	0.030064	0.00366428	0.0124576	20	23	23	C2	Adipose. visceral (GTEx)	EpiXcan	0.982752	gtex_vaf	0.999981
904	ENSG00000027847	B4GALT7	1.38463	0.0912276	0.166166	0.0284767	0.0405526	0.00111155	0.00407897	16	16	16	C2	Adipose. visceral (GTEx)	EpiXcan	0.982752	gtex_vaf	0.999981
905	ENSG00000164099	PRSS12	1.38443	0.0494983	0.166225	0.0856566	0.0413881	0.000845151	0.0031526	37	41	41	C2	Adipose. visceral (GTEx)	EpiXcan	0.982752	gtex_vaf	0.999981
906	ENSG00000103326	CAPN15	1.38391	0.122914	0.166387	0.015033	0.13204	5.46396e-10	4.50779e-09	5	9	9	C2	Adipose. visceral (GTEx)	EpiXcan	0.982752	gtex_vaf	0.999981
907	ENSG00000140988	RPS2	1.38382	0.101341	0.166413	0.0218032	0.0781213	2.26596e-06	1.23499e-05	8	14	14	C2	Adipose. visceral (GTEx)	EpiXcan	0.982752	gtex_vaf	0.999981
908	ENSG00000172113	NME6	1.3824	0.035254	0.166848	0.172032	0.192555	5.42285e-14	6.51999e-13	38	46	46	C2	Adipose. visceral (GTEx)	EpiXcan	0.982752	gtex_vaf	0.999981
909	ENSG00000272221	AL645933.2	-1.38107	-0.0254444	0.167257	0.34306	0.581969	3.95364e-59	7.28665e-57	26	33	33	C2	Adipose. visceral (GTEx)	EpiXcan	0.982752	gtex_vaf	0.999981
910	ENSG00000267049	AC002398.1	-1.38095	-0.0644953	0.167294	0.0578461	0.0567935	8.84994e-05	0.000382242	37	45	45	C2	Adipose. visceral (GTEx)	EpiXcan	0.982752	gtex_vaf	0.999981
911	ENSG00000130518	KIAA1683	1.37995	0.0622773	0.167603	0.0632369	0.197799	1.69105e-14	2.13585e-13	15	18	18	C2	Adipose. visceral (GTEx)	EpiXcan	0.982752	gtex_vaf	0.999981
912	ENSG00000241852	C8orf58	-1.37896	-0.0921614	0.167908	0.0291452	0.0452539	0.000509723	0.0019575	22	30	30	C2	Adipose. visceral (GTEx)	EpiXcan	0.982752	gtex_vaf	0.999981
913	ENSG00000179818	PCBP1-AS1	-1.37839	-0.111195	0.168083	0.0170008	0.0571636	8.1392e-05	0.000353616	6	7	7	C2	Adipose. visceral (GTEx)	EpiXcan	0.982752	gtex_vaf	0.999981
914	ENSG00000126249	PDCD2L	1.37814	0.167258	0.168161	0.00810179	0.0133566	0.0613248	0.167376	10	10	10	C2	Adipose. visceral (GTEx)	EpiXcan	0.982752	gtex_vaf	0.999981
915	ENSG00000120314	WDR55	1.37632	0.277106	0.168721	0.00240645	0.0168786	0.0341468	0.0983134	10	11	11	C2	Adipose. visceral (GTEx)	EpiXcan	0.982752	gtex_vaf	0.999981
916	ENSG00000132386	SERPINF1	1.37469	0.0999287	0.169227	0.0273953	0.0104448	0.097587	0.251361	29	33	33	C2	Adipose. visceral (GTEx)	EpiXcan	0.982752	gtex_vaf	0.999981
917	ENSG00000121068	TBX2	1.37448	0.0746901	0.169293	0.0423884	0.0847019	1.16832e-06	6.61735e-06	8	9	9	C2	Adipose. visceral (GTEx)	EpiXcan	0.982752	gtex_vaf	0.999981
918	ENSG00000125945	ZNF436	-1.3729	-0.247796	0.169784	0.00266263	0.0135414	0.0614944	0.167807	2	2	2	C2	Adipose. visceral (GTEx)	EpiXcan	0.982752	gtex_vaf	0.999981
919	ENSG00000243646	IL10RB	1.37258	0.0662509	0.169884	0.0522682	0.0126886	0.0700623	0.188217	42	48	48	C2	Adipose. visceral (GTEx)	EpiXcan	0.982752	gtex_vaf	0.999981
920	ENSG00000131778	CHD1L	1.37194	0.0595364	0.170082	0.0716275	0.0752351	6.32133e-06	3.23622e-05	45	55	55	C2	Adipose. visceral (GTEx)	EpiXcan	0.982752	gtex_vaf	0.999981
921	ENSG00000065243	PKN2	1.37161	0.248958	0.170185	0.00375481	0.0278024	0.00686277	0.0223967	5	6	6	C2	Adipose. visceral (GTEx)	EpiXcan	0.982752	gtex_vaf	0.999981
922	ENSG00000053900	ANAPC4	1.3705	0.0449554	0.170531	0.105758	0.255418	1.34114e-19	2.49142e-18	30	37	37	C2	Adipose. visceral (GTEx)	EpiXcan	0.982752	gtex_vaf	0.999981
923	ENSG00000025156	HSF2	-1.37033	-0.0443778	0.170583	0.13193	0.236616	5.47835e-18	9.07036e-17	54	67	63	C2	Adipose. visceral (GTEx)	EpiXcan	0.982752	gtex_vaf	0.999981
924	ENSG00000106261	ZKSCAN1	-1.37027	-0.144753	0.170602	0.0124456	0.0387395	0.00133759	0.00484502	7	9	9	C2	Adipose. visceral (GTEx)	EpiXcan	0.982752	gtex_vaf	0.999981
925	ENSG00000132906	CASP9	1.36986	0.0557631	0.17073	0.0582244	0.22135	7.02124e-17	1.09032e-15	10	14	14	C2	Adipose. visceral (GTEx)	EpiXcan	0.982752	gtex_vaf	0.999981
926	ENSG00000167642	SPINT2	1.36977	0.0890913	0.170759	0.0207236	0.0477614	0.000279418	0.001116	18	22	22	C2	Adipose. visceral (GTEx)	EpiXcan	0.982752	gtex_vaf	0.999981
927	ENSG00000165983	PTER	-1.36792	-0.0598855	0.171337	0.0735061	0.119198	8.56867e-09	6.17712e-08	51	62	62	C2	Adipose. visceral (GTEx)	EpiXcan	0.982752	gtex_vaf	0.999981
928	ENSG00000141524	TMC6	1.36772	0.243963	0.1714	0.00401304	0.0385992	0.00128307	0.00465714	1	1	1	C2	Adipose. visceral (GTEx)	EpiXcan	0.982752	gtex_vaf	0.999981
929	ENSG00000184164	CRELD2	1.36671	0.081413	0.171716	0.0298607	0.0539835	0.000119934	0.000507528	26	33	33	C2	Adipose. visceral (GTEx)	EpiXcan	0.982752	gtex_vaf	0.999981
930	ENSG00000112290	WASF1	-1.36668	-0.0757552	0.171727	0.0431786	0.0475729	0.000354417	0.00139604	23	25	25	C2	Adipose. visceral (GTEx)	EpiXcan	0.982752	gtex_vaf	0.999981
931	ENSG00000272523	LINC01023	-1.366	-0.0897354	0.17194	0.0293178	0.0245787	0.0104437	0.0331186	14	14	14	C2	Adipose. visceral (GTEx)	EpiXcan	0.982752	gtex_vaf	0.999981
932	ENSG00000152904	GGPS1	-1.36529	-0.136383	0.172163	0.0102655	0.0694086	1.26775e-05	6.20019e-05	34	38	38	C2	Adipose. visceral (GTEx)	EpiXcan	0.982752	gtex_vaf	0.999981
933	ENSG00000145423	SFRP2	1.36479	0.072148	0.172318	0.0611023	0.0392819	0.00129127	0.00468449	39	45	45	C2	Adipose. visceral (GTEx)	EpiXcan	0.982752	gtex_vaf	0.999981
934	ENSG00000136783	NIPSNAP3A	1.36457	0.0335516	0.172387	0.186002	0.282076	1.13041e-21	2.41736e-20	22	22	22	C2	Adipose. visceral (GTEx)	EpiXcan	0.982752	gtex_vaf	0.999981
935	ENSG00000158941	CCAR2	-1.36421	-0.154718	0.172501	0.00931319	0.0386003	0.00133152	0.00482425	10	12	12	C2	Adipose. visceral (GTEx)	EpiXcan	0.982752	gtex_vaf	0.999981
936	ENSG00000084444	FAM234B	-1.36385	-0.0708075	0.172616	0.046924	0.0900362	6.37736e-07	3.72664e-06	34	41	41	C2	Adipose. visceral (GTEx)	EpiXcan	0.982752	gtex_vaf	0.999981
937	ENSG00000147894	C9orf72	1.36332	0.0730179	0.172782	0.0485242	0.143836	1.32951e-10	1.17715e-09	25	28	28	C2	Adipose. visceral (GTEx)	EpiXcan	0.982752	gtex_vaf	0.999981
938	ENSG00000114805	PLCH1	1.36227	0.0992356	0.173113	0.0235441	0.0518298	0.000200424	0.000818945	18	19	19	C2	Adipose. visceral (GTEx)	EpiXcan	0.982752	gtex_vaf	0.999981
939	ENSG00000171298	GAA	-1.36221	-0.0217505	0.173132	0.378159	0.409783	3.18364e-34	1.52717e-32	77	91	91	C2	Adipose. visceral (GTEx)	EpiXcan	0.982752	gtex_vaf	0.999981
940	ENSG00000164576	SAP30L	1.36194	0.0519476	0.173218	0.0560282	0.0758169	4.03271e-06	2.12354e-05	27	32	32	C2	Adipose. visceral (GTEx)	EpiXcan	0.982752	gtex_vaf	0.999981
941	ENSG00000196756	SNHG17	-1.36157	-0.0351876	0.173332	0.177619	0.429067	5.22579e-36	2.81529e-34	15	18	18	C2	Adipose. visceral (GTEx)	EpiXcan	0.982752	gtex_vaf	0.999981
942	ENSG00000178665	ZNF713	-1.36144	-0.0448103	0.173375	0.0997421	0.141384	1.61387e-10	1.41284e-09	16	19	19	C2	Adipose. visceral (GTEx)	EpiXcan	0.982752	gtex_vaf	0.999981
943	ENSG00000125434	SLC25A35	1.36096	0.0821812	0.173526	0.0393566	0.0183178	0.0277513	0.0812635	24	27	27	C2	Adipose. visceral (GTEx)	EpiXcan	0.982752	gtex_vaf	0.999981
944	ENSG00000100036	SLC35E4	1.36057	0.0669113	0.173648	0.0417085	0.0304723	0.00419399	0.0141079	33	41	41	C2	Adipose. visceral (GTEx)	EpiXcan	0.982752	gtex_vaf	0.999981
945	ENSG00000151366	NDUFC2	1.36027	0.14759	0.173746	0.00963279	0.0236818	0.0132766	0.0413623	10	11	11	C2	Adipose. visceral (GTEx)	EpiXcan	0.982752	gtex_vaf	0.999981
946	ENSG00000260805	RP11-61J19.4	-1.36014	-0.120403	0.173785	0.0185979	0.0129883	0.0658008	0.178239	15	17	17	C2	Adipose. visceral (GTEx)	EpiXcan	0.982752	gtex_vaf	0.999981
947	ENSG00000134470	IL15RA	1.35842	0.0698588	0.174331	0.0485252	0.0949417	2.10319e-07	1.31398e-06	10	11	11	C2	Adipose. visceral (GTEx)	EpiXcan	0.982752	gtex_vaf	0.999981
948	ENSG00000198150	AC135178.1	-1.35778	-0.0366564	0.174534	0.167229	0.184705	1.00017e-13	1.17233e-12	45	49	49	C2	Adipose. visceral (GTEx)	EpiXcan	0.982752	gtex_vaf	0.999981
949	ENSG00000095485	CWF19L1	-1.35629	-0.0413008	0.175008	0.126904	0.377244	1.3781e-30	5.27406e-29	11	14	14	C2	Adipose. visceral (GTEx)	EpiXcan	0.982752	gtex_vaf	0.999981
950	ENSG00000213221	DNLZ	1.35314	0.0275888	0.176011	0.25544	0.429228	1.23641e-36	7.04001e-35	57	65	65	C2	Adipose. visceral (GTEx)	EpiXcan	0.982752	gtex_vaf	0.999981
951	ENSG00000115523	GNLY	-1.35161	-0.533709	0.1765	0.000699173	0.0465278	0.000404143	0.00157903	1	2	2	C2	Adipose. visceral (GTEx)	EpiXcan	0.982752	gtex_vaf	0.999981
952	ENSG00000224189	HAGLR	-1.35127	-0.0908801	0.176608	0.022146	0.0226062	0.0151202	0.0467008	20	23	23	C2	Adipose. visceral (GTEx)	EpiXcan	0.982752	gtex_vaf	0.999981
953	ENSG00000120071	KANSL1	-1.35075	-0.108228	0.176775	0.0270457	0.247104	8.5573e-19	1.5096e-17	25	37	37	C2	Adipose. visceral (GTEx)	EpiXcan	0.982752	gtex_vaf	0.999981
954	ENSG00000164306	PRIMPOL	-1.35052	-0.100226	0.176849	0.0179373	0.0796959	1.75094e-06	9.68236e-06	12	14	14	C2	Adipose. visceral (GTEx)	EpiXcan	0.982752	gtex_vaf	0.999981
955	ENSG00000138193	PLCE1	1.35014	0.0540801	0.176972	0.0674674	0.141876	2.0662e-10	1.7865e-09	26	36	36	C2	Adipose. visceral (GTEx)	EpiXcan	0.982752	gtex_vaf	0.999981
956	ENSG00000117118	SDHB	-1.35009	-0.268602	0.176986	0.00394475	0.019825	0.0221356	0.0661184	8	11	11	C2	Adipose. visceral (GTEx)	EpiXcan	0.982752	gtex_vaf	0.999981
957	ENSG00000138764	CCNG2	-1.3494	-0.151452	0.177209	0.0163782	0.0255482	0.00976595	0.0311811	19	22	22	C2	Adipose. visceral (GTEx)	EpiXcan	0.982752	gtex_vaf	0.999981
958	ENSG00000043462	LCP2	-1.3493	-0.342608	0.177241	0.00205904	0.0269596	0.00784108	0.0253649	2	3	3	C2	Adipose. visceral (GTEx)	EpiXcan	0.982752	gtex_vaf	0.999981
959	ENSG00000130638	ATXN10	1.34889	0.0735207	0.177373	0.041823	0.127424	1.43213e-09	1.13205e-08	9	10	10	C2	Adipose. visceral (GTEx)	EpiXcan	0.982752	gtex_vaf	0.999981
960	ENSG00000247982	LINC00926	-1.34872	-0.0609732	0.177427	0.067127	0.110995	8.40483e-09	6.07464e-08	15	21	21	C2	Adipose. visceral (GTEx)	EpiXcan	0.982752	gtex_vaf	0.999981
961	ENSG00000204851	PNMA8B	-1.34871	-0.16699	0.177431	0.00724741	0.0213658	0.0180795	0.0550522	5	5	5	C2	Adipose. visceral (GTEx)	EpiXcan	0.982752	gtex_vaf	0.999981
962	ENSG00000117054	ACADM	-1.34831	-0.11166	0.177558	0.0172525	0.0207846	0.0183278	0.0557719	8	10	10	C2	Adipose. visceral (GTEx)	EpiXcan	0.982752	gtex_vaf	0.999981
963	ENSG00000156136	DCK	-1.34806	-0.0616175	0.17764	0.0407086	0.0311881	0.00422861	0.0142089	37	38	38	C2	Adipose. visceral (GTEx)	EpiXcan	0.982752	gtex_vaf	0.999981
964	ENSG00000162174	ASRGL1	-1.34787	-0.159793	0.1777	0.00893294	0.0224633	0.0145872	0.0451641	1	1	1	C2	Adipose. visceral (GTEx)	EpiXcan	0.982752	gtex_vaf	0.999981
965	ENSG00000006282	SPATA20	1.34719	0.0280786	0.17792	0.279327	0.702297	1.21152e-86	1.21212e-83	21	26	26	C2	Adipose. visceral (GTEx)	EpiXcan	0.982752	gtex_vaf	0.999981
966	ENSG00000146350	TBC1D32	-1.34589	-0.16028	0.178338	0.0107119	0.0156105	0.0438555	0.123226	21	24	24	C2	Adipose. visceral (GTEx)	EpiXcan	0.982752	gtex_vaf	0.999981
967	ENSG00000184752	NDUFA12	1.34569	0.049497	0.178402	0.0759198	0.160019	2.61321e-12	2.72548e-11	15	18	18	C2	Adipose. visceral (GTEx)	EpiXcan	0.982752	gtex_vaf	0.999981
968	ENSG00000129484	PARP2	-1.34558	-0.0650287	0.178438	0.0491793	0.0694863	1.28745e-05	6.29436e-05	12	16	16	C2	Adipose. visceral (GTEx)	EpiXcan	0.982752	gtex_vaf	0.999981
969	ENSG00000054282	SDCCAG8	1.3455	0.045563	0.178464	0.0906591	0.205077	5.06802e-15	6.67806e-14	16	22	22	C2	Adipose. visceral (GTEx)	EpiXcan	0.982752	gtex_vaf	0.999981
970	ENSG00000241697	TMEFF1	1.34515	0.0775438	0.178578	0.0303909	0.0519323	0.000195985	0.000801506	34	39	39	C2	Adipose. visceral (GTEx)	EpiXcan	0.982752	gtex_vaf	0.999981
971	ENSG00000182013	PNMA8A	-1.34506	-0.0432037	0.178605	0.101905	0.259255	3.02365e-19	5.47894e-18	8	12	12	C2	Adipose. visceral (GTEx)	EpiXcan	0.982752	gtex_vaf	0.999981
972	ENSG00000196352	CD55	-1.34426	-0.038749	0.178864	0.107697	0.168998	1.64999e-12	1.74426e-11	42	52	52	C2	Adipose. visceral (GTEx)	EpiXcan	0.982752	gtex_vaf	0.999981
973	ENSG00000117480	FAAH	1.34414	0.233158	0.178903	0.00710606	0.0365739	0.000928227	0.00344051	8	10	10	C2	Adipose. visceral (GTEx)	EpiXcan	0.982752	gtex_vaf	0.999981
974	ENSG00000171867	PRNP	-1.34406	-0.183689	0.178928	0.0076522	0.012683	0.0704248	0.189046	8	10	10	C2	Adipose. visceral (GTEx)	EpiXcan	0.982752	gtex_vaf	0.999981
975	ENSG00000152127	MGAT5	1.34389	0.0720935	0.178985	0.0348676	0.0823281	2.18626e-06	1.19388e-05	18	20	20	C2	Adipose. visceral (GTEx)	EpiXcan	0.982752	gtex_vaf	0.999981
976	ENSG00000166333	ILK	-1.34375	-0.0978461	0.179029	0.0191373	0.0400979	0.00113591	0.0041575	20	27	27	C2	Adipose. visceral (GTEx)	EpiXcan	0.982752	gtex_vaf	0.999981
977	ENSG00000175106	TVP23C	1.34186	0.104874	0.179643	0.0166686	0.118651	5.89015e-09	4.33316e-08	9	12	12	C2	Adipose. visceral (GTEx)	EpiXcan	0.982752	gtex_vaf	0.999981
978	ENSG00000106688	SLC1A1	-1.34127	-0.051135	0.179833	0.0825756	0.192254	5.65105e-14	6.78271e-13	8	8	8	C2	Adipose. visceral (GTEx)	EpiXcan	0.982752	gtex_vaf	0.999981
979	ENSG00000007933	FMO3	-1.34066	-0.043451	0.180032	0.100864	0.243918	2.72843e-18	4.62677e-17	10	12	12	C2	Adipose. visceral (GTEx)	EpiXcan	0.982752	gtex_vaf	0.999981
980	ENSG00000140367	UBE2Q2	-1.33977	-0.109804	0.18032	0.0164932	0.0136234	0.0556882	0.153657	14	16	16	C2	Adipose. visceral (GTEx)	EpiXcan	0.982752	gtex_vaf	0.999981
981	ENSG00000165650	PDZD8	-1.33921	-0.074588	0.180502	0.0342501	0.290127	1.74392e-22	3.98485e-21	36	44	44	C2	Adipose. visceral (GTEx)	EpiXcan	0.982752	gtex_vaf	0.999981
982	ENSG00000100600	LGMN	1.33837	0.0922696	0.180777	0.0312134	0.0226431	0.0131293	0.040949	18	32	32	C2	Adipose. visceral (GTEx)	EpiXcan	0.982752	gtex_vaf	0.999981
983	ENSG00000135976	ANKRD36	-1.3376	-0.0383944	0.181026	0.154515	0.20708	2.60065e-15	3.52296e-14	42	52	52	C2	Adipose. visceral (GTEx)	EpiXcan	0.982752	gtex_vaf	0.999981
984	ENSG00000224870	AL391244.1	-1.33758	-0.286422	0.181035	0.00295297	0.268844	2.83626e-20	5.47211e-19	5	10	10	C2	Adipose. visceral (GTEx)	EpiXcan	0.982752	gtex_vaf	0.999981
985	ENSG00000254986	DPP3	-1.33678	-0.0462151	0.181295	0.0885848	0.165626	3.3722e-12	3.46802e-11	26	31	31	C2	Adipose. visceral (GTEx)	EpiXcan	0.982752	gtex_vaf	0.999981
986	ENSG00000101049	SGK2	1.33663	0.239354	0.181342	0.0034926	0.0137422	0.0561024	0.154629	5	8	8	C2	Adipose. visceral (GTEx)	EpiXcan	0.982752	gtex_vaf	0.999981
987	ENSG00000166546	BEAN1	1.33636	0.196326	0.181431	0.00567597	0.0192789	0.0246186	0.0729761	3	4	4	C2	Adipose. visceral (GTEx)	EpiXcan	0.982752	gtex_vaf	0.999981
988	ENSG00000180902	D2HGDH	-1.33567	-0.0299493	0.181656	0.270279	0.357804	3.1088e-28	9.82958e-27	49	61	61	C2	Adipose. visceral (GTEx)	EpiXcan	0.982752	gtex_vaf	0.999981
989	ENSG00000198720	ANKRD13B	1.33557	0.0728005	0.181691	0.0399611	0.114703	7.41001e-09	5.39179e-08	6	8	8	C2	Adipose. visceral (GTEx)	EpiXcan	0.982752	gtex_vaf	0.999981
990	ENSG00000185201	IFITM2	1.33536	0.0594059	0.18176	0.081493	0.101567	9.35324e-08	6.07094e-07	37	50	50	C2	Adipose. visceral (GTEx)	EpiXcan	0.982752	gtex_vaf	0.999981
991	ENSG00000205464	ATP6AP1L	1.33526	0.0274036	0.18179	0.261157	0.428035	6.3401e-36	3.38953e-34	32	40	40	C2	Adipose. visceral (GTEx)	EpiXcan	0.982752	gtex_vaf	0.999981
992	ENSG00000147912	FBXO10	-1.33483	-0.0683899	0.181931	0.04935	0.0254247	0.00844811	0.0272154	28	36	36	C2	Adipose. visceral (GTEx)	EpiXcan	0.982752	gtex_vaf	0.999981
993	ENSG00000128604	IRF5	-1.33446	-0.0951199	0.182052	0.0248743	0.127251	1.21355e-09	9.65803e-09	13	17	17	C2	Adipose. visceral (GTEx)	EpiXcan	0.982752	gtex_vaf	0.999981
994	ENSG00000153406	NMRAL1	1.33424	0.0330532	0.182124	0.184113	0.376658	3.52276e-31	1.40981e-29	14	20	20	C2	Adipose. visceral (GTEx)	EpiXcan	0.982752	gtex_vaf	0.999981
995	ENSG00000135828	RNASEL	1.33342	0.13317	0.182394	0.0203243	0.011036	0.0893914	0.23321	16	17	17	C2	Adipose. visceral (GTEx)	EpiXcan	0.982752	gtex_vaf	0.999981
996	ENSG00000116157	GPX7	-1.33325	-0.0404033	0.18245	0.125591	0.557628	4.58399e-54	5.89064e-52	10	14	14	C2	Adipose. visceral (GTEx)	EpiXcan	0.982752	gtex_vaf	0.999981
997	ENSG00000131504	DIAPH1	1.33317	0.115498	0.182477	0.0120478	0.0279071	0.00658208	0.0215058	8	9	9	C2	Adipose. visceral (GTEx)	EpiXcan	0.982752	gtex_vaf	0.999981
998	ENSG00000183340	JRKL	-1.33315	-0.231082	0.182481	0.00774139	0.0432629	0.000685911	0.00258964	3	3	3	C2	Adipose. visceral (GTEx)	EpiXcan	0.982752	gtex_vaf	0.999981
999	ENSG00000126581	BECN1	1.33296	0.0993323	0.182546	0.0234347	0.0636241	2.8285e-05	0.000132195	7	9	9	C2	Adipose. visceral (GTEx)	EpiXcan	0.982752	gtex_vaf	0.999981
1000	ENSG00000258366	RTEL1	1.33236	0.0646523	0.182741	0.0577609	0.171984	8.89194e-13	9.66998e-12	16	19	19	C2	Adipose. visceral (GTEx)	EpiXcan	0.982752	gtex_vaf	0.999981
1001	ENSG00000213676	ATF6B	-1.33193	-0.062877	0.182882	0.0572661	0.112089	1.81646e-08	1.27025e-07	5	5	5	C2	Adipose. visceral (GTEx)	EpiXcan	0.982752	gtex_vaf	0.999981
1002	ENSG00000272578	AP000347.1	1.33131	0.138623	0.183088	0.0113999	0.029994	0.0046393	0.0155016	12	15	15	C2	Adipose. visceral (GTEx)	EpiXcan	0.982752	gtex_vaf	0.999981
1003	ENSG00000186132	C2orf76	1.33129	0.151068	0.183093	0.00974866	0.047253	0.000409787	0.00159841	4	4	4	C2	Adipose. visceral (GTEx)	EpiXcan	0.982752	gtex_vaf	0.999981
1004	ENSG00000174944	P2RY14	1.32996	0.0517629	0.183532	0.0650957	0.0139846	0.0571277	0.157054	63	81	81	C2	Adipose. visceral (GTEx)	EpiXcan	0.982752	gtex_vaf	0.999981
1005	ENSG00000110395	CBL	1.32984	0.132254	0.18357	0.0104531	0.0122373	0.074468	0.198303	8	9	9	C2	Adipose. visceral (GTEx)	EpiXcan	0.982752	gtex_vaf	0.999981
1006	ENSG00000111215	PRR4	-1.32967	-0.025265	0.183627	0.276644	0.386745	1.52686e-31	6.23519e-30	79	94	94	C2	Adipose. visceral (GTEx)	EpiXcan	0.982752	gtex_vaf	0.999981
1007	ENSG00000178700	DHFR2	1.32895	0.0735202	0.183864	0.0403655	0.115426	1.14644e-08	8.15968e-08	26	30	30	C2	Adipose. visceral (GTEx)	EpiXcan	0.98304	gtex_vaf	0.999981
1008	ENSG00000101353	MROH8	-1.32575	-0.0437409	0.184923	0.0969822	0.0958415	2.8855e-07	1.77424e-06	42	46	46	C2	Adipose. visceral (GTEx)	EpiXcan	0.987723	gtex_vaf	0.999981
1009	ENSG00000164048	ZNF589	-1.32504	-0.0279734	0.185157	0.208873	0.469768	2.8771e-41	2.13225e-39	28	32	32	C2	Adipose. visceral (GTEx)	EpiXcan	0.987837	gtex_vaf	0.999981
1010	ENSG00000103415	HMOX2	1.32172	0.0915673	0.186262	0.0237264	0.0593729	6.43701e-05	0.000284337	6	8	8	C2	Adipose. visceral (GTEx)	EpiXcan	0.987837	gtex_vaf	0.999981
1011	ENSG00000146054	TRIM7	1.32135	0.0743013	0.186386	0.0369642	0.196761	2.50388e-14	3.12027e-13	10	17	17	C2	Adipose. visceral (GTEx)	EpiXcan	0.987837	gtex_vaf	0.999981
1012	ENSG00000171735	CAMTA1	-1.31881	-0.0512999	0.187232	0.0770639	0.0899848	7.58747e-07	4.39346e-06	28	33	33	C2	Adipose. visceral (GTEx)	EpiXcan	0.987837	gtex_vaf	0.999981
1013	ENSG00000182873	PRKCZ-AS1	-1.31759	-0.191004	0.187641	0.00504899	0.0164422	0.038213	0.108592	7	10	10	C2	Adipose. visceral (GTEx)	EpiXcan	0.987837	gtex_vaf	0.999981
1014	ENSG00000262728	AC123768.3	1.31756	0.0914892	0.187652	0.0262427	0.0613054	3.92124e-05	0.000178966	8	12	12	C2	Adipose. visceral (GTEx)	EpiXcan	0.987837	gtex_vaf	0.999981
1015	ENSG00000122008	POLK	1.31715	0.171099	0.187789	0.00683514	0.0148072	0.0491792	0.136949	5	6	6	C2	Adipose. visceral (GTEx)	EpiXcan	0.987837	gtex_vaf	0.999981
1016	ENSG00000101457	DNTTIP1	-1.31618	-0.051151	0.188114	0.0672787	0.249848	5.43443e-19	9.68449e-18	27	33	33	C2	Adipose. visceral (GTEx)	EpiXcan	0.987837	gtex_vaf	0.999981
1017	ENSG00000164111	ANXA5	1.31582	0.0639607	0.188233	0.0471455	0.20664	4.02146e-15	5.35953e-14	20	25	25	C2	Adipose. visceral (GTEx)	EpiXcan	0.987837	gtex_vaf	0.999981
1018	ENSG00000168092	PAFAH1B2	-1.31555	-0.135523	0.188325	0.0118637	0.0289798	0.00573047	0.0188552	5	6	6	C2	Adipose. visceral (GTEx)	EpiXcan	0.987837	gtex_vaf	0.999981
1019	ENSG00000185437	SH3BGR	-1.31535	-0.0926727	0.188392	0.0206472	0.118008	8.04399e-09	5.83491e-08	12	19	19	C2	Adipose. visceral (GTEx)	EpiXcan	0.987837	gtex_vaf	0.999981
1020	ENSG00000213639	PPP1CB	1.31529	0.0688158	0.188412	0.0414083	0.121908	3.76221e-09	2.83166e-08	16	22	22	C2	Adipose. visceral (GTEx)	EpiXcan	0.987837	gtex_vaf	0.999981
1021	ENSG00000132275	RRP8	1.31397	0.0523359	0.188855	0.0641444	0.139329	1.34857e-10	1.19252e-09	49	60	60	C2	Adipose. visceral (GTEx)	EpiXcan	0.987837	gtex_vaf	0.999981
1022	ENSG00000215190	LINC00680	1.31323	0.0390134	0.189104	0.16928	0.611004	2.87063e-63	6.93258e-61	20	25	25	C2	Adipose. visceral (GTEx)	EpiXcan	0.987837	gtex_vaf	0.999981
1023	ENSG00000128872	TMOD2	-1.31308	-0.0710632	0.189158	0.0401242	0.0744323	5.44491e-06	2.8122e-05	6	7	7	C2	Adipose. visceral (GTEx)	EpiXcan	0.987837	gtex_vaf	0.999981
1024	ENSG00000248275	TRIM52-AS1	-1.31286	-0.0224137	0.189231	0.452045	0.659098	3.72713e-74	1.53547e-71	32	41	41	C2	Adipose. visceral (GTEx)	EpiXcan	0.987837	gtex_vaf	0.999981
1025	ENSG00000119318	RAD23B	-1.31264	-0.156203	0.189304	0.00663468	0.0270404	0.00780239	0.0252572	12	13	13	C2	Adipose. visceral (GTEx)	EpiXcan	0.987837	gtex_vaf	0.999981
1026	ENSG00000267199	AP001029.2	1.31261	0.0266648	0.189315	0.267677	0.452982	1.28227e-39	8.89145e-38	24	32	32	C2	Adipose. visceral (GTEx)	EpiXcan	0.987837	gtex_vaf	0.999981
1027	ENSG00000090905	TNRC6A	-1.31199	-0.189994	0.189523	0.00553413	0.0192912	0.0227061	0.0676978	3	3	3	C2	Adipose. visceral (GTEx)	EpiXcan	0.987837	gtex_vaf	0.999981
1028	ENSG00000146373	RNF217	-1.3118	-0.134673	0.189589	0.0111606	0.0413722	0.000953059	0.00352416	15	17	17	C2	Adipose. visceral (GTEx)	EpiXcan	0.987837	gtex_vaf	0.999981
1029	ENSG00000122085	MTERF4	-1.31152	-0.0748164	0.189683	0.0455271	0.0645145	2.95003e-05	0.00013737	26	30	30	C2	Adipose. visceral (GTEx)	EpiXcan	0.987837	gtex_vaf	0.999981
1030	ENSG00000123329	ARHGAP9	-1.31087	-0.0913589	0.1899	0.0279601	0.0800612	1.98737e-06	1.09079e-05	1	1	1	C2	Adipose. visceral (GTEx)	EpiXcan	0.987837	gtex_vaf	0.999981
1031	ENSG00000122965	RBM19	1.31014	0.0677435	0.190147	0.0485614	0.148928	4.58348e-11	4.19339e-10	3	3	3	C2	Adipose. visceral (GTEx)	EpiXcan	0.987837	gtex_vaf	0.999981
1032	ENSG00000128699	ORMDL1	1.30991	0.032887	0.190228	0.143481	0.201392	5.20541e-15	6.8398e-14	29	36	36	C2	Adipose. visceral (GTEx)	EpiXcan	0.987837	gtex_vaf	0.999981
1033	ENSG00000215908	CROCCP2	1.3098	0.0364753	0.190263	0.108711	0.189396	7.52993e-15	9.78402e-14	58	76	76	C2	Adipose. visceral (GTEx)	EpiXcan	0.987837	gtex_vaf	0.999981
1034	ENSG00000255389	Z97989.1	-1.30933	-0.0226201	0.190421	0.307715	0.292853	1.63964e-22	3.76499e-21	48	52	52	C2	Adipose. visceral (GTEx)	EpiXcan	0.987837	gtex_vaf	0.999981
1035	ENSG00000109083	IFT20	-1.30781	-0.0833854	0.190938	0.0309143	0.0161644	0.0364619	0.10425	15	15	15	C2	Adipose. visceral (GTEx)	EpiXcan	0.987837	gtex_vaf	0.999981
1036	ENSG00000137265	IRF4	1.30761	0.0905148	0.191007	0.0250845	0.0109942	0.089834	0.233995	17	22	22	C2	Adipose. visceral (GTEx)	EpiXcan	0.987837	gtex_vaf	0.999981
1037	ENSG00000139324	TMTC3	-1.30721	-0.107233	0.191142	0.0211036	0.0108546	0.0917311	0.238205	8	10	10	C2	Adipose. visceral (GTEx)	EpiXcan	0.987837	gtex_vaf	0.999981
1038	ENSG00000157734	SNX22	1.30692	0.432122	0.19124	0.00109531	0.0737654	7.70714e-06	3.89444e-05	11	16	16	C2	Adipose. visceral (GTEx)	EpiXcan	0.987837	gtex_vaf	0.999981
1039	ENSG00000137726	FXYD6	1.30676	0.0591111	0.191293	0.0815104	0.0163887	0.038245	0.108661	75	90	90	C2	Adipose. visceral (GTEx)	EpiXcan	0.987837	gtex_vaf	0.999981
1040	ENSG00000106070	GRB10	-1.30548	-0.105225	0.191731	0.0189849	0.032941	0.00337949	0.0115483	7	7	7	C2	Adipose. visceral (GTEx)	EpiXcan	0.987837	gtex_vaf	0.999981
1041	ENSG00000163754	GYG1	-1.30444	-0.0987679	0.192082	0.0207585	0.0248787	0.0100635	0.0320143	16	20	20	C2	Adipose. visceral (GTEx)	EpiXcan	0.987837	gtex_vaf	0.999981
1042	ENSG00000160310	PRMT2	1.30371	0.0512093	0.192333	0.090133	0.216744	6.90922e-16	9.86518e-15	13	17	17	C2	Adipose. visceral (GTEx)	EpiXcan	0.987837	gtex_vaf	0.999981
1043	ENSG00000257218	GATC	1.30362	0.0604279	0.192364	0.0493069	0.198742	7.52719e-15	9.78402e-14	34	46	46	C2	Adipose. visceral (GTEx)	EpiXcan	0.987837	gtex_vaf	0.999981
1044	ENSG00000120645	IQSEC3	-1.30333	-0.0470743	0.192463	0.0909325	0.0855668	1.28006e-06	7.22101e-06	57	71	71	C2	Adipose. visceral (GTEx)	EpiXcan	0.987837	gtex_vaf	0.999981
1045	ENSG00000167720	SRR	1.30279	0.0289332	0.192646	0.258677	0.484563	7.00943e-44	5.77536e-42	33	43	43	C2	Adipose. visceral (GTEx)	EpiXcan	0.987837	gtex_vaf	0.999981
1046	ENSG00000070778	PTPN21	1.30195	0.0495056	0.192934	0.0860396	0.0198177	0.0217062	0.0650211	53	65	65	C2	Adipose. visceral (GTEx)	EpiXcan	0.987837	gtex_vaf	0.999981
1047	ENSG00000108654	DDX5	1.30176	0.0533448	0.192999	0.0584324	0.0127424	0.0697567	0.187576	38	47	47	C2	Adipose. visceral (GTEx)	EpiXcan	0.987837	gtex_vaf	0.999981
1048	ENSG00000152465	NMT2	1.30174	0.0839341	0.193007	0.0228624	0.0819651	1.81959e-06	1.00382e-05	6	9	9	C2	Adipose. visceral (GTEx)	EpiXcan	0.987837	gtex_vaf	0.999981
1049	ENSG00000099251	HSD17B7P2	-1.30146	-0.0805762	0.1931	0.0446611	0.0446039	0.000479791	0.00185187	14	18	18	C2	Adipose. visceral (GTEx)	EpiXcan	0.987837	gtex_vaf	0.999981
1050	ENSG00000164182	NDUFAF2	1.30032	0.0628553	0.193492	0.0504885	0.0838102	1.26727e-06	7.15175e-06	25	29	29	C2	Adipose. visceral (GTEx)	EpiXcan	0.987837	gtex_vaf	0.999981
1051	ENSG00000075643	MOCOS	1.29901	0.0733181	0.19394	0.0355504	0.115768	1.17466e-08	8.3393e-08	27	37	37	C2	Adipose. visceral (GTEx)	EpiXcan	0.987837	gtex_vaf	0.999981
1052	ENSG00000206053	JPT2	1.29875	0.0568635	0.19403	0.0932809	0.186713	9.55049e-14	1.12415e-12	10	12	12	C2	Adipose. visceral (GTEx)	EpiXcan	0.987837	gtex_vaf	0.999981
1053	ENSG00000177337	DLGAP1-AS1	-1.2981	-0.132768	0.194253	0.0120535	0.0880177	9.79181e-07	5.58899e-06	6	7	7	C2	Adipose. visceral (GTEx)	EpiXcan	0.987837	gtex_vaf	0.999981
1054	ENSG00000066455	GOLGA5	-1.2972	-0.13374	0.194562	0.0110792	0.0133986	0.0595322	0.16296	10	13	13	C2	Adipose. visceral (GTEx)	EpiXcan	0.987837	gtex_vaf	0.999981
1055	ENSG00000131473	ACLY	1.29675	0.149857	0.194717	0.0111446	0.0269637	0.00656153	0.0214436	9	11	11	C2	Adipose. visceral (GTEx)	EpiXcan	0.987837	gtex_vaf	0.999981
1056	ENSG00000229043	AC091729.3	1.29602	0.0269365	0.194969	0.256224	0.65935	3.5419e-73	1.34085e-70	36	51	51	C2	Adipose. visceral (GTEx)	EpiXcan	0.987837	gtex_vaf	0.999981
1057	ENSG00000131773	KHDRBS3	1.29535	0.137784	0.1952	0.0106498	0.0598586	6.00006e-05	0.000266211	1	1	1	C2	Adipose. visceral (GTEx)	EpiXcan	0.987837	gtex_vaf	0.999981
1058	ENSG00000164237	CMBL	1.29498	0.096186	0.195326	0.0125558	0.0309949	0.00421659	0.0141805	7	9	9	C2	Adipose. visceral (GTEx)	EpiXcan	0.987837	gtex_vaf	0.999981
1059	ENSG00000121417	ZNF211	1.29423	0.0537936	0.195584	0.0636313	0.210046	1.57956e-15	2.19493e-14	29	35	35	C2	Adipose. visceral (GTEx)	EpiXcan	0.987837	gtex_vaf	0.999981
1060	ENSG00000142920	AZIN2	-1.29405	-0.0439254	0.195647	0.0931291	0.0166671	0.0356321	0.102092	54	63	63	C2	Adipose. visceral (GTEx)	EpiXcan	0.987837	gtex_vaf	0.999981
1061	ENSG00000103544	C16orf62	1.29396	0.086405	0.195679	0.0254079	0.0663975	1.8773e-05	8.98066e-05	17	22	22	C2	Adipose. visceral (GTEx)	EpiXcan	0.987837	gtex_vaf	0.999981
1062	ENSG00000205763	RP9P	-1.29394	-0.0622874	0.195687	0.0436901	0.173769	1.4358e-12	1.52821e-11	10	16	16	C2	Adipose. visceral (GTEx)	EpiXcan	0.987837	gtex_vaf	0.999981
1063	ENSG00000171806	METTL18	1.29338	0.0208036	0.19588	0.37576	0.485053	1.10051e-43	9.01453e-42	59	66	66	C2	Adipose. visceral (GTEx)	EpiXcan	0.987837	gtex_vaf	0.999981
1064	ENSG00000115368	WDR75	-1.29248	-0.197698	0.19619	0.00544298	0.0296742	0.00527738	0.0174629	34	40	38	C2	Adipose. visceral (GTEx)	EpiXcan	0.987837	gtex_vaf	0.999981
1065	ENSG00000166557	TMED3	-1.29097	-0.111933	0.196714	0.0146597	0.0221591	0.0144663	0.0448197	19	23	23	C2	Adipose. visceral (GTEx)	EpiXcan	0.987837	gtex_vaf	0.999981
1066	ENSG00000183386	FHL3	-1.29067	-0.0559709	0.196819	0.0679847	0.138778	2.00807e-10	1.73838e-09	26	29	29	C2	Adipose. visceral (GTEx)	EpiXcan	0.987837	gtex_vaf	0.999981
1067	ENSG00000214530	STARD10	1.28896	0.0406226	0.197412	0.0876862	0.168866	3.21762e-12	3.31879e-11	23	25	25	C2	Adipose. visceral (GTEx)	EpiXcan	0.987837	gtex_vaf	0.999981
1068	ENSG00000134285	FKBP11	1.28888	0.134657	0.197442	0.0106196	0.0632808	2.64568e-05	0.000124189	27	32	32	C2	Adipose. visceral (GTEx)	EpiXcan	0.987837	gtex_vaf	0.999981
1069	ENSG00000138439	FAM117B	-1.28774	-0.10131	0.197837	0.0152539	0.0186938	0.0266943	0.0785188	10	13	13	C2	Adipose. visceral (GTEx)	EpiXcan	0.987837	gtex_vaf	0.999981
1070	ENSG00000137720	C11orf1	-1.28757	-0.17455	0.197897	0.00631074	0.0231795	0.0139379	0.043288	9	11	11	C2	Adipose. visceral (GTEx)	EpiXcan	0.987837	gtex_vaf	0.999981
1071	ENSG00000225507	AC069282.1	1.28725	0.0898285	0.198006	0.0248409	0.0174711	0.0322044	0.0931997	22	26	26	C2	Adipose. visceral (GTEx)	EpiXcan	0.987837	gtex_vaf	0.999981
1072	ENSG00000090263	MRPS33	-1.28587	-0.0569977	0.198487	0.0498747	0.0881056	6.04068e-07	3.54024e-06	22	24	24	C2	Adipose. visceral (GTEx)	EpiXcan	0.987837	gtex_vaf	0.999981
1073	ENSG00000215845	TSTD1	-1.28431	-0.0278238	0.199033	0.336574	0.343517	2.79223e-27	8.39285e-26	78	93	93	C2	Adipose. visceral (GTEx)	EpiXcan	0.987837	gtex_vaf	0.999981
1074	ENSG00000197937	ZNF347	-1.28356	-0.0572562	0.199296	0.0659799	0.139266	2.67423e-10	2.29522e-09	14	17	17	C2	Adipose. visceral (GTEx)	EpiXcan	0.987837	gtex_vaf	0.999981
1075	ENSG00000150048	CLEC1A	1.28351	0.0852427	0.199314	0.0292647	0.0156578	0.0450126	0.126199	28	34	34	C2	Adipose. visceral (GTEx)	EpiXcan	0.987837	gtex_vaf	0.999981
1076	ENSG00000106603	COA1	-1.28197	-0.215595	0.199853	0.00405951	0.066842	2.41907e-05	0.000114241	3	4	4	C2	Adipose. visceral (GTEx)	EpiXcan	0.987837	gtex_vaf	0.999981
1077	ENSG00000169660	HEXDC	-1.28112	-0.158937	0.200152	0.00772256	0.0447599	0.000527371	0.00202048	4	5	5	C2	Adipose. visceral (GTEx)	EpiXcan	0.987837	gtex_vaf	0.999981
1078	ENSG00000267254	ZNF790-AS1	1.28104	0.0795324	0.200181	0.0375073	0.0284512	0.00633854	0.0207402	18	20	20	C2	Adipose. visceral (GTEx)	EpiXcan	0.987837	gtex_vaf	0.999981
1079	ENSG00000204713	TRIM27	-1.28071	-0.0992365	0.200297	0.0208324	0.0529535	0.000155531	0.000644914	6	9	9	C2	Adipose. visceral (GTEx)	EpiXcan	0.987837	gtex_vaf	0.999981
1080	ENSG00000197448	GSTK1	1.28038	0.10439	0.20041	0.0202745	0.0417646	0.000638482	0.00241905	7	7	7	C2	Adipose. visceral (GTEx)	EpiXcan	0.987837	gtex_vaf	0.999981
1081	ENSG00000072778	ACADVL	-1.28025	-0.119545	0.200457	0.0172547	0.0300874	0.00438778	0.0147103	12	15	15	C2	Adipose. visceral (GTEx)	EpiXcan	0.987837	gtex_vaf	0.999981
1082	ENSG00000205038	PKHD1L1	1.28019	0.0568487	0.200479	0.0663885	0.0711171	1.08595e-05	5.3522e-05	27	31	31	C2	Adipose. visceral (GTEx)	EpiXcan	0.987837	gtex_vaf	0.999981
1083	ENSG00000142039	CCDC97	1.27955	0.0386768	0.200703	0.175556	0.0805109	3.02479e-06	1.61896e-05	73	84	84	C2	Adipose. visceral (GTEx)	EpiXcan	0.987837	gtex_vaf	0.999981
1084	ENSG00000146083	RNF44	-1.27847	-0.0704547	0.201084	0.0529399	0.056473	9.49615e-05	0.00040839	23	24	24	C2	Adipose. visceral (GTEx)	EpiXcan	0.987837	gtex_vaf	0.999981
1085	ENSG00000008735	MAPK8IP2	1.27847	0.096741	0.201084	0.0239127	0.0473278	0.000384486	0.00150517	41	53	53	C2	Adipose. visceral (GTEx)	EpiXcan	0.987837	gtex_vaf	0.999981
1086	ENSG00000164051	CCDC51	1.27842	0.552492	0.2011	0.000720115	0.0137279	0.0594242	0.162696	1	2	2	C2	Adipose. visceral (GTEx)	EpiXcan	0.987837	gtex_vaf	0.999981
1087	ENSG00000172456	FGGY	1.27833	0.124807	0.201135	0.0129775	0.0614584	4.45342e-05	0.000201223	3	3	3	C2	Adipose. visceral (GTEx)	EpiXcan	0.987837	gtex_vaf	0.999981
1088	ENSG00000104221	BRF2	1.27774	0.0543885	0.20134	0.0559107	0.0501043	0.000237252	0.000955761	39	48	48	C2	Adipose. visceral (GTEx)	EpiXcan	0.987837	gtex_vaf	0.999981
1089	ENSG00000102886	GDPD3	-1.2773	-0.0511812	0.201498	0.079622	0.0570902	4.68248e-05	0.00021096	35	41	41	C2	Adipose. visceral (GTEx)	EpiXcan	0.987837	gtex_vaf	0.999981
1090	ENSG00000172661	WASHC2C	1.27611	0.0282685	0.201918	0.223927	0.285241	1.6874e-21	3.57031e-20	64	73	73	C2	Adipose. visceral (GTEx)	EpiXcan	0.987837	gtex_vaf	0.999981
1091	ENSG00000129667	RHBDF2	1.27569	0.0524874	0.202065	0.0665667	0.145417	7.80585e-11	7.01325e-10	9	11	11	C2	Adipose. visceral (GTEx)	EpiXcan	0.987837	gtex_vaf	0.999981
1092	ENSG00000133872	SARAF	1.27456	0.0878662	0.202463	0.0255212	0.0710706	1.29383e-05	6.32331e-05	11	13	13	C2	Adipose. visceral (GTEx)	EpiXcan	0.987837	gtex_vaf	0.999981
1093	ENSG00000236088	COX10-AS1	-1.2741	-0.140504	0.202627	0.012456	0.0468141	0.000416657	0.00162385	5	8	8	C2	Adipose. visceral (GTEx)	EpiXcan	0.987837	gtex_vaf	0.999981
1094	ENSG00000203709	C1orf132	-1.27386	-0.150357	0.202712	0.0080395	0.0350161	0.00239764	0.0083729	4	5	5	C2	Adipose. visceral (GTEx)	EpiXcan	0.987837	gtex_vaf	0.999981
1095	ENSG00000204427	ABHD16A	-1.27386	-0.0928674	0.202714	0.0197605	0.0686651	1.62483e-05	7.81827e-05	20	28	28	C2	Adipose. visceral (GTEx)	EpiXcan	0.987837	gtex_vaf	0.999981
1096	ENSG00000164251	F2RL1	-1.27242	-0.0632055	0.203225	0.0469682	0.121652	1.49065e-09	1.17697e-08	6	9	9	C2	Adipose. visceral (GTEx)	EpiXcan	0.987837	gtex_vaf	0.999981
1097	ENSG00000095380	NANS	1.27223	0.0805883	0.203293	0.0295823	0.0199919	0.0220623	0.0659187	29	33	33	C2	Adipose. visceral (GTEx)	EpiXcan	0.987837	gtex_vaf	0.999981
1098	ENSG00000224597	SVIL-AS1	1.27159	0.0338835	0.20352	0.144446	0.326506	5.1447e-26	1.43264e-24	16	20	20	C2	Adipose. visceral (GTEx)	EpiXcan	0.987837	gtex_vaf	0.999981
1099	ENSG00000004777	ARHGAP33	-1.27152	-0.104937	0.203543	0.0187395	0.0896975	5.8593e-07	3.44403e-06	10	13	13	C2	Adipose. visceral (GTEx)	EpiXcan	0.987837	gtex_vaf	0.999981
1100	ENSG00000204482	LST1	-1.2701	-0.0819952	0.204048	0.031375	0.0143068	0.0541267	0.149744	25	34	34	C2	Adipose. visceral (GTEx)	EpiXcan	0.987837	gtex_vaf	0.999981
1101	ENSG00000167920	TMEM99	1.26938	0.0582563	0.204306	0.0442691	0.117021	8.64533e-09	6.22917e-08	5	6	6	C2	Adipose. visceral (GTEx)	EpiXcan	0.987837	gtex_vaf	0.999981
1102	ENSG00000165406	MARCH8	1.26905	0.0832245	0.204423	0.0279154	0.127032	1.90582e-09	1.48552e-08	19	25	25	C2	Adipose. visceral (GTEx)	EpiXcan	0.987837	gtex_vaf	0.999981
1103	ENSG00000132274	TRIM22	-1.2684	-0.0867386	0.204654	0.0238182	0.0441942	0.000366172	0.0014391	7	9	9	C2	Adipose. visceral (GTEx)	EpiXcan	0.987837	gtex_vaf	0.999981
1104	ENSG00000114841	DNAH1	1.26748	0.065802	0.204982	0.0354041	0.0872665	5.64722e-07	3.32495e-06	9	10	10	C2	Adipose. visceral (GTEx)	EpiXcan	0.987837	gtex_vaf	0.999981
1105	ENSG00000124784	RIOK1	-1.26735	-0.0748239	0.205029	0.0285945	0.0257486	0.00787853	0.0254802	12	12	12	C2	Adipose. visceral (GTEx)	EpiXcan	0.987837	gtex_vaf	0.999981
1106	ENSG00000176485	PLA2G16	1.26632	0.13697	0.205397	0.011125	0.0187415	0.027309	0.0801419	13	17	17	C2	Adipose. visceral (GTEx)	EpiXcan	0.987837	gtex_vaf	0.999981
1107	ENSG00000130511	SSBP4	-1.26467	-0.0633729	0.20599	0.0664452	0.0312673	0.00397066	0.0134114	37	50	50	C2	Adipose. visceral (GTEx)	EpiXcan	0.987837	gtex_vaf	0.999981
1108	ENSG00000063978	RNF4	-1.26458	-0.108459	0.206021	0.0163061	0.0450516	0.000464427	0.00179702	8	8	8	C2	Adipose. visceral (GTEx)	EpiXcan	0.987837	gtex_vaf	0.999981
1109	ENSG00000237499	AL357060.2	1.26392	0.176496	0.20626	0.00639149	0.0132434	0.0618497	0.168669	3	4	4	C2	Adipose. visceral (GTEx)	EpiXcan	0.987837	gtex_vaf	0.999981
1110	ENSG00000131730	CKMT2	-1.26359	-0.0647097	0.206377	0.0547721	0.0630058	4.22487e-05	0.000192011	45	53	53	C2	Adipose. visceral (GTEx)	EpiXcan	0.987837	gtex_vaf	0.999981
1111	ENSG00000138346	DNA2	1.26223	0.0235852	0.206867	0.295662	0.383002	2.29582e-32	9.77433e-31	39	45	45	C2	Adipose. visceral (GTEx)	EpiXcan	0.987837	gtex_vaf	0.999981
1112	ENSG00000183307	TMEM121B	1.26167	0.10647	0.207069	0.0185805	0.04122	0.000827643	0.00309306	4	5	5	C2	Adipose. visceral (GTEx)	EpiXcan	0.987837	gtex_vaf	0.999981
1113	ENSG00000163541	SUCLG1	1.26158	0.131186	0.207101	0.0109065	0.0166313	0.037911	0.107799	8	13	13	C2	Adipose. visceral (GTEx)	EpiXcan	0.987837	gtex_vaf	0.999981
1114	ENSG00000170955	CAVIN3	-1.26152	-0.032326	0.207121	0.198463	0.301783	5.16824e-23	1.22283e-21	29	38	38	C2	Adipose. visceral (GTEx)	EpiXcan	0.987837	gtex_vaf	0.999981
1115	ENSG00000096080	MRPS18A	1.26019	6.48531	0.2076	5.26815e-06	0.0174817	0.0326992	0.0944951	1	2	2	C2	Adipose. visceral (GTEx)	EpiXcan	0.987837	gtex_vaf	0.999981
1116	ENSG00000099917	MED15	-1.25979	-0.057407	0.207745	0.0613279	0.18097	6.99934e-14	8.3155e-13	22	36	36	C2	Adipose. visceral (GTEx)	EpiXcan	0.987837	gtex_vaf	0.999981
1117	ENSG00000171840	NINJ2	1.25886	0.211508	0.208081	0.00445633	0.0130408	0.0655066	0.177579	3	3	3	C2	Adipose. visceral (GTEx)	EpiXcan	0.987837	gtex_vaf	0.999981
1118	ENSG00000111596	CNOT2	-1.2579	-0.121747	0.208429	0.0131821	0.0329734	0.00317498	0.010892	24	29	29	C2	Adipose. visceral (GTEx)	EpiXcan	0.987837	gtex_vaf	0.999981
1119	ENSG00000109911	ELP4	-1.25762	-0.0498348	0.208529	0.0820676	0.133174	7.16617e-10	5.83924e-09	32	42	42	C2	Adipose. visceral (GTEx)	EpiXcan	0.987837	gtex_vaf	0.999981
1120	ENSG00000141401	IMPA2	-1.25753	-0.0962031	0.208561	0.0202335	0.0519148	0.000174371	0.000719202	4	4	4	C2	Adipose. visceral (GTEx)	EpiXcan	0.987837	gtex_vaf	0.999981
1121	ENSG00000164818	DNAAF5	-1.25726	-0.0836707	0.208659	0.0254244	0.128488	1.66095e-09	1.30263e-08	19	22	22	C2	Adipose. visceral (GTEx)	EpiXcan	0.987837	gtex_vaf	0.999981
1122	ENSG00000118292	C1orf54	1.25695	0.0649677	0.208773	0.0434812	0.0659136	2.22024e-05	0.000105313	25	29	29	C2	Adipose. visceral (GTEx)	EpiXcan	0.987837	gtex_vaf	0.999981
1123	ENSG00000260482	AC008870.1	-1.25677	-0.0500435	0.208836	0.0773966	0.0800833	2.56376e-06	1.38812e-05	39	51	51	C2	Adipose. visceral (GTEx)	EpiXcan	0.987837	gtex_vaf	0.999981
1124	ENSG00000247903	AC024896.1	-1.25664	-0.039821	0.208886	0.090416	0.344153	2.87046e-27	8.60954e-26	25	33	33	C2	Adipose. visceral (GTEx)	EpiXcan	0.987837	gtex_vaf	0.999981
1125	ENSG00000101236	RNF24	-1.25635	-0.100594	0.20899	0.0185845	0.0453278	0.000480707	0.00185438	8	9	9	C2	Adipose. visceral (GTEx)	EpiXcan	0.987837	gtex_vaf	0.999981
1126	ENSG00000149231	CCDC82	-1.25618	-0.0157247	0.209051	0.516572	0.656072	1.43691e-72	5.29653e-70	22	27	27	C2	Adipose. visceral (GTEx)	EpiXcan	0.987837	gtex_vaf	0.999981
1127	ENSG00000153029	MR1	-1.25434	-0.070532	0.209717	0.0332716	0.0829125	1.94262e-06	1.06791e-05	9	11	11	C2	Adipose. visceral (GTEx)	EpiXcan	0.987837	gtex_vaf	0.999981
1128	ENSG00000071575	TRIB2	1.25403	0.127303	0.209829	0.0108061	0.0730262	8.09564e-06	4.07458e-05	11	15	15	C2	Adipose. visceral (GTEx)	EpiXcan	0.987837	gtex_vaf	0.999981
1129	ENSG00000198707	CEP290	-1.25365	-0.0695065	0.20997	0.0593906	0.0500232	0.000224993	0.000910305	67	76	76	C2	Adipose. visceral (GTEx)	EpiXcan	0.987837	gtex_vaf	0.999981
1130	ENSG00000128928	IVD	-1.25342	-0.0335347	0.210051	0.189515	0.21115	3.97788e-16	5.79793e-15	37	44	44	C2	Adipose. visceral (GTEx)	EpiXcan	0.987837	gtex_vaf	0.999981
1131	ENSG00000149922	TBX6	-1.25341	-0.0526768	0.210055	0.0668343	0.149956	7.1298e-11	6.4306e-10	15	17	17	C2	Adipose. visceral (GTEx)	EpiXcan	0.987837	gtex_vaf	0.999981
1132	ENSG00000213614	HEXA	1.25317	0.181793	0.210142	0.00801692	0.0147002	0.0497373	0.138311	8	8	8	C2	Adipose. visceral (GTEx)	EpiXcan	0.987837	gtex_vaf	0.999981
1133	ENSG00000184992	BRI3BP	1.25292	0.12563	0.210235	0.0107622	0.0283333	0.00621704	0.0203749	10	12	12	C2	Adipose. visceral (GTEx)	EpiXcan	0.987837	gtex_vaf	0.999981
1134	ENSG00000083444	PLOD1	-1.25246	-0.0797521	0.210404	0.0279964	0.0581403	4.93045e-05	0.000221704	12	14	14	C2	Adipose. visceral (GTEx)	EpiXcan	0.987837	gtex_vaf	0.999981
1135	ENSG00000140479	PCSK6	1.25228	0.122557	0.210469	0.0126738	0.0771295	4.44478e-06	2.3274e-05	3	3	3	C2	Adipose. visceral (GTEx)	EpiXcan	0.987837	gtex_vaf	0.999981
1136	ENSG00000116213	WRAP73	1.25054	0.126938	0.211103	0.0137885	0.391465	1.3097e-32	5.62728e-31	8	11	11	C2	Adipose. visceral (GTEx)	EpiXcan	0.987837	gtex_vaf	0.999981
1137	ENSG00000158106	RHPN1	-1.2491	-0.0778195	0.211629	0.0257207	0.0513016	0.000232382	0.000937761	9	15	15	C2	Adipose. visceral (GTEx)	EpiXcan	0.987837	gtex_vaf	0.999981
1138	ENSG00000107669	ATE1	-1.24905	-0.0637735	0.211648	0.0442926	0.0738553	6.42794e-06	3.28719e-05	46	56	56	C2	Adipose. visceral (GTEx)	EpiXcan	0.987837	gtex_vaf	0.999981
1139	ENSG00000167965	MLST8	1.24894	0.0654807	0.211686	0.0539739	0.272104	5.95215e-21	1.21004e-19	30	35	35	C2	Adipose. visceral (GTEx)	EpiXcan	0.987837	gtex_vaf	0.999981
1140	ENSG00000232815	DUX4L50	1.2489	1.41795	0.2117	0.000159021	0.0128552	0.0687895	0.185295	1	21	21	C2	Adipose. visceral (GTEx)	EpiXcan	0.987837	gtex_vaf	0.999981
1141	ENSG00000260852	FBXL19-AS1	-1.24863	-0.482188	0.2118	0.00115733	0.0212656	0.0168085	0.0514841	1	2	2	C2	Adipose. visceral (GTEx)	EpiXcan	0.987837	gtex_vaf	0.999981
1142	ENSG00000164171	ITGA2	1.24851	0.0883407	0.211845	0.0186139	0.0293396	0.00482657	0.0160766	13	15	15	C2	Adipose. visceral (GTEx)	EpiXcan	0.987837	gtex_vaf	0.999981
1143	ENSG00000071246	VASH1	-1.24755	-0.0824326	0.212196	0.0294383	0.130256	1.19944e-09	9.55117e-09	32	42	42	C2	Adipose. visceral (GTEx)	EpiXcan	0.987837	gtex_vaf	0.999981
1144	ENSG00000246067	RAB30-AS1	1.24731	0.031592	0.212284	0.242854	0.29296	1.71282e-22	3.92017e-21	79	93	93	C2	Adipose. visceral (GTEx)	EpiXcan	0.987837	gtex_vaf	0.999981
1145	ENSG00000164754	RAD21	1.24721	0.202101	0.21232	0.00469285	0.0380375	0.00133988	0.00485204	2	3	3	C2	Adipose. visceral (GTEx)	EpiXcan	0.987837	gtex_vaf	0.999981
1146	ENSG00000250305	KIAA1456	-1.24696	-0.155727	0.212413	0.00606173	0.0183275	0.0255835	0.0755371	2	2	2	C2	Adipose. visceral (GTEx)	EpiXcan	0.987837	gtex_vaf	0.999981
1147	ENSG00000196511	TPK1	-1.24688	-0.10396	0.212442	0.0134961	0.0563905	0.000104687	0.000447333	2	3	3	C2	Adipose. visceral (GTEx)	EpiXcan	0.987837	gtex_vaf	0.999981
1148	ENSG00000264247	LINC00909	-1.24681	-0.0428114	0.212467	0.0872153	0.226279	8.89131e-17	1.37008e-15	10	13	13	C2	Adipose. visceral (GTEx)	EpiXcan	0.987837	gtex_vaf	0.999981
1149	ENSG00000182263	FIGN	1.24598	0.0424399	0.21277	0.090722	0.186484	6.54741e-14	7.81172e-13	8	9	9	C2	Adipose. visceral (GTEx)	EpiXcan	0.987837	gtex_vaf	0.999981
1150	ENSG00000174718	KIAA1551	1.24596	0.0298903	0.212779	0.175101	0.0328985	0.00326558	0.0111809	107	126	126	C2	Adipose. visceral (GTEx)	EpiXcan	0.987837	gtex_vaf	0.999981
1151	ENSG00000161981	SNRNP25	1.24573	0.0457169	0.212864	0.101156	0.300472	6.94206e-23	1.6315e-21	15	21	21	C2	Adipose. visceral (GTEx)	EpiXcan	0.987837	gtex_vaf	0.999981
1152	ENSG00000138801	PAPSS1	-1.24499	-0.0609968	0.213135	0.0519074	0.0955733	2.52011e-07	1.56053e-06	14	18	18	C2	Adipose. visceral (GTEx)	EpiXcan	0.987837	gtex_vaf	0.999981
1153	ENSG00000164062	APEH	1.24428	0.15571	0.213398	0.00724136	0.0172441	0.0331431	0.0956595	6	8	8	C2	Adipose. visceral (GTEx)	EpiXcan	0.987837	gtex_vaf	0.999981
1154	ENSG00000163083	INHBB	-1.24275	-0.0737565	0.213961	0.0491899	0.0287892	0.0059146	0.0194382	34	43	43	C2	Adipose. visceral (GTEx)	EpiXcan	0.987837	gtex_vaf	0.999981
1155	ENSG00000124508	BTN2A2	1.24239	0.040921	0.214094	0.0779452	0.175648	9.37361e-13	1.01544e-11	24	31	31	C2	Adipose. visceral (GTEx)	EpiXcan	0.987837	gtex_vaf	0.999981
1156	ENSG00000234353	AP000346.2	1.24139	0.0415257	0.214461	0.0946387	0.24481	1.30089e-18	2.26637e-17	13	17	17	C2	Adipose. visceral (GTEx)	EpiXcan	0.987837	gtex_vaf	0.999981
1157	ENSG00000136404	TM6SF1	1.24107	0.0727428	0.214579	0.029863	0.0190821	0.0243504	0.0722927	9	9	9	C2	Adipose. visceral (GTEx)	EpiXcan	0.987837	gtex_vaf	0.999981
1158	ENSG00000123836	PFKFB2	1.24086	0.101339	0.214657	0.0182844	0.014988	0.048427	0.135015	22	26	26	C2	Adipose. visceral (GTEx)	EpiXcan	0.987837	gtex_vaf	0.999981
1159	ENSG00000137764	MAP2K5	-1.24085	-0.0658185	0.214662	0.0383993	0.146471	5.00548e-11	4.56457e-10	29	32	32	C2	Adipose. visceral (GTEx)	EpiXcan	0.987837	gtex_vaf	0.999981
1160	ENSG00000125124	BBS2	1.23995	0.0257432	0.214994	0.257466	0.352725	1.93213e-28	6.17885e-27	43	48	48	C2	Adipose. visceral (GTEx)	EpiXcan	0.987837	gtex_vaf	0.999981
1161	ENSG00000173040	EVC2	-1.2394	-0.0644957	0.215198	0.0418003	0.0247015	0.00986753	0.0314768	31	41	41	C2	Adipose. visceral (GTEx)	EpiXcan	0.987837	gtex_vaf	0.999981
1162	ENSG00000111731	C2CD5	1.23897	0.0464395	0.215357	0.0690706	0.126865	7.3144e-10	5.93242e-09	21	25	25	C2	Adipose. visceral (GTEx)	EpiXcan	0.987837	gtex_vaf	0.999981
1163	ENSG00000164976	KIAA1161	1.23889	0.155236	0.215386	0.00818431	0.0102971	0.101407	0.260006	14	18	18	C2	Adipose. visceral (GTEx)	EpiXcan	0.987837	gtex_vaf	0.999981
1164	ENSG00000110628	SLC22A18	1.23888	0.0308948	0.215391	0.173831	0.288114	1.79124e-22	4.08631e-21	53	68	68	C2	Adipose. visceral (GTEx)	EpiXcan	0.987837	gtex_vaf	0.999981
1165	ENSG00000186907	RTN4RL2	-1.23867	-0.069932	0.215468	0.0327623	0.0937322	2.50346e-07	1.55091e-06	21	27	27	C2	Adipose. visceral (GTEx)	EpiXcan	0.987837	gtex_vaf	0.999981
1166	ENSG00000167671	UBXN6	-1.23661	-0.0863473	0.216231	0.027156	0.0443716	0.000566002	0.00216021	14	20	20	C2	Adipose. visceral (GTEx)	EpiXcan	0.987837	gtex_vaf	0.999981
1167	ENSG00000077348	EXOSC5	-1.23504	-0.192513	0.216817	0.00500435	0.0214535	0.0173549	0.0529722	4	5	5	C2	Adipose. visceral (GTEx)	EpiXcan	0.987837	gtex_vaf	0.999981
1168	ENSG00000171863	RPS7	1.23501	0.0865145	0.216826	0.0305052	0.0121231	0.0752931	0.20031	32	41	41	C2	Adipose. visceral (GTEx)	EpiXcan	0.987837	gtex_vaf	0.999981
1169	ENSG00000119392	GLE1	-1.23459	-0.0394315	0.216982	0.16221	0.168505	3.75425e-13	4.21698e-12	21	30	30	C2	Adipose. visceral (GTEx)	EpiXcan	0.987837	gtex_vaf	0.999981
1170	ENSG00000185163	DDX51	-1.23452	-0.05909	0.21701	0.0617121	0.0513041	0.000223051	0.000903493	34	38	38	C2	Adipose. visceral (GTEx)	EpiXcan	0.987837	gtex_vaf	0.999981
1171	ENSG00000167969	ECI1	-1.23317	-0.114549	0.217512	0.0159474	0.116463	1.42604e-08	1.00577e-07	4	6	6	C2	Adipose. visceral (GTEx)	EpiXcan	0.987837	gtex_vaf	0.999981
1172	ENSG00000163703	CRELD1	-1.23294	-0.0437355	0.2176	0.119278	0.261095	2.21749e-19	4.05487e-18	40	45	45	C2	Adipose. visceral (GTEx)	EpiXcan	0.987837	gtex_vaf	0.999981
1173	ENSG00000187609	EXD3	1.23276	0.103595	0.217666	0.0215252	0.0195156	0.0235461	0.0700977	7	10	10	C2	Adipose. visceral (GTEx)	EpiXcan	0.987837	gtex_vaf	0.999981
1174	ENSG00000186470	BTN3A2	-1.23254	-0.019694	0.217746	0.372352	0.528193	3.18011e-49	3.20459e-47	30	35	35	C2	Adipose. visceral (GTEx)	EpiXcan	0.987837	gtex_vaf	0.999981
1175	ENSG00000013725	CD6	1.23213	0.092718	0.217901	0.0134553	0.0184915	0.0273838	0.0803108	6	7	7	C2	Adipose. visceral (GTEx)	EpiXcan	0.987837	gtex_vaf	0.999981
1176	ENSG00000105699	LSR	-1.23211	-0.0301957	0.217908	0.166362	0.171893	4.87938e-13	5.41995e-12	42	49	49	C2	Adipose. visceral (GTEx)	EpiXcan	0.987837	gtex_vaf	0.999981
1177	ENSG00000231365	AL359915.2	-1.23177	-0.0298415	0.218036	0.164638	0.476958	6.10581e-42	4.62293e-40	17	20	20	C2	Adipose. visceral (GTEx)	EpiXcan	0.987837	gtex_vaf	0.999981
1178	ENSG00000145780	FEM1C	-1.23094	-0.0701457	0.218347	0.0384539	0.0201437	0.0191915	0.058072	25	28	28	C2	Adipose. visceral (GTEx)	EpiXcan	0.987837	gtex_vaf	0.999981
1179	ENSG00000203668	CHML	1.23059	0.0783561	0.218478	0.0298516	0.0897972	3.6309e-07	2.20164e-06	9	10	10	C2	Adipose. visceral (GTEx)	EpiXcan	0.987837	gtex_vaf	0.999981
1180	ENSG00000120370	GORAB	-1.22987	-0.0558483	0.218744	0.0613676	0.148347	5.10203e-11	4.64355e-10	14	17	17	C2	Adipose. visceral (GTEx)	EpiXcan	0.987837	gtex_vaf	0.999981
1181	ENSG00000177042	TMEM80	-1.22977	-0.0262998	0.218783	0.227693	0.525531	1.19312e-49	1.23793e-47	33	45	45	C2	Adipose. visceral (GTEx)	EpiXcan	0.987837	gtex_vaf	0.999981
1182	ENSG00000138942	RNF185	-1.2294	-0.0581644	0.21892	0.0456245	0.0318327	0.00390772	0.0132307	25	26	26	C2	Adipose. visceral (GTEx)	EpiXcan	0.987837	gtex_vaf	0.999981
1183	ENSG00000157107	FCHO2	1.22923	0.0898108	0.218987	0.0209693	0.0809775	2.22656e-06	1.21494e-05	7	9	9	C2	Adipose. visceral (GTEx)	EpiXcan	0.987837	gtex_vaf	0.999981
1184	ENSG00000168807	SNTB2	1.22878	0.0758581	0.219153	0.0323326	0.0597065	3.44479e-05	0.000158461	13	15	15	C2	Adipose. visceral (GTEx)	EpiXcan	0.987837	gtex_vaf	0.999981
1185	ENSG00000133878	DUSP26	1.22869	0.103107	0.219189	0.0170836	0.0369615	0.00184133	0.00652951	33	39	39	C2	Adipose. visceral (GTEx)	EpiXcan	0.987837	gtex_vaf	0.999981
1186	ENSG00000068784	SRBD1	1.2267	0.109371	0.219935	0.0149114	0.0648663	2.54541e-05	0.000119804	19	25	25	C2	Adipose. visceral (GTEx)	EpiXcan	0.987837	gtex_vaf	0.999981
1187	ENSG00000269918	AF131215.6	1.22548	0.0591849	0.220394	0.0496201	0.151624	2.668e-11	2.5081e-10	13	20	20	C2	Adipose. visceral (GTEx)	EpiXcan	0.987837	gtex_vaf	0.999981
1188	ENSG00000003436	TFPI	-1.22548	-0.0833541	0.220396	0.0287471	0.0308762	0.00428226	0.0143772	20	23	23	C2	Adipose. visceral (GTEx)	EpiXcan	0.987837	gtex_vaf	0.999981
1189	ENSG00000198680	TUSC1	-1.22521	-0.0815828	0.220495	0.0227534	0.137357	3.11206e-10	2.64186e-09	6	7	7	C2	Adipose. visceral (GTEx)	EpiXcan	0.987837	gtex_vaf	0.999981
1190	ENSG00000087302	C14orf166	1.22493	0.17597	0.220603	0.00623132	0.0130235	0.0668345	0.180759	8	10	10	C2	Adipose. visceral (GTEx)	EpiXcan	0.987837	gtex_vaf	0.999981
1191	ENSG00000189050	RNFT1	-1.22489	-0.120678	0.220616	0.0139896	0.0266537	0.00756137	0.0245508	9	9	9	C2	Adipose. visceral (GTEx)	EpiXcan	0.987837	gtex_vaf	0.999981
1192	ENSG00000135093	USP30	1.22454	0.0482433	0.22075	0.105685	0.0196709	0.0237155	0.070557	59	67	67	C2	Adipose. visceral (GTEx)	EpiXcan	0.987837	gtex_vaf	0.999981
1193	ENSG00000105928	DFNA5	1.22339	0.104956	0.221183	0.0132417	0.0506762	0.000230849	0.000932922	7	8	8	C2	Adipose. visceral (GTEx)	EpiXcan	0.987837	gtex_vaf	0.999981
1194	ENSG00000196878	LAMB3	1.22257	0.0992644	0.221492	0.0211276	0.0421733	0.00070056	0.00264209	14	16	16	C2	Adipose. visceral (GTEx)	EpiXcan	0.987837	gtex_vaf	0.999981
1195	ENSG00000239713	APOBEC3G	-1.22245	-0.0291502	0.221536	0.213296	0.308829	9.73595e-24	2.38829e-22	24	28	28	C2	Adipose. visceral (GTEx)	EpiXcan	0.987837	gtex_vaf	0.999981
1196	ENSG00000183570	PCBP3	1.22238	0.059923	0.221564	0.0601043	0.165505	3.57003e-12	3.66608e-11	3	3	3	C2	Adipose. visceral (GTEx)	EpiXcan	0.987837	gtex_vaf	0.999981
1197	ENSG00000257303	AC073896.2	1.22203	0.0527938	0.221695	0.0802179	0.19193	4.997e-14	6.0443e-13	16	20	20	C2	Adipose. visceral (GTEx)	EpiXcan	0.987837	gtex_vaf	0.999981
1198	ENSG00000196562	SULF2	1.22153	0.0749993	0.221886	0.0288842	0.0526845	0.00010295	0.000440715	7	13	13	C2	Adipose. visceral (GTEx)	EpiXcan	0.987837	gtex_vaf	0.999981
1199	ENSG00000162552	WNT4	1.22072	0.174611	0.222193	0.0052111	0.0275474	0.00671312	0.0219186	5	5	5	C2	Adipose. visceral (GTEx)	EpiXcan	0.987837	gtex_vaf	0.999981
1200	ENSG00000157637	SLC38A10	-1.22066	-0.0279317	0.222217	0.228262	0.312355	1.45801e-25	3.96551e-24	14	15	15	C2	Adipose. visceral (GTEx)	EpiXcan	0.987837	gtex_vaf	0.999981
1201	ENSG00000087077	TRIP6	-1.22049	-0.0557179	0.222278	0.0496519	0.0599766	5.68507e-05	0.000253279	33	39	39	C2	Adipose. visceral (GTEx)	EpiXcan	0.987837	gtex_vaf	0.999981
1202	ENSG00000197969	VPS13A	-1.21925	-0.0635054	0.22275	0.0401275	0.184942	9.7897e-14	1.15037e-12	24	31	31	C2	Adipose. visceral (GTEx)	EpiXcan	0.987837	gtex_vaf	0.999981
1203	ENSG00000157978	LDLRAP1	1.21839	0.0451909	0.223077	0.0614783	0.168338	7.25278e-13	7.95534e-12	9	13	13	C2	Adipose. visceral (GTEx)	EpiXcan	0.987837	gtex_vaf	0.999981
1204	ENSG00000204673	AKT1S1	1.21773	0.270874	0.223327	0.00405992	0.011382	0.0832356	0.218986	4	8	8	C2	Adipose. visceral (GTEx)	EpiXcan	0.987837	gtex_vaf	0.999981
1205	ENSG00000196262	PPIA	1.21772	0.0482962	0.22333	0.0786666	0.0859509	9.40332e-07	5.37601e-06	40	48	48	C2	Adipose. visceral (GTEx)	EpiXcan	0.987837	gtex_vaf	0.999981
1206	ENSG00000100429	HDAC10	1.21714	0.0292531	0.223553	0.182751	0.34919	1.67444e-28	5.37934e-27	10	15	15	C2	Adipose. visceral (GTEx)	EpiXcan	0.987837	gtex_vaf	0.999981
1207	ENSG00000104894	CD37	1.21635	0.113191	0.22385	0.0113786	0.073122	6.08354e-06	3.12018e-05	5	6	6	C2	Adipose. visceral (GTEx)	EpiXcan	0.987837	gtex_vaf	0.999981
1208	ENSG00000168243	GNG4	1.21508	0.179328	0.224335	0.00687484	0.0138669	0.0559419	0.154278	3	3	3	C2	Adipose. visceral (GTEx)	EpiXcan	0.987837	gtex_vaf	0.999981
1209	ENSG00000134627	PIWIL4	1.21488	0.0653345	0.224411	0.0331953	0.0386973	0.00132154	0.0047906	18	21	21	C2	Adipose. visceral (GTEx)	EpiXcan	0.987837	gtex_vaf	0.999981
1210	ENSG00000115129	TP53I3	-1.21422	-0.101726	0.224664	0.0196772	0.0126691	0.0675666	0.182527	16	21	21	C2	Adipose. visceral (GTEx)	EpiXcan	0.987837	gtex_vaf	0.999981
1211	ENSG00000123975	CKS2	1.21393	0.110488	0.224773	0.0164451	0.0329439	0.00313409	0.0107675	3	4	4	C2	Adipose. visceral (GTEx)	EpiXcan	0.987837	gtex_vaf	0.999981
1212	ENSG00000110455	ACCS	1.21345	0.0261811	0.224959	0.29205	0.671654	7.2646e-77	3.5088e-74	30	38	38	C2	Adipose. visceral (GTEx)	EpiXcan	0.987837	gtex_vaf	0.999981
1213	ENSG00000198498	TMA16	-1.21334	-0.24261	0.224998	0.00263699	0.0309046	0.00441259	0.0147758	5	8	8	C2	Adipose. visceral (GTEx)	EpiXcan	0.987837	gtex_vaf	0.999981
1214	ENSG00000007516	BAIAP3	-1.21283	-0.210208	0.225194	0.00327164	0.103888	4.25615e-08	2.85517e-07	13	17	17	C2	Adipose. visceral (GTEx)	EpiXcan	0.987837	gtex_vaf	0.999981
1215	ENSG00000270210	AC104695.2	1.21273	0.0929025	0.225235	0.0198696	0.0292735	0.00372957	0.0126612	5	6	6	C2	Adipose. visceral (GTEx)	EpiXcan	0.987837	gtex_vaf	0.999981
1216	ENSG00000213988	ZNF90	1.21247	0.114904	0.225334	0.0124107	0.050991	8.55329e-05	0.000370343	2	3	3	C2	Adipose. visceral (GTEx)	EpiXcan	0.987837	gtex_vaf	0.999981
1217	ENSG00000132436	FIGNL1	-1.21165	-0.0216153	0.225648	0.359185	0.452809	1.81203e-39	1.24417e-37	26	31	31	C2	Adipose. visceral (GTEx)	EpiXcan	0.987837	gtex_vaf	0.999981
1218	ENSG00000144847	IGSF11	1.21136	0.0417387	0.225757	0.0770472	0.0629563	3.73902e-05	0.000171152	52	63	63	C2	Adipose. visceral (GTEx)	EpiXcan	0.987837	gtex_vaf	0.999981
1219	ENSG00000182240	BACE2	1.21129	0.0618857	0.225784	0.0504862	0.115232	1.62801e-08	1.14303e-07	33	38	38	C2	Adipose. visceral (GTEx)	EpiXcan	0.987837	gtex_vaf	0.999981
1220	ENSG00000125848	FLRT3	-1.21059	-0.0810978	0.226054	0.030185	0.059975	3.50748e-05	0.00016108	16	19	19	C2	Adipose. visceral (GTEx)	EpiXcan	0.987837	gtex_vaf	0.999981
1221	ENSG00000110002	VWA5A	-1.21048	-0.0648364	0.226096	0.0363594	0.0405098	0.00111939	0.00410238	25	29	29	C2	Adipose. visceral (GTEx)	EpiXcan	0.987837	gtex_vaf	0.999981
1222	ENSG00000142330	CAPN10	1.21006	0.103218	0.226255	0.0121954	0.0639215	3.34748e-05	0.000154186	11	14	14	C2	Adipose. visceral (GTEx)	EpiXcan	0.987837	gtex_vaf	0.999981
1223	ENSG00000261716	AC239868.2	-1.20916	-0.0616473	0.226603	0.0699848	0.0824436	1.91447e-06	1.05368e-05	25	29	29	C2	Adipose. visceral (GTEx)	EpiXcan	0.987837	gtex_vaf	0.999981
1224	ENSG00000185986	SDHAP3	1.2089	0.0432066	0.226701	0.100327	0.251742	2.01069e-19	3.69118e-18	55	72	72	C2	Adipose. visceral (GTEx)	EpiXcan	0.987837	gtex_vaf	0.999981
1225	ENSG00000092531	SNAP23	-1.20886	-0.0710125	0.226716	0.0307581	0.017033	0.034949	0.100437	26	29	29	C2	Adipose. visceral (GTEx)	EpiXcan	0.987837	gtex_vaf	0.999981
1226	ENSG00000157045	NTAN1	1.208	0.0742418	0.227048	0.0330681	0.0694849	1.06132e-05	5.23263e-05	13	15	15	C2	Adipose. visceral (GTEx)	EpiXcan	0.987837	gtex_vaf	0.999981
1227	ENSG00000016402	IL20RA	-1.20579	-0.0575854	0.227898	0.05336	0.121964	2.04429e-09	1.58639e-08	8	8	8	C2	Adipose. visceral (GTEx)	EpiXcan	0.987837	gtex_vaf	0.999981
1228	ENSG00000062650	WAPL	-1.20511	-0.152216	0.22816	0.00650443	0.0133878	0.0588611	0.161344	5	5	5	C2	Adipose. visceral (GTEx)	EpiXcan	0.987837	gtex_vaf	0.999981
1229	ENSG00000020181	ADGRA2	-1.20501	-0.206503	0.2282	0.00353829	0.0578311	8.08405e-05	0.000351438	1	1	1	C2	Adipose. visceral (GTEx)	EpiXcan	0.987837	gtex_vaf	0.999981
1230	ENSG00000136240	KDELR2	1.20475	0.075935	0.228299	0.0244019	0.025909	0.00607722	0.0199493	10	11	11	C2	Adipose. visceral (GTEx)	EpiXcan	0.987837	gtex_vaf	0.999981
1231	ENSG00000168438	CDC40	1.2047	0.19686	0.228321	0.00403643	0.0335691	0.00281228	0.00973833	5	5	5	C2	Adipose. visceral (GTEx)	EpiXcan	0.987837	gtex_vaf	0.999981
1232	ENSG00000103932	RPAP1	-1.20416	-0.0509979	0.228527	0.0594231	0.226134	5.57451e-17	8.69511e-16	15	18	18	C2	Adipose. visceral (GTEx)	EpiXcan	0.987837	gtex_vaf	0.999981
1233	ENSG00000239653	PSMD6-AS2	-1.20338	-0.0844445	0.22883	0.0233207	0.0654653	2.5988e-05	0.000122194	6	7	7	C2	Adipose. visceral (GTEx)	EpiXcan	0.987837	gtex_vaf	0.999981
1234	ENSG00000164181	ELOVL7	1.20294	0.124058	0.229001	0.0101026	0.0138165	0.0580107	0.1592	5	7	7	C2	Adipose. visceral (GTEx)	EpiXcan	0.987837	gtex_vaf	0.999981
1235	ENSG00000155363	MOV10	1.20265	0.0781121	0.229112	0.0346899	0.0389833	0.00136353	0.0049326	26	26	26	C2	Adipose. visceral (GTEx)	EpiXcan	0.987837	gtex_vaf	0.999981
1236	ENSG00000162105	SHANK2	-1.20257	-0.0550289	0.229143	0.0559095	0.110247	2.68051e-08	1.8441e-07	19	21	21	C2	Adipose. visceral (GTEx)	EpiXcan	0.987837	gtex_vaf	0.999981
1237	ENSG00000141338	ABCA8	-1.202	-0.0908179	0.229362	0.0311157	0.0609389	3.24882e-05	0.000150037	20	21	21	C2	Adipose. visceral (GTEx)	EpiXcan	0.987837	gtex_vaf	0.999981
1238	ENSG00000166529	ZSCAN21	-1.20082	-0.0565248	0.229819	0.0496065	0.160956	7.71164e-12	7.65534e-11	17	23	23	C2	Adipose. visceral (GTEx)	EpiXcan	0.987837	gtex_vaf	0.999981
1239	ENSG00000029725	RABEP1	1.2008	0.0505875	0.229829	0.0641706	0.0463881	0.000424346	0.00165198	42	54	54	C2	Adipose. visceral (GTEx)	EpiXcan	0.987837	gtex_vaf	0.999981
1240	ENSG00000162520	SYNC	-1.19944	-0.0468044	0.230358	0.0850844	0.0947758	1.17104e-07	7.53457e-07	19	20	20	C2	Adipose. visceral (GTEx)	EpiXcan	0.987837	gtex_vaf	0.999981
1241	ENSG00000134759	ELP2	1.19888	0.173566	0.230574	0.0084668	0.0179124	0.0315603	0.0914491	8	9	9	C2	Adipose. visceral (GTEx)	EpiXcan	0.987837	gtex_vaf	0.999981
1242	ENSG00000145781	COMMD10	-1.19853	-0.0463889	0.230711	0.0852557	0.0292445	0.00465109	0.0155373	61	77	77	C2	Adipose. visceral (GTEx)	EpiXcan	0.987837	gtex_vaf	0.999981
1243	ENSG00000251474	RPL32P3	-1.19775	-0.0560691	0.231014	0.0567649	0.0996762	1.34479e-07	8.58543e-07	12	20	20	C2	Adipose. visceral (GTEx)	EpiXcan	0.987837	gtex_vaf	0.999981
1244	ENSG00000175581	MRPL48	1.19705	0.0825575	0.231288	0.0175581	0.0721816	6.46731e-06	3.30491e-05	4	4	4	C2	Adipose. visceral (GTEx)	EpiXcan	0.987837	gtex_vaf	0.999981
1245	ENSG00000182372	CLN8	1.19497	0.100262	0.232098	0.0159919	0.0795906	2.44283e-06	1.32469e-05	17	26	26	C2	Adipose. visceral (GTEx)	EpiXcan	0.987837	gtex_vaf	0.999981
1246	ENSG00000196814	MVB12B	1.19383	0.0605734	0.232546	0.0476565	0.0496792	0.00029056	0.00115885	50	55	55	C2	Adipose. visceral (GTEx)	EpiXcan	0.987837	gtex_vaf	0.999981
1247	ENSG00000120328	PCDHB12	-1.19313	-0.0648391	0.232818	0.0449943	0.203256	7.78313e-15	1.01036e-13	14	16	16	C2	Adipose. visceral (GTEx)	EpiXcan	0.987837	gtex_vaf	0.999981
1248	ENSG00000143162	CREG1	-1.19303	-0.0578294	0.232859	0.0514888	0.0897946	6.83623e-07	3.97819e-06	15	16	16	C2	Adipose. visceral (GTEx)	EpiXcan	0.987837	gtex_vaf	0.999981
1249	ENSG00000164830	OXR1	-1.19165	-0.0613563	0.2334	0.0504991	0.0717208	1.09249e-05	5.38254e-05	33	38	38	C2	Adipose. visceral (GTEx)	EpiXcan	0.987837	gtex_vaf	0.999981
1250	ENSG00000151491	EPS8	1.19139	0.0450558	0.233502	0.0622844	0.0291505	0.0049594	0.0164847	48	55	55	C2	Adipose. visceral (GTEx)	EpiXcan	0.987837	gtex_vaf	0.999981
1251	ENSG00000162704	ARPC5	-1.19091	-0.0448608	0.233689	0.0788277	0.142193	1.71852e-10	1.49977e-09	11	11	11	C2	Adipose. visceral (GTEx)	EpiXcan	0.987837	gtex_vaf	0.999981
1252	ENSG00000124207	CSE1L	-1.19072	-0.118894	0.233762	0.0152736	0.0745973	4.78117e-06	2.49144e-05	12	16	16	C2	Adipose. visceral (GTEx)	EpiXcan	0.987837	gtex_vaf	0.999981
1253	ENSG00000247157	LINC01252	-1.19069	-0.023096	0.233774	0.279699	0.548846	1.31348e-52	1.54605e-50	37	46	46	C2	Adipose. visceral (GTEx)	EpiXcan	0.987837	gtex_vaf	0.999981
1254	ENSG00000075234	TTC38	1.18958	0.0471959	0.234213	0.0495895	0.0947618	2.49126e-07	1.54403e-06	16	20	20	C2	Adipose. visceral (GTEx)	EpiXcan	0.987837	gtex_vaf	0.999981
1255	ENSG00000260121	AC138028.4	1.18891	0.101834	0.234477	0.0165891	0.0291566	0.00440976	0.0147734	13	14	14	C2	Adipose. visceral (GTEx)	EpiXcan	0.987837	gtex_vaf	0.999981
1256	ENSG00000205269	TMEM170B	-1.18843	-0.0259668	0.234663	0.163535	0.351472	7.31451e-28	2.25638e-26	21	23	23	C2	Adipose. visceral (GTEx)	EpiXcan	0.987837	gtex_vaf	0.999981
1257	ENSG00000197226	TBC1D9B	-1.18809	-0.0245483	0.234796	0.205144	0.337986	1.3411e-26	3.84934e-25	22	25	25	C2	Adipose. visceral (GTEx)	EpiXcan	0.987837	gtex_vaf	0.999981
1258	ENSG00000141698	NT5C3B	-1.18775	-0.0233895	0.234932	0.323432	0.570753	5.65728e-56	8.34121e-54	26	36	36	C2	Adipose. visceral (GTEx)	EpiXcan	0.987837	gtex_vaf	0.999981
1259	ENSG00000053372	MRTO4	1.18768	0.109795	0.234961	0.0130398	0.0167243	0.0357176	0.102289	19	24	24	C2	Adipose. visceral (GTEx)	EpiXcan	0.987837	gtex_vaf	0.999981
1260	ENSG00000188906	LRRK2	1.18748	0.0639587	0.23504	0.0347708	0.0612829	4.43336e-05	0.000200446	18	21	21	C2	Adipose. visceral (GTEx)	EpiXcan	0.987837	gtex_vaf	0.999981
1261	ENSG00000161249	DMKN	-1.18696	-0.0477652	0.235242	0.0782385	0.07506	4.81681e-06	2.50908e-05	24	31	31	C2	Adipose. visceral (GTEx)	EpiXcan	0.987837	gtex_vaf	0.999981
1262	ENSG00000108219	TSPAN14	-1.18658	-0.0548704	0.235392	0.0514541	0.077364	3.91013e-06	2.06209e-05	32	41	41	C2	Adipose. visceral (GTEx)	EpiXcan	0.987837	gtex_vaf	0.999981
1263	ENSG00000038274	MAT2B	1.18516	0.0645482	0.235955	0.0395017	0.0220289	0.0166773	0.0511268	22	26	26	C2	Adipose. visceral (GTEx)	EpiXcan	0.987837	gtex_vaf	0.999981
1264	ENSG00000138162	TACC2	-1.18499	-0.0378653	0.236023	0.144395	0.246712	2.00513e-18	3.43768e-17	11	13	13	C2	Adipose. visceral (GTEx)	EpiXcan	0.987837	gtex_vaf	0.999981
1265	ENSG00000225973	PIGBOS1	1.18482	0.17341	0.236088	0.00491657	0.0140998	0.0524068	0.145215	4	4	4	C2	Adipose. visceral (GTEx)	EpiXcan	0.987837	gtex_vaf	0.999981
1266	ENSG00000064607	SUGP2	-1.18281	-0.12228	0.236883	0.0123897	0.0189623	0.0251535	0.0743458	8	9	9	C2	Adipose. visceral (GTEx)	EpiXcan	0.987837	gtex_vaf	0.999981
1267	ENSG00000175224	ATG13	-1.18256	-0.127452	0.236982	0.0131401	0.073156	5.16043e-06	2.6791e-05	14	16	16	C2	Adipose. visceral (GTEx)	EpiXcan	0.987837	gtex_vaf	0.999981
1268	ENSG00000100263	RHBDD3	-1.18215	-0.0570506	0.237147	0.0561554	0.117984	4.79795e-09	3.57473e-08	17	21	21	C2	Adipose. visceral (GTEx)	EpiXcan	0.987837	gtex_vaf	0.999981
1269	ENSG00000187372	PCDHB13	1.18206	0.0592445	0.23718	0.0473428	0.0536413	0.000155427	0.000644676	29	32	32	C2	Adipose. visceral (GTEx)	EpiXcan	0.987837	gtex_vaf	0.999981
1270	ENSG00000170153	RNF150	-1.18195	-0.045226	0.237226	0.0791035	0.16331	5.27081e-12	5.33055e-11	16	19	19	C2	Adipose. visceral (GTEx)	EpiXcan	0.987837	gtex_vaf	0.999981
1271	ENSG00000198912	C1orf174	1.18182	0.0274361	0.237278	0.170118	0.316391	2.8376e-25	7.61421e-24	18	21	21	C2	Adipose. visceral (GTEx)	EpiXcan	0.987837	gtex_vaf	0.999981
1272	ENSG00000155816	FMN2	-1.18149	-0.0473423	0.237408	0.0803369	0.0125143	0.0712988	0.191135	46	59	59	C2	Adipose. visceral (GTEx)	EpiXcan	0.987837	gtex_vaf	0.999981
1273	ENSG00000166510	CCDC68	-1.1809	-0.0378793	0.237643	0.0916754	0.173096	1.30682e-12	1.39411e-11	40	52	52	C2	Adipose. visceral (GTEx)	EpiXcan	0.987837	gtex_vaf	0.999981
1274	ENSG00000185324	CDK10	1.18029	0.0236882	0.237884	0.288117	0.397181	5.70439e-34	2.70852e-32	33	47	47	C2	Adipose. visceral (GTEx)	EpiXcan	0.987837	gtex_vaf	0.999981
1275	ENSG00000137767	SQOR	1.18011	0.0563969	0.237958	0.050902	0.0379428	0.00159959	0.0057391	27	32	32	C2	Adipose. visceral (GTEx)	EpiXcan	0.987837	gtex_vaf	0.999981
1276	ENSG00000103269	RHBDL1	1.1797	0.0804591	0.238119	0.0277006	0.0711616	9.9709e-06	4.9438e-05	10	14	14	C2	Adipose. visceral (GTEx)	EpiXcan	0.987837	gtex_vaf	0.999981
1277	ENSG00000250208	FZD10-AS1	-1.17943	-0.103431	0.238226	0.0141237	0.012777	0.0661724	0.179072	26	29	29	C2	Adipose. visceral (GTEx)	EpiXcan	0.987837	gtex_vaf	0.999981
1278	ENSG00000130560	UBAC1	-1.17893	-0.0613736	0.238426	0.0615743	0.188131	1.10427e-13	1.28896e-12	13	17	17	C2	Adipose. visceral (GTEx)	EpiXcan	0.987837	gtex_vaf	0.999981
1279	ENSG00000062524	LTK	1.17862	0.0957264	0.238551	0.0178248	0.0361838	0.00157503	0.00565533	11	13	13	C2	Adipose. visceral (GTEx)	EpiXcan	0.987837	gtex_vaf	0.999981
1280	ENSG00000198466	ZNF587	-1.17745	-0.067576	0.239016	0.0331283	0.0568999	9.04779e-05	0.000390306	8	9	9	C2	Adipose. visceral (GTEx)	EpiXcan	0.987837	gtex_vaf	0.999981
1281	ENSG00000168958	MFF	1.17707	0.0467025	0.23917	0.0740413	0.165993	5.13027e-12	5.19217e-11	19	22	22	C2	Adipose. visceral (GTEx)	EpiXcan	0.987837	gtex_vaf	0.999981
1282	ENSG00000140459	CYP11A1	1.17705	0.0994613	0.239175	0.0211055	0.0799814	2.07821e-06	1.13842e-05	7	8	8	C2	Adipose. visceral (GTEx)	EpiXcan	0.987837	gtex_vaf	0.999981
1283	ENSG00000066933	MYO9A	1.17662	0.115164	0.239348	0.0102385	0.0168695	0.0350636	0.100663	6	6	6	C2	Adipose. visceral (GTEx)	EpiXcan	0.987837	gtex_vaf	0.999981
1284	ENSG00000239779	WBP1	1.17553	0.0433452	0.239782	0.068577	0.0295966	0.00532226	0.0175989	33	37	37	C2	Adipose. visceral (GTEx)	EpiXcan	0.987837	gtex_vaf	0.999981
1285	ENSG00000135972	MRPS9	-1.17495	-0.0523101	0.240016	0.061817	0.184306	1.00189e-13	1.17336e-12	11	14	14	C2	Adipose. visceral (GTEx)	EpiXcan	0.987837	gtex_vaf	0.999981
1286	ENSG00000176422	SPRYD4	-1.17452	-0.156124	0.240188	0.0075729	0.0437599	0.000557086	0.00212909	7	9	9	C2	Adipose. visceral (GTEx)	EpiXcan	0.987837	gtex_vaf	0.999981
1287	ENSG00000158825	CDA	-1.17382	-0.0321166	0.240469	0.14784	0.248764	1.2099e-18	2.11311e-17	24	32	32	C2	Adipose. visceral (GTEx)	EpiXcan	0.987837	gtex_vaf	0.999981
1288	ENSG00000178623	GPR35	-1.17275	-0.0922709	0.240895	0.0171895	0.152576	3.64453e-11	3.38072e-10	20	27	27	C2	Adipose. visceral (GTEx)	EpiXcan	0.987837	gtex_vaf	0.999981
1289	ENSG00000023191	RNH1	-1.17239	-0.0507331	0.24104	0.0643755	0.141165	1.60006e-10	1.40163e-09	20	22	22	C2	Adipose. visceral (GTEx)	EpiXcan	0.987837	gtex_vaf	0.999981
1290	ENSG00000139687	RB1	1.17166	0.0544693	0.241335	0.0521362	0.0339852	0.00291513	0.0100746	31	35	35	C2	Adipose. visceral (GTEx)	EpiXcan	0.987837	gtex_vaf	0.999981
1291	ENSG00000181588	MEX3D	-1.17121	-0.110017	0.241515	0.026836	0.0393216	0.00117223	0.00428036	11	16	16	C2	Adipose. visceral (GTEx)	EpiXcan	0.987837	gtex_vaf	0.999981
1292	ENSG00000064726	BTBD1	1.1704	0.0532938	0.24184	0.0561729	0.0574901	7.85524e-05	0.000341915	23	24	24	C2	Adipose. visceral (GTEx)	EpiXcan	0.987837	gtex_vaf	0.999981
1293	ENSG00000061676	NCKAP1	1.16844	0.0613795	0.242629	0.0411454	0.0837736	1.48533e-06	8.29217e-06	21	22	22	C2	Adipose. visceral (GTEx)	EpiXcan	0.987837	gtex_vaf	0.999981
1294	ENSG00000120699	EXOSC8	-1.16835	-0.108608	0.242666	0.0112506	0.051351	0.000213141	0.000866862	31	35	35	C2	Adipose. visceral (GTEx)	EpiXcan	0.987837	gtex_vaf	0.999981
1295	ENSG00000120868	APAF1	-1.16739	-0.0541735	0.243053	0.0472338	0.0680153	1.82291e-05	8.7294e-05	31	36	36	C2	Adipose. visceral (GTEx)	EpiXcan	0.987837	gtex_vaf	0.999981
1296	ENSG00000145014	TMEM44	-1.16734	-0.0386591	0.243074	0.0971707	0.0722396	9.2276e-06	4.60788e-05	59	76	76	C2	Adipose. visceral (GTEx)	EpiXcan	0.987837	gtex_vaf	0.999981
1297	ENSG00000174106	LEMD3	1.16706	0.11474	0.243187	0.0116092	0.0542967	0.00013189	0.000552944	6	7	7	C2	Adipose. visceral (GTEx)	EpiXcan	0.987837	gtex_vaf	0.999981
1298	ENSG00000116209	TMEM59	1.16655	0.101804	0.243391	0.0214345	0.0425801	0.000433601	0.00168566	9	10	10	C2	Adipose. visceral (GTEx)	EpiXcan	0.987837	gtex_vaf	0.999981
1299	ENSG00000140382	HMG20A	1.16651	0.0525381	0.243408	0.0659559	0.0966658	2.66592e-07	1.64645e-06	23	26	26	C2	Adipose. visceral (GTEx)	EpiXcan	0.987837	gtex_vaf	0.999981
1300	ENSG00000143486	EIF2D	1.16647	0.0793908	0.243425	0.0291187	0.090734	6.11925e-07	3.58179e-06	13	15	15	C2	Adipose. visceral (GTEx)	EpiXcan	0.987837	gtex_vaf	0.999981
1301	ENSG00000181404	WASHC1	-1.16645	-0.0657342	0.243434	0.0569584	0.451087	5.73868e-39	3.80956e-37	31	44	44	C2	Adipose. visceral (GTEx)	EpiXcan	0.987837	gtex_vaf	0.999981
1302	ENSG00000139514	SLC7A1	1.16612	0.180282	0.243566	0.00499102	0.0206887	0.0190499	0.0577058	4	4	4	C2	Adipose. visceral (GTEx)	EpiXcan	0.987837	gtex_vaf	0.999981
1303	ENSG00000236397	DDX11L2	1.16592	0.0697593	0.243646	0.0346679	0.553524	2.13551e-53	2.62387e-51	25	29	29	C2	Adipose. visceral (GTEx)	EpiXcan	0.987837	gtex_vaf	0.999981
1304	ENSG00000077984	CST7	1.16583	0.0669205	0.243685	0.0322854	0.0368156	0.00176978	0.0062965	17	17	17	C2	Adipose. visceral (GTEx)	EpiXcan	0.987837	gtex_vaf	0.999981
1305	ENSG00000096088	PGC	-1.16541	-0.0597019	0.243854	0.0642498	0.0117801	0.0797021	0.21056	50	65	65	C2	Adipose. visceral (GTEx)	EpiXcan	0.987837	gtex_vaf	0.999981
1306	ENSG00000083642	PDS5B	-1.16534	-0.183308	0.243883	0.00455903	0.0126087	0.0709226	0.1902	3	4	4	C2	Adipose. visceral (GTEx)	EpiXcan	0.987837	gtex_vaf	0.999981
1307	ENSG00000167216	KATNAL2	1.16518	0.0596963	0.243945	0.0404877	0.0534589	0.000111907	0.000475428	27	34	34	C2	Adipose. visceral (GTEx)	EpiXcan	0.987837	gtex_vaf	0.999981
1308	ENSG00000153786	ZDHHC7	-1.16468	-0.0642274	0.244149	0.0437944	0.104263	8.97049e-08	5.83603e-07	9	16	16	C2	Adipose. visceral (GTEx)	EpiXcan	0.987837	gtex_vaf	0.999981
1309	ENSG00000214140	PRCD	1.16435	0.0771058	0.244284	0.0298148	0.0237601	0.013094	0.040857	24	33	33	C2	Adipose. visceral (GTEx)	EpiXcan	0.987837	gtex_vaf	0.999981
1310	ENSG00000136051	WASHC4	1.16349	0.0975153	0.24463	0.0153825	0.0734441	8.34287e-06	4.19325e-05	14	19	19	C2	Adipose. visceral (GTEx)	EpiXcan	0.987837	gtex_vaf	0.999981
1311	ENSG00000183431	SF3A3	-1.1632	-0.0401567	0.244748	0.102964	0.274573	6.6801e-21	1.35214e-19	24	27	27	C2	Adipose. visceral (GTEx)	EpiXcan	0.987837	gtex_vaf	0.999981
1312	ENSG00000228274	AL021707.2	1.163	0.027095	0.244831	0.164353	0.198326	2.17775e-14	2.72112e-13	47	52	52	C2	Adipose. visceral (GTEx)	EpiXcan	0.987837	gtex_vaf	0.999981
1313	ENSG00000185808	PIGP	1.1629	0.0253866	0.24487	0.230298	0.540084	1.65797e-51	1.88806e-49	36	46	46	C2	Adipose. visceral (GTEx)	EpiXcan	0.987837	gtex_vaf	0.999981
1314	ENSG00000068097	HEATR6	-1.1625	-0.0609513	0.245032	0.0427321	0.121456	5.53607e-09	4.09418e-08	9	10	10	C2	Adipose. visceral (GTEx)	EpiXcan	0.987837	gtex_vaf	0.999981
1315	ENSG00000204525	HLA-C	1.16177	0.0318902	0.245331	0.143407	0.271338	1.02731e-20	2.05271e-19	53	65	65	C2	Adipose. visceral (GTEx)	EpiXcan	0.987837	gtex_vaf	0.999981
1316	ENSG00000196357	ZNF565	1.16175	0.237548	0.245339	0.00270884	0.0354867	0.00190498	0.00674325	7	8	8	C2	Adipose. visceral (GTEx)	EpiXcan	0.987837	gtex_vaf	0.999981
1317	ENSG00000256383	AC020910.2	-1.16051	-0.0587795	0.24584	0.0443513	0.101061	8.55413e-08	5.57551e-07	26	33	33	C2	Adipose. visceral (GTEx)	EpiXcan	0.987837	gtex_vaf	0.999981
1318	ENSG00000169925	BRD3	1.16034	0.142415	0.24591	0.00745187	0.0419004	0.000829871	0.00310051	5	9	9	C2	Adipose. visceral (GTEx)	EpiXcan	0.987837	gtex_vaf	0.999981
1319	ENSG00000185567	AHNAK2	1.16022	0.111216	0.245958	0.0149593	0.0620927	3.23229e-05	0.000149323	3	5	5	C2	Adipose. visceral (GTEx)	EpiXcan	0.987837	gtex_vaf	0.999981
1320	ENSG00000108774	RAB5C	1.16005	0.0661512	0.246029	0.0438591	0.0863957	1.23066e-06	6.95915e-06	22	26	26	C2	Adipose. visceral (GTEx)	EpiXcan	0.987837	gtex_vaf	0.999981
1321	ENSG00000050628	PTGER3	-1.15911	-0.265501	0.246412	0.00271535	0.011738	0.0792448	0.209549	3	4	4	C2	Adipose. visceral (GTEx)	EpiXcan	0.987837	gtex_vaf	0.999981
1322	ENSG00000152475	ZNF837	1.1591	0.0787266	0.246416	0.0261345	0.0283694	0.00599643	0.0197026	21	24	24	C2	Adipose. visceral (GTEx)	EpiXcan	0.987837	gtex_vaf	0.999981
1323	ENSG00000155542	SETD9	1.15887	0.0244082	0.246508	0.246048	0.293661	5.95048e-24	1.47781e-22	65	77	77	C2	Adipose. visceral (GTEx)	EpiXcan	0.987837	gtex_vaf	0.999981
1324	ENSG00000205746	AC126755.1	-1.15821	-0.0659981	0.246779	0.0516864	0.218165	4.28595e-16	6.22107e-15	54	73	73	C2	Adipose. visceral (GTEx)	EpiXcan	0.987837	gtex_vaf	0.999981
1325	ENSG00000105607	GCDH	-1.15746	-0.101727	0.247084	0.0135803	0.0298753	0.00273324	0.00948339	7	7	7	C2	Adipose. visceral (GTEx)	EpiXcan	0.987837	gtex_vaf	0.999981
1326	ENSG00000083097	DOPEY1	1.15738	0.0280598	0.247117	0.205059	0.2785	2.36998e-21	4.96951e-20	20	21	21	C2	Adipose. visceral (GTEx)	EpiXcan	0.987837	gtex_vaf	0.999981
1327	ENSG00000135537	AFG1L	-1.15711	-0.045807	0.247228	0.0897709	0.0172088	0.0316913	0.0917906	54	62	62	C2	Adipose. visceral (GTEx)	EpiXcan	0.987837	gtex_vaf	0.999981
1328	ENSG00000164307	ERAP1	-1.15667	-0.0288019	0.247406	0.162275	0.271871	1.60054e-20	3.13989e-19	60	73	73	C2	Adipose. visceral (GTEx)	EpiXcan	0.987837	gtex_vaf	0.999981
1329	ENSG00000166501	PRKCB	1.15647	0.0458798	0.247489	0.0770223	0.0245642	0.0100282	0.0319167	51	63	63	C2	Adipose. visceral (GTEx)	EpiXcan	0.987837	gtex_vaf	0.999981
1330	ENSG00000149489	ROM1	-1.15625	-0.0375568	0.247581	0.140945	0.303288	3.1012e-23	7.4254e-22	37	44	44	C2	Adipose. visceral (GTEx)	EpiXcan	0.987837	gtex_vaf	0.999981
1331	ENSG00000010219	DYRK4	-1.15621	-0.0655127	0.247596	0.0195636	0.0469528	0.000443327	0.00172013	7	8	8	C2	Adipose. visceral (GTEx)	EpiXcan	0.987837	gtex_vaf	0.999981
1332	ENSG00000106125	MINDY4	-1.15555	-0.237916	0.247864	0.00336912	0.0351309	0.00179047	0.00636365	6	8	8	C2	Adipose. visceral (GTEx)	EpiXcan	0.987837	gtex_vaf	0.999981
1333	ENSG00000066926	FECH	-1.15456	-0.0594449	0.248271	0.0290487	0.0901102	4.11886e-07	2.4729e-06	7	9	9	C2	Adipose. visceral (GTEx)	EpiXcan	0.987837	gtex_vaf	0.999981
1334	ENSG00000157152	SYN2	1.15404	0.0813811	0.248482	0.0150673	0.0801942	3.03674e-06	1.62412e-05	17	23	23	C2	Adipose. visceral (GTEx)	EpiXcan	0.987837	gtex_vaf	0.999981
1335	ENSG00000168813	ZNF507	-1.15342	-0.131141	0.248738	0.00976372	0.128354	1.84066e-09	1.43713e-08	9	11	11	C2	Adipose. visceral (GTEx)	EpiXcan	0.987837	gtex_vaf	0.999981
1336	ENSG00000180198	RCC1	1.15341	0.0404223	0.248742	0.110166	0.0876073	6.8176e-07	3.969e-06	65	76	76	C2	Adipose. visceral (GTEx)	EpiXcan	0.987837	gtex_vaf	0.999981
1337	ENSG00000178163	ZNF518B	1.15336	0.108548	0.248764	0.0191203	0.0111954	0.0873613	0.228424	17	18	18	C2	Adipose. visceral (GTEx)	EpiXcan	0.987837	gtex_vaf	0.999981
1338	ENSG00000189091	SF3B3	1.15248	0.112615	0.249125	0.0106694	0.0489748	0.000242374	0.000975274	14	18	18	C2	Adipose. visceral (GTEx)	EpiXcan	0.987837	gtex_vaf	0.999981
1339	ENSG00000160194	NDUFV3	1.15226	0.0200306	0.249214	0.32066	0.326315	1.05799e-29	3.84918e-28	32	45	45	C2	Adipose. visceral (GTEx)	EpiXcan	0.987837	gtex_vaf	0.999981
1340	ENSG00000224769	MUC20P1	1.15172	0.0255048	0.249435	0.27265	0.527472	1.69421e-49	1.74491e-47	85	102	102	C2	Adipose. visceral (GTEx)	EpiXcan	0.987837	gtex_vaf	0.999981
1341	ENSG00000054983	GALC	-1.15153	-0.0445949	0.249515	0.0754275	0.117374	6.80488e-09	4.97214e-08	27	30	30	C2	Adipose. visceral (GTEx)	EpiXcan	0.987837	gtex_vaf	0.999981
1342	ENSG00000063127	SLC6A16	-1.15087	-0.0375813	0.249788	0.102391	0.110671	1.98107e-08	1.38054e-07	37	41	41	C2	Adipose. visceral (GTEx)	EpiXcan	0.987837	gtex_vaf	0.999981
1343	ENSG00000152583	SPARCL1	-1.14914	-0.0896865	0.250498	0.0180942	0.0775496	4.25965e-06	2.23799e-05	17	21	21	C2	Adipose. visceral (GTEx)	EpiXcan	0.987837	gtex_vaf	0.999981
1344	ENSG00000069020	MAST4	1.14787	0.0580196	0.251024	0.063298	0.0348744	0.00225035	0.00788804	44	49	49	C2	Adipose. visceral (GTEx)	EpiXcan	0.987837	gtex_vaf	0.999981
1345	ENSG00000119938	PPP1R3C	1.14771	0.158506	0.251089	0.00789986	0.0445756	0.000588963	0.00224477	6	7	7	C2	Adipose. visceral (GTEx)	EpiXcan	0.987837	gtex_vaf	0.999981
1346	ENSG00000106608	URGCP	-1.14742	-0.081864	0.25121	0.0197115	0.0352015	0.00241328	0.00842332	21	24	24	C2	Adipose. visceral (GTEx)	EpiXcan	0.987837	gtex_vaf	0.999981
1347	ENSG00000154122	ANKH	-1.1474	-0.136515	0.251217	0.00872363	0.0333966	0.00293669	0.0101391	2	3	3	C2	Adipose. visceral (GTEx)	EpiXcan	0.987837	gtex_vaf	0.999981
1348	ENSG00000178187	ZNF454	-1.14733	-0.0354975	0.251246	0.154706	0.152872	3.28312e-11	3.0617e-10	59	71	71	C2	Adipose. visceral (GTEx)	EpiXcan	0.987837	gtex_vaf	0.999981
1349	ENSG00000171130	ATP6V0E2	-1.14704	-0.041164	0.251365	0.0963972	0.217962	2.72612e-16	4.04928e-15	15	17	17	C2	Adipose. visceral (GTEx)	EpiXcan	0.987837	gtex_vaf	0.999981
1350	ENSG00000112759	SLC29A1	1.14631	0.073528	0.251669	0.0233888	0.110652	2.69136e-08	1.85066e-07	13	18	18	C2	Adipose. visceral (GTEx)	EpiXcan	0.987837	gtex_vaf	0.999981
1351	ENSG00000179409	GEMIN4	-1.14614	-0.0973352	0.251735	0.0192428	0.0637737	3.41991e-05	0.000157368	17	18	18	C2	Adipose. visceral (GTEx)	EpiXcan	0.987837	gtex_vaf	0.999981
1352	ENSG00000160948	VPS28	1.14554	0.0185684	0.251986	0.337871	0.180728	2.95009e-14	3.65358e-13	74	87	87	C2	Adipose. visceral (GTEx)	EpiXcan	0.987837	gtex_vaf	0.999981
1353	ENSG00000153363	LINC00467	1.14495	0.12541	0.252232	0.0133445	0.0241684	0.0117459	0.0369636	16	16	16	C2	Adipose. visceral (GTEx)	EpiXcan	0.987837	gtex_vaf	0.999981
1354	ENSG00000113593	PPWD1	1.14489	0.0458387	0.252254	0.0765858	0.149966	3.88042e-11	3.58766e-10	37	47	47	C2	Adipose. visceral (GTEx)	EpiXcan	0.987837	gtex_vaf	0.999981
1355	ENSG00000157927	RADIL	-1.14383	-0.0688681	0.252695	0.0270367	0.0836091	1.78521e-06	9.86018e-06	12	14	14	C2	Adipose. visceral (GTEx)	EpiXcan	0.987837	gtex_vaf	0.999981
1356	ENSG00000138829	FBN2	-1.1432	-0.025412	0.252954	0.215671	0.310211	8.44045e-25	2.18936e-23	31	36	36	C2	Adipose. visceral (GTEx)	EpiXcan	0.987837	gtex_vaf	0.999981
1357	ENSG00000087301	TXNDC16	-1.14148	-0.0462741	0.253672	0.0777365	0.127504	1.88182e-09	1.46845e-08	23	24	24	C2	Adipose. visceral (GTEx)	EpiXcan	0.987837	gtex_vaf	0.999981
1358	ENSG00000174130	TLR6	1.14127	0.062677	0.253756	0.0475484	0.0714592	9.80799e-06	4.87165e-05	23	23	23	C2	Adipose. visceral (GTEx)	EpiXcan	0.987837	gtex_vaf	0.999981
1359	ENSG00000197568	HHLA3	-1.14074	-0.0623925	0.253978	0.0362417	0.205945	4.33853e-15	5.74928e-14	15	17	17	C2	Adipose. visceral (GTEx)	EpiXcan	0.987837	gtex_vaf	0.999981
1360	ENSG00000089351	GRAMD1A	-1.13961	-0.0672605	0.254447	0.0344277	0.117706	2.70406e-09	2.06971e-08	6	7	7	C2	Adipose. visceral (GTEx)	EpiXcan	0.987837	gtex_vaf	0.999981
1361	ENSG00000136710	CCDC115	1.13898	0.0595704	0.254713	0.0463266	0.145374	3.53072e-11	3.28256e-10	29	34	34	C2	Adipose. visceral (GTEx)	EpiXcan	0.987837	gtex_vaf	0.999981
1362	ENSG00000213853	EMP2	-1.1387	-0.0509677	0.25483	0.0638849	0.06269	2.87647e-05	0.000134213	37	47	47	C2	Adipose. visceral (GTEx)	EpiXcan	0.987837	gtex_vaf	0.999981
1363	ENSG00000136098	NEK3	-1.13817	-0.0554132	0.255051	0.0673435	0.231383	3.39173e-17	5.36813e-16	30	38	38	C2	Adipose. visceral (GTEx)	EpiXcan	0.987837	gtex_vaf	0.999981
1364	ENSG00000171813	PWWP2B	1.13754	0.076332	0.255312	0.0182273	0.0275606	0.00686608	0.0224023	9	9	9	C2	Adipose. visceral (GTEx)	EpiXcan	0.987837	gtex_vaf	0.999981
1365	ENSG00000133119	RFC3	-1.13696	-0.0637666	0.255555	0.0409676	0.0110776	0.0896673	0.233669	29	31	31	C2	Adipose. visceral (GTEx)	EpiXcan	0.987837	gtex_vaf	0.999981
1366	ENSG00000227671	AL390728.4	-1.1367	-0.0402616	0.255662	0.111195	0.199936	1.04192e-14	1.34261e-13	22	30	30	C2	Adipose. visceral (GTEx)	EpiXcan	0.987837	gtex_vaf	0.999981
1367	ENSG00000108651	UTP6	-1.13646	-0.0821853	0.255764	0.019229	0.0246502	0.0111746	0.0352527	11	16	16	C2	Adipose. visceral (GTEx)	EpiXcan	0.987837	gtex_vaf	0.999981
1368	ENSG00000091262	ABCC6	1.13625	0.0876723	0.255853	0.0174574	0.0482756	0.000337112	0.00133162	4	7	7	C2	Adipose. visceral (GTEx)	EpiXcan	0.987837	gtex_vaf	0.999981
1369	ENSG00000099282	TSPAN15	-1.13556	-0.0684307	0.256139	0.0319348	0.012593	0.0696451	0.187383	33	37	37	C2	Adipose. visceral (GTEx)	EpiXcan	0.987837	gtex_vaf	0.999981
1370	ENSG00000011021	CLCN6	-1.1352	-0.0479966	0.256293	0.0427604	0.0662215	1.71642e-05	8.23915e-05	36	43	43	C2	Adipose. visceral (GTEx)	EpiXcan	0.987837	gtex_vaf	0.999981
1371	ENSG00000145020	AMT	-1.13514	-0.0290891	0.256315	0.16502	0.393841	5.53682e-33	2.42357e-31	17	26	26	C2	Adipose. visceral (GTEx)	EpiXcan	0.987837	gtex_vaf	0.999981
1372	ENSG00000268225	AC010487.1	1.13419	0.0713054	0.256717	0.0338491	0.0680858	1.88141e-05	8.99723e-05	16	21	21	C2	Adipose. visceral (GTEx)	EpiXcan	0.987837	gtex_vaf	0.999981
1373	ENSG00000270055	AC127502.2	1.13394	0.0226604	0.25682	0.296523	0.274599	4.20386e-21	8.65934e-20	64	78	78	C2	Adipose. visceral (GTEx)	EpiXcan	0.987837	gtex_vaf	0.999981
1374	ENSG00000154727	GABPA	1.13284	0.143605	0.25728	0.00803118	0.0274621	0.00720857	0.0234542	6	8	8	C2	Adipose. visceral (GTEx)	EpiXcan	0.987837	gtex_vaf	0.999981
1375	ENSG00000131435	PDLIM4	-1.13245	-0.120322	0.257446	0.00977518	0.0712475	8.7984e-06	4.41085e-05	5	6	6	C2	Adipose. visceral (GTEx)	EpiXcan	0.987837	gtex_vaf	0.999981
1376	ENSG00000042317	SPATA7	-1.13232	-0.0842187	0.257498	0.0218118	0.0130826	0.0641456	0.174227	31	38	38	C2	Adipose. visceral (GTEx)	EpiXcan	0.987837	gtex_vaf	0.999981
1377	ENSG00000139826	ABHD13	1.1321	0.110125	0.257593	0.0144685	0.0121415	0.075108	0.199855	13	14	14	C2	Adipose. visceral (GTEx)	EpiXcan	0.987837	gtex_vaf	0.999981
1378	ENSG00000115760	BIRC6	-1.13194	-0.118456	0.25766	0.010689	0.0340509	0.00254924	0.00886914	8	8	8	C2	Adipose. visceral (GTEx)	EpiXcan	0.987837	gtex_vaf	0.999981
1379	ENSG00000142166	IFNAR1	-1.13144	-0.0801209	0.25787	0.0233072	0.0985657	1.71823e-07	1.08558e-06	13	21	21	C2	Adipose. visceral (GTEx)	EpiXcan	0.987837	gtex_vaf	0.999981
1380	ENSG00000169689	CENPX	-1.13131	-0.0266899	0.257924	0.229409	0.373532	8.56981e-30	3.13413e-28	22	25	25	C2	Adipose. visceral (GTEx)	EpiXcan	0.987837	gtex_vaf	0.999981
1381	ENSG00000117122	MFAP2	1.13013	0.0369246	0.258421	0.110865	0.183128	8.03852e-14	9.5178e-13	31	38	38	C2	Adipose. visceral (GTEx)	EpiXcan	0.987837	gtex_vaf	0.999981
1382	ENSG00000124224	PPP4R1L	-1.13009	-0.0794827	0.25844	0.0170013	0.0182253	0.0276355	0.0810153	12	15	15	C2	Adipose. visceral (GTEx)	EpiXcan	0.987837	gtex_vaf	0.999981
1383	ENSG00000171357	LURAP1	-1.1299	-0.027413	0.258518	0.17339	0.250741	5.41124e-19	9.65545e-18	31	40	40	C2	Adipose. visceral (GTEx)	EpiXcan	0.987837	gtex_vaf	0.999981
1384	ENSG00000221829	FANCG	1.12959	0.115287	0.258647	0.0150884	0.184596	7.07561e-14	8.39188e-13	13	16	16	C2	Adipose. visceral (GTEx)	EpiXcan	0.987837	gtex_vaf	0.999981
1385	ENSG00000188211	NCR3LG1	1.12908	0.0624899	0.258863	0.0316359	0.0511597	0.000227978	0.000922116	15	17	17	C2	Adipose. visceral (GTEx)	EpiXcan	0.987837	gtex_vaf	0.999981
1386	ENSG00000175161	CADM2	1.12846	0.0980927	0.259127	0.0320249	0.0318873	0.00316521	0.0108665	146	189	189	C2	Adipose. visceral (GTEx)	EpiXcan	0.987837	gtex_vaf	0.999981
1387	ENSG00000138303	ASCC1	1.12845	0.0498328	0.259129	0.0534264	0.125862	2.80492e-10	2.40003e-09	13	15	15	C2	Adipose. visceral (GTEx)	EpiXcan	0.987837	gtex_vaf	0.999981
1388	ENSG00000085788	DDHD2	-1.12717	-0.140512	0.259673	0.00642698	0.0535294	0.00013037	0.00054739	8	11	11	C2	Adipose. visceral (GTEx)	EpiXcan	0.987837	gtex_vaf	0.999981
1389	ENSG00000132879	FBXO44	-1.12617	-0.047351	0.260095	0.0842686	0.0102326	0.102917	0.263346	63	84	84	C2	Adipose. visceral (GTEx)	EpiXcan	0.987837	gtex_vaf	0.999981
1390	ENSG00000077585	GPR137B	1.12579	0.073391	0.260255	0.0271865	0.0598995	5.63563e-05	0.000251396	10	10	10	C2	Adipose. visceral (GTEx)	EpiXcan	0.987837	gtex_vaf	0.999981
1391	ENSG00000173531	MST1	1.12575	0.0508674	0.260273	0.0586489	0.0439541	0.000556322	0.00212675	32	37	37	C2	Adipose. visceral (GTEx)	EpiXcan	0.987837	gtex_vaf	0.999981
1392	ENSG00000110851	PRDM4	1.12468	0.0667641	0.260726	0.0314881	0.0780604	4.36091e-06	2.28776e-05	15	16	16	C2	Adipose. visceral (GTEx)	EpiXcan	0.987837	gtex_vaf	0.999981
1393	ENSG00000140743	CDR2	1.12352	0.304337	0.261218	0.00150509	0.0133094	0.0637307	0.173268	2	3	3	C2	Adipose. visceral (GTEx)	EpiXcan	0.987837	gtex_vaf	0.999981
1394	ENSG00000124532	MRS2	1.12316	0.0360752	0.261369	0.105212	0.25925	2.00062e-19	3.67751e-18	92	106	106	C2	Adipose. visceral (GTEx)	EpiXcan	0.987837	gtex_vaf	0.999981
1395	ENSG00000260261	AC124944.3	1.12277	0.117696	0.261534	0.00909831	0.0765218	5.88999e-06	3.02756e-05	15	24	24	C2	Adipose. visceral (GTEx)	EpiXcan	0.987837	gtex_vaf	0.999981
1396	ENSG00000059691	GATB	-1.12156	-0.0569823	0.262048	0.0408286	0.0875344	5.68074e-07	3.34188e-06	8	9	9	C2	Adipose. visceral (GTEx)	EpiXcan	0.987837	gtex_vaf	0.999981
1397	ENSG00000164347	GFM2	-1.12111	-0.159061	0.26224	0.00519351	0.0202842	0.0216076	0.0647813	4	5	5	C2	Adipose. visceral (GTEx)	EpiXcan	0.987837	gtex_vaf	0.999981
1398	ENSG00000175395	ZNF25	1.12097	0.0450632	0.262302	0.0890623	0.184613	2.05471e-13	2.36098e-12	82	101	101	C2	Adipose. visceral (GTEx)	EpiXcan	0.987837	gtex_vaf	0.999981
1399	ENSG00000120159	CAAP1	1.12095	0.0957056	0.26231	0.0163369	0.0635555	2.9105e-05	0.000135575	7	10	10	C2	Adipose. visceral (GTEx)	EpiXcan	0.987837	gtex_vaf	0.999981
1400	ENSG00000240859	AC093627.4	-1.12047	-0.0653845	0.262515	0.0400981	0.183716	2.13622e-14	2.67879e-13	19	23	23	C2	Adipose. visceral (GTEx)	EpiXcan	0.987837	gtex_vaf	0.999981
1401	ENSG00000101460	MAP1LC3A	-1.12009	-0.029433	0.262676	0.173287	0.230758	1.18862e-17	1.9427e-16	32	40	40	C2	Adipose. visceral (GTEx)	EpiXcan	0.987837	gtex_vaf	0.999981
1402	ENSG00000162623	TYW3	-1.11993	-0.0484651	0.262742	0.0652538	0.104183	4.98491e-08	3.33446e-07	16	18	18	C2	Adipose. visceral (GTEx)	EpiXcan	0.987837	gtex_vaf	0.999981
1403	ENSG00000254429	AP001972.1	-1.11907	-0.0470152	0.263112	0.0728405	0.0126592	0.0651489	0.176678	44	52	52	C2	Adipose. visceral (GTEx)	EpiXcan	0.987837	gtex_vaf	0.999981
1404	ENSG00000111707	SUDS3	-1.11891	-0.0707408	0.263178	0.0260301	0.0154216	0.0443817	0.124605	31	42	42	C2	Adipose. visceral (GTEx)	EpiXcan	0.987837	gtex_vaf	0.999981
1405	ENSG00000076513	ANKRD13A	1.11823	0.133314	0.263468	0.0108147	0.0591551	6.34336e-05	0.000280643	5	7	7	C2	Adipose. visceral (GTEx)	EpiXcan	0.987837	gtex_vaf	0.999981
1406	ENSG00000204136	GGTA1P	1.11793	0.0588729	0.263597	0.040975	0.0178244	0.0303623	0.0881783	23	26	26	C2	Adipose. visceral (GTEx)	EpiXcan	0.987837	gtex_vaf	0.999981
1407	ENSG00000014164	ZC3H3	1.11751	0.0222594	0.263776	0.330702	0.641289	7.86053e-70	2.50233e-67	15	19	19	C2	Adipose. visceral (GTEx)	EpiXcan	0.987837	gtex_vaf	0.999981
1408	ENSG00000119685	TTLL5	-1.11749	-0.0467798	0.263786	0.0749758	0.129467	1.52682e-09	1.20485e-08	29	34	34	C2	Adipose. visceral (GTEx)	EpiXcan	0.987837	gtex_vaf	0.999981
1409	ENSG00000204540	PSORS1C1	1.11736	0.0198898	0.26384	0.35386	0.524597	5.9956e-49	5.9986e-47	52	60	60	C2	Adipose. visceral (GTEx)	EpiXcan	0.987837	gtex_vaf	0.999981
1410	ENSG00000166793	YPEL4	1.11675	0.0857031	0.2641	0.0193408	0.0225873	0.0149774	0.046287	18	19	19	C2	Adipose. visceral (GTEx)	EpiXcan	0.987837	gtex_vaf	0.999981
1411	ENSG00000269044	AC024075.2	1.11656	0.0365838	0.264182	0.130825	0.0163474	0.0367486	0.105049	75	85	85	C2	Adipose. visceral (GTEx)	EpiXcan	0.987837	gtex_vaf	0.999981
1412	ENSG00000145861	C1QTNF2	1.11655	0.0610236	0.264186	0.0356905	0.0728444	8.95437e-06	4.48263e-05	24	28	28	C2	Adipose. visceral (GTEx)	EpiXcan	0.987837	gtex_vaf	0.999981
1413	ENSG00000147679	UTP23	-1.11655	-0.130279	0.264187	0.00775766	0.0159153	0.0404708	0.11452	11	14	14	C2	Adipose. visceral (GTEx)	EpiXcan	0.987837	gtex_vaf	0.999981
1414	ENSG00000160593	JAML	-1.11636	-0.0650137	0.264269	0.0392833	0.0599663	5.50876e-05	0.000246128	17	18	18	C2	Adipose. visceral (GTEx)	EpiXcan	0.987837	gtex_vaf	0.999981
1415	ENSG00000070190	DAPP1	-1.11507	-0.143226	0.264821	0.00580342	0.0416784	0.00094259	0.00349097	7	12	12	C2	Adipose. visceral (GTEx)	EpiXcan	0.987837	gtex_vaf	0.999981
1416	ENSG00000241106	HLA-DOB	-1.11495	-0.0236156	0.264873	0.235352	0.403952	1.12412e-34	5.52474e-33	17	18	18	C2	Adipose. visceral (GTEx)	EpiXcan	0.987837	gtex_vaf	0.999981
1417	ENSG00000239650	GUSBP4	-1.11465	-0.306891	0.265	0.00202643	0.0334392	0.00253739	0.00883011	1	2	2	C2	Adipose. visceral (GTEx)	EpiXcan	0.987837	gtex_vaf	0.999981
1418	ENSG00000215114	UBXN2B	-1.11439	-0.0792524	0.265114	0.0201703	0.0777147	3.4132e-06	1.80956e-05	7	9	9	C2	Adipose. visceral (GTEx)	EpiXcan	0.987837	gtex_vaf	0.999981
1419	ENSG00000115808	STRN	-1.11406	-0.0634251	0.265252	0.0350799	0.0675245	1.8836e-05	9.00462e-05	32	42	42	C2	Adipose. visceral (GTEx)	EpiXcan	0.987837	gtex_vaf	0.999981
1420	ENSG00000164904	ALDH7A1	1.11356	0.0633412	0.265467	0.037804	0.0578096	7.63549e-05	0.000333179	19	23	23	C2	Adipose. visceral (GTEx)	EpiXcan	0.987837	gtex_vaf	0.999981
1421	ENSG00000171574	ZNF584	-1.11307	-0.0234465	0.265678	0.237707	0.400002	1.53236e-33	7.01428e-32	19	20	20	C2	Adipose. visceral (GTEx)	EpiXcan	0.987837	gtex_vaf	0.999981
1422	ENSG00000260552	AC023043.1	-1.11247	-0.0839086	0.265937	0.0115732	0.0242397	0.0110512	0.0349109	24	25	25	C2	Adipose. visceral (GTEx)	EpiXcan	0.987837	gtex_vaf	0.999981
1423	ENSG00000140386	SCAPER	1.11149	0.0302209	0.266357	0.149852	0.307912	9.54932e-24	2.34662e-22	25	28	28	C2	Adipose. visceral (GTEx)	EpiXcan	0.987837	gtex_vaf	0.999981
1424	ENSG00000262879	AC068152.1	-1.11122	-0.0297256	0.266474	0.128621	0.335293	4.89584e-27	1.44837e-25	10	12	12	C2	Adipose. visceral (GTEx)	EpiXcan	0.987837	gtex_vaf	0.999981
1425	ENSG00000111832	RWDD1	-1.11044	-0.0387309	0.26681	0.108448	0.157643	9.98291e-12	9.79206e-11	33	42	42	C2	Adipose. visceral (GTEx)	EpiXcan	0.987837	gtex_vaf	0.999981
1426	ENSG00000159445	THEM4	1.11029	0.044358	0.266873	0.0795947	0.216605	6.28922e-16	9.00747e-15	14	18	18	C2	Adipose. visceral (GTEx)	EpiXcan	0.987837	gtex_vaf	0.999981
1427	ENSG00000185684	EP400NL	1.10954	0.0328292	0.267197	0.131116	0.340332	1.10785e-26	3.19295e-25	28	36	36	C2	Adipose. visceral (GTEx)	EpiXcan	0.987837	gtex_vaf	0.999981
1428	ENSG00000187097	ENTPD5	1.10947	0.0932515	0.267227	0.0124838	0.0157907	0.0431079	0.121345	8	14	14	C2	Adipose. visceral (GTEx)	EpiXcan	0.987837	gtex_vaf	0.999981
1429	ENSG00000104332	SFRP1	1.1085	0.0666665	0.267646	0.0393858	0.043233	0.000657923	0.00248799	24	29	29	C2	Adipose. visceral (GTEx)	EpiXcan	0.987837	gtex_vaf	0.999981
1430	ENSG00000147955	SIGMAR1	-1.10834	-0.0972128	0.267713	0.0180831	0.0110109	0.0867763	0.227167	8	10	10	C2	Adipose. visceral (GTEx)	EpiXcan	0.987837	gtex_vaf	0.999981
1431	ENSG00000164610	RP9	1.10832	0.0654146	0.267724	0.0346649	0.0323082	0.00365648	0.0124342	20	24	24	C2	Adipose. visceral (GTEx)	EpiXcan	0.987837	gtex_vaf	0.999981
1432	ENSG00000133027	PEMT	-1.10755	-0.0838676	0.268054	0.0254645	0.0446865	0.00056133	0.00214472	10	10	10	C2	Adipose. visceral (GTEx)	EpiXcan	0.987837	gtex_vaf	0.999981
1433	ENSG00000167608	TMC4	1.10748	0.0437556	0.268086	0.0833218	0.443413	2.3791e-38	1.50788e-36	20	31	31	C2	Adipose. visceral (GTEx)	EpiXcan	0.987837	gtex_vaf	0.999981
1434	ENSG00000167323	STIM1	1.10743	0.0392179	0.268106	0.0414526	0.0125757	0.066142	0.179024	59	75	75	C2	Adipose. visceral (GTEx)	EpiXcan	0.987837	gtex_vaf	0.999981
1435	ENSG00000101546	RBFA	-1.10717	-0.0708695	0.268222	0.0248449	0.0540423	0.000143127	0.000598263	4	4	4	C2	Adipose. visceral (GTEx)	EpiXcan	0.987837	gtex_vaf	0.999981
1436	ENSG00000155438	NIFK	1.10696	0.148708	0.26831	0.00623668	0.0278774	0.00643341	0.0210396	3	6	6	C2	Adipose. visceral (GTEx)	EpiXcan	0.987837	gtex_vaf	0.999981
1437	ENSG00000100124	ANKRD54	1.10638	0.0333283	0.268563	0.149429	0.276345	1.60236e-21	3.40065e-20	10	17	17	C2	Adipose. visceral (GTEx)	EpiXcan	0.987837	gtex_vaf	0.999981
1438	ENSG00000172954	LCLAT1	-1.10612	-0.0389885	0.268676	0.0680245	0.192058	4.13088e-14	5.0711e-13	23	28	28	C2	Adipose. visceral (GTEx)	EpiXcan	0.987837	gtex_vaf	0.999981
1439	ENSG00000107742	SPOCK2	-1.10604	-0.032387	0.268708	0.114108	0.153367	2.71721e-11	2.55265e-10	48	53	53	C2	Adipose. visceral (GTEx)	EpiXcan	0.987837	gtex_vaf	0.999981
1440	ENSG00000101181	MTG2	1.10593	0.0465484	0.268757	0.0632179	0.125653	3.44594e-09	2.60341e-08	37	41	41	C2	Adipose. visceral (GTEx)	EpiXcan	0.987837	gtex_vaf	0.999981
1441	ENSG00000151612	ZNF827	-1.10583	-0.830786	0.2688	0.000186746	0.0268477	0.00770493	0.0249706	1	2	2	C2	Adipose. visceral (GTEx)	EpiXcan	0.987837	gtex_vaf	0.999981
1442	ENSG00000104518	GSDMD	1.10579	0.074771	0.268819	0.0250115	0.0391933	0.0011693	0.00427299	12	17	17	C2	Adipose. visceral (GTEx)	EpiXcan	0.987837	gtex_vaf	0.999981
1443	ENSG00000076924	XAB2	1.10578	0.0728186	0.268821	0.0230905	0.114179	1.74926e-08	1.22448e-07	15	18	18	C2	Adipose. visceral (GTEx)	EpiXcan	0.987837	gtex_vaf	0.999981
1444	ENSG00000103642	LACTB	1.10543	0.0534126	0.268975	0.0482327	0.170959	8.81268e-13	9.59124e-12	10	12	12	C2	Adipose. visceral (GTEx)	EpiXcan	0.987837	gtex_vaf	0.999981
1445	ENSG00000134308	YWHAQ	1.10517	0.0925622	0.269087	0.0268393	0.0274136	0.00744786	0.0242103	25	30	30	C2	Adipose. visceral (GTEx)	EpiXcan	0.987837	gtex_vaf	0.999981
1446	ENSG00000103202	NME4	-1.10482	-0.0896175	0.269237	0.0175728	0.194954	3.43882e-14	4.24758e-13	5	10	10	C2	Adipose. visceral (GTEx)	EpiXcan	0.987837	gtex_vaf	0.999981
1447	ENSG00000107020	PLGRKT	-1.10415	-0.115013	0.269529	0.0116847	0.287462	3.43643e-22	7.65248e-21	9	11	11	C2	Adipose. visceral (GTEx)	EpiXcan	0.987837	gtex_vaf	0.999981
1448	ENSG00000131055	COX4I2	-1.10404	-0.0526987	0.269575	0.0568418	0.0908726	3.39136e-07	2.06265e-06	32	40	40	C2	Adipose. visceral (GTEx)	EpiXcan	0.987837	gtex_vaf	0.999981
1449	ENSG00000132382	MYBBP1A	1.10318	0.0467163	0.26995	0.0515294	0.0772953	2.46245e-06	1.33481e-05	53	67	67	C2	Adipose. visceral (GTEx)	EpiXcan	0.987837	gtex_vaf	0.999981
1450	ENSG00000079337	RAPGEF3	-1.10199	-0.0285791	0.270464	0.134925	0.183306	1.53065e-13	1.76751e-12	26	30	30	C2	Adipose. visceral (GTEx)	EpiXcan	0.987837	gtex_vaf	0.999981
1451	ENSG00000168575	SLC20A2	-1.10177	-0.0847739	0.270561	0.0215262	0.0491272	0.000255441	0.00102579	8	8	8	C2	Adipose. visceral (GTEx)	EpiXcan	0.987837	gtex_vaf	0.999981
1452	ENSG00000157578	LCA5L	-1.10176	-0.0325752	0.270568	0.114832	0.252406	1.82759e-19	3.36829e-18	22	26	26	C2	Adipose. visceral (GTEx)	EpiXcan	0.987837	gtex_vaf	0.999981
1453	ENSG00000198556	ZNF789	-1.10174	-0.0617228	0.270576	0.0416712	0.11387	1.20382e-08	8.54199e-08	12	15	15	C2	Adipose. visceral (GTEx)	EpiXcan	0.987837	gtex_vaf	0.999981
1454	ENSG00000148498	PARD3	1.10062	0.126801	0.271061	0.00801384	0.0227474	0.014305	0.0443789	20	27	27	C2	Adipose. visceral (GTEx)	EpiXcan	0.987837	gtex_vaf	0.999981
1455	ENSG00000104671	DCTN6	-1.10013	-0.0468723	0.271275	0.100292	0.0337817	0.00278636	0.00965335	57	63	63	C2	Adipose. visceral (GTEx)	EpiXcan	0.987837	gtex_vaf	0.999981
1456	ENSG00000188002	AC026412.1	1.09996	0.0205844	0.271352	0.282607	0.53282	1.02547e-50	1.10491e-48	17	19	19	C2	Adipose. visceral (GTEx)	EpiXcan	0.987837	gtex_vaf	0.999981
1457	ENSG00000120805	ARL1	-1.09961	-0.0594383	0.2715	0.0446258	0.0947855	2.991e-07	1.8375e-06	10	11	11	C2	Adipose. visceral (GTEx)	EpiXcan	0.987837	gtex_vaf	0.999981
1458	ENSG00000004534	RBM6	-1.09939	-0.021625	0.271599	0.260758	0.471098	1.02995e-41	7.75618e-40	30	37	37	C2	Adipose. visceral (GTEx)	EpiXcan	0.987837	gtex_vaf	0.999981
1459	ENSG00000157833	GAREM2	-1.09899	-0.0380389	0.271775	0.113434	0.134775	6.88699e-10	5.62484e-09	76	100	100	C2	Adipose. visceral (GTEx)	EpiXcan	0.987837	gtex_vaf	0.999981
1460	ENSG00000169592	INO80E	1.09842	0.036051	0.272019	0.134944	0.269942	6.4589e-22	1.41802e-20	38	47	47	C2	Adipose. visceral (GTEx)	EpiXcan	0.987837	gtex_vaf	0.999981
1461	ENSG00000169871	TRIM56	-1.09812	-0.151569	0.272151	0.00604874	0.0131004	0.0663936	0.179636	6	6	6	C2	Adipose. visceral (GTEx)	EpiXcan	0.987837	gtex_vaf	0.999981
1462	ENSG00000160294	MCM3AP	1.09719	0.0440689	0.27256	0.0690124	0.135453	4.06847e-10	3.40628e-09	25	33	33	C2	Adipose. visceral (GTEx)	EpiXcan	0.987837	gtex_vaf	0.999981
1463	ENSG00000164031	DNAJB14	-1.09708	-0.11966	0.272605	0.00737713	0.045594	0.000483321	0.00186242	7	9	9	C2	Adipose. visceral (GTEx)	EpiXcan	0.987837	gtex_vaf	0.999981
1464	ENSG00000244701	AC004918.1	1.09687	0.0856173	0.272698	0.0420626	0.0327155	0.00348324	0.0118797	34	40	40	C2	Adipose. visceral (GTEx)	EpiXcan	0.987837	gtex_vaf	0.999981
1465	ENSG00000125144	MT1G	1.09621	0.0739586	0.272988	0.0186626	0.0241766	0.0120975	0.0379506	16	19	19	C2	Adipose. visceral (GTEx)	EpiXcan	0.987837	gtex_vaf	0.999981
1466	ENSG00000123191	ATP7B	1.09575	0.0371686	0.273188	0.0846155	0.131834	8.10259e-10	6.53761e-09	22	29	29	C2	Adipose. visceral (GTEx)	EpiXcan	0.987837	gtex_vaf	0.999981
1467	ENSG00000122477	LRRC39	-1.09558	-0.042221	0.273262	0.0913492	0.218181	3.15427e-16	4.65072e-15	21	29	29	C2	Adipose. visceral (GTEx)	EpiXcan	0.987837	gtex_vaf	0.999981
1468	ENSG00000100997	ABHD12	-1.09552	-0.0512916	0.273287	0.0601374	0.14888	6.48328e-11	5.86258e-10	47	57	57	C2	Adipose. visceral (GTEx)	EpiXcan	0.987837	gtex_vaf	0.999981
1469	ENSG00000160766	GBAP1	1.09546	0.0755303	0.273314	0.0269836	0.330216	3.60086e-26	1.01077e-24	8	13	13	C2	Adipose. visceral (GTEx)	EpiXcan	0.987837	gtex_vaf	0.999981
1470	ENSG00000119777	TMEM214	1.09531	0.0892444	0.273383	0.0174065	0.0557458	8.1038e-05	0.000352187	10	13	13	C2	Adipose. visceral (GTEx)	EpiXcan	0.987837	gtex_vaf	0.999981
1471	ENSG00000111639	MRPL51	-1.0946	-0.0426183	0.273692	0.0807554	0.177791	1.69773e-15	2.35446e-14	16	24	24	C2	Adipose. visceral (GTEx)	EpiXcan	0.987837	gtex_vaf	0.999981
1472	ENSG00000102580	DNAJC3	-1.09406	-0.0753635	0.27393	0.0204855	0.0451461	0.000501699	0.00192899	10	14	14	C2	Adipose. visceral (GTEx)	EpiXcan	0.987837	gtex_vaf	0.999981
1473	ENSG00000154237	LRRK1	-1.09267	-0.0834891	0.27454	0.0399119	0.111553	3.00316e-08	2.05197e-07	39	49	49	C2	Adipose. visceral (GTEx)	EpiXcan	0.987837	gtex_vaf	0.999981
1474	ENSG00000171953	ATPAF2	1.09203	0.0425647	0.274818	0.0750594	0.111498	2.62048e-08	1.80369e-07	37	45	45	C2	Adipose. visceral (GTEx)	EpiXcan	0.987837	gtex_vaf	0.999981
1475	ENSG00000164305	CASP3	-1.09183	-0.0513475	0.274908	0.0489028	0.0252804	0.00971483	0.0310321	42	52	52	C2	Adipose. visceral (GTEx)	EpiXcan	0.987837	gtex_vaf	0.999981
1476	ENSG00000158987	RAPGEF6	-1.09181	-0.0759918	0.274918	0.0248111	0.0642803	2.878e-05	0.00013424	5	5	5	C2	Adipose. visceral (GTEx)	EpiXcan	0.987837	gtex_vaf	0.999981
1477	ENSG00000130921	C12orf65	-1.09156	-0.0775022	0.275025	0.0234502	0.0704273	8.05548e-06	4.05729e-05	29	39	39	C2	Adipose. visceral (GTEx)	EpiXcan	0.987837	gtex_vaf	0.999981
1478	ENSG00000104231	ZFAND1	-1.09102	-0.0360132	0.275262	0.0809977	0.193543	2.36761e-14	2.95309e-13	15	18	18	C2	Adipose. visceral (GTEx)	EpiXcan	0.987837	gtex_vaf	0.999981
1479	ENSG00000204291	COL15A1	-1.09101	-0.0475555	0.275268	0.077142	0.023676	0.0132335	0.0412464	55	65	65	C2	Adipose. visceral (GTEx)	EpiXcan	0.987837	gtex_vaf	0.999981
1480	ENSG00000004779	NDUFAB1	1.09096	0.111609	0.27529	0.012003	0.0113129	0.0867807	0.227167	10	11	11	C2	Adipose. visceral (GTEx)	EpiXcan	0.987837	gtex_vaf	0.999981
1481	ENSG00000156049	GNA14	1.09045	0.0865795	0.275516	0.0188313	0.042233	0.000814163	0.00304512	15	17	17	C2	Adipose. visceral (GTEx)	EpiXcan	0.987837	gtex_vaf	0.999981
1482	ENSG00000183161	FANCF	1.09008	0.156753	0.275678	0.0104786	0.0736671	8.60049e-06	4.31472e-05	6	9	9	C2	Adipose. visceral (GTEx)	EpiXcan	0.987837	gtex_vaf	0.999981
1483	ENSG00000271335	AL117336.3	-1.08967	-0.0222194	0.27586	0.297416	0.417775	8.39705e-35	4.15609e-33	43	48	48	C2	Adipose. visceral (GTEx)	EpiXcan	0.987837	gtex_vaf	0.999981
1484	ENSG00000169599	NFU1	1.08965	0.0505786	0.275867	0.0558548	0.133188	7.18607e-10	5.85205e-09	23	28	28	C2	Adipose. visceral (GTEx)	EpiXcan	0.987837	gtex_vaf	0.999981
1485	ENSG00000242485	MRPL20	-1.08893	-0.0630361	0.276186	0.029415	0.177239	4.3088e-13	4.81216e-12	6	10	10	C2	Adipose. visceral (GTEx)	EpiXcan	0.987837	gtex_vaf	0.999981
1486	ENSG00000146833	TRIM4	-1.08856	-0.0240339	0.276349	0.236743	0.545751	5.19799e-55	7.28082e-53	8	10	10	C2	Adipose. visceral (GTEx)	EpiXcan	0.987837	gtex_vaf	0.999981
1487	ENSG00000183458	AC138932.1	1.08834	0.0496096	0.276446	0.0484468	0.127076	1.12031e-09	8.96692e-09	7	11	11	C2	Adipose. visceral (GTEx)	EpiXcan	0.987837	gtex_vaf	0.999981
1488	ENSG00000107518	ATRNL1	1.08827	0.0385608	0.276474	0.0868015	0.0333121	0.00252235	0.00877996	61	68	68	C2	Adipose. visceral (GTEx)	EpiXcan	0.987837	gtex_vaf	0.999981
1489	ENSG00000055955	ITIH4	1.08817	0.0457407	0.27652	0.064741	0.27666	6.10807e-21	1.23994e-19	16	19	19	C2	Adipose. visceral (GTEx)	EpiXcan	0.987837	gtex_vaf	0.999981
1490	ENSG00000085998	POMGNT1	1.08809	0.0733695	0.276556	0.0271417	0.0158649	0.043078	0.121285	26	30	30	C2	Adipose. visceral (GTEx)	EpiXcan	0.987837	gtex_vaf	0.999981
1491	ENSG00000089847	ANKRD24	-1.0869	-0.0469669	0.277081	0.0618482	0.0511632	0.000170331	0.000703576	42	59	59	C2	Adipose. visceral (GTEx)	EpiXcan	0.987837	gtex_vaf	0.999981
1492	ENSG00000197951	ZNF71	-1.08663	-0.056238	0.277201	0.0513472	0.159098	9.36715e-12	9.22684e-11	35	46	46	C2	Adipose. visceral (GTEx)	EpiXcan	0.987837	gtex_vaf	0.999981
1493	ENSG00000130775	THEMIS2	1.08643	0.088311	0.277289	0.0155314	0.0517606	0.000155273	0.000644226	7	12	12	C2	Adipose. visceral (GTEx)	EpiXcan	0.987837	gtex_vaf	0.999981
1494	ENSG00000214135	AC132008.2	1.08578	0.0383864	0.277576	0.203882	0.357168	2.31722e-28	7.39345e-27	30	32	32	C2	Adipose. visceral (GTEx)	EpiXcan	0.987837	gtex_vaf	0.999981
1495	ENSG00000148218	ALAD	1.0856	0.0447956	0.277658	0.0819387	0.140965	2.9935e-10	2.55203e-09	24	26	26	C2	Adipose. visceral (GTEx)	EpiXcan	0.987837	gtex_vaf	0.999981
1496	ENSG00000171310	CHST11	1.08552	0.100216	0.27769	0.014385	0.0654281	2.8828e-05	0.000134419	6	7	7	C2	Adipose. visceral (GTEx)	EpiXcan	0.987837	gtex_vaf	0.999981
1497	ENSG00000117226	GBP3	1.08531	0.0146744	0.277785	0.540109	0.673398	9.89653e-77	4.62069e-74	14	14	14	C2	Adipose. visceral (GTEx)	EpiXcan	0.987837	gtex_vaf	0.999981
1498	ENSG00000145741	BTF3	1.0852	0.0756042	0.277833	0.025352	0.0613255	3.9858e-05	0.000181676	9	11	11	C2	Adipose. visceral (GTEx)	EpiXcan	0.987837	gtex_vaf	0.999981
1499	ENSG00000163704	PRRT3	1.0845	0.0814848	0.278144	0.0193971	0.0156428	0.0412853	0.116636	17	23	23	C2	Adipose. visceral (GTEx)	EpiXcan	0.987837	gtex_vaf	0.999981
1500	ENSG00000182141	ZNF708	-1.08425	-0.0601949	0.278253	0.0282143	0.157465	6.43489e-12	6.4381e-11	20	28	28	C2	Adipose. visceral (GTEx)	EpiXcan	0.987837	gtex_vaf	0.999981
1501	ENSG00000172775	FAM192A	-1.08425	-0.0526811	0.278256	0.045253	0.0979123	6.03527e-08	4.00076e-07	16	19	19	C2	Adipose. visceral (GTEx)	EpiXcan	0.987837	gtex_vaf	0.999981
1502	ENSG00000178882	RFLNA	1.08423	0.0547052	0.278263	0.0620405	0.123297	1.69776e-09	1.33075e-08	12	15	15	C2	Adipose. visceral (GTEx)	EpiXcan	0.987837	gtex_vaf	0.999981
1503	ENSG00000176945	MUC20	1.08405	0.0367393	0.278344	0.105092	0.554195	1.19652e-53	1.4964e-51	50	73	73	C2	Adipose. visceral (GTEx)	EpiXcan	0.987837	gtex_vaf	0.999981
1504	ENSG00000088833	NSFL1C	1.08404	0.114672	0.278345	0.00914643	0.0622741	2.85262e-05	0.000133189	14	20	20	C2	Adipose. visceral (GTEx)	EpiXcan	0.987837	gtex_vaf	0.999981
1505	ENSG00000142494	SLC47A1	-1.08399	-0.103862	0.27837	0.0112095	0.0560369	5.26178e-05	0.00023562	5	7	7	C2	Adipose. visceral (GTEx)	EpiXcan	0.987837	gtex_vaf	0.999981
1506	ENSG00000165568	AKR1E2	1.08393	0.0481355	0.278394	0.0475688	0.0812176	2.08633e-06	1.14242e-05	34	45	45	C2	Adipose. visceral (GTEx)	EpiXcan	0.987837	gtex_vaf	0.999981
1507	ENSG00000197763	TXNRD3	-1.08258	-0.0470735	0.278994	0.0696223	0.057727	7.87531e-05	0.000342682	25	27	27	C2	Adipose. visceral (GTEx)	EpiXcan	0.987837	gtex_vaf	0.999981
1508	ENSG00000165269	AQP7	-1.082	-0.105025	0.279252	0.0185921	0.0121778	0.0723136	0.193412	21	25	25	C2	Adipose. visceral (GTEx)	EpiXcan	0.987837	gtex_vaf	0.999981
1509	ENSG00000164136	IL15	1.08141	0.0836247	0.279515	0.0185328	0.0307464	0.0040538	0.0136691	7	8	8	C2	Adipose. visceral (GTEx)	EpiXcan	0.987837	gtex_vaf	0.999981
1510	ENSG00000146574	CCZ1B	-1.08077	-0.0342428	0.279799	0.127058	0.538879	5.92934e-52	6.86383e-50	60	84	84	C2	Adipose. visceral (GTEx)	EpiXcan	0.987837	gtex_vaf	0.999981
1511	ENSG00000130702	LAMA5	1.08058	0.133602	0.279882	0.016117	0.013091	0.0656708	0.177923	21	30	30	C2	Adipose. visceral (GTEx)	EpiXcan	0.987837	gtex_vaf	0.999981
1512	ENSG00000232388	SMIM26	1.08	0.0581848	0.280144	0.0322793	0.0981016	1.96231e-07	1.2309e-06	19	20	20	C2	Adipose. visceral (GTEx)	EpiXcan	0.987837	gtex_vaf	0.999981
1513	ENSG00000170854	RIOX2	1.07961	0.0762008	0.280317	0.0221651	0.0132733	0.0625125	0.170253	20	26	26	C2	Adipose. visceral (GTEx)	EpiXcan	0.987837	gtex_vaf	0.999981
1514	ENSG00000203706	SERTAD4-AS1	1.0796	0.0590702	0.280322	0.0407048	0.0919262	4.38071e-07	2.61777e-06	13	16	16	C2	Adipose. visceral (GTEx)	EpiXcan	0.987837	gtex_vaf	0.999981
1515	ENSG00000168275	COA6	1.0795	0.026206	0.280367	0.200765	0.290772	8.84235e-23	2.07115e-21	28	33	33	C2	Adipose. visceral (GTEx)	EpiXcan	0.987837	gtex_vaf	0.999981
1516	ENSG00000196263	ZNF471	1.07909	0.164715	0.280546	0.00450683	0.0756059	5.75301e-06	2.9615e-05	5	8	8	C2	Adipose. visceral (GTEx)	EpiXcan	0.987837	gtex_vaf	0.999981
1517	ENSG00000102910	LONP2	-1.07897	-0.111706	0.280601	0.011594	0.0847056	8.09129e-07	4.65631e-06	17	18	18	C2	Adipose. visceral (GTEx)	EpiXcan	0.987837	gtex_vaf	0.999981
1518	ENSG00000172469	MANEA	1.07843	0.0367211	0.280843	0.0993514	0.232312	2.58132e-17	4.13218e-16	24	28	28	C2	Adipose. visceral (GTEx)	EpiXcan	0.987837	gtex_vaf	0.999981
1519	ENSG00000105137	SYDE1	1.07723	0.125335	0.281377	0.0109866	0.035982	0.00198795	0.00701923	22	27	27	C2	Adipose. visceral (GTEx)	EpiXcan	0.987837	gtex_vaf	0.999981
1520	ENSG00000079616	KIF22	-1.07646	-0.17728	0.28172	0.00469616	0.012563	0.0697148	0.187535	5	5	5	C2	Adipose. visceral (GTEx)	EpiXcan	0.987837	gtex_vaf	0.999981
1521	ENSG00000198646	NCOA6	1.07516	0.0723942	0.282304	0.0215501	0.0768654	3.24993e-06	1.72889e-05	15	20	20	C2	Adipose. visceral (GTEx)	EpiXcan	0.987837	gtex_vaf	0.999981
1522	ENSG00000108448	TRIM16L	-1.07447	-0.101454	0.28261	0.023764	0.0928353	4.88002e-07	2.89392e-06	24	29	29	C2	Adipose. visceral (GTEx)	EpiXcan	0.987837	gtex_vaf	0.999981
1523	ENSG00000155066	PROM2	-1.07439	-0.0746892	0.282646	0.0295647	0.0720438	7.20212e-06	3.65269e-05	12	16	16	C2	Adipose. visceral (GTEx)	EpiXcan	0.987837	gtex_vaf	0.999981
1524	ENSG00000108784	NAGLU	-1.07383	-0.0314623	0.282901	0.0695479	0.142747	1.33211e-10	1.17871e-09	39	54	54	C2	Adipose. visceral (GTEx)	EpiXcan	0.987837	gtex_vaf	0.999981
1525	ENSG00000107104	KANK1	1.07293	0.0805024	0.283304	0.0207555	0.047629	0.000344249	0.00135828	13	19	19	C2	Adipose. visceral (GTEx)	EpiXcan	0.987837	gtex_vaf	0.999981
1526	ENSG00000115946	PNO1	-1.07227	-0.139189	0.283598	0.0077169	0.0282933	0.0060845	0.0199685	8	13	13	C2	Adipose. visceral (GTEx)	EpiXcan	0.987837	gtex_vaf	0.999981
1527	ENSG00000122417	ODF2L	-1.07221	-0.0407071	0.283624	0.0730206	0.217463	4.6537e-16	6.73393e-15	10	11	11	C2	Adipose. visceral (GTEx)	EpiXcan	0.987837	gtex_vaf	0.999981
1528	ENSG00000144857	BOC	1.07109	0.0852707	0.284128	0.0194939	0.031413	0.0036328	0.0123596	19	22	22	C2	Adipose. visceral (GTEx)	EpiXcan	0.987837	gtex_vaf	0.999981
1529	ENSG00000196668	LINC00173	1.07034	0.103382	0.284464	0.0130849	0.0615119	5.20156e-05	0.000233147	15	16	16	C2	Adipose. visceral (GTEx)	EpiXcan	0.987837	gtex_vaf	0.999981
1530	ENSG00000186806	VSIG10L	1.06991	0.0963667	0.284658	0.0141508	0.0240599	0.0116578	0.0366945	16	20	20	C2	Adipose. visceral (GTEx)	EpiXcan	0.987837	gtex_vaf	0.999981
1531	ENSG00000129596	CDO1	1.06967	0.0561158	0.284769	0.0421713	0.0897816	4.65169e-07	2.76672e-06	9	10	10	C2	Adipose. visceral (GTEx)	EpiXcan	0.987837	gtex_vaf	0.999981
1532	ENSG00000184363	PKP3	-1.06914	-0.215798	0.285008	0.00455388	0.0587402	6.59018e-05	0.000290462	15	17	17	C2	Adipose. visceral (GTEx)	EpiXcan	0.987837	gtex_vaf	0.999981
1533	ENSG00000162437	RAVER2	-1.06877	-0.0394874	0.285175	0.100305	0.140546	3.11228e-11	2.90819e-10	21	23	23	C2	Adipose. visceral (GTEx)	EpiXcan	0.987837	gtex_vaf	0.999981
1534	ENSG00000163393	SLC22A15	-1.06867	-0.0532211	0.285219	0.0606118	0.0401379	0.000992846	0.00366161	53	65	65	C2	Adipose. visceral (GTEx)	EpiXcan	0.987837	gtex_vaf	0.999981
1535	ENSG00000109390	NDUFC1	-1.06783	-0.0921701	0.285598	0.0156611	0.0566272	0.000103234	0.000441798	12	14	14	C2	Adipose. visceral (GTEx)	EpiXcan	0.987837	gtex_vaf	0.999981
1536	ENSG00000091490	SEL1L3	1.06711	0.0996888	0.285923	0.0155036	0.0392194	0.00111637	0.00409454	11	13	13	C2	Adipose. visceral (GTEx)	EpiXcan	0.987837	gtex_vaf	0.999981
1537	ENSG00000114744	COMMD2	-1.06697	-0.0437647	0.285987	0.0643317	0.133754	4.76015e-10	3.95935e-09	10	12	12	C2	Adipose. visceral (GTEx)	EpiXcan	0.987837	gtex_vaf	0.999981
1538	ENSG00000177432	NAP1L5	1.06695	0.0666719	0.285993	0.0315533	0.0547717	0.000120885	0.000511089	12	14	14	C2	Adipose. visceral (GTEx)	EpiXcan	0.987837	gtex_vaf	0.999981
1539	ENSG00000187953	PMS2CL	-1.06544	-0.0340126	0.286679	0.118914	0.244922	3.29143e-18	5.55459e-17	47	60	60	C2	Adipose. visceral (GTEx)	EpiXcan	0.987837	gtex_vaf	0.999981
1540	ENSG00000186275	NBPF12	-1.06512	-0.082499	0.286821	0.0221082	0.0668495	2.1923e-05	0.000104129	36	58	58	C2	Adipose. visceral (GTEx)	EpiXcan	0.987837	gtex_vaf	0.999981
1541	ENSG00000115421	PAPOLG	-1.06466	-0.0899326	0.287028	0.0171036	0.0243691	0.00948109	0.0303824	22	28	28	C2	Adipose. visceral (GTEx)	EpiXcan	0.987837	gtex_vaf	0.999981
1542	ENSG00000026103	FAS	-1.06464	-0.031883	0.287041	0.138965	0.295612	4.76629e-23	1.12964e-21	24	29	29	C2	Adipose. visceral (GTEx)	EpiXcan	0.987837	gtex_vaf	0.999981
1543	ENSG00000137996	RTCA	1.06451	0.0407119	0.287095	0.0878796	0.210761	1.82172e-15	2.52143e-14	21	31	31	C2	Adipose. visceral (GTEx)	EpiXcan	0.987837	gtex_vaf	0.999981
1544	ENSG00000135390	ATP5G2	1.06434	0.0293533	0.287173	0.139147	0.255636	3.86756e-19	6.9631e-18	12	14	14	C2	Adipose. visceral (GTEx)	EpiXcan	0.987837	gtex_vaf	0.999981
1545	ENSG00000188004	SNHG28	1.0632	0.0430706	0.28769	0.0803296	0.102481	7.61407e-08	4.98832e-07	32	39	39	C2	Adipose. visceral (GTEx)	EpiXcan	0.987837	gtex_vaf	0.999981
1546	ENSG00000172728	FUT10	1.06315	0.0270707	0.287713	0.146419	0.334964	1.519e-27	4.60532e-26	15	24	24	C2	Adipose. visceral (GTEx)	EpiXcan	0.987837	gtex_vaf	0.999981
1547	ENSG00000170915	PAQR8	1.0625	0.0528858	0.288007	0.056615	0.0775138	4.11767e-06	2.16502e-05	16	19	19	C2	Adipose. visceral (GTEx)	EpiXcan	0.987837	gtex_vaf	0.999981
1548	ENSG00000181396	OGFOD3	1.06237	0.0464525	0.288068	0.0603145	0.163059	3.22068e-12	3.31951e-11	19	22	22	C2	Adipose. visceral (GTEx)	EpiXcan	0.987837	gtex_vaf	0.999981
1549	ENSG00000182670	TTC3	-1.06184	-0.0240509	0.288309	0.223926	0.381671	4.60894e-31	1.83402e-29	50	61	61	C2	Adipose. visceral (GTEx)	EpiXcan	0.987837	gtex_vaf	0.999981
1550	ENSG00000226332	AL354836.1	-1.06159	-0.143509	0.288421	0.00768659	0.0623867	4.03123e-05	0.000183568	9	13	13	C2	Adipose. visceral (GTEx)	EpiXcan	0.987837	gtex_vaf	0.999981
1551	ENSG00000006652	IFRD1	1.06082	0.0845849	0.288771	0.0161986	0.11715	5.89456e-09	4.33413e-08	13	17	17	C2	Adipose. visceral (GTEx)	EpiXcan	0.987837	gtex_vaf	0.999981
1552	ENSG00000115568	ZNF142	-1.06036	-0.10428	0.288981	0.0117962	0.0217897	0.0161386	0.0496167	10	10	10	C2	Adipose. visceral (GTEx)	EpiXcan	0.987837	gtex_vaf	0.999981
1553	ENSG00000137274	BPHL	1.06003	0.0772332	0.289129	0.0308127	0.101677	7.40307e-08	4.85918e-07	3	3	3	C2	Adipose. visceral (GTEx)	EpiXcan	0.987837	gtex_vaf	0.999981
1554	ENSG00000125851	PCSK2	-1.06	-0.119997	0.289145	0.014168	0.0194243	0.0238883	0.071026	12	16	16	C2	Adipose. visceral (GTEx)	EpiXcan	0.987837	gtex_vaf	0.999981
1555	ENSG00000102452	NALCN	1.05996	0.055717	0.289163	0.0473108	0.0744864	7.84831e-06	3.96292e-05	58	86	86	C2	Adipose. visceral (GTEx)	EpiXcan	0.987837	gtex_vaf	0.999981
1556	ENSG00000234741	GAS5	1.05953	0.0760512	0.289357	0.0211465	0.0361712	0.00149723	0.00538427	5	5	5	C2	Adipose. visceral (GTEx)	EpiXcan	0.987837	gtex_vaf	0.999981
1557	ENSG00000171302	CANT1	-1.05931	-0.0518718	0.289457	0.0360239	0.165459	2.40221e-12	2.51666e-11	6	8	8	C2	Adipose. visceral (GTEx)	EpiXcan	0.987837	gtex_vaf	0.999981
1558	ENSG00000182325	FBXL6	1.0591	0.0453142	0.289556	0.0880418	0.372228	5.65534e-30	2.09562e-28	14	18	18	C2	Adipose. visceral (GTEx)	EpiXcan	0.987837	gtex_vaf	0.999981
1559	ENSG00000135525	MAP7	1.05896	0.0303125	0.289619	0.151406	0.1614	3.64299e-12	3.73827e-11	42	46	46	C2	Adipose. visceral (GTEx)	EpiXcan	0.987837	gtex_vaf	0.999981
1560	ENSG00000120693	SMAD9	-1.058	-0.14949	0.290055	0.00761314	0.0221578	0.0146114	0.045229	5	6	6	C2	Adipose. visceral (GTEx)	EpiXcan	0.987837	gtex_vaf	0.999981
1561	ENSG00000224383	PRR29	-1.05774	-0.0588785	0.290174	0.0413758	0.0880592	9.40305e-07	5.37601e-06	7	7	7	C2	Adipose. visceral (GTEx)	EpiXcan	0.987837	gtex_vaf	0.999981
1562	ENSG00000213533	TMEM110	1.05734	0.203931	0.290358	0.00320637	0.0214413	0.0180499	0.054974	2	3	3	C2	Adipose. visceral (GTEx)	EpiXcan	0.987837	gtex_vaf	0.999981
1563	ENSG00000092203	TOX4	-1.05706	-0.0675022	0.290483	0.0338645	0.133787	7.37453e-10	5.97427e-09	12	15	15	C2	Adipose. visceral (GTEx)	EpiXcan	0.987837	gtex_vaf	0.999981
1564	ENSG00000006530	AGK	1.05624	0.0803831	0.290857	0.0252091	0.0716224	9.38755e-06	4.68441e-05	26	31	31	C2	Adipose. visceral (GTEx)	EpiXcan	0.987837	gtex_vaf	0.999981
1565	ENSG00000157837	SPPL3	-1.05617	-0.0522916	0.290889	0.0485349	0.101913	1.2172e-07	7.81718e-07	18	24	24	C2	Adipose. visceral (GTEx)	EpiXcan	0.987837	gtex_vaf	0.999981
1566	ENSG00000118965	WDR35	-1.05612	-0.0527765	0.290914	0.038065	0.0947215	3.18887e-07	1.94965e-06	27	29	29	C2	Adipose. visceral (GTEx)	EpiXcan	0.987837	gtex_vaf	0.999981
1567	ENSG00000198042	MAK16	1.05516	0.100319	0.291353	0.0153727	0.0100578	0.103045	0.263627	11	13	13	C2	Adipose. visceral (GTEx)	EpiXcan	0.987837	gtex_vaf	0.999981
1568	ENSG00000162585	FAAP20	-1.05512	-0.028138	0.29137	0.161709	0.220756	8.59993e-17	1.32664e-15	36	45	45	C2	Adipose. visceral (GTEx)	EpiXcan	0.987837	gtex_vaf	0.999981
1569	ENSG00000115137	DNAJC27	-1.05496	-0.0517047	0.291444	0.0542695	0.056588	9.37982e-05	0.000404007	24	28	28	C2	Adipose. visceral (GTEx)	EpiXcan	0.987837	gtex_vaf	0.999981
1570	ENSG00000124406	ATP8A1	-1.05465	-0.029202	0.291587	0.147323	0.374406	2.02988e-31	8.26529e-30	45	55	55	C2	Adipose. visceral (GTEx)	EpiXcan	0.987837	gtex_vaf	0.999981
1571	ENSG00000160305	DIP2A	1.05435	0.0518395	0.291721	0.0473563	0.103174	8.63656e-08	5.62662e-07	43	52	52	C2	Adipose. visceral (GTEx)	EpiXcan	0.987837	gtex_vaf	0.999981
1572	ENSG00000158560	DYNC1I1	-1.05416	-0.0531958	0.291808	0.0546245	0.168039	1.80222e-12	1.89945e-11	15	16	16	C2	Adipose. visceral (GTEx)	EpiXcan	0.987837	gtex_vaf	0.999981
1573	ENSG00000214765	SEPT7P2	-1.05379	-0.0483962	0.291979	0.0687955	0.106107	3.24142e-08	2.20401e-07	10	15	15	C2	Adipose. visceral (GTEx)	EpiXcan	0.987837	gtex_vaf	0.999981
1574	ENSG00000010072	SPRTN	-1.05319	-0.11993	0.292253	0.00836176	0.0151522	0.0472165	0.131719	4	4	4	C2	Adipose. visceral (GTEx)	EpiXcan	0.987837	gtex_vaf	0.999981
1575	ENSG00000103051	COG4	-1.05229	-0.0438708	0.292667	0.070466	0.0577684	7.71465e-05	0.000336528	35	44	44	C2	Adipose. visceral (GTEx)	EpiXcan	0.987837	gtex_vaf	0.999981
1576	ENSG00000163093	BBS5	1.05201	0.0509386	0.292793	0.0984535	0.0248738	0.00966243	0.0308999	54	64	64	C2	Adipose. visceral (GTEx)	EpiXcan	0.987837	gtex_vaf	0.999981
1577	ENSG00000178031	ADAMTSL1	1.05108	0.0897028	0.29322	0.0173831	0.0354884	0.00228519	0.00800418	5	8	8	C2	Adipose. visceral (GTEx)	EpiXcan	0.987837	gtex_vaf	0.999981
1578	ENSG00000152377	SPOCK1	-1.05065	-0.0880017	0.293421	0.0141855	0.0256073	0.00936385	0.0300205	15	19	19	C2	Adipose. visceral (GTEx)	EpiXcan	0.987837	gtex_vaf	0.999981
1579	ENSG00000145949	MYLK4	-1.05047	-0.0235301	0.293503	0.194757	0.362386	5.22908e-29	1.75224e-27	33	40	40	C2	Adipose. visceral (GTEx)	EpiXcan	0.987837	gtex_vaf	0.999981
1580	ENSG00000013561	RNF14	1.04916	0.0646566	0.294104	0.0407416	0.143041	2.07502e-10	1.79302e-09	23	34	34	C2	Adipose. visceral (GTEx)	EpiXcan	0.987837	gtex_vaf	0.999981
1581	ENSG00000012660	ELOVL5	-1.04895	-0.140814	0.2942	0.00618855	0.0577259	6.65285e-05	0.000292947	1	2	2	C2	Adipose. visceral (GTEx)	EpiXcan	0.987837	gtex_vaf	0.999981
1582	ENSG00000267244	AC012615.6	-1.04872	-0.129374	0.294305	0.00871219	0.0687614	1.45192e-05	7.03949e-05	13	17	17	C2	Adipose. visceral (GTEx)	EpiXcan	0.987837	gtex_vaf	0.999981
1583	ENSG00000255198	SNHG9	-1.04863	-0.0237177	0.294348	0.238744	0.331798	1.15216e-25	3.14586e-24	64	85	85	C2	Adipose. visceral (GTEx)	EpiXcan	0.987837	gtex_vaf	0.999981
1584	ENSG00000169902	TPST1	1.04798	0.033252	0.294646	0.120014	0.154507	1.06907e-11	1.0457e-10	20	25	25	C2	Adipose. visceral (GTEx)	EpiXcan	0.987837	gtex_vaf	0.999981
1585	ENSG00000127399	LRRC61	-1.04789	-0.0264768	0.29469	0.17498	0.314127	7.90775e-25	2.05499e-23	15	16	16	C2	Adipose. visceral (GTEx)	EpiXcan	0.987837	gtex_vaf	0.999981
1586	ENSG00000138175	ARL3	1.04726	0.0539605	0.294981	0.0306769	0.139726	3.04309e-10	2.58801e-09	10	12	12	C2	Adipose. visceral (GTEx)	EpiXcan	0.987837	gtex_vaf	0.999981
1587	ENSG00000168026	TTC21A	1.04691	0.0661236	0.295141	0.0303456	0.0514218	0.000192877	0.00078972	17	20	20	C2	Adipose. visceral (GTEx)	EpiXcan	0.987837	gtex_vaf	0.999981
1588	ENSG00000093010	COMT	-1.04658	-0.0378606	0.295296	0.121463	0.187249	9.80096e-14	1.15073e-12	18	20	20	C2	Adipose. visceral (GTEx)	EpiXcan	0.987837	gtex_vaf	0.999981
1589	ENSG00000136986	DERL1	-1.04636	-0.0572079	0.295396	0.0372373	0.0226715	0.0151982	0.0469109	34	44	44	C2	Adipose. visceral (GTEx)	EpiXcan	0.987837	gtex_vaf	0.999981
1590	ENSG00000022277	RTFDC1	-1.04575	-0.0587859	0.295677	0.0404299	0.0844347	1.60734e-06	8.92704e-06	27	32	32	C2	Adipose. visceral (GTEx)	EpiXcan	0.987837	gtex_vaf	0.999981
1591	ENSG00000163875	MEAF6	-1.04557	-0.0405009	0.29576	0.0744271	0.153321	1.42646e-11	1.37701e-10	50	60	60	C2	Adipose. visceral (GTEx)	EpiXcan	0.987837	gtex_vaf	0.999981
1592	ENSG00000240356	RPL23AP7	1.0449	0.0626006	0.296071	0.0316877	0.463932	2.0989e-40	1.49235e-38	23	30	30	C2	Adipose. visceral (GTEx)	EpiXcan	0.987837	gtex_vaf	0.999981
1593	ENSG00000241837	ATP5O	1.04455	0.164443	0.29623	0.00468507	0.0411734	0.000825122	0.00308446	7	9	9	C2	Adipose. visceral (GTEx)	EpiXcan	0.987837	gtex_vaf	0.999981
1594	ENSG00000245317	AC008393.1	-1.04418	-0.106247	0.2964	0.00789269	0.0508233	0.000192313	0.000787639	1	1	1	C2	Adipose. visceral (GTEx)	EpiXcan	0.987837	gtex_vaf	0.999981
1595	ENSG00000157895	C12orf43	-1.04403	-0.029653	0.296473	0.168775	0.282731	2.21199e-21	4.65215e-20	18	21	21	C2	Adipose. visceral (GTEx)	EpiXcan	0.987837	gtex_vaf	0.999981
1596	ENSG00000106565	TMEM176B	1.04393	0.0396369	0.296519	0.0826532	0.207492	9.63636e-17	1.48001e-15	33	37	37	C2	Adipose. visceral (GTEx)	EpiXcan	0.987837	gtex_vaf	0.999981
1597	ENSG00000164761	TNFRSF11B	1.04388	0.133828	0.296542	0.00658783	0.0155408	0.0412301	0.116504	4	4	4	C2	Adipose. visceral (GTEx)	EpiXcan	0.987837	gtex_vaf	0.999981
1598	ENSG00000104835	SARS2	-1.04353	-0.0302228	0.296702	0.115483	0.190459	2.67088e-14	3.32542e-13	20	28	28	C2	Adipose. visceral (GTEx)	EpiXcan	0.987837	gtex_vaf	0.999981
1599	ENSG00000184840	TMED9	-1.04311	-0.0818675	0.2969	0.0209351	0.0469702	0.000407433	0.00158967	5	5	5	C2	Adipose. visceral (GTEx)	EpiXcan	0.987837	gtex_vaf	0.999981
1600	ENSG00000163131	CTSS	-1.04307	-0.0445566	0.296916	0.0687529	0.151618	4.1931e-11	3.85133e-10	40	45	45	C2	Adipose. visceral (GTEx)	EpiXcan	0.987837	gtex_vaf	0.999981
1601	ENSG00000167377	ZNF23	-1.04304	-0.0414603	0.296932	0.0596885	0.136536	5.14682e-10	4.26577e-09	15	17	17	C2	Adipose. visceral (GTEx)	EpiXcan	0.987837	gtex_vaf	0.999981
1602	ENSG00000153291	SLC25A27	1.04293	0.0390025	0.296979	0.0759166	0.205337	2.40566e-15	3.27464e-14	7	12	12	C2	Adipose. visceral (GTEx)	EpiXcan	0.987837	gtex_vaf	0.999981
1603	ENSG00000100814	CCNB1IP1	-1.04286	-0.0608599	0.297012	0.0319106	0.0910519	6.50379e-07	3.79736e-06	4	4	4	C2	Adipose. visceral (GTEx)	EpiXcan	0.987837	gtex_vaf	0.999981
1604	ENSG00000267280	TBX2-AS1	1.04254	0.0366938	0.297161	0.0843964	0.0962763	2.65086e-07	1.63859e-06	17	21	21	C2	Adipose. visceral (GTEx)	EpiXcan	0.987837	gtex_vaf	0.999981
1605	ENSG00000185158	LRRC37B	1.04054	0.0496292	0.298089	0.0524882	0.0388563	0.00113118	0.00414236	36	39	39	C2	Adipose. visceral (GTEx)	EpiXcan	0.987837	gtex_vaf	0.999981
1606	ENSG00000114742	WDR48	-1.0403	-0.128848	0.298199	0.00765115	0.0135858	0.0599592	0.164065	8	10	10	C2	Adipose. visceral (GTEx)	EpiXcan	0.987837	gtex_vaf	0.999981
1607	ENSG00000100473	COCH	1.04013	0.0548372	0.298277	0.0318033	0.0620971	4.39439e-05	0.000199142	55	62	62	C2	Adipose. visceral (GTEx)	EpiXcan	0.987837	gtex_vaf	0.999981
1608	ENSG00000037474	NSUN2	1.03976	0.043848	0.298452	0.0550631	0.405741	6.86352e-34	3.23695e-32	23	39	39	C2	Adipose. visceral (GTEx)	EpiXcan	0.987837	gtex_vaf	0.999981
1609	ENSG00000183260	ABHD16B	1.0396	0.127377	0.298524	0.00769013	0.024408	0.010738	0.0339905	21	23	23	C2	Adipose. visceral (GTEx)	EpiXcan	0.987837	gtex_vaf	0.999981
1610	ENSG00000012983	MAP4K5	1.03874	0.0668633	0.298924	0.0273044	0.0897651	4.77488e-07	2.83398e-06	5	5	5	C2	Adipose. visceral (GTEx)	EpiXcan	0.987837	gtex_vaf	0.999981
1611	ENSG00000105355	PLIN3	1.03833	0.136759	0.299115	0.0066395	0.0204718	0.0207614	0.0624447	4	6	6	C2	Adipose. visceral (GTEx)	EpiXcan	0.987837	gtex_vaf	0.999981
1612	ENSG00000136875	PRPF4	-1.03819	-0.040119	0.299182	0.0775882	0.16778	2.441e-12	2.55348e-11	13	14	14	C2	Adipose. visceral (GTEx)	EpiXcan	0.987837	gtex_vaf	0.999981
1613	ENSG00000118402	ELOVL4	1.03765	0.0562494	0.299434	0.0312784	0.0650245	2.97596e-05	0.000138394	8	9	9	C2	Adipose. visceral (GTEx)	EpiXcan	0.987837	gtex_vaf	0.999981
1614	ENSG00000272983	AL117339.4	-1.03695	-0.0660578	0.29976	0.0177391	0.0751019	5.91124e-06	3.03737e-05	17	23	23	C2	Adipose. visceral (GTEx)	EpiXcan	0.987837	gtex_vaf	0.999981
1615	ENSG00000214870	AC004540.1	1.03683	0.0528138	0.299814	0.0455571	0.13648	2.25185e-10	1.93983e-09	35	41	41	C2	Adipose. visceral (GTEx)	EpiXcan	0.987837	gtex_vaf	0.999981
1616	ENSG00000140511	HAPLN3	1.03678	0.0713012	0.299836	0.0283146	0.042616	0.000731266	0.00274902	20	27	27	C2	Adipose. visceral (GTEx)	EpiXcan	0.987837	gtex_vaf	0.999981
1617	ENSG00000211643	IGLV5-52	-1.03645	-0.0987391	0.299994	0.0129288	0.328455	5.66282e-26	1.57379e-24	21	55	55	C2	Adipose. visceral (GTEx)	EpiXcan	0.987837	gtex_vaf	0.999981
1618	ENSG00000132471	WBP2	1.03496	0.0610323	0.300688	0.0445212	0.0696346	1.37403e-05	6.68731e-05	32	40	40	C2	Adipose. visceral (GTEx)	EpiXcan	0.987837	gtex_vaf	0.999981
1619	ENSG00000141576	RNF157	1.03483	0.0372038	0.300748	0.0954572	0.187904	7.06953e-14	8.39177e-13	24	31	31	C2	Adipose. visceral (GTEx)	EpiXcan	0.987837	gtex_vaf	0.999981
1620	ENSG00000113812	ACTR8	1.03418	0.0218643	0.30105	0.249337	0.277132	7.0963e-21	1.43225e-19	68	78	78	C2	Adipose. visceral (GTEx)	EpiXcan	0.987837	gtex_vaf	0.999981
1621	ENSG00000135269	TES	-1.03387	-0.0707936	0.301196	0.0247186	0.0568741	8.2658e-05	0.00035856	24	30	30	C2	Adipose. visceral (GTEx)	EpiXcan	0.987837	gtex_vaf	0.999981
1622	ENSG00000133812	SBF2	-1.03384	-0.0443607	0.301212	0.0776087	0.0109679	0.0903718	0.235286	62	80	80	C2	Adipose. visceral (GTEx)	EpiXcan	0.987837	gtex_vaf	0.999981
1623	ENSG00000198874	TYW1	1.0338	0.0329795	0.30123	0.109673	0.282666	3.23635e-22	7.21839e-21	12	15	15	C2	Adipose. visceral (GTEx)	EpiXcan	0.987837	gtex_vaf	0.999981
1624	ENSG00000226688	ENTPD1-AS1	1.03368	0.124266	0.301287	0.00735205	0.0173941	0.0336952	0.0971528	7	8	8	C2	Adipose. visceral (GTEx)	EpiXcan	0.987837	gtex_vaf	0.999981
1625	ENSG00000063854	HAGH	-1.03364	-0.0642782	0.301302	0.0228868	0.241573	4.22989e-18	7.07018e-17	9	14	14	C2	Adipose. visceral (GTEx)	EpiXcan	0.987837	gtex_vaf	0.999981
1626	ENSG00000174080	CTSF	1.0334	0.0658216	0.301419	0.0239866	0.063149	2.95671e-05	0.00013759	15	16	16	C2	Adipose. visceral (GTEx)	EpiXcan	0.987837	gtex_vaf	0.999981
1627	ENSG00000119231	SENP5	1.03339	0.0708765	0.301422	0.023914	0.0791104	3.27283e-06	1.74042e-05	15	18	18	C2	Adipose. visceral (GTEx)	EpiXcan	0.987837	gtex_vaf	0.999981
1628	ENSG00000128203	ASPHD2	-1.03319	-0.150547	0.301517	0.00519748	0.0108874	0.0898281	0.233995	7	9	9	C2	Adipose. visceral (GTEx)	EpiXcan	0.987837	gtex_vaf	0.999981
1629	ENSG00000247400	DNAJC3-AS1	-1.03314	-0.0777989	0.301539	0.0206484	0.098595	1.99508e-07	1.25034e-06	10	15	15	C2	Adipose. visceral (GTEx)	EpiXcan	0.987837	gtex_vaf	0.999981
1630	ENSG00000186468	RPS23	-1.03307	-0.0193601	0.301572	0.330059	0.511518	8.9751e-47	8.21661e-45	32	36	36	C2	Adipose. visceral (GTEx)	EpiXcan	0.987837	gtex_vaf	0.999981
1631	ENSG00000237489	LINC00959	1.0329	0.08198	0.30165	0.0273446	0.068273	1.61617e-05	7.78463e-05	27	32	32	C2	Adipose. visceral (GTEx)	EpiXcan	0.987837	gtex_vaf	0.999981
1632	ENSG00000188313	PLSCR1	1.03229	0.100963	0.301938	0.0131976	0.0269096	0.00751586	0.0244087	11	15	15	C2	Adipose. visceral (GTEx)	EpiXcan	0.987837	gtex_vaf	0.999981
1633	ENSG00000092094	OSGEP	-1.03128	-0.0323632	0.30241	0.122089	0.358327	4.73953e-29	1.61132e-27	25	36	36	C2	Adipose. visceral (GTEx)	EpiXcan	0.987837	gtex_vaf	0.999981
1634	ENSG00000257093	KIAA1147	1.03114	0.0509732	0.302476	0.0383616	0.0139463	0.0542118	0.149949	42	51	51	C2	Adipose. visceral (GTEx)	EpiXcan	0.987837	gtex_vaf	0.999981
1635	ENSG00000092929	UNC13D	1.0309	0.072393	0.302586	0.0225656	0.0227383	0.0136948	0.0425896	18	24	24	C2	Adipose. visceral (GTEx)	EpiXcan	0.987837	gtex_vaf	0.999981
1636	ENSG00000205534	SMG1P2	1.03066	0.128313	0.3027	0.00894097	0.0528844	0.00012591	0.000530411	3	5	5	C2	Adipose. visceral (GTEx)	EpiXcan	0.987837	gtex_vaf	0.999981
1637	ENSG00000100281	HMGXB4	-1.03011	-0.170014	0.302958	0.00398202	0.0415667	0.000912977	0.00338847	11	16	16	C2	Adipose. visceral (GTEx)	EpiXcan	0.987837	gtex_vaf	0.999981
1638	ENSG00000076344	RGS11	1.02961	0.039752	0.303194	0.0957438	0.234445	3.13156e-17	4.97886e-16	28	41	41	C2	Adipose. visceral (GTEx)	EpiXcan	0.987837	gtex_vaf	0.999981
1639	ENSG00000074755	ZZEF1	-1.02935	-0.0925275	0.303313	0.0144645	0.0403937	0.00116494	0.00425816	6	9	9	C2	Adipose. visceral (GTEx)	EpiXcan	0.987837	gtex_vaf	0.999981
1640	ENSG00000108622	ICAM2	-1.02875	-0.0587654	0.303598	0.0394571	0.0935982	4.15685e-07	2.49358e-06	14	16	16	C2	Adipose. visceral (GTEx)	EpiXcan	0.987837	gtex_vaf	0.999981
1641	ENSG00000197362	ZNF786	1.0282	0.0333211	0.303855	0.117358	0.191303	4.42663e-14	5.4049e-13	18	24	24	C2	Adipose. visceral (GTEx)	EpiXcan	0.987837	gtex_vaf	0.999981
1642	ENSG00000121775	TMEM39B	1.0264	0.0688012	0.304704	0.0250003	0.0796466	3.65826e-06	1.93655e-05	13	16	16	C2	Adipose. visceral (GTEx)	EpiXcan	0.987837	gtex_vaf	0.999981
1643	ENSG00000145996	CDKAL1	1.02538	0.0402055	0.305184	0.116326	0.0333705	0.00309813	0.0106544	98	117	117	C2	Adipose. visceral (GTEx)	EpiXcan	0.987837	gtex_vaf	0.999981
1644	ENSG00000135437	RDH5	1.02421	0.313544	0.305738	0.00107683	0.0220861	0.0169559	0.0518563	2	3	3	C2	Adipose. visceral (GTEx)	EpiXcan	0.987837	gtex_vaf	0.999981
1645	ENSG00000230373	GOLGA6L5P	1.02392	0.0175757	0.305871	0.321221	0.419668	4.2146e-35	2.12352e-33	42	49	49	C2	Adipose. visceral (GTEx)	EpiXcan	0.987837	gtex_vaf	0.999981
1646	ENSG00000122550	KLHL7	1.02369	0.039241	0.305983	0.075822	0.148083	9.48538e-11	8.46793e-10	9	11	11	C2	Adipose. visceral (GTEx)	EpiXcan	0.987837	gtex_vaf	0.999981
1647	ENSG00000167397	VKORC1	-1.02328	-0.0573657	0.306174	0.0271511	0.0106463	0.0980304	0.25241	29	34	34	C2	Adipose. visceral (GTEx)	EpiXcan	0.987837	gtex_vaf	0.999981
1648	ENSG00000164733	CTSB	-1.02224	-0.108611	0.306668	0.0103996	0.0476485	0.000380416	0.00149048	11	20	20	C2	Adipose. visceral (GTEx)	EpiXcan	0.987837	gtex_vaf	0.999981
1649	ENSG00000124226	RNF114	-1.02163	-0.191651	0.306957	0.00425526	0.0177976	0.0300906	0.0874983	12	15	15	C2	Adipose. visceral (GTEx)	EpiXcan	0.987837	gtex_vaf	0.999981
1650	ENSG00000198642	KLHL9	-1.02115	-0.224263	0.307185	0.00198407	0.0114491	0.0844576	0.221743	8	10	10	C2	Adipose. visceral (GTEx)	EpiXcan	0.987837	gtex_vaf	0.999981
1651	ENSG00000237310	GS1-124K5.4	-1.02084	-0.0395923	0.307332	0.0743182	0.294777	3.3356e-23	7.955e-22	28	44	44	C2	Adipose. visceral (GTEx)	EpiXcan	0.987837	gtex_vaf	0.999981
1652	ENSG00000100842	EFS	-1.02057	-0.162401	0.307459	0.00465983	0.0643603	3.22087e-05	0.000148893	2	3	3	C2	Adipose. visceral (GTEx)	EpiXcan	0.987837	gtex_vaf	0.999981
1653	ENSG00000168397	ATG4B	1.02056	0.0603832	0.307465	0.0417372	0.0180415	0.0282724	0.082692	34	43	43	C2	Adipose. visceral (GTEx)	EpiXcan	0.987837	gtex_vaf	0.999981
1654	ENSG00000169085	C8orf46	-1.02022	-0.0237449	0.307623	0.191196	0.356345	6.24661e-29	2.07337e-27	10	11	11	C2	Adipose. visceral (GTEx)	EpiXcan	0.987837	gtex_vaf	0.999981
1655	ENSG00000183092	BEGAIN	1.01955	0.0482479	0.30794	0.0523626	0.278905	2.42242e-21	5.07187e-20	17	20	20	C2	Adipose. visceral (GTEx)	EpiXcan	0.987837	gtex_vaf	0.999981
1656	ENSG00000255182	AC084125.2	1.01862	0.0780022	0.308383	0.0273475	0.0971373	1.39525e-07	8.89101e-07	4	4	4	C2	Adipose. visceral (GTEx)	EpiXcan	0.987837	gtex_vaf	0.999981
1657	ENSG00000137312	FLOT1	-1.01835	-0.0373945	0.30851	0.0793871	0.116253	8.11394e-09	5.87349e-08	28	35	35	C2	Adipose. visceral (GTEx)	EpiXcan	0.987837	gtex_vaf	0.999981
1658	ENSG00000137411	VARS2	-1.01797	-0.0245492	0.308692	0.19984	0.311996	5.13073e-25	1.35087e-23	53	60	60	C2	Adipose. visceral (GTEx)	EpiXcan	0.987837	gtex_vaf	0.999981
1659	ENSG00000089597	GANAB	-1.01795	-0.0564281	0.308701	0.0389222	0.0495906	0.000205188	0.000837187	11	11	11	C2	Adipose. visceral (GTEx)	EpiXcan	0.987837	gtex_vaf	0.999981
1660	ENSG00000127054	INTS11	1.01732	0.0761196	0.309001	0.0277925	0.0269702	0.00756566	0.024559	20	31	31	C2	Adipose. visceral (GTEx)	EpiXcan	0.987837	gtex_vaf	0.999981
1661	ENSG00000179195	ZNF664	-1.0172	-0.108874	0.30906	0.0105825	0.0548115	0.000120848	0.000511088	3	4	4	C2	Adipose. visceral (GTEx)	EpiXcan	0.987837	gtex_vaf	0.999981
1662	ENSG00000165548	TMEM63C	-1.01605	-0.0497828	0.309607	0.0509663	0.0784395	2.66749e-06	1.44038e-05	26	30	30	C2	Adipose. visceral (GTEx)	EpiXcan	0.987837	gtex_vaf	0.999981
1663	ENSG00000086848	ALG9	-1.01601	-0.0420638	0.309624	0.0689984	0.0297448	0.0049282	0.0163965	36	43	43	C2	Adipose. visceral (GTEx)	EpiXcan	0.987837	gtex_vaf	0.999981
1664	ENSG00000115944	COX7A2L	-1.01535	-0.0556	0.309941	0.043771	0.0431113	0.000637406	0.00241601	21	24	24	C2	Adipose. visceral (GTEx)	EpiXcan	0.987837	gtex_vaf	0.999981
1665	ENSG00000168724	DNAJC21	-1.01534	-0.072992	0.309943	0.0256906	0.0772265	4.32748e-06	2.27107e-05	12	17	17	C2	Adipose. visceral (GTEx)	EpiXcan	0.987837	gtex_vaf	0.999981
1666	ENSG00000093072	ADA2	1.01525	0.0492275	0.309986	0.0682513	0.558703	4.3345e-57	7.05969e-55	32	51	51	C2	Adipose. visceral (GTEx)	EpiXcan	0.987837	gtex_vaf	0.999981
1667	ENSG00000184402	SS18L1	1.01522	0.049394	0.31	0.051521	0.113297	1.67257e-08	1.17139e-07	44	60	60	C2	Adipose. visceral (GTEx)	EpiXcan	0.987837	gtex_vaf	0.999981
1668	ENSG00000184014	DENND5A	1.01469	0.037768	0.310256	0.0597771	0.0456244	0.000510123	0.00195815	29	35	35	C2	Adipose. visceral (GTEx)	EpiXcan	0.987837	gtex_vaf	0.999981
1669	ENSG00000154856	APCDD1	-1.01461	-0.120677	0.310294	0.00682585	0.03602	0.00152442	0.00547643	6	9	9	C2	Adipose. visceral (GTEx)	EpiXcan	0.987837	gtex_vaf	0.999981
1670	ENSG00000006042	TMEM98	1.01442	0.0631314	0.31038	0.0364867	0.0365206	0.00182601	0.00648173	28	32	32	C2	Adipose. visceral (GTEx)	EpiXcan	0.987837	gtex_vaf	0.999981
1671	ENSG00000165055	METTL2B	1.01439	0.093059	0.310394	0.0118542	0.231822	2.44742e-17	3.93131e-16	21	24	24	C2	Adipose. visceral (GTEx)	EpiXcan	0.987837	gtex_vaf	0.999981
1672	ENSG00000164494	PDSS2	-1.01411	-0.0709907	0.31053	0.0228857	0.0804051	2.27483e-06	1.23935e-05	7	7	7	C2	Adipose. visceral (GTEx)	EpiXcan	0.987837	gtex_vaf	0.999981
1673	ENSG00000166997	CNPY4	-1.01396	-0.0308616	0.310603	0.151835	0.180738	1.17569e-13	1.37004e-12	24	29	29	C2	Adipose. visceral (GTEx)	EpiXcan	0.987837	gtex_vaf	0.999981
1674	ENSG00000154001	PPP2R5E	1.01382	0.144623	0.310668	0.00677887	0.0272086	0.007656	0.0248293	12	14	14	C2	Adipose. visceral (GTEx)	EpiXcan	0.987837	gtex_vaf	0.999981
1675	ENSG00000150471	ADGRL3	1.01281	0.0544347	0.311152	0.0468318	0.0640686	1.91911e-05	9.16813e-05	83	109	109	C2	Adipose. visceral (GTEx)	EpiXcan	0.987837	gtex_vaf	0.999981
1676	ENSG00000187566	NHLRC1	-1.01237	-0.0443725	0.311362	0.0751148	0.0500401	0.000232645	0.000938555	70	78	78	C2	Adipose. visceral (GTEx)	EpiXcan	0.987837	gtex_vaf	0.999981
1677	ENSG00000087258	GNAO1	1.01215	0.0416753	0.311468	0.103694	0.0297305	0.00509271	0.0168957	73	89	89	C2	Adipose. visceral (GTEx)	EpiXcan	0.987837	gtex_vaf	0.999981
1678	ENSG00000155660	PDIA4	1.01138	0.165015	0.311834	0.00304376	0.0248872	0.0102718	0.0326105	9	12	12	C2	Adipose. visceral (GTEx)	EpiXcan	0.987837	gtex_vaf	0.999981
1679	ENSG00000205403	CFI	-1.01099	-0.0885881	0.31202	0.00942087	0.0165366	0.037511	0.106836	7	8	8	C2	Adipose. visceral (GTEx)	EpiXcan	0.987837	gtex_vaf	0.999981
1680	ENSG00000167740	CYB5D2	-1.01075	-0.0556911	0.312135	0.0417868	0.0698091	1.41128e-05	6.85907e-05	33	34	34	C2	Adipose. visceral (GTEx)	EpiXcan	0.987837	gtex_vaf	0.999981
1681	ENSG00000179344	HLA-DQB1	1.01051	0.0663304	0.312252	0.0216752	0.605888	2.72293e-62	6.15162e-60	22	45	45	C2	Adipose. visceral (GTEx)	EpiXcan	0.987837	gtex_vaf	0.999981
1682	ENSG00000186088	GSAP	1.01048	0.059642	0.312263	0.0322555	0.0816197	1.43277e-06	8.02755e-06	28	35	35	C2	Adipose. visceral (GTEx)	EpiXcan	0.987837	gtex_vaf	0.999981
1683	ENSG00000182154	MRPL41	1.01047	0.134123	0.31227	0.00802384	0.13283	3.00959e-10	2.56419e-09	6	8	8	C2	Adipose. visceral (GTEx)	EpiXcan	0.987837	gtex_vaf	0.999981
1684	ENSG00000143575	HAX1	-1.00977	-0.059572	0.312608	0.0280946	0.0896701	5.38514e-07	3.17332e-06	4	7	7	C2	Adipose. visceral (GTEx)	EpiXcan	0.987837	gtex_vaf	0.999981
1685	ENSG00000248487	ABHD14A	-1.00976	-0.0455046	0.312608	0.0592638	0.107781	3.06288e-08	2.09073e-07	15	15	15	C2	Adipose. visceral (GTEx)	EpiXcan	0.987837	gtex_vaf	0.999981
1686	ENSG00000109654	TRIM2	-1.00972	-0.0304219	0.312632	0.14905	0.241976	4.44684e-18	7.4151e-17	42	49	49	C2	Adipose. visceral (GTEx)	EpiXcan	0.987837	gtex_vaf	0.999981
1687	ENSG00000240038	AMY2B	1.00953	0.0479005	0.31272	0.0414684	0.0432045	0.000750302	0.0028168	33	38	38	C2	Adipose. visceral (GTEx)	EpiXcan	0.987837	gtex_vaf	0.999981
1688	ENSG00000110906	KCTD10	-1.00934	-0.0530759	0.312814	0.0490265	0.0769546	3.85994e-06	2.03716e-05	38	39	39	C2	Adipose. visceral (GTEx)	EpiXcan	0.987837	gtex_vaf	0.999981
1689	ENSG00000081026	MAGI3	-1.00918	-0.127216	0.312887	0.00690548	0.0341761	0.00224717	0.00787889	5	5	5	C2	Adipose. visceral (GTEx)	EpiXcan	0.987837	gtex_vaf	0.999981
1690	ENSG00000167711	SERPINF2	-1.00913	-0.124534	0.312911	0.00646993	0.0243175	0.0120098	0.0377093	7	15	15	C2	Adipose. visceral (GTEx)	EpiXcan	0.987837	gtex_vaf	0.999981
1691	ENSG00000031691	CENPQ	-1.00866	-0.0205324	0.313136	0.212965	0.420188	4.97587e-36	2.691e-34	41	46	46	C2	Adipose. visceral (GTEx)	EpiXcan	0.987837	gtex_vaf	0.999981
1692	ENSG00000174353	STAG3L3	1.00786	0.0539851	0.313524	0.0529462	0.136803	2.83023e-10	2.42021e-09	25	33	33	C2	Adipose. visceral (GTEx)	EpiXcan	0.987837	gtex_vaf	0.999981
1693	ENSG00000169169	CPT1C	-1.00759	-0.0581165	0.313651	0.0342418	0.0536157	0.000134288	0.00056266	32	41	41	C2	Adipose. visceral (GTEx)	EpiXcan	0.987837	gtex_vaf	0.999981
1694	ENSG00000160953	MUM1	-1.0075	-0.056744	0.313696	0.0342466	0.0500559	0.00021868	0.000887324	25	28	28	C2	Adipose. visceral (GTEx)	EpiXcan	0.987837	gtex_vaf	0.999981
1695	ENSG00000180011	ZADH2	1.00737	0.0523159	0.313755	0.0297602	0.110475	2.38752e-08	1.64901e-07	13	15	15	C2	Adipose. visceral (GTEx)	EpiXcan	0.987837	gtex_vaf	0.999981
1696	ENSG00000188846	RPL14	-1.00711	-0.0948778	0.313884	0.0164725	0.02561	0.0095927	0.0306979	25	32	32	C2	Adipose. visceral (GTEx)	EpiXcan	0.987837	gtex_vaf	0.999981
1697	ENSG00000163710	PCOLCE2	-1.00687	-0.156138	0.313995	0.00816656	0.0248948	0.0109896	0.0347239	7	7	7	C2	Adipose. visceral (GTEx)	EpiXcan	0.987837	gtex_vaf	0.999981
1698	ENSG00000110074	FOXRED1	1.00636	0.0246432	0.314241	0.173401	0.458058	2.49574e-40	1.75667e-38	16	22	22	C2	Adipose. visceral (GTEx)	EpiXcan	0.987837	gtex_vaf	0.999981
1699	ENSG00000168000	BSCL2	-1.00564	-0.0328627	0.314587	0.127931	0.270582	4.1522e-21	8.59081e-20	6	7	7	C2	Adipose. visceral (GTEx)	EpiXcan	0.987837	gtex_vaf	0.999981
1700	ENSG00000116288	PARK7	1.00548	0.0729079	0.314667	0.0252466	0.161344	5.47782e-12	5.53193e-11	9	14	14	C2	Adipose. visceral (GTEx)	EpiXcan	0.987837	gtex_vaf	0.999981
1701	ENSG00000258515	AL355075.2	-1.00545	-0.0313556	0.314681	0.117711	0.193443	1.47909e-14	1.87151e-13	12	14	14	C2	Adipose. visceral (GTEx)	EpiXcan	0.987837	gtex_vaf	0.999981
1702	ENSG00000164880	INTS1	-1.0054	-0.0265123	0.314704	0.212137	0.454908	1.38371e-40	9.93926e-39	36	51	51	C2	Adipose. visceral (GTEx)	EpiXcan	0.987837	gtex_vaf	0.999981
1703	ENSG00000164294	GPX8	1.00475	0.117109	0.315017	0.0101823	0.0556332	0.000110071	0.00046862	4	4	4	C2	Adipose. visceral (GTEx)	EpiXcan	0.987837	gtex_vaf	0.999981
1704	ENSG00000271553	AC018638.7	1.00467	0.0210299	0.315054	0.27732	0.408372	5.45327e-35	2.728e-33	103	115	115	C2	Adipose. visceral (GTEx)	EpiXcan	0.987837	gtex_vaf	0.999981
1705	ENSG00000102858	MGRN1	-1.00434	-0.0304256	0.315213	0.130282	0.414196	8.18554e-37	4.7378e-35	27	34	34	C2	Adipose. visceral (GTEx)	EpiXcan	0.987837	gtex_vaf	0.999981
1706	ENSG00000169683	LRRC45	-1.00432	-0.0717633	0.315223	0.0300719	0.166186	4.17072e-12	4.26418e-11	7	9	9	C2	Adipose. visceral (GTEx)	EpiXcan	0.987837	gtex_vaf	0.999981
1707	ENSG00000111424	VDR	-1.00366	-0.0482748	0.315542	0.0338774	0.0278033	0.00606594	0.0199169	42	52	52	C2	Adipose. visceral (GTEx)	EpiXcan	0.987837	gtex_vaf	0.999981
1708	ENSG00000137135	ARHGEF39	-1.00354	-0.0519612	0.315601	0.0422818	0.0223999	0.0153642	0.0473917	37	45	45	C2	Adipose. visceral (GTEx)	EpiXcan	0.987837	gtex_vaf	0.999981
1709	ENSG00000186153	WWOX	1.00335	0.0439808	0.315693	0.0707258	0.141233	9.21625e-11	8.23817e-10	58	79	79	C2	Adipose. visceral (GTEx)	EpiXcan	0.987837	gtex_vaf	0.999981
1710	ENSG00000214106	PAXIP1-AS2	-1.00326	-0.0357346	0.315735	0.0971832	0.178196	2.61834e-13	2.98901e-12	33	38	38	C2	Adipose. visceral (GTEx)	EpiXcan	0.987837	gtex_vaf	0.999981
1711	ENSG00000163328	GPR155	1.0029	0.0796379	0.315907	0.0178701	0.0313366	0.00413006	0.0139095	17	18	18	C2	Adipose. visceral (GTEx)	EpiXcan	0.987837	gtex_vaf	0.999981
1712	ENSG00000100055	CYTH4	-1.00266	-0.0974485	0.316024	0.0163071	0.0283918	0.00630811	0.020654	16	18	18	C2	Adipose. visceral (GTEx)	EpiXcan	0.987837	gtex_vaf	0.999981
1713	ENSG00000142185	TRPM2	-1.00208	-0.03186	0.316307	0.10718	0.145147	1.01849e-10	9.07502e-10	24	34	34	C2	Adipose. visceral (GTEx)	EpiXcan	0.987837	gtex_vaf	0.999981
1714	ENSG00000028310	BRD9	1.00181	0.148416	0.316437	0.00525513	0.022413	0.0156454	0.0482167	15	18	18	C2	Adipose. visceral (GTEx)	EpiXcan	0.987837	gtex_vaf	0.999981
1715	ENSG00000215440	NPEPL1	-1.00157	-0.0774135	0.31655	0.018957	0.0599181	4.27448e-05	0.000193951	9	11	11	C2	Adipose. visceral (GTEx)	EpiXcan	0.987837	gtex_vaf	0.999981
1716	ENSG00000162415	ZSWIM5	1.00128	0.0572812	0.316691	0.0295598	0.0678462	1.64522e-05	7.91093e-05	10	10	10	C2	Adipose. visceral (GTEx)	EpiXcan	0.987837	gtex_vaf	0.999981
1717	ENSG00000130413	STK33	-1.00113	-0.0531547	0.316762	0.0435702	0.0760563	5.4678e-06	2.82298e-05	17	22	22	C2	Adipose. visceral (GTEx)	EpiXcan	0.987837	gtex_vaf	0.999981
1718	ENSG00000005513	SOX8	1.00112	0.057365	0.316767	0.0511128	0.0119064	0.0798736	0.210973	42	58	58	C2	Adipose. visceral (GTEx)	EpiXcan	0.987837	gtex_vaf	0.999981
1719	ENSG00000099290	WASHC2A	-1.0006	-0.02565	0.317021	0.16397	0.551897	2.48132e-53	3.02225e-51	54	81	81	C2	Adipose. visceral (GTEx)	EpiXcan	0.987837	gtex_vaf	0.999981
1720	ENSG00000128039	SRD5A3	0.999791	0.0269713	0.317412	0.161618	0.389504	7.52918e-32	3.15752e-30	58	76	76	C2	Adipose. visceral (GTEx)	EpiXcan	0.987837	gtex_vaf	0.999981
1721	ENSG00000184254	ALDH1A3	-0.999741	-0.0736982	0.317436	0.0473787	0.0519962	0.000192116	0.000787063	21	28	28	C2	Adipose. visceral (GTEx)	EpiXcan	0.987837	gtex_vaf	0.999981
1722	ENSG00000198624	CCDC69	0.999292	0.0640266	0.317653	0.031994	0.0611351	2.45103e-05	0.000115633	30	36	36	C2	Adipose. visceral (GTEx)	EpiXcan	0.987837	gtex_vaf	0.999981
1723	ENSG00000104626	ERI1	-0.998289	-0.272233	0.318139	0.00186854	0.0100736	0.103837	0.265458	7	10	10	C2	Adipose. visceral (GTEx)	EpiXcan	0.987837	gtex_vaf	0.999981
1724	ENSG00000135469	COQ10A	0.997907	0.0507104	0.318325	0.0529221	0.0314917	0.00393413	0.0133008	39	45	45	C2	Adipose. visceral (GTEx)	EpiXcan	0.987837	gtex_vaf	0.999981
1725	ENSG00000087008	ACOX3	0.997501	0.0414362	0.318522	0.0675688	0.115731	1.27107e-08	9.01009e-08	26	30	30	C2	Adipose. visceral (GTEx)	EpiXcan	0.987837	gtex_vaf	0.999981
1726	ENSG00000129204	USP6	-0.996972	-0.0300632	0.318778	0.182847	0.327995	4.23556e-26	1.18418e-24	34	44	44	C2	Adipose. visceral (GTEx)	EpiXcan	0.987837	gtex_vaf	0.999981
1727	ENSG00000260565	ERVK13-1	0.996659	0.0284512	0.31893	0.187704	0.371285	8.07725e-30	2.96173e-28	54	71	71	C2	Adipose. visceral (GTEx)	EpiXcan	0.987837	gtex_vaf	0.999981
1728	ENSG00000188738	FSIP2	0.995897	0.0895137	0.3193	0.0139168	0.0192916	0.0256183	0.075624	12	18	18	C2	Adipose. visceral (GTEx)	EpiXcan	0.987837	gtex_vaf	0.999981
1729	ENSG00000073331	ALPK1	-0.99566	-0.0586312	0.319415	0.0267714	0.0441537	0.000583584	0.0022261	7	8	8	C2	Adipose. visceral (GTEx)	EpiXcan	0.987837	gtex_vaf	0.999981
1730	ENSG00000215154	AC141586.1	0.994719	0.0569854	0.319873	0.0666664	0.158631	2.30826e-12	2.42186e-11	3	3	3	C2	Adipose. visceral (GTEx)	EpiXcan	0.987837	gtex_vaf	0.999981
1731	ENSG00000051128	HOMER3	0.99459	0.0599089	0.319936	0.0381953	0.0312686	0.0043403	0.0145651	25	27	27	C2	Adipose. visceral (GTEx)	EpiXcan	0.987837	gtex_vaf	0.999981
1732	ENSG00000179010	MRFAP1	-0.993486	-0.16632	0.320473	0.00437761	0.0359992	0.0020311	0.00716075	12	20	20	C2	Adipose. visceral (GTEx)	EpiXcan	0.987837	gtex_vaf	0.999981
1733	ENSG00000159899	NPR2	-0.993417	-0.174017	0.320507	0.00396472	0.0531042	0.000167325	0.000691566	3	4	4	C2	Adipose. visceral (GTEx)	EpiXcan	0.987837	gtex_vaf	0.999981
1734	ENSG00000260274	AC068338.2	-0.99286	-0.0372265	0.320778	0.0855467	0.288763	6.87618e-22	1.50727e-20	19	26	26	C2	Adipose. visceral (GTEx)	EpiXcan	0.987837	gtex_vaf	0.999981
1735	ENSG00000137500	CCDC90B	0.992748	0.130735	0.320833	0.00561252	0.0188925	0.0268683	0.0789811	4	7	7	C2	Adipose. visceral (GTEx)	EpiXcan	0.987837	gtex_vaf	0.999981
1736	ENSG00000185305	ARL15	-0.992372	-0.0887404	0.321016	0.0154425	0.0382091	0.00141558	0.0051077	12	16	16	C2	Adipose. visceral (GTEx)	EpiXcan	0.987837	gtex_vaf	0.999981
1737	ENSG00000263327	TAPT1-AS1	0.991787	0.0477236	0.321302	0.0446876	0.0776372	3.91342e-06	2.06305e-05	18	21	21	C2	Adipose. visceral (GTEx)	EpiXcan	0.987837	gtex_vaf	0.999981
1738	ENSG00000076003	MCM6	-0.991447	-0.0618368	0.321468	0.0505108	0.0461085	0.00047309	0.00182852	17	23	23	C2	Adipose. visceral (GTEx)	EpiXcan	0.987837	gtex_vaf	0.999981
1739	ENSG00000091536	MYO15A	0.990916	0.134238	0.321727	0.00455707	0.0220722	0.0144156	0.044702	9	13	13	C2	Adipose. visceral (GTEx)	EpiXcan	0.987837	gtex_vaf	0.999981
1740	ENSG00000099330	OCEL1	-0.990826	-0.0565291	0.32177	0.0493452	0.235388	1.77641e-17	2.86661e-16	11	14	14	C2	Adipose. visceral (GTEx)	EpiXcan	0.987837	gtex_vaf	0.999981
1741	ENSG00000103472	RRN3P2	-0.990678	-0.0537261	0.321843	0.0471277	0.091527	3.78656e-07	2.29107e-06	16	19	19	C2	Adipose. visceral (GTEx)	EpiXcan	0.987837	gtex_vaf	0.999981
1742	ENSG00000100227	POLDIP3	0.990486	0.0571255	0.321936	0.0321308	0.0487364	0.000327694	0.00129771	31	36	36	C2	Adipose. visceral (GTEx)	EpiXcan	0.987837	gtex_vaf	0.999981
1743	ENSG00000141858	SAMD1	-0.990306	-0.202518	0.322024	0.00361056	0.0289515	0.00537304	0.0177501	7	10	10	C2	Adipose. visceral (GTEx)	EpiXcan	0.987837	gtex_vaf	0.999981
1744	ENSG00000196712	NF1	0.990292	0.110404	0.322031	0.00999935	0.0121714	0.0723765	0.193506	10	14	14	C2	Adipose. visceral (GTEx)	EpiXcan	0.987837	gtex_vaf	0.999981
1745	ENSG00000150316	CWC15	-0.990191	-0.0307673	0.322081	0.111227	0.185326	3.5994e-14	4.42667e-13	7	8	8	C2	Adipose. visceral (GTEx)	EpiXcan	0.987837	gtex_vaf	0.999981
1746	ENSG00000196696	PDXDC2P-NPIPB14P	-0.988584	-0.0266295	0.322867	0.140025	0.310084	1.80887e-24	4.6235e-23	50	58	58	C2	Adipose. visceral (GTEx)	EpiXcan	0.987837	gtex_vaf	0.999981
1747	ENSG00000114054	PCCB	-0.988549	-0.056614	0.322884	0.0396726	0.0903097	7.45908e-07	4.32627e-06	15	18	18	C2	Adipose. visceral (GTEx)	EpiXcan	0.987837	gtex_vaf	0.999981
1748	ENSG00000196189	SEMA4A	-0.988127	-0.0485992	0.32309	0.0705261	0.0326442	0.00356816	0.0121545	28	36	36	C2	Adipose. visceral (GTEx)	EpiXcan	0.987837	gtex_vaf	0.999981
1749	ENSG00000100523	DDHD1	0.987983	0.109963	0.323161	0.0233592	0.0227017	0.014423	0.0447152	26	30	30	C2	Adipose. visceral (GTEx)	EpiXcan	0.987837	gtex_vaf	0.999981
1750	ENSG00000105829	BET1	-0.987775	-0.169338	0.323263	0.00444089	0.0136856	0.0555106	0.15327	4	5	5	C2	Adipose. visceral (GTEx)	EpiXcan	0.987837	gtex_vaf	0.999981
1751	ENSG00000054611	TBC1D22A	0.987239	0.0421253	0.323526	0.0847298	0.14817	6.54551e-11	5.91503e-10	24	29	29	C2	Adipose. visceral (GTEx)	EpiXcan	0.987837	gtex_vaf	0.999981
1752	ENSG00000162444	RBP7	-0.987047	-0.0990032	0.32362	0.0136142	0.0457495	0.00042794	0.00166458	5	5	5	C2	Adipose. visceral (GTEx)	EpiXcan	0.987837	gtex_vaf	0.999981
1753	ENSG00000177853	ZNF518A	-0.987006	-0.0666145	0.32364	0.0287262	0.0857733	1.39433e-06	7.82155e-06	5	5	5	C2	Adipose. visceral (GTEx)	EpiXcan	0.987837	gtex_vaf	0.999981
1754	ENSG00000157823	AP3S2	-0.986995	-0.0196279	0.323645	0.293145	0.528128	4.34009e-50	4.60542e-48	8	12	12	C2	Adipose. visceral (GTEx)	EpiXcan	0.987837	gtex_vaf	0.999981
1755	ENSG00000186298	PPP1CC	0.986614	0.244487	0.323832	0.00250776	0.0276487	0.00661882	0.0216157	2	3	3	C2	Adipose. visceral (GTEx)	EpiXcan	0.987837	gtex_vaf	0.999981
1756	ENSG00000007372	PAX6	-0.986498	-0.0354137	0.323889	0.0718177	0.151893	2.29606e-11	2.17157e-10	21	23	23	C2	Adipose. visceral (GTEx)	EpiXcan	0.987837	gtex_vaf	0.999981
1757	ENSG00000181104	F2R	0.98618	0.0304806	0.324045	0.120774	0.236648	8.71998e-18	1.43526e-16	36	43	43	C2	Adipose. visceral (GTEx)	EpiXcan	0.987837	gtex_vaf	0.999981
1758	ENSG00000259969	AL049838.1	-0.986132	-0.0473977	0.324068	0.0524445	0.0518033	0.000214685	0.000872128	42	50	50	C2	Adipose. visceral (GTEx)	EpiXcan	0.987837	gtex_vaf	0.999981
1759	ENSG00000137672	TRPC6	0.986007	0.0247501	0.32413	0.18302	0.0112743	0.0865427	0.226665	110	124	124	C2	Adipose. visceral (GTEx)	EpiXcan	0.987837	gtex_vaf	0.999981
1760	ENSG00000124614	RPS10	0.98596	0.0870155	0.324153	0.0134314	0.112045	2.31682e-08	1.60414e-07	31	36	36	C2	Adipose. visceral (GTEx)	EpiXcan	0.987837	gtex_vaf	0.999981
1761	ENSG00000136816	TOR1B	0.985828	0.0566648	0.324218	0.0440066	0.0713002	1.17349e-05	5.76941e-05	35	43	43	C2	Adipose. visceral (GTEx)	EpiXcan	0.987837	gtex_vaf	0.999981
1762	ENSG00000090054	SPTLC1	-0.985567	-0.0310388	0.324345	0.14901	0.136937	3.80916e-10	3.2045e-09	72	78	78	C2	Adipose. visceral (GTEx)	EpiXcan	0.987837	gtex_vaf	0.999981
1763	ENSG00000170322	NFRKB	0.984585	0.0332714	0.324828	0.124175	0.233593	1.49521e-17	2.4184e-16	22	25	25	C2	Adipose. visceral (GTEx)	EpiXcan	0.987837	gtex_vaf	0.999981
1764	ENSG00000113575	PPP2CA	-0.984342	-0.145732	0.324948	0.00379293	0.0322331	0.00380568	0.0129024	4	4	4	C2	Adipose. visceral (GTEx)	EpiXcan	0.987837	gtex_vaf	0.999981
1765	ENSG00000213903	LTB4R	0.983161	0.0476024	0.325528	0.0528291	0.119333	7.77655e-09	5.64676e-08	14	16	16	C2	Adipose. visceral (GTEx)	EpiXcan	0.987837	gtex_vaf	0.999981
1766	ENSG00000163382	NAXE	-0.982999	-0.0475055	0.325608	0.0378658	0.0466836	0.000308631	0.00122743	24	28	28	C2	Adipose. visceral (GTEx)	EpiXcan	0.987837	gtex_vaf	0.999981
1767	ENSG00000105373	NOP53	0.982755	0.06738	0.325728	0.0259719	0.0519176	0.000207137	0.000844403	32	39	39	C2	Adipose. visceral (GTEx)	EpiXcan	0.987837	gtex_vaf	0.999981
1768	ENSG00000091157	WDR7	-0.982704	-0.0420153	0.325753	0.0856443	0.0386785	0.00142229	0.00512792	85	93	93	C2	Adipose. visceral (GTEx)	EpiXcan	0.987837	gtex_vaf	0.999981
1769	ENSG00000075340	ADD2	0.982622	0.0647091	0.325793	0.0323843	0.150978	2.80712e-11	2.63358e-10	25	30	30	C2	Adipose. visceral (GTEx)	EpiXcan	0.987837	gtex_vaf	0.999981
1770	ENSG00000260711	AL121839.2	0.982523	0.0617146	0.325842	0.027115	0.188676	4.85976e-14	5.88847e-13	4	6	6	C2	Adipose. visceral (GTEx)	EpiXcan	0.987837	gtex_vaf	0.999981
1771	ENSG00000263753	LINC00667	-0.981941	-0.0166675	0.326129	0.321259	0.523424	6.57096e-51	7.19058e-49	61	78	78	C2	Adipose. visceral (GTEx)	EpiXcan	0.987837	gtex_vaf	0.999981
1772	ENSG00000109519	GRPEL1	-0.981826	-0.0832721	0.326186	0.0127008	0.0713292	1.05685e-05	5.21241e-05	7	11	11	C2	Adipose. visceral (GTEx)	EpiXcan	0.987837	gtex_vaf	0.999981
1773	ENSG00000108950	FAM20A	-0.981732	-0.0569733	0.326232	0.0417098	0.013097	0.0618584	0.168669	27	30	30	C2	Adipose. visceral (GTEx)	EpiXcan	0.987837	gtex_vaf	0.999981
1774	ENSG00000182093	WRB	-0.980902	-0.0221974	0.326641	0.182846	0.392926	1.87434e-33	8.49638e-32	8	10	10	C2	Adipose. visceral (GTEx)	EpiXcan	0.987837	gtex_vaf	0.999981
1775	ENSG00000111897	SERINC1	-0.980866	-0.087849	0.326659	0.00892241	0.0205464	0.01877	0.0569565	8	8	8	C2	Adipose. visceral (GTEx)	EpiXcan	0.987837	gtex_vaf	0.999981
1776	ENSG00000172340	SUCLG2	0.980633	0.0545035	0.326774	0.0520702	0.0726952	9.25575e-06	4.62029e-05	19	27	27	C2	Adipose. visceral (GTEx)	EpiXcan	0.987837	gtex_vaf	0.999981
1777	ENSG00000222009	BTBD19	-0.98061	-0.16761	0.326785	0.00361496	0.0455968	0.000395023	0.00154426	6	7	7	C2	Adipose. visceral (GTEx)	EpiXcan	0.987837	gtex_vaf	0.999981
1778	ENSG00000189306	RRP7A	0.980574	0.0297017	0.326803	0.123173	0.341792	6.81495e-27	1.98869e-25	79	107	107	C2	Adipose. visceral (GTEx)	EpiXcan	0.987837	gtex_vaf	0.999981
1779	ENSG00000213516	RBMXL1	0.980517	0.0684285	0.326831	0.0259294	0.0320488	0.00370722	0.0125914	20	23	23	C2	Adipose. visceral (GTEx)	EpiXcan	0.987837	gtex_vaf	0.999981
1780	ENSG00000120008	WDR11	-0.980154	-0.0251575	0.32701	0.148365	0.219198	1.34302e-16	2.0381e-15	53	64	64	C2	Adipose. visceral (GTEx)	EpiXcan	0.987837	gtex_vaf	0.999981
1781	ENSG00000171943	SRGAP2C	0.979866	0.131782	0.327152	0.00606766	0.338834	8.06415e-27	2.34833e-25	8	20	20	C2	Adipose. visceral (GTEx)	EpiXcan	0.987837	gtex_vaf	0.999981
1782	ENSG00000164107	HAND2	0.979387	0.13008	0.327389	0.00518933	0.0224358	0.01551	0.0478204	2	2	2	C2	Adipose. visceral (GTEx)	EpiXcan	0.987837	gtex_vaf	0.999981
1783	ENSG00000138246	DNAJC13	-0.979085	-0.0475214	0.327538	0.0542846	0.0423919	0.000767987	0.00287856	19	22	22	C2	Adipose. visceral (GTEx)	EpiXcan	0.987837	gtex_vaf	0.999981
1784	ENSG00000186704	DTX2P1	-0.978882	-0.0486669	0.327638	0.0712485	0.141657	3.4751e-11	3.23427e-10	35	50	50	C2	Adipose. visceral (GTEx)	EpiXcan	0.987837	gtex_vaf	0.999981
1785	ENSG00000112799	LY86	-0.978856	-0.0354434	0.327651	0.0620544	0.118849	6.38689e-09	4.68138e-08	36	40	40	C2	Adipose. visceral (GTEx)	EpiXcan	0.987837	gtex_vaf	0.999981
1786	ENSG00000163812	ZDHHC3	-0.977146	-0.240013	0.328497	0.00405856	0.0229716	0.0119128	0.0374466	10	12	12	C2	Adipose. visceral (GTEx)	EpiXcan	0.987837	gtex_vaf	0.999981
1787	ENSG00000076554	TPD52	-0.977081	-0.187735	0.328529	0.00668914	0.0586034	7.16021e-05	0.00031371	4	6	6	C2	Adipose. visceral (GTEx)	EpiXcan	0.987837	gtex_vaf	0.999981
1788	ENSG00000181467	RAP2B	-0.976916	-0.184164	0.32861	0.00500551	0.0293058	0.005522	0.0182035	5	6	6	C2	Adipose. visceral (GTEx)	EpiXcan	0.987837	gtex_vaf	0.999981
1789	ENSG00000145495	MARCH6	-0.976797	-0.0591316	0.32867	0.0360586	0.0875453	8.57344e-07	4.92569e-06	4	4	4	C2	Adipose. visceral (GTEx)	EpiXcan	0.987837	gtex_vaf	0.999981
1790	ENSG00000233621	LINC01137	-0.97664	-0.024785	0.328747	0.23794	0.414571	3.34042e-35	1.71389e-33	12	14	14	C2	Adipose. visceral (GTEx)	EpiXcan	0.987837	gtex_vaf	0.999981
1791	ENSG00000145214	DGKQ	-0.976407	-0.0293275	0.328863	0.11781	0.482714	2.41896e-43	1.9699e-41	13	18	18	C2	Adipose. visceral (GTEx)	EpiXcan	0.987837	gtex_vaf	0.999981
1792	ENSG00000076641	PAG1	-0.975902	-0.0669949	0.329113	0.0259571	0.0217427	0.0167316	0.051282	24	30	30	C2	Adipose. visceral (GTEx)	EpiXcan	0.987837	gtex_vaf	0.999981
1793	ENSG00000102890	ELMO3	0.975286	0.0411663	0.329418	0.0621504	0.0619057	3.92105e-05	0.000178966	43	48	48	C2	Adipose. visceral (GTEx)	EpiXcan	0.987837	gtex_vaf	0.999981
1794	ENSG00000133704	IPO8	-0.97452	-0.0581465	0.329798	0.0316746	0.0939528	4.08915e-07	2.45717e-06	7	8	8	C2	Adipose. visceral (GTEx)	EpiXcan	0.987837	gtex_vaf	0.999981
1795	ENSG00000005102	MEOX1	0.973711	0.0740135	0.3302	0.019966	0.0773123	4.6231e-06	2.41716e-05	1	1	1	C2	Adipose. visceral (GTEx)	EpiXcan	0.987837	gtex_vaf	0.999981
1796	ENSG00000146247	PHIP	-0.973608	-0.0879587	0.330251	0.0130986	0.0377475	0.00161048	0.00577375	16	21	21	C2	Adipose. visceral (GTEx)	EpiXcan	0.987837	gtex_vaf	0.999981
1797	ENSG00000104731	KLHDC4	-0.973591	-0.0475027	0.33026	0.0528604	0.365691	2.18685e-29	7.77443e-28	11	14	14	C2	Adipose. visceral (GTEx)	EpiXcan	0.987837	gtex_vaf	0.999981
1798	ENSG00000139567	ACVRL1	-0.973465	-0.0446575	0.330322	0.062083	0.0823157	2.09527e-06	1.14642e-05	25	29	29	C2	Adipose. visceral (GTEx)	EpiXcan	0.987837	gtex_vaf	0.999981
1799	ENSG00000134265	NAPG	0.973422	0.028469	0.330343	0.145352	0.395054	3.21664e-32	1.35709e-30	19	23	23	C2	Adipose. visceral (GTEx)	EpiXcan	0.987837	gtex_vaf	0.999981
1800	ENSG00000198189	HSD17B11	0.972643	0.0259383	0.330731	0.19297	0.2897	2.3179e-22	5.21975e-21	45	53	53	C2	Adipose. visceral (GTEx)	EpiXcan	0.987837	gtex_vaf	0.999981
1801	ENSG00000186976	EFCAB6	0.972325	0.0840368	0.330889	0.0142208	0.0215233	0.0171138	0.0522819	6	8	8	C2	Adipose. visceral (GTEx)	EpiXcan	0.987837	gtex_vaf	0.999981
1802	ENSG00000188321	ZNF559	0.971872	0.018836	0.331114	0.354444	0.521225	4.08259e-50	4.36526e-48	4	5	5	C2	Adipose. visceral (GTEx)	EpiXcan	0.987837	gtex_vaf	0.999981
1803	ENSG00000154518	ATP5G3	0.971849	0.0455322	0.331126	0.0581578	0.132869	7.4682e-10	6.04665e-09	24	29	29	C2	Adipose. visceral (GTEx)	EpiXcan	0.987837	gtex_vaf	0.999981
1804	ENSG00000103502	CDIPT	0.971845	0.127277	0.331128	0.00637763	0.016874	0.0354788	0.10173	4	4	4	C2	Adipose. visceral (GTEx)	EpiXcan	0.987837	gtex_vaf	0.999981
1805	ENSG00000131849	ZNF132	-0.97175	-0.0268667	0.331175	0.179328	0.269112	8.6322e-21	1.73225e-19	44	55	55	C2	Adipose. visceral (GTEx)	EpiXcan	0.987837	gtex_vaf	0.999981
1806	ENSG00000176024	ZNF613	-0.971319	-0.117035	0.33139	0.00930329	0.0275007	0.00703914	0.0229403	7	10	10	C2	Adipose. visceral (GTEx)	EpiXcan	0.98793	gtex_vaf	0.999981
1807	ENSG00000119227	PIGZ	-0.970869	-0.0280365	0.331613	0.169433	0.46789	4.89987e-41	3.57461e-39	28	37	37	C2	Adipose. visceral (GTEx)	EpiXcan	0.98805	gtex_vaf	0.999981
1808	ENSG00000272750	AL592148.3	-0.969505	-0.0375336	0.332293	0.0739925	0.327405	2.11868e-25	5.71798e-24	16	25	25	C2	Adipose. visceral (GTEx)	EpiXcan	0.988345	gtex_vaf	0.999981
1809	ENSG00000129347	KRI1	0.969143	0.0258261	0.332474	0.119352	0.350337	1.29247e-27	3.93556e-26	22	31	31	C2	Adipose. visceral (GTEx)	EpiXcan	0.988345	gtex_vaf	0.999981
1810	ENSG00000100564	PIGH	-0.969079	-0.0619983	0.332506	0.0290456	0.0280436	0.00620022	0.0203292	26	33	33	C2	Adipose. visceral (GTEx)	EpiXcan	0.988345	gtex_vaf	0.999981
1811	ENSG00000173141	MRPL57	0.968912	0.115909	0.332589	0.0118517	0.0352078	0.00221118	0.00776045	4	5	5	C2	Adipose. visceral (GTEx)	EpiXcan	0.988345	gtex_vaf	0.999981
1812	ENSG00000176915	ANKLE2	-0.968511	-0.062114	0.332789	0.0289429	0.0709609	9.54798e-06	4.75093e-05	27	37	37	C2	Adipose. visceral (GTEx)	EpiXcan	0.988345	gtex_vaf	0.999981
1813	ENSG00000185019	UBOX5	-0.968461	-0.0629084	0.332814	0.0271631	0.0617875	4.32483e-05	0.000196172	6	9	9	C2	Adipose. visceral (GTEx)	EpiXcan	0.988345	gtex_vaf	0.999981
1814	ENSG00000091513	TF	-0.967228	-0.0605324	0.33343	0.0195678	0.035518	0.00201009	0.00709203	3	4	4	C2	Adipose. visceral (GTEx)	EpiXcan	0.989629	gtex_vaf	0.999981
1815	ENSG00000168961	LGALS9	0.966526	0.0583074	0.333781	0.0337043	0.0506698	0.000176338	0.000726462	14	21	21	C2	Adipose. visceral (GTEx)	EpiXcan	0.989926	gtex_vaf	0.999981
1816	ENSG00000160299	PCNT	-0.966013	-0.0543771	0.334038	0.0346596	0.127735	1.41219e-09	1.11786e-08	15	18	18	C2	Adipose. visceral (GTEx)	EpiXcan	0.989926	gtex_vaf	0.999981
1817	ENSG00000267352	AC005332.2	-0.965556	-0.149358	0.334266	0.00454092	0.0265762	0.00847184	0.0272856	8	12	12	C2	Adipose. visceral (GTEx)	EpiXcan	0.989926	gtex_vaf	0.999981
1818	ENSG00000178075	GRAMD1C	-0.965275	-0.0497244	0.334407	0.0499301	0.131947	7.29472e-10	5.91988e-09	3	3	3	C2	Adipose. visceral (GTEx)	EpiXcan	0.989926	gtex_vaf	0.999981
1819	ENSG00000214063	TSPAN4	-0.96519	-0.0322456	0.334449	0.0863776	0.0185595	0.0281456	0.0823725	58	76	76	C2	Adipose. visceral (GTEx)	EpiXcan	0.989926	gtex_vaf	0.999981
1820	ENSG00000112294	ALDH5A1	-0.964605	-0.053886	0.334742	0.0440597	0.0190221	0.0255212	0.075385	32	37	37	C2	Adipose. visceral (GTEx)	EpiXcan	0.990076	gtex_vaf	0.999981
1821	ENSG00000187676	B3GLCT	0.964355	0.0552644	0.334868	0.0324335	0.118393	9.01748e-09	6.48065e-08	6	9	9	C2	Adipose. visceral (GTEx)	EpiXcan	0.990076	gtex_vaf	0.999981
1822	ENSG00000141391	PRELID3A	0.963789	0.0283322	0.335152	0.0918314	0.219264	2.08491e-16	3.12335e-15	73	98	98	C2	Adipose. visceral (GTEx)	EpiXcan	0.990093	gtex_vaf	0.999981
1823	ENSG00000123453	SARDH	-0.96361	-0.0258477	0.335241	0.206982	0.372996	4.35023e-30	1.62058e-28	25	29	29	C2	Adipose. visceral (GTEx)	EpiXcan	0.990093	gtex_vaf	0.999981
1824	ENSG00000165912	PACSIN3	0.963223	0.0864187	0.335436	0.0175206	0.0353863	0.00189582	0.00671252	23	25	25	C2	Adipose. visceral (GTEx)	EpiXcan	0.990124	gtex_vaf	0.999981
1825	ENSG00000097046	CDC7	0.962273	0.0297602	0.335912	0.102959	0.162743	4.77182e-12	4.85042e-11	13	15	15	C2	Adipose. visceral (GTEx)	EpiXcan	0.990401	gtex_vaf	0.999981
1826	ENSG00000143303	RRNAD1	-0.962064	-0.088513	0.336018	0.0138041	0.0778167	4.74689e-06	2.47634e-05	15	21	21	C2	Adipose. visceral (GTEx)	EpiXcan	0.990401	gtex_vaf	0.999981
1827	ENSG00000172936	MYD88	0.961504	0.0666507	0.336299	0.0252885	0.0396432	0.00128175	0.00465437	18	19	19	C2	Adipose. visceral (GTEx)	EpiXcan	0.990401	gtex_vaf	0.999981
1828	ENSG00000135124	P2RX4	0.96136	0.0468808	0.336371	0.0447756	0.140436	3.9576e-11	3.64938e-10	8	11	11	C2	Adipose. visceral (GTEx)	EpiXcan	0.990401	gtex_vaf	0.999981
1829	ENSG00000086730	LAT2	-0.961069	-0.115825	0.336517	0.0151657	0.0139716	0.0550377	0.152174	27	36	36	C2	Adipose. visceral (GTEx)	EpiXcan	0.990401	gtex_vaf	0.999981
1830	ENSG00000243509	TNFRSF6B	0.960418	0.0497805	0.336845	0.0606187	0.0493683	0.00029144	0.0011617	33	40	40	C2	Adipose. visceral (GTEx)	EpiXcan	0.990401	gtex_vaf	0.999981
1831	ENSG00000108510	MED13	0.96003	0.0587532	0.33704	0.0491874	0.0139868	0.0570696	0.156982	29	34	34	C2	Adipose. visceral (GTEx)	EpiXcan	0.990401	gtex_vaf	0.999981
1832	ENSG00000105619	TFPT	-0.959867	-0.0863622	0.337122	0.0177112	0.049405	0.000250691	0.00100701	5	6	6	C2	Adipose. visceral (GTEx)	EpiXcan	0.990401	gtex_vaf	0.999981
1833	ENSG00000203761	MSTO2P	0.959742	0.0769525	0.337185	0.0132137	0.052814	0.000145489	0.000607229	12	14	14	C2	Adipose. visceral (GTEx)	EpiXcan	0.990401	gtex_vaf	0.999981
1834	ENSG00000111231	GPN3	-0.958164	-0.0924184	0.33798	0.0149066	0.0322137	0.00334055	0.0114264	3	3	3	C2	Adipose. visceral (GTEx)	EpiXcan	0.99186	gtex_vaf	0.999981
1835	ENSG00000112365	ZBTB24	0.958024	0.0745096	0.33805	0.0153027	0.0116674	0.083432	0.21942	7	10	10	C2	Adipose. visceral (GTEx)	EpiXcan	0.99186	gtex_vaf	0.999981
1836	ENSG00000104450	SPAG1	-0.95529	-0.0165642	0.339431	0.34442	0.440893	1.4247e-37	8.52812e-36	42	48	48	C2	Adipose. visceral (GTEx)	EpiXcan	0.995368	gtex_vaf	0.999981
1837	ENSG00000100908	EMC9	0.954771	0.0340279	0.339694	0.0867804	0.150617	2.87856e-11	2.69699e-10	10	10	10	C2	Adipose. visceral (GTEx)	EpiXcan	0.995597	gtex_vaf	0.999981
1838	ENSG00000172780	RAB43	-0.953183	-0.115242	0.340497	0.0149527	0.103789	5.52845e-08	3.68047e-07	10	14	14	C2	Adipose. visceral (GTEx)	EpiXcan	0.99732	gtex_vaf	0.999981
1839	ENSG00000161847	RAVER1	-0.952877	-0.0674815	0.340652	0.0222115	0.0180873	0.0303753	0.0881979	21	25	25	C2	Adipose. visceral (GTEx)	EpiXcan	0.99732	gtex_vaf	0.999981
1840	ENSG00000110218	PANX1	0.952148	0.0521258	0.341022	0.0435335	0.119893	7.13086e-09	5.19407e-08	15	17	17	C2	Adipose. visceral (GTEx)	EpiXcan	0.997803	gtex_vaf	0.999981
1841	ENSG00000162997	PRORSD1P	0.951741	0.0530789	0.341229	0.0454972	0.0658437	2.50798e-05	0.000118121	17	20	20	C2	Adipose. visceral (GTEx)	EpiXcan	0.997803	gtex_vaf	0.999981
1842	ENSG00000184939	ZFP90	-0.951245	-0.151447	0.34148	0.00521351	0.0297375	0.00542315	0.0178945	2	3	3	C2	Adipose. visceral (GTEx)	EpiXcan	0.997803	gtex_vaf	0.999981
1843	ENSG00000242852	ZNF709	0.951091	0.0661096	0.341558	0.0266152	0.0925387	4.24258e-07	2.54391e-06	14	17	17	C2	Adipose. visceral (GTEx)	EpiXcan	0.997803	gtex_vaf	0.999981
1844	ENSG00000134575	ACP2	0.950511	0.0605477	0.341853	0.0272635	0.105016	5.84506e-08	3.88017e-07	19	22	22	C2	Adipose. visceral (GTEx)	EpiXcan	0.997988	gtex_vaf	0.999981
1845	ENSG00000243789	JMJD7	0.950236	0.0457436	0.341992	0.0437655	0.144389	1.55393e-10	1.36377e-09	16	20	20	C2	Adipose. visceral (GTEx)	EpiXcan	0.997988	gtex_vaf	0.999981
1846	ENSG00000143436	MRPL9	-0.948993	-0.0658992	0.342624	0.017466	0.0125708	0.0678381	0.18312	13	16	16	C2	Adipose. visceral (GTEx)	EpiXcan	0.998137	gtex_vaf	0.999981
1847	ENSG00000163389	POGLUT1	-0.948165	-0.0186495	0.343045	0.280321	0.41262	4.1198e-35	2.08325e-33	31	34	34	C2	Adipose. visceral (GTEx)	EpiXcan	0.998137	gtex_vaf	0.999981
1848	ENSG00000164040	PGRMC2	-0.948079	-0.0564867	0.343089	0.0218874	0.04757	0.000349056	0.00137647	10	10	10	C2	Adipose. visceral (GTEx)	EpiXcan	0.998137	gtex_vaf	0.999981
1849	ENSG00000100056	ESS2	0.947897	0.0224137	0.343182	0.214394	0.224273	1.55557e-16	2.353e-15	74	88	88	C2	Adipose. visceral (GTEx)	EpiXcan	0.998137	gtex_vaf	0.999981
1850	ENSG00000137494	ANKRD42	-0.947104	-0.0970096	0.343586	0.00880714	0.0280396	0.00629748	0.020624	10	11	11	C2	Adipose. visceral (GTEx)	EpiXcan	0.998137	gtex_vaf	0.999981
1851	ENSG00000140398	NEIL1	-0.946946	-0.0370983	0.343667	0.0595667	0.0373772	0.00166106	0.00594443	48	62	62	C2	Adipose. visceral (GTEx)	EpiXcan	0.998137	gtex_vaf	0.999981
1852	ENSG00000149089	APIP	0.946919	0.017819	0.34368	0.323117	0.565456	7.88048e-55	1.07167e-52	51	56	56	C2	Adipose. visceral (GTEx)	EpiXcan	0.998137	gtex_vaf	0.999981
1853	ENSG00000162600	OMA1	0.946885	0.0609582	0.343698	0.0244769	0.019768	0.0214501	0.0643364	13	14	14	C2	Adipose. visceral (GTEx)	EpiXcan	0.998137	gtex_vaf	0.999981
1854	ENSG00000007376	RPUSD1	-0.946856	-0.152216	0.343712	0.00463837	0.0459284	0.00042683	0.00166072	2	2	2	C2	Adipose. visceral (GTEx)	EpiXcan	0.998137	gtex_vaf	0.999981
1855	ENSG00000159228	CBR1	0.946076	0.0473684	0.34411	0.0407911	0.0937078	2.0941e-07	1.30888e-06	9	11	11	C2	Adipose. visceral (GTEx)	EpiXcan	0.998354	gtex_vaf	0.999981
1856	ENSG00000146576	C7orf26	-0.944958	-0.146534	0.34468	0.00601888	0.0144237	0.0505493	0.140467	3	6	6	C2	Adipose. visceral (GTEx)	EpiXcan	0.998354	gtex_vaf	0.999981
1857	ENSG00000073350	LLGL2	-0.944763	-0.0591356	0.34478	0.0328229	0.0968389	9.83795e-08	6.37668e-07	11	12	12	C2	Adipose. visceral (GTEx)	EpiXcan	0.998354	gtex_vaf	0.999981
1858	ENSG00000101190	TCFL5	0.944203	0.0447855	0.345066	0.0568324	0.146926	3.53167e-11	3.28256e-10	20	25	25	C2	Adipose. visceral (GTEx)	EpiXcan	0.998354	gtex_vaf	0.999981
1859	ENSG00000114544	SLC41A3	0.944035	0.0254793	0.345152	0.142463	0.25123	9.01468e-19	1.58629e-17	31	37	37	C2	Adipose. visceral (GTEx)	EpiXcan	0.998354	gtex_vaf	0.999981
1860	ENSG00000109063	MYH3	0.943884	0.0961828	0.345229	0.0101706	0.0573328	8.17667e-05	0.000355024	2	3	3	C2	Adipose. visceral (GTEx)	EpiXcan	0.998354	gtex_vaf	0.999981
1861	ENSG00000244731	C4A	0.943826	0.0257259	0.345258	0.158808	0.273366	1.18438e-20	2.34648e-19	55	71	71	C2	Adipose. visceral (GTEx)	EpiXcan	0.998354	gtex_vaf	0.999981
1862	ENSG00000079150	FKBP7	0.943803	0.0593644	0.34527	0.0323366	0.0548154	7.34974e-05	0.000321511	24	34	34	C2	Adipose. visceral (GTEx)	EpiXcan	0.998354	gtex_vaf	0.999981
1863	ENSG00000160284	SPATC1L	0.942646	0.0234967	0.345862	0.181857	0.40944	1.06844e-34	5.26958e-33	19	28	28	C2	Adipose. visceral (GTEx)	EpiXcan	0.998917	gtex_vaf	0.999981
1864	ENSG00000064547	LPAR2	0.942402	0.0338055	0.345987	0.100641	0.170814	7.69324e-13	8.41211e-12	20	21	21	C2	Adipose. visceral (GTEx)	EpiXcan	0.998917	gtex_vaf	0.999981
1865	ENSG00000111879	FAM184A	0.942198	0.0496928	0.346091	0.036775	0.0847528	1.49602e-06	8.34519e-06	11	14	14	C2	Adipose. visceral (GTEx)	EpiXcan	0.998917	gtex_vaf	0.999981
1866	ENSG00000074964	ARHGEF10L	-0.941971	-0.197507	0.346207	0.00183492	0.0340668	0.002778	0.00962917	7	10	10	C2	Adipose. visceral (GTEx)	EpiXcan	0.998917	gtex_vaf	0.999981
1867	ENSG00000187824	TMEM220	0.941607	0.0361581	0.346394	0.0656963	0.155157	1.5834e-11	1.51908e-10	24	28	28	C2	Adipose. visceral (GTEx)	EpiXcan	0.998921	gtex_vaf	0.999981
1868	ENSG00000131966	ACTR10	0.940662	0.0458484	0.346878	0.0613778	0.158687	7.42516e-12	7.38142e-11	14	16	16	C2	Adipose. visceral (GTEx)	EpiXcan	0.999156	gtex_vaf	0.999981
1869	ENSG00000141013	GAS8	-0.940482	-0.0425632	0.346971	0.0448182	0.0753326	4.7439e-06	2.4757e-05	19	24	24	C2	Adipose. visceral (GTEx)	EpiXcan	0.999156	gtex_vaf	0.999981
1870	ENSG00000175634	RPS6KB2	0.940361	0.0490275	0.347032	0.0452127	0.0668394	1.74064e-05	8.34685e-05	15	18	18	C2	Adipose. visceral (GTEx)	EpiXcan	0.999156	gtex_vaf	0.999981
1871	ENSG00000119328	FAM206A	0.939765	0.0541035	0.347338	0.0239473	0.0780103	3.11496e-06	1.66404e-05	14	17	17	C2	Adipose. visceral (GTEx)	EpiXcan	0.999266	gtex_vaf	0.999981
1872	ENSG00000106538	RARRES2	-0.939505	-0.0509199	0.347472	0.0367472	0.0885165	5.91729e-07	3.47228e-06	6	7	7	C2	Adipose. visceral (GTEx)	EpiXcan	0.999266	gtex_vaf	0.999981
1873	ENSG00000008128	CDK11A	0.939074	0.0363027	0.347693	0.192114	0.261778	4.63207e-20	8.86358e-19	72	106	106	C2	Adipose. visceral (GTEx)	EpiXcan	0.999266	gtex_vaf	0.999981
1874	ENSG00000162302	RPS6KA4	-0.938298	-0.0959034	0.348091	0.00905868	0.0141671	0.055433	0.153086	4	4	4	C2	Adipose. visceral (GTEx)	EpiXcan	0.999266	gtex_vaf	0.999981
1875	ENSG00000113273	ARSB	0.937739	0.0481045	0.348379	0.0311198	0.0966525	2.59352e-07	1.60386e-06	18	22	22	C2	Adipose. visceral (GTEx)	EpiXcan	0.999266	gtex_vaf	0.999981
1876	ENSG00000186792	HYAL3	-0.93762	-0.0275872	0.34844	0.140945	0.289401	7.96374e-22	1.73751e-20	15	20	20	C2	Adipose. visceral (GTEx)	EpiXcan	0.999266	gtex_vaf	0.999981
1877	ENSG00000237854	LINC00674	-0.93746	-0.0472445	0.348522	0.0451299	0.117927	5.37871e-09	3.98412e-08	35	45	45	C2	Adipose. visceral (GTEx)	EpiXcan	0.999266	gtex_vaf	0.999981
1878	ENSG00000122176	FMOD	-0.936248	-0.0694006	0.349145	0.0224128	0.119894	6.90997e-09	5.04366e-08	6	7	7	C2	Adipose. visceral (GTEx)	EpiXcan	0.999266	gtex_vaf	0.999981
1879	ENSG00000170949	ZNF160	-0.935176	-0.0346873	0.349698	0.0857591	0.18388	1.64546e-13	1.89695e-12	22	29	29	C2	Adipose. visceral (GTEx)	EpiXcan	0.999266	gtex_vaf	0.999981
1880	ENSG00000161677	JOSD2	0.933684	0.056888	0.350467	0.0285212	0.0119881	0.0778484	0.206402	26	29	29	C2	Adipose. visceral (GTEx)	EpiXcan	0.999266	gtex_vaf	0.999981
1881	ENSG00000047579	DTNBP1	-0.933347	-0.0291425	0.350641	0.138692	0.0319395	0.00350777	0.0119546	76	93	93	C2	Adipose. visceral (GTEx)	EpiXcan	0.999266	gtex_vaf	0.999981
1882	ENSG00000076242	MLH1	0.933185	0.050284	0.350724	0.0468743	0.0731774	6.95676e-06	3.53696e-05	21	25	25	C2	Adipose. visceral (GTEx)	EpiXcan	0.999266	gtex_vaf	0.999981
1883	ENSG00000164221	CCDC112	0.933121	0.0752556	0.350758	0.0174808	0.0776894	4.02872e-06	2.12224e-05	4	5	5	C2	Adipose. visceral (GTEx)	EpiXcan	0.999266	gtex_vaf	0.999981
1884	ENSG00000204164	BMS1P5	-0.933012	-0.0631245	0.350814	0.023126	0.209286	3.4038e-16	4.98193e-15	27	56	56	C2	Adipose. visceral (GTEx)	EpiXcan	0.999266	gtex_vaf	0.999981
1885	ENSG00000103490	PYCARD	-0.932251	-0.0611193	0.351207	0.0496648	0.016458	0.0390996	0.110886	36	42	42	C2	Adipose. visceral (GTEx)	EpiXcan	0.999266	gtex_vaf	0.999981
1886	ENSG00000004700	RECQL	-0.931825	-0.0420471	0.351427	0.0536655	0.0631955	3.7448e-05	0.000171361	26	28	28	C2	Adipose. visceral (GTEx)	EpiXcan	0.999266	gtex_vaf	0.999981
1887	ENSG00000179954	SSC5D	-0.93135	-0.029379	0.351672	0.134643	0.126873	2.70071e-09	2.06828e-08	53	61	61	C2	Adipose. visceral (GTEx)	EpiXcan	0.999266	gtex_vaf	0.999981
1888	ENSG00000141258	SGSM2	-0.930532	-0.0469175	0.352095	0.0437036	0.0759074	3.82618e-06	2.02162e-05	19	20	20	C2	Adipose. visceral (GTEx)	EpiXcan	0.999266	gtex_vaf	0.999981
1889	ENSG00000155846	PPARGC1B	-0.930264	-0.0286455	0.352234	0.119793	0.0130776	0.0645631	0.175191	64	76	76	C2	Adipose. visceral (GTEx)	EpiXcan	0.999266	gtex_vaf	0.999981
1890	ENSG00000101310	SEC23B	0.930156	0.0430219	0.352291	0.0445719	0.0899206	3.0441e-07	1.86684e-06	20	21	21	C2	Adipose. visceral (GTEx)	EpiXcan	0.999266	gtex_vaf	0.999981
1891	ENSG00000183208	GDPGP1	-0.930016	-0.0449168	0.352363	0.0519025	0.10907	3.43725e-08	2.32924e-07	21	24	24	C2	Adipose. visceral (GTEx)	EpiXcan	0.999266	gtex_vaf	0.999981
1892	ENSG00000123415	SMUG1	-0.929922	-0.029429	0.352412	0.120647	0.213605	1.23026e-15	1.73014e-14	10	12	12	C2	Adipose. visceral (GTEx)	EpiXcan	0.999266	gtex_vaf	0.999981
1893	ENSG00000151883	PARP8	-0.929081	-0.0627658	0.352847	0.039662	0.0425804	0.000754468	0.00283168	27	38	38	C2	Adipose. visceral (GTEx)	EpiXcan	0.999266	gtex_vaf	0.999981
1894	ENSG00000139323	POC1B	-0.92901	-0.0953948	0.352884	0.0111943	0.0308364	0.0040439	0.013639	6	7	7	C2	Adipose. visceral (GTEx)	EpiXcan	0.999266	gtex_vaf	0.999981
1895	ENSG00000185127	C6orf120	0.928336	0.0261554	0.353233	0.146857	0.154446	1.55425e-11	1.49215e-10	38	45	45	C2	Adipose. visceral (GTEx)	EpiXcan	0.999266	gtex_vaf	0.999981
1896	ENSG00000146067	FAM193B	0.928087	0.0506961	0.353362	0.0406359	0.0683585	1.72159e-05	8.26116e-05	10	10	10	C2	Adipose. visceral (GTEx)	EpiXcan	0.999266	gtex_vaf	0.999981
1897	ENSG00000136213	CHST12	0.92736	0.0560646	0.35374	0.0346501	0.113917	1.27577e-08	9.03879e-08	9	12	12	C2	Adipose. visceral (GTEx)	EpiXcan	0.999266	gtex_vaf	0.999981
1898	ENSG00000107554	DNMBP	0.92718	0.0393392	0.353833	0.0578606	0.180108	2.68187e-13	3.05904e-12	22	28	28	C2	Adipose. visceral (GTEx)	EpiXcan	0.999266	gtex_vaf	0.999981
1899	ENSG00000049449	RCN1	-0.926936	-0.0660222	0.35396	0.0205094	0.0685104	1.45923e-05	7.07247e-05	8	9	9	C2	Adipose. visceral (GTEx)	EpiXcan	0.999266	gtex_vaf	0.999981
1900	ENSG00000149554	CHEK1	-0.926253	-0.298133	0.354315	0.00111913	0.0111551	0.0861291	0.225708	11	12	12	C2	Adipose. visceral (GTEx)	EpiXcan	0.999266	gtex_vaf	0.999981
1901	ENSG00000174720	LARP7	0.925565	0.0403744	0.354672	0.0537612	0.0621822	3.63651e-05	0.000166732	36	49	49	C2	Adipose. visceral (GTEx)	EpiXcan	0.999266	gtex_vaf	0.999981
1902	ENSG00000048544	MRPS10	-0.925482	-0.0256445	0.354715	0.209263	0.457071	2.62147e-39	1.78247e-37	45	63	63	C2	Adipose. visceral (GTEx)	EpiXcan	0.999266	gtex_vaf	0.999981
1903	ENSG00000138767	CNOT6L	0.924901	0.0856941	0.355017	0.0121767	0.0204614	0.020556	0.0618666	23	30	30	C2	Adipose. visceral (GTEx)	EpiXcan	0.999266	gtex_vaf	0.999981
1904	ENSG00000104320	NBN	0.924673	0.104374	0.355136	0.0114594	0.0186858	0.0266369	0.0783666	9	10	10	C2	Adipose. visceral (GTEx)	EpiXcan	0.999266	gtex_vaf	0.999981
1905	ENSG00000124507	PACSIN1	-0.924553	-0.0563692	0.355198	0.0412321	0.0175663	0.0327413	0.0945777	35	42	42	C2	Adipose. visceral (GTEx)	EpiXcan	0.999266	gtex_vaf	0.999981
1906	ENSG00000085491	SLC25A24	-0.924471	-0.114503	0.355241	0.0065133	0.0245584	0.0099937	0.0318285	10	15	15	C2	Adipose. visceral (GTEx)	EpiXcan	0.999266	gtex_vaf	0.999981
1907	ENSG00000071189	SNX13	-0.924428	-0.0364834	0.355264	0.0930039	0.180603	3.39564e-13	3.82953e-12	20	24	24	C2	Adipose. visceral (GTEx)	EpiXcan	0.999266	gtex_vaf	0.999981
1908	ENSG00000130529	TRPM4	-0.923875	-0.032655	0.355551	0.091513	0.330519	4.3435e-26	1.21194e-24	17	24	24	C2	Adipose. visceral (GTEx)	EpiXcan	0.999266	gtex_vaf	0.999981
1909	ENSG00000135211	TMEM60	-0.923359	-0.0515638	0.35582	0.0351249	0.190112	4.43752e-14	5.4049e-13	18	32	32	C2	Adipose. visceral (GTEx)	EpiXcan	0.999266	gtex_vaf	0.999981
1910	ENSG00000170542	SERPINB9	-0.922674	-0.067272	0.356177	0.0342111	0.076252	4.28049e-06	2.24726e-05	15	18	18	C2	Adipose. visceral (GTEx)	EpiXcan	0.999266	gtex_vaf	0.999981
1911	ENSG00000058063	ATP11B	0.92191	0.0727712	0.356576	0.0158189	0.138873	3.70637e-10	3.12178e-09	5	8	8	C2	Adipose. visceral (GTEx)	EpiXcan	0.999266	gtex_vaf	0.999981
1912	ENSG00000241839	PLEKHO2	0.921623	0.07688	0.356725	0.0156015	0.120076	5.97887e-09	4.38921e-08	6	10	10	C2	Adipose. visceral (GTEx)	EpiXcan	0.999266	gtex_vaf	0.999981
1913	ENSG00000132017	DCAF15	-0.921097	-0.661695	0.357	0.000222317	0.0423219	0.000522085	0.00200297	1	3	3	C2	Adipose. visceral (GTEx)	EpiXcan	0.999266	gtex_vaf	0.999981
1914	ENSG00000110871	COQ5	0.921049	0.0214139	0.357025	0.202453	0.388216	2.97928e-32	1.26075e-30	28	34	34	C2	Adipose. visceral (GTEx)	EpiXcan	0.999266	gtex_vaf	0.999981
1915	ENSG00000172965	MIR4435-2HG	-0.920432	-0.0430951	0.357347	0.0517323	0.0640569	3.11117e-05	0.000144203	28	33	33	C2	Adipose. visceral (GTEx)	EpiXcan	0.999266	gtex_vaf	0.999981
1916	ENSG00000009830	POMT2	-0.920355	-0.0448954	0.357387	0.0449293	0.0556545	0.000105547	0.00045068	25	30	30	C2	Adipose. visceral (GTEx)	EpiXcan	0.999266	gtex_vaf	0.999981
1917	ENSG00000143776	CDC42BPA	0.920158	0.0761984	0.35749	0.0237089	0.0365774	0.00176439	0.00628052	14	17	17	C2	Adipose. visceral (GTEx)	EpiXcan	0.999266	gtex_vaf	0.999981
1918	ENSG00000146085	MUT	-0.919988	-0.042387	0.357579	0.0645816	0.133556	2.5148e-10	2.16103e-09	21	28	28	C2	Adipose. visceral (GTEx)	EpiXcan	0.999266	gtex_vaf	0.999981
1919	ENSG00000178685	PARP10	-0.91965	-0.0591628	0.357756	0.0291477	0.112596	1.36355e-08	9.63634e-08	24	30	30	C2	Adipose. visceral (GTEx)	EpiXcan	0.999266	gtex_vaf	0.999981
1920	ENSG00000168661	ZNF30	-0.919287	-0.0448783	0.357945	0.0497152	0.0849927	7.85533e-07	4.53543e-06	17	18	18	C2	Adipose. visceral (GTEx)	EpiXcan	0.999266	gtex_vaf	0.999981
1921	ENSG00000169629	RGPD8	0.918274	0.0248654	0.358475	0.172556	0.563034	5.46586e-56	8.14471e-54	47	64	64	C2	Adipose. visceral (GTEx)	EpiXcan	0.999266	gtex_vaf	0.999981
1922	ENSG00000242687	AC004893.2	-0.918052	-0.0770179	0.358591	0.0210118	0.0909316	4.91019e-07	2.90566e-06	2	2	2	C2	Adipose. visceral (GTEx)	EpiXcan	0.999266	gtex_vaf	0.999981
1923	ENSG00000070081	NUCB2	-0.917882	-0.0223584	0.35868	0.0443428	0.013045	0.0660282	0.178786	22	27	27	C2	Adipose. visceral (GTEx)	EpiXcan	0.999266	gtex_vaf	0.999981
1924	ENSG00000131669	NINJ1	-0.917472	-0.0402638	0.358895	0.0775051	0.0677328	1.84327e-05	8.82389e-05	42	45	45	C2	Adipose. visceral (GTEx)	EpiXcan	0.999266	gtex_vaf	0.999981
1925	ENSG00000172922	RNASEH2C	0.917254	0.0419592	0.359009	0.0535873	0.201603	4.31729e-15	5.72655e-14	4	5	5	C2	Adipose. visceral (GTEx)	EpiXcan	0.999266	gtex_vaf	0.999981
1926	ENSG00000107625	DDX50	-0.916602	-0.130409	0.359351	0.0052644	0.021119	0.0181759	0.0553216	2	2	2	C2	Adipose. visceral (GTEx)	EpiXcan	0.999266	gtex_vaf	0.999981
1927	ENSG00000008324	SS18L2	0.916457	0.1063	0.359427	0.00813411	0.105792	5.30562e-08	3.53548e-07	8	15	15	C2	Adipose. visceral (GTEx)	EpiXcan	0.999266	gtex_vaf	0.999981
1928	ENSG00000112394	SLC16A10	0.916071	0.0743888	0.359629	0.0197871	0.0582883	7.46936e-05	0.000326234	37	42	42	C2	Adipose. visceral (GTEx)	EpiXcan	0.999266	gtex_vaf	0.999981
1929	ENSG00000197948	FCHSD1	-0.915771	-0.0778915	0.359787	0.0164766	0.0483271	0.000350096	0.00138018	2	2	2	C2	Adipose. visceral (GTEx)	EpiXcan	0.999266	gtex_vaf	0.999981
1930	ENSG00000109775	UFSP2	0.915245	0.0207511	0.360063	0.229711	0.594567	3.1871e-61	6.56496e-59	19	24	24	C2	Adipose. visceral (GTEx)	EpiXcan	0.999266	gtex_vaf	0.999981
1931	ENSG00000140264	SERF2	-0.914032	-0.29824	0.3607	0.00135497	0.0121972	0.0743415	0.198079	1	4	4	C2	Adipose. visceral (GTEx)	EpiXcan	0.999266	gtex_vaf	0.999981
1932	ENSG00000227039	ITGB2-AS1	-0.912605	-0.0316329	0.36145	0.11424	0.117675	4.96128e-09	3.68857e-08	40	60	60	C2	Adipose. visceral (GTEx)	EpiXcan	0.999266	gtex_vaf	0.999981
1933	ENSG00000232807	AL137186.2	0.912056	0.0543491	0.361739	0.0373686	0.0875931	5.8797e-07	3.45312e-06	18	24	24	C2	Adipose. visceral (GTEx)	EpiXcan	0.999266	gtex_vaf	0.999981
1934	ENSG00000105088	OLFM2	-0.911674	-0.0415635	0.36194	0.0708452	0.127609	2.35379e-09	1.81851e-08	23	28	28	C2	Adipose. visceral (GTEx)	EpiXcan	0.999266	gtex_vaf	0.999981
1935	ENSG00000261373	VPS9D1-AS1	-0.911225	-0.0482838	0.362177	0.0348027	0.060364	4.65665e-05	0.000209932	18	20	20	C2	Adipose. visceral (GTEx)	EpiXcan	0.999266	gtex_vaf	0.999981
1936	ENSG00000232931	LINC00342	0.910591	0.0975949	0.362511	0.0104992	0.0686071	1.43833e-05	6.97843e-05	7	8	8	C2	Adipose. visceral (GTEx)	EpiXcan	0.999266	gtex_vaf	0.999981
1937	ENSG00000111328	CDK2AP1	-0.91016	-0.0404707	0.362738	0.0543372	0.188793	5.08744e-14	6.14133e-13	8	13	13	C2	Adipose. visceral (GTEx)	EpiXcan	0.999266	gtex_vaf	0.999981
1938	ENSG00000143156	NME7	0.909837	0.033682	0.362909	0.0857608	0.296993	3.25583e-24	8.1582e-23	28	40	40	C2	Adipose. visceral (GTEx)	EpiXcan	0.999266	gtex_vaf	0.999981
1939	ENSG00000123096	SSPN	-0.909757	-0.0371429	0.362951	0.0633919	0.172627	7.60559e-13	8.32278e-12	4	4	4	C2	Adipose. visceral (GTEx)	EpiXcan	0.999266	gtex_vaf	0.999981
1940	ENSG00000124275	MTRR	0.909301	0.0217397	0.363191	0.124494	0.099776	1.39022e-07	8.86337e-07	95	108	108	C2	Adipose. visceral (GTEx)	EpiXcan	0.999266	gtex_vaf	0.999981
1941	ENSG00000254473	AL354920.1	-0.908615	-0.034581	0.363554	0.0797411	0.196867	1.06168e-14	1.3643e-13	14	19	19	C2	Adipose. visceral (GTEx)	EpiXcan	0.999266	gtex_vaf	0.999981
1942	ENSG00000146733	PSPH	-0.907834	-0.0209627	0.363966	0.14414	0.294311	2.78496e-22	6.23145e-21	26	27	27	C2	Adipose. visceral (GTEx)	EpiXcan	0.999266	gtex_vaf	0.999981
1943	ENSG00000213965	NUDT19	0.907704	0.0360865	0.364035	0.0746811	0.0481026	0.000330078	0.00130641	61	69	69	C2	Adipose. visceral (GTEx)	EpiXcan	0.999266	gtex_vaf	0.999981
1944	ENSG00000166825	ANPEP	-0.907539	-0.0313532	0.364122	0.124266	0.230908	2.78414e-17	4.44162e-16	16	19	19	C2	Adipose. visceral (GTEx)	EpiXcan	0.999266	gtex_vaf	0.999981
1945	ENSG00000198721	ECI2	0.906775	0.0625805	0.364526	0.0252119	0.113764	1.57042e-08	1.10481e-07	12	15	15	C2	Adipose. visceral (GTEx)	EpiXcan	0.999266	gtex_vaf	0.999981
1946	ENSG00000148834	GSTO1	-0.906586	-0.115	0.364626	0.00644551	0.0271391	0.00804826	0.0260051	5	5	5	C2	Adipose. visceral (GTEx)	EpiXcan	0.999266	gtex_vaf	0.999981
1947	ENSG00000204934	ATP6V0E2-AS1	-0.906277	-0.0430458	0.364789	0.0549557	0.182984	2.29314e-13	2.62633e-12	11	13	13	C2	Adipose. visceral (GTEx)	EpiXcan	0.999266	gtex_vaf	0.999981
1948	ENSG00000196735	HLA-DQA1	0.906248	0.0502087	0.364805	0.0533301	0.232958	2.75165e-17	4.3948e-16	13	20	20	C2	Adipose. visceral (GTEx)	EpiXcan	0.999266	gtex_vaf	0.999981
1949	ENSG00000143653	SCCPDH	-0.906221	-0.0595219	0.364819	0.0317824	0.0532469	0.000154658	0.000642244	13	14	14	C2	Adipose. visceral (GTEx)	EpiXcan	0.999266	gtex_vaf	0.999981
1950	ENSG00000180855	ZNF443	0.906206	0.0550818	0.364827	0.0333182	0.0129875	0.0679054	0.183266	26	30	30	C2	Adipose. visceral (GTEx)	EpiXcan	0.999266	gtex_vaf	0.999981
1951	ENSG00000151148	UBE3B	0.905504	0.0265298	0.365198	0.0800015	0.16321	2.70541e-12	2.81326e-11	34	38	38	C2	Adipose. visceral (GTEx)	EpiXcan	0.999266	gtex_vaf	0.999981
1952	ENSG00000149600	COMMD7	-0.904942	-0.08282	0.365496	0.0246503	0.044418	0.000587541	0.00223998	15	21	21	C2	Adipose. visceral (GTEx)	EpiXcan	0.999266	gtex_vaf	0.999981
1953	ENSG00000121577	POPDC2	0.904771	0.0452146	0.365587	0.0561572	0.0731939	7.32465e-06	3.7092e-05	77	95	95	C2	Adipose. visceral (GTEx)	EpiXcan	0.999266	gtex_vaf	0.999981
1954	ENSG00000114354	TFG	-0.904526	-0.0786582	0.365716	0.0254424	0.0750034	5.49346e-06	2.83518e-05	10	12	12	C2	Adipose. visceral (GTEx)	EpiXcan	0.999266	gtex_vaf	0.999981
1955	ENSG00000107614	TRDMT1	0.903923	0.0279331	0.366036	0.127809	0.205183	3.64945e-15	4.88699e-14	22	26	26	C2	Adipose. visceral (GTEx)	EpiXcan	0.999266	gtex_vaf	0.999981
1956	ENSG00000162819	BROX	-0.903721	-0.0336671	0.366143	0.071936	0.124728	4.6282e-10	3.85647e-09	16	19	19	C2	Adipose. visceral (GTEx)	EpiXcan	0.999266	gtex_vaf	0.999981
1957	ENSG00000173421	CCDC36	-0.902983	-0.0950915	0.366535	0.0101589	0.135639	5.59251e-10	4.60519e-09	8	14	14	C2	Adipose. visceral (GTEx)	EpiXcan	0.999266	gtex_vaf	0.999981
1958	ENSG00000141753	IGFBP4	0.902839	0.0826158	0.366612	0.0155997	0.0228122	0.014399	0.0446606	22	26	26	C2	Adipose. visceral (GTEx)	EpiXcan	0.999266	gtex_vaf	0.999981
1959	ENSG00000162882	HAAO	-0.902812	-0.0343251	0.366626	0.0778994	0.0808248	2.4384e-06	1.3228e-05	44	62	62	C2	Adipose. visceral (GTEx)	EpiXcan	0.999266	gtex_vaf	0.999981
1960	ENSG00000028116	VRK2	-0.902591	-0.0719489	0.366743	0.0202437	0.0250221	0.0105478	0.0334108	22	25	25	C2	Adipose. visceral (GTEx)	EpiXcan	0.999266	gtex_vaf	0.999981
1961	ENSG00000246982	Z84485.1	0.901737	0.0721669	0.367197	0.0197259	0.316078	7.29167e-25	1.90549e-23	15	22	22	C2	Adipose. visceral (GTEx)	EpiXcan	0.999266	gtex_vaf	0.999981
1962	ENSG00000105376	ICAM5	-0.90163	-0.0410798	0.367253	0.040753	0.106753	2.13441e-08	1.48297e-07	13	15	15	C2	Adipose. visceral (GTEx)	EpiXcan	0.999266	gtex_vaf	0.999981
1963	ENSG00000197535	MYO5A	0.901287	0.0452403	0.367436	0.040231	0.0848035	1.58017e-06	8.78659e-06	23	27	27	C2	Adipose. visceral (GTEx)	EpiXcan	0.999266	gtex_vaf	0.999981
1964	ENSG00000100883	SRP54	0.900929	0.0517293	0.367626	0.0299579	0.0192693	0.0242926	0.0721363	28	30	30	C2	Adipose. visceral (GTEx)	EpiXcan	0.999266	gtex_vaf	0.999981
1965	ENSG00000153214	TMEM87B	-0.900577	-0.0595983	0.367813	0.0294695	0.152959	1.94357e-11	1.84943e-10	18	24	24	C2	Adipose. visceral (GTEx)	EpiXcan	0.999266	gtex_vaf	0.999981
1966	ENSG00000141034	GID4	0.899211	0.101681	0.36854	0.0140084	0.0123929	0.0731712	0.195258	14	16	16	C2	Adipose. visceral (GTEx)	EpiXcan	0.999266	gtex_vaf	0.999981
1967	ENSG00000181458	TMEM45A	-0.89913	-0.0440316	0.368583	0.062688	0.0459421	0.000481559	0.00185716	23	24	24	C2	Adipose. visceral (GTEx)	EpiXcan	0.999266	gtex_vaf	0.999981
1968	ENSG00000100350	FOXRED2	0.899035	0.0433348	0.368634	0.0428227	0.0928291	5.09897e-07	3.01356e-06	16	17	17	C2	Adipose. visceral (GTEx)	EpiXcan	0.999266	gtex_vaf	0.999981
1969	ENSG00000145882	PCYOX1L	0.898861	0.0343471	0.368727	0.094449	0.0609128	5.14138e-05	0.000230597	26	29	29	C2	Adipose. visceral (GTEx)	EpiXcan	0.999266	gtex_vaf	0.999981
1970	ENSG00000188511	C22orf34	-0.898708	-0.0271007	0.368808	0.12583	0.203043	4.08376e-15	5.43493e-14	6	6	6	C2	Adipose. visceral (GTEx)	EpiXcan	0.999266	gtex_vaf	0.999981
1971	ENSG00000166452	AKIP1	0.898579	0.0434397	0.368877	0.0348975	0.0664664	2.1611e-05	0.000102786	25	32	32	C2	Adipose. visceral (GTEx)	EpiXcan	0.999266	gtex_vaf	0.999981
1972	ENSG00000175538	KCNE3	-0.898214	-0.0465643	0.369072	0.0436649	0.118599	5.27855e-09	3.91199e-08	12	19	19	C2	Adipose. visceral (GTEx)	EpiXcan	0.999266	gtex_vaf	0.999981
1973	ENSG00000237438	CECR7	0.897531	0.0411825	0.369436	0.0785671	0.395503	2.41354e-32	1.02444e-30	44	57	57	C2	Adipose. visceral (GTEx)	EpiXcan	0.999266	gtex_vaf	0.999981
1974	ENSG00000272316	AL021368.2	-0.896786	-0.0818104	0.369833	0.0183312	0.0577006	6.09533e-05	0.000270267	25	35	35	C2	Adipose. visceral (GTEx)	EpiXcan	0.999266	gtex_vaf	0.999981
1975	ENSG00000116199	FAM20B	-0.896594	-0.0761381	0.369936	0.018535	0.0740283	8.40674e-06	4.22357e-05	11	14	14	C2	Adipose. visceral (GTEx)	EpiXcan	0.999266	gtex_vaf	0.999981
1976	ENSG00000078053	AMPH	0.896209	0.0182631	0.370141	0.203291	0.319557	3.85064e-25	1.0254e-23	35	35	35	C2	Adipose. visceral (GTEx)	EpiXcan	0.999266	gtex_vaf	0.999981
1977	ENSG00000091640	SPAG7	-0.895667	-0.0310398	0.37043	0.0807149	0.226939	1.12919e-16	1.72482e-15	10	12	12	C2	Adipose. visceral (GTEx)	EpiXcan	0.999266	gtex_vaf	0.999981
1978	ENSG00000072364	AFF4	0.895605	0.0596266	0.370464	0.0461635	0.0419983	0.000712872	0.00268564	27	30	30	C2	Adipose. visceral (GTEx)	EpiXcan	0.999266	gtex_vaf	0.999981
1979	ENSG00000125375	ATP5S	0.895254	0.0506418	0.370651	0.0347953	0.0860807	8.08527e-07	4.65476e-06	7	8	8	C2	Adipose. visceral (GTEx)	EpiXcan	0.999266	gtex_vaf	0.999981
1980	ENSG00000263345	AC006435.2	-0.894981	-0.0822653	0.370797	0.0136819	0.0263185	0.00831911	0.0268122	11	13	13	C2	Adipose. visceral (GTEx)	EpiXcan	0.999266	gtex_vaf	0.999981
1981	ENSG00000182831	C16orf72	-0.893935	-0.126328	0.371356	0.00482384	0.0254851	0.00999177	0.0318285	4	6	6	C2	Adipose. visceral (GTEx)	EpiXcan	0.999266	gtex_vaf	0.999981
1982	ENSG00000116191	RALGPS2	0.893766	0.069421	0.371447	0.0213639	0.0503624	0.000191824	0.000786098	10	11	11	C2	Adipose. visceral (GTEx)	EpiXcan	0.999266	gtex_vaf	0.999981
1983	ENSG00000242086	LINC00969	0.893589	0.0221519	0.371542	0.230243	0.627177	1.94834e-67	5.68551e-65	91	118	118	C2	Adipose. visceral (GTEx)	EpiXcan	0.999266	gtex_vaf	0.999981
1984	ENSG00000142686	C1orf216	-0.893099	-0.0588357	0.371804	0.0262577	0.0619991	4.75533e-05	0.000214036	7	7	7	C2	Adipose. visceral (GTEx)	EpiXcan	0.999266	gtex_vaf	0.999981
1985	ENSG00000259943	AL050341.2	0.893042	0.0710631	0.371835	0.0179226	0.070097	1.33108e-05	6.48951e-05	8	9	9	C2	Adipose. visceral (GTEx)	EpiXcan	0.999266	gtex_vaf	0.999981
1986	ENSG00000176222	ZNF404	0.892512	0.0310903	0.372119	0.0931745	0.240455	2.49199e-18	4.25156e-17	39	48	48	C2	Adipose. visceral (GTEx)	EpiXcan	0.999266	gtex_vaf	0.999981
1987	ENSG00000160223	ICOSLG	-0.892509	-0.394283	0.37212	0.00124621	0.0251661	0.0084945	0.027348	6	14	14	C2	Adipose. visceral (GTEx)	EpiXcan	0.999266	gtex_vaf	0.999981
1988	ENSG00000189320	FAM180A	0.892281	0.0529466	0.372242	0.0401035	0.0462052	0.000449658	0.00174277	34	40	40	C2	Adipose. visceral (GTEx)	EpiXcan	0.999266	gtex_vaf	0.999981
1989	ENSG00000087995	METTL2A	0.892072	0.0484057	0.372354	0.0284121	0.0182091	0.027755	0.0812635	19	21	21	C2	Adipose. visceral (GTEx)	EpiXcan	0.999266	gtex_vaf	0.999981
1990	ENSG00000166912	MTMR10	0.892066	0.0353448	0.372357	0.0545948	0.0680299	1.61774e-05	7.78951e-05	29	36	36	C2	Adipose. visceral (GTEx)	EpiXcan	0.999266	gtex_vaf	0.999981
1991	ENSG00000144619	CNTN4	-0.891558	-0.0533758	0.37263	0.0385153	0.0958426	3.24028e-07	1.97763e-06	31	38	38	C2	Adipose. visceral (GTEx)	EpiXcan	0.999266	gtex_vaf	0.999981
1992	ENSG00000100147	CCDC134	-0.891269	-0.0469221	0.372785	0.0461647	0.020016	0.0208362	0.0626428	26	29	29	C2	Adipose. visceral (GTEx)	EpiXcan	0.999266	gtex_vaf	0.999981
1993	ENSG00000032444	PNPLA6	0.890961	0.112879	0.37295	0.00722762	0.0180354	0.0291203	0.0849591	6	7	7	C2	Adipose. visceral (GTEx)	EpiXcan	0.999266	gtex_vaf	0.999981
1994	ENSG00000111843	TMEM14C	-0.890834	-0.192	0.373018	0.00257043	0.0335803	0.00293472	0.0101348	5	8	8	C2	Adipose. visceral (GTEx)	EpiXcan	0.999266	gtex_vaf	0.999981
1995	ENSG00000100065	CARD10	0.890674	0.055887	0.373104	0.0329198	0.0800125	2.72907e-06	1.4708e-05	11	12	12	C2	Adipose. visceral (GTEx)	EpiXcan	0.999266	gtex_vaf	0.999981
1996	ENSG00000115339	GALNT3	0.890651	0.0450963	0.373116	0.0428278	0.157586	2.026e-11	1.92394e-10	14	18	18	C2	Adipose. visceral (GTEx)	EpiXcan	0.999266	gtex_vaf	0.999981
1997	ENSG00000124212	PTGIS	0.890487	0.0449491	0.373204	0.0438628	0.0140609	0.0527034	0.145979	33	38	38	C2	Adipose. visceral (GTEx)	EpiXcan	0.999266	gtex_vaf	0.999981
1998	ENSG00000183230	CTNNA3	-0.889828	-0.0344942	0.373558	0.117234	0.03984	0.00120532	0.00439381	169	191	191	C2	Adipose. visceral (GTEx)	EpiXcan	0.999266	gtex_vaf	0.999981
1999	ENSG00000182134	TDRKH	-0.889506	-0.0301378	0.373731	0.0901023	0.168747	6.59904e-13	7.25532e-12	16	18	18	C2	Adipose. visceral (GTEx)	EpiXcan	0.999266	gtex_vaf	0.999981
2000	ENSG00000083828	ZNF586	0.889469	0.032861	0.373751	0.0819221	0.152481	3.01902e-11	2.8267e-10	16	16	16	C2	Adipose. visceral (GTEx)	EpiXcan	0.999266	gtex_vaf	0.999981
2001	ENSG00000119650	IFT43	0.888517	0.0653345	0.374263	0.0225728	0.0116332	0.0829115	0.218297	19	23	23	C2	Adipose. visceral (GTEx)	EpiXcan	0.999266	gtex_vaf	0.999981
2002	ENSG00000163138	PACRGL	-0.888315	-0.024972	0.374372	0.108419	0.228256	7.88548e-17	1.22046e-15	18	24	24	C2	Adipose. visceral (GTEx)	EpiXcan	0.999266	gtex_vaf	0.999981
2003	ENSG00000106069	CHN2	-0.88755	-0.0553266	0.374783	0.0256412	0.010708	0.0929681	0.241015	18	26	26	C2	Adipose. visceral (GTEx)	EpiXcan	0.999266	gtex_vaf	0.999981
2004	ENSG00000155158	TTC39B	-0.887282	-0.100539	0.374927	0.0110988	0.0134757	0.0624039	0.169991	8	11	11	C2	Adipose. visceral (GTEx)	EpiXcan	0.999266	gtex_vaf	0.999981
2005	ENSG00000139921	TMX1	-0.887027	-0.0321925	0.375065	0.0793241	0.19737	1.33801e-14	1.70223e-13	3	3	3	C2	Adipose. visceral (GTEx)	EpiXcan	0.999266	gtex_vaf	0.999981
2006	ENSG00000196247	ZNF107	-0.886986	-0.0229718	0.375086	0.150101	0.296977	1.75504e-23	4.26047e-22	30	38	38	C2	Adipose. visceral (GTEx)	EpiXcan	0.999266	gtex_vaf	0.999981
2007	ENSG00000006715	VPS41	-0.886976	-0.037738	0.375092	0.0587144	0.102955	3.30537e-08	2.24531e-07	22	24	24	C2	Adipose. visceral (GTEx)	EpiXcan	0.999266	gtex_vaf	0.999981
2008	ENSG00000181789	COPG1	0.885179	0.111317	0.37606	0.010492	0.0144503	0.0512911	0.142377	6	7	7	C2	Adipose. visceral (GTEx)	EpiXcan	0.999266	gtex_vaf	0.999981
2009	ENSG00000039319	ZFYVE16	0.885174	0.0814453	0.376063	0.0144772	0.0237427	0.0129392	0.0404281	24	32	32	C2	Adipose. visceral (GTEx)	EpiXcan	0.999266	gtex_vaf	0.999981
2010	ENSG00000197056	ZMYM1	0.884828	0.104398	0.37625	0.00865207	0.0553945	0.000102242	0.00043782	12	14	14	C2	Adipose. visceral (GTEx)	EpiXcan	0.999266	gtex_vaf	0.999981
2011	ENSG00000006071	ABCC8	-0.884245	-0.0501683	0.376564	0.0469915	0.124462	3.01917e-09	2.2946e-08	10	13	13	C2	Adipose. visceral (GTEx)	EpiXcan	0.999266	gtex_vaf	0.999981
2012	ENSG00000182534	MXRA7	0.883821	0.0177868	0.376793	0.23621	0.480264	3.45985e-44	2.86758e-42	35	40	40	C2	Adipose. visceral (GTEx)	EpiXcan	0.999266	gtex_vaf	0.999981
2013	ENSG00000165501	LRR1	-0.883679	-0.022271	0.376869	0.159028	0.195914	1.2649e-14	1.61067e-13	22	28	28	C2	Adipose. visceral (GTEx)	EpiXcan	0.999266	gtex_vaf	0.999981
2014	ENSG00000100280	AP1B1	-0.882837	-0.083547	0.377324	0.0115304	0.0157654	0.0428402	0.120664	16	19	19	C2	Adipose. visceral (GTEx)	EpiXcan	0.999266	gtex_vaf	0.999981
2015	ENSG00000131845	ZNF304	0.882571	0.0784237	0.377468	0.0146481	0.101477	4.08495e-08	2.74295e-07	7	9	9	C2	Adipose. visceral (GTEx)	EpiXcan	0.999266	gtex_vaf	0.999981
2016	ENSG00000088035	ALG6	-0.882563	-0.0833554	0.377472	0.0124274	0.0210049	0.018735	0.056875	7	9	9	C2	Adipose. visceral (GTEx)	EpiXcan	0.999266	gtex_vaf	0.999981
2017	ENSG00000169442	CD52	-0.882132	-0.214256	0.377706	0.00247394	0.0632639	2.88902e-05	0.000134619	2	5	5	C2	Adipose. visceral (GTEx)	EpiXcan	0.999266	gtex_vaf	0.999981
2018	ENSG00000085117	CD82	-0.881924	-0.0285894	0.377818	0.148825	0.203314	1.19631e-15	1.68578e-14	54	63	63	C2	Adipose. visceral (GTEx)	EpiXcan	0.999266	gtex_vaf	0.999981
2019	ENSG00000113141	IK	0.881759	0.0444433	0.377907	0.0394955	0.110888	2.59631e-08	1.78881e-07	31	39	39	C2	Adipose. visceral (GTEx)	EpiXcan	0.999266	gtex_vaf	0.999981
2020	ENSG00000122783	C7orf49	-0.881027	-0.0330045	0.378303	0.0842536	0.125193	1.62615e-09	1.2782e-08	25	29	29	C2	Adipose. visceral (GTEx)	EpiXcan	0.999266	gtex_vaf	0.999981
2021	ENSG00000267023	LRRC37A16P	-0.880253	-0.0734901	0.378722	0.0206416	0.043425	0.000504179	0.00193799	11	14	14	C2	Adipose. visceral (GTEx)	EpiXcan	0.999266	gtex_vaf	0.999981
2022	ENSG00000177465	ACOT4	-0.879403	-0.253526	0.379183	0.00243622	0.0662142	2.13094e-05	0.000101421	9	17	17	C2	Adipose. visceral (GTEx)	EpiXcan	0.999266	gtex_vaf	0.999981
2023	ENSG00000139292	LGR5	-0.87911	-0.0585715	0.379342	0.0472185	0.0416187	0.000846876	0.0031582	30	33	33	C2	Adipose. visceral (GTEx)	EpiXcan	0.999266	gtex_vaf	0.999981
2024	ENSG00000170906	NDUFA3	0.878808	0.0395805	0.379505	0.0770925	0.231758	4.28737e-17	6.73243e-16	8	10	10	C2	Adipose. visceral (GTEx)	EpiXcan	0.999266	gtex_vaf	0.999981
2025	ENSG00000164338	UTP15	-0.878685	-0.105603	0.379572	0.00875599	0.0647239	2.46686e-05	0.000116278	6	7	7	C2	Adipose. visceral (GTEx)	EpiXcan	0.999266	gtex_vaf	0.999981
2026	ENSG00000115750	TAF1B	0.878408	0.0364408	0.379722	0.084292	0.245858	8.52999e-19	1.50668e-17	20	22	22	C2	Adipose. visceral (GTEx)	EpiXcan	0.999266	gtex_vaf	0.999981
2027	ENSG00000143429	AC116050.1	0.87839	0.140405	0.379732	0.0158011	0.0161551	0.0384189	0.109133	6	28	28	C2	Adipose. visceral (GTEx)	EpiXcan	0.999266	gtex_vaf	0.999981
2028	ENSG00000116922	C1orf109	0.877541	0.0773958	0.380193	0.0139363	0.0647491	2.951e-05	0.00013737	4	4	4	C2	Adipose. visceral (GTEx)	EpiXcan	0.999266	gtex_vaf	0.999981
2029	ENSG00000141570	CBX8	0.877454	0.0298035	0.38024	0.106785	0.247259	6.76168e-19	1.19887e-17	20	22	22	C2	Adipose. visceral (GTEx)	EpiXcan	0.999266	gtex_vaf	0.999981
2030	ENSG00000196912	ANKRD36B	0.877394	0.0220761	0.380273	0.203155	0.359206	1.70745e-28	5.47283e-27	14	16	16	C2	Adipose. visceral (GTEx)	EpiXcan	0.999266	gtex_vaf	0.999981
2031	ENSG00000141580	WDR45B	0.877351	0.0317783	0.380296	0.0843336	0.19169	6.31638e-14	7.5425e-13	16	17	17	C2	Adipose. visceral (GTEx)	EpiXcan	0.999266	gtex_vaf	0.999981
2032	ENSG00000203666	EFCAB2	-0.877209	-0.0469294	0.380373	0.038169	0.381701	6.98915e-31	2.74221e-29	34	45	45	C2	Adipose. visceral (GTEx)	EpiXcan	0.999266	gtex_vaf	0.999981
2033	ENSG00000108592	FTSJ3	-0.87681	-0.0265855	0.38059	0.11755	0.421802	3.03625e-36	1.67436e-34	19	31	31	C2	Adipose. visceral (GTEx)	EpiXcan	0.999266	gtex_vaf	0.999981
2034	ENSG00000175662	TOM1L2	0.876548	0.020163	0.380732	0.199253	0.20312	6.51842e-15	8.50126e-14	104	124	124	C2	Adipose. visceral (GTEx)	EpiXcan	0.999266	gtex_vaf	0.999981
2035	ENSG00000103811	CTSH	-0.876368	-0.0145358	0.38083	0.394982	0.476269	2.77665e-43	2.24812e-41	66	74	74	C2	Adipose. visceral (GTEx)	EpiXcan	0.999266	gtex_vaf	0.999981
2036	ENSG00000099949	LZTR1	-0.875673	-0.102131	0.381208	0.0103199	0.136583	5.06003e-10	4.19881e-09	10	18	18	C2	Adipose. visceral (GTEx)	EpiXcan	0.999266	gtex_vaf	0.999981
2037	ENSG00000198380	GFPT1	0.875472	0.0336418	0.381317	0.0758396	0.0458026	0.000483182	0.00186239	40	47	47	C2	Adipose. visceral (GTEx)	EpiXcan	0.999266	gtex_vaf	0.999981
2038	ENSG00000213015	ZNF580	0.87545	0.0387952	0.381329	0.0397585	0.0108022	0.0934181	0.242047	43	53	53	C2	Adipose. visceral (GTEx)	EpiXcan	0.999266	gtex_vaf	0.999981
2039	ENSG00000256087	ZNF432	-0.874825	-0.0425069	0.381669	0.0608378	0.145343	1.44392e-10	1.27041e-09	26	31	31	C2	Adipose. visceral (GTEx)	EpiXcan	0.999266	gtex_vaf	0.999981
2040	ENSG00000051523	CYBA	-0.87385	-0.484364	0.3822	0.000417383	0.0118277	0.0794662	0.210016	1	3	3	C2	Adipose. visceral (GTEx)	EpiXcan	0.999266	gtex_vaf	0.999981
2041	ENSG00000240291	AL450384.2	0.873604	0.0221725	0.382334	0.164218	0.352965	7.32956e-28	2.25638e-26	12	16	16	C2	Adipose. visceral (GTEx)	EpiXcan	0.999266	gtex_vaf	0.999981
2042	ENSG00000156968	MPV17L	0.87355	0.0312202	0.382363	0.126446	0.205425	4.16951e-15	5.54102e-14	27	31	31	C2	Adipose. visceral (GTEx)	EpiXcan	0.999266	gtex_vaf	0.999981
2043	ENSG00000127507	ADGRE2	-0.873259	-0.0697273	0.382522	0.0208593	0.0420841	0.000720935	0.00271236	22	33	33	C2	Adipose. visceral (GTEx)	EpiXcan	0.999266	gtex_vaf	0.999981
2044	ENSG00000136014	USP44	-0.873054	-0.0273899	0.382633	0.110562	0.120236	5.53927e-09	4.09438e-08	53	62	62	C2	Adipose. visceral (GTEx)	EpiXcan	0.999266	gtex_vaf	0.999981
2045	ENSG00000261126	RBFADN	-0.872514	-0.0212544	0.382928	0.195149	0.363351	2.48418e-29	8.74268e-28	28	37	37	C2	Adipose. visceral (GTEx)	EpiXcan	0.999266	gtex_vaf	0.999981
2046	ENSG00000159461	AMFR	0.872395	0.0217093	0.382993	0.226405	0.0632859	3.9639e-05	0.000180737	123	142	142	C2	Adipose. visceral (GTEx)	EpiXcan	0.999266	gtex_vaf	0.999981
2047	ENSG00000092607	TBX15	-0.871945	-0.0507	0.383238	0.0393169	0.0742906	6.85279e-06	3.48917e-05	17	22	22	C2	Adipose. visceral (GTEx)	EpiXcan	0.999266	gtex_vaf	0.999981
2048	ENSG00000179698	WDR97	-0.871945	-0.0578781	0.383238	0.0228248	0.206965	2.95636e-15	3.98937e-14	12	17	17	C2	Adipose. visceral (GTEx)	EpiXcan	0.999266	gtex_vaf	0.999981
2049	ENSG00000162769	FLVCR1	0.87187	0.101897	0.38328	0.00932182	0.0348954	0.00246634	0.00859355	13	14	14	C2	Adipose. visceral (GTEx)	EpiXcan	0.999266	gtex_vaf	0.999981
2050	ENSG00000071967	CYBRD1	-0.871418	-0.0160938	0.383526	0.330132	0.44164	3.82425e-39	2.5753e-37	28	32	32	C2	Adipose. visceral (GTEx)	EpiXcan	0.999266	gtex_vaf	0.999981
2051	ENSG00000104341	LAPTM4B	-0.871181	-0.0668575	0.383655	0.0279584	0.0300802	0.00505486	0.016786	20	23	23	C2	Adipose. visceral (GTEx)	EpiXcan	0.999266	gtex_vaf	0.999981
2052	ENSG00000183397	C19orf71	-0.870047	-0.0982019	0.384275	0.0104473	0.062307	3.8525e-05	0.000176116	6	7	7	C2	Adipose. visceral (GTEx)	EpiXcan	0.999266	gtex_vaf	0.999981
2053	ENSG00000101104	PABPC1L	-0.869698	-0.0579535	0.384466	0.0299085	0.0249251	0.0103461	0.0328389	27	31	31	C2	Adipose. visceral (GTEx)	EpiXcan	0.999266	gtex_vaf	0.999981
2054	ENSG00000171160	MORN4	-0.869675	-0.0270256	0.384478	0.107421	0.221521	5.13225e-17	8.02315e-16	24	31	31	C2	Adipose. visceral (GTEx)	EpiXcan	0.999266	gtex_vaf	0.999981
2055	ENSG00000068078	FGFR3	-0.869612	-0.047576	0.384513	0.040202	0.141297	2.33589e-10	2.00976e-09	24	32	32	C2	Adipose. visceral (GTEx)	EpiXcan	0.999266	gtex_vaf	0.999981
2056	ENSG00000228486	LINC01125	-0.869411	-0.0525769	0.384622	0.0299551	0.029397	0.00482746	0.0160766	10	13	13	C2	Adipose. visceral (GTEx)	EpiXcan	0.999266	gtex_vaf	0.999981
2057	ENSG00000242259	C22orf39	-0.869407	-0.331721	0.384624	0.00109598	0.030258	0.00470535	0.0157035	6	12	12	C2	Adipose. visceral (GTEx)	EpiXcan	0.999266	gtex_vaf	0.999981
2058	ENSG00000174721	FGFBP3	-0.869195	-0.131901	0.384741	0.00502091	0.0111968	0.0892419	0.232915	7	8	8	C2	Adipose. visceral (GTEx)	EpiXcan	0.999266	gtex_vaf	0.999981
2059	ENSG00000255310	AF131215.5	0.868756	0.0459786	0.38498	0.0369814	0.14529	6.27139e-11	5.68566e-10	11	20	20	C2	Adipose. visceral (GTEx)	EpiXcan	0.999266	gtex_vaf	0.999981
2060	ENSG00000260285	AL133367.1	-0.867986	-0.0774964	0.385402	0.0138325	0.0127885	0.0686258	0.184961	22	29	29	C2	Adipose. visceral (GTEx)	EpiXcan	0.999266	gtex_vaf	0.999981
2061	ENSG00000178381	ZFAND2A	0.867934	0.0353241	0.38543	0.064704	0.21269	1.36399e-15	1.90483e-14	22	29	29	C2	Adipose. visceral (GTEx)	EpiXcan	0.999266	gtex_vaf	0.999981
2062	ENSG00000156453	PCDH1	-0.86787	-0.0288533	0.385466	0.109183	0.0221716	0.0153468	0.0473486	65	78	78	C2	Adipose. visceral (GTEx)	EpiXcan	0.999266	gtex_vaf	0.999981
2063	ENSG00000132432	SEC61G	0.866922	0.0546391	0.385985	0.0272079	0.114894	9.68824e-09	6.94134e-08	10	13	13	C2	Adipose. visceral (GTEx)	EpiXcan	0.999266	gtex_vaf	0.999981
2064	ENSG00000137441	FGFBP2	-0.866922	-0.152607	0.385985	0.0032774	0.0378056	0.00139898	0.00505428	4	5	5	C2	Adipose. visceral (GTEx)	EpiXcan	0.999266	gtex_vaf	0.999981
2065	ENSG00000120438	TCP1	-0.866164	-0.322568	0.3864	0.000769459	0.0108291	0.0951162	0.245765	1	1	1	C2	Adipose. visceral (GTEx)	EpiXcan	0.999266	gtex_vaf	0.999981
2066	ENSG00000088970	KIZ	-0.86573	-0.0816497	0.386638	0.015364	0.0387756	0.00111812	0.00409955	7	7	7	C2	Adipose. visceral (GTEx)	EpiXcan	0.999266	gtex_vaf	0.999981
2067	ENSG00000184949	FAM227A	-0.864559	-0.0582461	0.387281	0.0317237	0.019122	0.0235059	0.0699929	15	20	20	C2	Adipose. visceral (GTEx)	EpiXcan	0.999266	gtex_vaf	0.999981
2068	ENSG00000206341	HLA-H	0.864539	0.0286446	0.387292	0.12353	0.287684	7.43652e-22	1.62755e-20	62	83	83	C2	Adipose. visceral (GTEx)	EpiXcan	0.999266	gtex_vaf	0.999981
2069	ENSG00000174032	SLC25A30	-0.864174	-0.0345263	0.387492	0.0812785	0.177253	7.33985e-13	8.03826e-12	20	23	23	C2	Adipose. visceral (GTEx)	EpiXcan	0.999266	gtex_vaf	0.999981
2070	ENSG00000257621	PSMA3-AS1	0.864165	0.0443131	0.387497	0.0467953	0.0692633	1.25587e-05	6.14424e-05	17	24	24	C2	Adipose. visceral (GTEx)	EpiXcan	0.999266	gtex_vaf	0.999981
2071	ENSG00000232630	PRPS1P2	-0.863349	-0.103185	0.387946	0.00795906	0.0264629	0.0081412	0.0262872	5	7	7	C2	Adipose. visceral (GTEx)	EpiXcan	0.999266	gtex_vaf	0.999981
2072	ENSG00000125826	RBCK1	0.861926	0.0672403	0.388728	0.016613	0.0841832	1.64837e-06	9.13681e-06	17	21	21	C2	Adipose. visceral (GTEx)	EpiXcan	0.999266	gtex_vaf	0.999981
2073	ENSG00000091428	RAPGEF4	-0.861662	-0.0392426	0.388873	0.053644	0.0559313	0.000111094	0.000472261	43	55	55	C2	Adipose. visceral (GTEx)	EpiXcan	0.999266	gtex_vaf	0.999981
2074	ENSG00000100154	TTC28	0.861453	0.0949484	0.388988	0.00913317	0.0288717	0.00553895	0.0182551	4	6	6	C2	Adipose. visceral (GTEx)	EpiXcan	0.999266	gtex_vaf	0.999981
2075	ENSG00000197181	PIWIL2	-0.861261	-0.0541095	0.389094	0.0447255	0.247721	1.09049e-18	1.90931e-17	15	21	21	C2	Adipose. visceral (GTEx)	EpiXcan	0.999266	gtex_vaf	0.999981
2076	ENSG00000170049	KCNAB3	-0.861175	-0.0782119	0.389142	0.0128303	0.0145717	0.0516546	0.143301	14	15	15	C2	Adipose. visceral (GTEx)	EpiXcan	0.999266	gtex_vaf	0.999981
2077	ENSG00000166619	BLCAP	0.860567	0.0587807	0.389476	0.0103199	0.0110196	0.0912784	0.237337	23	28	28	C2	Adipose. visceral (GTEx)	EpiXcan	0.999266	gtex_vaf	0.999981
2078	ENSG00000051825	MPHOSPH9	0.860557	0.0697606	0.389482	0.0229218	0.0367828	0.00183023	0.00649342	22	28	28	C2	Adipose. visceral (GTEx)	EpiXcan	0.999266	gtex_vaf	0.999981
2079	ENSG00000119771	KLHL29	-0.860217	-0.074636	0.38967	0.0145892	0.0122309	0.0726594	0.194114	17	20	20	C2	Adipose. visceral (GTEx)	EpiXcan	0.999266	gtex_vaf	0.999981
2080	ENSG00000085733	CTTN	-0.860052	-0.192236	0.38976	0.00211739	0.0202454	0.0211285	0.063467	6	8	8	C2	Adipose. visceral (GTEx)	EpiXcan	0.999266	gtex_vaf	0.999981
2081	ENSG00000270804	AC010326.4	0.860038	0.0542527	0.389768	0.0258342	0.21746	2.0072e-16	3.01016e-15	14	20	20	C2	Adipose. visceral (GTEx)	EpiXcan	0.999266	gtex_vaf	0.999981
2082	ENSG00000196652	ZKSCAN5	-0.860031	-0.0582044	0.389772	0.0274271	0.0338702	0.00275724	0.00956432	11	13	13	C2	Adipose. visceral (GTEx)	EpiXcan	0.999266	gtex_vaf	0.999981
2083	ENSG00000153140	CETN3	0.85931	0.0709182	0.39017	0.0134463	0.0444027	0.000522672	0.00200467	18	21	21	C2	Adipose. visceral (GTEx)	EpiXcan	0.999266	gtex_vaf	0.999981
2084	ENSG00000060656	PTPRU	-0.858954	-0.0312878	0.390366	0.0456918	0.0221178	0.0149195	0.0461217	42	49	49	C2	Adipose. visceral (GTEx)	EpiXcan	0.999266	gtex_vaf	0.999981
2085	ENSG00000105866	SP4	-0.85886	-0.0394001	0.390418	0.091488	0.0430692	0.000678627	0.00256352	39	57	57	C2	Adipose. visceral (GTEx)	EpiXcan	0.999266	gtex_vaf	0.999981
2086	ENSG00000249626	AC024560.2	-0.858827	-0.0666979	0.390436	0.0704124	0.0976249	9.27659e-08	6.02677e-07	50	53	53	C2	Adipose. visceral (GTEx)	EpiXcan	0.999266	gtex_vaf	0.999981
2087	ENSG00000184117	NIPSNAP1	-0.858428	-0.0515188	0.390656	0.0305043	0.164105	5.37468e-12	5.43168e-11	11	16	16	C2	Adipose. visceral (GTEx)	EpiXcan	0.999266	gtex_vaf	0.999981
2088	ENSG00000148824	MTG1	0.85804	0.0219931	0.39087	0.138334	0.273585	1.41296e-20	2.78359e-19	18	25	25	C2	Adipose. visceral (GTEx)	EpiXcan	0.999266	gtex_vaf	0.999981
2089	ENSG00000148459	PDSS1	0.857143	0.0901787	0.391366	0.00791194	0.0229204	0.0135257	0.0420822	6	7	7	C2	Adipose. visceral (GTEx)	EpiXcan	0.999266	gtex_vaf	0.999981
2090	ENSG00000146242	TPBG	0.857141	0.0399791	0.391367	0.0511977	0.181377	5.69567e-14	6.83042e-13	6	10	10	C2	Adipose. visceral (GTEx)	EpiXcan	0.999266	gtex_vaf	0.999981
2091	ENSG00000125637	PSD4	-0.857076	-0.0373168	0.391403	0.0731722	0.204467	2.58854e-15	3.50994e-14	11	14	14	C2	Adipose. visceral (GTEx)	EpiXcan	0.999266	gtex_vaf	0.999981
2092	ENSG00000221838	AP4M1	-0.85684	-0.0437467	0.391534	0.0430702	0.183516	1.53509e-13	1.77117e-12	15	21	21	C2	Adipose. visceral (GTEx)	EpiXcan	0.999266	gtex_vaf	0.999981
2093	ENSG00000203497	PDCD4-AS1	0.855914	0.162209	0.392045	0.00314557	0.0246506	0.00996525	0.0317523	2	2	2	C2	Adipose. visceral (GTEx)	EpiXcan	0.999266	gtex_vaf	0.999981
2094	ENSG00000176390	CRLF3	0.855805	0.0519469	0.392106	0.0238573	0.0187283	0.024646	0.0730193	21	25	25	C2	Adipose. visceral (GTEx)	EpiXcan	0.999266	gtex_vaf	0.999981
2095	ENSG00000204228	HSD17B8	-0.855678	-0.0452986	0.392176	0.037068	0.0821188	2.12103e-06	1.15961e-05	13	14	14	C2	Adipose. visceral (GTEx)	EpiXcan	0.999266	gtex_vaf	0.999981
2096	ENSG00000018189	RUFY3	0.855545	0.0826719	0.39225	0.0247324	0.0314068	0.00401119	0.0135385	25	25	25	C2	Adipose. visceral (GTEx)	EpiXcan	0.999266	gtex_vaf	0.999981
2097	ENSG00000119401	TRIM32	0.855392	0.0556301	0.392334	0.0266063	0.0603692	4.62101e-05	0.000208526	13	15	15	C2	Adipose. visceral (GTEx)	EpiXcan	0.999266	gtex_vaf	0.999981
2098	ENSG00000110987	BCL7A	-0.855237	-0.635105	0.39242	0.000357939	0.013398	0.0605224	0.165477	2	3	3	C2	Adipose. visceral (GTEx)	EpiXcan	0.999266	gtex_vaf	0.999981
2099	ENSG00000105483	CARD8	0.854638	0.0496493	0.392752	0.0451335	0.0592045	6.82232e-05	0.000299656	20	22	22	C2	Adipose. visceral (GTEx)	EpiXcan	0.999266	gtex_vaf	0.999981
2100	ENSG00000197070	ARRDC1	-0.854455	-0.0372766	0.392853	0.0699019	0.11849	8.88185e-09	6.38645e-08	22	25	25	C2	Adipose. visceral (GTEx)	EpiXcan	0.999266	gtex_vaf	0.999981
2101	ENSG00000180828	BHLHE22	-0.854108	-0.0542603	0.393045	0.0350575	0.0417881	0.000873298	0.00324636	45	50	50	C2	Adipose. visceral (GTEx)	EpiXcan	0.999266	gtex_vaf	0.999981
2102	ENSG00000164465	DCBLD1	0.85392	0.0335717	0.393149	0.0763916	0.176983	5.95484e-13	6.57032e-12	9	10	10	C2	Adipose. visceral (GTEx)	EpiXcan	0.999266	gtex_vaf	0.999981
2103	ENSG00000214456	PLIN5	0.853497	0.085956	0.393384	0.0129911	0.0758571	5.76876e-06	2.96851e-05	11	13	13	C2	Adipose. visceral (GTEx)	EpiXcan	0.999266	gtex_vaf	0.999981
2104	ENSG00000163946	FAM208A	-0.853433	-0.065099	0.393419	0.0199457	0.0210276	0.0187448	0.0568923	10	12	12	C2	Adipose. visceral (GTEx)	EpiXcan	0.999266	gtex_vaf	0.999981
2105	ENSG00000134287	ARF3	-0.853353	-0.0918626	0.393464	0.00893568	0.0247072	0.0102474	0.0325478	10	13	13	C2	Adipose. visceral (GTEx)	EpiXcan	0.999266	gtex_vaf	0.999981
2106	ENSG00000104691	UBXN8	0.85327	0.0842014	0.39351	0.00905935	0.064453	3.21821e-05	0.00014882	11	14	14	C2	Adipose. visceral (GTEx)	EpiXcan	0.999266	gtex_vaf	0.999981
2107	ENSG00000164535	DAGLB	-0.853	-0.0184323	0.393659	0.248617	0.351929	3.37467e-28	1.06462e-26	53	71	71	C2	Adipose. visceral (GTEx)	EpiXcan	0.999266	gtex_vaf	0.999981
2108	ENSG00000127481	UBR4	0.852665	0.034767	0.393845	0.0591556	0.15438	2.03296e-11	1.92925e-10	39	48	48	C2	Adipose. visceral (GTEx)	EpiXcan	0.999266	gtex_vaf	0.999981
2109	ENSG00000105223	PLD3	0.852585	0.149703	0.39389	0.00413407	0.0444604	0.000562876	0.00214946	16	24	24	C2	Adipose. visceral (GTEx)	EpiXcan	0.999266	gtex_vaf	0.999981
2110	ENSG00000130311	DDA1	-0.852235	-0.0436068	0.394084	0.0547994	0.020499	0.0211113	0.0634291	54	66	66	C2	Adipose. visceral (GTEx)	EpiXcan	0.999266	gtex_vaf	0.999981
2111	ENSG00000048740	CELF2	0.852022	0.113789	0.394202	0.00607747	0.0293321	0.00534632	0.0176743	8	9	9	C2	Adipose. visceral (GTEx)	EpiXcan	0.999266	gtex_vaf	0.999981
2112	ENSG00000119599	DCAF4	-0.852008	-0.020871	0.394209	0.198139	0.294827	2.91377e-22	6.50928e-21	48	57	57	C2	Adipose. visceral (GTEx)	EpiXcan	0.999266	gtex_vaf	0.999981
2113	ENSG00000213672	NCKIPSD	-0.851712	-0.0239658	0.394374	0.156599	0.260727	7.99751e-20	1.50769e-18	23	25	25	C2	Adipose. visceral (GTEx)	EpiXcan	0.999266	gtex_vaf	0.999981
2114	ENSG00000099984	GSTT2	-0.851644	-0.0177381	0.394412	0.322983	0.537037	8.81907e-52	1.01253e-49	50	59	59	C2	Adipose. visceral (GTEx)	EpiXcan	0.999266	gtex_vaf	0.999981
2115	ENSG00000248124	RRN3P1	0.851478	0.0319249	0.394504	0.0548157	0.0408888	0.000971731	0.00358657	34	45	45	C2	Adipose. visceral (GTEx)	EpiXcan	0.999266	gtex_vaf	0.999981
2116	ENSG00000047617	ANO2	0.851368	0.0696037	0.394565	0.0188962	0.0882539	8.59959e-07	4.93868e-06	5	5	5	C2	Adipose. visceral (GTEx)	EpiXcan	0.999266	gtex_vaf	0.999981
2117	ENSG00000177463	NR2C2	0.851052	0.207794	0.394741	0.000822923	0.0149586	0.045931	0.128568	2	3	3	C2	Adipose. visceral (GTEx)	EpiXcan	0.999266	gtex_vaf	0.999981
2118	ENSG00000158793	NIT1	0.850963	0.0259871	0.39479	0.0876343	0.0871649	3.82297e-07	2.3121e-06	13	16	16	C2	Adipose. visceral (GTEx)	EpiXcan	0.999266	gtex_vaf	0.999981
2119	ENSG00000154222	CC2D1B	0.850906	0.0325861	0.394822	0.0808468	0.172579	1.07226e-12	1.15177e-11	44	54	54	C2	Adipose. visceral (GTEx)	EpiXcan	0.999266	gtex_vaf	0.999981
2120	ENSG00000165487	MICU2	0.850306	0.0454214	0.395155	0.0384367	0.0743828	3.74807e-06	1.98185e-05	22	28	28	C2	Adipose. visceral (GTEx)	EpiXcan	0.999266	gtex_vaf	0.999981
2121	ENSG00000015676	NUDCD3	0.849404	0.0291807	0.395656	0.0881717	0.157879	6.6668e-12	6.65587e-11	36	43	43	C2	Adipose. visceral (GTEx)	EpiXcan	0.999266	gtex_vaf	0.999981
2122	ENSG00000268895	A1BG-AS1	0.84929	0.0450945	0.39572	0.036299	0.106697	1.38473e-08	9.78113e-08	16	28	28	C2	Adipose. visceral (GTEx)	EpiXcan	0.999266	gtex_vaf	0.999981
2123	ENSG00000259134	LINC00924	-0.849242	-0.0338839	0.395747	0.0744862	0.186394	6.87048e-14	8.17628e-13	20	24	24	C2	Adipose. visceral (GTEx)	EpiXcan	0.999266	gtex_vaf	0.999981
2124	ENSG00000119787	ATL2	-0.848778	-0.138329	0.396005	0.00421016	0.0202008	0.0211546	0.063532	6	7	7	C2	Adipose. visceral (GTEx)	EpiXcan	0.999266	gtex_vaf	0.999981
2125	ENSG00000105122	RASAL3	0.848696	0.129389	0.39605	0.00419565	0.111628	2.13846e-08	1.48505e-07	5	6	6	C2	Adipose. visceral (GTEx)	EpiXcan	0.999266	gtex_vaf	0.999981
2126	ENSG00000135624	CCT7	-0.848557	-0.0870599	0.396128	0.00759116	0.0321832	0.00338857	0.0115763	12	16	16	C2	Adipose. visceral (GTEx)	EpiXcan	0.999266	gtex_vaf	0.999981
2127	ENSG00000171603	CLSTN1	-0.848213	-0.148384	0.39632	0.00289436	0.0178893	0.0312537	0.0905982	2	2	2	C2	Adipose. visceral (GTEx)	EpiXcan	0.999266	gtex_vaf	0.999981
2128	ENSG00000110446	SLC15A3	-0.848172	-0.13615	0.396342	0.00438044	0.0210962	0.0189807	0.057521	6	7	7	C2	Adipose. visceral (GTEx)	EpiXcan	0.999266	gtex_vaf	0.999981
2129	ENSG00000072163	LIMS2	0.848167	0.0308467	0.396345	0.117564	0.0959084	1.85123e-07	1.16383e-06	51	60	60	C2	Adipose. visceral (GTEx)	EpiXcan	0.999266	gtex_vaf	0.999981
2130	ENSG00000171444	MCC	0.847966	0.0690066	0.396457	0.0179843	0.0529897	0.000148373	0.000617793	9	10	10	C2	Adipose. visceral (GTEx)	EpiXcan	0.999266	gtex_vaf	0.999981
2131	ENSG00000243317	C7orf73	0.846865	0.0189483	0.397071	0.198974	0.372348	1.55371e-30	5.91382e-29	39	49	49	C2	Adipose. visceral (GTEx)	EpiXcan	0.999266	gtex_vaf	0.999981
2132	ENSG00000140450	ARRDC4	0.846453	0.0962646	0.3973	0.00895686	0.0522797	0.000158812	0.000657352	1	1	1	C2	Adipose. visceral (GTEx)	EpiXcan	0.999266	gtex_vaf	0.999981
2133	ENSG00000147804	SLC39A4	-0.845851	-0.190763	0.397636	0.00235067	0.117917	7.50241e-09	5.45619e-08	5	7	7	C2	Adipose. visceral (GTEx)	EpiXcan	0.999266	gtex_vaf	0.999981
2134	ENSG00000144791	LIMD1	0.845503	0.0417392	0.39783	0.0368998	0.142105	1.93148e-10	1.67622e-09	9	11	11	C2	Adipose. visceral (GTEx)	EpiXcan	0.999266	gtex_vaf	0.999981
2135	ENSG00000181982	CCDC149	0.845128	0.112508	0.398039	0.00656475	0.0134948	0.0587456	0.161059	4	7	7	C2	Adipose. visceral (GTEx)	EpiXcan	0.999266	gtex_vaf	0.999981
2136	ENSG00000160336	ZNF761	-0.844964	-0.0303401	0.398131	0.0918029	0.240842	8.4477e-18	1.39208e-16	15	21	21	C2	Adipose. visceral (GTEx)	EpiXcan	0.999266	gtex_vaf	0.999981
2137	ENSG00000124217	MOCS3	0.844754	0.0898901	0.398248	0.0102689	0.0101706	0.105165	0.26851	10	13	13	C2	Adipose. visceral (GTEx)	EpiXcan	0.999266	gtex_vaf	0.999981
2138	ENSG00000170855	TRIAP1	0.843822	0.0506426	0.398769	0.0311627	0.0345912	0.00243164	0.00848319	30	36	36	C2	Adipose. visceral (GTEx)	EpiXcan	0.999266	gtex_vaf	0.999981
2139	ENSG00000163214	DHX57	-0.843015	-0.0529223	0.39922	0.0310037	0.120546	2.48746e-09	1.91229e-08	13	18	18	C2	Adipose. visceral (GTEx)	EpiXcan	0.999266	gtex_vaf	0.999981
2140	ENSG00000182704	TSKU	-0.842865	-0.0828038	0.399304	0.0116674	0.0135219	0.0609997	0.166605	6	6	6	C2	Adipose. visceral (GTEx)	EpiXcan	0.999266	gtex_vaf	0.999981
2141	ENSG00000138835	RGS3	-0.842509	-0.0571918	0.399503	0.0406632	0.0598652	6.64246e-05	0.000292582	25	30	30	C2	Adipose. visceral (GTEx)	EpiXcan	0.999266	gtex_vaf	0.999981
2142	ENSG00000102524	TNFSF13B	-0.841943	-0.0359436	0.39982	0.0796606	0.0270053	0.00779619	0.0252488	68	80	80	C2	Adipose. visceral (GTEx)	EpiXcan	0.999266	gtex_vaf	0.999981
2143	ENSG00000141068	KSR1	0.841577	0.043517	0.400025	0.0369271	0.073014	8.92208e-06	4.46806e-05	22	24	24	C2	Adipose. visceral (GTEx)	EpiXcan	0.999266	gtex_vaf	0.999981
2144	ENSG00000181163	NPM1	0.841499	0.0615204	0.400068	0.033574	0.0183963	0.0277432	0.0812627	25	29	29	C2	Adipose. visceral (GTEx)	EpiXcan	0.999266	gtex_vaf	0.999981
2145	ENSG00000225177	AL590617.2	-0.841481	-0.0300933	0.400078	0.101094	0.21022	1.15194e-15	1.6249e-14	77	93	93	C2	Adipose. visceral (GTEx)	EpiXcan	0.999266	gtex_vaf	0.999981
2146	ENSG00000143850	PLEKHA6	-0.841241	-0.070447	0.400213	0.0178482	0.0527796	0.000184279	0.000756948	7	9	9	C2	Adipose. visceral (GTEx)	EpiXcan	0.999266	gtex_vaf	0.999981
2147	ENSG00000172888	ZNF621	0.840892	0.0301533	0.400408	0.0736818	0.0781492	3.31356e-06	1.7614e-05	61	73	73	C2	Adipose. visceral (GTEx)	EpiXcan	0.999266	gtex_vaf	0.999981
2148	ENSG00000170291	ELP5	0.840779	0.029479	0.400472	0.0920264	0.0837023	1.76642e-06	9.7641e-06	37	48	48	C2	Adipose. visceral (GTEx)	EpiXcan	0.999266	gtex_vaf	0.999981
2149	ENSG00000204267	TAP2	0.840283	0.0362519	0.40075	0.0569256	0.0916873	5.87673e-07	3.45282e-06	20	26	26	C2	Adipose. visceral (GTEx)	EpiXcan	0.999266	gtex_vaf	0.999981
2150	ENSG00000112619	PRPH2	-0.839509	-0.0306908	0.401184	0.0786584	0.281183	1.05634e-21	2.26935e-20	9	12	12	C2	Adipose. visceral (GTEx)	EpiXcan	0.999266	gtex_vaf	0.999981
2151	ENSG00000116663	FBXO6	0.839205	0.0839086	0.401355	0.013685	0.015368	0.0445457	0.125015	8	8	8	C2	Adipose. visceral (GTEx)	EpiXcan	0.999266	gtex_vaf	0.999981
2152	ENSG00000003249	DBNDD1	0.838581	0.0380163	0.401705	0.068949	0.195358	2.02013e-14	2.54003e-13	13	19	19	C2	Adipose. visceral (GTEx)	EpiXcan	0.999266	gtex_vaf	0.999981
2153	ENSG00000169258	GPRIN1	-0.838241	-0.0528028	0.401895	0.0306189	0.0442622	0.000598521	0.00227874	19	23	23	C2	Adipose. visceral (GTEx)	EpiXcan	0.999266	gtex_vaf	0.999981
2154	ENSG00000127328	RAB3IP	-0.838028	-0.0507343	0.402015	0.026315	0.118488	8.68891e-09	6.25735e-08	8	10	10	C2	Adipose. visceral (GTEx)	EpiXcan	0.999266	gtex_vaf	0.999981
2155	ENSG00000137968	SLC44A5	-0.837838	-0.0353944	0.402122	0.0757628	0.234775	3.52394e-18	5.91844e-17	21	27	27	C2	Adipose. visceral (GTEx)	EpiXcan	0.999266	gtex_vaf	0.999981
2156	ENSG00000169371	SNUPN	0.836912	0.0234607	0.402642	0.135288	0.182624	6.21259e-14	7.42489e-13	39	47	47	C2	Adipose. visceral (GTEx)	EpiXcan	0.999266	gtex_vaf	0.999981
2157	ENSG00000215424	MCM3AP-AS1	-0.83682	-0.0859804	0.402694	0.00968463	0.0175168	0.0265981	0.0782854	10	12	12	C2	Adipose. visceral (GTEx)	EpiXcan	0.999266	gtex_vaf	0.999981
2158	ENSG00000142207	URB1	0.836772	0.027925	0.402721	0.091463	0.118574	7.52496e-09	5.46691e-08	48	52	52	C2	Adipose. visceral (GTEx)	EpiXcan	0.999266	gtex_vaf	0.999981
2159	ENSG00000161217	PCYT1A	-0.836497	-0.0939389	0.402876	0.00852948	0.0171429	0.0344849	0.0991847	21	33	33	C2	Adipose. visceral (GTEx)	EpiXcan	0.999266	gtex_vaf	0.999981
2160	ENSG00000272779	AC245060.4	-0.83625	-0.105763	0.403014	0.0087998	0.307961	6.70727e-24	1.65694e-22	9	21	21	C2	Adipose. visceral (GTEx)	EpiXcan	0.999266	gtex_vaf	0.999981
2161	ENSG00000140319	SRP14	0.835927	0.0335162	0.403196	0.0613458	0.222631	1.28517e-16	1.95455e-15	13	14	14	C2	Adipose. visceral (GTEx)	EpiXcan	0.999266	gtex_vaf	0.999981
2162	ENSG00000239704	CDRT4	0.835917	0.0328286	0.403202	0.0885986	0.293314	1.10573e-22	2.57276e-21	37	48	48	C2	Adipose. visceral (GTEx)	EpiXcan	0.999266	gtex_vaf	0.999981
2163	ENSG00000245556	SCAMP1-AS1	0.835669	0.0721398	0.403341	0.0163831	0.020498	0.0197039	0.0594427	5	5	5	C2	Adipose. visceral (GTEx)	EpiXcan	0.999266	gtex_vaf	0.999981
2164	ENSG00000196405	EVL	-0.835508	-0.0386006	0.403432	0.0506309	0.169588	1.10693e-12	1.18628e-11	15	16	16	C2	Adipose. visceral (GTEx)	EpiXcan	0.999266	gtex_vaf	0.999981
2165	ENSG00000130714	POMT1	-0.834874	-0.0463811	0.403789	0.0296461	0.093627	3.67718e-07	2.22778e-06	7	7	7	C2	Adipose. visceral (GTEx)	EpiXcan	0.999266	gtex_vaf	0.999981
2166	ENSG00000183036	PCP4	-0.834789	-0.0790272	0.403836	0.0173551	0.0112008	0.0856905	0.224685	36	50	50	C2	Adipose. visceral (GTEx)	EpiXcan	0.999266	gtex_vaf	0.999981
2167	ENSG00000178078	STAP2	-0.834703	-0.036366	0.403885	0.0489379	0.0620297	3.83242e-05	0.000175313	27	34	34	C2	Adipose. visceral (GTEx)	EpiXcan	0.999266	gtex_vaf	0.999981
2168	ENSG00000164405	UQCRQ	0.834693	0.0583886	0.40389	0.0258436	0.0438781	0.000599191	0.00228067	18	20	20	C2	Adipose. visceral (GTEx)	EpiXcan	0.999266	gtex_vaf	0.999981
2169	ENSG00000205560	CPT1B	0.834324	0.0319009	0.404099	0.0907145	0.278658	4.87248e-21	9.99251e-20	23	32	32	C2	Adipose. visceral (GTEx)	EpiXcan	0.999266	gtex_vaf	0.999981
2170	ENSG00000253982	AC100810.1	0.834188	0.0280527	0.404175	0.0943638	0.438255	3.23964e-38	2.03487e-36	16	28	28	C2	Adipose. visceral (GTEx)	EpiXcan	0.999266	gtex_vaf	0.999981
2171	ENSG00000156990	RPUSD3	-0.833839	-0.0506951	0.404371	0.0370923	0.067154	1.72446e-05	8.27211e-05	14	15	15	C2	Adipose. visceral (GTEx)	EpiXcan	0.999266	gtex_vaf	0.999981
2172	ENSG00000131437	KIF3A	0.833782	0.0630565	0.404404	0.0202237	0.041486	0.00084854	0.00316356	10	10	10	C2	Adipose. visceral (GTEx)	EpiXcan	0.999266	gtex_vaf	0.999981
2173	ENSG00000099810	MTAP	0.833652	0.0518	0.404477	0.0381089	0.0412643	0.00100254	0.00369543	24	30	30	C2	Adipose. visceral (GTEx)	EpiXcan	0.999266	gtex_vaf	0.999981
2174	ENSG00000137275	RIPK1	-0.833404	-0.253369	0.404617	0.00150879	0.0505961	0.000193211	0.000790856	2	4	4	C2	Adipose. visceral (GTEx)	EpiXcan	0.999266	gtex_vaf	0.999981
2175	ENSG00000181027	FKRP	-0.833397	-0.0245189	0.404621	0.108655	0.280272	2.11715e-21	4.45939e-20	10	13	13	C2	Adipose. visceral (GTEx)	EpiXcan	0.999266	gtex_vaf	0.999981
2176	ENSG00000155034	FBXL18	0.833144	0.0795371	0.404763	0.0100453	0.0311711	0.0040206	0.013567	8	10	10	C2	Adipose. visceral (GTEx)	EpiXcan	0.999266	gtex_vaf	0.999981
2177	ENSG00000166167	BTRC	-0.832778	-0.0995258	0.40497	0.00810661	0.0570659	7.82433e-05	0.000340888	6	6	6	C2	Adipose. visceral (GTEx)	EpiXcan	0.999266	gtex_vaf	0.999981
2178	ENSG00000006432	MAP3K9	0.832005	0.0329755	0.405406	0.0847594	0.134718	2.68824e-10	2.30442e-09	54	65	65	C2	Adipose. visceral (GTEx)	EpiXcan	0.999266	gtex_vaf	0.999981
2179	ENSG00000092871	RFFL	0.831814	0.061958	0.405514	0.0358468	0.0232755	0.0114343	0.0360154	35	38	38	C2	Adipose. visceral (GTEx)	EpiXcan	0.999266	gtex_vaf	0.999981
2180	ENSG00000169189	NSMCE1	0.831391	0.105268	0.405753	0.00645746	0.010102	0.105574	0.269456	6	6	6	C2	Adipose. visceral (GTEx)	EpiXcan	0.999266	gtex_vaf	0.999981
2181	ENSG00000228506	AL513550.1	-0.830853	-0.0149948	0.406057	0.312652	0.469791	2.80357e-41	2.08881e-39	12	15	15	C2	Adipose. visceral (GTEx)	EpiXcan	0.999266	gtex_vaf	0.999981
2182	ENSG00000269973	AC010969.2	0.83082	0.0515943	0.406075	0.0343537	0.138125	2.03871e-10	1.76382e-09	6	9	9	C2	Adipose. visceral (GTEx)	EpiXcan	0.999266	gtex_vaf	0.999981
2183	ENSG00000033800	PIAS1	0.830772	0.0206368	0.406103	0.194435	0.165875	4.23913e-12	4.33096e-11	61	68	68	C2	Adipose. visceral (GTEx)	EpiXcan	0.999266	gtex_vaf	0.999981
2184	ENSG00000130816	DNMT1	0.830614	0.0568822	0.406192	0.0147359	0.017318	0.0330281	0.0953471	17	21	21	C2	Adipose. visceral (GTEx)	EpiXcan	0.999266	gtex_vaf	0.999981
2185	ENSG00000113318	MSH3	-0.830599	-0.0195008	0.4062	0.162543	0.316881	1.27286e-24	3.25941e-23	48	54	54	C2	Adipose. visceral (GTEx)	EpiXcan	0.999266	gtex_vaf	0.999981
2186	ENSG00000246922	UBAP1L	-0.830222	-0.18935	0.406414	0.0024185	0.069835	1.37362e-05	6.68731e-05	6	8	8	C2	Adipose. visceral (GTEx)	EpiXcan	0.999266	gtex_vaf	0.999981
2187	ENSG00000163655	GMPS	0.830182	0.0582069	0.406436	0.0184772	0.0615897	5.08038e-05	0.000228007	17	22	22	C2	Adipose. visceral (GTEx)	EpiXcan	0.999266	gtex_vaf	0.999981
2188	ENSG00000054277	OPN3	0.829845	0.0326546	0.406626	0.0760961	0.161399	9.96933e-12	9.78559e-11	11	14	14	C2	Adipose. visceral (GTEx)	EpiXcan	0.999266	gtex_vaf	0.999981
2189	ENSG00000129473	BCL2L2	0.829631	0.0429323	0.406747	0.0177067	0.0170398	0.0316397	0.0916603	18	22	22	C2	Adipose. visceral (GTEx)	EpiXcan	0.999266	gtex_vaf	0.999981
2190	ENSG00000146918	NCAPG2	0.828933	0.0374613	0.407142	0.0727367	0.120598	5.50851e-09	4.07595e-08	15	18	18	C2	Adipose. visceral (GTEx)	EpiXcan	0.999266	gtex_vaf	0.999981
2191	ENSG00000110025	SNX15	-0.828693	-0.114431	0.407278	0.0060953	0.11771	1.16799e-08	8.30037e-08	6	13	13	C2	Adipose. visceral (GTEx)	EpiXcan	0.999266	gtex_vaf	0.999981
2192	ENSG00000241288	AC092902.2	-0.8282	-0.0236674	0.407557	0.158686	0.25027	4.14305e-20	7.93867e-19	55	64	64	C2	Adipose. visceral (GTEx)	EpiXcan	0.999266	gtex_vaf	0.999981
2193	ENSG00000095321	CRAT	0.828159	0.0391444	0.40758	0.0447703	0.0643125	2.79871e-05	0.000131021	18	22	22	C2	Adipose. visceral (GTEx)	EpiXcan	0.999266	gtex_vaf	0.999981
2194	ENSG00000165280	VCP	0.828136	0.0730092	0.407593	0.0145174	0.0457095	0.000492988	0.00189758	10	16	16	C2	Adipose. visceral (GTEx)	EpiXcan	0.999266	gtex_vaf	0.999981
2195	ENSG00000168010	ATG16L2	-0.827582	-0.0377264	0.407907	0.0420652	0.030397	0.00465777	0.0155559	34	43	43	C2	Adipose. visceral (GTEx)	EpiXcan	0.999266	gtex_vaf	0.999981
2196	ENSG00000174938	SEZ6L2	-0.82664	-0.0591752	0.408441	0.0194422	0.0151978	0.0470802	0.131417	12	19	19	C2	Adipose. visceral (GTEx)	EpiXcan	0.999266	gtex_vaf	0.999981
2197	ENSG00000108823	SGCA	0.826541	0.0235602	0.408497	0.136496	0.330818	7.27289e-26	2.01327e-24	23	28	28	C2	Adipose. visceral (GTEx)	EpiXcan	0.999266	gtex_vaf	0.999981
2198	ENSG00000151413	NUBPL	-0.826389	-0.0539209	0.408583	0.0437211	0.0333822	0.00298816	0.0103041	20	21	21	C2	Adipose. visceral (GTEx)	EpiXcan	0.999266	gtex_vaf	0.999981
2199	ENSG00000130856	ZNF236	-0.824529	-0.0396852	0.409639	0.0612243	0.0199827	0.0222059	0.0663052	83	113	113	C2	Adipose. visceral (GTEx)	EpiXcan	0.999266	gtex_vaf	0.999981
2200	ENSG00000148339	SLC25A25	-0.824124	-0.0919738	0.409869	0.0101671	0.0226316	0.0154893	0.0477671	10	16	16	C2	Adipose. visceral (GTEx)	EpiXcan	0.999266	gtex_vaf	0.999981
2201	ENSG00000012124	CD22	0.823991	0.0790051	0.409945	0.013113	0.152077	4.39513e-11	4.02633e-10	15	22	22	C2	Adipose. visceral (GTEx)	EpiXcan	0.999266	gtex_vaf	0.999981
2202	ENSG00000164543	STK17A	0.823553	0.0514199	0.410193	0.0315958	0.0714036	8.98355e-06	4.49562e-05	14	14	14	C2	Adipose. visceral (GTEx)	EpiXcan	0.999266	gtex_vaf	0.999981
2203	ENSG00000118308	LRMP	0.823517	0.0541324	0.410214	0.0292104	0.0362452	0.00196838	0.00695361	12	14	14	C2	Adipose. visceral (GTEx)	EpiXcan	0.999266	gtex_vaf	0.999981
2204	ENSG00000154229	PRKCA	-0.823418	-0.0389125	0.410271	0.073732	0.0516024	0.000193484	0.000791509	42	49	49	C2	Adipose. visceral (GTEx)	EpiXcan	0.999266	gtex_vaf	0.999981
2205	ENSG00000127870	RNF6	-0.823383	-0.0922654	0.41029	0.0101223	0.0313481	0.00399263	0.0134824	9	9	9	C2	Adipose. visceral (GTEx)	EpiXcan	0.999266	gtex_vaf	0.999981
2206	ENSG00000196693	ZNF33B	-0.823047	-0.0378329	0.410481	0.0556214	0.222566	1.22403e-16	1.86358e-15	21	33	33	C2	Adipose. visceral (GTEx)	EpiXcan	0.999266	gtex_vaf	0.999981
2207	ENSG00000188493	C19orf54	-0.82236	-0.0378245	0.410872	0.0479709	0.103384	6.79304e-08	4.48187e-07	13	17	17	C2	Adipose. visceral (GTEx)	EpiXcan	0.999266	gtex_vaf	0.999981
2208	ENSG00000160678	S100A1	-0.822297	-0.0309918	0.410908	0.0848827	0.370348	2.68971e-30	1.01824e-28	10	14	14	C2	Adipose. visceral (GTEx)	EpiXcan	0.999266	gtex_vaf	0.999981
2209	ENSG00000107185	RGP1	-0.822227	-0.0333067	0.410947	0.0885438	0.0294524	0.00507678	0.0168508	60	68	68	C2	Adipose. visceral (GTEx)	EpiXcan	0.999266	gtex_vaf	0.999981
2210	ENSG00000172175	MALT1	0.821793	0.056828	0.411195	0.0255775	0.0693428	1.20744e-05	5.91972e-05	8	9	9	C2	Adipose. visceral (GTEx)	EpiXcan	0.999266	gtex_vaf	0.999981
2211	ENSG00000117640	MTFR1L	0.821601	0.0655548	0.411304	0.0187958	0.0644815	3.08241e-05	0.000142917	4	4	4	C2	Adipose. visceral (GTEx)	EpiXcan	0.999266	gtex_vaf	0.999981
2212	ENSG00000138964	PARVG	-0.821326	-0.0890857	0.411461	0.010025	0.195234	8.98787e-15	1.16245e-13	10	19	19	C2	Adipose. visceral (GTEx)	EpiXcan	0.999266	gtex_vaf	0.999981
2213	ENSG00000196345	ZKSCAN7	-0.821279	-0.0582271	0.411487	0.0246808	0.0412835	0.000854317	0.00318087	16	16	16	C2	Adipose. visceral (GTEx)	EpiXcan	0.999266	gtex_vaf	0.999981
2214	ENSG00000100243	CYB5R3	0.82115	0.0425254	0.411561	0.041511	0.0685735	1.54132e-05	7.44458e-05	23	27	27	C2	Adipose. visceral (GTEx)	EpiXcan	0.999266	gtex_vaf	0.999981
2215	ENSG00000137713	PPP2R1B	-0.820973	-0.0326961	0.411662	0.0763966	0.185935	7.88961e-14	9.34939e-13	18	25	25	C2	Adipose. visceral (GTEx)	EpiXcan	0.999266	gtex_vaf	0.999981
2216	ENSG00000205352	PRR13	-0.82035	-0.0446701	0.412017	0.0356984	0.0475621	0.000321743	0.00127523	19	27	27	C2	Adipose. visceral (GTEx)	EpiXcan	0.999266	gtex_vaf	0.999981
2217	ENSG00000160285	LSS	-0.820188	-0.0425868	0.412109	0.0725098	0.0547352	0.000122851	0.000518151	46	60	60	C2	Adipose. visceral (GTEx)	EpiXcan	0.999266	gtex_vaf	0.999981
2218	ENSG00000185904	LINC00839	0.820126	0.075661	0.412144	0.0137836	0.335367	2.02462e-26	5.76399e-25	22	38	38	C2	Adipose. visceral (GTEx)	EpiXcan	0.999266	gtex_vaf	0.999981
2219	ENSG00000247828	TMEM161B-AS1	0.819327	0.0439145	0.4126	0.0463736	0.157607	8.30021e-12	8.20474e-11	6	8	8	C2	Adipose. visceral (GTEx)	EpiXcan	0.999266	gtex_vaf	0.999981
2220	ENSG00000198169	ZNF251	0.819307	0.0577657	0.412611	0.0182258	0.0249106	0.011112	0.0350712	20	24	24	C2	Adipose. visceral (GTEx)	EpiXcan	0.999266	gtex_vaf	0.999981
2221	ENSG00000163935	SFMBT1	0.818952	0.151676	0.412814	0.00331159	0.0304883	0.00470294	0.0156993	7	7	7	C2	Adipose. visceral (GTEx)	EpiXcan	0.999266	gtex_vaf	0.999981
2222	ENSG00000122678	POLM	0.818789	0.0206953	0.412907	0.167017	0.361191	8.58273e-29	2.82867e-27	22	26	26	C2	Adipose. visceral (GTEx)	EpiXcan	0.999266	gtex_vaf	0.999981
2223	ENSG00000135502	SLC26A10	-0.818745	-0.0759176	0.412932	0.0177872	0.0480119	0.000297423	0.00118487	9	10	10	C2	Adipose. visceral (GTEx)	EpiXcan	0.999266	gtex_vaf	0.999981
2224	ENSG00000165806	CASP7	-0.818247	-0.0156799	0.413216	0.295433	0.511885	1.319e-46	1.19195e-44	37	44	44	C2	Adipose. visceral (GTEx)	EpiXcan	0.999266	gtex_vaf	0.999981
2225	ENSG00000117748	RPA2	-0.818232	-0.017932	0.413225	0.361837	0.507945	1.74369e-47	1.65027e-45	14	16	16	C2	Adipose. visceral (GTEx)	EpiXcan	0.999266	gtex_vaf	0.999981
2226	ENSG00000185128	TBC1D3F	0.818107	0.0741793	0.413296	0.0202996	0.0228201	0.0117748	0.0370462	8	11	11	C2	Adipose. visceral (GTEx)	EpiXcan	0.999266	gtex_vaf	0.999981
2227	ENSG00000168411	RFWD3	0.817549	0.0538568	0.413615	0.0311097	0.0471163	0.000405125	0.00158199	13	14	14	C2	Adipose. visceral (GTEx)	EpiXcan	0.999266	gtex_vaf	0.999981
2228	ENSG00000171903	CYP4F11	-0.81733	-0.017619	0.41374	0.234185	0.347529	8.29933e-28	2.54373e-26	32	39	39	C2	Adipose. visceral (GTEx)	EpiXcan	0.999266	gtex_vaf	0.999981
2229	ENSG00000170903	MSANTD4	-0.816414	-0.0445492	0.414263	0.0306179	0.0636022	3.68706e-05	0.000168884	3	3	3	C2	Adipose. visceral (GTEx)	EpiXcan	0.999266	gtex_vaf	0.999981
2230	ENSG00000256269	HMBS	-0.816047	-0.0223566	0.414473	0.159491	0.363564	3.06171e-29	1.06152e-27	33	41	41	C2	Adipose. visceral (GTEx)	EpiXcan	0.999266	gtex_vaf	0.999981
2231	ENSG00000185689	C6orf201	0.816042	0.101805	0.414476	0.00744083	0.0383135	0.00108772	0.00399364	10	13	13	C2	Adipose. visceral (GTEx)	EpiXcan	0.999266	gtex_vaf	0.999981
2232	ENSG00000105849	TWISTNB	-0.815131	-0.114308	0.414997	0.00506812	0.0435683	0.000693496	0.00261686	2	3	3	C2	Adipose. visceral (GTEx)	EpiXcan	0.999266	gtex_vaf	0.999981
2233	ENSG00000174004	NRROS	-0.814865	-0.0347786	0.415149	0.0713066	0.0863004	7.92416e-07	4.56952e-06	31	34	34	C2	Adipose. visceral (GTEx)	EpiXcan	0.999266	gtex_vaf	0.999981
2234	ENSG00000196151	WDSUB1	-0.814011	-0.0325693	0.415639	0.0686717	0.382051	5.76482e-31	2.28747e-29	9	12	12	C2	Adipose. visceral (GTEx)	EpiXcan	0.999266	gtex_vaf	0.999981
2235	ENSG00000273148	AL035563.1	-0.813188	-0.0395966	0.41611	0.0466792	0.0897342	6.88842e-07	4.0069e-06	19	22	22	C2	Adipose. visceral (GTEx)	EpiXcan	0.999266	gtex_vaf	0.999981
2236	ENSG00000013288	MAN2B2	0.812919	0.0231598	0.416265	0.160277	0.273192	5.27679e-21	1.08058e-19	8	10	10	C2	Adipose. visceral (GTEx)	EpiXcan	0.999266	gtex_vaf	0.999981
2237	ENSG00000163686	ABHD6	-0.811757	-0.0619875	0.416931	0.0240896	0.036792	0.00181586	0.00644734	10	11	11	C2	Adipose. visceral (GTEx)	EpiXcan	0.999266	gtex_vaf	0.999981
2238	ENSG00000107679	PLEKHA1	0.811099	0.0376714	0.417309	0.0453033	0.0204226	0.0191089	0.0578594	46	55	55	C2	Adipose. visceral (GTEx)	EpiXcan	0.999266	gtex_vaf	0.999981
2239	ENSG00000141556	TBCD	-0.810114	-0.0446465	0.417875	0.0401179	0.207689	1.34882e-15	1.8874e-14	17	26	26	C2	Adipose. visceral (GTEx)	EpiXcan	0.999266	gtex_vaf	0.999981
2240	ENSG00000115073	ACTR1B	-0.809649	-0.0265606	0.418142	0.116629	0.189877	4.62804e-14	5.62717e-13	11	15	15	C2	Adipose. visceral (GTEx)	EpiXcan	0.999266	gtex_vaf	0.999981
2241	ENSG00000167705	RILP	0.809085	0.058187	0.418467	0.0203393	0.0132724	0.0635112	0.172772	18	20	20	C2	Adipose. visceral (GTEx)	EpiXcan	0.999266	gtex_vaf	0.999981
2242	ENSG00000183255	PTTG1IP	-0.808712	-0.0338158	0.418681	0.0660871	0.160936	5.10709e-12	5.17995e-11	30	34	34	C2	Adipose. visceral (GTEx)	EpiXcan	0.999266	gtex_vaf	0.999981
2243	ENSG00000106638	TBL2	0.808555	0.0466378	0.418771	0.0501062	0.0898148	5.16474e-07	3.05114e-06	19	21	21	C2	Adipose. visceral (GTEx)	EpiXcan	0.999266	gtex_vaf	0.999981
2244	ENSG00000116661	FBXO2	-0.808489	-0.0974513	0.418809	0.00668324	0.0365246	0.00172732	0.00615951	14	18	18	C2	Adipose. visceral (GTEx)	EpiXcan	0.999266	gtex_vaf	0.999981
2245	ENSG00000176974	SHMT1	0.808361	0.0682131	0.418883	0.0171691	0.022146	0.0121006	0.0379519	4	7	7	C2	Adipose. visceral (GTEx)	EpiXcan	0.999266	gtex_vaf	0.999981
2246	ENSG00000148341	SH3GLB2	0.807645	0.0672289	0.419295	0.0212894	0.092769	3.38247e-07	2.05903e-06	16	18	18	C2	Adipose. visceral (GTEx)	EpiXcan	0.999266	gtex_vaf	0.999981
2247	ENSG00000134851	TMEM165	-0.807643	-0.0351122	0.419296	0.0529844	0.0470062	0.000396448	0.0015494	44	51	51	C2	Adipose. visceral (GTEx)	EpiXcan	0.999266	gtex_vaf	0.999981
2248	ENSG00000133574	GIMAP4	-0.807584	-0.0431604	0.41933	0.036041	0.0538989	0.000149313	0.000621188	17	20	20	C2	Adipose. visceral (GTEx)	EpiXcan	0.999266	gtex_vaf	0.999981
2249	ENSG00000176261	ZBTB8OS	-0.80713	-0.139098	0.419592	0.00495866	0.0167702	0.0337902	0.0974067	2	2	2	C2	Adipose. visceral (GTEx)	EpiXcan	0.999266	gtex_vaf	0.999981
2250	ENSG00000198046	ZNF667	0.807006	0.031718	0.419663	0.0670377	0.112579	1.12604e-08	8.02666e-08	12	13	13	C2	Adipose. visceral (GTEx)	EpiXcan	0.999266	gtex_vaf	0.999981
2251	ENSG00000177674	AGTRAP	-0.806863	-0.0504281	0.419745	0.0318306	0.054521	0.000126458	0.000532403	10	12	12	C2	Adipose. visceral (GTEx)	EpiXcan	0.999266	gtex_vaf	0.999981
2252	ENSG00000102699	PARP4	0.806788	0.0488918	0.419789	0.0393446	0.0971982	1.81069e-07	1.13988e-06	19	22	22	C2	Adipose. visceral (GTEx)	EpiXcan	0.999266	gtex_vaf	0.999981
2253	ENSG00000163527	STT3B	-0.80626	-0.0462199	0.420093	0.0383671	0.0114949	0.0831519	0.218889	25	28	28	C2	Adipose. visceral (GTEx)	EpiXcan	0.999266	gtex_vaf	0.999981
2254	ENSG00000101247	NDUFAF5	0.806179	0.0368458	0.42014	0.0598288	0.173407	8.52903e-13	9.30421e-12	7	12	12	C2	Adipose. visceral (GTEx)	EpiXcan	0.999266	gtex_vaf	0.999981
2255	ENSG00000088876	ZNF343	-0.805829	-0.0377701	0.420341	0.0519044	0.117662	1.16736e-08	8.30013e-08	16	19	19	C2	Adipose. visceral (GTEx)	EpiXcan	0.999266	gtex_vaf	0.999981
2256	ENSG00000156398	SFXN2	0.805502	0.0374604	0.42053	0.0482222	0.178635	3.56661e-13	4.01265e-12	13	23	23	C2	Adipose. visceral (GTEx)	EpiXcan	0.999266	gtex_vaf	0.999981
2257	ENSG00000117153	KLHL12	0.805148	0.0232309	0.420734	0.103065	0.133078	4.73698e-10	3.94476e-09	37	39	39	C2	Adipose. visceral (GTEx)	EpiXcan	0.999266	gtex_vaf	0.999981
2258	ENSG00000266714	MYO15B	-0.805036	-0.0213509	0.420799	0.188563	0.240989	3.05431e-18	5.16064e-17	51	59	59	C2	Adipose. visceral (GTEx)	EpiXcan	0.999266	gtex_vaf	0.999981
2259	ENSG00000145715	RASA1	-0.804949	-0.0417774	0.420849	0.0413891	0.0471407	0.000376026	0.00147535	25	26	26	C2	Adipose. visceral (GTEx)	EpiXcan	0.999266	gtex_vaf	0.999981
2260	ENSG00000179364	PACS2	-0.804102	-0.0863176	0.421338	0.01125	0.0162838	0.038672	0.109763	6	7	7	C2	Adipose. visceral (GTEx)	EpiXcan	0.999266	gtex_vaf	0.999981
2261	ENSG00000235750	KIAA0040	-0.803849	-0.0588703	0.421484	0.0260107	0.0690318	1.39616e-05	6.78792e-05	13	14	14	C2	Adipose. visceral (GTEx)	EpiXcan	0.999266	gtex_vaf	0.999981
2262	ENSG00000169231	THBS3	0.803845	0.0440877	0.421486	0.044338	0.0514779	0.000214372	0.000871106	22	28	28	C2	Adipose. visceral (GTEx)	EpiXcan	0.999266	gtex_vaf	0.999981
2263	ENSG00000130348	QRSL1	0.803549	0.0223159	0.421658	0.169911	0.355613	4.37311e-29	1.494e-27	19	23	23	C2	Adipose. visceral (GTEx)	EpiXcan	0.999266	gtex_vaf	0.999981
2264	ENSG00000106263	EIF3B	0.802957	0.0324862	0.422	0.0582304	0.0542936	9.5141e-05	0.000409036	32	44	44	C2	Adipose. visceral (GTEx)	EpiXcan	0.999266	gtex_vaf	0.999981
2265	ENSG00000107338	SHB	-0.802466	-0.0944619	0.422284	0.00771936	0.032868	0.00321752	0.0110271	6	8	8	C2	Adipose. visceral (GTEx)	EpiXcan	0.999266	gtex_vaf	0.999981
2266	ENSG00000112877	CEP72	0.80245	0.036913	0.422293	0.0652619	0.0356049	0.00203363	0.00716786	44	51	51	C2	Adipose. visceral (GTEx)	EpiXcan	0.999266	gtex_vaf	0.999981
2267	ENSG00000064309	CDON	-0.801481	-0.058469	0.422853	0.027294	0.0483661	0.000358444	0.00140992	28	34	34	C2	Adipose. visceral (GTEx)	EpiXcan	0.999266	gtex_vaf	0.999981
2268	ENSG00000001617	SEMA3F	-0.801037	-0.0488309	0.42311	0.0301049	0.0393824	0.00102357	0.00376994	13	16	16	C2	Adipose. visceral (GTEx)	EpiXcan	0.999266	gtex_vaf	0.999981
2269	ENSG00000111906	HDDC2	-0.800985	-0.0691131	0.42314	0.0190895	0.086106	1.04158e-06	5.92101e-06	23	30	30	C2	Adipose. visceral (GTEx)	EpiXcan	0.999266	gtex_vaf	0.999981
2270	ENSG00000079691	CARMIL1	-0.800787	-0.10198	0.423255	0.00599169	0.0112866	0.0867829	0.227167	5	5	5	C2	Adipose. visceral (GTEx)	EpiXcan	0.999266	gtex_vaf	0.999981
2271	ENSG00000011485	PPP5C	-0.799923	-0.0291724	0.423755	0.0690093	0.216035	6.79265e-16	9.70864e-15	8	10	10	C2	Adipose. visceral (GTEx)	EpiXcan	0.999266	gtex_vaf	0.999981
2272	ENSG00000163125	RPRD2	-0.798809	-0.0517626	0.424401	0.0264927	0.0583543	5.67754e-05	0.000253023	17	22	22	C2	Adipose. visceral (GTEx)	EpiXcan	0.999266	gtex_vaf	0.999981
2273	ENSG00000143952	VPS54	0.797588	0.0615586	0.42511	0.0218275	0.0425812	0.000786337	0.00294498	2	2	2	C2	Adipose. visceral (GTEx)	EpiXcan	0.999266	gtex_vaf	0.999981
2274	ENSG00000107164	FUBP3	0.796765	0.0390234	0.425587	0.0565405	0.0645929	3.21213e-05	0.000148588	44	55	55	C2	Adipose. visceral (GTEx)	EpiXcan	0.999266	gtex_vaf	0.999981
2275	ENSG00000160072	ATAD3B	-0.796669	-0.0210326	0.425643	0.303716	0.183499	4.83383e-18	8.02221e-17	17	22	22	C2	Adipose. visceral (GTEx)	EpiXcan	0.999266	gtex_vaf	0.999981
2276	ENSG00000167077	MEI1	-0.796483	-0.0273369	0.425751	0.090437	0.098136	1.75198e-07	1.1059e-06	69	88	88	C2	Adipose. visceral (GTEx)	EpiXcan	0.999266	gtex_vaf	0.999981
2277	ENSG00000088305	DNMT3B	0.79604	0.0290431	0.426009	0.100975	0.0583627	6.55651e-05	0.000289342	54	67	67	C2	Adipose. visceral (GTEx)	EpiXcan	0.999266	gtex_vaf	0.999981
2278	ENSG00000037757	MRI1	0.794949	0.0424818	0.426643	0.0585986	0.376899	8.70184e-31	3.37636e-29	20	28	28	C2	Adipose. visceral (GTEx)	EpiXcan	0.999266	gtex_vaf	0.999981
2279	ENSG00000168116	KIAA1586	0.794693	0.0390662	0.426792	0.0461809	0.0914455	5.41332e-07	3.18858e-06	15	17	17	C2	Adipose. visceral (GTEx)	EpiXcan	0.999266	gtex_vaf	0.999981
2280	ENSG00000111321	LTBR	-0.794541	-0.022454	0.426881	0.168115	0.46198	3.69953e-41	2.71305e-39	8	12	12	C2	Adipose. visceral (GTEx)	EpiXcan	0.999266	gtex_vaf	0.999981
2281	ENSG00000272732	AC004982.1	-0.794146	-0.159059	0.42711	0.00292299	0.031548	0.00367054	0.0124759	8	14	14	C2	Adipose. visceral (GTEx)	EpiXcan	0.999266	gtex_vaf	0.999981
2282	ENSG00000122674	CCZ1	0.794036	0.0245476	0.427174	0.164555	0.54312	1.54436e-54	2.07998e-52	41	58	58	C2	Adipose. visceral (GTEx)	EpiXcan	0.999266	gtex_vaf	0.999981
2283	ENSG00000104833	TUBB4A	-0.793739	-0.0550903	0.427347	0.0388458	0.0671346	1.53072e-05	7.39848e-05	11	14	14	C2	Adipose. visceral (GTEx)	EpiXcan	0.999266	gtex_vaf	0.999981
2284	ENSG00000175115	PACS1	-0.79373	-0.188649	0.427353	0.00216792	0.0435375	0.000675982	0.00255422	6	8	8	C2	Adipose. visceral (GTEx)	EpiXcan	0.999266	gtex_vaf	0.999981
2285	ENSG00000100288	CHKB	-0.793686	-0.0671303	0.427378	0.0212187	0.318225	5.19249e-25	1.36456e-23	20	30	30	C2	Adipose. visceral (GTEx)	EpiXcan	0.999266	gtex_vaf	0.999981
2286	ENSG00000089050	RBBP9	0.793657	0.0657953	0.427395	0.016674	0.0239088	0.01236	0.0387049	32	41	41	C2	Adipose. visceral (GTEx)	EpiXcan	0.999266	gtex_vaf	0.999981
2287	ENSG00000005194	CIAPIN1	-0.79333	-0.0400861	0.427586	0.0789265	0.111206	2.44452e-08	1.68672e-07	67	86	86	C2	Adipose. visceral (GTEx)	EpiXcan	0.999266	gtex_vaf	0.999981
2288	ENSG00000008516	MMP25	-0.792741	-0.0301061	0.427929	0.074592	0.0713253	7.14674e-06	3.6296e-05	20	27	27	C2	Adipose. visceral (GTEx)	EpiXcan	0.999266	gtex_vaf	0.999981
2289	ENSG00000105048	TNNT1	-0.792529	-0.0667046	0.428052	0.0158371	0.0150949	0.04652	0.130009	17	19	19	C2	Adipose. visceral (GTEx)	EpiXcan	0.999266	gtex_vaf	0.999981
2290	ENSG00000168672	FAM84B	-0.79205	-0.108213	0.428331	0.00842659	0.010793	0.094751	0.245089	9	10	10	C2	Adipose. visceral (GTEx)	EpiXcan	0.999266	gtex_vaf	0.999981
2291	ENSG00000112137	PHACTR1	0.792026	0.0529959	0.428346	0.028523	0.0120173	0.0757403	0.201385	25	28	28	C2	Adipose. visceral (GTEx)	EpiXcan	0.999266	gtex_vaf	0.999981
2292	ENSG00000198939	ZFP2	-0.791995	-0.0413492	0.428363	0.0424596	0.0615178	4.53192e-05	0.000204572	36	42	42	C2	Adipose. visceral (GTEx)	EpiXcan	0.999266	gtex_vaf	0.999981
2293	ENSG00000114735	HEMK1	-0.791909	-0.0602829	0.428414	0.0164425	0.0143196	0.0523297	0.145059	13	17	17	C2	Adipose. visceral (GTEx)	EpiXcan	0.999266	gtex_vaf	0.999981
2294	ENSG00000101017	CD40	-0.791601	-0.0448317	0.428593	0.0299054	0.121655	2.75328e-09	2.10394e-08	13	14	14	C2	Adipose. visceral (GTEx)	EpiXcan	0.999266	gtex_vaf	0.999981
2295	ENSG00000184432	COPB2	-0.791281	-0.112253	0.42878	0.00572731	0.0123259	0.0709128	0.1902	3	4	4	C2	Adipose. visceral (GTEx)	EpiXcan	0.999266	gtex_vaf	0.999981
2296	ENSG00000107651	SEC23IP	-0.791029	-0.0916844	0.428927	0.0111211	0.0111033	0.0836859	0.21984	19	25	25	C2	Adipose. visceral (GTEx)	EpiXcan	0.999266	gtex_vaf	0.999981
2297	ENSG00000101298	SNPH	-0.79026	-0.068419	0.429376	0.0184821	0.0647639	2.3813e-05	0.000112571	10	12	12	C2	Adipose. visceral (GTEx)	EpiXcan	0.999266	gtex_vaf	0.999981
2298	ENSG00000138592	USP8	-0.789819	-0.0578681	0.429633	0.0225312	0.0159502	0.0424029	0.119529	16	18	18	C2	Adipose. visceral (GTEx)	EpiXcan	0.999266	gtex_vaf	0.999981
2299	ENSG00000197217	ENTPD4	-0.789583	-0.0431245	0.429771	0.0393801	0.109473	3.57094e-08	2.41633e-07	23	26	26	C2	Adipose. visceral (GTEx)	EpiXcan	0.999266	gtex_vaf	0.999981
2300	ENSG00000156587	UBE2L6	-0.789334	-0.0412169	0.429917	0.0432896	0.0117444	0.0817053	0.215446	32	36	36	C2	Adipose. visceral (GTEx)	EpiXcan	0.999266	gtex_vaf	0.999981
2301	ENSG00000169515	CCDC8	-0.788989	-0.0344109	0.430118	0.0855198	0.0579814	7.34408e-05	0.000321364	54	65	65	C2	Adipose. visceral (GTEx)	EpiXcan	0.999266	gtex_vaf	0.999981
2302	ENSG00000259330	INAFM2	-0.788678	-0.0838451	0.4303	0.0119266	0.0567338	9.46206e-05	0.000407299	18	25	25	C2	Adipose. visceral (GTEx)	EpiXcan	0.999266	gtex_vaf	0.999981
2303	ENSG00000113716	HMGXB3	0.788288	0.816324	0.430528	9.86434e-05	0.0111145	0.0892451	0.232915	2	3	3	C2	Adipose. visceral (GTEx)	EpiXcan	0.999266	gtex_vaf	0.999981
2304	ENSG00000138061	CYP1B1	0.788283	0.0423761	0.430531	0.0292522	0.0361365	0.00210305	0.00739579	15	18	18	C2	Adipose. visceral (GTEx)	EpiXcan	0.999266	gtex_vaf	0.999981
2305	ENSG00000171262	FAM98B	-0.788149	-0.0978567	0.430609	0.0121144	0.0360499	0.00186153	0.00659613	6	7	7	C2	Adipose. visceral (GTEx)	EpiXcan	0.999266	gtex_vaf	0.999981
2306	ENSG00000273270	AC090114.2	0.788121	0.0166713	0.430626	0.24016	0.378903	4.2152e-31	1.68212e-29	61	70	70	C2	Adipose. visceral (GTEx)	EpiXcan	0.999266	gtex_vaf	0.999981
2307	ENSG00000175573	C11orf68	-0.787755	-0.0723945	0.43084	0.0142751	0.0252708	0.00991101	0.0316011	7	9	9	C2	Adipose. visceral (GTEx)	EpiXcan	0.999266	gtex_vaf	0.999981
2308	ENSG00000140526	ABHD2	-0.786892	-0.0480738	0.431345	0.0378392	0.0758719	5.09872e-06	2.65001e-05	30	33	33	C2	Adipose. visceral (GTEx)	EpiXcan	0.999266	gtex_vaf	0.999981
2309	ENSG00000130159	ECSIT	0.786599	0.0889402	0.431517	0.00761703	0.0628122	4.39445e-05	0.000199142	3	6	6	C2	Adipose. visceral (GTEx)	EpiXcan	0.999266	gtex_vaf	0.999981
2310	ENSG00000176182	MYPOP	-0.786509	-0.0557193	0.431569	0.0269546	0.0375825	0.00168611	0.00603098	26	30	30	C2	Adipose. visceral (GTEx)	EpiXcan	0.999266	gtex_vaf	0.999981
2311	ENSG00000254682	AP002387.1	0.786492	0.0198093	0.431579	0.19888	0.321971	2.68549e-25	7.2199e-24	57	77	77	C2	Adipose. visceral (GTEx)	EpiXcan	0.999266	gtex_vaf	0.999981
2312	ENSG00000049089	COL9A2	-0.786339	-0.106527	0.431669	0.00776739	0.0185776	0.0264575	0.0779532	11	12	12	C2	Adipose. visceral (GTEx)	EpiXcan	0.999266	gtex_vaf	0.999981
2313	ENSG00000134202	GSTM3	-0.78624	-0.0132239	0.431727	0.383804	0.594788	2.65454e-61	5.54957e-59	33	45	45	C2	Adipose. visceral (GTEx)	EpiXcan	0.999266	gtex_vaf	0.999981
2314	ENSG00000156795	WDYHV1	0.785618	0.0213126	0.432091	0.113991	0.280557	3.74481e-21	7.7594e-20	31	35	35	C2	Adipose. visceral (GTEx)	EpiXcan	0.999266	gtex_vaf	0.999981
2315	ENSG00000107186	MPDZ	0.785604	0.0663895	0.432099	0.0393749	0.0447417	0.000509715	0.0019575	28	31	31	C2	Adipose. visceral (GTEx)	EpiXcan	0.999266	gtex_vaf	0.999981
2316	ENSG00000114021	NIT2	-0.784911	-0.0824961	0.432506	0.00969768	0.0210503	0.0167812	0.051423	10	11	11	C2	Adipose. visceral (GTEx)	EpiXcan	0.999266	gtex_vaf	0.999981
2317	ENSG00000108883	EFTUD2	0.784696	0.0594244	0.432632	0.0174656	0.0608797	2.17353e-05	0.000103307	7	10	10	C2	Adipose. visceral (GTEx)	EpiXcan	0.999266	gtex_vaf	0.999981
2318	ENSG00000183426	NPIPA1	0.783917	0.0213622	0.433089	0.236788	0.387032	1.40779e-31	5.76575e-30	75	96	96	C2	Adipose. visceral (GTEx)	EpiXcan	0.999266	gtex_vaf	0.999981
2319	ENSG00000174586	ZNF497	0.783566	0.417166	0.433295	0.000456752	0.0978139	1.4093e-07	8.97275e-07	2	3	3	C2	Adipose. visceral (GTEx)	EpiXcan	0.999266	gtex_vaf	0.999981
2320	ENSG00000223508	RPL23AP53	-0.783489	-0.0236474	0.43334	0.135949	0.255345	1.86795e-19	3.43816e-18	17	23	23	C2	Adipose. visceral (GTEx)	EpiXcan	0.999266	gtex_vaf	0.999981
2321	ENSG00000149636	DSN1	0.78341	0.0549389	0.433386	0.0201015	0.0181903	0.0295711	0.0861306	13	15	15	C2	Adipose. visceral (GTEx)	EpiXcan	0.999266	gtex_vaf	0.999981
2322	ENSG00000003137	CYP26B1	-0.782772	-0.0671324	0.433761	0.0142264	0.0210833	0.0190632	0.0577336	12	13	13	C2	Adipose. visceral (GTEx)	EpiXcan	0.999266	gtex_vaf	0.999981
2323	ENSG00000124743	KLHL31	-0.782569	-0.0238086	0.43388	0.0875843	0.0422569	0.000761917	0.00285734	54	65	65	C2	Adipose. visceral (GTEx)	EpiXcan	0.999266	gtex_vaf	0.999981
2324	ENSG00000080823	MOK	-0.781675	-0.0333051	0.434406	0.0515529	0.0994245	1.25633e-07	8.05007e-07	17	21	21	C2	Adipose. visceral (GTEx)	EpiXcan	0.999266	gtex_vaf	0.999981
2325	ENSG00000244165	P2RY11	0.781652	0.0329006	0.434419	0.0513251	0.149255	3.98204e-11	3.6695e-10	19	27	27	C2	Adipose. visceral (GTEx)	EpiXcan	0.999266	gtex_vaf	0.999981
2326	ENSG00000115216	NRBP1	0.781503	0.0713754	0.434507	0.0135767	0.0460962	0.000439757	0.0017077	12	14	14	C2	Adipose. visceral (GTEx)	EpiXcan	0.999266	gtex_vaf	0.999981
2327	ENSG00000189298	ZKSCAN3	0.781155	0.045279	0.434712	0.0325	0.066974	1.99884e-05	9.52628e-05	8	9	9	C2	Adipose. visceral (GTEx)	EpiXcan	0.999266	gtex_vaf	0.999981
2328	ENSG00000179397	CATSPERE	-0.78105	-0.0771778	0.434773	0.0159768	0.0128265	0.0684071	0.184511	6	8	8	C2	Adipose. visceral (GTEx)	EpiXcan	0.999266	gtex_vaf	0.999981
2329	ENSG00000161904	LEMD2	-0.780964	-0.0708767	0.434823	0.0124854	0.0547093	0.00011688	0.000495204	5	6	6	C2	Adipose. visceral (GTEx)	EpiXcan	0.999266	gtex_vaf	0.999981
2330	ENSG00000156639	ZFAND3	-0.780946	-0.0725339	0.434834	0.025201	0.0152792	0.0444124	0.124666	22	27	27	C2	Adipose. visceral (GTEx)	EpiXcan	0.999266	gtex_vaf	0.999981
2331	ENSG00000136052	SLC41A2	0.780653	0.117946	0.435007	0.0131682	0.0139383	0.0572994	0.157433	11	14	14	C2	Adipose. visceral (GTEx)	EpiXcan	0.999266	gtex_vaf	0.999981
2332	ENSG00000256043	CTSO	-0.779951	-0.0862261	0.435419	0.010932	0.0668631	1.67146e-05	8.0316e-05	2	2	2	C2	Adipose. visceral (GTEx)	EpiXcan	0.999266	gtex_vaf	0.999981
2333	ENSG00000153898	MCOLN2	0.778961	0.0473653	0.436003	0.0393519	0.145497	7.18748e-11	6.47845e-10	14	17	17	C2	Adipose. visceral (GTEx)	EpiXcan	0.999266	gtex_vaf	0.999981
2334	ENSG00000149100	EIF3M	-0.778663	-0.0701518	0.436178	0.03099	0.0117214	0.0782567	0.207328	15	16	16	C2	Adipose. visceral (GTEx)	EpiXcan	0.999266	gtex_vaf	0.999981
2335	ENSG00000110011	DNAJC4	-0.77862	-0.086593	0.436204	0.00856863	0.0489523	0.000261037	0.00104646	8	9	9	C2	Adipose. visceral (GTEx)	EpiXcan	0.999266	gtex_vaf	0.999981
2336	ENSG00000178922	HYI	-0.778316	-0.0402767	0.436383	0.056987	0.17391	1.32449e-12	1.41081e-11	11	13	13	C2	Adipose. visceral (GTEx)	EpiXcan	0.999266	gtex_vaf	0.999981
2337	ENSG00000056736	IL17RB	0.778043	0.0264254	0.436544	0.0977319	0.138615	9.03254e-11	8.07911e-10	26	31	31	C2	Adipose. visceral (GTEx)	EpiXcan	0.999266	gtex_vaf	0.999981
2338	ENSG00000145390	USP53	0.777312	0.0385357	0.436975	0.0341476	0.152922	3.62161e-11	3.36169e-10	10	13	13	C2	Adipose. visceral (GTEx)	EpiXcan	0.999266	gtex_vaf	0.999981
2339	ENSG00000141349	G6PC3	-0.776524	-0.0645825	0.43744	0.0158149	0.0328342	0.00300273	0.0103492	10	15	15	C2	Adipose. visceral (GTEx)	EpiXcan	0.999266	gtex_vaf	0.999981
2340	ENSG00000102760	RGCC	0.776505	0.0481219	0.437451	0.0286709	0.0505423	0.000265445	0.00106322	6	6	6	C2	Adipose. visceral (GTEx)	EpiXcan	0.999266	gtex_vaf	0.999981
2341	ENSG00000122591	FAM126A	0.776359	0.0482338	0.437537	0.0221663	0.0541458	0.000137783	0.000576613	9	10	10	C2	Adipose. visceral (GTEx)	EpiXcan	0.999266	gtex_vaf	0.999981
2342	ENSG00000166965	RCCD1	0.776291	0.0389793	0.437577	0.0474473	0.168785	3.27768e-12	3.37577e-11	9	10	10	C2	Adipose. visceral (GTEx)	EpiXcan	0.999266	gtex_vaf	0.999981
2343	ENSG00000101347	SAMHD1	0.7762	0.0930544	0.437631	0.00730055	0.0183542	0.0281926	0.082493	3	3	3	C2	Adipose. visceral (GTEx)	EpiXcan	0.999266	gtex_vaf	0.999981
2344	ENSG00000106153	CHCHD2	0.776159	0.0499045	0.437655	0.0230348	0.0747801	7.24488e-06	3.67145e-05	28	38	38	C2	Adipose. visceral (GTEx)	EpiXcan	0.999266	gtex_vaf	0.999981
2345	ENSG00000151746	BICD1	-0.775728	-0.0274191	0.43791	0.110588	0.140012	1.79222e-10	1.56214e-09	67	82	82	C2	Adipose. visceral (GTEx)	EpiXcan	0.999266	gtex_vaf	0.999981
2346	ENSG00000127084	FGD3	-0.77513	-0.0300501	0.438263	0.0645554	0.0837662	1.2559e-06	7.09331e-06	20	23	23	C2	Adipose. visceral (GTEx)	EpiXcan	0.999266	gtex_vaf	0.999981
2347	ENSG00000177683	THAP5	-0.774863	-0.0299426	0.438421	0.074719	0.273037	1.31198e-20	2.59195e-19	18	21	21	C2	Adipose. visceral (GTEx)	EpiXcan	0.999266	gtex_vaf	0.999981
2348	ENSG00000178386	ZNF223	0.77481	0.0396319	0.438452	0.0448783	0.236051	1.12416e-17	1.84165e-16	9	14	14	C2	Adipose. visceral (GTEx)	EpiXcan	0.999266	gtex_vaf	0.999981
2349	ENSG00000154059	IMPACT	0.77436	0.0513628	0.438718	0.0349579	0.0212731	0.0188205	0.0570974	23	28	28	C2	Adipose. visceral (GTEx)	EpiXcan	0.999266	gtex_vaf	0.999981
2350	ENSG00000138381	ASNSD1	-0.773226	-0.026009	0.439389	0.0225557	0.0115476	0.0826434	0.217673	10	11	11	C2	Adipose. visceral (GTEx)	EpiXcan	0.999266	gtex_vaf	0.999981
2351	ENSG00000109956	B3GAT1	-0.772132	-0.0563416	0.440036	0.0192497	0.0499997	0.000222076	0.000900065	52	59	58	C2	Adipose. visceral (GTEx)	EpiXcan	0.999266	gtex_vaf	0.999981
2352	ENSG00000146021	KLHL3	-0.77208	-0.0320531	0.440067	0.0358582	0.0305628	0.00439033	0.0147153	27	33	33	C2	Adipose. visceral (GTEx)	EpiXcan	0.999266	gtex_vaf	0.999981
2353	ENSG00000134809	TIMM10	-0.772019	-0.0347268	0.440103	0.0524663	0.400508	2.51528e-33	1.12202e-31	13	18	18	C2	Adipose. visceral (GTEx)	EpiXcan	0.999266	gtex_vaf	0.999981
2354	ENSG00000089327	FXYD5	0.771993	0.0461248	0.440119	0.0451393	0.433391	2.26139e-36	1.2721e-34	18	23	23	C2	Adipose. visceral (GTEx)	EpiXcan	0.999266	gtex_vaf	0.999981
2355	ENSG00000160307	S100B	-0.77198	-0.0274007	0.440126	0.0890621	0.378711	7.57155e-31	2.96242e-29	24	34	34	C2	Adipose. visceral (GTEx)	EpiXcan	0.999266	gtex_vaf	0.999981
2356	ENSG00000173598	NUDT4	-0.771605	-0.0527057	0.440348	0.0231232	0.0437677	0.000637507	0.00241601	19	24	24	C2	Adipose. visceral (GTEx)	EpiXcan	0.999266	gtex_vaf	0.999981
2357	ENSG00000135679	MDM2	-0.771565	-0.0328422	0.440372	0.0717709	0.0785994	3.92406e-06	2.06788e-05	55	64	64	C2	Adipose. visceral (GTEx)	EpiXcan	0.999266	gtex_vaf	0.999981
2358	ENSG00000196704	AMZ2	0.771474	0.0332132	0.440426	0.0752623	0.0961356	1.47789e-07	9.39241e-07	31	36	36	C2	Adipose. visceral (GTEx)	EpiXcan	0.999266	gtex_vaf	0.999981
2359	ENSG00000204514	ZNF814	-0.771363	-0.0469699	0.440492	0.0288993	0.128767	1.92995e-09	1.50266e-08	18	23	23	C2	Adipose. visceral (GTEx)	EpiXcan	0.999266	gtex_vaf	0.999981
2360	ENSG00000236333	TRHDE-AS1	0.77074	0.060274	0.440861	0.0289873	0.0349382	0.00234948	0.00821702	14	16	16	C2	Adipose. visceral (GTEx)	EpiXcan	0.999266	gtex_vaf	0.999981
2361	ENSG00000167525	PROCA1	-0.770551	-0.0249543	0.440973	0.109481	0.295654	1.55512e-23	3.78171e-22	24	29	29	C2	Adipose. visceral (GTEx)	EpiXcan	0.999266	gtex_vaf	0.999981
2362	ENSG00000129925	TMEM8A	-0.769953	-0.0848909	0.441328	0.0106671	0.0253913	0.0093352	0.0299492	24	37	37	C2	Adipose. visceral (GTEx)	EpiXcan	0.999266	gtex_vaf	0.999981
2363	ENSG00000068745	IP6K2	-0.769824	-0.0823827	0.441404	0.0119169	0.0311729	0.00364665	0.0124037	6	7	7	C2	Adipose. visceral (GTEx)	EpiXcan	0.999266	gtex_vaf	0.999981
2364	ENSG00000088808	PPP1R13B	-0.769625	-0.0878369	0.441522	0.00915242	0.0243783	0.0113447	0.0357492	7	8	8	C2	Adipose. visceral (GTEx)	EpiXcan	0.999266	gtex_vaf	0.999981
2365	ENSG00000146143	PRIM2	0.7689	0.325719	0.441953	0.00103458	0.0149175	0.0471173	0.131495	2	2	2	C2	Adipose. visceral (GTEx)	EpiXcan	0.999266	gtex_vaf	0.999981
2366	ENSG00000090971	NAT14	0.768866	0.0460735	0.441973	0.0270462	0.0113949	0.0860099	0.225438	16	22	22	C2	Adipose. visceral (GTEx)	EpiXcan	0.999266	gtex_vaf	0.999981
2367	ENSG00000272994	AC012360.3	-0.768854	-0.0684244	0.44198	0.0187604	0.0489039	0.000256556	0.00102968	18	22	22	C2	Adipose. visceral (GTEx)	EpiXcan	0.999266	gtex_vaf	0.999981
2368	ENSG00000250565	ATP6V1E2	-0.768321	-0.0150209	0.442297	0.227598	0.350485	8.08963e-28	2.4849e-26	21	23	23	C2	Adipose. visceral (GTEx)	EpiXcan	0.999266	gtex_vaf	0.999981
2369	ENSG00000120860	WASHC3	-0.768152	-0.028262	0.442397	0.0760069	0.125124	1.21438e-09	9.65921e-09	14	15	15	C2	Adipose. visceral (GTEx)	EpiXcan	0.999266	gtex_vaf	0.999981
2370	ENSG00000167595	PROSER3	-0.768116	-0.0737798	0.442419	0.0130389	0.125352	3.18286e-09	2.40856e-08	14	21	21	C2	Adipose. visceral (GTEx)	EpiXcan	0.999266	gtex_vaf	0.999981
2371	ENSG00000172935	MRGPRF	-0.767842	-0.0512242	0.442581	0.0301597	0.0233679	0.0130122	0.0406382	31	39	39	C2	Adipose. visceral (GTEx)	EpiXcan	0.999266	gtex_vaf	0.999981
2372	ENSG00000108666	C17orf75	-0.76781	-0.0208312	0.4426	0.148068	0.223573	1.31883e-16	2.00357e-15	29	32	32	C2	Adipose. visceral (GTEx)	EpiXcan	0.999266	gtex_vaf	0.999981
2373	ENSG00000090061	CCNK	0.76709	0.0626771	0.443028	0.0222335	0.0162154	0.0335448	0.0967592	4	4	4	C2	Adipose. visceral (GTEx)	EpiXcan	0.999266	gtex_vaf	0.999981
2374	ENSG00000185596	WASH3P	0.766906	0.0426404	0.443138	0.0523083	0.164271	6.08706e-12	6.10756e-11	8	9	9	C2	Adipose. visceral (GTEx)	EpiXcan	0.999266	gtex_vaf	0.999981
2375	ENSG00000240344	PPIL3	0.766535	0.0182919	0.443358	0.16442	0.622258	1.6089e-65	4.1733e-63	25	33	33	C2	Adipose. visceral (GTEx)	EpiXcan	0.999266	gtex_vaf	0.999981
2376	ENSG00000091073	DTX2	0.76636	0.154369	0.443462	0.00242593	0.02689	0.0077863	0.0252226	8	13	13	C2	Adipose. visceral (GTEx)	EpiXcan	0.999266	gtex_vaf	0.999981
2377	ENSG00000147853	AK3	0.766169	0.0240854	0.443576	0.181523	0.152145	4.0307e-11	3.7119e-10	64	81	81	C2	Adipose. visceral (GTEx)	EpiXcan	0.999266	gtex_vaf	0.999981
2378	ENSG00000181031	RPH3AL	-0.766016	-0.0212581	0.443667	0.209822	0.235942	1.20227e-17	1.96045e-16	40	55	55	C2	Adipose. visceral (GTEx)	EpiXcan	0.999266	gtex_vaf	0.999981
2379	ENSG00000147439	BIN3	-0.765881	-0.0966701	0.443747	0.00829318	0.051972	0.000187056	0.000767907	6	7	7	C2	Adipose. visceral (GTEx)	EpiXcan	0.999266	gtex_vaf	0.999981
2380	ENSG00000254838	GVINP1	-0.765705	-0.110965	0.443852	0.00501646	0.0460863	0.000341955	0.00134999	2	3	3	C2	Adipose. visceral (GTEx)	EpiXcan	0.999266	gtex_vaf	0.999981
2381	ENSG00000106290	TAF6	-0.765588	-0.0504557	0.443921	0.0322409	0.164218	3.0869e-12	3.18866e-11	13	19	19	C2	Adipose. visceral (GTEx)	EpiXcan	0.999266	gtex_vaf	0.999981
2382	ENSG00000221821	C6orf226	0.765488	0.0877689	0.443981	0.00838818	0.016941	0.0360069	0.103055	8	10	10	C2	Adipose. visceral (GTEx)	EpiXcan	0.999266	gtex_vaf	0.999981
2383	ENSG00000073670	ADAM11	0.765274	0.0285509	0.444108	0.0910146	0.237047	1.4928e-17	2.4173e-16	33	45	45	C2	Adipose. visceral (GTEx)	EpiXcan	0.999266	gtex_vaf	0.999981
2384	ENSG00000183044	ABAT	0.764557	0.0918364	0.444535	0.0244486	0.0105141	0.100476	0.257808	33	42	42	C2	Adipose. visceral (GTEx)	EpiXcan	0.999266	gtex_vaf	0.999981
2385	ENSG00000067596	DHX8	0.764436	0.0969639	0.444607	0.00773325	0.0597369	6.15762e-05	0.000272856	7	8	8	C2	Adipose. visceral (GTEx)	EpiXcan	0.999266	gtex_vaf	0.999981
2386	ENSG00000272645	GTF2IP20	-0.764383	-0.0349707	0.444639	0.0692895	0.247058	2.83968e-18	4.8096e-17	24	30	30	C2	Adipose. visceral (GTEx)	EpiXcan	0.999266	gtex_vaf	0.999981
2387	ENSG00000138688	KIAA1109	0.764217	0.0573178	0.444738	0.0187501	0.0274416	0.00713576	0.0232281	7	10	10	C2	Adipose. visceral (GTEx)	EpiXcan	0.999266	gtex_vaf	0.999981
2388	ENSG00000090989	EXOC1	-0.763911	-0.0420917	0.44492	0.0558189	0.0393373	0.00128197	0.00465437	72	86	86	C2	Adipose. visceral (GTEx)	EpiXcan	0.999266	gtex_vaf	0.999981
2389	ENSG00000177989	ODF3B	-0.763043	-0.0716712	0.445438	0.0127296	0.0762551	4.51865e-06	2.36432e-05	14	19	19	C2	Adipose. visceral (GTEx)	EpiXcan	0.999266	gtex_vaf	0.999981
2390	ENSG00000151806	GUF1	0.76303	0.0227409	0.445446	0.134102	0.245117	1.98225e-18	3.40263e-17	10	10	10	C2	Adipose. visceral (GTEx)	EpiXcan	0.999266	gtex_vaf	0.999981
2391	ENSG00000165678	GHITM	-0.761679	-0.062182	0.446252	0.0278722	0.0517184	0.000209559	0.000853282	39	43	43	C2	Adipose. visceral (GTEx)	EpiXcan	0.999266	gtex_vaf	0.999981
2392	ENSG00000078142	PIK3C3	0.760955	0.0748764	0.446684	0.0110635	0.0247907	0.0109254	0.0345443	11	11	11	C2	Adipose. visceral (GTEx)	EpiXcan	0.999266	gtex_vaf	0.999981
2393	ENSG00000149418	ST14	0.760928	0.12494	0.4467	0.00536791	0.0300846	0.00480854	0.0160288	1	3	3	C2	Adipose. visceral (GTEx)	EpiXcan	0.999266	gtex_vaf	0.999981
2394	ENSG00000127220	ABHD8	-0.76084	-0.0477203	0.446753	0.040185	0.0522625	0.000186848	0.000767276	25	29	29	C2	Adipose. visceral (GTEx)	EpiXcan	0.999266	gtex_vaf	0.999981
2395	ENSG00000237188	AC242426.3	-0.760665	-0.0299908	0.446857	0.106456	0.156957	1.67119e-11	1.60111e-10	42	55	55	C2	Adipose. visceral (GTEx)	EpiXcan	0.999266	gtex_vaf	0.999981
2396	ENSG00000166927	MS4A7	-0.760638	-0.0187833	0.446873	0.115045	0.189695	3.59961e-14	4.42667e-13	36	53	53	C2	Adipose. visceral (GTEx)	EpiXcan	0.999266	gtex_vaf	0.999981
2397	ENSG00000188157	AGRN	0.760617	0.0324711	0.446886	0.0721437	0.140936	1.81675e-10	1.57959e-09	13	17	17	C2	Adipose. visceral (GTEx)	EpiXcan	0.999266	gtex_vaf	0.999981
2398	ENSG00000162714	ZNF496	0.760525	0.0282452	0.446941	0.0749912	0.16073	8.75402e-12	8.63504e-11	11	13	13	C2	Adipose. visceral (GTEx)	EpiXcan	0.999266	gtex_vaf	0.999981
2399	ENSG00000136048	DRAM1	0.760443	0.0199874	0.44699	0.0558479	0.103256	6.40491e-08	4.24178e-07	13	15	15	C2	Adipose. visceral (GTEx)	EpiXcan	0.999266	gtex_vaf	0.999981
2400	ENSG00000021826	CPS1	0.760435	0.0280005	0.446995	0.0844861	0.0871898	7.79804e-07	4.50421e-06	50	54	54	C2	Adipose. visceral (GTEx)	EpiXcan	0.999266	gtex_vaf	0.999981
2401	ENSG00000134905	CARS2	0.760234	0.0300556	0.447115	0.0930746	0.268478	1.17614e-21	2.51131e-20	23	29	29	C2	Adipose. visceral (GTEx)	EpiXcan	0.999266	gtex_vaf	0.999981
2402	ENSG00000259583	AC015712.2	-0.760208	-0.0839937	0.447131	0.0218534	0.0229809	0.0144466	0.0447685	17	19	19	C2	Adipose. visceral (GTEx)	EpiXcan	0.999266	gtex_vaf	0.999981
2403	ENSG00000013306	SLC25A39	0.759693	0.0426143	0.447438	0.0418346	0.189365	4.0888e-14	5.02385e-13	17	22	22	C2	Adipose. visceral (GTEx)	EpiXcan	0.999266	gtex_vaf	0.999981
2404	ENSG00000218227	AC136632.1	-0.759649	-0.0265132	0.447465	0.130189	0.0513683	0.00020884	0.000850603	89	111	111	C2	Adipose. visceral (GTEx)	EpiXcan	0.999266	gtex_vaf	0.999981
2405	ENSG00000116883	AL591845.1	-0.759199	-0.0287865	0.447734	0.0979375	0.267711	1.79267e-20	3.50698e-19	23	31	31	C2	Adipose. visceral (GTEx)	EpiXcan	0.999266	gtex_vaf	0.999981
2406	ENSG00000234127	TRIM26	0.758858	0.0582929	0.447937	0.0217584	0.0100647	0.100097	0.256928	20	23	23	C2	Adipose. visceral (GTEx)	EpiXcan	0.999266	gtex_vaf	0.999981
2407	ENSG00000083223	ZCCHC6	0.758175	0.0722725	0.448346	0.013116	0.0534105	0.000147006	0.00061265	4	4	4	C2	Adipose. visceral (GTEx)	EpiXcan	0.999266	gtex_vaf	0.999981
2408	ENSG00000225614	ZNF469	-0.758032	-0.0432591	0.448432	0.055855	0.0109135	0.0927824	0.240578	36	42	42	C2	Adipose. visceral (GTEx)	EpiXcan	0.999266	gtex_vaf	0.999981
2409	ENSG00000198276	UCKL1	0.757816	0.0528705	0.448561	0.0303235	0.0817638	2.0737e-06	1.1364e-05	12	16	16	C2	Adipose. visceral (GTEx)	EpiXcan	0.999266	gtex_vaf	0.999981
2410	ENSG00000112685	EXOC2	-0.757191	-0.0361488	0.448936	0.0562816	0.162461	4.66599e-12	4.74975e-11	26	35	35	C2	Adipose. visceral (GTEx)	EpiXcan	0.999266	gtex_vaf	0.999981
2411	ENSG00000140931	CMTM3	-0.757034	-0.691777	0.449029	0.000136253	0.136873	4.26274e-10	3.55617e-09	3	7	7	C2	Adipose. visceral (GTEx)	EpiXcan	0.999266	gtex_vaf	0.999981
2412	ENSG00000155876	RRAGA	-0.756823	-0.0450749	0.449156	0.0305122	0.0232868	0.0135408	0.04212	23	33	33	C2	Adipose. visceral (GTEx)	EpiXcan	0.999266	gtex_vaf	0.999981
2413	ENSG00000163904	SENP2	0.756526	0.0698048	0.449334	0.0129448	0.0242292	0.0107493	0.0340186	33	41	41	C2	Adipose. visceral (GTEx)	EpiXcan	0.999266	gtex_vaf	0.999981
2414	ENSG00000128272	ATF4	-0.756017	-0.062104	0.449639	0.0176064	0.0436147	0.000611876	0.0023239	9	10	10	C2	Adipose. visceral (GTEx)	EpiXcan	0.999266	gtex_vaf	0.999981
2415	ENSG00000136250	AOAH	0.755754	0.0653861	0.449796	0.0173651	0.0568438	8.87844e-05	0.000383355	19	24	24	C2	Adipose. visceral (GTEx)	EpiXcan	0.999266	gtex_vaf	0.999981
2416	ENSG00000164418	GRIK2	0.75546	0.0466729	0.449973	0.034757	0.0157061	0.0403045	0.114096	47	60	60	C2	Adipose. visceral (GTEx)	EpiXcan	0.999266	gtex_vaf	0.999981
2417	ENSG00000251034	AC037459.2	-0.755398	-0.0609718	0.45001	0.013655	0.0119695	0.0782433	0.207328	16	27	27	C2	Adipose. visceral (GTEx)	EpiXcan	0.999266	gtex_vaf	0.999981
2418	ENSG00000214022	REPIN1	-0.755079	-0.0372314	0.450202	0.0575231	0.0532971	0.000145794	0.000608323	27	32	32	C2	Adipose. visceral (GTEx)	EpiXcan	0.999266	gtex_vaf	0.999981
2419	ENSG00000178252	WDR6	0.755007	0.0243707	0.450245	0.104024	0.349604	1.21123e-28	3.95471e-27	22	29	29	C2	Adipose. visceral (GTEx)	EpiXcan	0.999266	gtex_vaf	0.999981
2420	ENSG00000261584	AL513548.1	0.754687	0.0139334	0.450437	0.354473	0.478734	3.55876e-43	2.84844e-41	21	28	28	C2	Adipose. visceral (GTEx)	EpiXcan	0.999266	gtex_vaf	0.999981
2421	ENSG00000182253	SYNM	-0.754442	-0.0536724	0.450584	0.0234547	0.194011	1.42732e-14	1.81256e-13	8	11	11	C2	Adipose. visceral (GTEx)	EpiXcan	0.999266	gtex_vaf	0.999981
2422	ENSG00000073584	SMARCE1	0.754272	0.0247585	0.450686	0.116472	0.236069	2.10859e-17	3.39483e-16	22	29	29	C2	Adipose. visceral (GTEx)	EpiXcan	0.999266	gtex_vaf	0.999981
2423	ENSG00000115761	NOL10	0.754195	0.0947848	0.450732	0.00766862	0.0308879	0.00441238	0.0147758	7	10	10	C2	Adipose. visceral (GTEx)	EpiXcan	0.999266	gtex_vaf	0.999981
2424	ENSG00000101079	NDRG3	0.753825	0.0459218	0.450954	0.0433214	0.0924187	3.37299e-07	2.05415e-06	9	9	9	C2	Adipose. visceral (GTEx)	EpiXcan	0.999266	gtex_vaf	0.999981
2425	ENSG00000214290	COLCA2	-0.753478	-0.0297917	0.451163	0.058479	0.083383	1.5166e-06	8.44652e-06	29	37	37	C2	Adipose. visceral (GTEx)	EpiXcan	0.999266	gtex_vaf	0.999981
2426	ENSG00000189157	FAM47E	-0.753421	-0.0259835	0.451197	0.0929749	0.200574	1.09986e-14	1.41078e-13	30	34	34	C2	Adipose. visceral (GTEx)	EpiXcan	0.999266	gtex_vaf	0.999981
2427	ENSG00000167695	FAM57A	0.75205	0.0320641	0.452021	0.0525487	0.176761	3.86422e-13	4.32662e-12	14	18	18	C2	Adipose. visceral (GTEx)	EpiXcan	0.999266	gtex_vaf	0.999981
2428	ENSG00000120451	SNX19	-0.751909	-0.0195261	0.452106	0.16682	0.203416	2.69627e-15	3.64543e-14	24	30	30	C2	Adipose. visceral (GTEx)	EpiXcan	0.999266	gtex_vaf	0.999981
2429	ENSG00000237975	FLG-AS1	-0.751692	-0.0144555	0.452236	0.314101	0.618311	6.09349e-65	1.55185e-62	56	66	66	C2	Adipose. visceral (GTEx)	EpiXcan	0.999266	gtex_vaf	0.999981
2430	ENSG00000130669	PAK4	0.75126	0.0493035	0.452496	0.0286358	0.0822488	1.01365e-06	5.77164e-06	9	13	13	C2	Adipose. visceral (GTEx)	EpiXcan	0.999266	gtex_vaf	0.999981
2431	ENSG00000213402	PTPRCAP	0.751182	0.0372493	0.452543	0.0366244	0.254312	2.99141e-19	5.43458e-18	6	10	10	C2	Adipose. visceral (GTEx)	EpiXcan	0.999266	gtex_vaf	0.999981
2432	ENSG00000184702	SEPT5	-0.750925	-0.0379396	0.452698	0.0394367	0.124476	2.71147e-09	2.07425e-08	21	26	26	C2	Adipose. visceral (GTEx)	EpiXcan	0.999266	gtex_vaf	0.999981
2433	ENSG00000146707	POMZP3	-0.75079	-0.0139579	0.452779	0.390102	0.570634	2.27661e-57	3.84199e-55	105	122	122	C2	Adipose. visceral (GTEx)	EpiXcan	0.999266	gtex_vaf	0.999981
2434	ENSG00000078124	ACER3	-0.750689	-0.0579177	0.45284	0.0206327	0.017928	0.0295	0.0860076	18	22	22	C2	Adipose. visceral (GTEx)	EpiXcan	0.999266	gtex_vaf	0.999981
2435	ENSG00000172845	SP3	0.749916	0.0955204	0.453305	0.00746557	0.0133136	0.0640641	0.174039	12	13	13	C2	Adipose. visceral (GTEx)	EpiXcan	0.999266	gtex_vaf	0.999981
2436	ENSG00000135744	AGT	0.749912	0.567241	0.453308	0.000201642	0.0759292	5.38408e-06	2.78386e-05	6	10	10	C2	Adipose. visceral (GTEx)	EpiXcan	0.999266	gtex_vaf	0.999981
2437	ENSG00000014824	SLC30A9	-0.749073	-0.0409087	0.453813	0.0650082	0.0930846	3.61568e-07	2.19432e-06	24	27	27	C2	Adipose. visceral (GTEx)	EpiXcan	0.999266	gtex_vaf	0.999981
2438	ENSG00000143797	MBOAT2	0.749031	0.0700695	0.453838	0.0164809	0.0545217	9.66604e-05	0.000415059	6	8	8	C2	Adipose. visceral (GTEx)	EpiXcan	0.999266	gtex_vaf	0.999981
2439	ENSG00000261589	CTC-462L7.1	0.748914	0.0278907	0.453909	0.0788708	0.160126	7.26458e-12	7.2372e-11	14	14	14	C2	Adipose. visceral (GTEx)	EpiXcan	0.999266	gtex_vaf	0.999981
2440	ENSG00000105404	RABAC1	0.74808	0.0410159	0.454412	0.0370186	0.104773	3.96662e-08	2.66861e-07	10	12	12	C2	Adipose. visceral (GTEx)	EpiXcan	0.999266	gtex_vaf	0.999981
2441	ENSG00000118849	RARRES1	0.748033	0.0255992	0.45444	0.059757	0.0517433	0.000201712	0.000823965	25	34	34	C2	Adipose. visceral (GTEx)	EpiXcan	0.999266	gtex_vaf	0.999981
2442	ENSG00000151208	DLG5	0.747366	0.0147513	0.454842	0.281226	0.470548	1.31162e-42	1.02066e-40	30	37	37	C2	Adipose. visceral (GTEx)	EpiXcan	0.999266	gtex_vaf	0.999981
2443	ENSG00000113240	CLK4	0.746348	0.0807993	0.455457	0.00996793	0.0158983	0.0385796	0.109545	12	13	13	C2	Adipose. visceral (GTEx)	EpiXcan	0.999266	gtex_vaf	0.999981
2444	ENSG00000123106	CCDC91	-0.746207	-0.036109	0.455543	0.0434968	0.154845	3.14214e-11	2.93413e-10	13	14	14	C2	Adipose. visceral (GTEx)	EpiXcan	0.999266	gtex_vaf	0.999981
2445	ENSG00000152726	FAM21B	-0.746112	-8.05444	0.4556	1.11458e-06	0.437996	3.18348e-41	2.34689e-39	1	22	22	C2	Adipose. visceral (GTEx)	EpiXcan	0.999266	gtex_vaf	0.999981
2446	ENSG00000163521	GLB1L	-0.745764	-0.0294438	0.45581	0.0844129	0.159185	1.12931e-11	1.09925e-10	13	15	15	C2	Adipose. visceral (GTEx)	EpiXcan	0.999266	gtex_vaf	0.999981
2447	ENSG00000185885	IFITM1	0.745186	0.0622311	0.456159	0.0198378	0.0497311	0.000259636	0.00104144	20	25	25	C2	Adipose. visceral (GTEx)	EpiXcan	0.999266	gtex_vaf	0.999981
2448	ENSG00000149308	NPAT	-0.74505	-0.056893	0.456241	0.0282787	0.0243141	0.0117918	0.0370914	22	26	26	C2	Adipose. visceral (GTEx)	EpiXcan	0.999266	gtex_vaf	0.999981
2449	ENSG00000127946	HIP1	-0.744853	-0.0353058	0.456361	0.051992	0.105102	4.08079e-08	2.74147e-07	27	32	32	C2	Adipose. visceral (GTEx)	EpiXcan	0.999266	gtex_vaf	0.999981
2450	ENSG00000260751	AC008870.2	0.744749	0.063401	0.456424	0.0152864	0.0628919	3.99233e-05	0.000181915	4	4	4	C2	Adipose. visceral (GTEx)	EpiXcan	0.999266	gtex_vaf	0.999981
2451	ENSG00000186446	ZNF501	0.744567	0.0428418	0.456533	0.0227809	0.0720571	9.18564e-06	4.58856e-05	11	11	11	C2	Adipose. visceral (GTEx)	EpiXcan	0.999266	gtex_vaf	0.999981
2452	ENSG00000104679	R3HCC1	-0.74456	-0.157247	0.456538	0.0103709	0.0995002	8.74326e-08	5.69349e-07	19	25	25	C2	Adipose. visceral (GTEx)	EpiXcan	0.999266	gtex_vaf	0.999981
2453	ENSG00000213462	ERV3-1	0.744552	0.020706	0.456542	0.110554	0.153186	1.44933e-11	1.39812e-10	29	33	33	C2	Adipose. visceral (GTEx)	EpiXcan	0.999266	gtex_vaf	0.999981
2454	ENSG00000090686	USP48	0.744533	0.044202	0.456554	0.0349023	0.142071	1.68716e-10	1.47423e-09	23	30	30	C2	Adipose. visceral (GTEx)	EpiXcan	0.999266	gtex_vaf	0.999981
2455	ENSG00000177685	CRACR2B	0.744494	0.0901019	0.456578	0.0101731	0.0510363	0.000245567	0.000987555	17	25	25	C2	Adipose. visceral (GTEx)	EpiXcan	0.999266	gtex_vaf	0.999981
2456	ENSG00000164695	CHMP4C	-0.743906	-0.0299529	0.456933	0.0722005	0.137181	4.88388e-10	4.05744e-09	27	30	30	C2	Adipose. visceral (GTEx)	EpiXcan	0.999266	gtex_vaf	0.999981
2457	ENSG00000146842	TMEM209	0.743884	0.0282272	0.456947	0.0748677	0.157012	1.73191e-11	1.65703e-10	6	7	7	C2	Adipose. visceral (GTEx)	EpiXcan	0.999266	gtex_vaf	0.999981
2458	ENSG00000102572	STK24	-0.743555	-0.0742371	0.457146	0.0134008	0.0999713	1.0977e-07	7.07895e-07	7	11	11	C2	Adipose. visceral (GTEx)	EpiXcan	0.999266	gtex_vaf	0.999981
2459	ENSG00000231177	LINC00852	-0.742663	-0.0463889	0.457686	0.0278449	0.135656	6.89733e-10	5.63001e-09	11	16	16	C2	Adipose. visceral (GTEx)	EpiXcan	0.999266	gtex_vaf	0.999981
2460	ENSG00000090539	CHRD	-0.742281	-0.0406468	0.457917	0.0443835	0.0437043	0.000604258	0.00229684	34	45	45	C2	Adipose. visceral (GTEx)	EpiXcan	0.999266	gtex_vaf	0.999981
2461	ENSG00000144596	GRIP2	0.742256	0.025651	0.457932	0.119054	0.173099	1.32101e-12	1.40817e-11	56	68	68	C2	Adipose. visceral (GTEx)	EpiXcan	0.999266	gtex_vaf	0.999981
2462	ENSG00000182993	C12orf60	0.741913	0.199733	0.45814	0.0020395	0.0938275	3.88929e-07	2.34816e-06	3	6	6	C2	Adipose. visceral (GTEx)	EpiXcan	0.999266	gtex_vaf	0.999981
2463	ENSG00000224914	LINC00863	-0.741813	-0.0328715	0.458201	0.0824867	0.0722	1.09675e-05	5.3997e-05	25	27	27	C2	Adipose. visceral (GTEx)	EpiXcan	0.999266	gtex_vaf	0.999981
2464	ENSG00000197822	OCLN	-0.740829	-0.0351729	0.458797	0.0717172	0.267924	1.50311e-20	2.95703e-19	47	56	56	C2	Adipose. visceral (GTEx)	EpiXcan	0.999266	gtex_vaf	0.999981
2465	ENSG00000116198	CEP104	0.740483	0.0346117	0.459007	0.0567153	0.213644	4.94463e-16	7.1328e-15	14	20	20	C2	Adipose. visceral (GTEx)	EpiXcan	0.999266	gtex_vaf	0.999981
2466	ENSG00000107968	MAP3K8	0.740241	0.0447616	0.459154	0.0365253	0.0242386	0.0118358	0.0372214	22	25	25	C2	Adipose. visceral (GTEx)	EpiXcan	0.999266	gtex_vaf	0.999981
2467	ENSG00000090238	YPEL3	-0.740186	-0.0301975	0.459187	0.0666805	0.275492	4.28693e-22	9.53128e-21	4	5	5	C2	Adipose. visceral (GTEx)	EpiXcan	0.999266	gtex_vaf	0.999981
2468	ENSG00000110841	PPFIBP1	0.739314	0.0534707	0.459716	0.0170643	0.0239049	0.00952865	0.0305069	10	12	12	C2	Adipose. visceral (GTEx)	EpiXcan	0.999266	gtex_vaf	0.999981
2469	ENSG00000111666	CHPT1	-0.739039	-0.027657	0.459883	0.0725788	0.241502	1.76158e-18	3.03873e-17	23	28	28	C2	Adipose. visceral (GTEx)	EpiXcan	0.999266	gtex_vaf	0.999981
2470	ENSG00000198075	SULT1C4	0.739009	0.0602222	0.459901	0.0180113	0.0424052	0.000755972	0.00283656	18	22	22	C2	Adipose. visceral (GTEx)	EpiXcan	0.999266	gtex_vaf	0.999981
2471	ENSG00000125319	C17orf53	0.73873	0.08003	0.460071	0.0090246	0.0187927	0.0266275	0.0783552	3	3	3	C2	Adipose. visceral (GTEx)	EpiXcan	0.999266	gtex_vaf	0.999981
2472	ENSG00000123545	NDUFAF4	0.738704	0.0242994	0.460087	0.082672	0.128867	1.05201e-09	8.43961e-09	54	67	67	C2	Adipose. visceral (GTEx)	EpiXcan	0.999266	gtex_vaf	0.999981
2473	ENSG00000269834	ZNF528-AS1	-0.738417	-0.017846	0.460261	0.182326	0.254565	3.01824e-19	5.47623e-18	56	62	62	C2	Adipose. visceral (GTEx)	EpiXcan	0.999266	gtex_vaf	0.999981
2474	ENSG00000136731	UGGT1	0.738105	0.0337441	0.460451	0.0694908	0.0100596	0.106471	0.271548	55	59	59	C2	Adipose. visceral (GTEx)	EpiXcan	0.999266	gtex_vaf	0.999981
2475	ENSG00000131459	GFPT2	0.737697	0.0474431	0.460699	0.0313824	0.0137932	0.0572529	0.157367	53	68	68	C2	Adipose. visceral (GTEx)	EpiXcan	0.999266	gtex_vaf	0.999981
2476	ENSG00000174501	ANKRD36C	0.737172	0.0579769	0.461018	0.0181917	0.0826564	2.03254e-06	1.11515e-05	12	15	15	C2	Adipose. visceral (GTEx)	EpiXcan	0.999266	gtex_vaf	0.999981
2477	ENSG00000260872	RP11-680G24.5	0.737084	0.0383079	0.461071	0.0614964	0.106938	3.0663e-08	2.09205e-07	16	19	19	C2	Adipose. visceral (GTEx)	EpiXcan	0.999266	gtex_vaf	0.999981
2478	ENSG00000257176	AC009318.1	-0.737011	-0.0208228	0.461116	0.144649	0.499436	5.49337e-45	4.69181e-43	10	15	15	C2	Adipose. visceral (GTEx)	EpiXcan	0.999266	gtex_vaf	0.999981
2479	ENSG00000141622	RNF165	-0.736669	-0.0282606	0.461324	0.0924898	0.111378	1.91487e-08	1.33707e-07	41	47	47	C2	Adipose. visceral (GTEx)	EpiXcan	0.999266	gtex_vaf	0.999981
2480	ENSG00000269190	FBXO17	-0.736318	-0.028234	0.461537	0.138712	0.172631	1.62095e-12	1.71745e-11	47	58	58	C2	Adipose. visceral (GTEx)	EpiXcan	0.999266	gtex_vaf	0.999981
2481	ENSG00000166896	ATP23	-0.735975	-0.0174615	0.461746	0.183761	0.576802	5.57485e-59	1.01412e-56	7	9	9	C2	Adipose. visceral (GTEx)	EpiXcan	0.999266	gtex_vaf	0.999981
2482	ENSG00000009335	UBE3C	0.735538	0.0332605	0.462012	0.0937273	0.0252502	0.00993849	0.0316815	57	70	70	C2	Adipose. visceral (GTEx)	EpiXcan	0.999266	gtex_vaf	0.999981
2483	ENSG00000127990	SGCE	-0.735364	-0.116399	0.462118	0.00395724	0.0105402	0.0987369	0.253996	4	6	6	C2	Adipose. visceral (GTEx)	EpiXcan	0.999266	gtex_vaf	0.999981
2484	ENSG00000261662	AL359752.1	0.734745	0.0815102	0.462495	0.0110537	0.0364081	0.00199795	0.00705095	9	12	12	C2	Adipose. visceral (GTEx)	EpiXcan	0.999266	gtex_vaf	0.999981
2485	ENSG00000144152	FBLN7	0.733784	0.02028	0.463081	0.130437	0.0610444	5.07959e-05	0.000228007	60	74	74	C2	Adipose. visceral (GTEx)	EpiXcan	0.999266	gtex_vaf	0.999981
2486	ENSG00000162148	PPP1R32	0.733296	0.0399449	0.463378	0.0875674	0.0989223	1.60416e-07	1.01442e-06	46	51	51	C2	Adipose. visceral (GTEx)	EpiXcan	0.999266	gtex_vaf	0.999981
2487	ENSG00000154917	RAB6B	-0.732801	-0.0328489	0.46368	0.0447989	0.0518464	0.000214279	0.000870981	56	65	65	C2	Adipose. visceral (GTEx)	EpiXcan	0.999266	gtex_vaf	0.999981
2488	ENSG00000164897	TMUB1	0.731411	0.0846907	0.464528	0.00839418	0.0149179	0.0487424	0.135868	10	11	11	C2	Adipose. visceral (GTEx)	EpiXcan	0.999266	gtex_vaf	0.999981
2489	ENSG00000127419	TMEM175	-0.731363	-0.0800825	0.464557	0.0115781	0.0401974	0.00104084	0.00382854	9	13	13	C2	Adipose. visceral (GTEx)	EpiXcan	0.999266	gtex_vaf	0.999981
2490	ENSG00000235878	AP001468.1	-0.731355	-0.0186117	0.464562	0.122163	0.207705	2.42673e-15	3.30011e-14	60	74	74	C2	Adipose. visceral (GTEx)	EpiXcan	0.999266	gtex_vaf	0.999981
2491	ENSG00000100979	PLTP	-0.730755	-0.0281857	0.464929	0.0997519	0.148321	2.4248e-11	2.29024e-10	31	38	38	C2	Adipose. visceral (GTEx)	EpiXcan	0.999266	gtex_vaf	0.999981
2492	ENSG00000123094	RASSF8	-0.730154	-0.0575217	0.465296	0.0203393	0.0105491	0.099104	0.2548	20	23	23	C2	Adipose. visceral (GTEx)	EpiXcan	0.999266	gtex_vaf	0.999981
2493	ENSG00000162669	HFM1	-0.73015	-0.0269627	0.465299	0.0819297	0.28422	5.98209e-22	1.31747e-20	20	25	25	C2	Adipose. visceral (GTEx)	EpiXcan	0.999266	gtex_vaf	0.999981
2494	ENSG00000162631	NTNG1	-0.729425	-0.0255241	0.465742	0.0789134	0.0837818	1.64127e-06	9.10105e-06	10	10	10	C2	Adipose. visceral (GTEx)	EpiXcan	0.999266	gtex_vaf	0.999981
2495	ENSG00000133597	ADCK2	-0.729157	-0.0498238	0.465906	0.0302715	0.0721729	8.34339e-06	4.19325e-05	23	24	24	C2	Adipose. visceral (GTEx)	EpiXcan	0.999266	gtex_vaf	0.999981
2496	ENSG00000177595	PIDD1	-0.728748	-0.0411264	0.466156	0.0440922	0.204461	6.44248e-15	8.41004e-14	9	14	14	C2	Adipose. visceral (GTEx)	EpiXcan	0.999266	gtex_vaf	0.999981
2497	ENSG00000160360	GPSM1	0.727782	0.111824	0.466747	0.00689265	0.0146422	0.0505529	0.140467	7	9	9	C2	Adipose. visceral (GTEx)	EpiXcan	0.999266	gtex_vaf	0.999981
2498	ENSG00000137877	SPTBN5	0.727533	0.0114824	0.4669	0.392088	0.555603	2.54846e-54	3.36758e-52	12	15	15	C2	Adipose. visceral (GTEx)	EpiXcan	0.999266	gtex_vaf	0.999981
2499	ENSG00000158286	RNF207	-0.72731	-0.0281495	0.467036	0.0847865	0.0526289	0.000178007	0.000732688	38	44	44	C2	Adipose. visceral (GTEx)	EpiXcan	0.999266	gtex_vaf	0.999981
2500	ENSG00000171703	TCEA2	-0.727273	-0.0381841	0.467059	0.0446903	0.07239	9.56636e-06	4.75838e-05	25	36	36	C2	Adipose. visceral (GTEx)	EpiXcan	0.999266	gtex_vaf	0.999981
2501	ENSG00000204084	INPP5B	-0.727096	-0.0166675	0.467167	0.208085	0.422053	3.756e-35	1.9131e-33	101	123	123	C2	Adipose. visceral (GTEx)	EpiXcan	0.999266	gtex_vaf	0.999981
2502	ENSG00000167766	ZNF83	-0.726574	-0.0175769	0.467487	0.210397	0.45556	1.10172e-40	7.95452e-39	27	36	36	C2	Adipose. visceral (GTEx)	EpiXcan	0.999266	gtex_vaf	0.999981
2503	ENSG00000174332	GLIS1	0.726159	0.0749742	0.467742	0.00825432	0.0625547	2.98787e-05	0.000138855	3	4	4	C2	Adipose. visceral (GTEx)	EpiXcan	0.999266	gtex_vaf	0.999981
2504	ENSG00000250462	LRRC37BP1	0.726066	0.0997369	0.467798	0.0195125	0.016361	0.039296	0.111376	11	15	15	C2	Adipose. visceral (GTEx)	EpiXcan	0.999266	gtex_vaf	0.999981
2505	ENSG00000147408	CSGALNACT1	-0.726008	-0.049462	0.467834	0.0223163	0.0633992	3.66128e-05	0.000167813	23	32	32	C2	Adipose. visceral (GTEx)	EpiXcan	0.999266	gtex_vaf	0.999981
2506	ENSG00000145375	SPATA5	-0.725731	-0.0351435	0.468004	0.0431384	0.0249249	0.0106752	0.0338068	26	28	28	C2	Adipose. visceral (GTEx)	EpiXcan	0.999266	gtex_vaf	0.999981
2507	ENSG00000119471	HSDL2	0.725538	0.0210232	0.468122	0.155244	0.118662	7.85568e-09	5.70127e-08	66	70	70	C2	Adipose. visceral (GTEx)	EpiXcan	0.999266	gtex_vaf	0.999981
2508	ENSG00000151348	EXT2	0.724835	0.0423573	0.468553	0.0464896	0.238096	2.71187e-18	4.60426e-17	35	42	42	C2	Adipose. visceral (GTEx)	EpiXcan	0.999266	gtex_vaf	0.999981
2509	ENSG00000142937	RPS8	0.724701	0.0310369	0.468636	0.0472624	0.131138	1.04232e-09	8.3762e-09	3	3	3	C2	Adipose. visceral (GTEx)	EpiXcan	0.999266	gtex_vaf	0.999981
2510	ENSG00000222019	URAHP	-0.724332	-0.0413824	0.468862	0.0314784	0.0661362	2.54748e-05	0.000119861	12	17	17	C2	Adipose. visceral (GTEx)	EpiXcan	0.999266	gtex_vaf	0.999981
2511	ENSG00000242779	ZNF702P	-0.724204	-0.02168	0.468941	0.0700609	0.0429034	0.000686672	0.00259181	49	57	57	C2	Adipose. visceral (GTEx)	EpiXcan	0.999266	gtex_vaf	0.999981
2512	ENSG00000137992	DBT	-0.724137	-0.0589529	0.468981	0.0156621	0.050733	0.000230258	0.000930801	20	25	25	C2	Adipose. visceral (GTEx)	EpiXcan	0.999266	gtex_vaf	0.999981
2513	ENSG00000185838	GNB1L	-0.72296	-0.0612489	0.469704	0.0205119	0.0437603	0.000549587	0.00210272	10	15	15	C2	Adipose. visceral (GTEx)	EpiXcan	0.999266	gtex_vaf	0.999981
2514	ENSG00000117450	PRDX1	-0.722519	-0.0410594	0.469976	0.0339373	0.0296543	0.00519708	0.0172175	8	10	10	C2	Adipose. visceral (GTEx)	EpiXcan	0.999266	gtex_vaf	0.999981
2515	ENSG00000104870	FCGRT	-0.722387	-0.0588542	0.470057	0.0141622	0.0500967	0.000270473	0.00108243	27	36	36	C2	Adipose. visceral (GTEx)	EpiXcan	0.999266	gtex_vaf	0.999981
2516	ENSG00000182150	ERCC6L2	-0.722365	-0.0419143	0.47007	0.0332132	0.0962557	2.39149e-07	1.48548e-06	16	20	20	C2	Adipose. visceral (GTEx)	EpiXcan	0.999266	gtex_vaf	0.999981
2517	ENSG00000236287	ZBED5	-0.722219	-0.0307875	0.47016	0.0628987	0.0349384	0.00251876	0.00876965	29	34	34	C2	Adipose. visceral (GTEx)	EpiXcan	0.999266	gtex_vaf	0.999981
2518	ENSG00000157214	STEAP2	0.722217	0.0378295	0.470161	0.0386739	0.197712	5.68614e-15	7.45747e-14	24	32	32	C2	Adipose. visceral (GTEx)	EpiXcan	0.999266	gtex_vaf	0.999981
2519	ENSG00000117523	PRRC2C	-0.722088	-0.0290002	0.47024	0.0834861	0.11951	8.11269e-09	5.87349e-08	37	50	50	C2	Adipose. visceral (GTEx)	EpiXcan	0.999266	gtex_vaf	0.999981
2520	ENSG00000129595	EPB41L4A	0.721043	0.0329706	0.470883	0.0571249	0.174585	5.491e-13	6.08003e-12	15	17	17	C2	Adipose. visceral (GTEx)	EpiXcan	0.999266	gtex_vaf	0.999981
2521	ENSG00000125458	NT5C	0.720863	0.0317976	0.470994	0.0591049	0.162626	2.72854e-12	2.83488e-11	8	9	9	C2	Adipose. visceral (GTEx)	EpiXcan	0.999266	gtex_vaf	0.999981
2522	ENSG00000169609	C15orf40	0.720847	0.0228781	0.471004	0.104649	0.148057	6.45667e-11	5.84606e-10	23	25	25	C2	Adipose. visceral (GTEx)	EpiXcan	0.999266	gtex_vaf	0.999981
2523	ENSG00000077152	UBE2T	0.72069	0.117121	0.4711	0.00443389	0.0241534	0.0110648	0.0349381	1	3	3	C2	Adipose. visceral (GTEx)	EpiXcan	0.999266	gtex_vaf	0.999981
2524	ENSG00000175470	PPP2R2D	0.719943	0.0395948	0.47156	0.0371497	0.131934	9.57444e-10	7.703e-09	9	11	11	C2	Adipose. visceral (GTEx)	EpiXcan	0.999266	gtex_vaf	0.999981
2525	ENSG00000227372	TP73-AS1	0.719828	0.0334194	0.471631	0.0752401	0.136099	5.29606e-10	4.3791e-09	25	30	30	C2	Adipose. visceral (GTEx)	EpiXcan	0.999266	gtex_vaf	0.999981
2526	ENSG00000158483	FAM86C1	0.719175	0.0256435	0.472033	0.100286	0.296115	6.2913e-24	1.55969e-22	6	9	9	C2	Adipose. visceral (GTEx)	EpiXcan	0.999266	gtex_vaf	0.999981
2527	ENSG00000161996	WDR90	0.718544	0.0302979	0.472422	0.071719	0.210559	1.33139e-15	1.86487e-14	14	17	17	C2	Adipose. visceral (GTEx)	EpiXcan	0.999266	gtex_vaf	0.999981
2528	ENSG00000060709	RIMBP2	0.717845	0.0783473	0.472853	0.0129668	0.0508636	0.000172402	0.00071192	9	10	10	C2	Adipose. visceral (GTEx)	EpiXcan	0.999266	gtex_vaf	0.999981
2529	ENSG00000135144	DTX1	-0.717319	-0.0613461	0.473177	0.0128314	0.0333271	0.0028006	0.0097003	8	8	8	C2	Adipose. visceral (GTEx)	EpiXcan	0.999266	gtex_vaf	0.999981
2530	ENSG00000267100	ILF3-AS1	0.71709	0.0318854	0.473318	0.0541393	0.0953898	1.43645e-07	9.14146e-07	34	43	43	C2	Adipose. visceral (GTEx)	EpiXcan	0.999266	gtex_vaf	0.999981
2531	ENSG00000166441	RPL27A	-0.716877	-0.0559628	0.47345	0.0315199	0.0205209	0.0208302	0.0626383	25	36	36	C2	Adipose. visceral (GTEx)	EpiXcan	0.999266	gtex_vaf	0.999981
2532	ENSG00000177889	UBE2N	0.716833	0.0413786	0.473477	0.0522044	0.0254168	0.00949422	0.0304176	39	47	47	C2	Adipose. visceral (GTEx)	EpiXcan	0.999266	gtex_vaf	0.999981
2533	ENSG00000137103	TMEM8B	-0.7163	-0.0260524	0.473806	0.10478	0.208196	1.94306e-15	2.67597e-14	35	39	39	C2	Adipose. visceral (GTEx)	EpiXcan	0.999266	gtex_vaf	0.999981
2534	ENSG00000205362	MT1A	-0.716165	-0.0258847	0.47389	0.0959119	0.213199	7.43914e-16	1.0568e-14	23	25	25	C2	Adipose. visceral (GTEx)	EpiXcan	0.999266	gtex_vaf	0.999981
2535	ENSG00000113248	PCDHB15	0.716082	0.025243	0.473941	0.0702325	0.0525457	0.000174848	0.00072096	42	47	47	C2	Adipose. visceral (GTEx)	EpiXcan	0.999266	gtex_vaf	0.999981
2536	ENSG00000188921	HACD4	-0.716011	-0.0616957	0.473984	0.0131735	0.0796825	1.48252e-06	8.27975e-06	8	10	10	C2	Adipose. visceral (GTEx)	EpiXcan	0.999266	gtex_vaf	0.999981
2537	ENSG00000165868	HSPA12A	0.715897	0.0235604	0.474055	0.0904155	0.15978	3.74132e-12	3.83075e-11	12	14	14	C2	Adipose. visceral (GTEx)	EpiXcan	0.999266	gtex_vaf	0.999981
2538	ENSG00000184619	KRBA2	-0.714959	-0.020454	0.474634	0.139292	0.215186	3.84442e-16	5.62096e-15	29	34	34	C2	Adipose. visceral (GTEx)	EpiXcan	0.999266	gtex_vaf	0.999981
2539	ENSG00000172500	FIBP	0.714885	0.0492645	0.47468	0.0228788	0.110454	2.32486e-08	1.60891e-07	14	16	16	C2	Adipose. visceral (GTEx)	EpiXcan	0.999266	gtex_vaf	0.999981
2540	ENSG00000055130	CUL1	0.714691	0.273175	0.4748	0.000696388	0.0160636	0.0411972	0.116434	1	4	4	C2	Adipose. visceral (GTEx)	EpiXcan	0.999266	gtex_vaf	0.999981
2541	ENSG00000163072	NOSTRIN	0.714542	0.0626638	0.474892	0.0133793	0.0398336	0.00104324	0.00383635	4	4	4	C2	Adipose. visceral (GTEx)	EpiXcan	0.999266	gtex_vaf	0.999981
2542	ENSG00000188818	ZDHHC11	-0.714463	-0.0825479	0.474941	0.0106676	0.113276	9.3872e-09	6.72909e-08	19	37	37	C2	Adipose. visceral (GTEx)	EpiXcan	0.999266	gtex_vaf	0.999981
2543	ENSG00000130958	SLC35D2	-0.71444	-0.039848	0.474955	0.0587287	0.0326085	0.00332004	0.011359	25	29	29	C2	Adipose. visceral (GTEx)	EpiXcan	0.999266	gtex_vaf	0.999981
2544	ENSG00000101189	MRGBP	-0.71438	-0.0673471	0.474992	0.0173102	0.0281557	0.00625961	0.0205048	8	10	10	C2	Adipose. visceral (GTEx)	EpiXcan	0.999266	gtex_vaf	0.999981
2545	ENSG00000096092	TMEM14A	0.714059	0.0322395	0.475191	0.0353018	0.011184	0.0894729	0.23336	21	24	24	C2	Adipose. visceral (GTEx)	EpiXcan	0.999266	gtex_vaf	0.999981
2546	ENSG00000251364	AC107884.1	0.713903	0.0278738	0.475287	0.0757855	0.224211	1.94464e-16	2.92574e-15	32	50	50	C2	Adipose. visceral (GTEx)	EpiXcan	0.999266	gtex_vaf	0.999981
2547	ENSG00000155760	FZD7	-0.713253	-0.0257167	0.475689	0.0781158	0.105671	7.25935e-08	4.77155e-07	27	32	32	C2	Adipose. visceral (GTEx)	EpiXcan	0.999266	gtex_vaf	0.999981
2548	ENSG00000260404	AC110079.1	-0.712892	-0.0157188	0.475913	0.200271	0.247402	1.96099e-18	3.37026e-17	23	23	23	C2	Adipose. visceral (GTEx)	EpiXcan	0.999266	gtex_vaf	0.999981
2549	ENSG00000116701	NCF2	0.712532	0.0393848	0.476136	0.0465722	0.0669111	1.57452e-05	7.59709e-05	22	24	24	C2	Adipose. visceral (GTEx)	EpiXcan	0.999266	gtex_vaf	0.999981
2550	ENSG00000123983	ACSL3	-0.710798	-0.159839	0.47721	0.00199732	0.0151684	0.0377733	0.107473	5	8	8	C2	Adipose. visceral (GTEx)	EpiXcan	0.999266	gtex_vaf	0.999981
2551	ENSG00000197444	OGDHL	-0.710436	-0.155716	0.477434	0.00159363	0.0123583	0.074264	0.19791	11	12	12	C2	Adipose. visceral (GTEx)	EpiXcan	0.999266	gtex_vaf	0.999981
2552	ENSG00000185100	ADSSL1	0.710275	0.210606	0.477534	0.00146701	0.0107737	0.0894821	0.23336	3	4	4	C2	Adipose. visceral (GTEx)	EpiXcan	0.999266	gtex_vaf	0.999981
2553	ENSG00000006607	FARP2	0.709599	0.0453713	0.477953	0.022064	0.126034	2.48082e-09	1.90928e-08	13	17	17	C2	Adipose. visceral (GTEx)	EpiXcan	0.999266	gtex_vaf	0.999981
2554	ENSG00000240089	BMS1P3	-0.709296	-0.0324254	0.478141	0.0584935	0.124544	2.03252e-09	1.57814e-08	6	7	7	C2	Adipose. visceral (GTEx)	EpiXcan	0.999266	gtex_vaf	0.999981
2555	ENSG00000151247	EIF4E	-0.708636	-0.0277213	0.47855	0.0571962	0.0296591	0.0046362	0.0154949	33	41	41	C2	Adipose. visceral (GTEx)	EpiXcan	0.999266	gtex_vaf	0.999981
2556	ENSG00000260630	SNAI3-AS1	-0.708198	-0.0299402	0.478822	0.0585531	0.194935	2.82056e-14	3.49934e-13	29	37	37	C2	Adipose. visceral (GTEx)	EpiXcan	0.999266	gtex_vaf	0.999981
2557	ENSG00000145416	MARCH1	0.70818	0.0337213	0.478833	0.0750545	0.136291	3.97353e-10	3.33077e-09	26	35	35	C2	Adipose. visceral (GTEx)	EpiXcan	0.999266	gtex_vaf	0.999981
2558	ENSG00000170540	ARL6IP1	0.707912	4.96353	0.479	1.96527e-06	0.0405197	0.00109935	0.00403529	1	3	3	C2	Adipose. visceral (GTEx)	EpiXcan	0.999266	gtex_vaf	0.999981
2559	ENSG00000154889	MPPE1	0.707523	0.0211433	0.479242	0.147296	0.263106	8.62919e-20	1.61806e-18	23	26	26	C2	Adipose. visceral (GTEx)	EpiXcan	0.999266	gtex_vaf	0.999981
2560	ENSG00000172687	ZNF738	-0.70688	-0.0147142	0.479641	0.163135	0.21663	3.32602e-16	4.88339e-15	41	54	54	C2	Adipose. visceral (GTEx)	EpiXcan	0.999266	gtex_vaf	0.999981
2561	ENSG00000245532	NEAT1	0.706836	0.0287365	0.479669	0.105809	0.216887	1.4279e-16	2.16456e-15	37	48	48	C2	Adipose. visceral (GTEx)	EpiXcan	0.999266	gtex_vaf	0.999981
2562	ENSG00000160781	PAQR6	-0.705874	-0.0255269	0.480267	0.102621	0.144753	1.22781e-10	1.08916e-09	30	32	32	C2	Adipose. visceral (GTEx)	EpiXcan	0.999266	gtex_vaf	0.999981
2563	ENSG00000121769	FABP3	-0.705802	-0.209274	0.480311	0.00164086	0.0134297	0.0619292	0.168829	6	8	8	C2	Adipose. visceral (GTEx)	EpiXcan	0.999266	gtex_vaf	0.999981
2564	ENSG00000144792	ZNF660	-0.704104	-0.0181529	0.481368	0.209293	0.452163	6.30737e-39	4.16733e-37	7	10	10	C2	Adipose. visceral (GTEx)	EpiXcan	0.999266	gtex_vaf	0.999981
2565	ENSG00000101004	NINL	0.704014	0.157107	0.481424	0.00301143	0.0457622	0.000489839	0.00188597	2	3	3	C2	Adipose. visceral (GTEx)	EpiXcan	0.999266	gtex_vaf	0.999981
2566	ENSG00000155393	HEATR3	0.702651	0.0211216	0.482273	0.152407	0.359822	6.0523e-29	2.01365e-27	36	47	47	C2	Adipose. visceral (GTEx)	EpiXcan	0.999266	gtex_vaf	0.999981
2567	ENSG00000213995	NAXD	-0.70258	-0.0352377	0.482317	0.065751	0.027059	0.00779879	0.0252514	66	86	86	C2	Adipose. visceral (GTEx)	EpiXcan	0.999266	gtex_vaf	0.999981
2568	ENSG00000178409	BEND3	-0.702499	-0.0312	0.482368	0.0647098	0.0426184	0.000717	0.00269884	43	50	50	C2	Adipose. visceral (GTEx)	EpiXcan	0.999266	gtex_vaf	0.999981
2569	ENSG00000239467	AC007405.3	0.702351	0.022831	0.48246	0.0324247	0.0801442	2.41197e-06	1.30897e-05	12	15	15	C2	Adipose. visceral (GTEx)	EpiXcan	0.999266	gtex_vaf	0.999981
2570	ENSG00000101052	IFT52	0.702316	0.0170381	0.482482	0.186097	0.17499	2.36303e-13	2.69975e-12	37	46	46	C2	Adipose. visceral (GTEx)	EpiXcan	0.999266	gtex_vaf	0.999981
2571	ENSG00000162755	KLHDC9	-0.702285	-0.0414038	0.482501	0.0544182	0.08483	1.03661e-06	5.89516e-06	14	16	16	C2	Adipose. visceral (GTEx)	EpiXcan	0.999266	gtex_vaf	0.999981
2572	ENSG00000137040	RANBP6	-0.702154	-0.0684858	0.482583	0.0219971	0.0165927	0.0354273	0.101603	37	51	51	C2	Adipose. visceral (GTEx)	EpiXcan	0.999266	gtex_vaf	0.999981
2573	ENSG00000261011	AL136982.4	-0.700505	-0.0285233	0.483612	0.0725199	0.164253	4.41175e-12	4.50404e-11	9	12	12	C2	Adipose. visceral (GTEx)	EpiXcan	0.999266	gtex_vaf	0.999981
2574	ENSG00000153531	ADPRHL1	-0.700162	-0.0512032	0.483826	0.0278616	0.0563165	0.000100564	0.000431158	16	20	20	C2	Adipose. visceral (GTEx)	EpiXcan	0.999266	gtex_vaf	0.999981
2575	ENSG00000219665	AC008770.1	0.700145	0.033502	0.483837	0.0447774	0.11829	6.64024e-09	4.85438e-08	12	15	15	C2	Adipose. visceral (GTEx)	EpiXcan	0.999266	gtex_vaf	0.999981
2576	ENSG00000168569	TMEM223	-0.699909	-0.0344709	0.483984	0.0443343	0.0214131	0.0164913	0.0506342	30	35	35	C2	Adipose. visceral (GTEx)	EpiXcan	0.999266	gtex_vaf	0.999981
2577	ENSG00000247796	AC008966.1	0.699729	0.0213933	0.484097	0.113141	0.231333	5.65139e-17	8.80523e-16	7	7	7	C2	Adipose. visceral (GTEx)	EpiXcan	0.999266	gtex_vaf	0.999981
2578	ENSG00000153048	CARHSP1	-0.699247	-0.0254206	0.484398	0.0707911	0.171428	1.24852e-12	1.33395e-11	11	13	13	C2	Adipose. visceral (GTEx)	EpiXcan	0.999266	gtex_vaf	0.999981
2579	ENSG00000105708	ZNF14	0.699218	0.0565145	0.484416	0.014798	0.0523002	0.00019813	0.000809806	15	19	19	C2	Adipose. visceral (GTEx)	EpiXcan	0.999266	gtex_vaf	0.999981
2580	ENSG00000019102	VSIG2	-0.699137	-0.0380361	0.484466	0.0342886	0.077835	3.12253e-06	1.66745e-05	12	14	14	C2	Adipose. visceral (GTEx)	EpiXcan	0.999266	gtex_vaf	0.999981
2581	ENSG00000089876	DHX32	-0.69874	-0.0331458	0.484714	0.0465003	0.0558096	9.5403e-05	0.000410037	32	36	36	C2	Adipose. visceral (GTEx)	EpiXcan	0.999266	gtex_vaf	0.999981
2582	ENSG00000132613	MTSS1L	-0.698357	-0.0343606	0.484954	0.0229899	0.0128666	0.0653276	0.177128	22	28	28	C2	Adipose. visceral (GTEx)	EpiXcan	0.999266	gtex_vaf	0.999981
2583	ENSG00000178996	SNX18	0.698121	0.0686868	0.485102	0.0123746	0.0140359	0.0511608	0.142043	10	10	10	C2	Adipose. visceral (GTEx)	EpiXcan	0.999266	gtex_vaf	0.999981
2584	ENSG00000234745	HLA-B	-0.69782	-0.022305	0.485289	0.0892426	0.0735796	6.88001e-06	3.50142e-05	58	79	79	C2	Adipose. visceral (GTEx)	EpiXcan	0.999266	gtex_vaf	0.999981
2585	ENSG00000092020	PPP2R3C	0.69779	0.043073	0.485308	0.0361146	0.133614	5.28453e-10	4.37215e-09	11	15	15	C2	Adipose. visceral (GTEx)	EpiXcan	0.999266	gtex_vaf	0.999981
2586	ENSG00000139192	TAPBPL	-0.697347	-0.0108818	0.485586	0.422937	0.5396	2.08173e-52	2.4299e-50	44	58	58	C2	Adipose. visceral (GTEx)	EpiXcan	0.999266	gtex_vaf	0.999981
2587	ENSG00000134440	NARS	0.697329	0.0312658	0.485597	0.0710669	0.0978328	1.8372e-07	1.15553e-06	51	63	63	C2	Adipose. visceral (GTEx)	EpiXcan	0.999266	gtex_vaf	0.999981
2588	ENSG00000158683	PKD1L1	-0.696925	-0.0218862	0.48585	0.104546	0.0982774	1.77937e-07	1.12168e-06	83	96	96	C2	Adipose. visceral (GTEx)	EpiXcan	0.999266	gtex_vaf	0.999981
2589	ENSG00000152240	HAUS1	-0.696667	-0.0232233	0.486011	0.078304	0.15007	6.1499e-11	5.58274e-10	20	24	24	C2	Adipose. visceral (GTEx)	EpiXcan	0.999266	gtex_vaf	0.999981
2590	ENSG00000235109	ZSCAN31	-0.696456	-0.0209598	0.486143	0.154767	0.186648	4.88154e-14	5.90974e-13	28	33	33	C2	Adipose. visceral (GTEx)	EpiXcan	0.999266	gtex_vaf	0.999981
2591	ENSG00000114023	FAM162A	-0.696138	-0.0395275	0.486342	0.0387182	0.0371925	0.00174663	0.00622205	27	31	31	C2	Adipose. visceral (GTEx)	EpiXcan	0.999266	gtex_vaf	0.999981
2592	ENSG00000163902	RPN1	0.696063	0.081262	0.48639	0.00703272	0.0684547	1.19754e-05	5.88145e-05	21	31	31	C2	Adipose. visceral (GTEx)	EpiXcan	0.999266	gtex_vaf	0.999981
2593	ENSG00000158604	TMED4	0.695868	0.0653443	0.486511	0.0150926	0.0198462	0.0218574	0.0653761	12	14	14	C2	Adipose. visceral (GTEx)	EpiXcan	0.999266	gtex_vaf	0.999981
2594	ENSG00000161653	NAGS	0.695849	0.0259535	0.486523	0.0668344	0.0609772	4.71015e-05	0.000212139	33	40	40	C2	Adipose. visceral (GTEx)	EpiXcan	0.999266	gtex_vaf	0.999981
2595	ENSG00000113719	ERGIC1	-0.695519	-0.0458965	0.48673	0.0428039	0.0722086	9.47906e-06	4.72335e-05	21	22	22	C2	Adipose. visceral (GTEx)	EpiXcan	0.999266	gtex_vaf	0.999981
2596	ENSG00000168255	POLR2J3	0.695514	0.0175017	0.486733	0.121784	0.0828431	1.26391e-06	7.13564e-06	72	88	88	C2	Adipose. visceral (GTEx)	EpiXcan	0.999266	gtex_vaf	0.999981
2597	ENSG00000064313	TAF2	0.695073	0.0437673	0.48701	0.031486	0.0546054	0.000130639	0.000548357	25	30	30	C2	Adipose. visceral (GTEx)	EpiXcan	0.999266	gtex_vaf	0.999981
2598	ENSG00000162545	CAMK2N1	-0.694932	-0.0200502	0.487098	0.15806	0.144111	1.58842e-10	1.39317e-09	53	62	62	C2	Adipose. visceral (GTEx)	EpiXcan	0.999266	gtex_vaf	0.999981
2599	ENSG00000145284	SCD5	-0.694854	-0.106222	0.487147	0.00589954	0.0722969	7.56803e-06	3.82691e-05	6	10	10	C2	Adipose. visceral (GTEx)	EpiXcan	0.999266	gtex_vaf	0.999981
2600	ENSG00000071051	NCK2	-0.694518	-0.0640351	0.487357	0.0123345	0.0311024	0.00442876	0.0148264	19	22	22	C2	Adipose. visceral (GTEx)	EpiXcan	0.999266	gtex_vaf	0.999981
2601	ENSG00000231770	TMEM44-AS1	0.694228	0.036563	0.487539	0.0500864	0.173431	4.13383e-13	4.6248e-12	18	26	26	C2	Adipose. visceral (GTEx)	EpiXcan	0.999266	gtex_vaf	0.999981
2602	ENSG00000155792	DEPTOR	-0.694142	-0.0313571	0.487593	0.0529297	0.0205428	0.0202468	0.0609887	36	42	42	C2	Adipose. visceral (GTEx)	EpiXcan	0.999266	gtex_vaf	0.999981
2603	ENSG00000169507	SLC38A11	0.694015	0.0271109	0.487673	0.104357	0.196814	1.47734e-14	1.87098e-13	21	24	24	C2	Adipose. visceral (GTEx)	EpiXcan	0.999266	gtex_vaf	0.999981
2604	ENSG00000166313	APBB1	0.693493	0.0497022	0.488	0.0224571	0.125622	2.5665e-09	1.96872e-08	1	2	2	C2	Adipose. visceral (GTEx)	EpiXcan	0.999266	gtex_vaf	0.999981
2605	ENSG00000129493	HEATR5A	-0.693097	-0.0488478	0.488249	0.0361702	0.0190128	0.0246223	0.0729761	21	26	26	C2	Adipose. visceral (GTEx)	EpiXcan	0.999266	gtex_vaf	0.999981
2606	ENSG00000101574	METTL4	-0.692808	-0.0327162	0.48843	0.0354917	0.0399871	0.00114538	0.00418885	49	61	61	C2	Adipose. visceral (GTEx)	EpiXcan	0.999266	gtex_vaf	0.999981
2607	ENSG00000213066	FGFR1OP	-0.692731	-0.0569072	0.488478	0.018384	0.0642438	3.48175e-05	0.000160056	21	23	23	C2	Adipose. visceral (GTEx)	EpiXcan	0.999266	gtex_vaf	0.999981
2608	ENSG00000172594	SMPDL3A	-0.692683	-0.0423822	0.488508	0.0264708	0.0572351	9.48817e-05	0.000408172	10	10	10	C2	Adipose. visceral (GTEx)	EpiXcan	0.999266	gtex_vaf	0.999981
2609	ENSG00000108176	DNAJC12	-0.692636	-0.0497492	0.488538	0.0207081	0.0262768	0.00763176	0.0247679	24	31	31	C2	Adipose. visceral (GTEx)	EpiXcan	0.999266	gtex_vaf	0.999981
2610	ENSG00000089177	KIF16B	0.69176	0.0488359	0.489088	0.0209995	0.065344	2.012e-05	9.58574e-05	4	5	5	C2	Adipose. visceral (GTEx)	EpiXcan	0.999266	gtex_vaf	0.999981
2611	ENSG00000171045	TSNARE1	-0.691516	-0.0289106	0.489241	0.0719364	0.126519	6.08506e-10	4.9961e-09	24	28	28	C2	Adipose. visceral (GTEx)	EpiXcan	0.999266	gtex_vaf	0.999981
2612	ENSG00000246596	AC139795.1	0.691101	0.0315542	0.489502	0.0567403	0.126545	2.35339e-09	1.81851e-08	17	17	17	C2	Adipose. visceral (GTEx)	EpiXcan	0.999266	gtex_vaf	0.999981
2613	ENSG00000131037	EPS8L1	0.690948	0.0645257	0.489598	0.0149855	0.0597842	6.79566e-05	0.000298736	15	20	20	C2	Adipose. visceral (GTEx)	EpiXcan	0.999266	gtex_vaf	0.999981
2614	ENSG00000050327	ARHGEF5	-0.689939	-0.0192936	0.490232	0.122246	0.0750859	6.53647e-06	3.33904e-05	89	106	106	C2	Adipose. visceral (GTEx)	EpiXcan	0.999266	gtex_vaf	0.999981
2615	ENSG00000139998	RAB15	-0.689933	-0.0168621	0.490237	0.258069	0.266318	2.18352e-20	4.23609e-19	64	72	72	C2	Adipose. visceral (GTEx)	EpiXcan	0.999266	gtex_vaf	0.999981
2616	ENSG00000180776	ZDHHC20	0.689623	0.030796	0.490431	0.0594844	0.0902698	6.61216e-07	3.8542e-06	22	26	26	C2	Adipose. visceral (GTEx)	EpiXcan	0.999266	gtex_vaf	0.999981
2617	ENSG00000132141	CCT6B	-0.689536	-0.0354853	0.490486	0.054746	0.140182	1.65758e-10	1.44929e-09	16	22	22	C2	Adipose. visceral (GTEx)	EpiXcan	0.999266	gtex_vaf	0.999981
2618	ENSG00000163945	UVSSA	-0.6892	-0.0166135	0.490697	0.214407	0.389402	6.58231e-32	2.76872e-30	62	85	85	C2	Adipose. visceral (GTEx)	EpiXcan	0.999266	gtex_vaf	0.999981
2619	ENSG00000262468	LINC01569	-0.689065	-0.0318707	0.490782	0.06229	0.0946455	3.20574e-07	1.95911e-06	25	38	38	C2	Adipose. visceral (GTEx)	EpiXcan	0.999266	gtex_vaf	0.999981
2620	ENSG00000152944	MED21	0.689037	0.0795164	0.4908	0.00837318	0.0633759	3.04067e-05	0.000141216	9	12	12	C2	Adipose. visceral (GTEx)	EpiXcan	0.999266	gtex_vaf	0.999981
2621	ENSG00000123739	PLA2G12A	0.68835	0.0233548	0.491232	0.0962841	0.132809	1.10111e-09	8.81836e-09	41	52	52	C2	Adipose. visceral (GTEx)	EpiXcan	0.999266	gtex_vaf	0.999981
2622	ENSG00000183506	PI4KAP2	-0.687754	-0.0185166	0.491608	0.254211	0.198278	9.94783e-15	1.28542e-13	56	71	71	C2	Adipose. visceral (GTEx)	EpiXcan	0.999266	gtex_vaf	0.999981
2623	ENSG00000100321	SYNGR1	-0.687711	-0.0892402	0.491635	0.00710037	0.0165573	0.0389318	0.110455	17	19	19	C2	Adipose. visceral (GTEx)	EpiXcan	0.999266	gtex_vaf	0.999981
2624	ENSG00000213689	TREX1	0.687694	0.0227555	0.491646	0.0814501	0.23055	3.7022e-17	5.82006e-16	8	13	13	C2	Adipose. visceral (GTEx)	EpiXcan	0.999266	gtex_vaf	0.999981
2625	ENSG00000176386	CDC26	0.686416	0.0189964	0.492451	0.131538	0.26559	4.04156e-20	7.75481e-19	11	13	13	C2	Adipose. visceral (GTEx)	EpiXcan	0.999266	gtex_vaf	0.999981
2626	ENSG00000136856	SLC2A8	-0.686326	-0.0157328	0.492508	0.200771	0.186927	1.03401e-13	1.20997e-12	73	84	84	C2	Adipose. visceral (GTEx)	EpiXcan	0.999266	gtex_vaf	0.999981
2627	ENSG00000110665	C11orf21	0.686305	0.0797863	0.492521	0.0116302	0.0558333	9.76115e-05	0.000419014	7	8	8	C2	Adipose. visceral (GTEx)	EpiXcan	0.999266	gtex_vaf	0.999981
2628	ENSG00000250317	SMIM20	-0.68629	-0.0822589	0.49253	0.00830371	0.0188594	0.0250356	0.0740287	3	3	3	C2	Adipose. visceral (GTEx)	EpiXcan	0.999266	gtex_vaf	0.999981
2629	ENSG00000241014	AC114490.1	0.685614	0.0380826	0.492957	0.0778469	0.02317	0.0125507	0.0392582	40	47	47	C2	Adipose. visceral (GTEx)	EpiXcan	0.999266	gtex_vaf	0.999981
2630	ENSG00000188732	FAM221A	0.685187	0.0450042	0.493226	0.027836	0.027381	0.00736144	0.0239405	30	38	38	C2	Adipose. visceral (GTEx)	EpiXcan	0.999266	gtex_vaf	0.999981
2631	ENSG00000169862	CTNND2	0.684893	0.029088	0.493412	0.0572497	0.13226	3.4247e-10	2.89847e-09	15	21	21	C2	Adipose. visceral (GTEx)	EpiXcan	0.999266	gtex_vaf	0.999981
2632	ENSG00000151233	GXYLT1	0.684465	0.0424818	0.493681	0.0261471	0.0494093	0.00026748	0.00107107	9	11	11	C2	Adipose. visceral (GTEx)	EpiXcan	0.999266	gtex_vaf	0.999981
2633	ENSG00000177721	ANXA2R	-0.683983	-0.0560624	0.493986	0.0205019	0.0106368	0.0960201	0.247872	18	24	24	C2	Adipose. visceral (GTEx)	EpiXcan	0.999266	gtex_vaf	0.999981
2634	ENSG00000168827	GFM1	-0.683929	-0.0265615	0.49402	0.0657212	0.176262	6.30122e-13	6.93877e-12	28	38	38	C2	Adipose. visceral (GTEx)	EpiXcan	0.999266	gtex_vaf	0.999981
2635	ENSG00000167862	MRPL58	-0.683734	-0.0300166	0.494143	0.0251822	0.0117836	0.0796742	0.210526	15	16	16	C2	Adipose. visceral (GTEx)	EpiXcan	0.999266	gtex_vaf	0.999981
2636	ENSG00000131495	NDUFA2	-0.682786	-0.0102036	0.494742	0.0342044	0.0295271	0.00512391	0.0169952	24	30	30	C2	Adipose. visceral (GTEx)	EpiXcan	0.999266	gtex_vaf	0.999981
2637	ENSG00000267508	ZNF285	-0.681892	-0.0407949	0.495307	0.0284415	0.141448	2.12774e-10	1.8363e-09	15	21	21	C2	Adipose. visceral (GTEx)	EpiXcan	0.999266	gtex_vaf	0.999981
2638	ENSG00000196236	XPNPEP3	-0.681798	-0.0442161	0.495367	0.0223126	0.30033	2.14917e-23	5.18132e-22	17	21	21	C2	Adipose. visceral (GTEx)	EpiXcan	0.999266	gtex_vaf	0.999981
2639	ENSG00000102595	UGGT2	-0.681438	-0.0262537	0.495594	0.0695282	0.121244	3.19581e-09	2.41705e-08	29	37	37	C2	Adipose. visceral (GTEx)	EpiXcan	0.999266	gtex_vaf	0.999981
2640	ENSG00000110876	SELPLG	0.680699	0.086255	0.496062	0.0160023	0.0357172	0.00217296	0.00763208	9	9	9	C2	Adipose. visceral (GTEx)	EpiXcan	0.999266	gtex_vaf	0.999981
2641	ENSG00000271646	AC099343.3	0.6806	0.0418912	0.496124	0.0370635	0.0698491	1.32785e-05	6.4783e-05	16	18	18	C2	Adipose. visceral (GTEx)	EpiXcan	0.999266	gtex_vaf	0.999981
2642	ENSG00000175582	RAB6A	0.680422	0.0290252	0.496237	0.0439509	0.0723112	9.47209e-06	4.72155e-05	32	37	37	C2	Adipose. visceral (GTEx)	EpiXcan	0.999266	gtex_vaf	0.999981
2643	ENSG00000005700	IBTK	-0.679731	-0.00901876	0.496675	0.0323896	0.0219904	0.015155	0.0467981	37	43	43	C2	Adipose. visceral (GTEx)	EpiXcan	0.999266	gtex_vaf	0.999981
2644	ENSG00000248144	ADH1C	-0.679702	-0.0470828	0.496693	0.0201758	0.127902	1.58838e-09	1.25061e-08	17	19	19	C2	Adipose. visceral (GTEx)	EpiXcan	0.999266	gtex_vaf	0.999981
2645	ENSG00000177839	PCDHB9	-0.679467	-0.0628749	0.496842	0.0176993	0.0412713	0.000948793	0.00351209	3	3	3	C2	Adipose. visceral (GTEx)	EpiXcan	0.999266	gtex_vaf	0.999981
2646	ENSG00000125821	DTD1	0.679303	0.0336123	0.496946	0.0404016	0.123506	4.30459e-09	3.22603e-08	34	45	45	C2	Adipose. visceral (GTEx)	EpiXcan	0.999266	gtex_vaf	0.999981
2647	ENSG00000144115	THNSL2	-0.679155	-0.0108755	0.49704	0.433426	0.711527	1.48548e-87	1.70334e-84	38	49	49	C2	Adipose. visceral (GTEx)	EpiXcan	0.999266	gtex_vaf	0.999981
2648	ENSG00000102967	DHODH	0.678106	0.0324415	0.497705	0.0531191	0.0876783	1.0563e-06	5.99985e-06	23	25	25	C2	Adipose. visceral (GTEx)	EpiXcan	0.999266	gtex_vaf	0.999981
2649	ENSG00000242498	ARPIN	-0.677471	-0.052281	0.498107	0.0304973	0.169266	9.18538e-13	9.97361e-12	18	22	22	C2	Adipose. visceral (GTEx)	EpiXcan	0.999266	gtex_vaf	0.999981
2650	ENSG00000154127	UBASH3B	-0.677471	-0.0339706	0.498107	0.0321615	0.051527	0.000140016	0.000585607	22	26	26	C2	Adipose. visceral (GTEx)	EpiXcan	0.999266	gtex_vaf	0.999981
2651	ENSG00000251661	AC136475.1	0.677451	0.0324365	0.49812	0.0698822	0.179467	3.08582e-13	3.49985e-12	12	13	13	C2	Adipose. visceral (GTEx)	EpiXcan	0.999266	gtex_vaf	0.999981
2652	ENSG00000164053	ATRIP	-0.676701	-0.0318396	0.498596	0.0227095	0.107926	1.96821e-08	1.37226e-07	11	16	16	C2	Adipose. visceral (GTEx)	EpiXcan	0.999266	gtex_vaf	0.999981
2653	ENSG00000140718	FTO	0.676162	0.0243296	0.498938	0.122836	0.0861338	1.02279e-06	5.8213e-06	95	105	105	C2	Adipose. visceral (GTEx)	EpiXcan	0.999266	gtex_vaf	0.999981
2654	ENSG00000273151	AC073957.3	-0.675989	-0.0509486	0.499048	0.0224609	0.0982677	2.09099e-07	1.30752e-06	9	12	12	C2	Adipose. visceral (GTEx)	EpiXcan	0.999266	gtex_vaf	0.999981
2655	ENSG00000198677	TTC37	0.675806	0.0391594	0.499164	0.0421588	0.0823642	1.77561e-06	9.81102e-06	24	29	29	C2	Adipose. visceral (GTEx)	EpiXcan	0.999266	gtex_vaf	0.999981
2656	ENSG00000174886	NDUFA11	0.675249	0.0719526	0.499518	0.0118822	0.0383848	0.00141699	0.00511146	9	11	11	C2	Adipose. visceral (GTEx)	EpiXcan	0.999266	gtex_vaf	0.999981
2657	ENSG00000104714	ERICH1	0.675047	0.0347304	0.499646	0.0280135	0.0236492	0.0129201	0.0403775	14	18	18	C2	Adipose. visceral (GTEx)	EpiXcan	0.999266	gtex_vaf	0.999981
2658	ENSG00000109472	CPE	0.674798	0.0166799	0.499804	0.139167	0.191921	2.68791e-14	3.34366e-13	128	157	157	C2	Adipose. visceral (GTEx)	EpiXcan	0.999266	gtex_vaf	0.999981
2659	ENSG00000128654	MTX2	0.674797	0.0685941	0.499805	0.0124483	0.0144383	0.0529159	0.146539	9	12	12	C2	Adipose. visceral (GTEx)	EpiXcan	0.999266	gtex_vaf	0.999981
2660	ENSG00000118689	FOXO3	0.674422	0.0294362	0.500043	0.0985556	0.0378586	0.00137929	0.00498701	57	70	70	C2	Adipose. visceral (GTEx)	EpiXcan	0.999266	gtex_vaf	0.999981
2661	ENSG00000166140	ZFYVE19	0.674198	0.0370498	0.500185	0.0238373	0.177017	4.68961e-13	5.21742e-12	13	17	17	C2	Adipose. visceral (GTEx)	EpiXcan	0.999266	gtex_vaf	0.999981
2662	ENSG00000171476	HOPX	-0.673977	-0.0271052	0.500326	0.0729127	0.144849	2.43085e-11	2.2944e-10	21	25	25	C2	Adipose. visceral (GTEx)	EpiXcan	0.999266	gtex_vaf	0.999981
2663	ENSG00000184787	UBE2G2	0.67347	0.0271443	0.500648	0.0726644	0.0856979	1.34848e-06	7.58254e-06	26	33	33	C2	Adipose. visceral (GTEx)	EpiXcan	0.999266	gtex_vaf	0.999981
2664	ENSG00000137872	SEMA6D	-0.673188	-0.0238826	0.500827	0.0859203	0.0242494	0.012097	0.0379506	48	63	63	C2	Adipose. visceral (GTEx)	EpiXcan	0.999266	gtex_vaf	0.999981
2665	ENSG00000140598	EFL1	0.672907	0.0563504	0.501006	0.0187106	0.0769474	5.14467e-06	2.6729e-05	3	4	4	C2	Adipose. visceral (GTEx)	EpiXcan	0.999266	gtex_vaf	0.999981
2666	ENSG00000149532	CPSF7	0.672884	0.0270584	0.501021	0.0705088	0.0748794	3.86847e-06	2.04089e-05	53	61	61	C2	Adipose. visceral (GTEx)	EpiXcan	0.999266	gtex_vaf	0.999981
2667	ENSG00000102575	ACP5	0.672328	0.0508826	0.501375	0.0235648	0.0680507	1.18919e-05	5.84251e-05	3	3	3	C2	Adipose. visceral (GTEx)	EpiXcan	0.999266	gtex_vaf	0.999981
2668	ENSG00000130592	LSP1	0.672246	0.0312343	0.501427	0.05314	0.0143168	0.0536767	0.148611	43	62	62	C2	Adipose. visceral (GTEx)	EpiXcan	0.999266	gtex_vaf	0.999981
2669	ENSG00000159110	IFNAR2	-0.672187	-0.0172259	0.501465	0.235575	0.128756	1.29703e-09	1.0299e-08	93	106	106	C2	Adipose. visceral (GTEx)	EpiXcan	0.999266	gtex_vaf	0.999981
2670	ENSG00000089693	MLF2	0.672177	0.0249891	0.501471	0.0771304	0.137675	4.11354e-10	3.44195e-09	14	15	15	C2	Adipose. visceral (GTEx)	EpiXcan	0.999266	gtex_vaf	0.999981
2671	ENSG00000168005	C11orf84	0.672128	0.0308934	0.501502	0.0728764	0.132608	7.32911e-10	5.94091e-09	21	25	25	C2	Adipose. visceral (GTEx)	EpiXcan	0.999266	gtex_vaf	0.999981
2672	ENSG00000131097	HIGD1B	0.671954	0.0547703	0.501613	0.0206743	0.0159703	0.0414776	0.117132	27	33	33	C2	Adipose. visceral (GTEx)	EpiXcan	0.999266	gtex_vaf	0.999981
2673	ENSG00000269737	AL691432.1	0.671908	0.0230647	0.501643	0.120041	0.407911	1.22437e-36	6.99991e-35	13	20	20	C2	Adipose. visceral (GTEx)	EpiXcan	0.999266	gtex_vaf	0.999981
2674	ENSG00000159733	ZFYVE28	0.671735	0.0485334	0.501752	0.0267266	0.0328098	0.00295327	0.0101888	21	27	27	C2	Adipose. visceral (GTEx)	EpiXcan	0.999266	gtex_vaf	0.999981
2675	ENSG00000173269	MMRN2	-0.671539	-0.057077	0.501877	0.0158342	0.0664603	2.40757e-05	0.000113775	6	6	6	C2	Adipose. visceral (GTEx)	EpiXcan	0.999266	gtex_vaf	0.999981
2676	ENSG00000172183	ISG20	-0.671378	-0.055791	0.50198	0.0155154	0.0160699	0.0416336	0.117526	9	12	12	C2	Adipose. visceral (GTEx)	EpiXcan	0.999266	gtex_vaf	0.999981
2677	ENSG00000228594	FNDC10	-0.671264	-0.0328515	0.502052	0.0522403	0.0477769	0.000292765	0.00116665	28	40	40	C2	Adipose. visceral (GTEx)	EpiXcan	0.999266	gtex_vaf	0.999981
2678	ENSG00000136717	BIN1	0.671149	0.0326771	0.502126	0.049071	0.0173016	0.0311162	0.0902371	57	78	78	C2	Adipose. visceral (GTEx)	EpiXcan	0.999266	gtex_vaf	0.999981
2679	ENSG00000234444	ZNF736	-0.671117	-0.0194108	0.502146	0.154439	0.0436809	0.000617803	0.0023445	63	87	87	C2	Adipose. visceral (GTEx)	EpiXcan	0.999266	gtex_vaf	0.999981
2680	ENSG00000206535	LNP1	-0.670959	-0.0262133	0.502247	0.0755872	0.07099	1.20223e-05	5.89828e-05	28	32	32	C2	Adipose. visceral (GTEx)	EpiXcan	0.999266	gtex_vaf	0.999981
2681	ENSG00000127663	KDM4B	0.670496	0.0451217	0.502542	0.020912	0.0151353	0.0465714	0.130101	20	21	21	C2	Adipose. visceral (GTEx)	EpiXcan	0.999266	gtex_vaf	0.999981
2682	ENSG00000115306	SPTBN1	0.669943	0.0402943	0.502894	0.0323586	0.0341719	0.00243262	0.0084845	12	13	13	C2	Adipose. visceral (GTEx)	EpiXcan	0.999266	gtex_vaf	0.999981
2683	ENSG00000185379	RAD51D	-0.669521	-0.020641	0.503163	0.0477757	0.0273467	0.00767675	0.0248908	20	22	22	C2	Adipose. visceral (GTEx)	EpiXcan	0.999266	gtex_vaf	0.999981
2684	ENSG00000179855	GIPC3	0.669449	0.0540325	0.503209	0.01807	0.174152	5.63336e-13	6.22782e-12	5	7	7	C2	Adipose. visceral (GTEx)	EpiXcan	0.999266	gtex_vaf	0.999981
2685	ENSG00000188385	JAKMIP3	0.668741	0.0250691	0.503661	0.0873237	0.194002	3.48542e-14	4.30134e-13	16	19	19	C2	Adipose. visceral (GTEx)	EpiXcan	0.999266	gtex_vaf	0.999981
2686	ENSG00000272871	AL159169.2	0.668687	0.0180905	0.503695	0.154805	0.276231	8.43486e-21	1.69508e-19	18	21	21	C2	Adipose. visceral (GTEx)	EpiXcan	0.999266	gtex_vaf	0.999981
2687	ENSG00000116711	PLA2G4A	-0.668495	-0.0748831	0.503818	0.0091052	0.0203997	0.0199329	0.0600949	6	6	6	C2	Adipose. visceral (GTEx)	EpiXcan	0.999266	gtex_vaf	0.999981
2688	ENSG00000127580	WDR24	0.668362	0.038964	0.503903	0.033831	0.0851799	1.41697e-06	7.94216e-06	11	12	12	C2	Adipose. visceral (GTEx)	EpiXcan	0.999266	gtex_vaf	0.999981
2689	ENSG00000242247	ARFGAP3	-0.668305	-0.07343	0.503939	0.00984222	0.0658162	2.26265e-05	0.000107216	6	9	9	C2	Adipose. visceral (GTEx)	EpiXcan	0.999266	gtex_vaf	0.999981
2690	ENSG00000186073	C15orf41	0.667856	0.0353536	0.504225	0.0386702	0.0941719	1.58958e-07	1.00611e-06	29	33	33	C2	Adipose. visceral (GTEx)	EpiXcan	0.999266	gtex_vaf	0.999981
2691	ENSG00000272636	DOC2B	0.66729	0.0251914	0.504587	0.0766609	0.108309	3.35686e-08	2.27808e-07	41	57	57	C2	Adipose. visceral (GTEx)	EpiXcan	0.999266	gtex_vaf	0.999981
2692	ENSG00000152942	RAD17	0.666189	0.0240501	0.50529	0.0888657	0.0968374	1.48495e-07	9.43296e-07	25	31	31	C2	Adipose. visceral (GTEx)	EpiXcan	0.999266	gtex_vaf	0.999981
2693	ENSG00000260966	AP001486.2	-0.665661	-0.0937393	0.505628	0.007355	0.0331858	0.00317453	0.010892	5	5	5	C2	Adipose. visceral (GTEx)	EpiXcan	0.999266	gtex_vaf	0.999981
2694	ENSG00000257949	TEN1	-0.665623	-0.0212263	0.505652	0.103465	0.272457	1.73067e-21	3.65634e-20	19	23	23	C2	Adipose. visceral (GTEx)	EpiXcan	0.999266	gtex_vaf	0.999981
2695	ENSG00000231500	RPS18	-0.665158	-0.0511893	0.505949	0.0241184	0.404902	7.96898e-36	4.22809e-34	6	8	8	C2	Adipose. visceral (GTEx)	EpiXcan	0.999266	gtex_vaf	0.999981
2696	ENSG00000105329	TGFB1	0.664955	0.0356157	0.506079	0.0436678	0.116287	5.80077e-09	4.27414e-08	2	2	2	C2	Adipose. visceral (GTEx)	EpiXcan	0.999266	gtex_vaf	0.999981
2697	ENSG00000170571	EMB	0.664787	0.140652	0.506187	0.00279556	0.0548382	0.00013024	0.000547009	2	4	4	C2	Adipose. visceral (GTEx)	EpiXcan	0.999266	gtex_vaf	0.999981
2698	ENSG00000012061	ERCC1	-0.664297	-0.104392	0.5065	0.00488297	0.0930725	4.27774e-07	2.5628e-06	1	2	2	C2	Adipose. visceral (GTEx)	EpiXcan	0.999266	gtex_vaf	0.999981
2699	ENSG00000164219	PGGT1B	-0.664297	-0.060121	0.5065	0.0148572	0.0754498	5.25955e-06	2.72541e-05	23	33	33	C2	Adipose. visceral (GTEx)	EpiXcan	0.999266	gtex_vaf	0.999981
2700	ENSG00000269958	AL049840.4	0.664111	0.0237832	0.50662	0.0942417	0.156739	1.53777e-11	1.47733e-10	39	50	50	C2	Adipose. visceral (GTEx)	EpiXcan	0.999266	gtex_vaf	0.999981
2701	ENSG00000182218	HHIPL1	0.664085	0.0488667	0.506636	0.0377403	0.0996051	6.48608e-08	4.29148e-07	15	21	21	C2	Adipose. visceral (GTEx)	EpiXcan	0.999266	gtex_vaf	0.999981
2702	ENSG00000177576	C18orf32	0.663872	0.0358121	0.506773	0.0412027	0.12468	2.27961e-09	1.76412e-08	19	22	22	C2	Adipose. visceral (GTEx)	EpiXcan	0.999266	gtex_vaf	0.999981
2703	ENSG00000169203	RP11-231C14.4	0.663583	0.0328839	0.506957	0.0655426	0.105902	4.35802e-08	2.9221e-07	11	16	16	C2	Adipose. visceral (GTEx)	EpiXcan	0.999266	gtex_vaf	0.999981
2704	ENSG00000103148	NPRL3	-0.662589	-0.0207256	0.507594	0.144365	0.385146	1.30637e-31	5.36606e-30	6	11	11	C2	Adipose. visceral (GTEx)	EpiXcan	0.999266	gtex_vaf	0.999981
2705	ENSG00000156603	MED19	0.662576	0.0244277	0.507602	0.0913732	0.118654	8.41316e-09	6.07752e-08	30	35	35	C2	Adipose. visceral (GTEx)	EpiXcan	0.999266	gtex_vaf	0.999981
2706	ENSG00000105821	DNAJC2	0.662306	0.0617407	0.507775	0.00874578	0.0218827	0.0160031	0.0492434	10	15	15	C2	Adipose. visceral (GTEx)	EpiXcan	0.999266	gtex_vaf	0.999981
2707	ENSG00000001561	ENPP4	0.662165	0.0252045	0.507865	0.0762507	0.0173033	0.0314057	0.09102	71	93	93	C2	Adipose. visceral (GTEx)	EpiXcan	0.999266	gtex_vaf	0.999981
2708	ENSG00000164197	RNF180	0.662152	0.0608232	0.507874	0.01033	0.0278993	0.00618692	0.0202904	2	2	2	C2	Adipose. visceral (GTEx)	EpiXcan	0.999266	gtex_vaf	0.999981
2709	ENSG00000146556	WASH2P	-0.661989	-0.0619909	0.507978	0.0102844	0.169546	1.09288e-12	1.17212e-11	18	22	22	C2	Adipose. visceral (GTEx)	EpiXcan	0.999266	gtex_vaf	0.999981
2710	ENSG00000176148	TCP11L1	-0.661952	-0.0189586	0.508002	0.170892	0.37696	2.72903e-30	1.03034e-28	23	28	28	C2	Adipose. visceral (GTEx)	EpiXcan	0.999266	gtex_vaf	0.999981
2711	ENSG00000141971	MVB12A	-0.660936	-0.0263006	0.508653	0.0669373	0.138801	3.47871e-10	2.94241e-09	18	24	24	C2	Adipose. visceral (GTEx)	EpiXcan	0.999266	gtex_vaf	0.999981
2712	ENSG00000236255	AC009404.1	-0.660909	-0.0193081	0.508671	0.107534	0.0805548	2.9742e-06	1.59554e-05	79	94	94	C2	Adipose. visceral (GTEx)	EpiXcan	0.999266	gtex_vaf	0.999981
2713	ENSG00000079246	XRCC5	-0.6609	-0.0520414	0.508676	0.018327	0.0539437	0.000145997	0.000608778	10	13	13	C2	Adipose. visceral (GTEx)	EpiXcan	0.999266	gtex_vaf	0.999981
2714	ENSG00000118785	SPP1	0.660619	0.0897223	0.508857	0.00729389	0.0265347	0.00763817	0.0247772	9	14	14	C2	Adipose. visceral (GTEx)	EpiXcan	0.999266	gtex_vaf	0.999981
2715	ENSG00000008018	PSMB1	0.659797	0.0356537	0.509384	0.0408281	0.0509954	0.000241762	0.000973091	19	21	21	C2	Adipose. visceral (GTEx)	EpiXcan	0.999266	gtex_vaf	0.999981
2716	ENSG00000005187	ACSM3	-0.659748	-0.104357	0.509415	0.00637698	0.0121734	0.0746956	0.198833	7	8	8	C2	Adipose. visceral (GTEx)	EpiXcan	0.999266	gtex_vaf	0.999981
2717	ENSG00000111647	UHRF1BP1L	0.659372	0.0269147	0.509657	0.0800113	0.0286095	0.00562128	0.0185133	55	60	60	C2	Adipose. visceral (GTEx)	EpiXcan	0.999266	gtex_vaf	0.999981
2718	ENSG00000119487	MAPKAP1	0.659325	0.045103	0.509687	0.0238972	0.0283703	0.0055639	0.018333	8	9	9	C2	Adipose. visceral (GTEx)	EpiXcan	0.999266	gtex_vaf	0.999981
2719	ENSG00000211896	IGHG1	0.658874	0.0822092	0.509976	0.0120557	0.0461613	0.000477474	0.00184394	16	24	24	C2	Adipose. visceral (GTEx)	EpiXcan	0.999266	gtex_vaf	0.999981
2720	ENSG00000100316	RPL3	0.658605	0.108618	0.510149	0.00441796	0.0276229	0.00708288	0.0230721	8	11	11	C2	Adipose. visceral (GTEx)	EpiXcan	0.999266	gtex_vaf	0.999981
2721	ENSG00000214338	SOGA3	0.658089	0.0491507	0.510481	0.0322089	0.0779146	3.01378e-06	1.61369e-05	15	19	19	C2	Adipose. visceral (GTEx)	EpiXcan	0.999266	gtex_vaf	0.999981
2722	ENSG00000100099	HPS4	-0.657955	-0.02376	0.510567	0.0649078	0.122303	1.38533e-09	1.09753e-08	33	37	37	C2	Adipose. visceral (GTEx)	EpiXcan	0.999266	gtex_vaf	0.999981
2723	ENSG00000174177	CTU2	0.657416	0.0558633	0.510914	0.0406418	0.029337	0.00407525	0.0137382	23	31	31	C2	Adipose. visceral (GTEx)	EpiXcan	0.999266	gtex_vaf	0.999981
2724	ENSG00000116698	SMG7	0.657402	0.0671474	0.510922	0.0125861	0.0208787	0.0195201	0.058977	7	7	7	C2	Adipose. visceral (GTEx)	EpiXcan	0.999266	gtex_vaf	0.999981
2725	ENSG00000140400	MAN2C1	-0.65734	-0.0137975	0.510962	0.240322	0.704343	7.34825e-85	6.43293e-82	22	31	31	C2	Adipose. visceral (GTEx)	EpiXcan	0.999266	gtex_vaf	0.999981
2726	ENSG00000165637	VDAC2	-0.656979	-0.0218562	0.511194	0.0969804	0.119827	5.67143e-09	4.18544e-08	20	22	22	C2	Adipose. visceral (GTEx)	EpiXcan	0.999266	gtex_vaf	0.999981
2727	ENSG00000125629	INSIG2	-0.656598	-0.064179	0.51144	0.0121783	0.0317124	0.00321743	0.0110271	14	14	14	C2	Adipose. visceral (GTEx)	EpiXcan	0.999266	gtex_vaf	0.999981
2728	ENSG00000057757	PITHD1	0.65651	0.0148417	0.511496	0.178248	0.0581941	8.61582e-05	0.000372935	101	130	130	C2	Adipose. visceral (GTEx)	EpiXcan	0.999266	gtex_vaf	0.999981
2729	ENSG00000198517	MAFK	-0.656039	-0.0837896	0.511799	0.0111252	0.033595	0.00292739	0.0101144	16	27	27	C2	Adipose. visceral (GTEx)	EpiXcan	0.999266	gtex_vaf	0.999981
2730	ENSG00000173338	KCNK7	0.655912	0.0617451	0.511881	0.0127772	0.0370386	0.00169357	0.00605459	15	18	18	C2	Adipose. visceral (GTEx)	EpiXcan	0.999266	gtex_vaf	0.999981
2731	ENSG00000120156	TEK	-0.655899	-0.0587442	0.511889	0.0299931	0.0265411	0.00865761	0.0278455	21	24	24	C2	Adipose. visceral (GTEx)	EpiXcan	0.999266	gtex_vaf	0.999981
2732	ENSG00000132950	ZMYM5	0.655111	0.0873125	0.512396	0.00749455	0.0107139	0.0948978	0.245382	5	5	5	C2	Adipose. visceral (GTEx)	EpiXcan	0.999266	gtex_vaf	0.999981
2733	ENSG00000108187	PBLD	0.65468	0.0501076	0.512674	0.0212165	0.0797123	2.92252e-06	1.57143e-05	11	12	12	C2	Adipose. visceral (GTEx)	EpiXcan	0.999266	gtex_vaf	0.999981
2734	ENSG00000177409	SAMD9L	-0.654316	-0.0159873	0.512908	0.185582	0.232306	2.92881e-17	4.66179e-16	36	43	43	C2	Adipose. visceral (GTEx)	EpiXcan	0.999266	gtex_vaf	0.999981
2735	ENSG00000198794	SCAMP5	0.654083	0.0434661	0.513058	0.0247557	0.0537673	0.000107937	0.000460094	3	3	3	C2	Adipose. visceral (GTEx)	EpiXcan	0.999266	gtex_vaf	0.999981
2736	ENSG00000166788	SAAL1	-0.654044	-0.0248998	0.513083	0.0734851	0.138791	2.00004e-10	1.7325e-09	21	22	22	C2	Adipose. visceral (GTEx)	EpiXcan	0.999266	gtex_vaf	0.999981
2737	ENSG00000196209	SIRPB2	0.654013	0.0220869	0.513104	0.102302	0.164716	2.52568e-12	2.63812e-11	24	27	27	C2	Adipose. visceral (GTEx)	EpiXcan	0.999266	gtex_vaf	0.999981
2738	ENSG00000196724	ZNF418	-0.653139	-0.0506187	0.513667	0.0311581	0.0117416	0.072526	0.193795	24	29	29	C2	Adipose. visceral (GTEx)	EpiXcan	0.999266	gtex_vaf	0.999981
2739	ENSG00000198093	ZNF649	0.653086	0.0423182	0.513701	0.034244	0.0927629	2.78518e-07	1.71557e-06	10	14	14	C2	Adipose. visceral (GTEx)	EpiXcan	0.999266	gtex_vaf	0.999981
2740	ENSG00000196981	WDR5B	0.652937	0.0282502	0.513797	0.0705061	0.187772	5.18296e-14	6.24228e-13	22	27	27	C2	Adipose. visceral (GTEx)	EpiXcan	0.999266	gtex_vaf	0.999981
2741	ENSG00000048471	SNX29	-0.652864	-0.0307946	0.513844	0.0507333	0.09153	4.49661e-07	2.68474e-06	39	47	47	C2	Adipose. visceral (GTEx)	EpiXcan	0.999266	gtex_vaf	0.999981
2742	ENSG00000140995	DEF8	0.65283	0.0261121	0.513866	0.0682687	0.097253	2.05403e-07	1.28498e-06	21	25	25	C2	Adipose. visceral (GTEx)	EpiXcan	0.999266	gtex_vaf	0.999981
2743	ENSG00000151729	SLC25A4	0.65264	0.0338742	0.513988	0.0595824	0.0102633	0.10239	0.26219	44	53	53	C2	Adipose. visceral (GTEx)	EpiXcan	0.999266	gtex_vaf	0.999981
2744	ENSG00000109180	OCIAD1	0.652343	0.0354374	0.51418	0.0425126	0.0895046	7.50946e-07	4.35369e-06	23	28	28	C2	Adipose. visceral (GTEx)	EpiXcan	0.999266	gtex_vaf	0.999981
2745	ENSG00000079739	PGM1	-0.652115	-0.0281645	0.514327	0.0593083	0.0249017	0.010155	0.0322835	40	44	44	C2	Adipose. visceral (GTEx)	EpiXcan	0.999266	gtex_vaf	0.999981
2746	ENSG00000162298	SYVN1	0.65145	0.0411641	0.514756	0.039789	0.0248738	0.0100131	0.0318758	23	25	25	C2	Adipose. visceral (GTEx)	EpiXcan	0.999266	gtex_vaf	0.999981
2747	ENSG00000144455	SUMF1	0.651328	0.0179128	0.514835	0.18238	0.278718	5.58647e-21	1.14067e-19	13	17	17	C2	Adipose. visceral (GTEx)	EpiXcan	0.999266	gtex_vaf	0.999981
2748	ENSG00000151445	VIPAS39	0.650941	0.0376759	0.515085	0.0267158	0.0956612	3.02304e-07	1.85555e-06	20	24	24	C2	Adipose. visceral (GTEx)	EpiXcan	0.999266	gtex_vaf	0.999981
2749	ENSG00000112531	QKI	-0.65058	-0.0548535	0.515318	0.0139444	0.0139131	0.0567746	0.156267	14	14	14	C2	Adipose. visceral (GTEx)	EpiXcan	0.999266	gtex_vaf	0.999981
2750	ENSG00000124523	SIRT5	-0.650511	-0.0563627	0.515362	0.0154895	0.0285306	0.00560365	0.0184596	3	3	3	C2	Adipose. visceral (GTEx)	EpiXcan	0.999266	gtex_vaf	0.999981
2751	ENSG00000123892	RAB38	0.650022	0.0295164	0.515678	0.054095	0.0453771	0.000501104	0.00192723	95	118	116	C2	Adipose. visceral (GTEx)	EpiXcan	0.999266	gtex_vaf	0.999981
2752	ENSG00000112139	MDGA1	0.649838	0.0154025	0.515797	0.215222	0.392154	3.61368e-33	1.59674e-31	5	6	6	C2	Adipose. visceral (GTEx)	EpiXcan	0.999266	gtex_vaf	0.999981
2753	ENSG00000090316	MAEA	0.649805	0.0200452	0.515818	0.138007	0.238963	1.23016e-17	2.00127e-16	20	22	22	C2	Adipose. visceral (GTEx)	EpiXcan	0.999266	gtex_vaf	0.999981
2754	ENSG00000145779	TNFAIP8	-0.649093	-0.0655984	0.516278	0.0134848	0.0210799	0.0144379	0.0447514	15	17	17	C2	Adipose. visceral (GTEx)	EpiXcan	0.999266	gtex_vaf	0.999981
2755	ENSG00000104863	LIN7B	-0.648899	-0.0535617	0.516404	0.0200135	0.0469655	0.000330548	0.0013079	11	15	15	C2	Adipose. visceral (GTEx)	EpiXcan	0.999266	gtex_vaf	0.999981
2756	ENSG00000172992	DCAKD	0.648808	0.0611587	0.516463	0.015179	0.0645392	2.8317e-05	0.0001323	8	11	11	C2	Adipose. visceral (GTEx)	EpiXcan	0.999266	gtex_vaf	0.999981
2757	ENSG00000022567	SLC45A4	0.64878	0.0351263	0.516481	0.0328505	0.0465879	0.000459834	0.00177975	21	21	21	C2	Adipose. visceral (GTEx)	EpiXcan	0.999266	gtex_vaf	0.999981
2758	ENSG00000141934	PLPP2	-0.648196	-0.0144395	0.516858	0.222797	0.406796	1.91505e-34	9.28168e-33	23	36	36	C2	Adipose. visceral (GTEx)	EpiXcan	0.999266	gtex_vaf	0.999981
2759	ENSG00000095713	CRTAC1	-0.648109	-0.0148308	0.516914	0.175873	0.119834	4.8073e-09	3.57979e-08	74	87	87	C2	Adipose. visceral (GTEx)	EpiXcan	0.999266	gtex_vaf	0.999981
2760	ENSG00000183798	EMILIN3	0.647948	0.0364203	0.517018	0.0369217	0.0627677	4.18029e-05	0.000190108	16	16	16	C2	Adipose. visceral (GTEx)	EpiXcan	0.999266	gtex_vaf	0.999981
2761	ENSG00000135632	SMYD5	0.647858	0.0427711	0.517077	0.0235403	0.0285728	0.00608815	0.0199758	9	11	11	C2	Adipose. visceral (GTEx)	EpiXcan	0.999266	gtex_vaf	0.999981
2762	ENSG00000025708	TYMP	-0.647716	-0.0303683	0.517169	0.0426664	0.158888	5.13009e-12	5.19217e-11	21	29	29	C2	Adipose. visceral (GTEx)	EpiXcan	0.999266	gtex_vaf	0.999981
2763	ENSG00000118579	MED28	0.647472	0.0441647	0.517326	0.0241905	0.213992	9.72409e-16	1.3786e-14	12	17	17	C2	Adipose. visceral (GTEx)	EpiXcan	0.999266	gtex_vaf	0.999981
2764	ENSG00000100196	KDELR3	-0.64739	-0.0472836	0.51738	0.0281054	0.0882184	9.16919e-07	5.25073e-06	8	9	9	C2	Adipose. visceral (GTEx)	EpiXcan	0.999266	gtex_vaf	0.999981
2765	ENSG00000114378	HYAL1	0.647219	0.0220812	0.51749	0.0896198	0.122402	3.97334e-09	2.98416e-08	24	28	28	C2	Adipose. visceral (GTEx)	EpiXcan	0.999266	gtex_vaf	0.999981
2766	ENSG00000119965	C10orf88	0.647204	0.0611668	0.5175	0.0121446	0.056095	0.000113568	0.000481751	1	1	1	C2	Adipose. visceral (GTEx)	EpiXcan	0.999266	gtex_vaf	0.999981
2767	ENSG00000267283	AC005306.1	-0.647066	-0.10312	0.517589	0.00461208	0.0948307	2.37517e-07	1.47731e-06	15	19	19	C2	Adipose. visceral (GTEx)	EpiXcan	0.999266	gtex_vaf	0.999981
2768	ENSG00000198342	ZNF442	0.646879	0.0733381	0.51771	0.00895306	0.011049	0.091565	0.237906	21	26	26	C2	Adipose. visceral (GTEx)	EpiXcan	0.999266	gtex_vaf	0.999981
2769	ENSG00000174599	TRAM1L1	0.646601	0.047247	0.51789	0.0251834	0.012977	0.0674869	0.182374	34	43	43	C2	Adipose. visceral (GTEx)	EpiXcan	0.999266	gtex_vaf	0.999981
2770	ENSG00000113211	PCDHB6	0.64619	0.0457349	0.518156	0.0257724	0.0194606	0.0245046	0.0726732	29	32	32	C2	Adipose. visceral (GTEx)	EpiXcan	0.999266	gtex_vaf	0.999981
2771	ENSG00000148384	INPP5E	-0.645823	-0.0488259	0.518394	0.0360131	0.0440626	0.000524578	0.0020112	27	35	35	C2	Adipose. visceral (GTEx)	EpiXcan	0.999266	gtex_vaf	0.999981
2772	ENSG00000134744	ZCCHC11	0.644481	0.0241592	0.519264	0.0960868	0.247054	4.14666e-19	7.45601e-18	26	33	33	C2	Adipose. visceral (GTEx)	EpiXcan	0.999266	gtex_vaf	0.999981
2773	ENSG00000163320	CGGBP1	0.64441	0.0111584	0.51931	0.292372	0.39041	1.28992e-31	5.31408e-30	24	31	31	C2	Adipose. visceral (GTEx)	EpiXcan	0.999266	gtex_vaf	0.999981
2774	ENSG00000120784	ZFP30	-0.644208	-0.0434648	0.51944	0.0236952	0.0794788	3.18986e-06	1.69952e-05	30	34	34	C2	Adipose. visceral (GTEx)	EpiXcan	0.999266	gtex_vaf	0.999981
2775	ENSG00000187239	FNBP1	0.644093	0.0259853	0.519515	0.04883	0.0292046	0.00505645	0.0167873	34	40	40	C2	Adipose. visceral (GTEx)	EpiXcan	0.999266	gtex_vaf	0.999981
2776	ENSG00000120915	EPHX2	0.643771	0.0254561	0.519724	0.0667777	0.151713	4.81345e-11	4.40092e-10	17	18	18	C2	Adipose. visceral (GTEx)	EpiXcan	0.999266	gtex_vaf	0.999981
2777	ENSG00000140474	ULK3	-0.643077	-0.0323137	0.520174	0.0389208	0.150607	1.99414e-11	1.89497e-10	20	32	32	C2	Adipose. visceral (GTEx)	EpiXcan	0.999266	gtex_vaf	0.999981
2778	ENSG00000273018	AC107983.2	0.642836	0.0237658	0.520331	0.141849	0.564913	1.73344e-55	2.47758e-53	55	73	73	C2	Adipose. visceral (GTEx)	EpiXcan	0.999266	gtex_vaf	0.999981
2779	ENSG00000198185	ZNF334	0.642494	0.0135622	0.520552	0.231902	0.424223	7.82078e-36	4.16523e-34	16	19	19	C2	Adipose. visceral (GTEx)	EpiXcan	0.999266	gtex_vaf	0.999981
2780	ENSG00000112303	VNN2	0.642232	0.019589	0.520723	0.0950159	0.169301	1.99432e-12	2.09718e-11	35	45	45	C2	Adipose. visceral (GTEx)	EpiXcan	0.999266	gtex_vaf	0.999981
2781	ENSG00000137054	POLR1E	-0.640844	-0.0286558	0.521624	0.0526638	0.160434	4.54308e-12	4.63474e-11	48	60	60	C2	Adipose. visceral (GTEx)	EpiXcan	0.999266	gtex_vaf	0.999981
2782	ENSG00000213047	DENND1B	-0.640472	-0.0785104	0.521866	0.00704058	0.0253754	0.0101975	0.0324038	4	5	5	C2	Adipose. visceral (GTEx)	EpiXcan	0.999266	gtex_vaf	0.999981
2783	ENSG00000267390	AC036176.1	0.640444	0.0475436	0.521884	0.0259741	0.0373972	0.00168929	0.00604083	17	18	18	C2	Adipose. visceral (GTEx)	EpiXcan	0.999266	gtex_vaf	0.999981
2784	ENSG00000144021	CIAO1	0.63996	0.023186	0.522199	0.0858914	0.228902	7.90405e-17	1.22199e-15	14	15	15	C2	Adipose. visceral (GTEx)	EpiXcan	0.999266	gtex_vaf	0.999981
2785	ENSG00000196365	LONP1	0.639905	0.0189684	0.522234	0.14389	0.272486	4.49889e-21	9.25345e-20	8	8	8	C2	Adipose. visceral (GTEx)	EpiXcan	0.999266	gtex_vaf	0.999981
2786	ENSG00000258708	SLC25A21-AS1	-0.639831	-0.0347731	0.522282	0.0559016	0.104912	6.83856e-08	4.50978e-07	33	42	42	C2	Adipose. visceral (GTEx)	EpiXcan	0.999266	gtex_vaf	0.999981
2787	ENSG00000198682	PAPSS2	0.639661	0.0600483	0.522393	0.0114529	0.13768	4.24394e-10	3.5426e-09	10	13	13	C2	Adipose. visceral (GTEx)	EpiXcan	0.999266	gtex_vaf	0.999981
2788	ENSG00000154832	CXXC1	0.639624	0.036488	0.522417	0.0308086	0.0168248	0.0335114	0.0966827	31	36	36	C2	Adipose. visceral (GTEx)	EpiXcan	0.999266	gtex_vaf	0.999981
2789	ENSG00000071243	ING3	0.639605	0.0847444	0.522429	0.00728212	0.0393027	0.00121919	0.00444026	3	3	3	C2	Adipose. visceral (GTEx)	EpiXcan	0.999266	gtex_vaf	0.999981
2790	ENSG00000121410	A1BG	0.639463	0.0336872	0.522522	0.0317936	0.139666	2.85688e-10	2.44002e-09	16	23	23	C2	Adipose. visceral (GTEx)	EpiXcan	0.999266	gtex_vaf	0.999981
2791	ENSG00000136874	STX17	0.63933	0.0245107	0.522608	0.0859529	0.204497	2.51238e-15	3.41327e-14	17	21	21	C2	Adipose. visceral (GTEx)	EpiXcan	0.999266	gtex_vaf	0.999981
2792	ENSG00000172638	EFEMP2	-0.639069	-0.244787	0.522778	0.00123452	0.0477225	0.000329728	0.0013054	3	4	4	C2	Adipose. visceral (GTEx)	EpiXcan	0.999266	gtex_vaf	0.999981
2793	ENSG00000066248	NGEF	-0.638697	-0.0444552	0.52302	0.0270186	0.0804056	2.40905e-06	1.30789e-05	17	18	18	C2	Adipose. visceral (GTEx)	EpiXcan	0.999266	gtex_vaf	0.999981
2794	ENSG00000141429	GALNT1	-0.63815	-0.0206855	0.523376	0.0967983	0.193628	3.56588e-14	4.3929e-13	26	27	27	C2	Adipose. visceral (GTEx)	EpiXcan	0.999266	gtex_vaf	0.999981
2795	ENSG00000105808	RASA4	0.638026	0.0335077	0.523457	0.0641808	0.0697492	1.35854e-05	6.61879e-05	29	32	32	C2	Adipose. visceral (GTEx)	EpiXcan	0.999266	gtex_vaf	0.999981
2796	ENSG00000161202	DVL3	-0.637641	-0.038054	0.523707	0.0318632	0.0863578	9.69844e-07	5.54248e-06	17	21	21	C2	Adipose. visceral (GTEx)	EpiXcan	0.999266	gtex_vaf	0.999981
2797	ENSG00000172530	BANP	0.637509	0.0993521	0.523793	0.00537263	0.0121878	0.0749505	0.199474	6	8	8	C2	Adipose. visceral (GTEx)	EpiXcan	0.999266	gtex_vaf	0.999981
2798	ENSG00000118473	SGIP1	0.637349	0.0266038	0.523898	0.0591494	0.100071	1.46602e-07	9.3212e-07	14	16	16	C2	Adipose. visceral (GTEx)	EpiXcan	0.999266	gtex_vaf	0.999981
2799	ENSG00000154174	TOMM70	0.637253	0.030802	0.52396	0.0456702	0.09629	1.59691e-07	1.01029e-06	18	19	19	C2	Adipose. visceral (GTEx)	EpiXcan	0.999266	gtex_vaf	0.999981
2800	ENSG00000125384	PTGER2	-0.636865	-0.0607808	0.524213	0.00799871	0.0111984	0.0883763	0.230864	18	21	21	C2	Adipose. visceral (GTEx)	EpiXcan	0.999266	gtex_vaf	0.999981
2801	ENSG00000155868	MED7	0.636801	0.0492526	0.524255	0.0196409	0.0284518	0.00648423	0.0212009	13	15	15	C2	Adipose. visceral (GTEx)	EpiXcan	0.999266	gtex_vaf	0.999981
2802	ENSG00000130303	BST2	0.636143	0.0394915	0.524683	0.0365243	0.0288972	0.00604507	0.0198531	41	56	56	C2	Adipose. visceral (GTEx)	EpiXcan	0.999266	gtex_vaf	0.999981
2803	ENSG00000198208	RPS6KL1	-0.636033	-0.0288556	0.524755	0.0670984	0.139239	3.22164e-10	2.72992e-09	13	16	16	C2	Adipose. visceral (GTEx)	EpiXcan	0.999266	gtex_vaf	0.999981
2804	ENSG00000125089	SH3TC1	-0.635602	-0.0292433	0.525036	0.0479132	0.0661658	2.14982e-05	0.000102284	15	18	18	C2	Adipose. visceral (GTEx)	EpiXcan	0.999266	gtex_vaf	0.999981
2805	ENSG00000133313	CNDP2	0.635322	0.0291532	0.525218	0.0635299	0.0503197	0.000231496	0.000935155	30	39	39	C2	Adipose. visceral (GTEx)	EpiXcan	0.999266	gtex_vaf	0.999981
2806	ENSG00000179583	CIITA	0.63489	0.122666	0.5255	0.0029178	0.0130447	0.0650777	0.176519	1	1	1	C2	Adipose. visceral (GTEx)	EpiXcan	0.999266	gtex_vaf	0.999981
2807	ENSG00000243708	PLA2G4B	0.633828	0.0254572	0.526193	0.0611395	0.125202	1.91239e-09	1.48981e-08	9	10	10	C2	Adipose. visceral (GTEx)	EpiXcan	0.999266	gtex_vaf	0.999981
2808	ENSG00000114405	C3orf14	-0.633807	-0.0405827	0.526207	0.0470154	0.111336	2.31433e-08	1.6032e-07	16	22	22	C2	Adipose. visceral (GTEx)	EpiXcan	0.999266	gtex_vaf	0.999981
2809	ENSG00000137509	PRCP	0.633718	0.0334787	0.526265	0.0542493	0.0574302	4.47379e-05	0.000202078	26	32	32	C2	Adipose. visceral (GTEx)	EpiXcan	0.999266	gtex_vaf	0.999981
2810	ENSG00000133731	IMPA1	0.633683	0.0142534	0.526288	0.205175	0.324841	4.07886e-25	1.08206e-23	25	28	28	C2	Adipose. visceral (GTEx)	EpiXcan	0.999266	gtex_vaf	0.999981
2811	ENSG00000174194	AGAP8	0.633635	0.0153691	0.526319	0.0381986	0.480342	4.80493e-43	3.80241e-41	72	104	104	C2	Adipose. visceral (GTEx)	EpiXcan	0.999266	gtex_vaf	0.999981
2812	ENSG00000081791	KIAA0141	-0.633606	-0.0847873	0.526338	0.0052452	0.0141205	0.0497222	0.138296	3	3	3	C2	Adipose. visceral (GTEx)	EpiXcan	0.999266	gtex_vaf	0.999981
2813	ENSG00000168522	FNTA	0.632433	0.0333033	0.527104	0.0482083	0.0762262	5.37436e-06	2.77986e-05	17	23	23	C2	Adipose. visceral (GTEx)	EpiXcan	0.999266	gtex_vaf	0.999981
2814	ENSG00000143374	TARS2	-0.632036	-0.0737419	0.527363	0.00888543	0.0363246	0.00152055	0.00546393	15	17	17	C2	Adipose. visceral (GTEx)	EpiXcan	0.999266	gtex_vaf	0.999981
2815	ENSG00000229180	AC006001.3	0.631825	0.0398016	0.527501	0.0224707	0.0318613	0.00346097	0.0118066	12	16	16	C2	Adipose. visceral (GTEx)	EpiXcan	0.999266	gtex_vaf	0.999981
2816	ENSG00000105497	ZNF175	0.630842	0.0265242	0.528144	0.0805126	0.153343	4.14904e-11	3.81586e-10	50	61	61	C2	Adipose. visceral (GTEx)	EpiXcan	0.999266	gtex_vaf	0.999981
2817	ENSG00000182247	UBE2E2	-0.630323	-0.0492018	0.528483	0.021301	0.0170428	0.0356882	0.102226	17	23	23	C2	Adipose. visceral (GTEx)	EpiXcan	0.999266	gtex_vaf	0.999981
2818	ENSG00000196968	FUT11	0.630244	0.0466371	0.528535	0.0180904	0.0377189	0.00157215	0.00564645	22	24	24	C2	Adipose. visceral (GTEx)	EpiXcan	0.999266	gtex_vaf	0.999981
2819	ENSG00000131711	MAP1B	0.629973	0.023927	0.528712	0.103524	0.216916	4.91391e-16	7.09579e-15	30	36	36	C2	Adipose. visceral (GTEx)	EpiXcan	0.999266	gtex_vaf	0.999981
2820	ENSG00000162512	SDC3	0.629886	0.0507739	0.528769	0.0170766	0.0150185	0.0452239	0.126749	6	9	9	C2	Adipose. visceral (GTEx)	EpiXcan	0.999266	gtex_vaf	0.999981
2821	ENSG00000060982	BCAT1	0.628794	0.0633772	0.529484	0.0117175	0.011959	0.0773461	0.205187	13	14	14	C2	Adipose. visceral (GTEx)	EpiXcan	0.999266	gtex_vaf	0.999981
2822	ENSG00000127337	YEATS4	-0.628339	-0.0153821	0.529782	0.199091	0.387082	7.83672e-32	3.26693e-30	19	27	27	C2	Adipose. visceral (GTEx)	EpiXcan	0.999266	gtex_vaf	0.999981
2823	ENSG00000249673	NOP14-AS1	-0.628101	-0.0958222	0.529938	0.00364427	0.0101241	0.104098	0.266027	5	6	6	C2	Adipose. visceral (GTEx)	EpiXcan	0.999266	gtex_vaf	0.999981
2824	ENSG00000271270	TMCC1-AS1	0.627848	0.0259845	0.530103	0.0528823	0.0459261	0.000436818	0.00169723	36	43	43	C2	Adipose. visceral (GTEx)	EpiXcan	0.999266	gtex_vaf	0.999981
2825	ENSG00000187049	TMEM216	-0.627793	-0.0787996	0.53014	0.00665647	0.0770361	4.07798e-06	2.14496e-05	12	15	15	C2	Adipose. visceral (GTEx)	EpiXcan	0.999266	gtex_vaf	0.999981
2826	ENSG00000180992	MRPL14	-0.627311	-0.0393958	0.530455	0.0244452	0.0862151	9.74988e-07	5.56733e-06	22	30	30	C2	Adipose. visceral (GTEx)	EpiXcan	0.999266	gtex_vaf	0.999981
2827	ENSG00000179406	LINC00174	0.626718	0.0236294	0.530844	0.0644528	0.0547762	0.000120014	0.000507715	77	95	95	C2	Adipose. visceral (GTEx)	EpiXcan	0.999266	gtex_vaf	0.999981
2828	ENSG00000180834	MAP6D1	-0.626429	-0.0368728	0.531034	0.0567266	0.0132184	0.0617663	0.168483	47	62	62	C2	Adipose. visceral (GTEx)	EpiXcan	0.999266	gtex_vaf	0.999981
2829	ENSG00000015133	CCDC88C	0.626381	0.0317903	0.531065	0.0503067	0.082598	1.1674e-06	6.6148e-06	35	38	38	C2	Adipose. visceral (GTEx)	EpiXcan	0.999266	gtex_vaf	0.999981
2830	ENSG00000138101	DTNB	-0.626207	-0.0594378	0.531179	0.0133854	0.0145722	0.0524806	0.145391	24	32	32	C2	Adipose. visceral (GTEx)	EpiXcan	0.999266	gtex_vaf	0.999981
2831	ENSG00000124466	LYPD3	-0.626166	-0.0489299	0.531206	0.0197061	0.0119398	0.0787729	0.208509	16	23	23	C2	Adipose. visceral (GTEx)	EpiXcan	0.999266	gtex_vaf	0.999981
2832	ENSG00000081665	ZNF506	-0.625869	-0.0272096	0.531401	0.0681483	0.0690214	1.20887e-05	5.92467e-05	41	51	51	C2	Adipose. visceral (GTEx)	EpiXcan	0.999266	gtex_vaf	0.999981
2833	ENSG00000206149	HERC2P9	-0.625261	-3.96736	0.5318	3.41823e-06	0.0104635	0.0959887	0.247837	1	4	4	C2	Adipose. visceral (GTEx)	EpiXcan	0.999266	gtex_vaf	0.999981
2834	ENSG00000089154	GCN1	0.62504	0.0353256	0.531945	0.0356857	0.099112	1.81481e-07	1.14196e-06	10	14	14	C2	Adipose. visceral (GTEx)	EpiXcan	0.999266	gtex_vaf	0.999981
2835	ENSG00000166801	FAM111A	-0.625011	-0.0241542	0.531964	0.0791766	0.128955	1.59065e-09	1.2517e-08	25	30	30	C2	Adipose. visceral (GTEx)	EpiXcan	0.999266	gtex_vaf	0.999981
2836	ENSG00000100580	TMED8	0.62496	0.0238876	0.531997	0.0640337	0.0633824	3.54544e-05	0.00016277	53	60	60	C2	Adipose. visceral (GTEx)	EpiXcan	0.999266	gtex_vaf	0.999981
2837	ENSG00000213024	NUP62	0.624704	0.0288428	0.532165	0.0460362	0.12573	1.82622e-09	1.42665e-08	12	12	12	C2	Adipose. visceral (GTEx)	EpiXcan	0.999266	gtex_vaf	0.999981
2838	ENSG00000129317	PUS7L	-0.624383	-0.0364565	0.532376	0.0403045	0.057514	6.52427e-05	0.00028801	18	19	19	C2	Adipose. visceral (GTEx)	EpiXcan	0.999266	gtex_vaf	0.999981
2839	ENSG00000229358	DPY19L1P1	0.624235	0.0247034	0.532474	0.0653483	0.163283	2.73025e-12	2.83488e-11	34	42	42	C2	Adipose. visceral (GTEx)	EpiXcan	0.999266	gtex_vaf	0.999981
2840	ENSG00000132792	CTNNBL1	-0.623745	-0.0332174	0.532795	0.0386863	0.0103201	0.0973904	0.250993	26	30	30	C2	Adipose. visceral (GTEx)	EpiXcan	0.999266	gtex_vaf	0.999981
2841	ENSG00000213983	AP1G2	0.623503	0.045813	0.532954	0.0247473	0.04924	0.000301595	0.00119978	23	30	30	C2	Adipose. visceral (GTEx)	EpiXcan	0.999266	gtex_vaf	0.999981
2842	ENSG00000233762	AC007969.1	0.623433	0.11407	0.533	0.00401831	0.0356166	0.00194996	0.00689201	1	1	1	C2	Adipose. visceral (GTEx)	EpiXcan	0.999266	gtex_vaf	0.999981
2843	ENSG00000140941	MAP1LC3B	-0.623122	-0.135062	0.533205	0.0026236	0.012333	0.0718946	0.192548	6	6	6	C2	Adipose. visceral (GTEx)	EpiXcan	0.999266	gtex_vaf	0.999981
2844	ENSG00000141759	TXNL4A	0.62303	0.0193567	0.533265	0.101858	0.204056	1.14993e-15	1.6237e-14	10	10	10	C2	Adipose. visceral (GTEx)	EpiXcan	0.999266	gtex_vaf	0.999981
2845	ENSG00000114745	GORASP1	0.62301	0.0594508	0.533278	0.0361562	0.015173	0.044688	0.125364	40	46	46	C2	Adipose. visceral (GTEx)	EpiXcan	0.999266	gtex_vaf	0.999981
2846	ENSG00000174007	CEP19	0.622944	0.0153927	0.533321	0.13777	0.15901	1.30978e-11	1.2705e-10	56	68	68	C2	Adipose. visceral (GTEx)	EpiXcan	0.999266	gtex_vaf	0.999981
2847	ENSG00000232677	LINC00665	0.622326	0.0168385	0.533728	0.0539891	0.170483	2.22322e-12	2.33438e-11	20	25	25	C2	Adipose. visceral (GTEx)	EpiXcan	0.999266	gtex_vaf	0.999981
2848	ENSG00000112419	PHACTR2	0.62221	0.0230579	0.533804	0.0394173	0.0689068	1.41718e-05	6.88534e-05	24	29	29	C2	Adipose. visceral (GTEx)	EpiXcan	0.999266	gtex_vaf	0.999981
2849	ENSG00000173960	UBXN2A	0.6222	0.0162552	0.53381	0.110575	0.0943442	3.16585e-07	1.93811e-06	42	51	51	C2	Adipose. visceral (GTEx)	EpiXcan	0.999266	gtex_vaf	0.999981
2850	ENSG00000186854	TRABD2A	-0.622115	-0.0300102	0.533867	0.0533035	0.109872	1.45218e-08	1.02369e-07	19	21	21	C2	Adipose. visceral (GTEx)	EpiXcan	0.999266	gtex_vaf	0.999981
2851	ENSG00000113758	DBN1	0.621671	0.0195432	0.534158	0.0624352	0.0376302	0.0013509	0.0048894	43	54	54	C2	Adipose. visceral (GTEx)	EpiXcan	0.999266	gtex_vaf	0.999981
2852	ENSG00000054219	LY75	-0.621213	-0.0122766	0.53446	0.239896	0.445274	2.88414e-38	1.81973e-36	18	23	23	C2	Adipose. visceral (GTEx)	EpiXcan	0.999266	gtex_vaf	0.999981
2853	ENSG00000114948	ADAM23	0.621015	0.0274476	0.53459	0.0827683	0.0297882	0.00491924	0.0163706	55	60	60	C2	Adipose. visceral (GTEx)	EpiXcan	0.999266	gtex_vaf	0.999981
2854	ENSG00000141469	SLC14A1	-0.620642	-0.0300727	0.534835	0.0492633	0.0306245	0.00435565	0.0146131	32	36	36	C2	Adipose. visceral (GTEx)	EpiXcan	0.999266	gtex_vaf	0.999981
2855	ENSG00000106400	ZNHIT1	-0.62043	-0.0310244	0.534975	0.0450531	0.0367124	0.0013109	0.00475448	41	51	51	C2	Adipose. visceral (GTEx)	EpiXcan	0.999266	gtex_vaf	0.999981
2856	ENSG00000234072	AC074117.1	0.620251	0.0320726	0.535093	0.0823003	0.0503307	0.000237986	0.000958446	52	59	59	C2	Adipose. visceral (GTEx)	EpiXcan	0.999266	gtex_vaf	0.999981
2857	ENSG00000166473	PKD1L2	-0.619884	-0.0594937	0.535334	0.0212825	0.0108648	0.0919611	0.238758	14	18	18	C2	Adipose. visceral (GTEx)	EpiXcan	0.999266	gtex_vaf	0.999981
2858	ENSG00000272240	AC004908.1	-0.619657	-0.0164365	0.535484	0.182564	0.398439	9.04467e-33	3.94669e-31	9	11	11	C2	Adipose. visceral (GTEx)	EpiXcan	0.999266	gtex_vaf	0.999981
2859	ENSG00000246089	AC016065.1	-0.618415	-0.050373	0.536302	0.0157062	0.0576238	8.26051e-05	0.000358442	6	8	8	C2	Adipose. visceral (GTEx)	EpiXcan	0.999266	gtex_vaf	0.999981
2860	ENSG00000175785	PRIMA1	-0.618379	-0.0690422	0.536326	0.0124079	0.0406636	0.000708371	0.00267084	3	4	4	C2	Adipose. visceral (GTEx)	EpiXcan	0.999266	gtex_vaf	0.999981
2861	ENSG00000263004	AC007114.1	0.618373	0.0198191	0.53633	0.12234	0.137729	2.75022e-10	2.35466e-09	65	82	82	C2	Adipose. visceral (GTEx)	EpiXcan	0.999266	gtex_vaf	0.999981
2862	ENSG00000184465	WDR27	-0.618172	-0.0170819	0.536462	0.140435	0.207351	1.23666e-15	1.7374e-14	39	45	45	C2	Adipose. visceral (GTEx)	EpiXcan	0.999266	gtex_vaf	0.999981
2863	ENSG00000197594	ENPP1	-0.617933	-0.166507	0.53662	0.00203708	0.0575376	7.78427e-05	0.000339248	4	5	5	C2	Adipose. visceral (GTEx)	EpiXcan	0.999266	gtex_vaf	0.999981
2864	ENSG00000141756	FKBP10	0.61776	0.0511003	0.536733	0.0196273	0.0148874	0.0460922	0.128968	12	12	12	C2	Adipose. visceral (GTEx)	EpiXcan	0.999266	gtex_vaf	0.999981
2865	ENSG00000204351	SKIV2L	0.617712	0.0161442	0.536765	0.136749	0.213174	5.34033e-16	7.67988e-15	38	44	44	C2	Adipose. visceral (GTEx)	EpiXcan	0.999266	gtex_vaf	0.999981
2866	ENSG00000006747	SCIN	-0.617612	-0.0320333	0.536831	0.0434638	0.038239	0.00124393	0.00452212	34	42	42	C2	Adipose. visceral (GTEx)	EpiXcan	0.999266	gtex_vaf	0.999981
2867	ENSG00000104388	RAB2A	0.617569	0.0374144	0.53686	0.0226212	0.059756	4.63339e-05	0.00020895	27	38	38	C2	Adipose. visceral (GTEx)	EpiXcan	0.999266	gtex_vaf	0.999981
2868	ENSG00000188897	AC099489.1	0.617235	0.0276756	0.537079	0.0467878	0.0423559	0.00083854	0.00313044	45	52	52	C2	Adipose. visceral (GTEx)	EpiXcan	0.999266	gtex_vaf	0.999981
2869	ENSG00000075131	TIPIN	0.617082	0.0155564	0.537181	0.151209	0.255719	2.36258e-20	4.57713e-19	41	46	46	C2	Adipose. visceral (GTEx)	EpiXcan	0.999266	gtex_vaf	0.999981
2870	ENSG00000126790	L3HYPDH	-0.61701	-0.0194709	0.537228	0.102954	0.391127	1.09685e-32	4.74183e-31	15	20	20	C2	Adipose. visceral (GTEx)	EpiXcan	0.999266	gtex_vaf	0.999981
2871	ENSG00000002919	SNX11	0.616388	0.0173096	0.537638	0.128944	0.287418	8.46197e-22	1.84048e-20	24	29	29	C2	Adipose. visceral (GTEx)	EpiXcan	0.999266	gtex_vaf	0.999981
2872	ENSG00000091844	RGS17	0.616171	0.0363295	0.537782	0.0292569	0.084004	1.87838e-06	1.03462e-05	14	19	19	C2	Adipose. visceral (GTEx)	EpiXcan	0.999266	gtex_vaf	0.999981
2873	ENSG00000197785	ATAD3A	0.615872	0.0349632	0.537979	0.0823284	0.0523899	0.000157626	0.000652827	46	65	65	C2	Adipose. visceral (GTEx)	EpiXcan	0.999266	gtex_vaf	0.999981
2874	ENSG00000083807	SLC27A5	0.615829	0.0243131	0.538007	0.0493006	0.0478257	0.000354601	0.00139637	35	40	40	C2	Adipose. visceral (GTEx)	EpiXcan	0.999266	gtex_vaf	0.999981
2875	ENSG00000164978	NUDT2	-0.615804	-0.0104337	0.538024	0.475097	0.606886	8.57475e-67	2.45115e-64	32	36	36	C2	Adipose. visceral (GTEx)	EpiXcan	0.999266	gtex_vaf	0.999981
2876	ENSG00000189067	LITAF	0.615456	0.0261011	0.538254	0.0731118	0.198532	1.17544e-14	1.50634e-13	6	6	6	C2	Adipose. visceral (GTEx)	EpiXcan	0.999266	gtex_vaf	0.999981
2877	ENSG00000140678	ITGAX	-0.615187	-0.0509112	0.538431	0.0146025	0.0373625	0.00162216	0.00581413	2	2	2	C2	Adipose. visceral (GTEx)	EpiXcan	0.999266	gtex_vaf	0.999981
2878	ENSG00000072736	NFATC3	0.615138	0.0522484	0.538463	0.0231213	0.0889239	7.05308e-07	4.09813e-06	6	8	8	C2	Adipose. visceral (GTEx)	EpiXcan	0.999266	gtex_vaf	0.999981
2879	ENSG00000185946	RNPC3	-0.615071	-0.0431068	0.538508	0.0262478	0.0491169	0.000298109	0.00118727	11	12	12	C2	Adipose. visceral (GTEx)	EpiXcan	0.999266	gtex_vaf	0.999981
2880	ENSG00000228451	SDAD1P1	0.614744	0.0132231	0.538724	0.249393	0.350267	1.60311e-28	5.16202e-27	26	33	33	C2	Adipose. visceral (GTEx)	EpiXcan	0.999266	gtex_vaf	0.999981
2881	ENSG00000162745	OLFML2B	-0.614629	-0.150736	0.5388	0.0025379	0.0125147	0.0708989	0.1902	1	1	1	C2	Adipose. visceral (GTEx)	EpiXcan	0.999266	gtex_vaf	0.999981
2882	ENSG00000269386	RAB11B-AS1	-0.613688	-0.0508487	0.539421	0.0196245	0.0672259	2.31941e-05	0.000109831	11	14	14	C2	Adipose. visceral (GTEx)	EpiXcan	0.999266	gtex_vaf	0.999981
2883	ENSG00000100503	NIN	-0.613124	-0.0293133	0.539794	0.0363951	0.0992536	1.7979e-07	1.13285e-06	13	17	17	C2	Adipose. visceral (GTEx)	EpiXcan	0.999266	gtex_vaf	0.999981
2884	ENSG00000204516	MICB	-0.613062	-0.0142946	0.539836	0.166612	0.322791	9.67786e-26	2.65279e-24	26	34	34	C2	Adipose. visceral (GTEx)	EpiXcan	0.999266	gtex_vaf	0.999981
2885	ENSG00000196605	ZNF846	0.612924	0.0276375	0.539927	0.0341059	0.0581899	7.21136e-05	0.000315852	19	21	21	C2	Adipose. visceral (GTEx)	EpiXcan	0.999266	gtex_vaf	0.999981
2886	ENSG00000167984	NLRC3	-0.612856	-0.0282951	0.539972	0.0550625	0.130044	1.18611e-09	9.45578e-09	10	10	10	C2	Adipose. visceral (GTEx)	EpiXcan	0.999266	gtex_vaf	0.999981
2887	ENSG00000103150	MLYCD	-0.612566	-0.041608	0.540163	0.0191802	0.0173585	0.0340399	0.0980458	19	28	28	C2	Adipose. visceral (GTEx)	EpiXcan	0.999266	gtex_vaf	0.999981
2888	ENSG00000239665	AL157392.3	0.612507	0.037759	0.540203	0.0341083	0.0554596	0.000108068	0.000460514	9	10	10	C2	Adipose. visceral (GTEx)	EpiXcan	0.999266	gtex_vaf	0.999981
2889	ENSG00000114473	IQCG	0.612269	0.0324635	0.54036	0.0259675	0.0490091	0.000265431	0.00106322	18	27	27	C2	Adipose. visceral (GTEx)	EpiXcan	0.999266	gtex_vaf	0.999981
2890	ENSG00000101577	LPIN2	0.611483	0.0430184	0.54088	0.0253236	0.0747901	3.3454e-06	1.77766e-05	7	9	9	C2	Adipose. visceral (GTEx)	EpiXcan	0.999266	gtex_vaf	0.999981
2891	ENSG00000251615	AC104825.2	-0.610991	-0.0228349	0.541205	0.066648	0.27399	1.39055e-20	2.7433e-19	26	35	35	C2	Adipose. visceral (GTEx)	EpiXcan	0.999266	gtex_vaf	0.999981
2892	ENSG00000146147	MLIP	0.610571	0.0688162	0.541484	0.00877742	0.0471302	0.000332022	0.00131262	10	12	12	C2	Adipose. visceral (GTEx)	EpiXcan	0.999266	gtex_vaf	0.999981
2893	ENSG00000149503	INCENP	-0.609288	-0.0439964	0.542334	0.0290737	0.0890206	7.05591e-07	4.09813e-06	10	13	13	C2	Adipose. visceral (GTEx)	EpiXcan	0.999266	gtex_vaf	0.999981
2894	ENSG00000103381	CPPED1	0.608706	0.0164099	0.542719	0.0884993	0.134558	3.08771e-10	2.62277e-09	37	42	42	C2	Adipose. visceral (GTEx)	EpiXcan	0.999266	gtex_vaf	0.999981
2895	ENSG00000126775	ATG14	-0.608236	-0.0205844	0.543031	0.0507967	0.0226693	0.0137842	0.042839	37	43	43	C2	Adipose. visceral (GTEx)	EpiXcan	0.999266	gtex_vaf	0.999981
2896	ENSG00000110768	GTF2H1	0.60811	0.0220611	0.543114	0.0901346	0.411392	4.59221e-34	2.19533e-32	10	20	20	C2	Adipose. visceral (GTEx)	EpiXcan	0.999266	gtex_vaf	0.999981
2897	ENSG00000132842	AP3B1	-0.607989	-0.0141974	0.543195	0.194708	0.0483041	0.000332608	0.00131457	118	136	136	C2	Adipose. visceral (GTEx)	EpiXcan	0.999266	gtex_vaf	0.999981
2898	ENSG00000197345	MRPL21	0.607509	0.0158319	0.543513	0.156558	0.532187	8.55617e-51	9.29041e-49	13	18	18	C2	Adipose. visceral (GTEx)	EpiXcan	0.999266	gtex_vaf	0.999981
2899	ENSG00000187554	TLR5	-0.607438	-0.0620599	0.54356	0.00853956	0.0280221	0.00692546	0.0225855	5	7	7	C2	Adipose. visceral (GTEx)	EpiXcan	0.999266	gtex_vaf	0.999981
2900	ENSG00000176834	VSIG10	0.607175	0.0191677	0.543735	0.123733	0.122043	5.8982e-09	4.33453e-08	100	121	120	C2	Adipose. visceral (GTEx)	EpiXcan	0.999266	gtex_vaf	0.999981
2901	ENSG00000152439	ZNF773	-0.606143	-0.0296554	0.54442	0.0422244	0.196523	1.87812e-14	2.36572e-13	28	38	38	C2	Adipose. visceral (GTEx)	EpiXcan	0.999266	gtex_vaf	0.999981
2902	ENSG00000099974	DDTL	0.605756	0.0348132	0.544677	0.029908	0.0906588	6.59277e-07	3.8445e-06	14	17	17	C2	Adipose. visceral (GTEx)	EpiXcan	0.999266	gtex_vaf	0.999981
2903	ENSG00000179361	ARID3B	-0.605565	-0.0324105	0.544803	0.0260407	0.015691	0.0426118	0.120069	24	29	29	C2	Adipose. visceral (GTEx)	EpiXcan	0.999266	gtex_vaf	0.999981
2904	ENSG00000134709	HOOK1	0.60554	0.0983282	0.54482	0.00422192	0.0185736	0.0285719	0.0834881	4	5	5	C2	Adipose. visceral (GTEx)	EpiXcan	0.999266	gtex_vaf	0.999981
2905	ENSG00000132031	MATN3	0.605472	0.0317413	0.544865	0.0509619	0.0395644	0.00102324	0.00376973	29	33	33	C2	Adipose. visceral (GTEx)	EpiXcan	0.999266	gtex_vaf	0.999981
2906	ENSG00000141744	PNMT	-0.605099	-0.0645769	0.545113	0.0071022	0.0159943	0.0418196	0.118027	8	8	8	C2	Adipose. visceral (GTEx)	EpiXcan	0.999266	gtex_vaf	0.999981
2907	ENSG00000117174	ZNHIT6	0.604907	0.0223831	0.545241	0.0649489	0.0885624	7.66995e-07	4.43388e-06	29	40	40	C2	Adipose. visceral (GTEx)	EpiXcan	0.999266	gtex_vaf	0.999981
2908	ENSG00000103227	LMF1	0.604563	0.0253991	0.54547	0.0807812	0.106007	5.93273e-08	3.93464e-07	23	25	25	C2	Adipose. visceral (GTEx)	EpiXcan	0.999266	gtex_vaf	0.999981
2909	ENSG00000196167	COLCA1	-0.604295	-0.0262204	0.545647	0.0687695	0.125853	2.62435e-09	2.0109e-08	46	57	57	C2	Adipose. visceral (GTEx)	EpiXcan	0.999266	gtex_vaf	0.999981
2910	ENSG00000109794	FAM149A	0.604195	0.0159419	0.545714	0.183315	0.0761072	5.71934e-06	2.94525e-05	102	129	129	C2	Adipose. visceral (GTEx)	EpiXcan	0.999266	gtex_vaf	0.999981
2911	ENSG00000138629	UBL7	0.603206	0.0575029	0.546372	0.0211034	0.0465927	0.000445271	0.0017272	9	9	9	C2	Adipose. visceral (GTEx)	EpiXcan	0.999266	gtex_vaf	0.999981
2912	ENSG00000231768	LINC01354	-0.603179	-0.0256797	0.546389	0.0756816	0.123791	4.48904e-09	3.35349e-08	34	40	40	C2	Adipose. visceral (GTEx)	EpiXcan	0.999266	gtex_vaf	0.999981
2913	ENSG00000099219	ERMP1	0.603127	0.0322335	0.546424	0.055759	0.133336	7.27214e-10	5.90498e-09	13	14	14	C2	Adipose. visceral (GTEx)	EpiXcan	0.999266	gtex_vaf	0.999981
2914	ENSG00000241057	AC004951.3	0.60266	0.0224709	0.546735	0.0804285	0.134177	5.56894e-10	4.58848e-09	8	10	10	C2	Adipose. visceral (GTEx)	EpiXcan	0.999266	gtex_vaf	0.999981
2915	ENSG00000078098	FAP	-0.602031	-0.0518188	0.547154	0.02875	0.0126857	0.0685501	0.184792	22	26	26	C2	Adipose. visceral (GTEx)	EpiXcan	0.999266	gtex_vaf	0.999981
2916	ENSG00000223797	ENTPD3-AS1	-0.601932	-0.0249822	0.547219	0.0705777	0.102681	7.49942e-08	4.92011e-07	9	9	9	C2	Adipose. visceral (GTEx)	EpiXcan	0.999266	gtex_vaf	0.999981
2917	ENSG00000112276	BVES	-0.60182	-0.0194737	0.547294	0.141456	0.156948	1.84563e-11	1.75982e-10	49	65	65	C2	Adipose. visceral (GTEx)	EpiXcan	0.999266	gtex_vaf	0.999981
2918	ENSG00000088325	TPX2	-0.601613	-0.0277408	0.547432	0.0543973	0.0413576	0.000884905	0.00328864	30	35	35	C2	Adipose. visceral (GTEx)	EpiXcan	0.999266	gtex_vaf	0.999981
2919	ENSG00000172239	PAIP1	-0.601441	-0.0321142	0.547547	0.038197	0.0610166	5.01431e-05	0.000225186	35	41	41	C2	Adipose. visceral (GTEx)	EpiXcan	0.999266	gtex_vaf	0.999981
2920	ENSG00000213753	CENPBD1P1	0.601123	0.0673251	0.547758	0.0123483	0.039858	0.00111454	0.00408888	13	13	13	C2	Adipose. visceral (GTEx)	EpiXcan	0.999266	gtex_vaf	0.999981
2921	ENSG00000237440	ZNF737	-0.600588	-0.0338787	0.548114	0.0186548	0.0357428	0.00210789	0.00741095	17	20	20	C2	Adipose. visceral (GTEx)	EpiXcan	0.999266	gtex_vaf	0.999981
2922	ENSG00000114395	CYB561D2	0.600116	0.028169	0.548429	0.0437208	0.0758996	4.27612e-06	2.24581e-05	23	29	29	C2	Adipose. visceral (GTEx)	EpiXcan	0.999266	gtex_vaf	0.999981
2923	ENSG00000214575	CPEB1	-0.59864	-0.0424253	0.549413	0.0201769	0.0614783	5.26422e-05	0.000235653	4	4	4	C2	Adipose. visceral (GTEx)	EpiXcan	0.999266	gtex_vaf	0.999981
2924	ENSG00000038002	AGA	0.598603	0.0132438	0.549437	0.194814	0.496403	8.45364e-45	7.13314e-43	57	72	72	C2	Adipose. visceral (GTEx)	EpiXcan	0.999266	gtex_vaf	0.999981
2925	ENSG00000212978	AC016747.1	0.598357	0.0171503	0.549602	0.129218	0.198219	1.05739e-14	1.3613e-13	44	53	53	C2	Adipose. visceral (GTEx)	EpiXcan	0.999266	gtex_vaf	0.999981
2926	ENSG00000198496	NBR2	-0.598203	-0.0106122	0.549705	0.325339	0.61299	1.67348e-64	4.18579e-62	44	51	51	C2	Adipose. visceral (GTEx)	EpiXcan	0.999266	gtex_vaf	0.999981
2927	ENSG00000100504	PYGL	0.597944	0.0382539	0.549877	0.0267833	0.0448974	0.000589117	0.00224477	10	11	11	C2	Adipose. visceral (GTEx)	EpiXcan	0.999266	gtex_vaf	0.999981
2928	ENSG00000174705	SH3PXD2B	0.597644	0.056024	0.550078	0.0130033	0.0447138	0.000499338	0.00192096	12	14	14	C2	Adipose. visceral (GTEx)	EpiXcan	0.999266	gtex_vaf	0.999981
2929	ENSG00000270820	AC016727.1	-0.597607	-0.0682026	0.550102	0.0224219	0.0721561	8.89952e-06	4.45835e-05	8	11	11	C2	Adipose. visceral (GTEx)	EpiXcan	0.999266	gtex_vaf	0.999981
2930	ENSG00000105519	CAPS	-0.597229	-0.0227016	0.550355	0.0823571	0.13448	7.22254e-10	5.87833e-09	11	11	11	C2	Adipose. visceral (GTEx)	EpiXcan	0.999266	gtex_vaf	0.999981
2931	ENSG00000011028	MRC2	0.596996	0.0718225	0.55051	0.0102394	0.0123647	0.0736793	0.196502	7	9	9	C2	Adipose. visceral (GTEx)	EpiXcan	0.999266	gtex_vaf	0.999981
2932	ENSG00000196136	SERPINA3	0.596551	0.0410722	0.550807	0.0260092	0.0993753	1.57298e-07	9.96502e-07	15	20	20	C2	Adipose. visceral (GTEx)	EpiXcan	0.999266	gtex_vaf	0.999981
2933	ENSG00000160075	SSU72	-0.596464	-0.0645793	0.550866	0.0116207	0.0292643	0.00504905	0.0167707	8	9	9	C2	Adipose. visceral (GTEx)	EpiXcan	0.999266	gtex_vaf	0.999981
2934	ENSG00000154814	OXNAD1	0.596082	0.0703582	0.55112	0.00807691	0.0290932	0.0054764	0.0180574	7	8	8	C2	Adipose. visceral (GTEx)	EpiXcan	0.999266	gtex_vaf	0.999981
2935	ENSG00000116906	GNPAT	-0.596075	-0.0334999	0.551125	0.0363384	0.203413	5.09718e-15	6.71017e-14	8	11	11	C2	Adipose. visceral (GTEx)	EpiXcan	0.999266	gtex_vaf	0.999981
2936	ENSG00000186716	BCR	-0.595975	-0.0269894	0.551192	0.0687208	0.182023	1.28091e-13	1.48648e-12	19	24	24	C2	Adipose. visceral (GTEx)	EpiXcan	0.999266	gtex_vaf	0.999981
2937	ENSG00000162542	TMCO4	-0.595493	-0.0961911	0.551514	0.00498225	0.0119079	0.0789555	0.208863	4	4	4	C2	Adipose. visceral (GTEx)	EpiXcan	0.999266	gtex_vaf	0.999981
2938	ENSG00000138326	RPS24	-0.595489	-0.029536	0.551517	0.0272581	0.132842	7.64056e-10	6.17906e-09	38	46	46	C2	Adipose. visceral (GTEx)	EpiXcan	0.999266	gtex_vaf	0.999981
2939	ENSG00000179299	NSUN7	0.595379	0.0482924	0.55159	0.0151439	0.0588441	7.02049e-05	0.000307974	8	11	11	C2	Adipose. visceral (GTEx)	EpiXcan	0.999266	gtex_vaf	0.999981
2940	ENSG00000097021	ACOT7	-0.594796	-0.0193142	0.55198	0.0847371	0.138295	3.37758e-10	2.86032e-09	34	43	43	C2	Adipose. visceral (GTEx)	EpiXcan	0.999266	gtex_vaf	0.999981
2941	ENSG00000135951	TSGA10	-0.593846	-0.0222015	0.552615	0.0823411	0.121872	5.05007e-09	3.7506e-08	12	13	13	C2	Adipose. visceral (GTEx)	EpiXcan	0.999266	gtex_vaf	0.999981
2942	ENSG00000120265	PCMT1	-0.593735	-0.16357	0.55269	0.00156321	0.0117728	0.0780333	0.206817	4	6	6	C2	Adipose. visceral (GTEx)	EpiXcan	0.999266	gtex_vaf	0.999981
2943	ENSG00000245958	AC093752.1	0.593307	0.0146877	0.552976	0.161222	0.4159	9.31795e-36	4.92515e-34	23	33	33	C2	Adipose. visceral (GTEx)	EpiXcan	0.999266	gtex_vaf	0.999981
2944	ENSG00000088451	TGDS	-0.593134	-0.0606272	0.553092	0.0143104	0.0108334	0.0907069	0.236071	8	9	9	C2	Adipose. visceral (GTEx)	EpiXcan	0.999266	gtex_vaf	0.999981
2945	ENSG00000132122	SPATA6	0.592219	0.0394741	0.553704	0.0283057	0.0335883	0.00306304	0.0105415	11	15	15	C2	Adipose. visceral (GTEx)	EpiXcan	0.999266	gtex_vaf	0.999981
2946	ENSG00000188529	SRSF10	0.592179	0.0211435	0.553731	0.111971	0.176441	7.26809e-13	7.9659e-12	38	42	42	C2	Adipose. visceral (GTEx)	EpiXcan	0.999266	gtex_vaf	0.999981
2947	ENSG00000135506	OS9	-0.592169	-0.0735814	0.553737	0.00635976	0.0153642	0.0448494	0.125792	6	6	6	C2	Adipose. visceral (GTEx)	EpiXcan	0.999266	gtex_vaf	0.999981
2948	ENSG00000237945	LINC00649	-0.591659	-0.019731	0.554079	0.0688628	0.123789	2.31943e-09	1.79394e-08	18	20	20	C2	Adipose. visceral (GTEx)	EpiXcan	0.999266	gtex_vaf	0.999981
2949	ENSG00000148943	LIN7C	-0.591407	-0.0572525	0.554248	0.013205	0.0504898	0.000228884	0.000925512	35	41	41	C2	Adipose. visceral (GTEx)	EpiXcan	0.999266	gtex_vaf	0.999981
2950	ENSG00000165948	IFI27L1	-0.590927	-0.0295312	0.55457	0.0483554	0.118026	6.48484e-09	4.74325e-08	12	15	15	C2	Adipose. visceral (GTEx)	EpiXcan	0.999266	gtex_vaf	0.999981
2951	ENSG00000188566	NDOR1	-0.589784	-0.06675	0.555335	0.00846007	0.0511582	0.000222619	0.000902001	4	4	4	C2	Adipose. visceral (GTEx)	EpiXcan	0.999266	gtex_vaf	0.999981
2952	ENSG00000140575	IQGAP1	-0.589608	-0.014033	0.555454	0.211477	0.400602	1.96094e-33	8.86026e-32	20	24	24	C2	Adipose. visceral (GTEx)	EpiXcan	0.999266	gtex_vaf	0.999981
2953	ENSG00000251432	AC108062.1	0.589407	0.0504964	0.555588	0.0175311	0.091171	5.9515e-07	3.4909e-06	10	12	12	C2	Adipose. visceral (GTEx)	EpiXcan	0.999266	gtex_vaf	0.999981
2954	ENSG00000166716	ZNF592	0.589313	0.0348933	0.555652	0.0249353	0.0347063	0.00231492	0.00810416	15	20	20	C2	Adipose. visceral (GTEx)	EpiXcan	0.999266	gtex_vaf	0.999981
2955	ENSG00000093183	SEC22C	0.588945	0.0825435	0.555898	0.00649038	0.0253988	0.00999858	0.0318368	5	6	6	C2	Adipose. visceral (GTEx)	EpiXcan	0.999266	gtex_vaf	0.999981
2956	ENSG00000172006	ZNF554	0.588885	0.0699384	0.555938	0.00988018	0.0900251	7.72046e-07	4.46124e-06	9	13	13	C2	Adipose. visceral (GTEx)	EpiXcan	0.999266	gtex_vaf	0.999981
2957	ENSG00000039650	PNKP	0.5887	0.0221233	0.556063	0.0785725	0.111763	1.63164e-08	1.14501e-07	29	35	35	C2	Adipose. visceral (GTEx)	EpiXcan	0.999266	gtex_vaf	0.999981
2958	ENSG00000055147	FAM114A2	-0.588464	-0.0256282	0.556221	0.0426398	0.0486068	0.00031141	0.00123743	33	34	34	C2	Adipose. visceral (GTEx)	EpiXcan	0.999266	gtex_vaf	0.999981
2959	ENSG00000259498	AC079328.2	-0.588292	-0.0303391	0.556336	0.0418511	0.060541	4.43148e-05	0.000200425	21	23	23	C2	Adipose. visceral (GTEx)	EpiXcan	0.999266	gtex_vaf	0.999981
2960	ENSG00000124813	RUNX2	-0.588009	-0.022688	0.556526	0.0787754	0.0125735	0.0716189	0.19192	73	84	84	C2	Adipose. visceral (GTEx)	EpiXcan	0.999266	gtex_vaf	0.999981
2961	ENSG00000130024	PHF10	0.587638	0.0649826	0.556776	0.0112066	0.0533851	0.000146017	0.000608778	4	4	4	C2	Adipose. visceral (GTEx)	EpiXcan	0.999266	gtex_vaf	0.999981
2962	ENSG00000169641	LUZP1	-0.586974	-0.0248949	0.557221	0.0526117	0.0923572	4.90525e-07	2.90488e-06	24	31	31	C2	Adipose. visceral (GTEx)	EpiXcan	0.999266	gtex_vaf	0.999981
2963	ENSG00000104529	EEF1D	-0.586885	-0.0410465	0.557281	0.0223169	0.0319991	0.00380615	0.0129024	14	16	16	C2	Adipose. visceral (GTEx)	EpiXcan	0.999266	gtex_vaf	0.999981
2964	ENSG00000074201	CLNS1A	0.58662	0.0723691	0.557459	0.00588773	0.0255958	0.00936182	0.0300205	8	9	9	C2	Adipose. visceral (GTEx)	EpiXcan	0.999266	gtex_vaf	0.999981
2965	ENSG00000154721	JAM2	-0.586261	-0.118004	0.5577	0.00270469	0.0140769	0.057046	0.156952	1	1	1	C2	Adipose. visceral (GTEx)	EpiXcan	0.999266	gtex_vaf	0.999981
2966	ENSG00000171720	HDAC3	-0.58595	-0.0864231	0.557909	0.0102037	0.033677	0.00294323	0.0101592	5	6	6	C2	Adipose. visceral (GTEx)	EpiXcan	0.999266	gtex_vaf	0.999981
2967	ENSG00000137462	TLR2	0.585829	0.0365418	0.55799	0.0317931	0.0620622	3.37548e-05	0.000155425	18	20	20	C2	Adipose. visceral (GTEx)	EpiXcan	0.999266	gtex_vaf	0.999981
2968	ENSG00000241644	INMT	-0.584742	-0.0367238	0.558721	0.0263863	0.0202472	0.0217587	0.065155	17	22	22	C2	Adipose. visceral (GTEx)	EpiXcan	0.999266	gtex_vaf	0.999981
2969	ENSG00000243244	STON1	0.584519	0.0818286	0.558871	0.00781843	0.065938	2.76172e-05	0.000129376	7	9	9	C2	Adipose. visceral (GTEx)	EpiXcan	0.999266	gtex_vaf	0.999981
2970	ENSG00000124440	HIF3A	0.584142	0.0264016	0.559125	0.0694418	0.105315	7.68793e-08	5.02965e-07	39	46	46	C2	Adipose. visceral (GTEx)	EpiXcan	0.999266	gtex_vaf	0.999981
2971	ENSG00000206344	HCG27	0.583996	0.0149718	0.559223	0.161767	0.182675	5.18006e-14	6.24228e-13	37	41	41	C2	Adipose. visceral (GTEx)	EpiXcan	0.999266	gtex_vaf	0.999981
2972	ENSG00000164587	RPS14	-0.583817	-0.0245276	0.559343	0.0654149	0.122847	4.3798e-09	3.27713e-08	31	34	34	C2	Adipose. visceral (GTEx)	EpiXcan	0.999266	gtex_vaf	0.999981
2973	ENSG00000213347	MXD3	-0.583709	-0.0285246	0.559416	0.041591	0.241559	3.41353e-18	5.74679e-17	13	16	16	C2	Adipose. visceral (GTEx)	EpiXcan	0.999266	gtex_vaf	0.999981
2974	ENSG00000261578	AP003119.3	-0.583011	-0.0374082	0.559886	0.0185862	0.0345034	0.00270469	0.00939134	9	12	12	C2	Adipose. visceral (GTEx)	EpiXcan	0.999266	gtex_vaf	0.999981
2975	ENSG00000142798	HSPG2	-0.582933	-0.0331748	0.559938	0.027538	0.106767	2.36654e-08	1.63533e-07	40	47	47	C2	Adipose. visceral (GTEx)	EpiXcan	0.999266	gtex_vaf	0.999981
2976	ENSG00000125247	TMTC4	0.581929	0.0146894	0.560615	0.159294	0.236238	4.53888e-18	7.55959e-17	17	18	18	C2	Adipose. visceral (GTEx)	EpiXcan	0.999266	gtex_vaf	0.999981
2977	ENSG00000130653	PNPLA7	-0.581768	-0.0694031	0.560723	0.00948214	0.0199079	0.0213515	0.0640682	10	12	12	C2	Adipose. visceral (GTEx)	EpiXcan	0.999266	gtex_vaf	0.999981
2978	ENSG00000123992	DNPEP	0.581298	0.0399715	0.56104	0.0306431	0.170339	4.3116e-13	4.81216e-12	6	8	8	C2	Adipose. visceral (GTEx)	EpiXcan	0.999266	gtex_vaf	0.999981
2979	ENSG00000122547	EEPD1	0.58121	0.0643954	0.561099	0.00952931	0.0129316	0.062669	0.170613	7	11	11	C2	Adipose. visceral (GTEx)	EpiXcan	0.999266	gtex_vaf	0.999981
2980	ENSG00000145569	FAM105A	0.581178	0.0375143	0.561121	0.0304412	0.0455035	0.000440333	0.00170935	31	39	39	C2	Adipose. visceral (GTEx)	EpiXcan	0.999266	gtex_vaf	0.999981
2981	ENSG00000168491	CCDC110	0.580841	0.0561017	0.561347	0.0110512	0.0319401	0.00392451	0.013274	5	7	7	C2	Adipose. visceral (GTEx)	EpiXcan	0.999266	gtex_vaf	0.999981
2982	ENSG00000176340	COX8A	0.58041	0.0346088	0.561638	0.0371931	0.0124864	0.0701723	0.18844	22	24	24	C2	Adipose. visceral (GTEx)	EpiXcan	0.999266	gtex_vaf	0.999981
2983	ENSG00000100485	SOS2	0.580389	0.140983	0.561652	0.00182827	0.0134691	0.0561831	0.154821	3	6	6	C2	Adipose. visceral (GTEx)	EpiXcan	0.999266	gtex_vaf	0.999981
2984	ENSG00000159692	CTBP1	0.580293	0.0246789	0.561717	0.0719921	0.0696616	1.43423e-05	6.96336e-05	55	62	62	C2	Adipose. visceral (GTEx)	EpiXcan	0.999266	gtex_vaf	0.999981
2985	ENSG00000142632	ARHGEF19	-0.580181	-0.0126201	0.561793	0.227621	0.464344	2.12547e-40	1.50361e-38	20	25	25	C2	Adipose. visceral (GTEx)	EpiXcan	0.999266	gtex_vaf	0.999981
2986	ENSG00000197497	ZNF665	0.580085	0.0328059	0.561857	0.0483449	0.0602057	5.73387e-05	0.000255209	35	42	42	C2	Adipose. visceral (GTEx)	EpiXcan	0.999266	gtex_vaf	0.999981
2987	ENSG00000167670	CHAF1A	-0.580006	-0.0156002	0.56191	0.175399	0.386824	7.75658e-32	3.24318e-30	11	17	17	C2	Adipose. visceral (GTEx)	EpiXcan	0.999266	gtex_vaf	0.999981
2988	ENSG00000167461	RAB8A	0.579999	0.0206683	0.561915	0.121963	0.050421	0.000234924	0.000947203	92	115	115	C2	Adipose. visceral (GTEx)	EpiXcan	0.999266	gtex_vaf	0.999981
2989	ENSG00000141905	NFIC	0.579585	0.0460954	0.562194	0.0210897	0.0521024	0.000187394	0.000768619	10	14	14	C2	Adipose. visceral (GTEx)	EpiXcan	0.999266	gtex_vaf	0.999981
2990	ENSG00000196793	ZNF239	0.579553	0.0412526	0.562216	0.0209221	0.0394648	0.00126456	0.00459354	13	16	16	C2	Adipose. visceral (GTEx)	EpiXcan	0.999266	gtex_vaf	0.999981
2991	ENSG00000117475	BLZF1	-0.57955	-0.0142956	0.562218	0.083985	0.0233253	0.012428	0.0389003	55	66	66	C2	Adipose. visceral (GTEx)	EpiXcan	0.999266	gtex_vaf	0.999981
2992	ENSG00000087884	AAMDC	-0.579434	-0.0287682	0.562296	0.033993	0.0847052	1.24885e-06	7.05916e-06	45	56	56	C2	Adipose. visceral (GTEx)	EpiXcan	0.999266	gtex_vaf	0.999981
2993	ENSG00000114978	MOB1A	0.579339	0.0512331	0.56236	0.0125787	0.0187526	0.0264895	0.0780148	11	12	12	C2	Adipose. visceral (GTEx)	EpiXcan	0.999266	gtex_vaf	0.999981
2994	ENSG00000235513	AL035681.1	-0.579124	-0.0419007	0.562506	0.0220725	0.0708327	9.01172e-06	4.50811e-05	9	13	13	C2	Adipose. visceral (GTEx)	EpiXcan	0.999266	gtex_vaf	0.999981
2995	ENSG00000243444	PALM2	-0.578968	-0.0162042	0.562611	0.139039	0.0985295	2.04871e-07	1.28223e-06	50	57	57	C2	Adipose. visceral (GTEx)	EpiXcan	0.999266	gtex_vaf	0.999981
2996	ENSG00000104825	NFKBIB	0.578307	0.0347487	0.563057	0.029112	0.0341082	0.00272851	0.00946935	18	19	19	C2	Adipose. visceral (GTEx)	EpiXcan	0.999266	gtex_vaf	0.999981
2997	ENSG00000206077	ZDHHC11B	0.577523	0.052994	0.563586	0.0240166	0.139063	8.6316e-11	7.72542e-10	35	65	65	C2	Adipose. visceral (GTEx)	EpiXcan	0.999266	gtex_vaf	0.999981
2998	ENSG00000148803	FUOM	0.577502	0.0263627	0.5636	0.0722493	0.0507706	0.000125173	0.000527624	27	33	33	C2	Adipose. visceral (GTEx)	EpiXcan	0.999266	gtex_vaf	0.999981
2999	ENSG00000129250	KIF1C	0.577501	0.0327834	0.563601	0.0194587	0.0217042	0.0164024	0.0503945	11	17	17	C2	Adipose. visceral (GTEx)	EpiXcan	0.999266	gtex_vaf	0.999981
3000	ENSG00000259065	AC005520.2	-0.577385	-0.0092346	0.563679	0.409209	0.556414	2.87563e-54	3.76439e-52	27	33	33	C2	Adipose. visceral (GTEx)	EpiXcan	0.999266	gtex_vaf	0.999981
3001	ENSG00000010539	ZNF200	-0.576828	-0.0353436	0.564056	0.0417292	0.0926494	2.95805e-07	1.81805e-06	22	30	30	C2	Adipose. visceral (GTEx)	EpiXcan	0.999266	gtex_vaf	0.999981
3002	ENSG00000132740	IGHMBP2	-0.576738	-0.0111605	0.564116	0.279294	0.626216	2.87452e-66	7.89479e-64	24	32	32	C2	Adipose. visceral (GTEx)	EpiXcan	0.999266	gtex_vaf	0.999981
3003	ENSG00000260231	JHDM1D-AS1	-0.576495	-0.0737726	0.56428	0.00665109	0.0447502	0.000553501	0.00211654	23	27	27	C2	Adipose. visceral (GTEx)	EpiXcan	0.999266	gtex_vaf	0.999981
3004	ENSG00000163697	APBB2	0.576068	0.0585101	0.564569	0.0127049	0.0186269	0.0270932	0.0795752	15	17	17	C2	Adipose. visceral (GTEx)	EpiXcan	0.999266	gtex_vaf	0.999981
3005	ENSG00000226232	NPIPB14P	-0.575985	-0.0110286	0.564625	0.26165	0.682319	2.13701e-78	1.10863e-75	37	44	44	C2	Adipose. visceral (GTEx)	EpiXcan	0.999266	gtex_vaf	0.999981
3006	ENSG00000109576	AADAT	-0.575418	-0.0363897	0.565009	0.025329	0.11531	5.8602e-09	4.31339e-08	8	11	11	C2	Adipose. visceral (GTEx)	EpiXcan	0.999266	gtex_vaf	0.999981
3007	ENSG00000092108	SCFD1	0.575341	0.0470683	0.565061	0.0175933	0.0552561	7.96067e-05	0.000346182	9	10	10	C2	Adipose. visceral (GTEx)	EpiXcan	0.999266	gtex_vaf	0.999981
3008	ENSG00000225151	GOLGA2P7	0.575239	0.0126878	0.56513	0.182636	0.377617	1.07839e-30	4.17265e-29	28	35	35	C2	Adipose. visceral (GTEx)	EpiXcan	0.999266	gtex_vaf	0.999981
3009	ENSG00000163684	RPP14	0.574476	0.0367429	0.565646	0.0198469	0.0624621	2.74373e-05	0.000128576	15	16	16	C2	Adipose. visceral (GTEx)	EpiXcan	0.999266	gtex_vaf	0.999981
3010	ENSG00000166704	ZNF606	0.573838	0.0431513	0.566078	0.0158456	0.0177924	0.0310756	0.090138	12	15	15	C2	Adipose. visceral (GTEx)	EpiXcan	0.999266	gtex_vaf	0.999981
3011	ENSG00000165474	GJB2	0.573709	0.0550133	0.566165	0.0135274	0.0575807	6.94462e-05	0.000304741	5	5	5	C2	Adipose. visceral (GTEx)	EpiXcan	0.999266	gtex_vaf	0.999981
3012	ENSG00000090621	PABPC4	-0.573508	-0.0311332	0.566301	0.0440966	0.0863174	1.00072e-06	5.70262e-06	40	48	48	C2	Adipose. visceral (GTEx)	EpiXcan	0.999266	gtex_vaf	0.999981
3013	ENSG00000183666	GUSBP1	-0.572754	-0.0155542	0.566811	0.271953	0.380513	6.49876e-31	2.55697e-29	46	57	57	C2	Adipose. visceral (GTEx)	EpiXcan	0.999266	gtex_vaf	0.999981
3014	ENSG00000117481	NSUN4	-0.572657	-0.0721508	0.566877	0.0107665	0.0455682	0.000448974	0.0017406	17	25	25	C2	Adipose. visceral (GTEx)	EpiXcan	0.999266	gtex_vaf	0.999981
3015	ENSG00000230513	THAP7-AS1	0.572488	0.0105935	0.566991	0.349004	0.554159	5.76642e-54	7.34275e-52	23	26	26	C2	Adipose. visceral (GTEx)	EpiXcan	0.999266	gtex_vaf	0.999981
3016	ENSG00000110660	SLC35F2	0.572122	0.050578	0.567239	0.0155939	0.071404	8.07159e-06	4.06394e-05	6	7	7	C2	Adipose. visceral (GTEx)	EpiXcan	0.999266	gtex_vaf	0.999981
3017	ENSG00000165716	FAM69B	0.571554	0.0700768	0.567624	0.0112437	0.0378788	0.00140649	0.00507749	13	15	15	C2	Adipose. visceral (GTEx)	EpiXcan	0.999266	gtex_vaf	0.999981
3018	ENSG00000064703	DDX20	0.570724	0.0192433	0.568187	0.084448	0.0811324	2.05859e-06	1.12856e-05	33	36	36	C2	Adipose. visceral (GTEx)	EpiXcan	0.999266	gtex_vaf	0.999981
3019	ENSG00000161618	ALDH16A1	0.5705	0.0273596	0.568339	0.0675551	0.220912	1.86021e-16	2.80171e-15	23	33	33	C2	Adipose. visceral (GTEx)	EpiXcan	0.999266	gtex_vaf	0.999981
3020	ENSG00000157150	TIMP4	0.570423	0.0310738	0.568391	0.0502282	0.109899	2.91448e-08	1.99526e-07	15	16	16	C2	Adipose. visceral (GTEx)	EpiXcan	0.999266	gtex_vaf	0.999981
3021	ENSG00000138119	MYOF	0.570149	0.00736975	0.568577	0.111035	0.194083	4.37832e-14	5.35141e-13	29	37	37	C2	Adipose. visceral (GTEx)	EpiXcan	0.999266	gtex_vaf	0.999981
3022	ENSG00000064666	CNN2	0.569861	0.022772	0.568772	0.0879265	0.108855	3.42621e-08	2.32289e-07	56	71	71	C2	Adipose. visceral (GTEx)	EpiXcan	0.999266	gtex_vaf	0.999981
3023	ENSG00000198231	DDX42	0.569551	0.0653998	0.568982	0.00885934	0.0218907	0.0151711	0.0468374	21	32	32	C2	Adipose. visceral (GTEx)	EpiXcan	0.999266	gtex_vaf	0.999981
3024	ENSG00000236104	ZBTB22	0.569421	0.0527124	0.569071	0.0130416	0.0413789	0.000963133	0.00355859	5	6	6	C2	Adipose. visceral (GTEx)	EpiXcan	0.999266	gtex_vaf	0.999981
3025	ENSG00000032742	IFT88	0.568893	0.0241073	0.569429	0.0862504	0.168008	1.50169e-12	1.59471e-11	50	67	67	C2	Adipose. visceral (GTEx)	EpiXcan	0.999266	gtex_vaf	0.999981
3026	ENSG00000178917	ZNF852	-0.568837	-0.0546926	0.569467	0.0130343	0.0114493	0.0838994	0.22036	6	7	7	C2	Adipose. visceral (GTEx)	EpiXcan	0.999266	gtex_vaf	0.999981
3027	ENSG00000188629	ZNF177	0.568326	0.0116348	0.569814	0.131638	0.146331	1.17459e-12	1.25784e-11	23	26	26	C2	Adipose. visceral (GTEx)	EpiXcan	0.999266	gtex_vaf	0.999981
3028	ENSG00000249307	LINC01088	0.568316	0.0394154	0.56982	0.0304202	0.0634835	3.96236e-05	0.000180725	9	11	11	C2	Adipose. visceral (GTEx)	EpiXcan	0.999266	gtex_vaf	0.999981
3029	ENSG00000184967	NOC4L	-0.568142	-0.0297808	0.569939	0.0368082	0.105252	7.07501e-08	4.65694e-07	23	29	29	C2	Adipose. visceral (GTEx)	EpiXcan	0.999266	gtex_vaf	0.999981
3030	ENSG00000155666	KDM8	0.568093	0.0346052	0.569972	0.0225968	0.0206988	0.019645	0.0593048	18	21	21	C2	Adipose. visceral (GTEx)	EpiXcan	0.999266	gtex_vaf	0.999981
3031	ENSG00000161328	LRRC56	0.56809	0.0315404	0.569974	0.0334138	0.0995953	1.53813e-07	9.75751e-07	18	22	22	C2	Adipose. visceral (GTEx)	EpiXcan	0.999266	gtex_vaf	0.999981
3032	ENSG00000204959	ARHGEF34P	-0.568043	-0.0111968	0.570006	0.265993	0.12208	4.90125e-09	3.64781e-08	166	207	207	C2	Adipose. visceral (GTEx)	EpiXcan	0.999266	gtex_vaf	0.999981
3033	ENSG00000160439	RDH13	-0.567894	-0.0167758	0.570107	0.0971672	0.239704	9.61191e-19	1.68926e-17	14	18	18	C2	Adipose. visceral (GTEx)	EpiXcan	0.999266	gtex_vaf	0.999981
3034	ENSG00000183828	NUDT14	0.567651	0.0339869	0.570272	0.0428265	0.190846	4.59281e-14	5.58918e-13	16	20	20	C2	Adipose. visceral (GTEx)	EpiXcan	0.999266	gtex_vaf	0.999981
3035	ENSG00000131389	SLC6A6	-0.567541	-0.0477645	0.570346	0.0146143	0.0747828	6.90022e-06	3.50949e-05	10	12	12	C2	Adipose. visceral (GTEx)	EpiXcan	0.999266	gtex_vaf	0.999981
3036	ENSG00000108797	CNTNAP1	0.567503	0.02937	0.570372	0.0255203	0.0660699	2.3314e-05	0.000110361	20	26	26	C2	Adipose. visceral (GTEx)	EpiXcan	0.999266	gtex_vaf	0.999981
3037	ENSG00000106333	PCOLCE	0.567338	0.0325213	0.570485	0.0213705	0.0294725	0.00529251	0.0175088	16	17	17	C2	Adipose. visceral (GTEx)	EpiXcan	0.999266	gtex_vaf	0.999981
3038	ENSG00000138207	RBP4	-0.566543	-0.0290677	0.571025	0.0390017	0.103212	8.82412e-08	5.74347e-07	12	13	13	C2	Adipose. visceral (GTEx)	EpiXcan	0.999266	gtex_vaf	0.999981
3039	ENSG00000137936	BCAR3	-0.566197	-0.028506	0.57126	0.0460826	0.0125403	0.0714198	0.191423	43	50	50	C2	Adipose. visceral (GTEx)	EpiXcan	0.999266	gtex_vaf	0.999981
3040	ENSG00000112110	MRPL18	0.56618	0.0336578	0.571271	0.0286904	0.10651	3.23644e-08	2.20169e-07	9	12	12	C2	Adipose. visceral (GTEx)	EpiXcan	0.999266	gtex_vaf	0.999981
3041	ENSG00000082258	CCNT2	-0.565762	-0.0327763	0.571556	0.0381415	0.0810724	1.53072e-06	8.51837e-06	33	39	39	C2	Adipose. visceral (GTEx)	EpiXcan	0.999266	gtex_vaf	0.999981
3042	ENSG00000181513	ACBD4	0.564961	0.0996021	0.5721	0.00331638	0.0145856	0.0490499	0.136658	1	2	2	C2	Adipose. visceral (GTEx)	EpiXcan	0.999266	gtex_vaf	0.999981
3043	ENSG00000136270	TBRG4	-0.564683	-0.0300271	0.57229	0.0364635	0.0736756	8.53746e-06	4.28771e-05	17	20	20	C2	Adipose. visceral (GTEx)	EpiXcan	0.999266	gtex_vaf	0.999981
3044	ENSG00000186496	ZNF396	-0.564651	-0.0500985	0.572311	0.0157127	0.0217039	0.015686	0.0482993	17	18	18	C2	Adipose. visceral (GTEx)	EpiXcan	0.999266	gtex_vaf	0.999981
3045	ENSG00000158773	USF1	-0.564379	-0.0617984	0.572496	0.0126893	0.0542876	0.000126122	0.000531146	14	17	17	C2	Adipose. visceral (GTEx)	EpiXcan	0.999266	gtex_vaf	0.999981
3046	ENSG00000156931	VPS8	0.563843	0.0135729	0.572861	0.231651	0.375023	1.48973e-30	5.68573e-29	13	14	14	C2	Adipose. visceral (GTEx)	EpiXcan	0.999266	gtex_vaf	0.999981
3047	ENSG00000051009	FAM160A2	-0.563837	-0.0311579	0.572865	0.0392253	0.0807208	2.93327e-06	1.576e-05	7	7	7	C2	Adipose. visceral (GTEx)	EpiXcan	0.999266	gtex_vaf	0.999981
3048	ENSG00000254999	BRK1	0.563821	0.0250645	0.572876	0.0433386	0.147562	6.63355e-11	5.99072e-10	13	17	17	C2	Adipose. visceral (GTEx)	EpiXcan	0.999266	gtex_vaf	0.999981
3049	ENSG00000078269	SYNJ2	-0.563734	-0.025861	0.572935	0.0395058	0.0491018	0.000310886	0.00123569	36	42	42	C2	Adipose. visceral (GTEx)	EpiXcan	0.999266	gtex_vaf	0.999981
3050	ENSG00000143878	RHOB	-0.562626	-0.0443768	0.573689	0.0206594	0.030937	0.00438226	0.0146953	24	26	26	C2	Adipose. visceral (GTEx)	EpiXcan	0.999266	gtex_vaf	0.999981
3051	ENSG00000126456	IRF3	0.562605	0.0412191	0.573704	0.0179785	0.0636623	3.61685e-05	0.000165885	10	12	12	C2	Adipose. visceral (GTEx)	EpiXcan	0.999266	gtex_vaf	0.999981
3052	ENSG00000149599	DUSP15	0.562532	0.0584558	0.573754	0.0124496	0.059844	6.42251e-05	0.000283815	7	7	7	C2	Adipose. visceral (GTEx)	EpiXcan	0.999266	gtex_vaf	0.999981
3053	ENSG00000257702	LBX2-AS1	-0.562502	-0.0253075	0.573774	0.0232704	0.0310611	0.00450415	0.0150716	24	31	31	C2	Adipose. visceral (GTEx)	EpiXcan	0.999266	gtex_vaf	0.999981
3054	ENSG00000163877	SNIP1	0.561805	0.0305353	0.574249	0.0271854	0.0453661	0.000447765	0.00173639	32	40	40	C2	Adipose. visceral (GTEx)	EpiXcan	0.999266	gtex_vaf	0.999981
3055	ENSG00000169764	UGP2	-0.561744	-0.0251236	0.57429	0.061284	0.11088	2.84749e-08	1.95131e-07	31	38	38	C2	Adipose. visceral (GTEx)	EpiXcan	0.999266	gtex_vaf	0.999981
3056	ENSG00000112902	SEMA5A	-0.561586	-0.0322275	0.574398	0.0474046	0.050984	0.000190504	0.000780915	40	48	48	C2	Adipose. visceral (GTEx)	EpiXcan	0.999266	gtex_vaf	0.999981
3057	ENSG00000197586	ENTPD6	-0.561277	-0.0253906	0.574609	0.0352687	0.0847028	1.6184e-06	8.98461e-06	27	37	37	C2	Adipose. visceral (GTEx)	EpiXcan	0.999266	gtex_vaf	0.999981
3058	ENSG00000111530	CAND1	-0.560833	-0.0351405	0.574912	0.0326599	0.108765	4.57766e-08	3.06497e-07	34	40	40	C2	Adipose. visceral (GTEx)	EpiXcan	0.999266	gtex_vaf	0.999981
3059	ENSG00000040531	CTNS	-0.560544	-0.015546	0.575108	0.122833	0.322109	3.2726e-25	8.76469e-24	25	30	30	C2	Adipose. visceral (GTEx)	EpiXcan	0.999266	gtex_vaf	0.999981
3060	ENSG00000150687	PRSS23	-0.560451	-0.0191157	0.575172	0.103595	0.139183	3.0313e-10	2.58112e-09	39	44	44	C2	Adipose. visceral (GTEx)	EpiXcan	0.999266	gtex_vaf	0.999981
3061	ENSG00000127951	FGL2	0.560439	0.076516	0.57518	0.0063195	0.0225758	0.0156651	0.0482659	4	5	5	C2	Adipose. visceral (GTEx)	EpiXcan	0.999266	gtex_vaf	0.999981
3062	ENSG00000187942	LDLRAD2	0.55986	0.0595474	0.575575	0.0167319	0.0463489	0.000478838	0.0018487	38	46	46	C2	Adipose. visceral (GTEx)	EpiXcan	0.999266	gtex_vaf	0.999981
3063	ENSG00000112739	PRPF4B	-0.559399	-0.0470213	0.575889	0.0129033	0.011572	0.083182	0.218927	24	30	30	C2	Adipose. visceral (GTEx)	EpiXcan	0.999266	gtex_vaf	0.999981
3064	ENSG00000110328	GALNT18	0.559393	0.0135283	0.575893	0.190617	0.363011	4.96117e-29	1.67046e-27	21	24	24	C2	Adipose. visceral (GTEx)	EpiXcan	0.999266	gtex_vaf	0.999981
3065	ENSG00000160961	ZNF333	-0.559245	-0.038141	0.575995	0.0275678	0.0767651	4.38036e-06	2.29625e-05	10	11	11	C2	Adipose. visceral (GTEx)	EpiXcan	0.999266	gtex_vaf	0.999981
3066	ENSG00000188536	HBA2	0.559216	0.0369569	0.576014	0.0433591	0.0127205	0.0699249	0.18792	30	44	44	C2	Adipose. visceral (GTEx)	EpiXcan	0.999266	gtex_vaf	0.999981
3067	ENSG00000180543	TSPYL5	0.559035	0.0306154	0.576138	0.0387583	0.0989999	1.3168e-07	8.41824e-07	2	2	2	C2	Adipose. visceral (GTEx)	EpiXcan	0.999266	gtex_vaf	0.999981
3068	ENSG00000160752	FDPS	-0.558965	-0.0674886	0.576186	0.00812658	0.0514045	0.000175368	0.000722679	8	10	10	C2	Adipose. visceral (GTEx)	EpiXcan	0.999266	gtex_vaf	0.999981
3069	ENSG00000134444	KIAA1468	0.558921	0.0397213	0.576216	0.0210355	0.015479	0.0420498	0.118653	11	13	13	C2	Adipose. visceral (GTEx)	EpiXcan	0.999266	gtex_vaf	0.999981
3070	ENSG00000082212	ME2	0.558839	0.0297088	0.576272	0.040366	0.0595197	5.53403e-05	0.0002471	54	61	61	C2	Adipose. visceral (GTEx)	EpiXcan	0.999266	gtex_vaf	0.999981
3071	ENSG00000100038	TOP3B	-0.55879	-0.0200763	0.576305	0.0960798	0.254743	5.18205e-19	9.2583e-18	37	52	50	C2	Adipose. visceral (GTEx)	EpiXcan	0.999266	gtex_vaf	0.999981
3072	ENSG00000144161	ZC3H8	-0.55874	-0.0679653	0.576339	0.00886128	0.0552453	0.000129132	0.000542681	2	2	2	C2	Adipose. visceral (GTEx)	EpiXcan	0.999266	gtex_vaf	0.999981
3073	ENSG00000226416	MRPL23-AS1	-0.558331	-0.0282264	0.576619	0.0613911	0.208278	1.84252e-15	2.5477e-14	15	25	25	C2	Adipose. visceral (GTEx)	EpiXcan	0.999266	gtex_vaf	0.999981
3074	ENSG00000177600	RPLP2	-0.558285	-0.0306053	0.57665	0.0385797	0.0465488	0.000277556	0.00110888	6	10	10	C2	Adipose. visceral (GTEx)	EpiXcan	0.999266	gtex_vaf	0.999981
3075	ENSG00000217165	ANKRD18EP	-0.557612	-0.0292811	0.57711	0.0488116	0.0336138	0.0028896	0.00998881	38	45	45	C2	Adipose. visceral (GTEx)	EpiXcan	0.999266	gtex_vaf	0.999981
3076	ENSG00000154134	ROBO3	-0.557505	-0.0184	0.577183	0.121467	0.174896	6.68153e-13	7.3345e-12	55	72	72	C2	Adipose. visceral (GTEx)	EpiXcan	0.999266	gtex_vaf	0.999981
3077	ENSG00000110700	RPS13	-0.557106	-0.0213271	0.577455	0.150314	0.160091	2.35937e-12	2.47363e-11	32	38	38	C2	Adipose. visceral (GTEx)	EpiXcan	0.999266	gtex_vaf	0.999981
3078	ENSG00000103174	NAGPA	0.556881	0.021854	0.577609	0.065617	0.149967	2.61511e-11	2.46334e-10	27	35	35	C2	Adipose. visceral (GTEx)	EpiXcan	0.999266	gtex_vaf	0.999981
3079	ENSG00000178035	IMPDH2	0.55658	0.0493514	0.577814	0.0132918	0.011577	0.0786964	0.208414	13	15	15	C2	Adipose. visceral (GTEx)	EpiXcan	0.999266	gtex_vaf	0.999981
3080	ENSG00000168032	ENTPD3	-0.555246	-0.0565354	0.578726	0.0115667	0.0135902	0.053712	0.148655	4	4	4	C2	Adipose. visceral (GTEx)	EpiXcan	0.999266	gtex_vaf	0.999981
3081	ENSG00000128815	WDFY4	-0.555111	-0.020391	0.578819	0.0524801	0.0718317	8.16898e-06	4.11002e-05	61	68	68	C2	Adipose. visceral (GTEx)	EpiXcan	0.999266	gtex_vaf	0.999981
3082	ENSG00000235314	LINC00957	0.555045	0.0377243	0.578864	0.0216523	0.104736	6.31408e-08	4.1836e-07	7	8	8	C2	Adipose. visceral (GTEx)	EpiXcan	0.999266	gtex_vaf	0.999981
3083	ENSG00000198130	HIBCH	-0.554964	-0.0158455	0.578919	0.111568	0.256864	2.60234e-20	5.02772e-19	23	27	27	C2	Adipose. visceral (GTEx)	EpiXcan	0.999266	gtex_vaf	0.999981
3084	ENSG00000132305	IMMT	0.554484	0.0638987	0.579247	0.00748963	0.103831	5.26544e-08	3.51205e-07	2	5	5	C2	Adipose. visceral (GTEx)	EpiXcan	0.999266	gtex_vaf	0.999981
3085	ENSG00000235823	OLMALINC	0.554343	0.0499926	0.579344	0.0151644	0.0186299	0.0265065	0.0780485	8	12	12	C2	Adipose. visceral (GTEx)	EpiXcan	0.999266	gtex_vaf	0.999981
3086	ENSG00000165886	UBTD1	0.553996	0.0322419	0.579582	0.0411321	0.0119187	0.0754982	0.200804	19	23	23	C2	Adipose. visceral (GTEx)	EpiXcan	0.999266	gtex_vaf	0.999981
3087	ENSG00000178338	ZNF354B	-0.553841	-0.0193203	0.579688	0.0536732	0.100349	1.27864e-07	8.18181e-07	27	34	34	C2	Adipose. visceral (GTEx)	EpiXcan	0.999266	gtex_vaf	0.999981
3088	ENSG00000166037	CEP57	0.553741	0.0311454	0.579756	0.032326	0.164613	1.98364e-12	2.08752e-11	24	29	29	C2	Adipose. visceral (GTEx)	EpiXcan	0.999266	gtex_vaf	0.999981
3089	ENSG00000177406	AC021054.1	0.553492	0.0131074	0.579926	0.184944	0.40962	7.84403e-34	3.65021e-32	14	18	18	C2	Adipose. visceral (GTEx)	EpiXcan	0.999266	gtex_vaf	0.999981
3090	ENSG00000111224	PARP11	0.553373	0.0454268	0.580008	0.0228819	0.0558325	8.68401e-05	0.000375423	9	9	9	C2	Adipose. visceral (GTEx)	EpiXcan	0.999266	gtex_vaf	0.999981
3091	ENSG00000164896	FASTK	-0.553258	-0.0431547	0.580087	0.0165889	0.0178371	0.0286252	0.0836189	11	11	11	C2	Adipose. visceral (GTEx)	EpiXcan	0.999266	gtex_vaf	0.999981
3092	ENSG00000126003	PLAGL2	0.552509	0.216432	0.5806	0.000835435	0.0326112	0.00355261	0.0121044	1	2	2	C2	Adipose. visceral (GTEx)	EpiXcan	0.999266	gtex_vaf	0.999981
3093	ENSG00000149548	CCDC15	-0.552077	-0.0273801	0.580895	0.0522583	0.0660214	2.34221e-05	0.000110835	29	34	34	C2	Adipose. visceral (GTEx)	EpiXcan	0.999266	gtex_vaf	0.999981
3094	ENSG00000138363	ATIC	-0.551897	-0.0162886	0.581019	0.127787	0.305287	2.24095e-23	5.39328e-22	35	45	45	C2	Adipose. visceral (GTEx)	EpiXcan	0.999266	gtex_vaf	0.999981
3095	ENSG00000145817	YIPF5	0.551794	0.0458167	0.581089	0.0139422	0.0327707	0.00337812	0.0115464	18	21	21	C2	Adipose. visceral (GTEx)	EpiXcan	0.999266	gtex_vaf	0.999981
3096	ENSG00000173267	SNCG	-0.551575	-0.0389634	0.58124	0.0218012	0.0613135	5.36684e-05	0.000239941	10	10	10	C2	Adipose. visceral (GTEx)	EpiXcan	0.999266	gtex_vaf	0.999981
3097	ENSG00000187790	FANCM	-0.551144	-0.099406	0.581535	0.00539305	0.0154482	0.0427446	0.120419	6	8	8	C2	Adipose. visceral (GTEx)	EpiXcan	0.999266	gtex_vaf	0.999981
3098	ENSG00000182512	GLRX5	0.550418	0.02638	0.582032	0.0488925	0.0828909	1.58781e-06	8.82205e-06	29	36	36	C2	Adipose. visceral (GTEx)	EpiXcan	0.999266	gtex_vaf	0.999981
3099	ENSG00000167702	KIFC2	0.55009	0.0291659	0.582258	0.0832863	0.0463385	0.000450405	0.0017447	34	39	39	C2	Adipose. visceral (GTEx)	EpiXcan	0.999266	gtex_vaf	0.999981
3100	ENSG00000186868	MAPT	-0.549882	-0.179259	0.5824	0.00102674	0.0183589	0.0267228	0.0785861	1	4	4	C2	Adipose. visceral (GTEx)	EpiXcan	0.999266	gtex_vaf	0.999981
3101	ENSG00000163864	NMNAT3	-0.549618	-0.0162024	0.582582	0.128897	0.21232	9.76717e-16	1.3833e-14	16	19	19	C2	Adipose. visceral (GTEx)	EpiXcan	0.999266	gtex_vaf	0.999981
3102	ENSG00000130703	OSBPL2	0.549099	0.032421	0.582937	0.0195023	0.0357614	0.00215655	0.00757822	13	16	16	C2	Adipose. visceral (GTEx)	EpiXcan	0.999266	gtex_vaf	0.999981
3103	ENSG00000116273	PHF13	-0.548881	-0.171925	0.583087	0.00143341	0.0412066	0.000957445	0.00353944	3	4	4	C2	Adipose. visceral (GTEx)	EpiXcan	0.999266	gtex_vaf	0.999981
3104	ENSG00000162300	ZFPL1	-0.548603	-0.0329399	0.583278	0.0419692	0.0404146	0.00106309	0.00390628	20	22	22	C2	Adipose. visceral (GTEx)	EpiXcan	0.999266	gtex_vaf	0.999981
3105	ENSG00000154133	ROBO4	-0.548481	-0.0572383	0.583362	0.0106373	0.0403577	0.00112005	0.00410374	4	5	5	C2	Adipose. visceral (GTEx)	EpiXcan	0.999266	gtex_vaf	0.999981
3106	ENSG00000185800	DMWD	0.548082	0.0244249	0.583636	0.0485266	0.0597594	5.63465e-05	0.000251396	25	26	26	C2	Adipose. visceral (GTEx)	EpiXcan	0.999266	gtex_vaf	0.999981
3107	ENSG00000163866	SMIM12	-0.547667	-0.0426205	0.58392	0.0274549	0.0651712	3.14121e-05	0.000145451	19	21	21	C2	Adipose. visceral (GTEx)	EpiXcan	0.999266	gtex_vaf	0.999981
3108	ENSG00000255857	PXN-AS1	0.547297	0.0393591	0.584174	0.0232945	0.0949582	2.2651e-07	1.41073e-06	8	9	9	C2	Adipose. visceral (GTEx)	EpiXcan	0.999266	gtex_vaf	0.999981
3109	ENSG00000271344	AC018638.6	0.547073	0.0226776	0.584329	0.0918003	0.0834749	1.93572e-06	1.06453e-05	75	84	84	C2	Adipose. visceral (GTEx)	EpiXcan	0.999266	gtex_vaf	0.999981
3110	ENSG00000182359	KBTBD3	0.546899	0.0289282	0.584448	0.0400871	0.0672526	2.21875e-05	0.000105278	18	19	19	C2	Adipose. visceral (GTEx)	EpiXcan	0.999266	gtex_vaf	0.999981
3111	ENSG00000161179	YDJC	-0.546707	-0.0407359	0.58458	0.0366575	0.0373122	0.00173537	0.00618663	29	43	43	C2	Adipose. visceral (GTEx)	EpiXcan	0.999266	gtex_vaf	0.999981
3112	ENSG00000165966	PDZRN4	0.546679	0.036892	0.584599	0.0465705	0.0166991	0.0358451	0.102622	46	56	56	C2	Adipose. visceral (GTEx)	EpiXcan	0.999266	gtex_vaf	0.999981
3113	ENSG00000260855	AL591848.4	0.546514	0.0359191	0.584712	0.0261981	0.0232083	0.0131928	0.0411287	25	29	29	C2	Adipose. visceral (GTEx)	EpiXcan	0.999266	gtex_vaf	0.999981
3114	ENSG00000113558	SKP1	0.546207	0.0176759	0.584924	0.0720219	0.114516	1.1206e-08	7.99201e-08	24	29	29	C2	Adipose. visceral (GTEx)	EpiXcan	0.999266	gtex_vaf	0.999981
3115	ENSG00000197083	ZNF300P1	-0.545821	-0.00817079	0.585189	0.463115	0.632396	4.85152e-74	1.94158e-71	24	28	28	C2	Adipose. visceral (GTEx)	EpiXcan	0.999266	gtex_vaf	0.999981
3116	ENSG00000087087	SRRT	-0.545809	-0.0301921	0.585197	0.030819	0.0275997	0.00718347	0.023378	28	41	41	C2	Adipose. visceral (GTEx)	EpiXcan	0.999266	gtex_vaf	0.999981
3117	ENSG00000105185	PDCD5	0.545702	0.0160031	0.58527	0.117083	0.273684	1.08565e-20	2.15698e-19	42	48	48	C2	Adipose. visceral (GTEx)	EpiXcan	0.999266	gtex_vaf	0.999981
3118	ENSG00000135945	REV1	-0.545661	-0.122455	0.585299	0.00339089	0.0150153	0.0442185	0.124197	2	2	2	C2	Adipose. visceral (GTEx)	EpiXcan	0.999266	gtex_vaf	0.999981
3119	ENSG00000197927	C2orf27A	-0.545527	-0.0164672	0.585391	0.185462	0.424005	2.68205e-36	1.48488e-34	35	44	44	C2	Adipose. visceral (GTEx)	EpiXcan	0.999266	gtex_vaf	0.999981
3120	ENSG00000258289	CHURC1	-0.545474	-0.0071942	0.585428	0.573013	0.693808	6.79663e-82	4.76002e-79	26	31	31	C2	Adipose. visceral (GTEx)	EpiXcan	0.999266	gtex_vaf	0.999981
3121	ENSG00000170469	SPATA24	0.544311	0.034658	0.586227	0.0284496	0.0324657	0.00340247	0.0116183	12	13	13	C2	Adipose. visceral (GTEx)	EpiXcan	0.999266	gtex_vaf	0.999981
3122	ENSG00000144677	CTDSPL	0.544266	0.0275794	0.586258	0.0498365	0.0694475	1.32192e-05	6.45163e-05	26	28	28	C2	Adipose. visceral (GTEx)	EpiXcan	0.999266	gtex_vaf	0.999981
3123	ENSG00000116857	TMEM9	0.544086	0.02143	0.586382	0.0796697	0.275936	4.19657e-21	8.65705e-20	10	14	14	C2	Adipose. visceral (GTEx)	EpiXcan	0.999266	gtex_vaf	0.999981
3124	ENSG00000110080	ST3GAL4	0.544071	0.0566383	0.586393	0.012638	0.0214909	0.0169302	0.0518002	9	10	10	C2	Adipose. visceral (GTEx)	EpiXcan	0.999266	gtex_vaf	0.999981
3125	ENSG00000166086	JAM3	-0.54389	-0.0334879	0.586517	0.0335843	0.141104	1.3757e-10	1.21421e-09	28	33	33	C2	Adipose. visceral (GTEx)	EpiXcan	0.999266	gtex_vaf	0.999981
3126	ENSG00000142230	SAE1	-0.543171	-0.194398	0.587012	0.000982209	0.0542097	0.000121804	0.000514355	5	10	10	C2	Adipose. visceral (GTEx)	EpiXcan	0.999266	gtex_vaf	0.999981
3127	ENSG00000234284	ZNF879	-0.542798	-0.0839663	0.587269	0.00640045	0.0235893	0.0119439	0.0375277	5	6	6	C2	Adipose. visceral (GTEx)	EpiXcan	0.999266	gtex_vaf	0.999981
3128	ENSG00000133985	TTC9	-0.542753	-0.0832528	0.5873	0.00497184	0.0330664	0.00322703	0.0110516	1	1	1	C2	Adipose. visceral (GTEx)	EpiXcan	0.999266	gtex_vaf	0.999981
3129	ENSG00000173915	USMG5	0.542612	0.0397311	0.587397	0.022688	0.0397121	0.00122443	0.00445702	20	26	26	C2	Adipose. visceral (GTEx)	EpiXcan	0.999266	gtex_vaf	0.999981
3130	ENSG00000111361	EIF2B1	-0.5424	-0.090567	0.587543	0.0169083	0.0245053	0.0114263	0.0359981	17	19	19	C2	Adipose. visceral (GTEx)	EpiXcan	0.999266	gtex_vaf	0.999981
3131	ENSG00000113296	THBS4	-0.542236	-0.0195203	0.587656	0.0866672	0.130493	3.60813e-10	3.04269e-09	50	63	63	C2	Adipose. visceral (GTEx)	EpiXcan	0.999266	gtex_vaf	0.999981
3132	ENSG00000064763	FAR2	0.542202	0.0290673	0.587679	0.0579839	0.0441708	0.000643765	0.00243709	52	59	59	C2	Adipose. visceral (GTEx)	EpiXcan	0.999266	gtex_vaf	0.999981
3133	ENSG00000136699	SMPD4	0.541963	0.0344114	0.587844	0.0303253	0.105141	1.33574e-08	9.45415e-08	7	9	9	C2	Adipose. visceral (GTEx)	EpiXcan	0.999266	gtex_vaf	0.999981
3134	ENSG00000272447	AL135925.1	0.54161	0.0290082	0.588087	0.064146	0.0758423	5.01863e-06	2.61032e-05	27	30	30	C2	Adipose. visceral (GTEx)	EpiXcan	0.999266	gtex_vaf	0.999981
3135	ENSG00000106123	EPHB6	0.541431	0.0340372	0.588211	0.0420033	0.0563039	7.59691e-05	0.000331598	15	19	19	C2	Adipose. visceral (GTEx)	EpiXcan	0.999266	gtex_vaf	0.999981
3136	ENSG00000167523	SPATA33	-0.541429	-0.0216157	0.588212	0.0476604	0.0273437	0.00708811	0.0230837	41	55	55	C2	Adipose. visceral (GTEx)	EpiXcan	0.999266	gtex_vaf	0.999981
3137	ENSG00000204574	ABCF1	0.541086	0.0308104	0.588448	0.0371633	0.109743	3.71104e-08	2.50629e-07	14	15	15	C2	Adipose. visceral (GTEx)	EpiXcan	0.999266	gtex_vaf	0.999981
3138	ENSG00000142197	DOPEY2	0.540925	0.047742	0.588559	0.0128991	0.0917839	5.00887e-07	2.96281e-06	3	5	5	C2	Adipose. visceral (GTEx)	EpiXcan	0.999266	gtex_vaf	0.999981
3139	ENSG00000120647	CCDC77	0.540731	0.041097	0.588693	0.0294433	0.0922562	4.04727e-07	2.43438e-06	10	13	13	C2	Adipose. visceral (GTEx)	EpiXcan	0.999266	gtex_vaf	0.999981
3140	ENSG00000101098	RIMS4	0.540402	0.0215554	0.58892	0.0654098	0.0131962	0.0645347	0.175148	51	63	63	C2	Adipose. visceral (GTEx)	EpiXcan	0.999266	gtex_vaf	0.999981
3141	ENSG00000070061	ELP1	0.539011	0.0372299	0.589879	0.0213963	0.0375042	0.00170751	0.00609662	9	9	9	C2	Adipose. visceral (GTEx)	EpiXcan	0.999266	gtex_vaf	0.999981
3142	ENSG00000266173	STRADA	0.538855	0.0408775	0.589987	0.0192119	0.0763483	3.23248e-06	1.72092e-05	26	34	34	C2	Adipose. visceral (GTEx)	EpiXcan	0.999266	gtex_vaf	0.999981
3143	ENSG00000114770	ABCC5	0.538716	0.10631	0.590083	0.0210243	0.0114209	0.0835252	0.219542	12	13	13	C2	Adipose. visceral (GTEx)	EpiXcan	0.999266	gtex_vaf	0.999981
3144	ENSG00000145736	GTF2H2	0.53858	0.0249991	0.590177	0.0669454	0.162895	3.30122e-12	3.39752e-11	15	22	22	C2	Adipose. visceral (GTEx)	EpiXcan	0.999266	gtex_vaf	0.999981
3145	ENSG00000070018	LRP6	-0.538555	-0.03104	0.590194	0.0400979	0.019559	0.0213781	0.0641344	31	38	38	C2	Adipose. visceral (GTEx)	EpiXcan	0.999266	gtex_vaf	0.999981
3146	ENSG00000099977	DDT	0.538272	0.021375	0.590389	0.0668743	0.249626	1.84356e-18	3.17623e-17	18	25	25	C2	Adipose. visceral (GTEx)	EpiXcan	0.999266	gtex_vaf	0.999981
3147	ENSG00000107959	PITRM1	-0.537787	-0.0139586	0.590724	0.187946	0.253472	5.02055e-20	9.58062e-19	42	51	51	C2	Adipose. visceral (GTEx)	EpiXcan	0.999266	gtex_vaf	0.999981
3148	ENSG00000227124	ZNF717	-0.537518	-0.0126183	0.59091	0.194025	0.573058	7.99885e-57	1.28782e-54	13	21	21	C2	Adipose. visceral (GTEx)	EpiXcan	0.999266	gtex_vaf	0.999981
3149	ENSG00000203827	NBPF16	0.537185	0.135614	0.59114	0.00236695	0.216732	5.27732e-16	7.60487e-15	4	17	17	C2	Adipose. visceral (GTEx)	EpiXcan	0.999266	gtex_vaf	0.999981
3150	ENSG00000164039	BDH2	-0.536521	-0.010238	0.591599	0.309982	0.45713	4.3268e-40	3.0152e-38	16	16	16	C2	Adipose. visceral (GTEx)	EpiXcan	0.999266	gtex_vaf	0.999981
3151	ENSG00000177556	ATOX1	-0.536341	-0.0239691	0.591723	0.079221	0.0624852	2.62121e-05	0.000123123	55	61	61	C2	Adipose. visceral (GTEx)	EpiXcan	0.999266	gtex_vaf	0.999981
3152	ENSG00000142252	GEMIN7	0.536168	0.0250367	0.591843	0.0487051	0.152578	4.41116e-11	4.03838e-10	2	2	2	C2	Adipose. visceral (GTEx)	EpiXcan	0.999266	gtex_vaf	0.999981
3153	ENSG00000214562	NUTM2D	0.536156	0.0379136	0.591851	0.0242828	0.117848	3.22271e-09	2.43608e-08	16	25	25	C2	Adipose. visceral (GTEx)	EpiXcan	0.999266	gtex_vaf	0.999981
3154	ENSG00000042088	TDP1	0.535433	0.0263813	0.592351	0.0660602	0.168338	1.51602e-12	1.6087e-11	7	7	7	C2	Adipose. visceral (GTEx)	EpiXcan	0.999266	gtex_vaf	0.999981
3155	ENSG00000205583	STAG3L1	-0.53531	-0.0125019	0.592436	0.290136	0.380732	2.41957e-31	9.79507e-30	75	90	90	C2	Adipose. visceral (GTEx)	EpiXcan	0.999266	gtex_vaf	0.999981
3156	ENSG00000163995	ABLIM2	0.535258	0.162876	0.592472	0.00150134	0.0170572	0.0325583	0.0941315	6	8	8	C2	Adipose. visceral (GTEx)	EpiXcan	0.999266	gtex_vaf	0.999981
3157	ENSG00000228314	CYP4F29P	-0.535154	-0.051861	0.592544	0.0214026	0.0213131	0.0164474	0.0505105	16	36	36	C2	Adipose. visceral (GTEx)	EpiXcan	0.999266	gtex_vaf	0.999981
3158	ENSG00000176438	SYNE3	-0.534938	-0.113234	0.592692	0.0027476	0.0221372	0.0155355	0.0478885	5	6	6	C2	Adipose. visceral (GTEx)	EpiXcan	0.999266	gtex_vaf	0.999981
3159	ENSG00000213949	ITGA1	0.53483	0.0179345	0.592767	0.0912015	0.0588269	7.36541e-05	0.000321995	35	43	43	C2	Adipose. visceral (GTEx)	EpiXcan	0.999266	gtex_vaf	0.999981
3160	ENSG00000168306	ACOX2	0.534611	0.0533105	0.592919	0.0174598	0.0444225	0.000530782	0.002033	2	2	2	C2	Adipose. visceral (GTEx)	EpiXcan	0.999266	gtex_vaf	0.999981
3161	ENSG00000184441	AP001062.1	0.534591	0.0203354	0.592933	0.105213	0.323504	5.24596e-27	1.54695e-25	35	41	41	C2	Adipose. visceral (GTEx)	EpiXcan	0.999266	gtex_vaf	0.999981
3162	ENSG00000206573	THUMPD3-AS1	-0.534243	-0.0308597	0.593174	0.0391901	0.0391947	0.00132528	0.00480291	18	22	22	C2	Adipose. visceral (GTEx)	EpiXcan	0.999266	gtex_vaf	0.999981
3163	ENSG00000232629	HLA-DQB2	0.534052	0.0303503	0.593305	0.0536291	0.5793	6.03501e-58	1.03088e-55	58	89	89	C2	Adipose. visceral (GTEx)	EpiXcan	0.999266	gtex_vaf	0.999981
3164	ENSG00000148357	HMCN2	0.533449	0.0281607	0.593723	0.0276885	0.0374505	0.00171487	0.00611823	29	33	33	C2	Adipose. visceral (GTEx)	EpiXcan	0.999266	gtex_vaf	0.999981
3165	ENSG00000114423	CBLB	-0.533187	-0.0344359	0.593904	0.0279122	0.0875545	1.13258e-06	6.42267e-06	14	16	16	C2	Adipose. visceral (GTEx)	EpiXcan	0.999266	gtex_vaf	0.999981
3166	ENSG00000214174	AMZ2P1	0.533003	0.0783419	0.594031	0.00533254	0.31188	2.712e-24	6.88171e-23	11	15	15	C2	Adipose. visceral (GTEx)	EpiXcan	0.999266	gtex_vaf	0.999981
3167	ENSG00000021762	OSBPL5	0.532751	0.0264857	0.594206	0.0524101	0.119516	5.11046e-09	3.79143e-08	24	31	31	C2	Adipose. visceral (GTEx)	EpiXcan	0.999266	gtex_vaf	0.999981
3168	ENSG00000171497	PPID	-0.532574	-0.0184547	0.594328	0.0872473	0.12305	3.02386e-09	2.29692e-08	22	23	23	C2	Adipose. visceral (GTEx)	EpiXcan	0.999266	gtex_vaf	0.999981
3169	ENSG00000101096	NFATC2	-0.532498	-0.0209924	0.594381	0.0660272	0.0386906	0.00140729	0.00507908	49	60	60	C2	Adipose. visceral (GTEx)	EpiXcan	0.999266	gtex_vaf	0.999981
3170	ENSG00000170632	ARMC10	-0.532357	-0.0240141	0.594479	0.0809079	0.0832987	1.9522e-06	1.07233e-05	24	25	25	C2	Adipose. visceral (GTEx)	EpiXcan	0.999266	gtex_vaf	0.999981
3171	ENSG00000153832	FBXO36	-0.532287	-0.0238941	0.594527	0.0640218	0.123762	2.4323e-09	1.87503e-08	9	13	13	C2	Adipose. visceral (GTEx)	EpiXcan	0.999266	gtex_vaf	0.999981
3172	ENSG00000240875	LINC00886	-0.532263	-0.014561	0.594544	0.121234	0.438034	1.29449e-38	8.43344e-37	66	83	83	C2	Adipose. visceral (GTEx)	EpiXcan	0.999266	gtex_vaf	0.999981
3173	ENSG00000178226	PRSS36	-0.531721	-0.0295441	0.594919	0.0460996	0.0744278	6.317e-06	3.23518e-05	20	27	27	C2	Adipose. visceral (GTEx)	EpiXcan	0.999266	gtex_vaf	0.999981
3174	ENSG00000140463	BBS4	0.53153	0.0329938	0.595051	0.0382432	0.0354443	0.00195804	0.00691883	28	28	28	C2	Adipose. visceral (GTEx)	EpiXcan	0.999266	gtex_vaf	0.999981
3175	ENSG00000143578	CREB3L4	-0.531474	-0.0549473	0.59509	0.00888286	0.0643111	2.69463e-05	0.00012636	15	21	21	C2	Adipose. visceral (GTEx)	EpiXcan	0.999266	gtex_vaf	0.999981
3176	ENSG00000125871	MGME1	-0.531211	-0.0187554	0.595272	0.114924	0.336976	2.90901e-27	8.70651e-26	19	24	24	C2	Adipose. visceral (GTEx)	EpiXcan	0.999266	gtex_vaf	0.999981
3177	ENSG00000166295	ANAPC16	-0.531174	-0.0183946	0.595298	0.0644478	0.0958457	1.87327e-07	1.17663e-06	28	34	34	C2	Adipose. visceral (GTEx)	EpiXcan	0.999266	gtex_vaf	0.999981
3178	ENSG00000152990	ADGRA3	0.531145	0.0465059	0.595318	0.0143915	0.0366596	0.00197402	0.00697179	12	16	16	C2	Adipose. visceral (GTEx)	EpiXcan	0.999266	gtex_vaf	0.999981
3179	ENSG00000224713	AC025165.1	-0.530899	-0.0163191	0.595489	0.122338	0.229449	3.60096e-17	5.67365e-16	21	25	25	C2	Adipose. visceral (GTEx)	EpiXcan	0.999266	gtex_vaf	0.999981
3180	ENSG00000137819	PAQR5	-0.530745	-0.0168987	0.595595	0.111493	0.0667168	1.68409e-05	8.08676e-05	38	53	53	C2	Adipose. visceral (GTEx)	EpiXcan	0.999266	gtex_vaf	0.999981
3181	ENSG00000151176	PLBD2	-0.530555	-0.0269733	0.595727	0.0809176	0.0831779	1.43602e-06	8.04253e-06	35	43	43	C2	Adipose. visceral (GTEx)	EpiXcan	0.999266	gtex_vaf	0.999981
3182	ENSG00000204991	SPIRE2	0.530465	0.032866	0.59579	0.0362644	0.23579	4.77523e-18	7.93437e-17	13	17	17	C2	Adipose. visceral (GTEx)	EpiXcan	0.999266	gtex_vaf	0.999981
3183	ENSG00000067167	TRAM1	-0.530329	-0.0365569	0.595884	0.0227382	0.0305829	0.00427651	0.0143613	31	37	37	C2	Adipose. visceral (GTEx)	EpiXcan	0.999266	gtex_vaf	0.999981
3184	ENSG00000241685	ARPC1A	-0.529771	-0.110212	0.596271	0.00561125	0.0205219	0.0210217	0.0631734	3	3	3	C2	Adipose. visceral (GTEx)	EpiXcan	0.999266	gtex_vaf	0.999981
3185	ENSG00000163354	DCST2	-0.529721	-0.0286136	0.596305	0.0304993	0.019196	0.0249407	0.0737947	21	28	28	C2	Adipose. visceral (GTEx)	EpiXcan	0.999266	gtex_vaf	0.999981
3186	ENSG00000115275	MOGS	0.52955	0.0192442	0.596424	0.106892	0.167848	1.4384e-12	1.52982e-11	18	19	19	C2	Adipose. visceral (GTEx)	EpiXcan	0.999266	gtex_vaf	0.999981
3187	ENSG00000100347	SAMM50	-0.528451	-0.0179717	0.597186	0.0764144	0.217179	1.08444e-16	1.66008e-15	15	17	17	C2	Adipose. visceral (GTEx)	EpiXcan	0.999266	gtex_vaf	0.999981
3188	ENSG00000163964	PIGX	0.52806	0.00869737	0.597458	0.167701	0.201496	3.8538e-15	5.15078e-14	85	96	96	C2	Adipose. visceral (GTEx)	EpiXcan	0.999266	gtex_vaf	0.999981
3189	ENSG00000205485	AC004980.1	-0.52748	-0.0346083	0.59786	0.0248673	0.0682755	1.30746e-05	6.38771e-05	6	7	7	C2	Adipose. visceral (GTEx)	EpiXcan	0.999266	gtex_vaf	0.999981
3190	ENSG00000235944	ZNF815P	0.527176	0.0276114	0.598071	0.0303393	0.0688203	1.48639e-05	7.19165e-05	25	39	39	C2	Adipose. visceral (GTEx)	EpiXcan	0.999266	gtex_vaf	0.999981
3191	ENSG00000198909	MAP3K3	0.52715	0.0277535	0.59809	0.0330014	0.0779611	1.39153e-06	7.80895e-06	28	33	33	C2	Adipose. visceral (GTEx)	EpiXcan	0.999266	gtex_vaf	0.999981
3192	ENSG00000168765	GSTM4	0.526956	0.0157366	0.598224	0.0984888	0.183002	1.15759e-13	1.35007e-12	67	77	77	C2	Adipose. visceral (GTEx)	EpiXcan	0.999266	gtex_vaf	0.999981
3193	ENSG00000145217	SLC26A1	0.52675	0.0176654	0.598367	0.0992958	0.50178	3.715e-46	3.29342e-44	14	20	20	C2	Adipose. visceral (GTEx)	EpiXcan	0.999266	gtex_vaf	0.999981
3194	ENSG00000125485	DDX31	0.526742	0.0169167	0.598373	0.105344	0.24338	3.35591e-18	5.65658e-17	43	53	53	C2	Adipose. visceral (GTEx)	EpiXcan	0.999266	gtex_vaf	0.999981
3195	ENSG00000135587	SMPD2	0.526528	0.0211738	0.598521	0.0576358	0.0848524	1.51866e-06	8.45465e-06	15	19	19	C2	Adipose. visceral (GTEx)	EpiXcan	0.999266	gtex_vaf	0.999981
3196	ENSG00000115596	WNT6	-0.526314	-0.0356205	0.59867	0.0779743	0.107628	1.53014e-08	1.07756e-07	22	28	28	C2	Adipose. visceral (GTEx)	EpiXcan	0.999266	gtex_vaf	0.999981
3197	ENSG00000102710	SUPT20H	-0.525721	-0.0365722	0.599082	0.021367	0.0720415	1.0261e-05	5.07146e-05	15	19	19	C2	Adipose. visceral (GTEx)	EpiXcan	0.999266	gtex_vaf	0.999981
3198	ENSG00000241973	PI4KA	0.525714	0.0402374	0.599087	0.0188447	0.0734445	6.67896e-06	3.40685e-05	17	19	19	C2	Adipose. visceral (GTEx)	EpiXcan	0.999266	gtex_vaf	0.999981
3199	ENSG00000187688	TRPV2	0.525666	0.0336439	0.59912	0.0650327	0.0261556	0.0089676	0.0288094	41	49	49	C2	Adipose. visceral (GTEx)	EpiXcan	0.999266	gtex_vaf	0.999981
3200	ENSG00000114904	NEK4	0.525276	0.0299422	0.599391	0.0386961	0.123067	4.04579e-09	3.03532e-08	15	17	17	C2	Adipose. visceral (GTEx)	EpiXcan	0.999266	gtex_vaf	0.999981
3201	ENSG00000014914	MTMR11	-0.524945	-0.0469828	0.599622	0.0178924	0.0212751	0.0161172	0.0495617	7	7	7	C2	Adipose. visceral (GTEx)	EpiXcan	0.999266	gtex_vaf	0.999981
3202	ENSG00000166946	CCNDBP1	-0.524554	-0.0450145	0.599893	0.0169245	0.0749728	5.92806e-06	3.0449e-05	7	12	12	C2	Adipose. visceral (GTEx)	EpiXcan	0.999266	gtex_vaf	0.999981
3203	ENSG00000135821	GLUL	0.524536	0.0534642	0.599906	0.0134082	0.076837	5.19791e-06	2.69556e-05	18	26	26	C2	Adipose. visceral (GTEx)	EpiXcan	0.999266	gtex_vaf	0.999981
3204	ENSG00000173193	PARP14	-0.524173	-0.0180868	0.600158	0.0866148	0.152363	3.94824e-11	3.64315e-10	36	42	42	C2	Adipose. visceral (GTEx)	EpiXcan	0.999266	gtex_vaf	0.999981
3205	ENSG00000162650	ATXN7L2	0.52416	0.0213498	0.600167	0.0452005	0.0347894	0.00233468	0.00816729	35	39	39	C2	Adipose. visceral (GTEx)	EpiXcan	0.999266	gtex_vaf	0.999981
3206	ENSG00000119865	CNRIP1	-0.524158	-0.0230101	0.600169	0.0709279	0.101736	1.25456e-07	8.04236e-07	46	54	54	C2	Adipose. visceral (GTEx)	EpiXcan	0.999266	gtex_vaf	0.999981
3207	ENSG00000142102	PGGHG	0.523961	0.0184169	0.600306	0.115787	0.366522	7.35012e-30	2.70218e-28	25	29	29	C2	Adipose. visceral (GTEx)	EpiXcan	0.999266	gtex_vaf	0.999981
3208	ENSG00000115310	RTN4	0.523751	0.0274045	0.600452	0.0439398	0.0474831	0.000407111	0.00158886	26	32	32	C2	Adipose. visceral (GTEx)	EpiXcan	0.999266	gtex_vaf	0.999981
3209	ENSG00000165511	C10orf25	0.523745	0.0196558	0.600456	0.105685	0.139974	2.64659e-10	2.27289e-09	43	45	45	C2	Adipose. visceral (GTEx)	EpiXcan	0.999266	gtex_vaf	0.999981
3210	ENSG00000108381	ASPA	-0.523736	-0.0335275	0.600462	0.0452346	0.0671313	1.97698e-05	9.43173e-05	29	38	38	C2	Adipose. visceral (GTEx)	EpiXcan	0.999266	gtex_vaf	0.999981
3211	ENSG00000171824	EXOSC10	-0.523433	-0.0251279	0.600673	0.038421	0.0792156	3.23936e-06	1.72393e-05	36	43	43	C2	Adipose. visceral (GTEx)	EpiXcan	0.999266	gtex_vaf	0.999981
3212	ENSG00000164024	METAP1	-0.522878	-0.0268776	0.601059	0.0202441	0.0266511	0.00819117	0.0264424	36	46	46	C2	Adipose. visceral (GTEx)	EpiXcan	0.999266	gtex_vaf	0.999981
3213	ENSG00000083290	ULK2	0.522446	0.0384415	0.60136	0.0267198	0.078853	2.55653e-06	1.38474e-05	4	4	4	C2	Adipose. visceral (GTEx)	EpiXcan	0.999266	gtex_vaf	0.999981
3214	ENSG00000011295	TTC19	0.522289	0.0225924	0.601469	0.0733303	0.158022	1.45845e-11	1.40595e-10	19	23	23	C2	Adipose. visceral (GTEx)	EpiXcan	0.999266	gtex_vaf	0.999981
3215	ENSG00000171928	TVP23B	-0.521989	-0.0121937	0.601678	0.296366	0.515699	1.42432e-47	1.35717e-45	20	26	26	C2	Adipose. visceral (GTEx)	EpiXcan	0.999266	gtex_vaf	0.999981
3216	ENSG00000066379	ZNRD1	-0.521766	-0.0235487	0.601833	0.0576813	0.0903749	4.55454e-07	2.71585e-06	35	39	39	C2	Adipose. visceral (GTEx)	EpiXcan	0.999266	gtex_vaf	0.999981
3217	ENSG00000103723	AP3B2	-0.52146	-0.0086281	0.602047	0.403509	0.511381	3.73184e-47	3.46171e-45	36	39	39	C2	Adipose. visceral (GTEx)	EpiXcan	0.999266	gtex_vaf	0.999981
3218	ENSG00000106086	PLEKHA8	-0.52068	-0.0411857	0.60259	0.0159978	0.051268	0.000235835	0.000950603	8	10	10	C2	Adipose. visceral (GTEx)	EpiXcan	0.999266	gtex_vaf	0.999981
3219	ENSG00000136718	IMP4	0.520645	0.0351578	0.602614	0.0229864	0.0392426	0.00128421	0.00466008	6	7	7	C2	Adipose. visceral (GTEx)	EpiXcan	0.999266	gtex_vaf	0.999981
3220	ENSG00000150459	SAP18	0.520603	0.0601154	0.602643	0.0105363	0.0407485	0.00107244	0.00393857	4	4	4	C2	Adipose. visceral (GTEx)	EpiXcan	0.999266	gtex_vaf	0.999981
3221	ENSG00000139132	FGD4	-0.520546	-0.0161571	0.602683	0.0558315	0.0275264	0.00730965	0.0237776	46	58	58	C2	Adipose. visceral (GTEx)	EpiXcan	0.999266	gtex_vaf	0.999981
3222	ENSG00000197965	MPZL1	-0.520337	-0.0189447	0.602829	0.107371	0.118863	2.88793e-09	2.20202e-08	66	77	77	C2	Adipose. visceral (GTEx)	EpiXcan	0.999266	gtex_vaf	0.999981
3223	ENSG00000198933	TBKBP1	0.520319	0.0220555	0.602841	0.0618365	0.20158	4.91823e-15	6.4929e-14	13	15	15	C2	Adipose. visceral (GTEx)	EpiXcan	0.999266	gtex_vaf	0.999981
3224	ENSG00000105793	GTPBP10	0.519625	0.0196216	0.603325	0.0814821	0.0725021	9.50063e-06	4.73073e-05	38	47	47	C2	Adipose. visceral (GTEx)	EpiXcan	0.999266	gtex_vaf	0.999981
3225	ENSG00000240682	ISY1	0.519412	0.0588669	0.603474	0.0202006	0.0709937	9.41223e-06	4.69338e-05	21	31	31	C2	Adipose. visceral (GTEx)	EpiXcan	0.999266	gtex_vaf	0.999981
3226	ENSG00000100023	PPIL2	0.519369	0.0228393	0.603503	0.0800808	0.156871	1.53293e-11	1.47471e-10	10	13	13	C2	Adipose. visceral (GTEx)	EpiXcan	0.999266	gtex_vaf	0.999981
3227	ENSG00000091106	NLRC4	0.51902	0.0757709	0.603747	0.00622543	0.015593	0.044269	0.124314	3	5	5	C2	Adipose. visceral (GTEx)	EpiXcan	0.999266	gtex_vaf	0.999981
3228	ENSG00000143643	TTC13	-0.51886	-0.0343354	0.603858	0.0283767	0.0303916	0.00471268	0.0157205	30	36	36	C2	Adipose. visceral (GTEx)	EpiXcan	0.999266	gtex_vaf	0.999981
3229	ENSG00000155093	PTPRN2	-0.518683	-0.0331288	0.603982	0.0535266	0.0208509	0.0180496	0.054974	48	63	63	C2	Adipose. visceral (GTEx)	EpiXcan	0.999266	gtex_vaf	0.999981
3230	ENSG00000167747	C19orf48	-0.518376	-0.0147164	0.604196	0.0771435	0.160516	8.02237e-12	7.94129e-11	16	18	18	C2	Adipose. visceral (GTEx)	EpiXcan	0.999266	gtex_vaf	0.999981
3231	ENSG00000175137	SH3BP5L	0.518228	0.0392997	0.604299	0.0229225	0.0358958	0.00193605	0.00684631	11	25	25	C2	Adipose. visceral (GTEx)	EpiXcan	0.999266	gtex_vaf	0.999981
3232	ENSG00000204176	SYT15	-0.517694	-0.0310099	0.604672	0.0461883	0.11976	5.57678e-09	4.11776e-08	24	59	59	C2	Adipose. visceral (GTEx)	EpiXcan	0.999266	gtex_vaf	0.999981
3233	ENSG00000149177	PTPRJ	0.517222	0.0352481	0.605001	0.0239671	0.0436811	0.000649077	0.00245587	17	20	20	C2	Adipose. visceral (GTEx)	EpiXcan	0.999266	gtex_vaf	0.999981
3234	ENSG00000093217	XYLB	0.516898	0.160063	0.605228	0.00106005	0.0522457	0.000172578	0.000712226	6	7	7	C2	Adipose. visceral (GTEx)	EpiXcan	0.999266	gtex_vaf	0.999981
3235	ENSG00000110092	CCND1	0.516617	0.0231369	0.605423	0.036706	0.0575296	4.98976e-05	0.000224155	56	67	67	C2	Adipose. visceral (GTEx)	EpiXcan	0.999266	gtex_vaf	0.999981
3236	ENSG00000143256	PFDN2	-0.516294	-0.0576581	0.605649	0.0091484	0.0451921	0.000384389	0.00150517	3	3	3	C2	Adipose. visceral (GTEx)	EpiXcan	0.999266	gtex_vaf	0.999981
3237	ENSG00000251022	THAP9-AS1	0.516207	0.0243294	0.60571	0.072101	0.152159	3.76394e-11	3.48457e-10	31	35	35	C2	Adipose. visceral (GTEx)	EpiXcan	0.999266	gtex_vaf	0.999981
3238	ENSG00000181523	SGSH	0.516096	0.0596012	0.605788	0.0133474	0.0365153	0.00171961	0.00613359	11	14	14	C2	Adipose. visceral (GTEx)	EpiXcan	0.999266	gtex_vaf	0.999981
3239	ENSG00000143437	ARNT	-0.515635	-0.0428307	0.606109	0.0179362	0.0848498	1.49744e-06	8.34979e-06	4	5	5	C2	Adipose. visceral (GTEx)	EpiXcan	0.999266	gtex_vaf	0.999981
3240	ENSG00000106392	C1GALT1	0.515308	0.0160871	0.606338	0.106701	0.237145	1.9858e-17	3.20081e-16	15	19	19	C2	Adipose. visceral (GTEx)	EpiXcan	0.999266	gtex_vaf	0.999981
3241	ENSG00000167723	TRPV3	0.51505	0.0196447	0.606518	0.0682037	0.149224	2.55701e-11	2.41023e-10	19	23	23	C2	Adipose. visceral (GTEx)	EpiXcan	0.999266	gtex_vaf	0.999981
3242	ENSG00000204592	HLA-E	0.514878	0.0443009	0.606639	0.0172846	0.0843183	1.03306e-06	5.87734e-06	12	16	16	C2	Adipose. visceral (GTEx)	EpiXcan	0.999266	gtex_vaf	0.999981
3243	ENSG00000109686	SH3D19	-0.514623	-0.0299051	0.606816	0.0394572	0.0247098	0.01053	0.0333622	19	22	22	C2	Adipose. visceral (GTEx)	EpiXcan	0.999266	gtex_vaf	0.999981
3244	ENSG00000135362	PRR5L	0.514362	0.0368707	0.606999	0.0243716	0.0483339	0.000309152	0.00122915	14	15	15	C2	Adipose. visceral (GTEx)	EpiXcan	0.999266	gtex_vaf	0.999981
3245	ENSG00000235652	AL356599.1	-0.514118	-0.0161385	0.607169	0.10265	0.22266	2e-16	3.00257e-15	10	12	12	C2	Adipose. visceral (GTEx)	EpiXcan	0.999266	gtex_vaf	0.999981
3246	ENSG00000144026	ZNF514	-0.514075	-0.00896771	0.6072	0.354977	0.427005	8.89069e-39	5.81924e-37	47	66	66	C2	Adipose. visceral (GTEx)	EpiXcan	0.999266	gtex_vaf	0.999981
3247	ENSG00000120256	LRP11	0.514041	0.0161641	0.607223	0.0685863	0.0523443	0.000156106	0.000647014	42	49	49	C2	Adipose. visceral (GTEx)	EpiXcan	0.999266	gtex_vaf	0.999981
3248	ENSG00000272631	AC067750.1	0.513513	0.0404619	0.607593	0.0193237	0.0197297	0.0217634	0.065155	9	16	16	C2	Adipose. visceral (GTEx)	EpiXcan	0.999266	gtex_vaf	0.999981
3249	ENSG00000162402	USP24	0.512803	0.0138797	0.608089	0.131187	0.0459217	0.000504877	0.00194014	75	84	84	C2	Adipose. visceral (GTEx)	EpiXcan	0.999266	gtex_vaf	0.999981
3250	ENSG00000099956	SMARCB1	0.512634	0.0144017	0.608207	0.198046	0.322795	6.48434e-25	1.69768e-23	79	89	89	C2	Adipose. visceral (GTEx)	EpiXcan	0.999266	gtex_vaf	0.999981
3251	ENSG00000152683	SLC30A6	-0.512363	-0.0285314	0.608397	0.0627651	0.0438861	0.000658743	0.00248975	32	39	39	C2	Adipose. visceral (GTEx)	EpiXcan	0.999266	gtex_vaf	0.999981
3252	ENSG00000023228	NDUFS1	0.512173	0.0883566	0.60853	0.00357296	0.0169773	0.0353214	0.10132	17	27	27	C2	Adipose. visceral (GTEx)	EpiXcan	0.999266	gtex_vaf	0.999981
3253	ENSG00000100330	MTMR3	0.512021	0.0142215	0.608636	0.123777	0.281852	2.22985e-21	4.68268e-20	21	25	25	C2	Adipose. visceral (GTEx)	EpiXcan	0.999266	gtex_vaf	0.999981
3254	ENSG00000085982	USP40	-0.511898	-0.024958	0.608723	0.0229339	0.200301	3.34388e-15	4.49067e-14	8	10	10	C2	Adipose. visceral (GTEx)	EpiXcan	0.999266	gtex_vaf	0.999981
3255	ENSG00000251247	ZNF345	-0.511875	-0.0708262	0.608738	0.00466996	0.0425344	0.000839913	0.00313474	5	8	8	C2	Adipose. visceral (GTEx)	EpiXcan	0.999266	gtex_vaf	0.999981
3256	ENSG00000186409	CCDC30	-0.511793	-0.0368237	0.608796	0.0250271	0.0463167	0.000435686	0.0016933	24	30	30	C2	Adipose. visceral (GTEx)	EpiXcan	0.999266	gtex_vaf	0.999981
3257	ENSG00000260912	AL158206.1	0.511735	0.195604	0.608836	0.000592208	0.0345991	0.00238976	0.00834956	2	2	2	C2	Adipose. visceral (GTEx)	EpiXcan	0.999266	gtex_vaf	0.999981
3258	ENSG00000138134	STAMBPL1	-0.511718	-0.0322871	0.608849	0.0530206	0.0692218	1.50319e-05	7.26795e-05	29	36	36	C2	Adipose. visceral (GTEx)	EpiXcan	0.999266	gtex_vaf	0.999981
3259	ENSG00000249992	TMEM158	0.51145	0.031684	0.609036	0.0335908	0.0434878	0.000592358	0.0022565	19	22	22	C2	Adipose. visceral (GTEx)	EpiXcan	0.999266	gtex_vaf	0.999981
3260	ENSG00000197580	BCO2	0.510698	0.0199925	0.609562	0.0713832	0.162698	5.87826e-12	5.91925e-11	10	11	11	C2	Adipose. visceral (GTEx)	EpiXcan	0.999266	gtex_vaf	0.999981
3261	ENSG00000137364	TPMT	-0.510521	-0.0232862	0.609687	0.0516625	0.0977862	1.87753e-07	1.17878e-06	39	42	42	C2	Adipose. visceral (GTEx)	EpiXcan	0.999266	gtex_vaf	0.999981
3262	ENSG00000157191	NECAP2	-0.510459	-0.0596408	0.60973	0.00948925	0.0453529	0.000454239	0.00175906	2	2	2	C2	Adipose. visceral (GTEx)	EpiXcan	0.999266	gtex_vaf	0.999981
3263	ENSG00000198673	FAM19A2	0.510301	0.0131947	0.609841	0.0786128	0.040646	0.00103968	0.00382627	61	69	69	C2	Adipose. visceral (GTEx)	EpiXcan	0.999266	gtex_vaf	0.999981
3264	ENSG00000072134	EPN2	0.510235	0.0169173	0.609887	0.122823	0.213113	4.16951e-16	6.07092e-15	35	44	44	C2	Adipose. visceral (GTEx)	EpiXcan	0.999266	gtex_vaf	0.999981
3265	ENSG00000092847	AGO1	0.510216	0.0877662	0.6099	0.00372527	0.018297	0.0290848	0.084873	1	1	1	C2	Adipose. visceral (GTEx)	EpiXcan	0.999266	gtex_vaf	0.999981
3266	ENSG00000106771	TMEM245	-0.509951	-0.0464531	0.610086	0.0160055	0.0111495	0.0903407	0.235249	8	9	9	C2	Adipose. visceral (GTEx)	EpiXcan	0.999266	gtex_vaf	0.999981
3267	ENSG00000125630	POLR1B	0.50975	0.0146691	0.610227	0.129174	0.229176	2.46221e-17	3.95053e-16	18	21	21	C2	Adipose. visceral (GTEx)	EpiXcan	0.999266	gtex_vaf	0.999981
3268	ENSG00000197599	CCDC154	-0.509218	-0.0121716	0.610599	0.170673	0.289118	2.34601e-22	5.27457e-21	37	44	44	C2	Adipose. visceral (GTEx)	EpiXcan	0.999266	gtex_vaf	0.999981
3269	ENSG00000114857	NKTR	0.508494	0.0111456	0.611107	0.241372	0.39581	5.37666e-34	2.56159e-32	50	59	59	C2	Adipose. visceral (GTEx)	EpiXcan	0.999266	gtex_vaf	0.999981
3270	ENSG00000111615	KRR1	-0.508211	-0.0179508	0.611305	0.0900694	0.157937	6.49407e-12	6.49267e-11	14	14	14	C2	Adipose. visceral (GTEx)	EpiXcan	0.999266	gtex_vaf	0.999981
3271	ENSG00000166405	RIC3	-0.507926	-0.0146328	0.611506	0.120936	0.063245	4.16864e-05	0.00018964	68	84	84	C2	Adipose. visceral (GTEx)	EpiXcan	0.999266	gtex_vaf	0.999981
3272	ENSG00000124422	USP22	0.507679	0.0699318	0.611678	0.0109753	0.0493037	0.000277294	0.00110815	21	25	25	C2	Adipose. visceral (GTEx)	EpiXcan	0.999266	gtex_vaf	0.999981
3273	ENSG00000110076	NRXN2	0.50738	0.0499036	0.611888	0.00987501	0.0449949	0.000552928	0.00211493	6	6	6	C2	Adipose. visceral (GTEx)	EpiXcan	0.999266	gtex_vaf	0.999981
3274	ENSG00000273014	AC018645.2	0.506994	0.0335341	0.612159	0.0223716	0.0232577	0.0130174	0.0406451	11	13	13	C2	Adipose. visceral (GTEx)	EpiXcan	0.999266	gtex_vaf	0.999981
3275	ENSG00000185619	PCGF3	-0.506936	-0.010605	0.6122	0.233758	0.542862	3.30026e-54	4.28026e-52	36	44	44	C2	Adipose. visceral (GTEx)	EpiXcan	0.999266	gtex_vaf	0.999981
3276	ENSG00000198252	STYX	0.506739	0.0505694	0.612338	0.0118991	0.0299218	0.00493627	0.0164117	13	20	20	C2	Adipose. visceral (GTEx)	EpiXcan	0.999266	gtex_vaf	0.999981
3277	ENSG00000183889	AC138969.1	-0.5066	-0.0534082	0.612436	0.0192835	0.0495168	0.000202075	0.000825207	19	23	23	C2	Adipose. visceral (GTEx)	EpiXcan	0.999266	gtex_vaf	0.999981
3278	ENSG00000005882	PDK2	-0.506347	-0.0235206	0.612613	0.051795	0.0915242	4.8288e-07	2.86476e-06	8	9	9	C2	Adipose. visceral (GTEx)	EpiXcan	0.999266	gtex_vaf	0.999981
3279	ENSG00000183048	SLC25A10	0.506263	0.010793	0.612672	0.157971	0.0467464	0.000368503	0.00144786	71	89	89	C2	Adipose. visceral (GTEx)	EpiXcan	0.999266	gtex_vaf	0.999981
3280	ENSG00000115364	MRPL19	-0.50598	-0.0152213	0.612871	0.116596	0.382783	3.13244e-31	1.25719e-29	18	22	22	C2	Adipose. visceral (GTEx)	EpiXcan	0.999266	gtex_vaf	0.999981
3281	ENSG00000149451	ADAM33	0.505809	0.0452149	0.612991	0.014963	0.0324364	0.00338934	0.0115763	8	9	9	C2	Adipose. visceral (GTEx)	EpiXcan	0.999266	gtex_vaf	0.999981
3282	ENSG00000099994	SUSD2	0.505585	0.0178021	0.613148	0.118719	0.216246	9.48498e-17	1.45836e-15	30	37	37	C2	Adipose. visceral (GTEx)	EpiXcan	0.999266	gtex_vaf	0.999981
3283	ENSG00000117632	STMN1	0.505412	0.0652856	0.61327	0.0069876	0.0335942	0.00246408	0.00858781	5	5	5	C2	Adipose. visceral (GTEx)	EpiXcan	0.999266	gtex_vaf	0.999981
3284	ENSG00000138030	KHK	-0.505159	-0.0130881	0.613447	0.164143	0.24316	3.70095e-18	6.20829e-17	33	38	38	C2	Adipose. visceral (GTEx)	EpiXcan	0.999266	gtex_vaf	0.999981
3285	ENSG00000188986	NELFB	0.505125	0.0229842	0.613471	0.0520554	0.168476	2.54948e-12	2.661e-11	18	25	25	C2	Adipose. visceral (GTEx)	EpiXcan	0.999266	gtex_vaf	0.999981
3286	ENSG00000149679	CABLES2	-0.504937	-0.014867	0.613603	0.121988	0.222994	2.94701e-16	4.3589e-15	12	13	13	C2	Adipose. visceral (GTEx)	EpiXcan	0.999266	gtex_vaf	0.999981
3287	ENSG00000064787	BCAS1	-0.504882	-0.0150321	0.613642	0.0419861	0.0618716	4.68068e-05	0.000210947	33	40	40	C2	Adipose. visceral (GTEx)	EpiXcan	0.999266	gtex_vaf	0.999981
3288	ENSG00000140553	UNC45A	-0.504766	-0.0521131	0.613723	0.0123538	0.0240615	0.0125049	0.0391324	8	10	10	C2	Adipose. visceral (GTEx)	EpiXcan	0.999266	gtex_vaf	0.999981
3289	ENSG00000103245	NARFL	0.504376	0.0180216	0.613997	0.0811238	0.379211	3.06528e-31	1.23378e-29	4	6	6	C2	Adipose. visceral (GTEx)	EpiXcan	0.999266	gtex_vaf	0.999981
3290	ENSG00000144182	LIPT1	-0.504354	-0.0108051	0.614013	0.228932	0.291811	9.12831e-23	2.131e-21	22	22	22	C2	Adipose. visceral (GTEx)	EpiXcan	0.999266	gtex_vaf	0.999981
3291	ENSG00000173486	FKBP2	-0.504145	-0.0171997	0.614159	0.0639748	0.0953765	3.10785e-07	1.90427e-06	20	22	22	C2	Adipose. visceral (GTEx)	EpiXcan	0.999266	gtex_vaf	0.999981
3292	ENSG00000197375	SLC22A5	0.503754	0.0170567	0.614434	0.0596274	0.0818796	2.6931e-06	1.45309e-05	25	33	33	C2	Adipose. visceral (GTEx)	EpiXcan	0.999266	gtex_vaf	0.999981
3293	ENSG00000236753	MKLN1-AS	0.503251	0.0307519	0.614788	0.0355799	0.0802385	1.98469e-06	1.08975e-05	14	16	16	C2	Adipose. visceral (GTEx)	EpiXcan	0.999266	gtex_vaf	0.999981
3294	ENSG00000148484	RSU1	0.503168	0.0253026	0.614846	0.0467386	0.137327	4.77966e-10	3.97322e-09	4	7	7	C2	Adipose. visceral (GTEx)	EpiXcan	0.999266	gtex_vaf	0.999981
3295	ENSG00000108556	CHRNE	0.50313	0.0106391	0.614873	0.204797	0.366191	3.006e-29	1.04479e-27	20	22	22	C2	Adipose. visceral (GTEx)	EpiXcan	0.999266	gtex_vaf	0.999981
3296	ENSG00000133028	SCO1	-0.502782	-0.023513	0.615117	0.0626843	0.0784084	2.97629e-06	1.59605e-05	22	24	24	C2	Adipose. visceral (GTEx)	EpiXcan	0.999266	gtex_vaf	0.999981
3297	ENSG00000168060	NAALADL1	0.502547	0.0379333	0.615283	0.0196283	0.06284	3.18428e-05	0.000147396	13	15	15	C2	Adipose. visceral (GTEx)	EpiXcan	0.999266	gtex_vaf	0.999981
3298	ENSG00000122696	SLC25A51	0.502185	0.0110284	0.615538	0.114055	0.193973	1.86449e-14	2.35067e-13	20	23	23	C2	Adipose. visceral (GTEx)	EpiXcan	0.999266	gtex_vaf	0.999981
3299	ENSG00000171503	ETFDH	-0.502096	-0.0149555	0.6156	0.09031	0.0908411	3.35307e-07	2.04291e-06	49	52	52	C2	Adipose. visceral (GTEx)	EpiXcan	0.999266	gtex_vaf	0.999981
3300	ENSG00000131242	RAB11FIP4	-0.501982	-0.0485704	0.61568	0.0373863	0.042118	0.000853608	0.00317992	35	43	43	C2	Adipose. visceral (GTEx)	EpiXcan	0.999266	gtex_vaf	0.999981
3301	ENSG00000166181	API5	0.501776	0.0380585	0.615825	0.0169333	0.0259069	0.00849712	0.0273482	33	35	35	C2	Adipose. visceral (GTEx)	EpiXcan	0.999266	gtex_vaf	0.999981
3302	ENSG00000187741	FANCA	0.501147	0.0304836	0.616267	0.0369838	0.28427	1.34016e-22	3.09763e-21	7	8	8	C2	Adipose. visceral (GTEx)	EpiXcan	0.999266	gtex_vaf	0.999981
3303	ENSG00000071082	RPL31	-0.500913	-0.0226178	0.616433	0.0249771	0.0401072	0.00114288	0.00418082	13	15	15	C2	Adipose. visceral (GTEx)	EpiXcan	0.999266	gtex_vaf	0.999981
3304	ENSG00000081818	PCDHB4	-0.500687	-0.0648797	0.616591	0.00765616	0.0183019	0.0289134	0.084408	7	10	10	C2	Adipose. visceral (GTEx)	EpiXcan	0.999266	gtex_vaf	0.999981
3305	ENSG00000141560	FN3KRP	0.499785	0.0128417	0.617226	0.219661	0.536222	4.2976e-51	4.73988e-49	27	32	32	C2	Adipose. visceral (GTEx)	EpiXcan	0.999266	gtex_vaf	0.999981
3306	ENSG00000197696	NMB	0.49932	0.0422782	0.617554	0.0137579	0.0125023	0.0728987	0.194642	13	17	17	C2	Adipose. visceral (GTEx)	EpiXcan	0.999266	gtex_vaf	0.999981
3307	ENSG00000061656	SPAG4	0.49927	0.0270028	0.617589	0.0294711	0.0132788	0.0642298	0.174422	25	33	33	C2	Adipose. visceral (GTEx)	EpiXcan	0.999266	gtex_vaf	0.999981
3308	ENSG00000165731	RET	0.498964	0.0268482	0.617805	0.0489869	0.0548486	0.000121741	0.000514242	17	19	19	C2	Adipose. visceral (GTEx)	EpiXcan	0.999266	gtex_vaf	0.999981
3309	ENSG00000103671	TRIP4	-0.498656	-0.0177755	0.618022	0.0936938	0.129246	1.4369e-09	1.13517e-08	59	77	77	C2	Adipose. visceral (GTEx)	EpiXcan	0.999266	gtex_vaf	0.999981
3310	ENSG00000095303	PTGS1	0.498459	0.0327576	0.61816	0.0391508	0.0295063	0.00483594	0.0160972	31	44	44	C2	Adipose. visceral (GTEx)	EpiXcan	0.999266	gtex_vaf	0.999981
3311	ENSG00000151461	UPF2	0.4983	0.020883	0.618273	0.0508071	0.0243259	0.00950247	0.030437	38	42	42	C2	Adipose. visceral (GTEx)	EpiXcan	0.999266	gtex_vaf	0.999981
3312	ENSG00000135541	AHI1	0.497523	0.0135406	0.61882	0.181741	0.319716	1.05235e-24	2.70962e-23	19	21	21	C2	Adipose. visceral (GTEx)	EpiXcan	0.999266	gtex_vaf	0.999981
3313	ENSG00000180881	CAPS2	0.497153	0.0295623	0.619081	0.0308485	0.0943837	2.38624e-07	1.48354e-06	9	9	9	C2	Adipose. visceral (GTEx)	EpiXcan	0.999266	gtex_vaf	0.999981
3314	ENSG00000170275	CRTAP	0.49712	0.035485	0.619105	0.0270707	0.0629892	4.24921e-05	0.000192867	22	29	29	C2	Adipose. visceral (GTEx)	EpiXcan	0.999266	gtex_vaf	0.999981
3315	ENSG00000171056	SOX7	0.496183	0.0314508	0.619765	0.0228013	0.0750834	4.66745e-06	2.43853e-05	3	4	4	C2	Adipose. visceral (GTEx)	EpiXcan	0.999266	gtex_vaf	0.999981
3316	ENSG00000155957	TMBIM4	0.496108	0.0186731	0.619818	0.0956651	0.165513	2.00244e-12	2.10414e-11	28	29	29	C2	Adipose. visceral (GTEx)	EpiXcan	0.999266	gtex_vaf	0.999981
3317	ENSG00000174373	RALGAPA1	-0.495737	-0.0101871	0.62008	0.228044	0.42561	1.13783e-36	6.53177e-35	16	18	18	C2	Adipose. visceral (GTEx)	EpiXcan	0.999266	gtex_vaf	0.999981
3318	ENSG00000066136	NFYC	-0.495711	-0.0176976	0.620098	0.0705707	0.0158277	0.0433827	0.121989	68	82	82	C2	Adipose. visceral (GTEx)	EpiXcan	0.999266	gtex_vaf	0.999981
3319	ENSG00000070413	DGCR2	-0.495697	-0.0234034	0.620108	0.0668865	0.100433	1.25985e-07	8.0689e-07	60	66	66	C2	Adipose. visceral (GTEx)	EpiXcan	0.999266	gtex_vaf	0.999981
3320	ENSG00000125618	PAX8	0.49557	0.0115208	0.620198	0.210668	0.331881	1.39587e-26	3.99836e-25	56	70	70	C2	Adipose. visceral (GTEx)	EpiXcan	0.999266	gtex_vaf	0.999981
3321	ENSG00000100865	CINP	0.495473	0.0609566	0.620267	0.00434924	0.0836716	1.58744e-06	8.82205e-06	4	8	8	C2	Adipose. visceral (GTEx)	EpiXcan	0.999266	gtex_vaf	0.999981
3322	ENSG00000136449	MYCBPAP	0.495061	0.0155713	0.620557	0.127056	0.188821	5.2841e-14	6.35862e-13	33	40	40	C2	Adipose. visceral (GTEx)	EpiXcan	0.999266	gtex_vaf	0.999981
3323	ENSG00000144837	PLA1A	-0.494958	-0.0675267	0.62063	0.00801368	0.0323093	0.00342145	0.0116774	23	26	26	C2	Adipose. visceral (GTEx)	EpiXcan	0.999266	gtex_vaf	0.999981
3324	ENSG00000173209	AHSA2	0.494793	0.0113857	0.620746	0.197581	0.445224	1.84396e-38	1.17938e-36	19	25	25	C2	Adipose. visceral (GTEx)	EpiXcan	0.999266	gtex_vaf	0.999981
3325	ENSG00000178538	CA8	-0.494207	-0.0183698	0.62116	0.0550794	0.0764429	3.14338e-06	1.67731e-05	38	48	48	C2	Adipose. visceral (GTEx)	EpiXcan	0.999266	gtex_vaf	0.999981
3326	ENSG00000077549	CAPZB	-0.49415	-0.0482904	0.6212	0.0117071	0.0316342	0.00373772	0.0126858	5	5	5	C2	Adipose. visceral (GTEx)	EpiXcan	0.999266	gtex_vaf	0.999981
3327	ENSG00000163558	PRKCI	-0.494108	-0.0130456	0.62123	0.118432	0.0886664	4.53564e-07	2.70574e-06	46	53	53	C2	Adipose. visceral (GTEx)	EpiXcan	0.999266	gtex_vaf	0.999981
3328	ENSG00000137502	RAB30	0.494106	0.0450095	0.621231	0.0249815	0.0509775	0.000207214	0.000844472	16	20	20	C2	Adipose. visceral (GTEx)	EpiXcan	0.999266	gtex_vaf	0.999981
3329	ENSG00000149115	TNKS1BP1	0.493918	0.0319472	0.621364	0.0332484	0.0412859	0.000713757	0.00268825	27	33	33	C2	Adipose. visceral (GTEx)	EpiXcan	0.999266	gtex_vaf	0.999981
3330	ENSG00000260948	AL390195.2	-0.493696	-0.0267895	0.621521	0.0469188	0.147987	4.13018e-11	3.80101e-10	14	19	19	C2	Adipose. visceral (GTEx)	EpiXcan	0.999266	gtex_vaf	0.999981
3331	ENSG00000131401	NAPSB	-0.493559	-0.0158792	0.621618	0.134971	0.152018	1.15255e-11	1.12109e-10	75	95	95	C2	Adipose. visceral (GTEx)	EpiXcan	0.999266	gtex_vaf	0.999981
3332	ENSG00000262877	AC110285.2	0.493494	0.0125251	0.621664	0.2812	0.585086	3.08445e-58	5.40048e-56	9	12	12	C2	Adipose. visceral (GTEx)	EpiXcan	0.999266	gtex_vaf	0.999981
3333	ENSG00000183569	SERHL2	0.493491	0.0320987	0.621666	0.0288736	0.121858	2.47402e-09	1.90509e-08	14	22	22	C2	Adipose. visceral (GTEx)	EpiXcan	0.999266	gtex_vaf	0.999981
3334	ENSG00000109062	SLC9A3R1	0.493198	0.0590876	0.621872	0.00783452	0.0137974	0.0559574	0.15429	10	10	10	C2	Adipose. visceral (GTEx)	EpiXcan	0.999266	gtex_vaf	0.999981
3335	ENSG00000116350	SRSF4	-0.493169	-0.1957	0.621893	0.000759339	0.0207323	0.0198341	0.0598098	2	4	4	C2	Adipose. visceral (GTEx)	EpiXcan	0.999266	gtex_vaf	0.999981
3336	ENSG00000154265	ABCA5	-0.493145	-0.0249427	0.62191	0.0533539	0.0644022	3.1227e-05	0.000144642	27	32	32	C2	Adipose. visceral (GTEx)	EpiXcan	0.999266	gtex_vaf	0.999981
3337	ENSG00000257815	LINC01481	-0.492972	-0.0160178	0.622033	0.112777	0.148113	9.90941e-11	8.83521e-10	33	38	38	C2	Adipose. visceral (GTEx)	EpiXcan	0.999266	gtex_vaf	0.999981
3338	ENSG00000168268	NT5DC2	0.492705	0.0211709	0.622221	0.126167	0.0585104	6.20751e-05	0.000274806	46	54	54	C2	Adipose. visceral (GTEx)	EpiXcan	0.999266	gtex_vaf	0.999981
3339	ENSG00000198108	CHSY3	-0.491751	-0.0324498	0.622895	0.0292531	0.0166509	0.0378518	0.107675	39	44	44	C2	Adipose. visceral (GTEx)	EpiXcan	0.999266	gtex_vaf	0.999981
3340	ENSG00000203710	CR1	0.491508	0.0136779	0.623068	0.0535377	0.0147516	0.0498193	0.138511	31	39	39	C2	Adipose. visceral (GTEx)	EpiXcan	0.999266	gtex_vaf	0.999981
3341	ENSG00000085719	CPNE3	0.491449	0.0330929	0.623109	0.0311765	0.0852201	1.41332e-06	7.92488e-06	16	19	19	C2	Adipose. visceral (GTEx)	EpiXcan	0.999266	gtex_vaf	0.999981
3342	ENSG00000247556	OIP5-AS1	-0.491276	-0.0143627	0.623231	0.138954	0.243911	1.36141e-18	2.36591e-17	15	16	16	C2	Adipose. visceral (GTEx)	EpiXcan	0.999266	gtex_vaf	0.999981
3343	ENSG00000108379	WNT3	0.489976	0.039907	0.624151	0.0187179	0.275011	7.98651e-21	1.6096e-19	30	39	39	C2	Adipose. visceral (GTEx)	EpiXcan	0.999266	gtex_vaf	0.999981
3344	ENSG00000135480	KRT7	0.48987	0.0165026	0.624226	0.119353	0.251353	1.16139e-18	2.03091e-17	39	47	47	C2	Adipose. visceral (GTEx)	EpiXcan	0.999266	gtex_vaf	0.999981
3345	ENSG00000161542	PRPSAP1	-0.489647	-0.0384316	0.624383	0.0269586	0.0411721	0.000905032	0.00336076	26	29	29	C2	Adipose. visceral (GTEx)	EpiXcan	0.999266	gtex_vaf	0.999981
3346	ENSG00000156802	ATAD2	-0.489635	-0.0227869	0.624392	0.0478193	0.150877	3.6692e-11	3.40136e-10	11	14	14	C2	Adipose. visceral (GTEx)	EpiXcan	0.999266	gtex_vaf	0.999981
3347	ENSG00000128242	GAL3ST1	0.488829	0.0391913	0.624963	0.0186541	0.0344814	0.00237849	0.0083164	8	9	9	C2	Adipose. visceral (GTEx)	EpiXcan	0.999266	gtex_vaf	0.999981
3348	ENSG00000173890	GPR160	-0.488524	-0.0215202	0.625179	0.0459362	0.0550064	0.000104076	0.000445128	35	43	43	C2	Adipose. visceral (GTEx)	EpiXcan	0.999266	gtex_vaf	0.999981
3349	ENSG00000064545	TMEM161A	-0.488506	-0.0812249	0.625191	0.00526966	0.0900658	5.97109e-07	3.50092e-06	12	14	14	C2	Adipose. visceral (GTEx)	EpiXcan	0.999266	gtex_vaf	0.999981
3350	ENSG00000106628	POLD2	0.488355	0.0263395	0.625299	0.0504917	0.107877	3.8236e-08	2.57858e-07	5	5	5	C2	Adipose. visceral (GTEx)	EpiXcan	0.999266	gtex_vaf	0.999981
3351	ENSG00000112306	RPS12	0.488271	0.0440856	0.625358	0.0130838	0.0137299	0.0569418	0.156696	21	29	29	C2	Adipose. visceral (GTEx)	EpiXcan	0.999266	gtex_vaf	0.999981
3352	ENSG00000179277	MEIS3P1	0.488099	0.0149414	0.62548	0.109211	0.193048	2.2068e-14	2.75496e-13	25	30	30	C2	Adipose. visceral (GTEx)	EpiXcan	0.999266	gtex_vaf	0.999981
3353	ENSG00000248835	AL357673.1	0.487904	0.00971494	0.625618	0.0976087	0.113749	3.14143e-09	2.381e-08	30	34	34	C2	Adipose. visceral (GTEx)	EpiXcan	0.999266	gtex_vaf	0.999981
3354	ENSG00000122952	ZWINT	-0.487647	-29.3511	0.6258	2.53721e-08	0.102132	1.03447e-07	6.68967e-07	1	2	2	C2	Adipose. visceral (GTEx)	EpiXcan	0.999266	gtex_vaf	0.999981
3355	ENSG00000136104	RNASEH2B	0.487627	0.00717335	0.625814	0.163296	0.3087	8.84756e-24	2.17799e-22	11	12	12	C2	Adipose. visceral (GTEx)	EpiXcan	0.999266	gtex_vaf	0.999981
3356	ENSG00000152117	AC073869.1	0.487517	0.00879444	0.625892	0.309203	0.551746	4.55871e-53	5.50464e-51	56	69	69	C2	Adipose. visceral (GTEx)	EpiXcan	0.999266	gtex_vaf	0.999981
3357	ENSG00000153395	LPCAT1	-0.487403	-0.0518696	0.625973	0.0121244	0.031394	0.00395875	0.0133776	12	17	17	C2	Adipose. visceral (GTEx)	EpiXcan	0.999266	gtex_vaf	0.999981
3358	ENSG00000102786	INTS6	-0.487261	-0.0216382	0.626073	0.0418036	0.0184221	0.0250027	0.0739469	37	45	45	C2	Adipose. visceral (GTEx)	EpiXcan	0.999266	gtex_vaf	0.999981
3359	ENSG00000163798	SLC4A1AP	0.486113	0.0287376	0.626887	0.0312212	0.0586853	6.75026e-05	0.00029705	10	12	12	C2	Adipose. visceral (GTEx)	EpiXcan	0.999266	gtex_vaf	0.999981
3360	ENSG00000175879	HOXD8	-0.485736	-0.0139936	0.627154	0.105885	0.142998	1.80542e-10	1.57169e-09	61	72	72	C2	Adipose. visceral (GTEx)	EpiXcan	0.999266	gtex_vaf	0.999981
3361	ENSG00000159784	FAM131B	-0.485625	-0.0589074	0.627233	0.00958708	0.0176612	0.0326835	0.0944692	9	11	11	C2	Adipose. visceral (GTEx)	EpiXcan	0.999266	gtex_vaf	0.999981
3362	ENSG00000171115	GIMAP8	0.485501	0.0313675	0.627321	0.0301529	0.0917003	3.8759e-07	2.34108e-06	5	5	5	C2	Adipose. visceral (GTEx)	EpiXcan	0.999266	gtex_vaf	0.999981
3363	ENSG00000119718	EIF2B2	0.485463	0.0213565	0.627348	0.0579167	0.291983	4.17989e-23	9.92333e-22	21	28	28	C2	Adipose. visceral (GTEx)	EpiXcan	0.999266	gtex_vaf	0.999981
3364	ENSG00000160828	STAG3L2	0.485261	0.0346683	0.627491	0.0445841	0.358588	1.24839e-29	4.51841e-28	28	37	37	C2	Adipose. visceral (GTEx)	EpiXcan	0.999266	gtex_vaf	0.999981
3365	ENSG00000247498	GPRC5D-AS1	0.484547	0.0230596	0.627998	0.0619175	0.110134	2.21797e-08	1.53874e-07	24	35	35	C2	Adipose. visceral (GTEx)	EpiXcan	0.999266	gtex_vaf	0.999981
3366	ENSG00000163933	RFT1	-0.484284	-0.0105823	0.628184	0.230161	0.337589	3.45495e-26	9.71758e-25	17	18	18	C2	Adipose. visceral (GTEx)	EpiXcan	0.999266	gtex_vaf	0.999981
3367	ENSG00000111725	PRKAB1	-0.484082	-0.0147734	0.628327	0.0984747	0.0171198	0.0352894	0.101249	78	99	99	C2	Adipose. visceral (GTEx)	EpiXcan	0.999266	gtex_vaf	0.999981
3368	ENSG00000184497	TMEM255B	0.483575	0.0258388	0.628687	0.0330608	0.0911403	3.44121e-07	2.09115e-06	28	31	31	C2	Adipose. visceral (GTEx)	EpiXcan	0.999266	gtex_vaf	0.999981
3369	ENSG00000018408	WWTR1	0.482424	0.0204627	0.629505	0.0553582	0.0499569	0.000260551	0.00104482	34	40	40	C2	Adipose. visceral (GTEx)	EpiXcan	0.999266	gtex_vaf	0.999981
3370	ENSG00000101307	SIRPB1	-0.482157	-0.0100778	0.629695	0.252611	0.508789	2.43816e-46	2.17524e-44	47	57	57	C2	Adipose. visceral (GTEx)	EpiXcan	0.999266	gtex_vaf	0.999981
3371	ENSG00000142794	NBPF3	0.481986	0.00766	0.629816	0.412796	0.724955	5.37963e-90	8.3725e-87	27	30	30	C2	Adipose. visceral (GTEx)	EpiXcan	0.999266	gtex_vaf	0.999981
3372	ENSG00000175643	RMI2	-0.481846	-0.0184536	0.629916	0.0697768	0.314267	2.42227e-24	6.16886e-23	8	12	12	C2	Adipose. visceral (GTEx)	EpiXcan	0.999266	gtex_vaf	0.999981
3373	ENSG00000054523	KIF1B	-0.481835	-0.0146448	0.629923	0.105155	0.142125	1.06294e-11	1.04044e-10	36	40	40	C2	Adipose. visceral (GTEx)	EpiXcan	0.999266	gtex_vaf	0.999981
3374	ENSG00000170458	CD14	0.481802	0.0727185	0.629947	0.00481903	0.0236508	0.0133035	0.0414369	5	6	6	C2	Adipose. visceral (GTEx)	EpiXcan	0.999266	gtex_vaf	0.999981
3375	ENSG00000173200	PARP15	0.481735	0.024258	0.629994	0.0418933	0.0827721	1.69805e-06	9.40476e-06	12	12	12	C2	Adipose. visceral (GTEx)	EpiXcan	0.999266	gtex_vaf	0.999981
3376	ENSG00000184983	NDUFA6	0.481658	0.0120005	0.630049	0.193358	0.501953	2.02573e-47	1.89677e-45	8	10	10	C2	Adipose. visceral (GTEx)	EpiXcan	0.999266	gtex_vaf	0.999981
3377	ENSG00000181754	AMIGO1	0.481605	0.0117423	0.630087	0.236489	0.432401	2.13024e-37	1.259e-35	5	7	7	C2	Adipose. visceral (GTEx)	EpiXcan	0.999266	gtex_vaf	0.999981
3378	ENSG00000110719	TCIRG1	-0.481118	-0.0555228	0.630432	0.00726226	0.0251047	0.0101654	0.0323093	4	4	4	C2	Adipose. visceral (GTEx)	EpiXcan	0.999266	gtex_vaf	0.999981
3379	ENSG00000164124	TMEM144	-0.480425	-0.0305881	0.630925	0.0710088	0.232497	3.27827e-17	5.20183e-16	26	35	35	C2	Adipose. visceral (GTEx)	EpiXcan	0.999266	gtex_vaf	0.999981
3380	ENSG00000181350	LRRC75A	0.480282	0.0174385	0.631027	0.0762091	0.0700378	1.48624e-05	7.19165e-05	37	46	46	C2	Adipose. visceral (GTEx)	EpiXcan	0.999266	gtex_vaf	0.999981
3381	ENSG00000103066	PLA2G15	0.480235	0.0309982	0.631061	0.0219163	0.0169809	0.0327362	0.0945777	13	15	15	C2	Adipose. visceral (GTEx)	EpiXcan	0.999266	gtex_vaf	0.999981
3382	ENSG00000214491	SEC14L6	-0.479967	-0.0197117	0.631251	0.0690696	0.259385	9.01612e-20	1.6861e-18	36	44	44	C2	Adipose. visceral (GTEx)	EpiXcan	0.999266	gtex_vaf	0.999981
3383	ENSG00000198961	PJA2	-0.479771	-0.00835027	0.631391	0.165903	0.0707669	1.20321e-05	5.90106e-05	79	95	95	C2	Adipose. visceral (GTEx)	EpiXcan	0.999266	gtex_vaf	0.999981
3384	ENSG00000173327	MAP3K11	0.479758	0.051756	0.631399	0.00996765	0.131123	6.76829e-10	5.53435e-09	5	9	9	C2	Adipose. visceral (GTEx)	EpiXcan	0.999266	gtex_vaf	0.999981
3385	ENSG00000136514	RTP4	0.47953	0.0505178	0.631562	0.00843335	0.0790324	3.03067e-06	1.62149e-05	4	5	5	C2	Adipose. visceral (GTEx)	EpiXcan	0.999266	gtex_vaf	0.999981
3386	ENSG00000198121	LPAR1	0.479251	0.0221102	0.63176	0.0526777	0.0518662	0.000203443	0.000830551	35	45	45	C2	Adipose. visceral (GTEx)	EpiXcan	0.999266	gtex_vaf	0.999981
3387	ENSG00000197498	RPF2	0.478897	0.0089373	0.632012	0.145675	0.0889981	8.00495e-07	4.61042e-06	58	64	64	C2	Adipose. visceral (GTEx)	EpiXcan	0.999266	gtex_vaf	0.999981
3388	ENSG00000255135	AP002360.2	0.478749	0.022897	0.632117	0.044532	0.0773447	3.45329e-06	1.83013e-05	5	5	5	C2	Adipose. visceral (GTEx)	EpiXcan	0.999266	gtex_vaf	0.999981
3389	ENSG00000112146	FBXO9	-0.478117	-0.0356115	0.632567	0.0305254	0.0141787	0.054241	0.150001	26	30	30	C2	Adipose. visceral (GTEx)	EpiXcan	0.999266	gtex_vaf	0.999981
3390	ENSG00000162927	PUS10	-0.477822	-0.0527139	0.632777	0.00842618	0.0418547	0.000657784	0.00248799	3	3	3	C2	Adipose. visceral (GTEx)	EpiXcan	0.999266	gtex_vaf	0.999981
3391	ENSG00000091542	ALKBH5	-0.477224	-0.0225968	0.633202	0.046432	0.0886623	6.80853e-07	3.96537e-06	22	24	24	C2	Adipose. visceral (GTEx)	EpiXcan	0.999266	gtex_vaf	0.999981
3392	ENSG00000125818	PSMF1	-0.477121	-0.0189371	0.633276	0.0743411	0.182407	2.71626e-14	3.37592e-13	17	23	23	C2	Adipose. visceral (GTEx)	EpiXcan	0.999266	gtex_vaf	0.999981
3393	ENSG00000204219	TCEA3	-0.476979	-0.0419401	0.633377	0.0130177	0.0227896	0.0147252	0.0455612	28	33	33	C2	Adipose. visceral (GTEx)	EpiXcan	0.999266	gtex_vaf	0.999981
3394	ENSG00000169032	MAP2K1	-0.476292	-0.0464592	0.633866	0.0100414	0.0469375	0.000388208	0.00151804	8	10	10	C2	Adipose. visceral (GTEx)	EpiXcan	0.999266	gtex_vaf	0.999981
3395	ENSG00000137198	GMPR	0.476256	0.0323846	0.633892	0.0250233	0.0681403	1.94712e-05	9.29561e-05	9	11	11	C2	Adipose. visceral (GTEx)	EpiXcan	0.999266	gtex_vaf	0.999981
3396	ENSG00000170745	KCNS3	0.476248	0.00978509	0.633898	0.243869	0.405327	1.82242e-33	8.28788e-32	6	7	7	C2	Adipose. visceral (GTEx)	EpiXcan	0.999266	gtex_vaf	0.999981
3397	ENSG00000106399	RPA3	0.475905	0.033266	0.634142	0.0323405	0.0372775	0.00169811	0.00606616	18	19	19	C2	Adipose. visceral (GTEx)	EpiXcan	0.999266	gtex_vaf	0.999981
3398	ENSG00000185344	ATP6V0A2	-0.474872	-0.0288178	0.634878	0.0343209	0.0655692	2.5268e-05	0.000118968	23	30	30	C2	Adipose. visceral (GTEx)	EpiXcan	0.999266	gtex_vaf	0.999981
3399	ENSG00000136147	PHF11	-0.473848	-0.0455964	0.635608	0.0198662	0.0331804	0.00262588	0.00912446	19	23	23	C2	Adipose. visceral (GTEx)	EpiXcan	0.999266	gtex_vaf	0.999981
3400	ENSG00000183617	MRPL54	0.473528	0.0199611	0.635836	0.0586828	0.324348	3.69296e-25	9.85282e-24	10	15	15	C2	Adipose. visceral (GTEx)	EpiXcan	0.999266	gtex_vaf	0.999981
3401	ENSG00000066827	ZFAT	0.47291	0.0684514	0.636277	0.00560818	0.0746284	4.53564e-06	2.37232e-05	5	6	6	C2	Adipose. visceral (GTEx)	EpiXcan	0.999266	gtex_vaf	0.999981
3402	ENSG00000175265	GOLGA8A	0.472542	0.043324	0.63654	0.00938563	0.0175557	0.0301257	0.087582	10	21	21	C2	Adipose. visceral (GTEx)	EpiXcan	0.999266	gtex_vaf	0.999981
3403	ENSG00000142347	MYO1F	0.472273	0.0261273	0.636732	0.0330406	0.0497695	0.000231698	0.00093553	21	23	23	C2	Adipose. visceral (GTEx)	EpiXcan	0.999266	gtex_vaf	0.999981
3404	ENSG00000196204	RNF216P1	-0.472162	-0.015545	0.636811	0.0913257	0.360103	2.52659e-29	8.86967e-28	10	13	13	C2	Adipose. visceral (GTEx)	EpiXcan	0.999266	gtex_vaf	0.999981
3405	ENSG00000258768	AL356019.2	0.472148	0.0170297	0.636821	0.072729	0.162156	5.91528e-12	5.94798e-11	9	12	12	C2	Adipose. visceral (GTEx)	EpiXcan	0.999266	gtex_vaf	0.999981
3406	ENSG00000170089	AC106795.1	0.472092	0.0204724	0.636861	0.0504275	0.331931	2.53459e-26	7.20123e-25	14	18	18	C2	Adipose. visceral (GTEx)	EpiXcan	0.999266	gtex_vaf	0.999981
3407	ENSG00000080854	IGSF9B	-0.471841	-0.0333727	0.63704	0.0210208	0.0913889	5.02067e-07	2.96853e-06	9	10	10	C2	Adipose. visceral (GTEx)	EpiXcan	0.999266	gtex_vaf	0.999981
3408	ENSG00000164167	LSM6	-0.471734	-0.0473656	0.637117	0.0165761	0.0382085	0.00151031	0.00542991	9	10	10	C2	Adipose. visceral (GTEx)	EpiXcan	0.999266	gtex_vaf	0.999981
3409	ENSG00000163815	CLEC3B	-0.47168	-0.0377696	0.637155	0.0157078	0.0334414	0.00314938	0.0108174	16	22	22	C2	Adipose. visceral (GTEx)	EpiXcan	0.999266	gtex_vaf	0.999981
3410	ENSG00000237491	AL669831.5	-0.471645	-0.133419	0.63718	0.00371455	0.105047	3.82662e-08	2.57938e-07	9	25	25	C2	Adipose. visceral (GTEx)	EpiXcan	0.999266	gtex_vaf	0.999981
3411	ENSG00000235381	AL596202.1	0.47121	0.0370415	0.637491	0.0176392	0.0456722	0.000539749	0.00206565	4	5	5	C2	Adipose. visceral (GTEx)	EpiXcan	0.999266	gtex_vaf	0.999981
3412	ENSG00000176393	RNPEP	-0.471003	-0.0240087	0.637638	0.0574748	0.0311648	0.00416756	0.0140223	36	42	42	C2	Adipose. visceral (GTEx)	EpiXcan	0.999266	gtex_vaf	0.999981
3413	ENSG00000131558	EXOC4	0.470798	0.0113185	0.637785	0.0834554	0.074156	7.98319e-06	4.02522e-05	47	53	53	C2	Adipose. visceral (GTEx)	EpiXcan	0.999266	gtex_vaf	0.999981
3414	ENSG00000272894	AC004982.2	-0.470766	-0.109486	0.637808	0.00311452	0.0169637	0.0350599	0.100663	5	8	8	C2	Adipose. visceral (GTEx)	EpiXcan	0.999266	gtex_vaf	0.999981
3415	ENSG00000167600	CYP2S1	0.47062	0.0677409	0.637912	0.00276631	0.0591468	5.69462e-05	0.000253623	2	3	3	C2	Adipose. visceral (GTEx)	EpiXcan	0.999266	gtex_vaf	0.999981
3416	ENSG00000167930	FAM234A	-0.470595	-0.0448929	0.63793	0.0153052	0.0125412	0.0677397	0.182889	8	10	10	C2	Adipose. visceral (GTEx)	EpiXcan	0.999266	gtex_vaf	0.999981
3417	ENSG00000155115	GTF3C6	-0.470337	-0.0257768	0.638114	0.0282855	0.0182634	0.0274545	0.0805014	29	35	35	C2	Adipose. visceral (GTEx)	EpiXcan	0.999266	gtex_vaf	0.999981
3418	ENSG00000137497	NUMA1	0.469984	0.0579962	0.638367	0.00737293	0.062119	3.83428e-05	0.000175341	2	2	2	C2	Adipose. visceral (GTEx)	EpiXcan	0.999266	gtex_vaf	0.999981
3419	ENSG00000205060	SLC35B4	0.469795	0.0233697	0.638501	0.0522402	0.0528864	0.000145107	0.000605818	41	52	52	C2	Adipose. visceral (GTEx)	EpiXcan	0.999266	gtex_vaf	0.999981
3420	ENSG00000115504	EHBP1	0.469778	0.0179558	0.638513	0.0880756	0.0503407	0.00021962	0.000890624	33	35	35	C2	Adipose. visceral (GTEx)	EpiXcan	0.999266	gtex_vaf	0.999981
3421	ENSG00000006453	BAIAP2L1	-0.469545	-0.0422329	0.63868	0.0392187	0.0631603	3.50524e-05	0.000161029	26	35	35	C2	Adipose. visceral (GTEx)	EpiXcan	0.999266	gtex_vaf	0.999981
3422	ENSG00000169946	ZFPM2	0.469145	0.0317027	0.638966	0.0470055	0.0114187	0.0839605	0.220479	61	72	72	C2	Adipose. visceral (GTEx)	EpiXcan	0.999266	gtex_vaf	0.999981
3423	ENSG00000138085	ATRAID	-0.469004	-0.0198197	0.639067	0.0626033	0.170332	1.64334e-12	1.73854e-11	16	21	21	C2	Adipose. visceral (GTEx)	EpiXcan	0.999266	gtex_vaf	0.999981
3424	ENSG00000118564	FBXL5	0.468668	0.0293347	0.639307	0.0307793	0.0244205	0.0109616	0.0346434	34	41	41	C2	Adipose. visceral (GTEx)	EpiXcan	0.999266	gtex_vaf	0.999981
3425	ENSG00000182109	AL365277.1	0.468422	0.0381525	0.639483	0.0410988	0.156484	2.68387e-12	2.79423e-11	23	27	27	C2	Adipose. visceral (GTEx)	EpiXcan	0.999266	gtex_vaf	0.999981
3426	ENSG00000119203	CPSF3	-0.468038	-0.0426995	0.639758	0.0168637	0.0312516	0.00415257	0.0139753	21	29	29	C2	Adipose. visceral (GTEx)	EpiXcan	0.999266	gtex_vaf	0.999981
3427	ENSG00000099381	SETD1A	0.467493	0.0228195	0.640147	0.0451175	0.0102182	0.102276	0.261993	31	37	37	C2	Adipose. visceral (GTEx)	EpiXcan	0.999266	gtex_vaf	0.999981
3428	ENSG00000138459	SLC35A5	-0.467326	-0.0335757	0.640267	0.0209232	0.0764566	5.29087e-06	2.73971e-05	14	15	15	C2	Adipose. visceral (GTEx)	EpiXcan	0.999266	gtex_vaf	0.999981
3429	ENSG00000151882	CCL28	-0.46725	-0.0543228	0.640321	0.0125533	0.012951	0.0656715	0.177923	15	15	15	C2	Adipose. visceral (GTEx)	EpiXcan	0.999266	gtex_vaf	0.999981
3430	ENSG00000188554	NBR1	0.466723	0.0611219	0.640698	0.0145339	0.0823017	2.31258e-06	1.25893e-05	22	28	28	C2	Adipose. visceral (GTEx)	EpiXcan	0.999266	gtex_vaf	0.999981
3431	ENSG00000105072	C19orf44	-0.466512	-0.0384822	0.640849	0.0164515	0.268191	9.72352e-21	1.94568e-19	17	21	21	C2	Adipose. visceral (GTEx)	EpiXcan	0.999266	gtex_vaf	0.999981
3432	ENSG00000137310	TCF19	0.466267	0.0347453	0.641025	0.0215602	0.0646902	3.05565e-05	0.000141818	15	24	24	C2	Adipose. visceral (GTEx)	EpiXcan	0.999266	gtex_vaf	0.999981
3433	ENSG00000111696	NT5DC3	-0.466106	-0.0171486	0.641139	0.0982167	0.115124	1.66583e-08	1.16725e-07	52	57	57	C2	Adipose. visceral (GTEx)	EpiXcan	0.999266	gtex_vaf	0.999981
3434	ENSG00000108591	DRG2	0.465916	0.0242526	0.641276	0.0359608	0.0562497	0.000111012	0.000472055	21	26	26	C2	Adipose. visceral (GTEx)	EpiXcan	0.999266	gtex_vaf	0.999981
3435	ENSG00000135111	TBX3	-0.465534	0.00538654	0.641549	0.0333613	0.0147058	0.0483286	0.134768	50	54	54	C2	Adipose. visceral (GTEx)	EpiXcan	0.999266	gtex_vaf	0.999981
3436	ENSG00000182544	MFSD5	-0.465443	-0.0412666	0.641614	0.0160757	0.0726675	7.74214e-06	3.91072e-05	16	19	19	C2	Adipose. visceral (GTEx)	EpiXcan	0.999266	gtex_vaf	0.999981
3437	ENSG00000214193	SH3D21	0.465154	0.0336953	0.641821	0.0295173	0.0465351	0.000468057	0.00180957	14	15	15	C2	Adipose. visceral (GTEx)	EpiXcan	0.999266	gtex_vaf	0.999981
3438	ENSG00000178425	NT5DC1	0.465018	0.0241339	0.641919	0.0326907	0.0700681	1.02364e-05	5.06112e-05	13	19	19	C2	Adipose. visceral (GTEx)	EpiXcan	0.999266	gtex_vaf	0.999981
3439	ENSG00000176978	DPP7	0.464873	0.0148979	0.642022	0.0906773	0.146911	6.77244e-11	6.11222e-10	33	42	42	C2	Adipose. visceral (GTEx)	EpiXcan	0.999266	gtex_vaf	0.999981
3440	ENSG00000028528	SNX1	0.464736	0.0185252	0.642121	0.0522922	0.0509244	0.000219841	0.000891262	44	53	53	C2	Adipose. visceral (GTEx)	EpiXcan	0.999266	gtex_vaf	0.999981
3441	ENSG00000140545	MFGE8	-0.463488	-0.194114	0.643015	0.000783524	0.0425878	0.000717146	0.00269884	3	6	6	C2	Adipose. visceral (GTEx)	EpiXcan	0.999266	gtex_vaf	0.999981
3442	ENSG00000158856	DMTN	-0.463467	-0.0151736	0.64303	0.156394	0.0113725	0.0854758	0.224164	103	119	119	C2	Adipose. visceral (GTEx)	EpiXcan	0.999266	gtex_vaf	0.999981
3443	ENSG00000041802	LSG1	0.462863	0.0102483	0.643463	0.178133	0.398114	1.05432e-32	4.57211e-31	4	5	5	C2	Adipose. visceral (GTEx)	EpiXcan	0.999266	gtex_vaf	0.999981
3444	ENSG00000103742	IGDCC4	0.462617	0.0413873	0.643639	0.0305878	0.131565	6.81297e-10	5.56763e-09	3	5	5	C2	Adipose. visceral (GTEx)	EpiXcan	0.999266	gtex_vaf	0.999981
3445	ENSG00000141736	ERBB2	0.462508	0.0686469	0.643717	0.0125146	0.0209788	0.0191533	0.0579688	10	12	12	C2	Adipose. visceral (GTEx)	EpiXcan	0.999266	gtex_vaf	0.999981
3446	ENSG00000220804	LINC01881	0.461731	0.0428388	0.644274	0.0273605	0.153853	1.03551e-11	1.01429e-10	21	31	31	C2	Adipose. visceral (GTEx)	EpiXcan	0.999266	gtex_vaf	0.999981
3447	ENSG00000095059	DHPS	0.461608	0.0154545	0.644362	0.0940757	0.0442962	0.000592564	0.00225667	69	80	80	C2	Adipose. visceral (GTEx)	EpiXcan	0.999266	gtex_vaf	0.999981
3448	ENSG00000104980	TIMM44	0.460676	0.0195823	0.645031	0.0344766	0.0509853	0.000119467	0.000505705	31	32	32	C2	Adipose. visceral (GTEx)	EpiXcan	0.999266	gtex_vaf	0.999981
3449	ENSG00000083845	RPS5	0.460673	0.027497	0.645033	0.0333861	0.131362	5.46779e-10	4.50779e-09	24	35	35	C2	Adipose. visceral (GTEx)	EpiXcan	0.999266	gtex_vaf	0.999981
3450	ENSG00000183762	KREMEN1	-0.460379	-0.0214897	0.645244	0.0564798	0.0908887	3.70622e-07	2.24343e-06	20	24	24	C2	Adipose. visceral (GTEx)	EpiXcan	0.999266	gtex_vaf	0.999981
3451	ENSG00000132840	BHMT2	-0.459933	-0.0159086	0.645564	0.0968664	0.233645	3.59938e-17	5.67365e-16	10	10	10	C2	Adipose. visceral (GTEx)	EpiXcan	0.999266	gtex_vaf	0.999981
3452	ENSG00000120539	MASTL	0.459846	0.0160771	0.645627	0.0978809	0.196935	1.46456e-14	1.85816e-13	41	51	51	C2	Adipose. visceral (GTEx)	EpiXcan	0.999266	gtex_vaf	0.999981
3453	ENSG00000256061	DNAAF4	0.459427	0.0268227	0.645927	0.0300744	0.0399269	0.000924074	0.00342693	17	18	18	C2	Adipose. visceral (GTEx)	EpiXcan	0.999266	gtex_vaf	0.999981
3454	ENSG00000169220	RGS14	-0.459385	-0.0201866	0.645958	0.053434	0.121227	6.3919e-09	4.6826e-08	11	11	11	C2	Adipose. visceral (GTEx)	EpiXcan	0.999266	gtex_vaf	0.999981
3455	ENSG00000023608	SNAPC1	-0.458863	-0.0455353	0.646333	0.0137906	0.0191262	0.0244947	0.0726594	23	28	28	C2	Adipose. visceral (GTEx)	EpiXcan	0.999266	gtex_vaf	0.999981
3456	ENSG00000183597	TANGO2	0.458591	0.0478041	0.646528	0.00944065	0.0635867	3.93477e-05	0.000179526	16	20	20	C2	Adipose. visceral (GTEx)	EpiXcan	0.999266	gtex_vaf	0.999981
3457	ENSG00000090372	STRN4	-0.458134	-0.0206602	0.646856	0.0567803	0.130953	1.15941e-09	9.26402e-09	22	29	29	C2	Adipose. visceral (GTEx)	EpiXcan	0.999266	gtex_vaf	0.999981
3458	ENSG00000141569	TRIM65	-0.458022	-0.0233048	0.646937	0.0452885	0.0456861	0.000364028	0.00143108	23	26	26	C2	Adipose. visceral (GTEx)	EpiXcan	0.999266	gtex_vaf	0.999981
3459	ENSG00000106610	STAG3L4	-0.457483	-0.0082138	0.647324	0.357211	0.586029	1.23967e-58	2.22616e-56	8	10	10	C2	Adipose. visceral (GTEx)	EpiXcan	0.999266	gtex_vaf	0.999981
3460	ENSG00000231584	FAHD2CP	0.457042	0.0230396	0.647641	0.0750242	0.197937	1.05867e-14	1.36169e-13	28	33	33	C2	Adipose. visceral (GTEx)	EpiXcan	0.999266	gtex_vaf	0.999981
3461	ENSG00000206530	CFAP44	0.456727	0.0159278	0.647867	0.115277	0.15862	1.3335e-11	1.29083e-10	68	83	83	C2	Adipose. visceral (GTEx)	EpiXcan	0.999266	gtex_vaf	0.999981
3462	ENSG00000273295	AP000350.6	-0.456712	-0.00985567	0.647878	0.198409	0.591978	1.48226e-59	2.84412e-57	46	60	60	C2	Adipose. visceral (GTEx)	EpiXcan	0.999266	gtex_vaf	0.999981
3463	ENSG00000183287	CCBE1	-0.456639	-0.0259379	0.647931	0.0386478	0.0321869	0.00376986	0.0127918	28	32	32	C2	Adipose. visceral (GTEx)	EpiXcan	0.999266	gtex_vaf	0.999981
3464	ENSG00000228716	DHFR	-0.45611	-0.00876973	0.648311	0.249679	0.386191	1.0446e-31	4.31613e-30	54	60	60	C2	Adipose. visceral (GTEx)	EpiXcan	0.999266	gtex_vaf	0.999981
3465	ENSG00000137404	NRM	-0.455533	-0.0333959	0.648726	0.0292495	0.0589411	4.72077e-05	0.000212548	39	49	49	C2	Adipose. visceral (GTEx)	EpiXcan	0.999266	gtex_vaf	0.999981
3466	ENSG00000261490	AC005674.2	-0.455183	-0.0161769	0.648977	0.0949526	0.160524	1.31106e-11	1.27086e-10	20	25	25	C2	Adipose. visceral (GTEx)	EpiXcan	0.999266	gtex_vaf	0.999981
3467	ENSG00000126602	TRAP1	-0.455133	-0.0121672	0.649014	0.165399	0.431155	5.96328e-38	3.6475e-36	13	16	16	C2	Adipose. visceral (GTEx)	EpiXcan	0.999266	gtex_vaf	0.999981
3468	ENSG00000213889	PPM1N	-0.455026	-0.0275698	0.64909	0.0362981	0.117299	8.79121e-09	6.32453e-08	16	20	20	C2	Adipose. visceral (GTEx)	EpiXcan	0.999266	gtex_vaf	0.999981
3469	ENSG00000069696	DRD4	-0.454721	-0.0103602	0.64931	0.104868	0.0875968	1.00044e-06	5.70262e-06	31	37	37	C2	Adipose. visceral (GTEx)	EpiXcan	0.999266	gtex_vaf	0.999981
3470	ENSG00000261428	AC097461.1	0.453757	0.0205756	0.650004	0.0602476	0.162047	8.13847e-12	8.05053e-11	49	57	57	C2	Adipose. visceral (GTEx)	EpiXcan	0.999266	gtex_vaf	0.999981
3471	ENSG00000136870	ZNF189	-0.453672	-0.0454656	0.650065	0.00956218	0.0789841	3.10825e-06	1.66109e-05	3	4	4	C2	Adipose. visceral (GTEx)	EpiXcan	0.999266	gtex_vaf	0.999981
3472	ENSG00000166455	C16orf46	-0.453526	-0.0264514	0.65017	0.0463073	0.0115164	0.0820229	0.216161	46	54	54	C2	Adipose. visceral (GTEx)	EpiXcan	0.999266	gtex_vaf	0.999981
3473	ENSG00000227057	WDR46	-0.453361	-0.0568039	0.650289	0.0145888	0.0196257	0.021972	0.0656908	14	22	22	C2	Adipose. visceral (GTEx)	EpiXcan	0.999266	gtex_vaf	0.999981
3474	ENSG00000187260	WDR86	0.453252	0.0159834	0.650367	0.117565	0.0401871	0.000949741	0.00351467	57	67	67	C2	Adipose. visceral (GTEx)	EpiXcan	0.999266	gtex_vaf	0.999981
3475	ENSG00000139970	RTN1	0.453148	0.018861	0.650442	0.0640301	0.145921	4.8937e-11	4.46845e-10	9	9	9	C2	Adipose. visceral (GTEx)	EpiXcan	0.999266	gtex_vaf	0.999981
3476	ENSG00000188517	COL25A1	0.452724	0.0520142	0.650748	0.0106134	0.0180886	0.0295506	0.0861025	13	17	17	C2	Adipose. visceral (GTEx)	EpiXcan	0.999266	gtex_vaf	0.999981
3477	ENSG00000248429	AC098679.1	0.452185	0.0124186	0.651135	0.114032	0.295064	1.69654e-22	3.88927e-21	8	12	12	C2	Adipose. visceral (GTEx)	EpiXcan	0.999266	gtex_vaf	0.999981
3478	ENSG00000197093	GAL3ST4	-0.451968	-0.0273299	0.651292	0.0401134	0.0316912	0.00381613	0.0129331	26	30	30	C2	Adipose. visceral (GTEx)	EpiXcan	0.999266	gtex_vaf	0.999981
3479	ENSG00000213928	IRF9	0.451864	0.0148383	0.651367	0.0999131	0.100868	1.35685e-07	8.65851e-07	64	76	76	C2	Adipose. visceral (GTEx)	EpiXcan	0.999266	gtex_vaf	0.999981
3480	ENSG00000178852	EFCAB13	-0.451449	-0.0166464	0.651666	0.0748805	0.240574	1.36747e-18	2.37351e-17	15	17	17	C2	Adipose. visceral (GTEx)	EpiXcan	0.999266	gtex_vaf	0.999981
3481	ENSG00000176463	SLCO3A1	0.451173	0.0306621	0.651865	0.013035	0.016597	0.0371774	0.106036	13	17	17	C2	Adipose. visceral (GTEx)	EpiXcan	0.999266	gtex_vaf	0.999981
3482	ENSG00000163728	TTC14	0.451156	0.0786679	0.651877	0.0033354	0.0341152	0.00262493	0.00912341	5	8	8	C2	Adipose. visceral (GTEx)	EpiXcan	0.999266	gtex_vaf	0.999981
3483	ENSG00000168591	TMUB2	-0.451129	-0.0398755	0.651897	0.01113	0.0210154	0.0191434	0.0579516	10	12	12	C2	Adipose. visceral (GTEx)	EpiXcan	0.999266	gtex_vaf	0.999981
3484	ENSG00000012779	ALOX5	-0.450692	-0.0278759	0.652211	0.0242881	0.0582121	7.4535e-05	0.000325643	12	15	15	C2	Adipose. visceral (GTEx)	EpiXcan	0.999266	gtex_vaf	0.999981
3485	ENSG00000225880	LINC00115	0.450286	0.362518	0.652504	0.000184705	0.100529	8.16147e-08	5.33198e-07	2	10	10	C2	Adipose. visceral (GTEx)	EpiXcan	0.999266	gtex_vaf	0.999981
3486	ENSG00000153246	PLA2R1	0.449517	0.0525064	0.653059	0.0158285	0.0801462	1.68349e-06	9.32778e-06	10	14	14	C2	Adipose. visceral (GTEx)	EpiXcan	0.999266	gtex_vaf	0.999981
3487	ENSG00000155256	ZFYVE27	0.44863	0.0489714	0.653698	0.0142387	0.0163405	0.0389547	0.110498	6	6	6	C2	Adipose. visceral (GTEx)	EpiXcan	0.999266	gtex_vaf	0.999981
3488	ENSG00000154719	MRPL39	0.447811	0.0121722	0.65429	0.147516	0.259319	8.36997e-20	1.57156e-18	31	36	36	C2	Adipose. visceral (GTEx)	EpiXcan	0.999266	gtex_vaf	0.999981
3489	ENSG00000261824	LINC00662	-0.447713	-0.025591	0.65436	0.0312649	0.068993	1.14323e-05	5.6246e-05	11	17	17	C2	Adipose. visceral (GTEx)	EpiXcan	0.999266	gtex_vaf	0.999981
3490	ENSG00000152527	PLEKHH2	-0.447624	-0.0155034	0.654425	0.101769	0.10938	3.18773e-08	2.17278e-07	66	81	81	C2	Adipose. visceral (GTEx)	EpiXcan	0.999266	gtex_vaf	0.999981
3491	ENSG00000028203	VEZT	0.447198	0.0166343	0.654732	0.106964	0.122655	3.80917e-09	2.86547e-08	16	23	23	C2	Adipose. visceral (GTEx)	EpiXcan	0.999266	gtex_vaf	0.999981
3492	ENSG00000117222	RBBP5	-0.446934	-0.0224047	0.654923	0.0512328	0.0562083	8.21098e-05	0.000356403	44	47	47	C2	Adipose. visceral (GTEx)	EpiXcan	0.999266	gtex_vaf	0.999981
3493	ENSG00000185917	SETD4	-0.446796	-0.0359035	0.655022	0.0184389	0.0166586	0.03499	0.100493	20	20	20	C2	Adipose. visceral (GTEx)	EpiXcan	0.999266	gtex_vaf	0.999981
3494	ENSG00000198538	ZNF28	-0.446787	-0.0330164	0.655029	0.0486472	0.0737602	7.62884e-06	3.85627e-05	56	77	77	C2	Adipose. visceral (GTEx)	EpiXcan	0.999266	gtex_vaf	0.999981
3495	ENSG00000177697	CD151	0.446299	0.0242598	0.655381	0.0589006	0.157325	1.773e-11	1.69287e-10	23	30	30	C2	Adipose. visceral (GTEx)	EpiXcan	0.999266	gtex_vaf	0.999981
3496	ENSG00000110717	NDUFS8	-0.445965	-0.0228346	0.655623	0.0344265	0.117952	5.12526e-09	3.8004e-08	3	3	3	C2	Adipose. visceral (GTEx)	EpiXcan	0.999266	gtex_vaf	0.999981
3497	ENSG00000118197	DDX59	-0.44554	-0.0147787	0.65593	0.106525	0.353214	6.85915e-28	2.12558e-26	6	8	8	C2	Adipose. visceral (GTEx)	EpiXcan	0.999266	gtex_vaf	0.999981
3498	ENSG00000053371	AKR7A2	0.445174	0.0174098	0.656194	0.0613214	0.118413	8.05558e-09	5.83727e-08	21	28	28	C2	Adipose. visceral (GTEx)	EpiXcan	0.999266	gtex_vaf	0.999981
3499	ENSG00000081803	CADPS2	0.445012	0.0387436	0.656311	0.00945179	0.0192342	0.0242897	0.0721363	18	19	19	C2	Adipose. visceral (GTEx)	EpiXcan	0.999266	gtex_vaf	0.999981
3500	ENSG00000101752	MIB1	0.444985	0.038272	0.656331	0.0151169	0.0688028	1.47834e-05	7.15768e-05	5	5	5	C2	Adipose. visceral (GTEx)	EpiXcan	0.999266	gtex_vaf	0.999981
3501	ENSG00000182952	HMGN4	0.444889	0.0208138	0.6564	0.0457643	0.0876908	6.33428e-07	3.70456e-06	16	18	18	C2	Adipose. visceral (GTEx)	EpiXcan	0.999266	gtex_vaf	0.999981
3502	ENSG00000166947	EPB42	-0.444875	-0.0216104	0.65641	0.0297912	0.0231367	0.0132552	0.041305	16	16	16	C2	Adipose. visceral (GTEx)	EpiXcan	0.999266	gtex_vaf	0.999981
3503	ENSG00000087191	PSMC5	-0.444709	-0.0210571	0.65653	0.0424645	0.0726221	9.05745e-06	4.52937e-05	11	18	18	C2	Adipose. visceral (GTEx)	EpiXcan	0.999266	gtex_vaf	0.999981
3504	ENSG00000144559	TAMM41	0.444319	0.0101756	0.656812	0.162445	0.380309	8.00958e-31	3.11639e-29	23	27	27	C2	Adipose. visceral (GTEx)	EpiXcan	0.999266	gtex_vaf	0.999981
3505	ENSG00000155508	CNOT8	-0.443688	-0.0519033	0.657269	0.00451688	0.0787802	2.76385e-06	1.4884e-05	9	12	12	C2	Adipose. visceral (GTEx)	EpiXcan	0.999266	gtex_vaf	0.999981
3506	ENSG00000267532	MIR497HG	0.442912	0.0279274	0.657829	0.0597673	0.0208027	0.0185886	0.0564917	45	58	58	C2	Adipose. visceral (GTEx)	EpiXcan	0.999266	gtex_vaf	0.999981
3507	ENSG00000189350	TOGARAM2	0.442404	0.0107019	0.658197	0.185472	0.26776	5.87514e-20	1.11508e-18	53	66	66	C2	Adipose. visceral (GTEx)	EpiXcan	0.999266	gtex_vaf	0.999981
3508	ENSG00000271870	AC024060.1	-0.442123	-0.0492276	0.6584	0.00944574	0.0191621	0.0249918	0.0739304	11	12	12	C2	Adipose. visceral (GTEx)	EpiXcan	0.999266	gtex_vaf	0.999981
3509	ENSG00000163159	VPS72	-0.441776	-0.0412821	0.658651	0.017569	0.0466843	0.000422076	0.00164405	8	9	9	C2	Adipose. visceral (GTEx)	EpiXcan	0.999266	gtex_vaf	0.999981
3510	ENSG00000129003	VPS13C	0.441776	0.0206286	0.658651	0.0458108	0.0570012	9.8218e-05	0.000421489	36	40	40	C2	Adipose. visceral (GTEx)	EpiXcan	0.999266	gtex_vaf	0.999981
3511	ENSG00000144589	STK11IP	0.44176	0.0748207	0.658663	0.00517835	0.0230314	0.0139473	0.0433073	3	3	3	C2	Adipose. visceral (GTEx)	EpiXcan	0.999266	gtex_vaf	0.999981
3512	ENSG00000197548	ATG7	-0.44047	-0.0246328	0.659597	0.0438161	0.118564	9.38635e-09	6.72909e-08	20	26	26	C2	Adipose. visceral (GTEx)	EpiXcan	0.999266	gtex_vaf	0.999981
3513	ENSG00000111058	ACSS3	-0.44014	-0.0735166	0.659836	0.00415237	0.0196143	0.0226708	0.0676069	28	38	38	C2	Adipose. visceral (GTEx)	EpiXcan	0.999266	gtex_vaf	0.999981
3514	ENSG00000167543	TP53I13	-0.440006	-0.0552121	0.659933	0.00760549	0.0744771	6.68475e-06	3.40776e-05	12	15	15	C2	Adipose. visceral (GTEx)	EpiXcan	0.999266	gtex_vaf	0.999981
3515	ENSG00000133706	LARS	0.439992	0.0110799	0.659943	0.185815	0.386302	2.92572e-31	1.181e-29	120	147	143	C2	Adipose. visceral (GTEx)	EpiXcan	0.999266	gtex_vaf	0.999981
3516	ENSG00000123607	TTC21B	0.439943	0.0192717	0.659978	0.0671919	0.0304427	0.00460802	0.0154081	46	57	57	C2	Adipose. visceral (GTEx)	EpiXcan	0.999266	gtex_vaf	0.999981
3517	ENSG00000134121	CHL1	0.439779	0.042998	0.660097	0.0114526	0.037076	0.00180582	0.00641495	3	4	4	C2	Adipose. visceral (GTEx)	EpiXcan	0.999266	gtex_vaf	0.999981
3518	ENSG00000263142	LRRC37A17P	0.439468	0.0441201	0.660322	0.0198072	0.0791515	1.83319e-06	1.01093e-05	12	13	13	C2	Adipose. visceral (GTEx)	EpiXcan	0.999266	gtex_vaf	0.999981
3519	ENSG00000143622	RIT1	-0.43921	-0.0412105	0.66051	0.0121936	0.141133	1.21902e-10	1.08205e-09	3	7	7	C2	Adipose. visceral (GTEx)	EpiXcan	0.999266	gtex_vaf	0.999981
3520	ENSG00000114107	CEP70	0.439205	0.0526953	0.660513	0.00951229	0.0499778	0.00024925	0.0010015	5	6	6	C2	Adipose. visceral (GTEx)	EpiXcan	0.999266	gtex_vaf	0.999981
3521	ENSG00000137269	LRRC1	-0.438299	-0.0227975	0.66117	0.0249155	0.0737568	6.04948e-06	3.10499e-05	19	24	24	C2	Adipose. visceral (GTEx)	EpiXcan	0.999266	gtex_vaf	0.999981
3522	ENSG00000121858	TNFSF10	-0.438236	-0.0174354	0.661215	0.100418	0.156895	1.07873e-11	1.05441e-10	22	26	26	C2	Adipose. visceral (GTEx)	EpiXcan	0.999266	gtex_vaf	0.999981
3523	ENSG00000259865	AL390728.6	0.438183	0.0122676	0.661254	0.195072	0.2934	2.05861e-23	4.97155e-22	88	106	106	C2	Adipose. visceral (GTEx)	EpiXcan	0.999266	gtex_vaf	0.999981
3524	ENSG00000113070	HBEGF	0.437948	0.0334755	0.661424	0.0161131	0.0232065	0.0135113	0.0420468	5	6	6	C2	Adipose. visceral (GTEx)	EpiXcan	0.999266	gtex_vaf	0.999981
3525	ENSG00000267080	ASB16-AS1	-0.436307	-0.0144255	0.662614	0.101384	0.23255	4.19797e-18	7.0252e-17	15	16	16	C2	Adipose. visceral (GTEx)	EpiXcan	0.999266	gtex_vaf	0.999981
3526	ENSG00000138738	PRDM5	-0.436265	-0.0260945	0.662644	0.0561379	0.0690745	1.25209e-05	6.1279e-05	44	49	49	C2	Adipose. visceral (GTEx)	EpiXcan	0.999266	gtex_vaf	0.999981
3527	ENSG00000244480	AC005154.3	-0.435729	-0.018357	0.663033	0.0604297	0.249883	8.01647e-19	1.41955e-17	9	11	11	C2	Adipose. visceral (GTEx)	EpiXcan	0.999266	gtex_vaf	0.999981
3528	ENSG00000019144	PHLDB1	-0.435084	-0.020464	0.663501	0.0913836	0.0552742	8.69134e-05	0.000375508	42	50	50	C2	Adipose. visceral (GTEx)	EpiXcan	0.999266	gtex_vaf	0.999981
3529	ENSG00000154263	ABCA10	0.434749	0.0616503	0.663745	0.0091424	0.0195089	0.0243833	0.0723748	12	13	13	C2	Adipose. visceral (GTEx)	EpiXcan	0.999266	gtex_vaf	0.999981
3530	ENSG00000170310	STX8	-0.434737	-0.0217929	0.663753	0.046042	0.122662	2.9596e-09	2.25545e-08	6	7	7	C2	Adipose. visceral (GTEx)	EpiXcan	0.999266	gtex_vaf	0.999981
3531	ENSG00000128944	KNSTRN	0.434714	0.00906327	0.66377	0.18913	0.401025	2.20184e-33	9.85339e-32	26	33	33	C2	Adipose. visceral (GTEx)	EpiXcan	0.999266	gtex_vaf	0.999981
3532	ENSG00000143036	SLC44A3	-0.434521	-0.0125139	0.66391	0.172629	0.193601	3.95275e-15	5.27296e-14	53	63	63	C2	Adipose. visceral (GTEx)	EpiXcan	0.999266	gtex_vaf	0.999981
3533	ENSG00000225733	FGD5-AS1	0.434311	0.0106543	0.664063	0.214772	0.050495	0.000152542	0.000633647	97	118	118	C2	Adipose. visceral (GTEx)	EpiXcan	0.999266	gtex_vaf	0.999981
3534	ENSG00000146904	EPHA1	-0.434303	-0.0837931	0.664069	0.00359566	0.0206185	0.0180973	0.0550944	2	3	3	C2	Adipose. visceral (GTEx)	EpiXcan	0.999266	gtex_vaf	0.999981
3535	ENSG00000107890	ANKRD26	-0.434187	-0.0483582	0.664153	0.0825444	0.11529	1.02229e-08	7.32068e-08	48	55	55	C2	Adipose. visceral (GTEx)	EpiXcan	0.999266	gtex_vaf	0.999981
3536	ENSG00000109689	STIM2	-0.434129	-0.0269885	0.664195	0.0350194	0.0640331	3.07186e-05	0.000142522	22	24	24	C2	Adipose. visceral (GTEx)	EpiXcan	0.999266	gtex_vaf	0.999981
3537	ENSG00000165684	SNAPC4	-0.434098	-0.0256229	0.664217	0.0479379	0.0947205	1.32063e-07	8.43889e-07	17	19	19	C2	Adipose. visceral (GTEx)	EpiXcan	0.999266	gtex_vaf	0.999981
3538	ENSG00000188312	CENPP	-0.434039	-0.00739033	0.66426	0.134024	0.324483	1.90595e-25	5.16376e-24	29	35	35	C2	Adipose. visceral (GTEx)	EpiXcan	0.999266	gtex_vaf	0.999981
3539	ENSG00000010361	FUZ	0.433514	0.0364786	0.664642	0.0273094	0.113794	1.23898e-08	8.78704e-08	25	32	32	C2	Adipose. visceral (GTEx)	EpiXcan	0.999266	gtex_vaf	0.999981
3540	ENSG00000177990	DPY19L2	-0.433499	-0.0131154	0.664653	0.0997878	0.0718714	9.8204e-06	4.87609e-05	112	132	132	C2	Adipose. visceral (GTEx)	EpiXcan	0.999266	gtex_vaf	0.999981
3541	ENSG00000162910	MRPL55	0.433425	0.0208598	0.664706	0.0416751	0.0835611	1.45699e-06	8.15018e-06	3	4	4	C2	Adipose. visceral (GTEx)	EpiXcan	0.999266	gtex_vaf	0.999981
3542	ENSG00000019995	ZRANB1	-0.433073	-0.062245	0.664962	0.00589366	0.0177448	0.0320778	0.0928525	6	6	6	C2	Adipose. visceral (GTEx)	EpiXcan	0.999266	gtex_vaf	0.999981
3543	ENSG00000155592	ZKSCAN2	-0.432626	-0.0304998	0.665287	0.0236234	0.0948434	3.22705e-07	1.97041e-06	12	19	19	C2	Adipose. visceral (GTEx)	EpiXcan	0.999266	gtex_vaf	0.999981
3544	ENSG00000182957	SPATA13	-0.432467	-0.039746	0.665402	0.0170941	0.0346385	0.0024053	0.00839757	16	20	20	C2	Adipose. visceral (GTEx)	EpiXcan	0.999266	gtex_vaf	0.999981
3545	ENSG00000227775	AL031282.1	0.432325	0.0166708	0.665505	0.191395	0.509013	1.49245e-46	1.34005e-44	15	27	27	C2	Adipose. visceral (GTEx)	EpiXcan	0.999266	gtex_vaf	0.999981
3546	ENSG00000269113	TRABD2B	0.432275	0.028769	0.665541	0.00789029	0.0142646	0.0523461	0.145075	5	6	6	C2	Adipose. visceral (GTEx)	EpiXcan	0.999266	gtex_vaf	0.999981
3547	ENSG00000244219	TMEM225B	-0.43179	-0.0218359	0.665894	0.047459	0.0563841	8.34764e-05	0.000361886	17	21	21	C2	Adipose. visceral (GTEx)	EpiXcan	0.999266	gtex_vaf	0.999981
3548	ENSG00000128652	HOXD3	0.431097	0.0166407	0.666398	0.05675	0.0194929	0.0239942	0.0713106	52	66	66	C2	Adipose. visceral (GTEx)	EpiXcan	0.999266	gtex_vaf	0.999981
3549	ENSG00000090382	LYZ	-0.430912	-0.0227663	0.666533	0.044905	0.214871	2.11222e-16	3.16088e-15	9	12	12	C2	Adipose. visceral (GTEx)	EpiXcan	0.999266	gtex_vaf	0.999981
3550	ENSG00000151726	ACSL1	0.430704	0.0518067	0.666683	0.0181222	0.0131903	0.0656712	0.177923	21	25	25	C2	Adipose. visceral (GTEx)	EpiXcan	0.999266	gtex_vaf	0.999981
3551	ENSG00000163794	UCN	0.430557	0.0477601	0.666791	0.00831759	0.0125957	0.0692633	0.186428	5	5	5	C2	Adipose. visceral (GTEx)	EpiXcan	0.999266	gtex_vaf	0.999981
3552	ENSG00000023041	ZDHHC6	0.429961	0.0183617	0.667224	0.0669741	0.101236	7.95807e-08	5.20153e-07	36	42	42	C2	Adipose. visceral (GTEx)	EpiXcan	0.999266	gtex_vaf	0.999981
3553	ENSG00000164054	SHISA5	0.429632	0.0772175	0.667463	0.00283965	0.0102658	0.0998522	0.256441	5	7	7	C2	Adipose. visceral (GTEx)	EpiXcan	0.999266	gtex_vaf	0.999981
3554	ENSG00000104219	ZDHHC2	-0.429032	-0.0242672	0.6679	0.0361041	0.0933388	3.30522e-07	2.01551e-06	12	15	15	C2	Adipose. visceral (GTEx)	EpiXcan	0.999266	gtex_vaf	0.999981
3555	ENSG00000105321	CCDC9	-0.428923	-0.0337182	0.66798	0.0301578	0.0994919	1.52434e-07	9.67879e-07	23	30	30	C2	Adipose. visceral (GTEx)	EpiXcan	0.999266	gtex_vaf	0.999981
3556	ENSG00000196199	MPHOSPH8	-0.427753	-0.0160625	0.668831	0.0354733	0.0912482	4.09439e-07	2.45927e-06	18	21	21	C2	Adipose. visceral (GTEx)	EpiXcan	0.999266	gtex_vaf	0.999981
3557	ENSG00000104427	ZC2HC1A	0.427717	0.0467717	0.668857	0.00905065	0.0151068	0.0472347	0.131744	8	8	8	C2	Adipose. visceral (GTEx)	EpiXcan	0.999266	gtex_vaf	0.999981
3558	ENSG00000051596	THOC3	0.427431	0.0350121	0.669065	0.0176638	0.142757	1.35301e-10	1.19569e-09	19	31	31	C2	Adipose. visceral (GTEx)	EpiXcan	0.999266	gtex_vaf	0.999981
3559	ENSG00000090581	GNPTG	0.427302	0.0350641	0.66916	0.0234582	0.0169331	0.0339572	0.0978277	12	15	15	C2	Adipose. visceral (GTEx)	EpiXcan	0.999266	gtex_vaf	0.999981
3560	ENSG00000183873	SCN5A	0.427271	0.0250255	0.669182	0.0565329	0.0298512	0.00470799	0.0157086	22	24	24	C2	Adipose. visceral (GTEx)	EpiXcan	0.999266	gtex_vaf	0.999981
3561	ENSG00000174446	SNAPC5	0.427068	0.0190058	0.66933	0.0420188	0.0371962	0.0017144	0.00611811	20	27	27	C2	Adipose. visceral (GTEx)	EpiXcan	0.999266	gtex_vaf	0.999981
3562	ENSG00000159212	CLIC6	-0.427033	-0.0258874	0.669355	0.0194214	0.0733722	8.83363e-06	4.42693e-05	27	32	32	C2	Adipose. visceral (GTEx)	EpiXcan	0.999266	gtex_vaf	0.999981
3563	ENSG00000117115	PADI2	0.426942	0.0255667	0.669421	0.0314017	0.117392	7.51512e-09	5.4626e-08	10	10	10	C2	Adipose. visceral (GTEx)	EpiXcan	0.999266	gtex_vaf	0.999981
3564	ENSG00000103852	TTC23	0.426825	0.0304412	0.669507	0.0350608	0.224173	1.9533e-16	2.93561e-15	6	8	8	C2	Adipose. visceral (GTEx)	EpiXcan	0.999266	gtex_vaf	0.999981
3565	ENSG00000115677	HDLBP	0.426709	0.0137553	0.669591	0.103072	0.109948	2.26446e-08	1.57021e-07	37	41	41	C2	Adipose. visceral (GTEx)	EpiXcan	0.999266	gtex_vaf	0.999981
3566	ENSG00000111816	FRK	0.426414	0.0414884	0.669806	0.0102385	0.0556756	0.000101942	0.000436802	2	2	2	C2	Adipose. visceral (GTEx)	EpiXcan	0.999266	gtex_vaf	0.999981
3567	ENSG00000259726	CSPG4P11	0.426083	0.0164171	0.670047	0.0625767	0.171932	9.56218e-13	1.03506e-11	13	19	19	C2	Adipose. visceral (GTEx)	EpiXcan	0.999266	gtex_vaf	0.999981
3568	ENSG00000228106	AL392172.1	-0.425998	-0.0175648	0.670109	0.0656586	0.120718	7.00802e-09	5.11257e-08	20	24	24	C2	Adipose. visceral (GTEx)	EpiXcan	0.999266	gtex_vaf	0.999981
3569	ENSG00000173230	GOLGB1	0.425839	0.0426038	0.670225	0.013295	0.0576089	6.81187e-05	0.000299291	15	17	17	C2	Adipose. visceral (GTEx)	EpiXcan	0.999266	gtex_vaf	0.999981
3570	ENSG00000125447	GGA3	0.425769	0.0370293	0.670276	0.0146897	0.0618286	4.24843e-05	0.000192867	10	13	13	C2	Adipose. visceral (GTEx)	EpiXcan	0.999266	gtex_vaf	0.999981
3571	ENSG00000169967	MAP3K2	-0.425645	-0.0141311	0.670366	0.115147	0.187446	1.2473e-13	1.44987e-12	44	54	54	C2	Adipose. visceral (GTEx)	EpiXcan	0.999266	gtex_vaf	0.999981
3572	ENSG00000154079	SDHAF4	-0.425424	-0.0408934	0.670528	0.0116209	0.0365206	0.00191878	0.00678869	3	4	4	C2	Adipose. visceral (GTEx)	EpiXcan	0.999266	gtex_vaf	0.999981
3573	ENSG00000175611	LINC00476	0.425277	0.00854816	0.670634	0.294036	0.426802	3.40251e-36	1.86898e-34	31	35	35	C2	Adipose. visceral (GTEx)	EpiXcan	0.999266	gtex_vaf	0.999981
3574	ENSG00000124641	MED20	-0.425021	-0.0455318	0.670821	0.0254974	0.0329525	0.00294602	0.0101663	31	45	45	C2	Adipose. visceral (GTEx)	EpiXcan	0.999266	gtex_vaf	0.999981
3575	ENSG00000177830	CHID1	-0.424751	-0.0442671	0.671018	0.0124974	0.0223464	0.0140868	0.0437233	10	13	13	C2	Adipose. visceral (GTEx)	EpiXcan	0.999266	gtex_vaf	0.999981
3576	ENSG00000126216	TUBGCP3	0.424512	0.0197377	0.671193	0.0569404	0.0218014	0.0165077	0.0506735	36	43	43	C2	Adipose. visceral (GTEx)	EpiXcan	0.999266	gtex_vaf	0.999981
3577	ENSG00000185361	TNFAIP8L1	0.423336	0.0541378	0.67205	0.0202802	0.0202691	0.0205884	0.0619511	24	31	31	C2	Adipose. visceral (GTEx)	EpiXcan	0.999266	gtex_vaf	0.999981
3578	ENSG00000126870	WDR60	-0.423089	-0.0109874	0.67223	0.134715	0.343724	6.04936e-27	1.77267e-25	28	35	35	C2	Adipose. visceral (GTEx)	EpiXcan	0.999266	gtex_vaf	0.999981
3579	ENSG00000109680	TBC1D19	0.422789	0.0585715	0.672449	0.00851076	0.0124325	0.0721018	0.192993	5	5	5	C2	Adipose. visceral (GTEx)	EpiXcan	0.999266	gtex_vaf	0.999981
3580	ENSG00000105982	RNF32	-0.422587	-0.0203238	0.672597	0.0526544	0.0755892	6.10999e-06	3.1326e-05	37	47	47	C2	Adipose. visceral (GTEx)	EpiXcan	0.999266	gtex_vaf	0.999981
3581	ENSG00000106012	IQCE	-0.422409	-0.0229399	0.672727	0.0322245	0.0742855	7.17804e-06	3.64417e-05	15	19	19	C2	Adipose. visceral (GTEx)	EpiXcan	0.999266	gtex_vaf	0.999981
3582	ENSG00000184674	GSTT1	0.421763	0.0153375	0.673198	0.116529	0.728202	6.38561e-92	1.27776e-88	60	77	77	C2	Adipose. visceral (GTEx)	EpiXcan	0.999266	gtex_vaf	0.999981
3583	ENSG00000130038	CRACR2A	0.421432	0.0269569	0.67344	0.0357537	0.0677661	1.63094e-05	7.84497e-05	2	3	3	C2	Adipose. visceral (GTEx)	EpiXcan	0.999266	gtex_vaf	0.999981
3584	ENSG00000148225	WDR31	-0.421264	-0.0196848	0.673562	0.0509905	0.13771	3.8731e-10	3.25243e-09	10	12	12	C2	Adipose. visceral (GTEx)	EpiXcan	0.999266	gtex_vaf	0.999981
3585	ENSG00000005884	ITGA3	-0.420745	-0.0972054	0.673942	0.0018892	0.0103621	0.0972187	0.250668	4	5	5	C2	Adipose. visceral (GTEx)	EpiXcan	0.999266	gtex_vaf	0.999981
3586	ENSG00000115274	INO80B	-0.420444	-0.023386	0.674161	0.0443232	0.102543	1.09394e-07	7.05795e-07	18	19	19	C2	Adipose. visceral (GTEx)	EpiXcan	0.999266	gtex_vaf	0.999981
3587	ENSG00000196220	SRGAP3	0.419861	0.0095916	0.674587	0.130184	0.194529	3.14016e-14	3.88553e-13	38	46	46	C2	Adipose. visceral (GTEx)	EpiXcan	0.999266	gtex_vaf	0.999981
3588	ENSG00000187815	ZFP69	0.41927	0.0230167	0.675019	0.0376473	0.15253	1.58882e-11	1.52325e-10	7	9	9	C2	Adipose. visceral (GTEx)	EpiXcan	0.999266	gtex_vaf	0.999981
3589	ENSG00000164296	TIGD6	-0.419056	-0.0177144	0.675175	0.113824	0.0115763	0.0834509	0.21942	74	84	84	C2	Adipose. visceral (GTEx)	EpiXcan	0.999266	gtex_vaf	0.999981
3590	ENSG00000148356	LRSAM1	0.419031	0.0466567	0.675193	0.008523	0.0241546	0.0118911	0.0373869	4	4	4	C2	Adipose. visceral (GTEx)	EpiXcan	0.999266	gtex_vaf	0.999981
3591	ENSG00000167118	URM1	-0.418874	-0.0260994	0.675308	0.0317367	0.13297	8.68477e-10	6.99928e-09	12	18	18	C2	Adipose. visceral (GTEx)	EpiXcan	0.999266	gtex_vaf	0.999981
3592	ENSG00000205309	NT5M	0.41828	0.0149574	0.675742	0.0326728	0.0183515	0.0287131	0.0838409	13	17	17	C2	Adipose. visceral (GTEx)	EpiXcan	0.999266	gtex_vaf	0.999981
3593	ENSG00000088205	DDX18	0.418201	0.0440107	0.6758	0.00991103	0.0235602	0.0128433	0.0401463	1	1	1	C2	Adipose. visceral (GTEx)	EpiXcan	0.999266	gtex_vaf	0.999981
3594	ENSG00000118096	IFT46	0.418142	0.00874182	0.675843	0.157381	0.196192	1.87841e-15	2.59476e-14	55	65	65	C2	Adipose. visceral (GTEx)	EpiXcan	0.999266	gtex_vaf	0.999981
3595	ENSG00000137817	PARP6	0.417969	0.0533136	0.67597	0.00813087	0.0454226	0.000509814	0.0019575	5	6	6	C2	Adipose. visceral (GTEx)	EpiXcan	0.999266	gtex_vaf	0.999981
3596	ENSG00000123472	ATPAF1	-0.417583	-0.0342971	0.676252	0.0486381	0.0622701	4.4259e-05	0.000200302	25	30	30	C2	Adipose. visceral (GTEx)	EpiXcan	0.999266	gtex_vaf	0.999981
3597	ENSG00000102755	FLT1	-0.417532	-0.0489736	0.67629	0.0104878	0.0184554	0.0257182	0.0759029	7	8	8	C2	Adipose. visceral (GTEx)	EpiXcan	0.999266	gtex_vaf	0.999981
3598	ENSG00000088888	MAVS	0.41749	0.0409461	0.67632	0.00829415	0.0315775	0.00385985	0.0130719	9	12	12	C2	Adipose. visceral (GTEx)	EpiXcan	0.999266	gtex_vaf	0.999981
3599	ENSG00000167447	SMG8	-0.41737	-0.057523	0.676408	0.0178102	0.0358411	0.00222608	0.00780886	18	24	24	C2	Adipose. visceral (GTEx)	EpiXcan	0.999266	gtex_vaf	0.999981
3600	ENSG00000000460	C1orf112	-0.416807	-0.061143	0.676819	0.00694821	0.0149975	0.0468165	0.130733	11	14	14	C2	Adipose. visceral (GTEx)	EpiXcan	0.999266	gtex_vaf	0.999981
3601	ENSG00000026297	RNASET2	-0.416367	-0.0102061	0.677142	0.141795	0.164654	4.68235e-12	4.76294e-11	63	72	72	C2	Adipose. visceral (GTEx)	EpiXcan	0.999266	gtex_vaf	0.999981
3602	ENSG00000164609	SLU7	0.415786	0.0156844	0.677567	0.03528	0.0131038	0.0650661	0.176519	39	49	49	C2	Adipose. visceral (GTEx)	EpiXcan	0.999266	gtex_vaf	0.999981
3603	ENSG00000115604	IL18R1	0.415393	0.0285215	0.677854	0.0295821	0.0211683	0.0186266	0.0565948	80	107	107	C2	Adipose. visceral (GTEx)	EpiXcan	0.999266	gtex_vaf	0.999981
3604	ENSG00000103335	PIEZO1	0.414877	0.017066	0.678232	0.103529	0.0714627	1.1826e-05	5.81217e-05	73	94	94	C2	Adipose. visceral (GTEx)	EpiXcan	0.999266	gtex_vaf	0.999981
3605	ENSG00000114790	ARHGEF26	0.41471	0.036055	0.678354	0.0136726	0.123981	2.4454e-09	1.88409e-08	3	4	4	C2	Adipose. visceral (GTEx)	EpiXcan	0.999266	gtex_vaf	0.999981
3606	ENSG00000119242	CCDC92	-0.41371	-0.0130426	0.679087	0.12673	0.249919	1.5314e-18	2.65146e-17	19	22	22	C2	Adipose. visceral (GTEx)	EpiXcan	0.999266	gtex_vaf	0.999981
3607	ENSG00000088340	FER1L4	0.413595	0.0254606	0.679171	0.0329638	0.0310511	0.00413742	0.0139276	39	47	47	C2	Adipose. visceral (GTEx)	EpiXcan	0.999266	gtex_vaf	0.999981
3608	ENSG00000186448	ZNF197	0.41296	0.0189225	0.679636	0.0391844	0.0452799	0.000430438	0.00167383	17	17	17	C2	Adipose. visceral (GTEx)	EpiXcan	0.999266	gtex_vaf	0.999981
3609	ENSG00000107560	RAB11FIP2	-0.412943	-0.0648902	0.679648	0.00631856	0.020776	0.0173903	0.0530572	2	2	2	C2	Adipose. visceral (GTEx)	EpiXcan	0.999266	gtex_vaf	0.999981
3610	ENSG00000136490	LIMD2	-0.412919	-0.0392231	0.679666	0.0197356	0.0101813	0.097429	0.251046	21	23	23	C2	Adipose. visceral (GTEx)	EpiXcan	0.999266	gtex_vaf	0.999981
3611	ENSG00000197146	AL133458.1	-0.412853	-0.0179325	0.679715	0.0555897	0.144306	5.01865e-11	4.5736e-10	29	33	33	C2	Adipose. visceral (GTEx)	EpiXcan	0.999266	gtex_vaf	0.999981
3612	ENSG00000151893	CACUL1	0.41283	0.0369865	0.679731	0.0200135	0.152127	3.05311e-11	2.8548e-10	13	20	20	C2	Adipose. visceral (GTEx)	EpiXcan	0.999266	gtex_vaf	0.999981
3613	ENSG00000134255	CEPT1	-0.41267	-0.233081	0.679849	0.00036753	0.0360453	0.00212619	0.00747342	2	3	3	C2	Adipose. visceral (GTEx)	EpiXcan	0.999266	gtex_vaf	0.999981
3614	ENSG00000138685	FGF2	-0.412187	-0.0569248	0.680202	0.0126977	0.0107357	0.093768	0.242819	18	20	20	C2	Adipose. visceral (GTEx)	EpiXcan	0.999266	gtex_vaf	0.999981
3615	ENSG00000147419	CCDC25	0.412053	0.0141653	0.680301	0.0773526	0.0241502	0.00828802	0.0267366	41	51	51	C2	Adipose. visceral (GTEx)	EpiXcan	0.999266	gtex_vaf	0.999981
3616	ENSG00000198756	COLGALT2	-0.411902	-0.0253539	0.680411	0.0636435	0.0312323	0.00385988	0.0130719	45	50	50	C2	Adipose. visceral (GTEx)	EpiXcan	0.999266	gtex_vaf	0.999981
3617	ENSG00000139433	GLTP	0.411446	0.0230653	0.680746	0.03201	0.0928029	2.76644e-07	1.70628e-06	6	6	6	C2	Adipose. visceral (GTEx)	EpiXcan	0.999266	gtex_vaf	0.999981
3618	ENSG00000178971	CTC1	-0.411162	-0.0548769	0.680954	0.017848	0.177267	5.65402e-13	6.24573e-12	21	27	27	C2	Adipose. visceral (GTEx)	EpiXcan	0.999266	gtex_vaf	0.999981
3619	ENSG00000147459	DOCK5	-0.411032	-0.0309479	0.681049	0.019912	0.0654714	2.71157e-05	0.000127111	15	16	16	C2	Adipose. visceral (GTEx)	EpiXcan	0.999266	gtex_vaf	0.999981
3620	ENSG00000063761	ADCK1	-0.410946	-0.0209695	0.681112	0.0394245	0.110055	2.84733e-08	1.95131e-07	20	25	25	C2	Adipose. visceral (GTEx)	EpiXcan	0.999266	gtex_vaf	0.999981
3621	ENSG00000197928	ZNF677	-0.410197	-0.0486521	0.681661	0.00783588	0.0575704	8.68782e-05	0.000375471	3	3	3	C2	Adipose. visceral (GTEx)	EpiXcan	0.999266	gtex_vaf	0.999981
3622	ENSG00000180398	MCFD2	0.410163	0.0131362	0.681687	0.129757	0.192225	3.535e-14	4.35869e-13	27	33	33	C2	Adipose. visceral (GTEx)	EpiXcan	0.999266	gtex_vaf	0.999981
3623	ENSG00000077147	TM9SF3	-0.40994	-0.0493694	0.68185	0.0186379	0.0164688	0.0381701	0.108514	11	11	11	C2	Adipose. visceral (GTEx)	EpiXcan	0.999266	gtex_vaf	0.999981
3624	ENSG00000196642	RABL6	-0.409676	-0.04013	0.682044	0.0188704	0.0620978	4.08175e-05	0.000185748	20	28	28	C2	Adipose. visceral (GTEx)	EpiXcan	0.999266	gtex_vaf	0.999981
3625	ENSG00000204054	LINC00963	0.409641	0.0129652	0.682069	0.067709	0.0795877	2.62509e-06	1.41858e-05	23	33	33	C2	Adipose. visceral (GTEx)	EpiXcan	0.999266	gtex_vaf	0.999981
3626	ENSG00000104883	PEX11G	-0.409511	-0.0479173	0.682164	0.00781887	0.0994724	1.15669e-07	7.44568e-07	7	9	9	C2	Adipose. visceral (GTEx)	EpiXcan	0.999266	gtex_vaf	0.999981
3627	ENSG00000184508	HDDC3	-0.408559	-0.0139314	0.682863	0.0941816	0.177776	5.95724e-13	6.57032e-12	30	35	35	C2	Adipose. visceral (GTEx)	EpiXcan	0.999266	gtex_vaf	0.999981
3628	ENSG00000180190	TDRP	0.408374	0.0572129	0.682999	0.0089707	0.0443191	0.000600461	0.00228426	8	8	8	C2	Adipose. visceral (GTEx)	EpiXcan	0.999266	gtex_vaf	0.999981
3629	ENSG00000205085	FAM71F2	-0.408305	-0.0272199	0.68305	0.0269112	0.0664978	2.19e-05	0.000104055	13	16	16	C2	Adipose. visceral (GTEx)	EpiXcan	0.999266	gtex_vaf	0.999981
3630	ENSG00000156876	SASS6	0.408175	0.016543	0.683145	0.051858	0.072515	7.04182e-06	3.57891e-05	20	22	22	C2	Adipose. visceral (GTEx)	EpiXcan	0.999266	gtex_vaf	0.999981
3631	ENSG00000186432	KPNA4	-0.408078	-0.026749	0.683216	0.0195638	0.0578161	8.49736e-05	0.000368035	7	10	10	C2	Adipose. visceral (GTEx)	EpiXcan	0.999266	gtex_vaf	0.999981
3632	ENSG00000196810	CTBP1-AS2	-0.408038	-0.0105609	0.683245	0.135271	0.221828	2.78011e-16	4.12074e-15	25	30	30	C2	Adipose. visceral (GTEx)	EpiXcan	0.999266	gtex_vaf	0.999981
3633	ENSG00000136895	GARNL3	0.407953	0.0453146	0.683308	0.0101627	0.0407119	0.000899127	0.0033406	10	14	14	C2	Adipose. visceral (GTEx)	EpiXcan	0.999266	gtex_vaf	0.999981
3634	ENSG00000103510	KAT8	0.40711	0.017644	0.683927	0.0367483	0.239956	3.74972e-18	6.28258e-17	13	17	17	C2	Adipose. visceral (GTEx)	EpiXcan	0.999266	gtex_vaf	0.999981
3635	ENSG00000134987	WDR36	-0.407095	-0.0739275	0.683938	0.00333869	0.110027	3.11985e-08	2.12755e-07	8	16	16	C2	Adipose. visceral (GTEx)	EpiXcan	0.999266	gtex_vaf	0.999981
3636	ENSG00000103168	TAF1C	0.406674	0.00720599	0.684248	0.364335	0.562892	3.79737e-56	5.71933e-54	32	47	47	C2	Adipose. visceral (GTEx)	EpiXcan	0.999266	gtex_vaf	0.999981
3637	ENSG00000112130	RNF8	0.406325	0.0159772	0.684504	0.0927587	0.131308	1.30933e-09	1.03849e-08	42	47	47	C2	Adipose. visceral (GTEx)	EpiXcan	0.999266	gtex_vaf	0.999981
3638	ENSG00000174136	RGMB	-0.406108	-0.0471212	0.684664	0.00849922	0.0184618	0.0244726	0.0726235	5	5	5	C2	Adipose. visceral (GTEx)	EpiXcan	0.999266	gtex_vaf	0.999981
3639	ENSG00000178950	GAK	-0.405887	-0.0239927	0.684826	0.0319039	0.0160653	0.0391089	0.11089	31	38	38	C2	Adipose. visceral (GTEx)	EpiXcan	0.999266	gtex_vaf	0.999981
3640	ENSG00000156103	MMP16	-0.405856	-0.0138898	0.684848	0.150637	0.210082	2.33268e-15	3.18149e-14	67	81	81	C2	Adipose. visceral (GTEx)	EpiXcan	0.999266	gtex_vaf	0.999981
3641	ENSG00000109667	SLC2A9	-0.405768	-0.0278375	0.684913	0.034303	0.0239837	0.0122248	0.0382984	13	14	14	C2	Adipose. visceral (GTEx)	EpiXcan	0.999266	gtex_vaf	0.999981
3642	ENSG00000182685	BRICD5	-0.405175	-0.0241772	0.685349	0.0277642	0.0104293	0.0973726	0.250993	14	16	16	C2	Adipose. visceral (GTEx)	EpiXcan	0.999266	gtex_vaf	0.999981
3643	ENSG00000105750	ZNF85	-0.404497	-0.0246744	0.685847	0.0344011	0.0566536	8.43632e-05	0.000365504	22	29	29	C2	Adipose. visceral (GTEx)	EpiXcan	0.999266	gtex_vaf	0.999981
3644	ENSG00000264920	AC018521.5	0.403841	0.0169035	0.686329	0.154956	0.190427	2.12395e-15	2.91669e-14	37	40	40	C2	Adipose. visceral (GTEx)	EpiXcan	0.999266	gtex_vaf	0.999981
3645	ENSG00000166928	MS4A14	-0.403791	-0.0052811	0.686366	0.264513	0.39759	1.92953e-32	8.2651e-31	52	63	63	C2	Adipose. visceral (GTEx)	EpiXcan	0.999266	gtex_vaf	0.999981
3646	ENSG00000104442	ARMC1	0.403617	0.02596	0.686494	0.0203577	0.0771169	3.37732e-06	1.7919e-05	18	21	21	C2	Adipose. visceral (GTEx)	EpiXcan	0.999266	gtex_vaf	0.999981
3647	ENSG00000166263	STXBP4	0.403294	0.00990814	0.686732	0.164603	0.28138	2.48989e-21	5.20536e-20	9	10	10	C2	Adipose. visceral (GTEx)	EpiXcan	0.999266	gtex_vaf	0.999981
3648	ENSG00000165392	WRN	0.403228	0.0120089	0.686781	0.111676	0.180129	2.1715e-13	2.49313e-12	37	43	43	C2	Adipose. visceral (GTEx)	EpiXcan	0.999266	gtex_vaf	0.999981
3649	ENSG00000177453	NIM1K	0.402713	0.0146594	0.687159	0.0830201	0.092437	4.6069e-07	2.74591e-06	56	62	62	C2	Adipose. visceral (GTEx)	EpiXcan	0.999266	gtex_vaf	0.999981
3650	ENSG00000133103	COG6	0.40207	0.0856575	0.687633	0.00213278	0.230554	2.67159e-17	4.27181e-16	4	9	9	C2	Adipose. visceral (GTEx)	EpiXcan	0.999266	gtex_vaf	0.999981
3651	ENSG00000001631	KRIT1	-0.401984	-0.04471	0.687696	0.00959228	0.0194709	0.0246473	0.0730193	15	17	17	C2	Adipose. visceral (GTEx)	EpiXcan	0.999266	gtex_vaf	0.999981
3652	ENSG00000187715	KBTBD12	0.400708	0.0260049	0.688635	0.0200603	0.040591	0.000966752	0.00357102	16	19	19	C2	Adipose. visceral (GTEx)	EpiXcan	0.999266	gtex_vaf	0.999981
3653	ENSG00000101019	UQCC1	0.400468	0.0271603	0.688812	0.0248643	0.0648603	2.64659e-05	0.00012419	26	33	33	C2	Adipose. visceral (GTEx)	EpiXcan	0.999266	gtex_vaf	0.999981
3654	ENSG00000111554	MDM1	-0.400071	-0.012545	0.689104	0.0992064	0.088089	8.672e-07	4.97822e-06	33	35	35	C2	Adipose. visceral (GTEx)	EpiXcan	0.999266	gtex_vaf	0.999981
3655	ENSG00000243679	AC018638.5	0.40003	0.00546441	0.689134	0.291731	0.505864	8.57244e-46	7.50464e-44	44	52	52	C2	Adipose. visceral (GTEx)	EpiXcan	0.999266	gtex_vaf	0.999981
3656	ENSG00000100029	PES1	0.399752	0.0323202	0.689339	0.0135948	0.0440992	0.000604207	0.00229684	2	2	2	C2	Adipose. visceral (GTEx)	EpiXcan	0.999266	gtex_vaf	0.999981
3657	ENSG00000179833	SERTAD2	-0.399739	-0.0689469	0.689349	0.00463102	0.0307365	0.00409058	0.0137799	8	15	15	C2	Adipose. visceral (GTEx)	EpiXcan	0.999266	gtex_vaf	0.999981
3658	ENSG00000273131	RP6-42F4.1	0.399615	0.0817438	0.68944	0.00288565	0.194748	2.17011e-14	2.71642e-13	8	18	18	C2	Adipose. visceral (GTEx)	EpiXcan	0.999266	gtex_vaf	0.999981
3659	ENSG00000235194	PPP1R3E	0.399407	0.0403949	0.689593	0.0197708	0.0116938	0.0815841	0.215166	22	24	24	C2	Adipose. visceral (GTEx)	EpiXcan	0.999266	gtex_vaf	0.999981
3660	ENSG00000159346	ADIPOR1	0.399223	0.0152545	0.689729	0.0265023	0.0286701	0.00576292	0.0189531	21	24	24	C2	Adipose. visceral (GTEx)	EpiXcan	0.999266	gtex_vaf	0.999981
3661	ENSG00000131944	FAAP24	-0.398955	-0.0142793	0.689926	0.0883242	0.31255	6.322e-24	1.56453e-22	3	5	5	C2	Adipose. visceral (GTEx)	EpiXcan	0.999266	gtex_vaf	0.999981
3662	ENSG00000155085	AK9	0.398751	0.0143707	0.690077	0.0867939	0.157253	1.11528e-11	1.08635e-10	13	14	14	C2	Adipose. visceral (GTEx)	EpiXcan	0.999266	gtex_vaf	0.999981
3663	ENSG00000116957	TBCE	0.398748	0.0224807	0.690079	0.0407706	0.103611	8.19734e-08	5.35292e-07	9	13	13	C2	Adipose. visceral (GTEx)	EpiXcan	0.999266	gtex_vaf	0.999981
3664	ENSG00000110427	KIAA1549L	0.398609	0.0259108	0.690182	0.0307129	0.0848068	1.47973e-06	8.26747e-06	10	11	11	C2	Adipose. visceral (GTEx)	EpiXcan	0.999266	gtex_vaf	0.999981
3665	ENSG00000174799	CEP135	-0.398175	-0.0247303	0.690501	0.0270069	0.0583598	7.7632e-05	0.00033854	17	22	22	C2	Adipose. visceral (GTEx)	EpiXcan	0.999266	gtex_vaf	0.999981
3666	ENSG00000235387	SPAAR	-0.397624	-0.035399	0.690907	0.016383	0.0761473	5.52583e-06	2.84979e-05	10	14	14	C2	Adipose. visceral (GTEx)	EpiXcan	0.999266	gtex_vaf	0.999981
3667	ENSG00000104953	TLE6	0.397448	0.0381144	0.691037	0.00750429	0.0816216	2.32023e-06	1.26163e-05	4	6	6	C2	Adipose. visceral (GTEx)	EpiXcan	0.999266	gtex_vaf	0.999981
3668	ENSG00000065268	WDR18	-0.396977	-0.00647485	0.691384	0.423103	0.684557	1.98547e-79	1.11242e-76	39	51	51	C2	Adipose. visceral (GTEx)	EpiXcan	0.999266	gtex_vaf	0.999981
3669	ENSG00000132600	PRMT7	-0.396935	-0.00906436	0.691415	0.196135	0.286589	2.0935e-22	4.74493e-21	30	41	41	C2	Adipose. visceral (GTEx)	EpiXcan	0.999266	gtex_vaf	0.999981
3670	ENSG00000166206	GABRB3	-0.396825	-0.0193574	0.691497	0.0596162	0.169916	2.43924e-12	2.55348e-11	34	41	41	C2	Adipose. visceral (GTEx)	EpiXcan	0.999266	gtex_vaf	0.999981
3671	ENSG00000253159	PCDHGA12	0.396616	0.0721084	0.691651	0.00384887	0.0107358	0.0913287	0.23738	3	3	3	C2	Adipose. visceral (GTEx)	EpiXcan	0.999266	gtex_vaf	0.999981
3672	ENSG00000100626	GALNT16	0.396509	0.0356179	0.69173	0.0129546	0.0175658	0.0325599	0.0941315	10	10	10	C2	Adipose. visceral (GTEx)	EpiXcan	0.999266	gtex_vaf	0.999981
3673	ENSG00000140265	ZSCAN29	-0.395812	-0.0503586	0.692244	0.0597311	0.122451	4.3525e-09	3.26018e-08	12	15	15	C2	Adipose. visceral (GTEx)	EpiXcan	0.999266	gtex_vaf	0.999981
3674	ENSG00000130595	TNNT3	0.394876	0.0486066	0.692935	0.0109797	0.0118905	0.077632	0.205906	6	8	8	C2	Adipose. visceral (GTEx)	EpiXcan	0.999266	gtex_vaf	0.999981
3675	ENSG00000106077	ABHD11	-0.394808	-0.017632	0.692985	0.0683267	0.135881	5.43273e-10	4.48681e-09	15	18	18	C2	Adipose. visceral (GTEx)	EpiXcan	0.999266	gtex_vaf	0.999981
3676	ENSG00000186523	FAM86B1	-0.39471	-0.018253	0.693057	0.0654299	0.0566567	0.000104414	0.000446437	37	60	60	C2	Adipose. visceral (GTEx)	EpiXcan	0.999266	gtex_vaf	0.999981
3677	ENSG00000130881	LRP3	0.394488	0.0308011	0.693221	0.0216195	0.0798344	1.33458e-06	7.51043e-06	19	25	25	C2	Adipose. visceral (GTEx)	EpiXcan	0.999266	gtex_vaf	0.999981
3678	ENSG00000176473	WDR25	-0.394425	-0.0107008	0.693268	0.103277	0.251299	2.46052e-19	4.49342e-18	17	19	19	C2	Adipose. visceral (GTEx)	EpiXcan	0.999266	gtex_vaf	0.999981
3679	ENSG00000101442	ACTR5	-0.394213	-0.0230891	0.693424	0.0170721	0.0391868	0.00092384	0.00342693	11	15	15	C2	Adipose. visceral (GTEx)	EpiXcan	0.999266	gtex_vaf	0.999981
3680	ENSG00000131697	NPHP4	0.394191	0.0236959	0.69344	0.0443772	0.136245	1.47651e-10	1.29664e-09	15	18	18	C2	Adipose. visceral (GTEx)	EpiXcan	0.999266	gtex_vaf	0.999981
3681	ENSG00000117020	AKT3	0.39366	0.0360873	0.693832	0.00900466	0.0116816	0.0802372	0.211814	7	7	7	C2	Adipose. visceral (GTEx)	EpiXcan	0.999266	gtex_vaf	0.999981
3682	ENSG00000086205	FOLH1	0.393433	0.0585353	0.693999	0.00906807	0.0203228	0.0213026	0.0639351	5	7	7	C2	Adipose. visceral (GTEx)	EpiXcan	0.999266	gtex_vaf	0.999981
3683	ENSG00000156232	WHAMM	-0.393357	-0.00865909	0.694055	0.229763	0.439036	1.70831e-38	1.09763e-36	13	16	16	C2	Adipose. visceral (GTEx)	EpiXcan	0.999266	gtex_vaf	0.999981
3684	ENSG00000205078	SYCE1L	-0.393167	-0.00319174	0.694196	0.152533	0.456349	1.53575e-39	1.05967e-37	65	77	77	C2	Adipose. visceral (GTEx)	EpiXcan	0.999266	gtex_vaf	0.999981
3685	ENSG00000123427	EEF1AKMT3	0.392824	0.00806026	0.694449	0.249049	0.416448	1.49992e-34	7.34591e-33	19	20	20	C2	Adipose. visceral (GTEx)	EpiXcan	0.999266	gtex_vaf	0.999981
3686	ENSG00000170638	TRABD	-0.392568	-0.0286548	0.694639	0.0289101	0.0435141	0.000712621	0.00268542	22	26	26	C2	Adipose. visceral (GTEx)	EpiXcan	0.999266	gtex_vaf	0.999981
3687	ENSG00000134884	ARGLU1	-0.392419	-0.0487748	0.694748	0.00994779	0.018108	0.0272227	0.0799054	7	9	9	C2	Adipose. visceral (GTEx)	EpiXcan	0.999266	gtex_vaf	0.999981
3688	ENSG00000117676	RPS6KA1	0.392405	0.0580961	0.694759	0.00485286	0.0208707	0.0193941	0.0586344	11	15	15	C2	Adipose. visceral (GTEx)	EpiXcan	0.999266	gtex_vaf	0.999981
3689	ENSG00000232859	LYRM9	0.392145	0.0210726	0.694951	0.0457031	0.325771	1.16866e-25	3.18471e-24	5	8	8	C2	Adipose. visceral (GTEx)	EpiXcan	0.999266	gtex_vaf	0.999981
3690	ENSG00000129467	ADCY4	-0.391949	-0.0181438	0.695096	0.0672037	0.166036	4.57797e-12	4.66693e-11	20	24	24	C2	Adipose. visceral (GTEx)	EpiXcan	0.999266	gtex_vaf	0.999981
3691	ENSG00000214029	ZNF891	0.391269	0.0731369	0.695599	0.00395953	0.0124729	0.0716528	0.191974	3	5	5	C2	Adipose. visceral (GTEx)	EpiXcan	0.999266	gtex_vaf	0.999981
3692	ENSG00000184110	EIF3C	0.39025	0.0463905	0.696352	0.0116762	0.0314801	0.00390889	0.0132315	5	7	7	C2	Adipose. visceral (GTEx)	EpiXcan	0.999266	gtex_vaf	0.999981
3693	ENSG00000185627	PSMD13	-0.390122	-0.0162052	0.696447	0.0560304	0.152068	3.28899e-11	3.06512e-10	34	47	47	C2	Adipose. visceral (GTEx)	EpiXcan	0.999266	gtex_vaf	0.999981
3694	ENSG00000100197	CYP2D6	-0.390072	-0.0161933	0.696483	0.0720625	0.361097	2.73682e-29	9.58365e-28	25	32	32	C2	Adipose. visceral (GTEx)	EpiXcan	0.999266	gtex_vaf	0.999981
3695	ENSG00000137218	FRS3	-0.389609	-0.019053	0.696826	0.048429	0.0712201	8.58951e-06	4.31076e-05	29	31	31	C2	Adipose. visceral (GTEx)	EpiXcan	0.999266	gtex_vaf	0.999981
3696	ENSG00000164758	MED30	0.389543	0.0479871	0.696875	0.0122433	0.0164079	0.0399417	0.113114	13	18	18	C2	Adipose. visceral (GTEx)	EpiXcan	0.999266	gtex_vaf	0.999981
3697	ENSG00000171608	PIK3CD	-0.389379	-0.0511885	0.696996	0.00729149	0.0502257	0.00025764	0.00103373	5	5	5	C2	Adipose. visceral (GTEx)	EpiXcan	0.999266	gtex_vaf	0.999981
3698	ENSG00000186567	CEACAM19	0.389358	0.0143931	0.697012	0.096959	0.222712	1.13223e-16	1.72758e-15	12	15	15	C2	Adipose. visceral (GTEx)	EpiXcan	0.999266	gtex_vaf	0.999981
3699	ENSG00000163702	IL17RC	-0.389307	-0.0268856	0.697049	0.0248034	0.0676992	1.60217e-05	7.72784e-05	18	22	22	C2	Adipose. visceral (GTEx)	EpiXcan	0.999266	gtex_vaf	0.999981
3700	ENSG00000230074	AL162231.2	0.388498	0.0129411	0.697648	0.131431	0.257088	4.67739e-19	8.37803e-18	18	21	21	C2	Adipose. visceral (GTEx)	EpiXcan	0.999266	gtex_vaf	0.999981
3701	ENSG00000145331	TRMT10A	-0.388495	-0.0170702	0.69765	0.0256694	0.0132587	0.0620813	0.169177	33	39	39	C2	Adipose. visceral (GTEx)	EpiXcan	0.999266	gtex_vaf	0.999981
3702	ENSG00000134463	ECHDC3	0.388287	0.0267522	0.697804	0.0183992	0.0369586	0.00169492	0.00605787	13	19	19	C2	Adipose. visceral (GTEx)	EpiXcan	0.999266	gtex_vaf	0.999981
3703	ENSG00000186301	MST1P2	0.388258	0.0132535	0.697825	0.0449322	0.0980957	1.54513e-07	9.79747e-07	41	55	55	C2	Adipose. visceral (GTEx)	EpiXcan	0.999266	gtex_vaf	0.999981
3704	ENSG00000270015	AC087481.3	0.388108	0.0407617	0.697936	0.0153381	0.0644392	2.98436e-05	0.000138739	8	9	9	C2	Adipose. visceral (GTEx)	EpiXcan	0.999266	gtex_vaf	0.999981
3705	ENSG00000167384	ZNF180	-0.388015	-0.121014	0.698005	0.00112211	0.0289909	0.00518327	0.017188	3	8	8	C2	Adipose. visceral (GTEx)	EpiXcan	0.999266	gtex_vaf	0.999981
3706	ENSG00000168385	SEPT2	-0.387943	-0.00750089	0.698058	0.333204	0.507245	3.51467e-48	3.49149e-46	41	45	45	C2	Adipose. visceral (GTEx)	EpiXcan	0.999266	gtex_vaf	0.999981
3707	ENSG00000261188	Z95115.1	0.387834	0.0279888	0.698139	0.0308023	0.0769721	2.96326e-06	1.59089e-05	6	7	7	C2	Adipose. visceral (GTEx)	EpiXcan	0.999266	gtex_vaf	0.999981
3708	ENSG00000105556	MIER2	0.387779	0.0248647	0.698179	0.0298576	0.112958	1.86886e-08	1.30559e-07	9	13	13	C2	Adipose. visceral (GTEx)	EpiXcan	0.999266	gtex_vaf	0.999981
3709	ENSG00000112357	PEX7	0.387766	0.0107019	0.698189	0.117304	0.219085	7.56669e-17	1.17372e-15	4	5	5	C2	Adipose. visceral (GTEx)	EpiXcan	0.999266	gtex_vaf	0.999981
3710	ENSG00000273314	AC005229.4	0.387566	0.0428649	0.698337	0.00782693	0.0158605	0.0401569	0.113701	6	8	8	C2	Adipose. visceral (GTEx)	EpiXcan	0.999266	gtex_vaf	0.999981
3711	ENSG00000124356	STAMBP	-0.387359	-0.0235245	0.69849	0.0190839	0.0351003	0.00225592	0.00790561	8	8	8	C2	Adipose. visceral (GTEx)	EpiXcan	0.999266	gtex_vaf	0.999981
3712	ENSG00000089916	GPATCH2L	0.386718	0.0105447	0.698965	0.159257	0.0180828	0.0295553	0.0861025	134	163	163	C2	Adipose. visceral (GTEx)	EpiXcan	0.999266	gtex_vaf	0.999981
3713	ENSG00000127415	IDUA	-0.386485	-0.0116564	0.699138	0.0943245	0.133674	7.24905e-10	5.88965e-09	21	27	27	C2	Adipose. visceral (GTEx)	EpiXcan	0.999266	gtex_vaf	0.999981
3714	ENSG00000120093	HOXB3	-0.386429	-0.0137027	0.699179	0.055488	0.0597028	6.64136e-05	0.000292582	19	20	20	C2	Adipose. visceral (GTEx)	EpiXcan	0.999266	gtex_vaf	0.999981
3715	ENSG00000140950	TLDC1	0.386371	0.0108039	0.699222	0.326732	0.0529022	0.00016938	0.000699855	173	222	222	C2	Adipose. visceral (GTEx)	EpiXcan	0.999266	gtex_vaf	0.999981
3716	ENSG00000186889	TMEM17	0.386275	0.0155776	0.699293	0.0549665	0.102975	7.65199e-08	5.00848e-07	10	12	12	C2	Adipose. visceral (GTEx)	EpiXcan	0.999266	gtex_vaf	0.999981
3717	ENSG00000164241	C5orf63	-0.385402	-0.0164579	0.69994	0.06747	0.109577	2.78332e-08	1.91108e-07	24	31	31	C2	Adipose. visceral (GTEx)	EpiXcan	0.999266	gtex_vaf	0.999981
3718	ENSG00000198937	CCDC167	0.384884	0.0168117	0.700323	0.0676894	0.150481	5.88793e-11	5.35186e-10	3	3	3	C2	Adipose. visceral (GTEx)	EpiXcan	0.999266	gtex_vaf	0.999981
3719	ENSG00000156521	TYSND1	-0.384831	-0.0230457	0.700363	0.0357436	0.0677526	1.93641e-05	9.24764e-05	29	33	33	C2	Adipose. visceral (GTEx)	EpiXcan	0.999266	gtex_vaf	0.999981
3720	ENSG00000205710	C17orf107	0.384783	0.0117641	0.700398	0.0808321	0.180649	4.227e-13	4.72526e-12	15	17	17	C2	Adipose. visceral (GTEx)	EpiXcan	0.999266	gtex_vaf	0.999981
3721	ENSG00000167565	SERTAD3	-0.383883	-0.00999608	0.701066	0.185495	0.0168593	0.0310115	0.0899705	93	120	120	C2	Adipose. visceral (GTEx)	EpiXcan	0.999266	gtex_vaf	0.999981
3722	ENSG00000188185	LINC00265	0.383711	0.0379035	0.701193	0.0133352	0.0894437	6.58826e-07	3.84347e-06	28	35	35	C2	Adipose. visceral (GTEx)	EpiXcan	0.999266	gtex_vaf	0.999981
3723	ENSG00000230163	AL122010.1	-0.3834	-0.0283988	0.701423	0.0189444	0.0167366	0.036323	0.103895	12	14	14	C2	Adipose. visceral (GTEx)	EpiXcan	0.999266	gtex_vaf	0.999981
3724	ENSG00000137522	RNF121	-0.38321	-0.0348635	0.701564	0.00752767	0.0339484	0.00288227	0.00996591	9	10	10	C2	Adipose. visceral (GTEx)	EpiXcan	0.999266	gtex_vaf	0.999981
3725	ENSG00000027001	MIPEP	0.383129	0.0191248	0.701624	0.044027	0.199454	3.49414e-15	4.68797e-14	50	64	64	C2	Adipose. visceral (GTEx)	EpiXcan	0.999266	gtex_vaf	0.999981
3726	ENSG00000135535	CD164	0.383056	0.023275	0.701679	0.0295917	0.0115547	0.0819281	0.215952	29	34	34	C2	Adipose. visceral (GTEx)	EpiXcan	0.999266	gtex_vaf	0.999981
3727	ENSG00000071127	WDR1	-0.383012	-0.0235215	0.701711	0.0136574	0.0108365	0.0939603	0.243206	17	19	19	C2	Adipose. visceral (GTEx)	EpiXcan	0.999266	gtex_vaf	0.999981
3728	ENSG00000100439	ABHD4	0.382971	0.0160701	0.701742	0.0770859	0.0294104	0.00527326	0.0174533	35	44	44	C2	Adipose. visceral (GTEx)	EpiXcan	0.999266	gtex_vaf	0.999981
3729	ENSG00000171421	MRPL36	-0.382615	-0.0172399	0.702005	0.0655989	0.212024	1.52914e-15	2.1291e-14	20	25	25	C2	Adipose. visceral (GTEx)	EpiXcan	0.999266	gtex_vaf	0.999981
3730	ENSG00000245573	BDNF-AS	-0.382548	-0.0329883	0.702055	0.0143244	0.120873	4.94534e-09	3.67867e-08	4	7	7	C2	Adipose. visceral (GTEx)	EpiXcan	0.999266	gtex_vaf	0.999981
3731	ENSG00000107736	CDH23	-0.38232	-0.0212442	0.702224	0.0470784	0.0759074	4.93411e-06	2.56731e-05	20	21	21	C2	Adipose. visceral (GTEx)	EpiXcan	0.999266	gtex_vaf	0.999981
3732	ENSG00000147364	FBXO25	-0.381652	-0.0296782	0.702719	0.0312162	0.0766474	4.84505e-06	2.52285e-05	26	34	34	C2	Adipose. visceral (GTEx)	EpiXcan	0.999266	gtex_vaf	0.999981
3733	ENSG00000138750	NUP54	0.38159	0.0156431	0.702766	0.0913897	0.243237	4.34716e-18	7.25753e-17	33	39	39	C2	Adipose. visceral (GTEx)	EpiXcan	0.999266	gtex_vaf	0.999981
3734	ENSG00000080345	RIF1	0.381548	0.0135796	0.702797	0.100212	0.0952099	3.58209e-07	2.17487e-06	55	63	63	C2	Adipose. visceral (GTEx)	EpiXcan	0.999266	gtex_vaf	0.999981
3735	ENSG00000138621	PPCDC	0.381216	0.0102076	0.703043	0.144899	0.249346	1.02678e-18	1.80227e-17	11	13	13	C2	Adipose. visceral (GTEx)	EpiXcan	0.999266	gtex_vaf	0.999981
3736	ENSG00000167157	PRRX2	0.38106	0.0258818	0.703158	0.00816335	0.0319908	0.00350373	0.0119437	5	6	6	C2	Adipose. visceral (GTEx)	EpiXcan	0.999266	gtex_vaf	0.999981
3737	ENSG00000112308	C6orf62	0.380958	0.0132026	0.703235	0.0850795	0.287132	1.96812e-22	4.46798e-21	6	9	9	C2	Adipose. visceral (GTEx)	EpiXcan	0.999266	gtex_vaf	0.999981
3738	ENSG00000107611	CUBN	0.380689	0.0159434	0.703434	0.0597124	0.096212	2.45182e-07	1.52026e-06	30	34	34	C2	Adipose. visceral (GTEx)	EpiXcan	0.999266	gtex_vaf	0.999981
3739	ENSG00000170802	FOXN2	0.380469	0.0367772	0.703597	0.0127206	0.201642	5.4216e-15	7.11718e-14	10	14	14	C2	Adipose. visceral (GTEx)	EpiXcan	0.999266	gtex_vaf	0.999981
3740	ENSG00000132823	OSER1	0.379776	0.0159112	0.704112	0.0672308	0.0601982	5.71379e-05	0.000254396	44	53	53	C2	Adipose. visceral (GTEx)	EpiXcan	0.999266	gtex_vaf	0.999981
3741	ENSG00000130758	MAP3K10	-0.379651	-0.0211505	0.704205	0.0520741	0.203523	6.71312e-15	8.74704e-14	20	26	26	C2	Adipose. visceral (GTEx)	EpiXcan	0.999266	gtex_vaf	0.999981
3742	ENSG00000115350	POLE4	0.37961	0.0417917	0.704235	0.0211558	0.0353019	0.00207934	0.00731423	7	8	8	C2	Adipose. visceral (GTEx)	EpiXcan	0.999266	gtex_vaf	0.999981
3743	ENSG00000173926	MARCH3	-0.37937	-0.0513676	0.704413	0.00561971	0.0296581	0.00508018	0.0168581	4	5	5	C2	Adipose. visceral (GTEx)	EpiXcan	0.999266	gtex_vaf	0.999981
3744	ENSG00000169087	HSPBAP1	-0.379339	-0.0400658	0.704436	0.014035	0.0254788	0.0101264	0.0322024	12	15	15	C2	Adipose. visceral (GTEx)	EpiXcan	0.999266	gtex_vaf	0.999981
3745	ENSG00000122694	GLIPR2	0.379247	0.0145211	0.704504	0.0743978	0.0626227	3.92032e-05	0.000178966	27	33	33	C2	Adipose. visceral (GTEx)	EpiXcan	0.999266	gtex_vaf	0.999981
3746	ENSG00000172901	LVRN	-0.379052	-0.0201164	0.704649	0.0472154	0.118832	4.49651e-09	3.35728e-08	14	19	19	C2	Adipose. visceral (GTEx)	EpiXcan	0.999266	gtex_vaf	0.999981
3747	ENSG00000065413	ANKRD44	0.378932	0.0842858	0.704738	0.00929467	0.0911194	4.66161e-07	2.77144e-06	11	16	16	C2	Adipose. visceral (GTEx)	EpiXcan	0.999266	gtex_vaf	0.999981
3748	ENSG00000125656	CLPP	-0.37847	-0.0285385	0.705081	0.026602	0.019137	0.0262009	0.0772461	37	39	39	C2	Adipose. visceral (GTEx)	EpiXcan	0.999266	gtex_vaf	0.999981
3749	ENSG00000064651	SLC12A2	-0.378458	-0.00832613	0.705091	0.111962	0.0298086	0.00523498	0.0173348	77	94	94	C2	Adipose. visceral (GTEx)	EpiXcan	0.999266	gtex_vaf	0.999981
3750	ENSG00000048392	RRM2B	0.377713	0.0322051	0.705644	0.0138659	0.0366108	0.00194672	0.00688231	12	15	15	C2	Adipose. visceral (GTEx)	EpiXcan	0.999266	gtex_vaf	0.999981
3751	ENSG00000138660	AP1AR	-0.377404	-0.0277641	0.705873	0.0195302	0.0575802	7.38283e-05	0.000322656	9	11	11	C2	Adipose. visceral (GTEx)	EpiXcan	0.999266	gtex_vaf	0.999981
3752	ENSG00000106484	MEST	-0.377214	-0.0299391	0.706014	0.0171119	0.0762611	5.39662e-06	2.78931e-05	5	6	6	C2	Adipose. visceral (GTEx)	EpiXcan	0.999266	gtex_vaf	0.999981
3753	ENSG00000221983	UBA52	-0.377038	-0.00942868	0.706146	0.174994	0.25864	3.45881e-19	6.2513e-18	13	15	15	C2	Adipose. visceral (GTEx)	EpiXcan	0.999266	gtex_vaf	0.999981
3754	ENSG00000147813	NAPRT	0.376814	0.009967	0.706312	0.166782	0.553871	3.21947e-55	4.55506e-53	23	35	35	C2	Adipose. visceral (GTEx)	EpiXcan	0.999266	gtex_vaf	0.999981
3755	ENSG00000213626	LBH	0.376535	0.015994	0.706519	0.079337	0.187997	5.71935e-14	6.85295e-13	25	31	31	C2	Adipose. visceral (GTEx)	EpiXcan	0.999266	gtex_vaf	0.999981
3756	ENSG00000137221	TJAP1	-0.37632	-0.0461892	0.706679	0.00994851	0.0341108	0.00259496	0.00902372	15	15	15	C2	Adipose. visceral (GTEx)	EpiXcan	0.999266	gtex_vaf	0.999981
3757	ENSG00000237753	AC079922.2	0.376071	0.0105916	0.706864	0.171755	0.364056	1.90397e-29	6.8207e-28	12	15	15	C2	Adipose. visceral (GTEx)	EpiXcan	0.999266	gtex_vaf	0.999981
3758	ENSG00000219545	UMAD1	0.375927	0.0149265	0.706971	0.0539121	0.0461861	0.00042164	0.00164281	35	38	38	C2	Adipose. visceral (GTEx)	EpiXcan	0.999266	gtex_vaf	0.999981
3759	ENSG00000103226	NOMO3	0.375921	0.0152757	0.706976	0.152367	0.498715	2.03124e-47	1.89677e-45	63	80	80	C2	Adipose. visceral (GTEx)	EpiXcan	0.999266	gtex_vaf	0.999981
3760	ENSG00000116406	EDEM3	0.375884	0.0246335	0.707003	0.0322999	0.16972	1.48827e-12	1.58165e-11	7	10	10	C2	Adipose. visceral (GTEx)	EpiXcan	0.999266	gtex_vaf	0.999981
3761	ENSG00000125895	TMEM74B	0.375613	0.0101768	0.707205	0.0972612	0.0593391	6.33454e-05	0.000280341	70	81	81	C2	Adipose. visceral (GTEx)	EpiXcan	0.999266	gtex_vaf	0.999981
3762	ENSG00000103275	UBE2I	0.375429	0.0158959	0.707341	0.0293853	0.0177069	0.0284702	0.0832182	35	48	48	C2	Adipose. visceral (GTEx)	EpiXcan	0.999266	gtex_vaf	0.999981
3763	ENSG00000142396	AC020915.1	-0.375319	-0.020349	0.707423	0.021075	0.0177308	0.0297251	0.0865252	14	14	14	C2	Adipose. visceral (GTEx)	EpiXcan	0.999266	gtex_vaf	0.999981
3764	ENSG00000159761	C16orf86	0.374838	0.0493717	0.707781	0.0109001	0.0164457	0.0368551	0.10531	17	20	20	C2	Adipose. visceral (GTEx)	EpiXcan	0.999266	gtex_vaf	0.999981
3765	ENSG00000168653	NDUFS5	-0.374789	-0.00884393	0.707817	0.249932	0.382807	5.91826e-31	2.34173e-29	22	26	26	C2	Adipose. visceral (GTEx)	EpiXcan	0.999266	gtex_vaf	0.999981
3766	ENSG00000183186	C2CD4C	-0.374409	-0.0140758	0.7081	0.147074	0.157265	1.53721e-11	1.47733e-10	40	53	53	C2	Adipose. visceral (GTEx)	EpiXcan	0.999266	gtex_vaf	0.999981
3767	ENSG00000154978	VOPP1	-0.374213	-0.0274544	0.708246	0.037737	0.124785	2.20583e-09	1.70891e-08	47	50	50	C2	Adipose. visceral (GTEx)	EpiXcan	0.999266	gtex_vaf	0.999981
3768	ENSG00000198917	SPOUT1	-0.373708	-0.016844	0.708622	0.0668625	0.199065	3.73011e-15	4.99022e-14	23	32	32	C2	Adipose. visceral (GTEx)	EpiXcan	0.999266	gtex_vaf	0.999981
3769	ENSG00000163659	TIPARP	-0.373566	-0.0796633	0.708728	0.00584219	0.0122724	0.0734772	0.196	28	31	31	C2	Adipose. visceral (GTEx)	EpiXcan	0.999266	gtex_vaf	0.999981
3770	ENSG00000008838	MED24	0.373485	0.0128243	0.708787	0.129177	0.0875447	9.09158e-07	5.20841e-06	64	77	77	C2	Adipose. visceral (GTEx)	EpiXcan	0.999266	gtex_vaf	0.999981
3771	ENSG00000256439	AC008731.1	0.372982	0.056587	0.709162	0.00263665	0.0165942	0.0369035	0.105405	5	6	6	C2	Adipose. visceral (GTEx)	EpiXcan	0.999266	gtex_vaf	0.999981
3772	ENSG00000120907	ADRA1A	0.37227	0.0104526	0.709692	0.206003	0.315873	1.25458e-24	3.21847e-23	54	61	61	C2	Adipose. visceral (GTEx)	EpiXcan	0.999266	gtex_vaf	0.999981
3773	ENSG00000084092	NOA1	0.372237	0.0297493	0.709716	0.0188957	0.0627743	3.32728e-05	0.000153357	7	8	8	C2	Adipose. visceral (GTEx)	EpiXcan	0.999266	gtex_vaf	0.999981
3774	ENSG00000122335	SERAC1	-0.37221	-0.013149	0.709737	0.0861282	0.193354	2.83281e-14	3.51143e-13	20	26	26	C2	Adipose. visceral (GTEx)	EpiXcan	0.999266	gtex_vaf	0.999981
3775	ENSG00000131368	MRPS25	-0.372033	-0.0138394	0.709868	0.0540383	0.0196548	0.0225593	0.0673122	39	48	48	C2	Adipose. visceral (GTEx)	EpiXcan	0.999266	gtex_vaf	0.999981
3776	ENSG00000148832	PAOX	0.371944	0.0151979	0.709934	0.0568372	0.0399935	0.000767724	0.00287835	14	17	17	C2	Adipose. visceral (GTEx)	EpiXcan	0.999266	gtex_vaf	0.999981
3777	ENSG00000160124	CCDC58	-0.371609	-0.0668542	0.710184	0.00443047	0.0107492	0.0950253	0.245621	2	2	2	C2	Adipose. visceral (GTEx)	EpiXcan	0.999266	gtex_vaf	0.999981
3778	ENSG00000146263	MMS22L	0.371433	0.0273223	0.710315	0.0234642	0.0207191	0.0201533	0.06072	35	38	38	C2	Adipose. visceral (GTEx)	EpiXcan	0.999266	gtex_vaf	0.999981
3779	ENSG00000140905	GCSH	-0.371187	-0.0181924	0.710498	0.0612591	0.126978	5.9068e-10	4.85543e-09	15	19	19	C2	Adipose. visceral (GTEx)	EpiXcan	0.999266	gtex_vaf	0.999981
3780	ENSG00000170889	RPS9	-0.371023	-0.00911797	0.71062	0.172401	0.396148	1.5702e-33	7.16412e-32	30	38	38	C2	Adipose. visceral (GTEx)	EpiXcan	0.999266	gtex_vaf	0.999981
3781	ENSG00000223482	NUTM2A-AS1	-0.370885	-0.0233563	0.710723	0.0335832	0.0246838	0.0108259	0.0342453	14	18	18	C2	Adipose. visceral (GTEx)	EpiXcan	0.999266	gtex_vaf	0.999981
3782	ENSG00000160111	CPAMD8	0.370763	0.020753	0.710814	0.0612041	0.0688211	1.49024e-05	7.20778e-05	56	71	71	C2	Adipose. visceral (GTEx)	EpiXcan	0.999266	gtex_vaf	0.999981
3783	ENSG00000145388	METTL14	-0.370065	-0.020673	0.711334	0.0350076	0.115198	8.44423e-09	6.09682e-08	77	89	89	C2	Adipose. visceral (GTEx)	EpiXcan	0.999266	gtex_vaf	0.999981
3784	ENSG00000120437	ACAT2	0.369531	0.0211344	0.711732	0.0324271	0.102244	9.53979e-08	6.18629e-07	20	24	24	C2	Adipose. visceral (GTEx)	EpiXcan	0.999266	gtex_vaf	0.999981
3785	ENSG00000126215	XRCC3	0.369435	0.0219339	0.711804	0.0353512	0.0705408	1.02965e-05	5.08725e-05	28	32	32	C2	Adipose. visceral (GTEx)	EpiXcan	0.999266	gtex_vaf	0.999981
3786	ENSG00000123395	ATG101	0.36942	0.0349248	0.711815	0.0114747	0.0306942	0.00439846	0.014739	7	7	7	C2	Adipose. visceral (GTEx)	EpiXcan	0.999266	gtex_vaf	0.999981
3787	ENSG00000259877	AC009113.1	-0.368401	-0.0146968	0.712574	0.0244724	0.104979	6.42309e-08	4.2518e-07	17	32	32	C2	Adipose. visceral (GTEx)	EpiXcan	0.999266	gtex_vaf	0.999981
3788	ENSG00000177156	TALDO1	-0.368386	-0.0692771	0.712586	0.0038351	0.0507059	0.000215666	0.00087586	3	6	6	C2	Adipose. visceral (GTEx)	EpiXcan	0.999266	gtex_vaf	0.999981
3789	ENSG00000139636	LMBR1L	0.368083	0.0233353	0.712811	0.0353209	0.07324	5.88668e-06	3.02697e-05	10	11	11	C2	Adipose. visceral (GTEx)	EpiXcan	0.999266	gtex_vaf	0.999981
3790	ENSG00000149527	PLCH2	0.367891	0.0326157	0.712955	0.0159514	0.10873	3.61173e-08	2.44276e-07	7	10	10	C2	Adipose. visceral (GTEx)	EpiXcan	0.999266	gtex_vaf	0.999981
3791	ENSG00000155366	RHOC	0.367854	0.0263866	0.712982	0.0258074	0.0153172	0.0457888	0.128247	8	8	8	C2	Adipose. visceral (GTEx)	EpiXcan	0.999266	gtex_vaf	0.999981
3792	ENSG00000215305	VPS16	-0.367622	-0.0182094	0.713155	0.0420008	0.0923557	4.61905e-07	2.74913e-06	9	11	11	C2	Adipose. visceral (GTEx)	EpiXcan	0.999266	gtex_vaf	0.999981
3793	ENSG00000121350	PYROXD1	0.367391	0.00970579	0.713327	0.167556	0.369744	1.29143e-29	4.65014e-28	38	45	45	C2	Adipose. visceral (GTEx)	EpiXcan	0.999266	gtex_vaf	0.999981
3794	ENSG00000065559	MAP2K4	-0.367072	-0.0269642	0.713565	0.021566	0.0904442	4.28834e-07	2.56805e-06	6	9	9	C2	Adipose. visceral (GTEx)	EpiXcan	0.999266	gtex_vaf	0.999981
3795	ENSG00000134899	ERCC5	-0.366892	-0.0246376	0.713699	0.0283829	0.0446111	0.000564289	0.00215426	38	49	49	C2	Adipose. visceral (GTEx)	EpiXcan	0.999266	gtex_vaf	0.999981
3796	ENSG00000187630	DHRS4L2	0.366756	0.0131231	0.713801	0.104744	0.293315	1.39537e-22	3.21993e-21	31	36	36	C2	Adipose. visceral (GTEx)	EpiXcan	0.999266	gtex_vaf	0.999981
3797	ENSG00000204642	HLA-F	0.366582	0.0344232	0.713931	0.0156924	0.0160782	0.0408873	0.115629	26	31	31	C2	Adipose. visceral (GTEx)	EpiXcan	0.999266	gtex_vaf	0.999981
3798	ENSG00000180953	ST20	-0.366383	-0.0108517	0.71408	0.121852	0.348891	1.51621e-27	4.60532e-26	19	23	23	C2	Adipose. visceral (GTEx)	EpiXcan	0.999266	gtex_vaf	0.999981
3799	ENSG00000092529	CAPN3	-0.366009	-0.0226901	0.714358	0.0216718	0.0218953	0.0167873	0.0514305	16	22	22	C2	Adipose. visceral (GTEx)	EpiXcan	0.999266	gtex_vaf	0.999981
3800	ENSG00000270589	AL158163.1	-0.365933	-0.0396205	0.714415	0.00922528	0.0146402	0.0515555	0.143054	15	18	18	C2	Adipose. visceral (GTEx)	EpiXcan	0.999266	gtex_vaf	0.999981
3801	ENSG00000079257	LXN	-0.365779	-0.0270035	0.71453	0.0254465	0.0197696	0.0212009	0.0636435	11	12	12	C2	Adipose. visceral (GTEx)	EpiXcan	0.999266	gtex_vaf	0.999981
3802	ENSG00000112977	DAP	0.365695	0.0108528	0.714593	0.11927	0.220523	4.28503e-16	6.22107e-15	23	24	24	C2	Adipose. visceral (GTEx)	EpiXcan	0.999266	gtex_vaf	0.999981
3803	ENSG00000117593	DARS2	0.365422	0.0143766	0.714796	0.0817239	0.173584	8.72002e-13	9.49777e-12	17	18	18	C2	Adipose. visceral (GTEx)	EpiXcan	0.999266	gtex_vaf	0.999981
3804	ENSG00000157379	DHRS1	0.364897	0.00687521	0.715189	0.233204	0.369348	1.14003e-29	4.1369e-28	41	44	44	C2	Adipose. visceral (GTEx)	EpiXcan	0.999266	gtex_vaf	0.999981
3805	ENSG00000176108	CHMP6	0.36484	0.0174564	0.715231	0.0442296	0.109323	3.19312e-08	2.17433e-07	17	20	20	C2	Adipose. visceral (GTEx)	EpiXcan	0.999266	gtex_vaf	0.999981
3806	ENSG00000126218	F10	0.364745	0.0184467	0.715302	0.0490429	0.0145461	0.0502406	0.139655	39	45	45	C2	Adipose. visceral (GTEx)	EpiXcan	0.999266	gtex_vaf	0.999981
3807	ENSG00000130396	AFDN	0.364728	0.0286488	0.715314	0.018725	0.101227	1.33069e-07	8.49928e-07	9	11	11	C2	Adipose. visceral (GTEx)	EpiXcan	0.999266	gtex_vaf	0.999981
3808	ENSG00000132109	TRIM21	0.364636	0.0574539	0.715383	0.00437794	0.0168253	0.0361092	0.103326	2	3	3	C2	Adipose. visceral (GTEx)	EpiXcan	0.999266	gtex_vaf	0.999981
3809	ENSG00000255529	POLR2M	-0.364604	-0.0253524	0.715407	0.0247954	0.0778498	4.50295e-06	2.35698e-05	12	14	14	C2	Adipose. visceral (GTEx)	EpiXcan	0.999266	gtex_vaf	0.999981
3810	ENSG00000040199	PHLPP2	-0.364273	-0.0258377	0.715654	0.0371622	0.0383202	0.00117134	0.00427823	17	18	18	C2	Adipose. visceral (GTEx)	EpiXcan	0.999266	gtex_vaf	0.999981
3811	ENSG00000103657	HERC1	-0.36377	-0.0116611	0.71603	0.0865691	0.100762	1.01534e-07	6.57203e-07	31	37	37	C2	Adipose. visceral (GTEx)	EpiXcan	0.999266	gtex_vaf	0.999981
3812	ENSG00000215302	AC127502.1	0.363755	0.00814673	0.716041	0.193791	0.235358	2.11746e-17	3.4052e-16	63	70	70	C2	Adipose. visceral (GTEx)	EpiXcan	0.999266	gtex_vaf	0.999981
3813	ENSG00000077238	IL4R	-0.363352	-0.0228609	0.716342	0.0333233	0.0319365	0.00370229	0.0125777	15	17	17	C2	Adipose. visceral (GTEx)	EpiXcan	0.999266	gtex_vaf	0.999981
3814	ENSG00000187800	PEAR1	0.363115	0.034669	0.716519	0.0129464	0.0214425	0.0175505	0.0535226	17	18	18	C2	Adipose. visceral (GTEx)	EpiXcan	0.999266	gtex_vaf	0.999981
3815	ENSG00000130764	LRRC47	-0.363053	-0.0253616	0.716566	0.0212026	0.0547939	9.11743e-05	0.000393068	12	15	15	C2	Adipose. visceral (GTEx)	EpiXcan	0.999266	gtex_vaf	0.999981
3816	ENSG00000197062	ZSCAN26	0.362971	0.0142819	0.716627	0.0678623	0.149212	4.8984e-11	4.46983e-10	15	17	17	C2	Adipose. visceral (GTEx)	EpiXcan	0.999266	gtex_vaf	0.999981
3817	ENSG00000118507	AKAP7	0.362758	0.0264066	0.716785	0.0192255	0.0261777	0.00806643	0.0260578	23	29	29	C2	Adipose. visceral (GTEx)	EpiXcan	0.999266	gtex_vaf	0.999981
3818	ENSG00000232637	WI2-3658N16.1	0.362666	0.0193423	0.716854	0.0873834	0.462015	2.90523e-40	2.03468e-38	6	23	23	C2	Adipose. visceral (GTEx)	EpiXcan	0.999266	gtex_vaf	0.999981
3819	ENSG00000205571	SMN2	-0.361642	-0.00982372	0.71762	0.172861	0.134301	3.14989e-10	2.67235e-09	55	75	75	C2	Adipose. visceral (GTEx)	EpiXcan	0.999266	gtex_vaf	0.999981
3820	ENSG00000078487	ZCWPW1	-0.361592	-0.0317877	0.717657	0.0198685	0.0289242	0.00500145	0.0166165	21	25	25	C2	Adipose. visceral (GTEx)	EpiXcan	0.999266	gtex_vaf	0.999981
3821	ENSG00000125731	SH2D3A	-0.360031	-0.0178399	0.718824	0.0356926	0.180054	3.07319e-13	3.48835e-12	4	5	5	C2	Adipose. visceral (GTEx)	EpiXcan	0.999266	gtex_vaf	0.999981
3822	ENSG00000139278	GLIPR1	-0.359667	-0.0322609	0.719096	0.0136169	0.0315287	0.00377956	0.0128216	3	3	3	C2	Adipose. visceral (GTEx)	EpiXcan	0.999266	gtex_vaf	0.999981
3823	ENSG00000011304	PTBP1	-0.35957	-0.0165148	0.719169	0.0288098	0.0341152	0.00278037	0.009635	15	26	26	C2	Adipose. visceral (GTEx)	EpiXcan	0.999266	gtex_vaf	0.999981
3824	ENSG00000250571	GLI4	0.359428	0.0361952	0.719275	0.0101144	0.0684438	1.4393e-05	6.9807e-05	8	10	10	C2	Adipose. visceral (GTEx)	EpiXcan	0.999266	gtex_vaf	0.999981
3825	ENSG00000089250	NOS1	-0.359394	-0.0975796	0.7193	0.00128662	0.0120108	0.0744385	0.198262	5	7	7	C2	Adipose. visceral (GTEx)	EpiXcan	0.999266	gtex_vaf	0.999981
3826	ENSG00000115705	TPO	-0.359194	-0.0290998	0.71945	0.0196348	0.0164457	0.0372684	0.106253	18	24	24	C2	Adipose. visceral (GTEx)	EpiXcan	0.999266	gtex_vaf	0.999981
3827	ENSG00000149499	EML3	0.35905	0.0201411	0.719557	0.0484812	0.0967022	2.7065e-07	1.67078e-06	9	11	11	C2	Adipose. visceral (GTEx)	EpiXcan	0.999266	gtex_vaf	0.999981
3828	ENSG00000143155	TIPRL	-0.358414	-0.024856	0.720034	0.0305836	0.129777	4.12992e-10	3.45154e-09	12	16	16	C2	Adipose. visceral (GTEx)	EpiXcan	0.999266	gtex_vaf	0.999981
3829	ENSG00000100744	GSKIP	-0.35836	-0.0183949	0.720074	0.0520812	0.358251	1.24722e-28	4.06276e-27	20	27	27	C2	Adipose. visceral (GTEx)	EpiXcan	0.999266	gtex_vaf	0.999981
3830	ENSG00000179242	CDH4	-0.35817	-0.0191792	0.720216	0.0738636	0.0521695	0.000184189	0.000756801	41	50	50	C2	Adipose. visceral (GTEx)	EpiXcan	0.999266	gtex_vaf	0.999981
3831	ENSG00000272821	U62317.3	0.357604	0.017732	0.72064	0.0318705	0.0417496	0.000613985	0.00233065	16	19	19	C2	Adipose. visceral (GTEx)	EpiXcan	0.999266	gtex_vaf	0.999981
3832	ENSG00000175040	CHST2	0.357493	0.0246089	0.720722	0.0199868	0.0607976	4.82312e-05	0.000216948	21	25	25	C2	Adipose. visceral (GTEx)	EpiXcan	0.999266	gtex_vaf	0.999981
3833	ENSG00000119899	SLC17A5	-0.35733	-0.0328184	0.720845	0.0135467	0.0328064	0.00331738	0.0113527	45	52	52	C2	Adipose. visceral (GTEx)	EpiXcan	0.999266	gtex_vaf	0.999981
3834	ENSG00000172613	RAD9A	-0.357322	-0.0100274	0.720851	0.160731	0.242448	2.41951e-18	4.13294e-17	17	21	21	C2	Adipose. visceral (GTEx)	EpiXcan	0.999266	gtex_vaf	0.999981
3835	ENSG00000163687	DNASE1L3	-0.35714	0.00492186	0.720987	0.0341883	0.0328783	0.00304705	0.0104891	19	25	25	C2	Adipose. visceral (GTEx)	EpiXcan	0.999266	gtex_vaf	0.999981
3836	ENSG00000197566	ZNF624	-0.357084	-0.0395251	0.721029	0.00936224	0.0573319	9.42542e-05	0.000405846	7	10	10	C2	Adipose. visceral (GTEx)	EpiXcan	0.999266	gtex_vaf	0.999981
3837	ENSG00000250312	ZNF718	0.356555	0.017183	0.721425	0.165474	0.446438	5.6965e-39	3.79956e-37	31	39	39	C2	Adipose. visceral (GTEx)	EpiXcan	0.999266	gtex_vaf	0.999981
3838	ENSG00000112584	FAM120B	0.356467	0.0194736	0.721491	0.0287511	0.121072	3.55036e-09	2.67653e-08	11	16	16	C2	Adipose. visceral (GTEx)	EpiXcan	0.999266	gtex_vaf	0.999981
3839	ENSG00000152359	POC5	0.35636	0.0116765	0.721571	0.104164	0.184237	9.71214e-14	1.14222e-12	26	30	30	C2	Adipose. visceral (GTEx)	EpiXcan	0.999266	gtex_vaf	0.999981
3840	ENSG00000175334	BANF1	0.355816	0.012429	0.721978	0.0805894	0.109642	3.31697e-08	2.2521e-07	30	35	35	C2	Adipose. visceral (GTEx)	EpiXcan	0.999266	gtex_vaf	0.999981
3841	ENSG00000196743	GM2A	-0.355483	-0.00862322	0.722228	0.215443	0.257056	1.73004e-19	3.19271e-18	40	49	49	C2	Adipose. visceral (GTEx)	EpiXcan	0.999266	gtex_vaf	0.999981
3842	ENSG00000100234	TIMP3	-0.354587	-0.0116096	0.722899	0.0657594	0.0473232	0.000336991	0.00133152	87	106	106	C2	Adipose. visceral (GTEx)	EpiXcan	0.999266	gtex_vaf	0.999981
3843	ENSG00000146477	SLC22A3	-0.353856	-0.0311241	0.723447	0.0174147	0.102561	1.07772e-07	6.95651e-07	2	3	3	C2	Adipose. visceral (GTEx)	EpiXcan	0.999266	gtex_vaf	0.999981
3844	ENSG00000176155	CCDC57	-0.353766	-0.0117435	0.723514	0.156149	0.296495	5.22783e-23	1.23484e-21	38	44	44	C2	Adipose. visceral (GTEx)	EpiXcan	0.999266	gtex_vaf	0.999981
3845	ENSG00000151503	NCAPD3	-0.353309	-0.0255556	0.723857	0.0529401	0.0173067	0.0343304	0.0988217	51	77	77	C2	Adipose. visceral (GTEx)	EpiXcan	0.999266	gtex_vaf	0.999981
3846	ENSG00000136169	SETDB2	-0.353074	-0.0280265	0.724033	0.0214157	0.0196459	0.0236805	0.0704678	11	11	11	C2	Adipose. visceral (GTEx)	EpiXcan	0.999266	gtex_vaf	0.999981
3847	ENSG00000164118	CEP44	-0.352229	-0.00948545	0.724667	0.139103	0.173973	1.00572e-12	1.08613e-11	76	92	92	C2	Adipose. visceral (GTEx)	EpiXcan	0.999266	gtex_vaf	0.999981
3848	ENSG00000087338	GMCL1	-0.352228	-0.0328036	0.724667	0.0164086	0.0312494	0.00421793	0.0141816	14	14	14	C2	Adipose. visceral (GTEx)	EpiXcan	0.999266	gtex_vaf	0.999981
3849	ENSG00000163041	H3F3A	-0.351214	-0.00733897	0.725427	0.184661	0.301503	3.33943e-23	7.955e-22	24	35	35	C2	Adipose. visceral (GTEx)	EpiXcan	0.999266	gtex_vaf	0.999981
3850	ENSG00000150756	FAM173B	-0.35092	-0.0359542	0.725648	0.0198081	0.0216798	0.0169186	0.051776	14	21	21	C2	Adipose. visceral (GTEx)	EpiXcan	0.999266	gtex_vaf	0.999981
3851	ENSG00000182511	FES	0.350819	0.0134624	0.725724	0.112194	0.172688	8.58634e-13	9.35945e-12	27	33	33	C2	Adipose. visceral (GTEx)	EpiXcan	0.999266	gtex_vaf	0.999981
3852	ENSG00000116151	MORN1	-0.350716	-0.0184982	0.725801	0.0384267	0.0718348	6.63409e-06	3.38643e-05	38	42	42	C2	Adipose. visceral (GTEx)	EpiXcan	0.999266	gtex_vaf	0.999981
3853	ENSG00000233016	SNHG7	0.349475	0.00903709	0.726733	0.227532	0.304678	2.015e-23	4.87463e-22	69	92	92	C2	Adipose. visceral (GTEx)	EpiXcan	0.999266	gtex_vaf	0.999981
3854	ENSG00000123612	ACVR1C	0.349266	0.0246083	0.72689	0.014007	0.0158681	0.0375625	0.10696	17	21	21	C2	Adipose. visceral (GTEx)	EpiXcan	0.999266	gtex_vaf	0.999981
3855	ENSG00000108786	HSD17B1	0.349155	0.0289711	0.726973	0.00647427	0.0614361	4.41825e-05	0.000200021	11	15	15	C2	Adipose. visceral (GTEx)	EpiXcan	0.999266	gtex_vaf	0.999981
3856	ENSG00000130940	CASZ1	0.34901	0.0705538	0.727082	0.0229501	0.0488123	0.000322042	0.00127605	10	13	13	C2	Adipose. visceral (GTEx)	EpiXcan	0.999266	gtex_vaf	0.999981
3857	ENSG00000129219	PLD2	0.348955	0.0219351	0.727123	0.0292227	0.250598	1.33455e-18	2.32211e-17	3	5	5	C2	Adipose. visceral (GTEx)	EpiXcan	0.999266	gtex_vaf	0.999981
3858	ENSG00000197943	PLCG2	-0.348686	-0.0152607	0.727325	0.0446976	0.0294706	0.00493394	0.0164117	39	49	49	C2	Adipose. visceral (GTEx)	EpiXcan	0.999266	gtex_vaf	0.999981
3859	ENSG00000198467	TPM2	-0.3486	-0.0303205	0.72739	0.00995267	0.0152373	0.0455382	0.127571	16	16	16	C2	Adipose. visceral (GTEx)	EpiXcan	0.999266	gtex_vaf	0.999981
3860	ENSG00000143867	OSR1	-0.348562	-0.0381762	0.727418	0.00744621	0.0308645	0.00422908	0.0142089	5	5	5	C2	Adipose. visceral (GTEx)	EpiXcan	0.999266	gtex_vaf	0.999981
3861	ENSG00000166394	CYB5R2	-0.348508	-0.0190482	0.727458	0.0534622	0.138545	3.5378e-10	2.98878e-09	27	35	35	C2	Adipose. visceral (GTEx)	EpiXcan	0.999266	gtex_vaf	0.999981
3862	ENSG00000144476	ACKR3	-0.348168	-0.0236344	0.727714	0.042684	0.0253532	0.00904253	0.0290368	37	43	43	C2	Adipose. visceral (GTEx)	EpiXcan	0.999266	gtex_vaf	0.999981
3863	ENSG00000109854	HTATIP2	0.347909	0.0089297	0.727909	0.222869	0.45008	1.35199e-38	8.72689e-37	21	28	28	C2	Adipose. visceral (GTEx)	EpiXcan	0.999266	gtex_vaf	0.999981
3864	ENSG00000183604	SMG1P5	-0.347561	-0.0431539	0.72817	0.00986959	0.019105	0.0261683	0.0771663	3	3	3	C2	Adipose. visceral (GTEx)	EpiXcan	0.999266	gtex_vaf	0.999981
3865	ENSG00000151470	C4orf33	0.347364	0.0100015	0.728318	0.127861	0.229325	5.50711e-17	8.59957e-16	18	21	21	C2	Adipose. visceral (GTEx)	EpiXcan	0.999266	gtex_vaf	0.999981
3866	ENSG00000115365	LANCL1	-0.347222	-0.0243162	0.728425	0.0215281	0.0461001	0.000317043	0.00125838	10	13	13	C2	Adipose. visceral (GTEx)	EpiXcan	0.999266	gtex_vaf	0.999981
3867	ENSG00000159871	LYPD5	-0.347185	-0.0339199	0.728452	0.0124782	0.0826237	2.11998e-06	1.15949e-05	14	17	17	C2	Adipose. visceral (GTEx)	EpiXcan	0.999266	gtex_vaf	0.999981
3868	ENSG00000128709	HOXD9	0.347179	0.0140789	0.728457	0.122317	0.153144	2.23237e-11	2.11276e-10	85	98	98	C2	Adipose. visceral (GTEx)	EpiXcan	0.999266	gtex_vaf	0.999981
3869	ENSG00000165934	CPSF2	-0.347124	-0.0147369	0.728498	0.0559684	0.271299	2.11165e-20	4.10233e-19	25	33	33	C2	Adipose. visceral (GTEx)	EpiXcan	0.999266	gtex_vaf	0.999981
3870	ENSG00000174652	ZNF266	-0.347093	-0.00595836	0.728522	0.434452	0.77319	1.7423e-108	1.22022e-104	37	44	44	C2	Adipose. visceral (GTEx)	EpiXcan	0.999266	gtex_vaf	0.999981
3871	ENSG00000225194	LINC00092	0.346546	0.0386332	0.728932	0.0155552	0.142771	1.42728e-10	1.25657e-09	17	22	22	C2	Adipose. visceral (GTEx)	EpiXcan	0.999266	gtex_vaf	0.999981
3872	ENSG00000185485	SDHAP1	0.346392	0.0140088	0.729048	0.124214	0.343398	5.61715e-27	1.65293e-25	103	130	130	C2	Adipose. visceral (GTEx)	EpiXcan	0.999266	gtex_vaf	0.999981
3873	ENSG00000074657	ZNF532	-0.346026	-0.0271685	0.729323	0.0421046	0.0171064	0.0302922	0.0879933	30	35	35	C2	Adipose. visceral (GTEx)	EpiXcan	0.999266	gtex_vaf	0.999981
3874	ENSG00000141219	C17orf80	0.346014	0.0425446	0.729333	0.00663516	0.0296384	0.00481007	0.0160301	4	6	6	C2	Adipose. visceral (GTEx)	EpiXcan	0.999266	gtex_vaf	0.999981
3875	ENSG00000135698	MPHOSPH6	-0.345214	-0.0296169	0.729933	0.0156996	0.0863374	1.00466e-06	5.72275e-06	13	20	20	C2	Adipose. visceral (GTEx)	EpiXcan	0.999266	gtex_vaf	0.999981
3876	ENSG00000147535	PLPP5	-0.344525	-0.0253035	0.730451	0.0282348	0.0410799	0.000971629	0.00358657	40	50	50	C2	Adipose. visceral (GTEx)	EpiXcan	0.999266	gtex_vaf	0.999981
3877	ENSG00000173614	NMNAT1	0.344121	0.0206456	0.730755	0.0330936	0.0192703	0.0247883	0.0734214	20	24	24	C2	Adipose. visceral (GTEx)	EpiXcan	0.999266	gtex_vaf	0.999981
3878	ENSG00000167614	TTYH1	-0.344117	-0.0360575	0.730759	0.0123973	0.0837591	1.32209e-06	7.44316e-06	8	10	10	C2	Adipose. visceral (GTEx)	EpiXcan	0.999266	gtex_vaf	0.999981
3879	ENSG00000137760	ALKBH8	0.343837	0.0219113	0.730969	0.017179	0.0620364	4.1941e-05	0.000190674	13	19	19	C2	Adipose. visceral (GTEx)	EpiXcan	0.999266	gtex_vaf	0.999981
3880	ENSG00000088538	DOCK3	0.343264	0.0637741	0.7314	0.00365978	0.0824817	2.20434e-06	1.20328e-05	1	2	2	C2	Adipose. visceral (GTEx)	EpiXcan	0.999266	gtex_vaf	0.999981
3881	ENSG00000125885	MCM8	0.3432	0.0156585	0.731448	0.0578149	0.30936	3.03713e-24	7.65127e-23	8	13	13	C2	Adipose. visceral (GTEx)	EpiXcan	0.999266	gtex_vaf	0.999981
3882	ENSG00000048540	LMO3	-0.343163	-0.0260449	0.731476	0.0125749	0.0178907	0.0292858	0.0854061	8	9	9	C2	Adipose. visceral (GTEx)	EpiXcan	0.999266	gtex_vaf	0.999981
3883	ENSG00000136144	RCBTB1	-0.343084	-0.0358591	0.731535	0.0179443	0.0893835	7.86209e-07	4.53747e-06	22	26	26	C2	Adipose. visceral (GTEx)	EpiXcan	0.999266	gtex_vaf	0.999981
3884	ENSG00000059769	DNAJC25	-0.343029	-0.0460278	0.731577	0.0139275	0.012404	0.0728868	0.194642	11	16	16	C2	Adipose. visceral (GTEx)	EpiXcan	0.999266	gtex_vaf	0.999981
3885	ENSG00000119509	INVS	0.34263	0.00729696	0.731877	0.185018	0.325943	1.78121e-25	4.83515e-24	44	64	64	C2	Adipose. visceral (GTEx)	EpiXcan	0.999266	gtex_vaf	0.999981
3886	ENSG00000189190	ZNF600	-0.342591	-0.0171294	0.731906	0.0767542	0.378197	1.19886e-30	4.60065e-29	31	39	39	C2	Adipose. visceral (GTEx)	EpiXcan	0.999266	gtex_vaf	0.999981
3887	ENSG00000101751	POLI	-0.342588	-0.00909194	0.731908	0.133982	0.411677	5.42303e-35	2.72259e-33	21	25	25	C2	Adipose. visceral (GTEx)	EpiXcan	0.999266	gtex_vaf	0.999981
3888	ENSG00000109738	GLRB	0.342332	0.0221276	0.732101	0.0292117	0.0243719	0.0110739	0.0349589	30	33	33	C2	Adipose. visceral (GTEx)	EpiXcan	0.999266	gtex_vaf	0.999981
3889	ENSG00000175893	ZDHHC21	0.342247	0.00776609	0.732165	0.250968	0.206801	3.63059e-15	4.86638e-14	111	129	129	C2	Adipose. visceral (GTEx)	EpiXcan	0.999266	gtex_vaf	0.999981
3890	ENSG00000196502	SULT1A1	-0.341954	-0.0179022	0.732385	0.0522146	0.0975544	2.12981e-07	1.32942e-06	32	38	38	C2	Adipose. visceral (GTEx)	EpiXcan	0.999266	gtex_vaf	0.999981
3891	ENSG00000164344	KLKB1	-0.341882	-0.0113371	0.73244	0.058808	0.197371	2.17272e-14	2.71725e-13	17	25	25	C2	Adipose. visceral (GTEx)	EpiXcan	0.999266	gtex_vaf	0.999981
3892	ENSG00000100413	POLR3H	-0.341749	-0.0262684	0.73254	0.0193398	0.0700434	1.38578e-05	6.74214e-05	10	13	13	C2	Adipose. visceral (GTEx)	EpiXcan	0.999266	gtex_vaf	0.999981
3893	ENSG00000272462	U91328.2	0.340922	0.00577452	0.733162	0.318154	0.482582	1.31366e-44	1.10182e-42	7	9	9	C2	Adipose. visceral (GTEx)	EpiXcan	0.999266	gtex_vaf	0.999981
3894	ENSG00000125868	DSTN	-0.340841	-0.0470867	0.733223	0.00644161	0.0117875	0.0807217	0.213052	3	4	4	C2	Adipose. visceral (GTEx)	EpiXcan	0.999266	gtex_vaf	0.999981
3895	ENSG00000247774	PCED1B-AS1	-0.339783	-0.0287146	0.73402	0.0159698	0.0254118	0.00951383	0.0304664	9	12	12	C2	Adipose. visceral (GTEx)	EpiXcan	0.999266	gtex_vaf	0.999981
3896	ENSG00000197747	S100A10	-0.339773	-0.028725	0.734027	0.0428161	0.0131304	0.0635671	0.17289	45	79	63	C2	Adipose. visceral (GTEx)	EpiXcan	0.999266	gtex_vaf	0.999981
3897	ENSG00000155265	GOLGA7B	-0.339267	-0.0955842	0.734408	0.0013749	0.0465862	0.000450337	0.0017447	2	4	4	C2	Adipose. visceral (GTEx)	EpiXcan	0.999266	gtex_vaf	0.999981
3898	ENSG00000159685	CHCHD6	0.338705	0.0389076	0.734832	0.0100303	0.0137411	0.0490554	0.136658	15	19	19	C2	Adipose. visceral (GTEx)	EpiXcan	0.999266	gtex_vaf	0.999981
3899	ENSG00000132970	WASF3	-0.338516	-0.0268656	0.734974	0.0183054	0.0512279	0.000207396	0.000844965	7	8	8	C2	Adipose. visceral (GTEx)	EpiXcan	0.999266	gtex_vaf	0.999981
3900	ENSG00000100647	SUSD6	-0.338459	-0.0240153	0.735017	0.030471	0.0152289	0.0463296	0.129529	38	42	42	C2	Adipose. visceral (GTEx)	EpiXcan	0.999266	gtex_vaf	0.999981
3901	ENSG00000138696	BMPR1B	0.337294	0.014862	0.735895	0.0358028	0.017074	0.034986	0.100493	88	102	102	C2	Adipose. visceral (GTEx)	EpiXcan	0.999266	gtex_vaf	0.999981
3902	ENSG00000140876	NUDT7	-0.337274	-0.0146997	0.73591	0.0497833	0.128896	1.6997e-09	1.33153e-08	16	18	18	C2	Adipose. visceral (GTEx)	EpiXcan	0.999266	gtex_vaf	0.999981
3903	ENSG00000141127	PRPSAP2	0.337269	0.0129414	0.735914	0.0978645	0.350579	5.42182e-28	1.68763e-26	27	41	41	C2	Adipose. visceral (GTEx)	EpiXcan	0.999266	gtex_vaf	0.999981
3904	ENSG00000169598	DFFB	0.337168	0.0124376	0.73599	0.0707588	0.134112	6.56322e-10	5.37532e-09	26	33	33	C2	Adipose. visceral (GTEx)	EpiXcan	0.999266	gtex_vaf	0.999981
3905	ENSG00000130684	ZNF337	-0.337017	-0.0176965	0.736104	0.0778325	0.149093	6.18585e-11	5.61173e-10	27	39	39	C2	Adipose. visceral (GTEx)	EpiXcan	0.999266	gtex_vaf	0.999981
3906	ENSG00000254635	WAC-AS1	-0.336664	-0.00777251	0.73637	0.191691	0.346027	4.70809e-27	1.39717e-25	35	43	43	C2	Adipose. visceral (GTEx)	EpiXcan	0.999266	gtex_vaf	0.999981
3907	ENSG00000136273	HUS1	0.33651	0.0430739	0.736486	0.00709429	0.0371737	0.00147859	0.00532268	14	19	19	C2	Adipose. visceral (GTEx)	EpiXcan	0.999266	gtex_vaf	0.999981
3908	ENSG00000169432	SCN9A	0.336418	0.0214138	0.736556	0.013137	0.0116535	0.0835654	0.219565	12	15	15	C2	Adipose. visceral (GTEx)	EpiXcan	0.999266	gtex_vaf	0.999981
3909	ENSG00000141098	GFOD2	-0.336171	-0.0194609	0.736742	0.0125622	0.0134503	0.0607685	0.16602	17	23	23	C2	Adipose. visceral (GTEx)	EpiXcan	0.999266	gtex_vaf	0.999981
3910	ENSG00000180573	HIST1H2AC	-0.33528	-0.0201759	0.737414	0.077591	0.0441896	0.000599976	0.00228304	53	61	61	C2	Adipose. visceral (GTEx)	EpiXcan	0.999266	gtex_vaf	0.999981
3911	ENSG00000130695	CEP85	0.334937	-0.00262959	0.737672	0.0499453	0.0852671	1.50992e-06	8.41268e-06	29	34	34	C2	Adipose. visceral (GTEx)	EpiXcan	0.999266	gtex_vaf	0.999981
3912	ENSG00000100106	TRIOBP	0.334841	0.0341151	0.737745	0.011539	0.150622	2.64861e-11	2.49155e-10	6	12	12	C2	Adipose. visceral (GTEx)	EpiXcan	0.999266	gtex_vaf	0.999981
3913	ENSG00000156042	CFAP70	0.334786	0.0178355	0.737787	0.0319014	0.116607	1.15202e-08	8.19519e-08	21	31	31	C2	Adipose. visceral (GTEx)	EpiXcan	0.999266	gtex_vaf	0.999981
3914	ENSG00000255717	SNHG1	0.33445	0.0181985	0.73804	0.0283694	0.0639207	3.69947e-05	0.000169397	24	29	29	C2	Adipose. visceral (GTEx)	EpiXcan	0.999266	gtex_vaf	0.999981
3915	ENSG00000228638	FCF1P2	0.334268	0.0468974	0.738177	0.00818981	0.0732913	6.88184e-06	3.50142e-05	8	10	10	C2	Adipose. visceral (GTEx)	EpiXcan	0.999266	gtex_vaf	0.999981
3916	ENSG00000113732	ATP6V0E1	0.334223	0.0202714	0.738211	0.0379586	0.0323605	0.00310358	0.0106706	31	38	38	C2	Adipose. visceral (GTEx)	EpiXcan	0.999266	gtex_vaf	0.999981
3917	ENSG00000141298	SSH2	0.334075	0.0337068	0.738323	0.0129374	0.0150571	0.0468909	0.130915	4	4	4	C2	Adipose. visceral (GTEx)	EpiXcan	0.999266	gtex_vaf	0.999981
3918	ENSG00000159267	HLCS	-0.333989	-0.01704	0.738388	0.0620257	0.127622	1.16502e-09	9.30355e-09	20	22	22	C2	Adipose. visceral (GTEx)	EpiXcan	0.999266	gtex_vaf	0.999981
3919	ENSG00000151093	OXSM	-0.333796	-0.025749	0.738533	0.0286489	0.166416	3.65489e-12	3.74773e-11	35	41	41	C2	Adipose. visceral (GTEx)	EpiXcan	0.999266	gtex_vaf	0.999981
3920	ENSG00000267368	UPK3BL1	0.333519	0.00699651	0.738743	0.177985	0.286046	2.54868e-22	5.72106e-21	41	52	52	C2	Adipose. visceral (GTEx)	EpiXcan	0.999266	gtex_vaf	0.999981
3921	ENSG00000211455	STK38L	0.333458	0.0264884	0.738788	0.0149996	0.0166111	0.0368627	0.10531	17	17	17	C2	Adipose. visceral (GTEx)	EpiXcan	0.999266	gtex_vaf	0.999981
3922	ENSG00000204859	ZBTB48	-0.333406	-0.0167322	0.738828	0.019563	0.0488418	0.000284811	0.00113657	13	16	16	C2	Adipose. visceral (GTEx)	EpiXcan	0.999266	gtex_vaf	0.999981
3923	ENSG00000237765	FAM200B	0.332467	0.0245391	0.739537	0.0151927	0.0454082	0.000474635	0.00183399	19	23	23	C2	Adipose. visceral (GTEx)	EpiXcan	0.999266	gtex_vaf	0.999981
3924	ENSG00000120519	SLC10A7	0.332379	0.0270455	0.739603	0.0147083	0.0215369	0.0147366	0.0455865	13	18	18	C2	Adipose. visceral (GTEx)	EpiXcan	0.999266	gtex_vaf	0.999981
3925	ENSG00000144362	PHOSPHO2	0.332242	0.030739	0.739707	0.0220796	0.0468198	0.000321667	0.00127523	16	18	18	C2	Adipose. visceral (GTEx)	EpiXcan	0.999266	gtex_vaf	0.999981
3926	ENSG00000145476	CYP4V2	0.332236	0.0138868	0.739711	0.110707	0.405405	3.04353e-33	1.34907e-31	14	18	18	C2	Adipose. visceral (GTEx)	EpiXcan	0.999266	gtex_vaf	0.999981
3927	ENSG00000141446	ESCO1	-0.332054	-0.0228911	0.739849	0.0187019	0.0104078	0.0982635	0.252917	17	19	19	C2	Adipose. visceral (GTEx)	EpiXcan	0.999266	gtex_vaf	0.999981
3928	ENSG00000125877	ITPA	0.331276	0.0062458	0.740436	0.278012	0.42049	1.88732e-35	9.82738e-34	50	57	57	C2	Adipose. visceral (GTEx)	EpiXcan	0.999266	gtex_vaf	0.999981
3929	ENSG00000159111	MRPL10	0.331242	0.0242221	0.740462	0.0107518	0.0147645	0.0463996	0.129698	10	11	11	C2	Adipose. visceral (GTEx)	EpiXcan	0.999266	gtex_vaf	0.999981
3930	ENSG00000171135	JAGN1	-0.331133	-0.0460413	0.740544	0.00802579	0.0105921	0.0914216	0.237577	2	2	2	C2	Adipose. visceral (GTEx)	EpiXcan	0.999266	gtex_vaf	0.999981
3931	ENSG00000198818	SFT2D1	0.330767	0.0208755	0.74082	0.0293307	0.0919828	5.1931e-07	3.06273e-06	6	8	8	C2	Adipose. visceral (GTEx)	EpiXcan	0.999266	gtex_vaf	0.999981
3932	ENSG00000140043	PTGR2	-0.330678	-0.005223	0.740887	0.337907	0.482976	7.76214e-45	6.58935e-43	65	78	78	C2	Adipose. visceral (GTEx)	EpiXcan	0.999266	gtex_vaf	0.999981
3933	ENSG00000139410	SDSL	0.329819	0.0115656	0.741537	0.0749823	0.10724	5.28953e-08	3.52644e-07	25	25	25	C2	Adipose. visceral (GTEx)	EpiXcan	0.999266	gtex_vaf	0.999981
3934	ENSG00000177700	POLR2L	-0.329819	-0.0393475	0.741537	0.00871006	0.0547706	0.000129034	0.000542594	4	7	7	C2	Adipose. visceral (GTEx)	EpiXcan	0.999266	gtex_vaf	0.999981
3935	ENSG00000262370	AC108134.3	0.329798	0.0108813	0.741552	0.144419	0.220146	2.48327e-16	3.70428e-15	25	30	30	C2	Adipose. visceral (GTEx)	EpiXcan	0.999266	gtex_vaf	0.999981
3936	ENSG00000088320	REM1	-0.329295	-0.0470749	0.741933	0.00480333	0.0172865	0.0328543	0.0948649	3	3	3	C2	Adipose. visceral (GTEx)	EpiXcan	0.999266	gtex_vaf	0.999981
3937	ENSG00000188295	ZNF669	0.329255	0.019574	0.741963	0.0273727	0.0778632	4.37795e-06	2.29584e-05	9	13	13	C2	Adipose. visceral (GTEx)	EpiXcan	0.999266	gtex_vaf	0.999981
3938	ENSG00000172059	KLF11	0.328678	0.0497994	0.742399	0.0047354	0.0360542	0.00216553	0.00760788	9	12	12	C2	Adipose. visceral (GTEx)	EpiXcan	0.999266	gtex_vaf	0.999981
3939	ENSG00000173950	XXYLT1	-0.328204	-0.0202588	0.742758	0.0424815	0.0645997	3.41478e-05	0.000157183	30	36	36	C2	Adipose. visceral (GTEx)	EpiXcan	0.999266	gtex_vaf	0.999981
3940	ENSG00000023572	GLRX2	0.328147	0.0478916	0.742801	0.00513786	0.0110712	0.0898426	0.233995	7	9	9	C2	Adipose. visceral (GTEx)	EpiXcan	0.999266	gtex_vaf	0.999981
3941	ENSG00000035687	ADSS	-0.328084	-0.0173282	0.742848	0.0427146	0.0957994	2.01504e-07	1.26228e-06	8	8	8	C2	Adipose. visceral (GTEx)	EpiXcan	0.999266	gtex_vaf	0.999981
3942	ENSG00000153982	GDPD1	-0.326982	-0.0225013	0.743681	0.0304332	0.0895727	7.94311e-07	4.57857e-06	4	5	5	C2	Adipose. visceral (GTEx)	EpiXcan	0.999266	gtex_vaf	0.999981
3943	ENSG00000124279	FASTKD3	0.326953	0.0458483	0.743703	0.00512167	0.0138358	0.0574236	0.157743	7	7	7	C2	Adipose. visceral (GTEx)	EpiXcan	0.999266	gtex_vaf	0.999981
3944	ENSG00000170185	USP38	0.326871	0.0546123	0.743765	0.00415469	0.0138614	0.0581181	0.159463	3	3	3	C2	Adipose. visceral (GTEx)	EpiXcan	0.999266	gtex_vaf	0.999981
3945	ENSG00000230124	ACBD6	-0.326759	-0.0132001	0.74385	0.0772384	0.143525	1.25245e-10	1.11032e-09	14	17	17	C2	Adipose. visceral (GTEx)	EpiXcan	0.999266	gtex_vaf	0.999981
3946	ENSG00000132334	PTPRE	-0.32616	-0.0325567	0.744303	0.016134	0.0114663	0.0811649	0.214182	7	8	8	C2	Adipose. visceral (GTEx)	EpiXcan	0.999266	gtex_vaf	0.999981
3947	ENSG00000160117	ANKLE1	0.325602	0.0215485	0.744725	0.0235681	0.0509485	0.000218861	0.000887806	10	10	10	C2	Adipose. visceral (GTEx)	EpiXcan	0.999266	gtex_vaf	0.999981
3948	ENSG00000172167	MTBP	0.325361	0.0204152	0.744907	0.026888	0.0897626	4.73184e-07	2.81081e-06	6	8	8	C2	Adipose. visceral (GTEx)	EpiXcan	0.999266	gtex_vaf	0.999981
3949	ENSG00000160606	TLCD1	-0.325355	-0.0243717	0.744912	0.0426657	0.0125952	0.0670853	0.181402	26	30	30	C2	Adipose. visceral (GTEx)	EpiXcan	0.999266	gtex_vaf	0.999981
3950	ENSG00000108799	EZH1	-0.325277	-0.0337699	0.744971	0.0217795	0.0414972	0.000851834	0.003175	16	21	21	C2	Adipose. visceral (GTEx)	EpiXcan	0.999266	gtex_vaf	0.999981
3951	ENSG00000146555	SDK1	0.325255	0.0141732	0.744988	0.081438	0.216996	4.41684e-16	6.39928e-15	23	31	31	C2	Adipose. visceral (GTEx)	EpiXcan	0.999266	gtex_vaf	0.999981
3952	ENSG00000177082	WDR73	-0.324877	-0.0224072	0.745274	0.0227974	0.135674	3.94817e-10	3.3115e-09	8	10	10	C2	Adipose. visceral (GTEx)	EpiXcan	0.999266	gtex_vaf	0.999981
3953	ENSG00000186399	GOLGA8R	0.324497	0.0153828	0.745562	0.049687	0.0813289	1.87536e-06	1.03336e-05	23	31	31	C2	Adipose. visceral (GTEx)	EpiXcan	0.999266	gtex_vaf	0.999981
3954	ENSG00000261801	LOXL1-AS1	-0.324369	-0.0130602	0.745659	0.0258406	0.104399	7.33704e-08	4.82035e-07	7	9	9	C2	Adipose. visceral (GTEx)	EpiXcan	0.999266	gtex_vaf	0.999981
3955	ENSG00000089063	TMEM230	-0.32436	-0.010574	0.745665	0.155465	0.273514	1.08463e-20	2.15698e-19	12	14	14	C2	Adipose. visceral (GTEx)	EpiXcan	0.999266	gtex_vaf	0.999981
3956	ENSG00000111237	VPS29	0.324215	0.0143416	0.745775	0.0392039	0.13436	4.02697e-10	3.37355e-09	18	23	23	C2	Adipose. visceral (GTEx)	EpiXcan	0.999266	gtex_vaf	0.999981
3957	ENSG00000170837	GPR27	0.324063	0.00751713	0.74589	0.434206	0.232131	3.45767e-17	5.46015e-16	143	164	164	C2	Adipose. visceral (GTEx)	EpiXcan	0.999266	gtex_vaf	0.999981
3958	ENSG00000081923	ATP8B1	0.323914	0.0206312	0.746003	0.0328042	0.0522118	0.000101993	0.000436887	21	24	24	C2	Adipose. visceral (GTEx)	EpiXcan	0.999266	gtex_vaf	0.999981
3959	ENSG00000257315	ZBED6	0.323892	0.0205568	0.74602	0.0146985	0.021246	0.0180208	0.0549092	19	24	24	C2	Adipose. visceral (GTEx)	EpiXcan	0.999266	gtex_vaf	0.999981
3960	ENSG00000176410	DNAJC30	0.32387	0.019571	0.746037	0.0152715	0.0238601	0.0093375	0.0299497	9	9	9	C2	Adipose. visceral (GTEx)	EpiXcan	0.999266	gtex_vaf	0.999981
3961	ENSG00000141425	RPRD1A	0.323364	0.0191166	0.74642	0.0357581	0.0525803	0.000165469	0.000684099	27	30	30	C2	Adipose. visceral (GTEx)	EpiXcan	0.999266	gtex_vaf	0.999981
3962	ENSG00000135926	TMBIM1	-0.323174	-0.0279461	0.746563	0.0118549	0.0524752	0.000172473	0.000712002	7	7	7	C2	Adipose. visceral (GTEx)	EpiXcan	0.999266	gtex_vaf	0.999981
3963	ENSG00000106537	TSPAN13	0.322922	0.0498593	0.746754	0.00609527	0.0226833	0.0148419	0.0458918	2	4	4	C2	Adipose. visceral (GTEx)	EpiXcan	0.999266	gtex_vaf	0.999981
3964	ENSG00000242110	AMACR	-0.322808	-0.00739025	0.746841	0.220023	0.390838	9.70574e-32	4.02214e-30	26	31	31	C2	Adipose. visceral (GTEx)	EpiXcan	0.999266	gtex_vaf	0.999981
3965	ENSG00000049245	VAMP3	-0.322595	-0.0179472	0.747002	0.0419782	0.0582939	7.76684e-05	0.000338594	31	33	33	C2	Adipose. visceral (GTEx)	EpiXcan	0.999266	gtex_vaf	0.999981
3966	ENSG00000092096	SLC22A17	0.322144	0.01892	0.747344	0.0245735	0.0240343	0.0122077	0.0382536	20	26	26	C2	Adipose. visceral (GTEx)	EpiXcan	0.999266	gtex_vaf	0.999981
3967	ENSG00000146066	HIGD2A	-0.322078	-0.0115777	0.747394	0.0544453	0.102947	3.85284e-08	2.59455e-07	19	22	22	C2	Adipose. visceral (GTEx)	EpiXcan	0.999266	gtex_vaf	0.999981
3968	ENSG00000067113	PLPP1	-0.321994	-0.0251001	0.747457	0.0302114	0.059148	7.52745e-05	0.000328669	38	44	44	C2	Adipose. visceral (GTEx)	EpiXcan	0.999266	gtex_vaf	0.999981
3969	ENSG00000139133	ALG10	-0.3218	-0.0091865	0.747604	0.0963995	0.11507	1.39339e-08	9.8373e-08	37	46	46	C2	Adipose. visceral (GTEx)	EpiXcan	0.999266	gtex_vaf	0.999981
3970	ENSG00000272338	AC067838.1	-0.321547	-0.0199418	0.747796	0.0183599	0.0633219	3.32075e-05	0.000153107	15	20	20	C2	Adipose. visceral (GTEx)	EpiXcan	0.999266	gtex_vaf	0.999981
3971	ENSG00000253910	PCDHGB2	0.321137	0.0245866	0.748107	0.0182332	0.0119005	0.0787359	0.208479	14	16	16	C2	Adipose. visceral (GTEx)	EpiXcan	0.999266	gtex_vaf	0.999981
3972	ENSG00000214113	LYRM4	-0.320993	-0.0198761	0.748216	0.0745929	0.0295872	0.00408425	0.0137652	53	63	63	C2	Adipose. visceral (GTEx)	EpiXcan	0.999266	gtex_vaf	0.999981
3973	ENSG00000166130	IKBIP	-0.320594	-0.00969376	0.748518	0.0982052	0.300584	6.36621e-23	1.49868e-21	44	55	55	C2	Adipose. visceral (GTEx)	EpiXcan	0.999266	gtex_vaf	0.999981
3974	ENSG00000257511	AC084824.1	0.320477	0.0150306	0.748607	0.0458707	0.0422075	0.000854157	0.00318087	30	35	35	C2	Adipose. visceral (GTEx)	EpiXcan	0.999266	gtex_vaf	0.999981
3975	ENSG00000197124	ZNF682	-0.320279	-0.0550276	0.748757	0.00384657	0.0279771	0.00661533	0.0216094	4	6	6	C2	Adipose. visceral (GTEx)	EpiXcan	0.999266	gtex_vaf	0.999981
3976	ENSG00000160256	FAM207A	-0.320237	-0.0193406	0.748788	0.0216804	0.0358284	0.00218054	0.00765676	18	20	20	C2	Adipose. visceral (GTEx)	EpiXcan	0.999266	gtex_vaf	0.999981
3977	ENSG00000188404	SELL	-0.319411	-0.0177696	0.749415	0.0415297	0.0685318	1.61065e-05	7.7634e-05	19	20	20	C2	Adipose. visceral (GTEx)	EpiXcan	0.999266	gtex_vaf	0.999981
3978	ENSG00000213839	TMX2P1	-0.319175	-0.00966806	0.749594	0.0934818	0.144654	1.37988e-10	1.21713e-09	41	56	56	C2	Adipose. visceral (GTEx)	EpiXcan	0.999266	gtex_vaf	0.999981
3979	ENSG00000100372	SLC25A17	-0.31864	-0.0208984	0.75	0.0286582	0.0401915	0.000818332	0.0030599	15	18	18	C2	Adipose. visceral (GTEx)	EpiXcan	0.999266	gtex_vaf	0.999981
3980	ENSG00000011009	LYPLA2	-0.3186	-0.0596441	0.75003	0.0032891	0.0236148	0.0124178	0.0388771	3	4	4	C2	Adipose. visceral (GTEx)	EpiXcan	0.999266	gtex_vaf	0.999981
3981	ENSG00000188186	LAMTOR4	-0.318396	-0.0660656	0.750185	0.0048817	0.0215233	0.0138222	0.0429477	8	10	10	C2	Adipose. visceral (GTEx)	EpiXcan	0.999266	gtex_vaf	0.999981
3982	ENSG00000273344	PAXIP1-AS1	-0.318285	-0.0244262	0.750269	0.0260505	0.0640405	3.31425e-05	0.000152857	10	13	13	C2	Adipose. visceral (GTEx)	EpiXcan	0.999266	gtex_vaf	0.999981
3983	ENSG00000180822	PSMG4	0.317541	0.00891166	0.750833	0.196071	0.104483	7.22738e-08	4.75277e-07	77	93	93	C2	Adipose. visceral (GTEx)	EpiXcan	0.999266	gtex_vaf	0.999981
3984	ENSG00000269867	AC010326.3	-0.317477	-0.00733571	0.750882	0.0485865	0.151557	2.62904e-11	2.4748e-10	50	69	69	C2	Adipose. visceral (GTEx)	EpiXcan	0.999266	gtex_vaf	0.999981
3985	ENSG00000253540	FAM86HP	0.317246	0.0125818	0.751057	0.0654728	0.195309	2.05168e-14	2.57508e-13	29	35	35	C2	Adipose. visceral (GTEx)	EpiXcan	0.999266	gtex_vaf	0.999981
3986	ENSG00000166171	DPCD	0.317032	0.00893262	0.751219	0.0520991	0.0185698	0.0265779	0.0782422	27	30	30	C2	Adipose. visceral (GTEx)	EpiXcan	0.999266	gtex_vaf	0.999981
3987	ENSG00000136111	TBC1D4	0.317011	0.0187449	0.751235	0.0547321	0.104778	6.72233e-08	4.4415e-07	10	10	10	C2	Adipose. visceral (GTEx)	EpiXcan	0.999266	gtex_vaf	0.999981
3988	ENSG00000104964	AES	0.316482	0.0308069	0.751637	0.0186402	0.0653945	2.81551e-05	0.000131675	2	3	3	C2	Adipose. visceral (GTEx)	EpiXcan	0.999266	gtex_vaf	0.999981
3989	ENSG00000169826	CSGALNACT2	-0.316191	-0.0101004	0.751857	0.124008	0.368066	2.8221e-29	9.83312e-28	14	18	18	C2	Adipose. visceral (GTEx)	EpiXcan	0.999266	gtex_vaf	0.999981
3990	ENSG00000181744	C3orf58	-0.315619	-0.0290956	0.752291	0.0160874	0.0357695	0.00205352	0.00722911	13	17	17	C2	Adipose. visceral (GTEx)	EpiXcan	0.999266	gtex_vaf	0.999981
3991	ENSG00000133067	LGR6	0.315608	0.0671934	0.7523	0.00311721	0.0208878	0.0192442	0.0582064	1	1	1	C2	Adipose. visceral (GTEx)	EpiXcan	0.999266	gtex_vaf	0.999981
3992	ENSG00000104973	MED25	0.315322	0.0285086	0.752517	0.0144007	0.0500479	0.000272428	0.00108963	3	3	3	C2	Adipose. visceral (GTEx)	EpiXcan	0.999266	gtex_vaf	0.999981
3993	ENSG00000118514	ALDH8A1	-0.315305	-0.00658996	0.75253	0.20437	0.293235	2.21018e-22	4.99323e-21	29	34	34	C2	Adipose. visceral (GTEx)	EpiXcan	0.999266	gtex_vaf	0.999981
3994	ENSG00000024048	UBR2	0.314459	0.00715865	0.753173	0.137573	0.0517636	0.000152529	0.000633647	70	86	86	C2	Adipose. visceral (GTEx)	EpiXcan	0.999266	gtex_vaf	0.999981
3995	ENSG00000116874	WARS2	-0.314457	-0.00597202	0.753174	0.28261	0.441777	3.44908e-38	2.15675e-36	20	24	24	C2	Adipose. visceral (GTEx)	EpiXcan	0.999266	gtex_vaf	0.999981
3996	ENSG00000105383	CD33	0.314328	0.0134582	0.753272	0.0898783	0.128244	1.06032e-09	8.49647e-09	53	65	65	C2	Adipose. visceral (GTEx)	EpiXcan	0.999266	gtex_vaf	0.999981
3997	ENSG00000171109	MFN1	0.314307	0.00996706	0.753288	0.11561	0.255247	3.70355e-19	6.67641e-18	63	74	74	C2	Adipose. visceral (GTEx)	EpiXcan	0.999266	gtex_vaf	0.999981
3998	ENSG00000180376	CCDC66	-0.314231	-0.0199603	0.753345	0.0380872	0.099765	1.27594e-07	8.16825e-07	7	7	7	C2	Adipose. visceral (GTEx)	EpiXcan	0.999266	gtex_vaf	0.999981
3999	ENSG00000130948	HSD17B3	0.314215	0.0189096	0.753358	0.022384	0.0486115	0.00031826	0.00126285	19	27	27	C2	Adipose. visceral (GTEx)	EpiXcan	0.999266	gtex_vaf	0.999981
4000	ENSG00000197045	GMFB	0.314046	0.0348854	0.753486	0.00952684	0.0842726	1.19853e-06	6.78295e-06	5	9	9	C2	Adipose. visceral (GTEx)	EpiXcan	0.999266	gtex_vaf	0.999981
4001	ENSG00000157601	MX1	0.3135	0.0114868	0.753901	0.0673677	0.162191	7.88593e-12	7.82282e-11	9	10	10	C2	Adipose. visceral (GTEx)	EpiXcan	0.999266	gtex_vaf	0.999981
4002	ENSG00000148948	LRRC4C	0.313347	0.0400179	0.754017	0.00683627	0.0293984	0.00541803	0.0178878	4	4	4	C2	Adipose. visceral (GTEx)	EpiXcan	0.999266	gtex_vaf	0.999981
4003	ENSG00000197128	ZNF772	-0.313072	-0.0115537	0.754226	0.0796798	0.224622	9.98294e-17	1.52988e-15	15	17	17	C2	Adipose. visceral (GTEx)	EpiXcan	0.999266	gtex_vaf	0.999981
4004	ENSG00000101639	CEP192	-0.313017	-0.00640878	0.754268	0.278512	0.584618	2.34448e-59	4.43773e-57	22	29	29	C2	Adipose. visceral (GTEx)	EpiXcan	0.999266	gtex_vaf	0.999981
4005	ENSG00000166797	FAM96A	-0.312843	-0.0196748	0.7544	0.0107606	0.0376994	0.00163896	0.00586983	12	15	15	C2	Adipose. visceral (GTEx)	EpiXcan	0.999266	gtex_vaf	0.999981
4006	ENSG00000154589	LY96	-0.312104	-0.015301	0.754962	0.0260355	0.0111276	0.0880983	0.230266	21	23	23	C2	Adipose. visceral (GTEx)	EpiXcan	0.999266	gtex_vaf	0.999981
4007	ENSG00000140153	WDR20	-0.311938	-0.012263	0.755088	0.0416471	0.0109851	0.0920893	0.239046	35	44	44	C2	Adipose. visceral (GTEx)	EpiXcan	0.999266	gtex_vaf	0.999981
4008	ENSG00000136982	DSCC1	-0.311379	-0.00744777	0.755512	0.156609	0.324938	4.94693e-25	1.30739e-23	22	26	26	C2	Adipose. visceral (GTEx)	EpiXcan	0.999266	gtex_vaf	0.999981
4009	ENSG00000101152	DNAJC5	0.311358	0.040952	0.755528	0.00301782	0.0120494	0.0773058	0.205119	3	4	4	C2	Adipose. visceral (GTEx)	EpiXcan	0.999266	gtex_vaf	0.999981
4010	ENSG00000111962	UST	-0.31122	-0.00708043	0.755634	0.102057	0.0703095	1.43611e-05	6.97005e-05	61	71	71	C2	Adipose. visceral (GTEx)	EpiXcan	0.999266	gtex_vaf	0.999981
4011	ENSG00000138449	SLC40A1	0.310894	0.0264331	0.755881	0.0163559	0.018901	0.0255188	0.075385	13	17	17	C2	Adipose. visceral (GTEx)	EpiXcan	0.999266	gtex_vaf	0.999981
4012	ENSG00000113269	RNF130	0.310616	0.00902201	0.756092	0.100712	0.171848	1.01391e-12	1.09413e-11	55	71	71	C2	Adipose. visceral (GTEx)	EpiXcan	0.999266	gtex_vaf	0.999981
4013	ENSG00000141959	PFKL	0.310563	0.0103208	0.756133	0.0394117	0.0844337	1.4367e-06	8.04309e-06	24	29	29	C2	Adipose. visceral (GTEx)	EpiXcan	0.999266	gtex_vaf	0.999981
4014	ENSG00000158716	DUSP23	-0.309492	-0.0220782	0.756947	0.028955	0.034748	0.00228901	0.00801554	25	27	27	C2	Adipose. visceral (GTEx)	EpiXcan	0.999266	gtex_vaf	0.999981
4015	ENSG00000105755	ETHE1	0.309314	0.0132156	0.757083	0.0620661	0.151331	2.9354e-12	3.04113e-11	14	14	14	C2	Adipose. visceral (GTEx)	EpiXcan	0.999266	gtex_vaf	0.999981
4016	ENSG00000246174	KCTD21-AS1	-0.308909	-0.00738092	0.757391	0.258583	0.491416	3.10397e-44	2.58793e-42	27	31	31	C2	Adipose. visceral (GTEx)	EpiXcan	0.999266	gtex_vaf	0.999981
4017	ENSG00000161381	PLXDC1	0.308594	0.0480256	0.75763	0.00543434	0.0139911	0.0555356	0.153308	3	3	3	C2	Adipose. visceral (GTEx)	EpiXcan	0.999266	gtex_vaf	0.999981
4018	ENSG00000093000	NUP50	-0.308492	-0.0298035	0.757708	0.0113933	0.0725504	9.49662e-06	4.73041e-05	19	26	26	C2	Adipose. visceral (GTEx)	EpiXcan	0.999266	gtex_vaf	0.999981
4019	ENSG00000165275	TRMT10B	-0.308465	-0.0116666	0.757729	0.0572373	0.0363454	0.00205934	0.00724754	26	29	29	C2	Adipose. visceral (GTEx)	EpiXcan	0.999266	gtex_vaf	0.999981
4020	ENSG00000227543	SPAG5-AS1	-0.308089	-0.0251673	0.758015	0.0550622	0.026298	0.00781908	0.0253054	42	46	46	C2	Adipose. visceral (GTEx)	EpiXcan	0.999266	gtex_vaf	0.999981
4021	ENSG00000144231	POLR2D	-0.308072	-0.0158321	0.758028	0.0297632	0.0608786	5.20818e-05	0.000233368	25	29	29	C2	Adipose. visceral (GTEx)	EpiXcan	0.999266	gtex_vaf	0.999981
4022	ENSG00000225217	HSPA7	0.308053	0.00554171	0.758042	0.150306	0.289699	9.09863e-23	2.12762e-21	83	109	109	C2	Adipose. visceral (GTEx)	EpiXcan	0.999266	gtex_vaf	0.999981
4023	ENSG00000068079	IFI35	-0.307943	-0.0196207	0.758125	0.0129317	0.034026	0.00277032	0.00960493	7	8	8	C2	Adipose. visceral (GTEx)	EpiXcan	0.999266	gtex_vaf	0.999981
4024	ENSG00000079785	DDX1	-0.307046	-0.0144351	0.758808	0.0692094	0.199268	1.02694e-14	1.32574e-13	12	16	16	C2	Adipose. visceral (GTEx)	EpiXcan	0.999266	gtex_vaf	0.999981
4025	ENSG00000198265	HELZ	0.306916	0.0181743	0.758907	0.0305323	0.0422555	0.000773252	0.00289752	38	41	41	C2	Adipose. visceral (GTEx)	EpiXcan	0.999266	gtex_vaf	0.999981
4026	ENSG00000129292	PHF20L1	0.306723	0.0539212	0.759054	0.00371263	0.036808	0.00184059	0.00652851	6	8	8	C2	Adipose. visceral (GTEx)	EpiXcan	0.999266	gtex_vaf	0.999981
4027	ENSG00000262903	AC027796.4	0.305913	0.0255093	0.759671	0.0305428	0.0287556	0.00572783	0.0188552	35	48	48	C2	Adipose. visceral (GTEx)	EpiXcan	0.999266	gtex_vaf	0.999981
4028	ENSG00000156171	DRAM2	-0.305089	-0.00756354	0.760298	0.195572	0.571005	1.5092e-56	2.37521e-54	13	15	15	C2	Adipose. visceral (GTEx)	EpiXcan	0.999266	gtex_vaf	0.999981
4029	ENSG00000165389	SPTSSA	0.305028	0.00351069	0.760345	0.0185606	0.0288954	0.00587686	0.0193187	15	21	21	C2	Adipose. visceral (GTEx)	EpiXcan	0.999266	gtex_vaf	0.999981
4030	ENSG00000169896	ITGAM	-0.305022	-0.04556	0.76035	0.00475996	0.0232706	0.0137541	0.0427549	7	8	8	C2	Adipose. visceral (GTEx)	EpiXcan	0.999266	gtex_vaf	0.999981
4031	ENSG00000180104	EXOC3	0.304958	0.0162667	0.760398	0.0394084	0.119891	5.56137e-09	4.10855e-08	13	15	15	C2	Adipose. visceral (GTEx)	EpiXcan	0.999266	gtex_vaf	0.999981
4032	ENSG00000239264	TXNDC5	-0.304284	-0.0162921	0.760912	0.040218	0.170907	1.27439e-12	1.36054e-11	7	9	9	C2	Adipose. visceral (GTEx)	EpiXcan	0.999266	gtex_vaf	0.999981
4033	ENSG00000261485	PAN3-AS1	0.304246	0.00879892	0.76094	0.0425722	0.0164044	0.0392102	0.111155	22	25	25	C2	Adipose. visceral (GTEx)	EpiXcan	0.999266	gtex_vaf	0.999981
4034	ENSG00000185504	FAAP100	-0.304149	-0.0177215	0.761014	0.0560562	0.082918	1.91657e-06	1.05441e-05	26	28	28	C2	Adipose. visceral (GTEx)	EpiXcan	0.999266	gtex_vaf	0.999981
4035	ENSG00000066427	ATXN3	0.303954	0.0153854	0.761163	0.0456681	0.145346	3.22094e-11	3.00571e-10	76	91	91	C2	Adipose. visceral (GTEx)	EpiXcan	0.999266	gtex_vaf	0.999981
4036	ENSG00000167196	FBXO22	0.303937	0.0313369	0.761176	0.0116475	0.0200611	0.0214822	0.0644189	31	34	34	C2	Adipose. visceral (GTEx)	EpiXcan	0.999266	gtex_vaf	0.999981
4037	ENSG00000123965	PMS2P5	0.303876	0.0127188	0.761223	0.0768402	0.162606	5.71955e-12	5.76772e-11	33	45	45	C2	Adipose. visceral (GTEx)	EpiXcan	0.999266	gtex_vaf	0.999981
4038	ENSG00000110799	VWF	-0.303744	-0.0384113	0.761323	0.00935979	0.0198784	0.0185284	0.0563358	14	16	16	C2	Adipose. visceral (GTEx)	EpiXcan	0.999266	gtex_vaf	0.999981
4039	ENSG00000174529	TMEM81	-0.303626	-0.0341246	0.761413	0.00820742	0.0300062	0.00394131	0.0133219	14	16	16	C2	Adipose. visceral (GTEx)	EpiXcan	0.999266	gtex_vaf	0.999981
4040	ENSG00000165915	SLC39A13	-0.303586	-0.0276426	0.761444	0.0111293	0.0415393	0.000852214	0.00317557	14	17	17	C2	Adipose. visceral (GTEx)	EpiXcan	0.999266	gtex_vaf	0.999981
4041	ENSG00000011376	LARS2	0.303362	0.00997882	0.761614	0.110928	0.247206	3.32455e-19	6.0164e-18	8	8	8	C2	Adipose. visceral (GTEx)	EpiXcan	0.999266	gtex_vaf	0.999981
4042	ENSG00000120675	DNAJC15	-0.30323	-0.00467329	0.761714	0.489168	0.582709	3.31809e-59	6.19686e-57	60	68	68	C2	Adipose. visceral (GTEx)	EpiXcan	0.999266	gtex_vaf	0.999981
4043	ENSG00000181852	RNF41	0.303104	0.188634	0.76181	0.000242426	0.0200167	0.0221386	0.0661184	2	3	3	C2	Adipose. visceral (GTEx)	EpiXcan	0.999266	gtex_vaf	0.999981
4044	ENSG00000161204	ABCF3	0.30308	0.00845197	0.761829	0.127385	0.0210972	0.0161904	0.0497651	97	116	116	C2	Adipose. visceral (GTEx)	EpiXcan	0.999266	gtex_vaf	0.999981
4045	ENSG00000148935	GAS2	-0.302231	-0.016755	0.762476	0.0420754	0.14406	1.0222e-10	9.10233e-10	20	28	28	C2	Adipose. visceral (GTEx)	EpiXcan	0.999266	gtex_vaf	0.999981
4046	ENSG00000158792	SPATA2L	-0.302192	-0.0154434	0.762506	0.0713298	0.0410524	0.000988995	0.00364837	44	57	57	C2	Adipose. visceral (GTEx)	EpiXcan	0.999266	gtex_vaf	0.999981
4047	ENSG00000121691	CAT	0.302135	0.00643358	0.762549	0.172105	0.286831	1.12313e-21	2.40546e-20	49	61	61	C2	Adipose. visceral (GTEx)	EpiXcan	0.999266	gtex_vaf	0.999981
4048	ENSG00000171747	LGALS4	-0.301831	-0.0314186	0.762781	0.00713717	0.0104562	0.0958359	0.247488	14	17	17	C2	Adipose. visceral (GTEx)	EpiXcan	0.999266	gtex_vaf	0.999981
4049	ENSG00000128052	KDR	-0.301779	-0.0314675	0.762821	0.0118053	0.0116111	0.0818485	0.215782	5	5	5	C2	Adipose. visceral (GTEx)	EpiXcan	0.999266	gtex_vaf	0.999981
4050	ENSG00000182841	RRP7BP	0.301455	0.0136639	0.763068	0.0846411	0.184058	9.94052e-14	1.16614e-12	16	20	20	C2	Adipose. visceral (GTEx)	EpiXcan	0.999266	gtex_vaf	0.999981
4051	ENSG00000178295	GEN1	-0.301434	-0.00903541	0.763083	0.108381	0.274081	5.69068e-21	1.16025e-19	16	20	20	C2	Adipose. visceral (GTEx)	EpiXcan	0.999266	gtex_vaf	0.999981
4052	ENSG00000146386	ABRACL	0.301208	0.0111205	0.763256	0.069594	0.120438	7.27911e-09	5.2993e-08	31	34	34	C2	Adipose. visceral (GTEx)	EpiXcan	0.999266	gtex_vaf	0.999981
4053	ENSG00000117335	CD46	-0.301197	-0.020746	0.763264	0.0255408	0.0692803	1.37035e-05	6.67402e-05	15	20	20	C2	Adipose. visceral (GTEx)	EpiXcan	0.999266	gtex_vaf	0.999981
4054	ENSG00000127472	PLA2G5	0.300935	0.0149044	0.763464	0.0570067	0.0211808	0.0165929	0.0509126	36	42	42	C2	Adipose. visceral (GTEx)	EpiXcan	0.999266	gtex_vaf	0.999981
4055	ENSG00000270696	AC005034.3	0.300912	0.0086195	0.763482	0.11955	0.250181	6.68911e-19	1.18901e-17	35	41	41	C2	Adipose. visceral (GTEx)	EpiXcan	0.999266	gtex_vaf	0.999981
4056	ENSG00000176845	METRNL	0.300739	0.0325528	0.763614	0.0174036	0.0604762	4.23226e-05	0.000192284	12	16	16	C2	Adipose. visceral (GTEx)	EpiXcan	0.999266	gtex_vaf	0.999981
4057	ENSG00000086570	FAT2	0.300691	0.0329402	0.76365	0.00561459	0.0139076	0.0564436	0.155447	14	17	17	C2	Adipose. visceral (GTEx)	EpiXcan	0.999266	gtex_vaf	0.999981
4058	ENSG00000172831	CES2	0.300343	0.031502	0.763915	0.0170464	0.0343678	0.00239415	0.00836282	16	20	20	C2	Adipose. visceral (GTEx)	EpiXcan	0.999266	gtex_vaf	0.999981
4059	ENSG00000170175	CHRNB1	-0.300159	-0.0146753	0.764056	0.0626196	0.25739	1.30238e-19	2.42586e-18	19	26	26	C2	Adipose. visceral (GTEx)	EpiXcan	0.999266	gtex_vaf	0.999981
4060	ENSG00000135747	ZNF670-ZNF695	0.300051	0.0111659	0.764138	0.0530121	0.1656	2.74337e-12	2.8464e-11	13	14	14	C2	Adipose. visceral (GTEx)	EpiXcan	0.999266	gtex_vaf	0.999981
4061	ENSG00000096872	IFT74	-0.300023	-0.00853158	0.76416	0.114771	0.226717	3.44888e-17	5.45242e-16	12	13	13	C2	Adipose. visceral (GTEx)	EpiXcan	0.999266	gtex_vaf	0.999981
4062	ENSG00000159921	GNE	0.299566	0.0146485	0.764508	0.0718616	0.0602765	4.95518e-05	0.000222744	48	57	57	C2	Adipose. visceral (GTEx)	EpiXcan	0.999266	gtex_vaf	0.999981
4063	ENSG00000100033	PRODH	-0.29955	-0.0329482	0.76452	0.032713	0.0490163	0.000248973	0.00100068	34	49	49	C2	Adipose. visceral (GTEx)	EpiXcan	0.999266	gtex_vaf	0.999981
4064	ENSG00000197165	SULT1A2	0.298893	0.00808183	0.765022	0.176169	0.373842	4.57305e-30	1.69906e-28	38	44	44	C2	Adipose. visceral (GTEx)	EpiXcan	0.999266	gtex_vaf	0.999981
4065	ENSG00000055208	TAB2	-0.298866	-0.0254604	0.765042	0.0299582	0.0508574	0.000224953	0.000910305	27	33	33	C2	Adipose. visceral (GTEx)	EpiXcan	0.999266	gtex_vaf	0.999981
4066	ENSG00000126267	COX6B1	0.298747	0.00912428	0.765133	0.0312273	0.0500585	0.000269469	0.00107872	31	34	34	C2	Adipose. visceral (GTEx)	EpiXcan	0.999266	gtex_vaf	0.999981
4067	ENSG00000106853	PTGR1	-0.297655	-0.00790799	0.765966	0.22303	0.34721	2.95465e-28	9.3768e-27	58	68	68	C2	Adipose. visceral (GTEx)	EpiXcan	0.999266	gtex_vaf	0.999981
4068	ENSG00000204622	HLA-J	-0.297487	-0.00630208	0.766095	0.247694	0.350269	2.79661e-28	8.90275e-27	28	32	32	C2	Adipose. visceral (GTEx)	EpiXcan	0.999266	gtex_vaf	0.999981
4069	ENSG00000188191	PRKAR1B	0.297379	0.0225982	0.766177	0.0245301	0.0276188	0.00651536	0.0212977	14	16	16	C2	Adipose. visceral (GTEx)	EpiXcan	0.999266	gtex_vaf	0.999981
4070	ENSG00000134375	TIMM17A	-0.297008	-0.0202306	0.76646	0.0461965	0.0476504	0.000356853	0.00140445	25	27	27	C2	Adipose. visceral (GTEx)	EpiXcan	0.999266	gtex_vaf	0.999981
4071	ENSG00000170448	NFXL1	0.296905	0.0144895	0.766539	0.0882598	0.0736258	6.64541e-06	3.39097e-05	39	47	47	C2	Adipose. visceral (GTEx)	EpiXcan	0.999266	gtex_vaf	0.999981
4072	ENSG00000186532	SMYD4	-0.296698	-0.00842852	0.766697	0.108817	0.17909	3.20784e-13	3.63235e-12	66	79	79	C2	Adipose. visceral (GTEx)	EpiXcan	0.999266	gtex_vaf	0.999981
4073	ENSG00000233006	MIR3936HG	0.296507	0.0104483	0.766843	0.107771	0.273666	1.10072e-20	2.18382e-19	10	12	12	C2	Adipose. visceral (GTEx)	EpiXcan	0.999266	gtex_vaf	0.999981
4074	ENSG00000233461	AL445524.1	-0.296339	-0.0526962	0.766971	0.002653	0.0203481	0.0216551	0.0648958	3	3	3	C2	Adipose. visceral (GTEx)	EpiXcan	0.999266	gtex_vaf	0.999981
4075	ENSG00000166165	CKB	-0.296313	-0.0638917	0.766991	0.00257393	0.0220308	0.0166076	0.0509467	2	2	2	C2	Adipose. visceral (GTEx)	EpiXcan	0.999266	gtex_vaf	0.999981
4076	ENSG00000214309	MBLAC1	0.295906	0.00975706	0.767302	0.0999656	0.100373	1.45958e-07	9.28446e-07	34	39	39	C2	Adipose. visceral (GTEx)	EpiXcan	0.999266	gtex_vaf	0.999981
4077	ENSG00000167232	ZNF91	-0.295845	-0.0390757	0.767348	0.00589923	0.0433095	0.000749442	0.00281432	3	5	5	C2	Adipose. visceral (GTEx)	EpiXcan	0.999266	gtex_vaf	0.999981
4078	ENSG00000132837	DMGDH	-0.295777	-0.0659279	0.7674	0.00211549	0.0913744	4.30876e-07	2.57808e-06	1	3	3	C2	Adipose. visceral (GTEx)	EpiXcan	0.999266	gtex_vaf	0.999981
4079	ENSG00000168297	PXK	-0.295771	-0.00683803	0.767405	0.191559	0.246829	3.77554e-20	7.26428e-19	57	65	65	C2	Adipose. visceral (GTEx)	EpiXcan	0.999266	gtex_vaf	0.999981
4080	ENSG00000149179	C11orf49	-0.295629	-0.0131927	0.767514	0.023537	0.0264138	0.00792433	0.0256224	15	16	16	C2	Adipose. visceral (GTEx)	EpiXcan	0.999266	gtex_vaf	0.999981
4081	ENSG00000160551	TAOK1	-0.295379	-0.021374	0.767705	0.0316955	0.0480839	0.000281628	0.00112451	37	47	47	C2	Adipose. visceral (GTEx)	EpiXcan	0.999266	gtex_vaf	0.999981
4082	ENSG00000116793	PHTF1	0.295199	0.0665899	0.767842	0.00986524	0.0103778	0.101618	0.260498	7	10	10	C2	Adipose. visceral (GTEx)	EpiXcan	0.999266	gtex_vaf	0.999981
4083	ENSG00000196922	ZNF252P	-0.294984	-0.00902236	0.768006	0.124317	0.175175	4.6646e-14	5.6667e-13	9	12	12	C2	Adipose. visceral (GTEx)	EpiXcan	0.999266	gtex_vaf	0.999981
4084	ENSG00000070614	NDST1	-0.294933	-0.0157855	0.768045	0.0423517	0.105798	5.00091e-08	3.34312e-07	17	18	18	C2	Adipose. visceral (GTEx)	EpiXcan	0.999266	gtex_vaf	0.999981
4085	ENSG00000148143	ZNF462	-0.294883	-0.0177776	0.768083	0.0303324	0.0849715	1.21873e-06	6.89451e-06	5	5	5	C2	Adipose. visceral (GTEx)	EpiXcan	0.999266	gtex_vaf	0.999981
4086	ENSG00000102781	KATNAL1	0.294686	0.012819	0.768234	0.0330647	0.0345357	0.00204563	0.00720834	19	21	21	C2	Adipose. visceral (GTEx)	EpiXcan	0.999266	gtex_vaf	0.999981
4087	ENSG00000173473	SMARCC1	-0.294671	-0.0101631	0.768245	0.0291315	0.0145689	0.0497103	0.13829	15	18	18	C2	Adipose. visceral (GTEx)	EpiXcan	0.999266	gtex_vaf	0.999981
4088	ENSG00000141577	CEP131	-0.294231	-0.0651094	0.768581	0.000552913	0.0996654	1.01219e-07	6.55767e-07	5	7	7	C2	Adipose. visceral (GTEx)	EpiXcan	0.999266	gtex_vaf	0.999981
4089	ENSG00000125510	OPRL1	0.294076	0.0514399	0.7687	0.00484888	0.0298209	0.00519629	0.0172175	1	2	2	C2	Adipose. visceral (GTEx)	EpiXcan	0.999266	gtex_vaf	0.999981
4090	ENSG00000106868	SUSD1	-0.293746	-0.00615703	0.768952	0.286452	0.409813	7.03911e-34	3.29755e-32	17	19	19	C2	Adipose. visceral (GTEx)	EpiXcan	0.999266	gtex_vaf	0.999981
4091	ENSG00000143499	SMYD2	0.293736	0.0242239	0.768959	0.0445533	0.0585658	5.78199e-05	0.000257269	25	30	30	C2	Adipose. visceral (GTEx)	EpiXcan	0.999266	gtex_vaf	0.999981
4092	ENSG00000099957	P2RX6	0.293645	0.028762	0.76903	0.0119185	0.0322039	0.00344964	0.0117708	6	7	7	C2	Adipose. visceral (GTEx)	EpiXcan	0.999266	gtex_vaf	0.999981
4093	ENSG00000259953	AL138756.1	-0.293294	-0.00863346	0.769297	0.134068	0.265791	5.02731e-20	9.58062e-19	21	26	26	C2	Adipose. visceral (GTEx)	EpiXcan	0.999266	gtex_vaf	0.999981
4094	ENSG00000164346	NSA2	-0.293212	-0.00447653	0.76936	0.313179	0.569765	2.75604e-57	4.59569e-55	24	28	28	C2	Adipose. visceral (GTEx)	EpiXcan	0.999266	gtex_vaf	0.999981
4095	ENSG00000112852	PCDHB2	0.292806	0.0198028	0.76967	0.0252018	0.0852799	1.13951e-06	6.45935e-06	13	14	14	C2	Adipose. visceral (GTEx)	EpiXcan	0.999266	gtex_vaf	0.999981
4096	ENSG00000115687	PASK	-0.291928	-0.00835682	0.770342	0.0487755	0.160994	9.90131e-12	9.72564e-11	16	18	18	C2	Adipose. visceral (GTEx)	EpiXcan	0.999266	gtex_vaf	0.999981
4097	ENSG00000170464	DNAJC18	-0.291768	-0.0081194	0.770464	0.0679129	0.12049	5.94591e-09	4.3673e-08	12	14	14	C2	Adipose. visceral (GTEx)	EpiXcan	0.999266	gtex_vaf	0.999981
4098	ENSG00000182117	NOP10	-0.291723	-0.0279785	0.770498	0.0119047	0.0414697	0.000969155	0.00357895	5	7	7	C2	Adipose. visceral (GTEx)	EpiXcan	0.999266	gtex_vaf	0.999981
4099	ENSG00000007080	CCDC124	0.291517	0.0078861	0.770656	0.134404	0.127551	1.57067e-09	1.23737e-08	58	65	65	C2	Adipose. visceral (GTEx)	EpiXcan	0.999266	gtex_vaf	0.999981
4100	ENSG00000124164	VAPB	-0.291072	-0.0093424	0.770996	0.118621	0.288974	4.88232e-22	1.08207e-20	21	26	26	C2	Adipose. visceral (GTEx)	EpiXcan	0.999266	gtex_vaf	0.999981
4101	ENSG00000100376	FAM118A	0.290843	0.00833913	0.771171	0.132658	0.643778	9.85878e-72	3.54082e-69	19	30	30	C2	Adipose. visceral (GTEx)	EpiXcan	0.999266	gtex_vaf	0.999981
4102	ENSG00000158163	DZIP1L	-0.290662	-0.0155082	0.77131	0.0561105	0.070814	5.63759e-06	2.90635e-05	9	12	12	C2	Adipose. visceral (GTEx)	EpiXcan	0.999266	gtex_vaf	0.999981
4103	ENSG00000181315	ZNF322	-0.290639	-0.0122274	0.771327	0.0829829	0.108059	2.9783e-08	2.03696e-07	38	47	47	C2	Adipose. visceral (GTEx)	EpiXcan	0.999266	gtex_vaf	0.999981
4104	ENSG00000188707	ZBED6CL	0.290561	0.0127417	0.771387	0.0577301	0.148687	5.28958e-11	4.81112e-10	16	17	17	C2	Adipose. visceral (GTEx)	EpiXcan	0.999266	gtex_vaf	0.999981
4105	ENSG00000204387	C6orf48	0.289962	0.0744525	0.771846	0.00230677	0.0347319	0.00227133	0.00795759	8	12	12	C2	Adipose. visceral (GTEx)	EpiXcan	0.999266	gtex_vaf	0.999981
4106	ENSG00000166321	NUDT13	0.289434	0.00897281	0.772249	0.0975692	0.18248	2.75197e-13	3.13644e-12	8	9	9	C2	Adipose. visceral (GTEx)	EpiXcan	0.999266	gtex_vaf	0.999981
4107	ENSG00000119673	ACOT2	0.289271	0.011685	0.772374	0.0829571	0.181485	1.86736e-13	2.14923e-12	37	47	47	C2	Adipose. visceral (GTEx)	EpiXcan	0.999266	gtex_vaf	0.999981
4108	ENSG00000261098	AP000766.1	-0.289208	-0.0132638	0.772422	0.0581658	0.199937	2.14826e-15	2.94717e-14	33	44	44	C2	Adipose. visceral (GTEx)	EpiXcan	0.999266	gtex_vaf	0.999981
4109	ENSG00000116127	ALMS1	-0.288324	-0.0194204	0.773099	0.0238635	0.0398748	0.00117121	0.00427823	20	23	23	C2	Adipose. visceral (GTEx)	EpiXcan	0.999266	gtex_vaf	0.999981
4110	ENSG00000273253	AL022328.4	-0.287998	-0.0049017	0.773348	0.260415	0.352264	5.36933e-28	1.67502e-26	36	50	50	C2	Adipose. visceral (GTEx)	EpiXcan	0.999266	gtex_vaf	0.999981
4111	ENSG00000138495	COX17	-0.287778	-0.0114758	0.773517	0.0669654	0.156464	1.88624e-11	1.79732e-10	7	7	7	C2	Adipose. visceral (GTEx)	EpiXcan	0.999266	gtex_vaf	0.999981
4112	ENSG00000178802	MPI	-0.287575	-0.0263243	0.773672	0.013594	0.0991432	1.8021e-07	1.13498e-06	12	15	15	C2	Adipose. visceral (GTEx)	EpiXcan	0.999266	gtex_vaf	0.999981
4113	ENSG00000073614	KDM5A	0.287346	0.0172949	0.773847	0.0620836	0.0194409	0.0247999	0.0734247	45	62	62	C2	Adipose. visceral (GTEx)	EpiXcan	0.999266	gtex_vaf	0.999981
4114	ENSG00000163682	RPL9	-0.287274	-0.00658543	0.773902	0.202215	0.696891	8.56287e-83	6.31264e-80	51	59	59	C2	Adipose. visceral (GTEx)	EpiXcan	0.999266	gtex_vaf	0.999981
4115	ENSG00000197646	PDCD1LG2	-0.287259	-0.0100052	0.773914	0.0960038	0.26169	5.12902e-20	9.76117e-19	9	14	14	C2	Adipose. visceral (GTEx)	EpiXcan	0.999266	gtex_vaf	0.999981
4116	ENSG00000104728	ARHGEF10	0.287238	0.0194123	0.77393	0.0155309	0.0596672	6.35983e-05	0.000281283	4	4	4	C2	Adipose. visceral (GTEx)	EpiXcan	0.999266	gtex_vaf	0.999981
4117	ENSG00000213930	GALT	0.287176	0.00336137	0.773978	0.0926379	0.0185676	0.0273208	0.0801597	52	56	56	C2	Adipose. visceral (GTEx)	EpiXcan	0.999266	gtex_vaf	0.999981
4118	ENSG00000136810	TXN	0.287157	0.0319879	0.773992	0.0206134	0.075537	3.63917e-06	1.92718e-05	11	14	14	C2	Adipose. visceral (GTEx)	EpiXcan	0.999266	gtex_vaf	0.999981
4119	ENSG00000141522	ARHGDIA	0.286755	0.125716	0.7743	0.000438859	0.0550205	0.000112896	0.000479191	1	5	5	C2	Adipose. visceral (GTEx)	EpiXcan	0.999266	gtex_vaf	0.999981
4120	ENSG00000165633	VSTM4	-0.285878	-0.0199638	0.774971	0.0256564	0.0353357	0.00238117	0.00832371	21	27	27	C2	Adipose. visceral (GTEx)	EpiXcan	0.999266	gtex_vaf	0.999981
4121	ENSG00000146535	GNA12	-0.285869	-0.00986027	0.774978	0.173823	0.0800295	1.87528e-06	1.03336e-05	102	131	131	C2	Adipose. visceral (GTEx)	EpiXcan	0.999266	gtex_vaf	0.999981
4122	ENSG00000163879	DNALI1	-0.285732	-0.00977087	0.775083	0.0944183	0.207155	2.3115e-15	3.15568e-14	31	37	37	C2	Adipose. visceral (GTEx)	EpiXcan	0.999266	gtex_vaf	0.999981
4123	ENSG00000167632	TRAPPC9	-0.285695	-0.0511067	0.775112	0.00521582	0.0174963	0.032406	0.0937444	12	15	15	C2	Adipose. visceral (GTEx)	EpiXcan	0.999266	gtex_vaf	0.999981
4124	ENSG00000215252	GOLGA8B	0.285537	0.00834095	0.775233	0.123004	0.144386	6.48138e-11	5.86258e-10	61	71	71	C2	Adipose. visceral (GTEx)	EpiXcan	0.999266	gtex_vaf	0.999981
4125	ENSG00000225032	AL162586.1	-0.2846	-0.00884474	0.775951	0.0983512	0.0192556	0.0247944	0.073424	55	67	67	C2	Adipose. visceral (GTEx)	EpiXcan	0.999266	gtex_vaf	0.999981
4126	ENSG00000262580	AC087741.1	0.284522	0.00836817	0.77601	0.12568	0.42203	1.92555e-35	9.98932e-34	39	47	47	C2	Adipose. visceral (GTEx)	EpiXcan	0.999266	gtex_vaf	0.999981
4127	ENSG00000119537	KDSR	-0.28426	-0.00833442	0.776211	0.1379	0.2886	1.3088e-22	3.03515e-21	6	9	9	C2	Adipose. visceral (GTEx)	EpiXcan	0.999266	gtex_vaf	0.999981
4128	ENSG00000133422	MORC2	0.284257	0.0314489	0.776214	0.0160227	0.015457	0.0436271	0.122609	19	24	24	C2	Adipose. visceral (GTEx)	EpiXcan	0.999266	gtex_vaf	0.999981
4129	ENSG00000121653	MAPK8IP1	0.284181	0.0142371	0.776271	0.0404196	0.0789558	2.68701e-06	1.45036e-05	26	31	31	C2	Adipose. visceral (GTEx)	EpiXcan	0.999266	gtex_vaf	0.999981
4130	ENSG00000148110	MFSD14B	0.283908	0.00932548	0.776481	0.0985648	0.122672	4.01348e-09	3.01269e-08	45	51	51	C2	Adipose. visceral (GTEx)	EpiXcan	0.999266	gtex_vaf	0.999981
4131	ENSG00000100014	SPECC1L	0.283759	0.0128257	0.776595	0.0487056	0.125914	2.42794e-09	1.87269e-08	11	13	13	C2	Adipose. visceral (GTEx)	EpiXcan	0.999266	gtex_vaf	0.999981
4132	ENSG00000165730	STOX1	-0.28327	-0.00554607	0.77697	0.0567143	0.038425	0.00151911	0.00546015	61	75	75	C2	Adipose. visceral (GTEx)	EpiXcan	0.999266	gtex_vaf	0.999981
4133	ENSG00000168679	SLC16A4	0.28326	0.0111917	0.776977	0.0994265	0.148039	4.31118e-11	3.9546e-10	31	38	38	C2	Adipose. visceral (GTEx)	EpiXcan	0.999266	gtex_vaf	0.999981
4134	ENSG00000217930	PAM16	0.283008	0.0180566	0.777171	0.0269053	0.133724	5.21743e-10	4.31918e-09	9	13	13	C2	Adipose. visceral (GTEx)	EpiXcan	0.999266	gtex_vaf	0.999981
4135	ENSG00000183891	TTC32	-0.283001	-0.00533745	0.777176	0.241929	0.327563	4.87398e-29	1.65302e-27	35	40	40	C2	Adipose. visceral (GTEx)	EpiXcan	0.999266	gtex_vaf	0.999981
4136	ENSG00000161016	RPL8	0.282255	0.0116545	0.777748	0.0892881	0.415947	1.55681e-35	8.13668e-34	31	42	42	C2	Adipose. visceral (GTEx)	EpiXcan	0.999266	gtex_vaf	0.999981
4137	ENSG00000158457	TSPAN33	0.28215	0.0235362	0.777829	0.0196027	0.0242076	0.0107786	0.0341036	13	15	15	C2	Adipose. visceral (GTEx)	EpiXcan	0.999266	gtex_vaf	0.999981
4138	ENSG00000136448	NMT1	-0.281814	-0.013125	0.778086	0.0593201	0.144212	1.59799e-10	1.40069e-09	13	16	16	C2	Adipose. visceral (GTEx)	EpiXcan	0.999266	gtex_vaf	0.999981
4139	ENSG00000173653	RCE1	0.28125	0.0278079	0.778518	0.0207157	0.0308138	0.00436804	0.0146511	12	14	14	C2	Adipose. visceral (GTEx)	EpiXcan	0.999266	gtex_vaf	0.999981
4140	ENSG00000162885	B3GALNT2	-0.280602	-0.0122304	0.779016	0.0750489	0.162197	5.12633e-12	5.19217e-11	24	28	28	C2	Adipose. visceral (GTEx)	EpiXcan	0.999266	gtex_vaf	0.999981
4141	ENSG00000213390	ARHGAP19	0.280539	0.0145001	0.779064	0.102507	0.0514332	0.000187235	0.000768417	80	91	91	C2	Adipose. visceral (GTEx)	EpiXcan	0.999266	gtex_vaf	0.999981
4142	ENSG00000180611	MB21D2	-0.280489	-0.0109595	0.779102	0.065209	0.107382	2.05641e-08	1.43162e-07	18	21	21	C2	Adipose. visceral (GTEx)	EpiXcan	0.999266	gtex_vaf	0.999981
4143	ENSG00000269430	LRRC3DN	0.280244	0.00664256	0.77929	0.0489582	0.0557257	0.000101274	0.00043407	21	28	28	C2	Adipose. visceral (GTEx)	EpiXcan	0.999266	gtex_vaf	0.999981
4144	ENSG00000138600	SPPL2A	-0.279335	-0.0110846	0.779988	0.0701809	0.157421	1.68953e-11	1.61759e-10	32	36	36	C2	Adipose. visceral (GTEx)	EpiXcan	0.999266	gtex_vaf	0.999981
4145	ENSG00000196072	BLOC1S2	-0.279309	-0.0138878	0.780008	0.0559458	0.0639771	2.82033e-05	0.000131857	26	32	32	C2	Adipose. visceral (GTEx)	EpiXcan	0.999266	gtex_vaf	0.999981
4146	ENSG00000117877	CD3EAP	-0.279236	-0.0195226	0.780064	0.0246141	0.0891765	8.72577e-07	5.00704e-06	6	9	9	C2	Adipose. visceral (GTEx)	EpiXcan	0.999266	gtex_vaf	0.999981
4147	ENSG00000134201	GSTM5	-0.279088	-0.00645003	0.780178	0.271334	0.34555	3.05246e-27	9.11638e-26	59	73	73	C2	Adipose. visceral (GTEx)	EpiXcan	0.999266	gtex_vaf	0.999981
4148	ENSG00000089094	KDM2B	0.278949	0.0269544	0.780284	0.0128709	0.0510365	0.000224885	0.000910305	7	11	11	C2	Adipose. visceral (GTEx)	EpiXcan	0.999266	gtex_vaf	0.999981
4149	ENSG00000100151	PICK1	-0.278648	-0.0243212	0.780515	0.00860686	0.121908	4.97864e-09	3.69951e-08	9	18	18	C2	Adipose. visceral (GTEx)	EpiXcan	0.999266	gtex_vaf	0.999981
4150	ENSG00000198218	QRICH1	0.278629	0.0139715	0.780529	0.0490961	0.0749518	4.75599e-06	2.48016e-05	37	50	50	C2	Adipose. visceral (GTEx)	EpiXcan	0.999266	gtex_vaf	0.999981
4151	ENSG00000106692	FKTN	-0.278458	-0.00680254	0.780661	0.0769565	0.0446845	0.000412279	0.00160768	54	68	68	C2	Adipose. visceral (GTEx)	EpiXcan	0.999266	gtex_vaf	0.999981
4152	ENSG00000164080	RAD54L2	-0.277935	-0.0117163	0.781062	0.0552013	0.0969568	1.7772e-07	1.12081e-06	18	21	21	C2	Adipose. visceral (GTEx)	EpiXcan	0.999266	gtex_vaf	0.999981
4153	ENSG00000127578	WFIKKN1	-0.277935	-0.00733346	0.781062	0.131202	0.220562	1.8234e-16	2.75219e-15	25	30	30	C2	Adipose. visceral (GTEx)	EpiXcan	0.999266	gtex_vaf	0.999981
4154	ENSG00000091136	LAMB1	-0.27779	-0.0159451	0.781173	0.0360456	0.138283	3.8333e-10	3.22287e-09	17	21	21	C2	Adipose. visceral (GTEx)	EpiXcan	0.999266	gtex_vaf	0.999981
4155	ENSG00000160695	VPS11	-0.277752	-0.0100081	0.781203	0.072587	0.243994	1.38295e-18	2.39739e-17	12	14	14	C2	Adipose. visceral (GTEx)	EpiXcan	0.999266	gtex_vaf	0.999981
4156	ENSG00000204301	NOTCH4	-0.277621	-0.0110095	0.781303	0.075092	0.36182	4.92766e-29	1.66318e-27	32	45	45	C2	Adipose. visceral (GTEx)	EpiXcan	0.999266	gtex_vaf	0.999981
4157	ENSG00000204323	SMIM5	-0.277599	-0.0106609	0.78132	0.0719217	0.141811	1.13502e-10	1.00877e-09	26	29	29	C2	Adipose. visceral (GTEx)	EpiXcan	0.999266	gtex_vaf	0.999981
4158	ENSG00000163611	SPICE1	-0.277383	-0.0238308	0.781486	0.0302395	0.0314181	0.00397048	0.0134114	22	25	25	C2	Adipose. visceral (GTEx)	EpiXcan	0.999266	gtex_vaf	0.999981
4159	ENSG00000149485	FADS1	-0.277331	-0.0207967	0.781526	0.0187066	0.0171408	0.0334291	0.0964651	8	9	9	C2	Adipose. visceral (GTEx)	EpiXcan	0.999266	gtex_vaf	0.999981
4160	ENSG00000160323	ADAMTS13	0.277182	0.0349501	0.781641	0.014275	0.124684	3.12569e-09	2.37042e-08	12	15	15	C2	Adipose. visceral (GTEx)	EpiXcan	0.999266	gtex_vaf	0.999981
4161	ENSG00000108352	RAPGEFL1	-0.276424	-0.00897512	0.782222	0.107949	0.179396	1.40856e-14	1.79035e-13	9	10	10	C2	Adipose. visceral (GTEx)	EpiXcan	0.999266	gtex_vaf	0.999981
4162	ENSG00000004897	CDC27	-0.276127	-0.00702438	0.78245	0.188404	0.290476	6.39623e-22	1.40647e-20	12	13	13	C2	Adipose. visceral (GTEx)	EpiXcan	0.999266	gtex_vaf	0.999981
4163	ENSG00000167186	COQ7	-0.275658	-0.0154853	0.78281	0.0573501	0.09335	4.00067e-07	2.41021e-06	20	31	31	C2	Adipose. visceral (GTEx)	EpiXcan	0.999266	gtex_vaf	0.999981
4164	ENSG00000135018	UBQLN1	-0.275506	-0.0158563	0.782927	0.0227266	0.0812276	2.22952e-06	1.21608e-05	13	15	15	C2	Adipose. visceral (GTEx)	EpiXcan	0.999266	gtex_vaf	0.999981
4165	ENSG00000143178	TBX19	-0.27527	-0.0315147	0.783109	0.023664	0.0113701	0.0845992	0.222073	26	30	30	C2	Adipose. visceral (GTEx)	EpiXcan	0.999266	gtex_vaf	0.999981
4166	ENSG00000120327	PCDHB14	-0.274611	-0.0510459	0.783615	0.0055469	0.013378	0.0636477	0.173076	18	18	18	C2	Adipose. visceral (GTEx)	EpiXcan	0.999266	gtex_vaf	0.999981
4167	ENSG00000188372	ZP3	0.27456	0.00445035	0.783654	0.319944	0.606551	4.16508e-63	9.88817e-61	23	32	32	C2	Adipose. visceral (GTEx)	EpiXcan	0.999266	gtex_vaf	0.999981
4168	ENSG00000113140	SPARC	0.274307	0.0175072	0.783849	0.0295359	0.057035	5.24766e-05	0.000235062	10	17	17	C2	Adipose. visceral (GTEx)	EpiXcan	0.999266	gtex_vaf	0.999981
4169	ENSG00000125863	MKKS	-0.274043	-0.0242292	0.784051	0.0144571	0.0723847	9.92346e-06	4.92202e-05	4	4	4	C2	Adipose. visceral (GTEx)	EpiXcan	0.999266	gtex_vaf	0.999981
4170	ENSG00000141002	TCF25	-0.273958	-0.0298777	0.784117	0.0221787	0.0933299	3.69994e-07	2.2406e-06	5	7	7	C2	Adipose. visceral (GTEx)	EpiXcan	0.999266	gtex_vaf	0.999981
4171	ENSG00000175575	PAAF1	0.273692	0.00910549	0.784322	0.0515048	0.320357	2.28865e-25	6.16484e-24	7	9	9	C2	Adipose. visceral (GTEx)	EpiXcan	0.999266	gtex_vaf	0.999981
4172	ENSG00000234327	AC012146.1	-0.273673	-0.0141575	0.784336	0.125853	0.20688	1.24687e-15	1.75e-14	45	56	56	C2	Adipose. visceral (GTEx)	EpiXcan	0.999266	gtex_vaf	0.999981
4173	ENSG00000273329	AC078846.1	0.273435	0.0170354	0.784519	0.0109618	0.0254879	0.00973672	0.0310949	27	30	30	C2	Adipose. visceral (GTEx)	EpiXcan	0.999266	gtex_vaf	0.999981
4174	ENSG00000136143	SUCLA2	-0.273402	-0.0156035	0.784544	0.0336986	0.0469665	0.000440426	0.00170935	17	18	18	C2	Adipose. visceral (GTEx)	EpiXcan	0.999266	gtex_vaf	0.999981
4175	ENSG00000167178	ISLR2	-0.273183	-0.0170334	0.784712	0.0149713	0.126373	8.06295e-10	6.50938e-09	8	9	9	C2	Adipose. visceral (GTEx)	EpiXcan	0.999266	gtex_vaf	0.999981
4176	ENSG00000164615	CAMLG	-0.273011	-0.00778132	0.784845	0.139644	0.217591	3.27923e-17	5.20183e-16	14	14	14	C2	Adipose. visceral (GTEx)	EpiXcan	0.999266	gtex_vaf	0.999981
4177	ENSG00000109466	KLHL2	-0.272908	-0.0253664	0.784924	0.0153419	0.0370613	0.00182676	0.00648277	7	7	7	C2	Adipose. visceral (GTEx)	EpiXcan	0.999266	gtex_vaf	0.999981
4178	ENSG00000154639	CXADR	0.272539	0.00308505	0.785208	0.0147019	0.0158837	0.0420642	0.118669	33	45	45	C2	Adipose. visceral (GTEx)	EpiXcan	0.999266	gtex_vaf	0.999981
4179	ENSG00000198089	SFI1	0.27232	0.00893656	0.785376	0.11362	0.146698	9.36618e-11	8.36684e-10	39	48	48	C2	Adipose. visceral (GTEx)	EpiXcan	0.999266	gtex_vaf	0.999981
4180	ENSG00000138378	STAT4	-0.271947	-0.0091099	0.785663	0.108605	0.0577606	5.52986e-05	0.000246992	54	60	60	C2	Adipose. visceral (GTEx)	EpiXcan	0.999266	gtex_vaf	0.999981
4181	ENSG00000162383	SLC1A7	-0.270977	-0.0062861	0.786409	0.0423337	0.0926618	3.62267e-07	2.19761e-06	25	33	33	C2	Adipose. visceral (GTEx)	EpiXcan	0.999266	gtex_vaf	0.999981
4182	ENSG00000037749	MFAP3	-0.270803	-0.00768296	0.786542	0.145975	0.196467	5.73794e-15	7.51837e-14	33	36	36	C2	Adipose. visceral (GTEx)	EpiXcan	0.999266	gtex_vaf	0.999981
4183	ENSG00000185591	SP1	0.270796	0.0149931	0.786548	0.0397796	0.125063	1.721e-09	1.3467e-08	18	24	24	C2	Adipose. visceral (GTEx)	EpiXcan	0.999266	gtex_vaf	0.999981
4184	ENSG00000205181	LINC00654	0.270515	0.0215719	0.786764	0.021265	0.0546683	0.000117537	0.000497686	38	47	47	C2	Adipose. visceral (GTEx)	EpiXcan	0.999266	gtex_vaf	0.999981
4185	ENSG00000139220	PPFIA2	-0.270016	-0.0161509	0.787148	0.0295853	0.235006	1.31291e-17	2.13092e-16	4	5	5	C2	Adipose. visceral (GTEx)	EpiXcan	0.999266	gtex_vaf	0.999981
4186	ENSG00000005801	ZNF195	-0.269668	-0.010459	0.787415	0.0638361	0.2425	2.61582e-18	4.44658e-17	24	32	32	C2	Adipose. visceral (GTEx)	EpiXcan	0.999266	gtex_vaf	0.999981
4187	ENSG00000132849	PATJ	-0.268764	-0.0107269	0.788111	0.0799004	0.0319004	0.00371949	0.01263	74	85	85	C2	Adipose. visceral (GTEx)	EpiXcan	0.999266	gtex_vaf	0.999981
4188	ENSG00000196655	TRAPPC4	0.26875	0.00489163	0.788122	0.309145	0.463408	6.73625e-41	4.88884e-39	14	15	15	C2	Adipose. visceral (GTEx)	EpiXcan	0.999266	gtex_vaf	0.999981
4189	ENSG00000126353	CCR7	-0.268698	-0.0156954	0.788162	0.0365428	0.011009	0.0924153	0.239794	22	26	26	C2	Adipose. visceral (GTEx)	EpiXcan	0.999266	gtex_vaf	0.999981
4190	ENSG00000101474	APMAP	0.268649	0.0520565	0.7882	0.00281353	0.0174734	0.0319368	0.0924637	1	1	1	C2	Adipose. visceral (GTEx)	EpiXcan	0.999266	gtex_vaf	0.999981
4191	ENSG00000020922	MRE11	0.268595	0.00379014	0.788241	0.482402	0.59014	1.28743e-61	2.78257e-59	11	12	12	C2	Adipose. visceral (GTEx)	EpiXcan	0.999266	gtex_vaf	0.999981
4192	ENSG00000205364	MT1M	-0.268276	-0.0266296	0.788487	0.0121742	0.058554	6.18362e-05	0.000273835	6	7	7	C2	Adipose. visceral (GTEx)	EpiXcan	0.999266	gtex_vaf	0.999981
4193	ENSG00000185442	FAM174B	0.268052	0.00914835	0.788659	0.052324	0.092459	3.97567e-07	2.39618e-06	33	41	41	C2	Adipose. visceral (GTEx)	EpiXcan	0.999266	gtex_vaf	0.999981
4194	ENSG00000072415	MPP5	-0.267596	-0.0197369	0.78901	0.0234201	0.0522062	0.0001752	0.000722198	14	16	16	C2	Adipose. visceral (GTEx)	EpiXcan	0.999266	gtex_vaf	0.999981
4195	ENSG00000269352	PTOV1-AS2	0.266747	0.0127542	0.789664	0.0573515	0.134863	2.33815e-10	2.01047e-09	10	12	12	C2	Adipose. visceral (GTEx)	EpiXcan	0.999266	gtex_vaf	0.999981
4196	ENSG00000166166	TRMT61A	-0.266244	-0.027187	0.790052	0.0114053	0.0399065	0.001028	0.00378526	13	16	16	C2	Adipose. visceral (GTEx)	EpiXcan	0.999266	gtex_vaf	0.999981
4197	ENSG00000162222	TTC9C	0.265971	0.0142493	0.790262	0.0508279	0.0674449	1.53878e-05	7.43487e-05	30	33	33	C2	Adipose. visceral (GTEx)	EpiXcan	0.999266	gtex_vaf	0.999981
4198	ENSG00000234465	PINLYP	0.265581	0.0119074	0.790562	0.0528656	0.140254	2.18034e-10	1.87939e-09	21	26	26	C2	Adipose. visceral (GTEx)	EpiXcan	0.999266	gtex_vaf	0.999981
4199	ENSG00000270127	AC027020.2	0.265523	0.00437008	0.790606	0.413295	0.584237	4.90825e-58	8.48764e-56	11	13	13	C2	Adipose. visceral (GTEx)	EpiXcan	0.999266	gtex_vaf	0.999981
4200	ENSG00000065600	TMEM206	0.265374	0.0203383	0.790721	0.0228428	0.0347322	0.0024545	0.00855868	7	7	7	C2	Adipose. visceral (GTEx)	EpiXcan	0.999266	gtex_vaf	0.999981
4201	ENSG00000176623	RMDN1	-0.265148	-0.0112835	0.790895	0.0371038	0.10841	3.77566e-08	2.54748e-07	34	47	47	C2	Adipose. visceral (GTEx)	EpiXcan	0.999266	gtex_vaf	0.999981
4202	ENSG00000101363	MANBAL	-0.265147	-0.00925788	0.790896	0.0915743	0.16033	5.01019e-12	5.08903e-11	11	12	12	C2	Adipose. visceral (GTEx)	EpiXcan	0.999266	gtex_vaf	0.999981
4203	ENSG00000177707	NECTIN3	0.265107	0.0190478	0.790927	0.0125115	0.0626259	3.21172e-05	0.000148588	3	3	3	C2	Adipose. visceral (GTEx)	EpiXcan	0.999266	gtex_vaf	0.999981
4204	ENSG00000169247	SH3TC2	0.265103	0.00903505	0.79093	0.106104	0.121166	4.38435e-09	3.27878e-08	53	63	63	C2	Adipose. visceral (GTEx)	EpiXcan	0.999266	gtex_vaf	0.999981
4205	ENSG00000117477	CCDC181	-0.265055	-0.0235816	0.790967	0.0158597	0.0534919	0.000111893	0.000475428	9	9	9	C2	Adipose. visceral (GTEx)	EpiXcan	0.999266	gtex_vaf	0.999981
4206	ENSG00000214331	AC009053.1	-0.264499	-0.0114366	0.791396	0.130937	0.111127	2.27098e-08	1.57395e-07	51	62	62	C2	Adipose. visceral (GTEx)	EpiXcan	0.999266	gtex_vaf	0.999981
4207	ENSG00000269837	IPO5P1	0.264452	0.0315039	0.791431	0.00644046	0.0210949	0.0189621	0.0574895	3	5	5	C2	Adipose. visceral (GTEx)	EpiXcan	0.999266	gtex_vaf	0.999981
4208	ENSG00000237807	AC022034.2	0.264395	0.0297346	0.791476	0.00911924	0.0233005	0.0122447	0.0383524	6	7	7	C2	Adipose. visceral (GTEx)	EpiXcan	0.999266	gtex_vaf	0.999981
4209	ENSG00000234171	RNASEH1-AS1	0.264247	0.00493883	0.79159	0.333206	0.558669	6.81358e-55	9.35665e-53	15	17	17	C2	Adipose. visceral (GTEx)	EpiXcan	0.999266	gtex_vaf	0.999981
4210	ENSG00000165171	METTL27	-0.263794	-0.00580829	0.791939	0.24629	0.67713	2.36579e-78	1.18349e-75	17	19	19	C2	Adipose. visceral (GTEx)	EpiXcan	0.999266	gtex_vaf	0.999981
4211	ENSG00000127957	PMS2P3	-0.26371	-0.0130658	0.792003	0.0639708	0.143148	1.8289e-10	1.58917e-09	15	20	20	C2	Adipose. visceral (GTEx)	EpiXcan	0.999266	gtex_vaf	0.999981
4212	ENSG00000173805	HAP1	0.263683	0.0162854	0.792024	0.0153065	0.0195211	0.0237974	0.0707709	11	11	11	C2	Adipose. visceral (GTEx)	EpiXcan	0.999266	gtex_vaf	0.999981
4213	ENSG00000151689	INPP1	-0.263303	-0.0156904	0.792317	0.0159729	0.0477283	0.000353206	0.00139166	38	49	49	C2	Adipose. visceral (GTEx)	EpiXcan	0.999266	gtex_vaf	0.999981
4214	ENSG00000165029	ABCA1	-0.263104	-0.0105888	0.79247	0.0108083	0.0160207	0.0338536	0.0975693	7	9	9	C2	Adipose. visceral (GTEx)	EpiXcan	0.999266	gtex_vaf	0.999981
4215	ENSG00000244560	AC004890.2	-0.262704	-0.0105175	0.792779	0.113934	0.1601	7.06807e-12	7.04644e-11	27	35	35	C2	Adipose. visceral (GTEx)	EpiXcan	0.999266	gtex_vaf	0.999981
4216	ENSG00000189339	SLC35E2B	0.262337	0.00442511	0.793062	0.228177	0.669562	1.19083e-75	5.38064e-73	15	24	24	C2	Adipose. visceral (GTEx)	EpiXcan	0.999266	gtex_vaf	0.999981
4217	ENSG00000108469	RECQL5	0.262011	0.00699574	0.793313	0.0850359	0.12817	5.32458e-10	4.40008e-09	33	40	40	C2	Adipose. visceral (GTEx)	EpiXcan	0.999266	gtex_vaf	0.999981
4218	ENSG00000175264	CHST1	0.261493	0.0259511	0.793712	0.00274384	0.044199	0.000640424	0.00242575	6	7	7	C2	Adipose. visceral (GTEx)	EpiXcan	0.999266	gtex_vaf	0.999981
4219	ENSG00000075826	SEC31B	-0.261443	-0.00535906	0.793751	0.219495	0.347196	4.9815e-28	1.5575e-26	39	43	43	C2	Adipose. visceral (GTEx)	EpiXcan	0.999266	gtex_vaf	0.999981
4220	ENSG00000132357	CARD6	0.261296	0.010934	0.793864	0.0821938	0.0696119	1.62432e-05	7.81827e-05	45	57	57	C2	Adipose. visceral (GTEx)	EpiXcan	0.999266	gtex_vaf	0.999981
4221	ENSG00000172269	DPAGT1	-0.261213	-0.0393398	0.793929	0.015182	0.0142122	0.0522857	0.144994	14	15	15	C2	Adipose. visceral (GTEx)	EpiXcan	0.999266	gtex_vaf	0.999981
4222	ENSG00000167562	ZNF701	-0.261137	-0.0215425	0.793987	0.0184602	0.0201664	0.0211941	0.0636367	14	14	14	C2	Adipose. visceral (GTEx)	EpiXcan	0.999266	gtex_vaf	0.999981
4223	ENSG00000085415	SEH1L	0.260972	0.00840427	0.794114	0.0387196	0.0822455	1.75088e-06	9.68236e-06	8	11	11	C2	Adipose. visceral (GTEx)	EpiXcan	0.999266	gtex_vaf	0.999981
4224	ENSG00000156261	CCT8	0.260654	0.00594481	0.794359	0.168926	0.291426	4.55575e-22	1.01129e-20	20	24	24	C2	Adipose. visceral (GTEx)	EpiXcan	0.999266	gtex_vaf	0.999981
4225	ENSG00000174684	B4GAT1	-0.260612	-0.0160949	0.794392	0.0258789	0.117242	8.73545e-09	6.28764e-08	6	7	7	C2	Adipose. visceral (GTEx)	EpiXcan	0.999266	gtex_vaf	0.999981
4226	ENSG00000141295	SCRN2	0.260606	0.00635276	0.794396	0.11075	0.260363	6.13382e-20	1.1626e-18	13	17	17	C2	Adipose. visceral (GTEx)	EpiXcan	0.999266	gtex_vaf	0.999981
4227	ENSG00000212694	LINC01089	-0.260339	-0.0140188	0.794603	0.0581878	0.181992	3.16499e-13	3.58673e-12	14	17	17	C2	Adipose. visceral (GTEx)	EpiXcan	0.999266	gtex_vaf	0.999981
4228	ENSG00000154710	RABGEF1	0.260256	0.00914985	0.794667	0.0648117	0.167121	1.23686e-12	1.3225e-11	26	32	32	C2	Adipose. visceral (GTEx)	EpiXcan	0.999266	gtex_vaf	0.999981
4229	ENSG00000115419	GLS	0.260232	0.0347618	0.794685	0.0152513	0.0130019	0.0665989	0.180157	11	15	15	C2	Adipose. visceral (GTEx)	EpiXcan	0.999266	gtex_vaf	0.999981
4230	ENSG00000163479	SSR2	0.260005	0.0778555	0.79486	0.0012221	0.0125129	0.0720083	0.192779	3	6	6	C2	Adipose. visceral (GTEx)	EpiXcan	0.999266	gtex_vaf	0.999981
4231	ENSG00000136908	DPM2	0.259802	0.0771334	0.795017	0.00337211	0.0125038	0.0723628	0.193506	5	9	9	C2	Adipose. visceral (GTEx)	EpiXcan	0.999266	gtex_vaf	0.999981
4232	ENSG00000168528	SERINC2	0.25939	0.0166124	0.795334	0.0415438	0.0838633	1.36183e-06	7.6515e-06	28	31	31	C2	Adipose. visceral (GTEx)	EpiXcan	0.999266	gtex_vaf	0.999981
4233	ENSG00000141279	NPEPPS	0.259316	0.00806504	0.795391	0.0448291	0.068287	1.78136e-05	8.53917e-05	17	18	18	C2	Adipose. visceral (GTEx)	EpiXcan	0.999266	gtex_vaf	0.999981
4234	ENSG00000163597	SNHG16	-0.259311	-0.0137021	0.795396	0.0590828	0.140567	2.68277e-10	2.30114e-09	41	50	50	C2	Adipose. visceral (GTEx)	EpiXcan	0.999266	gtex_vaf	0.999981
4235	ENSG00000130363	RSPH3	0.259253	0.00887834	0.79544	0.0748403	0.127368	9.24899e-10	7.44543e-09	32	38	38	C2	Adipose. visceral (GTEx)	EpiXcan	0.999266	gtex_vaf	0.999981
4236	ENSG00000133884	DPF2	0.258795	0.0428387	0.795794	0.00361792	0.0356136	0.00221275	0.00776402	4	6	6	C2	Adipose. visceral (GTEx)	EpiXcan	0.999266	gtex_vaf	0.999981
4237	ENSG00000139910	NOVA1	-0.258673	-0.0166534	0.795888	0.0677237	0.0244875	0.0105136	0.0333177	39	45	45	C2	Adipose. visceral (GTEx)	EpiXcan	0.999266	gtex_vaf	0.999981
4238	ENSG00000128262	POM121L9P	0.258582	0.00686989	0.795958	0.190054	0.389268	1.03362e-32	4.49623e-31	16	18	18	C2	Adipose. visceral (GTEx)	EpiXcan	0.999266	gtex_vaf	0.999981
4239	ENSG00000163412	EIF4E3	0.258508	0.0170331	0.796015	0.0741997	0.0138436	0.0552962	0.152768	56	67	67	C2	Adipose. visceral (GTEx)	EpiXcan	0.999266	gtex_vaf	0.999981
4240	ENSG00000148600	CDHR1	-0.258501	-0.021863	0.79602	0.0320951	0.0604405	5.28715e-05	0.000236604	14	16	16	C2	Adipose. visceral (GTEx)	EpiXcan	0.999266	gtex_vaf	0.999981
4241	ENSG00000142856	ITGB3BP	-0.258395	-0.00629624	0.796102	0.194672	0.715107	1.58088e-87	1.70334e-84	10	16	16	C2	Adipose. visceral (GTEx)	EpiXcan	0.999266	gtex_vaf	0.999981
4242	ENSG00000087263	OGFOD1	-0.258085	-0.0207267	0.796342	0.0159513	0.0399557	0.00118273	0.00431531	11	15	15	C2	Adipose. visceral (GTEx)	EpiXcan	0.999266	gtex_vaf	0.999981
4243	ENSG00000176986	SEC24C	-0.257995	-0.0368607	0.79641	0.00453183	0.0168733	0.0363366	0.103913	8	10	10	C2	Adipose. visceral (GTEx)	EpiXcan	0.999266	gtex_vaf	0.999981
4244	ENSG00000196268	ZNF493	0.257854	0.00523538	0.796519	0.0729147	0.117875	8.05488e-09	5.83727e-08	30	34	34	C2	Adipose. visceral (GTEx)	EpiXcan	0.999266	gtex_vaf	0.999981
4245	ENSG00000005075	POLR2J	-0.257707	-0.0281234	0.796633	0.0127281	0.0221457	0.0162465	0.0499264	8	9	9	C2	Adipose. visceral (GTEx)	EpiXcan	0.999266	gtex_vaf	0.999981
4246	ENSG00000240694	PNMA2	-0.257578	-0.0147945	0.796732	0.0424505	0.053203	0.000149321	0.000621188	49	57	57	C2	Adipose. visceral (GTEx)	EpiXcan	0.999266	gtex_vaf	0.999981
4247	ENSG00000197442	MAP3K5	-0.257219	-0.0205321	0.797009	0.0158682	0.0715858	1.0399e-05	5.13394e-05	10	11	11	C2	Adipose. visceral (GTEx)	EpiXcan	0.999266	gtex_vaf	0.999981
4248	ENSG00000128891	CCDC32	0.256803	0.00622478	0.797331	0.160008	0.532633	5.73353e-50	6.03831e-48	28	36	36	C2	Adipose. visceral (GTEx)	EpiXcan	0.999266	gtex_vaf	0.999981
4249	ENSG00000064199	SPA17	0.256777	0.0144464	0.797351	0.0111624	0.0201645	0.019443	0.0587695	4	4	4	C2	Adipose. visceral (GTEx)	EpiXcan	0.999266	gtex_vaf	0.999981
4250	ENSG00000114209	PDCD10	-0.256716	-0.0173868	0.797398	0.0543516	0.0172337	0.032315	0.0935005	43	46	46	C2	Adipose. visceral (GTEx)	EpiXcan	0.999266	gtex_vaf	0.999981
4251	ENSG00000106635	BCL7B	-0.256071	-0.015235	0.797896	0.0145721	0.0742493	6.34279e-06	3.24601e-05	17	20	20	C2	Adipose. visceral (GTEx)	EpiXcan	0.999266	gtex_vaf	0.999981
4252	ENSG00000151917	BEND6	0.255628	0.0138666	0.798238	0.0392279	0.293492	2.19679e-22	4.97099e-21	7	9	9	C2	Adipose. visceral (GTEx)	EpiXcan	0.999266	gtex_vaf	0.999981
4253	ENSG00000169554	ZEB2	-0.255457	-0.0531796	0.79837	0.0039273	0.0461911	0.000424526	0.00165222	3	4	4	C2	Adipose. visceral (GTEx)	EpiXcan	0.999266	gtex_vaf	0.999981
4254	ENSG00000160213	CSTB	-0.255033	-0.00990951	0.798697	0.116209	0.137999	2.1356e-10	1.84196e-09	22	36	36	C2	Adipose. visceral (GTEx)	EpiXcan	0.999266	gtex_vaf	0.999981
4255	ENSG00000133265	HSPBP1	-0.25502	-0.0203667	0.798708	0.0294225	0.0536252	0.00014818	0.000617357	36	49	49	C2	Adipose. visceral (GTEx)	EpiXcan	0.999266	gtex_vaf	0.999981
4256	ENSG00000203727	SAMD5	-0.254667	-0.016239	0.798981	0.0371427	0.123649	3.04978e-09	2.3141e-08	19	24	24	C2	Adipose. visceral (GTEx)	EpiXcan	0.999266	gtex_vaf	0.999981
4257	ENSG00000140968	IRF8	0.254589	0.0843645	0.799041	0.00309024	0.011225	0.0852261	0.223551	3	3	3	C2	Adipose. visceral (GTEx)	EpiXcan	0.999266	gtex_vaf	0.999981
4258	ENSG00000267855	NDUFA7	0.254541	0.039442	0.799078	0.0211695	0.0236281	0.0133146	0.0414623	21	26	26	C2	Adipose. visceral (GTEx)	EpiXcan	0.999266	gtex_vaf	0.999981
4259	ENSG00000169570	DTWD2	0.254383	0.0193643	0.7992	0.0167322	0.0176717	0.0298084	0.0867498	1	1	1	C2	Adipose. visceral (GTEx)	EpiXcan	0.999266	gtex_vaf	0.999981
4260	ENSG00000180481	GLIPR1L2	-0.25432	-0.00408277	0.799249	0.470446	0.626832	2.95717e-66	7.9656e-64	14	16	16	C2	Adipose. visceral (GTEx)	EpiXcan	0.999266	gtex_vaf	0.999981
4261	ENSG00000143479	DYRK3	-0.254012	-0.0341274	0.799486	0.00976889	0.0203167	0.0196798	0.0593827	21	24	24	C2	Adipose. visceral (GTEx)	EpiXcan	0.999266	gtex_vaf	0.999981
4262	ENSG00000106733	NMRK1	-0.253902	-0.00408011	0.799571	0.552631	0.635267	6.52324e-69	1.94406e-66	36	44	44	C2	Adipose. visceral (GTEx)	EpiXcan	0.999266	gtex_vaf	0.999981
4263	ENSG00000186272	ZNF17	0.253773	0.0164471	0.799671	0.0343667	0.0120031	0.0786717	0.208388	30	33	33	C2	Adipose. visceral (GTEx)	EpiXcan	0.999266	gtex_vaf	0.999981
4264	ENSG00000119878	CRIPT	0.253725	0.0108452	0.799708	0.0597	0.135567	5.15886e-10	4.27322e-09	7	8	8	C2	Adipose. visceral (GTEx)	EpiXcan	0.999266	gtex_vaf	0.999981
4265	ENSG00000142675	CNKSR1	-0.253456	-0.00831793	0.799916	0.093011	0.159912	9.90081e-12	9.72564e-11	16	18	18	C2	Adipose. visceral (GTEx)	EpiXcan	0.999266	gtex_vaf	0.999981
4266	ENSG00000014641	MDH1	0.253329	0.00745111	0.800014	0.143014	0.3575	6.98657e-29	2.3135e-27	16	22	22	C2	Adipose. visceral (GTEx)	EpiXcan	0.999266	gtex_vaf	0.999981
4267	ENSG00000221990	EXOC3-AS1	-0.253179	-0.00793604	0.80013	0.0860165	0.269043	3.79405e-20	7.28988e-19	30	41	41	C2	Adipose. visceral (GTEx)	EpiXcan	0.999266	gtex_vaf	0.999981
4268	ENSG00000164308	ERAP2	-0.253097	-0.00353922	0.800193	0.518762	0.706862	4.88943e-85	4.56575e-82	19	21	21	C2	Adipose. visceral (GTEx)	EpiXcan	0.999266	gtex_vaf	0.999981
4269	ENSG00000139537	CCDC65	0.25294	0.00525257	0.800315	0.0641687	0.0991106	1.68039e-07	1.06215e-06	33	34	34	C2	Adipose. visceral (GTEx)	EpiXcan	0.999266	gtex_vaf	0.999981
4270	ENSG00000197372	ZNF675	0.252415	0.021326	0.80072	0.033893	0.101852	1.17884e-07	7.5813e-07	17	19	19	C2	Adipose. visceral (GTEx)	EpiXcan	0.999266	gtex_vaf	0.999981
4271	ENSG00000140279	DUOX2	0.25214	0.0341808	0.800933	0.00737788	0.0315719	0.0040372	0.0136197	5	6	6	C2	Adipose. visceral (GTEx)	EpiXcan	0.999266	gtex_vaf	0.999981
4272	ENSG00000055211	GINM1	-0.251889	-0.0207607	0.801127	0.0138051	0.0741807	6.68559e-06	3.40776e-05	19	21	21	C2	Adipose. visceral (GTEx)	EpiXcan	0.999266	gtex_vaf	0.999981
4273	ENSG00000138036	DYNC2LI1	-0.251814	-0.00978256	0.801185	0.0668051	0.0143196	0.0356342	0.102092	37	47	47	C2	Adipose. visceral (GTEx)	EpiXcan	0.999266	gtex_vaf	0.999981
4274	ENSG00000177646	ACAD9	-0.251569	-0.00929734	0.801374	0.124542	0.187224	5.85166e-15	7.66021e-14	32	40	40	C2	Adipose. visceral (GTEx)	EpiXcan	0.999266	gtex_vaf	0.999981
4275	ENSG00000168612	ZSWIM1	-0.251063	-0.0101667	0.801765	0.0656469	0.0722048	1.00375e-05	4.97153e-05	43	49	49	C2	Adipose. visceral (GTEx)	EpiXcan	0.999266	gtex_vaf	0.999981
4276	ENSG00000148690	FRA10AC1	0.250983	0.0143873	0.801827	0.0734348	0.108032	3.66565e-08	2.47803e-07	14	16	16	C2	Adipose. visceral (GTEx)	EpiXcan	0.999266	gtex_vaf	0.999981
4277	ENSG00000184887	BTBD6	0.250611	0.0144628	0.802115	0.0438349	0.0954252	3.06444e-07	1.8785e-06	21	25	25	C2	Adipose. visceral (GTEx)	EpiXcan	0.999266	gtex_vaf	0.999981
4278	ENSG00000198015	MRPL42	-0.250568	-0.00437483	0.802148	0.181785	0.356512	1.44053e-28	4.67071e-27	14	17	17	C2	Adipose. visceral (GTEx)	EpiXcan	0.999266	gtex_vaf	0.999981
4279	ENSG00000114779	ABHD14B	-0.250538	-0.0189123	0.802171	0.0332109	0.0853143	4.89155e-07	2.89953e-06	13	14	14	C2	Adipose. visceral (GTEx)	EpiXcan	0.999266	gtex_vaf	0.999981
4280	ENSG00000174891	RSRC1	-0.250003	-0.0115666	0.802585	0.0468543	0.0847367	1.29384e-06	7.28993e-06	49	61	61	C2	Adipose. visceral (GTEx)	EpiXcan	0.999266	gtex_vaf	0.999981
4281	ENSG00000186283	TOR3A	0.249243	0.0520878	0.803173	0.00803935	0.0748501	5.97469e-06	3.06772e-05	9	13	13	C2	Adipose. visceral (GTEx)	EpiXcan	0.999266	gtex_vaf	0.999981
4282	ENSG00000116791	CRYZ	-0.248844	-0.00317612	0.803481	0.37792	0.606444	5.27615e-62	1.17306e-59	32	37	37	C2	Adipose. visceral (GTEx)	EpiXcan	0.999266	gtex_vaf	0.999981
4283	ENSG00000164172	MOCS2	0.24876	0.0188211	0.803546	0.019408	0.0517006	0.000217518	0.000882866	22	22	22	C2	Adipose. visceral (GTEx)	EpiXcan	0.999266	gtex_vaf	0.999981
4284	ENSG00000180817	PPA1	-0.248646	-0.0114438	0.803635	0.086246	0.0150338	0.0462772	0.12946	55	65	65	C2	Adipose. visceral (GTEx)	EpiXcan	0.999266	gtex_vaf	0.999981
4285	ENSG00000122958	VPS26A	-0.247955	-0.0157726	0.804169	0.0452852	0.03588	0.00202994	0.00715844	22	23	23	C2	Adipose. visceral (GTEx)	EpiXcan	0.999266	gtex_vaf	0.999981
4286	ENSG00000105559	PLEKHA4	-0.247903	-0.0181664	0.804209	0.030155	0.053005	0.000124912	0.000526685	60	74	74	C2	Adipose. visceral (GTEx)	EpiXcan	0.999266	gtex_vaf	0.999981
4287	ENSG00000107902	LHPP	-0.247683	-0.0140456	0.80438	0.0580598	0.0820085	2.57835e-06	1.39494e-05	51	61	61	C2	Adipose. visceral (GTEx)	EpiXcan	0.999266	gtex_vaf	0.999981
4288	ENSG00000124357	NAGK	-0.247583	-0.0288369	0.804457	0.00807594	0.0536848	0.000158259	0.000655256	3	4	4	C2	Adipose. visceral (GTEx)	EpiXcan	0.999266	gtex_vaf	0.999981
4289	ENSG00000111364	DDX55	-0.2474	-0.0135813	0.804599	0.031769	0.140261	2.87461e-10	2.45367e-09	17	27	27	C2	Adipose. visceral (GTEx)	EpiXcan	0.999266	gtex_vaf	0.999981
4290	ENSG00000167637	ZNF283	-0.246644	-0.0131047	0.805184	0.0623959	0.0568015	9.64541e-05	0.0004143	35	46	46	C2	Adipose. visceral (GTEx)	EpiXcan	0.999266	gtex_vaf	0.999981
4291	ENSG00000115107	STEAP3	-0.246554	-0.00931293	0.805253	0.0561354	0.211922	1.44179e-15	2.00947e-14	7	8	8	C2	Adipose. visceral (GTEx)	EpiXcan	0.999266	gtex_vaf	0.999981
4292	ENSG00000154305	MIA3	-0.246432	-0.0228427	0.805348	0.0158647	0.0185771	0.0272145	0.0798979	8	9	9	C2	Adipose. visceral (GTEx)	EpiXcan	0.999266	gtex_vaf	0.999981
4293	ENSG00000186230	ZNF749	0.246301	0.00730957	0.805449	0.0622368	0.341104	1.53333e-26	4.38314e-25	50	60	60	C2	Adipose. visceral (GTEx)	EpiXcan	0.999266	gtex_vaf	0.999981
4294	ENSG00000248092	NNT-AS1	0.246116	0.0209386	0.805592	0.0208956	0.0180784	0.0297098	0.0864988	13	16	16	C2	Adipose. visceral (GTEx)	EpiXcan	0.999266	gtex_vaf	0.999981
4295	ENSG00000126088	UROD	-0.245952	-0.0115713	0.805719	0.0884098	0.154643	2.07053e-11	1.96224e-10	44	55	55	C2	Adipose. visceral (GTEx)	EpiXcan	0.999266	gtex_vaf	0.999981
4296	ENSG00000230910	AL391807.1	-0.245567	-0.0273322	0.806017	0.009657	0.0127797	0.068083	0.183675	35	42	42	C2	Adipose. visceral (GTEx)	EpiXcan	0.999266	gtex_vaf	0.999981
4297	ENSG00000120324	PCDHB10	-0.24556	-0.0169852	0.806023	0.0343538	0.068983	1.20136e-05	5.89818e-05	3	3	3	C2	Adipose. visceral (GTEx)	EpiXcan	0.999266	gtex_vaf	0.999981
4298	ENSG00000108947	EFNB3	0.245444	0.00408358	0.806113	0.252396	0.360303	2.42015e-29	8.56036e-28	24	27	27	C2	Adipose. visceral (GTEx)	EpiXcan	0.999266	gtex_vaf	0.999981
4299	ENSG00000112339	HBS1L	-0.245066	-0.0163525	0.806405	0.0273216	0.0986866	5.63042e-08	3.74657e-07	20	24	24	C2	Adipose. visceral (GTEx)	EpiXcan	0.999266	gtex_vaf	0.999981
4300	ENSG00000196586	MYO6	0.244651	0.0137792	0.806727	0.0533696	0.0740377	7.30666e-06	3.70142e-05	14	14	14	C2	Adipose. visceral (GTEx)	EpiXcan	0.999266	gtex_vaf	0.999981
4301	ENSG00000138050	THUMPD2	0.244538	0.0189423	0.806814	0.0140353	0.0154479	0.0377472	0.107421	10	16	16	C2	Adipose. visceral (GTEx)	EpiXcan	0.999266	gtex_vaf	0.999981
4302	ENSG00000120697	ALG5	0.244073	0.0158737	0.807174	0.0271449	0.0834089	1.38179e-06	7.75739e-06	6	6	6	C2	Adipose. visceral (GTEx)	EpiXcan	0.999266	gtex_vaf	0.999981
4303	ENSG00000127995	CASD1	-0.244022	-0.021097	0.807214	0.0193569	0.0218428	0.0166596	0.0510952	25	29	29	C2	Adipose. visceral (GTEx)	EpiXcan	0.999266	gtex_vaf	0.999981
4304	ENSG00000130489	SCO2	0.244016	0.00713754	0.807218	0.0343945	0.0409454	0.00106662	0.00391822	24	31	31	C2	Adipose. visceral (GTEx)	EpiXcan	0.999266	gtex_vaf	0.999981
4305	ENSG00000148362	PAXX	0.243742	0.0187392	0.80743	0.0152075	0.0221386	0.0164464	0.0505105	25	32	32	C2	Adipose. visceral (GTEx)	EpiXcan	0.999266	gtex_vaf	0.999981
4306	ENSG00000168778	TCTN2	-0.243466	-0.00537489	0.807644	0.185732	0.366884	3.26446e-29	1.12902e-27	39	49	49	C2	Adipose. visceral (GTEx)	EpiXcan	0.999266	gtex_vaf	0.999981
4307	ENSG00000125450	NUP85	0.242946	0.00735164	0.808047	0.141388	0.368032	2.40088e-29	8.51371e-28	15	19	19	C2	Adipose. visceral (GTEx)	EpiXcan	0.999266	gtex_vaf	0.999981
4308	ENSG00000066185	ZMYND12	0.242755	0.0100162	0.808195	0.0624575	0.17926	2.75887e-13	3.14174e-12	17	20	20	C2	Adipose. visceral (GTEx)	EpiXcan	0.999266	gtex_vaf	0.999981
4309	ENSG00000168028	RPSA	-0.242676	-0.00615073	0.808256	0.168062	0.476571	2.12797e-42	1.64677e-40	24	27	27	C2	Adipose. visceral (GTEx)	EpiXcan	0.999266	gtex_vaf	0.999981
4310	ENSG00000144214	LYG1	-0.242557	-0.00791129	0.808348	0.0640572	0.162176	7.93317e-12	7.86411e-11	36	47	47	C2	Adipose. visceral (GTEx)	EpiXcan	0.999266	gtex_vaf	0.999981
4311	ENSG00000100360	IFT27	-0.242399	-0.0211505	0.808471	0.0186839	0.109238	3.4115e-08	2.31404e-07	28	38	38	C2	Adipose. visceral (GTEx)	EpiXcan	0.999266	gtex_vaf	0.999981
4312	ENSG00000169583	CLIC3	-0.242321	-0.0297713	0.808531	0.00772273	0.0914007	5.8932e-07	3.4596e-06	5	8	8	C2	Adipose. visceral (GTEx)	EpiXcan	0.999266	gtex_vaf	0.999981
4313	ENSG00000137876	RSL24D1	0.242064	0.00705306	0.808731	0.0560122	0.0367232	0.00178127	0.00633578	36	43	43	C2	Adipose. visceral (GTEx)	EpiXcan	0.999266	gtex_vaf	0.999981
4314	ENSG00000204954	C12orf73	-0.241895	-0.010431	0.808862	0.076226	0.126044	2.99167e-09	2.27617e-08	21	27	27	C2	Adipose. visceral (GTEx)	EpiXcan	0.999266	gtex_vaf	0.999981
4315	ENSG00000128271	ADORA2A	-0.241828	-0.00573803	0.808914	0.0294391	0.0167299	0.0336757	0.0971167	27	34	34	C2	Adipose. visceral (GTEx)	EpiXcan	0.999266	gtex_vaf	0.999981
4316	ENSG00000163161	ERCC3	0.241811	0.00619059	0.808926	0.172902	0.282349	1.11006e-21	2.38111e-20	29	35	35	C2	Adipose. visceral (GTEx)	EpiXcan	0.999266	gtex_vaf	0.999981
4317	ENSG00000065457	ADAT1	-0.240952	-0.00588058	0.809592	0.177882	0.503816	1.25293e-46	1.1396e-44	16	20	20	C2	Adipose. visceral (GTEx)	EpiXcan	0.999266	gtex_vaf	0.999981
4318	ENSG00000145777	TSLP	-0.240553	-0.00731847	0.809902	0.205165	0.293788	2.27893e-22	5.14024e-21	22	30	30	C2	Adipose. visceral (GTEx)	EpiXcan	0.999266	gtex_vaf	0.999981
4319	ENSG00000126464	PRR12	0.239672	0.00386128	0.810585	0.0734277	0.184257	6.74728e-14	8.04333e-13	23	26	26	C2	Adipose. visceral (GTEx)	EpiXcan	0.999266	gtex_vaf	0.999981
4320	ENSG00000196152	ZNF79	0.239601	0.0102269	0.810639	0.0653118	0.260362	1.63935e-19	3.03333e-18	17	27	27	C2	Adipose. visceral (GTEx)	EpiXcan	0.999266	gtex_vaf	0.999981
4321	ENSG00000146282	RARS2	-0.239461	-0.0114457	0.810748	0.0402384	0.0389871	0.00125384	0.00455697	24	26	26	C2	Adipose. visceral (GTEx)	EpiXcan	0.999266	gtex_vaf	0.999981
4322	ENSG00000170502	NUDT9	0.239152	0.0444009	0.810988	0.00420504	0.0125462	0.0725202	0.193795	5	8	8	C2	Adipose. visceral (GTEx)	EpiXcan	0.999266	gtex_vaf	0.999981
4323	ENSG00000130649	CYP2E1	-0.238396	-0.00360565	0.811574	0.0301802	0.0921547	3.32687e-07	2.02783e-06	18	27	27	C2	Adipose. visceral (GTEx)	EpiXcan	0.999266	gtex_vaf	0.999981
4324	ENSG00000229852	AC019205.2	-0.238133	-0.017319	0.811778	0.0471829	0.03847	0.00148794	0.00535359	48	52	52	C2	Adipose. visceral (GTEx)	EpiXcan	0.999266	gtex_vaf	0.999981
4325	ENSG00000108389	MTMR4	0.238115	0.011958	0.811792	0.0270772	0.0400768	0.00113434	0.00415281	12	13	13	C2	Adipose. visceral (GTEx)	EpiXcan	0.999266	gtex_vaf	0.999981
4326	ENSG00000168056	LTBP3	0.237373	-0.00714813	0.812367	0.00994337	0.0360399	0.001782	0.00633674	10	13	13	C2	Adipose. visceral (GTEx)	EpiXcan	0.999266	gtex_vaf	0.999981
4327	ENSG00000239672	NME1	-0.236925	-0.00601935	0.812715	0.0811827	0.259175	2.52606e-19	4.60709e-18	10	12	12	C2	Adipose. visceral (GTEx)	EpiXcan	0.999266	gtex_vaf	0.999981
4328	ENSG00000196275	GTF2IRD2	-0.23674	-0.00190707	0.812859	0.0227891	0.0905971	6.54877e-07	3.82203e-06	26	37	37	C2	Adipose. visceral (GTEx)	EpiXcan	0.999266	gtex_vaf	0.999981
4329	ENSG00000203772	SPRN	0.236703	0.0144795	0.812887	0.020809	0.0168462	0.0302449	0.0878845	14	14	14	C2	Adipose. visceral (GTEx)	EpiXcan	0.999266	gtex_vaf	0.999981
4330	ENSG00000148700	ADD3	0.236358	0.0154647	0.813155	0.0423282	0.0548597	0.000105615	0.000450745	42	51	51	C2	Adipose. visceral (GTEx)	EpiXcan	0.999266	gtex_vaf	0.999981
4331	ENSG00000154328	NEIL2	0.236115	0.00732362	0.813343	0.0336865	0.0943505	2.20733e-07	1.37659e-06	24	31	31	C2	Adipose. visceral (GTEx)	EpiXcan	0.999266	gtex_vaf	0.999981
4332	ENSG00000096433	ITPR3	0.235979	0.0127603	0.813449	0.0431458	0.0928636	2.80313e-07	1.72511e-06	12	12	12	C2	Adipose. visceral (GTEx)	EpiXcan	0.999266	gtex_vaf	0.999981
4333	ENSG00000066230	SLC9A3	-0.235969	-0.00395657	0.813456	0.361186	0.519743	4.19716e-48	4.14012e-46	21	24	24	C2	Adipose. visceral (GTEx)	EpiXcan	0.999266	gtex_vaf	0.999981
4334	ENSG00000108852	MPP2	0.235786	0.0502562	0.813599	0.00468375	0.0102879	0.10447	0.26688	19	27	27	C2	Adipose. visceral (GTEx)	EpiXcan	0.999266	gtex_vaf	0.999981
4335	ENSG00000198805	PNP	0.235729	0.00758423	0.813643	0.164003	0.314219	3.68701e-24	9.22213e-23	31	41	41	C2	Adipose. visceral (GTEx)	EpiXcan	0.999266	gtex_vaf	0.999981
4336	ENSG00000185880	TRIM69	-0.235377	-0.00767561	0.813916	0.18807	0.283063	8.95438e-22	1.94456e-20	27	33	33	C2	Adipose. visceral (GTEx)	EpiXcan	0.999266	gtex_vaf	0.999981
4337	ENSG00000131626	PPFIA1	0.235137	0.010609	0.814102	0.054137	0.257744	2.04743e-19	3.74881e-18	10	17	17	C2	Adipose. visceral (GTEx)	EpiXcan	0.999266	gtex_vaf	0.999981
4338	ENSG00000197713	RPE	0.234885	0.00820197	0.814298	0.0434573	0.0200727	0.0225624	0.0673122	19	22	22	C2	Adipose. visceral (GTEx)	EpiXcan	0.999266	gtex_vaf	0.999981
4339	ENSG00000198780	FAM169A	-0.234786	-0.0142843	0.814375	0.00756933	0.0504979	0.000212095	0.000862855	12	14	14	C2	Adipose. visceral (GTEx)	EpiXcan	0.999266	gtex_vaf	0.999981
4340	ENSG00000163956	LRPAP1	0.234703	0.00848076	0.81444	0.0824147	0.130803	1.1854e-09	9.45553e-09	23	27	27	C2	Adipose. visceral (GTEx)	EpiXcan	0.999266	gtex_vaf	0.999981
4341	ENSG00000092758	COL9A3	-0.234474	-0.0102865	0.814617	0.042013	0.0121495	0.0762925	0.202699	44	56	56	C2	Adipose. visceral (GTEx)	EpiXcan	0.999266	gtex_vaf	0.999981
4342	ENSG00000197008	ZNF138	0.234426	0.00495362	0.814654	0.0489903	0.0890865	7.10046e-07	4.12168e-06	24	25	25	C2	Adipose. visceral (GTEx)	EpiXcan	0.999266	gtex_vaf	0.999981
4343	ENSG00000086544	ITPKC	0.234383	0.00951301	0.814688	0.0640448	0.14284	1.36579e-10	1.20622e-09	28	31	31	C2	Adipose. visceral (GTEx)	EpiXcan	0.999266	gtex_vaf	0.999981
4344	ENSG00000273179	AC092535.4	-0.234027	-0.0431886	0.814964	0.00333419	0.0797976	3.17567e-06	1.69325e-05	3	5	5	C2	Adipose. visceral (GTEx)	EpiXcan	0.999266	gtex_vaf	0.999981
4345	ENSG00000130300	PLVAP	-0.233611	-0.00764412	0.815287	0.133744	0.261909	1.33766e-19	2.48826e-18	10	15	15	C2	Adipose. visceral (GTEx)	EpiXcan	0.999266	gtex_vaf	0.999981
4346	ENSG00000164674	SYTL3	-0.233465	-0.0340431	0.8154	0.00463362	0.0189689	0.0257377	0.0759392	1	2	2	C2	Adipose. visceral (GTEx)	EpiXcan	0.999266	gtex_vaf	0.999981
4347	ENSG00000228794	LINC01128	-0.233425	-0.0337154	0.815431	0.0197807	0.0521544	0.000176779	0.000727851	4	7	7	C2	Adipose. visceral (GTEx)	EpiXcan	0.999266	gtex_vaf	0.999981
4348	ENSG00000159231	CBR3	-0.233284	-0.0124951	0.815541	0.0553967	0.113231	2.16837e-08	1.50507e-07	17	21	21	C2	Adipose. visceral (GTEx)	EpiXcan	0.999266	gtex_vaf	0.999981
4349	ENSG00000099968	BCL2L13	0.233213	0.0215173	0.815596	0.0471375	0.0288575	0.00603566	0.0198268	50	61	61	C2	Adipose. visceral (GTEx)	EpiXcan	0.999266	gtex_vaf	0.999981
4350	ENSG00000215915	ATAD3C	0.23298	0.0133871	0.815777	0.0426212	0.0514017	0.000149855	0.000623041	14	17	17	C2	Adipose. visceral (GTEx)	EpiXcan	0.999266	gtex_vaf	0.999981
4351	ENSG00000100726	TELO2	-0.232701	-0.0085099	0.815994	0.102226	0.22157	3.34667e-16	4.90343e-15	18	23	23	C2	Adipose. visceral (GTEx)	EpiXcan	0.999266	gtex_vaf	0.999981
4352	ENSG00000095787	WAC	0.232396	0.0139261	0.816231	0.0320734	0.0586975	3.89492e-05	0.000177939	26	31	31	C2	Adipose. visceral (GTEx)	EpiXcan	0.999266	gtex_vaf	0.999981
4353	ENSG00000168615	ADAM9	0.23238	0.00778129	0.816243	0.07054	0.0482019	0.000372286	0.0014619	48	54	54	C2	Adipose. visceral (GTEx)	EpiXcan	0.999266	gtex_vaf	0.999981
4354	ENSG00000100068	LRP5L	-0.232331	-0.00370417	0.816281	0.167973	0.206981	2.29599e-15	3.13755e-14	29	35	35	C2	Adipose. visceral (GTEx)	EpiXcan	0.999266	gtex_vaf	0.999981
4355	ENSG00000204287	HLA-DRA	0.232003	0.0338763	0.816536	0.00332541	0.0434668	0.000709138	0.00267301	8	12	12	C2	Adipose. visceral (GTEx)	EpiXcan	0.999266	gtex_vaf	0.999981
4356	ENSG00000249242	TMEM150C	-0.231428	-0.013953	0.816983	0.0606613	0.142086	1.47423e-10	1.29545e-09	52	65	65	C2	Adipose. visceral (GTEx)	EpiXcan	0.999266	gtex_vaf	0.999981
4357	ENSG00000044115	CTNNA1	0.23116	0.081236	0.817191	0.00111753	0.0414747	0.000742238	0.00278877	3	5	5	C2	Adipose. visceral (GTEx)	EpiXcan	0.999266	gtex_vaf	0.999981
4358	ENSG00000169718	DUS1L	-0.231075	-0.00655148	0.817256	0.025715	0.0112632	0.0848174	0.222604	20	27	27	C2	Adipose. visceral (GTEx)	EpiXcan	0.999266	gtex_vaf	0.999981
4359	ENSG00000221923	ZNF880	-0.231063	-0.00395931	0.817266	0.330989	0.513495	1.2334e-47	1.18331e-45	32	38	38	C2	Adipose. visceral (GTEx)	EpiXcan	0.999266	gtex_vaf	0.999981
4360	ENSG00000150403	TMCO3	-0.230936	-0.0113162	0.817365	0.0598392	0.0749753	5.50285e-06	2.83899e-05	23	28	28	C2	Adipose. visceral (GTEx)	EpiXcan	0.999266	gtex_vaf	0.999981
4361	ENSG00000183793	NPIPA5	0.230855	0.0133285	0.817428	0.068265	0.332932	5.08788e-29	1.70902e-27	32	41	41	C2	Adipose. visceral (GTEx)	EpiXcan	0.999266	gtex_vaf	0.999981
4362	ENSG00000230733	AC092171.2	0.23077	0.00946294	0.817493	0.0337984	0.0763545	3.8419e-06	2.0284e-05	18	24	24	C2	Adipose. visceral (GTEx)	EpiXcan	0.999266	gtex_vaf	0.999981
4363	ENSG00000005189	REXO5	0.229891	0.0232477	0.818177	0.00617964	0.0203174	0.0216394	0.0648626	6	6	6	C2	Adipose. visceral (GTEx)	EpiXcan	0.999266	gtex_vaf	0.999981
4364	ENSG00000204920	ZNF155	0.229478	0.0056743	0.818497	0.178169	0.247195	2.04458e-19	3.74849e-18	35	45	45	C2	Adipose. visceral (GTEx)	EpiXcan	0.999266	gtex_vaf	0.999981
4365	ENSG00000223855	HRAT92	0.229086	0.00487933	0.818802	0.362898	0.438984	1.4188e-37	8.52812e-36	29	37	37	C2	Adipose. visceral (GTEx)	EpiXcan	0.999266	gtex_vaf	0.999981
4366	ENSG00000064687	ABCA7	0.228983	0.0109636	0.818882	0.0714858	0.228551	6.57272e-17	1.0218e-15	16	22	22	C2	Adipose. visceral (GTEx)	EpiXcan	0.999266	gtex_vaf	0.999981
4367	ENSG00000164253	WDR41	0.228837	0.0091569	0.818996	0.0970741	0.152665	2.75084e-11	2.58251e-10	43	52	52	C2	Adipose. visceral (GTEx)	EpiXcan	0.999266	gtex_vaf	0.999981
4368	ENSG00000164011	ZNF691	-0.22882	-0.0198886	0.819008	0.0236975	0.0450248	0.000482555	0.00186049	19	24	24	C2	Adipose. visceral (GTEx)	EpiXcan	0.999266	gtex_vaf	0.999981
4369	ENSG00000226696	LENG8-AS1	0.228674	0.0265479	0.819122	0.0111715	0.0473673	0.000311816	0.00123869	3	5	5	C2	Adipose. visceral (GTEx)	EpiXcan	0.999266	gtex_vaf	0.999981
4370	ENSG00000185022	MAFF	-0.228451	-0.0180309	0.819295	0.0299744	0.0161922	0.0358484	0.102622	27	32	32	C2	Adipose. visceral (GTEx)	EpiXcan	0.999266	gtex_vaf	0.999981
4371	ENSG00000030582	GRN	0.228169	0.0335963	0.819515	0.00646562	0.0173601	0.0318043	0.092099	11	15	15	C2	Adipose. visceral (GTEx)	EpiXcan	0.999266	gtex_vaf	0.999981
4372	ENSG00000235162	C12orf75	-0.228006	-0.0118352	0.819642	0.0348355	0.0435249	0.000613886	0.00233065	17	18	18	C2	Adipose. visceral (GTEx)	EpiXcan	0.999266	gtex_vaf	0.999981
4373	ENSG00000184602	SNN	0.227969	0.015354	0.819671	0.027149	0.0909854	6.10497e-07	3.57493e-06	5	9	9	C2	Adipose. visceral (GTEx)	EpiXcan	0.999266	gtex_vaf	0.999981
4374	ENSG00000164081	TEX264	-0.22791	-0.000684127	0.819717	0.109971	0.17338	9.66431e-13	1.04451e-11	37	44	44	C2	Adipose. visceral (GTEx)	EpiXcan	0.999266	gtex_vaf	0.999981
4375	ENSG00000137700	SLC37A4	-0.227904	-0.0147719	0.819721	0.0291715	0.116314	6.46991e-09	4.73479e-08	14	18	18	C2	Adipose. visceral (GTEx)	EpiXcan	0.999266	gtex_vaf	0.999981
4376	ENSG00000143093	STRIP1	-0.227899	-0.0301216	0.819725	0.00764646	0.019241	0.0253572	0.0749322	4	5	5	C2	Adipose. visceral (GTEx)	EpiXcan	0.999266	gtex_vaf	0.999981
4377	ENSG00000090863	GLG1	-0.227732	-0.0424262	0.819854	0.0309987	0.0335367	0.00312475	0.0107407	18	19	19	C2	Adipose. visceral (GTEx)	EpiXcan	0.999266	gtex_vaf	0.999981
4378	ENSG00000166479	TMX3	0.227696	0.0799028	0.819883	0.00576427	0.0444286	0.000636661	0.00241411	4	5	5	C2	Adipose. visceral (GTEx)	EpiXcan	0.999266	gtex_vaf	0.999981
4379	ENSG00000250091	DNAH10OS	-0.227514	-0.0170021	0.820024	0.0174649	0.0732308	3.37506e-06	1.79138e-05	8	10	10	C2	Adipose. visceral (GTEx)	EpiXcan	0.999266	gtex_vaf	0.999981
4380	ENSG00000070526	ST6GALNAC1	0.227477	0.0310489	0.820053	0.00652905	0.0167286	0.0356158	0.102081	4	4	4	C2	Adipose. visceral (GTEx)	EpiXcan	0.999266	gtex_vaf	0.999981
4381	ENSG00000169567	HINT1	-0.227461	-0.0118888	0.820066	0.0513315	0.0100234	0.10338	0.264387	31	34	34	C2	Adipose. visceral (GTEx)	EpiXcan	0.999266	gtex_vaf	0.999981
4382	ENSG00000171757	LRRC34	-0.2274	-0.0118997	0.820113	0.039904	0.090333	5.19124e-07	3.06273e-06	5	9	9	C2	Adipose. visceral (GTEx)	EpiXcan	0.999266	gtex_vaf	0.999981
4383	ENSG00000164144	ARFIP1	0.227093	0.00549452	0.820352	0.171898	0.372525	2.06469e-32	8.8171e-31	28	34	34	C2	Adipose. visceral (GTEx)	EpiXcan	0.999266	gtex_vaf	0.999981
4384	ENSG00000123179	EBPL	0.226389	0.00397634	0.820899	0.256156	0.402519	3.02852e-34	1.45775e-32	22	27	27	C2	Adipose. visceral (GTEx)	EpiXcan	0.999266	gtex_vaf	0.999981
4385	ENSG00000125534	PPDPF	-0.226247	-0.0111885	0.82101	0.0896522	0.351704	3.97979e-29	1.3663e-27	17	24	24	C2	Adipose. visceral (GTEx)	EpiXcan	0.999266	gtex_vaf	0.999981
4386	ENSG00000005436	GCFC2	0.225656	0.0128027	0.821469	0.0285794	0.130814	1.23746e-09	9.83157e-09	15	17	17	C2	Adipose. visceral (GTEx)	EpiXcan	0.999266	gtex_vaf	0.999981
4387	ENSG00000105875	WDR91	0.225614	0.0132224	0.821502	0.0300132	0.0232101	0.0130014	0.0406135	46	54	54	C2	Adipose. visceral (GTEx)	EpiXcan	0.999266	gtex_vaf	0.999981
4388	ENSG00000125633	CCDC93	0.225086	0.0122724	0.821913	0.0467312	0.0603004	5.81721e-05	0.00025873	28	30	30	C2	Adipose. visceral (GTEx)	EpiXcan	0.999266	gtex_vaf	0.999981
4389	ENSG00000256771	ZNF253	0.224964	0.0152236	0.822007	0.0294105	0.0173852	0.03387	0.0975967	23	25	25	C2	Adipose. visceral (GTEx)	EpiXcan	0.999266	gtex_vaf	0.999981
4390	ENSG00000166949	SMAD3	0.224954	0.0142999	0.822015	0.0341561	0.0424556	0.000802964	0.00300404	9	11	11	C2	Adipose. visceral (GTEx)	EpiXcan	0.999266	gtex_vaf	0.999981
4391	ENSG00000145604	SKP2	-0.224681	-0.026626	0.822228	0.00759521	0.0103482	0.100843	0.258655	3	3	3	C2	Adipose. visceral (GTEx)	EpiXcan	0.999266	gtex_vaf	0.999981
4392	ENSG00000185803	SLC52A2	0.224517	0.00733868	0.822355	0.129978	0.380903	6.49455e-31	2.55697e-29	33	40	40	C2	Adipose. visceral (GTEx)	EpiXcan	0.999266	gtex_vaf	0.999981
4393	ENSG00000134248	LAMTOR5	0.224278	0.0111046	0.822541	0.0512442	0.0131835	0.0592644	0.162291	38	45	45	C2	Adipose. visceral (GTEx)	EpiXcan	0.999266	gtex_vaf	0.999981
4394	ENSG00000104368	PLAT	0.223452	0.0314302	0.823184	0.0060541	0.0157888	0.0432674	0.121721	7	8	8	C2	Adipose. visceral (GTEx)	EpiXcan	0.999266	gtex_vaf	0.999981
4395	ENSG00000130193	THEM6	-0.223441	-0.0053005	0.823192	0.0166808	0.0186126	0.0267751	0.0787234	16	28	28	C2	Adipose. visceral (GTEx)	EpiXcan	0.999266	gtex_vaf	0.999981
4396	ENSG00000268516	AC020915.4	0.223143	0.0082518	0.823424	0.080232	0.088563	7.64366e-07	4.42051e-06	57	69	69	C2	Adipose. visceral (GTEx)	EpiXcan	0.999266	gtex_vaf	0.999981
4397	ENSG00000237190	CDKN2AIPNL	0.223126	0.0666819	0.823437	0.00366834	0.0957935	2.19107e-07	1.36705e-06	5	7	7	C2	Adipose. visceral (GTEx)	EpiXcan	0.999266	gtex_vaf	0.999981
4398	ENSG00000197712	FAM114A1	0.22296	0.0135978	0.823567	0.0482893	0.0506771	0.000216466	0.00087885	26	30	30	C2	Adipose. visceral (GTEx)	EpiXcan	0.999266	gtex_vaf	0.999981
4399	ENSG00000095002	MSH2	-0.221987	-0.00419089	0.824324	0.30227	0.523381	3.14987e-49	3.19712e-47	13	14	14	C2	Adipose. visceral (GTEx)	EpiXcan	0.999266	gtex_vaf	0.999981
4400	ENSG00000173113	TRMT112	0.221641	0.00963044	0.824593	0.0770332	0.188492	6.89953e-14	8.20388e-13	19	21	21	C2	Adipose. visceral (GTEx)	EpiXcan	0.999266	gtex_vaf	0.999981
4401	ENSG00000071894	CPSF1	0.221546	0.00648367	0.824667	0.194415	0.686669	3.37135e-80	2.14648e-77	24	33	33	C2	Adipose. visceral (GTEx)	EpiXcan	0.999266	gtex_vaf	0.999981
4402	ENSG00000128594	LRRC4	-0.221419	-0.0184421	0.824766	0.0158948	0.0242575	0.0121763	0.0381723	15	20	20	C2	Adipose. visceral (GTEx)	EpiXcan	0.999266	gtex_vaf	0.999981
4403	ENSG00000156239	N6AMT1	0.221116	0.0201073	0.825002	0.0166175	0.123094	4.73605e-09	3.53049e-08	8	13	13	C2	Adipose. visceral (GTEx)	EpiXcan	0.999266	gtex_vaf	0.999981
4404	ENSG00000164258	NDUFS4	0.221077	0.00572236	0.825033	0.0986184	0.0328619	0.00296304	0.01022	62	76	76	C2	Adipose. visceral (GTEx)	EpiXcan	0.999266	gtex_vaf	0.999981
4405	ENSG00000142444	TIMM29	0.219387	0.025795	0.826349	0.0175103	0.0208118	0.0194684	0.0588336	20	26	26	C2	Adipose. visceral (GTEx)	EpiXcan	0.999266	gtex_vaf	0.999981
4406	ENSG00000005156	LIG3	0.219188	0.00976956	0.826504	0.0702029	0.158932	1.17521e-11	1.14155e-10	14	18	18	C2	Adipose. visceral (GTEx)	EpiXcan	0.999266	gtex_vaf	0.999981
4407	ENSG00000121440	PDZRN3	-0.218703	-0.0101014	0.826882	0.0727764	0.0786347	4.18059e-06	2.19728e-05	59	62	62	C2	Adipose. visceral (GTEx)	EpiXcan	0.999266	gtex_vaf	0.999981
4408	ENSG00000157103	SLC6A1	-0.218696	-0.0140292	0.826887	0.0503116	0.206935	1.53851e-15	2.14002e-14	22	28	28	C2	Adipose. visceral (GTEx)	EpiXcan	0.999266	gtex_vaf	0.999981
4409	ENSG00000213699	SLC35F6	-0.218617	-0.0205789	0.826948	0.0278889	0.0488677	0.000231762	0.00093553	35	47	47	C2	Adipose. visceral (GTEx)	EpiXcan	0.999266	gtex_vaf	0.999981
4410	ENSG00000163162	RNF149	0.218606	0.0275499	0.826957	0.00741773	0.0219113	0.0172899	0.052797	9	10	10	C2	Adipose. visceral (GTEx)	EpiXcan	0.999266	gtex_vaf	0.999981
4411	ENSG00000143110	C1orf162	-0.218313	-0.0288615	0.827185	0.00885766	0.0365978	0.00176867	0.00629416	10	14	14	C2	Adipose. visceral (GTEx)	EpiXcan	0.999266	gtex_vaf	0.999981
4412	ENSG00000179119	SPTY2D1	0.218276	0.0307308	0.827214	0.0365472	0.0535538	0.000144409	0.000603263	26	31	31	C2	Adipose. visceral (GTEx)	EpiXcan	0.999266	gtex_vaf	0.999981
4413	ENSG00000161980	POLR3K	-0.218234	-0.0120751	0.827246	0.0139854	0.0940986	3.22567e-07	1.97041e-06	8	13	13	C2	Adipose. visceral (GTEx)	EpiXcan	0.999266	gtex_vaf	0.999981
4414	ENSG00000121236	TRIM6	0.218147	0.00115529	0.827315	0.147368	0.105071	7.34076e-08	4.82054e-07	66	77	77	C2	Adipose. visceral (GTEx)	EpiXcan	0.999266	gtex_vaf	0.999981
4415	ENSG00000121289	CEP89	-0.21775	-0.021081	0.827624	0.0113451	0.024708	0.0112301	0.0354121	7	8	8	C2	Adipose. visceral (GTEx)	EpiXcan	0.999266	gtex_vaf	0.999981
4416	ENSG00000226314	ZNF192P1	-0.21756	-0.0212959	0.827772	0.045486	0.0486721	0.000290161	0.00115759	21	25	25	C2	Adipose. visceral (GTEx)	EpiXcan	0.999266	gtex_vaf	0.999981
4417	ENSG00000272777	AC019131.2	-0.217473	-0.00510777	0.82784	0.15962	0.328419	2.63203e-26	7.46292e-25	25	29	29	C2	Adipose. visceral (GTEx)	EpiXcan	0.999266	gtex_vaf	0.999981
4418	ENSG00000272849	AC084018.1	-0.217342	-0.0166236	0.827942	0.0496432	0.147324	8.05602e-11	7.22874e-10	8	10	10	C2	Adipose. visceral (GTEx)	EpiXcan	0.999266	gtex_vaf	0.999981
4419	ENSG00000162004	CCDC78	-0.217305	-0.00587092	0.82797	0.0550026	0.0102628	0.0996804	0.256047	39	51	51	C2	Adipose. visceral (GTEx)	EpiXcan	0.999266	gtex_vaf	0.999981
4420	ENSG00000083544	TDRD3	-0.216826	-0.0211367	0.828344	0.0155109	0.0513393	0.000214206	0.000870939	22	31	31	C2	Adipose. visceral (GTEx)	EpiXcan	0.999266	gtex_vaf	0.999981
4421	ENSG00000185518	SV2B	0.216626	0.011979	0.8285	0.0321409	0.116979	1.03188e-08	7.38557e-08	1	1	1	C2	Adipose. visceral (GTEx)	EpiXcan	0.999266	gtex_vaf	0.999981
4422	ENSG00000261338	AC021016.2	0.216614	0.00549741	0.828509	0.211914	0.280128	1.0236e-21	2.20918e-20	23	27	27	C2	Adipose. visceral (GTEx)	EpiXcan	0.999266	gtex_vaf	0.999981
4423	ENSG00000047315	POLR2B	-0.216387	-0.0225397	0.828686	0.00592993	0.011594	0.0834631	0.21942	4	6	6	C2	Adipose. visceral (GTEx)	EpiXcan	0.999266	gtex_vaf	0.999981
4424	ENSG00000125901	MRPS26	0.216256	0.0103594	0.828788	0.0979427	0.170307	4.88889e-13	5.4262e-12	20	22	22	C2	Adipose. visceral (GTEx)	EpiXcan	0.999266	gtex_vaf	0.999981
4425	ENSG00000006837	CDKL3	0.21589	-0.0014543	0.829073	0.0144594	0.030265	0.00461871	0.0154402	17	24	24	C2	Adipose. visceral (GTEx)	EpiXcan	0.999266	gtex_vaf	0.999981
4426	ENSG00000111581	NUP107	0.215423	0.00669662	0.829438	0.17564	0.320342	5.4231e-25	1.4225e-23	22	27	27	C2	Adipose. visceral (GTEx)	EpiXcan	0.999266	gtex_vaf	0.999981
4427	ENSG00000123297	TSFM	-0.215274	-0.00642141	0.829554	0.103516	0.205144	1.94309e-15	2.67597e-14	11	13	13	C2	Adipose. visceral (GTEx)	EpiXcan	0.999266	gtex_vaf	0.999981
4428	ENSG00000172247	C1QTNF4	0.215215	0.00698568	0.8296	0.110415	0.211202	3.9253e-16	5.73323e-15	8	8	8	C2	Adipose. visceral (GTEx)	EpiXcan	0.999266	gtex_vaf	0.999981
4429	ENSG00000100181	TPTEP1	0.215083	0.0108828	0.829702	0.0566874	0.0618237	4.95683e-05	0.000222747	36	54	54	C2	Adipose. visceral (GTEx)	EpiXcan	0.999266	gtex_vaf	0.999981
4430	ENSG00000247572	CKMT2-AS1	-0.214749	-0.00356499	0.829963	0.404372	0.552277	1.69306e-53	2.09864e-51	48	53	53	C2	Adipose. visceral (GTEx)	EpiXcan	0.999266	gtex_vaf	0.999981
4431	ENSG00000168395	ING5	-0.214296	-0.0233136	0.830317	0.0055299	0.0291086	0.00481641	0.0160474	9	14	14	C2	Adipose. visceral (GTEx)	EpiXcan	0.999266	gtex_vaf	0.999981
4432	ENSG00000120686	UFM1	0.214221	0.0267868	0.830374	0.00729739	0.0679584	1.33084e-05	6.48951e-05	2	3	3	C2	Adipose. visceral (GTEx)	EpiXcan	0.999266	gtex_vaf	0.999981
4433	ENSG00000166507	NDST2	0.214216	0.0159169	0.830379	0.0146457	0.0483779	0.000312069	0.00123934	8	9	9	C2	Adipose. visceral (GTEx)	EpiXcan	0.999266	gtex_vaf	0.999981
4434	ENSG00000172071	EIF2AK3	0.214126	0.0299417	0.830449	0.00713091	0.0138083	0.0595968	0.163105	7	8	8	C2	Adipose. visceral (GTEx)	EpiXcan	0.999266	gtex_vaf	0.999981
4435	ENSG00000224078	SNHG14	0.214083	0.0228747	0.830482	0.0756094	0.0386391	0.00140565	0.00507657	44	49	49	C2	Adipose. visceral (GTEx)	EpiXcan	0.999266	gtex_vaf	0.999981
4436	ENSG00000244026	FAM86DP	-0.214071	-0.0051417	0.830491	0.223287	0.429401	1.10069e-36	6.34461e-35	34	54	54	C2	Adipose. visceral (GTEx)	EpiXcan	0.999266	gtex_vaf	0.999981
4437	ENSG00000141956	PRDM15	0.213998	0.00642134	0.830549	0.106485	0.206094	7.34128e-16	1.04501e-14	12	12	12	C2	Adipose. visceral (GTEx)	EpiXcan	0.999266	gtex_vaf	0.999981
4438	ENSG00000169228	RAB24	-0.213771	-0.017621	0.830726	0.023579	0.0657358	2.35442e-05	0.000111376	4	5	5	C2	Adipose. visceral (GTEx)	EpiXcan	0.999266	gtex_vaf	0.999981
4439	ENSG00000169299	PGM2	-0.213217	-0.00976007	0.831158	0.0950246	0.248491	1.02895e-18	1.80381e-17	53	66	66	C2	Adipose. visceral (GTEx)	EpiXcan	0.999266	gtex_vaf	0.999981
4440	ENSG00000260992	DOCK9-AS2	0.212867	0.00814301	0.831431	0.0477116	0.064572	3.28419e-05	0.00015157	26	32	32	C2	Adipose. visceral (GTEx)	EpiXcan	0.999266	gtex_vaf	0.999981
4441	ENSG00000185043	CIB1	-0.21276	-0.00635249	0.831514	0.0995271	0.115159	1.33891e-08	9.47178e-08	55	64	64	C2	Adipose. visceral (GTEx)	EpiXcan	0.999266	gtex_vaf	0.999981
4442	ENSG00000169116	PARM1	0.212058	0.0401387	0.832062	0.00270085	0.0453483	0.000480415	0.00185377	5	7	7	C2	Adipose. visceral (GTEx)	EpiXcan	0.999266	gtex_vaf	0.999981
4443	ENSG00000132563	REEP2	-0.211858	-0.0154731	0.832218	0.0270944	0.0233219	0.0120659	0.0378769	15	18	18	C2	Adipose. visceral (GTEx)	EpiXcan	0.999266	gtex_vaf	0.999981
4444	ENSG00000237940	LINC01238	-0.211858	-0.0266168	0.832218	0.0181564	0.138423	2.90106e-10	2.47474e-09	13	18	18	C2	Adipose. visceral (GTEx)	EpiXcan	0.999266	gtex_vaf	0.999981
4445	ENSG00000271303	SRXN1	0.21159	0.00720992	0.832427	0.0401619	0.018611	0.0279742	0.0818881	29	34	34	C2	Adipose. visceral (GTEx)	EpiXcan	0.999266	gtex_vaf	0.999981
4446	ENSG00000185989	RASA3	0.211435	0.012674	0.832548	0.0263979	0.116707	6.86499e-09	5.01345e-08	21	28	28	C2	Adipose. visceral (GTEx)	EpiXcan	0.999266	gtex_vaf	0.999981
4447	ENSG00000139684	ESD	-0.211333	-0.0144627	0.832628	0.00891177	0.0255532	0.00915112	0.0293788	3	3	3	C2	Adipose. visceral (GTEx)	EpiXcan	0.999266	gtex_vaf	0.999981
4448	ENSG00000101391	CDK5RAP1	-0.211153	-0.0223404	0.832768	0.0123009	0.0117839	0.0802181	0.211803	7	7	7	C2	Adipose. visceral (GTEx)	EpiXcan	0.999266	gtex_vaf	0.999981
4449	ENSG00000146094	DOK3	-0.210297	-0.0073055	0.833436	0.119059	0.0441683	0.000647416	0.00245024	63	71	71	C2	Adipose. visceral (GTEx)	EpiXcan	0.999266	gtex_vaf	0.999981
4450	ENSG00000165810	BTNL9	-0.210278	-0.0263772	0.833451	0.02479	0.0326119	0.00299739	0.0103334	12	15	15	C2	Adipose. visceral (GTEx)	EpiXcan	0.999266	gtex_vaf	0.999981
4451	ENSG00000146409	SLC18B1	0.210175	0.00323234	0.833531	0.0386626	0.0808483	2.96642e-06	1.59198e-05	40	47	47	C2	Adipose. visceral (GTEx)	EpiXcan	0.999266	gtex_vaf	0.999981
4452	ENSG00000177888	ZBTB41	0.210062	0.0229811	0.833619	0.00974709	0.0221779	0.0157681	0.0485307	13	18	18	C2	Adipose. visceral (GTEx)	EpiXcan	0.999266	gtex_vaf	0.999981
4453	ENSG00000106785	TRIM14	0.209588	0.00849432	0.833989	0.054419	0.0934367	3.91321e-07	2.36078e-06	28	36	36	C2	Adipose. visceral (GTEx)	EpiXcan	0.999266	gtex_vaf	0.999981
4454	ENSG00000120333	MRPS14	0.20935	0.00742352	0.834175	0.00925748	0.0200814	0.0218846	0.0654434	7	7	7	C2	Adipose. visceral (GTEx)	EpiXcan	0.999266	gtex_vaf	0.999981
4455	ENSG00000124587	PEX6	0.209163	0.00344719	0.834321	0.320814	0.704119	1.12462e-84	9.26619e-82	19	25	25	C2	Adipose. visceral (GTEx)	EpiXcan	0.999266	gtex_vaf	0.999981
4456	ENSG00000178188	SH2B1	-0.209133	-0.0144332	0.834344	0.0207769	0.0642778	2.42144e-05	0.000114315	8	8	8	C2	Adipose. visceral (GTEx)	EpiXcan	0.999266	gtex_vaf	0.999981
4457	ENSG00000003393	ALS2	0.208434	0.00680497	0.83489	0.0538104	0.136085	2.69154e-10	2.30583e-09	8	11	11	C2	Adipose. visceral (GTEx)	EpiXcan	0.999266	gtex_vaf	0.999981
[truncated: 36,465,273 more chars]
